# Clinical validation of RNA sequencing for Mendelian disorder diagnostics

**DOI:** 10.1101/2024.08.15.24312057

**Authors:** Sen Zhao, Kristina Macakova, Jefferson C. Sinson, Hongzheng Dai, Jill Rosenfeld, Gladys E. Zapata, Shenglan Li, Patricia Ward, Christiana Wang, Chunjing Qu, Becky Maywald, Undiagnosed Diseases Network, Brendan Lee, Christine Eng, Pengfei Liu

## Abstract

Despite rapid advancements in clinical sequencing, over half of diagnostic evaluations still lack definitive results. RNA-seq has shown promise in research settings for bridging this gap by providing essential functional data for accurate interpretation of diagnostic sequencing results. However, despite advanced research pipelines, clinical translation of diagnostic RNA-seq has not yet been realized. We have developed and validated a clinical diagnostic RNA-seq test in a CLIA laboratory for individuals with suspected genetic disorders who have existing or concurrent comprehensive DNA diagnostic testing. This diagnostic RNA-seq test processes patient RNA samples from fibroblasts or blood and derives clinical interpretations based on the analytical detection of outliers in gene expressions and splicing patterns. The clinical validation involves 150 samples, including benchmark, negative, and positive samples. We developed provisional expression and splicing benchmarks using short-read and long-read RNA-seq data from the HG002 lymphoblastoid sample produced by the Genome in a Bottle Consortium. Our validation data achieved analytical sensitivity and specificity higher than 99% against the benchmarks. For clinical validation, we first established reference ranges for each gene and junction based on expression distributions from our control data. We then evaluated the clinical performance of our outlier-based pipeline using positive samples with previously identified diagnostic findings from the Undiagnosed Diseases Network project. Our pipeline identified 19 of 20 positive findings in both fibroblast and blood samples and highlighted the limitations of the test. Our study provides a paradigm and necessary resources for independent laboratories to validate a clinical RNA-seq test.

## Supplementary material for "Clinical validation of RNA sequencing for Mendelian disorder diagnostics": Data S1

### Sheet: sheet1
Data S1. Expression-Level positive and negative gene sets for GM24385 (HG002)
We utilized a triplicate set of Illumina short-read RNAseq data from The University of North Carolina (UNC), alongside another set produced by Google for GM24385 (HG002), to establish an expression-level benchmark. Initially, we calculated the average Transcripts Per Million (TPM) for protein-coding genes from the three UNC datasets. Subsequently, this average was combined with the TPM data from the Google dataset to derive a standardized mean TPM profile. Genes exhibiting a mean TPM of 5 or higher were classified into the positive expression set, while those with a mean TPM of 0 were categorized into the negative expression set.
Name	hgnc_id	hgnc_symbol	UNC TPM	Google TPM	mean TPM	benchmark_set
ENSG00000188976	HGNC:24517	NOC2L	61.1941	72.1067	66.6504	positive
ENSG00000187961	HGNC:24023	KLHL17	23.9151	46.9407	35.4279	positive
ENSG00000188290	HGNC:24149	HES4	5.34553	62.3562	33.8508	positive
ENSG00000187608	HGNC:4053	ISG15	1351.91	2703.68	2027.79	positive
ENSG00000188157	HGNC:329	AGRN	57.5186	118.616	88.0671	positive
ENSG00000131591	HGNC:26062	C1orf159	9.36099	14.7386	12.0498	positive
ENSG00000186891	HGNC:11914	TNFRSF18	5.34178	11.9783	8.66004	positive
ENSG00000078808	HGNC:24188	SDF4	71.5584	141.619	106.589	positive
ENSG00000176022	HGNC:17978	B3GALT6	11.6727	24.3196	17.9962	positive
ENSG00000160087	HGNC:19268	UBE2J2	25.6987	40.2339	32.9663	positive
ENSG00000131584	HGNC:16754	ACAP3	32.8421	76.3935	54.6178	positive
ENSG00000169972	HGNC:26914	PUSL1	17.5484	29.0401	23.2942	positive
ENSG00000127054	HGNC:26052	INTS11	40.9766	63.4996	52.2381	positive
ENSG00000224051	HGNC:28116	CPTP	15.8012	28.3913	22.0963	positive
ENSG00000107404	HGNC:3084	DVL1	20.4102	32.2356	26.3229	positive
ENSG00000175756	HGNC:24114	AURKAIP1	135.789	170.26	153.024	positive
ENSG00000221978	HGNC:20570	CCNL2	108.348	129.522	118.935	positive
ENSG00000242485	HGNC:14478	MRPL20	74.8298	73.2755	74.0526	positive
ENSG00000179403	HGNC:30910	VWA1	5.44689	10.2002	7.82356	positive
ENSG00000160072	HGNC:24007	ATAD3B	21.5323	30.7992	26.1658	positive
ENSG00000197785	HGNC:25567	ATAD3A	22.3366	34.07	28.2033	positive
ENSG00000160075	HGNC:25016	SSU72	42.4897	55.5967	49.0432	positive
ENSG00000197530	HGNC:30577	MIB2	9.66584	33.4851	21.5755	positive
ENSG00000248333	HGNC:1729	CDK11B	33.435	46.5857	40.0104	positive
ENSG00000189339	HGNC:33941	SLC35E2B	17.6317	26.4539	22.0428	positive
ENSG00000008128	HGNC:1730	CDK11A	32.5767	42.8681	37.7224	positive
ENSG00000008130	HGNC:29831	NADK	33.4745	56.0658	44.7702	positive
ENSG00000078369	HGNC:4396	GNB1	167.023	174.241	170.632	positive
ENSG00000162585	HGNC:26428	FAAP20	10.5829	22.612	16.5975	positive
ENSG00000157933	HGNC:10896	SKI	11.3029	19.7056	15.5043	positive
ENSG00000157916	HGNC:30309	RER1	63.0638	62.6797	62.8717	positive
ENSG00000157911	HGNC:8851	PEX10	8.50965	12.7521	10.6309	positive
ENSG00000149527	HGNC:29037	PLCH2	4.60901	7.68683	6.14792	positive
ENSG00000157881	HGNC:19366	PANK4	13.3408	24.7576	19.0492	positive
ENSG00000157873	HGNC:11912	TNFRSF14	138.887	175.391	157.139	positive
ENSG00000157870	HGNC:28390	PRXL2B	13.2287	15.1618	14.1952	positive
ENSG00000158109	HGNC:27007	TPRG1L	18.8301	20.7718	19.8009	positive
ENSG00000116213	HGNC:12759	WRAP73	29.8639	33.9958	31.9299	positive
ENSG00000078900	HGNC:12003	TP73	8.03266	11.8045	9.9186	positive
ENSG00000130764	HGNC:29207	LRRC47	18.115	22.4117	20.2633	positive
ENSG00000116198	HGNC:24866	CEP104	5.54399	7.46903	6.50651	positive
ENSG00000169598	HGNC:2773	DFFB	5.80528	6.40629	6.10578	positive
ENSG00000198912	HGNC:27915	C1orf174	21.636	21.7915	21.7138	positive
ENSG00000131697	HGNC:19104	NPHP4	4.23095	6.7504	5.49068	positive
ENSG00000069424	HGNC:6229	KCNAB2	42.4967	50.2081	46.3524	positive
ENSG00000116251	HGNC:10315	RPL22	517.835	319.491	418.663	positive
ENSG00000158286	HGNC:32947	RNF207	11.4766	16.327	13.9018	positive
ENSG00000116237	HGNC:5350	ICMT	15.4428	21.2382	18.3405	positive
ENSG00000097021	HGNC:24157	ACOT7	35.7978	40.8396	38.3187	positive
ENSG00000162408	HGNC:26265	NOL9	7.91291	10.8203	9.3666	positive
ENSG00000204859	HGNC:4930	ZBTB48	26.479	33.4337	29.9564	positive
ENSG00000162413	HGNC:29041	KLHL21	4.94093	6.82904	5.88499	positive
ENSG00000116273	HGNC:22983	PHF13	20.9525	24.9634	22.958	positive
ENSG00000041988	HGNC:20855	THAP3	16.1841	14.5776	15.3808	positive
ENSG00000007923	HGNC:25570	DNAJC11	15.2158	15.534	15.3749	positive
ENSG00000171735	HGNC:18806	CAMTA1	8.18537	9.48918	8.83728	positive
ENSG00000049245	HGNC:12644	VAMP3	15.7283	17.002	16.3652	positive
ENSG00000116288	HGNC:16369	PARK7	248.115	244.378	246.247	positive
ENSG00000142599	HGNC:9965	RERE	46.5753	63.6395	55.1074	positive
ENSG00000074800	HGNC:3350	ENO1	1627.41	1872.93	1750.17	positive
ENSG00000142583	HGNC:11010	SLC2A5	61.5877	73.9864	67.787	positive
ENSG00000049239	HGNC:4795	H6PD	9.76378	11.3924	10.5781	positive
ENSG00000171612	HGNC:29681	SLC25A33	6.45119	7.94201	7.1966	positive
ENSG00000188807	HGNC:33719	TMEM201	6.84306	11.8552	9.34915	positive
ENSG00000171608	HGNC:8977	PIK3CD	69.6742	84.369	77.0216	positive
ENSG00000171603	HGNC:17447	CLSTN1	45.3667	61.8418	53.6042	positive
ENSG00000178585	HGNC:16913	CTNNBIP1	7.3656	11.9923	9.67894	positive
ENSG00000162441	HGNC:17497	LZIC	9.42033	8.90384	9.16209	positive
ENSG00000130939	HGNC:12500	UBE4B	12.2045	13.3099	12.7572	positive
ENSG00000142657	HGNC:8891	PGD	82.1293	85.3644	83.7468	positive
ENSG00000175279	HGNC:23163	CENPS	17.3346	16.8867	17.1107	positive
ENSG00000160049	HGNC:2772	DFFA	16.9615	18.1837	17.5726	positive
ENSG00000142655	HGNC:8856	PEX14	27.4712	43.179	35.3251	positive
ENSG00000120948	HGNC:11571	TARDBP	81.8752	72.6418	77.2585	positive
ENSG00000116649	HGNC:11296	SRM	103.707	186.666	145.186	positive
ENSG00000171824	HGNC:9138	EXOSC10	40.899	47.1539	44.0265	positive
ENSG00000198793	HGNC:3942	MTOR	13.1961	12.6596	12.9279	positive
ENSG00000120942	HGNC:30791	UBIAD1	7.92382	8.79112	8.35747	positive
ENSG00000132879	HGNC:24847	FBXO44	18.8071	20.0112	19.4092	positive
ENSG00000116663	HGNC:13585	FBXO6	53.127	63.1524	58.1397	positive
ENSG00000116670	HGNC:6764	MAD2L2	30.9039	39.7007	35.3023	positive
ENSG00000177674	HGNC:13539	AGTRAP	12.7092	20.2027	16.456	positive
ENSG00000177000	HGNC:7436	MTHFR	9.06749	10.8246	9.94603	positive
ENSG00000011021	HGNC:2024	CLCN6	15.2179	18.3889	16.8034	positive
ENSG00000116685	HGNC:28513	KIAA2013	55.9807	89.0292	72.5049	positive
ENSG00000083444	HGNC:9081	PLOD1	57.2224	57.4921	57.3572	positive
ENSG00000116688	HGNC:16877	MFN2	24.1468	26.7394	25.4431	positive
ENSG00000116691	HGNC:25715	MIIP	43.9258	66.0535	54.9897	positive
ENSG00000120949	HGNC:11923	TNFRSF8	47.2828	47.8204	47.5516	positive
ENSG00000028137	HGNC:11917	TNFRSF1B	74.9345	82.3856	78.6601	positive
ENSG00000116731	HGNC:9347	PRDM2	15.8641	17.7397	16.8019	positive
ENSG00000142634	HGNC:28670	EFHD2	115.216	170.578	142.897	positive
ENSG00000132906	HGNC:1511	CASP9	6.86299	5.43635	6.14967	positive
ENSG00000116138	HGNC:29157	DNAJC16	4.6989	5.47214	5.08552	positive
ENSG00000116771	HGNC:18407	AGMAT	6.27567	5.2471	5.76138	positive
ENSG00000197312	HGNC:24578	DDI2	12.5695	11.8368	12.2031	positive
ENSG00000116786	HGNC:29131	PLEKHM2	46.181	59.2398	52.7104	positive
ENSG00000233954	HGNC:51714	UQCRHL	18.2149	17.4804	17.8476	positive
ENSG00000065526	HGNC:17575	SPEN	24.3597	31.2493	27.8045	positive
ENSG00000116809	HGNC:12936	ZBTB17	30.488	41.8207	36.1543	positive
ENSG00000037637	HGNC:29249	FBXO42	9.63176	11.6888	10.6603	positive
ENSG00000055070	HGNC:30232	SZRD1	88.241	83.0365	85.6388	positive
ENSG00000157191	HGNC:25528	NECAP2	41.5534	45.5193	43.5363	positive
ENSG00000159363	HGNC:30213	ATP13A2	16.0954	32.2223	24.1588	positive
ENSG00000117118	HGNC:10681	SDHB	98.0563	78.3429	88.1996	positive
ENSG00000179051	HGNC:30297	RCC2	98.9903	120.443	109.717	positive
ENSG00000159423	HGNC:406	ALDH4A1	5.40636	6.47042	5.93839	positive
ENSG00000127481	HGNC:30313	UBR4	27.5717	35.3414	31.4566	positive
ENSG00000127463	HGNC:28957	EMC1	10.7849	11.7654	11.2752	positive
ENSG00000053372	HGNC:18477	MRTO4	56.4885	53.1359	54.8122	positive
ENSG00000053371	HGNC:389	AKR7A2	36.7856	45.2091	40.9973	positive
ENSG00000040487	HGNC:26001	SLC66A1	9.77869	13.5091	11.6439	positive
ENSG00000077549	HGNC:1491	CAPZB	59.1866	65.6759	62.4313	positive
ENSG00000173436	HGNC:32068	MICOS10	16.596	22.9609	19.7784	positive
ENSG00000162542	HGNC:27393	TMCO4	11.1072	13.0902	12.0987	positive
ENSG00000169914	HGNC:29038	OTUD3	5.25077	5.59763	5.4242	positive
ENSG00000090432	HGNC:25762	MUL1	10.2846	12.3118	11.2982	positive
ENSG00000244038	HGNC:2728	DDOST	147.699	168.594	158.146	positive
ENSG00000127483	HGNC:24973	HP1BP3	45.0877	50.9484	48.0181	positive
ENSG00000075151	HGNC:3298	EIF4G3	25.425	26.2821	25.8536	positive
ENSG00000117298	HGNC:3146	ECE1	7.20386	8.46646	7.83516	positive
ENSG00000090686	HGNC:18533	USP48	65.7239	60.5447	63.1343	positive
ENSG00000070831	HGNC:1736	CDC42	36.6498	31.4001	34.0249	positive
ENSG00000184677	HGNC:29045	ZBTB40	20.6127	21.1342	20.8734	positive
ENSG00000004487	HGNC:29079	KDM1A	57.1314	53.8091	55.4703	positive
ENSG00000169641	HGNC:14985	LUZP1	6.86831	6.69256	6.78043	positive
ENSG00000125944	HGNC:5047	HNRNPR	36.1437	31.9549	34.0493	positive
ENSG00000007968	HGNC:3114	E2F2	11.9286	12.5515	12.24	positive
ENSG00000117318	HGNC:5362	ID3	87.9232	122.616	105.27	positive
ENSG00000142676	HGNC:10301	RPL11	2466.25	1349.1	1907.67	positive
ENSG00000011007	HGNC:11620	ELOA	28.5255	26.9568	27.7411	positive
ENSG00000057757	HGNC:25022	PITHD1	48.7502	42.9323	45.8413	positive
ENSG00000011009	HGNC:6738	LYPLA2	83.3177	92.9185	88.1181	positive
ENSG00000117308	HGNC:4116	GALE	21.3718	26.0323	23.7021	positive
ENSG00000117305	HGNC:5005	HMGCL	14.6686	13.05	13.8593	positive
ENSG00000179163	HGNC:4006	FUCA1	23.9578	22.5827	23.2703	positive
ENSG00000188822	HGNC:2160	CNR2	6.80112	7.74228	7.2717	positive
ENSG00000189266	HGNC:23158	PNRC2	153.52	153.601	153.561	positive
ENSG00000188529	HGNC:16713	SRSF10	60.5593	58.2686	59.414	positive
ENSG00000133226	HGNC:16638	SRRM1	47.9523	51.2566	49.6045	positive
ENSG00000169504	HGNC:13518	CLIC4	49.1277	51.2819	50.2048	positive
ENSG00000020633	HGNC:10473	RUNX3	78.8728	100.059	89.4661	positive
ENSG00000117614	HGNC:19824	SYF2	43.9505	31.6914	37.821	positive
ENSG00000117616	HGNC:25234	RSRP1	62.8069	61.2137	62.0103	positive
ENSG00000183726	HGNC:30590	TMEM50A	66.5508	55.9741	61.2624	positive
ENSG00000204178	HGNC:25572	MACO1	20.6678	20.6211	20.6444	positive
ENSG00000157978	HGNC:18640	LDLRAP1	19.3688	22.274	20.8214	positive
ENSG00000117640	HGNC:28836	MTFR1L	30.4856	34.4873	32.4864	positive
ENSG00000127423	HGNC:28363	AUNIP	7.83063	6.92755	7.37909	positive
ENSG00000182749	HGNC:23146	PAQR7	8.4321	7.4124	7.92225	positive
ENSG00000117632	HGNC:6510	STMN1	143.132	123.615	133.373	positive
ENSG00000158006	HGNC:8579	PAFAH2	7.97147	7.6735	7.82248	positive
ENSG00000175087	HGNC:18981	PDIK1L	5.748	5.67509	5.71154	positive
ENSG00000130695	HGNC:25309	CEP85	12.307	12.2984	12.3027	positive
ENSG00000142669	HGNC:15568	SH3BGRL3	404.552	417.462	411.007	positive
ENSG00000158062	HGNC:30600	UBXN11	14.3102	16.673	15.4916	positive
ENSG00000169442	HGNC:1804	CD52	444.497	361.605	403.051	positive
ENSG00000117682	HGNC:20603	DHDDS	11.9434	11.2813	11.6123	positive
ENSG00000198830	HGNC:4986	HMGN2	217.156	329.321	273.239	positive
ENSG00000117676	HGNC:10430	RPS6KA1	72.1215	86.8332	79.4774	positive
ENSG00000117713	HGNC:11110	ARID1A	32.3387	38.1129	35.2258	positive
ENSG00000204160	HGNC:20712	ZDHHC18	34.8913	41.4916	38.1915	positive
ENSG00000142751	HGNC:25513	GPN2	17.2423	23.7851	20.5137	positive
ENSG00000198746	HGNC:25720	GPATCH3	11.4972	10.8975	11.1973	positive
ENSG00000090273	HGNC:8045	NUDC	86.4657	74.1608	80.3132	positive
ENSG00000090020	HGNC:11071	SLC9A1	10.6521	15.6367	13.1444	positive
ENSG00000142784	HGNC:29175	WDTC1	18.9359	34.0375	26.4867	positive
ENSG00000186501	HGNC:25363	TMEM222	30.7201	33.9212	32.3207	positive
ENSG00000142765	HGNC:15584	SYTL1	22.8774	38.1043	30.4908	positive
ENSG00000158195	HGNC:12733	WASF2	66.0278	59.7673	62.8976	positive
ENSG00000126705	HGNC:25230	AHDC1	5.93387	11.2143	8.57408	positive
ENSG00000000938	HGNC:3697	FGR	308.204	317.303	312.754	positive
ENSG00000126709	HGNC:4054	IFI6	268.496	552.773	410.634	positive
ENSG00000117758	HGNC:11430	STX12	20.9346	20.5793	20.7569	positive
ENSG00000117751	HGNC:9296	PPP1R8	54.146	48.1912	51.1686	positive
ENSG00000130775	HGNC:16839	THEMIS2	34.9068	39.5019	37.2044	positive
ENSG00000117748	HGNC:10290	RPA2	77.6596	74.1241	75.8918	positive
ENSG00000158161	HGNC:3521	EYA3	13.8204	14.2772	14.0488	positive
ENSG00000169403	HGNC:9582	PTAFR	45.0002	42.7405	43.8703	positive
ENSG00000126698	HGNC:15470	DNAJC8	113.186	93.487	103.336	positive
ENSG00000130770	HGNC:871	ATP5IF1	185.553	116.391	150.972	positive
ENSG00000130766	HGNC:20746	SESN2	23.0917	24.3606	23.7261	positive
ENSG00000130772	HGNC:25944	MED18	24.329	22.0164	23.1727	positive
ENSG00000204138	HGNC:25793	PHACTR4	15.0201	16.8574	15.9387	positive
ENSG00000180198	HGNC:1913	RCC1	50.7986	45.3758	48.0872	positive
ENSG00000180098	HGNC:30813	TRNAU1AP	22.0007	20.7692	21.385	positive
ENSG00000120656	HGNC:11545	TAF12	13.7376	10.123	11.9303	positive
ENSG00000188060	HGNC:28702	RAB42	12.0694	13.1389	12.6042	positive
ENSG00000162419	HGNC:4370	GMEB1	7.58465	8.43658	8.01061	positive
ENSG00000198492	HGNC:31675	YTHDF2	72.6582	73.7124	73.1853	positive
ENSG00000116350	HGNC:10786	SRSF4	160.484	185.961	173.223	positive
ENSG00000116353	HGNC:19691	MECR	9.01728	9.28375	9.15051	positive
ENSG00000162511	HGNC:29612	LAPTM5	553.48	701.814	627.647	positive
ENSG00000134644	HGNC:14957	PUM1	24.6501	29.3339	26.992	positive
ENSG00000060688	HGNC:30857	SNRNP40	21.9108	18.0504	19.9806	positive
ENSG00000121766	HGNC:30246	ZCCHC17	41.2771	35.4608	38.3689	positive
ENSG00000121769	HGNC:3557	FABP3	42.7726	25.425	34.0988	positive
ENSG00000168528	HGNC:23231	SERINC2	35.3743	63.2563	49.3153	positive
ENSG00000162517	HGNC:30009	PEF1	66.2391	69.7617	68.0004	positive
ENSG00000184007	HGNC:9635	PTP4A2	106.494	90.6406	98.5673	positive
ENSG00000121774	HGNC:18116	KHDRBS1	145.12	145.544	145.332	positive
ENSG00000121775	HGNC:25510	TMEM39B	20.0019	28.8202	24.411	positive
ENSG00000025800	HGNC:6399	KPNA6	16.2189	16.5472	16.383	positive
ENSG00000084652	HGNC:30685	TXLNA	36.1024	41.5935	38.8479	positive
ENSG00000160050	HGNC:28163	CCDC28B	33.7556	33.1541	33.4548	positive
ENSG00000160051	HGNC:25545	IQCC	7.41983	4.90495	6.16239	positive
ENSG00000160055	HGNC:28837	TMEM234	8.2344	8.04542	8.13991	positive
ENSG00000084623	HGNC:3272	EIF3I	99.918	105.476	102.697	positive
ENSG00000182866	HGNC:6524	LCK	128.519	119.431	123.975	positive
ENSG00000116478	HGNC:4852	HDAC1	208.067	227.125	217.596	positive
ENSG00000175130	HGNC:7142	MARCKSL1	437.833	490.183	464.008	positive
ENSG00000225828	HGNC:44652	FAM229A	2.94904	27.5736	15.2613	positive
ENSG00000160058	HGNC:25501	BSDC1	15.1894	14.1623	14.6759	positive
ENSG00000176261	HGNC:24094	ZBTB8OS	66.5263	50.0413	58.2838	positive
ENSG00000162521	HGNC:9887	RBBP4	41.1092	41.0451	41.0771	positive
ENSG00000134684	HGNC:12840	YARS1	65.0915	68.1612	66.6263	positive
ENSG00000116497	HGNC:25768	S100PBP	24.4401	26.6942	25.5671	positive
ENSG00000116514	HGNC:26886	RNF19B	9.84706	10.5384	10.1928	positive
ENSG00000004455	HGNC:362	AK2	58.0759	47.5702	52.8231	positive
ENSG00000134686	HGNC:3183	PHC2	10.9884	13.604	12.2962	positive
ENSG00000243749	HGNC:40021	TMEM35B	47.2927	50.7429	49.0178	positive
ENSG00000163867	HGNC:13050	ZMYM6	13.5439	15.0274	14.2857	positive
ENSG00000116560	HGNC:10774	SFPQ	182.212	166.801	174.507	positive
ENSG00000146463	HGNC:13055	ZMYM4	18.9975	17.2283	18.1129	positive
ENSG00000142687	HGNC:30071	KIAA0319L	14.8476	17.1956	16.0216	positive
ENSG00000020129	HGNC:17597	NCDN	12.276	15.0724	13.6742	positive
ENSG00000126067	HGNC:9539	PSMB2	73.1145	83.5864	78.3505	positive
ENSG00000142686	HGNC:26800	C1orf216	11.4202	11.7083	11.5643	positive
ENSG00000092853	HGNC:19715	CLSPN	6.46164	6.03704	6.24934	positive
ENSG00000092847	HGNC:3262	AGO1	6.60215	6.5131	6.55762	positive
ENSG00000116863	HGNC:21304	ADPRS	74.734	59.8731	67.3036	positive
ENSG00000054116	HGNC:19942	TRAPPC3	30.3725	24.6115	27.492	positive
ENSG00000116871	HGNC:25514	MAP7D1	40.7029	62.1748	51.4389	positive
ENSG00000054118	HGNC:22964	THRAP3	69.8753	61.3828	65.6291	positive
ENSG00000214193	HGNC:26236	SH3D21	11.7321	11.6588	11.6954	positive
ENSG00000196182	HGNC:21373	STK40	19.3781	27.9568	23.6675	positive
ENSG00000181817	HGNC:17562	LSM10	55.1724	61.0241	58.0983	positive
ENSG00000116898	HGNC:14504	MRPS15	97.8171	81.2316	89.5243	positive
ENSG00000163874	HGNC:26259	ZC3H12A	40.8513	54.3839	47.6176	positive
ENSG00000163875	HGNC:25674	MEAF6	19.1896	20.9509	20.0702	positive
ENSG00000163877	HGNC:30587	SNIP1	8.86428	8.59518	8.72973	positive
ENSG00000134697	HGNC:29925	GNL2	48.6832	37.7502	43.2167	positive
ENSG00000116922	HGNC:26039	C1orf109	5.67841	7.3467	6.51255	positive
ENSG00000134690	HGNC:14629	CDCA8	62.5366	61.4286	61.9826	positive
ENSG00000196449	HGNC:28905	YRDC	30.9195	29.7079	30.3137	positive
ENSG00000197982	HGNC:24789	C1orf122	10.733	16.1585	13.4457	positive
ENSG00000204084	HGNC:6077	INPP5B	12.3346	14.9673	13.6509	positive
ENSG00000183431	HGNC:10767	SF3A3	58.0475	51.9206	54.984	positive
ENSG00000183386	HGNC:3704	FHL3	21.0866	28.5697	24.8282	positive
ENSG00000183520	HGNC:24329	UTP11	24.6646	23.6564	24.1605	positive
ENSG00000116954	HGNC:19902	RRAGC	16.6277	17.0564	16.842	positive
ENSG00000214114	HGNC:7554	MYCBP	27.3787	29.1216	28.2501	positive
ENSG00000174574	HGNC:25744	AKIRIN1	49.8191	54.042	51.9306	positive
ENSG00000168653	HGNC:7712	NDUFS5	763.991	684.513	724.252	positive
ENSG00000127603	HGNC:13664	MACF1	14.558	14.3716	14.4648	positive
ENSG00000090621	HGNC:8557	PABPC4	125.034	169.244	147.139	positive
ENSG00000084072	HGNC:9258	PPIE	12.157	13.1842	12.6706	positive
ENSG00000043514	HGNC:20286	TRIT1	13.6271	12.0544	12.8407	positive
ENSG00000168389	HGNC:25897	MFSD2A	7.73161	8.65474	8.19317	positive
ENSG00000131236	HGNC:20040	CAP1	176.008	166.122	171.065	positive
ENSG00000131238	HGNC:9325	PPT1	48.8889	42.2248	45.5569	positive
ENSG00000117000	HGNC:10025	RLF	25.8472	23.5325	24.6898	positive
ENSG00000084073	HGNC:12877	ZMPSTE24	13.4877	13.7587	13.6232	positive
ENSG00000049089	HGNC:2218	COL9A2	88.3646	75.8699	82.1173	positive
ENSG00000084070	HGNC:25082	SMAP2	102.502	95.6021	99.0519	positive
ENSG00000187815	HGNC:24708	ZFP69	7.26243	5.44046	6.35144	positive
ENSG00000164002	HGNC:26115	EXO5	7.79565	8.45151	8.12358	positive
ENSG00000066136	HGNC:7806	NFYC	45.7144	50.3898	48.0521	positive
ENSG00000171793	HGNC:2519	CTPS1	12.5301	9.90061	11.2153	positive
ENSG00000010803	HGNC:19003	SCMH1	29.049	33.2142	31.1316	positive
ENSG00000127124	HGNC:13561	HIVEP3	6.35297	9.44652	7.89974	positive
ENSG00000198815	HGNC:29178	FOXJ3	21.305	19.3365	20.3208	positive
ENSG00000127125	HGNC:25686	PPCS	41.8355	37.4861	39.6608	positive
ENSG00000171960	HGNC:14651	PPIH	24.8485	20.4542	22.6514	positive
ENSG00000065978	HGNC:8014	YBX1	651.157	752.681	701.919	positive
ENSG00000117385	HGNC:19316	P3H1	33.264	42.4417	37.8528	positive
ENSG00000164008	HGNC:28795	C1orf50	6.88975	5.39034	6.14004	positive
ENSG00000177868	HGNC:29204	SVBP	18.3668	11.627	14.9969	positive
ENSG00000164011	HGNC:28028	ZNF691	16.98	17.1848	17.0824	positive
ENSG00000117394	HGNC:11005	SLC2A1	44.4133	49.5453	46.9793	positive
ENSG00000117395	HGNC:15531	EBNA1BP2	41.0162	32.5723	36.7942	positive
ENSG00000117399	HGNC:1723	CDC20	106.498	124.66	115.579	positive
ENSG00000066322	HGNC:14418	ELOVL1	47.142	60.1536	53.6478	positive
ENSG00000159479	HGNC:19971	MED8	47.487	45.1991	46.343	positive
ENSG00000198198	HGNC:29040	SZT2	11.4038	16.2724	13.8381	positive
ENSG00000066135	HGNC:22978	KDM4A	13.8969	12.0169	12.9569	positive
ENSG00000117408	HGNC:16853	IPO13	9.98089	11.2699	10.6254	positive
ENSG00000132768	HGNC:3004	DPH2	29.7781	29.082	29.4301	positive
ENSG00000117410	HGNC:861	ATP6V0B	57.57	64.9993	61.2846	positive
ENSG00000117411	HGNC:925	B4GALT2	10.7817	11.3434	11.0626	positive
ENSG00000178028	HGNC:18291	DMAP1	26.4272	29.6567	28.042	positive
ENSG00000117419	HGNC:17276	ERI3	26.4707	32.5998	29.5353	positive
ENSG00000187147	HGNC:25552	RNF220	13.1077	13.584	13.3459	positive
ENSG00000198520	HGNC:34345	ARMH1	11.7625	19.0341	15.3983	positive
ENSG00000142945	HGNC:6393	KIF2C	58.5385	54.0932	56.3158	positive
ENSG00000142937	HGNC:10441	RPS8	2233.93	1957.61	2095.77	positive
ENSG00000173846	HGNC:2154	PLK3	16.9976	23.0963	20.0469	positive
ENSG00000070785	HGNC:3259	EIF2B3	13.0993	12.165	12.6321	positive
ENSG00000126107	HGNC:26117	HECTD3	27.624	29.4216	28.5228	positive
ENSG00000126088	HGNC:12591	UROD	46.1862	42.9983	44.5922	positive
ENSG00000186603	HGNC:28242	HPDL	11.39	12.4987	11.9443	positive
ENSG00000132781	HGNC:7527	MUTYH	13.0182	15.6083	14.3132	positive
ENSG00000132773	HGNC:15954	TOE1	18.7998	18.8179	18.8088	positive
ENSG00000070759	HGNC:11732	TESK2	13.7143	15.3258	14.52	positive
ENSG00000280670	HGNC:27003	CCDC163	9.9754	11.5484	10.7619	positive
ENSG00000117450	HGNC:9352	PRDX1	454.102	460.393	457.248	positive
ENSG00000117448	HGNC:380	AKR1A1	91.5697	90.8426	91.2062	positive
ENSG00000132780	HGNC:7644	NASP	144.743	116.126	130.434	positive
ENSG00000159592	HGNC:28843	GPBP1L1	38.5905	35.6008	37.0956	positive
ENSG00000159596	HGNC:28035	TMEM69	72.5194	91.41	81.9647	positive
ENSG00000086015	HGNC:19035	MAST2	16.8173	20.1097	18.4635	positive
ENSG00000117461	HGNC:8981	PIK3R3	10.7253	10.984	10.8546	positive
ENSG00000085998	HGNC:19139	POMGNT1	11.7206	10.8728	11.2967	positive
ENSG00000085999	HGNC:9826	RAD54L	12.3219	18.4881	15.405	positive
ENSG00000132128	HGNC:16917	LRRC41	41.3832	57.8354	49.6093	positive
ENSG00000173660	HGNC:12590	UQCRH	776.717	578.328	677.522	positive
ENSG00000117481	HGNC:31802	NSUN4	11.9862	11.1684	11.5773	positive
ENSG00000079277	HGNC:7110	MKNK1	20.0375	26.319	23.1783	positive
ENSG00000142961	HGNC:29800	MOB3C	11.3847	11.5744	11.4795	positive
ENSG00000123472	HGNC:18803	ATPAF1	32.6076	35.2585	33.9331	positive
ENSG00000159658	HGNC:29051	EFCAB14	24.4076	22.8076	23.6076	positive
ENSG00000123473	HGNC:10879	STIL	18.0896	18.4272	18.2584	positive
ENSG00000162368	HGNC:18170	CMPK1	93.7803	98.9515	96.3659	positive
ENSG00000185104	HGNC:3578	FAF1	17.4144	17.0748	17.2446	positive
ENSG00000123080	HGNC:1789	CDKN2C	34.9784	44.7562	39.8673	positive
ENSG00000123091	HGNC:10056	RNF11	22.2901	23.0319	22.661	positive
ENSG00000085832	HGNC:3419	EPS15	67.3177	73.1496	70.2336	positive
ENSG00000117859	HGNC:16386	OSBPL9	70.4193	55.9928	63.206	positive
ENSG00000078618	HGNC:7995	NRDC	82.2054	69.1919	75.6986	positive
ENSG00000117862	HGNC:24626	TXNDC12	55.3554	52.5232	53.9393	positive
ENSG00000198841	HGNC:25160	KTI12	38.3851	38.9541	38.6696	positive
ENSG00000134717	HGNC:30547	BTF3L4	20.6881	20.3264	20.5072	positive
ENSG00000154222	HGNC:29386	CC2D1B	18.5297	19.6148	19.0722	positive
ENSG00000085840	HGNC:8487	ORC1	17.6654	17.652	17.6587	positive
ENSG00000134748	HGNC:25930	PRPF38A	33.0466	32.1896	32.6181	positive
ENSG00000134744	HGNC:28981	TUT4	14.7789	15.7775	15.2782	positive
ENSG00000116157	HGNC:4559	GPX7	7.81301	8.04881	7.93091	positive
ENSG00000162377	HGNC:25716	COA7	8.94924	6.85669	7.90296	positive
ENSG00000121310	HGNC:23408	ECHDC2	6.03271	6.45179	6.24225	positive
ENSG00000116171	HGNC:10606	SCP2	25.5236	30.1721	27.8479	positive
ENSG00000157184	HGNC:2330	CPT2	14.0875	15.2402	14.6639	positive
ENSG00000162384	HGNC:26059	CZIB	70.3394	76.5742	73.4568	positive
ENSG00000162385	HGNC:6815	MAGOH	110.248	75.9454	93.0969	positive
ENSG00000157193	HGNC:6700	LRP8	7.94319	8.41567	8.17943	positive
ENSG00000058804	HGNC:25525	NDC1	26.0523	23.9263	24.9893	positive
ENSG00000058799	HGNC:25231	YIPF1	23.6478	24.7686	24.2082	positive
ENSG00000081870	HGNC:25019	HSPB11	35.7166	29.3402	32.5284	positive
ENSG00000116212	HGNC:28792	LRRC42	21.0426	20.9204	20.9815	positive
ENSG00000116209	HGNC:1239	TMEM59	14.3703	13.5386	13.9544	positive
ENSG00000116221	HGNC:14034	MRPL37	58.9337	69.1369	64.0353	positive
ENSG00000157216	HGNC:15674	SSBP3	26.3435	26.9943	26.6689	positive
ENSG00000243725	HGNC:12394	TTC4	21.7548	18.8075	20.2811	positive
ENSG00000116133	HGNC:2859	DHCR24	45.773	49.4599	47.6165	positive
ENSG00000162402	HGNC:12623	USP24	9.49878	10.1505	9.82465	positive
ENSG00000162600	HGNC:29661	OMA1	13.9272	10.0915	12.0093	positive
ENSG00000162601	HGNC:29401	MYSM1	9.93041	11.4389	10.6846	positive
ENSG00000177606	HGNC:6204	JUN	36.5358	66.3894	51.4626	positive
ENSG00000134709	HGNC:19884	HOOK1	15.1924	13.0712	14.1318	positive
ENSG00000162604	HGNC:24142	TM2D1	5.64707	6.27956	5.96332	positive
ENSG00000132849	HGNC:28881	PATJ	6.23263	6.1534	6.19301	positive
ENSG00000162607	HGNC:12607	USP1	40.8728	36.165	38.5189	positive
ENSG00000125703	HGNC:16040	ATG4C	17.4652	15.3216	16.3934	positive
ENSG00000088035	HGNC:23157	ALG6	9.28746	9.3251	9.30628	positive
ENSG00000142856	HGNC:6157	ITGB3BP	23.718	19.8371	21.7775	positive
ENSG00000079739	HGNC:8905	PGM1	25.186	24.7208	24.9534	positive
ENSG00000162434	HGNC:6190	JAK1	16.1655	15.8846	16.025	positive
ENSG00000162433	HGNC:363	AK4	21.619	21.9933	21.8062	positive
ENSG00000213625	HGNC:29477	LEPROT	13.5812	14.028	13.8046	positive
ENSG00000184588	HGNC:8781	PDE4B	10.8593	10.3887	10.624	positive
ENSG00000198160	HGNC:29657	MIER1	19.3216	20.3025	19.8121	positive
ENSG00000116704	HGNC:20800	SLC35D1	10.1239	12.4063	11.2651	positive
ENSG00000142864	HGNC:17860	SERBP1	126.425	112.119	119.272	positive
ENSG00000116717	HGNC:4095	GADD45A	79.5621	80.8803	80.2212	positive
ENSG00000024526	HGNC:22949	DEPDC1	8.92721	9.29742	9.11231	positive
ENSG00000066557	HGNC:26004	LRRC40	20.6626	24.8201	22.7413	positive
ENSG00000116754	HGNC:10782	SRSF11	132.45	122.098	127.274	positive
ENSG00000118454	HGNC:25374	ANKRD13C	10.823	10.5318	10.6774	positive
ENSG00000116761	HGNC:2501	CTH	19.875	22.3485	21.1118	positive
ENSG00000132485	HGNC:13058	ZRANB2	64.1582	63.6763	63.9173	positive
ENSG00000116791	HGNC:2419	CRYZ	47.3182	45.4747	46.3964	positive
ENSG00000162623	HGNC:24757	TYW3	19.1426	16.4855	17.814	positive
ENSG00000117054	HGNC:89	ACADM	28.1038	30.6251	29.3645	positive
ENSG00000137955	HGNC:9796	RABGGTB	52.1914	46.1374	49.1644	positive
ENSG00000142892	HGNC:8965	PIGK	5.72678	6.03734	5.88206	positive
ENSG00000036549	HGNC:24523	ZZZ3	10.2046	9.7155	9.96007	positive
ENSG00000077254	HGNC:20059	USP33	27.2257	27.6201	27.4229	positive
ENSG00000162613	HGNC:4004	FUBP1	62.0011	62.3874	62.1942	positive
ENSG00000162616	HGNC:14886	DNAJB4	8.05963	8.52129	8.29046	positive
ENSG00000137959	HGNC:17817	IFI44L	405.655	334.368	370.012	positive
ENSG00000137965	HGNC:16938	IFI44	651.618	528.271	589.944	positive
ENSG00000142875	HGNC:9381	PRKACB	11.9946	11.7238	11.8592	positive
ENSG00000117133	HGNC:30350	RPF1	30.8191	24.459	27.639	positive
ENSG00000174021	HGNC:4408	GNG5	79.454	93.6819	86.568	positive
ENSG00000117155	HGNC:16509	SSX2IP	5.89524	5.0977	5.49647	positive
ENSG00000153898	HGNC:13357	MCOLN2	186.976	190.432	188.704	positive
ENSG00000162642	HGNC:24871	C1orf52	15.8958	13.7159	14.8059	positive
ENSG00000142867	HGNC:989	BCL10	16.1342	17.982	17.0581	positive
ENSG00000117174	HGNC:26089	ZNHIT6	11.3601	10.614	10.987	positive
ENSG00000122417	HGNC:29225	ODF2L	8.55745	8.16739	8.36242	positive
ENSG00000097033	HGNC:10833	SH3GLB1	29.4046	29.1724	29.2885	positive
ENSG00000183291	HGNC:17705	SELENOF	81.8551	82.6116	82.2333	positive
ENSG00000153936	HGNC:5193	HS2ST1	11.6787	11.26	11.4694	positive
ENSG00000143013	HGNC:6644	LMO4	24.1669	29.3545	26.7607	positive
ENSG00000065243	HGNC:9406	PKN2	20.7064	19.3714	20.0389	positive
ENSG00000137947	HGNC:4648	GTF2B	41.669	29.8779	35.7734	positive
ENSG00000137944	HGNC:33238	KYAT3	60.7951	54.685	57.74	positive
ENSG00000213516	HGNC:25073	RBMXL1	7.86458	6.6883	7.27644	positive
ENSG00000117226	HGNC:4184	GBP3	11.951	10.3255	11.1382	positive
ENSG00000117228	HGNC:4182	GBP1	38.5938	33.5692	36.0815	positive
ENSG00000162645	HGNC:4183	GBP2	26.8025	20.9774	23.8899	positive
ENSG00000162654	HGNC:20480	GBP4	5.0865	5.0292	5.05785	positive
ENSG00000154451	HGNC:19895	GBP5	5.80711	5.01716	5.41213	positive
ENSG00000171492	HGNC:16992	LRRC8D	24.4916	25.0766	24.7841	positive
ENSG00000162664	HGNC:14104	ZNF326	10.2032	7.6978	8.95049	positive
ENSG00000122482	HGNC:29222	ZNF644	10.019	9.94581	9.9824	positive
ENSG00000097046	HGNC:1745	CDC7	26.2959	22.5752	24.4356	positive
ENSG00000174842	HGNC:14373	GLMN	19.8408	16.9547	18.3977	positive
ENSG00000162676	HGNC:4237	GFI1	19.2827	21.1215	20.2021	positive
ENSG00000122406	HGNC:10360	RPL5	2536.43	2238.55	2387.49	positive
ENSG00000154511	HGNC:32213	DIPK1A	13.5065	12.3684	12.9375	positive
ENSG00000143033	HGNC:29535	MTF2	33.4665	30.8566	32.1616	positive
ENSG00000117500	HGNC:24251	TMED5	12.1515	13.1601	12.6558	positive
ENSG00000122483	HGNC:30370	CCDC18	23.6077	18.5366	21.0722	positive
ENSG00000117505	HGNC:3017	DR1	10.7836	11.7197	11.2517	positive
ENSG00000067334	HGNC:24013	DNTTIP2	25.6789	23.3857	24.5323	positive
ENSG00000117528	HGNC:67	ABCD3	8.24817	7.96334	8.10576	positive
ENSG00000117519	HGNC:2157	CNN3	14.9219	14.3365	14.6292	positive
ENSG00000122481	HGNC:21393	RWDD3	25.4645	19.9037	22.6841	positive
ENSG00000117569	HGNC:17662	PTBP2	5.50201	5.44625	5.47413	positive
ENSG00000162688	HGNC:321	AGL	12.6514	13.379	13.0152	positive
ENSG00000156875	HGNC:23363	MFSD14A	34.5653	35.5594	35.0624	positive
ENSG00000156876	HGNC:25403	SASS6	15.0478	14.635	14.8414	positive
ENSG00000122435	HGNC:25502	TRMT13	12.2713	13.9907	13.131	positive
ENSG00000137996	HGNC:17981	RTCA	42.5834	39.4275	41.0055	positive
ENSG00000162694	HGNC:3516	EXTL2	14.7866	15.3052	15.0459	positive
ENSG00000162695	HGNC:19306	SLC30A7	8.59743	9.39721	8.99732	positive
ENSG00000117543	HGNC:24270	DPH5	22.9156	18.9718	20.9437	positive
ENSG00000170989	HGNC:3165	S1PR1	17.249	23.0648	20.1569	positive
ENSG00000185946	HGNC:18666	RNPC3	18.821	20.1548	19.4879	positive
ENSG00000240038	HGNC:478	AMY2B	11.1402	8.83101	9.98561	positive
ENSG00000198890	HGNC:18241	PRMT6	11.7192	10.8904	11.3048	positive
ENSG00000162636	HGNC:27637	FAM102B	5.79215	6.13896	5.96555	positive
ENSG00000134186	HGNC:25512	PRPF38B	51.7508	47.5095	49.6301	positive
ENSG00000116266	HGNC:11446	STXBP3	17.0989	17.3143	17.2066	positive
ENSG00000121940	HGNC:29675	CLCC1	6.35971	7.02389	6.6918	positive
ENSG00000085433	HGNC:29141	WDR47	4.98391	6.48106	5.73248	positive
ENSG00000197780	HGNC:11546	TAF13	7.6301	8.29009	7.96009	positive
ENSG00000215717	HGNC:30187	TMEM167B	25.8367	26.3253	26.081	positive
ENSG00000031698	HGNC:10537	SARS1	60.618	60.4385	60.5283	positive
ENSG00000134222	HGNC:24472	PSRC1	21.2349	19.4337	20.3343	positive
ENSG00000143106	HGNC:9534	PSMA5	39.9036	32.4915	36.1975	positive
ENSG00000162650	HGNC:28713	ATXN7L2	9.22419	12.0755	10.6498	positive
ENSG00000174151	HGNC:26804	CYB561D1	6.16273	6.62127	6.392	positive
ENSG00000065135	HGNC:4387	GNAI3	20.1809	21.4173	20.7991	positive
ENSG00000116337	HGNC:469	AMPD2	16.4324	19.0186	17.7255	positive
ENSG00000168765	HGNC:4636	GSTM4	12.8479	11.4939	12.1709	positive
ENSG00000134184	HGNC:4632	GSTM1	29.8779	28.7636	29.3207	positive
ENSG00000184371	HGNC:2432	CSF1	13.1253	16.0655	14.5954	positive
ENSG00000168710	HGNC:344	AHCYL1	47.1445	45.3373	46.2409	positive
ENSG00000143093	HGNC:25916	STRIP1	18.9091	20.066	19.4875	positive
ENSG00000162775	HGNC:14959	RBM15	17.6006	17.505	17.5528	positive
ENSG00000134248	HGNC:17955	LAMTOR5	120.939	110.914	115.926	positive
ENSG00000143119	HGNC:1686	CD53	584.793	573.583	579.188	positive
ENSG00000121931	HGNC:30299	LRIF1	34.1414	33.88	34.0107	positive
ENSG00000156171	HGNC:28769	DRAM2	111.046	92.6126	101.829	positive
ENSG00000134255	HGNC:24289	CEPT1	22.991	25.25	24.1205	positive
ENSG00000162777	HGNC:26192	DENND2D	17.6451	17.2096	17.4274	positive
ENSG00000064886	HGNC:1933	CHI3L2	454.027	423.919	438.973	positive
ENSG00000116455	HGNC:29652	WDR77	27.3738	34.8819	31.1278	positive
ENSG00000116459	HGNC:840	ATP5PB	134.649	132.147	133.398	positive
ENSG00000116473	HGNC:9855	RAP1A	58.5485	67.8414	63.195	positive
ENSG00000064703	HGNC:2743	DDX20	10.2783	9.16476	9.72154	positive
ENSG00000116489	HGNC:1488	CAPZA1	275.01	241.907	258.458	positive
ENSG00000155363	HGNC:7200	MOV10	48.5828	48.507	48.5449	positive
ENSG00000155366	HGNC:669	RHOC	91.5747	94.7398	93.1573	positive
ENSG00000155380	HGNC:10922	SLC16A1	25.0621	24.575	24.8185	positive
ENSG00000198799	HGNC:20889	LRIG2	5.85072	6.81402	6.33237	positive
ENSG00000116793	HGNC:8939	PHTF1	11.9031	11.3274	11.6152	positive
ENSG00000081019	HGNC:25642	RSBN1	8.45777	9.61676	9.03727	positive
ENSG00000134242	HGNC:9652	PTPN22	60.6137	61.5579	61.0858	positive
ENSG00000134262	HGNC:572	AP4B1	22.1247	25.3355	23.7301	positive
ENSG00000118655	HGNC:17641	DCLRE1B	5.40853	5.16549	5.28701	positive
ENSG00000163349	HGNC:19006	HIPK1	9.5682	11.0988	10.3335	positive
ENSG00000197323	HGNC:16290	TRIM33	10.0219	10.0418	10.0319	positive
ENSG00000116752	HGNC:975	BCAS2	60.3412	48.2743	54.3077	positive
ENSG00000213281	HGNC:7989	NRAS	39.9164	40.9964	40.4564	positive
ENSG00000009307	HGNC:29905	CSDE1	173.37	149.178	161.274	positive
ENSG00000052723	HGNC:26119	SIKE1	19.2651	20.3266	19.7959	positive
ENSG00000163399	HGNC:799	ATP1A1	18.8509	21.8924	20.3716	positive
ENSG00000116815	HGNC:1688	CD58	84.3603	64.9993	74.6798	positive
ENSG00000134256	HGNC:5949	CD101	12.0511	11.1183	11.5847	positive
ENSG00000116830	HGNC:12398	TTF2	13.9457	15.1426	14.5442	positive
ENSG00000198162	HGNC:6822	MAN1A2	6.8248	6.5519	6.68835	positive
ENSG00000183508	HGNC:24712	TENT5C	6.3318	4.94841	5.64011	positive
ENSG00000065183	HGNC:12755	WDR3	8.48909	6.54176	7.51542	positive
ENSG00000092607	HGNC:11594	TBX15	17.8556	18.3766	18.1161	positive
ENSG00000116874	HGNC:12730	WARS2	8.96928	10.3471	9.6582	positive
ENSG00000092621	HGNC:8923	PHGDH	49.8619	58.773	54.3174	positive
ENSG00000265808	HGNC:10700	SEC22B	18.3961	22.5895	20.4928	positive
ENSG00000188610	HGNC:24805	FAM72B	15.2382	16.8865	16.0623	positive
ENSG00000263513	HGNC:30602	FAM72C	7.49287	8.57451	8.03369	positive
ENSG00000266338	HGNC:28791	NBPF15	11.122	14.469	12.7955	positive
ENSG00000215784	HGNC:33593	FAM72D	10.3201	11.7254	11.0228	positive
ENSG00000117262	HGNC:31984	GPR89A	8.82075	6.16756	7.49415	positive
ENSG00000265491	HGNC:18154	RNF115	14.8097	12.9399	13.8748	positive
ENSG00000186141	HGNC:30076	POLR3C	15.3571	14.8074	15.0822	positive
ENSG00000186364	HGNC:26618	NUDT17	6.61568	8.26063	7.43816	positive
ENSG00000131788	HGNC:16861	PIAS3	15.6943	19.4429	17.5686	positive
ENSG00000131779	HGNC:8853	PEX11B	39.3266	38.2329	38.7798	positive
ENSG00000265241	HGNC:9905	RBM8A	39.8276	34.0755	36.9516	positive
ENSG00000271601	HGNC:28715	LIX1L	21.5948	19.4691	20.5319	positive
ENSG00000121851	HGNC:28466	POLR3GL	71.5352	52.1152	61.8252	positive
ENSG00000265972	HGNC:16952	TXNIP	41.6518	43.4484	42.5501	positive
ENSG00000268043	HGNC:24297	NBPF12	8.30874	9.62182	8.96528	positive
ENSG00000131791	HGNC:9379	PRKAB2	7.79021	6.52124	7.15573	positive
ENSG00000131778	HGNC:1916	CHD1L	40.8612	41.8187	41.3399	positive
ENSG00000116128	HGNC:1008	BCL9	5.24493	4.86615	5.05554	positive
ENSG00000188092	HGNC:13840	GPR89B	11.806	10.2937	11.0498	positive
ENSG00000263956	HGNC:31993	NBPF11	6.97302	8.95896	7.96599	positive
ENSG00000269713	HGNC:31991	NBPF9	6.3328	9.20134	7.76707	positive
ENSG00000184260	HGNC:4738	H2AC20	5.11034	16.9409	11.0256	positive
ENSG00000178096	HGNC:24263	BOLA1	23.5039	22.4083	22.9561	positive
ENSG00000159164	HGNC:20566	SV2A	8.87411	9.98185	9.42798	positive
ENSG00000143368	HGNC:10771	SF3B4	125.018	174.794	149.906	positive
ENSG00000136631	HGNC:14579	VPS45	22.0236	16.8827	19.4531	positive
ENSG00000023902	HGNC:24310	PLEKHO1	117.779	131.048	124.414	positive
ENSG00000143401	HGNC:16673	ANP32E	164.536	146.079	155.308	positive
ENSG00000117362	HGNC:29509	APH1A	88.5204	82.8027	85.6616	positive
ENSG00000118292	HGNC:26258	C1orf54	30.2044	23.6755	26.94	positive
ENSG00000266472	HGNC:14046	MRPS21	144.92	124.513	134.717	positive
ENSG00000117360	HGNC:17348	PRPF3	34.5771	32.3658	33.4715	positive
ENSG00000163125	HGNC:29039	RPRD2	12.6076	11.7095	12.1586	positive
ENSG00000143374	HGNC:30740	TARS2	46.0213	43.7896	44.9054	positive
ENSG00000143384	HGNC:6943	MCL1	215.723	194.981	205.352	positive
ENSG00000143420	HGNC:3360	ENSA	103.053	94.1878	98.6206	positive
ENSG00000143457	HGNC:24882	GOLPH3L	22.0458	18.1545	20.1001	positive
ENSG00000163131	HGNC:2545	CTSS	57.6976	65.1831	61.4404	positive
ENSG00000143387	HGNC:2536	CTSK	6.32003	6.60107	6.46055	positive
ENSG00000143437	HGNC:700	ARNT	20.4735	20.2079	20.3407	positive
ENSG00000143379	HGNC:10761	SETDB1	22.554	21.7928	22.1734	positive
ENSG00000143418	HGNC:14076	CERS2	7.64916	10.412	9.03057	positive
ENSG00000143363	HGNC:13420	PRUNE1	9.57496	8.73792	9.15644	positive
ENSG00000197622	HGNC:17719	CDC42SE1	58.5491	44.2513	51.4002	positive
ENSG00000213190	HGNC:16997	MLLT11	9.0601	8.01168	8.53589	positive
ENSG00000163154	HGNC:26277	TNFAIP8L2	30.6405	35.3571	32.9988	positive
ENSG00000163156	HGNC:23136	SCNM1	35.7086	35.983	35.8458	positive
ENSG00000163155	HGNC:32070	LYSMD1	9.27172	8.71228	8.992	positive
ENSG00000163159	HGNC:11644	VPS72	58.152	59.9137	59.0328	positive
ENSG00000143398	HGNC:8994	PIP5K1A	46.174	45.5257	45.8499	positive
ENSG00000159352	HGNC:9561	PSMD4	202.846	177.003	189.924	positive
ENSG00000143373	HGNC:29277	ZNF687	20.6756	31.0838	25.8797	positive
ENSG00000143393	HGNC:8984	PI4KB	38.0235	34.6543	36.3389	positive
ENSG00000143390	HGNC:9986	RFX5	68.9553	65.7692	67.3623	positive
ENSG00000159377	HGNC:9541	PSMB4	529.541	515.729	522.635	positive
ENSG00000143442	HGNC:18801	POGZ	40.7637	45.2163	42.99	positive
ENSG00000143436	HGNC:14277	MRPL9	66.8209	80.7139	73.7674	positive
ENSG00000159445	HGNC:17947	THEM4	7.71364	7.54861	7.63112	positive
ENSG00000197747	HGNC:10487	S100A10	11.3573	12.5417	11.9495	positive
ENSG00000163191	HGNC:10488	S100A11	309.089	298.201	303.645	positive
ENSG00000197956	HGNC:10496	S100A6	57.0556	39.9449	48.5002	positive
ENSG00000196154	HGNC:10494	S100A4	123.608	101.49	112.549	positive
ENSG00000189171	HGNC:10490	S100A13	10.2357	9.58703	9.91136	positive
ENSG00000160679	HGNC:24511	CHTOP	36.8918	32.5443	34.7181	positive
ENSG00000143553	HGNC:17145	SNAPIN	51.0666	47.4277	49.2471	positive
ENSG00000143621	HGNC:6037	ILF2	132.183	98.6622	115.423	positive
ENSG00000143624	HGNC:26153	INTS3	100.265	116.278	108.271	positive
ENSG00000143554	HGNC:10997	SLC27A3	12.4745	14.5555	13.515	positive
ENSG00000143614	HGNC:30778	GATAD2B	15.4399	16.0302	15.735	positive
ENSG00000198837	HGNC:29044	DENND4B	76.2195	111.332	93.7755	positive
ENSG00000160741	HGNC:27301	CRTC2	101.694	105.304	103.499	positive
ENSG00000143570	HGNC:12876	SLC39A1	61.3877	54.9859	58.1868	positive
ENSG00000143578	HGNC:18854	CREB3L4	11.2983	12.2108	11.7545	positive
ENSG00000143543	HGNC:6201	JTB	203.684	295.294	249.489	positive
ENSG00000143545	HGNC:9762	RAB13	49.291	33.7324	41.5117	positive
ENSG00000177954	HGNC:10416	RPS27	3825.71	2680	3252.85	positive
ENSG00000143549	HGNC:12012	TPM3	105.49	128.633	117.062	positive
ENSG00000143612	HGNC:29876	C1orf43	106.084	94.7485	100.416	positive
ENSG00000143569	HGNC:29877	UBAP2L	46.4963	55.1096	50.803	positive
ENSG00000143575	HGNC:16915	HAX1	200.4	147.953	174.176	positive
ENSG00000143515	HGNC:13534	ATP8B2	11.1197	13.1428	12.1313	positive
ENSG00000160714	HGNC:15698	UBE2Q1	64.6903	61.2176	62.954	positive
ENSG00000160710	HGNC:225	ADAR	107.504	116.969	112.236	positive
ENSG00000143603	HGNC:6292	KCNN3	18.6854	19.2953	18.9904	positive
ENSG00000163344	HGNC:9141	PMVK	100.058	48.5715	74.3147	positive
ENSG00000163346	HGNC:21199	PBXIP1	39.4311	35.4199	37.4255	positive
ENSG00000163348	HGNC:30257	PYGO2	36.9429	45.0884	41.0156	positive
ENSG00000160691	HGNC:10840	SHC1	21.2455	28.2469	24.7462	positive
ENSG00000173207	HGNC:19083	CKS1B	45.4634	46.8892	46.1763	positive
ENSG00000160688	HGNC:24671	FLAD1	20.7372	21.1842	20.9607	positive
ENSG00000160685	HGNC:18668	ZBTB7B	28.8366	36.648	32.7423	positive
ENSG00000143537	HGNC:193	ADAM15	7.9907	10.7393	9.36502	positive
ENSG00000243364	HGNC:3224	EFNA4	10.1993	8.59857	9.39894	positive
ENSG00000143590	HGNC:3223	EFNA3	6.31474	5.81404	6.06439	positive
ENSG00000169241	HGNC:30657	SLC50A1	75.6146	72.8359	74.2253	positive
ENSG00000179085	HGNC:3007	DPM3	32.2341	56.9961	44.6151	positive
ENSG00000163463	HGNC:28942	KRTCAP2	119.619	124.49	122.054	positive
ENSG00000169231	HGNC:11787	THBS3	6.5667	5.6004	6.08355	positive
ENSG00000173171	HGNC:7504	MTX1	22.5153	23.2838	22.8995	positive
ENSG00000177628	HGNC:4177	GBA	8.20768	11.1487	9.67819	positive
ENSG00000160767	HGNC:1233	FAM189B	18.8725	31.1036	24.9881	positive
ENSG00000116521	HGNC:10565	SCAMP3	31.5442	44.7789	38.1616	positive
ENSG00000176444	HGNC:2069	CLK2	115.346	127.56	121.453	positive
ENSG00000143630	HGNC:19183	HCN3	7.78291	11.8915	9.83723	positive
ENSG00000160752	HGNC:3631	FDPS	158.524	130.457	144.491	positive
ENSG00000160753	HGNC:17153	RUSC1	12.0077	16.256	14.1319	positive
ENSG00000116539	HGNC:19088	ASH1L	12.8249	13.6454	13.2351	positive
ENSG00000125459	HGNC:29678	MSTO1	10.5088	14.1989	12.3539	positive
ENSG00000163374	HGNC:30935	YY1AP1	32.0982	37.479	34.7886	positive
ENSG00000132676	HGNC:2673	DAP3	52.8339	50.3522	51.5931	positive
ENSG00000116580	HGNC:25973	GON4L	15.0235	15.0795	15.0515	positive
ENSG00000132718	HGNC:19239	SYT11	8.00623	6.52545	7.26584	positive
ENSG00000143622	HGNC:10023	RIT1	40.7665	35.7334	38.25	positive
ENSG00000132680	HGNC:29145	KHDC4	37.0387	41.6781	39.3584	positive
ENSG00000116584	HGNC:682	ARHGEF2	38.3293	37.3498	37.8395	positive
ENSG00000163479	HGNC:11324	SSR2	272.413	225.761	249.087	positive
ENSG00000160803	HGNC:1237	UBQLN4	21.2502	21.6047	21.4275	positive
ENSG00000116586	HGNC:29796	LAMTOR2	79.2821	56.2635	67.7728	positive
ENSG00000160789	HGNC:6636	LMNA	28.4639	37.8712	33.1675	positive
ENSG00000196189	HGNC:10729	SEMA4A	77.2795	80.3586	78.819	positive
ENSG00000160785	HGNC:29036	SLC25A44	13.6395	14.0454	13.8424	positive
ENSG00000160783	HGNC:9112	PMF1	73.356	77.2029	75.2794	positive
ENSG00000242252	HGNC:1043	BGLAP	5.84808	5.85887	5.85348	positive
ENSG00000160781	HGNC:30132	PAQR6	11.132	13.1529	12.1424	positive
ENSG00000198952	HGNC:24644	SMG5	53.018	57.6744	55.3462	positive
ENSG00000163472	HGNC:28196	TMEM79	10.2611	10.5696	10.4154	positive
ENSG00000198715	HGNC:29436	GLMP	10.045	9.06116	9.55307	positive
ENSG00000163468	HGNC:1616	CCT3	166.287	137.718	152.002	positive
ENSG00000116604	HGNC:6997	MEF2D	25.7742	30.2752	28.0247	positive
ENSG00000183856	HGNC:20669	IQGAP3	16.2082	18.3262	17.2672	positive
ENSG00000163382	HGNC:18453	NAXE	14.1189	14.1352	14.1271	positive
ENSG00000160818	HGNC:25982	GPATCH4	33.5327	19.9944	26.7635	positive
ENSG00000143319	HGNC:25745	ISG20L2	17.567	18.098	17.8325	positive
ENSG00000143303	HGNC:24273	METTL25B	27.2352	33.0275	30.1314	positive
ENSG00000143314	HGNC:14037	MRPL24	77.8841	45.2377	61.5609	positive
ENSG00000143321	HGNC:4856	HDGF	125.258	103.293	114.276	positive
ENSG00000143294	HGNC:9343	PRCC	69.6826	79.1338	74.4082	positive
ENSG00000027869	HGNC:10821	SH2D2A	12.4991	15.0079	13.7535	positive
ENSG00000143297	HGNC:18508	FCRL5	161.646	180.953	171.3	positive
ENSG00000163518	HGNC:18507	FCRL4	31.7321	27.9617	29.8469	positive
ENSG00000132704	HGNC:14875	FCRL2	12.1062	12.1928	12.1495	positive
ENSG00000158481	HGNC:1636	CD1C	7.71356	7.82778	7.77067	positive
ENSG00000163563	HGNC:7183	MNDA	15.1034	11.651	13.3772	positive
ENSG00000163565	HGNC:5395	IFI16	288.755	242.835	265.795	positive
ENSG00000163568	HGNC:357	AIM2	74.412	56.0936	65.2528	positive
ENSG00000158716	HGNC:21480	DUSP23	10.1904	17.5877	13.889	positive
ENSG00000158710	HGNC:11554	TAGLN2	277.24	347.952	312.596	positive
ENSG00000162729	HGNC:17813	IGSF8	21.101	20.9329	21.017	positive
ENSG00000162734	HGNC:8822	PEA15	79.1228	64.1432	71.633	positive
ENSG00000132716	HGNC:24891	DCAF8	47.8831	46.2885	47.0858	positive
ENSG00000162735	HGNC:9713	PEX19	21.3766	20.2446	20.8106	positive
ENSG00000122218	HGNC:2230	COPA	86.6924	105.058	95.8752	positive
ENSG00000162736	HGNC:17091	NCSTN	45.1422	48.7686	46.9554	positive
ENSG00000162739	HGNC:21392	SLAMF6	68.8135	74.83	71.8218	positive
ENSG00000066294	HGNC:1704	CD84	5.93637	6.48357	6.20997	positive
ENSG00000117090	HGNC:10903	SLAMF1	89.642	87.8001	88.721	positive
ENSG00000117091	HGNC:1683	CD48	202.791	218.405	210.598	positive
ENSG00000026751	HGNC:21394	SLAMF7	210.595	183.604	197.099	positive
ENSG00000122224	HGNC:6730	LY9	10.8431	13.0202	11.9316	positive
ENSG00000122223	HGNC:18171	CD244	16.5768	14.8366	15.7067	positive
ENSG00000158769	HGNC:14685	F11R	26.4942	26.0938	26.294	positive
ENSG00000215845	HGNC:35410	TSTD1	89.2745	108.683	98.9787	positive
ENSG00000158773	HGNC:12593	USF1	108.064	96.5119	102.288	positive
ENSG00000186517	HGNC:27414	ARHGAP30	72.9979	80.0741	76.536	positive
ENSG00000143256	HGNC:8867	PFDN2	267.767	235.811	251.789	positive
ENSG00000158793	HGNC:7828	NIT1	26.6191	31.7816	29.2004	positive
ENSG00000158796	HGNC:2755	DEDD	36.5638	38.5802	37.572	positive
ENSG00000143222	HGNC:26941	UFC1	101.337	82.254	91.7954	positive
ENSG00000143258	HGNC:12620	USP21	26.3133	30.984	28.6487	positive
ENSG00000143224	HGNC:9280	PPOX	16.8272	16.1793	16.5033	positive
ENSG00000158850	HGNC:926	B4GALT3	39.7407	44.5058	42.1233	positive
ENSG00000158864	HGNC:7708	NDUFS2	49.7311	39.4306	44.5808	positive
ENSG00000158882	HGNC:25756	TOMM40L	7.00824	7.89682	7.45253	positive
ENSG00000158887	HGNC:7225	MPZ	5.70725	4.68318	5.19521	positive
ENSG00000143252	HGNC:10682	SDHC	42.798	48.3025	45.5503	positive
ENSG00000072694	HGNC:3618	FCGR2B	51.6194	43.0695	47.3445	positive
ENSG00000132185	HGNC:18504	FCRLA	112.683	110.276	111.48	positive
ENSG00000162746	HGNC:26431	FCRLB	4.41311	8.00622	6.20967	positive
ENSG00000081721	HGNC:3067	DUSP12	22.9113	16.4241	19.6677	positive
ENSG00000118217	HGNC:791	ATF6	6.41478	5.67479	6.04478	positive
ENSG00000152332	HGNC:19683	UHMK1	24.4269	24.0357	24.2313	positive
ENSG00000117143	HGNC:12457	UAP1	23.241	23.2271	23.234	positive
ENSG00000132196	HGNC:5215	HSD17B7	25.3767	32.8192	29.098	positive
ENSG00000143228	HGNC:14621	NUF2	76.561	63.4908	70.0259	positive
ENSG00000143198	HGNC:7064	MGST3	31.9171	35.0612	33.4891	positive
ENSG00000143149	HGNC:412	ALDH9A1	36.9489	25.7343	31.3416	positive
ENSG00000143183	HGNC:18188	TMCO1	34.9671	28.8796	31.9234	positive
ENSG00000143179	HGNC:12562	UCK2	16.9061	16.8549	16.8805	positive
ENSG00000143157	HGNC:18800	POGK	14.3618	13.4501	13.9059	positive
ENSG00000152382	HGNC:30631	TADA1	13.6746	12.2566	12.9656	positive
ENSG00000143190	HGNC:9212	POU2F1	9.74979	7.71634	8.73306	positive
ENSG00000143162	HGNC:2351	CREG1	9.05679	8.77754	8.91716	positive
ENSG00000198771	HGNC:28310	RCSD1	36.047	32.1316	34.0893	positive
ENSG00000197965	HGNC:7226	MPZL1	17.3202	15.4485	16.3843	positive
ENSG00000143158	HGNC:24515	MPC2	86.4538	59.4122	72.933	positive
ENSG00000143164	HGNC:30002	DCAF6	38.9568	33.3502	36.1535	positive
ENSG00000143155	HGNC:30231	TIPRL	47.1013	30.8327	38.967	positive
ENSG00000213064	HGNC:25140	SFT2D2	14.7916	17.515	16.1533	positive
ENSG00000143185	HGNC:10646	XCL2	26.3582	20.9904	23.6743	positive
ENSG00000143184	HGNC:10645	XCL1	24.3158	20.2854	22.3006	positive
ENSG00000143153	HGNC:804	ATP1B1	51.274	56.1374	53.7057	positive
ENSG00000143156	HGNC:20461	NME7	6.54259	6.15853	6.35056	positive
ENSG00000117475	HGNC:1065	BLZF1	11.6652	11.1641	11.4146	positive
ENSG00000117479	HGNC:10938	SLC19A2	8.72852	8.05372	8.39112	positive
ENSG00000000460	HGNC:25565	C1orf112	6.47387	7.06317	6.76852	positive
ENSG00000188404	HGNC:10720	SELL	126.801	110.024	118.412	positive
ENSG00000171806	HGNC:28793	METTL18	18.4271	16.6475	17.5373	positive
ENSG00000000457	HGNC:19285	SCYL3	5.20661	6.3852	5.7959	positive
ENSG00000075945	HGNC:17060	KIFAP3	11.9723	10.4273	11.1998	positive
ENSG00000120370	HGNC:25676	GORAB	17.018	18.9448	17.9814	positive
ENSG00000117523	HGNC:24903	PRRC2C	53.4213	50.9088	52.165	positive
ENSG00000117533	HGNC:12645	VAMP4	6.63919	5.84054	6.23986	positive
ENSG00000010165	HGNC:24248	METTL13	11.7367	9.30223	10.5195	positive
ENSG00000135845	HGNC:8960	PIGC	8.83578	8.52261	8.67919	positive
ENSG00000094975	HGNC:1240	SUCO	11.0856	10.7538	10.9197	positive
ENSG00000117592	HGNC:16753	PRDX6	100.324	89.3562	94.8403	positive
ENSG00000076321	HGNC:25056	KLHL20	6.314	6.07582	6.19491	positive
ENSG00000120334	HGNC:17879	CENPL	6.7077	7.05998	6.88384	positive
ENSG00000117593	HGNC:25538	DARS2	21.2044	19.7196	20.462	positive
ENSG00000135870	HGNC:29434	RC3H1	7.20639	7.22016	7.21327	positive
ENSG00000152061	HGNC:24663	RABGAP1L	16.4036	15.5111	15.9574	positive
ENSG00000116161	HGNC:30423	CACYBP	79.2326	74.9775	77.1051	positive
ENSG00000120333	HGNC:14049	MRPS14	23.5413	21.6042	22.5727	positive
ENSG00000235750	HGNC:28950	KIAA0040	29.6323	28.128	28.8801	positive
ENSG00000143207	HGNC:17440	COP1	43.9993	37.4782	40.7387	positive
ENSG00000116191	HGNC:30279	RALGPS2	13.6675	12.7952	13.2314	positive
ENSG00000116199	HGNC:23017	FAM20B	14.3112	10.6802	12.4957	positive
ENSG00000186283	HGNC:11997	TOR3A	69.3164	58.6972	64.0068	positive
ENSG00000057252	HGNC:11177	SOAT1	13.4387	13.8337	13.6362	positive
ENSG00000169905	HGNC:24055	TOR1AIP2	5.70847	5.84707	5.77777	positive
ENSG00000143337	HGNC:29456	TOR1AIP1	17.524	19.5974	18.5607	positive
ENSG00000135837	HGNC:24238	CEP350	11.6009	9.57335	10.5871	positive
ENSG00000116260	HGNC:9756	QSOX1	5.01996	5.68951	5.35474	positive
ENSG00000230124	HGNC:23339	ACBD6	21.6739	21.9548	21.8144	positive
ENSG00000143324	HGNC:12827	XPR1	8.54164	8.54403	8.54283	positive
ENSG00000135823	HGNC:11441	STX6	14.476	13.1972	13.8366	positive
ENSG00000153029	HGNC:4975	MR1	13.6741	13.4371	13.5556	positive
ENSG00000162783	HGNC:5393	IER5	94.742	141.975	118.359	positive
ENSG00000135821	HGNC:4341	GLUL	6.90621	6.9909	6.94855	positive
ENSG00000143333	HGNC:9997	RGS16	70.6388	66.3791	68.509	positive
ENSG00000135829	HGNC:2750	DHX9	58.4886	48.5626	53.5256	positive
ENSG00000135862	HGNC:6492	LAMC1	16.2554	16.8446	16.55	positive
ENSG00000116698	HGNC:16792	SMG7	41.9673	50.3775	46.1724	positive
ENSG00000116701	HGNC:7661	NCF2	73.6816	60.5182	67.0999	positive
ENSG00000162704	HGNC:708	ARPC5	98.3089	88.9469	93.6279	positive
ENSG00000143344	HGNC:30281	RGL1	9.28607	8.92213	9.1041	positive
ENSG00000198860	HGNC:16791	TSEN15	12.4471	10.8145	11.6308	positive
ENSG00000116406	HGNC:16787	EDEM3	6.65315	7.25998	6.95657	positive
ENSG00000135842	HGNC:16784	NIBAN1	6.58622	6.71007	6.64814	positive
ENSG00000121481	HGNC:10061	RNF2	7.96008	8.36736	8.16372	positive
ENSG00000121486	HGNC:16782	TRMT1L	17.9856	15.4531	16.7194	positive
ENSG00000116679	HGNC:16951	IVNS1ABP	47.9244	39.9465	43.9355	positive
ENSG00000047410	HGNC:12017	TPR	69.3022	56.5506	62.9264	positive
ENSG00000157181	HGNC:24299	ODR4	23.6635	20.274	21.9687	positive
ENSG00000090104	HGNC:9991	RGS1	360.461	327.707	344.084	positive
ENSG00000116741	HGNC:9998	RGS2	16.0779	12.2164	14.1472	positive
ENSG00000116750	HGNC:19678	UCHL5	20.6305	18.4782	19.5544	positive
ENSG00000116747	HGNC:11313	RO60	8.41643	7.06812	7.74228	positive
ENSG00000023572	HGNC:16065	GLRX2	3.93146	7.49794	5.7147	positive
ENSG00000066279	HGNC:19048	ASPM	31.2191	28.7833	30.0012	positive
ENSG00000151414	HGNC:13386	NEK7	10.5259	15.2772	12.9015	positive
ENSG00000081237	HGNC:9666	PTPRC	59.5445	60.3939	59.9692	positive
ENSG00000162702	HGNC:13075	ZNF281	11.8093	10.6617	11.2355	positive
ENSG00000118193	HGNC:19181	KIF14	15.5208	16.0587	15.7897	positive
ENSG00000118197	HGNC:25360	DDX59	17.9606	15.0079	16.4842	positive
ENSG00000163362	HGNC:25599	INAVA	12.0827	20.8958	16.4893	positive
ENSG00000116852	HGNC:29442	KIF21B	15.7472	19.9967	17.872	positive
ENSG00000116857	HGNC:18823	TMEM9	17.6496	22.6861	20.1678	positive
ENSG00000174307	HGNC:8934	PHLDA3	19.7283	25.0552	22.3917	positive
ENSG00000159176	HGNC:2469	CSRP1	48.3994	40.9111	44.6552	positive
ENSG00000198700	HGNC:19425	IPO9	18.0704	17.2887	17.6796	positive
ENSG00000134375	HGNC:17315	TIMM17A	27.467	24.3242	25.8956	positive
ENSG00000176393	HGNC:10078	RNPEP	52.7572	62.9454	57.8513	positive
ENSG00000143862	HGNC:25192	ARL8A	42.9515	47.6877	45.3196	positive
ENSG00000143851	HGNC:9659	PTPN7	50.7093	50.6007	50.655	positive
ENSG00000077152	HGNC:25009	UBE2T	102.15	98.9903	100.57	positive
ENSG00000183155	HGNC:9797	RABIF	8.31098	8.22771	8.26935	positive
ENSG00000117153	HGNC:19360	KLHL12	34.7648	27.2807	31.0227	positive
ENSG00000159346	HGNC:24040	ADIPOR1	81.8827	78.7497	80.3162	positive
ENSG00000159348	HGNC:13397	CYB5R1	9.12407	7.75636	8.44021	positive
ENSG00000163444	HGNC:20173	TMEM183A	27.2354	34.2351	30.7352	positive
ENSG00000143847	HGNC:9248	PPFIA4	19.2229	21.6864	20.4547	positive
ENSG00000159388	HGNC:1131	BTG2	174.521	188.759	181.64	positive
ENSG00000122188	HGNC:26005	LAX1	6.24701	5.61896	5.93299	positive
ENSG00000182004	HGNC:11161	SNRPE	100.081	72.4965	86.2885	positive
ENSG00000158615	HGNC:14951	PPP1R15B	31.9693	31.0625	31.5159	positive
ENSG00000133056	HGNC:8972	PIK3C2B	9.95219	10.9921	10.4721	positive
ENSG00000198625	HGNC:6974	MDM4	29.4112	34.7974	32.1043	positive
ENSG00000117222	HGNC:9888	RBBP5	11.3659	11.8294	11.5976	positive
ENSG00000158711	HGNC:3326	ELK4	22.987	22.0794	22.5332	positive
ENSG00000069275	HGNC:29923	NUCKS1	110.278	84.0337	97.1561	positive
ENSG00000117280	HGNC:9789	RAB29	10.5627	9.36864	9.96569	positive
ENSG00000263961	HGNC:25341	RHEX	20.9271	20.5457	20.7364	positive
ENSG00000196550	HGNC:24044	FAM72A	8.17995	8.73869	8.45932	positive
ENSG00000263528	HGNC:14552	IKBKE	24.5373	29.9922	27.2647	positive
ENSG00000266094	HGNC:17609	RASSF5	45.2364	45.7525	45.4945	positive
ENSG00000143486	HGNC:6583	EIF2D	72.262	64.6754	68.4687	positive
ENSG00000162889	HGNC:6887	MAPKAPK2	58.1356	67.2862	62.7109	positive
ENSG00000142224	HGNC:5990	IL19	9.42945	7.9739	8.70168	positive
ENSG00000162894	HGNC:14315	FCMR	142.609	176.63	159.619	positive
ENSG00000196352	HGNC:2665	CD55	10.2818	8.82951	9.55566	positive
ENSG00000117322	HGNC:2336	CR2	9.83303	9.81749	9.82526	positive
ENSG00000117335	HGNC:6953	CD46	51.5528	58.2861	54.9195	positive
ENSG00000123689	HGNC:30229	G0S2	11.244	11.0693	11.1566	positive
ENSG00000009790	HGNC:30766	TRAF3IP3	76.714	67.9861	72.3501	positive
ENSG00000162757	HGNC:26319	C1orf74	4.15316	7.16219	5.65768	positive
ENSG00000117625	HGNC:25594	RCOR3	20.5393	24.5044	22.5219	positive
ENSG00000082512	HGNC:12035	TRAF5	27.1898	27.8793	27.5346	positive
ENSG00000170385	HGNC:11012	SLC30A1	8.08817	8.08056	8.08436	positive
ENSG00000117650	HGNC:7745	NEK2	22.3466	20.5941	21.4704	positive
ENSG00000123684	HGNC:28985	LPGAT1	23.4559	21.3962	22.4261	positive
ENSG00000143493	HGNC:24484	INTS7	21.762	21.2734	21.5177	positive
ENSG00000143476	HGNC:30288	DTL	25.1453	24.4826	24.8139	positive
ENSG00000066027	HGNC:9309	PPP2R5A	31.3503	30.4425	30.8964	positive
ENSG00000065600	HGNC:25593	PACC1	11.8428	12.3546	12.0987	positive
ENSG00000117691	HGNC:30384	NENF	63.9575	72.8297	68.3936	positive
ENSG00000162772	HGNC:785	ATF3	21.9904	21.4418	21.7161	positive
ENSG00000123685	HGNC:28915	BATF3	11.0026	11.8764	11.4395	positive
ENSG00000117697	HGNC:24548	NSL1	6.45757	5.51616	5.98687	positive
ENSG00000203705	HGNC:27010	TATDN3	14.7414	16.2329	15.4872	positive
ENSG00000162769	HGNC:24682	FLVCR1	25.5218	20.2204	22.8711	positive
ENSG00000174606	HGNC:30534	ANGEL2	14.1588	15.6031	14.8809	positive
ENSG00000136643	HGNC:10439	RPS6KC1	7.11288	5.27738	6.19513	positive
ENSG00000143499	HGNC:20982	SMYD2	19.8891	20.3289	20.109	positive
ENSG00000117724	HGNC:1857	CENPF	58.7925	52.6777	55.7351	positive
ENSG00000136636	HGNC:21305	KCTD3	8.61634	8.19271	8.40452	positive
ENSG00000067533	HGNC:24255	RRP15	5.84332	5.0103	5.42681	positive
ENSG00000143353	HGNC:20440	LYPLAL1	38.1607	28.9836	33.5721	positive
ENSG00000136628	HGNC:3418	EPRS1	52.6353	43.9564	48.2958	positive
ENSG00000162813	HGNC:1096	BPNT1	17.8893	22.0882	19.9887	positive
ENSG00000067704	HGNC:29685	IARS2	29.8393	28.4166	29.1279	positive
ENSG00000118873	HGNC:17168	RAB3GAP2	16.4677	15.9257	16.1967	positive
ENSG00000143507	HGNC:3065	DUSP10	56.5607	52.7175	54.6391	positive
ENSG00000154305	HGNC:24008	MIA3	18.8569	16.5213	17.6891	positive
ENSG00000186063	HGNC:25761	AIDA	9.43988	13.5291	11.4845	positive
ENSG00000162819	HGNC:26512	BROX	13.9374	13.4859	13.7117	positive
ENSG00000143514	HGNC:12000	TP53BP2	5.02288	5.4085	5.21569	positive
ENSG00000143756	HGNC:29046	FBXO28	12.1336	12.1431	12.1383	positive
ENSG00000143753	HGNC:13709	DEGS1	52.7244	64.2242	58.4743	positive
ENSG00000143748	HGNC:8070	NVL	14.2754	17.7008	15.9881	positive
ENSG00000143771	HGNC:25013	CNIH4	11.1647	10.593	10.8788	positive
ENSG00000162923	HGNC:21208	WDR26	57.386	54.0545	55.7202	positive
ENSG00000143815	HGNC:6518	LBR	75.7559	80.4551	78.1055	positive
ENSG00000143742	HGNC:11304	SRP9	202.517	185.561	194.039	positive
ENSG00000196187	HGNC:29118	TMEM63A	15.2185	20.4128	17.8156	positive
ENSG00000143811	HGNC:30262	PYCR2	112.434	133.396	122.915	positive
ENSG00000143751	HGNC:26643	SDE2	8.90159	12.1294	10.5155	positive
ENSG00000163041	HGNC:4764	H3-3A	155.882	221.844	188.863	positive
ENSG00000182827	HGNC:15453	ACBD3	16.0492	15.936	15.9926	positive
ENSG00000183814	HGNC:30830	LIN9	4.65871	6.1665	5.4126	positive
ENSG00000143799	HGNC:270	PARP1	112.663	102.807	107.735	positive
ENSG00000143772	HGNC:6179	ITPKB	8.84287	10.2311	9.537	positive
ENSG00000163050	HGNC:16812	COQ8A	7.22601	9.25913	8.24257	positive
ENSG00000143776	HGNC:1737	CDC42BPA	22.4738	21.5738	22.0238	positive
ENSG00000143740	HGNC:30669	SNAP47	5.1107	5.8863	5.4985	positive
ENSG00000081692	HGNC:25724	JMJD4	6.41531	7.86814	7.14172	positive
ENSG00000143761	HGNC:652	ARF1	237.904	323.722	280.813	positive
ENSG00000143793	HGNC:19032	C1orf35	11.5652	17.161	14.3631	positive
ENSG00000162910	HGNC:16686	MRPL55	42.3354	55.2997	48.8175	positive
ENSG00000143774	HGNC:4693	GUK1	82.5368	130.309	106.423	positive
ENSG00000154370	HGNC:16281	TRIM11	7.90011	10.0579	8.97903	positive
ENSG00000181218	HGNC:20507	H2AW	5.65515	11.5679	8.61153	positive
ENSG00000168159	HGNC:27146	RNF187	23.9669	31.8384	27.9026	positive
ENSG00000116574	HGNC:17794	RHOU	7.17373	7.4769	7.32532	positive
ENSG00000168118	HGNC:9781	RAB4A	23.1983	25.8642	24.5312	positive
ENSG00000154429	HGNC:29578	CCSAP	15.1037	15.6402	15.3719	positive
ENSG00000069248	HGNC:18016	NUP133	16.4147	16.3693	16.392	positive
ENSG00000135776	HGNC:41	ABCB10	12.8191	13.3278	13.0734	positive
ENSG00000135801	HGNC:17304	TAF5L	9.67007	9.19874	9.43441	positive
ENSG00000135763	HGNC:28967	URB2	4.52729	5.71835	5.12282	positive
ENSG00000143641	HGNC:4124	GALNT2	15.0968	22.8871	18.9919	positive
ENSG00000135775	HGNC:6546	COG2	7.06673	8.985	8.02587	positive
ENSG00000143643	HGNC:26204	TTC13	23.9922	24.0929	24.0426	positive
ENSG00000173409	HGNC:29561	ARV1	29.2925	23.862	26.5773	positive
ENSG00000143633	HGNC:25332	C1orf131	7.18725	8.62025	7.90375	positive
ENSG00000116906	HGNC:4416	GNPAT	59.6888	60.3702	60.0295	positive
ENSG00000116903	HGNC:24659	EXOC8	9.80357	10.2417	10.0226	positive
ENSG00000135766	HGNC:1232	EGLN1	20.8374	23.6233	22.2303	positive
ENSG00000116918	HGNC:12380	TSNAX	19.4001	21.3801	20.3901	positive
ENSG00000135750	HGNC:6272	KCNK1	8.29338	10.3754	9.33441	positive
ENSG00000168275	HGNC:18025	COA6	33.7321	24.0995	28.9158	positive
ENSG00000059588	HGNC:11568	TARBP1	40.8536	45.0441	42.9488	positive
ENSG00000168264	HGNC:21729	IRF2BP2	36.0272	75.0866	55.5569	positive
ENSG00000173726	HGNC:20947	TOMM20	85.5667	79.3047	82.4357	positive
ENSG00000054267	HGNC:15550	ARID4B	17.6105	16.0064	16.8084	positive
ENSG00000152904	HGNC:4249	GGPS1	20.9926	21.9306	21.4616	positive
ENSG00000116962	HGNC:7821	NID1	5.45789	6.06888	5.76339	positive
ENSG00000077585	HGNC:11862	GPR137B	18.2772	20.0361	19.1566	positive
ENSG00000086619	HGNC:14355	ERO1B	12.6188	12.6593	12.6391	positive
ENSG00000116977	HGNC:6569	LGALS8	37.013	38.4459	37.7294	positive
ENSG00000119285	HGNC:25517	HEATR1	14.724	17.5773	16.1507	positive
ENSG00000116984	HGNC:7468	MTR	16.6139	16.7584	16.6862	positive
ENSG00000091483	HGNC:3700	FH	43.8201	44.602	44.211	positive
ENSG00000203668	HGNC:1941	CHML	7.25343	5.56623	6.40983	positive
ENSG00000174371	HGNC:3511	EXO1	13.9623	12.8277	13.395	positive
ENSG00000143702	HGNC:28920	CEP170	18.3714	20.1526	19.262	positive
ENSG00000054282	HGNC:10671	SDCCAG8	9.77288	8.79044	9.28166	positive
ENSG00000179456	HGNC:13030	ZBTB18	14.5994	19.3778	16.9886	positive
ENSG00000035687	HGNC:292	ADSS2	22.8905	24.7501	23.8203	positive
ENSG00000121644	HGNC:24264	DESI2	14.4107	13.3134	13.8621	positive
ENSG00000153187	HGNC:5048	HNRNPU	132.035	103.898	117.966	positive
ENSG00000185420	HGNC:15513	SMYD3	6.49159	6.75293	6.62226	positive
ENSG00000162851	HGNC:18559	TFB2M	12.2973	13.1383	12.7178	positive
ENSG00000162852	HGNC:26486	CNST	12.955	13.9077	13.4313	positive
ENSG00000143653	HGNC:24275	SCCPDH	33.0681	33.7803	33.4242	positive
ENSG00000153207	HGNC:24618	AHCTF1	18.533	19.3575	18.9453	positive
ENSG00000162714	HGNC:23713	ZNF496	9.20491	11.0215	10.1132	positive
ENSG00000175137	HGNC:29360	SH3BP5L	8.32908	10.4879	9.40851	positive
ENSG00000171161	HGNC:26179	ZNF672	25.0697	38.814	31.9418	positive
ENSG00000171163	HGNC:26049	ZNF692	59.6904	71.0373	65.3639	positive
ENSG00000185220	HGNC:19399	PGBD2	5.91781	4.85505	5.38643	positive
ENSG00000035115	HGNC:29546	SH3YL1	6.89273	7.75216	7.32244	positive
ENSG00000143727	HGNC:122	ACP1	77.7582	75.825	76.7916	positive
ENSG00000151353	HGNC:25257	TMEM18	11.3448	11.135	11.2399	positive
ENSG00000032389	HGNC:12383	EIPR1	15.2994	19.0345	17.1669	positive
ENSG00000171853	HGNC:24284	TRAPPC12	16.7734	21.8216	19.2975	positive
ENSG00000182551	HGNC:30576	ADI1	11.7881	11.1336	11.4608	positive
ENSG00000171865	HGNC:18466	RNASEH1	15.8801	16.6496	16.2649	positive
ENSG00000171863	HGNC:10440	RPS7	2222.35	2075.93	2149.14	positive
ENSG00000134326	HGNC:27015	CMPK2	26.3943	33.2207	29.8075	positive
ENSG00000134321	HGNC:30908	RSAD2	13.2204	11.9333	12.5769	positive
ENSG00000115738	HGNC:5361	ID2	50.6442	55.4012	53.0227	positive
ENSG00000134313	HGNC:29508	KIDINS220	6.93155	6.67689	6.80422	positive
ENSG00000119185	HGNC:23927	ITGB1BP1	26.2412	18.6916	22.4664	positive
ENSG00000119203	HGNC:2326	CPSF3	52.8385	45.1201	48.9793	positive
ENSG00000134330	HGNC:27696	IAH1	44.325	40.1038	42.2144	positive
ENSG00000151694	HGNC:195	ADAM17	9.50199	11.418	10.46	positive
ENSG00000134308	HGNC:12854	YWHAQ	119.084	121.878	120.481	positive
ENSG00000115750	HGNC:11533	TAF1B	7.77233	8.18933	7.98083	positive
ENSG00000205795	HGNC:18525	CYS1	44.4773	55.7212	50.0993	positive
ENSG00000171848	HGNC:10452	RRM2	122.742	111.907	117.325	positive
ENSG00000115756	HGNC:5145	HPCAL1	17.4264	31.8912	24.6588	positive
ENSG00000115758	HGNC:8109	ODC1	171.642	186.449	179.045	positive
ENSG00000115761	HGNC:25862	NOL10	16.7207	16.776	16.7483	positive
ENSG00000143870	HGNC:30168	PDIA6	50.517	49.1598	49.8384	positive
ENSG00000162976	HGNC:28503	SLC66A3	9.58835	10.253	9.92069	positive
ENSG00000134318	HGNC:10252	ROCK2	6.25613	5.22703	5.74158	positive
ENSG00000169016	HGNC:3120	E2F6	8.81622	8.25287	8.53455	positive
ENSG00000134324	HGNC:13345	LPIN1	19.0619	22.53	20.796	positive
ENSG00000151779	HGNC:15625	NBAS	9.60003	11.0304	10.3152	positive
ENSG00000079785	HGNC:2734	DDX1	35.5887	32.3887	33.9887	positive
ENSG00000163029	HGNC:20466	SMC6	25.3108	22.5041	23.9074	positive
ENSG00000178295	HGNC:26881	GEN1	23.7777	21.2782	22.5279	positive
ENSG00000240857	HGNC:19979	RDH14	33.8217	32.6141	33.2179	positive
ENSG00000183891	HGNC:32954	TTC32	12.523	13.1836	12.8533	positive
ENSG00000118965	HGNC:29250	WDR35	5.32837	4.97367	5.15102	positive
ENSG00000068697	HGNC:6924	LAPTM4A	52.1219	51.4007	51.7613	positive
ENSG00000055917	HGNC:14958	PUM2	42.0665	43.7272	42.8969	positive
ENSG00000143878	HGNC:668	RHOB	13.2396	22.153	17.6963	positive
ENSG00000118961	HGNC:26145	LDAH	16.9426	15.7645	16.3535	positive
ENSG00000119771	HGNC:29404	KLHL29	5.7237	6.17715	5.95042	positive
ENSG00000119778	HGNC:29230	ATAD2B	7.98364	7.55478	7.76921	positive
ENSG00000173960	HGNC:27265	UBXN2A	7.30553	8.59501	7.95027	positive
ENSG00000163026	HGNC:26157	WDCP	8.93079	8.25891	8.59485	positive
ENSG00000115128	HGNC:30096	SF3B6	276.154	215.599	245.877	positive
ENSG00000115129	HGNC:19373	TP53I3	21.1664	21.0717	21.1191	positive
ENSG00000198399	HGNC:6184	ITSN2	27.9046	31.9541	29.9293	positive
ENSG00000084676	HGNC:7668	NCOA1	13.35	13.3731	13.3616	positive
ENSG00000184924	HGNC:33782	PTRHD1	20.271	16.9146	18.5928	positive
ENSG00000138092	HGNC:28152	CENPO	11.4415	13.3852	12.4134	positive
ENSG00000138031	HGNC:234	ADCY3	11.0642	14.9476	13.0059	positive
ENSG00000115138	HGNC:9201	POMC	6.41059	12.6697	9.54015	positive
ENSG00000119772	HGNC:2978	DNMT3A	17.8833	16.9655	17.4244	positive
ENSG00000084733	HGNC:9759	RAB10	49.8484	59.0663	54.4574	positive
ENSG00000084754	HGNC:4801	HADHA	103.835	96.8439	100.339	positive
ENSG00000138029	HGNC:4803	HADHB	58.4742	54.6747	56.5745	positive
ENSG00000138018	HGNC:29361	SELENOI	10.5105	9.91809	10.2143	positive
ENSG00000213699	HGNC:26055	SLC35F6	7.15077	10.3293	8.74002	positive
ENSG00000115163	HGNC:1851	CENPA	29.4395	23.1225	26.281	positive
ENSG00000119777	HGNC:25983	TMEM214	62.1373	74.8526	68.495	positive
ENSG00000084693	HGNC:26147	AGBL5	12.2038	13.9792	13.0915	positive
ENSG00000228474	HGNC:32483	OST4	459.299	279.443	369.371	positive
ENSG00000138080	HGNC:19880	EMILIN1	8.51035	15.5315	12.0209	positive
ENSG00000138073	HGNC:9356	PREB	50.8984	67.523	59.2107	positive
ENSG00000138074	HGNC:11041	SLC5A6	17.9648	20.1047	19.0348	positive
ENSG00000138085	HGNC:24090	ATRAID	107.616	100.446	104.031	positive
ENSG00000084774	HGNC:1424	CAD	19.2613	26.9216	23.0914	positive
ENSG00000163794	HGNC:12516	UCN	3.07187	12.557	7.81442	positive
ENSG00000115204	HGNC:7224	MPV17	48.7359	50.8512	49.7935	positive
ENSG00000115207	HGNC:4665	GTF3C2	49.0316	49.2374	49.1345	positive
ENSG00000115211	HGNC:3260	EIF2B4	27.2315	24.5628	25.8972	positive
ENSG00000115234	HGNC:14979	SNX17	64.7228	85.7521	75.2374	positive
ENSG00000163795	HGNC:26498	ZNF513	33.8478	44.762	39.3049	positive
ENSG00000115241	HGNC:9278	PPM1G	150.98	129.226	140.103	positive
ENSG00000115216	HGNC:7993	NRBP1	63.1489	60.096	61.6224	positive
ENSG00000138002	HGNC:30391	IFT172	6.8245	7.46445	7.14448	positive
ENSG00000243943	HGNC:29380	ZNF512	32.1137	30.8145	31.4641	positive
ENSG00000198522	HGNC:17030	GPN1	32.4547	32.936	32.6954	positive
ENSG00000119760	HGNC:30632	SUPT7L	44.8978	47.185	46.0414	positive
ENSG00000163798	HGNC:13813	SLC4A1AP	32.7867	29.2402	31.0135	positive
ENSG00000243147	HGNC:14487	MRPL33	42.0896	19.9176	31.0036	positive
ENSG00000158019	HGNC:1106	BABAM2	29.4459	32.0758	30.7609	positive
ENSG00000213639	HGNC:9282	PPP1CB	51.0177	50.3679	50.6928	positive
ENSG00000171103	HGNC:26070	TRMT61B	9.37817	8.01028	8.69422	positive
ENSG00000163811	HGNC:28945	WDR43	33.5744	27.8319	30.7032	positive
ENSG00000115295	HGNC:26108	CLIP4	7.69448	7.82136	7.75792	positive
ENSG00000119801	HGNC:18329	YPEL5	40.6754	38.22	39.4477	positive
ENSG00000213626	HGNC:29532	LBH	36.9676	46.7987	41.8832	positive
ENSG00000162961	HGNC:24590	DPY30	66.6162	51.6914	59.1538	positive
ENSG00000021574	HGNC:11233	SPAST	6.48861	6.02968	6.25915	positive
ENSG00000152683	HGNC:19305	SLC30A6	10.0648	12.1812	11.123	positive
ENSG00000119820	HGNC:28145	YIPF4	7.57145	7.68219	7.62682	positive
ENSG00000115760	HGNC:13516	BIRC6	21.3715	21.8966	21.634	positive
ENSG00000018699	HGNC:25986	TTC27	11.2042	8.17996	9.69207	positive
ENSG00000152689	HGNC:14545	RASGRP3	75.1565	66.483	70.8197	positive
ENSG00000119812	HGNC:24520	FAM98A	13.9494	15.1975	14.5735	positive
ENSG00000150938	HGNC:2359	CRIM1	22.6763	29.3213	25.9988	positive
ENSG00000171055	HGNC:3660	FEZ2	7.09256	5.97054	6.53155	positive
ENSG00000115808	HGNC:11424	STRN	5.61697	5.57977	5.59837	positive
ENSG00000008869	HGNC:29273	HEATR5B	14.3576	17.7321	16.0448	positive
ENSG00000152133	HGNC:26768	GPATCH11	17.5248	14.9819	16.2533	positive
ENSG00000055332	HGNC:9437	EIF2AK2	45.0827	42.7178	43.9002	positive
ENSG00000218739	HGNC:49288	CEBPZOS	11.7834	14.5386	13.161	positive
ENSG00000115816	HGNC:24218	CEBPZ	18.6004	14.2033	16.4019	positive
ENSG00000003509	HGNC:28816	NDUFAF7	29.288	24.6515	26.9697	positive
ENSG00000115825	HGNC:9408	PRKD3	11.9384	12.5424	12.2404	positive
ENSG00000163171	HGNC:16943	CDC42EP3	16.4662	15.8051	16.1356	positive
ENSG00000119787	HGNC:24047	ATL2	15.3318	13.8384	14.5851	positive
ENSG00000143891	HGNC:24063	GALM	18.4827	16.7863	17.6345	positive
ENSG00000115875	HGNC:10789	SRSF7	115.63	111.652	113.641	positive
ENSG00000152147	HGNC:20044	GEMIN6	12.3605	8.71297	10.5367	positive
ENSG00000163214	HGNC:20086	DHX57	9.62731	9.83381	9.73056	positive
ENSG00000188010	HGNC:30166	MORN2	15.1746	11.1566	13.1656	positive
ENSG00000115904	HGNC:11187	SOS1	9.89924	10.5075	10.2034	positive
ENSG00000138050	HGNC:14890	THUMPD2	21.2323	21.8379	21.5351	positive
ENSG00000143924	HGNC:1316	EML4	26.7036	24.2751	25.4894	positive
ENSG00000115944	HGNC:2289	COX7A2L	34.471	29.063	31.767	positive
ENSG00000057935	HGNC:23784	MTA3	12.4907	12.7845	12.6376	positive
ENSG00000162881	HGNC:24884	OXER1	15.6287	17.8421	16.7354	positive
ENSG00000162882	HGNC:4796	HAAO	30.8503	32.1016	31.476	positive
ENSG00000152518	HGNC:1108	ZFP36L2	16.6274	51.0126	33.82	positive
ENSG00000115970	HGNC:19217	THADA	4.80723	5.45807	5.13265	positive
ENSG00000138036	HGNC:24595	DYNC2LI1	8.81436	6.83018	7.82227	positive
ENSG00000138095	HGNC:15714	LRPPRC	29.4941	28.7415	29.1178	positive
ENSG00000138032	HGNC:9276	PPM1B	18.1831	19.6315	18.9073	positive
ENSG00000138078	HGNC:30228	PREPL	8.89295	9.06666	8.97981	positive
ENSG00000068784	HGNC:25521	SRBD1	10.0762	9.20619	9.64119	positive
ENSG00000119729	HGNC:17736	RHOQ	44.9636	52.7575	48.8606	positive
ENSG00000119878	HGNC:14312	CRIPT	5.86452	5.53839	5.70146	positive
ENSG00000180398	HGNC:18451	MCFD2	20.0058	16.5547	18.2802	positive
ENSG00000068724	HGNC:19750	TTC7A	18.5026	20.2513	19.3769	positive
ENSG00000143933	HGNC:1445	CALM2	194.609	153.862	174.236	positive
ENSG00000095002	HGNC:7325	MSH2	8.65611	8.08416	8.37014	positive
ENSG00000116062	HGNC:7329	MSH6	9.47383	7.66881	8.57132	positive
ENSG00000138081	HGNC:13590	FBXO11	22.0829	18.8333	20.4581	positive
ENSG00000170802	HGNC:5281	FOXN2	15.3994	17.1531	16.2762	positive
ENSG00000162869	HGNC:30595	PPP1R21	34.4054	33.5709	33.9882	positive
ENSG00000115239	HGNC:16013	ASB3	11.0202	11.5437	11.2819	positive
ENSG00000143942	HGNC:32363	CHAC2	11.0432	12.4799	11.7615	positive
ENSG00000068912	HGNC:25222	ERLEC1	9.97129	8.60066	9.28597	positive
ENSG00000068878	HGNC:20635	PSME4	23.255	20.3791	21.817	positive
ENSG00000115306	HGNC:11275	SPTBN1	44.7421	46.9259	45.834	positive
ENSG00000115310	HGNC:14085	RTN4	43.577	47.7722	45.6746	positive
ENSG00000143947	HGNC:10417	RPS27A	2365.55	2004.25	2184.9	positive
ENSG00000085760	HGNC:7441	MTIF2	42.9032	38.2399	40.5716	positive
ENSG00000115355	HGNC:25523	CCDC88A	17.644	16.0315	16.8377	positive
ENSG00000163001	HGNC:30540	CFAP36	36.9857	33.2455	35.1156	positive
ENSG00000275052	HGNC:29267	PPP4R3B	36.8228	33.8992	35.361	positive
ENSG00000138035	HGNC:23166	PNPT1	38.7496	36.3713	37.5604	positive
ENSG00000028116	HGNC:12719	VRK2	20.8927	21.3714	21.1321	positive
ENSG00000115392	HGNC:20748	FANCL	44.7955	47.778	46.2867	positive
ENSG00000115421	HGNC:14982	PAPOLG	5.09528	5.09456	5.09492	positive
ENSG00000162927	HGNC:26505	PUS10	6.28009	8.53675	7.40842	positive
ENSG00000162928	HGNC:8855	PEX13	7.90559	8.43861	8.1721	positive
ENSG00000237651	HGNC:34439	C2orf74	22.4094	11.0944	16.7519	positive
ENSG00000115464	HGNC:20066	USP34	20.1134	19.1984	19.6559	positive
ENSG00000082898	HGNC:12825	XPO1	47.6315	49.6017	48.6166	positive
ENSG00000115484	HGNC:1617	CCT4	70.0701	62.1337	66.1019	positive
ENSG00000173163	HGNC:23024	COMMD1	43.7002	34.211	38.9556	positive
ENSG00000170340	HGNC:15629	B3GNT2	41.2895	47.5585	44.424	positive
ENSG00000115504	HGNC:29144	EHBP1	9.70778	8.52807	9.11792	positive
ENSG00000014641	HGNC:6970	MDH1	140.588	121.86	131.224	positive
ENSG00000169764	HGNC:12527	UGP2	41.2003	39.1771	40.1887	positive
ENSG00000143952	HGNC:18652	VPS54	11.9851	11.3274	11.6563	positive
ENSG00000197329	HGNC:8827	PELI1	56.33	66.1641	61.2471	positive
ENSG00000119844	HGNC:25951	AFTPH	51.193	39.5449	45.369	positive
ENSG00000179833	HGNC:30784	SERTAD2	20.6985	22.5038	21.6011	positive
ENSG00000115902	HGNC:10942	SLC1A4	26.1163	26.8624	26.4894	positive
ENSG00000138069	HGNC:9758	RAB1A	92.508	88.2077	90.3578	positive
ENSG00000138071	HGNC:169	ACTR2	223.204	232.575	227.89	positive
ENSG00000198369	HGNC:17722	SPRED2	10.4843	11.2081	10.8462	positive
ENSG00000143971	HGNC:24648	ETAA1	12.9763	10.8086	11.8925	positive
ENSG00000197223	HGNC:29911	C1D	8.30218	11.8475	10.0749	positive
ENSG00000243667	HGNC:25176	DNAAF10	8.44055	7.45938	7.94997	positive
ENSG00000115946	HGNC:32790	PNO1	15.7345	14.0063	14.8704	positive
ENSG00000221823	HGNC:9317	PPP3R1	30.9073	37.3147	34.111	positive
ENSG00000115956	HGNC:9070	PLEK	271.84	238.121	254.98	positive
ENSG00000198380	HGNC:4241	GFPT1	27.7638	27.7969	27.7804	positive
ENSG00000169599	HGNC:16287	NFU1	35.2317	31.0664	33.149	positive
ENSG00000115977	HGNC:19679	AAK1	5.94133	4.59542	5.26838	positive
ENSG00000196975	HGNC:542	ANXA4	84.6186	80.9676	82.7931	positive
ENSG00000087338	HGNC:23843	GMCL1	14.3124	15.2216	14.767	positive
ENSG00000124380	HGNC:30240	SNRNP27	38.1502	35.4203	36.7852	positive
ENSG00000059728	HGNC:6761	MXD1	6.19571	5.15036	5.67303	positive
ENSG00000169564	HGNC:8647	PCBP1	40.6208	208.098	124.359	positive
ENSG00000115998	HGNC:26056	C2orf42	7.51198	9.48847	8.50022	positive
ENSG00000116001	HGNC:11802	TIA1	61.7293	67.3528	64.541	positive
ENSG00000143977	HGNC:11163	SNRPG	164.231	105.292	134.761	positive
ENSG00000035141	HGNC:25911	FAM136A	72.7459	57.4632	65.1046	positive
ENSG00000144043	HGNC:30712	TEX261	28.0184	31.4876	29.753	positive
ENSG00000124357	HGNC:17174	NAGK	58.847	65.8022	62.3246	positive
ENSG00000124370	HGNC:16732	MCEE	25.6958	24.3018	24.9988	positive
ENSG00000124383	HGNC:7213	MPHOSPH10	58.1311	49.8086	53.9699	positive
ENSG00000075292	HGNC:17894	ZNF638	48.6656	37.0455	42.8555	positive
ENSG00000135632	HGNC:16258	SMYD5	23.4231	26.6365	25.0298	positive
ENSG00000135617	HGNC:16047	PRADC1	18.7631	17.6221	18.1926	positive
ENSG00000135624	HGNC:1622	CCT7	162.991	162.881	162.936	positive
ENSG00000163013	HGNC:29409	FBXO41	32.9583	40.5121	36.7352	positive
ENSG00000144034	HGNC:24259	TPRKB	54.4248	33.5628	43.9938	positive
ENSG00000144048	HGNC:3066	DUSP11	13.8868	17.0177	15.4523	positive
ENSG00000124356	HGNC:16950	STAMBP	10.9545	11.2274	11.091	positive
ENSG00000114956	HGNC:2858	DGUOK	82.3486	52.8726	67.6106	positive
ENSG00000187605	HGNC:28313	TET3	8.54236	9.09245	8.8174	positive
ENSG00000163170	HGNC:24415	BOLA3	18.742	17.6158	18.1789	positive
ENSG00000114978	HGNC:16015	MOB1A	124.449	146.214	135.332	positive
ENSG00000065911	HGNC:7434	MTHFD2	47.85	51.1352	49.4926	positive
ENSG00000204843	HGNC:2711	DCTN1	32.9999	39.0694	36.0347	positive
ENSG00000284308	HGNC:34350	C2orf81	8.71207	16.0638	12.3879	positive
ENSG00000005448	HGNC:25770	WDR54	87.5298	94.4353	90.9826	positive
ENSG00000114993	HGNC:10466	RTKN	27.5074	33.9547	30.731	positive
ENSG00000115274	HGNC:13324	INO80B	45.7399	49.5459	47.6429	positive
ENSG00000239779	HGNC:12737	WBP1	74.8198	88.2293	81.5246	positive
ENSG00000115275	HGNC:24862	MOGS	74.9015	81.0917	77.9966	positive
ENSG00000135637	HGNC:25889	CCDC142	5.6338	6.03349	5.83365	positive
ENSG00000115282	HGNC:25759	TTC31	33.8771	34.5002	34.1887	positive
ENSG00000115289	HGNC:17615	PCGF1	34.7656	38.6517	36.7086	positive
ENSG00000115307	HGNC:891	AUP1	290.111	302.655	296.383	positive
ENSG00000115317	HGNC:14348	HTRA2	33.3054	32.8947	33.1	positive
ENSG00000115318	HGNC:13869	LOXL3	4.57614	5.45162	5.01388	positive
ENSG00000115325	HGNC:2990	DOK1	34.1653	25.6816	29.9234	positive
ENSG00000159399	HGNC:4923	HK2	45.1103	43.8145	44.4624	positive
ENSG00000115350	HGNC:18755	POLE4	31.3087	36.7081	34.0084	positive
ENSG00000115364	HGNC:14052	MRPL19	13.795	12.0624	12.9287	positive
ENSG00000005436	HGNC:1317	GCFC2	8.00387	7.78605	7.89496	positive
ENSG00000163541	HGNC:11449	SUCLG1	61.8015	56.8863	59.3439	positive
ENSG00000034510	HGNC:11879	TMSB10	9133.37	4959.02	7046.19	positive
ENSG00000176407	HGNC:20589	KCMF1	20.4952	23.7616	22.1284	positive
ENSG00000152291	HGNC:15450	TGOLN2	33.5204	37.9659	35.7432	positive
ENSG00000042445	HGNC:25991	RETSAT	17.6292	14.3687	15.9989	positive
ENSG00000115459	HGNC:26158	ELMOD3	9.31033	10.0364	9.67335	positive
ENSG00000042493	HGNC:1474	CAPG	71.3322	62.9324	67.1323	positive
ENSG00000168906	HGNC:6904	MAT2A	56.2499	64.5978	60.4239	positive
ENSG00000118640	HGNC:12647	VAMP8	240.964	171.83	206.397	positive
ENSG00000168899	HGNC:12646	VAMP5	106.083	144.954	125.519	positive
ENSG00000168894	HGNC:28037	RNF181	132.847	138.737	135.792	positive
ENSG00000168883	HGNC:20071	USP39	31.7451	31.0807	31.4129	positive
ENSG00000168887	HGNC:34353	C2orf68	22.8068	24.0168	23.4118	positive
ENSG00000068654	HGNC:17264	POLR1A	7.42256	9.56797	8.49526	positive
ENSG00000132300	HGNC:24717	PTCD3	31.0234	32.8883	31.9559	positive
ENSG00000132305	HGNC:6047	IMMT	74.707	81.6559	78.1814	positive
ENSG00000132313	HGNC:14489	MRPL35	29.9185	30.8892	30.4039	positive
ENSG00000115548	HGNC:20815	KDM3A	28.9335	28.7285	28.831	positive
ENSG00000115561	HGNC:29865	CHMP3	8.70397	8.21208	8.45802	positive
ENSG00000239305	HGNC:12859	RNF103	16.2438	17.6365	16.9402	positive
ENSG00000153561	HGNC:25850	RMND5A	13.177	12.8772	13.0271	positive
ENSG00000172086	HGNC:28039	KRCC1	43.8349	41.1596	42.4973	positive
ENSG00000172071	HGNC:3255	EIF2AK3	10.2613	10.8892	10.5753	positive
ENSG00000153574	HGNC:10297	RPIA	54.5253	50.8611	52.6932	positive
ENSG00000144029	HGNC:14498	MRPS5	44.5038	36.3869	40.4454	positive
ENSG00000144026	HGNC:25894	ZNF514	11.7211	11.543	11.6321	positive
ENSG00000115042	HGNC:24252	FAHD2A	10.6992	12.3872	11.5432	positive
ENSG00000186281	HGNC:27168	GPAT2	12.4378	18.3578	15.3978	positive
ENSG00000158050	HGNC:3068	DUSP2	424.022	616.084	520.053	positive
ENSG00000084090	HGNC:18063	STARD7	109.991	94.4125	102.202	positive
ENSG00000135956	HGNC:26038	TMEM127	14.9342	18.1788	16.5565	positive
ENSG00000144021	HGNC:14280	CIAO1	53.1742	60.3721	56.7731	positive
ENSG00000144028	HGNC:30859	SNRNP200	94.2898	108.088	101.189	positive
ENSG00000198885	HGNC:29371	ITPRIPL1	9.76848	10.4901	10.1293	positive
ENSG00000121152	HGNC:1112	NCAPH	23.1006	21.4832	22.2919	positive
ENSG00000163121	HGNC:25162	NEURL3	9.6866	12.6828	11.1847	positive
ENSG00000196843	HGNC:17361	ARID5A	109.327	144.304	126.816	positive
ENSG00000114982	HGNC:25473	KANSL3	30.994	33.2803	32.1372	positive
ENSG00000114988	HGNC:19263	LMAN2L	12.4094	12.8712	12.6403	positive
ENSG00000158158	HGNC:105	CNNM4	8.76761	9.5229	9.14526	positive
ENSG00000168763	HGNC:104	CNNM3	13.0773	22.9673	18.0223	positive
ENSG00000163126	HGNC:24470	ANKRD23	6.65345	7.34237	6.99791	positive
ENSG00000213337	HGNC:28640	ANKRD39	6.69385	9.48095	8.0874	positive
ENSG00000168758	HGNC:10731	SEMA4C	12.5323	15.7121	14.1222	positive
ENSG00000144199	HGNC:25318	FAHD2B	9.14696	10.4335	9.79023	positive
ENSG00000135976	HGNC:24079	ANKRD36	5.26153	5.11236	5.18694	positive
ENSG00000135940	HGNC:2269	COX5B	257.419	259.362	258.391	positive
ENSG00000115073	HGNC:168	ACTR1B	77.3355	96.1883	86.7619	positive
ENSG00000115085	HGNC:12858	ZAP70	6.32491	12.5289	9.42692	positive
ENSG00000075568	HGNC:30366	TMEM131	26.3652	31.3557	28.8604	positive
ENSG00000040933	HGNC:6074	INPP4A	12.2285	14.6438	13.4362	positive
ENSG00000183513	HGNC:33848	COA5	33.304	32.728	33.016	positive
ENSG00000115446	HGNC:16046	UNC50	21.8127	18.8804	20.3466	positive
ENSG00000144182	HGNC:29569	LIPT1	11.2953	9.60874	10.452	positive
ENSG00000158411	HGNC:25207	MITD1	66.4773	53.3583	59.9178	positive
ENSG00000185414	HGNC:14036	MRPL30	21.1077	20.1636	20.6356	positive
ENSG00000115514	HGNC:24110	TXNDC9	15.0281	13.8627	14.4454	positive
ENSG00000158417	HGNC:30793	EIF5B	192.532	74.8301	133.681	positive
ENSG00000135945	HGNC:14060	REV1	17.33	17.1699	17.25	positive
ENSG00000115539	HGNC:28860	PDCL3	32.5827	30.3772	31.48	positive
ENSG00000071082	HGNC:10334	RPL31	388.352	372.212	380.282	positive
ENSG00000158435	HGNC:25217	CNOT11	88.0319	89.703	88.8675	positive
ENSG00000163162	HGNC:23137	RNF149	43.8643	44.7239	44.2941	positive
ENSG00000135972	HGNC:14501	MRPS9	36.8397	24.2991	30.5694	positive
ENSG00000135966	HGNC:16836	TGFBRAP1	16.0438	16.1712	16.1075	positive
ENSG00000135974	HGNC:28772	C2orf49	11.6737	12.7691	12.2214	positive
ENSG00000071051	HGNC:7665	NCK2	21.2187	33.2653	27.242	positive
ENSG00000115652	HGNC:17729	UXS1	11.1993	11.7085	11.4539	positive
ENSG00000135968	HGNC:23218	GCC2	13.7649	12.7918	13.2783	positive
ENSG00000169756	HGNC:6616	LIMS1	11.4141	11.9336	11.6739	positive
ENSG00000153201	HGNC:9848	RANBP2	17.1158	14.4673	15.7916	positive
ENSG00000163006	HGNC:26531	CCDC138	5.47944	4.86948	5.17446	positive
ENSG00000175701	HGNC:27339	MTLN	17.5267	23.7413	20.634	positive
ENSG00000169679	HGNC:1148	BUB1	39.1664	36.2776	37.722	positive
ENSG00000153107	HGNC:19988	ANAPC1	7.01361	8.98082	7.99722	positive
ENSG00000153214	HGNC:25913	TMEM87B	17.6673	17.9219	17.7946	positive
ENSG00000144161	HGNC:30941	ZC3H8	7.8424	6.81035	7.32638	positive
ENSG00000125630	HGNC:20454	POLR1B	8.82435	9.84424	9.33429	positive
ENSG00000125611	HGNC:17840	CHCHD5	10.2593	15.9925	13.1259	positive
ENSG00000144136	HGNC:10946	SLC20A1	33.6339	36.7383	35.1861	positive
ENSG00000169607	HGNC:26877	CKAP2L	11.3138	9.76758	10.5407	positive
ENSG00000115008	HGNC:5991	IL1A	9.34441	7.51742	8.43092	positive
ENSG00000125637	HGNC:19096	PSD4	35.9352	40.3244	38.1298	positive
ENSG00000136682	HGNC:17907	CBWD2	19.0427	19.3343	19.1885	positive
ENSG00000115084	HGNC:23617	SLC35F5	7.99302	10.2911	9.14205	positive
ENSG00000115091	HGNC:170	ACTR3	135.948	139.392	137.67	positive
ENSG00000088205	HGNC:2741	DDX18	42.1408	41.759	41.9499	positive
ENSG00000125633	HGNC:25611	CCDC93	10.5211	10.2019	10.3615	positive
ENSG00000125629	HGNC:20452	INSIG2	33.9579	27.8705	30.9142	positive
ENSG00000115107	HGNC:24592	STEAP3	6.52891	6.66735	6.59813	positive
ENSG00000186132	HGNC:27017	C2orf76	16.0316	12.42	14.2258	positive
ENSG00000155368	HGNC:2690	DBI	526.023	312.001	419.012	positive
ENSG00000144120	HGNC:28143	TMEM177	7.41198	8.0186	7.71529	positive
ENSG00000115109	HGNC:19819	EPB41L5	7.0917	6.17549	6.6336	positive
ENSG00000226479	HGNC:18896	TMEM185B	10.7039	11.8164	11.2602	positive
ENSG00000144118	HGNC:9840	RALB	39.0119	40.5497	39.7808	positive
ENSG00000074054	HGNC:17088	CLASP1	29.3411	39.1649	34.253	positive
ENSG00000155438	HGNC:17838	NIFK	49.9286	48.4501	49.1893	positive
ENSG00000211460	HGNC:12379	TSN	30.5822	28.1449	29.3635	positive
ENSG00000136732	HGNC:4704	GYPC	75.3329	64.0469	69.6899	positive
ENSG00000136717	HGNC:1052	BIN1	41.4637	53.8184	47.641	positive
ENSG00000163161	HGNC:3435	ERCC3	37.8079	40.23	39.0189	positive
ENSG00000169967	HGNC:6854	MAP3K2	9.07913	9.40968	9.24441	positive
ENSG00000163166	HGNC:25467	IWS1	55.9083	46.7591	51.3337	positive
ENSG00000136709	HGNC:25651	WDR33	23.0286	21.499	22.2638	positive
ENSG00000144231	HGNC:9191	POLR2D	22.22	20.5227	21.3713	positive
ENSG00000144233	HGNC:28658	AMMECR1L	13.8569	15.0327	14.4448	positive
ENSG00000136715	HGNC:29813	SAP130	15.2944	16.7293	16.0119	positive
ENSG00000136731	HGNC:15663	UGGT1	11.2705	11.4612	11.3658	positive
ENSG00000136699	HGNC:32949	SMPD4	29.5591	42.1319	35.8455	positive
ENSG00000152082	HGNC:25886	MZT2B	127.127	177.209	152.168	positive
ENSG00000136710	HGNC:28178	CCDC115	30.61	27.9741	29.292	positive
ENSG00000136718	HGNC:30856	IMP4	70.438	77.6935	74.0658	positive
ENSG00000072135	HGNC:9649	PTPN18	36.9004	36.9155	36.908	positive
ENSG00000152102	HGNC:27016	FAM168B	31.2192	33.9096	32.5644	positive
ENSG00000115762	HGNC:19236	PLEKHB2	16.6445	15.4381	16.0413	positive
ENSG00000173272	HGNC:33187	MZT2A	111.324	206.378	158.851	positive
ENSG00000163040	HGNC:25197	CCDC74A	6.90125	7.95104	7.42615	positive
ENSG00000152127	HGNC:7049	MGAT5	10.0658	9.44227	9.75406	positive
ENSG00000082258	HGNC:1600	CCNT2	20.9615	20.6059	20.7837	positive
ENSG00000115839	HGNC:17063	RAB3GAP1	17.1972	17.9601	17.5787	positive
ENSG00000048991	HGNC:9757	R3HDM1	25.3113	22.8358	24.0736	positive
ENSG00000144224	HGNC:14860	UBXN4	91.4322	82.0317	86.7319	positive
ENSG00000076003	HGNC:6949	MCM6	53.9701	51.7154	52.8428	positive
ENSG00000115866	HGNC:2678	DARS1	117.626	131.842	124.734	positive
ENSG00000121966	HGNC:2561	CXCR4	66.0288	70.2798	68.1543	positive
ENSG00000144228	HGNC:27934	SPOPL	10.9053	9.83934	10.3723	positive
ENSG00000115919	HGNC:6469	KYNU	8.55332	8.29203	8.42267	positive
ENSG00000075884	HGNC:21030	ARHGAP15	28.0302	27.6275	27.8288	positive
ENSG00000115947	HGNC:8490	ORC4	8.04166	7.47739	7.75952	positive
ENSG00000135999	HGNC:24543	EPC2	5.30005	4.85765	5.07885	positive
ENSG00000168288	HGNC:25221	MMADHC	87.4292	84.5248	85.977	positive
ENSG00000184898	HGNC:24790	RBM43	5.86935	4.80198	5.33566	positive
ENSG00000123609	HGNC:7854	NMI	128.246	115.193	121.72	positive
ENSG00000080345	HGNC:23207	RIF1	10.5317	9.53713	10.0344	positive
ENSG00000162980	HGNC:696	ARL5A	15.5673	18.8797	17.2235	positive
ENSG00000115145	HGNC:11358	STAM2	11.2154	12.7937	12.0046	positive
ENSG00000157827	HGNC:18267	FMNL2	4.99729	5.94282	5.47005	positive
ENSG00000196504	HGNC:16463	PRPF40A	40.1168	33.9019	37.0093	positive
ENSG00000177917	HGNC:24048	ARL6IP6	5.21364	10.2473	7.73045	positive
ENSG00000115159	HGNC:4456	GPD2	13.7667	13.1389	13.4528	positive
ENSG00000136541	HGNC:29208	ERMN	16.3213	15.8094	16.0653	positive
ENSG00000115165	HGNC:9506	CYTIP	131.442	130.197	130.819	positive
ENSG00000144283	HGNC:9026	PKP4	10.693	9.1446	9.91882	positive
ENSG00000196151	HGNC:26697	WDSUB1	13.5073	11.7512	12.6293	positive
ENSG00000136536	HGNC:17393	MARCHF7	38.5012	39.2369	38.8691	positive
ENSG00000054219	HGNC:6729	LY75	25.7341	27.9075	26.8208	positive
ENSG00000136560	HGNC:11562	TANK	29.9585	36.9005	33.4295	positive
ENSG00000115233	HGNC:16889	PSMD14	135.093	113.196	124.144	positive
ENSG00000115267	HGNC:18873	IFIH1	50.079	44.3436	47.2113	positive
ENSG00000115271	HGNC:15990	GCA	16.115	19.4896	17.8023	positive
ENSG00000172292	HGNC:23826	CERS6	12.1564	11.1285	11.6425	positive
ENSG00000152253	HGNC:24031	SPC25	29.2888	26.5081	27.8985	positive
ENSG00000138399	HGNC:26150	FASTKD1	30.3036	26.5376	28.4206	positive
ENSG00000138398	HGNC:14650	PPIG	44.2977	30.4103	37.354	positive
ENSG00000213160	HGNC:27506	KLHL23	8.20601	7.37176	7.78888	positive
ENSG00000138385	HGNC:11316	SSB	72.8888	58.232	65.5604	positive
ENSG00000138382	HGNC:25006	METTL5	61.2011	64.8966	63.0489	positive
ENSG00000144357	HGNC:30467	UBR3	6.96015	6.71223	6.83619	positive
ENSG00000115806	HGNC:17500	GORASP2	65.2916	69.5835	67.4375	positive
ENSG00000198586	HGNC:11841	TLK1	47.9866	41.7427	44.8646	positive
ENSG00000123600	HGNC:25856	METTL8	6.78305	6.42908	6.60607	positive
ENSG00000115827	HGNC:25784	DCAF17	8.0449	9.01567	8.53029	positive
ENSG00000077380	HGNC:2964	DYNC1I2	21.0023	16.583	18.7926	positive
ENSG00000115840	HGNC:10982	SLC25A12	19.3272	21.3999	20.3635	positive
ENSG00000128708	HGNC:4821	HAT1	39.0343	34.5655	36.7999	positive
ENSG00000152256	HGNC:8809	PDK1	8.82914	8.98128	8.90521	positive
ENSG00000144354	HGNC:14628	CDCA7	58.1116	71.1649	64.6383	positive
ENSG00000172845	HGNC:11208	SP3	15.2803	14.1313	14.7058	positive
ENSG00000138430	HGNC:28833	OLA1	43.1698	37.5226	40.3462	positive
ENSG00000138433	HGNC:24217	CIR1	72.2773	50.0567	61.167	positive
ENSG00000144306	HGNC:30382	SCRN3	6.73428	6.06594	6.40011	positive
ENSG00000115935	HGNC:12736	WIPF1	76.5382	83.1282	79.8332	positive
ENSG00000115966	HGNC:784	ATF2	25.0586	26.8861	25.9723	positive
ENSG00000154518	HGNC:843	ATP5MC3	126.128	111.55	118.839	positive
ENSG00000144320	HGNC:21610	LNPK	9.27475	9.22526	9.25001	positive
ENSG00000128654	HGNC:7506	MTX2	54.2079	37.7336	45.9707	positive
ENSG00000170144	HGNC:24941	HNRNPA3	209.062	155.315	182.188	positive
ENSG00000116044	HGNC:7782	NFE2L2	23.0755	23.048	23.0618	positive
ENSG00000018510	HGNC:327	AGPS	7.77835	7.93928	7.85881	positive
ENSG00000155636	HGNC:24468	RBM45	8.03171	7.88603	7.95887	positive
ENSG00000180228	HGNC:9438	PRKRA	16.0618	17.2437	16.6528	positive
ENSG00000187231	HGNC:18379	SESTD1	5.68628	5.05912	5.3727	positive
ENSG00000163510	HGNC:29322	CWC22	32.5259	27.6914	30.1086	positive
ENSG00000170035	HGNC:12479	UBE2E3	29.7121	27.0881	28.4001	positive
ENSG00000115232	HGNC:6140	ITGA4	40.8738	38.7122	39.793	positive
ENSG00000138434	HGNC:11319	ITPRID2	31.2502	34.456	32.8531	positive
ENSG00000077232	HGNC:24637	DNAJC10	9.43705	8.6891	9.06307	positive
ENSG00000163002	HGNC:29797	NUP35	12.8083	12.4441	12.6262	positive
ENSG00000065548	HGNC:29528	ZC3H15	96.0416	77.9558	86.9987	positive
ENSG00000138448	HGNC:6150	ITGAV	4.68274	5.38529	5.03402	positive
ENSG00000115368	HGNC:25725	WDR75	50.5239	46.8132	48.6686	positive
ENSG00000138381	HGNC:24910	ASNSD1	35.9293	31.0528	33.4911	positive
ENSG00000128694	HGNC:23075	OSGEPL1	9.51322	9.47535	9.49429	positive
ENSG00000128699	HGNC:16036	ORMDL1	73.5375	60.9885	67.263	positive
ENSG00000064933	HGNC:9121	PMS1	18.1185	14.8982	16.5084	positive
ENSG00000187699	HGNC:28191	C2orf88	12.2585	13.8983	13.0784	positive
ENSG00000198130	HGNC:4908	HIBCH	15.6498	12.8315	14.2407	positive
ENSG00000151689	HGNC:6071	INPP1	18.5223	13.701	16.1116	positive
ENSG00000151690	HGNC:24711	MFSD6	11.671	12.0738	11.8724	positive
ENSG00000138386	HGNC:7626	NAB1	17.8829	19.8913	18.8871	positive
ENSG00000115419	HGNC:4331	GLS	47.8981	67.0209	57.4595	positive
ENSG00000115415	HGNC:11362	STAT1	188.555	177.957	183.256	positive
ENSG00000173559	HGNC:26232	NABP1	8.14678	7.22594	7.68636	positive
ENSG00000196950	HGNC:20861	SLC39A10	8.21244	9.40744	8.80994	positive
ENSG00000081320	HGNC:11396	STK17B	39.689	45.2494	42.4692	positive
ENSG00000144395	HGNC:26834	CCDC150	6.25239	6.28369	6.26804	positive
ENSG00000119041	HGNC:4666	GTF3C3	14.4065	12.6524	13.5295	positive
ENSG00000065413	HGNC:25259	ANKRD44	22.2022	22.6601	22.4312	positive
ENSG00000115524	HGNC:10768	SF3B1	181.891	172.547	177.219	positive
ENSG00000115520	HGNC:25819	COQ10B	23.1504	22.5384	22.8444	positive
ENSG00000144381	HGNC:5261	HSPD1	430.769	409.922	420.346	positive
ENSG00000115541	HGNC:5269	HSPE1	339.601	174.615	257.108	positive
ENSG00000115540	HGNC:17261	MOB4	19.164	15.399	17.2815	positive
ENSG00000247626	HGNC:25133	MARS2	12.2587	17.7411	14.9999	positive
ENSG00000178074	HGNC:26799	C2orf69	14.509	14.8505	14.6797	positive
ENSG00000162971	HGNC:26754	TYW5	9.22283	8.36569	8.79426	positive
ENSG00000162972	HGNC:26198	MAIP1	23.3349	22.459	22.897	positive
ENSG00000196141	HGNC:24574	SPATS2L	8.57427	10.3254	9.44985	positive
ENSG00000155729	HGNC:26446	KCTD18	11.9338	14.8729	13.4034	positive
ENSG00000163535	HGNC:30812	SGO2	17.8555	14.0303	15.9429	positive
ENSG00000082153	HGNC:18380	BZW1	40.5614	37.768	39.1647	positive
ENSG00000013441	HGNC:2068	CLK1	91.9981	82.3188	87.1584	positive
ENSG00000240344	HGNC:9262	PPIL3	51.2393	53.3131	52.2762	positive
ENSG00000196290	HGNC:13390	NIF3L1	28.8841	27.4878	28.1859	positive
ENSG00000115942	HGNC:8488	ORC2	18.2136	15.7872	17.0004	positive
ENSG00000119013	HGNC:7698	NDUFB3	76.6874	44.2803	60.4839	positive
ENSG00000003402	HGNC:1876	CFLAR	12.3529	12.7117	12.5323	positive
ENSG00000003400	HGNC:1500	CASP10	17.1241	19.424	18.274	positive
ENSG00000064012	HGNC:1509	CASP8	12.1707	12.8173	12.494	positive
ENSG00000115993	HGNC:13206	TRAK2	7.64389	7.66592	7.6549	positive
ENSG00000082146	HGNC:13205	STRADB	10.0298	11.281	10.6554	positive
ENSG00000116030	HGNC:12502	SUMO1	174.011	138.732	156.371	positive
ENSG00000055044	HGNC:29926	NOP58	100.637	91.6723	96.1545	positive
ENSG00000204217	HGNC:1078	BMPR2	6.35081	6.57077	6.46079	positive
ENSG00000138439	HGNC:14440	FAM117B	4.56321	5.4979	5.03055	positive
ENSG00000138442	HGNC:14098	WDR12	10.0688	9.57277	9.82078	positive
ENSG00000138443	HGNC:24011	ABI2	8.25271	8.55201	8.40236	positive
ENSG00000114933	HGNC:25997	INO80D	5.68759	5.65878	5.67318	positive
ENSG00000023228	HGNC:7707	NDUFS1	11.7245	11.2452	11.4848	positive
ENSG00000114942	HGNC:3208	EEF1B2	1250.91	975.378	1113.14	positive
ENSG00000118246	HGNC:29160	FASTKD2	10.0667	9.3272	9.69695	positive
ENSG00000118260	HGNC:2345	CREB1	10.5808	10.5608	10.5708	positive
ENSG00000144401	HGNC:30476	METTL21A	7.28097	7.11384	7.19741	positive
ENSG00000163249	HGNC:26868	CCNYL1	5.60765	5.51124	5.55944	positive
ENSG00000138413	HGNC:5382	IDH1	49.7476	51.3755	50.5615	positive
ENSG00000115020	HGNC:23785	PIKFYVE	13.6478	14.425	14.0364	positive
ENSG00000197713	HGNC:10293	RPE	31.4343	25.3219	28.3781	positive
ENSG00000144445	HGNC:26310	KANSL1L	6.86274	9.54573	8.20423	positive
ENSG00000115365	HGNC:6508	LANCL1	19.4913	18.7085	19.0999	positive
ENSG00000030419	HGNC:13177	IKZF2	23.6234	23.9988	23.8111	positive
ENSG00000138376	HGNC:952	BARD1	10.0626	10.9894	10.526	positive
ENSG00000138363	HGNC:794	ATIC	85.9838	74.7467	80.3653	positive
ENSG00000118242	HGNC:25478	MREG	19.1884	21.6195	20.4039	positive
ENSG00000115425	HGNC:18281	PECR	12.0377	10.1473	11.0925	positive
ENSG00000079246	HGNC:12833	XRCC5	212.415	197.512	204.964	positive
ENSG00000138375	HGNC:11102	SMARCAL1	15.3591	16.9154	16.1373	positive
ENSG00000197756	HGNC:10348	RPL37A	711.282	481.133	596.208	positive
ENSG00000115457	HGNC:5471	IGFBP2	15.3049	18.6715	16.9882	positive
ENSG00000163466	HGNC:705	ARPC2	287.954	279.519	283.737	positive
ENSG00000127837	HGNC:18	AAMP	66.9031	64.3331	65.6181	positive
ENSG00000127838	HGNC:9153	PNKD	18.4187	21.6973	20.058	positive
ENSG00000135926	HGNC:23410	TMBIM1	29.1974	26.9525	28.075	positive
ENSG00000144579	HGNC:21614	CTDSP1	84.5643	85.4447	85.0045	positive
ENSG00000144580	HGNC:10445	CNOT9	50.301	45.2367	47.7689	positive
ENSG00000115568	HGNC:12927	ZNF142	7.86184	10.2248	9.04334	positive
ENSG00000074582	HGNC:1020	BCS1L	32.5808	37.8348	35.2078	positive
ENSG00000163481	HGNC:14662	RNF25	40.8686	43.8562	42.3624	positive
ENSG00000163482	HGNC:17209	STK36	12.8568	14.8734	13.8651	positive
ENSG00000135912	HGNC:28976	TTLL4	15.7351	17.0148	16.3749	positive
ENSG00000135929	HGNC:2605	CYP27A1	4.76959	5.85863	5.31411	positive
ENSG00000135925	HGNC:13829	WNT10A	79.2107	136.078	107.644	positive
ENSG00000115649	HGNC:25220	CNPPD1	59.077	55.4156	57.2463	positive
ENSG00000144567	HGNC:28450	RETREG2	23.8048	26.7176	25.2612	positive
ENSG00000158552	HGNC:25206	ZFAND2B	22.7191	23.6875	23.2033	positive
ENSG00000115657	HGNC:47	ABCB6	25.0482	26.4362	25.7422	positive
ENSG00000198925	HGNC:22408	ATG9A	22.0984	31.3663	26.7324	positive
ENSG00000163516	HGNC:25527	ANKZF1	84.6685	93.3473	89.0079	positive
ENSG00000115661	HGNC:11394	STK16	21.5295	24.174	22.8517	positive
ENSG00000127824	HGNC:12407	TUBA4A	231.759	318.319	275.039	positive
ENSG00000135924	HGNC:5228	DNAJB2	37.6737	30.7969	34.2353	positive
ENSG00000123992	HGNC:2981	DNPEP	20.0064	25.5888	22.7976	positive
ENSG00000144591	HGNC:22923	GMPPA	26.6616	29.8632	28.2624	positive
ENSG00000123989	HGNC:24291	CHPF	15.7373	32.0121	23.8747	positive
ENSG00000188760	HGNC:33704	TMEM198	7.84055	10.8314	9.336	positive
ENSG00000144589	HGNC:19184	STK11IP	14.0117	18.5178	16.2648	positive
ENSG00000163082	HGNC:19953	SGPP2	52.7796	55.565	54.1723	positive
ENSG00000116120	HGNC:17800	FARSB	20.4956	17.2242	18.8599	positive
ENSG00000123983	HGNC:3570	ACSL3	9.04476	7.79697	8.42086	positive
ENSG00000085449	HGNC:20451	WDFY1	23.8648	21.4058	22.6353	positive
ENSG00000135900	HGNC:16650	MRPL44	61.094	64.7154	62.9047	positive
ENSG00000036257	HGNC:2553	CUL3	21.5228	21.6815	21.6021	positive
ENSG00000135905	HGNC:23479	DOCK10	22.7354	24.3016	23.5185	positive
ENSG00000144468	HGNC:23081	RHBDD1	11.9451	11.8536	11.8993	positive
ENSG00000168958	HGNC:24858	MFF	80.4749	82.78	81.6274	positive
ENSG00000173744	HGNC:5175	AGFG1	17.0901	16.9334	17.0117	positive
ENSG00000153827	HGNC:12306	TRIP12	32.1515	29.4999	30.8257	positive
ENSG00000135899	HGNC:5401	SP110	61.2933	60.5293	60.9113	positive
ENSG00000079263	HGNC:17133	SP140	90.617	59.7499	75.1834	positive
ENSG00000185404	HGNC:25105	SP140L	35.774	33.8718	34.8229	positive
ENSG00000067066	HGNC:11206	SP100	94.4352	85.4833	89.9593	positive
ENSG00000135932	HGNC:20292	CAB39	30.6285	32.6237	31.6261	positive
ENSG00000135916	HGNC:6175	ITM2C	399.305	359.671	379.488	positive
ENSG00000135898	HGNC:4511	GPR55	19.0991	13.9078	16.5035	positive
ENSG00000173692	HGNC:9554	PSMD1	20.252	14.8181	17.5351	positive
ENSG00000156966	HGNC:18811	B3GNT7	20.4659	22.692	21.579	positive
ENSG00000115053	HGNC:7667	NCL	400.124	299.902	350.013	positive
ENSG00000187514	HGNC:9623	PTMA	2210.62	2151.96	2181.29	positive
ENSG00000156973	HGNC:8788	PDE6D	44.9645	34.5823	39.7734	positive
ENSG00000144524	HGNC:16760	COPS7B	35.6989	39.63	37.6645	positive
ENSG00000144535	HGNC:28648	DIS3L2	7.80529	10.4899	9.14762	positive
ENSG00000221944	HGNC:14523	TIGD1	6.10445	6.21322	6.15884	positive
ENSG00000135930	HGNC:3293	EIF4E2	29.8173	25.9705	27.8939	positive
ENSG00000204120	HGNC:11960	GIGYF2	8.42366	9.11161	8.76763	positive
ENSG00000168918	HGNC:6079	INPP5D	106.323	139.014	122.668	positive
ENSG00000085978	HGNC:21498	ATG16L1	15.3867	16.1216	15.7541	positive
ENSG00000077044	HGNC:2851	DGKD	94.0966	123.207	108.652	positive
ENSG00000085982	HGNC:20069	USP40	11.0444	14.0678	12.5561	positive
ENSG00000123485	HGNC:25444	HJURP	80.8361	80.8048	80.8204	positive
ENSG00000144476	HGNC:23692	ACKR3	4.76725	6.4746	5.62092	positive
ENSG00000198612	HGNC:24335	COPS8	30.801	29.0078	29.9044	positive
ENSG00000124831	HGNC:6702	LRRFIP1	50.2685	47.3831	48.8258	positive
ENSG00000184182	HGNC:12480	UBE2F	15.9611	15.1724	15.5668	positive
ENSG00000132330	HGNC:18161	SCLY	12.9952	19.2609	16.128	positive
ENSG00000132323	HGNC:15566	ILKAP	33.1489	44.5553	38.8521	positive
ENSG00000132326	HGNC:8846	PER2	6.5915	8.00515	7.29833	positive
ENSG00000065802	HGNC:16011	ASB1	11.5802	12.5812	12.0807	positive
ENSG00000130414	HGNC:7684	NDUFA10	12.8243	15.4787	14.1515	positive
ENSG00000172428	HGNC:21314	COPS9	33.1561	34.0715	33.6138	positive
ENSG00000144504	HGNC:20987	ANKMY1	5.58072	5.84491	5.71282	positive
ENSG00000142327	HGNC:10079	RNPEPL1	44.7949	63.856	54.3255	positive
ENSG00000142330	HGNC:1477	CAPN10	17.3931	24.5809	20.987	positive
ENSG00000122085	HGNC:28785	MTERF4	12.3629	11.1527	11.7578	positive
ENSG00000115687	HGNC:17270	PASK	14.5749	15.1356	14.8552	positive
ENSG00000115685	HGNC:9295	PPP1R7	89.61	89.9622	89.7861	positive
ENSG00000115677	HGNC:4857	HDLBP	79.5391	96.2973	87.9182	positive
ENSG00000168385	HGNC:7729	SEPTIN2	106.515	117.045	111.78	positive
ENSG00000115694	HGNC:11404	STK25	41.5637	62.6113	52.0875	positive
ENSG00000176946	HGNC:23187	THAP4	34.9575	45.4534	40.2054	positive
ENSG00000168397	HGNC:20790	ATG4B	41.647	56.2206	48.9338	positive
ENSG00000168393	HGNC:3061	DTYMK	52.9043	69.1731	61.0387	positive
ENSG00000168395	HGNC:19421	ING5	10.5045	11.8989	11.2017	positive
ENSG00000180902	HGNC:28358	D2HGDH	37.0506	51.2702	44.1604	positive
ENSG00000188389	HGNC:8760	PDCD1	12.6084	13.9459	13.2771	positive
ENSG00000134121	HGNC:1939	CHL1	17.4996	16.742	17.1208	positive
ENSG00000072756	HGNC:17341	TRNT1	11.9248	10.6732	11.299	positive
ENSG00000113851	HGNC:30185	CRBN	13.3753	11.6883	12.5318	positive
ENSG00000170364	HGNC:10762	SETMAR	5.70747	5.45691	5.58219	positive
ENSG00000150995	HGNC:6180	ITPR1	7.36442	7.80134	7.58288	positive
ENSG00000134107	HGNC:1046	BHLHE40	160.437	182.625	171.531	positive
ENSG00000134108	HGNC:25564	ARL8B	41.6906	39.3857	40.5381	positive
ENSG00000134109	HGNC:18967	EDEM1	82.2837	89.9442	86.114	positive
ENSG00000180914	HGNC:8529	OXTR	20.5324	19.4659	19.9991	positive
ENSG00000070950	HGNC:18278	RAD18	9.36062	9.14911	9.25486	positive
ENSG00000134077	HGNC:24493	THUMPD3	16.1501	17.3959	16.773	positive
ENSG00000168137	HGNC:25566	SETD5	28.1707	29.3622	28.7664	positive
ENSG00000163719	HGNC:26190	MTMR14	30.1076	33.8371	31.9724	positive
ENSG00000156983	HGNC:14255	BRPF1	12.684	12.599	12.6415	positive
ENSG00000114026	HGNC:8125	OGG1	11.4912	13.0453	12.2683	positive
ENSG00000171148	HGNC:19422	TADA3	60.8948	54.9204	57.9076	positive
ENSG00000241553	HGNC:707	ARPC4	278.13	239.492	258.811	positive
ENSG00000214021	HGNC:24483	TTLL3	38.0508	44.7095	41.3801	positive
ENSG00000156990	HGNC:28437	RPUSD3	22.2513	19.7363	20.9938	positive
ENSG00000171135	HGNC:26926	JAGN1	59.6913	67.9246	63.808	positive
ENSG00000163701	HGNC:18439	IL17RE	2.90066	8.16692	5.53379	positive
ENSG00000163703	HGNC:14630	CRELD1	7.92491	8.05188	7.9884	positive
ENSG00000163704	HGNC:26591	PRRT3	4.64915	10.6339	7.64153	positive
ENSG00000125037	HGNC:23999	EMC3	30.7796	25.2289	28.0043	positive
ENSG00000144554	HGNC:3585	FANCD2	24.0438	24.0527	24.0483	positive
ENSG00000254999	HGNC:23057	BRK1	253.729	273.177	263.453	positive
ENSG00000134086	HGNC:12687	VHL	28.054	38.6658	33.3599	positive
ENSG00000157014	HGNC:28988	TATDN2	17.7681	20.6336	19.2008	positive
ENSG00000157020	HGNC:10697	SEC13	106.298	91.9896	99.144	positive
ENSG00000197548	HGNC:16935	ATG7	5.19671	4.81216	5.00443	positive
ENSG00000144560	HGNC:28966	VGLL4	5.35921	6.38687	5.87304	positive
ENSG00000144559	HGNC:25187	TAMM41	9.63653	10.3351	9.98581	positive
ENSG00000075975	HGNC:7113	MKRN2	6.85092	7.63178	7.24135	positive
ENSG00000132155	HGNC:9829	RAF1	9.7568	11.3947	10.5758	positive
ENSG00000144713	HGNC:10336	RPL32	1125.64	882.426	1004.04	positive
ENSG00000144711	HGNC:29112	IQSEC1	22.6331	29.407	26.0201	positive
ENSG00000132182	HGNC:30052	NUP210	131.854	178.095	154.975	positive
ENSG00000163528	HGNC:26467	CHCHD4	15.6536	13.8373	14.7454	positive
ENSG00000170876	HGNC:28472	TMEM43	32.9377	33.4413	33.1895	positive
ENSG00000154767	HGNC:12816	XPC	14.4737	13.8449	14.1593	positive
ENSG00000170860	HGNC:17874	LSM3	42.8193	34.7516	38.7855	positive
ENSG00000131389	HGNC:11052	SLC6A6	9.99975	10.619	10.3094	positive
ENSG00000154781	HGNC:28033	CCDC174	29.4195	27.9799	28.6997	positive
ENSG00000177463	HGNC:7972	NR2C2	8.19691	15.9948	12.0958	positive
ENSG00000131368	HGNC:14511	MRPS25	29.5068	30.1328	29.8198	positive
ENSG00000131381	HGNC:20759	RBSN	6.34825	6.75252	6.55038	positive
ENSG00000131375	HGNC:1484	CAPN7	8.70659	7.81801	8.2623	positive
ENSG00000206562	HGNC:28343	METTL6	6.26316	6.62604	6.4446	positive
ENSG00000144597	HGNC:20907	EAF1	20.6193	19.4697	20.0445	positive
ENSG00000131373	HGNC:17856	HACL1	20.1427	19.0479	19.5953	positive
ENSG00000206560	HGNC:29024	ANKRD28	20.1303	18.5836	19.3569	positive
ENSG00000154813	HGNC:27717	DPH3	8.93694	7.6513	8.29412	positive
ENSG00000131378	HGNC:30278	RFTN1	129.236	119.148	124.192	positive
ENSG00000154822	HGNC:9064	PLCL2	7.12591	5.75471	6.44031	positive
ENSG00000131374	HGNC:19166	TBC1D5	15.6975	17.9819	16.8397	positive
ENSG00000144566	HGNC:9783	RAB5A	28.0984	24.5495	26.3239	positive
ENSG00000114166	HGNC:8638	KAT2B	15.032	15.4406	15.2363	positive
ENSG00000129810	HGNC:25088	SGO1	11.8302	11.258	11.5441	positive
ENSG00000182247	HGNC:12478	UBE2E2	26.7382	27.2795	27.0088	positive
ENSG00000170142	HGNC:12477	UBE2E1	51.8094	54.0653	52.9374	positive
ENSG00000197885	HGNC:17899	NKIRAS1	5.01284	8.5233	6.76807	positive
ENSG00000174748	HGNC:10306	RPL15	537.844	628.515	583.18	positive
ENSG00000077097	HGNC:11990	TOP2B	79.0725	69.6438	74.3581	positive
ENSG00000151092	HGNC:17646	NGLY1	47.2839	46.0197	46.6518	positive
ENSG00000151093	HGNC:26063	OXSM	18.0498	19.6748	18.8623	positive
ENSG00000033867	HGNC:11033	SLC4A7	7.08275	8.94816	8.01545	positive
ENSG00000187118	HGNC:28783	CMC1	12.1705	10.0466	11.1086	positive
ENSG00000163512	HGNC:24002	AZI2	11.8598	10.7292	11.2945	positive
ENSG00000163527	HGNC:30611	STT3B	51.216	45.0069	48.1114	positive
ENSG00000091317	HGNC:19177	CMTM6	42.7761	42.2998	42.5379	positive
ENSG00000144635	HGNC:18745	DYNC1LI1	32.8129	29.5079	31.1604	positive
ENSG00000182973	HGNC:23817	CNOT10	20.5681	22.159	21.3635	positive
ENSG00000206557	HGNC:32669	TRIM71	6.00542	6.03148	6.01845	positive
ENSG00000170266	HGNC:4298	GLB1	16.2707	18.0575	17.1641	positive
ENSG00000170275	HGNC:2379	CRTAP	16.6432	16.099	16.3711	positive
ENSG00000153560	HGNC:12507	UBP1	40.4503	39.177	39.8137	positive
ENSG00000163539	HGNC:17078	CLASP2	9.23857	9.69011	9.46434	positive
ENSG00000170248	HGNC:8766	PDCD6IP	50.0292	55.358	52.6936	positive
ENSG00000168016	HGNC:29011	TRANK1	10.1444	12.9134	11.5289	positive
ENSG00000178567	HGNC:19735	EPM2AIP1	19.3395	17.798	18.5688	positive
ENSG00000076242	HGNC:7127	MLH1	24.0075	23.7251	23.8663	positive
ENSG00000093167	HGNC:6703	LRRFIP2	19.5333	18.2682	18.9007	positive
ENSG00000144674	HGNC:4427	GOLGA4	21.7616	16.5119	19.1367	positive
ENSG00000136059	HGNC:30906	VILL	10.7465	13.8489	12.2977	positive
ENSG00000060971	HGNC:82	ACAA1	43.6447	49.5702	46.6075	positive
ENSG00000172936	HGNC:7562	MYD88	95.6292	98.421	97.0251	positive
ENSG00000172939	HGNC:8508	OXSR1	34.4993	32.8818	33.6905	positive
ENSG00000157036	HGNC:3347	EXOG	11.8742	13.5865	12.7303	positive
ENSG00000114742	HGNC:30914	WDR48	8.58423	8.40051	8.49237	positive
ENSG00000114745	HGNC:16769	GORASP1	15.7119	16.5413	16.1266	positive
ENSG00000168026	HGNC:30761	TTC21A	4.77278	5.3718	5.07229	positive
ENSG00000144655	HGNC:14300	CSRNP1	26.4387	33.1998	29.8192	positive
ENSG00000144659	HGNC:26054	SLC25A38	34.058	32.9809	33.5194	positive
ENSG00000168028	HGNC:6502	RPSA	1876.32	2302.26	2089.29	positive
ENSG00000114784	HGNC:30792	EIF1B	111.664	114.482	113.073	positive
ENSG00000188846	HGNC:10305	RPL14	326.894	381.054	353.974	positive
ENSG00000172888	HGNC:24787	ZNF621	10.2504	11.0676	10.659	positive
ENSG00000168036	HGNC:2514	CTNNB1	30.2207	33.0197	31.6202	positive
ENSG00000182606	HGNC:29947	TRAK1	13.8918	15.2829	14.5874	positive
ENSG00000093183	HGNC:16828	SEC22C	11.5155	11.6134	11.5645	positive
ENSG00000008324	HGNC:15593	SS18L2	43.4821	36.5102	39.9961	positive
ENSG00000114857	HGNC:7833	NKTR	102.571	100.841	101.706	positive
ENSG00000181061	HGNC:29527	HIGD1A	44.6169	44.8614	44.7392	positive
ENSG00000163788	HGNC:30598	SNRK	8.27464	7.59128	7.93296	positive
ENSG00000160746	HGNC:25519	ANO10	7.20027	9.39415	8.29721	positive
ENSG00000179152	HGNC:25241	TCAIM	5.17549	5.5713	5.3734	positive
ENSG00000186448	HGNC:12988	ZNF197	10.7011	8.32688	9.51399	positive
ENSG00000169981	HGNC:13099	ZNF35	6.70606	4.87964	5.79285	positive
ENSG00000163807	HGNC:29198	KIAA1143	15.2293	16.2339	15.7316	positive
ENSG00000163808	HGNC:17273	KIF15	20.7349	19.1736	19.9542	positive
ENSG00000169964	HGNC:28444	TMEM42	26.0412	28.3616	27.2014	positive
ENSG00000163812	HGNC:18470	ZDHHC3	8.03884	7.42979	7.73431	positive
ENSG00000075914	HGNC:28112	EXOSC7	42.7861	30.956	36.871	positive
ENSG00000011376	HGNC:17095	LARS2	5.08325	5.14899	5.11612	positive
ENSG00000144791	HGNC:6612	LIMD1	14.4387	17.3667	15.9027	positive
ENSG00000211456	HGNC:17059	SACM1L	22.909	25.6527	24.2809	positive
ENSG00000163823	HGNC:1602	CCR1	37.0785	29.609	33.3438	positive
ENSG00000160799	HGNC:28332	CCDC12	118.579	80.0597	99.3192	positive
ENSG00000160796	HGNC:31928	NBEAL2	55.9764	112.386	84.1813	positive
ENSG00000181555	HGNC:18420	SETD2	30.8471	29.454	30.1505	positive
ENSG00000114648	HGNC:29120	KLHL18	14.984	16.4046	15.6943	positive
ENSG00000076201	HGNC:14406	PTPN23	28.0218	50.1347	39.0783	positive
ENSG00000114650	HGNC:30634	SCAP	25.6965	36.6275	31.162	positive
ENSG00000163832	HGNC:25976	ELP6	21.7269	21.3651	21.546	positive
ENSG00000173473	HGNC:11104	SMARCC1	49.5613	43.9075	46.7344	positive
ENSG00000132153	HGNC:16716	DHX30	22.4571	37.132	29.7946	positive
ENSG00000047849	HGNC:6862	MAP4	24.5891	27.1423	25.8657	positive
ENSG00000164045	HGNC:1725	CDC25A	12.1722	11.2945	11.7333	positive
ENSG00000164047	HGNC:1472	CAMP	14.1052	15.0468	14.576	positive
ENSG00000164048	HGNC:16747	ZNF589	38.5588	27.44	32.9994	positive
ENSG00000172113	HGNC:20567	NME6	8.94336	8.71781	8.83058	positive
ENSG00000164050	HGNC:9103	PLXNB1	13.5808	19.0105	16.2957	positive
ENSG00000164051	HGNC:25714	CCDC51	18.6924	15.3651	17.0287	positive
ENSG00000232112	HGNC:26932	TMA7	207.476	206.844	207.16	positive
ENSG00000164053	HGNC:33499	ATRIP	9.25249	11.2729	10.2627	positive
ENSG00000164054	HGNC:30376	SHISA5	117.634	114.432	116.033	positive
ENSG00000114268	HGNC:8875	PFKFB4	72.7088	73.9941	73.3515	positive
ENSG00000010256	HGNC:12585	UQCRC1	137.451	177.25	157.35	positive
ENSG00000225697	HGNC:14472	SLC26A6	30.4124	39.6816	35.047	positive
ENSG00000213672	HGNC:15486	NCKIPSD	32.7646	39.0977	35.9311	positive
ENSG00000068745	HGNC:17313	IP6K2	25.4968	25.7658	25.6313	positive
ENSG00000114302	HGNC:9391	PRKAR2A	6.93584	6.22283	6.57933	positive
ENSG00000178537	HGNC:1421	SLC25A20	22.813	18.1371	20.4751	positive
ENSG00000177479	HGNC:690	ARIH2	19.1866	19.5567	19.3717	positive
ENSG00000178467	HGNC:28858	P4HTM	12.0168	17.2613	14.639	positive
ENSG00000178252	HGNC:12758	WDR6	84.4377	99.1355	91.7866	positive
ENSG00000178149	HGNC:25536	DALRD3	8.37289	16.1039	12.2384	positive
ENSG00000178057	HGNC:29918	NDUFAF3	82.0461	120.414	101.23	positive
ENSG00000178035	HGNC:6053	IMPDH2	176.861	161.316	169.089	positive
ENSG00000198218	HGNC:24713	QRICH1	59.7644	59.5404	59.6524	positive
ENSG00000172053	HGNC:9751	QARS1	129.646	130.317	129.981	positive
ENSG00000172046	HGNC:12617	USP19	24.4895	32.6216	28.5556	positive
ENSG00000177352	HGNC:25760	CCDC71	30.9745	34.8124	32.8935	positive
ENSG00000188315	HGNC:24771	C3orf62	10.9535	12.6324	11.793	positive
ENSG00000114316	HGNC:12627	USP4	60.6855	62.3061	61.4958	positive
ENSG00000233276	HGNC:4553	GPX1	490.779	693.541	592.16	positive
ENSG00000067560	HGNC:667	RHOA	185.225	206.004	195.615	positive
ENSG00000145022	HGNC:11692	TCTA	18.0542	19.8504	18.9523	positive
ENSG00000145020	HGNC:473	AMT	20.6598	19.1524	19.9061	positive
ENSG00000145029	HGNC:18317	NICN1	20.9171	20.639	20.778	positive
ENSG00000173402	HGNC:2666	DAG1	5.52874	6.01387	5.7713	positive
ENSG00000164062	HGNC:586	APEH	46.244	52.553	49.3985	positive
ENSG00000173531	HGNC:7380	MST1	27.1527	34.9378	31.0452	positive
ENSG00000164068	HGNC:21148	RNF123	7.56935	12.7564	10.1629	positive
ENSG00000173540	HGNC:22932	GMPPB	19.8386	25.6831	22.7609	positive
ENSG00000176095	HGNC:18360	IP6K1	10.4038	13.2469	11.8254	positive
ENSG00000185614	HGNC:32480	INKA1	12.4889	15.4555	13.9722	positive
ENSG00000182179	HGNC:12471	UBA7	132.65	165.514	149.082	positive
ENSG00000183763	HGNC:30764	TRAIP	19.2336	22.0357	20.6346	positive
ENSG00000004534	HGNC:9903	RBM6	157.079	123.469	140.274	positive
ENSG00000003756	HGNC:9902	RBM5	90.0249	97.7769	93.9009	positive
ENSG00000114353	HGNC:4385	GNAI2	159.356	208.369	183.862	positive
ENSG00000214706	HGNC:5457	IFRD2	18.3057	29.111	23.7083	positive
ENSG00000243477	HGNC:30252	NAA80	19.0394	21.21	20.1247	positive
ENSG00000068001	HGNC:5321	HYAL2	5.42925	6.58566	6.00746	positive
ENSG00000114383	HGNC:17034	TUSC2	33.0895	32.413	32.7513	positive
ENSG00000068028	HGNC:9882	RASSF1	41.4936	58.6598	50.0767	positive
ENSG00000114388	HGNC:24969	NPRL2	37.0713	39.7395	38.4054	positive
ENSG00000114395	HGNC:30253	CYB561D2	20.8491	26.3171	23.5831	positive
ENSG00000126062	HGNC:30055	TMEM115	19.3251	17.1101	18.2176	positive
ENSG00000114735	HGNC:24923	HEMK1	5.55491	5.99706	5.77598	positive
ENSG00000114737	HGNC:1984	CISH	6.36284	6.95535	6.65909	positive
ENSG00000114738	HGNC:6888	MAPKAPK3	16.3236	16.4786	16.4011	positive
ENSG00000145050	HGNC:15461	MANF	57.8064	45.7272	51.7668	positive
ENSG00000259956	HGNC:24303	RBM15B	23.204	25.5488	24.3764	positive
ENSG00000145041	HGNC:30911	DCAF1	19.902	19.6768	19.7894	positive
ENSG00000164080	HGNC:29123	RAD54L2	8.63141	8.31085	8.47113	positive
ENSG00000164081	HGNC:30247	TEX264	17.383	18.6174	18.0002	positive
ENSG00000114767	HGNC:16829	RRP9	39.5724	42.2763	40.9244	positive
ENSG00000041880	HGNC:273	PARP3	28.0024	34.0308	31.0166	positive
ENSG00000090097	HGNC:8652	PCBP4	11.7572	14.2807	13.019	positive
ENSG00000114779	HGNC:28235	ABHD14B	70.6318	74.0302	72.331	positive
ENSG00000248487	HGNC:24538	ABHD14A	19.2466	30.4373	24.8419	positive
ENSG00000243989	HGNC:177	ACY1	11.5547	13.1362	12.3455	positive
ENSG00000162244	HGNC:10331	RPL29	1573.16	2050.67	1811.92	positive
ENSG00000164086	HGNC:3073	DUSP7	6.69881	8.17651	7.43766	positive
ENSG00000164087	HGNC:24488	POC1A	18.9026	18.7541	18.8284	positive
ENSG00000023330	HGNC:396	ALAS1	42.6142	47.1254	44.8698	positive
ENSG00000239732	HGNC:15633	TLR9	26.7265	53.5445	40.1355	positive
ENSG00000247596	HGNC:9621	TWF2	59.7078	71.0707	65.3892	positive
ENSG00000164088	HGNC:26506	PPM1M	29.1483	32.1615	30.6549	positive
ENSG00000164091	HGNC:28826	WDR82	48.4914	51.1319	49.8116	positive
ENSG00000168237	HGNC:24247	GLYCTK	9.77847	11.8735	10.826	positive
ENSG00000114841	HGNC:2940	DNAH1	9.81101	12.5174	11.1642	positive
ENSG00000163930	HGNC:950	BAP1	51.7695	66.665	59.2173	positive
ENSG00000010322	HGNC:18006	NISCH	26.6924	46.5963	36.6443	positive
ENSG00000168268	HGNC:25717	NT5DC2	53.6494	81.6405	67.6449	positive
ENSG00000168273	HGNC:37257	SMIM4	9.37536	6.51278	7.94407	positive
ENSG00000163939	HGNC:30064	PBRM1	11.2096	9.86981	10.5397	positive
ENSG00000163938	HGNC:29931	GNL3	139.538	121.107	130.322	positive
ENSG00000016864	HGNC:24870	GLT8D1	30.2681	30.2016	30.2349	positive
ENSG00000114902	HGNC:23401	SPCS1	129.585	111.359	120.472	positive
ENSG00000114904	HGNC:11399	NEK4	7.47973	7.90225	7.69099	positive
ENSG00000055955	HGNC:6169	ITIH4	6.28144	7.59995	6.9407	positive
ENSG00000272573	HGNC:22144	MUSTN1	12.9313	15.3966	14.164	positive
ENSG00000213533	HGNC:30526	STIMATE	8.69504	10.42	9.55753	positive
ENSG00000163935	HGNC:20255	SFMBT1	6.54817	7.10373	6.82595	positive
ENSG00000163933	HGNC:30220	RFT1	11.8891	13.8205	12.8548	positive
ENSG00000163932	HGNC:9399	PRKCD	108.88	118.379	113.63	positive
ENSG00000163931	HGNC:11834	TKT	139.71	162.928	151.319	positive
ENSG00000272886	HGNC:18714	DCP1A	7.71652	7.78693	7.75173	positive
ENSG00000016391	HGNC:24288	CHDH	27.1826	32.3121	29.7473	positive
ENSG00000056736	HGNC:18015	IL17RB	33.9694	36.9221	35.4458	positive
ENSG00000113812	HGNC:14672	ACTR8	23.0054	20.5404	21.7729	positive
ENSG00000113811	HGNC:30394	SELENOK	80.0507	75.3217	77.6862	positive
ENSG00000180376	HGNC:27709	CCDC66	6.93873	5.74262	6.34067	positive
ENSG00000163946	HGNC:30314	TASOR	34.6269	31.2175	32.9222	positive
ENSG00000163947	HGNC:683	ARHGEF3	7.16549	6.19818	6.68183	positive
ENSG00000163666	HGNC:4877	HESX1	7.75683	8.68726	8.22205	positive
ENSG00000157500	HGNC:24035	APPL1	13.9741	14.791	14.3825	positive
ENSG00000174840	HGNC:25386	PDE12	5.56148	6.56738	6.06443	positive
ENSG00000168374	HGNC:655	ARF4	94.9214	91.563	93.2422	positive
ENSG00000174839	HGNC:26635	DENND6A	10.5161	10.9445	10.7303	positive
ENSG00000163681	HGNC:16643	SLMAP	5.60848	5.88061	5.74454	positive
ENSG00000136068	HGNC:3755	FLNB	11.5411	11.6227	11.5819	positive
ENSG00000163686	HGNC:21398	ABHD6	4.92116	5.61063	5.2659	positive
ENSG00000168297	HGNC:23326	PXK	7.5853	8.59251	8.08891	positive
ENSG00000168291	HGNC:8808	PDHB	67.7804	65.3503	66.5654	positive
ENSG00000168301	HGNC:22235	KCTD6	5.61283	5.58382	5.59832	positive
ENSG00000189283	HGNC:3701	FHIT	4.95295	5.40851	5.18073	positive
ENSG00000163634	HGNC:29874	THOC7	152.739	148.944	150.841	positive
ENSG00000163635	HGNC:10560	ATXN7	7.28482	7.48848	7.38665	positive
ENSG00000163636	HGNC:9564	PSMD6	94.0096	88.7118	91.3607	positive
ENSG00000163376	HGNC:30691	KBTBD8	12.2765	10.6154	11.4459	positive
ENSG00000172340	HGNC:11450	SUCLG2	42.3002	37.1114	39.7058	positive
ENSG00000144747	HGNC:11870	TMF1	20.149	18.9871	19.5681	positive
ENSG00000144744	HGNC:12470	UBA3	73.0628	60.648	66.8554	positive
ENSG00000144746	HGNC:16937	ARL6IP5	114.463	109.902	112.182	positive
ENSG00000163602	HGNC:10480	RYBP	11.3722	9.89139	10.6318	positive
ENSG00000144736	HGNC:25543	SHQ1	6.75398	6.09893	6.42645	positive
ENSG00000163605	HGNC:18296	PPP4R2	26.1455	25.5983	25.8719	positive
ENSG00000114480	HGNC:4180	GBE1	50.052	50.0371	50.0446	positive
ENSG00000083937	HGNC:24537	CHMP2B	12.5481	11.5401	12.0441	positive
ENSG00000163320	HGNC:1888	CGGBP1	40.6812	43.4182	42.0497	positive
ENSG00000175105	HGNC:25612	ZNF654	11.2618	10.8309	11.0464	positive
ENSG00000179021	HGNC:28384	C3orf38	18.0628	17.909	17.9859	positive
ENSG00000178694	HGNC:26208	NSUN3	5.09939	5.03344	5.06641	positive
ENSG00000170854	HGNC:19441	RIOX2	7.17515	6.27304	6.7241	positive
ENSG00000080822	HGNC:1322	CLDND1	68.5786	72.0424	70.3105	positive
ENSG00000154165	HGNC:4469	GPR15	45.1417	61.7166	53.4292	positive
ENSG00000080819	HGNC:2321	CPOX	34.3168	42.1205	38.2187	positive
ENSG00000184220	HGNC:28666	CMSS1	9.2875	7.63727	8.46239	positive
ENSG00000036054	HGNC:25622	TBC1D23	11.0138	11.4507	11.2322	positive
ENSG00000114021	HGNC:29878	NIT2	19.0317	15.7259	17.3788	positive
ENSG00000154174	HGNC:11985	TOMM70	38.0012	31.1448	34.573	positive
ENSG00000181458	HGNC:25480	TMEM45A	7.60397	6.53954	7.07175	positive
ENSG00000114354	HGNC:11758	TFG	52.0972	50.9391	51.5182	positive
ENSG00000138468	HGNC:30402	SENP7	11.4053	10.7035	11.0544	positive
ENSG00000174173	HGNC:26022	TRMT10C	30.1307	28.666	29.3984	positive
ENSG00000081154	HGNC:30023	PCNP	105.108	98.7263	101.917	positive
ENSG00000066422	HGNC:16740	ZBTB11	11.5121	11.0114	11.2618	positive
ENSG00000114391	HGNC:10325	RPL24	1984.12	1801.54	1892.83	positive
ENSG00000182504	HGNC:26244	CEP97	5.10384	6.12299	5.61341	positive
ENSG00000144815	HGNC:28238	NXPE3	5.72483	5.67078	5.6978	positive
ENSG00000144802	HGNC:29805	NFKBIZ	14.0409	18.5416	16.2913	positive
ENSG00000170017	HGNC:400	ALCAM	34.6419	30.3203	32.4811	positive
ENSG00000114423	HGNC:1542	CBLB	13.8453	14.494	14.1697	positive
ENSG00000114439	HGNC:14422	BBX	10.0979	10.0705	10.0842	positive
ENSG00000196776	HGNC:1682	CD47	30.4394	28.4174	29.4284	positive
ENSG00000114446	HGNC:17367	IFT57	11.9271	10.7997	11.3634	positive
ENSG00000163507	HGNC:29302	CIP2A	20.9003	14.8899	17.8951	positive
ENSG00000198919	HGNC:30938	DZIP3	12.9641	12.276	12.62	positive
ENSG00000153283	HGNC:16892	CD96	22.2444	22.2887	22.2665	positive
ENSG00000144827	HGNC:25656	ABHD10	40.098	38.4281	39.263	positive
ENSG00000174500	HGNC:20253	GCSAM	44.7817	38.8556	41.8187	positive
ENSG00000091972	HGNC:7203	CD200	26.2642	29.7682	28.0162	positive
ENSG00000186265	HGNC:21087	BTLA	41.8767	37.3548	39.6158	positive
ENSG00000144848	HGNC:20962	ATG3	38.0778	34.2319	36.1548	positive
ENSG00000138459	HGNC:20792	SLC35A5	9.66254	8.07754	8.87004	positive
ENSG00000163607	HGNC:25007	GTPBP8	6.04893	6.37631	6.21262	positive
ENSG00000163608	HGNC:24496	NEPRO	26.6151	26.1906	26.4029	positive
ENSG00000163611	HGNC:25083	SPICE1	8.96684	9.25342	9.11013	positive
ENSG00000072858	HGNC:25967	SIDT1	27.4484	37.9998	32.7241	positive
ENSG00000121579	HGNC:29533	NAA50	26.1697	22.6788	24.4242	positive
ENSG00000114573	HGNC:851	ATP6V1A	29.9832	28.9379	29.4606	positive
ENSG00000163617	HGNC:29272	CCDC191	5.34621	5.80533	5.57577	positive
ENSG00000151576	HGNC:25771	QTRT2	15.3822	13.1789	14.2805	positive
ENSG00000172020	HGNC:4140	GAP43	5.8865	4.54851	5.2175	positive
ENSG00000121578	HGNC:927	B4GALT4	6.16352	5.92591	6.04472	positive
ENSG00000031081	HGNC:29216	ARHGAP31	9.80087	10.4694	10.1351	positive
ENSG00000176142	HGNC:25600	TMEM39A	14.4592	13.1547	13.8069	positive
ENSG00000163389	HGNC:22954	POGLUT1	16.6179	15.4787	16.0483	positive
ENSG00000113845	HGNC:1321	TIMMDC1	41.5629	45.4317	43.4973	positive
ENSG00000121594	HGNC:1700	CD80	20.2796	17.9581	19.1188	positive
ENSG00000144843	HGNC:269	ADPRH	27.3602	22.3363	24.8482	positive
ENSG00000144837	HGNC:17661	PLA1A	77.7976	66.0287	71.9131	positive
ENSG00000138495	HGNC:2264	COX17	182.337	150.65	166.494	positive
ENSG00000082701	HGNC:4617	GSK3B	7.82995	8.42974	8.12984	positive
ENSG00000163428	HGNC:26968	LRRC58	12.2669	11.4313	11.8491	positive
ENSG00000065518	HGNC:7699	NDUFB4	182.967	204.399	193.683	positive
ENSG00000144840	HGNC:18072	RABL3	6.9725	7.94073	7.45661	positive
ENSG00000153767	HGNC:4650	GTF2E1	14.2059	12.8867	13.5463	positive
ENSG00000051341	HGNC:9186	POLQ	17.7087	17.984	17.8464	positive
ENSG00000180353	HGNC:4844	HCLS1	183.852	150.38	167.116	positive
ENSG00000173230	HGNC:4429	GOLGB1	32.6876	30.2598	31.4737	positive
ENSG00000173226	HGNC:28949	IQCB1	65.8445	71.5522	68.6984	positive
ENSG00000145088	HGNC:23115	EAF2	65.7535	52.6899	59.2217	positive
ENSG00000163406	HGNC:10921	SLC15A2	8.22894	9.46974	8.84934	positive
ENSG00000145103	HGNC:28741	ILDR1	10.4082	13.4666	11.9374	positive
ENSG00000114013	HGNC:1705	CD86	37.9185	28.5009	33.2097	positive
ENSG00000160124	HGNC:31136	MIX23	56.8968	34.5807	45.7387	positive
ENSG00000114023	HGNC:17865	FAM162A	62.0885	59.4055	60.747	positive
ENSG00000196981	HGNC:17826	WDR5B	7.36244	6.89193	7.12719	positive
ENSG00000114030	HGNC:6394	KPNA1	8.80452	9.65334	9.22893	positive
ENSG00000138496	HGNC:24118	PARP9	46.5474	44.8848	45.7161	positive
ENSG00000163840	HGNC:30323	DTX3L	41.2752	41.1621	41.2186	positive
ENSG00000173200	HGNC:26876	PARP15	105.452	111.642	108.547	positive
ENSG00000173193	HGNC:29232	PARP14	186.869	176.705	181.787	positive
ENSG00000065485	HGNC:24811	PDIA5	9.45676	9.32361	9.39019	positive
ENSG00000121542	HGNC:20260	SEC22A	7.82967	6.13373	6.9817	positive
ENSG00000206527	HGNC:9640	HACD2	11.3029	13.2639	12.2834	positive
ENSG00000175455	HGNC:25766	CCDC14	35.6162	34.0801	34.8482	positive
ENSG00000114491	HGNC:12563	UMPS	8.92093	8.63526	8.77809	positive
ENSG00000173706	HGNC:29227	HEG1	11.261	9.66181	10.4614	positive
ENSG00000221955	HGNC:15595	SLC12A8	12.2537	13.7096	12.9817	positive
ENSG00000163848	HGNC:12933	ZNF148	8.24517	8.31723	8.2812	positive
ENSG00000114520	HGNC:11175	SNX4	35.6046	32.0671	33.8359	positive
ENSG00000144909	HGNC:16397	OSBPL11	9.84083	9.35568	9.59826	positive
ENSG00000114544	HGNC:31046	SLC41A3	15.1812	17.0742	16.1277	positive
ENSG00000070476	HGNC:28160	ZXDC	9.52283	11.8718	10.6973	positive
ENSG00000163870	HGNC:30413	TPRA1	13.2086	15.1881	14.1983	positive
ENSG00000073111	HGNC:6944	MCM2	24.6246	28.9423	26.7835	positive
ENSG00000114626	HGNC:18275	ABTB1	10.341	12.9644	11.6527	positive
ENSG00000074416	HGNC:17038	MGLL	21.6408	23.0283	22.3346	positive
ENSG00000058262	HGNC:18276	SEC61A1	113.233	116.477	114.855	positive
ENSG00000175792	HGNC:10474	RUVBL1	26.755	25.277	26.016	positive
ENSG00000132394	HGNC:24614	EEFSEC	24.2543	29.5712	26.9128	positive
ENSG00000163902	HGNC:10381	RPN1	81.6945	82.0417	81.8681	positive
ENSG00000075785	HGNC:9788	RAB7A	79.9306	75.6695	77.8001	positive
ENSG00000177646	HGNC:21497	ACAD9	10.0101	9.01639	9.51327	positive
ENSG00000172780	HGNC:19983	RAB43	6.4595	6.81229	6.63589	positive
ENSG00000240682	HGNC:29201	ISY1	32.7592	31.5223	32.1407	positive
ENSG00000169714	HGNC:13164	CNBP	241.927	227.69	234.809	positive
ENSG00000181789	HGNC:2236	COPG1	112.298	113.997	113.148	positive
ENSG00000183624	HGNC:24446	HMCES	57.5592	58.1338	57.8465	positive
ENSG00000184897	HGNC:4722	H1-10	44.8892	152.586	98.7377	positive
ENSG00000129071	HGNC:6919	MBD4	51.818	49.5866	50.7023	positive
ENSG00000196455	HGNC:8982	PIK3R4	11.345	12.9411	12.1431	positive
ENSG00000017260	HGNC:13211	ATP2C1	39.9529	41.942	40.9475	positive
ENSG00000198585	HGNC:26442	NUDT16	11.4267	9.69622	10.5615	positive
ENSG00000114686	HGNC:10379	MRPL3	125.841	108.056	116.949	positive
ENSG00000138246	HGNC:30343	DNAJC13	21.3937	20.433	20.9134	positive
ENSG00000240303	HGNC:30211	ACAD11	30.8589	37.6647	34.2618	positive
ENSG00000081307	HGNC:23230	UBA5	22.2219	20.5764	21.3991	positive
ENSG00000113971	HGNC:7907	NPHP3	8.74649	10.4193	9.5829	positive
ENSG00000170819	HGNC:1041	BFSP2	14.7736	15.887	15.3303	positive
ENSG00000091527	HGNC:26928	CDV3	140.132	122.895	131.513	positive
ENSG00000163781	HGNC:17008	TOPBP1	42.6597	39.5597	41.1097	positive
ENSG00000144867	HGNC:24085	SRPRB	34.871	30.9458	32.9084	positive
ENSG00000163785	HGNC:10481	RYK	15.684	14.816	15.25	positive
ENSG00000129055	HGNC:24540	ANAPC13	55.828	52.8343	54.3311	positive
ENSG00000182923	HGNC:25815	CEP63	7.46223	6.0617	6.76197	positive
ENSG00000154928	HGNC:3392	EPHB1	11.1243	8.76145	9.94287	positive
ENSG00000174579	HGNC:25544	MSL2	18.5944	19.153	18.8737	positive
ENSG00000114054	HGNC:8654	PCCB	15.3654	13.7544	14.5599	positive
ENSG00000118007	HGNC:11354	STAG1	9.5521	7.4493	8.5007	positive
ENSG00000158092	HGNC:7664	NCK1	5.92387	5.17764	5.55075	positive
ENSG00000138231	HGNC:15594	DBR1	14.5134	16.0393	15.2763	positive
ENSG00000114098	HGNC:24999	ARMC8	12.6094	12.5249	12.5672	positive
ENSG00000158234	HGNC:18703	FAIM	15.8063	10.8843	13.3453	positive
ENSG00000175110	HGNC:14508	MRPS22	9.06901	8.44444	8.75672	positive
ENSG00000184432	HGNC:2232	COPB2	29.5166	24.3852	26.9509	positive
ENSG00000114120	HGNC:25554	SLC25A36	39.9928	41.1379	40.5654	positive
ENSG00000177311	HGNC:26636	ZBTB38	14.6452	15.6479	15.1465	positive
ENSG00000155903	HGNC:9872	RASA2	10.9225	12.0891	11.5058	positive
ENSG00000114125	HGNC:10070	RNF7	59.5753	59.8074	59.6913	positive
ENSG00000069849	HGNC:806	ATP1B3	109.666	115.414	112.54	positive
ENSG00000114126	HGNC:11751	TFDP2	17.0608	18.7254	17.8931	positive
ENSG00000114127	HGNC:30654	XRN1	13.9449	14.8757	14.4103	positive
ENSG00000175054	HGNC:882	ATR	12.7525	11.3516	12.052	positive
ENSG00000163714	HGNC:30855	U2SURP	66.9476	57.5142	62.2309	positive
ENSG00000181744	HGNC:28490	DIPK2A	8.00653	10.6053	9.30591	positive
ENSG00000188313	HGNC:9092	PLSCR1	52.055	63.3013	57.6781	positive
ENSG00000163754	HGNC:4699	GYG1	10.5	10.5255	10.5127	positive
ENSG00000071794	HGNC:11099	HLTF	9.05296	9.05661	9.05479	positive
ENSG00000163755	HGNC:15597	HPS3	13.8308	11.9456	12.8882	positive
ENSG00000114744	HGNC:24993	COMMD2	13.0786	12.7325	12.9056	positive
ENSG00000082996	HGNC:10057	RNF13	20.9385	19.7192	20.3289	positive
ENSG00000196428	HGNC:29095	TSC22D2	5.41283	6.52347	5.96815	positive
ENSG00000120742	HGNC:10759	SERP1	53.478	80.1024	66.7902	positive
ENSG00000144895	HGNC:3254	EIF2A	106.164	97.8089	101.986	positive
ENSG00000198843	HGNC:18136	SELENOT	52.8341	45.9889	49.4115	positive
ENSG00000181788	HGNC:10858	SIAH2	31.1659	29.6646	30.4153	positive
ENSG00000174946	HGNC:30057	GPR171	8.38966	7.67763	8.03365	positive
ENSG00000152601	HGNC:6923	MBNL1	117.957	119.091	118.524	positive
ENSG00000169860	HGNC:8539	P2RY1	5.76262	6.15273	5.95768	positive
ENSG00000181467	HGNC:9862	RAP2B	12.042	12.3017	12.1719	positive
ENSG00000174953	HGNC:14410	DHX36	13.3335	11.9254	12.6294	positive
ENSG00000169359	HGNC:95	SLC33A1	7.75883	8.99982	8.37933	positive
ENSG00000163655	HGNC:4378	GMPS	18.9891	16.8023	17.8957	positive
ENSG00000114850	HGNC:11325	SSR3	90.4965	91.4985	90.9975	positive
ENSG00000163659	HGNC:23696	TIPARP	14.2443	13.2146	13.7294	positive
ENSG00000163660	HGNC:20569	CCNL1	125.228	121.478	123.353	positive
ENSG00000168779	HGNC:10854	SHOX2	29.0622	37.3095	33.1858	positive
ENSG00000174891	HGNC:24152	RSRC1	6.74223	6.71443	6.72833	positive
ENSG00000168827	HGNC:13780	GFM1	10.4123	9.8547	10.1335	positive
ENSG00000079257	HGNC:13347	LXN	24.4135	19.4591	21.9363	positive
ENSG00000118855	HGNC:25874	MFSD1	16.2937	15.5995	15.9466	positive
ENSG00000168811	HGNC:5969	IL12A	15.3573	13.4512	14.4043	positive
ENSG00000068885	HGNC:29262	IFT80	23.1728	23.3397	23.2562	positive
ENSG00000113810	HGNC:14013	SMC4	80.1932	67.4925	73.8429	positive
ENSG00000213186	HGNC:30834	TRIM59	12.6859	13.2292	12.9575	positive
ENSG00000186432	HGNC:6397	KPNA4	13.8058	14.0271	13.9164	positive
ENSG00000169251	HGNC:24250	NMD3	20.8737	21.5481	21.2109	positive
ENSG00000114209	HGNC:8761	PDCD10	30.1588	30.2178	30.1883	positive
ENSG00000173905	HGNC:15448	GOLIM4	12.8918	13.6063	13.2491	positive
ENSG00000085274	HGNC:14955	MYNN	8.6734	8.803	8.7382	positive
ENSG00000008952	HGNC:11846	SEC62	56.8214	40.8793	48.8504	positive
ENSG00000173890	HGNC:23693	GPR160	11.7679	13.1777	12.4728	positive
ENSG00000173889	HGNC:15682	PHC3	10.4697	12.2205	11.3451	positive
ENSG00000163558	HGNC:9404	PRKCI	7.60471	7.15947	7.38209	positive
ENSG00000136603	HGNC:10897	SKIL	13.1106	15.663	14.3868	positive
ENSG00000163584	HGNC:27610	RPL22L1	232.735	225.232	228.984	positive
ENSG00000154310	HGNC:30765	TNIK	13.9424	11.3388	12.6406	positive
ENSG00000075651	HGNC:9067	PLD1	7.4188	7.61132	7.51506	positive
ENSG00000075420	HGNC:24670	FNDC3B	5.23872	5.64132	5.44002	positive
ENSG00000121858	HGNC:11925	TNFSF10	71.9879	53.5796	62.7837	positive
ENSG00000114346	HGNC:3155	ECT2	12.0292	12.7307	12.3799	positive
ENSG00000177565	HGNC:29529	TBL1XR1	28.6287	23.3874	26.0081	positive
ENSG00000172667	HGNC:29983	ZMAT3	15.9511	14.0192	14.9852	positive
ENSG00000121879	HGNC:8975	PIK3CA	9.67964	8.42917	9.0544	positive
ENSG00000121864	HGNC:30950	ZNF639	11.2671	10.73	10.9985	positive
ENSG00000171109	HGNC:18262	MFN1	42.1575	42.7089	42.4332	positive
ENSG00000136518	HGNC:24124	ACTL6A	41.0759	40.4146	40.7452	positive
ENSG00000136522	HGNC:16652	MRPL47	91.213	73.7965	82.5048	positive
ENSG00000136521	HGNC:7700	NDUFB5	42.3364	36.1181	39.2273	positive
ENSG00000163728	HGNC:24697	TTC14	23.4939	22.8617	23.1778	positive
ENSG00000114416	HGNC:4023	FXR1	33.1143	30.0155	31.5649	positive
ENSG00000205981	HGNC:30528	DNAJC19	24.5577	22.9083	23.733	positive
ENSG00000058063	HGNC:13553	ATP11B	23.3874	21.4557	22.4215	positive
ENSG00000043093	HGNC:18184	DCUN1D1	11.3329	11.5242	11.4285	positive
ENSG00000078070	HGNC:6936	MCCC1	17.2301	15.54	16.3851	positive
ENSG00000078081	HGNC:14582	LAMP3	28.0696	28.5233	28.2964	positive
ENSG00000163872	HGNC:25489	YEATS2	23.0299	24.6373	23.8336	positive
ENSG00000175193	HGNC:18253	PARL	59.1681	52.857	56.0125	positive
ENSG00000145191	HGNC:3261	EIF2B5	39.8751	40.9641	40.4196	positive
ENSG00000161202	HGNC:3087	DVL3	40.0179	55.0497	47.5338	positive
ENSG00000161203	HGNC:564	AP2M1	96.3101	115.019	105.665	positive
ENSG00000161204	HGNC:72	ABCF3	36.7215	36.5122	36.6168	positive
ENSG00000214160	HGNC:23056	ALG3	31.9793	43.3286	37.6539	positive
ENSG00000284753	HGNC:53611	EEF1AKMT4	7.8349	10.5788	9.20683	positive
ENSG00000175166	HGNC:9559	PSMD2	55.4758	53.0196	54.2477	positive
ENSG00000114867	HGNC:3296	EIF4G1	66.7314	69.5334	68.1324	positive
ENSG00000163882	HGNC:9195	POLR2H	55.0811	54.7964	54.9388	positive
ENSG00000177383	HGNC:29639	MAGEF1	45.246	47.2022	46.2241	positive
ENSG00000156931	HGNC:29122	VPS8	9.31374	9.67	9.49187	positive
ENSG00000163900	HGNC:30544	TMEM41A	9.35486	8.45998	8.90742	positive
ENSG00000163904	HGNC:23116	SENP2	12.3904	12.3095	12.3499	positive
ENSG00000136527	HGNC:10781	TRA2B	94.2412	81.2519	87.7465	positive
ENSG00000244405	HGNC:3494	ETV5	7.85101	7.34016	7.59559	positive
ENSG00000213139	HGNC:2417	CRYGS	9.84568	10.3302	10.0879	positive
ENSG00000113838	HGNC:25546	TBCCD1	5.57796	5.71746	5.64771	positive
ENSG00000090520	HGNC:14889	DNAJB11	83.8002	67.2635	75.5318	positive
ENSG00000156976	HGNC:3284	EIF4A2	277.273	272.791	275.032	positive
ENSG00000163918	HGNC:9972	RFC4	51.744	41.2241	46.4841	positive
ENSG00000073849	HGNC:10860	ST6GAL1	46.5917	46.0749	46.3333	positive
ENSG00000163923	HGNC:17094	RPL39L	7.93238	5.08209	6.50723	positive
ENSG00000136514	HGNC:23992	RTP4	26.8811	20.8206	23.8509	positive
ENSG00000152492	HGNC:18111	CCDC50	68.8398	64.1692	66.5045	positive
ENSG00000180611	HGNC:30438	MB21D2	8.87699	8.0656	8.47129	positive
ENSG00000198836	HGNC:8140	OPA1	24.0037	22.4416	23.2226	positive
ENSG00000114315	HGNC:5192	HES1	13.1656	23.3912	18.2784	positive
ENSG00000133657	HGNC:24113	ATP13A3	20.0542	25.1271	22.5907	positive
ENSG00000145014	HGNC:25120	TMEM44	10.5696	12.3248	11.4472	positive
ENSG00000041802	HGNC:25652	LSG1	22.9978	25.5786	24.2882	positive
ENSG00000114331	HGNC:16469	ACAP2	12.4895	14.3601	13.4248	positive
ENSG00000184203	HGNC:9288	PPP1R2	44.7539	49.1287	46.9413	positive
ENSG00000061938	HGNC:19297	TNK2	40.8842	61.169	51.0266	positive
ENSG00000072274	HGNC:11763	TFRC	58.4287	58.9737	58.7012	positive
ENSG00000161217	HGNC:8754	PCYT1A	17.8576	16.9542	17.4059	positive
ENSG00000213123	HGNC:28482	DYNLT2B	19.9177	18.3634	19.1406	positive
ENSG00000163960	HGNC:29119	UBXN7	10.0679	9.91572	9.99181	positive
ENSG00000163961	HGNC:26661	RNF168	19.0876	18.8689	18.9782	positive
ENSG00000185798	HGNC:28786	WDR53	19.0548	13.8636	16.4592	positive
ENSG00000174013	HGNC:29148	FBXO45	6.74172	6.3204	6.53106	positive
ENSG00000174004	HGNC:24613	NRROS	31.7842	52.2757	42.0299	positive
ENSG00000163964	HGNC:26046	PIGX	16.5438	16.4357	16.4897	positive
ENSG00000180370	HGNC:8591	PAK2	38.9182	42.3032	40.6107	positive
ENSG00000119231	HGNC:28407	SENP5	13.679	15.3468	14.5129	positive
ENSG00000114503	HGNC:7659	NCBP2	70.4304	57.7855	64.108	positive
ENSG00000270170	HGNC:25121	NCBP2AS2	60.4059	83.0241	71.715	positive
ENSG00000163975	HGNC:7037	MELTF	23.0862	39.474	31.2801	positive
ENSG00000075711	HGNC:2900	DLG1	7.79464	7.15852	7.47658	positive
ENSG00000161267	HGNC:1027	BDH1	6.6107	6.36813	6.48941	positive
ENSG00000145016	HGNC:28991	RUBCN	10.6686	15.8893	13.279	positive
ENSG00000122068	HGNC:25407	FYTTD1	12.2035	13.3743	12.7889	positive
ENSG00000186001	HGNC:28637	LRCH3	10.8613	14.7152	12.7883	positive
ENSG00000182899	HGNC:10345	RPL35A	636.291	416.638	526.464	positive
ENSG00000272602	HGNC:27196	ZNF595	7.77779	5.5046	6.64119	positive
ENSG00000131127	HGNC:12926	ZNF141	7.31531	8.07099	7.69315	positive
ENSG00000182903	HGNC:29425	ZNF721	23.3793	18.3672	20.8733	positive
ENSG00000174227	HGNC:25985	PIGG	10.2979	12.2496	11.2738	positive
ENSG00000133256	HGNC:8786	PDE6B	7.60956	7.07904	7.3443	positive
ENSG00000169020	HGNC:846	ATP5ME	145.402	84.5613	114.981	positive
ENSG00000215375	HGNC:7586	MYL5	10.2339	13.9409	12.0874	positive
ENSG00000185619	HGNC:10066	PCGF3	25.1548	43.32	34.2374	positive
ENSG00000178950	HGNC:4113	GAK	46.2772	81.6967	63.9869	positive
ENSG00000127419	HGNC:28709	TMEM175	29.846	67.26	48.553	positive
ENSG00000145214	HGNC:2856	DGKQ	9.73726	15.704	12.7206	positive
ENSG00000127415	HGNC:5391	IDUA	3.91038	10.8589	7.38466	positive
ENSG00000159674	HGNC:11253	SPON2	6.08147	8.8827	7.48208	positive
ENSG00000159692	HGNC:2494	CTBP1	50.9212	69.5095	60.2153	positive
ENSG00000090316	HGNC:13731	MAEA	23.1741	34.6685	28.9213	positive
ENSG00000163945	HGNC:29304	UVSSA	5.06092	7.71887	6.38989	positive
ENSG00000163950	HGNC:10904	SLBP	107.197	122.902	115.049	positive
ENSG00000013810	HGNC:11524	TACC3	99.6046	91.7889	95.6968	positive
ENSG00000168936	HGNC:25137	TMEM129	24.7333	23.3499	24.0416	positive
ENSG00000168924	HGNC:6556	LETM1	16.1931	21.0083	18.6007	positive
ENSG00000109685	HGNC:12766	NSD2	26.2661	31.8593	29.0627	positive
ENSG00000185049	HGNC:12768	NELFA	26.5545	39.9634	33.2589	positive
ENSG00000243449	HGNC:34437	C4orf48	4.52216	65.5934	35.0578	positive
ENSG00000214367	HGNC:28719	HAUS3	11.4483	10.0746	10.7614	positive
ENSG00000123933	HGNC:13906	MXD4	10.3716	19.5167	14.9442	positive
ENSG00000063978	HGNC:10067	RNF4	33.446	39.8545	36.6503	positive
ENSG00000125386	HGNC:16822	FAM193A	16.4179	22.3013	19.3596	positive
ENSG00000168884	HGNC:19118	TNIP2	68.8085	82.6326	75.7206	positive
ENSG00000087266	HGNC:10825	SH3BP2	16.1772	19.1663	17.6718	positive
ENSG00000087274	HGNC:243	ADD1	84.1804	104.947	94.5635	positive
ENSG00000109736	HGNC:16894	MFSD10	84.7284	192.125	138.426	positive
ENSG00000087269	HGNC:16821	NOP14	23.7274	23.1335	23.4305	positive
ENSG00000197386	HGNC:4851	HTT	24.5699	36.5187	30.5443	positive
ENSG00000163956	HGNC:6701	LRPAP1	8.08778	9.13954	8.61366	positive
ENSG00000132406	HGNC:28201	TMEM128	25.9469	23.1785	24.5627	positive
ENSG00000145220	HGNC:26021	LYAR	49.2666	47.3708	48.3187	positive
ENSG00000168826	HGNC:19883	ZBTB49	5.35096	4.91704	5.134	positive
ENSG00000168818	HGNC:15942	STX18	37.4471	38.6833	38.0652	positive
ENSG00000163132	HGNC:7391	MSX1	6.08875	11.0945	8.59163	positive
ENSG00000013288	HGNC:29623	MAN2B2	11.7296	14.1892	12.9594	positive
ENSG00000179010	HGNC:24549	MRFAP1	135.855	131.159	133.507	positive
ENSG00000178988	HGNC:28796	MRFAP1L1	120.63	91.1366	105.883	positive
ENSG00000186222	HGNC:24206	BLOC1S4	25.6596	43.681	34.6703	positive
ENSG00000170871	HGNC:28992	KIAA0232	7.02315	6.96543	6.99429	positive
ENSG00000132405	HGNC:29246	TBC1D14	4.99836	6.04274	5.52055	positive
ENSG00000173011	HGNC:30781	TADA2B	7.75173	10.3102	9.03098	positive
ENSG00000109519	HGNC:19696	GRPEL1	31.2623	28.7784	30.0203	positive
ENSG00000125089	HGNC:26009	SH3TC1	24.7462	36.0824	30.4143	positive
ENSG00000087008	HGNC:121	ACOX3	11.6622	15.6122	13.6372	positive
ENSG00000071127	HGNC:12754	WDR1	86.7292	100.051	93.3902	positive
ENSG00000178163	HGNC:29365	ZNF518B	6.34738	5.18283	5.7651	positive
ENSG00000109684	HGNC:17438	CLNK	6.5587	6.60871	6.5837	positive
ENSG00000157869	HGNC:9768	RAB28	12.7032	13.8068	13.255	positive
ENSG00000038219	HGNC:31792	BOD1L1	16.6623	15.3307	15.9965	positive
ENSG00000118564	HGNC:13602	FBXL5	22.0272	20.1383	21.0828	positive
ENSG00000237765	HGNC:27740	FAM200B	6.85741	5.43087	6.14414	positive
ENSG00000004468	HGNC:1667	CD38	81.511	93.0953	87.3031	positive
ENSG00000169762	HGNC:26887	TAPT1	9.1611	9.01173	9.08642	positive
ENSG00000151552	HGNC:9752	QDPR	11.6555	12.8986	12.2771	positive
ENSG00000002549	HGNC:18449	LAP3	98.0642	104.349	101.207	positive
ENSG00000118579	HGNC:24628	MED28	25.1349	26.2561	25.6955	positive
ENSG00000163257	HGNC:25987	DCAF16	18.5466	19.6021	19.0743	positive
ENSG00000109805	HGNC:24304	NCAPG	68.0286	69.2243	68.6265	positive
ENSG00000109606	HGNC:2738	DHX15	48.1147	48.3077	48.2112	positive
ENSG00000109618	HGNC:30605	SEPSECS	9.05743	8.93387	8.99565	positive
ENSG00000038210	HGNC:18215	PI4K2B	44.3914	41.3725	42.8819	positive
ENSG00000168228	HGNC:22917	ZCCHC4	10.997	10.3548	10.6759	positive
ENSG00000053900	HGNC:19990	ANAPC4	34.842	30.266	32.554	positive
ENSG00000091490	HGNC:29108	SEL1L3	52.4765	48.1561	50.3163	positive
ENSG00000250317	HGNC:37260	SMIM20	26.5838	25.9107	26.2473	positive
ENSG00000168214	HGNC:5724	RBPJ	21.9424	18.879	20.4107	positive
ENSG00000109689	HGNC:19205	STIM2	5.89481	5.41788	5.65635	positive
ENSG00000047365	HGNC:16924	ARAP2	8.71817	7.67126	8.19472	positive
ENSG00000169299	HGNC:8906	PGM2	10.3849	10.3973	10.3911	positive
ENSG00000065882	HGNC:11578	TBC1D1	16.0675	19.6301	17.8488	positive
ENSG00000109787	HGNC:16516	KLF3	6.05715	6.01393	6.03554	positive
ENSG00000174123	HGNC:15634	TLR10	90.6965	88.3971	89.5468	positive
ENSG00000174125	HGNC:11847	TLR1	11.1656	12.4145	11.79	positive
ENSG00000174130	HGNC:16711	TLR6	14.1602	13.7307	13.9454	positive
ENSG00000121895	HGNC:26260	TMEM156	55.4953	47.8284	51.6619	positive
ENSG00000109790	HGNC:6356	KLHL5	6.56631	5.82209	6.1942	positive
ENSG00000035928	HGNC:9969	RFC1	30.9882	29.5149	30.2516	positive
ENSG00000163682	HGNC:10369	RPL9	786.371	541.945	664.158	positive
ENSG00000109814	HGNC:12525	UGDH	15.4276	17.6037	16.5156	positive
ENSG00000163683	HGNC:27321	SMIM14	86.4976	90.0223	88.2599	positive
ENSG00000078140	HGNC:4914	UBE2K	47.0617	45.0757	46.0687	positive
ENSG00000121892	HGNC:29088	PDS5A	42.2056	43.7999	43.0027	positive
ENSG00000168421	HGNC:686	RHOH	28.5505	24.6563	26.6034	positive
ENSG00000163694	HGNC:30358	RBM47	7.37384	7.82758	7.60071	positive
ENSG00000154277	HGNC:12513	UCHL1	39.0122	48.3183	43.6652	positive
ENSG00000109133	HGNC:25541	TMEM33	9.04912	9.15649	9.10281	positive
ENSG00000014824	HGNC:1329	SLC30A9	17.9657	14.7431	16.3544	positive
ENSG00000188848	HGNC:23815	BEND4	9.00613	10.1332	9.56967	positive
ENSG00000124406	HGNC:13531	ATP8A1	42.6265	45.0264	43.8264	positive
ENSG00000151806	HGNC:25799	GUF1	24.1448	22.4339	23.2894	positive
ENSG00000163281	HGNC:21526	GNPDA2	6.52904	7.76137	7.1452	positive
ENSG00000169019	HGNC:26036	COMMD8	46.4315	54.6147	50.5231	positive
ENSG00000145246	HGNC:13549	ATP10D	11.8403	11.3933	11.6168	positive
ENSG00000170448	HGNC:18726	NFXL1	9.03965	8.47259	8.75612	positive
ENSG00000135605	HGNC:11719	TEC	22.1828	20.659	21.4209	positive
ENSG00000109171	HGNC:29282	SLAIN2	13.5169	13.8245	13.6707	positive
ENSG00000075539	HGNC:29127	FRYL	13.6722	13.7122	13.6922	positive
ENSG00000109180	HGNC:16074	OCIAD1	104.909	91.9509	98.4302	positive
ENSG00000145247	HGNC:28685	OCIAD2	68.2914	60.1358	64.2136	positive
ENSG00000109184	HGNC:28998	DCUN1D4	14.9785	16.6677	15.8231	positive
ENSG00000184178	HGNC:30676	SCFD2	11.6873	12.9005	12.2939	positive
ENSG00000145216	HGNC:19124	FIP1L1	52.0177	48.1023	50.06	positive
ENSG00000109220	HGNC:1935	CHIC2	16.4119	18.1834	17.2977	positive
ENSG00000134851	HGNC:30760	TMEM165	25.1717	27.3002	26.2359	positive
ENSG00000090989	HGNC:30380	EXOC1	26.2589	24.2808	25.2698	positive
ENSG00000174799	HGNC:29086	CEP135	6.42472	5.9239	6.17431	positive
ENSG00000157426	HGNC:23993	AASDH	6.0572	4.97425	5.51572	positive
ENSG00000128059	HGNC:9238	PPAT	10.903	15.637	13.27	positive
ENSG00000128050	HGNC:8587	PAICS	117.442	109.015	113.229	positive
ENSG00000174780	HGNC:11303	SRP72	56.471	48.8019	52.6364	positive
ENSG00000084093	HGNC:9966	REST	7.34398	6.18484	6.76441	positive
ENSG00000084092	HGNC:28473	NOA1	31.7666	40.0284	35.8975	positive
ENSG00000047315	HGNC:9188	POLR2B	55.2456	50.385	52.8153	positive
ENSG00000145241	HGNC:1854	CENPC	13.3414	11.8	12.5707	positive
ENSG00000035720	HGNC:24133	STAP1	139.344	117.937	128.64	positive
ENSG00000033178	HGNC:25581	UBA6	20.9587	19.7335	20.3461	positive
ENSG00000083896	HGNC:30626	YTHDC1	35.9411	35.0558	35.4984	positive
ENSG00000197888	HGNC:12547	UGT2B17	22.8528	20.1352	21.494	positive
ENSG00000132465	HGNC:5713	JCHAIN	933.306	978.016	955.661	positive
ENSG00000132467	HGNC:24477	UTP3	104.786	74.8791	89.8326	positive
ENSG00000018189	HGNC:30285	RUFY3	13.532	12.7922	13.1621	positive
ENSG00000132463	HGNC:4610	GRSF1	27.8833	28.8405	28.3619	positive
ENSG00000173542	HGNC:29801	MOB1B	17.692	15.862	16.777	positive
ENSG00000156136	HGNC:2704	DCK	13.8466	16.9522	15.3994	positive
ENSG00000163626	HGNC:26801	COX18	9.27968	10.2303	9.75497	positive
ENSG00000132466	HGNC:23575	ANKRD17	22.4742	22.1416	22.3079	positive
ENSG00000169435	HGNC:20796	RASSF6	25.4955	27.0012	26.2483	positive
ENSG00000169116	HGNC:24536	PARM1	28.5497	23.3296	25.9396	positive
ENSG00000163743	HGNC:17479	RCHY1	7.41897	8.02248	7.72072	positive
ENSG00000174796	HGNC:23189	THAP6	5.13381	5.48343	5.30862	positive
ENSG00000138757	HGNC:30291	G3BP2	24.0298	23.4132	23.7215	positive
ENSG00000138768	HGNC:30904	USO1	80.3489	79.6365	79.9927	positive
ENSG00000138744	HGNC:736	NAAA	7.44476	9.42124	8.433	positive
ENSG00000198301	HGNC:25537	SDAD1	32.9838	28.6554	30.8196	positive
ENSG00000138750	HGNC:17359	NUP54	29.1691	29.7725	29.4708	positive
ENSG00000138760	HGNC:1665	SCARB2	12.1696	9.86631	11.018	positive
ENSG00000138758	HGNC:25589	SEPTIN11	25.029	24.2479	24.6384	positive
ENSG00000118816	HGNC:1595	CCNI	102.749	110.557	106.653	positive
ENSG00000138764	HGNC:1593	CCNG2	10.5786	11.6595	11.1191	positive
ENSG00000169288	HGNC:14275	MRPL1	42.3619	39.9862	41.174	positive
ENSG00000138756	HGNC:18041	BMP2K	6.33337	5.85358	6.09347	positive
ENSG00000138668	HGNC:5036	HNRNPD	394.793	306.051	350.422	positive
ENSG00000152795	HGNC:5037	HNRNPDL	186.775	158.651	172.713	positive
ENSG00000145293	HGNC:24599	ENOPH1	71.179	70.5834	70.8812	positive
ENSG00000138674	HGNC:17052	SEC31A	62.0481	68.9569	65.5025	positive
ENSG00000168152	HGNC:23192	THAP9	6.35533	5.57523	5.96528	positive
ENSG00000189308	HGNC:25397	LIN54	8.14907	10.449	9.29903	positive
ENSG00000138663	HGNC:16702	COPS4	13.8875	13.517	13.7023	positive
ENSG00000145287	HGNC:19254	PLAC8	141.347	133.498	137.422	positive
ENSG00000173085	HGNC:25223	COQ2	10.7585	11.8226	11.2905	positive
ENSG00000163312	HGNC:18536	HELQ	10.0676	9.01809	9.54284	positive
ENSG00000163319	HGNC:16633	MRPS18C	16.3817	15.9473	16.1645	positive
ENSG00000172493	HGNC:7135	AFF1	41.3195	40.2722	40.7959	positive
ENSG00000198189	HGNC:22960	HSD17B11	26.4865	30.7775	28.632	positive
ENSG00000170502	HGNC:8056	NUDT9	17.1625	14.8315	15.997	positive
ENSG00000118762	HGNC:9009	PKD2	10.9537	11.9076	11.4306	positive
ENSG00000163644	HGNC:25415	PPM1K	23.0659	20.9957	22.0308	positive
ENSG00000138642	HGNC:26072	HERC6	13.345	11.8174	12.5812	positive
ENSG00000138646	HGNC:24368	HERC5	54.5317	48.8823	51.707	positive
ENSG00000138640	HGNC:19367	FAM13A	5.33589	5.58986	5.46287	positive
ENSG00000180346	HGNC:18333	TIGD2	8.05958	7.83175	7.94567	positive
ENSG00000163104	HGNC:18398	SMARCAD1	18.5723	17.3975	17.9849	positive
ENSG00000138698	HGNC:9859	RAP1GDS1	16.4588	16.5552	16.507	positive
ENSG00000151247	HGNC:3287	EIF4E	17.8413	15.4246	16.6329	positive
ENSG00000164024	HGNC:15789	METAP1	55.925	56.5389	56.232	positive
ENSG00000197894	HGNC:253	ADH5	66.4489	68.8272	67.638	positive
ENSG00000138823	HGNC:7467	MTTP	5.26671	4.91402	5.09037	positive
ENSG00000070190	HGNC:16500	DAPP1	54.7857	57.6201	56.2029	positive
ENSG00000109270	HGNC:15606	LAMTOR3	20.4781	22.2116	21.3449	positive
ENSG00000164031	HGNC:25881	DNAJB14	17.6644	18.6577	18.161	positive
ENSG00000164032	HGNC:4741	H2AZ1	955.552	843.588	899.57	positive
ENSG00000138814	HGNC:9314	PPP3CA	11.0167	10.7997	10.9082	positive
ENSG00000138821	HGNC:20862	SLC39A8	17.1062	16.6576	16.8819	positive
ENSG00000109320	HGNC:7794	NFKB1	35.1497	40.3519	37.7508	positive
ENSG00000109323	HGNC:6831	MANBA	20.7632	21.7491	21.2561	positive
ENSG00000109332	HGNC:12476	UBE2D3	133.205	118.491	125.848	positive
ENSG00000145354	HGNC:24212	CISD2	10.0774	10.5265	10.3019	positive
ENSG00000164038	HGNC:25143	SLC9B2	6.21529	5.65075	5.93302	positive
ENSG00000164039	HGNC:32389	BDH2	8.81366	7.41743	8.11555	positive
ENSG00000138778	HGNC:1856	CENPE	39.7899	30.2417	35.0158	positive
ENSG00000168769	HGNC:25941	TET2	7.33977	7.50209	7.42093	positive
ENSG00000138777	HGNC:28883	PPA2	33.6958	30.8361	32.266	positive
ENSG00000138785	HGNC:25067	INTS12	13.7081	12.3657	13.0369	positive
ENSG00000138780	HGNC:25806	GSTCD	4.55654	5.65933	5.10794	positive
ENSG00000168743	HGNC:27405	NPNT	10.5364	7.56189	9.04913	positive
ENSG00000145348	HGNC:28261	TBCK	6.845	6.55423	6.69961	positive
ENSG00000164022	HGNC:10648	AIMP1	28.3857	26.9644	27.675	positive
ENSG00000138801	HGNC:8603	PAPSS1	45.3319	53.99	49.6609	positive
ENSG00000138796	HGNC:4799	HADH	36.8753	41.3433	39.1093	positive
ENSG00000138795	HGNC:6551	LEF1	7.56961	10.2218	8.89572	positive
ENSG00000109475	HGNC:10340	RPL34	1226.93	1293.24	1260.09	positive
ENSG00000198856	HGNC:24448	OSTC	126.181	117.524	121.852	positive
ENSG00000138802	HGNC:10704	SEC24B	13.8628	15.3063	14.5845	positive
ENSG00000005059	HGNC:26076	MCUB	55.6434	59.3511	57.4973	positive
ENSG00000138794	HGNC:1507	CASP6	19.0866	17.0396	18.0631	positive
ENSG00000109534	HGNC:14264	GAR1	49.7829	35.1002	42.4415	positive
ENSG00000170522	HGNC:15829	ELOVL6	8.33224	8.5377	8.43497	positive
ENSG00000138660	HGNC:28808	AP1AR	7.85438	9.20244	8.52841	positive
ENSG00000145365	HGNC:19075	TIFA	38.091	46.0827	42.0868	positive
ENSG00000073331	HGNC:20917	ALPK1	17.3461	17.5065	17.4263	positive
ENSG00000178403	HGNC:13805	NEUROG2	8.54219	10.5273	9.53477	positive
ENSG00000138658	HGNC:25654	ZGRF1	24.0675	22.8582	23.4629	positive
ENSG00000174720	HGNC:24912	LARP7	39.629	31.0882	35.3586	positive
ENSG00000145349	HGNC:1462	CAMK2D	22.1182	20.6969	21.4075	positive
ENSG00000145388	HGNC:29330	METTL14	10.4214	9.46036	9.94086	positive
ENSG00000150961	HGNC:10706	SEC24D	14.0738	12.6059	13.3399	positive
ENSG00000164096	HGNC:19225	C4orf3	70.8022	50.3279	60.5651	positive
ENSG00000164109	HGNC:6763	MAD2L1	17.9323	18.2327	18.0825	positive
ENSG00000164111	HGNC:543	ANXA5	153.72	140.777	147.248	positive
ENSG00000123737	HGNC:9137	EXOSC9	42.9234	43.1142	43.0188	positive
ENSG00000145386	HGNC:1578	CCNA2	53.4527	51.027	52.2398	positive
ENSG00000138686	HGNC:18758	BBS7	5.4193	5.10456	5.26193	positive
ENSG00000138688	HGNC:26953	KIAA1109	10.957	9.87521	10.4161	positive
ENSG00000164070	HGNC:17041	HSPA4L	5.43391	4.86263	5.14827	positive
ENSG00000142731	HGNC:11397	PLK4	31.7351	27.4801	29.6076	positive
ENSG00000164073	HGNC:28486	MFSD8	10.0417	10.7547	10.3982	positive
ENSG00000164074	HGNC:26111	ABHD18	8.02626	9.65781	8.84204	positive
ENSG00000164040	HGNC:16089	PGRMC2	26.1301	22.8237	24.4769	positive
ENSG00000077684	HGNC:30027	JADE1	11.4835	10.923	11.2033	positive
ENSG00000151466	HGNC:26406	SCLT1	17.8002	15.9679	16.8841	positive
ENSG00000151470	HGNC:27025	C4orf33	10.0794	7.04507	8.56224	positive
ENSG00000109381	HGNC:3317	ELF2	15.3918	14.6921	15.042	positive
ENSG00000109390	HGNC:7705	NDUFC1	65.2612	56.1249	60.6931	positive
ENSG00000164134	HGNC:30782	NAA15	17.8587	14.7121	16.2854	positive
ENSG00000172007	HGNC:16075	RAB33B	5.77326	7.69121	6.73223	positive
ENSG00000085871	HGNC:7063	MGST2	24.2352	22.9392	23.5872	positive
ENSG00000153130	HGNC:20335	SCOC	14.2336	13.7582	13.9959	positive
ENSG00000179387	HGNC:28111	ELMOD2	8.49744	6.96171	7.72958	positive
ENSG00000109445	HGNC:15462	ZNF330	49.4667	40.291	44.8789	positive
ENSG00000170185	HGNC:20067	USP38	6.18896	7.04694	6.61795	positive
ENSG00000153147	HGNC:11101	SMARCA5	44.3208	40.7028	42.5118	positive
ENSG00000197465	HGNC:4705	GYPE	5.8197	7.52411	6.67191	positive
ENSG00000164162	HGNC:24077	ANAPC10	12.7686	9.70173	11.2352	positive
ENSG00000164163	HGNC:69	ABCE1	59.3009	52.5054	55.9031	positive
ENSG00000164164	HGNC:24949	OTUD4	12.1557	13.0761	12.6159	positive
ENSG00000170365	HGNC:6767	SMAD1	4.7846	5.85503	5.31982	positive
ENSG00000151611	HGNC:18871	MMAA	11.4208	8.74658	10.0837	positive
ENSG00000151612	HGNC:27193	ZNF827	9.82583	9.84128	9.83356	positive
ENSG00000164167	HGNC:17017	LSM6	24.2545	15.0719	19.6632	positive
ENSG00000164168	HGNC:25587	TMEM184C	9.59966	8.8465	9.22308	positive
ENSG00000164169	HGNC:25099	PRMT9	8.54965	7.61991	8.08478	positive
ENSG00000071205	HGNC:26099	ARHGAP10	16.1511	16.2898	16.2205	positive
ENSG00000198589	HGNC:1742	LRBA	16.5521	15.3163	15.9342	positive
ENSG00000145425	HGNC:10421	RPS3A	1800.32	1679.25	1739.78	positive
ENSG00000059691	HGNC:8849	GATB	20.6645	21.2449	20.9547	positive
ENSG00000109670	HGNC:16712	FBXW7	43.4676	37.7398	40.6037	positive
ENSG00000170006	HGNC:26489	TMEM154	12.9317	14.2051	13.5684	positive
ENSG00000164144	HGNC:21496	ARFIP1	7.95629	8.73845	8.34737	positive
ENSG00000121210	HGNC:29146	TMEM131L	66.2592	71.3316	68.7954	positive
ENSG00000171566	HGNC:9089	PLRG1	39.6543	33.0763	36.3653	positive
ENSG00000061918	HGNC:4687	GUCY1B1	15.2764	16.1609	15.7187	positive
ENSG00000205208	HGNC:27320	C4orf46	16.8394	17.488	17.1637	positive
ENSG00000171503	HGNC:3483	ETFDH	7.75386	6.63145	7.19265	positive
ENSG00000171497	HGNC:9257	PPID	30.3674	24.8694	27.6184	positive
ENSG00000109756	HGNC:16854	RAPGEF2	23.69	22.9116	23.3008	positive
ENSG00000145414	HGNC:25126	NAF1	6.41814	7.97331	7.19573	positive
ENSG00000198498	HGNC:25638	TMA16	36.3665	25.244	30.8052	positive
ENSG00000248329	HGNC:48925	APELA	14.9859	13.6791	14.3325	positive
ENSG00000109466	HGNC:6353	KLHL2	10.3089	10.7758	10.5424	positive
ENSG00000052802	HGNC:10545	MSMO1	77.4316	92.6976	85.0646	positive
ENSG00000137628	HGNC:25942	DDX60	10.6388	11.4012	11.02	positive
ENSG00000181381	HGNC:26429	DDX60L	12.4707	11.4831	11.9769	positive
ENSG00000145439	HGNC:25891	CBR4	18.5207	17.8409	18.1808	positive
ENSG00000154447	HGNC:17650	SH3RF1	7.84571	8.43701	8.14136	positive
ENSG00000109572	HGNC:2021	CLCN3	9.31485	9.60481	9.45983	positive
ENSG00000056050	HGNC:26051	HPF1	52.9441	41.4965	47.2203	positive
ENSG00000109586	HGNC:4129	GALNT7	16.1619	19.9341	18.048	positive
ENSG00000164104	HGNC:5000	HMGB2	1151.08	901.367	1026.23	positive
ENSG00000164105	HGNC:10532	SAP30	55.1344	49.9433	52.5388	positive
ENSG00000164117	HGNC:13587	FBXO8	16.4925	18.7687	17.6306	positive
ENSG00000164118	HGNC:29356	CEP44	11.3533	12.1393	11.7463	positive
ENSG00000129128	HGNC:26212	SPCS3	60.8004	68.0174	64.4089	positive
ENSG00000109674	HGNC:24573	NEIL3	7.74005	7.29109	7.51557	positive
ENSG00000038002	HGNC:318	AGA	11.2526	9.96019	10.6064	positive
ENSG00000129187	HGNC:2710	DCTD	57.1651	66.5941	61.8796	positive
ENSG00000168564	HGNC:24325	CDKN2AIP	12.1337	12.9985	12.5661	positive
ENSG00000168556	HGNC:6063	ING2	12.5117	10.542	11.5268	positive
ENSG00000182552	HGNC:23750	RWDD4	14.3874	14.3641	14.3758	positive
ENSG00000168538	HGNC:25751	TRAPPC11	19.4246	19.3023	19.3635	positive
ENSG00000168310	HGNC:6117	IRF2	58.9949	73.5313	66.2631	positive
ENSG00000164305	HGNC:1504	CASP3	60.7532	62.4547	61.6039	positive
ENSG00000164306	HGNC:26575	PRIMPOL	7.03838	6.86438	6.95138	positive
ENSG00000151725	HGNC:21348	CENPU	54.6843	55.378	55.0311	positive
ENSG00000151726	HGNC:3569	ACSL1	66.2784	65.0519	65.6651	positive
ENSG00000151729	HGNC:10990	SLC25A4	16.3973	15.7578	16.0776	positive
ENSG00000164323	HGNC:29276	CFAP97	7.9943	7.68594	7.84012	positive
ENSG00000109762	HGNC:21883	SNX25	60.3002	58.791	59.5456	positive
ENSG00000186352	HGNC:29593	ANKRD37	19.9116	45.5577	32.7347	positive
ENSG00000109775	HGNC:25640	UFSP2	17.5623	10.5198	14.041	positive
ENSG00000145476	HGNC:23198	CYP4V2	4.76619	5.26701	5.0166	positive
ENSG00000109536	HGNC:3954	FRG1	61.3908	42.4877	51.9393	positive
ENSG00000073578	HGNC:10680	SDHA	103.208	110.941	107.075	positive
ENSG00000249915	HGNC:8765	PDCD6	64.9291	58.3992	61.6642	positive
ENSG00000063438	HGNC:346	AHRR	20.9962	31.2814	26.1388	positive
ENSG00000180104	HGNC:30378	EXOC3	22.0383	37.3807	29.7095	positive
ENSG00000112877	HGNC:25547	CEP72	9.11641	10.9437	10.03	positive
ENSG00000028310	HGNC:25818	BRD9	29.7148	38.5863	34.1506	positive
ENSG00000071539	HGNC:12307	TRIP13	16.791	19.214	18.0025	positive
ENSG00000113504	HGNC:10915	SLC12A7	17.8556	25.8176	21.8366	positive
ENSG00000049656	HGNC:24308	CLPTM1L	45.3037	52.4477	48.8757	positive
ENSG00000153395	HGNC:25718	LPCAT1	112.813	138.019	125.416	positive
ENSG00000171421	HGNC:14490	MRPL36	53.283	47.1297	50.2064	positive
ENSG00000145494	HGNC:7713	NDUFS6	106.172	88.779	97.4752	positive
ENSG00000164151	HGNC:29154	ICE1	15.6043	15.4231	15.5137	positive
ENSG00000133398	HGNC:28760	MED10	73.2522	101.226	87.2392	positive
ENSG00000037474	HGNC:25994	NSUN2	58.41	54.5261	56.468	positive
ENSG00000112941	HGNC:16705	TENT4A	43.6242	57.9149	50.7695	positive
ENSG00000124275	HGNC:7473	MTRR	12.8528	15.4794	14.1661	positive
ENSG00000124279	HGNC:28758	FASTKD3	13.3002	10.0508	11.6755	positive
ENSG00000150756	HGNC:27029	ATPSCKMT	9.00837	9.6828	9.34559	positive
ENSG00000150753	HGNC:1618	CCT5	138.846	115.646	127.246	positive
ENSG00000164237	HGNC:25090	CMBL	10.8655	9.5003	10.1829	positive
ENSG00000145495	HGNC:30550	MARCHF6	47.2235	52.8076	50.0155	positive
ENSG00000164236	HGNC:35240	ANKRD33B	20.3992	22.0876	21.2434	positive
ENSG00000112977	HGNC:2672	DAP	94.0519	120.127	107.09	positive
ENSG00000038382	HGNC:12303	TRIO	36.9245	55.9352	46.4299	positive
ENSG00000154124	HGNC:25118	OTULIN	9.946	10.9352	10.4406	positive
ENSG00000173545	HGNC:30958	ZNF622	42.3014	38.8592	40.5803	positive
ENSG00000176788	HGNC:957	BASP1	110.064	114.22	112.142	positive
ENSG00000113360	HGNC:17904	DROSHA	24.0333	20.7472	22.3903	positive
ENSG00000082213	HGNC:25639	C5orf22	9.55558	9.62498	9.59028	positive
ENSG00000113384	HGNC:15452	GOLPH3	60.8413	78.3178	69.5796	positive
ENSG00000150712	HGNC:18191	MTMR12	8.22772	8.84214	8.53493	positive
ENSG00000056097	HGNC:17277	ZFR	32.4405	30.0083	31.2244	positive
ENSG00000113387	HGNC:19985	SUB1	205.92	163.873	184.897	positive
ENSG00000113407	HGNC:11572	TARS1	91.8812	77.72	84.8006	positive
ENSG00000242110	HGNC:451	AMACR	15.1794	14.3952	14.7873	positive
ENSG00000113456	HGNC:9806	RAD1	7.23637	7.70927	7.47282	positive
ENSG00000113460	HGNC:24170	BRIX1	88.2388	76.807	82.5229	positive
ENSG00000168724	HGNC:27030	DNAJC21	16.5112	14.7276	15.6194	positive
ENSG00000145604	HGNC:10901	SKP2	11.1759	11.1298	11.1528	positive
ENSG00000164190	HGNC:28862	NIPBL	16.9169	14.1308	15.5238	positive
ENSG00000113569	HGNC:8063	NUP155	9.32065	9.68164	9.50114	positive
ENSG00000082068	HGNC:25495	WDR70	16.8993	13.6768	15.288	positive
ENSG00000164327	HGNC:28611	RICTOR	14.4073	15.3075	14.8574	positive
ENSG00000132356	HGNC:9376	PRKAA1	17.668	20.3113	18.9896	positive
ENSG00000145592	HGNC:10347	RPL37	475.348	181.769	328.558	positive
ENSG00000083720	HGNC:8527	OXCT1	64.4046	51.8968	58.1507	positive
ENSG00000205765	HGNC:27750	C5orf51	11.1542	11.0245	11.0894	positive
ENSG00000151876	HGNC:13583	FBXO4	10.2193	11.9748	11.097	positive
ENSG00000177721	HGNC:33463	ANXA2R	8.06026	9.03554	8.5479	positive
ENSG00000172262	HGNC:12915	ZNF131	12.1206	10.6377	11.3791	positive
ENSG00000112972	HGNC:5007	HMGCS1	78.2482	60.7349	69.4916	positive
ENSG00000151882	HGNC:17700	CCL28	5.63434	7.48478	6.55956	positive
ENSG00000151881	HGNC:26139	TMEM267	8.3048	11.402	9.85339	positive
ENSG00000172244	HGNC:24738	C5orf34	9.4687	7.41148	8.44009	positive
ENSG00000172239	HGNC:16945	PAIP1	33.8285	28.3495	31.089	positive
ENSG00000112992	HGNC:7863	NNT	15.9608	16.6712	16.316	positive
ENSG00000112996	HGNC:8769	MRPS30	18.8085	17.4603	18.1344	positive
ENSG00000170571	HGNC:30465	EMB	42.4571	43.3939	42.9255	positive
ENSG00000151883	HGNC:26124	PARP8	18.0824	19.8955	18.989	positive
ENSG00000152684	HGNC:8829	PELO	7.54596	7.67965	7.61281	positive
ENSG00000164172	HGNC:7193	MOCS2	15.0089	13.484	14.2465	positive
ENSG00000164258	HGNC:7711	NDUFS4	80.6465	62.939	71.7928	positive
ENSG00000067248	HGNC:15815	DHX29	10.5901	9.06658	9.82835	positive
ENSG00000039123	HGNC:18734	MTREX	22.3931	18.1126	20.2528	positive
ENSG00000134352	HGNC:6021	IL6ST	18.0402	18.5514	18.2958	positive
ENSG00000095015	HGNC:6848	MAP3K1	6.94699	6.81129	6.87914	positive
ENSG00000155545	HGNC:26678	MIER3	7.23777	7.87739	7.55758	positive
ENSG00000062194	HGNC:29520	GPBP1	61.1804	50.9171	56.0488	positive
ENSG00000035499	HGNC:24902	DEPDC1B	19.6789	20.6449	20.1619	positive
ENSG00000164182	HGNC:28086	NDUFAF2	5.98596	4.70455	5.34525	positive
ENSG00000188725	HGNC:33861	SMIM15	53.3765	46.1343	49.7554	positive
ENSG00000068796	HGNC:6318	KIF2A	19.5627	17.1113	18.337	positive
ENSG00000153006	HGNC:26716	SREK1IP1	15.1017	10.8346	12.9682	positive
ENSG00000123219	HGNC:29479	CENPK	15.5348	20.8803	18.2075	positive
ENSG00000113593	HGNC:28954	PPWD1	58.458	47.3232	52.8906	positive
ENSG00000113597	HGNC:25828	TRAPPC13	11.7544	11.3773	11.5658	positive
ENSG00000253251	HGNC:53826	SHLD3	5.44925	4.67219	5.06072	positive
ENSG00000112851	HGNC:15842	ERBIN	25.8208	26.274	26.0474	positive
ENSG00000153914	HGNC:17882	SREK1	38.9483	36.6071	37.7777	positive
ENSG00000134061	HGNC:6726	CD180	34.9093	33.3973	34.1533	positive
ENSG00000145675	HGNC:8979	PIK3R1	14.8173	13.4227	14.12	positive
ENSG00000145740	HGNC:19089	SLC30A5	18.5935	17.6369	18.1152	positive
ENSG00000134057	HGNC:1579	CCNB1	109.124	104.024	106.574	positive
ENSG00000153044	HGNC:17268	CENPH	75.1405	78.9588	77.0496	positive
ENSG00000134056	HGNC:16631	MRPS36	53.727	42.0927	47.9098	positive
ENSG00000134058	HGNC:1778	CDK7	55.3597	47.4792	51.4194	positive
ENSG00000183323	HGNC:28924	CCDC125	12.1455	12.3154	12.2304	positive
ENSG00000085231	HGNC:49151	AK6	43.2274	37.7499	40.4887	positive
ENSG00000273841	HGNC:11542	TAF9	38.9429	38.4029	38.6729	positive
ENSG00000152942	HGNC:9807	RAD17	50.8639	45.5168	48.1903	positive
ENSG00000205571	HGNC:11118	SMN2	9.83503	9.90065	9.86784	positive
ENSG00000172062	HGNC:11117	SMN1	12.8968	14.7137	13.8052	positive
ENSG00000145734	HGNC:13652	BDP1	9.68002	7.77149	8.72576	positive
ENSG00000131844	HGNC:6937	MCCC2	26.8962	29.3813	28.1387	positive
ENSG00000113048	HGNC:14512	MRPS27	43.3982	40.5269	41.9626	positive
ENSG00000083312	HGNC:6401	TNPO1	12.2303	11.7125	11.9714	positive
ENSG00000145741	HGNC:1125	BTF3	643.651	567.783	605.717	positive
ENSG00000164331	HGNC:13208	ANKRA2	18.9488	24.1043	21.5266	positive
ENSG00000164338	HGNC:25758	UTP15	8.43196	8.2267	8.32933	positive
ENSG00000171617	HGNC:3345	ENC1	9.80642	9.4938	9.65011	positive
ENSG00000049860	HGNC:4879	HEXB	34.2433	31.3232	32.7833	positive
ENSG00000164347	HGNC:29682	GFM2	15.0986	13.8539	14.4763	positive
ENSG00000164346	HGNC:30728	NSA2	148.209	118.732	133.471	positive
ENSG00000113161	HGNC:5006	HMGCR	30.0663	27.1103	28.5883	positive
ENSG00000113163	HGNC:2205	CERT1	11.9241	11.8715	11.8978	positive
ENSG00000122008	HGNC:9183	POLK	14.8122	13.4534	14.1328	positive
ENSG00000152359	HGNC:26658	POC5	30.394	31.3613	30.8777	positive
ENSG00000145703	HGNC:6111	IQGAP2	19.0254	18.9467	18.9861	positive
ENSG00000164252	HGNC:24684	AGGF1	17.4241	15.5756	16.4999	positive
ENSG00000164253	HGNC:25601	WDR41	24.9046	23.7712	24.3379	positive
ENSG00000171530	HGNC:11579	TBCA	83.6302	67.9754	75.8028	positive
ENSG00000132842	HGNC:566	AP3B1	27.2384	23.741	25.4897	positive
ENSG00000085365	HGNC:10563	SCAMP1	7.726	6.93063	7.32832	positive
ENSG00000145685	HGNC:6588	LHFPL2	13.1754	11.6138	12.3946	positive
ENSG00000164329	HGNC:26776	TENT2	28.9892	29.1208	29.055	positive
ENSG00000177034	HGNC:24812	MTX3	7.87096	7.33968	7.60532	positive
ENSG00000228716	HGNC:2861	DHFR	37.4904	35.5998	36.5451	positive
ENSG00000113318	HGNC:7326	MSH3	10.9413	10.1891	10.5652	positive
ENSG00000131732	HGNC:25424	ZCCHC9	18.775	20.7923	19.7836	positive
ENSG00000145687	HGNC:15831	SSBP2	11.3064	8.55613	9.93128	positive
ENSG00000186468	HGNC:10410	RPS23	167.001	109.663	138.332	positive
ENSG00000174695	HGNC:28330	TMEM167A	39.2772	34.0522	36.6647	positive
ENSG00000152422	HGNC:12831	XRCC4	15.6061	13.1672	14.3866	positive
ENSG00000127184	HGNC:2292	COX7C	337.855	315.919	326.887	positive
ENSG00000145715	HGNC:9871	RASA1	12.9336	15.4752	14.2044	positive
ENSG00000134480	HGNC:1594	CCNH	20.9982	16.7786	18.8884	positive
ENSG00000164180	HGNC:28483	TMEM161B	8.99266	8.62672	8.80969	positive
ENSG00000081189	HGNC:6996	MEF2C	39.1485	35.0905	37.1195	positive
ENSG00000153140	HGNC:1868	CETN3	29.3144	18.8185	24.0665	positive
ENSG00000113356	HGNC:30075	POLR3G	7.24913	7.72849	7.48881	positive
ENSG00000176018	HGNC:26969	LYSMD3	10.5369	11.6534	11.0952	positive
ENSG00000113369	HGNC:29263	ARRDC3	9.81591	7.98015	8.89803	positive
ENSG00000113391	HGNC:25365	FAM172A	7.41908	7.41275	7.41591	positive
ENSG00000133302	HGNC:25408	SLF1	7.78451	7.3993	7.5919	positive
ENSG00000175471	HGNC:26183	MCTP1	5.98031	4.93222	5.45627	positive
ENSG00000198677	HGNC:23639	TTC37	24.9314	26.4915	25.7114	positive
ENSG00000173221	HGNC:4330	GLRX	64.8406	62.4899	63.6653	positive
ENSG00000118985	HGNC:17064	ELL2	29.1502	27.1726	28.1614	positive
ENSG00000153113	HGNC:1515	CAST	26.1962	25.0255	25.6108	positive
ENSG00000164307	HGNC:18173	ERAP1	18.0258	15.5592	16.7925	positive
ENSG00000164308	HGNC:29499	ERAP2	54.3897	41.6617	48.0257	positive
ENSG00000113441	HGNC:6656	LNPEP	25.3898	25.2173	25.3036	positive
ENSG00000058729	HGNC:18999	RIOK2	14.9564	13.2213	14.0888	positive
ENSG00000153922	HGNC:1915	CHD1	41.4869	37.6237	39.5553	positive
ENSG00000174132	HGNC:24943	FAM174A	8.63937	8.98694	8.81315	positive
ENSG00000113532	HGNC:10871	ST8SIA4	19.5697	20.8523	20.211	positive
ENSG00000173930	HGNC:23612	SLCO4C1	9.25365	9.38802	9.32083	positive
ENSG00000145730	HGNC:8596	PAM	22.0573	21.1145	21.5859	positive
ENSG00000145725	HGNC:29035	PPIP5K2	6.5329	6.72629	6.62959	positive
ENSG00000181751	HGNC:25052	MACIR	14.8196	14.9078	14.8637	positive
ENSG00000198961	HGNC:17481	PJA2	32.4358	33.7593	33.0976	positive
ENSG00000112893	HGNC:6824	MAN2A1	14.3476	13.4283	13.8879	positive
ENSG00000164209	HGNC:25198	SLC25A46	20.6553	19.263	19.9592	positive
ENSG00000134987	HGNC:30696	WDR36	17.2845	18.4344	17.8594	positive
ENSG00000152495	HGNC:1464	CAMK4	6.40433	6.38173	6.39303	positive
ENSG00000164211	HGNC:18058	STARD4	47.6483	42.5736	45.1109	positive
ENSG00000134982	HGNC:583	APC	9.14586	8.11782	8.63184	positive
ENSG00000153037	HGNC:11300	SRP19	13.4855	9.77021	11.6279	positive
ENSG00000129625	HGNC:30077	REEP5	48.303	49.6451	48.974	positive
ENSG00000172795	HGNC:24452	DCP2	16.4059	15.6022	16.0041	positive
ENSG00000047188	HGNC:24721	YTHDC2	20.42	18.6296	19.5248	positive
ENSG00000164219	HGNC:8895	PGGT1B	5.75792	4.54485	5.15138	positive
ENSG00000145780	HGNC:16933	FEM1C	11.3507	10.6894	11.0201	positive
ENSG00000134970	HGNC:24253	TMED7	15.4686	22.19	18.8293	positive
ENSG00000145782	HGNC:588	ATG12	21.457	21.372	21.4145	positive
ENSG00000177879	HGNC:2013	AP3S1	289.247	273.641	281.444	positive
ENSG00000145781	HGNC:30201	COMMD10	17.9411	17.4352	17.6882	positive
ENSG00000092421	HGNC:10738	SEMA6A	9.52179	9.56962	9.5457	positive
ENSG00000172869	HGNC:2937	DMXL1	14.5865	13.9788	14.2827	positive
ENSG00000145779	HGNC:17260	TNFAIP8	49.9626	48.1297	49.0461	positive
ENSG00000133835	HGNC:5213	HSD17B4	14.213	13.5889	13.901	positive
ENSG00000151304	HGNC:26333	SRFBP1	6.08628	5.43251	5.75939	positive
ENSG00000205302	HGNC:11173	SNX2	42.4086	37.0448	39.7267	positive
ENSG00000168944	HGNC:26690	CEP120	10.8946	11.4913	11.193	positive
ENSG00000151292	HGNC:2456	CSNK1G3	10.3401	9.1156	9.72787	positive
ENSG00000155324	HGNC:24911	GRAMD2B	11.2029	10.77	10.9864	positive
ENSG00000164902	HGNC:10241	PHAX	19.732	17.5115	18.6218	positive
ENSG00000113368	HGNC:6637	LMNB1	131.52	127.742	129.631	positive
ENSG00000173926	HGNC:28728	MARCHF3	4.852	5.79884	5.32542	positive
ENSG00000164244	HGNC:28164	PRRC1	11.614	10.3181	10.966	positive
ENSG00000064651	HGNC:10911	SLC12A2	8.69092	9.00938	8.85015	positive
ENSG00000066583	HGNC:24254	ISOC1	35.3213	36.9238	36.1226	positive
ENSG00000169567	HGNC:4912	HINT1	58.2191	44.4996	51.3594	positive
ENSG00000186687	HGNC:28072	LYRM7	9.83947	9.55384	9.69666	positive
ENSG00000158985	HGNC:18547	CDC42SE2	89.8005	88.5577	89.1791	positive
ENSG00000158987	HGNC:20655	RAPGEF6	7.01988	7.09321	7.05655	positive
ENSG00000217128	HGNC:29418	FNIP1	5.95989	7.13364	6.54677	positive
ENSG00000197375	HGNC:10969	SLC22A5	5.02497	6.52045	5.77271	positive
ENSG00000125347	HGNC:6116	IRF1	41.2092	43.7893	42.4992	positive
ENSG00000113522	HGNC:9816	RAD50	17.8411	14.3914	16.1162	positive
ENSG00000131437	HGNC:6319	KIF3A	7.30202	8.0346	7.66831	positive
ENSG00000205089	HGNC:33869	CCNI2	9.90931	11.2972	10.6033	positive
ENSG00000164402	HGNC:16511	SEPTIN8	20.966	21.908	21.437	positive
ENSG00000164403	HGNC:24084	SHROOM1	3.3733	7.28475	5.32902	positive
ENSG00000164405	HGNC:29594	UQCRQ	71.2313	72.7373	71.9843	positive
ENSG00000072364	HGNC:17869	AFF4	7.56136	8.00394	7.78265	positive
ENSG00000155329	HGNC:25954	ZCCHC10	18.0311	14.8312	16.4311	positive
ENSG00000170606	HGNC:5237	HSPA4	94.1105	78.85	86.4802	positive
ENSG00000113583	HGNC:20656	C5orf15	59.4667	66.124	62.7954	positive
ENSG00000213585	HGNC:12669	VDAC1	260.901	247.026	253.964	positive
ENSG00000081059	HGNC:11639	TCF7	9.69506	11.3549	10.525	positive
ENSG00000113558	HGNC:10899	SKP1	13.9314	12.4381	13.1848	positive
ENSG00000113575	HGNC:9299	PPP2CA	72.9661	66.9307	69.9484	positive
ENSG00000119048	HGNC:12473	UBE2B	37.1359	34.6243	35.8801	positive
ENSG00000237190	HGNC:30545	CDKN2AIPNL	36.2428	37.2432	36.743	positive
ENSG00000043143	HGNC:22984	JADE2	8.96397	10.7944	9.87919	positive
ENSG00000152700	HGNC:10535	SAR1B	11.8801	13.2653	12.5727	positive
ENSG00000113615	HGNC:10703	SEC24A	11.6374	13.0155	12.3265	positive
ENSG00000164615	HGNC:1471	CAMLG	37.1005	35.5986	36.3495	positive
ENSG00000145833	HGNC:18681	DDX46	31.2952	27.3532	29.3242	positive
ENSG00000181904	HGNC:26746	C5orf24	8.68633	11.8146	10.2505	positive
ENSG00000113621	HGNC:20652	TXNDC15	22.7548	20.7407	21.7477	positive
ENSG00000113648	HGNC:4740	MACROH2A1	35.6981	37.7294	36.7137	positive
ENSG00000113658	HGNC:6771	SMAD5	6.13621	6.82482	6.48051	positive
ENSG00000146021	HGNC:6354	KLHL3	4.8434	5.40703	5.12521	positive
ENSG00000177733	HGNC:5030	HNRNPA0	51.8636	62.5704	57.217	positive
ENSG00000031003	HGNC:1335	FAM13B	22.2018	22.6348	22.4183	positive
ENSG00000112983	HGNC:19874	BRD8	19.2168	18.1233	18.67	positive
ENSG00000112984	HGNC:9787	KIF20A	51.9123	52.7266	52.3194	positive
ENSG00000094880	HGNC:1724	CDC23	25.3339	23.3562	24.345	positive
ENSG00000158402	HGNC:1727	CDC25C	16.2684	17.5592	16.9138	positive
ENSG00000120709	HGNC:1336	FAM53C	15.1356	20.8665	18.0011	positive
ENSG00000120733	HGNC:1337	KDM3B	28.9433	28.3051	28.6242	positive
ENSG00000120738	HGNC:3238	EGR1	25.1269	32.0132	28.5701	positive
ENSG00000120705	HGNC:3477	ETF1	44.5477	43.6809	44.1143	positive
ENSG00000113013	HGNC:5244	HSPA9	122.125	104.446	113.286	positive
ENSG00000044115	HGNC:2509	CTNNA1	38.7369	44.5846	41.6608	positive
ENSG00000120725	HGNC:24624	SIL1	10.9983	12.5606	11.7794	positive
ENSG00000015479	HGNC:6912	MATR3	5.28762	5.49419	5.39091	positive
ENSG00000120727	HGNC:17970	PAIP2	35.9016	31.3839	33.6427	positive
ENSG00000170482	HGNC:10974	SLC23A1	8.06692	12.331	10.1989	positive
ENSG00000170476	HGNC:30125	MZB1	424.678	358.309	391.494	positive
ENSG00000228672	HGNC:41906	PROB1	5.86725	7.48592	6.67659	positive
ENSG00000170469	HGNC:27322	SPATA24	7.41843	8.04704	7.73273	positive
ENSG00000184584	HGNC:27962	STING1	16.3211	16.9794	16.6503	positive
ENSG00000131508	HGNC:12475	UBE2D2	95.8255	94.9452	95.3854	positive
ENSG00000171604	HGNC:26943	CXXC5	63.5936	104.11	83.8516	positive
ENSG00000120306	HGNC:30239	CYSTM1	93.1315	74.2166	83.674	positive
ENSG00000113068	HGNC:8866	PFDN1	79.7379	97.6891	88.7135	positive
ENSG00000131503	HGNC:24714	ANKHD1	40.3547	37.4006	38.8777	positive
ENSG00000213523	HGNC:11281	SRA1	78.7808	87.0203	82.9005	positive
ENSG00000243056	HGNC:3290	EIF4EBP3	40.6466	33.6885	37.1676	positive
ENSG00000113108	HGNC:20708	APBB3	46.8354	65.541	56.1882	positive
ENSG00000176087	HGNC:20753	SLC35A4	54.9438	75.7002	65.322	positive
ENSG00000131495	HGNC:7685	NDUFA2	71.4723	56.4096	63.9409	positive
ENSG00000113119	HGNC:28814	TMCO6	12.726	16.406	14.566	positive
ENSG00000113141	HGNC:5958	IK	139.73	110.848	125.289	positive
ENSG00000120314	HGNC:25971	WDR55	23.7123	25.5061	24.6092	positive
ENSG00000170445	HGNC:4816	HARS1	40.8894	33.8938	37.3916	positive
ENSG00000112855	HGNC:4817	HARS2	25.155	19.2217	22.1883	positive
ENSG00000146007	HGNC:26433	ZMAT2	92.3003	59.5608	75.9305	positive
ENSG00000178913	HGNC:11541	TAF7	107.276	97.3453	102.311	positive
ENSG00000131504	HGNC:2876	DIAPH1	44.3188	46.1106	45.2147	positive
ENSG00000171720	HGNC:4854	HDAC3	78.1886	67.3033	72.746	positive
ENSG00000164620	HGNC:26902	RELL2	7.10894	11.9027	9.50583	positive
ENSG00000197948	HGNC:25463	FCHSD1	30.6419	29.8942	30.268	positive
ENSG00000081791	HGNC:28969	DELE1	24.1932	28.0224	26.1078	positive
ENSG00000013561	HGNC:10058	RNF14	11.3949	11.133	11.264	positive
ENSG00000113552	HGNC:4417	GNPDA1	12.3354	13.1038	12.7196	positive
ENSG00000113580	HGNC:7978	NR3C1	31.8446	28.7743	30.3095	positive
ENSG00000158497	HGNC:29677	HMHB1	7.21829	4.05264	5.63547	positive
ENSG00000145817	HGNC:24877	YIPF5	22.4722	21.939	22.2056	positive
ENSG00000133706	HGNC:6512	LARS1	27.0542	25.2859	26.17	positive
ENSG00000091009	HGNC:29243	RBM27	15.0433	14.2619	14.6526	positive
ENSG00000113649	HGNC:15630	TCERG1	71.7067	65.5467	68.6267	positive
ENSG00000145868	HGNC:28844	FBXO38	19.8495	20.7373	20.2934	positive
ENSG00000164284	HGNC:21060	GRPEL2	12.5433	11.8215	12.1824	positive
ENSG00000145882	HGNC:28477	PCYOX1L	17.7727	15.8189	16.7958	positive
ENSG00000113712	HGNC:2451	CSNK1A1	31.3015	33.2739	32.2877	positive
ENSG00000113716	HGNC:28982	HMGXB3	49.4916	55.2816	52.3866	positive
ENSG00000070814	HGNC:11654	TCOF1	45.4576	37.7739	41.6158	positive
ENSG00000019582	HGNC:1697	CD74	7092.41	7929.29	7510.85	positive
ENSG00000164587	HGNC:10387	RPS14	926.434	773.479	849.956	positive
ENSG00000070614	HGNC:7680	NDST1	10.412	10.5674	10.4897	positive
ENSG00000086589	HGNC:25503	RBM22	40.3319	37.1325	38.7322	positive
ENSG00000132912	HGNC:15518	DCTN4	14.6297	13.3033	13.9665	positive
ENSG00000256235	HGNC:30248	SMIM3	17.5305	18.2497	17.8901	positive
ENSG00000145908	HGNC:13091	ZNF300	10.2669	8.80718	9.53702	positive
ENSG00000145901	HGNC:16903	TNIP1	211.944	268.26	240.102	positive
ENSG00000197043	HGNC:544	ANXA6	277.228	214.051	245.64	positive
ENSG00000198624	HGNC:24487	CCDC69	89.5691	91.4658	90.5174	positive
ENSG00000196743	HGNC:4367	GM2A	88.7496	103.481	96.1151	positive
ENSG00000113140	HGNC:11219	SPARC	6.11341	5.68929	5.90135	positive
ENSG00000177556	HGNC:798	ATOX1	14.7862	11.2149	13.0005	positive
ENSG00000145907	HGNC:30292	G3BP1	27.3673	25.0905	26.2289	positive
ENSG00000055147	HGNC:1333	FAM114A2	9.3222	8.41266	8.86743	positive
ENSG00000164574	HGNC:19873	GALNT10	9.7752	11.5975	10.6863	positive
ENSG00000164576	HGNC:25663	SAP30L	6.75802	7.52982	7.14392	positive
ENSG00000155506	HGNC:29531	LARP1	50.84	47.4491	49.1446	positive
ENSG00000155508	HGNC:9207	CNOT8	35.5363	29.2627	32.3995	positive
ENSG00000082516	HGNC:20043	GEMIN5	9.4287	10.0518	9.74025	positive
ENSG00000082515	HGNC:14480	MRPL22	38.3162	30.59	34.4531	positive
ENSG00000155868	HGNC:2378	MED7	18.8212	18.954	18.8876	positive
ENSG00000055163	HGNC:13760	CYFIP2	60.2322	72.3552	66.2937	positive
ENSG00000113272	HGNC:26053	THG1L	18.508	17.2535	17.8808	positive
ENSG00000113282	HGNC:23186	CLINT1	33.2716	36.3881	34.8298	positive
ENSG00000164330	HGNC:3126	EBF1	13.3571	16.0052	14.6811	positive
ENSG00000145860	HGNC:20853	RNF145	31.6675	27.2696	29.4686	positive
ENSG00000164332	HGNC:28110	UBLCP1	23.3578	21.0315	22.1947	positive
ENSG00000113312	HGNC:12391	TTC1	46.1339	38.2811	42.2075	positive
ENSG00000170234	HGNC:29406	PWWP2A	10.3057	10.015	10.1604	positive
ENSG00000164609	HGNC:16939	SLU7	32.9837	25.0807	29.0322	positive
ENSG00000164611	HGNC:9690	PTTG1	279.828	245.612	262.72	positive
ENSG00000113328	HGNC:1592	CCNG1	200.436	171.982	186.209	positive
ENSG00000170584	HGNC:30535	NUDCD2	9.97637	10.4678	10.2221	positive
ENSG00000072571	HGNC:5012	HMMR	47.6954	42.6052	45.1503	positive
ENSG00000038274	HGNC:6905	MAT2B	38.3148	41.7963	40.0555	positive
ENSG00000113643	HGNC:9870	RARS1	71.3529	64.3368	67.8449	positive
ENSG00000120137	HGNC:19365	PANK3	13.9944	14.1129	14.0537	positive
ENSG00000040275	HGNC:26010	SPDL1	21.5287	22.1588	21.8437	positive
ENSG00000134516	HGNC:2988	DOCK2	58.2595	62.1845	60.222	positive
ENSG00000043462	HGNC:6529	LCP2	17.6934	16.4148	17.0541	positive
ENSG00000181163	HGNC:7910	NPM1	753.457	570.641	662.049	positive
ENSG00000072803	HGNC:13607	FBXW11	11.8848	11.595	11.7399	positive
ENSG00000072786	HGNC:11388	STK10	40.2497	50.9475	45.5986	positive
ENSG00000168246	HGNC:24463	UBTD2	11.1986	10.0353	10.617	positive
ENSG00000113719	HGNC:29205	ERGIC1	33.2098	34.824	34.0169	positive
ENSG00000037241	HGNC:17050	RPL26L1	46.9575	50.9788	48.9682	positive
ENSG00000113732	HGNC:863	ATP6V0E1	188.884	169.549	179.217	positive
ENSG00000164463	HGNC:24050	CREBRF	7.63939	7.86132	7.75036	positive
ENSG00000113734	HGNC:1082	BNIP1	14.06	13.6847	13.8724	positive
ENSG00000113739	HGNC:11374	STC2	29.1681	25.1933	27.1807	positive
ENSG00000145919	HGNC:25114	BOD1	21.8408	17.0745	19.4576	positive
ENSG00000113742	HGNC:21747	CPEB4	6.44377	9.96468	8.20422	positive
ENSG00000164466	HGNC:16085	SFXN1	32.0401	38.2281	35.1341	positive
ENSG00000051596	HGNC:19072	THOC3	18.4171	20.1075	19.2623	positive
ENSG00000170085	HGNC:24779	SIMC1	5.26381	6.69114	5.97747	positive
ENSG00000122203	HGNC:29209	KIAA1191	39.407	34.7016	37.0543	positive
ENSG00000048162	HGNC:26934	NOP16	52.5604	44.1445	48.3524	positive
ENSG00000146066	HGNC:28311	HIGD2A	230.502	273.916	252.209	positive
ENSG00000175416	HGNC:2091	CLTB	34.277	40.8707	37.5738	positive
ENSG00000113194	HGNC:24666	FAF2	28.6329	29.1468	28.8898	positive
ENSG00000146083	HGNC:19180	RNF44	28.7296	47.4667	38.0982	positive
ENSG00000048140	HGNC:13594	TSPAN17	8.92714	9.21469	9.07092	positive
ENSG00000087206	HGNC:30298	UIMC1	49.2834	40.1836	44.7335	positive
ENSG00000113761	HGNC:16403	ZNF346	7.31004	8.15421	7.73212	positive
ENSG00000160867	HGNC:3691	FGFR4	10.0695	16.7949	13.4322	positive
ENSG00000165671	HGNC:14234	NSD1	10.0038	11.4362	10.72	positive
ENSG00000169228	HGNC:9765	RAB24	81.1182	90.3459	85.7321	positive
ENSG00000213347	HGNC:14008	MXD3	31.4783	40.9672	36.2227	positive
ENSG00000169230	HGNC:30255	PRELID1	114.62	229.199	171.909	positive
ENSG00000169223	HGNC:16986	LMAN2	158.154	180.381	169.268	positive
ENSG00000169220	HGNC:9996	RGS14	73.1206	92.8089	82.9647	positive
ENSG00000198055	HGNC:4545	GRK6	58.8961	89.8935	74.3948	positive
ENSG00000131188	HGNC:28130	PRR7	8.9749	66.0254	37.5002	positive
ENSG00000113758	HGNC:2695	DBN1	20.937	27.7394	24.3382	positive
ENSG00000196923	HGNC:22958	PDLIM7	26.125	45.2957	35.7103	positive
ENSG00000146094	HGNC:24583	DOK3	165.018	214.14	189.579	positive
ENSG00000183258	HGNC:18674	DDX41	141.564	149.519	145.541	positive
ENSG00000146067	HGNC:25524	FAM193B	76.288	100.186	88.2371	positive
ENSG00000184840	HGNC:24878	TMED9	122.816	96.6582	109.737	positive
ENSG00000027847	HGNC:930	B4GALT7	23.8549	29.4761	26.6655	positive
ENSG00000145911	HGNC:29852	N4BP3	11.3109	16.9188	14.1149	positive
ENSG00000145916	HGNC:26181	RMND5B	21.0145	24.0863	22.5504	positive
ENSG00000145912	HGNC:14377	NHP2	71.1369	75.1674	73.1522	positive
ENSG00000197451	HGNC:5034	HNRNPAB	287.859	328.456	308.157	positive
ENSG00000175309	HGNC:28249	PHYKPL	33.3919	38.1463	35.7691	positive
ENSG00000113240	HGNC:13659	CLK4	12.8253	11.5592	12.1922	positive
ENSG00000169131	HGNC:11628	ZNF354A	8.91512	7.79273	8.35392	positive
ENSG00000178338	HGNC:17197	ZNF354B	8.715	8.98722	8.85111	positive
ENSG00000176783	HGNC:19760	RUFY1	22.3382	26.2359	24.2871	positive
ENSG00000169045	HGNC:5041	HNRNPH1	234.108	197.123	215.616	positive
ENSG00000127022	HGNC:1473	CANX	80.4169	74.454	77.4355	positive
ENSG00000161021	HGNC:13632	MAML1	14.522	20.0341	17.278	positive
ENSG00000161013	HGNC:7048	MGAT4B	25.6879	43.8975	34.7927	positive
ENSG00000161011	HGNC:11280	SQSTM1	21.654	24.3171	22.9856	positive
ENSG00000161010	HGNC:30817	MRNIP	18.1094	28.2969	23.2031	positive
ENSG00000197226	HGNC:29097	TBC1D9B	30.9649	37.9124	34.4386	positive
ENSG00000050748	HGNC:6886	MAPK9	13.61	15.2408	14.4254	positive
ENSG00000113300	HGNC:14099	CNOT6	13.9647	12.9831	13.4739	positive
ENSG00000131446	HGNC:7044	MGAT1	19.3841	25.522	22.453	positive
ENSG00000196670	HGNC:23241	ZFP62	16.2027	12.5305	14.3666	positive
ENSG00000146063	HGNC:19013	TRIM41	31.2367	37.1794	34.2081	positive
ENSG00000204628	HGNC:4399	RACK1	1023.69	1040.42	1032.05	positive
ENSG00000183718	HGNC:19024	TRIM52	18.7919	24.0097	21.4008	positive
ENSG00000112679	HGNC:16077	DUSP22	53.1008	62.6148	57.8578	positive
ENSG00000137265	HGNC:6119	IRF4	280.119	260.938	270.528	positive
ENSG00000112685	HGNC:24968	EXOC2	11.5132	12.7671	12.1402	positive
ENSG00000112699	HGNC:4369	GMDS	16.1934	21.9932	19.0933	positive
ENSG00000124535	HGNC:20876	WRNIP1	25.2036	26.3734	25.7885	positive
ENSG00000021355	HGNC:3311	SERPINB1	82.1712	85.4071	83.7892	positive
ENSG00000170542	HGNC:8955	SERPINB9	164.343	187.374	175.859	positive
ENSG00000124588	HGNC:7856	NQO2	5.06834	4.93462	5.00148	positive
ENSG00000137275	HGNC:10019	RIPK1	8.2935	9.74442	9.01896	positive
ENSG00000137285	HGNC:30829	TUBB2B	10.3115	13.866	12.0888	positive
ENSG00000180822	HGNC:21108	PSMG4	5.5087	5.74857	5.62864	positive
ENSG00000145945	HGNC:18789	FAM50B	8.38079	14.2041	11.2924	positive
ENSG00000112739	HGNC:17346	PRPF4B	28.59	27.1552	27.8726	positive
ENSG00000198721	HGNC:14601	ECI2	23.0013	20.6098	21.8056	positive
ENSG00000153046	HGNC:1811	CDYL	15.2549	16.2936	15.7743	positive
ENSG00000214113	HGNC:21365	LYRM4	11.9463	12.6886	12.3175	positive
ENSG00000124491	HGNC:3531	F13A1	16.1037	15.2771	15.6904	positive
ENSG00000112799	HGNC:16837	LY86	252.223	277.751	264.987	positive
ENSG00000124782	HGNC:10449	RREB1	12.7957	18.6908	15.7433	positive
ENSG00000124783	HGNC:11323	SSR1	28.0914	27.6346	27.863	positive
ENSG00000124784	HGNC:18656	RIOK1	29.3597	26.3794	27.8696	positive
ENSG00000168566	HGNC:21368	SNRNP48	11.1914	12.8708	12.0311	positive
ENSG00000239264	HGNC:21073	TXNDC5	228.375	209.984	219.179	positive
ENSG00000188428	HGNC:18561	BLOC1S5	12.7649	13.5158	13.1403	positive
ENSG00000124802	HGNC:3212	EEF1E1	32.3338	25.7195	29.0267	positive
ENSG00000124786	HGNC:21601	SLC35B3	15.2758	13.7146	14.4952	positive
ENSG00000111846	HGNC:4204	GCNT2	5.08458	5.1298	5.10719	positive
ENSG00000111845	HGNC:20882	PAK1IP1	30.1665	25.2037	27.6851	positive
ENSG00000111843	HGNC:20952	TMEM14C	90.0962	101.223	95.6595	positive
ENSG00000137210	HGNC:21384	TMEM14B	23.6661	23.3849	23.5255	positive
ENSG00000153157	HGNC:21537	SYCP2L	16.6972	15.9457	16.3214	positive
ENSG00000224531	HGNC:27356	SMIM13	5.37038	5.47861	5.42449	positive
ENSG00000111859	HGNC:7733	NEDD9	12.3523	11.731	12.0416	positive
ENSG00000095951	HGNC:4920	HIVEP1	8.39172	9.70591	9.04882	positive
ENSG00000078401	HGNC:3176	EDN1	21.1006	22.8991	21.9998	positive
ENSG00000112137	HGNC:20990	PHACTR1	6.35188	7.05975	6.70582	positive
ENSG00000145979	HGNC:21066	TBC1D7	5.37864	6.47456	5.9266	positive
ENSG00000145990	HGNC:21096	GFOD1	5.57656	7.37224	6.4744	positive
ENSG00000124523	HGNC:14933	SIRT5	5.79533	5.74239	5.76886	positive
ENSG00000225921	HGNC:21040	NOL7	101.16	88.1707	94.6653	positive
ENSG00000010017	HGNC:13727	RANBP9	26.7272	26.3339	26.5305	positive
ENSG00000050393	HGNC:21097	MCUR1	12.5281	14.7599	13.644	positive
ENSG00000112149	HGNC:1703	CD83	42.9339	43.5108	43.2224	positive
ENSG00000008083	HGNC:6196	JARID2	12.2243	14.6493	13.4368	positive
ENSG00000047579	HGNC:17328	DTNBP1	18.1571	17.1266	17.6418	positive
ENSG00000007944	HGNC:21155	MYLIP	22.2668	21.653	21.9599	positive
ENSG00000137198	HGNC:4376	GMPR	18.7618	17.556	18.1589	positive
ENSG00000137414	HGNC:16372	FAM8A1	10.6643	10.0799	10.3721	positive
ENSG00000124789	HGNC:8062	NUP153	37.54	45.921	41.7305	positive
ENSG00000137364	HGNC:12014	TPMT	21.2054	20.5034	20.8544	positive
ENSG00000165097	HGNC:21577	KDM1B	7.63424	8.58477	8.1095	positive
ENSG00000124795	HGNC:2768	DEK	82.3557	84.0663	83.211	positive
ENSG00000172197	HGNC:21579	MBOAT1	22.601	27.1823	24.8916	positive
ENSG00000112242	HGNC:3115	E2F3	16.7773	19.3915	18.0844	positive
ENSG00000145996	HGNC:21050	CDKAL1	11.1303	11.099	11.1146	positive
ENSG00000124766	HGNC:11200	SOX4	33.2178	32.4774	32.8476	positive
ENSG00000124532	HGNC:13785	MRS2	24.3798	25.6657	25.0228	positive
ENSG00000112294	HGNC:408	ALDH5A1	10.4873	11.2325	10.8599	positive
ENSG00000111802	HGNC:17768	TDP2	43.581	34.9786	39.2798	positive
ENSG00000112304	HGNC:20999	ACOT13	11.9983	12.2355	12.1169	positive
ENSG00000112308	HGNC:20998	C6orf62	241.795	236.475	239.135	positive
ENSG00000112312	HGNC:17493	GMNN	41.9765	34.5347	38.2556	positive
ENSG00000111913	HGNC:13872	RIPOR2	17.3138	17.028	17.1709	positive
ENSG00000079691	HGNC:21581	CARMIL1	13.1454	13.888	13.5167	positive
ENSG00000112343	HGNC:10059	TRIM38	30.2267	27.0316	28.6291	positive
ENSG00000187837	HGNC:4716	H1-2	665.747	768.691	717.219	positive
ENSG00000180596	HGNC:4757	H2BC4	10.7881	11.2334	11.0108	positive
ENSG00000180573	HGNC:4733	H2AC6	29.6804	30.7701	30.2252	positive
ENSG00000158373	HGNC:4747	H2BC5	25.4763	28.9802	27.2283	positive
ENSG00000197409	HGNC:4767	H3C4	4.56417	11.7262	8.1452	positive
ENSG00000273802	HGNC:4746	H2BC8	4.93662	6.88353	5.91008	positive
ENSG00000277075	HGNC:4724	H2AC8	5.87789	9.70724	7.79256	positive
ENSG00000275713	HGNC:4755	H2BC9	22.3222	31.5496	26.9359	positive
ENSG00000158406	HGNC:4788	H4C8	9.53617	10.2652	9.90067	positive
ENSG00000186470	HGNC:1139	BTN3A2	87.5761	68.7228	78.1494	positive
ENSG00000124508	HGNC:1137	BTN2A2	33.2354	24.1247	28.6801	positive
ENSG00000026950	HGNC:1138	BTN3A1	48.4855	48.5892	48.5374	positive
ENSG00000111801	HGNC:1140	BTN3A3	40.3925	37.5414	38.967	positive
ENSG00000112763	HGNC:1136	BTN2A1	33.5454	29.6906	31.618	positive
ENSG00000182952	HGNC:4989	HMGN4	125.801	119.106	122.454	positive
ENSG00000146109	HGNC:17369	ABT1	38.9954	40.6607	39.8281	positive
ENSG00000124635	HGNC:4761	H2BC11	11.7562	12.5473	12.1518	positive
ENSG00000197903	HGNC:13954	H2BC12	146.319	274.561	210.44	positive
ENSG00000096654	HGNC:12975	ZNF184	8.31677	5.70854	7.01265	positive
ENSG00000278828	HGNC:4775	H3C10	4.18121	6.37387	5.27754	positive
ENSG00000197238	HGNC:4785	H4C11	2.57448	8.81184	5.69316	positive
ENSG00000274641	HGNC:4758	H2BC17	5.46806	12.3657	8.91687	positive
ENSG00000196812	HGNC:20813	ZSCAN16	21.3334	15.4541	18.3937	positive
ENSG00000198315	HGNC:12983	ZKSCAN8	15.3524	15.4528	15.4026	positive
ENSG00000137185	HGNC:12984	ZSCAN9	14.5813	11.8197	13.2005	positive
ENSG00000187626	HGNC:13854	ZKSCAN4	5.85737	5.30282	5.58009	positive
ENSG00000197062	HGNC:12978	ZSCAN26	16.2871	13.8724	15.0797	positive
ENSG00000137338	HGNC:19398	PGBD1	6.31011	5.51876	5.91443	positive
ENSG00000204713	HGNC:9975	TRIM27	21.9249	27.0284	24.4767	positive
ENSG00000204642	HGNC:4963	HLA-F	179.693	159.09	169.391	positive
ENSG00000206503	HGNC:4931	HLA-A	2567.71	2899.61	2733.66	positive
ENSG00000066379	HGNC:13182	POLR1H	111.223	76.9115	94.0672	positive
ENSG00000204619	HGNC:9285	PPP1R11	46.8048	45.9292	46.367	positive
ENSG00000234127	HGNC:12962	TRIM26	64.3128	67.2858	65.7993	positive
ENSG00000204599	HGNC:10065	TRIM39	19.6807	15.7981	17.7394	positive
ENSG00000241370	HGNC:21300	RPP21	53.9614	37.7668	45.8641	positive
ENSG00000204592	HGNC:4962	HLA-E	1212.47	1165.25	1188.86	positive
ENSG00000204590	HGNC:4413	GNL1	27.6384	22.6709	25.1547	positive
ENSG00000204576	HGNC:21149	PRR3	32.0081	33.3323	32.6702	positive
ENSG00000204574	HGNC:70	ABCF1	38.6018	44.6517	41.6267	positive
ENSG00000204569	HGNC:9284	PPP1R10	48.7916	53.5425	51.167	positive
ENSG00000204568	HGNC:14516	MRPS18B	130.31	123.676	126.993	positive
ENSG00000137343	HGNC:21186	ATAT1	8.60576	9.57246	9.08911	positive
ENSG00000204564	HGNC:21301	C6orf136	22.5559	26.5339	24.5449	positive
ENSG00000204560	HGNC:2739	DHX16	24.2125	27.7255	25.969	positive
ENSG00000146112	HGNC:29413	PPP1R18	140.142	142.675	141.409	positive
ENSG00000137404	HGNC:8003	NRM	75.9216	96.5763	86.249	positive
ENSG00000137337	HGNC:21163	MDC1	24.3198	22.4502	23.385	positive
ENSG00000196230	HGNC:20778	TUBB	968.138	987.47	977.804	positive
ENSG00000137312	HGNC:3757	FLOT1	256.269	255.462	255.866	positive
ENSG00000137331	HGNC:5392	IER3	35.1586	99.3812	67.2699	positive
ENSG00000204580	HGNC:2730	DDR1	5.08728	6.22052	5.6539	positive
ENSG00000213780	HGNC:4658	GTF2H4	27.8779	36.5215	32.1997	positive
ENSG00000137411	HGNC:21642	VARS2	34.756	50.1544	42.4552	positive
ENSG00000204536	HGNC:13930	CCHCR1	29.0852	32.9294	31.0073	positive
ENSG00000137310	HGNC:11629	TCF19	79.7244	80.6294	80.1769	positive
ENSG00000204525	HGNC:4933	HLA-C	1435.46	1952.27	1693.86	positive
ENSG00000234745	HGNC:4932	HLA-B	4166.34	3842.6	4004.47	positive
ENSG00000204520	HGNC:7090	MICA	8.2276	10.2547	9.24117	positive
ENSG00000204516	HGNC:7091	MICB	33.6004	35.6199	34.6101	positive
ENSG00000198563	HGNC:13917	DDX39B	265.839	296.948	281.394	positive
ENSG00000213760	HGNC:862	ATP6V1G2	5.41801	6.0283	5.72315	positive
ENSG00000204498	HGNC:7800	NFKBIL1	27.4755	21.2308	24.3531	positive
ENSG00000226979	HGNC:6709	LTA	264.797	203.075	233.936	positive
ENSG00000232810	HGNC:11892	TNF	129.568	149.032	139.3	positive
ENSG00000227507	HGNC:6711	LTB	162.326	151.402	156.864	positive
ENSG00000204482	HGNC:14189	LST1	34.3403	22.1692	28.2547	positive
ENSG00000204475	HGNC:19077	NCR3	19.3175	22.8439	21.0807	positive
ENSG00000204472	HGNC:352	AIF1	178.068	152.706	165.387	positive
ENSG00000204469	HGNC:13918	PRRC2A	101.304	126.817	114.06	positive
ENSG00000204463	HGNC:13919	BAG6	111.119	123.073	117.096	positive
ENSG00000204444	HGNC:13916	APOM	9.40401	8.02181	8.71291	positive
ENSG00000204439	HGNC:19076	C6orf47	39.3982	30.8128	35.1055	positive
ENSG00000204438	HGNC:13920	GPANK1	22.5838	18.3215	20.4527	positive
ENSG00000204435	HGNC:2460	CSNK2B	273.963	306.97	290.466	positive
ENSG00000240053	HGNC:13931	LY6G5B	32.8354	43.9223	38.3789	positive
ENSG00000204427	HGNC:13921	ABHD16A	22.5227	21.8885	22.2056	positive
ENSG00000213722	HGNC:2716	DDAH2	24.9891	25.7629	25.376	positive
ENSG00000213719	HGNC:2062	CLIC1	690.883	602.595	646.739	positive
ENSG00000204410	HGNC:7328	MSH5	44.5606	60.6772	52.6189	positive
ENSG00000228727	HGNC:13938	SAPCD1	32.2866	26.6581	29.4723	positive
ENSG00000204394	HGNC:12651	VARS1	23.1125	42.6715	32.892	positive
ENSG00000204392	HGNC:13940	LSM2	121.19	139.009	130.099	positive
ENSG00000204388	HGNC:5233	HSPA1B	5.95402	4.88307	5.41855	positive
ENSG00000204386	HGNC:7758	NEU1	21.8766	21.2964	21.5865	positive
ENSG00000204371	HGNC:14129	EHMT2	26.7972	33.7719	30.2846	positive
ENSG00000204366	HGNC:19066	ZBTB12	5.08581	6.10165	5.59373	positive
ENSG00000204356	HGNC:13974	NELFE	59.7695	56.0255	57.8975	positive
ENSG00000204351	HGNC:10898	SKIV2L	45.372	53.2829	49.3274	positive
ENSG00000204348	HGNC:2992	DXO	35.5092	39.8546	37.6819	positive
ENSG00000204344	HGNC:11398	STK19	7.91854	10.0704	8.99446	positive
ENSG00000213676	HGNC:2349	ATF6B	120.321	114.713	117.517	positive
ENSG00000204315	HGNC:13949	FKBPL	12.4812	9.84883	11.165	positive
ENSG00000241404	HGNC:13944	EGFL8	6.55568	7.30098	6.92833	positive
ENSG00000204310	HGNC:324	AGPAT1	25.5524	28.7896	27.171	positive
ENSG00000204308	HGNC:10068	RNF5	112	116.921	114.461	positive
ENSG00000204305	HGNC:320	AGER	56.2807	38.96	47.6204	positive
ENSG00000204304	HGNC:8633	PBX2	109.067	82.8991	95.9829	positive
ENSG00000213654	HGNC:13945	GPSM3	252.012	242.19	247.101	positive
ENSG00000204287	HGNC:4947	HLA-DRA	3812.3	3357.23	3584.77	positive
ENSG00000198502	HGNC:4953	HLA-DRB5	77.6021	155.394	116.498	positive
ENSG00000196126	HGNC:4948	HLA-DRB1	621.239	547.443	584.341	positive
ENSG00000196735	HGNC:4942	HLA-DQA1	151.323	132.762	142.043	positive
ENSG00000179344	HGNC:4944	HLA-DQB1	308.311	360.116	334.213	positive
ENSG00000237541	HGNC:4943	HLA-DQA2	179.211	159.553	169.382	positive
ENSG00000232629	HGNC:4945	HLA-DQB2	11.5633	15.5473	13.5553	positive
ENSG00000241106	HGNC:4937	HLA-DOB	51.3405	41.0082	46.1743	positive
ENSG00000204267	HGNC:44	TAP2	48.3516	54.5515	51.4516	positive
ENSG00000204264	HGNC:9545	PSMB8	620.183	541.025	580.604	positive
ENSG00000240065	HGNC:9546	PSMB9	439.931	420.372	430.152	positive
ENSG00000168394	HGNC:43	TAP1	159.72	197.336	178.528	positive
ENSG00000242574	HGNC:4935	HLA-DMB	155.434	132.504	143.969	positive
ENSG00000204257	HGNC:4934	HLA-DMA	332.474	363.808	348.141	positive
ENSG00000204256	HGNC:1103	BRD2	135.025	131.113	133.069	positive
ENSG00000204252	HGNC:4936	HLA-DOA	46.0274	44.9094	45.4684	positive
ENSG00000231389	HGNC:4938	HLA-DPA1	884.598	832.25	858.424	positive
ENSG00000223865	HGNC:4940	HLA-DPB1	151.634	99.5012	125.568	positive
ENSG00000204231	HGNC:10478	RXRB	38.2986	42.2942	40.2964	positive
ENSG00000112473	HGNC:4927	SLC39A7	65.7306	44.3917	55.0611	positive
ENSG00000204228	HGNC:3554	HSD17B8	19.033	18.1073	18.5702	positive
ENSG00000204227	HGNC:10018	RING1	58.7793	55.937	57.3581	positive
ENSG00000223501	HGNC:10518	VPS52	21.6994	25.5861	23.6428	positive
ENSG00000231500	HGNC:10401	RPS18	8495.06	7203.77	7849.42	positive
ENSG00000235863	HGNC:919	B3GALT4	11.0478	14.5853	12.8166	positive
ENSG00000227057	HGNC:13923	WDR46	46.3994	42.2454	44.3224	positive
ENSG00000204220	HGNC:4926	PFDN6	98.2582	45.9138	72.086	positive
ENSG00000237441	HGNC:9769	RGL2	40.8638	51.351	46.1074	positive
ENSG00000231925	HGNC:11566	TAPBP	30.381	44.3576	37.3693	positive
ENSG00000236104	HGNC:13085	ZBTB22	22.7279	19.0116	20.8697	positive
ENSG00000204209	HGNC:2681	DAXX	87.4961	91.713	89.6045	positive
ENSG00000237649	HGNC:6389	KIFC1	101.492	94.4091	97.9506	positive
ENSG00000112511	HGNC:8919	PHF1	61.6747	70.512	66.0933	positive
ENSG00000112514	HGNC:21101	CUTA	156.996	199.488	178.242	positive
ENSG00000197283	HGNC:11497	SYNGAP1	13.6298	16.3652	14.9975	positive
ENSG00000213588	HGNC:28323	ZBTB9	9.36865	9.90654	9.63759	positive
ENSG00000030110	HGNC:949	BAK1	34.787	39.253	37.02	positive
ENSG00000096433	HGNC:6182	ITPR3	47.0541	63.0545	55.0543	positive
ENSG00000137288	HGNC:21237	UQCC2	49.0256	29.3054	39.1655	positive
ENSG00000161904	HGNC:21244	LEMD2	31.2188	38.9063	35.0625	positive
ENSG00000137309	HGNC:5010	HMGA1	318.894	401.336	360.115	positive
ENSG00000186577	HGNC:1340	SMIM29	30.6042	51.2169	40.9105	positive
ENSG00000272325	HGNC:8050	NUDT3	13.9372	15.2143	14.5757	positive
ENSG00000124614	HGNC:10383	RPS10	140.338	197.169	168.753	positive
ENSG00000196821	HGNC:21215	ILRUN	82.4177	78.8719	80.6448	positive
ENSG00000124562	HGNC:11157	SNRPC	186.093	147.513	166.803	positive
ENSG00000065060	HGNC:21216	UHRF1BP1	6.07832	5.93881	6.00857	positive
ENSG00000064995	HGNC:11544	TAF11	52.5324	52.47	52.5012	positive
ENSG00000065029	HGNC:13149	ZNF76	32.3966	35.0596	33.7281	positive
ENSG00000023892	HGNC:2760	DEF6	93.0268	120.555	106.791	positive
ENSG00000112033	HGNC:9235	PPARD	11.6493	14.3701	13.0097	positive
ENSG00000112039	HGNC:3586	FANCE	5.94549	8.17342	7.05945	positive
ENSG00000198755	HGNC:10299	RPL10A	1008.95	904.134	956.543	positive
ENSG00000096060	HGNC:3721	FKBP5	16.2012	16.9486	16.5749	positive
ENSG00000096063	HGNC:11305	SRPK1	22.844	20.5431	21.6935	positive
ENSG00000112062	HGNC:6876	MAPK14	14.8714	15.2998	15.0856	positive
ENSG00000112078	HGNC:21052	KCTD20	28.9012	28.6119	28.7565	positive
ENSG00000112079	HGNC:17847	STK38	48.9943	52.0543	50.5243	positive
ENSG00000112081	HGNC:10785	SRSF3	140.056	137.554	138.805	positive
ENSG00000124762	HGNC:1784	CDKN1A	164.288	184.853	174.57	positive
ENSG00000124772	HGNC:2318	CPNE5	26.0994	29.0414	27.5704	positive
ENSG00000137168	HGNC:9260	PPIL1	36.1175	32.5167	34.3171	positive
ENSG00000198663	HGNC:21114	C6orf89	13.6899	12.7537	13.2218	positive
ENSG00000137409	HGNC:17586	MTCH1	101.418	106.553	103.985	positive
ENSG00000146192	HGNC:3664	FGD2	81.7651	91.9961	86.8806	positive
ENSG00000137193	HGNC:8986	PIM1	13.1944	14.5641	13.8792	positive
ENSG00000065491	HGNC:21602	TBC1D22B	18.1651	16.7668	17.466	positive
ENSG00000112130	HGNC:10071	RNF8	7.19011	8.42519	7.80765	positive
ENSG00000137200	HGNC:21077	CMTR1	51.9617	51.2618	51.6117	positive
ENSG00000198937	HGNC:21239	CCDC167	110.962	78.6066	94.7842	positive
ENSG00000112139	HGNC:19267	MDGA1	5.71572	7.38259	6.54915	positive
ENSG00000156639	HGNC:18019	ZFAND3	50.2176	67.6579	58.9377	positive
ENSG00000124767	HGNC:4323	GLO1	114.802	112.409	113.606	positive
ENSG00000112167	HGNC:21025	SAYSD1	6.48889	7.14186	6.81537	positive
ENSG00000124602	HGNC:21203	UNC5CL	7.30779	7.57607	7.44193	positive
ENSG00000124596	HGNC:21257	OARD1	23.523	18.5939	21.0584	positive
ENSG00000001167	HGNC:7804	NFYA	14.3726	12.1487	13.2607	positive
ENSG00000137166	HGNC:20842	FOXP4	13.9778	20.0302	17.004	positive
ENSG00000112561	HGNC:11753	TFEB	40.687	46.7646	43.7258	positive
ENSG00000137218	HGNC:16970	FRS3	5.59155	6.51056	6.05105	positive
ENSG00000214736	HGNC:34528	TOMM6	420.438	349.775	385.107	positive
ENSG00000124641	HGNC:16840	MED20	9.83883	10.0257	9.93228	positive
ENSG00000112578	HGNC:1157	BYSL	22.5087	25.7579	24.1333	positive
ENSG00000112576	HGNC:1585	CCND3	24.9849	28.2172	26.601	positive
ENSG00000137413	HGNC:17300	TAF8	6.1241	7.35586	6.73998	positive
ENSG00000048544	HGNC:14502	MRPS10	40.159	48.5569	44.3579	positive
ENSG00000124496	HGNC:18273	TRERF1	12.8634	15.0292	13.9463	positive
ENSG00000024048	HGNC:21289	UBR2	17.2734	18.2315	17.7525	positive
ENSG00000124659	HGNC:11580	TBCC	52.6497	62.9737	57.8117	positive
ENSG00000112624	HGNC:21111	BICRAL	9.34992	10.8147	10.0823	positive
ENSG00000146223	HGNC:21370	RPL7L1	40.5975	45.7716	43.1845	positive
ENSG00000221821	HGNC:34431	C6orf226	16.3592	28.4971	22.4282	positive
ENSG00000137161	HGNC:11968	CNPY3	263.819	220.549	242.184	positive
ENSG00000124587	HGNC:8859	PEX6	23.7175	35.1879	29.4527	positive
ENSG00000112640	HGNC:9312	PPP2R5D	14.9324	13.7734	14.3529	positive
ENSG00000124733	HGNC:6986	MEA1	83.0561	42.2693	62.6627	positive
ENSG00000124702	HGNC:20704	KLHDC3	73.5804	72.0057	72.793	positive
ENSG00000124541	HGNC:21374	RRP36	31.9227	34.0849	33.0038	positive
ENSG00000044090	HGNC:21024	CUL7	19.8097	23.3814	21.5955	positive
ENSG00000137171	HGNC:21624	KLC4	9.05237	9.13435	9.09336	positive
ENSG00000112651	HGNC:14056	MRPL2	47.4408	50.3505	48.8956	positive
ENSG00000112658	HGNC:11291	SRF	35.0478	31.2607	33.1542	positive
ENSG00000112659	HGNC:15982	CUL9	18.1995	25.5383	21.8689	positive
ENSG00000112667	HGNC:21218	DNPH1	69.4641	65.3524	67.4083	positive
ENSG00000146215	HGNC:17751	CRIP3	21.1332	17.4608	19.297	positive
ENSG00000171467	HGNC:13578	ZNF318	47.234	48.9461	48.0901	positive
ENSG00000124574	HGNC:52	ABCC10	8.72536	12.1341	10.4297	positive
ENSG00000137221	HGNC:17949	TJAP1	17.6862	23.1483	20.4172	positive
ENSG00000171453	HGNC:20194	POLR1C	11.5991	11.7027	11.6509	positive
ENSG00000137207	HGNC:21023	YIPF3	36.9079	40.6245	38.7662	positive
ENSG00000124571	HGNC:17675	XPO5	22.2901	24.0621	23.1761	positive
ENSG00000170734	HGNC:9181	POLH	14.3522	17.549	15.9506	positive
ENSG00000172432	HGNC:4670	GTPBP2	57.3886	59.39	58.3893	positive
ENSG00000124688	HGNC:21059	MAD2L1BP	35.8265	34.1564	34.9915	positive
ENSG00000096080	HGNC:14515	MRPS18A	50.3059	63.9876	57.1467	positive
ENSG00000112715	HGNC:12680	VEGFA	114.326	116.016	115.171	positive
ENSG00000180992	HGNC:14279	MRPL14	108.981	101.937	105.459	positive
ENSG00000137216	HGNC:17735	TMEM63B	13.9777	15.822	14.8999	positive
ENSG00000112759	HGNC:11003	SLC29A1	18.3441	21.4974	19.9208	positive
ENSG00000096384	HGNC:5258	HSP90AB1	794.625	831.884	813.255	positive
ENSG00000157593	HGNC:16872	SLC35B2	37.7731	28.5005	33.1368	positive
ENSG00000146232	HGNC:7799	NFKBIE	100.542	119.756	110.149	positive
ENSG00000124608	HGNC:21022	AARS2	21.8847	21.3522	21.6185	positive
ENSG00000096401	HGNC:1743	CDC5L	20.5195	15.6311	18.0753	positive
ENSG00000001561	HGNC:3359	ENPP4	8.42992	8.28551	8.35772	positive
ENSG00000146072	HGNC:13469	TNFRSF21	13.1484	16.1922	14.6703	positive
ENSG00000198087	HGNC:14258	CD2AP	31.7046	27.0919	29.3983	positive
ENSG00000146085	HGNC:7526	MMUT	13.4154	12.5194	12.9674	positive
ENSG00000031691	HGNC:21347	CENPQ	16.7326	18.1456	17.4391	positive
ENSG00000112118	HGNC:6945	MCM3	141.034	126.414	133.724	positive
ENSG00000096092	HGNC:21076	TMEM14A	24.0395	29.2871	26.6633	positive
ENSG00000112146	HGNC:13588	FBXO9	11.4142	11.2581	11.3362	positive
ENSG00000012660	HGNC:21308	ELOVL5	52.2168	44.212	48.2144	positive
ENSG00000137269	HGNC:14307	LRRC1	8.56212	9.44669	9.0044	positive
ENSG00000137251	HGNC:14599	TINAG	7.73343	6.10757	6.9205	positive
ENSG00000151914	HGNC:1090	DST	18.0719	15.3675	16.7197	positive
ENSG00000168116	HGNC:21360	KIAA1586	14.6906	13.0021	13.8463	positive
ENSG00000112200	HGNC:21091	ZNF451	7.86304	7.51882	7.69093	positive
ENSG00000112208	HGNC:938	BAG2	11.7396	12.1877	11.9636	positive
ENSG00000146143	HGNC:9370	PRIM2	15.4046	14.7581	15.0814	positive
ENSG00000118482	HGNC:8921	PHF3	11.8653	9.52059	10.6929	positive
ENSG00000168216	HGNC:23038	LMBRD1	14.0553	14.7551	14.4052	positive
ENSG00000082293	HGNC:2196	COL19A1	8.47214	7.82691	8.14953	positive
ENSG00000082269	HGNC:21084	FAM135A	5.6082	6.37723	5.99272	positive
ENSG00000154079	HGNC:20957	SDHAF4	21.489	19.1077	20.2984	positive
ENSG00000112305	HGNC:19651	SMAP1	4.76436	6.89516	5.82976	positive
ENSG00000119900	HGNC:21378	OGFRL1	5.05251	5.72805	5.39028	positive
ENSG00000185760	HGNC:6299	KCNQ5	6.3865	5.94206	6.16428	positive
ENSG00000164430	HGNC:21367	CGAS	10.0312	13.97	12.0006	positive
ENSG00000135297	HGNC:19261	MTO1	5.89633	5.7019	5.79911	positive
ENSG00000156508	HGNC:3189	EEF1A1	1446.25	1919.08	1682.67	positive
ENSG00000112695	HGNC:2288	COX7A2	187.349	167.96	177.654	positive
ENSG00000112697	HGNC:16667	TMEM30A	41.7112	38.9354	40.3233	positive
ENSG00000112701	HGNC:20944	SENP6	38.6239	34.4705	36.5472	positive
ENSG00000196586	HGNC:7605	MYO6	33.0855	35.0119	34.0487	positive
ENSG00000146247	HGNC:15673	PHIP	17.6418	14.6172	16.1295	positive
ENSG00000118418	HGNC:12312	HMGN3	248.461	202.213	225.337	positive
ENSG00000112742	HGNC:12401	TTK	25.7491	19.0929	22.421	positive
ENSG00000083123	HGNC:987	BCKDHB	7.01281	7.84061	7.42671	positive
ENSG00000005700	HGNC:17853	IBTK	21.346	17.8454	19.5957	positive
ENSG00000083097	HGNC:21194	DOP1A	12.2986	11.6623	11.9805	positive
ENSG00000013375	HGNC:8907	PGM3	11.244	11.5682	11.4061	positive
ENSG00000013392	HGNC:21385	RWDD2A	6.35081	7.12012	6.73546	positive
ENSG00000065833	HGNC:6983	ME1	9.99949	10.0933	10.0464	positive
ENSG00000065615	HGNC:20147	CYB5R4	7.09122	7.01655	7.05388	positive
ENSG00000135315	HGNC:21107	CEP162	13.3178	11.6133	12.4655	positive
ENSG00000135318	HGNC:8021	NT5E	5.20404	5.88602	5.54503	positive
ENSG00000135317	HGNC:14977	SNX14	14.0241	13.0951	13.5596	positive
ENSG00000135316	HGNC:16918	SYNCRIP	58.1436	52.1104	55.127	positive
ENSG00000188994	HGNC:18410	ZNF292	34.9958	32.7912	33.8935	positive
ENSG00000164414	HGNC:11021	SLC35A1	30.3903	24.5315	27.4609	positive
ENSG00000146282	HGNC:21406	RARS2	16.5298	13.8474	15.1886	positive
ENSG00000135336	HGNC:8489	ORC3	29.099	29.9369	29.518	positive
ENSG00000135334	HGNC:21407	AKIRIN2	61.4826	84.0354	72.759	positive
ENSG00000118432	HGNC:2159	CNR1	12.9706	14.7276	13.8491	positive
ENSG00000111880	HGNC:10073	RNGTT	18.1308	16.4734	17.3021	positive
ENSG00000146278	HGNC:17278	PNRC1	77.7739	99.8993	88.8366	positive
ENSG00000146281	HGNC:21408	PM20D2	8.41114	10.6767	9.54395	positive
ENSG00000198833	HGNC:17598	UBE2J1	162.59	161.177	161.883	positive
ENSG00000083099	HGNC:25229	LYRM2	11.0342	9.59771	10.316	positive
ENSG00000112159	HGNC:18302	MDN1	12.6643	13.0344	12.8493	positive
ENSG00000118412	HGNC:1510	CASP8AP2	18.7611	17.4585	18.1098	positive
ENSG00000135341	HGNC:6859	MAP3K7	19.7086	18.4844	19.0965	positive
ENSG00000172469	HGNC:21072	MANEA	5.31155	6.32801	5.81978	positive
ENSG00000014123	HGNC:23039	UFL1	29.6776	31.5175	30.5976	positive
ENSG00000123545	HGNC:21034	NDUFAF4	15.4652	17.4646	16.4649	positive
ENSG00000146263	HGNC:21475	MMS22L	5.18623	5.40339	5.29481	positive
ENSG00000132423	HGNC:18175	COQ3	19.3348	17.0827	18.2088	positive
ENSG00000132424	HGNC:21222	PNISR	161.074	133.662	147.368	positive
ENSG00000123552	HGNC:20080	USP45	7.8721	8.64958	8.26084	positive
ENSG00000112237	HGNC:1581	CCNC	39.0487	35.9791	37.5139	positive
ENSG00000112249	HGNC:18697	ASCC3	10.4345	9.76936	10.1019	positive
ENSG00000085382	HGNC:21033	HACE1	6.04532	7.60124	6.82328	positive
ENSG00000085377	HGNC:9358	PREP	8.90148	8.20654	8.55401	positive
ENSG00000057657	HGNC:9346	PRDM1	13.2157	14.2722	13.7439	positive
ENSG00000057663	HGNC:589	ATG5	9.44054	9.18516	9.31285	positive
ENSG00000112297	HGNC:356	CRYBG1	18.444	17.6748	18.0594	positive
ENSG00000130347	HGNC:18647	RTN4IP1	14.2054	14.6279	14.4167	positive
ENSG00000130348	HGNC:21020	QRSL1	17.7489	16.4288	17.0888	positive
ENSG00000272398	HGNC:1645	CD24	19.8559	24.2281	22.042	positive
ENSG00000130349	HGNC:17971	MTRES1	17.2014	12.3848	14.7931	positive
ENSG00000164494	HGNC:23041	PDSS2	8.08575	9.34862	8.71718	positive
ENSG00000025796	HGNC:21082	SEC63	32.0339	25.6864	28.8601	positive
ENSG00000112335	HGNC:11174	SNX3	132.419	132.799	132.609	positive
ENSG00000135535	HGNC:1632	CD164	255.185	267.134	261.159	positive
ENSG00000135587	HGNC:11121	SMPD2	21.7598	21.6531	21.7064	positive
ENSG00000135596	HGNC:20619	MICAL1	116.231	136.234	126.233	positive
ENSG00000112365	HGNC:21143	ZBTB24	9.0368	9.25959	9.14819	positive
ENSG00000168438	HGNC:17350	CDC40	10.2813	11.9764	11.1289	positive
ENSG00000155111	HGNC:19338	CDK19	14.7543	16.4161	15.5852	positive
ENSG00000123505	HGNC:457	AMD1	24.9073	25.4473	25.1773	positive
ENSG00000155115	HGNC:20872	GTF3C6	141.73	116.114	128.922	positive
ENSG00000197498	HGNC:20870	RPF2	28.7025	25.0781	26.8903	positive
ENSG00000173214	HGNC:21053	MFSD4B	4.9587	5.25364	5.10617	positive
ENSG00000009413	HGNC:9968	REV3L	8.24878	8.32093	8.28485	positive
ENSG00000056972	HGNC:1343	TRAF3IP2	13.1368	13.6339	13.3853	positive
ENSG00000010810	HGNC:4037	FYN	20.7312	21.0438	20.8875	positive
ENSG00000074935	HGNC:20775	TUBE1	8.33646	10.5547	9.4456	positive
ENSG00000277443	HGNC:6759	MARCKS	52.8275	59.8502	56.3389	positive
ENSG00000196591	HGNC:4853	HDAC2	22.251	19.8026	21.0268	positive
ENSG00000178425	HGNC:21556	NT5DC1	29.7782	23.7096	26.7439	positive
ENSG00000187189	HGNC:21559	TSPYL4	11.9234	12.737	12.3302	positive
ENSG00000111817	HGNC:21144	DSE	8.06846	7.52964	7.79905	positive
ENSG00000189241	HGNC:12382	TSPYL1	7.02823	6.17691	6.60257	positive
ENSG00000188820	HGNC:33391	CALHM6	5.93283	10.2474	8.09013	positive
ENSG00000111832	HGNC:20993	RWDD1	26.2591	19.1224	22.6907	positive
ENSG00000153975	HGNC:21224	ZUP1	28.1463	20.9866	24.5664	positive
ENSG00000047932	HGNC:17643	GOPC	28.536	27.3967	27.9663	positive
ENSG00000153989	HGNC:21042	NUS1	27.5305	31.8727	29.7016	positive
ENSG00000111875	HGNC:20995	ASF1A	41.3641	35.8825	38.6233	positive
ENSG00000111885	HGNC:6821	MAN1A1	24.3556	26.2043	25.2799	positive
ENSG00000025156	HGNC:5225	HSF2	19.6372	21.5149	20.5761	positive
ENSG00000111897	HGNC:13464	SERINC1	35.7214	34.5078	35.1146	positive
ENSG00000111906	HGNC:21078	HDDC2	37.5332	35.6787	36.606	positive
ENSG00000111912	HGNC:21081	NCOA7	12.7172	13.2094	12.9633	positive
ENSG00000111911	HGNC:18468	HINT3	8.39475	8.11088	8.25281	positive
ENSG00000066651	HGNC:21080	TRMT11	16.3388	15.3866	15.8627	positive
ENSG00000203760	HGNC:21488	CENPW	102.678	79.3725	91.0251	positive
ENSG00000118518	HGNC:21336	RNF146	29.958	25.8959	27.9269	positive
ENSG00000093144	HGNC:21489	ECHDC1	31.6425	26.752	29.1973	positive
ENSG00000146376	HGNC:21035	ARHGAP18	26.4966	23.0734	24.785	positive
ENSG00000164484	HGNC:21075	TMEM200A	7.06479	5.11347	6.08913	positive
ENSG00000079819	HGNC:3379	EPB41L2	23.5388	17.169	20.3539	positive
ENSG00000112282	HGNC:2372	MED23	12.2639	13.9269	13.0954	positive
ENSG00000079950	HGNC:11442	STX7	19.8653	20.5356	20.2004	positive
ENSG00000112303	HGNC:12706	VNN2	37.9057	32.6819	35.2938	positive
ENSG00000146409	HGNC:21573	SLC18B1	5.3213	5.53776	5.42953	positive
ENSG00000112306	HGNC:10385	RPS12	3582.75	2723.74	3153.25	positive
ENSG00000028839	HGNC:11589	TBPL1	23.2216	21.5628	22.3922	positive
ENSG00000112339	HGNC:4834	HBS1L	10.4094	9.05835	9.73385	positive
ENSG00000118513	HGNC:7545	MYB	6.35343	8.07238	7.2129	positive
ENSG00000146410	HGNC:21115	MTFR2	27.6454	25.3482	26.4968	positive
ENSG00000029363	HGNC:16863	BCLAF1	44.0274	35.5894	39.8084	positive
ENSG00000197442	HGNC:6857	MAP3K5	21.5603	22.7428	22.1516	positive
ENSG00000027697	HGNC:5439	IFNGR1	39.678	35.5567	37.6173	positive
ENSG00000118503	HGNC:11896	TNFAIP3	106.84	116.387	111.613	positive
ENSG00000024862	HGNC:21098	CCDC28A	37.2175	34.8434	36.0305	positive
ENSG00000135597	HGNC:15578	REPS1	8.8167	9.27106	9.04388	positive
ENSG00000146386	HGNC:21230	ABRACL	142.511	138.164	140.337	positive
ENSG00000164442	HGNC:1987	CITED2	3.92444	7.39798	5.66121	positive
ENSG00000009844	HGNC:20954	VTA1	16.8606	16.3979	16.6292	positive
ENSG00000010818	HGNC:4921	HIVEP2	11.4939	11.2068	11.3504	positive
ENSG00000146416	HGNC:21607	AIG1	11.3234	12.8422	12.0828	positive
ENSG00000189007	HGNC:21172	ADAT2	15.6643	15.1252	15.3947	positive
ENSG00000034693	HGNC:8858	PEX3	17.3299	14.7582	16.0441	positive
ENSG00000001036	HGNC:4008	FUCA2	31.2749	28.4953	29.8851	positive
ENSG00000135521	HGNC:21173	LTV1	58.1003	40.5138	49.307	positive
ENSG00000118495	HGNC:9046	PLAGL1	15.7347	19.8828	17.8087	positive
ENSG00000169976	HGNC:21083	SF3B5	243.994	342.423	293.208	positive
ENSG00000135604	HGNC:11429	STX11	9.75766	12.3659	11.0618	positive
ENSG00000152818	HGNC:12635	UTRN	15.5247	13.8047	14.6647	positive
ENSG00000118496	HGNC:15600	FBXO30	5.25108	6.56151	5.9063	positive
ENSG00000055208	HGNC:17075	TAB2	25.8068	26.8249	26.3158	positive
ENSG00000178199	HGNC:21175	ZC3H12D	17.8329	25.5511	21.692	positive
ENSG00000131013	HGNC:15702	PPIL4	25.8713	20.4378	23.1546	positive
ENSG00000055211	HGNC:21074	GINM1	30.8978	32.0031	31.4504	positive
ENSG00000186625	HGNC:6216	KATNA1	13.2462	11.4542	12.3502	positive
ENSG00000131023	HGNC:6514	LATS1	8.52567	10.6012	9.56344	positive
ENSG00000120253	HGNC:21182	NUP43	22.7206	26.8417	24.7811	positive
ENSG00000120265	HGNC:8728	PCMT1	39.4031	40.1222	39.7627	positive
ENSG00000120254	HGNC:21055	MTHFD1L	16.5193	20.3812	18.4503	positive
ENSG00000181472	HGNC:20868	ZBTB2	29.4777	24.4123	26.945	positive
ENSG00000155906	HGNC:21176	RMND1	13.6802	13.4056	13.5429	positive
ENSG00000146476	HGNC:17872	ARMT1	12.11	13.9781	13.0441	positive
ENSG00000112029	HGNC:13584	FBXO5	42.9546	46.5208	44.7377	positive
ENSG00000112031	HGNC:21051	MTRF1L	8.48637	8.55241	8.51939	positive
ENSG00000074706	HGNC:21204	IPCEF1	27.8477	26.8829	27.3653	positive
ENSG00000213079	HGNC:20959	SCAF8	23.8492	21.5087	22.679	positive
ENSG00000029639	HGNC:17037	TFB1M	24.8078	22.8209	23.8144	positive
ENSG00000049618	HGNC:18040	ARID1B	8.04922	9.68878	8.869	positive
ENSG00000215712	HGNC:17206	TMEM242	10.2857	8.92191	9.60379	positive
ENSG00000175048	HGNC:20341	ZDHHC14	9.59809	14.1096	11.8539	positive
ENSG00000130340	HGNC:14973	SNX9	15.5275	17.2325	16.38	positive
ENSG00000130338	HGNC:15530	TULP4	5.10256	5.51632	5.30944	positive
ENSG00000146433	HGNC:20958	TMEM181	12.56	13.0657	12.8129	positive
ENSG00000146425	HGNC:11697	DYNLT1	138.676	128.897	133.787	positive
ENSG00000164674	HGNC:15587	SYTL3	20.1661	22.0674	21.1167	positive
ENSG00000092820	HGNC:12691	EZR	210.886	222.066	216.476	positive
ENSG00000146457	HGNC:16846	WTAP	38.1284	35.6289	36.8787	positive
ENSG00000120437	HGNC:94	ACAT2	82.7745	81.9009	82.3377	positive
ENSG00000120438	HGNC:11655	TCP1	98.8837	102.71	100.797	positive
ENSG00000112110	HGNC:14477	MRPL18	105.022	97.4981	101.26	positive
ENSG00000197081	HGNC:5467	IGF2R	15.5654	17.5256	16.5455	positive
ENSG00000085511	HGNC:6856	MAP3K4	21.7257	22.3392	22.0325	positive
ENSG00000112531	HGNC:21100	QKI	5.9686	7.56669	6.76765	positive
ENSG00000198818	HGNC:21102	SFT2D1	45.1476	52.0251	48.5863	positive
ENSG00000060762	HGNC:21606	MPC1	54.1242	51.9286	53.0264	positive
ENSG00000026297	HGNC:21686	RNASET2	127.676	180.825	154.25	positive
ENSG00000213066	HGNC:17012	CEP43	9.89706	9.92728	9.91217	positive
ENSG00000112486	HGNC:1607	CCR6	39.1271	39.105	39.1161	positive
ENSG00000130396	HGNC:7137	AFDN	21.8001	22.0916	21.9459	positive
ENSG00000184465	HGNC:21248	WDR27	11.8302	15.1256	13.4779	positive
ENSG00000185127	HGNC:21247	C6orf120	12.3219	15.6274	13.9747	positive
ENSG00000130024	HGNC:18250	PHF10	29.4077	29.7605	29.5841	positive
ENSG00000130023	HGNC:21056	ERMARD	37.9617	41.4866	39.7241	positive
ENSG00000112584	HGNC:21109	FAM120B	12.4845	12.6821	12.5833	positive
ENSG00000008018	HGNC:9537	PSMB1	166.138	144.706	155.422	positive
ENSG00000112592	HGNC:11588	TBP	18.904	21.329	20.1165	positive
ENSG00000071994	HGNC:8762	PDCD2	30.138	29.2899	29.7139	positive
ENSG00000197461	HGNC:8799	PDGFA	13.6709	16.273	14.9719	positive
ENSG00000188191	HGNC:9390	PRKAR1B	11.5404	16.9147	14.2275	positive
ENSG00000164818	HGNC:26013	DNAAF5	15.6762	18.729	17.2026	positive
ENSG00000164828	HGNC:18587	SUN1	54.6197	66.2324	60.426	positive
ENSG00000105963	HGNC:16486	ADAP1	22.7499	47.277	35.0134	positive
ENSG00000240230	HGNC:28074	COX19	20.5553	23.1784	21.8668	positive
ENSG00000146540	HGNC:22421	C7orf50	94.8368	109.993	102.415	positive
ENSG00000164850	HGNC:4485	GPER1	48.52	86.4138	67.4669	positive
ENSG00000178381	HGNC:28073	ZFAND2A	23.2602	19.189	21.2246	positive
ENSG00000164880	HGNC:24555	INTS1	31.1579	68.9623	50.0601	positive
ENSG00000198517	HGNC:6782	MAFK	9.05461	14.0024	11.5285	positive
ENSG00000157778	HGNC:22420	PSMG3	51.8501	53.3196	52.5849	positive
ENSG00000002822	HGNC:6762	MAD1L1	15.1696	27.9392	21.5544	positive
ENSG00000122687	HGNC:16352	MRM2	51.8116	45.1982	48.5049	positive
ENSG00000106268	HGNC:8048	NUDT1	35.7344	28.0281	31.8812	positive
ENSG00000106266	HGNC:14972	SNX8	37.29	49.8994	43.5947	positive
ENSG00000106263	HGNC:3280	EIF3B	106.804	136.413	121.608	positive
ENSG00000136213	HGNC:17423	CHST12	9.38601	15.0688	12.2274	positive
ENSG00000106009	HGNC:21701	BRAT1	34.5516	73.3767	53.9641	positive
ENSG00000136295	HGNC:22222	TTYH3	28.7012	38.1422	33.4217	positive
ENSG00000146535	HGNC:4380	GNA12	7.45739	9.62162	8.5395	positive
ENSG00000198286	HGNC:16393	CARD11	70.5996	86.5678	78.5837	positive
ENSG00000164916	HGNC:23480	FOXK1	7.50663	11.4364	9.4715	positive
ENSG00000242802	HGNC:22197	AP5Z1	22.3289	38.737	30.5329	positive
ENSG00000146587	HGNC:17680	RBAK	16.3173	13.9014	15.1093	positive
ENSG00000157954	HGNC:32225	WIPI2	25.416	29.8355	27.6258	positive
ENSG00000182095	HGNC:11962	TNRC18	15.0343	31.3351	23.1847	positive
ENSG00000075624	HGNC:132	ACTB	10295.6	11632.4	10964	positive
ENSG00000075618	HGNC:11148	FSCN1	132.482	281.975	207.228	positive
ENSG00000011275	HGNC:21698	RNF216	19.7408	22.7206	21.2307	positive
ENSG00000122674	HGNC:21691	CCZ1	14.9879	20.7282	17.858	positive
ENSG00000122512	HGNC:9122	PMS2	12.109	16.5679	14.3384	positive
ENSG00000106305	HGNC:20609	AIMP2	9.29739	15.0117	12.1545	positive
ENSG00000086232	HGNC:24921	EIF2AK1	85.284	95.0134	90.1487	positive
ENSG00000106346	HGNC:20068	USP42	6.32231	9.67588	7.99909	positive
ENSG00000178397	HGNC:22422	FAM220A	10.8181	9.30955	10.0638	positive
ENSG00000136238	HGNC:9801	RAC1	127.013	135.334	131.173	positive
ENSG00000164535	HGNC:28923	DAGLB	10.4763	12.0083	11.2423	positive
ENSG00000136240	HGNC:6305	KDELR2	59.2846	63.9586	61.6216	positive
ENSG00000136247	HGNC:18471	ZDHHC4	12.3563	14.7517	13.554	positive
ENSG00000146576	HGNC:21702	C7orf26	12.8785	22.1799	17.5292	positive
ENSG00000205903	HGNC:13843	ZNF316	24.237	47.9548	36.0959	positive
ENSG00000164631	HGNC:12902	ZNF12	23.9476	22.0654	23.0065	positive
ENSG00000146574	HGNC:21717	CCZ1B	14.2755	20.5269	17.4012	positive
ENSG00000106392	HGNC:24337	C1GALT1	30.2377	31.4006	30.8192	positive
ENSG00000164654	HGNC:21905	MIOS	35.0862	31.5204	33.3033	positive
ENSG00000106399	HGNC:10291	RPA3	67.6292	55.8271	61.7282	positive
ENSG00000219545	HGNC:48955	UMAD1	8.22743	7.30666	7.76705	positive
ENSG00000106415	HGNC:18713	GLCCI1	50.2907	50.8631	50.5769	positive
ENSG00000189043	HGNC:7687	NDUFA4	87.9347	96.639	92.2869	positive
ENSG00000106443	HGNC:22203	PHF14	8.11037	5.2783	6.69434	positive
ENSG00000106546	HGNC:348	AHR	7.83473	10.2215	9.02813	positive
ENSG00000105849	HGNC:18027	POLR1F	15.5964	16.2061	15.9012	positive
ENSG00000183742	HGNC:30215	MACC1	20.8198	19.3411	20.0805	positive
ENSG00000105855	HGNC:6163	ITGB8	7.96759	9.93196	8.94977	positive
ENSG00000164649	HGNC:30777	CDCA7L	14.454	14.6662	14.5601	positive
ENSG00000136237	HGNC:16862	RAPGEF5	5.50486	6.3998	5.95233	positive
ENSG00000196683	HGNC:21648	TOMM7	260.501	83.5854	172.043	positive
ENSG00000122591	HGNC:24587	FAM126A	7.48278	7.88136	7.68207	positive
ENSG00000136243	HGNC:17010	NUP42	15.2654	19.691	17.4782	positive
ENSG00000156928	HGNC:21721	MALSU1	20.63	19.2341	19.932	positive
ENSG00000136231	HGNC:28868	IGF2BP3	8.38236	8.6259	8.50413	positive
ENSG00000164548	HGNC:16645	TRA2A	147.742	128.887	138.314	positive
ENSG00000105926	HGNC:18167	PALS2	9.27931	8.31018	8.79474	positive
ENSG00000105928	HGNC:2810	GSDME	29.9049	28.6239	29.2644	positive
ENSG00000070882	HGNC:16370	OSBPL3	35.8757	38.3787	37.1272	positive
ENSG00000172115	HGNC:19986	CYCS	61.8447	51.0917	56.4682	positive
ENSG00000153790	HGNC:21722	C7orf31	9.21589	8.3834	8.79965	positive
ENSG00000050344	HGNC:7783	NFE2L3	16.7677	17.2586	17.0131	positive
ENSG00000122566	HGNC:5033	HNRNPA2B1	504.898	371.606	438.252	positive
ENSG00000122565	HGNC:1553	CBX3	171.674	150.829	161.251	positive
ENSG00000086300	HGNC:14974	SNX10	40.1911	47.6449	43.918	positive
ENSG00000005020	HGNC:15687	SKAP2	22.7898	20.9463	21.8681	positive
ENSG00000106049	HGNC:4907	HIBADH	26.4883	22.5391	24.5137	positive
ENSG00000106052	HGNC:11575	TAX1BP1	23.43	21.0652	22.2476	positive
ENSG00000136193	HGNC:22192	SCRN1	35.2528	35.0477	35.1502	positive
ENSG00000106080	HGNC:18625	FKBP14	7.30952	8.42153	7.86552	positive
ENSG00000180233	HGNC:22316	ZNRF2	12.1204	14.4106	13.2655	positive
ENSG00000106100	HGNC:16390	NOD1	7.00856	10.3491	8.67884	positive
ENSG00000006625	HGNC:21705	GGCT	84.0962	67.0319	75.564	positive
ENSG00000106105	HGNC:4162	GARS1	104.123	84.099	94.1112	positive
ENSG00000106355	HGNC:17162	LSM5	50.2098	36.0205	43.1152	positive
ENSG00000105778	HGNC:28994	AVL9	6.54925	6.99364	6.77145	positive
ENSG00000170852	HGNC:21751	KBTBD2	21.5931	19.7061	20.6496	positive
ENSG00000122643	HGNC:17820	NT5C3A	160.795	146.748	153.771	positive
ENSG00000164610	HGNC:10288	RP9	12.7478	9.87147	11.3096	positive
ENSG00000173852	HGNC:22205	DPY19L1	8.67667	10.3437	9.51021	positive
ENSG00000122557	HGNC:21915	HERPUD2	17.388	19.6026	18.4953	positive
ENSG00000122545	HGNC:1717	SEPTIN7	70.1612	67.705	68.9331	positive
ENSG00000011426	HGNC:14082	ANLN	16.8619	18.4288	17.6453	positive
ENSG00000155849	HGNC:16286	ELMO1	32.0644	38.0598	35.0621	positive
ENSG00000086289	HGNC:17572	EPDR1	7.82836	8.66819	8.24827	positive
ENSG00000010270	HGNC:19169	STARD3NL	31.2055	35.7656	33.4855	positive
ENSG00000006715	HGNC:12713	VPS41	14.2878	15.05	14.6689	positive
ENSG00000241127	HGNC:24857	YAE1	14.3839	9.43728	11.9106	positive
ENSG00000006451	HGNC:9839	RALA	31.7669	24.7809	28.2739	positive
ENSG00000065883	HGNC:1733	CDK13	10.5021	10.7152	10.6086	positive
ENSG00000168303	HGNC:16002	MPLKIP	8.26388	6.64469	7.45428	positive
ENSG00000136197	HGNC:21703	C7orf25	9.08359	8.68017	8.88188	positive
ENSG00000106588	HGNC:9531	PSMA2	246.673	223.719	235.196	positive
ENSG00000106591	HGNC:14035	MRPL32	51.3048	42.4961	46.9004	positive
ENSG00000164543	HGNC:11395	STK17A	52.5855	51.3844	51.985	positive
ENSG00000106603	HGNC:21868	COA1	14.5354	13.5056	14.0205	positive
ENSG00000106605	HGNC:1062	BLVRA	54.8191	50.3052	52.5622	positive
ENSG00000062582	HGNC:14510	MRPS24	85.1134	100.882	92.9977	positive
ENSG00000106608	HGNC:30890	URGCP	9.98508	10.5317	10.2584	positive
ENSG00000078967	HGNC:21647	UBE2D4	6.88849	7.77137	7.32993	positive
ENSG00000136279	HGNC:2696	DBNL	32.6952	34.4224	33.5588	positive
ENSG00000122678	HGNC:9185	POLM	24.9287	31.0247	27.9767	positive
ENSG00000106624	HGNC:303	AEBP1	25.3848	30.1385	27.7617	positive
ENSG00000106628	HGNC:9176	POLD2	50.1376	61.4979	55.8177	positive
ENSG00000106636	HGNC:16959	YKT6	27.0948	28.9897	28.0422	positive
ENSG00000015676	HGNC:22208	NUDCD3	16.1896	19.0315	17.6105	positive
ENSG00000136271	HGNC:18193	DDX56	49.1343	69.4848	59.3096	positive
ENSG00000158604	HGNC:22301	TMED4	40.2229	42.8905	41.5567	positive
ENSG00000105953	HGNC:8124	OGDH	38.9992	52.4992	45.7492	positive
ENSG00000122515	HGNC:22229	ZMIZ2	84.1336	129.389	106.761	positive
ENSG00000196262	HGNC:9253	PPIA	1036.12	790.858	913.489	positive
ENSG00000105968	HGNC:20664	H2AZ2	57.3539	53.0972	55.2256	positive
ENSG00000146676	HGNC:9702	PURB	15.7835	16.3472	16.0653	positive
ENSG00000136286	HGNC:13880	MYO1G	162.674	288.275	225.475	positive
ENSG00000136280	HGNC:21708	CCM2	60.6598	67.8679	64.2638	positive
ENSG00000136270	HGNC:17443	TBRG4	42.7318	58.5888	50.6603	positive
ENSG00000136273	HGNC:5309	HUS1	7.77858	9.39995	8.58927	positive
ENSG00000183696	HGNC:12576	UPP1	19.6955	28.2301	23.9628	positive
ENSG00000185811	HGNC:13176	IKZF1	24.777	26.6011	25.6891	positive
ENSG00000132436	HGNC:13286	FIGNL1	25.5871	24.6754	25.1312	positive
ENSG00000132432	HGNC:18277	SEC61G	145.691	203.83	174.761	positive
ENSG00000132434	HGNC:6509	LANCL2	5.67549	7.69262	6.68405	positive
ENSG00000154978	HGNC:34518	VOPP1	43.6957	60.659	52.1774	positive
ENSG00000146729	HGNC:4179	NIPSNAP2	31.1289	29.2726	30.2007	positive
ENSG00000239789	HGNC:14047	MRPS17	21.8547	21.0855	21.4701	positive
ENSG00000146733	HGNC:9577	PSPH	11.3723	12.8191	12.0957	positive
ENSG00000146731	HGNC:1620	CCT6A	142.824	144.21	143.517	positive
ENSG00000129103	HGNC:20415	SUMF2	38.0208	42.7363	40.3786	positive
ENSG00000106153	HGNC:21645	CHCHD2	642.885	818.292	730.589	positive
ENSG00000234444	HGNC:32467	ZNF736	4.68091	5.33943	5.01017	positive
ENSG00000173041	HGNC:26897	ZNF680	8.75864	6.61567	7.68715	positive
ENSG00000196247	HGNC:12887	ZNF107	17.2483	14.8456	16.0469	positive
ENSG00000197008	HGNC:12922	ZNF138	20.4259	14.6062	17.5161	positive
ENSG00000152926	HGNC:12897	ZNF117	14.1852	12.5237	13.3544	positive
ENSG00000213462	HGNC:3454	ERV3-1	6.0454	5.47846	5.76193	positive
ENSG00000146757	HGNC:13168	ZNF92	30.7045	25.6656	28.185	positive
ENSG00000196715	HGNC:21492	VKORC1L1	11.826	13.2862	12.5561	positive
ENSG00000169919	HGNC:4696	GUSB	65.2407	74.6604	69.9506	positive
ENSG00000126522	HGNC:746	ASL	25.7335	26.3547	26.0441	positive
ENSG00000241258	HGNC:17888	CRCP	21.0254	21.45	21.2377	positive
ENSG00000169902	HGNC:12020	TPST1	5.92948	6.50651	6.218	positive
ENSG00000243335	HGNC:21957	KCTD7	5.70589	5.55484	5.63036	positive
ENSG00000154710	HGNC:17676	RABGEF1	13.5281	13.8409	13.6845	positive
ENSG00000106609	HGNC:25476	TMEM248	38.4674	39.4389	38.9532	positive
ENSG00000126524	HGNC:19440	SBDS	50.8974	38.552	44.7247	positive
ENSG00000198874	HGNC:25598	TYW1	10.0474	11.4064	10.7269	positive
ENSG00000196313	HGNC:19702	POM121	6.20445	14.379	10.2917	positive
ENSG00000130305	HGNC:16385	NSUN5	33.3604	63.6234	48.4919	positive
ENSG00000009954	HGNC:961	BAZ1B	43.7469	45.2319	44.4894	positive
ENSG00000106635	HGNC:1005	BCL7B	54.3833	62.1197	58.2515	positive
ENSG00000106638	HGNC:11586	TBL2	10.8648	10.0294	10.4471	positive
ENSG00000176410	HGNC:16410	DNAJC30	11.1066	10.1424	10.6245	positive
ENSG00000071462	HGNC:16405	BUD23	34.558	41.5987	38.0783	positive
ENSG00000106077	HGNC:16407	ABHD11	10.2139	13.4944	11.8542	positive
ENSG00000106683	HGNC:6613	LIMK1	67.125	75.3132	71.2191	positive
ENSG00000106682	HGNC:12741	EIF4H	177.784	187.465	182.625	positive
ENSG00000086730	HGNC:12749	LAT2	153.869	157.042	155.455	positive
ENSG00000049541	HGNC:9970	RFC2	64.7843	52.4463	58.6153	positive
ENSG00000106665	HGNC:2586	CLIP2	26.9109	35.1551	31.033	positive
ENSG00000263001	HGNC:4659	GTF2I	4.91903	7.15378	6.0364	positive
ENSG00000158517	HGNC:7660	NCF1	299.687	613.609	456.648	positive
ENSG00000274523	HGNC:14948	RCC1L	44.0719	62.3075	53.1897	positive
ENSG00000272391	HGNC:34005	POM121C	19.4496	33.1355	26.2925	positive
ENSG00000005486	HGNC:23082	RHBDD2	20.0115	28.0515	24.0315	positive
ENSG00000127948	HGNC:9208	POR	16.3243	25.6263	20.9753	positive
ENSG00000189077	HGNC:21697	TMEM120A	22.8526	24.1145	23.4836	positive
ENSG00000127952	HGNC:18165	STYXL1	38.2931	32.4183	35.3557	positive
ENSG00000146701	HGNC:6971	MDH2	102.718	127.342	115.03	positive
ENSG00000106211	HGNC:5246	HSPB1	154.198	284.23	219.214	positive
ENSG00000170027	HGNC:12852	YWHAG	98.8803	97.3277	98.104	positive
ENSG00000091073	HGNC:15973	DTX2	11.1429	19.02	15.0815	positive
ENSG00000146707	HGNC:9203	POMZP3	17.9888	30.7113	24.3501	positive
ENSG00000186088	HGNC:28042	GSAP	7.45167	7.89217	7.67192	positive
ENSG00000127947	HGNC:9645	PTPN12	28.3409	29.719	29.0299	positive
ENSG00000187257	HGNC:24765	RSBN1L	11.7977	11.6056	11.7017	positive
ENSG00000135211	HGNC:21754	TMEM60	67.6477	64.7553	66.2015	positive
ENSG00000006576	HGNC:13411	PHTF2	22.507	21.8602	22.1836	positive
ENSG00000164659	HGNC:21945	ELAPOR2	5.99595	5.65632	5.82614	positive
ENSG00000135164	HGNC:14603	DMTF1	65.0428	59.3074	62.1751	positive
ENSG00000135185	HGNC:21707	TMEM243	77.219	86.984	82.1015	positive
ENSG00000005469	HGNC:2366	CROT	5.79342	5.50148	5.64745	positive
ENSG00000075303	HGNC:29680	SLC25A40	17.1683	16.9928	17.0806	positive
ENSG00000006634	HGNC:17364	DBF4	44.7008	40.0224	42.3616	positive
ENSG00000075142	HGNC:11292	SRI	66.4375	68.5036	67.4706	positive
ENSG00000164647	HGNC:11378	STEAP1	13.5291	11.5975	12.5633	positive
ENSG00000058091	HGNC:8883	CDK14	10.6494	9.65036	10.1499	positive
ENSG00000127989	HGNC:21463	MTERF1	12.6105	10.5156	11.563	positive
ENSG00000127914	HGNC:379	AKAP9	13.6587	12.1274	12.8931	positive
ENSG00000001630	HGNC:2649	CYP51A1	48.639	40.4745	44.5568	positive
ENSG00000001631	HGNC:1573	KRIT1	12.1736	13.5919	12.8827	positive
ENSG00000001629	HGNC:22215	ANKIB1	28.1401	29.8533	28.9967	positive
ENSG00000157259	HGNC:29941	GATAD1	23.423	24.7599	24.0915	positive
ENSG00000127980	HGNC:8850	PEX1	7.3052	6.69271	6.99896	positive
ENSG00000234545	HGNC:28629	FAM133B	13.5362	13.502	13.5191	positive
ENSG00000105810	HGNC:1777	CDK6	15.7712	14.0591	14.9151	positive
ENSG00000205413	HGNC:1348	SAMD9	37.5636	28.7188	33.1412	positive
ENSG00000177409	HGNC:1349	SAMD9L	127.661	125.671	126.666	positive
ENSG00000004766	HGNC:25956	VPS50	6.08202	5.51637	5.7992	positive
ENSG00000105829	HGNC:14562	BET1	9.66028	8.48584	9.07306	positive
ENSG00000127995	HGNC:16014	CASD1	11.3383	10.1526	10.7455	positive
ENSG00000127990	HGNC:10808	SGCE	5.65924	5.5742	5.61672	positive
ENSG00000242265	HGNC:14005	PEG10	32.5894	29.7356	31.1625	positive
ENSG00000105854	HGNC:9205	PON2	5.40964	4.63736	5.0235	positive
ENSG00000004864	HGNC:10983	SLC25A13	16.1197	15.5904	15.855	positive
ENSG00000127922	HGNC:10845	SEM1	40.9149	20.9156	30.9153	positive
ENSG00000196636	HGNC:21752	SDHAF3	28.9383	31.4755	30.2069	positive
ENSG00000070669	HGNC:753	ASNS	64.2344	61.0771	62.6557	positive
ENSG00000164715	HGNC:17880	LMTK2	5.1044	6.13109	5.61775	positive
ENSG00000205356	HGNC:22214	TECPR1	6.68794	7.69696	7.19245	positive
ENSG00000164713	HGNC:1109	BRI3	8.63495	18.1718	13.4034	positive
ENSG00000196367	HGNC:12347	TRRAP	10.8987	14.7753	12.837	positive
ENSG00000198742	HGNC:16807	SMURF1	5.864	8.51222	7.18811	positive
ENSG00000241685	HGNC:703	ARPC1A	51.7487	67.4661	59.6074	positive
ENSG00000130429	HGNC:704	ARPC1B	207.804	276.161	241.983	positive
ENSG00000106244	HGNC:14634	PDAP1	121.225	99.1592	110.192	positive
ENSG00000106245	HGNC:29629	BUD31	55.3572	55.9378	55.6475	positive
ENSG00000106246	HGNC:22198	PTCD1	9.85387	11.9966	10.9252	positive
ENSG00000160917	HGNC:2327	CPSF4	39.3822	35.372	37.3771	positive
ENSG00000241468	HGNC:848	ATP5MF	307.707	179.534	243.621	positive
ENSG00000198556	HGNC:27801	ZNF789	11.0521	13.5351	12.2936	positive
ENSG00000160908	HGNC:18832	ZNF394	12.2142	13.4905	12.8524	positive
ENSG00000196652	HGNC:12867	ZKSCAN5	9.2394	8.81506	9.02723	positive
ENSG00000221909	HGNC:25401	FAM200A	9.94829	9.06999	9.50914	positive
ENSG00000197343	HGNC:30899	ZNF655	31.6029	32.5101	32.0565	positive
ENSG00000197037	HGNC:21961	ZSCAN25	8.63454	8.23822	8.43638	positive
ENSG00000146833	HGNC:16275	TRIM4	16.0078	15.8109	15.9093	positive
ENSG00000106261	HGNC:13101	ZKSCAN1	18.7311	16.4118	17.5714	positive
ENSG00000166529	HGNC:13104	ZSCAN21	6.56056	6.87607	6.71831	positive
ENSG00000166526	HGNC:13089	ZNF3	19.7318	16.6635	18.1977	positive
ENSG00000168090	HGNC:21749	COPS6	140.165	132.697	136.431	positive
ENSG00000166508	HGNC:6950	MCM7	154.974	161.256	158.115	positive
ENSG00000221838	HGNC:574	AP4M1	5.4451	6.9469	6.196	positive
ENSG00000106290	HGNC:11540	TAF6	12.7636	14.3224	13.543	positive
ENSG00000166997	HGNC:28631	CNPY4	9.91111	6.99651	8.45381	positive
ENSG00000188186	HGNC:33772	LAMTOR4	129.332	125.458	127.395	positive
ENSG00000146826	HGNC:25604	TRAPPC14	22.0486	30.5881	26.3184	positive
ENSG00000066923	HGNC:11356	STAG3	20.1329	16.4575	18.2952	positive
ENSG00000121716	HGNC:18297	PILRB	86.9256	78.5608	82.7432	positive
ENSG00000085514	HGNC:20396	PILRA	18.6772	14.5973	16.6372	positive
ENSG00000078487	HGNC:23486	ZCWPW1	6.83799	5.75284	6.29541	positive
ENSG00000146834	HGNC:20247	MEPCE	38.5735	42.9254	40.7494	positive
ENSG00000160813	HGNC:28320	PPP1R35	53.347	97.0105	75.1787	positive
ENSG00000166925	HGNC:21696	TSC22D4	86.7343	136.913	111.824	positive
ENSG00000106351	HGNC:5177	AGFG2	13.3221	16.3125	14.8173	positive
ENSG00000205307	HGNC:41908	SAP25	44.4797	88.6031	66.5414	positive
ENSG00000077454	HGNC:6691	LRCH4	62.8195	103.002	82.9109	positive
ENSG00000106333	HGNC:8738	PCOLCE	5.5356	7.39861	6.46711	positive
ENSG00000106330	HGNC:25078	MOSPD3	11.2672	21.1327	16.1999	positive
ENSG00000172354	HGNC:4398	GNB2	112.774	196.982	154.878	positive
ENSG00000146830	HGNC:9126	GIGYF1	37.4717	41.139	39.3053	positive
ENSG00000172336	HGNC:19949	POP7	73.4189	59.9996	66.7093	positive
ENSG00000146828	HGNC:17435	SLC12A9	19.3399	29.3216	24.3307	positive
ENSG00000087077	HGNC:12311	TRIP6	41.1504	49.7511	45.4507	positive
ENSG00000087087	HGNC:24101	SRRT	122.093	132.29	127.192	positive
ENSG00000169871	HGNC:19028	TRIM56	40.3776	29.2609	34.8193	positive
ENSG00000106367	HGNC:559	AP1S1	47.922	60.4354	54.1787	positive
ENSG00000106397	HGNC:9083	PLOD3	23.1832	29.752	26.4676	positive
ENSG00000106400	HGNC:21688	ZNHIT1	42.2902	57.556	49.9231	positive
ENSG00000106404	HGNC:2036	CLDN15	10.894	15.0998	12.9969	positive
ENSG00000214253	HGNC:21689	FIS1	40.9306	27.5361	34.2334	positive
ENSG00000128581	HGNC:21895	IFT22	22.1051	22.054	22.0796	positive
ENSG00000257923	HGNC:2557	CUX1	4.39316	5.91735	5.15526	positive
ENSG00000160999	HGNC:17381	SH2B2	18.8129	62.1348	40.4739	positive
ENSG00000128563	HGNC:21894	PRKRIP1	49.9871	44.5399	47.2635	positive
ENSG00000160991	HGNC:21667	ORAI2	16.4314	18.1752	17.3033	positive
ENSG00000160993	HGNC:21900	ALKBH4	16.3066	15.0299	15.6683	positive
ENSG00000161036	HGNC:21769	LRWD1	12.9365	19.1902	16.0634	positive
ENSG00000005075	HGNC:9197	POLR2J	114.932	112.048	113.49	positive
ENSG00000284981	HGNC:53444	UPK3BL2	7.09833	16.4699	11.7841	positive
ENSG00000267368	HGNC:37278	UPK3BL1	62.5024	82.0122	72.2573	positive
ENSG00000170632	HGNC:21706	ARMC10	20.7041	23.9393	22.3217	positive
ENSG00000105819	HGNC:9119	PMPCB	39.0638	37.8993	38.4816	positive
ENSG00000105821	HGNC:13192	DNAJC2	19.2894	14.4497	16.8695	positive
ENSG00000161057	HGNC:9548	PSMC2	47.2483	49.2983	48.2733	positive
ENSG00000164815	HGNC:8491	ORC5	10.7023	10.042	10.3722	positive
ENSG00000005483	HGNC:18541	KMT2E	29.3434	32.9846	31.164	positive
ENSG00000135250	HGNC:11306	SRPK2	16.0797	14.8218	15.4507	positive
ENSG00000091127	HGNC:26033	PUS7	9.47668	9.43613	9.4564	positive
ENSG00000135249	HGNC:21876	RINT1	17.0286	18.578	17.8033	positive
ENSG00000008282	HGNC:11507	SYPL1	49.1354	48.7032	48.9193	positive
ENSG00000105835	HGNC:30092	NAMPT	42.3102	36.9847	39.6475	positive
ENSG00000253276	HGNC:26685	CCDC71L	4.24076	6.51779	5.37928	positive
ENSG00000105851	HGNC:8978	PIK3CG	9.14446	9.85095	9.49771	positive
ENSG00000164597	HGNC:14857	COG5	6.07773	6.19119	6.13446	positive
ENSG00000105865	HGNC:21517	DUS4L	7.28703	5.78376	6.53539	positive
ENSG00000288558	HGNC:54422	DUS4L-BCAP29	5.63504	4.8624	5.24872	positive
ENSG00000105879	HGNC:21225	CBLL1	15.861	13.0309	14.446	positive
ENSG00000091140	HGNC:2898	DLD	38.2799	33.5532	35.9166	positive
ENSG00000091136	HGNC:6486	LAMB1	8.02698	8.1951	8.11104	positive
ENSG00000135241	HGNC:28900	PNPLA8	9.15966	9.82425	9.49195	positive
ENSG00000177683	HGNC:23188	THAP5	8.2051	7.61052	7.90781	positive
ENSG00000128590	HGNC:6968	DNAJB9	12.0517	12.1808	12.1163	positive
ENSG00000198839	HGNC:13070	ZNF277	18.031	17.0249	17.5279	positive
ENSG00000006652	HGNC:5456	IFRD1	12.4003	12.931	12.6657	positive
ENSG00000146802	HGNC:25826	TMEM168	10.9609	11.1678	11.0644	positive
ENSG00000164603	HGNC:26475	BMT2	7.91632	8.62948	8.2729	positive
ENSG00000214194	HGNC:48953	SMIM30	117.703	95.7176	106.71	positive
ENSG00000135272	HGNC:28870	MDFIC	36.9029	43.9622	40.4326	positive
ENSG00000135269	HGNC:14620	TES	52.6282	58.1893	55.4088	positive
ENSG00000198898	HGNC:1490	CAPZA2	11.7317	12.9871	12.3594	positive
ENSG00000004866	HGNC:11351	ST7	14.8306	15.266	15.0483	positive
ENSG00000128534	HGNC:20471	LSM8	14.2783	11.09	12.6842	positive
ENSG00000106025	HGNC:21641	TSPAN12	6.72697	6.82204	6.7745	positive
ENSG00000071243	HGNC:14587	ING3	8.38167	7.411	7.89633	positive
ENSG00000196937	HGNC:18664	FAM3C	34.251	33.8165	34.0337	positive
ENSG00000128609	HGNC:7688	NDUFA5	31.2446	25.0001	28.1224	positive
ENSG00000106299	HGNC:12735	WASL	5.46189	6.07289	5.76739	positive
ENSG00000128513	HGNC:17284	POT1	8.14753	8.44939	8.29846	positive
ENSG00000048405	HGNC:27267	ZNF800	10.8366	14.8515	12.844	positive
ENSG00000179562	HGNC:19095	GCC1	6.67925	6.02182	6.35054	positive
ENSG00000004059	HGNC:658	ARF5	158.331	259.144	208.737	positive
ENSG00000197157	HGNC:30646	SND1	94.0625	90.7863	92.4244	positive
ENSG00000106344	HGNC:21863	RBM28	6.11784	5.64884	5.88334	positive
ENSG00000106348	HGNC:6052	IMPDH1	23.1752	33.8885	28.5318	positive
ENSG00000135245	HGNC:28859	HILPDA	40.8746	33.5366	37.2056	positive
ENSG00000165055	HGNC:18272	METTL2B	9.68132	10.4231	10.0522	positive
ENSG00000128595	HGNC:1458	CALU	15.8305	14.0059	14.9182	positive
ENSG00000128524	HGNC:16832	ATP6V1F	231.426	247.781	239.604	positive
ENSG00000128604	HGNC:6120	IRF5	63.2241	73.9058	68.5649	positive
ENSG00000064419	HGNC:17103	TNPO3	50.5507	42.4187	46.4847	positive
ENSG00000158457	HGNC:28743	TSPAN33	72.7662	88.0076	80.3869	positive
ENSG00000106459	HGNC:7996	NRF1	8.42609	9.42542	8.92575	positive
ENSG00000186591	HGNC:12484	UBE2H	39.437	40.078	39.7575	positive
ENSG00000091732	HGNC:29913	ZC3HC1	20.1301	19.6526	19.8914	positive
ENSG00000128607	HGNC:22194	KLHDC10	12.9536	12.6283	12.7909	positive
ENSG00000146842	HGNC:21898	TMEM209	18.4799	20.3565	19.4182	positive
ENSG00000158623	HGNC:2237	COPG2	11.3265	9.64923	10.4878	positive
ENSG00000128585	HGNC:7109	MKLN1	7.86637	6.35037	7.10837	positive
ENSG00000106554	HGNC:21906	CHCHD3	35.2601	27.4478	31.354	positive
ENSG00000131558	HGNC:30389	EXOC4	9.58841	8.19968	8.89405	positive
ENSG00000205060	HGNC:20584	SLC35B4	10.2002	9.55424	9.87725	positive
ENSG00000085662	HGNC:381	AKR1B1	90.4499	99.3216	94.8858	positive
ENSG00000172331	HGNC:1093	BPGM	35.987	30.0054	32.9962	positive
ENSG00000122783	HGNC:22432	CYREN	14.0477	19.1096	16.5787	positive
ENSG00000146859	HGNC:21870	TMEM140	49.8622	47.2635	48.5629	positive
ENSG00000105875	HGNC:24997	WDR91	68.8562	69.0667	68.9615	positive
ENSG00000080802	HGNC:7880	CNOT4	8.97667	9.06712	9.0219	positive
ENSG00000155561	HGNC:18658	NUP205	38.8272	44.7612	41.7942	positive
ENSG00000243317	HGNC:41909	STMP1	29.1146	28.1578	28.6362	positive
ENSG00000105887	HGNC:15667	MTPN	111.903	126.252	119.077	positive
ENSG00000182158	HGNC:23720	CREB3L2	22.8307	24.1207	23.4757	positive
ENSG00000122779	HGNC:11812	TRIM24	12.4029	11.1625	11.7827	positive
ENSG00000105939	HGNC:23721	ZC3HAV1	16.4479	14.0946	15.2712	positive
ENSG00000164898	HGNC:26946	FMC1	15.5885	14.5583	15.0734	positive
ENSG00000146963	HGNC:21608	LUC7L2	70.9394	69.1534	70.0464	positive
ENSG00000064393	HGNC:14402	HIPK2	15.5549	20.5525	18.0537	positive
ENSG00000059377	HGNC:11609	TBXAS1	12.2589	16.259	14.2589	positive
ENSG00000059378	HGNC:21919	PARP12	57.8983	68.2455	63.0719	positive
ENSG00000133606	HGNC:7112	MKRN1	50.6364	46.5105	48.5735	positive
ENSG00000133597	HGNC:19039	ADCK2	12.3442	13.5944	12.9693	positive
ENSG00000090266	HGNC:7697	NDUFB2	30.3695	22.9361	26.6528	positive
ENSG00000157764	HGNC:1097	BRAF	7.01533	6.89815	6.95674	positive
ENSG00000090263	HGNC:16634	MRPS33	23.0753	17.1968	20.136	positive
ENSG00000006530	HGNC:21869	AGK	12.2731	16.476	14.3745	positive
ENSG00000257093	HGNC:29472	DENND11	22.0624	19.3865	20.7245	positive
ENSG00000106028	HGNC:11317	SSBP1	192.186	129.539	160.862	positive
ENSG00000197448	HGNC:16906	GSTK1	73.2044	76.2607	74.7325	positive
ENSG00000106144	HGNC:1503	CASP2	31.4024	40.3509	35.8766	positive
ENSG00000159840	HGNC:13200	ZYX	68.3491	88.8488	78.599	positive
ENSG00000198420	HGNC:22201	TCAF1	6.44153	5.96089	6.20121	positive
ENSG00000196511	HGNC:17358	TPK1	9.37327	9.70488	9.53908	positive
ENSG00000055130	HGNC:2551	CUL1	41.4108	47.7399	44.5753	positive
ENSG00000106462	HGNC:3527	EZH2	55.4889	62.7488	59.1189	positive
ENSG00000155660	HGNC:30167	PDIA4	97.9318	108.25	103.091	positive
ENSG00000197362	HGNC:21806	ZNF786	5.2564	6.93481	6.09561	positive
ENSG00000170265	HGNC:13076	ZNF282	12.7253	20.063	16.3942	positive
ENSG00000170260	HGNC:13004	ZNF212	16.9226	18.1654	17.544	positive
ENSG00000204946	HGNC:27222	ZNF783	9.66933	11.4713	10.5703	positive
ENSG00000196453	HGNC:22213	ZNF777	11.8658	29.7226	20.7942	positive
ENSG00000181220	HGNC:21948	ZNF746	5.41376	7.93459	6.67417	positive
ENSG00000133619	HGNC:22228	KRBA1	8.32265	12.2315	10.2771	positive
ENSG00000106479	HGNC:34519	ZNF862	8.57065	10.4063	9.48848	positive
ENSG00000171130	HGNC:21723	ATP6V0E2	5.92173	8.43975	7.18074	positive
ENSG00000188707	HGNC:21720	ZBED6CL	10.8927	12.3735	11.6331	positive
ENSG00000127399	HGNC:21704	LRRC61	29.0293	34.3645	31.6969	positive
ENSG00000214022	HGNC:17922	REPIN1	117.198	220.154	168.676	positive
ENSG00000196456	HGNC:28501	ZNF775	20.2288	44.8675	32.5482	positive
ENSG00000171115	HGNC:21792	GIMAP8	10.522	9.48203	10.002	positive
ENSG00000133561	HGNC:21918	GIMAP6	8.33649	6.25041	7.29345	positive
ENSG00000106560	HGNC:21789	GIMAP2	28.7805	23.9669	26.3737	positive
ENSG00000197150	HGNC:49	ABCB8	8.77109	13.2777	11.0244	positive
ENSG00000164885	HGNC:1774	CDK5	29.9393	36.0831	33.0112	positive
ENSG00000164889	HGNC:11028	SLC4A2	13.504	18.894	16.199	positive
ENSG00000164896	HGNC:24676	FASTK	69.3844	110.522	89.9532	positive
ENSG00000164897	HGNC:21709	TMUB1	77.3074	183.116	130.212	positive
ENSG00000133612	HGNC:16923	AGAP3	10.8964	14.7743	12.8353	positive
ENSG00000033050	HGNC:71	ABCF2	16.9065	20.338	18.6222	positive
ENSG00000033100	HGNC:29270	CHPF2	24.5143	33.4472	28.9808	positive
ENSG00000013374	HGNC:17623	NUB1	25.5167	26.6135	26.0651	positive
ENSG00000106615	HGNC:10011	RHEB	25.4378	29.5505	27.4941	positive
ENSG00000055609	HGNC:13726	KMT2C	10.4955	11.6554	11.0755	positive
ENSG00000196584	HGNC:12829	XRCC2	11.1063	13.8237	12.465	positive
ENSG00000133627	HGNC:17256	ACTR3B	8.08126	10.1155	9.0984	positive
ENSG00000157212	HGNC:8624	PAXIP1	7.19073	9.40822	8.29947	positive
ENSG00000186480	HGNC:6083	INSIG1	125.45	122.181	123.816	positive
ENSG00000184863	HGNC:27223	RBM33	18.2041	20.7787	19.4914	positive
ENSG00000105983	HGNC:13243	LMBR1	5.16919	5.14394	5.15656	positive
ENSG00000146909	HGNC:13244	NOM1	8.81147	11.6932	10.2523	positive
ENSG00000130675	HGNC:4979	MNX1	16.2812	39.3172	27.7992	positive
ENSG00000009335	HGNC:16803	UBE3C	20.2895	25.622	22.9557	positive
ENSG00000105993	HGNC:14888	DNAJB6	12.4381	15.0048	13.7214	positive
ENSG00000146918	HGNC:21904	NCAPG2	24.4471	22.3839	23.4155	positive
ENSG00000117868	HGNC:22211	ESYT2	20.8356	27.5269	24.1812	positive
ENSG00000126870	HGNC:21862	DYNC2I1	12.0739	15.2514	13.6627	positive
ENSG00000104714	HGNC:27234	ERICH1	8.30053	7.07805	7.68929	positive
ENSG00000155189	HGNC:20886	AGPAT5	30.3176	34.9864	32.652	positive
ENSG00000275342	HGNC:25438	PRAG1	18.0532	39.8236	28.9384	positive
ENSG00000147324	HGNC:16982	MFHAS1	20.522	21.4612	20.9916	positive
ENSG00000104626	HGNC:23994	ERI1	10.0861	9.37757	9.73182	positive
ENSG00000173281	HGNC:14942	PPP1R3B	5.37423	4.67181	5.02302	positive
ENSG00000173273	HGNC:11941	TNKS	13.088	18.2469	15.6674	positive
ENSG00000254093	HGNC:30046	PINX1	15.5932	13.3254	14.4593	positive
ENSG00000171044	HGNC:27806	XKR6	3.5312	7.14902	5.34011	positive
ENSG00000104643	HGNC:14596	MTMR9	5.63753	5.73654	5.68703	positive
ENSG00000136573	HGNC:1057	BLK	58.3443	120.221	89.2827	positive
ENSG00000154328	HGNC:18956	NEIL2	8.18197	8.90267	8.54232	positive
ENSG00000079459	HGNC:3629	FDFT1	115.068	112.481	113.774	positive
ENSG00000164733	HGNC:2527	CTSB	16.0233	19.0279	17.5256	positive
ENSG00000154359	HGNC:26302	LONRF1	12.6931	12.1993	12.4462	positive
ENSG00000104219	HGNC:18469	ZDHHC2	5.28611	5.71464	5.50038	positive
ENSG00000198791	HGNC:14101	CNOT7	26.347	25.2912	25.8191	positive
ENSG00000155975	HGNC:24928	VPS37A	11.3567	11.5208	11.4388	positive
ENSG00000078674	HGNC:8727	PCM1	58.3658	46.5384	52.4521	positive
ENSG00000104763	HGNC:735	ASAH1	31.3811	32.9991	32.1901	positive
ENSG00000171428	HGNC:7645	NAT1	9.80188	8.95475	9.37831	positive
ENSG00000104613	HGNC:25548	INTS10	24.9307	22.7768	23.8537	positive
ENSG00000147416	HGNC:854	ATP6V1B2	32.7143	33.6477	33.181	positive
ENSG00000147443	HGNC:2991	DOK2	21.0852	27.9959	24.5405	positive
ENSG00000130227	HGNC:14108	XPO7	30.8051	32.3901	31.5976	positive
ENSG00000158863	HGNC:16492	FHIP2B	26.0829	37.6736	31.8782	positive
ENSG00000275074	HGNC:26194	NUDT18	22.0236	26.3036	24.1636	positive
ENSG00000168476	HGNC:26176	REEP4	42.0864	62.352	52.2192	positive
ENSG00000168495	HGNC:1080	POLR3D	9.90634	11.9479	10.9271	positive
ENSG00000104635	HGNC:20858	SLC39A14	5.65817	5.33249	5.49533	positive
ENSG00000120910	HGNC:9316	PPP3CC	33.8902	33.1132	33.5017	positive
ENSG00000120896	HGNC:30907	SORBS3	12.9194	16.7878	14.8536	positive
ENSG00000241852	HGNC:32233	C8orf58	5.64024	5.78731	5.71377	positive
ENSG00000158941	HGNC:23360	CCAR2	55.6076	49.3839	52.4957	positive
ENSG00000147439	HGNC:1054	BIN3	31.3987	34.0721	32.7354	positive
ENSG00000179388	HGNC:3240	EGR3	19.1781	21.0821	20.1301	positive
ENSG00000008853	HGNC:18756	RHOBTB2	18.0827	15.7938	16.9383	positive
ENSG00000120889	HGNC:11905	TNFRSF10B	96.8494	108.019	102.434	positive
ENSG00000147457	HGNC:28439	CHMP7	13.0421	12.273	12.6576	positive
ENSG00000104679	HGNC:27329	R3HCC1	14.2991	12.545	13.4221	positive
ENSG00000197217	HGNC:14573	ENTPD4	27.1292	30.6002	28.8647	positive
ENSG00000147454	HGNC:29786	SLC25A37	21.4944	27.508	24.5012	positive
ENSG00000147437	HGNC:4419	GNRH1	10.1974	11.3966	10.797	positive
ENSG00000104756	HGNC:22401	KCTD9	17.9805	13.607	15.7938	positive
ENSG00000184661	HGNC:14623	CDCA2	26.0058	23.33	24.6679	positive
ENSG00000221914	HGNC:9304	PPP2R2A	22.08	21.8494	21.9647	positive
ENSG00000104765	HGNC:1085	BNIP3L	118.057	98.3604	108.209	positive
ENSG00000092964	HGNC:3014	DPYSL2	7.7994	7.97837	7.88889	positive
ENSG00000104228	HGNC:16285	TRIM35	6.61481	6.33422	6.47451	positive
ENSG00000120899	HGNC:9612	PTK2B	162.821	159.626	161.224	positive
ENSG00000120915	HGNC:3402	EPHX2	5.33789	5.21004	5.27397	positive
ENSG00000147419	HGNC:25591	CCDC25	31.8187	28.7852	30.3019	positive
ENSG00000171320	HGNC:27230	ESCO2	6.77453	5.73046	6.25249	positive
ENSG00000168078	HGNC:18282	PBK	27.9935	26.2662	27.1299	positive
ENSG00000134014	HGNC:20696	ELP3	17.8376	17.4465	17.642	positive
ENSG00000168081	HGNC:9163	PNOC	89.8062	83.0022	86.4042	positive
ENSG00000186918	HGNC:18737	ZNF395	66.5903	61.1529	63.8716	positive
ENSG00000104299	HGNC:25592	INTS9	15.7317	18.7672	17.2494	positive
ENSG00000147421	HGNC:26137	HMBOX1	8.74678	8.17302	8.4599	positive
ENSG00000197892	HGNC:14405	KIF13B	6.45101	6.95033	6.70067	positive
ENSG00000120875	HGNC:3070	DUSP4	46.8948	53.4784	50.1866	positive
ENSG00000133872	HGNC:28789	SARAF	91.6226	88.7284	90.1755	positive
ENSG00000104660	HGNC:6555	LEPROTL1	18.7693	17.8043	18.2868	positive
ENSG00000104671	HGNC:16964	DCTN6	35.6206	41.2534	38.437	positive
ENSG00000157110	HGNC:19097	RBPMS	12.6715	20.0325	16.352	positive
ENSG00000197265	HGNC:4651	GTF2E2	53.8971	46.3098	50.1034	positive
ENSG00000104687	HGNC:4623	GSR	36.359	47.9249	42.142	positive
ENSG00000104691	HGNC:30307	UBXN8	5.94635	6.00893	5.97764	positive
ENSG00000104695	HGNC:9300	PPP2CB	16.8118	19.1155	17.9637	positive
ENSG00000165392	HGNC:12791	WRN	9.98827	8.42323	9.20575	positive
ENSG00000129696	HGNC:26262	TTI2	6.33811	7.62896	6.98353	positive
ENSG00000198042	HGNC:13703	MAK16	25.1913	22.0596	23.6255	positive
ENSG00000133874	HGNC:21147	RNF122	22.3654	29.149	25.7572	positive
ENSG00000147475	HGNC:1356	ERLIN2	7.78815	8.23135	8.00975	positive
ENSG00000147471	HGNC:9457	PLPBP	42.3262	39.701	41.0136	positive
ENSG00000104221	HGNC:17298	BRF2	4.28898	6.01728	5.15313	positive
ENSG00000156675	HGNC:30265	RAB11FIP1	4.89484	5.58883	5.24183	positive
ENSG00000187840	HGNC:3288	EIF4EBP1	89.2679	102.75	96.009	positive
ENSG00000129691	HGNC:744	ASH2L	22.1446	22.5186	22.3316	positive
ENSG00000175324	HGNC:20472	LSM1	24.9064	24.2001	24.5533	positive
ENSG00000156735	HGNC:940	BAG4	7.92364	8.68637	8.305	positive
ENSG00000085788	HGNC:29106	DDHD2	18.9838	19.1766	19.0802	positive
ENSG00000147535	HGNC:25026	PLPP5	21.9742	22.5957	22.285	positive
ENSG00000147548	HGNC:12767	NSD3	15.6677	15.516	15.5918	positive
ENSG00000077782	HGNC:3688	FGFR1	18.9858	22.6072	20.7965	positive
ENSG00000147526	HGNC:11522	TACC1	39.4417	43.4658	41.4538	positive
ENSG00000169499	HGNC:14336	PLEKHA2	46.3875	47.9499	47.1687	positive
ENSG00000169490	HGNC:24127	TM2D2	9.91733	9.22932	9.57333	positive
ENSG00000168615	HGNC:216	ADAM9	5.65843	4.55181	5.10512	positive
ENSG00000147533	HGNC:24876	GOLGA7	13.4734	17.6985	15.586	positive
ENSG00000147536	HGNC:28226	GINS4	7.63292	9.11284	8.37288	positive
ENSG00000158669	HGNC:20880	GPAT4	19.4517	18.3933	18.9225	positive
ENSG00000083168	HGNC:13013	KAT6A	6.13157	7.50331	6.81744	positive
ENSG00000070718	HGNC:570	AP3M2	9.17941	10.4684	9.82389	positive
ENSG00000104365	HGNC:5960	IKBKB	39.1416	45.6454	42.3935	positive
ENSG00000070501	HGNC:9174	POLB	24.1374	18.7603	21.4488	positive
ENSG00000078668	HGNC:12674	VDAC3	200.11	186.748	193.429	positive
ENSG00000176209	HGNC:25166	SMIM19	21.1513	17.1788	19.1651	positive
ENSG00000131931	HGNC:20856	THAP1	8.8693	6.40498	7.63714	positive
ENSG00000120925	HGNC:25358	RNF170	7.28656	6.38181	6.83418	positive
ENSG00000168172	HGNC:23576	HOOK3	6.0701	7.28434	6.67722	positive
ENSG00000168522	HGNC:3782	FNTA	33.3987	32.6926	33.0457	positive
ENSG00000165102	HGNC:26527	HGSNAT	7.56404	7.8995	7.73177	positive
ENSG00000164808	HGNC:28971	SPIDR	10.6498	13.2108	11.9303	positive
ENSG00000221869	HGNC:1835	CEBPD	8.71522	32.5584	20.6368	positive
ENSG00000253729	HGNC:9413	PRKDC	21.518	21.8139	21.6659	positive
ENSG00000104738	HGNC:6947	MCM4	59.8784	63.1321	61.5052	positive
ENSG00000169139	HGNC:12495	UBE2V2	23.2499	18.8865	21.0682	positive
ENSG00000168300	HGNC:30483	PCMTD1	17.6831	16.3652	17.0242	positive
ENSG00000023287	HGNC:15574	RB1CC1	9.31016	7.18926	8.24971	positive
ENSG00000047249	HGNC:18303	ATP6V1H	15.8873	19.3184	17.6028	positive
ENSG00000187735	HGNC:11612	TCEA1	58.7179	64.9596	61.8387	positive
ENSG00000120992	HGNC:6737	LYPLA1	26.2312	33.2839	29.7576	positive
ENSG00000137547	HGNC:14054	MRPL15	51.6971	46.6962	49.1967	positive
ENSG00000167904	HGNC:26510	TMEM68	7.57172	9.62052	8.59612	positive
ENSG00000137574	HGNC:17843	TGS1	16.9042	16.5821	16.7432	positive
ENSG00000254087	HGNC:6735	LYN	85.4443	92.0924	88.7683	positive
ENSG00000008988	HGNC:10405	RPS20	519.948	453.615	486.781	positive
ENSG00000170791	HGNC:28314	CHCHD7	35.497	21.8866	28.6918	positive
ENSG00000104331	HGNC:26019	BPNT2	10.3608	10.8949	10.6279	positive
ENSG00000215114	HGNC:27035	UBXN2B	8.9298	8.14749	8.53864	positive
ENSG00000137575	HGNC:10662	SDCBP	16.8229	15.944	16.3834	positive
ENSG00000035681	HGNC:8017	NSMAF	24.2289	22.9826	23.6057	positive
ENSG00000198846	HGNC:18988	TOX	5.62545	6.47508	6.05026	positive
ENSG00000104388	HGNC:9763	RAB2A	28.7827	30.1303	29.4565	positive
ENSG00000171316	HGNC:20626	CHD7	13.1695	14.6556	13.9126	positive
ENSG00000137563	HGNC:4248	GGH	19.0123	20.0162	19.5142	positive
ENSG00000185728	HGNC:26465	YTHDF3	16.5486	17.7491	17.1488	positive
ENSG00000180828	HGNC:11963	BHLHE22	50.1345	58.34	54.2372	positive
ENSG00000104442	HGNC:17684	ARMC1	23.2615	19.2296	21.2456	positive
ENSG00000066855	HGNC:29510	MTFR1	4.50207	6.16367	5.33287	positive
ENSG00000205268	HGNC:8791	PDE7A	39.6635	43.9629	41.8132	positive
ENSG00000179041	HGNC:17083	RRS1	29.4743	28.188	28.8312	positive
ENSG00000147576	HGNC:16354	ADHFE1	5.06579	6.49493	5.78036	positive
ENSG00000175073	HGNC:30897	VCPIP1	8.53791	8.56086	8.54939	positive
ENSG00000121022	HGNC:2240	COPS5	28.3519	23.3771	25.8645	positive
ENSG00000066777	HGNC:15772	ARFGEF1	10.8308	9.66375	10.2473	positive
ENSG00000137571	HGNC:19046	SLCO5A1	6.34933	6.48303	6.41618	positive
ENSG00000140396	HGNC:7669	NCOA2	18.1354	17.9836	18.0595	positive
ENSG00000067167	HGNC:20568	TRAM1	43.3676	48.4485	45.908	positive
ENSG00000147592	HGNC:18512	LACTB2	19.9362	14.9363	17.4362	positive
ENSG00000178860	HGNC:7321	MSC	168.121	198.399	183.26	positive
ENSG00000147601	HGNC:11728	TERF1	12.3358	10.4995	11.4176	positive
ENSG00000147604	HGNC:10363	RPL7	876.447	764.453	820.45	positive
ENSG00000040341	HGNC:11371	STAU2	8.43481	8.44786	8.44133	positive
ENSG00000154582	HGNC:11617	ELOC	25.7786	25.4625	25.6205	positive
ENSG00000175606	HGNC:26050	TMEM70	23.4042	27.1779	25.291	positive
ENSG00000154589	HGNC:17156	LY96	29.548	25.3568	27.4524	positive
ENSG00000164751	HGNC:9717	PEX2	22.1781	23.3856	22.7818	positive
ENSG00000104427	HGNC:24277	ZC2HC1A	5.25847	7.4767	6.36759	positive
ENSG00000104432	HGNC:6023	IL7	8.50794	9.07082	8.78938	positive
ENSG00000164683	HGNC:4880	HEY1	11.4544	13.4887	12.4715	positive
ENSG00000147586	HGNC:14513	MRPS28	37.6433	31.595	34.6191	positive
ENSG00000076554	HGNC:12005	TPD52	40.5767	38.3311	39.4539	positive
ENSG00000076641	HGNC:30043	PAG1	6.78014	6.63007	6.7051	positive
ENSG00000164687	HGNC:3560	FABP5	106.261	90.102	98.1815	positive
ENSG00000133731	HGNC:6050	IMPA1	19.1139	23.1314	21.1227	positive
ENSG00000104231	HGNC:25858	ZFAND1	23.4633	16.6313	20.0473	positive
ENSG00000133739	HGNC:29373	LRRCC1	7.75235	5.54514	6.64875	positive
ENSG00000133740	HGNC:3119	E2F5	6.11556	8.80847	7.46201	positive
ENSG00000176731	HGNC:32235	RBIS	52.0256	40.35	46.1878	positive
ENSG00000104267	HGNC:1373	CA2	29.0536	28.7685	28.9111	positive
ENSG00000123124	HGNC:17004	WWP1	12.4134	12.2541	12.3337	positive
ENSG00000176623	HGNC:24285	RMDN1	31.6318	30.9273	31.2795	positive
ENSG00000085719	HGNC:2316	CPNE3	38.7815	36.9471	37.8643	positive
ENSG00000104312	HGNC:10020	RIPK2	32.6808	34.1982	33.4395	positive
ENSG00000164823	HGNC:1355	OSGIN2	11.8854	12.6709	12.2781	positive
ENSG00000104320	HGNC:7652	NBN	39.6933	35.6185	37.6559	positive
ENSG00000104325	HGNC:2753	DECR1	54.6436	40.9881	47.8158	positive
ENSG00000180694	HGNC:25441	TMEM64	5.06078	6.43401	5.7474	positive
ENSG00000155099	HGNC:25452	PIP4P2	7.45875	8.65075	8.05475	positive
ENSG00000155100	HGNC:24281	OTUD6B	7.39404	9.39013	8.39209	positive
ENSG00000183808	HGNC:32310	RBM12B	11.0612	10.6412	10.8512	positive
ENSG00000197275	HGNC:17228	RAD54B	18.3174	14.0715	16.1944	positive
ENSG00000265817	HGNC:43653	FSBP	6.12351	5.27085	5.69718	positive
ENSG00000164944	HGNC:24500	VIRMA	20.8158	16.5936	18.7047	positive
ENSG00000156162	HGNC:27829	DPY19L4	5.71209	7.28478	6.49844	positive
ENSG00000164941	HGNC:26048	INTS8	31.0951	30.945	31.0201	positive
ENSG00000156170	HGNC:28625	NDUFAF6	6.0218	6.06476	6.04328	positive
ENSG00000164938	HGNC:18022	TP53INP1	19.9793	18.7596	19.3695	positive
ENSG00000175895	HGNC:20757	PLEKHF2	33.5445	33.5614	33.5529	positive
ENSG00000156467	HGNC:12582	UQCRB	55.0476	37.5289	46.2883	positive
ENSG00000156469	HGNC:24258	MTERF3	39.0898	33.899	36.4944	positive
ENSG00000156471	HGNC:9587	PTDSS1	33.505	35.4921	34.4986	positive
ENSG00000180543	HGNC:29367	TSPYL5	15.3326	13.205	14.2688	positive
ENSG00000147649	HGNC:29608	MTDH	70.0225	65.4985	67.7605	positive
ENSG00000104341	HGNC:13646	LAPTM4B	8.41481	8.22982	8.32231	positive
ENSG00000156482	HGNC:10333	RPL30	328.386	182.208	255.297	positive
ENSG00000177459	HGNC:26823	ERICH5	51.4332	40.7432	46.0882	positive
ENSG00000132541	HGNC:16897	RIDA	137.326	94.4828	115.904	positive
ENSG00000104356	HGNC:30129	POP1	19.2489	18.3083	18.7786	positive
ENSG00000104361	HGNC:25854	NIPAL2	15.0595	15.1367	15.0981	positive
ENSG00000104375	HGNC:11406	STK3	9.71363	9.21115	9.46239	positive
ENSG00000164920	HGNC:15830	OSR2	6.27746	7.54638	6.91192	positive
ENSG00000132549	HGNC:2183	VPS13B	5.34656	5.25733	5.30195	positive
ENSG00000164919	HGNC:2285	COX6C	191.304	154.953	173.128	positive
ENSG00000156509	HGNC:28521	FBXO43	8.66894	7.94461	8.30678	positive
ENSG00000147669	HGNC:9198	POLR2K	70.6027	58.0706	64.3366	positive
ENSG00000104450	HGNC:11212	SPAG1	14.1407	15.3435	14.7421	positive
ENSG00000034677	HGNC:13432	RNF19A	59.0161	55.8717	57.4439	positive
ENSG00000186106	HGNC:27229	ANKRD46	5.0584	6.10918	5.58379	positive
ENSG00000070756	HGNC:8554	PABPC1	694.543	766.14	730.342	positive
ENSG00000164924	HGNC:12855	YWHAZ	202.865	178.387	190.626	positive
ENSG00000120963	HGNC:24992	ZNF706	49.0347	56.4627	52.7487	positive
ENSG00000104490	HGNC:7655	NCALD	12.4067	12.9825	12.6946	positive
ENSG00000048392	HGNC:17296	RRM2B	15.9845	15.8634	15.924	positive
ENSG00000104517	HGNC:16806	UBR5	49.2832	49.8456	49.5644	positive
ENSG00000155090	HGNC:11810	KLF10	29.0316	28.0605	28.5461	positive
ENSG00000155096	HGNC:16432	AZIN1	48.5013	45.9273	47.2143	positive
ENSG00000155097	HGNC:856	ATP6V1C1	13.0103	12.5482	12.7793	positive
ENSG00000164930	HGNC:4044	FZD6	4.62639	6.38541	5.5059	positive
ENSG00000164933	HGNC:29683	SLC25A32	19.2336	25.0434	22.1385	positive
ENSG00000164934	HGNC:24535	DCAF13	34.1387	28.6366	31.3877	positive
ENSG00000164830	HGNC:15822	OXR1	8.29893	7.76717	8.03305	positive
ENSG00000104408	HGNC:3277	EIF3E	48.242	39.0548	43.6484	positive
ENSG00000104412	HGNC:28963	EMC2	24.3909	20.8259	22.6084	positive
ENSG00000120526	HGNC:24306	NUDCD1	11.1862	9.59577	10.391	positive
ENSG00000120533	HGNC:24449	ENY2	51.5175	39.3387	45.4281	positive
ENSG00000147654	HGNC:3123	EBAG9	22.3134	18.5069	20.4101	positive
ENSG00000147677	HGNC:3273	EIF3H	162.875	148.167	155.521	positive
ENSG00000147679	HGNC:28224	UTP23	9.77897	8.83825	9.30861	positive
ENSG00000164754	HGNC:9811	RAD21	124.617	121.348	122.982	positive
ENSG00000164758	HGNC:23032	MED30	27.884	24.1719	26.028	positive
ENSG00000064313	HGNC:11536	TAF2	9.40022	11.4069	10.4036	positive
ENSG00000136982	HGNC:24453	DSCC1	12.1799	14.9769	13.5784	positive
ENSG00000172172	HGNC:14278	MRPL13	39.2298	34.5941	36.912	positive
ENSG00000172167	HGNC:7417	MTBP	11.7543	10.2559	11.0051	positive
ENSG00000172164	HGNC:11168	SNTB1	9.10732	10.0644	9.58586	positive
ENSG00000178764	HGNC:18513	ZHX2	14.6932	13.2041	13.9486	positive
ENSG00000136986	HGNC:28454	DERL1	52.2812	51.9127	52.097	positive
ENSG00000156787	HGNC:30888	TBC1D31	8.18335	8.00681	8.09508	positive
ENSG00000189376	HGNC:25924	C8orf76	27.2628	24.4671	25.865	positive
ENSG00000165156	HGNC:12871	ZHX1	8.24583	8.42547	8.33565	positive
ENSG00000156802	HGNC:30123	ATAD2	39.9727	37.9993	38.986	positive
ENSG00000176853	HGNC:26306	FAM91A1	16.6959	21.6803	19.1881	positive
ENSG00000183665	HGNC:26091	TRMT12	11.0493	7.96206	9.50566	positive
ENSG00000170881	HGNC:17023	RNF139	22.0879	17.0794	19.5836	positive
ENSG00000147687	HGNC:24220	TATDN1	20.8501	13.2259	17.038	positive
ENSG00000147684	HGNC:7704	NDUFB9	26.8172	24.8128	25.815	positive
ENSG00000104549	HGNC:11279	SQLE	75.2073	69.8722	72.5398	positive
ENSG00000164961	HGNC:28984	WASHC5	12.4694	13.6394	13.0544	positive
ENSG00000156831	HGNC:26513	NSMCE2	26.0365	21.8821	23.9593	positive
ENSG00000173334	HGNC:16891	TRIB1	30.9977	34.1584	32.578	positive
ENSG00000136997	HGNC:7553	MYC	23.0456	26.5901	24.8179	positive
ENSG00000153310	HGNC:25216	CYRIB	26.9479	26.7098	26.8289	positive
ENSG00000153317	HGNC:2720	ASAP1	5.73962	6.09874	5.91918	positive
ENSG00000132294	HGNC:28970	EFR3A	22.838	25.806	24.322	positive
ENSG00000129292	HGNC:24280	PHF20L1	7.40953	7.52308	7.4663	positive
ENSG00000008513	HGNC:10862	ST3GAL1	12.3518	13.3902	12.871	positive
ENSG00000066827	HGNC:19899	ZFAT	25.9013	27.268	26.5846	positive
ENSG00000167632	HGNC:30832	TRAPPC9	4.18867	6.37174	5.2802	positive
ENSG00000104472	HGNC:13544	CHRAC1	35.8776	46.5799	41.2287	positive
ENSG00000123908	HGNC:3263	AGO2	13.1876	15.3467	14.2672	positive
ENSG00000105339	HGNC:29134	DENND3	21.8686	28.8027	25.3356	positive
ENSG00000184489	HGNC:9636	PTP4A3	62.624	93.1704	77.8972	positive
ENSG00000171045	HGNC:26437	TSNARE1	6.10286	7.41603	6.75945	positive
ENSG00000234616	HGNC:6199	JRK	6.06585	7.38623	6.72604	positive
ENSG00000130193	HGNC:29656	THEM6	19.4364	24.8318	22.1341	positive
ENSG00000160932	HGNC:6727	LY6E	256.772	347.044	301.908	positive
ENSG00000250571	HGNC:4320	GLI4	20.0526	52.6777	36.3652	positive
ENSG00000184428	HGNC:29787	TOP1MT	6.58481	6.43881	6.51181	positive
ENSG00000158106	HGNC:19973	RHPN1	11.7571	18.2863	15.0217	positive
ENSG00000014164	HGNC:28972	ZC3H3	23.395	41.6369	32.5159	positive
ENSG00000104518	HGNC:25697	GSDMD	54.1313	74.8024	64.4669	positive
ENSG00000147813	HGNC:30450	NAPRT	15.5589	27.7513	21.6551	positive
ENSG00000104529	HGNC:3211	EEF1D	23.0031	29.0872	26.0452	positive
ENSG00000104524	HGNC:25846	PYCR3	5.98784	8.51574	7.25179	positive
ENSG00000104522	HGNC:12390	GFUS	34.7712	42.9193	38.8452	positive
ENSG00000183309	HGNC:29084	ZNF623	6.66449	6.36221	6.51335	positive
ENSG00000181135	HGNC:27815	ZNF707	5.45794	7.33634	6.39714	positive
ENSG00000180900	HGNC:30377	SCRIB	20.7469	50.549	35.648	positive
ENSG00000179950	HGNC:17042	PUF60	43.0726	50.2129	46.6428	positive
ENSG00000185189	HGNC:19339	NRBP2	5.3565	7.23204	6.29427	positive
ENSG00000178209	HGNC:9069	PLEC	21.1534	46.4487	33.801	positive
ENSG00000178685	HGNC:25895	PARP10	82.0842	151.911	116.998	positive
ENSG00000178719	HGNC:4589	GRINA	174.807	266.563	220.685	positive
ENSG00000178896	HGNC:18189	EXOSC4	21.1511	31.751	26.4511	positive
ENSG00000197858	HGNC:4446	GPAA1	43.0743	84.6261	63.8502	positive
ENSG00000179091	HGNC:2579	CYC1	162.508	219.591	191.05	positive
ENSG00000179526	HGNC:25321	SHARPIN	40.5048	64.3981	52.4515	positive
ENSG00000179632	HGNC:24966	MAF1	70.8219	81.0321	75.927	positive
ENSG00000235173	HGNC:24161	HGH1	26.1789	42.3732	34.2761	positive
ENSG00000179832	HGNC:26958	MROH1	19.4253	42.6837	31.0545	positive
ENSG00000261236	HGNC:15519	BOP1	30.9457	56.4052	43.6754	positive
ENSG00000260428	HGNC:32322	SCX	2.77312	15.0218	8.89744	positive
ENSG00000185122	HGNC:5224	HSF1	67.1181	126.96	97.0391	positive
ENSG00000185000	HGNC:2843	DGAT1	15.6339	24.3898	20.0119	positive
ENSG00000185803	HGNC:30224	SLC52A2	17.9926	32.0253	25.0089	positive
ENSG00000182325	HGNC:13603	FBXL6	28.2466	51.7877	40.0172	positive
ENSG00000173137	HGNC:21738	ADCK5	13.6579	27.9098	20.7838	positive
ENSG00000071894	HGNC:2324	CPSF1	59.5957	94.9714	77.2835	positive
ENSG00000147804	HGNC:17129	SLC39A4	10.2214	18.6251	14.4232	positive
ENSG00000160948	HGNC:18178	VPS28	57.993	80.915	69.454	positive
ENSG00000160949	HGNC:7801	TONSL	20.4001	40.6662	30.5331	positive
ENSG00000187954	HGNC:17806	CYHR1	12.0061	23.3463	17.6762	positive
ENSG00000167702	HGNC:29530	KIFC2	18.3841	38.7336	28.5589	positive
ENSG00000160972	HGNC:14941	PPP1R16A	9.8382	24.134	16.9861	positive
ENSG00000167700	HGNC:25157	MFSD3	7.99647	16.0972	12.0468	positive
ENSG00000160957	HGNC:9949	RECQL4	38.2783	59.2525	48.7654	positive
ENSG00000160959	HGNC:20419	LRRC14	12.5119	21.5203	17.0161	positive
ENSG00000213563	HGNC:33826	C8orf82	10.4147	24.6986	17.5566	positive
ENSG00000198169	HGNC:13045	ZNF251	14.0778	12.6182	13.348	positive
ENSG00000196378	HGNC:13098	ZNF34	7.7912	6.5225	7.15685	positive
ENSG00000161016	HGNC:10368	RPL8	2995.59	2246.67	2621.13	positive
ENSG00000147789	HGNC:13139	ZNF7	10.2852	8.88959	9.58741	positive
ENSG00000170619	HGNC:17902	COMMD5	17.5831	21.1697	19.3764	positive
ENSG00000170631	HGNC:12947	ZNF16	6.6979	4.9234	5.81065	positive
ENSG00000182307	HGNC:26104	C8orf33	15.5104	16.092	15.8012	positive
ENSG00000181404	HGNC:24361	WASHC1	11.3998	12.0153	11.7076	positive
ENSG00000107099	HGNC:19191	DOCK8	31.46	31.5126	31.4863	positive
ENSG00000080503	HGNC:11098	SMARCA2	11.4161	10.4103	10.9132	positive
ENSG00000080608	HGNC:29676	PUM3	34.6358	32.1889	33.4124	positive
ENSG00000080298	HGNC:9984	RFX3	5.25275	5.83946	5.54611	positive
ENSG00000106688	HGNC:10939	SLC1A1	27.2839	27.2289	27.2564	positive
ENSG00000205808	HGNC:23682	PLPP6	9.07822	7.8018	8.44001	positive
ENSG00000106993	HGNC:17179	CDC37L1	6.82226	6.66876	6.74551	positive
ENSG00000147853	HGNC:17376	AK3	32.3404	32.67	32.5052	positive
ENSG00000120158	HGNC:17687	RCL1	13.348	13.6504	13.4992	positive
ENSG00000096968	HGNC:6192	JAK2	11.8793	11.9104	11.8949	positive
ENSG00000107020	HGNC:23633	PLGRKT	22.5653	21.6088	22.0871	positive
ENSG00000120217	HGNC:17635	CD274	28.1783	28.5583	28.3683	positive
ENSG00000197646	HGNC:18731	PDCD1LG2	9.35256	8.40597	8.87926	positive
ENSG00000107036	HGNC:17686	RIC1	27.3102	30.6756	28.9929	positive
ENSG00000099219	HGNC:23703	ERMP1	10.1266	9.50536	9.81597	positive
ENSG00000183354	HGNC:23378	KIAA2026	12.3966	12.2857	12.3411	positive
ENSG00000137040	HGNC:9851	RANBP6	24.9518	19.8335	22.3926	positive
ENSG00000147854	HGNC:12557	UHRF2	28.4464	26.1035	27.275	positive
ENSG00000178445	HGNC:4313	GLDC	9.36304	9.47377	9.4184	positive
ENSG00000107077	HGNC:17071	KDM4C	13.8077	13.4188	13.6133	positive
ENSG00000137038	HGNC:30536	DMAC1	28.3948	25.2551	26.825	positive
ENSG00000175893	HGNC:20750	ZDHHC21	12.7685	13.0209	12.8947	positive
ENSG00000164975	HGNC:11136	SNAPC3	18.5118	20.1087	19.3102	positive
ENSG00000164985	HGNC:9527	PSIP1	73.6534	57.477	65.5652	positive
ENSG00000155876	HGNC:16963	RRAGA	52.6104	70.5882	61.5993	positive
ENSG00000147874	HGNC:25948	HAUS6	13.5708	11.746	12.6584	positive
ENSG00000147872	HGNC:248	PLIN2	27.1555	26.4132	26.7843	positive
ENSG00000137145	HGNC:26079	DENND4C	10.1712	10.0763	10.1238	positive
ENSG00000137154	HGNC:10429	RPS6	2178.05	2528.14	2353.09	positive
ENSG00000171843	HGNC:7136	MLLT3	17.1624	14.8365	15.9995	positive
ENSG00000188352	HGNC:23377	FOCAD	18.7381	19.8038	19.2709	positive
ENSG00000188921	HGNC:20920	HACD4	4.85315	5.32887	5.09101	positive
ENSG00000198642	HGNC:18732	KLHL9	23.355	24.1185	23.7367	positive
ENSG00000147889	HGNC:1787	CDKN2A	16.7941	28.6579	22.726	positive
ENSG00000120159	HGNC:25834	CAAP1	18.6209	24.0795	21.3502	positive
ENSG00000137055	HGNC:9043	PLAA	17.0896	13.9845	15.537	positive
ENSG00000107201	HGNC:19102	DDX58	14.4095	13.1666	13.7881	positive
ENSG00000197579	HGNC:21653	TOPORS	12.8344	11.792	12.3132	positive
ENSG00000165264	HGNC:7701	NDUFB6	48.2305	37.3765	42.8035	positive
ENSG00000137074	HGNC:15984	APTX	11.0377	9.53001	10.2838	positive
ENSG00000086061	HGNC:5229	DNAJA1	115.644	95.7339	105.689	positive
ENSG00000122692	HGNC:18247	SMU1	22.4679	18.3227	20.3953	positive
ENSG00000086062	HGNC:924	B4GALT1	97.5568	86.0514	91.8041	positive
ENSG00000107262	HGNC:937	BAG1	19.3096	20.148	19.7288	positive
ENSG00000086065	HGNC:26942	CHMP5	95.2636	83.8867	89.5752	positive
ENSG00000086102	HGNC:7803	NFX1	30.8063	30.8524	30.8293	positive
ENSG00000165272	HGNC:636	AQP3	9.21184	7.93732	8.57458	positive
ENSG00000165271	HGNC:19910	NOL6	12.7812	15.183	13.9821	positive
ENSG00000107341	HGNC:19907	UBE2R2	53.6694	59.2584	56.4639	positive
ENSG00000137073	HGNC:14185	UBAP2	22.0806	25.8049	23.9427	positive
ENSG00000198876	HGNC:19911	DCAF12	24.9312	24.9268	24.929	positive
ENSG00000165006	HGNC:12461	UBAP1	40.2462	32.2207	36.2335	positive
ENSG00000164978	HGNC:8049	NUDT2	36.9916	41.4723	39.2319	positive
ENSG00000164967	HGNC:19909	RPP25L	17.2229	17.6181	17.4205	positive
ENSG00000137100	HGNC:2713	DCTN3	20.5602	24.6389	22.5996	positive
ENSG00000147955	HGNC:8157	SIGMAR1	19.0634	14.9522	17.0078	positive
ENSG00000213930	HGNC:4135	GALT	14.721	16.6339	15.6774	positive
ENSG00000137070	HGNC:5967	IL11RA	16.9837	19.6593	18.3215	positive
ENSG00000137094	HGNC:14887	DNAJB5	7.18618	5.30836	6.24727	positive
ENSG00000165280	HGNC:12666	VCP	89.9192	86.9075	88.4134	positive
ENSG00000221829	HGNC:3588	FANCG	32.3335	32.389	32.3613	positive
ENSG00000165282	HGNC:23215	PIGO	10.0499	13.6051	11.8275	positive
ENSG00000165283	HGNC:14559	STOML2	104.839	122.721	113.78	positive
ENSG00000005238	HGNC:25666	FAM214B	5.59845	5.27038	5.43441	positive
ENSG00000107140	HGNC:11731	TESK1	28.9019	40.218	34.5599	positive
ENSG00000137101	HGNC:1696	CD72	85.522	84.2089	84.8654	positive
ENSG00000137078	HGNC:17710	SIT1	230.07	260.543	245.307	positive
ENSG00000159884	HGNC:28465	CCDC107	10.8475	34.4307	22.6391	positive
ENSG00000137135	HGNC:25909	ARHGEF39	17.5538	22.355	19.9544	positive
ENSG00000198467	HGNC:12011	TPM2	9.91348	11.4816	10.6975	positive
ENSG00000137076	HGNC:11845	TLN1	76.7582	99.6364	88.1973	positive
ENSG00000107175	HGNC:2347	CREB3	46.7875	60.6102	53.6989	positive
ENSG00000070610	HGNC:18986	GBA2	27.7311	34.4329	31.082	positive
ENSG00000107185	HGNC:21965	RGP1	6.38703	5.13013	5.75858	positive
ENSG00000159899	HGNC:7944	NPR2	5.0134	5.91013	5.46177	positive
ENSG00000137133	HGNC:18344	HINT2	39.3123	42.1494	40.7309	positive
ENSG00000122705	HGNC:2090	CLTA	90.348	116.612	103.48	positive
ENSG00000159921	HGNC:23657	GNE	7.44213	9.16521	8.30367	positive
ENSG00000137075	HGNC:18052	RNF38	11.8067	14.1174	12.962	positive
ENSG00000165304	HGNC:16870	MELK	44.2998	42.7143	43.507	positive
ENSG00000196092	HGNC:8619	PAX5	48.2746	48.9153	48.5949	positive
ENSG00000147905	HGNC:26209	ZCCHC7	77.0467	69.9645	73.5056	positive
ENSG00000137106	HGNC:4570	GRHPR	54.4714	54.9463	54.7088	positive
ENSG00000168795	HGNC:23836	ZBTB5	11.2633	11.9574	11.6104	positive
ENSG00000137054	HGNC:17631	POLR1E	28.6616	27.903	28.2823	positive
ENSG00000147912	HGNC:13589	FBXO10	5.47357	7.30533	6.38945	positive
ENSG00000175768	HGNC:31369	TOMM5	57.3232	48.5055	52.9143	positive
ENSG00000165275	HGNC:26454	TRMT10B	12.3018	12.783	12.5424	positive
ENSG00000107371	HGNC:17944	EXOSC3	16.139	13.3614	14.7502	positive
ENSG00000122741	HGNC:23686	DCAF10	7.71532	7.44476	7.58004	positive
ENSG00000122696	HGNC:23323	SLC25A51	5.43545	7.90026	6.66786	positive
ENSG00000137124	HGNC:407	ALDH1B1	15.117	13.6523	14.3847	positive
ENSG00000215126	HGNC:31978	CBWD6	5.67721	7.18598	6.43159	positive
ENSG00000187866	HGNC:23490	PABIR1	11.9596	14.0093	12.9845	positive
ENSG00000119139	HGNC:11828	TJP2	19.5045	21.7455	20.625	positive
ENSG00000188647	HGNC:30449	PTAR1	7.89375	8.14223	8.01799	positive
ENSG00000198887	HGNC:20465	SMC5	24.4019	24.6564	24.5292	positive
ENSG00000135048	HGNC:11869	CEMIP2	16.6996	15.9027	16.3012	positive
ENSG00000107362	HGNC:24278	ABHD17B	15.7634	17.267	16.5152	positive
ENSG00000155621	HGNC:28784	C9orf85	6.41329	6.5513	6.48229	positive
ENSG00000107372	HGNC:13008	ZFAND5	42.5243	50.0044	46.2644	positive
ENSG00000135046	HGNC:533	ANXA1	6.80035	6.21368	6.50701	positive
ENSG00000135045	HGNC:23433	C9orf40	24.8981	26.6778	25.788	positive
ENSG00000156017	HGNC:23435	CARNMT1	10.5019	11.2423	10.8721	positive
ENSG00000106733	HGNC:26057	NMRK1	13.7951	11.6973	12.7462	positive
ENSG00000134996	HGNC:8510	OSTF1	110.236	122.952	116.594	positive
ENSG00000197969	HGNC:1908	VPS13A	10.3348	9.26227	9.79853	positive
ENSG00000148019	HGNC:25740	CEP78	6.0085	4.88849	5.4485	positive
ENSG00000135069	HGNC:19129	PSAT1	45.5222	50.2274	47.8748	positive
ENSG00000106829	HGNC:11840	TLE4	6.8256	7.39146	7.10853	positive
ENSG00000148057	HGNC:31367	IDNK	14.4601	12.3082	13.3842	positive
ENSG00000135018	HGNC:12508	UBQLN1	50.4462	42.2835	46.3649	positive
ENSG00000165118	HGNC:28144	C9orf64	7.67471	6.98582	7.33027	positive
ENSG00000165119	HGNC:5044	HNRNPK	446.244	370.783	408.513	positive
ENSG00000178966	HGNC:25764	RMI1	14.1888	15.8921	15.0404	positive
ENSG00000135049	HGNC:17258	AGTPBP1	20.0721	20.7146	20.3933	positive
ENSG00000135040	HGNC:24340	NAA35	8.10484	6.33506	7.21995	positive
ENSG00000135052	HGNC:15451	GOLM1	13.0704	15.8927	14.4816	positive
ENSG00000135070	HGNC:28660	ISCA1	13.2079	12.4152	12.8115	positive
ENSG00000083223	HGNC:25817	TUT7	29.8938	26.8662	28.38	positive
ENSG00000196730	HGNC:2674	DAPK1	21.3807	26.0445	23.7126	positive
ENSG00000106723	HGNC:11243	SPIN1	12.9083	15.1099	14.0091	positive
ENSG00000123975	HGNC:2000	CKS2	377.451	280.136	328.794	positive
ENSG00000187742	HGNC:30972	SECISBP2	17.5193	17.3117	17.4155	positive
ENSG00000187764	HGNC:10732	SEMA4D	52.0242	69.6717	60.8479	positive
ENSG00000165025	HGNC:11491	SYK	64.9879	69.4915	67.2397	positive
ENSG00000148090	HGNC:890	AUH	6.96577	6.1544	6.56008	positive
ENSG00000165030	HGNC:7787	NFIL3	19.1487	17.4617	18.3052	positive
ENSG00000090054	HGNC:11277	SPTLC1	11.4869	11.7665	11.6267	positive
ENSG00000196305	HGNC:5330	IARS1	54.1944	52.5521	53.3732	positive
ENSG00000198000	HGNC:23387	NOL8	27.109	24.0223	25.5656	positive
ENSG00000185963	HGNC:17208	BICD2	11.7618	10.977	11.3694	positive
ENSG00000127084	HGNC:16027	FGD3	27.8035	35.7538	31.7787	positive
ENSG00000157303	HGNC:28391	SUSD3	114.774	156.271	135.523	positive
ENSG00000165233	HGNC:28148	CARD19	16.6691	25.0195	20.8443	positive
ENSG00000131669	HGNC:7824	NINJ1	15.4676	16.3063	15.887	positive
ENSG00000188938	HGNC:23389	FAM120AOS	12.6408	12.7723	12.7065	positive
ENSG00000048828	HGNC:13247	FAM120A	36.761	37.8926	37.3268	positive
ENSG00000197724	HGNC:8920	PHF2	12.9046	13.8942	13.3994	positive
ENSG00000148110	HGNC:23376	MFSD14B	56.1607	60.4461	58.3034	positive
ENSG00000130958	HGNC:20799	SLC35D2	7.19257	7.16552	7.17905	positive
ENSG00000165244	HGNC:18320	ZNF367	13.8254	14.6993	14.2624	positive
ENSG00000130956	HGNC:17062	HABP4	8.95666	10.3625	9.65959	positive
ENSG00000196116	HGNC:30831	TDRD7	16.8847	15.1964	16.0405	positive
ENSG00000136937	HGNC:7658	NCBP1	18.6057	17.7513	18.1785	positive
ENSG00000136936	HGNC:12814	XPA	17.6519	14.8454	16.2487	positive
ENSG00000136932	HGNC:30967	TRMO	9.32215	9.95003	9.63609	positive
ENSG00000136938	HGNC:16677	ANP32B	428.187	330.395	379.291	positive
ENSG00000095380	HGNC:19237	NANS	10.1565	10.4992	10.3278	positive
ENSG00000106785	HGNC:16283	TRIM14	20.2826	26.0405	23.1616	positive
ENSG00000106799	HGNC:11772	TGFBR1	6.44995	6.01146	6.23071	positive
ENSG00000119523	HGNC:23159	ALG2	26.5805	28.6768	27.6287	positive
ENSG00000106803	HGNC:16993	SEC61B	259.53	208.991	234.26	positive
ENSG00000136874	HGNC:11432	STX17	12.0443	10.9542	11.4993	positive
ENSG00000023318	HGNC:18311	ERP44	45.7769	40.6266	43.2018	positive
ENSG00000119509	HGNC:17870	INVS	9.59982	9.68769	9.64375	positive
ENSG00000136891	HGNC:25988	TEX10	9.35615	12.7533	11.0547	positive
ENSG00000066697	HGNC:23370	MSANTD3	7.76056	6.82596	7.29326	positive
ENSG00000136897	HGNC:16654	MRPL50	23.0999	18.8749	20.9874	positive
ENSG00000136870	HGNC:12980	ZNF189	19.0791	15.74	17.4096	positive
ENSG00000155827	HGNC:10062	RNF20	19.1109	16.2499	17.6804	positive
ENSG00000136824	HGNC:14011	SMC2	19.9906	20.1372	20.0639	positive
ENSG00000136783	HGNC:23619	NIPSNAP3A	13.6393	15.2855	14.4624	positive
ENSG00000070214	HGNC:18798	SLC44A1	18.0244	17.3222	17.6733	positive
ENSG00000106701	HGNC:13753	FSD1L	6.79295	6.82531	6.80913	positive
ENSG00000119318	HGNC:9813	RAD23B	76.7949	73.116	74.9554	positive
ENSG00000070061	HGNC:5959	ELP1	15.82	16.5259	16.173	positive
ENSG00000119328	HGNC:1364	ABITRAM	12.717	10.8482	11.7826	positive
ENSG00000119326	HGNC:2512	CTNNAL1	22.7848	21.3025	22.0436	positive
ENSG00000106771	HGNC:1363	TMEM245	12.3459	11.8999	12.1229	positive
ENSG00000157654	HGNC:33529	PALM2AKAP2	22.4574	20.8044	21.6309	positive
ENSG00000136810	HGNC:12435	TXN	447.342	475.509	461.425	positive
ENSG00000136813	HGNC:29020	ECPAS	32.834	30.9031	31.8685	positive
ENSG00000106853	HGNC:18429	PTGR1	7.53562	6.82328	7.17945	positive
ENSG00000059769	HGNC:34187	DNAJC25	13.8822	14.0412	13.9617	positive
ENSG00000242616	HGNC:4402	GNG10	22.4094	27.2813	24.8454	positive
ENSG00000148154	HGNC:12524	UGCG	65.9697	63.5677	64.7687	positive
ENSG00000106868	HGNC:25413	SUSD1	10.9611	11.5536	11.2573	positive
ENSG00000119314	HGNC:10253	PTBP3	45.8056	45.793	45.7993	positive
ENSG00000119471	HGNC:18572	HSDL2	42.8032	44.7576	43.7804	positive
ENSG00000148153	HGNC:24994	INIP	11.8921	12.9407	12.4164	positive
ENSG00000119321	HGNC:23397	FKBP15	30.5835	29.5966	30.0901	positive
ENSG00000136868	HGNC:11016	SLC31A1	11.6181	10.4318	11.0249	positive
ENSG00000176386	HGNC:17839	CDC26	33.9394	19.6756	26.8075	positive
ENSG00000136875	HGNC:17349	PRPF4	18.767	20.1238	19.4454	positive
ENSG00000119431	HGNC:28171	HDHD3	24.1324	29.1393	26.6358	positive
ENSG00000148218	HGNC:395	ALAD	22.0581	18.4688	20.2634	positive
ENSG00000148229	HGNC:13546	POLE3	46.027	42.3922	44.2096	positive
ENSG00000138835	HGNC:9999	RGS3	8.11525	9.29349	8.70437	positive
ENSG00000106948	HGNC:24108	AKNA	47.1768	62.9363	55.0565	positive
ENSG00000136888	HGNC:864	ATP6V1G1	35.2783	25.9487	30.6135	positive
ENSG00000157693	HGNC:24513	TMEM268	15.6701	17.9603	16.8152	positive
ENSG00000119401	HGNC:16380	TRIM32	8.81137	9.45158	9.13147	positive
ENSG00000136861	HGNC:18672	CDK5RAP2	19.8695	20.2715	20.0705	positive
ENSG00000119402	HGNC:13608	FBXW2	12.9993	11.9811	12.4902	positive
ENSG00000095261	HGNC:9563	PSMD5	22.1899	22.2998	22.2449	positive
ENSG00000119403	HGNC:24566	PHF19	61.3916	68.3903	64.8909	positive
ENSG00000056558	HGNC:12031	TRAF1	152.93	163.423	158.177	positive
ENSG00000119397	HGNC:1858	CNTRL	30.1869	26.0765	28.1317	positive
ENSG00000119396	HGNC:16524	RAB14	35.7953	35.1105	35.4529	positive
ENSG00000148180	HGNC:4620	GSN	13.2904	15.8755	14.5829	positive
ENSG00000148175	HGNC:3383	STOM	28.4394	30.4564	29.4479	positive
ENSG00000119421	HGNC:7692	NDUFA8	140.037	115.343	127.69	positive
ENSG00000119446	HGNC:28413	RBM18	8.31372	6.96805	7.64089	positive
ENSG00000148187	HGNC:7234	MRRF	15.5349	15.8363	15.6856	positive
ENSG00000136940	HGNC:8770	PDCL	13.7937	12.1737	12.9837	positive
ENSG00000056586	HGNC:21461	RC3H2	7.54407	7.09753	7.3208	positive
ENSG00000186130	HGNC:16764	ZBTB6	5.76389	5.85378	5.80883	positive
ENSG00000171448	HGNC:23383	ZBTB26	11.0961	10.0528	10.5745	positive
ENSG00000011454	HGNC:17155	RABGAP1	18.1731	17.2384	17.7057	positive
ENSG00000165209	HGNC:16462	STRBP	27.6515	25.4275	26.5395	positive
ENSG00000119522	HGNC:29324	DENND1A	5.98415	7.02412	6.50414	positive
ENSG00000119408	HGNC:7749	NEK6	45.8926	53.8975	49.895	positive
ENSG00000136930	HGNC:9544	PSMB7	137.77	128.654	133.212	positive
ENSG00000136942	HGNC:10344	RPL35	3254.63	2675.48	2965.06	positive
ENSG00000136950	HGNC:23366	ARPC5L	88.8546	84.9388	86.8967	positive
ENSG00000136935	HGNC:4424	GOLGA1	22.3109	26.3576	24.3343	positive
ENSG00000119414	HGNC:9323	PPP6C	41.0438	38.3182	39.681	positive
ENSG00000136933	HGNC:16896	RABEPK	12.9312	12.7163	12.8238	positive
ENSG00000044574	HGNC:5238	HSPA5	172.003	151.442	161.723	positive
ENSG00000165219	HGNC:23375	GAPVD1	8.69482	9.62469	9.15976	positive
ENSG00000119487	HGNC:18752	MAPKAP1	44.026	46.5691	45.2975	positive
ENSG00000167081	HGNC:8634	PBX3	42.7289	45.1467	43.9378	positive
ENSG00000169155	HGNC:17908	ZBTB43	8.14573	7.26924	7.70749	positive
ENSG00000177125	HGNC:31446	ZBTB34	6.42355	6.99804	6.7108	positive
ENSG00000196152	HGNC:13153	ZNF79	9.43396	8.20993	8.82195	positive
ENSG00000197958	HGNC:10302	RPL12	1998.97	1402.67	1700.82	positive
ENSG00000148356	HGNC:25135	LRSAM1	12.1792	20.39	16.2846	positive
ENSG00000160404	HGNC:11996	TOR2A	12.4132	16.4572	14.4352	positive
ENSG00000095370	HGNC:16884	SH2D3C	31.0777	48.6583	39.868	positive
ENSG00000136807	HGNC:1780	CDK9	78.9182	101.231	90.0747	positive
ENSG00000136877	HGNC:3824	FPGS	28.5656	49.3816	38.9736	positive
ENSG00000106991	HGNC:3349	ENG	8.0387	11.4741	9.75643	positive
ENSG00000106992	HGNC:361	AK1	11.4588	11.9213	11.6901	positive
ENSG00000160408	HGNC:23364	ST6GALNAC6	32.0131	28.5019	30.2575	positive
ENSG00000136840	HGNC:17846	ST6GALNAC4	33.6152	43.0202	38.3177	positive
ENSG00000136908	HGNC:3006	DPM2	65.2229	62.7766	63.9997	positive
ENSG00000167106	HGNC:31419	FAM102A	21.6638	30.8937	26.2787	positive
ENSG00000171169	HGNC:25446	NAIF1	7.54656	7.61348	7.58002	positive
ENSG00000148334	HGNC:17822	PTGES2	31.6357	40.3889	36.0123	positive
ENSG00000171159	HGNC:17823	BBLN	173.857	247.223	210.54	positive
ENSG00000148337	HGNC:16744	CIZ1	18.9537	23.6659	21.3098	positive
ENSG00000167110	HGNC:4425	GOLGA2	40.2629	40.2442	40.2535	positive
ENSG00000175854	HGNC:31412	SWI5	11.8024	7.83431	9.81834	positive
ENSG00000167112	HGNC:17170	TRUB2	12.0698	12.6429	12.3564	positive
ENSG00000167113	HGNC:19693	COQ4	17.3064	21.4742	19.3903	positive
ENSG00000167114	HGNC:10998	SLC27A4	4.848	6.89542	5.87171	positive
ENSG00000167118	HGNC:28378	URM1	28.8078	36.465	32.6364	positive
ENSG00000136811	HGNC:8114	ODF2	39.5152	37.4334	38.4743	positive
ENSG00000119392	HGNC:4315	GLE1	18.8075	16.1968	17.5021	positive
ENSG00000197694	HGNC:11273	SPTAN1	51.4306	60.0183	55.7245	positive
ENSG00000119333	HGNC:28296	DYNC2I2	101.145	171.95	136.547	positive
ENSG00000119335	HGNC:10760	SET	291.328	244.448	267.888	positive
ENSG00000160447	HGNC:17999	PKN3	32.4878	45.6388	39.0633	positive
ENSG00000160446	HGNC:19159	ZDHHC12	43.739	59.2181	51.4786	positive
ENSG00000160445	HGNC:30960	ZER1	14.3319	19.5604	16.9462	positive
ENSG00000107021	HGNC:25571	TBC1D13	16.3246	21.0928	18.7087	positive
ENSG00000167136	HGNC:3346	ENDOG	1.06326	19.8522	10.4577	positive
ENSG00000198917	HGNC:26933	SPOUT1	14.5588	16.8709	15.7148	positive
ENSG00000171097	HGNC:1564	KYAT1	7.51697	9.13944	8.3282	positive
ENSG00000136802	HGNC:19027	LRRC8A	6.7071	8.80371	7.7554	positive
ENSG00000175283	HGNC:23406	DOLK	8.62753	6.67057	7.64905	positive
ENSG00000095319	HGNC:17859	NUP188	31.1722	39.4613	35.3168	positive
ENSG00000148341	HGNC:10834	SH3GLB2	35.4803	48.7545	42.1174	positive
ENSG00000148343	HGNC:23621	MIGA2	18.3867	23.547	20.9669	positive
ENSG00000167130	HGNC:29565	DOLPP1	12.1054	13.4829	12.7942	positive
ENSG00000119383	HGNC:9308	PTPA	34.4924	37.0362	35.7643	positive
ENSG00000148335	HGNC:23373	NTMT1	9.14315	11.4277	10.2854	positive
ENSG00000148331	HGNC:17181	ASB6	13.5639	16.5221	15.043	positive
ENSG00000136816	HGNC:11995	TOR1B	11.1878	14.033	12.6104	positive
ENSG00000136827	HGNC:3098	TOR1A	21.6631	24.3697	23.0164	positive
ENSG00000136819	HGNC:24932	C9orf78	19.5068	19.2494	19.3781	positive
ENSG00000136878	HGNC:12619	USP20	15.8508	19.0068	17.4288	positive
ENSG00000187239	HGNC:17069	FNBP1	231.158	281.416	256.287	positive
ENSG00000148358	HGNC:17830	GPR107	10.397	12.827	11.612	positive
ENSG00000107164	HGNC:4005	FUBP3	12.0087	12.8005	12.4046	positive
ENSG00000130713	HGNC:17097	EXOSC2	14.6073	18.5801	16.5937	positive
ENSG00000097007	HGNC:76	ABL1	29.8545	40.6244	35.2394	positive
ENSG00000126883	HGNC:8064	NUP214	18.2572	22.512	20.3846	positive
ENSG00000126882	HGNC:25465	FAM78A	22.1753	27.2288	24.702	positive
ENSG00000288701	HGNC:28121	PRRC2B	22.1097	33.6876	27.8987	positive
ENSG00000130714	HGNC:9202	POMT1	15.7202	19.9656	17.8429	positive
ENSG00000130717	HGNC:14859	UCK1	24.0722	31.2156	27.6439	positive
ENSG00000107263	HGNC:4568	RAPGEF1	49.8227	64.5709	57.1968	positive
ENSG00000160563	HGNC:2377	MED27	11.3281	12.2241	11.7761	positive
ENSG00000107290	HGNC:445	SETX	31.2082	30.9447	31.0765	positive
ENSG00000125482	HGNC:12397	TTF1	23.1529	22.659	22.9059	positive
ENSG00000125485	HGNC:16715	DDX31	11.5931	13.4443	12.5187	positive
ENSG00000125484	HGNC:4667	GTF3C4	6.16631	7.1916	6.67895	positive
ENSG00000165699	HGNC:12362	TSC1	16.7429	18.2683	17.5056	positive
ENSG00000148308	HGNC:4668	GTF3C5	54.1918	53.8443	54.0181	positive
ENSG00000170835	HGNC:1848	CEL	7.10505	8.52117	7.81311	positive
ENSG00000160271	HGNC:9842	RALGDS	42.173	53.0778	47.6254	positive
ENSG00000148296	HGNC:11478	SURF6	19.7433	18.5399	19.1416	positive
ENSG00000148297	HGNC:11477	MED22	10.0709	12.043	11.057	positive
ENSG00000148303	HGNC:10364	RPL7A	2862.79	2410.39	2636.59	positive
ENSG00000148290	HGNC:11474	SURF1	47.5404	48.3874	47.9639	positive
ENSG00000148291	HGNC:11475	SURF2	42.4411	39.1818	40.8114	positive
ENSG00000148248	HGNC:11476	SURF4	59.229	68.1895	63.7093	positive
ENSG00000148300	HGNC:12820	REXO4	33.9195	29.1459	31.5327	positive
ENSG00000160326	HGNC:11011	SLC2A6	22.4112	33.6011	28.0061	positive
ENSG00000160293	HGNC:12658	VAV2	38.6414	37.6911	38.1663	positive
ENSG00000235106	HGNC:24742	BRD3OS	7.38771	9.28219	8.33495	positive
ENSG00000169925	HGNC:1104	BRD3	4.25489	5.85629	5.05559	positive
ENSG00000196363	HGNC:12757	WDR5	33.8086	38.8144	36.3115	positive
ENSG00000186350	HGNC:10477	RXRA	13.9099	18.5699	16.2399	positive
ENSG00000130635	HGNC:2209	COL5A1	34.4893	44.8943	39.6918	positive
ENSG00000196422	HGNC:29089	PPP1R26	7.05911	10.8232	8.94118	positive
ENSG00000122140	HGNC:14495	MRPS2	32.5769	47.6536	40.1152	positive
ENSG00000130559	HGNC:19946	CAMSAP1	6.72039	7.30706	7.01373	positive
ENSG00000130560	HGNC:30221	UBAC1	27.863	35.5985	31.7308	positive
ENSG00000238227	HGNC:31009	TMEM250	14.745	18.9564	16.8507	positive
ENSG00000165661	HGNC:30249	QSOX2	26.3099	31.3134	28.8116	positive
ENSG00000213221	HGNC:33879	DNLZ	5.33672	7.81118	6.57395	positive
ENSG00000187796	HGNC:16391	CARD9	8.11076	11.4496	9.78015	positive
ENSG00000165684	HGNC:11137	SNAPC4	15.6278	27.67	21.6489	positive
ENSG00000165689	HGNC:10667	ENTR1	28.9496	40.6927	34.8212	positive
ENSG00000165688	HGNC:18667	PMPCA	39.3687	63.3895	51.3791	positive
ENSG00000148384	HGNC:21474	INPP5E	14.103	19.1817	16.6424	positive
ENSG00000148396	HGNC:29006	SEC16A	25.616	36.0003	30.8081	positive
ENSG00000148400	HGNC:7881	NOTCH1	16.5096	35.7612	26.1354	positive
ENSG00000169692	HGNC:325	AGPAT2	34.8859	42.0072	38.4465	positive
ENSG00000244187	HGNC:28211	TMEM141	43.6941	38.7685	41.2313	positive
ENSG00000196642	HGNC:24703	RABL6	45.4682	61.7994	53.6338	positive
ENSG00000232434	HGNC:37284	AJM1	4.71554	8.77582	6.74568	positive
ENSG00000054148	HGNC:30033	PHPT1	114.235	124.703	119.469	positive
ENSG00000177943	HGNC:24083	MAMDC4	13.1126	18.7287	15.9206	positive
ENSG00000107223	HGNC:3164	EDF1	472.93	280.811	376.871	positive
ENSG00000127191	HGNC:12032	TRAF2	30.722	31.471	31.0965	positive
ENSG00000159069	HGNC:13613	FBXW5	57.2797	103.311	80.2952	positive
ENSG00000148362	HGNC:27849	PAXX	43.0068	71.3935	57.2002	positive
ENSG00000186193	HGNC:28055	SAPCD2	15.8149	19.8853	17.8501	positive
ENSG00000197355	HGNC:28082	UAP1L1	45.1321	50.301	47.7166	positive
ENSG00000177239	HGNC:6823	MAN1B1	20.3403	22.8846	21.6125	positive
ENSG00000176978	HGNC:14892	DPP7	149.616	176.903	163.26	positive
ENSG00000184709	HGNC:31409	LRRC26	0.715204	17.931	9.3231	positive
ENSG00000176248	HGNC:19989	ANAPC2	35.199	67.1978	51.1984	positive
ENSG00000176101	HGNC:11321	SSNA1	118.993	121.744	120.369	positive
ENSG00000176058	HGNC:26894	TPRN	8.35084	11.52	9.9354	positive
ENSG00000187713	HGNC:28217	TMEM203	42.047	62.1805	52.1137	positive
ENSG00000188566	HGNC:29838	NDOR1	20.8324	42.1976	31.515	positive
ENSG00000212864	HGNC:25420	RNF208	12.128	40.1951	26.1616	positive
ENSG00000188229	HGNC:20771	TUBB4B	443.608	534.197	488.902	positive
ENSG00000188986	HGNC:24324	NELFB	55.0301	91.3547	73.1924	positive
ENSG00000198113	HGNC:25981	TOR4A	17.3174	29.2597	23.2885	positive
ENSG00000165802	HGNC:29843	NSMF	36.3217	61.0541	48.6879	positive
ENSG00000182154	HGNC:14492	MRPL41	99.8503	176.054	137.952	positive
ENSG00000148399	HGNC:25199	DPH7	17.8014	19.9583	18.8799	positive
ENSG00000165724	HGNC:21146	ZMYND19	29.2367	37.7106	33.4737	positive
ENSG00000197070	HGNC:28633	ARRDC1	24.8305	41.5806	33.2056	positive
ENSG00000181090	HGNC:24650	EHMT1	11.5764	19.105	15.3407	positive
ENSG00000015171	HGNC:16966	ZMYND11	11.0486	11.3854	11.217	positive
ENSG00000107929	HGNC:28987	LARP4B	18.874	24.3382	21.6061	positive
ENSG00000107937	HGNC:21535	GTPBP4	37.52	32.7592	35.1396	positive
ENSG00000067064	HGNC:5387	IDI1	85.3201	70.1501	77.7351	positive
ENSG00000047056	HGNC:31406	WDR37	12.4875	14.0413	13.2644	positive
ENSG00000067057	HGNC:8878	PFKP	67.5948	86.5931	77.094	positive
ENSG00000107959	HGNC:17663	PITRM1	20.578	22.4546	21.5163	positive
ENSG00000067082	HGNC:2235	KLF6	18.4729	18.5216	18.4973	positive
ENSG00000173848	HGNC:14592	NET1	15.6134	14.1371	14.8753	positive
ENSG00000108021	HGNC:23484	TASOR2	20.9135	21.1947	21.0541	positive
ENSG00000057608	HGNC:4227	GDI2	148.27	121.145	134.707	positive
ENSG00000134461	HGNC:23471	ANKRD16	7.30197	8.64618	7.97407	positive
ENSG00000134452	HGNC:13620	FBH1	25.5029	26.5958	26.0493	positive
ENSG00000134470	HGNC:5978	IL15RA	14.5705	19.1655	16.868	positive
ENSG00000134460	HGNC:6008	IL2RA	7.08794	6.71902	6.90348	positive
ENSG00000134453	HGNC:16944	RBM17	69.9121	61.2644	65.5883	positive
ENSG00000170525	HGNC:8874	PFKFB3	9.74818	10.7048	10.2265	positive
ENSG00000198879	HGNC:20256	SFMBT2	17.0993	19.9143	18.5068	positive
ENSG00000151657	HGNC:6327	KIN	7.7086	7.01166	7.36013	positive
ENSG00000165629	HGNC:833	ATP5F1C	265.094	256.352	260.723	positive
ENSG00000165632	HGNC:17303	TAF3	6.31475	6.63403	6.47439	positive
ENSG00000107485	HGNC:4172	GATA3	5.36014	5.81068	5.58541	positive
ENSG00000048740	HGNC:2550	CELF2	27.6107	29.932	28.7713	positive
ENSG00000148429	HGNC:16858	USP6NL	12.7808	13.08	12.9304	positive
ENSG00000151461	HGNC:17854	UPF2	32.4149	25.7877	29.1013	positive
ENSG00000181192	HGNC:23537	DHTKD1	27.4973	25.5513	26.5243	positive
ENSG00000065665	HGNC:17702	SEC61A2	11.6456	14.0512	12.8484	positive
ENSG00000165609	HGNC:8052	NUDT5	30.9998	32.1553	31.5776	positive
ENSG00000151465	HGNC:16827	CDC123	82.0958	90.6603	86.378	positive
ENSG00000183049	HGNC:19341	CAMK1D	13.9693	14.6361	14.3027	positive
ENSG00000123240	HGNC:17142	OPTN	27.0195	24.9286	25.9741	positive
ENSG00000065328	HGNC:18043	MCM10	10.2785	9.68651	9.98252	positive
ENSG00000107537	HGNC:8940	PHYH	5.40935	5.58814	5.49875	positive
ENSG00000086475	HGNC:19685	SEPHS1	38.6702	44.9383	41.8042	positive
ENSG00000165630	HGNC:17351	PRPF18	17.7112	14.4817	16.0964	positive
ENSG00000065809	HGNC:23726	FAM107B	59.2298	63.1008	61.1653	positive
ENSG00000187522	HGNC:29526	HSPA14	32.8655	28.8168	30.8411	positive
ENSG00000152455	HGNC:17287	SUV39H2	8.35573	8.44109	8.39841	positive
ENSG00000152457	HGNC:17642	DCLRE1C	13.0565	10.0667	11.5616	positive
ENSG00000152464	HGNC:30329	RPP38	19.7006	14.4112	17.0559	positive
ENSG00000148481	HGNC:23578	MINDY3	13.6588	11.9105	12.7847	positive
ENSG00000165983	HGNC:9590	PTER	5.57135	5.51698	5.54416	positive
ENSG00000148484	HGNC:10464	RSU1	27.4315	29.6312	28.5314	positive
ENSG00000026025	HGNC:12692	VIM	398.834	344.4	371.617	positive
ENSG00000136738	HGNC:11357	STAM	9.83997	8.91439	9.37718	positive
ENSG00000241058	HGNC:23529	NSUN6	21.9588	16.2934	19.1261	positive
ENSG00000165997	HGNC:23052	ARL5B	12.0724	13.188	12.6302	positive
ENSG00000078403	HGNC:16063	MLLT10	10.8835	11.7993	11.3414	positive
ENSG00000136770	HGNC:20090	DNAJC1	31.576	28.5204	30.0482	positive
ENSG00000148444	HGNC:23332	COMMD3	53.9132	45.0333	49.4733	positive
ENSG00000168283	HGNC:1066	BMI1	12.8026	13.6391	13.2208	positive
ENSG00000150867	HGNC:8997	PIP4K2A	100.8	101.207	101.004	positive
ENSG00000148450	HGNC:17061	MSRB2	13.4702	16.3846	14.9274	positive
ENSG00000165312	HGNC:27346	OTUD1	6.24522	6.91857	6.5819	positive
ENSG00000107863	HGNC:23725	ARHGAP21	17.9532	18.9637	18.4585	positive
ENSG00000077420	HGNC:17379	APBB1IP	92.3371	158.448	125.392	positive
ENSG00000148459	HGNC:17759	PDSS1	14.0811	15.6305	14.8558	positive
ENSG00000136754	HGNC:11320	ABI1	49.3476	45.6521	47.4999	positive
ENSG00000136758	HGNC:12843	YME1L1	40.9388	39.6039	40.2713	positive
ENSG00000120539	HGNC:19042	MASTL	29.0336	26.1418	27.5877	positive
ENSG00000107897	HGNC:23338	ACBD5	4.63389	7.12904	5.88147	positive
ENSG00000099246	HGNC:14244	RAB18	11.4083	10.38	10.8942	positive
ENSG00000095787	HGNC:17327	WAC	39.8435	38.5369	39.1902	positive
ENSG00000107951	HGNC:25532	MTPAP	11.9565	14.1479	13.0522	positive
ENSG00000107968	HGNC:6860	MAP3K8	40.3119	40.3145	40.3132	positive
ENSG00000148516	HGNC:11642	ZEB1	17.5975	15.6674	16.6324	positive
ENSG00000165322	HGNC:16348	ARHGAP12	16.0118	15.7003	15.8561	positive
ENSG00000170759	HGNC:6324	KIF5B	34.1583	31.6234	32.8909	positive
ENSG00000120616	HGNC:19876	EPC1	15.1171	13.3343	14.2257	positive
ENSG00000148498	HGNC:16051	PARD3	24.3772	21.7681	23.0726	positive
ENSG00000108094	HGNC:2552	CUL2	12.7592	13.524	13.1416	positive
ENSG00000095794	HGNC:2352	CREM	13.7183	14.5918	14.1551	positive
ENSG00000108100	HGNC:23354	CCNY	22.2748	23.6563	22.9656	positive
ENSG00000198105	HGNC:13041	ZNF248	13.4522	11.3471	12.3996	positive
ENSG00000175395	HGNC:13043	ZNF25	6.10096	6.2096	6.15528	positive
ENSG00000189180	HGNC:13096	ZNF33A	15.3685	12.2305	13.7995	positive
ENSG00000075407	HGNC:13102	ZNF37A	9.37244	7.86428	8.61836	positive
ENSG00000196693	HGNC:13097	ZNF33B	7.16347	5.73001	6.44674	positive
ENSG00000165733	HGNC:23505	BMS1	23.8983	20.0294	21.9638	positive
ENSG00000169826	HGNC:24292	CSGALNACT2	19.7275	21.26	20.4937	positive
ENSG00000169813	HGNC:5039	HNRNPF	184.058	167.549	175.803	positive
ENSG00000198298	HGNC:23440	ZNF485	5.81445	4.66215	5.2383	positive
ENSG00000169740	HGNC:13095	ZNF32	30.2894	24.7799	27.5346	positive
ENSG00000107551	HGNC:20793	RASSF4	11.4775	11.5741	11.5258	positive
ENSG00000165512	HGNC:13012	ZNF22	65.6649	63.8179	64.7414	positive
ENSG00000012779	HGNC:435	ALOX5	66.5615	85.0391	75.8003	positive
ENSG00000165406	HGNC:23356	MARCHF8	7.36508	8.4789	7.92199	positive
ENSG00000172661	HGNC:23414	WASHC2C	29.6868	30.3198	30.0033	positive
ENSG00000188234	HGNC:23459	AGAP4	12.9452	24.0833	18.5142	positive
ENSG00000265354	HGNC:17312	TIMM23	124.35	109.382	116.866	positive
ENSG00000266412	HGNC:7671	NCOA4	43.777	46.1049	44.9409	positive
ENSG00000204172	HGNC:23463	AGAP9	7.85367	11.2771	9.5654	positive
ENSG00000107643	HGNC:6881	MAPK8	8.62013	8.01297	8.31655	positive
ENSG00000128815	HGNC:29323	WDFY4	33.5744	32.349	32.9617	positive
ENSG00000204161	HGNC:27274	TMEM273	24.1173	19.796	21.9566	positive
ENSG00000197444	HGNC:25590	OGDHL	5.40036	6.38009	5.89023	positive
ENSG00000227345	HGNC:8605	PARG	9.94267	10.9302	10.4364	positive
ENSG00000204152	HGNC:23581	TIMM23B	4.97464	5.87086	5.42275	positive
ENSG00000204149	HGNC:23466	AGAP6	3.19733	7.08688	5.1421	positive
ENSG00000099290	HGNC:23416	WASHC2A	20.7087	20.041	20.3748	positive
ENSG00000198964	HGNC:29799	SGMS1	12.2955	12.4777	12.3866	positive
ENSG00000177613	HGNC:17086	CSTF2T	22.0359	19.3702	20.7031	positive
ENSG00000122952	HGNC:13195	ZWINT	145.291	117.315	131.303	positive
ENSG00000151151	HGNC:20739	IPMK	6.38125	6.82193	6.60159	positive
ENSG00000122873	HGNC:30880	CISD1	13.1287	12.4063	12.7675	positive
ENSG00000072401	HGNC:12474	UBE2D1	11.2242	12.5131	11.8686	positive
ENSG00000108064	HGNC:11741	TFAM	21.1357	20.2581	20.6969	positive
ENSG00000108091	HGNC:18782	CCDC6	23.855	25.187	24.521	positive
ENSG00000170312	HGNC:1722	CDK1	105.742	114.362	110.052	positive
ENSG00000150347	HGNC:17362	ARID5B	7.97912	8.01288	7.996	positive
ENSG00000181915	HGNC:23506	ADO	23.3562	23.4803	23.4182	positive
ENSG00000122877	HGNC:3239	EGR2	28.9265	29.8755	29.401	positive
ENSG00000148572	HGNC:19692	NRBF2	34.8752	36.4206	35.6479	positive
ENSG00000171988	HGNC:12313	JMJD1C	31.8147	32.0363	31.9255	positive
ENSG00000165476	HGNC:23711	REEP3	8.60317	11.855	10.2291	positive
ENSG00000096717	HGNC:14929	SIRT1	8.32224	9.03971	8.68097	positive
ENSG00000148634	HGNC:24521	HERC4	12.9493	12.9443	12.9468	positive
ENSG00000096746	HGNC:5043	HNRNPH3	89.969	64.4805	77.2248	positive
ENSG00000138346	HGNC:2939	DNA2	12.1012	13.2319	12.6665	positive
ENSG00000122912	HGNC:10986	SLC25A16	7.11838	8.80299	7.96069	positive
ENSG00000060339	HGNC:24236	CCAR1	68.1947	55.9336	62.0641	positive
ENSG00000107625	HGNC:17906	DDX50	45.7512	42.8169	44.2841	positive
ENSG00000165732	HGNC:2744	DDX21	39.0398	30.0353	34.5375	positive
ENSG00000198954	HGNC:23419	KIFBP	7.12209	8.13244	7.62727	positive
ENSG00000122862	HGNC:9361	SRGN	655.5	625.362	640.431	positive
ENSG00000122958	HGNC:12711	VPS26A	14.5139	13.4607	13.9873	positive
ENSG00000156502	HGNC:11471	SUPV3L1	28.266	26.666	27.466	positive
ENSG00000156515	HGNC:4922	HK1	38.5663	46.861	42.7137	positive
ENSG00000042286	HGNC:21411	AIFM2	20.8007	22.0571	21.4289	positive
ENSG00000156521	HGNC:28531	TYSND1	12.8051	13.7465	13.2758	positive
ENSG00000079332	HGNC:10534	SAR1A	27.9815	24.6996	26.3405	positive
ENSG00000180817	HGNC:9226	PPA1	336.118	297.607	316.862	positive
ENSG00000172731	HGNC:23421	LRRC20	8.09758	8.35708	8.22733	positive
ENSG00000148730	HGNC:3289	EIF4EBP2	31.1016	32.089	31.5953	positive
ENSG00000107719	HGNC:23530	PALD1	6.11975	8.61457	7.36716	positive
ENSG00000166224	HGNC:10817	SGPL1	6.79573	7.14107	6.9684	positive
ENSG00000166228	HGNC:8646	PCBD1	68.618	61.2089	64.9135	positive
ENSG00000107738	HGNC:30085	VSIR	10.3718	11.6606	11.0162	positive
ENSG00000197746	HGNC:9498	PSAP	104.13	115.863	109.997	positive
ENSG00000138303	HGNC:24268	ASCC1	16.6318	17.1134	16.8726	positive
ENSG00000166295	HGNC:26976	ANAPC16	88.8374	86.7624	87.7999	positive
ENSG00000168209	HGNC:24944	DDIT4	450.575	446.461	448.518	positive
ENSG00000148719	HGNC:14891	DNAJB12	18.1292	18.4864	18.3078	positive
ENSG00000107745	HGNC:1530	MICU1	29.974	31.0148	30.4944	positive
ENSG00000156026	HGNC:23526	MCU	11.8591	13.2941	12.5766	positive
ENSG00000122884	HGNC:8546	P4HA1	143.661	116.016	129.839	positive
ENSG00000122882	HGNC:17029	ECD	27.3328	27.2762	27.3045	positive
ENSG00000138286	HGNC:29162	FAM149B1	9.48719	9.75159	9.61939	positive
ENSG00000213551	HGNC:19123	DNAJC9	21.3954	30.1748	25.7851	positive
ENSG00000182180	HGNC:14048	MRPS16	46.7052	50.486	48.5956	positive
ENSG00000138279	HGNC:545	ANXA7	67.2232	69.0317	68.1274	positive
ENSG00000166343	HGNC:21000	MSS51	7.74801	8.08033	7.91417	positive
ENSG00000107758	HGNC:9315	PPP3CB	28.4145	30.9602	29.6874	positive
ENSG00000172650	HGNC:23467	AGAP5	6.99204	9.76088	8.37646	positive
ENSG00000176986	HGNC:10705	SEC24C	26.7361	31.0123	28.8742	positive
ENSG00000196968	HGNC:19233	FUT11	27.8152	29.5713	28.6932	positive
ENSG00000172586	HGNC:23518	CHCHD1	65.6883	61.3875	63.5379	positive
ENSG00000214655	HGNC:23528	ZSWIM8	24.331	33.5248	28.9279	positive
ENSG00000166507	HGNC:7681	NDST2	15.9926	19.6275	17.8101	positive
ENSG00000148660	HGNC:1463	CAMK2G	9.56095	10.443	10.002	positive
ENSG00000035403	HGNC:12665	VCL	10.4304	9.99054	10.2105	positive
ENSG00000185009	HGNC:569	AP3M1	26.1188	26.6082	26.3635	positive
ENSG00000156110	HGNC:257	ADK	18.3458	20.2525	19.2991	positive
ENSG00000156650	HGNC:17582	KAT6B	7.8711	8.75042	8.31076	positive
ENSG00000156671	HGNC:26320	SAMD8	13.3356	12.9939	13.1647	positive
ENSG00000165637	HGNC:12672	VDAC2	104.058	123.525	113.791	positive
ENSG00000165644	HGNC:26309	COMTD1	13.6546	43.6188	28.6367	positive
ENSG00000148606	HGNC:30074	POLR3A	7.09801	7.28278	7.1904	positive
ENSG00000138326	HGNC:10411	RPS24	1100.72	731.93	916.323	positive
ENSG00000108175	HGNC:16493	ZMIZ1	10.0881	11.962	11.025	positive
ENSG00000108179	HGNC:9259	PPIF	54.463	58.8835	56.6732	positive
ENSG00000133678	HGNC:25804	TMEM254	6.97803	7.0258	7.00192	positive
ENSG00000122359	HGNC:535	ANXA11	88.6598	79.8052	84.2325	positive
ENSG00000108219	HGNC:23303	TSPAN14	5.04335	6.31656	5.67996	positive
ENSG00000165678	HGNC:17281	GHITM	54.5415	54.4282	54.4849	positive
ENSG00000188373	HGNC:31428	C10orf99	8.66131	8.94618	8.80374	positive
ENSG00000062650	HGNC:23293	WAPL	24.6945	23.6664	24.1805	positive
ENSG00000148672	HGNC:4335	GLUD1	67.9331	76.2756	72.1043	positive
ENSG00000122376	HGNC:28773	SHLD2	16.7189	19.7639	18.2414	positive
ENSG00000107789	HGNC:7102	MINPP1	9.66986	10.3585	10.0142	positive
ENSG00000138138	HGNC:25903	ATAD1	27.6368	28.3218	27.9793	positive
ENSG00000227268	HGNC:37212	KLLN	4.7467	5.31734	5.03202	positive
ENSG00000171862	HGNC:9588	PTEN	93.2301	93.4326	93.3314	positive
ENSG00000138134	HGNC:24105	STAMBPL1	14.564	15.2637	14.9138	positive
ENSG00000107796	HGNC:130	ACTA2	5.62479	5.6543	5.63954	positive
ENSG00000026103	HGNC:11920	FAS	10.1011	9.65873	9.87991	positive
ENSG00000107798	HGNC:6617	LIPA	14.2479	15.9209	15.0844	positive
ENSG00000119922	HGNC:5409	IFIT2	41.7547	31.1373	36.446	positive
ENSG00000119917	HGNC:5411	IFIT3	75.6463	66.6432	71.1447	positive
ENSG00000185745	HGNC:5407	IFIT1	69.9258	61.9497	65.9377	positive
ENSG00000152778	HGNC:13328	IFIT5	26.3573	28.2306	27.2939	positive
ENSG00000138182	HGNC:7212	KIF20B	19.93	15.3574	17.6437	positive
ENSG00000148688	HGNC:17688	RPP30	17.8816	19.8453	18.8635	positive
ENSG00000180628	HGNC:28264	PCGF5	17.8321	18.9032	18.3676	positive
ENSG00000107854	HGNC:15677	TNKS2	14.3773	14.4363	14.4068	positive
ENSG00000095564	HGNC:17307	BTAF1	55.7068	59.6345	57.6707	positive
ENSG00000198060	HGNC:26025	MARCHF5	10.946	10.0557	10.5008	positive
ENSG00000119912	HGNC:5381	IDE	5.69303	5.84498	5.769	positive
ENSG00000138160	HGNC:6388	KIF11	50.737	45.4978	48.1174	positive
ENSG00000138180	HGNC:1161	CEP55	46.2508	43.3331	44.7919	positive
ENSG00000148690	HGNC:1162	FRA10AC1	13.0622	11.5133	12.2878	positive
ENSG00000173145	HGNC:24034	NOC3L	20.9129	22.4898	21.7014	positive
ENSG00000119969	HGNC:4861	HELLS	33.0513	37.1005	35.0759	positive
ENSG00000107438	HGNC:2067	PDLIM1	440.383	487.678	464.031	positive
ENSG00000059573	HGNC:9722	ALDH18A1	52.383	56.6524	54.5177	positive
ENSG00000119977	HGNC:24519	TCTN3	9.8206	10.3531	10.0868	positive
ENSG00000138185	HGNC:3363	ENTPD1	77.484	75.5732	76.5286	positive
ENSG00000107443	HGNC:23434	CCNJ	5.58093	4.88381	5.23237	positive
ENSG00000177853	HGNC:29009	ZNF518A	15.4885	15.4596	15.474	positive
ENSG00000095585	HGNC:14211	BLNK	137.949	119.871	128.91	positive
ENSG00000077147	HGNC:21529	TM9SF3	37.5152	31.7465	34.6309	positive
ENSG00000155629	HGNC:30034	PIK3AP1	40.3372	41.126	40.7316	positive
ENSG00000213390	HGNC:23724	ARHGAP19	18.9043	17.2895	18.0969	positive
ENSG00000181274	HGNC:16048	FRAT2	4.51746	5.61747	5.06747	positive
ENSG00000052749	HGNC:29100	RRP12	10.8529	13.2638	12.0583	positive
ENSG00000171314	HGNC:8888	PGAM1	211.653	410.051	310.852	positive
ENSG00000171311	HGNC:17286	EXOSC1	60.6542	60.8989	60.7765	positive
ENSG00000171307	HGNC:20714	ZDHHC16	23.5594	21.7967	22.6781	positive
ENSG00000155229	HGNC:13824	MMS19	42.3541	51.0095	46.6818	positive
ENSG00000155252	HGNC:30031	PI4K2A	7.4202	9.65727	8.53873	positive
ENSG00000155256	HGNC:26559	ZFYVE27	35.038	29.2689	32.1534	positive
ENSG00000166024	HGNC:23512	R3HCC1L	13.7252	11.0086	12.3669	positive
ENSG00000107521	HGNC:5163	HPS1	36.3621	46.5058	41.4339	positive
ENSG00000120053	HGNC:4432	GOT1	40.7739	41.2386	41.0062	positive
ENSG00000155287	HGNC:23472	SLC25A28	67.7506	69.3526	68.5516	positive
ENSG00000119929	HGNC:24271	CUTC	41.9565	35.856	38.9063	positive
ENSG00000014919	HGNC:2263	COX15	29.2494	27.8567	28.553	positive
ENSG00000107566	HGNC:16947	ERLIN1	9.72273	9.80129	9.76201	positive
ENSG00000213341	HGNC:1974	CHUK	5.86062	5.71387	5.78725	positive
ENSG00000095485	HGNC:25613	CWF19L1	30.5609	33.0155	31.7882	positive
ENSG00000196072	HGNC:20984	BLOC1S2	41.5242	33.5439	37.5341	positive
ENSG00000099194	HGNC:10571	SCD	161.638	150.096	155.867	positive
ENSG00000075826	HGNC:23197	SEC31B	22.0741	22.2078	22.1409	positive
ENSG00000166136	HGNC:7703	NDUFB8	204.12	190.232	197.176	positive
ENSG00000166135	HGNC:17113	HIF1AN	9.38407	8.63213	9.0081	positive
ENSG00000119906	HGNC:17814	SLF2	11.165	12.4659	11.8154	positive
ENSG00000055950	HGNC:14517	MRPL43	37.5666	40.3147	38.9407	positive
ENSG00000107815	HGNC:1160	TWNK	12.1999	11.5429	11.8714	positive
ENSG00000107816	HGNC:29381	LZTS2	14.8415	20.7813	17.8114	positive
ENSG00000166167	HGNC:1144	BTRC	6.3134	6.59838	6.45589	positive
ENSG00000166171	HGNC:24542	DPCD	21.3655	19.7699	20.5677	positive
ENSG00000166169	HGNC:9184	POLL	12.4875	15.8373	14.1624	positive
ENSG00000107829	HGNC:10847	FBXW4	20.8615	26.1818	23.5217	positive
ENSG00000107833	HGNC:7931	NPM3	78.2984	77.6688	77.9836	positive
ENSG00000198408	HGNC:7056	OGA	106.098	94.6931	100.396	positive
ENSG00000120029	HGNC:25788	ARMH3	13.6033	15.2552	14.4292	positive
ENSG00000166189	HGNC:18817	HPS6	15.9008	18.4506	17.1757	positive
ENSG00000198728	HGNC:6532	LDB1	59.0387	63.4634	61.2511	positive
ENSG00000148840	HGNC:30025	PPRC1	20.063	23.6838	21.8734	positive
ENSG00000166197	HGNC:15608	NOLC1	73.718	66.7251	70.2215	positive
ENSG00000107862	HGNC:4181	GBF1	26.5935	35.2587	30.9261	positive
ENSG00000077150	HGNC:7795	NFKB2	126.024	171.699	148.861	positive
ENSG00000107872	HGNC:28155	FBXL15	10.9936	41.4476	26.2206	positive
ENSG00000107874	HGNC:28352	CUEDC2	97.0001	85.3569	91.1785	positive
ENSG00000138107	HGNC:167	ACTR1A	44.5424	38.0335	41.2879	positive
ENSG00000171206	HGNC:15579	TRIM8	42.3099	58.7964	50.5532	positive
ENSG00000138175	HGNC:694	ARL3	8.54663	8.48144	8.51404	positive
ENSG00000166272	HGNC:23510	WBP1L	12.8549	13.2592	13.0571	positive
ENSG00000166275	HGNC:23516	BORCS7	6.4976	5.09811	5.79785	positive
ENSG00000076685	HGNC:8022	NT5C2	9.60653	11.8849	10.7457	positive
ENSG00000156374	HGNC:21156	PCGF6	9.7508	9.68317	9.71699	positive
ENSG00000148835	HGNC:11539	TAF5	6.89347	6.81411	6.85379	positive
ENSG00000173915	HGNC:30889	ATP5MK	224.258	209.478	216.868	positive
ENSG00000148843	HGNC:13408	PDCD11	21.332	21.7985	21.5652	positive
ENSG00000138172	HGNC:23493	CALHM2	5.50943	9.61103	7.56023	positive
ENSG00000107960	HGNC:26200	STN1	16.9556	16.3015	16.6286	positive
ENSG00000065613	HGNC:11088	SLK	8.68528	8.02598	8.35563	positive
ENSG00000156384	HGNC:29574	SFR1	15.3804	19.134	17.2572	positive
ENSG00000148834	HGNC:13312	GSTO1	150.973	131.779	141.376	positive
ENSG00000148841	HGNC:29370	ITPRIP	6.4902	6.25702	6.37361	positive
ENSG00000108039	HGNC:12822	XPNPEP1	31.6221	36.9875	34.3048	positive
ENSG00000148700	HGNC:245	ADD3	31.228	31.411	31.3195	positive
ENSG00000119950	HGNC:7534	MXI1	6.46704	8.31874	7.39289	positive
ENSG00000119953	HGNC:16900	SMNDC1	19.2419	20.06	19.6509	positive
ENSG00000138166	HGNC:3071	DUSP5	127.217	132.99	130.104	positive
ENSG00000108055	HGNC:2468	SMC3	48.7768	43.1727	45.9748	positive
ENSG00000150593	HGNC:8763	PDCD4	133.715	102.609	118.162	positive
ENSG00000214413	HGNC:28093	BBIP1	9.22454	8.85779	9.04116	positive
ENSG00000108061	HGNC:15454	SHOC2	19.1125	17.181	18.1467	positive
ENSG00000197142	HGNC:16526	ACSL5	49.3451	38.9753	44.1602	positive
ENSG00000023041	HGNC:19160	ZDHHC6	32.3181	29.8566	31.0873	positive
ENSG00000151532	HGNC:17792	VTI1A	7.96262	6.69202	7.32732	positive
ENSG00000165806	HGNC:1508	CASP7	32.17	30.2704	31.2202	positive
ENSG00000198924	HGNC:17660	DCLRE1A	20.3953	18.3888	19.392	positive
ENSG00000196865	HGNC:24731	NHLRC2	10.3039	12.4967	11.4003	positive
ENSG00000099204	HGNC:78	ABLIM1	12.0727	12.7734	12.4231	positive
ENSG00000151553	HGNC:29320	FHIP2A	11.1016	12.4647	11.7832	positive
ENSG00000165832	HGNC:16060	TRUB1	7.08532	7.5165	7.30091	positive
ENSG00000165650	HGNC:26974	PDZD8	6.7509	5.82958	6.29024	positive
ENSG00000107560	HGNC:29152	RAB11FIP2	6.3166	6.08281	6.19971	positive
ENSG00000165669	HGNC:25794	FAM204A	8.05308	6.99253	7.52281	positive
ENSG00000151893	HGNC:23727	CACUL1	6.36557	6.07438	6.21997	positive
ENSG00000107581	HGNC:3271	EIF3A	81.3874	66.5132	73.9503	positive
ENSG00000119979	HGNC:31793	DENND10	5.57677	6.83303	6.2049	positive
ENSG00000183605	HGNC:16088	SFXN4	29.0258	32.0261	30.526	positive
ENSG00000165672	HGNC:9354	PRDX3	139.89	133.447	136.668	positive
ENSG00000198873	HGNC:4544	GRK5	7.85049	7.11384	7.48216	positive
ENSG00000148908	HGNC:9992	RGS10	175.826	167.519	171.673	positive
ENSG00000151923	HGNC:11804	TIAL1	55.2819	54.614	54.9479	positive
ENSG00000197771	HGNC:25782	MCMBP	19.0019	19.1243	19.0631	positive
ENSG00000107651	HGNC:17018	SEC23IP	11.3737	12.0935	11.7336	positive
ENSG00000120008	HGNC:13831	WDR11	19.5881	21.3526	20.4704	positive
ENSG00000107672	HGNC:25935	NSMCE4A	31.1173	31.6098	31.3636	positive
ENSG00000138161	HGNC:17937	CUZD1	5.21995	5.22375	5.22185	positive
ENSG00000213185	HGNC:23475	FAM24B	14.0207	12.5151	13.2679	positive
ENSG00000119965	HGNC:25822	C10orf88	11.6855	11.8596	11.7726	positive
ENSG00000095574	HGNC:14283	IKZF5	11.1688	12.0224	11.5956	positive
ENSG00000196177	HGNC:91	ACADSB	7.3342	7.19728	7.26574	positive
ENSG00000154473	HGNC:1151	BUB3	47.3662	48.1179	47.742	positive
ENSG00000107902	HGNC:30042	LHPP	4.24468	5.86552	5.0551	positive
ENSG00000189319	HGNC:28968	FAM53B	6.86351	9.01212	7.93782	positive
ENSG00000203791	HGNC:33787	EEF1AKMT2	13.3044	9.87794	11.5912	positive
ENSG00000165660	HGNC:28975	ABRAXAS2	17.9657	18.0898	18.0277	positive
ENSG00000107938	HGNC:24640	EDRF1	46.8989	47.5324	47.2157	positive
ENSG00000188690	HGNC:12592	UROS	13.1207	18.5431	15.8319	positive
ENSG00000107949	HGNC:978	BCCIP	42.1097	29.0006	35.5552	positive
ENSG00000089876	HGNC:16717	DHX32	5.61811	5.89007	5.75409	positive
ENSG00000132334	HGNC:9669	PTPRE	4.81877	5.57959	5.19918	positive
ENSG00000148773	HGNC:7107	MKI67	112.398	107.244	109.821	positive
ENSG00000170430	HGNC:7059	MGMT	17.0336	21.7457	19.3897	positive
ENSG00000108010	HGNC:15987	GLRX3	25.4117	24.6561	25.0339	positive
ENSG00000175470	HGNC:23732	PPP2R2D	15.3986	19.5019	17.4502	positive
ENSG00000176171	HGNC:1084	BNIP3	85.2712	103.647	94.4592	positive
ENSG00000068383	HGNC:6076	INPP5A	14.9377	21.0966	18.0171	positive
ENSG00000151651	HGNC:215	ADAM8	57.7702	99.877	78.8236	positive
ENSG00000130640	HGNC:18599	TUBGCP2	20.5482	32.471	26.5096	positive
ENSG00000198546	HGNC:28445	ZNF511	32.1966	42.2923	37.2444	positive
ENSG00000148803	HGNC:24733	FUOM	23.1815	23.4891	23.3353	positive
ENSG00000127884	HGNC:3151	ECHS1	169.449	208.937	189.193	positive
ENSG00000148832	HGNC:20837	PAOX	14.2422	23.6755	18.9589	positive
ENSG00000148824	HGNC:32159	MTG1	60.6184	81.3469	70.9826	positive
ENSG00000177951	HGNC:19348	BET1L	36.1196	42.1521	39.1358	positive
ENSG00000177963	HGNC:29550	RIC8A	47.6375	49.7079	48.6727	positive
ENSG00000142082	HGNC:14931	SIRT3	11.385	11.8973	11.6412	positive
ENSG00000185627	HGNC:9558	PSMD13	167.753	145.767	156.76	positive
ENSG00000142102	HGNC:26210	PGGHG	96.6925	110.766	103.729	positive
ENSG00000185201	HGNC:5413	IFITM2	186.762	159.726	173.244	positive
ENSG00000185885	HGNC:5412	IFITM1	1154.72	1457.3	1306.01	positive
ENSG00000142089	HGNC:5414	IFITM3	6.67362	6.92084	6.79723	positive
ENSG00000185187	HGNC:30575	SIGIRR	15.0263	21.0943	18.0603	positive
ENSG00000185101	HGNC:20679	ANO9	57.5793	79.5887	68.584	positive
ENSG00000174915	HGNC:15463	PTDSS2	11.3349	15.4234	13.3791	positive
ENSG00000023191	HGNC:10074	RNH1	28.2255	43.4875	35.8565	positive
ENSG00000174775	HGNC:5173	HRAS	25.1403	36.2143	30.6773	positive
ENSG00000185522	HGNC:28561	LMNTD2	7.84108	29.085	18.463	positive
ENSG00000099849	HGNC:1166	RASSF7	25.4528	37.6126	31.5327	positive
ENSG00000070047	HGNC:24351	PHRF1	38.9323	52.4238	45.6781	positive
ENSG00000185507	HGNC:6122	IRF7	322.221	645.619	483.92	positive
ENSG00000177030	HGNC:14677	DEAF1	10.8731	15.263	13.068	positive
ENSG00000177106	HGNC:21296	EPS8L2	16.386	22.9499	19.668	positive
ENSG00000177042	HGNC:27453	TMEM80	15.8606	18.645	17.2528	positive
ENSG00000177156	HGNC:11559	TALDO1	192.963	243.147	218.055	positive
ENSG00000177225	HGNC:26616	GATD1	20.935	28.4215	24.6783	positive
ENSG00000184524	HGNC:24153	CEND1	4.70848	6.9236	5.81604	positive
ENSG00000177542	HGNC:19954	SLC25A22	20.5389	27.3521	23.9455	positive
ENSG00000177595	HGNC:16491	PIDD1	33.5641	56.6567	45.1104	positive
ENSG00000177600	HGNC:10377	RPLP2	3217.36	2984.61	3100.98	positive
ENSG00000177666	HGNC:30802	PNPLA2	23.4129	49.7299	36.5714	positive
ENSG00000177685	HGNC:28703	CRACR2B	8.40935	11.9933	10.2013	positive
ENSG00000177697	HGNC:1630	CD151	12.3877	9.99757	11.1926	positive
ENSG00000177700	HGNC:9199	POLR2L	84.3029	62.5796	73.4413	positive
ENSG00000214063	HGNC:11859	TSPAN4	9.03348	13.4722	11.2529	positive
ENSG00000177830	HGNC:28474	CHID1	10.3086	12.425	11.3668	positive
ENSG00000183020	HGNC:562	AP2A2	11.5962	17.6567	14.6264	positive
ENSG00000078902	HGNC:16476	TOLLIP	9.8895	16.5275	13.2085	positive
ENSG00000182208	HGNC:24904	MOB2	21.9402	22.1293	22.0348	positive
ENSG00000117984	HGNC:2529	CTSD	24.0191	26.2928	25.1559	positive
ENSG00000130592	HGNC:6707	LSP1	177.389	204.446	190.918	positive
ENSG00000283787	HGNC:35118	PRR33	0.0538763	20.4008	10.2273	positive
ENSG00000214026	HGNC:10322	MRPL23	7.95305	22.0361	14.9946	positive
ENSG00000110665	HGNC:13231	C11orf21	9.44133	8.9159	9.17862	positive
ENSG00000110651	HGNC:1701	CD81	117.082	132.517	124.8	positive
ENSG00000184281	HGNC:12386	TSSC4	21.4194	23.7503	22.5848	positive
ENSG00000110628	HGNC:10964	SLC22A18	4.8638	12.1976	8.53072	positive
ENSG00000205531	HGNC:7640	NAP1L4	91.4336	119.987	105.71	positive
ENSG00000110619	HGNC:1493	CARS1	27.5511	26.4182	26.9846	positive
ENSG00000005801	HGNC:12986	ZNF195	36.343	30.8578	33.6004	positive
ENSG00000110713	HGNC:8068	NUP98	18.6617	20.6951	19.6784	positive
ENSG00000148985	HGNC:17893	PGAP2	22.7133	27.2242	24.9687	positive
ENSG00000177105	HGNC:672	RHOG	165.097	244.941	205.019	positive
ENSG00000167323	HGNC:11386	STIM1	28.6507	37.3755	33.0131	positive
ENSG00000167325	HGNC:10451	RRM1	50.4273	40.314	45.3707	positive
ENSG00000132109	HGNC:11312	TRIM21	86.8367	71.4336	79.1351	positive
ENSG00000167333	HGNC:21161	TRIM68	7.42011	8.2028	7.81146	positive
ENSG00000121236	HGNC:16277	TRIM6	6.45744	6.56804	6.51274	positive
ENSG00000258659	HGNC:10063	TRIM34	28.6945	27.8328	28.2637	positive
ENSG00000132256	HGNC:16276	TRIM5	31.4748	35.7512	33.613	positive
ENSG00000132274	HGNC:16379	TRIM22	227.375	232.737	230.056	positive
ENSG00000051009	HGNC:25378	FHIP1B	12.9963	17.048	15.0221	positive
ENSG00000166311	HGNC:11120	SMPD1	8.56023	11.3494	9.9548	positive
ENSG00000132254	HGNC:17160	ARFIP2	27.7726	27.8876	27.8301	positive
ENSG00000132286	HGNC:4022	TIMM10B	30.1385	33.1629	31.6507	positive
ENSG00000179532	HGNC:26532	DNHD1	14.7191	20.5236	17.6214	positive
ENSG00000132275	HGNC:29030	RRP8	5.878	5.67114	5.77457	positive
ENSG00000166337	HGNC:11543	TAF10	50.4242	72.6372	61.5307	positive
ENSG00000166340	HGNC:2073	TPP1	43.3121	44.7585	44.0353	positive
ENSG00000158042	HGNC:14053	MRPL17	87.5992	83.5466	85.5729	positive
ENSG00000166387	HGNC:9250	PPFIBP2	11.5743	10.6748	11.1246	positive
ENSG00000166394	HGNC:24376	CYB5R2	5.19938	4.81523	5.0073	positive
ENSG00000175390	HGNC:3275	EIF3F	78.7205	85.2293	81.9749	positive
ENSG00000130413	HGNC:14568	STK33	7.25216	6.22924	6.7407	positive
ENSG00000166436	HGNC:29005	TRIM66	5.89943	7.19738	6.54841	positive
ENSG00000166441	HGNC:10329	RPL27A	678.158	501.469	589.813	positive
ENSG00000166452	HGNC:1170	AKIP1	15.7585	12.6436	14.201	positive
ENSG00000175348	HGNC:1168	TMEM9B	24.5037	24.4262	24.4649	positive
ENSG00000184014	HGNC:19344	DENND5A	10.5955	12.5088	11.5521	positive
ENSG00000166471	HGNC:28948	TMEM41B	22.075	25.3686	23.7218	positive
ENSG00000205339	HGNC:9852	IPO7	19.2603	19.9586	19.6094	positive
ENSG00000166478	HGNC:12928	ZNF143	14.2584	13.2168	13.7376	positive
ENSG00000166483	HGNC:12761	WEE1	13.319	17.3627	15.3408	positive
ENSG00000133789	HGNC:17070	SWAP70	38.5312	35.1632	36.8472	positive
ENSG00000133805	HGNC:470	AMPD3	8.57407	9.57598	9.07502	positive
ENSG00000198730	HGNC:16850	CTR9	46.5353	45.5251	46.0302	positive
ENSG00000110321	HGNC:3297	EIF4G2	258.081	252.304	255.192	positive
ENSG00000236287	HGNC:30803	ZBED5	24.9706	28.3221	26.6463	positive
ENSG00000110328	HGNC:30488	GALNT18	5.42825	5.9531	5.69067	positive
ENSG00000170242	HGNC:20076	USP47	26.7991	21.4648	24.132	positive
ENSG00000133794	HGNC:701	ARNTL	9.81545	8.91005	9.36275	positive
ENSG00000148925	HGNC:21445	BTBD10	18.0787	16.2476	17.1632	positive
ENSG00000197601	HGNC:26222	FAR1	20.0093	20.4658	20.2375	positive
ENSG00000133818	HGNC:17271	RRAS2	32.791	33.3474	33.0692	positive
ENSG00000129083	HGNC:2231	COPB1	64.323	64.3186	64.3208	positive
ENSG00000129084	HGNC:9530	PSMA1	164.856	154.447	159.652	positive
ENSG00000186104	HGNC:20580	CYP2R1	10.6651	9.50136	10.0832	positive
ENSG00000110696	HGNC:16990	C11orf58	66.8716	61.4172	64.1444	positive
ENSG00000110700	HGNC:10386	RPS13	2606.63	2237.34	2421.99	positive
ENSG00000011405	HGNC:8971	PIK3C2A	9.35547	10.287	9.82124	positive
ENSG00000070081	HGNC:8044	NUCB2	7.83268	5.2859	6.55929	positive
ENSG00000129158	HGNC:17499	SERGEF	15.163	13.7675	14.4652	positive
ENSG00000166788	HGNC:25158	SAAL1	26.1931	24.0452	25.1191	positive
ENSG00000110756	HGNC:17022	HPS5	16.7749	17.6054	17.1902	positive
ENSG00000110768	HGNC:4655	GTF2H1	17.5159	17.2293	17.3726	positive
ENSG00000134333	HGNC:6535	LDHA	1329.34	1175.99	1252.66	positive
ENSG00000074319	HGNC:15971	TSG101	32.6681	30.5601	31.6141	positive
ENSG00000151116	HGNC:30866	UEVLD	7.6635	7.2417	7.4526	positive
ENSG00000179119	HGNC:26818	SPTY2D1	18.0903	17.5092	17.7998	positive
ENSG00000177054	HGNC:18413	ZDHHC13	22.9655	24.4288	23.6972	positive
ENSG00000129173	HGNC:24727	E2F8	18.3169	17.8388	18.0778	positive
ENSG00000109854	HGNC:16637	HTATIP2	28.8796	24.4643	26.6719	positive
ENSG00000185238	HGNC:30163	PRMT3	11.9927	11.9718	11.9822	positive
ENSG00000183161	HGNC:3587	FANCF	22.7711	23.0467	22.9089	positive
ENSG00000148935	HGNC:4167	GAS2	11.6287	11.9965	11.8126	positive
ENSG00000198168	HGNC:25238	SVIP	18.0473	15.6656	16.8565	positive
ENSG00000109881	HGNC:25079	CCDC34	21.7695	14.2207	17.9951	positive
ENSG00000148943	HGNC:17789	LIN7C	11.8584	13.7313	12.7949	positive
ENSG00000121621	HGNC:29441	KIF18A	24.9196	22.1961	23.5579	positive
ENSG00000169519	HGNC:26606	METTL15	5.74624	5.50113	5.62369	positive
ENSG00000152219	HGNC:26798	ARL14EP	14.6682	14.792	14.7301	positive
ENSG00000170946	HGNC:26979	DNAJC24	4.94772	5.71489	5.33131	positive
ENSG00000049449	HGNC:9934	RCN1	48.3116	38.0193	43.1655	positive
ENSG00000149100	HGNC:24460	EIF3M	91.519	76.6519	84.0855	positive
ENSG00000135378	HGNC:30799	PRRG4	5.87807	6.59073	6.2344	positive
ENSG00000060749	HGNC:26154	QSER1	9.1507	9.33533	9.24302	positive
ENSG00000121690	HGNC:29899	DEPDC7	21.3642	18.1175	19.7409	positive
ENSG00000176148	HGNC:25655	TCP11L1	7.0268	6.60453	6.81566	positive
ENSG00000176102	HGNC:2485	CSTF3	21.8129	23.2449	22.5289	positive
ENSG00000110422	HGNC:4915	HIPK3	10.8291	11.3667	11.0979	positive
ENSG00000085063	HGNC:1689	CD59	19.4239	15.938	17.681	positive
ENSG00000110429	HGNC:13582	FBXO3	7.85507	8.86152	8.3583	positive
ENSG00000135363	HGNC:6642	LMO2	9.75265	8.95195	9.3523	positive
ENSG00000135387	HGNC:6743	CAPRIN1	48.8605	48.5872	48.7238	positive
ENSG00000135372	HGNC:29830	NAT10	40.8635	44.8831	42.8733	positive
ENSG00000166016	HGNC:23842	ABTB2	4.19785	6.06328	5.13057	positive
ENSG00000121691	HGNC:1516	CAT	33.1553	36.8872	35.0213	positive
ENSG00000149089	HGNC:17581	APIP	12.6877	12.1878	12.4378	positive
ENSG00000110435	HGNC:21350	PDHX	22.486	19.9205	21.2033	positive
ENSG00000026508	HGNC:1681	CD44	37.9888	33.6738	35.8313	positive
ENSG00000179431	HGNC:17166	FJX1	6.96513	12.1676	9.56638	positive
ENSG00000166326	HGNC:19016	TRIM44	15.6241	14.4734	15.0487	positive
ENSG00000110442	HGNC:25014	COMMD9	10.601	11.8812	11.2411	positive
ENSG00000166181	HGNC:594	API5	54.0619	51.5743	52.8181	positive
ENSG00000052841	HGNC:25596	TTC17	42.1754	43.4684	42.8219	positive
ENSG00000149084	HGNC:18646	HSD17B12	32.7588	32.9632	32.861	positive
ENSG00000166199	HGNC:30141	ALKBH3	22.4222	21.3804	21.9013	positive
ENSG00000110455	HGNC:23989	ACCS	14.1716	16.3155	15.2436	positive
ENSG00000085117	HGNC:6210	CD82	71.608	47.3741	59.491	positive
ENSG00000181830	HGNC:20197	SLC35C1	8.20003	11.9699	10.085	positive
ENSG00000121671	HGNC:2385	CRY2	8.12918	8.4742	8.30169	positive
ENSG00000121680	HGNC:8857	PEX16	16.9504	25.3128	21.1316	positive
ENSG00000135365	HGNC:24156	PHF21A	16.6523	20.0303	18.3413	positive
ENSG00000149091	HGNC:2857	DGKZ	32.9329	55.9999	44.4664	positive
ENSG00000110492	HGNC:6972	MDK	18.1898	18.4302	18.31	positive
ENSG00000110497	HGNC:25990	AMBRA1	9.20071	8.45438	8.82754	positive
ENSG00000175224	HGNC:29091	ATG13	16.2942	15.6401	15.9672	positive
ENSG00000175220	HGNC:673	ARHGAP1	30.0412	43.2707	36.656	positive
ENSG00000175213	HGNC:20041	ZNF408	12.7248	19.7423	16.2336	positive
ENSG00000175216	HGNC:28959	CKAP5	42.1024	41.5406	41.8215	positive
ENSG00000149179	HGNC:28720	C11orf49	11.1331	12.9735	12.0533	positive
ENSG00000149182	HGNC:13504	ARFGAP2	49.1444	51.2067	50.1756	positive
ENSG00000134574	HGNC:2718	DDB2	116.14	94.9246	105.532	positive
ENSG00000134575	HGNC:123	ACP2	18.4248	23.3838	20.9043	positive
ENSG00000110514	HGNC:6766	MADD	16.2342	18.8362	17.5352	positive
ENSG00000066336	HGNC:11241	SPI1	57.2508	108.614	82.9323	positive
ENSG00000165915	HGNC:20859	SLC39A13	13.5721	19.9153	16.7437	positive
ENSG00000165916	HGNC:9549	PSMC3	142.837	132.152	137.495	positive
ENSG00000149187	HGNC:2549	CELF1	33.0096	29.6944	31.352	positive
ENSG00000213619	HGNC:7710	NDUFS3	90.9705	78.9166	84.9435	positive
ENSG00000110536	HGNC:26965	PTPMT1	6.00366	9.09233	7.548	positive
ENSG00000123444	HGNC:23761	KBTBD4	4.74611	6.11212	5.42911	positive
ENSG00000109919	HGNC:17587	MTCH2	49.6884	45.2016	47.445	positive
ENSG00000109920	HGNC:19752	FNBP4	75.0153	82.3115	78.6634	positive
ENSG00000030066	HGNC:18017	NUP160	19.3821	20.57	19.9761	positive
ENSG00000149115	HGNC:19081	TNKS1BP1	7.55035	6.98869	7.26952	positive
ENSG00000149136	HGNC:11327	SSRP1	119.703	104.176	111.94	positive
ENSG00000186652	HGNC:9362	PRG2	6.74188	6.86026	6.80107	positive
ENSG00000134802	HGNC:17466	SLC43A3	76.5003	84.8018	80.651	positive
ENSG00000149150	HGNC:9225	SLC43A1	10.8043	14.6095	12.7069	positive
ENSG00000134809	HGNC:11814	TIMM10	127.907	84.8834	106.395	positive
ENSG00000156587	HGNC:12490	UBE2L6	196.383	164.273	180.328	positive
ENSG00000172409	HGNC:16999	CLP1	17.5964	16.9374	17.2669	positive
ENSG00000156599	HGNC:18472	ZDHHC5	44.2767	39.8965	42.0866	positive
ENSG00000156603	HGNC:29600	MED19	13.1067	14.3024	13.7046	positive
ENSG00000213593	HGNC:30739	TMX2	41.9777	36.4476	39.2126	positive
ENSG00000211450	HGNC:18251	SELENOH	161.845	202.158	182.001	positive
ENSG00000198561	HGNC:2515	CTNND1	21.9774	24.5579	23.2677	positive
ENSG00000110031	HGNC:14061	LPXN	210.322	197.448	203.885	positive
ENSG00000186660	HGNC:14983	ZFP91	24.2795	27.8483	26.0639	positive
ENSG00000189057	HGNC:24200	FAM111B	51.9482	43.3411	47.6446	positive
ENSG00000166801	HGNC:24725	FAM111A	59.8412	55.8043	57.8227	positive
ENSG00000197629	HGNC:29619	MPEG1	21.1198	18.3764	19.7481	positive
ENSG00000110048	HGNC:8503	OSBP	25.7732	23.8178	24.7955	positive
ENSG00000166889	HGNC:26721	PATL1	45.8266	38.2957	42.0612	positive
ENSG00000166902	HGNC:14476	MRPL16	221.511	189.228	205.369	positive
ENSG00000156738	HGNC:7315	MS4A1	618.431	527.728	573.08	positive
ENSG00000110104	HGNC:28359	CCDC86	22.4855	23.922	23.2038	positive
ENSG00000110107	HGNC:17896	PRPF19	123.553	112.471	118.012	positive
ENSG00000110108	HGNC:28771	TMEM109	55.3143	72.0223	63.6683	positive
ENSG00000006118	HGNC:31092	TMEM132A	9.78232	17.0481	13.4152	positive
ENSG00000110446	HGNC:18068	SLC15A3	30.3469	56.4517	43.3993	positive
ENSG00000167987	HGNC:26097	VPS37C	9.75671	13.1604	11.4586	positive
ENSG00000167992	HGNC:26487	VWCE	13.3235	18.3384	15.831	positive
ENSG00000167986	HGNC:2717	DDB1	47.6926	42.4622	45.0774	positive
ENSG00000149476	HGNC:24552	TKFC	21.7083	30.3809	26.0446	positive
ENSG00000162144	HGNC:23014	CYB561A3	4.64269	9.29584	6.96926	positive
ENSG00000149483	HGNC:26944	TMEM138	11.4153	12.8088	12.112	positive
ENSG00000187049	HGNC:25018	TMEM216	11.8241	10.4927	11.1584	positive
ENSG00000149532	HGNC:30098	CPSF7	55.8512	58.2055	57.0283	positive
ENSG00000167985	HGNC:26034	SDHAF2	39.785	55.3106	47.5478	positive
ENSG00000162148	HGNC:28869	PPP1R32	5.87386	4.87665	5.37525	positive
ENSG00000124920	HGNC:1181	MYRF	13.1397	15.7357	14.4377	positive
ENSG00000134825	HGNC:1164	TMEM258	42.6366	49.304	45.9703	positive
ENSG00000168496	HGNC:3650	FEN1	99.7162	80.199	89.9576	positive
ENSG00000134824	HGNC:3575	FADS2	144.14	136.557	140.349	positive
ENSG00000149485	HGNC:3574	FADS1	21.3445	20.1089	20.7267	positive
ENSG00000221968	HGNC:3576	FADS3	11.5707	15.3688	13.4698	positive
ENSG00000167996	HGNC:3976	FTH1	193.024	980.948	586.986	positive
ENSG00000149503	HGNC:6058	INCENP	30.5386	39.3216	34.9301	positive
ENSG00000254772	HGNC:3213	EEF1G	2099.75	1898.24	1998.99	positive
ENSG00000149016	HGNC:26184	TUT1	30.0508	35.5427	32.7968	positive
ENSG00000149480	HGNC:7411	MTA2	146.933	126.32	136.626	positive
ENSG00000149499	HGNC:26666	EML3	41.1524	73.1938	57.1731	positive
ENSG00000149541	HGNC:923	B3GAT3	41.9282	49.7724	45.8503	positive
ENSG00000089597	HGNC:4138	GANAB	104.563	97.699	101.131	positive
ENSG00000185085	HGNC:29352	INTS5	12.4594	17.0528	14.7561	positive
ENSG00000162194	HGNC:28351	LBHD1	8.96246	11.1614	10.0619	positive
ENSG00000162191	HGNC:18402	UBXN1	173.443	167.644	170.543	positive
ENSG00000168000	HGNC:15832	BSCL2	17.974	22.3637	20.1689	positive
ENSG00000214753	HGNC:25451	HNRNPUL2	106.41	79.8622	93.1361	positive
ENSG00000162222	HGNC:28432	TTC9C	26.7533	26.8501	26.8017	positive
ENSG00000168002	HGNC:9194	POLR2G	85.9483	83.1765	84.5624	positive
ENSG00000162227	HGNC:17305	TAF6L	10.1494	33.4624	21.8059	positive
ENSG00000168569	HGNC:28464	TMEM223	23.6701	28.57	26.12	positive
ENSG00000185475	HGNC:33744	TMEM179B	23.0494	39.3957	31.2226	positive
ENSG00000162231	HGNC:8071	NXF1	42.0973	49.2981	45.6977	positive
ENSG00000162236	HGNC:11440	STX5	28.8968	26.0786	27.4877	positive
ENSG00000133316	HGNC:25529	WDR74	26.3736	24.0661	25.2199	positive
ENSG00000168003	HGNC:11026	SLC3A2	57.3943	80.9218	69.1581	positive
ENSG00000133321	HGNC:9869	PLAAT4	54.6474	50.8114	52.7294	positive
ENSG00000133328	HGNC:17824	PLAAT2	13.885	10.2519	12.0684	positive
ENSG00000176485	HGNC:17825	PLAAT3	18.1109	17.9572	18.0341	positive
ENSG00000184743	HGNC:24526	ATL3	11.2555	11.3421	11.2988	positive
ENSG00000133318	HGNC:10469	RTN3	32.8359	33.6326	33.2342	positive
ENSG00000168005	HGNC:25115	SPINDOC	34.7152	35.4733	35.0942	positive
ENSG00000072518	HGNC:3332	MARK2	12.7513	17.0487	14.9	positive
ENSG00000110583	HGNC:25845	NAA40	31.7903	36.3362	34.0633	positive
ENSG00000176340	HGNC:2294	COX8A	791.738	914.057	852.898	positive
ENSG00000167770	HGNC:23077	OTUB1	75.2589	102.626	88.9427	positive
ENSG00000133315	HGNC:29598	MACROD1	3.53234	9.89533	6.71383	positive
ENSG00000168439	HGNC:11387	STIP1	79.0972	95.3768	87.237	positive
ENSG00000149781	HGNC:23151	FERMT3	173.8	220.466	197.133	positive
ENSG00000149743	HGNC:20316	TRPT1	88.8526	129.811	109.332	positive
ENSG00000149761	HGNC:28189	NUDT22	31.6447	41.6317	36.6382	positive
ENSG00000110011	HGNC:5271	DNAJC4	92.1752	127.988	110.081	positive
ENSG00000173511	HGNC:12681	VEGFB	87.6214	123.848	105.735	positive
ENSG00000173457	HGNC:9057	PPP1R14B	150.507	219.597	185.052	positive
ENSG00000149782	HGNC:9056	PLCB3	11.5338	13.5101	12.5219	positive
ENSG00000002330	HGNC:936	BAD	13.5104	14.8477	14.1791	positive
ENSG00000173264	HGNC:24300	GPR137	10.2673	15.0458	12.6566	positive
ENSG00000173153	HGNC:3471	ESRRA	24.4284	38.2823	31.3553	positive
ENSG00000173113	HGNC:26940	TRMT112	593.701	419.703	506.702	positive
ENSG00000126432	HGNC:9355	PRDX5	672.219	358.904	515.561	positive
ENSG00000168071	HGNC:26757	CCDC88B	95.3455	96.1014	95.7234	positive
ENSG00000162302	HGNC:10433	RPS6KA4	17.8569	31.1957	24.5263	positive
ENSG00000068831	HGNC:9879	RASGRP2	28.0733	42.5609	35.3171	positive
ENSG00000168066	HGNC:12950	SF1	112.523	157.672	135.098	positive
ENSG00000168067	HGNC:6864	MAP4K2	39.6622	45.2047	42.4335	positive
ENSG00000133895	HGNC:7010	MEN1	33.3009	39.4851	36.393	positive
ENSG00000110047	HGNC:3242	EHD1	64.1935	89.5119	76.8527	positive
ENSG00000110046	HGNC:29028	ATG2A	8.00779	16.3144	12.1611	positive
ENSG00000068971	HGNC:9310	PPP2R5B	15.8991	21.3265	18.6128	positive
ENSG00000213465	HGNC:693	ARL2	113.584	137.64	125.612	positive
ENSG00000110025	HGNC:14978	SNX15	23.6106	29.8966	26.7536	positive
ENSG00000168061	HGNC:30179	SAC3D1	21.5121	32.8627	27.1874	positive
ENSG00000168060	HGNC:23536	NAALADL1	6.59577	7.18085	6.88831	positive
ENSG00000146670	HGNC:14626	CDCA5	39.0954	38.7854	38.9404	positive
ENSG00000162300	HGNC:12868	ZFPL1	26.9471	39.9629	33.455	positive
ENSG00000149823	HGNC:1172	VPS51	23.12	57.8222	40.4711	positive
ENSG00000149809	HGNC:11863	TM7SF2	36.7655	39.7203	38.2429	positive
ENSG00000174276	HGNC:1177	ZNHIT2	9.00061	20.386	14.6933	positive
ENSG00000149806	HGNC:3597	FAU	727.926	749.048	738.487	positive
ENSG00000162298	HGNC:20738	SYVN1	136.935	208.179	172.557	positive
ENSG00000149792	HGNC:1176	MRPL49	44.0163	41.0592	42.5377	positive
ENSG00000014216	HGNC:1476	CAPN1	83.0059	142.097	112.551	positive
ENSG00000014138	HGNC:30073	POLA2	24.6905	26.8932	25.7919	positive
ENSG00000133884	HGNC:9964	DPF2	51.0065	54.3518	52.6791	positive
ENSG00000162241	HGNC:27442	SLC25A45	27.0082	34.2764	30.6423	positive
ENSG00000126391	HGNC:25462	FRMD8	26.1548	36.9323	31.5435	positive
ENSG00000142186	HGNC:14372	SCYL1	60.0603	72.1599	66.1101	positive
ENSG00000168056	HGNC:6716	LTBP3	5.15138	16.4171	10.7842	positive
ENSG00000173465	HGNC:11328	ZNRD2	37.1789	54.7359	45.9574	positive
ENSG00000176973	HGNC:16708	FAM89B	15.144	11.6165	13.3802	positive
ENSG00000173442	HGNC:30682	EHBP1L1	55.8905	90.8652	73.3778	positive
ENSG00000173327	HGNC:6850	MAP3K11	42.3207	72.7424	57.5316	positive
ENSG00000197136	HGNC:18760	PCNX3	23.2384	38.1468	30.6926	positive
ENSG00000213445	HGNC:10885	SIPA1	93.2481	176.271	134.76	positive
ENSG00000173039	HGNC:9955	RELA	39.2106	50.4868	44.8487	positive
ENSG00000172977	HGNC:5275	KAT5	27.5025	28.1908	27.8467	positive
ENSG00000172922	HGNC:24116	RNASEH2C	29.864	61.0816	45.4728	positive
ENSG00000254470	HGNC:25104	AP5B1	8.01397	11.6534	9.8337	positive
ENSG00000172757	HGNC:1874	CFL1	366.182	342.462	354.322	positive
ENSG00000172732	HGNC:29814	MUS81	38.9027	46.827	42.8648	positive
ENSG00000172638	HGNC:3219	EFEMP2	17.149	23.7293	20.4392	positive
ENSG00000172500	HGNC:3705	FIBP	103.969	117.946	110.957	positive
ENSG00000175602	HGNC:24926	CCDC85B	71.8752	317.021	194.448	positive
ENSG00000175573	HGNC:28801	C11orf68	39.0716	44.1289	41.6003	positive
ENSG00000175550	HGNC:3019	DRAP1	332.116	274.522	303.319	positive
ENSG00000175467	HGNC:10538	SART1	71.0336	64.1766	67.6051	positive
ENSG00000175376	HGNC:28147	EIF1AD	21.9776	20.7757	21.3766	positive
ENSG00000175334	HGNC:17397	BANF1	216.108	225.106	220.607	positive
ENSG00000087365	HGNC:10769	SF3B2	174.357	143.486	158.921	positive
ENSG00000175115	HGNC:30032	PACS1	76.2557	107.476	91.8659	positive
ENSG00000174996	HGNC:20716	KLC2	14.7547	21.1756	17.9652	positive
ENSG00000174903	HGNC:18370	RAB1B	85.2051	120.51	102.857	positive
ENSG00000174851	HGNC:16688	YIF1A	40.6137	53.8522	47.2329	positive
ENSG00000174744	HGNC:17262	BRMS1	65.7799	64.706	65.2429	positive
ENSG00000174684	HGNC:15685	B4GAT1	5.31477	5.9085	5.61164	positive
ENSG00000174669	HGNC:11004	SLC29A2	18.917	22.2278	20.5724	positive
ENSG00000174547	HGNC:14042	MRPL11	56.6309	56.9132	56.772	positive
ENSG00000254986	HGNC:3008	DPP3	33.3046	36.3512	34.8279	positive
ENSG00000174483	HGNC:966	BBS1	7.53134	8.1245	7.82792	positive
ENSG00000174165	HGNC:27387	ZDHHC24	6.70733	11.0629	8.88509	positive
ENSG00000173992	HGNC:1613	CCS	51.3249	41.3999	46.3624	positive
ENSG00000239306	HGNC:14219	RBM14	24.6414	35.9804	30.3109	positive
ENSG00000173933	HGNC:9901	RBM4	36.8598	40.5224	38.6911	positive
ENSG00000173914	HGNC:28842	RBM4B	13.475	16.0872	14.7811	positive
ENSG00000173715	HGNC:26197	C11orf80	18.1203	25.6508	21.8855	positive
ENSG00000173653	HGNC:13721	RCE1	21.5698	30.2157	25.8928	positive
ENSG00000173621	HGNC:28456	LRFN4	7.54948	18.133	12.8412	positive
ENSG00000173120	HGNC:13606	KDM2A	33.0688	34.9776	34.0232	positive
ENSG00000173020	HGNC:289	GRK2	172.028	343.175	257.602	positive
ENSG00000172932	HGNC:27880	ANKRD13D	44.3011	65.7613	55.0312	positive
ENSG00000172613	HGNC:9827	RAD9A	30.3788	43.5068	36.9428	positive
ENSG00000175482	HGNC:14106	POLD4	246.241	306.534	276.387	positive
ENSG00000175505	HGNC:17412	CLCF1	16.8609	20.6043	18.7326	positive
ENSG00000172531	HGNC:9281	PPP1CA	244.785	286.161	265.473	positive
ENSG00000175463	HGNC:24702	TBC1D10C	161.149	208.597	184.873	positive
ENSG00000175634	HGNC:10437	RPS6KB2	50.8664	51.9611	51.4137	positive
ENSG00000172725	HGNC:2253	CORO1B	27.6313	46.1057	36.8685	positive
ENSG00000172663	HGNC:26142	TMEM134	12.3943	16.1806	14.2874	positive
ENSG00000110711	HGNC:358	AIP	100.429	126.123	113.276	positive
ENSG00000110697	HGNC:9003	PITPNM1	21.2861	39.2403	30.2632	positive
ENSG00000167797	HGNC:30833	CDK2AP2	112.517	175.469	143.993	positive
ENSG00000084207	HGNC:4638	GSTP1	1142.74	1294.03	1218.39	positive
ENSG00000167792	HGNC:7716	NDUFV1	137.695	142.914	140.305	positive
ENSG00000167799	HGNC:8055	NUDT8	18.7042	20.2468	19.4755	positive
ENSG00000132744	HGNC:24104	ACY3	17.9013	21.5785	19.7399	positive
ENSG00000110057	HGNC:13481	UNC93B1	97.377	254.174	175.775	positive
ENSG00000110717	HGNC:7715	NDUFS8	51.4796	88.7873	70.1334	positive
ENSG00000110719	HGNC:11647	TCIRG1	276.474	565.402	420.938	positive
ENSG00000110721	HGNC:1937	CHKA	24.8325	30.1446	27.4886	positive
ENSG00000110066	HGNC:24283	KMT5B	9.16074	9.89534	9.52804	positive
ENSG00000171067	HGNC:1174	C11orf24	37.7917	48.906	43.3488	positive
ENSG00000162337	HGNC:6697	LRP5	8.24248	13.9931	11.1178	positive
ENSG00000110075	HGNC:1173	PPP6R3	34.2805	33.7777	34.0291	positive
ENSG00000110090	HGNC:2328	CPT1A	10.5789	8.96686	9.77289	positive
ENSG00000197345	HGNC:14479	MRPL21	28.1288	29.2082	28.6685	positive
ENSG00000132740	HGNC:5542	IGHMBP2	9.99981	13.1612	11.5805	positive
ENSG00000162341	HGNC:20820	TPCN2	9.35912	12.4196	10.8894	positive
ENSG00000149716	HGNC:17589	LTO1	8.14744	8.97819	8.56281	positive
ENSG00000168040	HGNC:3573	FADD	3.29667	18.3426	10.8196	positive
ENSG00000131626	HGNC:9245	PPFIA1	7.52181	8.53527	8.02854	positive
ENSG00000085733	HGNC:3338	CTTN	7.54018	7.53497	7.53757	positive
ENSG00000172893	HGNC:2860	DHCR7	27.0975	37.6224	32.36	positive
ENSG00000172890	HGNC:29832	NADSYN1	48.2587	60.3258	54.2922	positive
ENSG00000137522	HGNC:21070	RNF121	16.5252	13.9998	15.2625	positive
ENSG00000137496	HGNC:5987	IL18BP	22.7371	27.3492	25.0431	positive
ENSG00000137497	HGNC:8059	NUMA1	44.1356	58.2556	51.1956	positive
ENSG00000149357	HGNC:26068	LAMTOR1	64.9558	60.7009	62.8284	positive
ENSG00000110200	HGNC:24531	ANAPC15	38.5287	31.4933	35.011	positive
ENSG00000165458	HGNC:6080	INPPL1	91.4872	120.366	105.927	positive
ENSG00000162129	HGNC:30664	CLPB	4.869	5.569	5.219	positive
ENSG00000186635	HGNC:16925	ARAP1	38.2239	55.6992	46.9616	positive
ENSG00000214530	HGNC:10666	STARD10	8.91397	15.3411	12.1276	positive
ENSG00000168010	HGNC:25464	ATG16L2	37.425	45.0512	41.2381	positive
ENSG00000137478	HGNC:29114	FCHSD2	67.3331	78.0586	72.6959	positive
ENSG00000110237	HGNC:21726	ARHGEF17	5.72283	7.37868	6.55075	positive
ENSG00000054967	HGNC:13764	RELT	13.1904	19.8174	16.5039	positive
ENSG00000054965	HGNC:28999	FAM168A	12.831	16.1962	14.5136	positive
ENSG00000175582	HGNC:9786	RAB6A	52.3294	51.6309	51.9802	positive
ENSG00000175581	HGNC:16653	MRPL48	15.7536	13.4921	14.6228	positive
ENSG00000181924	HGNC:24604	COA4	59.9459	62.4346	61.1902	positive
ENSG00000175575	HGNC:25687	PAAF1	14.2541	13.0395	13.6468	positive
ENSG00000175567	HGNC:12518	UCP2	306.46	447.912	377.186	positive
ENSG00000214517	HGNC:30178	PPME1	55.213	65.1426	60.1778	positive
ENSG00000077514	HGNC:20932	POLD3	16.5004	14.5677	15.534	positive
ENSG00000118363	HGNC:28962	SPCS2	54.9086	73.3096	64.1091	positive
ENSG00000162139	HGNC:7760	NEU3	10.3211	11.0773	10.6992	positive
ENSG00000149273	HGNC:10420	RPS3	817.059	677.383	747.221	positive
ENSG00000149257	HGNC:1546	SERPINH1	11.7152	13.5944	12.6548	positive
ENSG00000062282	HGNC:16940	DGAT2	6.04114	6.20026	6.1207	positive
ENSG00000198382	HGNC:12640	UVRAG	30.9955	34.6929	32.8442	positive
ENSG00000137492	HGNC:9440	THAP12	15.9699	13.8179	14.8939	positive
ENSG00000158636	HGNC:18071	EMSY	6.7232	7.17505	6.94913	positive
ENSG00000149269	HGNC:8590	PAK1	74.8339	71.9096	73.3718	positive
ENSG00000074201	HGNC:2080	CLNS1A	50.8182	38.3485	44.5833	positive
ENSG00000048649	HGNC:18118	RSF1	10.5459	9.15443	9.85015	positive
ENSG00000149262	HGNC:25048	INTS4	17.772	23.4396	20.6058	positive
ENSG00000151366	HGNC:7706	NDUFC2	42.53	47.0982	44.8141	positive
ENSG00000159063	HGNC:23161	ALG8	11.0231	11.4301	11.2266	positive
ENSG00000118369	HGNC:20061	USP35	5.61153	7.86024	6.73589	positive
ENSG00000137513	HGNC:26274	NARS2	12.316	12.3043	12.3102	positive
ENSG00000165490	HGNC:26351	DDIAS	5.99793	5.56136	5.77965	positive
ENSG00000137502	HGNC:9770	RAB30	10.7678	10.8288	10.7983	positive
ENSG00000165494	HGNC:30097	PCF11	40.5092	36.3258	38.4175	positive
ENSG00000137500	HGNC:28108	CCDC90B	23.9802	18.5036	21.2419	positive
ENSG00000171204	HGNC:30883	TMEM126B	37.4112	33.3736	35.3924	positive
ENSG00000171202	HGNC:25382	TMEM126A	66.7441	56.2618	61.503	positive
ENSG00000137504	HGNC:24905	CREBZF	31.6254	35.1304	33.3779	positive
ENSG00000073921	HGNC:15514	PICALM	42.819	37.3904	40.1047	positive
ENSG00000074266	HGNC:3188	EED	49.2298	41.7497	45.4897	positive
ENSG00000149196	HGNC:26938	HIKESHI	33.986	31.1321	32.5591	positive
ENSG00000166575	HGNC:26167	TMEM135	6.12244	6.01539	6.06892	positive
ENSG00000123892	HGNC:9776	RAB38	11.8186	10.5237	11.1712	positive
ENSG00000109861	HGNC:2528	CTSC	31.6004	29.6735	30.6369	positive
ENSG00000110172	HGNC:14525	CHORDC1	14.6474	12.7463	13.6968	positive
ENSG00000166002	HGNC:24810	SMCO4	29.7685	36.3258	33.0472	positive
ENSG00000166004	HGNC:29366	CEP295	8.60602	7.73263	8.16933	positive
ENSG00000166012	HGNC:28759	TAF1D	90.7444	71.0539	80.8992	positive
ENSG00000182919	HGNC:30204	C11orf54	9.66144	11.9482	10.8048	positive
ENSG00000042429	HGNC:2375	MED17	6.54947	7.12468	6.83707	positive
ENSG00000110218	HGNC:8599	PANX1	11.0407	9.10626	10.0735	positive
ENSG00000020922	HGNC:7230	MRE11	16.2118	14.1226	15.1672	positive
ENSG00000168876	HGNC:25970	ANKRD49	39.2061	34.5721	36.8891	positive
ENSG00000166025	HGNC:17811	AMOTL1	5.87037	6.66552	6.26794	positive
ENSG00000150316	HGNC:26939	CWC15	162.942	134.278	148.61	positive
ENSG00000263465	HGNC:16988	SRSF8	27.4877	32.5518	30.0197	positive
ENSG00000149218	HGNC:29129	ENDOD1	34.1739	32.1759	33.1749	positive
ENSG00000077458	HGNC:28492	FAM76B	17.7443	19.048	18.3961	positive
ENSG00000166037	HGNC:30794	CEP57	50.4452	52.2099	51.3275	positive
ENSG00000087053	HGNC:7450	MTMR2	7.29717	8.08868	7.69293	positive
ENSG00000149231	HGNC:26282	CCDC82	8.12175	7.98144	8.05159	positive
ENSG00000183340	HGNC:6200	JRKL	16.6552	13.6152	15.1352	positive
ENSG00000023445	HGNC:591	BIRC3	64.2431	50.7188	57.481	positive
ENSG00000110330	HGNC:590	BIRC2	29.4265	27.2643	28.3454	positive
ENSG00000152558	HGNC:30138	TMEM123	54.2776	53.8359	54.0568	positive
ENSG00000137673	HGNC:7174	MMP7	38.2077	38.5255	38.3666	positive
ENSG00000137692	HGNC:28409	DCUN1D5	8.95608	8.58974	8.77291	positive
ENSG00000196954	HGNC:1505	CASP4	96.2554	71.4578	83.8566	positive
ENSG00000137752	HGNC:1499	CASP1	15.8295	14.8031	15.3163	positive
ENSG00000204397	HGNC:33701	CARD16	36.3869	21.3929	28.8899	positive
ENSG00000170903	HGNC:29383	MSANTD4	10.0673	8.30302	9.18518	positive
ENSG00000149313	HGNC:14235	AASDHPPT	27.3233	30.7652	29.0443	positive
ENSG00000152404	HGNC:26508	CWF19L2	10.6326	6.15577	8.39419	positive
ENSG00000137760	HGNC:25189	ALKBH8	7.15172	5.74262	6.44717	positive
ENSG00000110660	HGNC:23615	SLC35F2	30.8201	27.9479	29.384	positive
ENSG00000166266	HGNC:2556	CUL5	10.5869	8.04828	9.31761	positive
ENSG00000075239	HGNC:93	ACAT1	12.5925	9.99907	11.2958	positive
ENSG00000149308	HGNC:7896	NPAT	10.1308	10.1541	10.1424	positive
ENSG00000149311	HGNC:795	ATM	16.9769	17.5602	17.2686	positive
ENSG00000178202	HGNC:28496	POGLUT3	8.0668	8.09864	8.08272	positive
ENSG00000178105	HGNC:2735	DDX10	7.93698	5.94534	6.94116	positive
ENSG00000137710	HGNC:9944	RDX	11.3985	11.6001	11.4993	positive
ENSG00000149289	HGNC:29362	ZC3H12C	8.40955	9.96752	9.18854	positive
ENSG00000137714	HGNC:3638	FDX1	17.006	22.601	19.8035	positive
ENSG00000110777	HGNC:9211	POU2AF1	200.532	215.282	207.907	positive
ENSG00000170145	HGNC:21680	SIK2	6.13024	7.78952	6.95988	positive
ENSG00000137713	HGNC:9303	PPP2R1B	15.4075	16.94	16.1737	positive
ENSG00000086848	HGNC:15672	ALG9	7.75637	8.61279	8.18458	positive
ENSG00000255561	HGNC:25110	FDXACB1	5.30714	6.56083	5.93398	positive
ENSG00000137720	HGNC:1163	C11orf1	16.6966	15.1907	15.9436	positive
ENSG00000150768	HGNC:2896	DLAT	13.2527	13.4793	13.366	positive
ENSG00000150776	HGNC:25569	NKAPD1	20.201	19.9728	20.0869	positive
ENSG00000150779	HGNC:11818	TIMM8B	128.764	98.7818	113.773	positive
ENSG00000204370	HGNC:10683	SDHD	65.4586	58.3089	61.8838	positive
ENSG00000150787	HGNC:9689	PTS	13.2321	14.1582	13.6951	positive
ENSG00000086827	HGNC:13194	ZW10	9.37509	9.61594	9.49552	positive
ENSG00000048028	HGNC:12625	USP28	15.3769	15.2074	15.2922	positive
ENSG00000180425	HGNC:25937	C11orf71	9.14977	7.21338	8.18157	positive
ENSG00000076043	HGNC:17851	REXO2	5.57469	5.34919	5.46194	positive
ENSG00000137656	HGNC:28199	BUD13	29.1852	20.3998	24.7925	positive
ENSG00000109917	HGNC:13051	ZPR1	18.3384	15.5752	16.9568	positive
ENSG00000160584	HGNC:29165	SIK3	13.2107	16.0661	14.6384	positive
ENSG00000168092	HGNC:8575	PAFAH1B2	14.9017	17.0103	15.956	positive
ENSG00000149577	HGNC:24272	SIDT2	18.844	26.7127	22.7784	positive
ENSG00000149591	HGNC:11553	TAGLN	7.66238	8.56162	8.112	positive
ENSG00000160613	HGNC:8748	PCSK7	15.0233	15.2466	15.1349	positive
ENSG00000167257	HGNC:25335	RNF214	15.8962	17.7738	16.835	positive
ENSG00000110274	HGNC:29182	CEP164	9.65363	9.94821	9.80092	positive
ENSG00000137731	HGNC:4026	FXYD2	24.2853	12.1731	18.2292	positive
ENSG00000110324	HGNC:5964	IL10RA	11.4558	12.1259	11.7909	positive
ENSG00000160593	HGNC:19084	JAML	13.2072	10.3357	11.7714	positive
ENSG00000160588	HGNC:27279	MPZL3	8.00249	7.37333	7.68791	positive
ENSG00000110344	HGNC:12499	UBE4A	8.71707	9.45122	9.08414	positive
ENSG00000167283	HGNC:14247	ATP5MG	41.7868	35.8613	38.8241	positive
ENSG00000118058	HGNC:7132	KMT2A	12.1804	13.1027	12.6416	positive
ENSG00000149582	HGNC:25890	TMEM25	4.60423	5.42935	5.01679	positive
ENSG00000118096	HGNC:26146	IFT46	12.6157	12.5403	12.578	positive
ENSG00000095139	HGNC:649	ARCN1	64.3259	65.6955	65.0107	positive
ENSG00000110367	HGNC:2747	DDX6	49.646	39.4377	44.5419	positive
ENSG00000186166	HGNC:30460	CENATAC	33.2259	30.7846	32.0052	positive
ENSG00000118181	HGNC:10413	RPS25	2620.34	1588.77	2104.56	positive
ENSG00000196655	HGNC:19943	TRAPPC4	28.4331	27.8514	28.1423	positive
ENSG00000137700	HGNC:4061	SLC37A4	16.7629	17.8443	17.3036	positive
ENSG00000149428	HGNC:16931	HYOU1	18.5741	24.5711	21.5726	positive
ENSG00000160695	HGNC:14583	VPS11	33.6886	33.509	33.5988	positive
ENSG00000256269	HGNC:4982	HMBS	20.0762	20.4868	20.2815	positive
ENSG00000188486	HGNC:4739	H2AX	172.061	429.213	300.637	positive
ENSG00000172269	HGNC:2995	DPAGT1	21.2149	25.3532	23.284	positive
ENSG00000172375	HGNC:29000	C2CD2L	8.79794	10.036	9.41699	positive
ENSG00000172273	HGNC:17850	HINFP	7.47382	7.34748	7.41065	positive
ENSG00000160703	HGNC:29890	NLRX1	5.78404	8.13414	6.95909	positive
ENSG00000110395	HGNC:1541	CBL	11.0725	15.38	13.2262	positive
ENSG00000076706	HGNC:6934	MCAM	6.00816	6.60457	6.30636	positive
ENSG00000173456	HGNC:14646	RNF26	19.4427	28.1811	23.8119	positive
ENSG00000110400	HGNC:9706	NECTIN1	5.99799	7.45313	6.72556	positive
ENSG00000196914	HGNC:14193	ARHGEF12	8.64744	9.961	9.30422	positive
ENSG00000154114	HGNC:28115	TBCEL	8.14251	7.22608	7.6843	positive
ENSG00000109929	HGNC:10547	SC5D	15.537	13.7926	14.6648	positive
ENSG00000137642	HGNC:11185	SORL1	43.8871	42.6115	43.2493	positive
ENSG00000109971	HGNC:5241	HSPA8	184.146	151.095	167.62	positive
ENSG00000166261	HGNC:12994	ZNF202	13.2048	11.2782	12.2415	positive
ENSG00000154144	HGNC:29551	TBRG1	45.5203	48.7965	47.1584	positive
ENSG00000110013	HGNC:18187	SIAE	8.37484	8.77627	8.57555	positive
ENSG00000154146	HGNC:8000	NRGN	30.5465	75.4153	52.9809	positive
ENSG00000149564	HGNC:17474	ESAM	48.4107	50.0887	49.2497	positive
ENSG00000120458	HGNC:26266	MSANTD2	19.7479	21.1644	20.4561	positive
ENSG00000134955	HGNC:20644	SLC37A2	28.7783	37.9502	33.3643	positive
ENSG00000150433	HGNC:27344	TMEM218	7.44417	7.63633	7.54025	positive
ENSG00000149547	HGNC:13276	EI24	48.3051	38.0174	43.1613	positive
ENSG00000134910	HGNC:6172	STT3A	39.7301	37.4112	38.5706	positive
ENSG00000149554	HGNC:1925	CHEK1	19.0914	15.4334	17.2624	positive
ENSG00000198331	HGNC:26558	HYLS1	17.0497	16.2614	16.6555	positive
ENSG00000110060	HGNC:25461	PUS3	16.1269	9.63307	12.88	positive
ENSG00000165526	HGNC:25898	RPUSD4	22.1312	23.9473	23.0392	positive
ENSG00000197798	HGNC:26110	FAM118B	5.84743	5.51251	5.67997	positive
ENSG00000182934	HGNC:11307	SRPRA	111.493	128.1	119.797	positive
ENSG00000110074	HGNC:26927	FOXRED1	37.663	46.2387	41.9508	positive
ENSG00000110063	HGNC:29812	DCPS	21.5159	22.3882	21.952	positive
ENSG00000134954	HGNC:3488	ETS1	78.9653	74.2894	76.6274	positive
ENSG00000151702	HGNC:3749	FLI1	39.3239	36.586	37.955	positive
ENSG00000170322	HGNC:7802	NFRKB	16.2885	19.7711	18.0298	positive
ENSG00000196323	HGNC:25001	ZBTB44	11.2694	12.5201	11.8948	positive
ENSG00000120451	HGNC:21532	SNX19	5.91552	6.20562	6.06057	positive
ENSG00000151503	HGNC:28952	NCAPD3	14.9869	19.6401	17.3135	positive
ENSG00000151502	HGNC:28119	VPS26B	13.2698	13.2391	13.2544	positive
ENSG00000151500	HGNC:29560	THYN1	79.0968	60.9651	70.0309	positive
ENSG00000151498	HGNC:87	ACAD8	10.75	10.3769	10.5635	positive
ENSG00000073614	HGNC:9886	KDM5A	11.8882	9.82836	10.8583	positive
ENSG00000120647	HGNC:28203	CCDC77	14.4324	10.9824	12.7074	positive
ENSG00000171840	HGNC:7825	NINJ2	7.01279	8.91011	7.96145	positive
ENSG00000060237	HGNC:14540	WNK1	34.2008	32.2871	33.244	positive
ENSG00000002016	HGNC:9824	RAD52	7.60693	8.77544	8.19118	positive
ENSG00000111186	HGNC:16265	WNT5B	8.86994	12.4399	10.6549	positive
ENSG00000006831	HGNC:24041	ADIPOR2	36.4114	37.4165	36.914	positive
ENSG00000151065	HGNC:24451	DCP1B	9.35029	10.2893	9.81977	positive
ENSG00000004478	HGNC:3720	FKBP4	15.2252	14.6969	14.961	positive
ENSG00000111203	HGNC:30879	ITFG2	11.2473	11.7225	11.4849	positive
ENSG00000111206	HGNC:3818	FOXM1	37.8737	46.3008	42.0872	positive
ENSG00000171792	HGNC:28206	RHNO1	42.2671	43.0472	42.6571	positive
ENSG00000078246	HGNC:12425	TULP3	9.0853	8.95048	9.01789	positive
ENSG00000197905	HGNC:11717	TEAD4	5.36034	6.31197	5.83615	positive
ENSG00000111224	HGNC:1186	PARP11	5.84709	6.33064	6.08886	positive
ENSG00000118971	HGNC:1583	CCND2	169.274	137.765	153.52	positive
ENSG00000047621	HGNC:1184	C12orf4	14.8936	13.3034	14.0985	positive
ENSG00000111247	HGNC:16956	RAD51AP1	34.9516	39.4403	37.1959	positive
ENSG00000010219	HGNC:3095	DYRK4	14.343	10.7025	12.5227	positive
ENSG00000139180	HGNC:7693	NDUFA9	16.9695	19.2721	18.1208	positive
ENSG00000067182	HGNC:11916	TNFRSF1A	10.0218	17.8042	13.913	positive
ENSG00000139193	HGNC:11922	CD27	83.9727	103.997	93.985	positive
ENSG00000139192	HGNC:30683	TAPBPL	33.2561	35.371	34.3136	positive
ENSG00000139190	HGNC:12642	VAMP1	38.0044	45.0837	41.5441	positive
ENSG00000111639	HGNC:14044	MRPL51	200.714	108.407	154.56	positive
ENSG00000010292	HGNC:24305	NCAPD2	79.6752	97.6842	88.6797	positive
ENSG00000111640	HGNC:4141	GAPDH	7443.24	8090.91	7767.07	positive
ENSG00000010295	HGNC:24970	IFFO1	24.0241	32.4361	28.2301	positive
ENSG00000111641	HGNC:7867	NOP2	68.4884	62.2448	65.3666	positive
ENSG00000111642	HGNC:1919	CHD4	63.166	73.5193	68.3427	positive
ENSG00000184574	HGNC:13307	LPAR5	15.5178	21.1632	18.3405	positive
ENSG00000111653	HGNC:19423	ING4	29.6379	30.0826	29.8603	positive
ENSG00000126746	HGNC:11955	ZNF384	33.0607	31.5397	32.3002	positive
ENSG00000111652	HGNC:16758	COPS7A	41.8001	48.6836	45.2419	positive
ENSG00000089693	HGNC:7126	MLF2	108.585	105.666	107.125	positive
ENSG00000159335	HGNC:9629	PTMS	119.243	180.137	149.69	positive
ENSG00000089692	HGNC:6476	LAG3	41.1699	77.6742	59.4221	positive
ENSG00000111665	HGNC:14624	CDCA3	44.166	43.7719	43.969	positive
ENSG00000111667	HGNC:12628	USP5	45.1928	42.0774	43.6351	positive
ENSG00000111669	HGNC:12009	TPI1	832.826	743.802	788.314	positive
ENSG00000010626	HGNC:19138	LRRC23	6.38156	5.1254	5.75348	positive
ENSG00000111674	HGNC:3353	ENO2	124.388	116.997	120.693	positive
ENSG00000111676	HGNC:3033	ATN1	64.7123	100.498	82.6051	positive
ENSG00000111678	HGNC:29521	C12orf57	119.39	97.9187	108.654	positive
ENSG00000111679	HGNC:9658	PTPN6	731.221	792.028	761.625	positive
ENSG00000215021	HGNC:30306	PHB2	214.484	213.474	213.979	positive
ENSG00000126749	HGNC:16912	EMG1	25.0581	21.7417	23.3999	positive
ENSG00000139178	HGNC:21265	C1RL	11.0156	11.3581	11.1869	positive
ENSG00000139182	HGNC:18371	CLSTN3	49.857	63.8972	56.8771	positive
ENSG00000139197	HGNC:9719	PEX5	8.78784	10.0649	9.42638	positive
ENSG00000059804	HGNC:11007	SLC2A3	50.8304	50.9751	50.9028	positive
ENSG00000065970	HGNC:24818	FOXJ2	5.32066	5.7378	5.52923	positive
ENSG00000089818	HGNC:24539	NECAP1	16.5119	14.5234	15.5176	positive
ENSG00000111729	HGNC:13257	CLEC4A	4.9059	5.40897	5.15743	positive
ENSG00000111732	HGNC:13203	AICDA	76.0718	70.9553	73.5136	positive
ENSG00000166532	HGNC:29228	RIMKLB	10.1598	9.51605	9.83793	positive
ENSG00000111752	HGNC:3182	PHC1	9.46442	12.4865	10.9755	positive
ENSG00000003056	HGNC:6752	M6PR	46.5864	41.3395	43.963	positive
ENSG00000069493	HGNC:14351	CLEC2D	143.281	144.193	143.737	positive
ENSG00000110848	HGNC:1694	CD69	112.162	108.578	110.37	positive
ENSG00000110852	HGNC:2053	CLEC2B	22.1684	14.9872	18.5778	positive
ENSG00000139112	HGNC:4068	GABARAPL1	7.38064	6.37691	6.87877	positive
ENSG00000111196	HGNC:25504	MAGOHB	21.5959	15.5887	18.5923	positive
ENSG00000060138	HGNC:2428	YBX3	72.4759	103.034	87.7548	positive
ENSG00000111215	HGNC:18020	PRR4	7.59057	7.66501	7.62779	positive
ENSG00000256537	HGNC:49847	SMIM10L1	16.2054	14.1949	15.2002	positive
ENSG00000139083	HGNC:3495	ETV6	35.1411	33.4653	34.3032	positive
ENSG00000111266	HGNC:17909	DUSP16	24.2441	21.9961	23.1201	positive
ENSG00000111269	HGNC:2350	CREBL2	11.0708	10.984	11.0274	positive
ENSG00000111276	HGNC:1785	CDKN1B	17.693	18.8752	18.2841	positive
ENSG00000171681	HGNC:20092	ATF7IP	12.199	12.9635	12.5812	positive
ENSG00000246705	HGNC:14456	H2AJ	16.732	14.6343	15.6831	positive
ENSG00000084463	HGNC:16461	WBP11	58.0672	59.7443	58.9058	positive
ENSG00000111348	HGNC:679	ARHGDIB	1188.03	1050.81	1119.42	positive
ENSG00000023734	HGNC:30796	STRAP	84.9915	71.8193	78.4054	positive
ENSG00000023697	HGNC:24269	DERA	25.9895	29.2653	27.6274	positive
ENSG00000008394	HGNC:7061	MGST1	14.8968	18.8833	16.8901	positive
ENSG00000139154	HGNC:24051	AEBP2	9.83257	10.8686	10.3506	positive
ENSG00000121350	HGNC:26162	PYROXD1	11.5585	9.91945	10.739	positive
ENSG00000004700	HGNC:9948	RECQL	21.7492	18.861	20.3051	positive
ENSG00000111711	HGNC:20175	GOLT1B	29.0562	27.5412	28.2987	positive
ENSG00000111716	HGNC:6541	LDHB	563.726	469.917	516.822	positive
ENSG00000111726	HGNC:18290	CMAS	61.1094	63.0952	62.1023	positive
ENSG00000111731	HGNC:29062	C2CD5	41.9097	35.1956	38.5526	positive
ENSG00000139163	HGNC:24649	ETNK1	26.8085	31.1154	28.962	positive
ENSG00000060982	HGNC:976	BCAT1	19.1937	14.8576	17.0257	positive
ENSG00000118308	HGNC:6690	IRAG2	173.265	156.55	164.907	positive
ENSG00000205707	HGNC:27052	ETFRF1	13.8579	13.6775	13.7677	positive
ENSG00000133703	HGNC:6407	KRAS	12.9972	13.3166	13.1569	positive
ENSG00000123095	HGNC:16617	BHLHE41	7.53863	8.91681	8.22772	positive
ENSG00000123104	HGNC:6181	ITPR2	26.844	21.9157	24.3799	positive
ENSG00000064102	HGNC:20174	INTS13	55.2263	50.8281	53.0272	positive
ENSG00000111790	HGNC:23098	FGFR1OP2	50.708	50.1935	50.4508	positive
ENSG00000064115	HGNC:23049	TM7SF3	33.1059	29.1402	31.123	positive
ENSG00000152944	HGNC:11473	MED21	8.59148	7.60125	8.09637	positive
ENSG00000211455	HGNC:17848	STK38L	22.5121	20.679	21.5955	positive
ENSG00000029153	HGNC:18984	ARNTL2	24.3233	24.3956	24.3594	positive
ENSG00000061794	HGNC:16635	MRPS35	46.1315	44.1936	45.1626	positive
ENSG00000123106	HGNC:24855	CCDC91	5.57993	4.89046	5.23519	positive
ENSG00000064763	HGNC:25531	FAR2	5.63262	5.33061	5.48162	positive
ENSG00000087502	HGNC:30208	ERGIC2	11.4596	10.3955	10.9276	positive
ENSG00000133704	HGNC:9853	IPO8	14.3169	14.4723	14.3946	positive
ENSG00000110888	HGNC:21259	CAPRIN2	7.52317	7.71579	7.61948	positive
ENSG00000013573	HGNC:2736	DDX11	32.4273	41.2372	36.8322	positive
ENSG00000139146	HGNC:30702	SINHCAF	31.1101	35.8253	33.4677	positive
ENSG00000170456	HGNC:28338	DENND5B	6.88644	7.05118	6.96881	positive
ENSG00000174718	HGNC:25559	RESF1	32.1417	28.4569	30.2993	positive
ENSG00000087470	HGNC:2973	DNM1L	48.8202	40.9034	44.8618	positive
ENSG00000139131	HGNC:24249	YARS2	24.9275	27.3524	26.1399	positive
ENSG00000139117	HGNC:23498	CPNE8	16.0484	16.8881	16.4682	positive
ENSG00000188906	HGNC:18618	LRRK2	16.3353	15.8844	16.1098	positive
ENSG00000151233	HGNC:27482	GXYLT1	7.50514	6.59501	7.05007	positive
ENSG00000015153	HGNC:17363	YAF2	5.62362	6.70573	6.16468	positive
ENSG00000134283	HGNC:19369	PPHLN1	23.5745	26.4269	25.0007	positive
ENSG00000139168	HGNC:29620	ZCRB1	54.9803	43.7309	49.3556	positive
ENSG00000129317	HGNC:25276	PUS7L	5.40576	5.16607	5.28591	positive
ENSG00000198001	HGNC:17967	IRAK4	24.0441	23.58	23.812	positive
ENSG00000151239	HGNC:9620	TWF1	14.7275	16.232	15.4797	positive
ENSG00000177119	HGNC:25240	ANO6	11.418	9.75194	10.585	positive
ENSG00000189079	HGNC:18037	ARID2	8.02191	7.72359	7.87275	positive
ENSG00000139218	HGNC:10784	SCAF11	24.7422	24.6043	24.6733	positive
ENSG00000111371	HGNC:13447	SLC38A1	50.8488	42.4317	46.6402	positive
ENSG00000134294	HGNC:13448	SLC38A2	64.1087	63.6516	63.8802	positive
ENSG00000179715	HGNC:28255	PCED1B	16.488	22.4217	19.4549	positive
ENSG00000005175	HGNC:26151	RPAP3	15.1224	13.2562	14.1893	positive
ENSG00000061273	HGNC:14067	HDAC7	25.839	28.622	27.2305	positive
ENSG00000111424	HGNC:12679	VDR	6.7761	7.1428	6.95945	positive
ENSG00000134291	HGNC:28775	TMEM106C	53.2527	52.3717	52.8122	positive
ENSG00000079387	HGNC:17927	SENP1	12.9681	12.4764	12.7223	positive
ENSG00000152556	HGNC:8877	PFKM	26.9345	24.7394	25.8369	positive
ENSG00000177981	HGNC:17183	ASB8	14.6538	14.6657	14.6597	positive
ENSG00000139620	HGNC:26024	KANSL2	23.9707	21.1516	22.5612	positive
ENSG00000129315	HGNC:1599	CCNT1	12.0255	13.2037	12.6146	positive
ENSG00000174233	HGNC:237	ADCY6	7.08692	8.81328	7.9501	positive
ENSG00000167535	HGNC:1403	CACNB3	5.17928	6.26541	5.72235	positive
ENSG00000174243	HGNC:17347	DDX23	58.8321	59.0042	58.9181	positive
ENSG00000134285	HGNC:18624	FKBP11	39.8211	38.1819	39.0015	positive
ENSG00000134287	HGNC:654	ARF3	67.4857	74.3949	70.9403	positive
ENSG00000181929	HGNC:9385	PRKAG1	33.5538	26.1321	29.843	positive
ENSG00000167548	HGNC:7133	KMT2D	13.6927	17.8586	15.7756	positive
ENSG00000167550	HGNC:21166	RHEBL1	17.897	13.6457	15.7714	positive
ENSG00000139636	HGNC:18268	LMBR1L	18.5498	20.4017	19.4758	positive
ENSG00000123416	HGNC:18809	TUBA1B	199.038	252.998	226.018	positive
ENSG00000167552	HGNC:20766	TUBA1A	23.2984	23.4424	23.3704	positive
ENSG00000167553	HGNC:20768	TUBA1C	17.5528	28.257	22.9049	positive
ENSG00000135451	HGNC:12327	TROAP	45.3773	55.0005	50.1889	positive
ENSG00000123352	HGNC:18650	SPATS2	33.6659	36.3819	35.0239	positive
ENSG00000187778	HGNC:6960	MCRS1	57.9526	62.1566	60.0546	positive
ENSG00000161791	HGNC:23698	FMNL3	13.7426	16.2326	14.9876	positive
ENSG00000139644	HGNC:11723	TMBIM6	119.896	130.48	125.188	positive
ENSG00000167566	HGNC:29321	NCKAP5L	6.99321	9.92568	8.45944	positive
ENSG00000161800	HGNC:9804	RACGAP1	30.554	29.1324	29.8432	positive
ENSG00000066117	HGNC:11106	SMARCD1	47.3603	55.9126	51.6365	positive
ENSG00000178449	HGNC:28216	COX14	26.1802	26.7399	26.4601	positive
ENSG00000139624	HGNC:23749	CERS5	24.1721	26.6414	25.4067	positive
ENSG00000050405	HGNC:24636	LIMA1	18.4498	14.2897	16.3698	positive
ENSG00000161813	HGNC:24320	LARP4	10.8434	9.91368	10.3785	positive
ENSG00000066084	HGNC:29284	DIP2B	8.93364	9.8692	9.40142	positive
ENSG00000123268	HGNC:783	ATF1	12.6565	14.1966	13.4266	positive
ENSG00000185432	HGNC:24550	METTL7A	9.39576	9.72044	9.5581	positive
ENSG00000110911	HGNC:10908	SLC11A2	9.18369	9.55496	9.36932	positive
ENSG00000050426	HGNC:24241	LETMD1	34.0016	38.2658	36.1337	positive
ENSG00000110925	HGNC:16006	CSRNP2	6.9522	7.03125	6.99173	positive
ENSG00000135457	HGNC:11748	TFCP2	23.5757	22.6316	23.1036	positive
ENSG00000183283	HGNC:2684	DAZAP2	55.2805	51.6442	53.4623	positive
ENSG00000110934	HGNC:1053	BIN2	52.3294	39.1335	45.7314	positive
ENSG00000139629	HGNC:4128	GALNT6	5.91695	5.85075	5.88385	positive
ENSG00000123358	HGNC:7980	NR4A1	5.43421	11.145	8.28961	positive
ENSG00000123395	HGNC:25679	ATG101	9.50423	11.6936	10.5989	positive
ENSG00000063046	HGNC:3285	EIF4B	212.235	198.157	205.196	positive
ENSG00000167778	HGNC:25920	SPRYD3	18.3284	17.2905	17.8095	positive
ENSG00000167780	HGNC:11178	SOAT2	14.4642	19.4851	16.9746	positive
ENSG00000139631	HGNC:18966	CSAD	14.8376	20.2212	17.5294	positive
ENSG00000139651	HGNC:27465	ZNF740	9.73522	11.5238	10.6295	positive
ENSG00000139626	HGNC:6162	ITGB7	52.3858	95.8181	74.102	positive
ENSG00000182544	HGNC:28156	MFSD5	12.9368	15.4346	14.1857	positive
ENSG00000135476	HGNC:16856	ESPL1	26.1481	36.4375	31.2928	positive
ENSG00000123349	HGNC:8869	PFDN5	556.994	421.428	489.211	positive
ENSG00000139637	HGNC:17590	MYG1	66.8359	78.2196	72.5277	positive
ENSG00000094914	HGNC:13666	AAAS	55.8784	48.7912	52.3348	positive
ENSG00000185591	HGNC:11205	SP1	23.8983	20.2563	22.0773	positive
ENSG00000205352	HGNC:24528	PRR13	279.184	297.374	288.279	positive
ENSG00000197111	HGNC:8648	PCBP2	177.122	190.462	183.792	positive
ENSG00000139625	HGNC:6851	MAP3K12	9.99048	13.4529	11.7217	positive
ENSG00000139546	HGNC:11569	TARBP2	18.7264	22.6738	20.7001	positive
ENSG00000139574	HGNC:7901	NPFF	7.29255	3.71977	5.50616	positive
ENSG00000170653	HGNC:792	ATF7	9.01053	8.52626	8.7684	positive
ENSG00000135390	HGNC:842	ATP5MC2	313.839	312.792	313.315	positive
ENSG00000012822	HGNC:29306	CALCOCO1	16.2767	17.6631	16.9699	positive
ENSG00000123415	HGNC:17148	SMUG1	12.0693	11.4256	11.7475	positive
ENSG00000094916	HGNC:1555	CBX5	33.0022	29.4845	31.2434	positive
ENSG00000135486	HGNC:5031	HNRNPA1	609.194	467.392	538.293	positive
ENSG00000111481	HGNC:2243	COPZ1	80.938	81.4207	81.1793	positive
ENSG00000161642	HGNC:17521	ZNF385A	8.20378	9.17041	8.68709	positive
ENSG00000123338	HGNC:4862	NCKAP1L	59.7973	59.7329	59.7651	positive
ENSG00000123360	HGNC:8775	PDE1B	11.8878	10.4094	11.1486	positive
ENSG00000135426	HGNC:29109	TESPA1	22.6185	20.7854	21.7019	positive
ENSG00000135441	HGNC:4200	BLOC1S1	117.211	92.7842	104.997	positive
ENSG00000135404	HGNC:1692	CD63	122.032	81.5204	101.776	positive
ENSG00000135414	HGNC:4216	GDF11	13.138	12.8137	12.9758	positive
ENSG00000205323	HGNC:24432	SARNP	193.084	145.367	169.226	positive
ENSG00000123353	HGNC:16037	ORMDL2	29.3878	34.5433	31.9655	positive
ENSG00000135392	HGNC:24581	DNAJC14	16.7046	16.012	16.3583	positive
ENSG00000170473	HGNC:30258	PYM1	50.6759	50.7516	50.7138	positive
ENSG00000065357	HGNC:2849	DGKA	35.8392	38.8357	37.3374	positive
ENSG00000123374	HGNC:1771	CDK2	51.21	45.4668	48.3384	positive
ENSG00000111540	HGNC:9784	RAB5B	44.4085	44.0741	44.2413	positive
ENSG00000139531	HGNC:11460	SUOX	17.0918	15.8228	16.4573	positive
ENSG00000197728	HGNC:10414	RPS26	418.996	456.769	437.882	positive
ENSG00000170515	HGNC:8550	PA2G4	258	247.109	252.554	positive
ENSG00000229117	HGNC:10354	RPL41	861.345	1128.61	994.978	positive
ENSG00000139641	HGNC:29534	ESYT1	41.6565	44.0912	42.8739	positive
ENSG00000196465	HGNC:29823	MYL6B	104.681	60.2726	82.4767	positive
ENSG00000092841	HGNC:7587	MYL6	251.798	141.412	196.605	positive
ENSG00000139613	HGNC:11105	SMARCC2	48.7213	63.8988	56.3101	positive
ENSG00000181852	HGNC:18401	RNF41	11.1656	10.4595	10.8125	positive
ENSG00000139579	HGNC:28412	NABP2	38.6413	55.7063	47.1738	positive
ENSG00000139645	HGNC:26614	ANKRD52	11.5152	11.218	11.3666	positive
ENSG00000135469	HGNC:26515	COQ10A	13.2688	15.8896	14.5792	positive
ENSG00000062485	HGNC:2422	CS	70.6204	77.7153	74.1679	positive
ENSG00000257727	HGNC:13529	CNPY2	43.0682	29.779	36.4236	positive
ENSG00000135473	HGNC:20074	PAN2	45.7563	47.697	46.7266	positive
ENSG00000110944	HGNC:15488	IL23A	4.82794	6.31779	5.57287	positive
ENSG00000170581	HGNC:11363	STAT2	82.8002	86.2148	84.5075	positive
ENSG00000111602	HGNC:11813	TIMELESS	36.4482	36.1018	36.275	positive
ENSG00000076108	HGNC:962	BAZ2A	31.7318	33.0259	32.3789	positive
ENSG00000110955	HGNC:830	ATP5F1B	301.705	309.791	305.748	positive
ENSG00000110958	HGNC:16049	PTGES3	175.222	154.478	164.85	positive
ENSG00000196531	HGNC:7629	NACA	293.788	260.472	277.13	positive
ENSG00000198056	HGNC:9369	PRIM1	22.0976	18.5885	20.343	positive
ENSG00000166881	HGNC:29001	NEMP1	27.8172	26.4565	27.1368	positive
ENSG00000166886	HGNC:7627	NAB2	45.0554	45.9068	45.4811	positive
ENSG00000166888	HGNC:11368	STAT6	161.92	156.921	159.42	positive
ENSG00000182199	HGNC:10852	SHMT2	145.915	152.166	149.04	positive
ENSG00000185482	HGNC:28423	STAC3	7.41317	6.0027	6.70794	positive
ENSG00000179912	HGNC:29167	R3HDM2	23.2196	28.672	25.9458	positive
ENSG00000123329	HGNC:14130	ARHGAP9	64.9011	85.8829	75.392	positive
ENSG00000166986	HGNC:6898	MARS1	63.6464	67.6282	65.6373	positive
ENSG00000175197	HGNC:2726	DDIT3	69.788	44.9714	57.3797	positive
ENSG00000166987	HGNC:20445	MBD6	42.4222	54.7492	48.5857	positive
ENSG00000175203	HGNC:2712	DCTN2	50.9173	42.5983	46.7578	positive
ENSG00000166908	HGNC:23786	PIP4K2C	15.7875	13.7135	14.7505	positive
ENSG00000178498	HGNC:24457	DTX3	44.3425	39.7745	42.0585	positive
ENSG00000240771	HGNC:30275	ARHGEF25	5.55792	5.41037	5.48414	positive
ENSG00000135506	HGNC:16994	OS9	99.9176	80.538	90.2278	positive
ENSG00000135439	HGNC:16921	AGAP2	11.9389	12.9502	12.4445	positive
ENSG00000135452	HGNC:10539	TSPAN31	14.3396	16.1204	15.23	positive
ENSG00000135446	HGNC:1773	CDK4	38.3248	34.8672	36.596	positive
ENSG00000139266	HGNC:25139	MARCHF9	31.7093	41.1606	36.435	positive
ENSG00000037897	HGNC:7030	METTL1	11.9548	9.21484	10.5848	positive
ENSG00000123297	HGNC:12367	TSFM	25.3942	23.6674	24.5308	positive
ENSG00000175215	HGNC:17077	CTDSP2	37.3884	42.2891	39.8387	positive
ENSG00000166896	HGNC:29452	ATP23	12.1061	10.1638	11.1349	positive
ENSG00000135655	HGNC:12613	USP15	16.6226	14.971	15.7968	positive
ENSG00000061987	HGNC:29177	MON2	11.5728	11.4629	11.5179	positive
ENSG00000184575	HGNC:12826	XPOT	32.9249	32.3527	32.6388	positive
ENSG00000183735	HGNC:11584	TBK1	22.3494	19.7722	21.0608	positive
ENSG00000153179	HGNC:14271	RASSF3	43.1857	43.1621	43.1739	positive
ENSG00000135677	HGNC:4422	GNS	9.84692	10.4722	10.1596	positive
ENSG00000174106	HGNC:28887	LEMD3	11.1102	14.1226	12.6164	positive
ENSG00000139233	HGNC:28229	LLPH	11.8184	9.99039	10.9044	positive
ENSG00000155957	HGNC:24257	TMBIM4	24.2484	23.2539	23.7511	positive
ENSG00000090376	HGNC:17020	IRAK3	5.34204	5.79516	5.5686	positive
ENSG00000111530	HGNC:30688	CAND1	15.3407	14.5067	14.9237	positive
ENSG00000127334	HGNC:3093	DYRK2	6.15399	5.60495	5.87947	positive
ENSG00000111554	HGNC:29917	MDM1	8.05668	9.08337	8.57003	positive
ENSG00000127314	HGNC:9857	RAP1B	6.20552	7.15893	6.68223	positive
ENSG00000111581	HGNC:29914	NUP107	27.9706	29.769	28.8698	positive
ENSG00000135679	HGNC:6973	MDM2	54.2312	44.6675	49.4494	positive
ENSG00000111605	HGNC:13871	CPSF6	35.1212	33.2521	34.1866	positive
ENSG00000127337	HGNC:24859	YEATS4	25.0039	24.3005	24.6522	positive
ENSG00000166226	HGNC:1615	CCT2	133.915	124.194	129.054	positive
ENSG00000111596	HGNC:7878	CNOT2	15.4049	13.8978	14.6513	positive
ENSG00000133858	HGNC:28328	ZFC3H1	29.0795	26.9072	27.9933	positive
ENSG00000139291	HGNC:25605	TMEM19	7.85024	8.81164	8.33094	positive
ENSG00000080371	HGNC:18263	RAB21	8.72491	8.91656	8.82073	positive
ENSG00000121749	HGNC:25694	TBC1D15	8.38623	7.81499	8.10061	positive
ENSG00000253719	HGNC:37931	ATXN7L3B	25.218	21.5368	23.3774	positive
ENSG00000139278	HGNC:17001	GLIPR1	9.81757	10.3749	10.0962	positive
ENSG00000111615	HGNC:5176	KRR1	10.3016	8.59408	9.44785	positive
ENSG00000187109	HGNC:7637	NAP1L1	128.833	114.846	121.84	positive
ENSG00000179941	HGNC:26291	BBS10	8.12093	8.23093	8.17593	positive
ENSG00000091039	HGNC:16396	OSBPL8	8.84075	9.85873	9.34974	positive
ENSG00000186908	HGNC:18412	ZDHHC17	18.2864	19.6123	18.9493	positive
ENSG00000165891	HGNC:23820	E2F7	8.66466	10.2289	9.44677	positive
ENSG00000177425	HGNC:8614	PAWR	7.55294	7.49902	7.52598	positive
ENSG00000058272	HGNC:7618	PPP1R12A	25.7698	23.5441	24.6569	positive
ENSG00000111052	HGNC:17787	LIN7A	20.4563	23.8748	22.1655	positive
ENSG00000133773	HGNC:25005	CCDC59	60.3778	44.6397	52.5088	positive
ENSG00000179104	HGNC:25440	TMTC2	8.60662	9.53063	9.06863	positive
ENSG00000133641	HGNC:25322	C12orf29	11.6703	9.11209	10.3912	positive
ENSG00000198707	HGNC:29021	CEP290	12.2273	9.8724	11.0498	positive
ENSG00000139323	HGNC:30836	POC1B	9.08212	8.12826	8.60519	positive
ENSG00000070961	HGNC:814	ATP2B1	25.2378	22.3467	23.7923	positive
ENSG00000133639	HGNC:1130	BTG1	257.429	259.983	258.706	positive
ENSG00000187510	HGNC:33829	PLEKHG7	5.63855	5.90764	5.7731	positive
ENSG00000102189	HGNC:3185	EEA1	9.58106	9.03712	9.30909	positive
ENSG00000173598	HGNC:8051	NUDT4	26.0221	32.1279	29.075	positive
ENSG00000177889	HGNC:12492	UBE2N	135.349	131.99	133.669	positive
ENSG00000198015	HGNC:14493	MRPL42	7.50885	7.82299	7.66592	positive
ENSG00000136040	HGNC:9106	PLXNC1	9.03244	9.54199	9.28721	positive
ENSG00000173588	HGNC:17966	CEP83	11.6013	11.062	11.3316	positive
ENSG00000057704	HGNC:29199	TMCC3	14.0975	13.9424	14.0199	positive
ENSG00000184752	HGNC:23987	NDUFA12	29.36	20.8568	25.1084	positive
ENSG00000120798	HGNC:7971	NR2C1	21.7682	21.0767	21.4225	positive
ENSG00000028203	HGNC:18258	VEZT	21.0115	20.0661	20.5388	positive
ENSG00000111142	HGNC:16672	METAP2	45.4165	41.3045	43.3605	positive
ENSG00000139343	HGNC:11162	SNRPF	274.168	219.833	247.001	positive
ENSG00000111144	HGNC:6710	LTA4H	56.4429	50.0265	53.2347	positive
ENSG00000059758	HGNC:8750	CDK17	14.8192	17.3559	16.0875	positive
ENSG00000139350	HGNC:7723	NEDD1	16.7527	16.8826	16.8177	positive
ENSG00000120802	HGNC:11875	TMPO	76.5718	72.9043	74.7381	positive
ENSG00000075415	HGNC:10989	SLC25A3	103.138	95.8425	99.4904	positive
ENSG00000166130	HGNC:26430	IKBIP	30.5644	23.7079	27.1362	positive
ENSG00000120868	HGNC:576	APAF1	8.37587	9.07137	8.72362	positive
ENSG00000111647	HGNC:29102	UHRF1BP1L	6.39546	5.61148	6.00347	positive
ENSG00000075089	HGNC:24025	ACTR6	10.2448	11.0717	10.6583	positive
ENSG00000136021	HGNC:19286	SCYL2	13.2291	14.4395	13.8343	positive
ENSG00000120800	HGNC:17897	UTP20	5.37004	5.84044	5.60524	positive
ENSG00000120805	HGNC:692	ARL1	25.525	23.0306	24.2778	positive
ENSG00000111666	HGNC:17852	CHPT1	5.33871	5.88907	5.61389	positive
ENSG00000111670	HGNC:29670	GNPTAB	13.097	14.3409	13.719	positive
ENSG00000136048	HGNC:25645	DRAM1	33.3025	40.0657	36.6841	positive
ENSG00000120860	HGNC:24256	WASHC3	70.8033	51.8915	61.3474	positive
ENSG00000075188	HGNC:29929	NUP37	23.8698	25.2987	24.5843	positive
ENSG00000185480	HGNC:26074	PARPBP	6.70658	5.91964	6.31311	positive
ENSG00000139352	HGNC:738	ASCL1	8.8203	12.2161	10.5182	positive
ENSG00000166598	HGNC:12028	HSP90B1	382.326	283.861	333.093	positive
ENSG00000204954	HGNC:34450	C12orf73	7.46757	7.86986	7.66872	positive
ENSG00000139372	HGNC:11700	TDG	23.7964	25.1371	24.4667	positive
ENSG00000120837	HGNC:7805	NFYB	23.9279	17.3383	20.6331	positive
ENSG00000198431	HGNC:12437	TXNRD1	16.4999	19.144	17.822	positive
ENSG00000171310	HGNC:17422	CHST11	24.9756	29.5112	27.2434	positive
ENSG00000136052	HGNC:31045	SLC41A2	5.63156	6.05277	5.84216	positive
ENSG00000136051	HGNC:29174	WASHC4	44.4484	45.6478	45.0481	positive
ENSG00000136044	HGNC:18242	APPL2	8.31284	10.3939	9.35337	positive
ENSG00000235162	HGNC:35164	C12orf75	194.644	254.941	224.793	positive
ENSG00000136026	HGNC:16991	CKAP4	13.6601	12.6984	13.1792	positive
ENSG00000151135	HGNC:28281	TMEM263	33.419	27.4136	30.4163	positive
ENSG00000120832	HGNC:30779	MTERF2	9.51472	10.4411	9.97793	positive
ENSG00000136045	HGNC:17015	PWP1	53.2977	46.8474	50.0725	positive
ENSG00000110851	HGNC:9348	PRDM4	14.5958	13.2014	13.8986	positive
ENSG00000075856	HGNC:16860	SART3	28.6037	30.8638	29.7338	positive
ENSG00000136003	HGNC:29882	ISCU	101.748	99.4535	100.601	positive
ENSG00000110876	HGNC:10722	SELPLG	30.7058	28.7389	29.7224	positive
ENSG00000110880	HGNC:2254	CORO1C	90.3913	86.3291	88.3602	positive
ENSG00000084112	HGNC:30579	SSH1	6.73484	9.3046	8.01972	positive
ENSG00000135093	HGNC:20065	USP30	6.50614	7.78687	7.14651	positive
ENSG00000189046	HGNC:32487	ALKBH2	28.5939	26.3019	27.4479	positive
ENSG00000076248	HGNC:12572	UNG	37.903	26.5016	32.2023	positive
ENSG00000110906	HGNC:23236	KCTD10	14.5427	13.1419	13.8423	positive
ENSG00000151148	HGNC:13478	UBE3B	11.259	14.0205	12.6398	positive
ENSG00000139428	HGNC:19331	MMAB	17.6094	17.4878	17.5486	positive
ENSG00000110921	HGNC:7530	MVK	28.0285	40.3329	34.1807	positive
ENSG00000139433	HGNC:24867	GLTP	28.5388	29.5316	29.0352	positive
ENSG00000139437	HGNC:28135	TCHP	11.633	10.6077	11.1203	positive
ENSG00000139436	HGNC:4273	GIT2	15.9629	17.5177	16.7403	positive
ENSG00000076513	HGNC:21268	ANKRD13A	39.3464	41.8873	40.6168	positive
ENSG00000174456	HGNC:33790	C12orf76	4.49259	7.96657	6.22958	positive
ENSG00000122970	HGNC:14313	IFT81	5.39011	5.28328	5.3367	positive
ENSG00000174437	HGNC:812	ATP2A2	25.5498	33.9686	29.7592	positive
ENSG00000196510	HGNC:17380	ANAPC7	32.888	37.2035	35.0458	positive
ENSG00000111229	HGNC:706	ARPC3	716.855	699.621	708.238	positive
ENSG00000111231	HGNC:30186	GPN3	26.8678	23.6193	25.2436	positive
ENSG00000204856	HGNC:30180	FAM216A	42.2425	41.1902	41.7164	positive
ENSG00000111237	HGNC:14340	VPS29	84.0408	76.7304	80.3856	positive
ENSG00000196850	HGNC:30695	PPTC7	21.1056	21.502	21.3038	positive
ENSG00000204852	HGNC:26113	TCTN1	4.9372	5.28522	5.11121	positive
ENSG00000122986	HGNC:28240	HVCN1	67.9926	77.8444	72.9185	positive
ENSG00000186298	HGNC:9283	PPP1CC	112.723	103.057	107.89	positive
ENSG00000111252	HGNC:29605	SH2B3	28.1418	31.6808	29.9113	positive
ENSG00000204842	HGNC:10555	ATXN2	7.90514	8.8307	8.36792	positive
ENSG00000089234	HGNC:1099	BRAP	17.0814	16.9138	16.9976	positive
ENSG00000111271	HGNC:21597	ACAD10	13.0145	15.0757	14.0451	positive
ENSG00000111275	HGNC:404	ALDH2	13.1877	13.1331	13.1604	positive
ENSG00000089022	HGNC:6889	MAPKAPK5	9.49162	9.64391	9.56777	positive
ENSG00000198270	HGNC:25084	TMEM116	8.20313	7.9813	8.09222	positive
ENSG00000089248	HGNC:13799	ERP29	387.548	213.905	300.727	positive
ENSG00000111300	HGNC:25783	NAA25	14.9536	16.9457	15.9497	positive
ENSG00000135148	HGNC:24808	TRAFD1	69.002	56.158	62.58	positive
ENSG00000173064	HGNC:26611	HECTD4	9.88477	14.0428	11.9638	positive
ENSG00000089009	HGNC:10362	RPL6	1902.62	1986.75	1944.69	positive
ENSG00000179295	HGNC:9644	PTPN11	25.0285	23.9713	24.4999	positive
ENSG00000089127	HGNC:8086	OAS1	123.902	108.912	116.407	positive
ENSG00000111331	HGNC:8088	OAS3	77.5878	67.5034	72.5456	positive
ENSG00000111335	HGNC:8087	OAS2	128.265	138.204	133.235	positive
ENSG00000123064	HGNC:20084	DDX54	28.2773	37.7436	33.0105	positive
ENSG00000139405	HGNC:25925	RITA1	19.5423	23.2096	21.3759	positive
ENSG00000186815	HGNC:18182	TPCN1	60.147	76.6268	68.3869	positive
ENSG00000151176	HGNC:27283	PLBD2	10.3115	10.8295	10.5705	positive
ENSG00000122965	HGNC:29098	RBM19	17.9116	21.6235	19.7675	positive
ENSG00000111412	HGNC:26128	SPRING1	5.57834	6.55842	6.06838	positive
ENSG00000174989	HGNC:13597	FBXW8	6.00045	6.71966	6.36006	positive
ENSG00000135108	HGNC:13592	FBXO21	5.42812	6.65511	6.04161	positive
ENSG00000111445	HGNC:9973	RFC5	31.6687	28.1093	29.889	positive
ENSG00000176871	HGNC:19222	WSB2	23.3126	26.3023	24.8075	positive
ENSG00000089220	HGNC:8630	PEBP1	255.232	229.447	242.339	positive
ENSG00000135090	HGNC:18133	TAOK3	30.1025	24.5701	27.3363	positive
ENSG00000111707	HGNC:29545	SUDS3	29.9382	27.9642	28.9512	positive
ENSG00000111725	HGNC:9378	PRKAB1	21.0839	25.1999	23.1419	positive
ENSG00000122966	HGNC:1985	CIT	9.96139	12.4505	11.206	positive
ENSG00000135127	HGNC:28095	BICDL1	23.2307	30.6402	26.9355	positive
ENSG00000111737	HGNC:9774	RAB35	98.3865	106.632	102.509	positive
ENSG00000089154	HGNC:4199	GCN1	37.7697	50.4607	44.1152	positive
ENSG00000089157	HGNC:10371	RPLP0	2658.06	3547.35	3102.7	positive
ENSG00000089159	HGNC:9718	PXN	8.04139	6.29229	7.16684	positive
ENSG00000111775	HGNC:2277	COX6A1	782.504	654.542	718.523	positive
ENSG00000170855	HGNC:26937	TRIAP1	54.9369	51.2351	53.086	positive
ENSG00000257218	HGNC:25068	GATC	22.1974	26.6797	24.4386	positive
ENSG00000111786	HGNC:10791	SRSF9	129.697	132.9	131.299	positive
ENSG00000088986	HGNC:15476	DYNLL1	119.869	89.814	104.841	positive
ENSG00000110871	HGNC:28722	COQ5	49.5535	45.4668	47.5101	positive
ENSG00000022840	HGNC:10055	RNF10	64.6954	78.6905	71.693	positive
ENSG00000167272	HGNC:17689	POP5	55.6757	56.7357	56.2057	positive
ENSG00000110917	HGNC:28973	MLEC	76.041	73.5709	74.806	positive
ENSG00000175970	HGNC:16488	UNC119B	14.1745	13.7355	13.955	positive
ENSG00000122971	HGNC:90	ACADS	37.719	49.9444	43.8317	positive
ENSG00000157837	HGNC:30424	SPPL3	23.9176	27.1591	25.5384	positive
ENSG00000157895	HGNC:25719	C12orf43	12.524	11.5938	12.0589	positive
ENSG00000135114	HGNC:8090	OASL	12.8102	13.8562	13.3332	positive
ENSG00000135124	HGNC:8535	P2RX4	31.889	43.9499	37.9194	positive
ENSG00000110931	HGNC:1470	CAMKK2	10.1947	12.0977	11.1462	positive
ENSG00000089053	HGNC:15713	ANAPC5	68.547	77.5173	73.0321	positive
ENSG00000170633	HGNC:17297	RNF34	30.081	29.6603	29.8707	positive
ENSG00000089094	HGNC:13610	KDM2B	19.3582	26.8822	23.1202	positive
ENSG00000276045	HGNC:25896	ORAI1	21.7836	37.8164	29.8	positive
ENSG00000188735	HGNC:32008	TMEM120B	6.50782	9.635	8.07141	positive
ENSG00000139718	HGNC:29187	SETD1B	9.48462	12.9992	11.2419	positive
ENSG00000110801	HGNC:9567	PSMD9	19.5771	15.9993	17.7882	positive
ENSG00000110987	HGNC:1004	BCL7A	11.5788	18.5507	15.0648	positive
ENSG00000175727	HGNC:17055	MLXIP	4.69911	6.49472	5.59691	positive
ENSG00000139719	HGNC:18179	VPS33A	11.6637	12.1784	11.921	positive
ENSG00000130779	HGNC:10461	CLIP1	6.8061	6.67183	6.73897	positive
ENSG00000033030	HGNC:25265	ZCCHC8	25.6487	25.8317	25.7402	positive
ENSG00000111011	HGNC:30559	RSRC2	68.7635	63.066	65.9148	positive
ENSG00000184445	HGNC:17255	KNTC1	55.0551	58.1036	56.5794	positive
ENSG00000139726	HGNC:2769	DENR	65.4332	59.9565	62.6948	positive
ENSG00000130787	HGNC:18415	HIP1R	26.0206	32.6276	29.3241	positive
ENSG00000139722	HGNC:25754	VPS37B	16.1974	25.018	20.6077	positive
ENSG00000111325	HGNC:25823	OGFOD2	9.49838	12.0214	10.7599	positive
ENSG00000182196	HGNC:18076	ARL6IP4	384.376	332.449	358.413	positive
ENSG00000051825	HGNC:7215	MPHOSPH9	8.18501	8.7684	8.4767	positive
ENSG00000130921	HGNC:26784	MTRFR	11.7521	11.4983	11.6252	positive
ENSG00000111328	HGNC:14002	CDK2AP1	38.1605	46.0549	42.1077	positive
ENSG00000139697	HGNC:22973	SBNO1	13.7991	13.4087	13.6039	positive
ENSG00000183955	HGNC:29489	KMT5A	61.6714	76.753	69.2122	positive
ENSG00000150977	HGNC:28787	RILPL2	104.427	77.7669	91.0971	positive
ENSG00000184209	HGNC:30852	SNRNP35	36.313	20.7567	28.5348	positive
ENSG00000086598	HGNC:16996	TMED2	69.8569	56.2595	63.0582	positive
ENSG00000111364	HGNC:20085	DDX55	33.9208	36.0298	34.9753	positive
ENSG00000111361	HGNC:3257	EIF2B1	65.5823	71.0823	68.3323	positive
ENSG00000111358	HGNC:4657	GTF2H3	15.3813	15.9227	15.652	positive
ENSG00000168778	HGNC:25774	TCTN2	4.67922	6.51258	5.5959	positive
ENSG00000185344	HGNC:18481	ATP6V0A2	5.29993	6.08265	5.69129	positive
ENSG00000179195	HGNC:25406	ZNF664	20.2936	16.4762	18.3849	positive
ENSG00000196498	HGNC:7673	NCOR2	37.017	69.238	53.1275	positive
ENSG00000073060	HGNC:1664	SCARB1	41.4873	51.8478	46.6675	positive
ENSG00000150991	HGNC:12468	UBC	310.751	227.758	269.255	positive
ENSG00000150990	HGNC:17210	DHX37	17.051	24.3217	20.6864	positive
ENSG00000184992	HGNC:14251	BRI3BP	30.1484	33.9261	32.0373	positive
ENSG00000081760	HGNC:21298	AACS	19.7562	21.9765	20.8664	positive
ENSG00000139370	HGNC:23090	SLC15A4	60.1977	72.2159	66.2068	positive
ENSG00000111450	HGNC:3403	STX2	8.55246	9.98151	9.26699	positive
ENSG00000132341	HGNC:9846	RAN	332.239	324.595	328.417	positive
ENSG00000061936	HGNC:10790	SFSWAP	34.361	44.4583	39.4097	positive
ENSG00000198598	HGNC:7163	MMP17	4.24732	7.40683	5.82707	positive
ENSG00000177169	HGNC:12558	ULK1	12.7122	21.394	17.0531	positive
ENSG00000177192	HGNC:15508	PUS1	21.1216	26.1792	23.6504	positive
ENSG00000183495	HGNC:11958	EP400	15.1149	23.1279	19.1214	positive
ENSG00000185163	HGNC:20082	DDX51	22.4341	27.4331	24.9336	positive
ENSG00000184967	HGNC:28461	NOC4L	32.2845	60.0494	46.167	positive
ENSG00000112787	HGNC:29308	FBRSL1	10.2464	28.9349	19.5907	positive
ENSG00000177084	HGNC:9177	POLE	37.9805	48.94	43.4603	positive
ENSG00000176894	HGNC:9716	PXMP2	12.7571	12.9088	12.833	positive
ENSG00000247077	HGNC:28763	PGAM5	21.8313	23.4656	22.6485	positive
ENSG00000176915	HGNC:29101	ANKLE2	35.153	43.8773	39.5152	positive
ENSG00000090615	HGNC:4426	GOLGA3	16.7389	20.8484	18.7936	positive
ENSG00000072609	HGNC:20455	CHFR	12.3614	20.4695	16.4155	positive
ENSG00000198393	HGNC:13053	ZNF26	5.89321	5.19017	5.54169	positive
ENSG00000198040	HGNC:13159	ZNF84	14.7748	11.4806	13.1277	positive
ENSG00000256223	HGNC:12879	ZNF10	6.52767	5.12627	5.82697	positive
ENSG00000196199	HGNC:29810	MPHOSPH8	42.7619	38.9081	40.835	positive
ENSG00000121390	HGNC:20320	PSPC1	48.5933	46.1066	47.35	positive
ENSG00000132950	HGNC:13029	ZMYM5	15.3341	13.5891	14.4616	positive
ENSG00000121741	HGNC:12989	ZMYM2	38.9729	35.0053	36.9891	positive
ENSG00000165475	HGNC:18246	CRYL1	7.20448	7.73492	7.4697	positive
ENSG00000150456	HGNC:27351	EEF1AKMT1	10.6759	9.94088	10.3084	positive
ENSG00000132953	HGNC:17796	XPO4	8.65724	8.68589	8.67156	positive
ENSG00000150459	HGNC:10530	SAP18	87.01	72.9472	79.9786	positive
ENSG00000165480	HGNC:20262	SKA3	30.0791	26.8184	28.4487	positive
ENSG00000173141	HGNC:14514	MRPL57	44.9587	69.4515	57.2051	positive
ENSG00000180776	HGNC:20749	ZDHHC20	21.7188	21.372	21.5454	positive
ENSG00000165487	HGNC:31830	MICU2	31.9604	28.8036	30.382	positive
ENSG00000102678	HGNC:3687	FGF9	5.84271	6.22208	6.0324	positive
ENSG00000151835	HGNC:10519	SACS	8.71962	8.59449	8.65706	positive
ENSG00000027001	HGNC:7104	MIPEP	7.65527	8.73271	8.19399	positive
ENSG00000182957	HGNC:23222	SPATA13	11.2349	12.1831	11.709	positive
ENSG00000102699	HGNC:271	PARP4	39.4533	45.1518	42.3025	positive
ENSG00000151849	HGNC:17272	CENPJ	23.9425	19.2317	21.5871	positive
ENSG00000139505	HGNC:7453	MTMR6	5.38296	5.74931	5.56613	positive
ENSG00000139496	HGNC:20261	NUP58	13.4651	15.0074	14.2363	positive
ENSG00000127870	HGNC:10069	RNF6	23.1661	23.8188	23.4925	positive
ENSG00000132964	HGNC:1779	CDK8	10.6865	10.0339	10.3602	positive
ENSG00000152484	HGNC:20485	USP12	25.6843	23.8093	24.7468	positive
ENSG00000122026	HGNC:10313	RPL21	1132.02	811.559	971.788	positive
ENSG00000122034	HGNC:4662	GTF3A	128.434	142.645	135.54	positive
ENSG00000122033	HGNC:29788	MTIF3	56.3945	51.4469	53.9207	positive
ENSG00000186184	HGNC:20422	POLR1D	33.8412	35.0848	34.463	positive
ENSG00000139515	HGNC:6107	PDX1	4.79173	6.77416	5.78295	positive
ENSG00000152520	HGNC:29991	PAN3	40.8744	44.5643	42.7193	positive
ENSG00000102755	HGNC:3763	FLT1	11.6183	9.9906	10.8044	positive
ENSG00000132963	HGNC:20330	POMP	176.282	166.53	171.406	positive
ENSG00000139508	HGNC:27501	SLC46A3	6.03688	6.12552	6.0812	positive
ENSG00000139514	HGNC:11057	SLC7A1	17.823	19.2927	18.5579	positive
ENSG00000122042	HGNC:12504	UBL3	9.8914	12.6186	11.255	positive
ENSG00000189403	HGNC:4983	HMGB1	172.663	144.864	158.763	positive
ENSG00000132952	HGNC:20294	USPL1	28.5755	27.2778	27.9267	positive
ENSG00000132965	HGNC:436	ALOX5AP	25.6052	24.7233	25.1643	positive
ENSG00000120694	HGNC:16969	HSPH1	30.5125	26.1516	28.332	positive
ENSG00000139618	HGNC:1101	BRCA2	10.8907	10.8202	10.8554	positive
ENSG00000139597	HGNC:25037	N4BP2L1	20.5071	19.4072	19.9571	positive
ENSG00000244754	HGNC:26916	N4BP2L2	14.681	13.0542	13.8676	positive
ENSG00000083642	HGNC:20418	PDS5B	18.9886	16.1344	17.5615	positive
ENSG00000133119	HGNC:9971	RFC3	28.2935	28.8714	28.5824	positive
ENSG00000133111	HGNC:9988	RFXAP	12.5422	13.7547	13.1484	positive
ENSG00000120697	HGNC:20266	ALG5	10.333	8.44368	9.38832	positive
ENSG00000120699	HGNC:17035	EXOSC8	25.2008	25.1986	25.1997	positive
ENSG00000102710	HGNC:20596	SUPT20H	17.4328	18.2103	17.8216	positive
ENSG00000120686	HGNC:20597	UFM1	68.3991	54.3956	61.3973	positive
ENSG00000120685	HGNC:20291	PROSER1	32.166	38.4992	35.3326	positive
ENSG00000188811	HGNC:33751	NHLRC3	23.9666	25.8096	24.8881	positive
ENSG00000133103	HGNC:18621	COG6	7.84199	7.46413	7.65306	positive
ENSG00000150907	HGNC:3819	FOXO1	8.11912	8.93723	8.52817	positive
ENSG00000102738	HGNC:16632	MRPS31	66.5257	55.0053	60.7655	positive
ENSG00000102743	HGNC:10985	SLC25A15	5.4147	5.32461	5.36965	positive
ENSG00000120690	HGNC:3316	ELF1	38.3454	46.2348	42.2901	positive
ENSG00000120688	HGNC:12739	WBP4	32.7929	25.9283	29.3606	positive
ENSG00000120696	HGNC:25266	KBTBD7	5.30798	4.89065	5.09931	positive
ENSG00000120662	HGNC:7469	MTRF1	29.1632	32.1112	30.6372	positive
ENSG00000172766	HGNC:26164	NAA16	14.6939	17.9754	16.3347	positive
ENSG00000102760	HGNC:20369	RGCC	18.0794	24.0753	21.0774	positive
ENSG00000102763	HGNC:29071	VWA8	12.1032	11.3753	11.7392	positive
ENSG00000023516	HGNC:369	AKAP11	16.0912	20.1545	18.1228	positive
ENSG00000120659	HGNC:11926	TNFSF11	31.1171	30.0905	30.6038	positive
ENSG00000133106	HGNC:16465	EPSTI1	71.52	66.737	69.1285	positive
ENSG00000120675	HGNC:20325	DNAJC15	16.2614	13.9736	15.1175	positive
ENSG00000083635	HGNC:8057	NUFIP1	9.3814	7.7339	8.55765	positive
ENSG00000133114	HGNC:20298	GPALPP1	6.18268	5.45732	5.82	positive
ENSG00000188342	HGNC:4653	GTF2F2	22.7042	18.8471	20.7756	positive
ENSG00000133112	HGNC:12022	TPT1	1009.16	687.681	848.421	positive
ENSG00000174032	HGNC:27371	SLC25A30	8.58278	8.09684	8.33981	positive
ENSG00000136152	HGNC:18619	COG3	15.4379	15.3154	15.3767	positive
ENSG00000123200	HGNC:20368	ZC3H13	19.3899	16.794	18.0919	positive
ENSG00000136167	HGNC:6528	LCP1	837.832	786.271	812.052	positive
ENSG00000136141	HGNC:20309	LRCH1	23.1463	22.8537	23	positive
ENSG00000139684	HGNC:3465	ESD	68.6084	59.5033	64.0559	positive
ENSG00000136143	HGNC:11448	SUCLA2	5.04176	6.69625	5.869	positive
ENSG00000136159	HGNC:23063	NUDT15	22.8828	20.3651	21.6239	positive
ENSG00000136146	HGNC:17903	MED4	43.5754	27.3237	35.4495	positive
ENSG00000136156	HGNC:6174	ITM2B	14.073	15.8591	14.9661	positive
ENSG00000139687	HGNC:9884	RB1	37.586	38.3198	37.9529	positive
ENSG00000139679	HGNC:15520	LPAR6	35.8028	33.0961	34.4494	positive
ENSG00000136161	HGNC:1914	RCBTB2	59.8082	57.6634	58.7358	positive
ENSG00000102531	HGNC:20296	FNDC3A	29.9879	32.5435	31.2657	positive
ENSG00000136169	HGNC:20263	SETDB2	13.0965	11.8083	12.4524	positive
ENSG00000136147	HGNC:17024	PHF11	50.5507	51.5878	51.0693	positive
ENSG00000136144	HGNC:18243	RCBTB1	9.60132	9.21846	9.40989	positive
ENSG00000152213	HGNC:24046	ARL11	9.42308	9.61088	9.51698	positive
ENSG00000123179	HGNC:18061	EBPL	39.7099	41.353	40.5315	positive
ENSG00000102753	HGNC:6396	KPNA3	18.725	19.8365	19.2807	positive
ENSG00000123178	HGNC:14297	SPRYD7	8.54182	10.4907	9.51627	positive
ENSG00000204977	HGNC:9976	TRIM13	11.4195	9.99728	10.7084	positive
ENSG00000136104	HGNC:25671	RNASEH2B	13.3132	11.8589	12.586	positive
ENSG00000102786	HGNC:14879	INTS6	6.48328	6.09316	6.28822	positive
ENSG00000136100	HGNC:20312	VPS36	16.9065	19.0225	17.9645	positive
ENSG00000136108	HGNC:1990	CKAP2	24.9219	24.2664	24.5941	positive
ENSG00000139675	HGNC:27067	HNRNPA1L2	23.5782	21.9364	22.7573	positive
ENSG00000165416	HGNC:16987	SUGT1	9.63566	8.19908	8.91737	positive
ENSG00000139734	HGNC:15480	DIAPH3	8.17479	7.72303	7.94891	positive
ENSG00000083544	HGNC:20612	TDRD3	13.8089	11.2899	12.5494	positive
ENSG00000204899	HGNC:33830	MZT1	42.0751	48.7925	45.4338	positive
ENSG00000136122	HGNC:24724	BORA	19.5762	20.4286	20.0024	positive
ENSG00000083520	HGNC:20604	DIS3	17.9175	14.505	16.2113	positive
ENSG00000083535	HGNC:23352	PIBF1	12.003	9.39218	10.6976	positive
ENSG00000118922	HGNC:6346	KLF12	6.13374	5.94131	6.03753	positive
ENSG00000136111	HGNC:19165	TBC1D4	6.99099	7.32043	7.15571	positive
ENSG00000188243	HGNC:24015	COMMD6	59.4997	56.1547	57.8272	positive
ENSG00000118939	HGNC:12515	UCHL3	22.3348	18.1776	20.2562	positive
ENSG00000136153	HGNC:6646	LMO7	10.2835	10.821	10.5522	positive
ENSG00000178695	HGNC:14678	KCTD12	5.34296	5.49626	5.41961	positive
ENSG00000005812	HGNC:13599	FBXL3	16.6745	16.4138	16.5441	positive
ENSG00000005810	HGNC:23386	MYCBP2	22.903	19.915	21.409	positive
ENSG00000139737	HGNC:26387	SLAIN1	23.1251	22.6584	22.8918	positive
ENSG00000152193	HGNC:20308	OBI1	18.0584	18.4027	18.2305	positive
ENSG00000139746	HGNC:20327	RBM26	37.4828	35.3377	36.4102	positive
ENSG00000102471	HGNC:18537	NDFIP2	11.0424	11.5773	11.3098	positive
ENSG00000136158	HGNC:11270	SPRY2	9.20836	9.47676	9.34256	positive
ENSG00000088451	HGNC:20324	TGDS	22.5218	19.696	21.1089	positive
ENSG00000152749	HGNC:28899	GPR180	5.04702	5.30096	5.17399	positive
ENSG00000125257	HGNC:55	ABCC4	15.7094	15.1956	15.4525	positive
ENSG00000102580	HGNC:9439	DNAJC3	18.6275	17.9376	18.2826	positive
ENSG00000102595	HGNC:15664	UGGT2	9.29917	8.2963	8.79774	positive
ENSG00000139793	HGNC:16746	MBNL2	6.14279	5.93211	6.03745	positive
ENSG00000125249	HGNC:9861	RAP2A	20.7843	17.338	19.0612	positive
ENSG00000065150	HGNC:6402	IPO5	40.6396	43.7486	42.1941	positive
ENSG00000102572	HGNC:11403	STK24	16.7316	19.5189	18.1253	positive
ENSG00000134882	HGNC:20486	UBAC2	15.0542	12.893	13.9736	positive
ENSG00000169508	HGNC:3128	GPR183	26.1699	29.8732	28.0215	positive
ENSG00000125304	HGNC:11865	TM9SF2	39.5293	33.6183	36.5738	positive
ENSG00000134900	HGNC:12016	TPP2	47.9559	44.785	46.3705	positive
ENSG00000151287	HGNC:25188	TEX30	10.5133	10.8569	10.6851	positive
ENSG00000134901	HGNC:19350	POGLUT2	6.38491	5.6448	6.01485	positive
ENSG00000134897	HGNC:16034	BIVM	11.9703	11.905	11.9376	positive
ENSG00000134899	HGNC:3437	ERCC5	81.2265	72.1728	76.6997	positive
ENSG00000125266	HGNC:3227	EFNB2	5.56306	7.35404	6.45855	positive
ENSG00000134884	HGNC:25482	ARGLU1	118.459	108.463	113.461	positive
ENSG00000174405	HGNC:6601	LIG4	11.1453	11.2977	11.2215	positive
ENSG00000139826	HGNC:20293	ABHD13	8.98035	7.63746	8.3089	positive
ENSG00000102524	HGNC:11929	TNFSF13B	13.5265	15.3447	14.4356	positive
ENSG00000139832	HGNC:18260	RAB20	20.2455	18.9754	19.6105	positive
ENSG00000213995	HGNC:25576	NAXD	61.8969	78.7931	70.345	positive
ENSG00000134905	HGNC:25695	CARS2	26.4798	34.0549	30.2674	positive
ENSG00000153487	HGNC:6062	ING1	10.9958	14.3639	12.6799	positive
ENSG00000088448	HGNC:20265	ANKRD10	78.032	93.151	85.5915	positive
ENSG00000102606	HGNC:15607	ARHGEF7	27.2545	35.7462	31.5003	positive
ENSG00000126216	HGNC:18598	TUBGCP3	12.7836	17.9884	15.386	positive
ENSG00000068650	HGNC:13552	ATP11A	5.0496	6.92488	5.98724	positive
ENSG00000126226	HGNC:25653	PCID2	15.525	19.6642	17.5946	positive
ENSG00000139842	HGNC:2554	CUL4A	25.7519	32.1079	28.9299	positive
ENSG00000185896	HGNC:6499	LAMP1	36.4083	44.8611	40.6347	positive
ENSG00000150401	HGNC:20328	DCUN1D2	12.723	15.9292	14.3261	positive
ENSG00000198176	HGNC:11749	TFDP1	68.3675	93.0394	80.7034	positive
ENSG00000185989	HGNC:20331	RASA3	29.3948	35.9967	32.6958	positive
ENSG00000130177	HGNC:1720	CDC16	75.761	70.5132	73.1371	positive
ENSG00000169062	HGNC:20332	UPF3A	44.041	44.5037	44.2723	positive
ENSG00000198824	HGNC:20311	CHAMP1	15.2566	22.153	18.7048	positive
ENSG00000100814	HGNC:19437	CCNB1IP1	60.6842	60.7418	60.713	positive
ENSG00000129484	HGNC:272	PARP2	37.8416	33.4192	35.6304	positive
ENSG00000129566	HGNC:11726	TEP1	18.5575	21.7617	20.1596	positive
ENSG00000092094	HGNC:18028	OSGEP	47.1853	34.2221	40.7037	positive
ENSG00000100823	HGNC:587	APEX1	162.352	139.728	151.04	positive
ENSG00000165782	HGNC:19299	PIP4P1	43.0364	45.0807	44.0585	positive
ENSG00000198805	HGNC:7892	PNP	28.1774	36.0784	32.1279	positive
ENSG00000169413	HGNC:10048	RNASE6	45.997	51.7369	48.867	positive
ENSG00000165792	HGNC:19280	METTL17	46.9307	59.3016	53.1161	positive
ENSG00000092199	HGNC:5035	HNRNPC	359.432	270.495	314.963	positive
ENSG00000092201	HGNC:11465	SUPT16H	67.8108	58.7458	63.2783	positive
ENSG00000100888	HGNC:20153	CHD8	29.5937	31.5076	30.5506	positive
ENSG00000129472	HGNC:20246	RAB2B	28.4316	30.0275	29.2296	positive
ENSG00000092203	HGNC:20161	TOX4	24.7132	24.8256	24.7694	positive
ENSG00000165819	HGNC:17563	METTL3	55.3885	60.0177	57.7031	positive
ENSG00000129562	HGNC:2664	DAD1	198.411	212.191	205.301	positive
ENSG00000100439	HGNC:20154	ABHD4	21.4751	22.0983	21.7867	positive
ENSG00000155463	HGNC:8526	OXA1L	219.579	238.662	229.121	positive
ENSG00000155465	HGNC:11065	SLC7A7	21.2305	24.606	22.9183	positive
ENSG00000172590	HGNC:16655	MRPL52	99.6917	62.6358	81.1638	positive
ENSG00000197324	HGNC:14553	LRP10	30.7284	31.1052	30.9168	positive
ENSG00000100461	HGNC:20155	RBM23	11.9699	13.7448	12.8573	positive
ENSG00000100462	HGNC:10894	PRMT5	10.2401	12.1681	11.2041	positive
ENSG00000092036	HGNC:20163	HAUS4	67.4521	54.9729	61.2125	positive
ENSG00000100802	HGNC:20162	C14orf93	11.722	10.7689	11.2454	positive
ENSG00000100804	HGNC:9542	PSMB5	74.785	54.0669	64.426	positive
ENSG00000139880	HGNC:14265	CDH24	3.27138	6.97051	5.12094	positive
ENSG00000100813	HGNC:17066	ACIN1	87.3459	88.0367	87.6913	positive
ENSG00000179933	HGNC:20270	C14orf119	45.3516	41.9839	43.6678	positive
ENSG00000215271	HGNC:20164	HOMEZ	9.15083	9.28608	9.21845	positive
ENSG00000235194	HGNC:14943	PPP1R3E	13.1656	15.481	14.3233	positive
ENSG00000129473	HGNC:995	BCL2L2	14.5111	13.6395	14.0753	positive
ENSG00000100836	HGNC:8565	PABPN1	53.0977	55.9572	54.5274	positive
ENSG00000129460	HGNC:20271	NGDN	23.9308	16.8749	20.4028	positive
ENSG00000213983	HGNC:556	AP1G2	78.4348	91.1617	84.7983	positive
ENSG00000157326	HGNC:16985	DHRS4	14.9732	18.8575	16.9153	positive
ENSG00000187630	HGNC:19731	DHRS4L2	13.629	12.5867	13.1079	positive
ENSG00000100889	HGNC:8725	PCK2	41.804	40.2	41.002	positive
ENSG00000100897	HGNC:20258	DCAF11	40.1768	37.2873	38.7321	positive
ENSG00000092010	HGNC:9568	PSME1	499.741	587.476	543.609	positive
ENSG00000100908	HGNC:20273	EMC9	38.4133	47.2968	42.855	positive
ENSG00000100911	HGNC:9569	PSME2	481.564	362.439	422.001	positive
ENSG00000092098	HGNC:16031	RNF31	51.2313	74.4218	62.8265	positive
ENSG00000213928	HGNC:6131	IRF9	210.781	219.806	215.294	positive
ENSG00000100918	HGNC:16879	REC8	89.8085	130.794	110.301	positive
ENSG00000196497	HGNC:19426	IPO4	21.2025	24.3484	22.7755	positive
ENSG00000100926	HGNC:11864	TM9SF1	8.90094	11.2455	10.0732	positive
ENSG00000254505	HGNC:20274	CHMP4A	75.5173	60.7216	68.1194	positive
ENSG00000213920	HGNC:28781	MDP1	26.2577	21.5551	23.9064	positive
ENSG00000129559	HGNC:7732	NEDD8	74.6398	41.4579	58.0488	positive
ENSG00000100938	HGNC:4377	GMPR2	39.6461	37.957	38.8016	positive
ENSG00000092330	HGNC:11824	TINF2	55.1419	52.2811	53.7115	positive
ENSG00000100949	HGNC:9795	RABGGTA	37.8399	56.227	47.0334	positive
ENSG00000157379	HGNC:16445	DHRS1	24.2868	29.3472	26.817	positive
ENSG00000196943	HGNC:19826	NOP9	6.81406	7.80124	7.30765	positive
ENSG00000213903	HGNC:6713	LTB4R	19.8391	32.1359	25.9875	positive
ENSG00000129465	HGNC:10021	RIPK3	20.2266	22.5395	21.3831	positive
ENSG00000100968	HGNC:7778	NFATC4	32.2606	37.5969	34.9288	positive
ENSG00000139899	HGNC:20146	CBLN3	15.9099	20.0331	17.9715	positive
ENSG00000100441	HGNC:20166	KHNYN	20.1191	21.1574	20.6383	positive
ENSG00000100445	HGNC:20275	SDR39U1	24.735	32.9789	28.857	positive
ENSG00000092140	HGNC:20338	G2E3	7.35599	8.02947	7.69273	positive
ENSG00000092108	HGNC:20726	SCFD1	14.6698	11.8352	13.2525	positive
ENSG00000100473	HGNC:2180	COCH	10.0946	7.47952	8.78706	positive
ENSG00000196792	HGNC:15720	STRN3	14.678	17.1494	15.9137	positive
ENSG00000092148	HGNC:20157	HECTD1	23.1159	22.058	22.5869	positive
ENSG00000129521	HGNC:14661	EGLN3	13.2613	12.8522	13.0567	positive
ENSG00000165389	HGNC:20361	SPTSSA	32.6881	38.526	35.6071	positive
ENSG00000129518	HGNC:19312	EAPP	32.8815	29.5234	31.2024	positive
ENSG00000129515	HGNC:14970	SNX6	26.8594	35.4757	31.1676	positive
ENSG00000198604	HGNC:960	BAZ1A	43.9495	40.609	42.2792	positive
ENSG00000100883	HGNC:11301	SRP54	70.8566	59.6315	65.244	positive
ENSG00000151327	HGNC:19829	FAM177A1	7.81726	7.31506	7.56616	positive
ENSG00000092020	HGNC:17485	PPP2R3C	16.8747	13.8999	15.3873	positive
ENSG00000100890	HGNC:19958	PRORP	12.231	11.1154	11.6732	positive
ENSG00000100902	HGNC:9535	PSMA6	197.278	177.81	187.544	positive
ENSG00000100906	HGNC:7797	NFKBIA	266.423	232.153	249.288	positive
ENSG00000100916	HGNC:20512	BRMS1L	5.75969	5.12881	5.44425	positive
ENSG00000151332	HGNC:20427	MBIP	17.7463	20.043	18.8946	positive
ENSG00000100934	HGNC:10701	SEC23A	9.71331	11.916	10.8146	positive
ENSG00000092208	HGNC:10884	GEMIN2	14.8667	14.6386	14.7526	positive
ENSG00000182400	HGNC:23066	TRAPPC6B	9.61437	8.25719	8.93578	positive
ENSG00000100941	HGNC:9162	PNN	266.282	220.799	243.54	positive
ENSG00000150527	HGNC:18432	MIA2	16.6572	16.0487	16.353	positive
ENSG00000165355	HGNC:19833	FBXO33	20.2812	23.7616	22.0214	positive
ENSG00000198718	HGNC:19959	TOGARAM1	6.7608	7.25108	7.00594	positive
ENSG00000185246	HGNC:20314	PRPF39	75.0265	63.1474	69.087	positive
ENSG00000100442	HGNC:3719	FKBP3	137.036	110.613	123.824	positive
ENSG00000187790	HGNC:23168	FANCM	6.82652	5.93821	6.38237	positive
ENSG00000129534	HGNC:20190	MIS18BP1	23.1306	20.0212	21.5759	positive
ENSG00000213741	HGNC:10419	RPS29	76.8607	44.0227	60.4417	positive
ENSG00000165501	HGNC:19742	LRR1	23.4107	19.7068	21.5588	positive
ENSG00000165502	HGNC:10346	RPL36AL	1044.72	611.136	827.927	positive
ENSG00000165506	HGNC:20188	DNAAF2	10.6085	12.9043	11.7564	positive
ENSG00000100479	HGNC:9178	POLE2	13.5879	13.0164	13.3022	positive
ENSG00000165516	HGNC:20231	KLHDC2	6.31429	8.89131	7.6028	positive
ENSG00000165525	HGNC:10663	NEMF	20.7419	17.496	19.119	positive
ENSG00000165527	HGNC:659	ARF6	112.348	103.408	107.878	positive
ENSG00000100483	HGNC:20352	VCPKMT	25.6842	25.3691	25.5267	positive
ENSG00000100485	HGNC:11188	SOS2	10.3607	10.6982	10.5295	positive
ENSG00000125375	HGNC:18799	DMAC2L	7.78739	6.46002	7.1237	positive
ENSG00000012983	HGNC:6867	MAP4K5	16.8494	14.7087	15.7791	positive
ENSG00000151748	HGNC:17795	SAV1	7.67663	7.39009	7.53336	positive
ENSG00000100503	HGNC:14906	NIN	29.806	26.9856	28.3958	positive
ENSG00000139921	HGNC:15487	TMX1	29.5242	30.7313	30.1278	positive
ENSG00000186469	HGNC:4404	GNG2	22.8465	24.0697	23.4581	positive
ENSG00000087302	HGNC:23169	RTRAF	70.6391	57.9359	64.2875	positive
ENSG00000197930	HGNC:13280	ERO1A	52.3207	49.2748	50.7978	positive
ENSG00000100519	HGNC:9553	PSMC6	28.5078	28.0733	28.2905	positive
ENSG00000198252	HGNC:11447	STYX	11.9442	12.2335	12.0888	positive
ENSG00000100522	HGNC:19980	GNPNAT1	6.58947	5.65121	6.12034	positive
ENSG00000100523	HGNC:19714	DDHD1	19.4228	18.6706	19.0467	positive
ENSG00000100526	HGNC:1791	CDKN3	52.4685	45.3171	48.8928	positive
ENSG00000100528	HGNC:19431	CNIH1	15.1903	17.7387	16.4645	positive
ENSG00000197045	HGNC:4373	GMFB	11.9362	10.8585	11.3973	positive
ENSG00000100532	HGNC:15528	CGRRF1	6.44239	5.81819	6.13029	positive
ENSG00000131979	HGNC:4193	GCH1	20.925	25.0217	22.9733	positive
ENSG00000198554	HGNC:23170	WDHD1	12.6039	10.8373	11.7206	positive
ENSG00000180008	HGNC:19392	SOCS4	18.9661	18.6585	18.8123	positive
ENSG00000168175	HGNC:19840	MAPK1IP1L	46.6929	46.7867	46.7398	positive
ENSG00000131981	HGNC:6563	LGALS3	108.857	90.2315	99.5441	positive
ENSG00000126787	HGNC:16864	DLGAP5	55.2871	41.6787	48.4829	positive
ENSG00000178974	HGNC:20201	FBXO34	15.6661	15.2873	15.4767	positive
ENSG00000126775	HGNC:19962	ATG14	8.67248	8.63797	8.65522	positive
ENSG00000126777	HGNC:6467	KTN1	112.811	86.6354	99.7233	positive
ENSG00000070269	HGNC:20185	TMEM260	8.81352	8.3081	8.56081	positive
ENSG00000070367	HGNC:10696	EXOC5	10.1547	11.7251	10.9399	positive
ENSG00000053770	HGNC:20192	AP5M1	7.78868	7.47233	7.6305	positive
ENSG00000139977	HGNC:19844	NAA30	5.64705	5.18053	5.41379	positive
ENSG00000100557	HGNC:20189	CCDC198	126.03	131.26	128.645	positive
ENSG00000131966	HGNC:17372	ACTR10	18.3129	17.0493	17.6811	positive
ENSG00000100567	HGNC:9532	PSMA3	284.255	225.479	254.867	positive
ENSG00000032219	HGNC:9885	ARID4A	11.6697	9.28321	10.4765	positive
ENSG00000100575	HGNC:11819	TIMM9	73.2076	61.5841	67.3959	positive
ENSG00000100592	HGNC:18142	DAAM1	9.81099	9.63033	9.72066	positive
ENSG00000126790	HGNC:20488	L3HYPDH	14.3172	18.5709	16.444	positive
ENSG00000050130	HGNC:20184	JKAMP	22.8611	22.615	22.7381	positive
ENSG00000126773	HGNC:20349	PCNX4	5.50583	5.64884	5.57734	positive
ENSG00000100612	HGNC:21524	DHRS7	51.3431	52.2395	51.7913	positive
ENSG00000100614	HGNC:9275	PPM1A	15.2032	14.446	14.8246	positive
ENSG00000020426	HGNC:7181	MNAT1	17.1196	14.7745	15.947	positive
ENSG00000126814	HGNC:23141	TRMT5	7.08991	6.75394	6.92193	positive
ENSG00000100644	HGNC:4910	HIF1A	26.4423	34.2184	30.3303	positive
ENSG00000023608	HGNC:11134	SNAPC1	10.6017	7.8364	9.21907	positive
ENSG00000154001	HGNC:9313	PPP2R5E	17.2359	14.5943	15.9151	positive
ENSG00000140006	HGNC:20489	WDR89	20.5242	16.0245	18.2744	positive
ENSG00000126821	HGNC:17720	SGPP1	37.8129	35.019	36.416	positive
ENSG00000054654	HGNC:17084	SYNE2	32.6525	32.8523	32.7524	positive
ENSG00000100714	HGNC:7432	MTHFD1	23.4176	23.9698	23.6937	positive
ENSG00000089775	HGNC:13112	ZBTB25	11.5296	14.0335	12.7815	positive
ENSG00000126804	HGNC:20259	ZBTB1	60.3592	52.7239	56.5416	positive
ENSG00000258289	HGNC:20099	CHURC1	32.6335	24.0391	28.3363	positive
ENSG00000257365	HGNC:3785	FNTB	13.8957	15.8334	14.8645	positive
ENSG00000125952	HGNC:6913	MAX	31.8477	34.1149	32.9813	positive
ENSG00000033170	HGNC:4019	FUT8	9.68468	9.79342	9.73905	positive
ENSG00000171723	HGNC:15465	GPHN	17.6991	15.4151	16.5571	positive
ENSG00000100554	HGNC:13527	ATP6V1D	18.8024	18.6499	18.7261	positive
ENSG00000134001	HGNC:3265	EIF2S1	29.2292	24.8277	27.0284	positive
ENSG00000100564	HGNC:8964	PIGH	19.1221	17.8197	18.4709	positive
ENSG00000100568	HGNC:17793	VTI1B	18.839	16.8259	17.8325	positive
ENSG00000072042	HGNC:17964	RDH11	86.4136	73.1262	79.7699	positive
ENSG00000072121	HGNC:20761	ZFYVE26	9.55321	10.0265	9.78985	positive
ENSG00000185650	HGNC:1107	ZFP36L1	124.332	155.68	140.006	positive
ENSG00000072110	HGNC:163	ACTN1	6.69802	7.84335	7.27069	positive
ENSG00000139990	HGNC:20224	DCAF5	27.6939	24.2548	25.9743	positive
ENSG00000081177	HGNC:20217	EXD2	4.75101	5.3935	5.07225	positive
ENSG00000100632	HGNC:3447	ERH	519.248	387.671	453.46	positive
ENSG00000029364	HGNC:20182	SLC39A9	29.3327	28.7518	29.0422	positive
ENSG00000100647	HGNC:19956	SUSD6	28.5451	31.974	30.2596	positive
ENSG00000100650	HGNC:10787	SRSF5	226.429	233.952	230.19	positive
ENSG00000100678	HGNC:11070	SLC8A3	5.51343	5.20658	5.36	positive
ENSG00000133983	HGNC:20213	COX16	39.4261	34.4497	36.9379	positive
ENSG00000213463	HGNC:18955	SYNJ2BP	7.23822	6.44465	6.84143	positive
ENSG00000133997	HGNC:19970	MED6	33.6643	32.1215	32.8929	positive
ENSG00000133985	HGNC:20267	TTC9	27.6647	26.7103	27.1875	positive
ENSG00000100731	HGNC:19740	PCNX1	11.5386	11.371	11.4548	positive
ENSG00000197555	HGNC:20284	SIPA1L1	32.9331	33.4286	33.1809	positive
ENSG00000165861	HGNC:13180	ZFYVE1	7.5	9.61581	8.55791	positive
ENSG00000119707	HGNC:23244	RBM25	65.9303	60.7701	63.3502	positive
ENSG00000080815	HGNC:9508	PSEN1	13.4184	12.7792	13.0988	positive
ENSG00000100767	HGNC:19262	PAPLN	6.55484	7.98469	7.26977	positive
ENSG00000133961	HGNC:8060	NUMB	42.8741	42.5108	42.6925	positive
ENSG00000170468	HGNC:20968	RIOX1	13.1737	12.2719	12.7228	positive
ENSG00000119673	HGNC:18431	ACOT2	6.09059	20.9093	13.4999	positive
ENSG00000176903	HGNC:9158	PNMA1	15.2329	15.3812	15.3071	positive
ENSG00000156030	HGNC:19853	MIDEAS	22.4443	30.214	26.3292	positive
ENSG00000119725	HGNC:20144	ZNF410	4.9058	6.15368	5.52974	positive
ENSG00000119723	HGNC:20233	COQ6	7.98617	7.39076	7.68847	positive
ENSG00000187097	HGNC:3367	ENTPD5	5.67924	6.96221	6.32073	positive
ENSG00000119711	HGNC:7179	ALDH6A1	4.97268	5.22791	5.10029	positive
ENSG00000205659	HGNC:19856	LIN52	9.52798	9.17118	9.34958	positive
ENSG00000119688	HGNC:68	ABCD4	28.0249	25.7024	26.8637	positive
ENSG00000119655	HGNC:14537	NPC2	34.0987	41.7902	37.9445	positive
ENSG00000165898	HGNC:19857	ISCA2	16.1451	15.7431	15.9441	positive
ENSG00000119682	HGNC:20363	AREL1	13.7837	13.0086	13.3962	positive
ENSG00000119616	HGNC:20220	FCF1	9.2718	8.77809	9.02494	positive
ENSG00000119596	HGNC:17798	YLPM1	10.4632	9.7924	10.1278	positive
ENSG00000119689	HGNC:2911	DLST	68.041	74.6053	71.3232	positive
ENSG00000119718	HGNC:3258	EIF2B2	13.0776	11.8996	12.4886	positive
ENSG00000119684	HGNC:7128	MLH3	9.14156	9.0849	9.11323	positive
ENSG00000119640	HGNC:179	ACYP1	23.9476	15.9758	19.9617	positive
ENSG00000119638	HGNC:18591	NEK9	24.5822	23.9294	24.2558	positive
ENSG00000170348	HGNC:16998	TMED10	47.1015	46.6039	46.8527	positive
ENSG00000170345	HGNC:3796	FOS	5.95219	6.82371	6.38795	positive
ENSG00000140044	HGNC:17546	JDP2	5.77617	6.29712	6.03665	positive
ENSG00000156127	HGNC:958	BATF	147.441	178.731	163.086	positive
ENSG00000119685	HGNC:19963	TTLL5	5.87129	6.11155	5.99142	positive
ENSG00000133935	HGNC:1187	ERG28	80.0261	106.686	93.3562	positive
ENSG00000119650	HGNC:29669	IFT43	8.10311	7.15167	7.62739	positive
ENSG00000089916	HGNC:20210	GPATCH2L	7.4962	7.07458	7.28539	positive
ENSG00000013523	HGNC:19961	ANGEL1	6.13236	7.01124	6.5718	positive
ENSG00000119669	HGNC:14282	IRF2BPL	23.1597	48.1913	35.6755	positive
ENSG00000198894	HGNC:20365	CIPC	5.54401	6.94338	6.2437	positive
ENSG00000100577	HGNC:4643	GSTZ1	33.2088	29.9979	31.6034	positive
ENSG00000100580	HGNC:18633	TMED8	23.6823	22.5809	23.1316	positive
ENSG00000151445	HGNC:20347	VIPAS39	20.6821	20.0177	20.3499	positive
ENSG00000100591	HGNC:1189	AHSA1	91.8801	69.2564	80.5682	positive
ENSG00000100596	HGNC:11278	SPTLC2	13.1548	12.5913	12.873	positive
ENSG00000100601	HGNC:17911	ALKBH1	11.4571	11.6604	11.5587	positive
ENSG00000119705	HGNC:20495	SLIRP	57.6257	42.8363	50.231	positive
ENSG00000100603	HGNC:16696	SNW1	80.1201	67.2917	73.7059	positive
ENSG00000165417	HGNC:4646	GTF2A1	10.6264	11.3517	10.989	positive
ENSG00000071537	HGNC:10717	SEL1L	18.3243	17.1234	17.7238	positive
ENSG00000140030	HGNC:4517	GPR65	10.0398	7.33202	8.6859	positive
ENSG00000053254	HGNC:1928	FOXN3	7.65936	6.73737	7.19837	positive
ENSG00000042088	HGNC:18884	TDP1	16.5278	15.6575	16.0927	positive
ENSG00000100764	HGNC:9547	PSMC1	43.4196	35.6633	39.5414	positive
ENSG00000198668	HGNC:1442	CALM1	81.5755	92.5127	87.0441	positive
ENSG00000133943	HGNC:20498	DGLUCY	21.8643	20.5154	21.1899	positive
ENSG00000015133	HGNC:19967	CCDC88C	36.2648	45.4834	40.8741	positive
ENSG00000100796	HGNC:20219	PPP4R3A	61.6296	55.1107	58.3701	positive
ENSG00000100815	HGNC:12305	TRIP11	10.6949	9.35188	10.0234	positive
ENSG00000066427	HGNC:7106	ATXN3	6.07494	5.68448	5.87971	positive
ENSG00000183648	HGNC:7695	NDUFB1	124.485	56.7333	90.6091	positive
ENSG00000165934	HGNC:2325	CPSF2	9.78464	8.41492	9.09978	positive
ENSG00000100599	HGNC:18751	RIN3	23.1997	41.978	32.5888	positive
ENSG00000100600	HGNC:9472	LGMN	184.481	217.87	201.175	positive
ENSG00000066455	HGNC:4428	GOLGA5	33.2038	32.3721	32.7879	positive
ENSG00000100605	HGNC:6177	ITPK1	23.3706	27.5975	25.484	positive
ENSG00000165943	HGNC:16658	MOAP1	34.4923	36.144	35.3182	positive
ENSG00000153485	HGNC:20218	TMEM251	9.45308	7.16996	8.31152	positive
ENSG00000170270	HGNC:20356	GON7	36.8861	31.485	34.1856	positive
ENSG00000012963	HGNC:20344	UBR7	78.2607	75.9136	77.0872	positive
ENSG00000011114	HGNC:18269	BTBD7	7.15064	8.50128	7.82596	positive
ENSG00000100628	HGNC:16012	ASB2	67.448	91.6981	79.573	positive
ENSG00000089737	HGNC:13266	DDX24	54.8165	51.2109	53.0137	positive
ENSG00000165948	HGNC:19754	IFI27L1	17.3403	8.43633	12.8883	positive
ENSG00000119632	HGNC:19753	IFI27L2	147.057	86.1741	116.615	positive
ENSG00000100697	HGNC:17098	DICER1	15.9324	17.348	16.6402	positive
ENSG00000176438	HGNC:19861	SYNE3	6.59483	7.04898	6.8219	positive
ENSG00000182512	HGNC:20134	GLRX5	44.0807	43.2218	43.6512	positive
ENSG00000100721	HGNC:11648	TCL1A	365.011	426.947	395.979	positive
ENSG00000066739	HGNC:20187	ATG2B	7.65592	7.73819	7.69706	positive
ENSG00000100744	HGNC:20343	GSKIP	7.61726	7.96541	7.79134	positive
ENSG00000090060	HGNC:14981	PAPOLA	57.734	53.3889	55.5614	positive
ENSG00000100749	HGNC:12718	VRK1	9.33556	7.88313	8.60935	positive
ENSG00000183576	HGNC:20493	SETD3	23.8918	22.8907	23.3912	positive
ENSG00000090061	HGNC:1596	CCNK	12.8772	13.5916	13.2344	positive
ENSG00000196405	HGNC:20234	EVL	61.1072	80.5141	70.8107	positive
ENSG00000100811	HGNC:12856	YY1	36.1227	42.6051	39.3639	positive
ENSG00000197119	HGNC:20116	SLC25A29	3.81503	7.29705	5.55604	positive
ENSG00000140105	HGNC:12729	WARS1	85.2765	109.96	97.6184	positive
ENSG00000078304	HGNC:9311	PPP2R5C	20.2266	20.2176	20.2221	positive
ENSG00000197102	HGNC:2961	DYNC1H1	9.8629	12.1288	10.9959	positive
ENSG00000080824	HGNC:5253	HSP90AA1	292.087	230.168	261.127	positive
ENSG00000140153	HGNC:19667	WDR20	7.41509	7.70025	7.55767	positive
ENSG00000080823	HGNC:9833	MOK	5.45163	7.64064	6.54614	positive
ENSG00000022976	HGNC:20345	ZNF839	11.8502	13.9233	12.8868	positive
ENSG00000100865	HGNC:23789	CINP	21.7349	24.9018	23.3183	positive
ENSG00000089902	HGNC:17441	RCOR1	8.83644	11.5449	10.1906	positive
ENSG00000131323	HGNC:12033	TRAF3	27.3912	33.9662	30.6787	positive
ENSG00000185215	HGNC:11895	TNFAIP2	20.6061	28.1206	24.3634	positive
ENSG00000100664	HGNC:3299	EIF5	46.1953	36.9362	41.5658	positive
ENSG00000075413	HGNC:6897	MARK3	13.738	15.2833	14.5107	positive
ENSG00000166165	HGNC:1991	CKB	11.1104	18.3306	14.7205	positive
ENSG00000166166	HGNC:23790	TRMT61A	12.5068	14.879	13.6929	positive
ENSG00000166170	HGNC:941	BAG5	16.2637	17.7886	17.0262	positive
ENSG00000126214	HGNC:6387	KLC1	13.0577	15.7741	14.4159	positive
ENSG00000256053	HGNC:20492	COA8	21.6849	22.0592	21.872	positive
ENSG00000126215	HGNC:12830	XRCC3	26.6985	53.1763	39.9374	positive
ENSG00000100711	HGNC:20760	ZFYVE21	11.5364	13.6961	12.6162	positive
ENSG00000156411	HGNC:1188	ATP5MJ	82.1451	66.0341	74.0896	positive
ENSG00000203485	HGNC:23791	INF2	13.9314	21.7285	17.83	positive
ENSG00000184990	HGNC:17712	SIVA1	43.9436	78.0975	61.0205	positive
ENSG00000142208	HGNC:391	AKT1	39.0482	46.7571	42.9027	positive
ENSG00000166428	HGNC:23792	PLD4	44.906	95.9512	70.4286	positive
ENSG00000170779	HGNC:14625	CDCA4	39.4373	58.6307	49.034	positive
ENSG00000183484	HGNC:17482	GPR132	22.0919	31.08	26.5859	positive
ENSG00000183828	HGNC:20141	NUDT14	7.04367	10.1	8.57181	positive
ENSG00000185024	HGNC:11551	BRF1	10.5194	15.8448	13.1821	positive
ENSG00000184887	HGNC:19897	BTBD6	43.1105	44.8783	43.9944	positive
ENSG00000179364	HGNC:23794	PACS2	3.5466	6.76034	5.15347	positive
ENSG00000182979	HGNC:7410	MTA1	54.103	131.485	92.7941	positive
ENSG00000213145	HGNC:2360	CRIP1	180.32	118.136	149.228	positive
ENSG00000185347	HGNC:20127	TEDC1	10.7324	17.4699	14.1012	positive
ENSG00000170113	HGNC:17043	NIPA1	16.9953	16.102	16.5487	positive
ENSG00000140157	HGNC:17044	NIPA2	29.0074	33.7144	31.3609	positive
ENSG00000273749	HGNC:13759	CYFIP1	9.80991	11.6917	10.7508	positive
ENSG00000275835	HGNC:18600	TUBGCP5	7.77459	8.3721	8.07335	positive
ENSG00000128739	HGNC:11164	SNRPN	22.5997	15.6311	19.1154	positive
ENSG00000114062	HGNC:12496	UBE3A	8.80937	7.43547	8.12242	positive
ENSG00000128731	HGNC:4868	HERC2	8.22082	9.63246	8.92664	positive
ENSG00000185115	HGNC:7677	NSMCE3	26.9211	25.2083	26.0647	positive
ENSG00000285077	HGNC:15782	ARHGAP11B	9.14084	8.35579	8.74831	positive
ENSG00000198690	HGNC:29170	FAN1	5.57079	6.61062	6.09071	positive
ENSG00000166912	HGNC:25999	MTMR10	7.31017	7.939	7.62458	positive
ENSG00000169926	HGNC:13672	KLF13	24.6668	27.2621	25.9645	positive
ENSG00000198826	HGNC:15783	ARHGAP11A	26.9484	25.5483	26.2484	positive
ENSG00000169857	HGNC:13509	AVEN	7.23764	6.48839	6.86301	positive
ENSG00000134153	HGNC:24301	EMC7	65.7058	62.7194	64.2126	positive
ENSG00000182405	HGNC:19401	PGBD4	5.59807	6.2099	5.90398	positive
ENSG00000134152	HGNC:26199	KATNBL1	11.3265	8.66382	9.99515	positive
ENSG00000128463	HGNC:28032	EMC4	30.1537	30.0122	30.0829	positive
ENSG00000140199	HGNC:10914	SLC12A6	10.3305	11.3289	10.8297	positive
ENSG00000182117	HGNC:14378	NOP10	324.373	254.663	289.518	positive
ENSG00000176454	HGNC:30059	LPCAT4	34.8499	41.0149	37.9324	positive
ENSG00000175265	HGNC:31972	GOLGA8A	189.033	228.704	208.868	positive
ENSG00000215252	HGNC:31973	GOLGA8B	78.0285	96.2167	87.1226	positive
ENSG00000021776	HGNC:29513	AQR	14.2576	13.3436	13.8006	positive
ENSG00000198146	HGNC:26061	ZNF770	7.46515	8.91011	8.18763	positive
ENSG00000186073	HGNC:26929	CDIN1	7.89769	8.20927	8.05348	positive
ENSG00000171262	HGNC:26773	FAM98B	14.508	12.4995	13.5038	positive
ENSG00000172575	HGNC:9878	RASGRP1	27.6044	23.3148	25.4596	positive
ENSG00000128829	HGNC:19687	EIF2AK4	11.9598	13.5072	12.7335	positive
ENSG00000140319	HGNC:11299	SRP14	358.491	373.749	366.12	positive
ENSG00000104081	HGNC:24132	BMF	31.5881	28.9735	30.2808	positive
ENSG00000156970	HGNC:1149	BUB1B	62.3143	49.3482	55.8313	positive
ENSG00000137841	HGNC:9055	PLCB2	54.6256	61.2391	57.9324	positive
ENSG00000128944	HGNC:30767	KNSTRN	38.7922	33.5289	36.1605	positive
ENSG00000128928	HGNC:6186	IVD	25.2226	31.4549	28.3388	positive
ENSG00000140320	HGNC:29153	BAHD1	11.8973	10.453	11.1751	positive
ENSG00000169105	HGNC:24464	CHST14	15.774	17.6058	16.6899	positive
ENSG00000128891	HGNC:28295	CCDC32	6.00207	6.0912	6.04664	positive
ENSG00000166133	HGNC:24180	RPUSD2	15.3857	15.3723	15.379	positive
ENSG00000137812	HGNC:24054	KNL1	10.931	9.55177	10.2414	positive
ENSG00000051180	HGNC:9817	RAD51	14.4194	14.3816	14.4005	positive
ENSG00000137824	HGNC:25550	RMDN3	17.5345	16.4332	16.9838	positive
ENSG00000104129	HGNC:25556	DNAJC17	12.778	12.1839	12.4809	positive
ENSG00000166140	HGNC:20758	ZFYVE19	20.4832	18.423	19.4531	positive
ENSG00000104140	HGNC:18313	RHOV	16.9169	14.8978	15.9074	positive
ENSG00000104142	HGNC:15972	VPS18	12.5906	16.6171	14.6038	positive
ENSG00000128965	HGNC:28680	CHAC1	12.2072	13.0541	12.6306	positive
ENSG00000128908	HGNC:26956	INO80	12.2949	12.4053	12.3501	positive
ENSG00000187446	HGNC:17433	CHP1	25.6413	30.3569	27.9991	positive
ENSG00000104147	HGNC:20300	OIP5	22.2922	23.3217	22.8069	positive
ENSG00000137804	HGNC:18538	NUSAP1	147.419	137.458	142.438	positive
ENSG00000137806	HGNC:18828	NDUFAF1	13.18	11.066	12.123	positive
ENSG00000137815	HGNC:28996	RTF1	33.5213	26.937	30.2291	positive
ENSG00000103932	HGNC:24567	RPAP1	12.1832	15.5828	13.883	positive
ENSG00000174197	HGNC:14010	MGA	6.29894	5.95499	6.12696	positive
ENSG00000137802	HGNC:29536	MAPKBP1	6.10218	8.14386	7.12302	positive
ENSG00000243789	HGNC:34397	JMJD7	9.25154	11.9983	10.6249	positive
ENSG00000243708	HGNC:9036	PLA2G4B	18.3809	33.4485	25.9147	positive
ENSG00000103966	HGNC:3245	EHD4	56.8306	69.5349	63.1827	positive
ENSG00000166887	HGNC:20593	VPS39	45.5815	57.4418	51.5117	positive
ENSG00000103978	HGNC:24522	TMEM87A	14.6037	14.6247	14.6142	positive
ENSG00000214013	HGNC:4139	GANC	9.47669	10.3436	9.91013	positive
ENSG00000103994	HGNC:12886	ZNF106	9.48778	8.86281	9.17529	positive
ENSG00000092531	HGNC:11131	SNAP23	9.87791	7.55008	8.714	positive
ENSG00000180979	HGNC:26719	LRRC57	5.84628	6.14289	5.99458	positive
ENSG00000137814	HGNC:25530	HAUS2	13.9199	13.0483	13.4841	positive
ENSG00000159433	HGNC:19162	STARD9	11.1103	12.3062	11.7083	positive
ENSG00000140326	HGNC:1713	CDAN1	8.0375	11.148	9.59276	positive
ENSG00000159459	HGNC:16808	UBR1	8.14981	7.7244	7.9371	positive
ENSG00000137842	HGNC:26269	TMEM62	13.4081	15.9846	14.6964	positive
ENSG00000166946	HGNC:1587	CCNDBP1	19.4425	17.8409	18.6417	positive
ENSG00000168806	HGNC:17558	LCMT2	5.56866	4.92566	5.24716	positive
ENSG00000168803	HGNC:31853	ADAL	6.5911	5.2113	5.9012	positive
ENSG00000140265	HGNC:26673	ZSCAN29	11.6558	10.41	11.0329	positive
ENSG00000137822	HGNC:16691	TUBGCP4	10.0684	9.08355	9.57599	positive
ENSG00000067369	HGNC:11999	TP53BP1	11.5822	10.4476	11.0149	positive
ENSG00000168781	HGNC:29023	PPIP5K1	6.77605	7.65228	7.21416	positive
ENSG00000167004	HGNC:4606	PDIA3	192.883	157.023	174.953	positive
ENSG00000128886	HGNC:23113	ELL3	24.4637	28.1678	26.3157	positive
ENSG00000140264	HGNC:10757	SERF2	242.012	174.704	208.358	positive
ENSG00000140259	HGNC:7032	MFAP1	44.6412	35.9298	40.2855	positive
ENSG00000092470	HGNC:25773	WDR76	14.5161	11.3957	12.9559	positive
ENSG00000166734	HGNC:24892	GOLM2	17.0406	20.0755	18.558	positive
ENSG00000137770	HGNC:26936	CTDSPL2	13.4194	14.7804	14.0999	positive
ENSG00000104131	HGNC:3270	EIF3J	53.3059	43.4507	48.3783	positive
ENSG00000104133	HGNC:11226	SPG11	21.5045	25.1046	23.3046	positive
ENSG00000229474	HGNC:33630	PATL2	8.41333	7.15393	7.78363	positive
ENSG00000166710	HGNC:914	B2M	4172.46	3610.31	3891.38	positive
ENSG00000185880	HGNC:17857	TRIM69	55.1953	47.3864	51.2908	positive
ENSG00000171766	HGNC:4175	GATM	8.07858	9.15879	8.61868	positive
ENSG00000171763	HGNC:28762	SPATA5L1	8.74929	9.8871	9.3182	positive
ENSG00000104164	HGNC:8549	BLOC1S6	27.3303	25.7759	26.5531	positive
ENSG00000137767	HGNC:20390	SQOR	25.15	24.854	25.002	positive
ENSG00000104177	HGNC:17940	MYEF2	14.1684	12.0886	13.1285	positive
ENSG00000128951	HGNC:3078	DUT	68.6687	97.3046	82.9866	positive
ENSG00000103995	HGNC:29298	CEP152	14.9131	13.8315	14.3723	positive
ENSG00000255302	HGNC:1191	EID1	205.926	178.157	192.042	positive
ENSG00000138593	HGNC:28997	SECISBP2L	15.7858	16.2585	16.0222	positive
ENSG00000166200	HGNC:30747	COPS2	25.3217	25.2752	25.2984	positive
ENSG00000104064	HGNC:4074	GABPB1	17.4056	16.1484	16.777	positive
ENSG00000092439	HGNC:17994	TRPM7	16.7628	15.1271	15.945	positive
ENSG00000138600	HGNC:30227	SPPL2A	13.8874	16.1017	14.9945	positive
ENSG00000081014	HGNC:573	AP4E1	5.34553	5.27424	5.30988	positive
ENSG00000104093	HGNC:2938	DMXL2	6.70047	6.54477	6.62262	positive
ENSG00000140280	HGNC:28571	LYSMD2	25.1476	38.1483	31.6479	positive
ENSG00000138594	HGNC:11873	TMOD3	8.48685	11.9152	10.201	positive
ENSG00000166477	HGNC:30401	LEO1	42.3572	32.9389	37.6481	positive
ENSG00000069956	HGNC:6879	MAPK6	20.4523	19.3468	19.8995	positive
ENSG00000137875	HGNC:993	BCL2L10	4.78317	5.68925	5.23621	positive
ENSG00000197535	HGNC:7602	MYO5A	9.0194	9.43333	9.22637	positive
ENSG00000128989	HGNC:16967	ARPP19	44.7024	43.1144	43.9084	positive
ENSG00000047346	HGNC:25609	FAM214A	20.1641	18.5341	19.3491	positive
ENSG00000137876	HGNC:18479	RSL24D1	107.14	96.1993	101.669	positive
ENSG00000069974	HGNC:9766	RAB27A	16.9546	14.0015	15.478	positive
ENSG00000225973	HGNC:50696	PIGBOS1	34.157	34.2941	34.2256	positive
ENSG00000069943	HGNC:8959	PIGB	16.0693	14.5385	15.3039	positive
ENSG00000260916	HGNC:24227	CCPG1	7.20642	5.69221	6.44931	positive
ENSG00000181827	HGNC:25777	RFX7	11.8144	11.2207	11.5175	positive
ENSG00000151575	HGNC:29585	TEX9	15.3586	13.7142	14.5364	positive
ENSG00000137871	HGNC:25953	ZNF280D	5.1865	5.32007	5.25328	positive
ENSG00000140262	HGNC:11623	TCF12	13.8396	13.0694	13.4545	positive
ENSG00000255529	HGNC:14862	POLR2M	12.1608	13.1961	12.6785	positive
ENSG00000137845	HGNC:188	ADAM10	12.0212	11.8154	11.9183	positive
ENSG00000128923	HGNC:26954	MINDY2	5.21276	5.91207	5.56242	positive
ENSG00000157450	HGNC:17384	RNF111	8.55259	10.5145	9.53355	positive
ENSG00000137776	HGNC:20709	SLTM	83.2432	69.2213	76.2322	positive
ENSG00000157456	HGNC:1580	CCNB2	57.9947	56.3901	57.1924	positive
ENSG00000157483	HGNC:7599	MYO1E	36.7579	38.9885	37.8732	positive
ENSG00000140307	HGNC:4647	GTF2A2	62.1672	49.5269	55.847	positive
ENSG00000140299	HGNC:1083	BNIP2	20.9568	19.0973	20.027	positive
ENSG00000182718	HGNC:537	ANXA2	59.18	61.3241	60.2521	positive
ENSG00000128915	HGNC:29885	ICE2	10.4041	9.92968	10.1669	positive
ENSG00000129003	HGNC:23594	VPS13C	13.1058	13.9843	13.545	positive
ENSG00000103642	HGNC:16468	LACTB	14.9615	13.9139	14.4377	positive
ENSG00000185088	HGNC:18476	RPS27L	30.4519	29.0564	29.7541	positive
ENSG00000166128	HGNC:30273	RAB8B	40.8309	41.078	40.9545	positive
ENSG00000138613	HGNC:24080	APH1B	5.4107	5.30562	5.35816	positive
ENSG00000140455	HGNC:12626	USP3	11.3733	10.5979	10.9856	positive
ENSG00000103657	HGNC:4867	HERC1	10.8706	12.5851	11.7279	positive
ENSG00000166797	HGNC:26235	CIAO2A	82.2599	78.7469	80.5034	positive
ENSG00000028528	HGNC:11172	SNX1	33.9665	30.3864	32.1764	positive
ENSG00000157734	HGNC:16315	SNX22	55.0813	46.544	50.8127	positive
ENSG00000166794	HGNC:9255	PPIB	339.619	305.08	322.35	positive
ENSG00000169118	HGNC:2454	CSNK1G1	6.00226	5.14416	5.57321	positive
ENSG00000166803	HGNC:28961	PCLAF	48.7937	81.2735	65.0336	positive
ENSG00000103671	HGNC:12310	TRIP4	17.7678	15.5109	16.6394	positive
ENSG00000180357	HGNC:29003	ZNF609	12.2368	15.6028	13.9198	positive
ENSG00000180304	HGNC:8096	OAZ2	44.9063	41.1749	43.0406	positive
ENSG00000140451	HGNC:26220	PIF1	67.5662	86.1847	76.8754	positive
ENSG00000241839	HGNC:30026	PLEKHO2	24.6116	27.3706	25.9911	positive
ENSG00000166839	HGNC:28002	ANKDD1A	11.4528	13.0874	12.2701	positive
ENSG00000090487	HGNC:20373	SPG21	46.6939	53.93	50.312	positive
ENSG00000103707	HGNC:29666	MTFMT	7.07168	6.80635	6.93901	positive
ENSG00000090470	HGNC:8767	PDCD7	31.86	33.2112	32.5356	positive
ENSG00000166855	HGNC:2088	CLPX	17.3643	18.0794	17.7219	positive
ENSG00000138617	HGNC:26040	PARP16	9.30887	11.396	10.3524	positive
ENSG00000074603	HGNC:16490	DPP8	8.95259	8.8685	8.91054	positive
ENSG00000074696	HGNC:24175	HACD3	10.6295	9.89095	10.2602	positive
ENSG00000138614	HGNC:25372	INTS14	28.6319	29.7223	29.1771	positive
ENSG00000174485	HGNC:24321	DENND4A	24.1646	19.2552	21.7099	positive
ENSG00000103769	HGNC:9760	RAB11A	59.6783	58.9569	59.3176	positive
ENSG00000166938	HGNC:28698	DIS3L	14.6917	17.9143	16.303	positive
ENSG00000075131	HGNC:30750	TIPIN	21.1804	15.4263	18.3033	positive
ENSG00000169032	HGNC:6840	MAP2K1	43.2495	50.7693	47.0094	positive
ENSG00000174446	HGNC:15484	SNAPC5	18.8432	18.7114	18.7773	positive
ENSG00000174444	HGNC:10353	RPL4	2300.16	2374.93	2337.55	positive
ENSG00000174442	HGNC:25468	ZWILCH	17.5469	19.8927	18.7198	positive
ENSG00000166949	HGNC:6769	SMAD3	22.0839	25.2078	23.6459	positive
ENSG00000103591	HGNC:25662	AAGAB	17.3105	14.3012	15.8059	positive
ENSG00000137764	HGNC:6845	MAP2K5	4.83693	5.75147	5.2942	positive
ENSG00000033800	HGNC:2752	PIAS1	14.0538	15.0182	14.536	positive
ENSG00000129007	HGNC:18445	CALML4	11.6132	9.46644	10.5398	positive
ENSG00000128973	HGNC:2077	CLN6	39.1999	46.3166	42.7582	positive
ENSG00000169018	HGNC:3649	FEM1B	12.7687	12.5194	12.6441	positive
ENSG00000140350	HGNC:13233	ANP32A	116.506	100.02	108.263	positive
ENSG00000137807	HGNC:6392	KIF23	37.2773	37.3613	37.3193	positive
ENSG00000137818	HGNC:10372	RPLP1	3980.05	4129.5	4054.78	positive
ENSG00000140332	HGNC:11839	TLE3	29.6975	40.6827	35.1901	positive
ENSG00000067225	HGNC:9021	PKM	1354.72	1270.37	1312.55	positive
ENSG00000137817	HGNC:26921	PARP6	35.6231	35.0693	35.3462	positive
ENSG00000213614	HGNC:4878	HEXA	14.4692	16.333	15.4011	positive
ENSG00000166233	HGNC:689	ARIH1	5.93941	5.18656	5.56298	positive
ENSG00000140463	HGNC:969	BBS4	11.412	10.9224	11.1672	positive
ENSG00000159322	HGNC:25250	ADPGK	90.4252	92.6434	91.5343	positive
ENSG00000156642	HGNC:17867	NPTN	17.3656	19.0257	18.1957	positive
ENSG00000140464	HGNC:9113	PML	35.5773	51.5091	43.5432	positive
ENSG00000138623	HGNC:10741	SEMA7A	173.053	187.03	180.041	positive
ENSG00000138629	HGNC:28221	UBL7	46.9339	65.9235	56.4287	positive
ENSG00000179361	HGNC:14350	ARID3B	53.0045	62.3152	57.6599	positive
ENSG00000179335	HGNC:2071	CLK3	19.6558	18.9899	19.3229	positive
ENSG00000179151	HGNC:26114	EDC3	19.4357	20.1433	19.7895	positive
ENSG00000103653	HGNC:2444	CSK	208.793	347.618	278.206	positive
ENSG00000140474	HGNC:19703	ULK3	35.4243	44.7162	40.0702	positive
ENSG00000140497	HGNC:10564	SCAMP2	94.9739	96.185	95.5794	positive
ENSG00000178802	HGNC:7216	MPI	31.6015	34.7294	33.1654	positive
ENSG00000178761	HGNC:24695	FAM219B	12.5477	15.2112	13.8794	positive
ENSG00000178741	HGNC:2267	COX5A	276.829	292.439	284.634	positive
ENSG00000178718	HGNC:30361	RPP25	5.92306	6.91056	6.41681	positive
ENSG00000138621	HGNC:28107	PPCDC	20.2851	18.9752	19.6301	positive
ENSG00000167173	HGNC:24497	C15orf39	43.8883	66.7851	55.3367	positive
ENSG00000140365	HGNC:26027	COMMD4	30.5839	40.4872	35.5355	positive
ENSG00000140398	HGNC:18448	NEIL1	9.78959	12.9888	11.3892	positive
ENSG00000140400	HGNC:6827	MAN2C1	52.1518	68.2942	60.223	positive
ENSG00000169375	HGNC:19353	SIN3A	12.42	12.0268	12.2234	positive
ENSG00000169410	HGNC:9661	PTPN9	6.3877	7.30363	6.84566	positive
ENSG00000169371	HGNC:14245	SNUPN	17.5397	16.3437	16.9417	positive
ENSG00000177971	HGNC:14497	IMP3	60.4111	64.6712	62.5411	positive
ENSG00000140367	HGNC:19248	UBE2Q2	20.5957	22.4634	21.5296	positive
ENSG00000167196	HGNC:13593	FBXO22	12.336	11.6221	11.9791	positive
ENSG00000140374	HGNC:3481	ETFA	37.2671	31.327	34.2971	positive
ENSG00000159556	HGNC:18524	ISL2	9.00147	15.0765	12.039	positive
ENSG00000140368	HGNC:9580	PSTPIP1	23.7906	30.7352	27.2629	positive
ENSG00000140391	HGNC:17752	TSPAN3	20.5948	22.6984	21.6466	positive
ENSG00000140382	HGNC:5001	HMG20A	15.0009	13.4887	14.2448	positive
ENSG00000167202	HGNC:29183	TBC1D2B	19.1519	23.7124	21.4322	positive
ENSG00000166411	HGNC:5384	IDH3A	16.0089	17.9044	16.9567	positive
ENSG00000140395	HGNC:30300	WDR61	26.1611	22.5654	24.3632	positive
ENSG00000136381	HGNC:6115	IREB2	12.017	11.672	11.8445	positive
ENSG00000041357	HGNC:9533	PSMA4	70.265	64.6382	67.4516	positive
ENSG00000185787	HGNC:16989	MORF4L1	93.8431	80.5492	87.1962	positive
ENSG00000103811	HGNC:2535	CTSH	68.3223	68.8554	68.5888	positive
ENSG00000166557	HGNC:28889	TMED3	6.45517	6.72886	6.59201	positive
ENSG00000136371	HGNC:7437	MTHFS	15.0062	15.1752	15.0907	positive
ENSG00000180953	HGNC:33520	ST20	14.7306	17.2535	15.9921	positive
ENSG00000140379	HGNC:991	BCL2A1	284.863	240.904	262.883	positive
ENSG00000086666	HGNC:30164	ZFAND6	50.4464	48.0293	49.2379	positive
ENSG00000103876	HGNC:3579	FAH	9.13488	7.85454	8.49471	positive
ENSG00000117899	HGNC:13520	MESD	16.1522	11.0332	13.5927	positive
ENSG00000140406	HGNC:13519	TLNRD1	13.561	27.0145	20.2877	positive
ENSG00000172349	HGNC:5980	IL16	30.653	31.5194	31.0862	positive
ENSG00000140598	HGNC:25789	EFL1	10.0208	8.52156	9.27119	positive
ENSG00000197978	HGNC:37229	GOLGA6L9	7.66639	9.10295	8.38467	positive
ENSG00000182774	HGNC:10397	RPS17	1062.43	682.318	872.373	positive
ENSG00000156232	HGNC:30493	WHAMM	12.9292	16.0914	14.5103	positive
ENSG00000169612	HGNC:31022	RAMAC	11.6788	9.32041	10.4996	positive
ENSG00000064726	HGNC:1120	BTBD1	42.3768	32.9224	37.6496	positive
ENSG00000140612	HGNC:17718	SEC11A	150.134	116.17	133.152	positive
ENSG00000166716	HGNC:28986	ZNF592	11.9963	14.924	13.4601	positive
ENSG00000073417	HGNC:8793	PDE8A	64.3804	79.7055	72.043	positive
ENSG00000170776	HGNC:371	AKAP13	16.1855	15.3588	15.7721	positive
ENSG00000259494	HGNC:1192	MRPL46	29.3539	28.4513	28.9026	positive
ENSG00000181991	HGNC:14050	MRPS11	10.7265	13.4354	12.0809	positive
ENSG00000181026	HGNC:25722	AEN	38.0344	38.4702	38.2523	positive
ENSG00000172183	HGNC:6130	ISG20	141.181	152.718	146.949	positive
ENSG00000140525	HGNC:25568	FANCI	39.1652	41.2675	40.2163	positive
ENSG00000140521	HGNC:9179	POLG	19.4933	25.9101	22.7017	positive
ENSG00000140534	HGNC:28704	TICRR	10.7125	12.2207	11.4666	positive
ENSG00000166821	HGNC:8852	PEX11A	6.54125	6.2035	6.37237	positive
ENSG00000157823	HGNC:571	AP3S2	8.62635	8.95893	8.79264	positive
ENSG00000140548	HGNC:25352	ZNF710	5.79331	9.07147	7.43239	positive
ENSG00000182054	HGNC:5383	IDH2	190.188	217.753	203.971	positive
ENSG00000185033	HGNC:10730	SEMA4B	10.5646	14.6852	12.6249	positive
ENSG00000185043	HGNC:16920	CIB1	110.998	124.187	117.593	positive
ENSG00000182768	HGNC:18077	NGRN	23.6015	27.3655	25.4835	positive
ENSG00000140575	HGNC:6110	IQGAP1	56.3359	50.4503	53.3931	positive
ENSG00000140577	HGNC:26148	CRTC3	16.5016	20.0431	18.2723	positive
ENSG00000197299	HGNC:1058	BLM	14.6527	12.5263	13.5895	positive
ENSG00000140564	HGNC:8568	FURIN	10.5134	13.0483	11.7809	positive
ENSG00000182511	HGNC:3657	FES	13.3185	17.1897	15.2541	positive
ENSG00000196547	HGNC:6825	MAN2A2	20.4823	26.5229	23.5026	positive
ENSG00000184508	HGNC:30522	HDDC3	8.00324	6.71943	7.36134	positive
ENSG00000140553	HGNC:30594	UNC45A	30.5123	37.3304	33.9213	positive
ENSG00000166965	HGNC:30457	RCCD1	25.692	32.3233	29.0077	positive
ENSG00000198901	HGNC:9341	PRC1	32.0029	31.6162	31.8095	positive
ENSG00000184056	HGNC:12712	VPS33B	27.7643	31.9792	29.8718	positive
ENSG00000173575	HGNC:1917	CHD2	31.4994	28.7357	30.1176	positive
ENSG00000140563	HGNC:25636	MCTP2	18.781	18.5928	18.6869	positive
ENSG00000168904	HGNC:28355	LRRC28	7.70899	10.2963	9.00266	positive
ENSG00000068305	HGNC:6993	MEF2A	42.6225	44.4699	43.5462	positive
ENSG00000140471	HGNC:30922	LINS1	6.95258	7.70121	7.3269	positive
ENSG00000183475	HGNC:17182	ASB7	11.6483	11.8457	11.747	positive
ENSG00000154237	HGNC:18608	LRRK1	25.2054	31.222	28.2137	positive
ENSG00000131873	HGNC:17198	CHSY1	22.9801	24.4349	23.7075	positive
ENSG00000131871	HGNC:30396	SELENOS	30.156	24.2288	27.1924	positive
ENSG00000131876	HGNC:11152	SNRPA1	121.96	96.5351	109.248	positive
ENSG00000184277	HGNC:24128	TM2D3	6.83747	6.21324	6.52535	positive
ENSG00000185418	HGNC:24728	TARS3	10.6771	8.95875	9.8179	positive
ENSG00000161980	HGNC:14121	POLR3K	39.9764	28.1577	34.067	positive
ENSG00000161981	HGNC:14161	SNRNP25	123.308	121.938	122.623	positive
ENSG00000103152	HGNC:7211	MPG	37.7557	57.1567	47.4562	positive
ENSG00000103148	HGNC:14124	NPRL3	26.1854	50.2203	38.2028	positive
ENSG00000007392	HGNC:6723	LUC7L	55.298	60.658	57.978	positive
ENSG00000167930	HGNC:14163	FAM234A	18.7949	28.5816	23.6883	positive
ENSG00000103126	HGNC:903	AXIN1	29.2554	38.9603	34.1079	positive
ENSG00000086504	HGNC:14484	MRPL28	117.344	100.313	108.829	positive
ENSG00000129925	HGNC:17205	PGAP6	23.3895	43.3397	33.3646	positive
ENSG00000103202	HGNC:7852	NME4	128.735	119.946	124.341	positive
ENSG00000242612	HGNC:2754	DECR2	7.32934	11.8476	9.58846	positive
ENSG00000090565	HGNC:17224	RAB11FIP3	16.3555	20.7705	18.563	positive
ENSG00000103326	HGNC:11182	CAPN15	20.2884	48.0779	34.1832	positive
ENSG00000007541	HGNC:14135	PIGQ	8.9957	15.4778	12.2368	positive
ENSG00000197562	HGNC:18285	RAB40C	9.22784	14.7668	11.9973	positive
ENSG00000130731	HGNC:14141	METTL26	88.4106	128.805	108.608	positive
ENSG00000172366	HGNC:14142	MCRIP2	24.7363	44.5871	34.6617	positive
ENSG00000161996	HGNC:26960	WDR90	18.9059	32.0778	25.4918	positive
ENSG00000140983	HGNC:21169	RHOT2	111.587	178.831	145.209	positive
ENSG00000103266	HGNC:11427	STUB1	20.9367	35.3115	28.1241	positive
ENSG00000161999	HGNC:14148	JMJD8	10.6431	12.7357	11.6894	positive
ENSG00000127580	HGNC:20852	WDR24	11.9371	29.7605	20.8488	positive
ENSG00000103254	HGNC:14152	ANTKMT	22.7466	73.9267	48.3367	positive
ENSG00000162004	HGNC:14153	CCDC78	19.872	25.6251	22.7486	positive
ENSG00000103253	HGNC:14177	HAGHL	10.9533	38.3154	24.6343	positive
ENSG00000103245	HGNC:14179	CIAO3	28.7195	36.8876	32.8036	positive
ENSG00000007376	HGNC:14173	RPUSD1	25.9129	38.8983	32.4056	positive
ENSG00000127586	HGNC:18435	CHTF18	33.3307	54.6304	43.9806	positive
ENSG00000103275	HGNC:12485	UBE2I	36.3156	53.1148	44.7152	positive
ENSG00000007520	HGNC:14175	TSR3	48.489	81.7064	65.0977	positive
ENSG00000090581	HGNC:23026	GNPTG	36.4677	43.2088	39.8383	positive
ENSG00000059145	HGNC:14184	UNKL	5.10471	10.8272	7.96597	positive
ENSG00000174109	HGNC:27558	C16orf91	25.2674	23.2366	24.252	positive
ENSG00000103249	HGNC:2025	CLCN7	12.7467	21.4238	17.0852	positive
ENSG00000100726	HGNC:29099	TELO2	25.2458	48.6692	36.9575	positive
ENSG00000206053	HGNC:14137	JPT2	31.3264	30.1749	30.7507	positive
ENSG00000138834	HGNC:6884	MAPK8IP3	52.9042	85.7996	69.3519	positive
ENSG00000103024	HGNC:7851	NME3	50.8844	136.591	93.7377	positive
ENSG00000074071	HGNC:16618	MRPS34	212.743	143.361	178.052	positive
ENSG00000197774	HGNC:27289	EME2	24.5342	31.4868	28.0105	positive
ENSG00000095906	HGNC:8042	NUBP2	24.7139	41.045	32.8795	positive
ENSG00000063854	HGNC:4805	HAGH	7.13781	5.29243	6.21512	positive
ENSG00000180185	HGNC:14169	FAHD1	12.5841	15.0378	13.8109	positive
ENSG00000198736	HGNC:14133	MSRB1	44.3066	58.7371	51.5219	positive
ENSG00000140990	HGNC:7696	NDUFB10	167.382	198.971	183.176	positive
ENSG00000140988	HGNC:10404	RPS2	5226.31	4903.48	5064.89	positive
ENSG00000183751	HGNC:11587	TBL3	15.9062	29.8215	22.8638	positive
ENSG00000127554	HGNC:4236	GFER	14.5202	20.0062	17.2632	positive
ENSG00000127561	HGNC:11501	SYNGR3	6.6005	9.95826	8.27938	positive
ENSG00000167962	HGNC:28079	ZNF598	31.7234	58.2915	45.0075	positive
ENSG00000065057	HGNC:8028	NTHL1	24.4199	27.3342	25.877	positive
ENSG00000103197	HGNC:12363	TSC2	17.8536	27.2407	22.5471	positive
ENSG00000008710	HGNC:9008	PKD1	7.22137	18.9637	13.0925	positive
ENSG00000131653	HGNC:20456	TRAF7	30.8667	43.2103	37.0385	positive
ENSG00000167965	HGNC:24825	MLST8	24.2388	36.5487	30.3937	positive
ENSG00000182685	HGNC:28309	BRICD5	6.59643	10.7734	8.68489	positive
ENSG00000184207	HGNC:8909	PGP	19.7333	45.8198	32.7766	positive
ENSG00000167967	HGNC:3121	E4F1	27.6237	52.1401	39.8819	positive
ENSG00000167969	HGNC:2703	ECI1	32.4385	55.8848	44.1617	positive
ENSG00000205937	HGNC:10080	RNPS1	73.1894	110.951	92.07	positive
ENSG00000162063	HGNC:1591	CCNF	27.9732	37.1197	32.5465	positive
ENSG00000162062	HGNC:25849	TEDC2	14.7977	21.897	18.3474	positive
ENSG00000185883	HGNC:855	ATP6V0C	103.113	333.521	218.317	positive
ENSG00000162066	HGNC:24262	AMDHD2	12.3659	19.0452	15.7056	positive
ENSG00000140992	HGNC:8816	PDPK1	11.3609	12.9666	12.1637	positive
ENSG00000167977	HGNC:21423	KCTD5	45.1732	59.198	52.1856	positive
ENSG00000167978	HGNC:16639	SRRM2	266.927	329.759	298.343	positive
ENSG00000103363	HGNC:11619	ELOB	41.0735	54.4013	47.7374	positive
ENSG00000162076	HGNC:25178	FLYWCH2	21.9752	20.9336	21.4544	positive
ENSG00000059122	HGNC:25404	FLYWCH1	11.9492	20.281	16.1151	positive
ENSG00000127564	HGNC:29650	PKMYT1	14.358	33.4633	23.9107	positive
ENSG00000162073	HGNC:26386	PAQR4	13.4216	18.6619	16.0417	positive
ENSG00000103145	HGNC:21198	HCFC1R1	129.945	163.218	146.581	positive
ENSG00000131652	HGNC:28369	THOC6	82.4919	106.724	94.608	positive
ENSG00000008517	HGNC:16830	IL32	51.6617	72.6547	62.1582	positive
ENSG00000122386	HGNC:12996	ZNF205	11.8142	19.9676	15.8909	positive
ENSG00000085644	HGNC:13005	ZNF213	7.25861	12.9231	10.0909	positive
ENSG00000010539	HGNC:12993	ZNF200	7.06798	6.79593	6.93196	positive
ENSG00000006194	HGNC:13056	ZNF263	25.6175	21.9998	23.8087	positive
ENSG00000162086	HGNC:13146	ZNF75A	16.835	12.0527	14.4439	positive
ENSG00000140987	HGNC:20812	ZSCAN32	13.0641	13.2241	13.1441	positive
ENSG00000103343	HGNC:12963	ZNF174	8.53275	8.58047	8.55661	positive
ENSG00000122390	HGNC:25875	NAA60	21.4282	33.0303	27.2292	positive
ENSG00000167984	HGNC:29889	NLRC3	23.7427	27.0425	25.3926	positive
ENSG00000188827	HGNC:23845	SLX4	13.7857	19.9052	16.8455	positive
ENSG00000213918	HGNC:2956	DNASE1	5.32158	5.8871	5.60434	positive
ENSG00000126602	HGNC:16264	TRAP1	31.3097	44.8431	38.0764	positive
ENSG00000005339	HGNC:2348	CREBBP	13.4537	19.6237	16.5387	positive
ENSG00000090447	HGNC:11745	TFAP4	15.8586	21.8946	18.8766	positive
ENSG00000126603	HGNC:29450	GLIS2	4.2113	6.11903	5.16517	positive
ENSG00000217930	HGNC:29679	PAM16	24.1177	40.1253	32.1215	positive
ENSG00000262246	HGNC:26161	CORO7	31.3881	50.7127	41.0504	positive
ENSG00000103423	HGNC:11808	DNAJA3	35.4627	40.6146	38.0387	positive
ENSG00000153406	HGNC:24987	NMRAL1	31.627	33.302	32.4645	positive
ENSG00000103415	HGNC:5014	HMOX2	22.1566	21.2131	21.6848	positive
ENSG00000089486	HGNC:13234	CDIP1	10.3974	13.497	11.9472	positive
ENSG00000153443	HGNC:29576	UBALD1	10.5362	18.2139	14.3751	positive
ENSG00000102858	HGNC:20254	MGRN1	26.1438	57.675	41.9094	positive
ENSG00000168101	HGNC:28154	NUDT16L1	19.3122	28.0887	23.7005	positive
ENSG00000168096	HGNC:29422	ANKS3	8.8494	14.7202	11.7848	positive
ENSG00000103199	HGNC:23716	ZNF500	4.507	5.79122	5.14911	positive
ENSG00000067836	HGNC:29478	ROGDI	25.0774	31.2356	28.1565	positive
ENSG00000140632	HGNC:24434	GLYR1	51.098	54.0491	52.5736	positive
ENSG00000118900	HGNC:12506	UBN1	9.69275	11.9122	10.8025	positive
ENSG00000103174	HGNC:17378	NAGPA	8.17318	11.0126	9.59288	positive
ENSG00000067365	HGNC:28368	METTL22	5.96767	7.79844	6.88305	positive
ENSG00000184857	HGNC:24530	TMEM186	17.3201	16.3781	16.8491	positive
ENSG00000140650	HGNC:9115	PMM2	15.8161	18.7497	17.2829	positive
ENSG00000153048	HGNC:17150	CARHSP1	24.1639	27.4977	25.8308	positive
ENSG00000187555	HGNC:12630	USP7	73.7548	73.2251	73.49	positive
ENSG00000182831	HGNC:30103	C16orf72	9.77792	9.50599	9.64196	positive
ENSG00000166669	HGNC:20397	ATF7IP2	20.507	21.2966	20.9018	positive
ENSG00000103274	HGNC:8041	NUBP1	27.6401	20.38	24.01	positive
ENSG00000179583	HGNC:7067	CIITA	19.9024	28.445	24.1737	positive
ENSG00000182108	HGNC:13267	DEXI	6.62099	5.60752	6.11426	positive
ENSG00000038532	HGNC:29013	CLEC16A	9.74955	11.8305	10.79	positive
ENSG00000175643	HGNC:28349	RMI2	24.5637	27.0476	25.8056	positive
ENSG00000185338	HGNC:19383	SOCS1	28.883	112.885	70.8842	positive
ENSG00000189067	HGNC:16841	LITAF	70.2652	57.0123	63.6387	positive
ENSG00000184602	HGNC:11149	SNN	30.1549	28.435	29.2949	positive
ENSG00000153066	HGNC:28030	TXNDC11	78.3587	91.6894	85.0241	positive
ENSG00000122299	HGNC:30959	ZC3H7A	66.8369	72.8869	69.8619	positive
ENSG00000171490	HGNC:24534	RSL1D1	89.0685	85.6806	87.3745	positive
ENSG00000103342	HGNC:4621	GSPT1	27.924	24.1691	26.0465	positive
ENSG00000234719	HGNC:37451	NPIPB2	6.32628	7.51325	6.91977	positive
ENSG00000048462	HGNC:11913	TNFRSF17	194.79	188.147	191.468	positive
ENSG00000048471	HGNC:30542	SNX29	11.1824	13.1053	12.1439	positive
ENSG00000140694	HGNC:8609	PARN	14.8287	15.8319	15.3303	positive
ENSG00000103429	HGNC:17613	BFAR	27.7689	26.6219	27.1954	positive
ENSG00000103512	HGNC:30060	NOMO1	11.2397	12.8495	12.0446	positive
ENSG00000183426	HGNC:7909	NPIPA1	10.8845	15.4406	13.1626	positive
ENSG00000179889	HGNC:28995	PDXDC1	37.1884	40.825	39.0067	positive
ENSG00000157045	HGNC:29909	NTAN1	50.5822	45.083	47.8326	positive
ENSG00000085721	HGNC:30346	RRN3	23.9308	22.6672	23.299	positive
ENSG00000183793	HGNC:41980	NPIPA5	8.94047	11.0814	10.0109	positive
ENSG00000166783	HGNC:29562	MARF1	20.4094	21.2527	20.831	positive
ENSG00000072864	HGNC:17619	NDE1	17.2635	19.5049	18.3842	positive
ENSG00000133393	HGNC:26435	CEP20	44.761	37.5815	41.1713	positive
ENSG00000103222	HGNC:51	ABCC1	29.2101	36.0872	32.6487	positive
ENSG00000134419	HGNC:10389	RPS15A	324.922	259.491	292.207	positive
ENSG00000170540	HGNC:697	ARL6IP1	131.964	151.377	141.67	positive
ENSG00000157106	HGNC:30045	SMG1	15.2327	15.448	15.3403	positive
ENSG00000167186	HGNC:2244	COQ7	10.4017	8.87047	9.63608	positive
ENSG00000006007	HGNC:29644	GDE1	13.3424	14.573	13.9577	positive
ENSG00000103540	HGNC:24342	CCP110	10.8855	10.4871	10.6863	positive
ENSG00000103544	HGNC:24641	VPS35L	12.0569	13.6672	12.862	positive
ENSG00000005187	HGNC:10522	ACSM3	6.62759	5.71663	6.17211	positive
ENSG00000066654	HGNC:23807	THUMPD1	28.875	28.2417	28.5584	positive
ENSG00000196678	HGNC:30541	ERI2	6.86165	5.60386	6.23276	positive
ENSG00000005189	HGNC:24661	REXO5	8.68632	8.18286	8.43459	positive
ENSG00000102897	HGNC:25074	LYRM1	29.7859	26.1744	27.9802	positive
ENSG00000011638	HGNC:30136	LDAF1	14.6404	16.0321	15.3363	positive
ENSG00000103316	HGNC:2418	CRYM	22.2421	22.3907	22.3164	positive
ENSG00000169246	HGNC:28989	NPIPB3	6.05631	7.37589	6.7161	positive
ENSG00000197006	HGNC:24586	METTL9	18.3406	16.7427	17.5416	positive
ENSG00000185864	HGNC:41985	NPIPB4	8.32878	13.3569	10.8428	positive
ENSG00000140740	HGNC:12586	UQCRC2	123.332	129.299	126.316	positive
ENSG00000103319	HGNC:24615	EEF2K	9.66666	10.6822	10.1744	positive
ENSG00000058600	HGNC:30347	POLR3E	13.2949	13.9431	13.619	positive
ENSG00000140743	HGNC:1799	CDR2	34.2346	34.4008	34.3177	positive
ENSG00000243716	HGNC:37233	NPIPB5	19.525	29.9343	24.7297	positive
ENSG00000168434	HGNC:18622	COG7	14.3623	18.8495	16.6059	positive
ENSG00000103365	HGNC:16064	GGA2	87.3925	91.1819	89.2872	positive
ENSG00000103356	HGNC:29419	EARS2	11.3251	10.6787	11.0019	positive
ENSG00000103353	HGNC:30565	UBFD1	14.6191	15.6275	15.1233	positive
ENSG00000004779	HGNC:7694	NDUFAB1	65.8858	69.6222	67.754	positive
ENSG00000083093	HGNC:26144	PALB2	8.72553	8.06315	8.39434	positive
ENSG00000166847	HGNC:24594	DCTN5	17.9186	16.7695	17.344	positive
ENSG00000166851	HGNC:9077	PLK1	64.4745	99.2915	81.883	positive
ENSG00000166501	HGNC:9395	PRKCB	31.5247	29.6334	30.579	positive
ENSG00000122257	HGNC:9889	RBBP6	58.8807	55.4277	57.1542	positive
ENSG00000090905	HGNC:11969	TNRC6A	19.5491	22.1739	20.8615	positive
ENSG00000140750	HGNC:18239	ARHGAP17	66.3578	83.259	74.8084	positive
ENSG00000205629	HGNC:17557	LCMT1	23.7882	24.7641	24.2762	positive
ENSG00000155666	HGNC:25840	KDM8	5.9793	7.15865	6.56898	positive
ENSG00000169189	HGNC:29897	NSMCE1	51.0959	51.6961	51.396	positive
ENSG00000077238	HGNC:6015	IL4R	39.1825	40.1228	39.6527	positive
ENSG00000103522	HGNC:6006	IL21R	39.6315	39.2405	39.436	positive
ENSG00000077235	HGNC:4664	GTF3C1	15.1992	21.223	18.2111	positive
ENSG00000047578	HGNC:29068	KATNIP	5.30659	5.41943	5.36301	positive
ENSG00000169180	HGNC:19733	XPO6	43.4523	55.2918	49.372	positive
ENSG00000188603	HGNC:2074	CLN3	9.60447	12.3029	10.9537	positive
ENSG00000184730	HGNC:24087	APOBR	9.27888	6.84969	8.06428	positive
ENSG00000176476	HGNC:25156	SGF29	33.4967	40.7004	37.0986	positive
ENSG00000196502	HGNC:11453	SULT1A1	6.12892	8.15353	7.14122	positive
ENSG00000168488	HGNC:31326	ATXN2L	135.212	213.395	174.304	positive
ENSG00000178952	HGNC:12420	TUFM	168.029	164.209	166.119	positive
ENSG00000178188	HGNC:30417	SH2B1	38.4878	42.9138	40.7008	positive
ENSG00000177548	HGNC:24817	RABEP2	35.9506	69.9235	52.9371	positive
ENSG00000177455	HGNC:1633	CD19	253.232	259.133	256.182	positive
ENSG00000176953	HGNC:25906	NFATC2IP	64.4299	70.1033	67.2666	positive
ENSG00000169682	HGNC:30621	SPNS1	21.9708	40.8122	31.3915	positive
ENSG00000213658	HGNC:18874	LAT	14.9042	18.3376	16.6209	positive
ENSG00000169203	HGNC:37491	NPIPB12	6.79591	6.11386	6.45489	positive
ENSG00000197471	HGNC:11249	SPN	51.0587	60.8162	55.9375	positive
ENSG00000103485	HGNC:9755	QPRT	102.566	119.176	110.871	positive
ENSG00000185905	HGNC:26649	C16orf54	24.2821	25.5199	24.901	positive
ENSG00000079616	HGNC:6391	KIF22	58.5957	57.9215	58.2586	positive
ENSG00000103495	HGNC:6914	MAZ	21.0075	80.098	50.5527	positive
ENSG00000280789	HGNC:28707	PAGR1	40.6591	36.8291	38.7441	positive
ENSG00000013364	HGNC:7531	MVP	68.4205	75.8593	72.1399	positive
ENSG00000103502	HGNC:1769	CDIPT	31.433	40.6618	36.0474	positive
ENSG00000174943	HGNC:22234	KCTD13	10.165	15.0947	12.6299	positive
ENSG00000149932	HGNC:25201	TMEM219	65.8126	68.2971	67.0549	positive
ENSG00000149930	HGNC:16835	TAOK2	17.1122	22.719	19.9156	positive
ENSG00000149929	HGNC:4917	HIRIP3	40.5401	25.221	32.8805	positive
ENSG00000169592	HGNC:26905	INO80E	40.503	58.9714	49.7372	positive
ENSG00000149925	HGNC:414	ALDOA	25.8071	19.4888	22.6479	positive
ENSG00000149923	HGNC:9319	PPP4C	153.635	165.358	159.496	positive
ENSG00000090238	HGNC:18327	YPEL3	31.716	44.373	38.0445	positive
ENSG00000102886	HGNC:28638	GDPD3	10.4512	8.66563	9.5584	positive
ENSG00000102882	HGNC:6877	MAPK3	26.8003	34.81	30.8051	positive
ENSG00000102879	HGNC:2252	CORO1A	1031.46	1150.59	1091.03	positive
ENSG00000169217	HGNC:1656	CD2BP2	74.2258	56.5084	65.3671	positive
ENSG00000169221	HGNC:24510	TBC1D10B	33.8846	52.3448	43.1147	positive
ENSG00000180035	HGNC:13114	ZNF48	8.66689	7.99255	8.32972	positive
ENSG00000180096	HGNC:2879	SEPTIN1	93.7132	133.876	113.795	positive
ENSG00000179958	HGNC:28777	DCTPP1	45.7149	57.3267	51.5208	positive
ENSG00000179918	HGNC:19686	SEPHS2	116.034	109.323	112.678	positive
ENSG00000005844	HGNC:6148	ITGAL	70.4111	80.2967	75.3539	positive
ENSG00000169957	HGNC:26273	ZNF768	50.6122	58.0993	54.3558	positive
ENSG00000169955	HGNC:28350	ZNF747	10.7731	12.6761	11.7246	positive
ENSG00000169951	HGNC:28200	ZNF764	8.68953	14.026	11.3578	positive
ENSG00000229809	HGNC:30489	ZNF688	13.5001	19.9707	16.7354	positive
ENSG00000197162	HGNC:26496	ZNF785	7.0548	9.41572	8.23526	positive
ENSG00000156858	HGNC:28458	PRR14	63.5604	86.7939	75.1772	positive
ENSG00000156860	HGNC:20442	FBRS	49.351	60.8635	55.1073	positive
ENSG00000080603	HGNC:16974	SRCAP	24.136	31.2732	27.7046	positive
ENSG00000281991	HGNC:51241	TMEM265	9.3599	15.6259	12.4929	positive
ENSG00000156873	HGNC:8931	PHKG2	18.3752	26.1167	22.2459	positive
ENSG00000103549	HGNC:16867	RNF40	28.7389	32.019	30.3789	positive
ENSG00000099385	HGNC:1006	BCL7C	6.27843	5.73606	6.00725	positive
ENSG00000099364	HGNC:25300	FBXL19	17.285	27.6227	22.4538	positive
ENSG00000175938	HGNC:28185	ORAI3	54.8375	65.4924	60.1649	positive
ENSG00000099381	HGNC:29010	SETD1A	18.7076	29.0031	23.8553	positive
ENSG00000103496	HGNC:11439	STX4	39.2307	35.2	37.2153	positive
ENSG00000167395	HGNC:29004	ZNF646	16.5775	19.5218	18.0496	positive
ENSG00000151006	HGNC:34407	PRSS53	6.43238	9.86831	8.15034	positive
ENSG00000167397	HGNC:23663	VKORC1	84.8652	82.2601	83.5627	positive
ENSG00000103507	HGNC:16902	BCKDK	41.233	63.567	52.4	positive
ENSG00000103510	HGNC:17933	KAT8	24.845	34.49	29.6675	positive
ENSG00000089280	HGNC:4010	FUS	510.07	316.113	413.092	positive
ENSG00000103490	HGNC:16608	PYCARD	121.934	133.143	127.539	positive
ENSG00000169896	HGNC:6149	ITGAM	11.3841	14.0711	12.7276	positive
ENSG00000140678	HGNC:6152	ITGAX	13.2606	15.2904	14.2755	positive
ENSG00000140691	HGNC:25781	ARMC5	11.659	15.6166	13.6378	positive
ENSG00000140688	HGNC:25848	RUSF1	47.7532	59.1131	53.4331	positive
ENSG00000185947	HGNC:13060	ZNF267	31.7222	25.1131	28.4176	positive
ENSG00000171241	HGNC:29547	SHCBP1	16.1505	17.8563	17.0034	positive
ENSG00000069329	HGNC:13487	VPS35	18.9422	19.36	19.1511	positive
ENSG00000091651	HGNC:17151	ORC6	46.8846	52.3454	49.615	positive
ENSG00000155330	HGNC:33754	C16orf87	6.61608	7.55767	7.08687	positive
ENSG00000166123	HGNC:18062	GPT2	11.7991	12.8051	12.3021	positive
ENSG00000069345	HGNC:14884	DNAJA2	41.9474	42.5215	42.2344	positive
ENSG00000171208	HGNC:14644	NETO2	6.48163	6.67173	6.57668	positive
ENSG00000129636	HGNC:30697	ITFG1	5.78233	5.37289	5.57761	positive
ENSG00000102893	HGNC:8927	PHKB	19.064	19.737	19.4005	positive
ENSG00000102910	HGNC:20598	LONP2	18.9637	17.8626	18.4132	positive
ENSG00000196470	HGNC:10857	SIAH1	4.42614	5.71574	5.07094	positive
ENSG00000102921	HGNC:29850	N4BP1	17.7441	21.6991	19.7216	positive
ENSG00000205423	HGNC:26759	CNEP1R1	10.2553	12.1366	11.196	positive
ENSG00000155393	HGNC:26087	HEATR3	9.1949	10.5485	9.87168	positive
ENSG00000121281	HGNC:238	ADCY7	14.6452	22.1895	18.4174	positive
ENSG00000166164	HGNC:14310	BRD7	36.6937	32.5771	34.6354	positive
ENSG00000167208	HGNC:30390	SNX20	35.3679	31.565	33.4665	positive
ENSG00000167207	HGNC:5331	NOD2	12.0478	12.5034	12.2756	positive
ENSG00000083799	HGNC:2584	CYLD	22.7129	21.0129	21.8629	positive
ENSG00000224578	HGNC:48778	HNRNPA1P48	16.7662	12.2626	14.5144	positive
ENSG00000177200	HGNC:25701	CHD9	13.8368	12.1513	12.9941	positive
ENSG00000103479	HGNC:9894	RBL2	20.4369	23.3657	21.9013	positive
ENSG00000166971	HGNC:16710	AKTIP	6.84451	7.41526	7.12989	positive
ENSG00000159461	HGNC:463	AMFR	34.6737	40.554	37.6139	positive
ENSG00000167005	HGNC:13870	NUDT21	62.784	52.8924	57.8382	positive
ENSG00000087263	HGNC:25585	OGFOD1	15.5387	15.2002	15.3694	positive
ENSG00000125124	HGNC:967	BBS2	5.58766	4.90552	5.24659	positive
ENSG00000125148	HGNC:7406	MT2A	55.7448	131.904	93.8243	positive
ENSG00000169715	HGNC:7397	MT1E	13.7847	24.3938	19.0892	positive
ENSG00000187193	HGNC:7405	MT1X	9.9671	20.0708	15.0189	positive
ENSG00000102900	HGNC:28958	NUP93	10.3907	10.2763	10.3335	positive
ENSG00000051108	HGNC:13744	HERPUD1	69.7147	71.4145	70.5646	positive
ENSG00000140853	HGNC:29933	NLRC5	41.8761	52.1488	47.0125	positive
ENSG00000172775	HGNC:29856	PSME3IP1	89.5031	76.4687	82.9859	positive
ENSG00000159579	HGNC:29420	RSPRY1	22.9229	22.5503	22.7366	positive
ENSG00000102962	HGNC:10621	CCL22	340.265	295.356	317.811	positive
ENSG00000102970	HGNC:10615	CCL17	8.57514	5.32091	6.94802	positive
ENSG00000005194	HGNC:28050	CIAPIN1	24.8546	26.0336	25.4441	positive
ENSG00000088682	HGNC:25302	COQ9	37.8388	38.2519	38.0454	positive
ENSG00000102978	HGNC:9189	POLR2C	43.9322	40.7769	42.3546	positive
ENSG00000135736	HGNC:28097	CCDC102A	4.87477	8.96468	6.91972	positive
ENSG00000159618	HGNC:19010	ADGRG5	11.3864	14.8858	13.1361	positive
ENSG00000140854	HGNC:6217	KATNB1	17.7976	29.8631	23.8303	positive
ENSG00000103005	HGNC:25792	USB1	18.056	22.0503	20.0531	positive
ENSG00000070761	HGNC:29523	CFAP20	39.0118	35.4614	37.2366	positive
ENSG00000070770	HGNC:2459	CSNK2A2	56.8102	59.0683	57.9392	positive
ENSG00000181938	HGNC:25851	GINS3	10.2302	10.0864	10.1583	positive
ENSG00000103037	HGNC:26116	SETD6	5.31565	5.3792	5.34743	positive
ENSG00000125107	HGNC:7877	CNOT1	25.9453	31.6291	28.7872	positive
ENSG00000125166	HGNC:4433	GOT2	94.0547	109.73	101.892	positive
ENSG00000217555	HGNC:13253	CKLF	9.00632	7.53199	8.26915	positive
ENSG00000140931	HGNC:19174	CMTM3	13.9628	14.5323	14.2476	positive
ENSG00000135720	HGNC:2966	DYNC1LI2	17.0066	14.7798	15.8932	positive
ENSG00000159593	HGNC:621	NAE1	40.157	32.9543	36.5556	positive
ENSG00000172840	HGNC:30263	PDP2	4.84381	5.30412	5.07396	positive
ENSG00000166592	HGNC:10446	RRAD	3.99127	7.26	5.62564	positive
ENSG00000166595	HGNC:24261	CIAO2B	160.903	174.268	167.586	positive
ENSG00000172831	HGNC:1864	CES2	15.1793	16.1375	15.6584	positive
ENSG00000067955	HGNC:1539	CBFB	61.3161	68.4139	64.865	positive
ENSG00000125149	HGNC:29564	PHAF1	8.61848	11.5206	10.0695	positive
ENSG00000237172	HGNC:28714	B3GNT9	5.03738	7.63492	6.33615	positive
ENSG00000102871	HGNC:12030	TRADD	38.5564	72.908	55.7322	positive
ENSG00000135722	HGNC:17875	FBXL8	6.86534	27.2354	17.0504	positive
ENSG00000102878	HGNC:5227	HSF4	18.3817	20.2988	19.3402	positive
ENSG00000140939	HGNC:7869	NOL3	17.8282	21.2361	19.5322	positive
ENSG00000196123	HGNC:34408	KIAA0895L	32.5821	43.088	37.835	positive
ENSG00000205250	HGNC:3118	E2F4	104.969	128.663	116.816	positive
ENSG00000102890	HGNC:17289	ELMO3	7.05348	12.3645	9.70897	positive
ENSG00000168701	HGNC:25015	TMEM208	47.991	39.806	43.8985	positive
ENSG00000135723	HGNC:17905	FHOD1	44.5314	71.0583	57.7948	positive
ENSG00000159720	HGNC:13724	ATP6V0D1	37.737	46.2273	41.9821	positive
ENSG00000039523	HGNC:25836	RIPOR1	25.5796	36.1398	30.8597	positive
ENSG00000102974	HGNC:13723	CTCF	27.5498	30.3426	28.9462	positive
ENSG00000159753	HGNC:27089	CARMIL2	80.0426	120.667	100.355	positive
ENSG00000102977	HGNC:25070	ACD	28.0764	39.5048	33.7906	positive
ENSG00000102981	HGNC:15943	PARD6A	10.0863	11.2162	10.6512	positive
ENSG00000124074	HGNC:25246	ENKD1	19.7979	22.0327	20.9153	positive
ENSG00000159761	HGNC:33755	C16orf86	8.75193	7.51627	8.1341	positive
ENSG00000141098	HGNC:28159	GFOD2	5.90174	6.42117	6.16146	positive
ENSG00000141084	HGNC:29285	RANBP10	11.0003	11.9477	11.474	positive
ENSG00000102901	HGNC:25787	CENPT	35.4093	41.3356	38.3724	positive
ENSG00000168286	HGNC:23194	THAP11	29.4025	26.6494	28.026	positive
ENSG00000102898	HGNC:13722	NUTF2	105.877	121.47	113.673	positive
ENSG00000038358	HGNC:17157	EDC4	45.7636	62.9005	54.3321	positive
ENSG00000159792	HGNC:9529	PSKH1	6.63085	7.93698	7.28392	positive
ENSG00000141086	HGNC:2524	CTRL	12.4655	16.1455	14.3055	positive
ENSG00000205220	HGNC:9538	PSMB10	387.652	528.778	458.215	positive
ENSG00000213398	HGNC:6522	LCAT	12.4994	20.7213	16.6103	positive
ENSG00000124067	HGNC:10913	SLC12A4	16.8702	23.0015	19.9358	positive
ENSG00000167264	HGNC:26014	DUS2	24.3167	23.8129	24.0648	positive
ENSG00000182810	HGNC:17330	DDX28	18.3112	21.9247	20.1179	positive
ENSG00000103066	HGNC:17163	PLA2G15	5.17415	6.72189	5.94802	positive
ENSG00000103064	HGNC:11064	SLC7A6	12.6714	13.4459	13.0586	positive
ENSG00000103061	HGNC:25807	SLC7A6OS	6.14191	7.27138	6.70665	positive
ENSG00000132600	HGNC:25557	PRMT7	11.6606	15.7608	13.7107	positive
ENSG00000184939	HGNC:23329	ZFP90	6.61044	6.62484	6.61764	positive
ENSG00000141076	HGNC:1983	UTP4	22.3849	24.223	23.304	positive
ENSG00000132612	HGNC:13488	VPS4A	32.6165	25.9841	29.3003	positive
ENSG00000213380	HGNC:18623	COG8	7.08069	11.36	9.22036	positive
ENSG00000258429	HGNC:30012	PDF	0.52677	14.293	7.40987	positive
ENSG00000132603	HGNC:24328	NIP7	31.9943	29.9941	30.9942	positive
ENSG00000132604	HGNC:11729	TERF2	14.292	14.5609	14.4265	positive
ENSG00000103018	HGNC:24374	CYB5B	79.1285	88.6953	83.9119	positive
ENSG00000102908	HGNC:7774	NFAT5	5.42865	7.69391	6.56128	positive
ENSG00000181019	HGNC:2874	NQO1	15.9516	15.3588	15.6552	positive
ENSG00000141101	HGNC:29540	NOB1	70.4151	76.2791	73.3471	positive
ENSG00000198373	HGNC:16804	WWP2	11.5582	13.9039	12.7311	positive
ENSG00000090857	HGNC:30264	PDPR	12.6252	12.0021	12.3137	positive
ENSG00000223496	HGNC:19055	EXOSC6	17.1776	26.5208	21.8492	positive
ENSG00000090861	HGNC:20	AARS1	60.538	61.612	61.075	positive
ENSG00000157349	HGNC:2742	DDX19B	26.2301	23.0649	24.6475	positive
ENSG00000168872	HGNC:25628	DDX19A	19.07	19.7073	19.3887	positive
ENSG00000157350	HGNC:10863	ST3GAL2	17.7475	28.358	23.0528	positive
ENSG00000157353	HGNC:29500	FCSK	10.6094	14.634	12.6217	positive
ENSG00000103051	HGNC:18620	COG4	53.1389	62.5732	57.856	positive
ENSG00000189091	HGNC:10770	SF3B3	32.806	35.8011	34.3036	positive
ENSG00000103043	HGNC:25507	VAC14	13.3046	18.0421	15.6734	positive
ENSG00000180917	HGNC:25635	CMTR2	11.3036	11.159	11.2313	positive
ENSG00000167377	HGNC:13023	ZNF23	20.2865	16.4749	18.3807	positive
ENSG00000166747	HGNC:555	AP1G1	33.5529	29.6623	31.6076	positive
ENSG00000224470	HGNC:33279	ATXN1L	13.6486	13.6995	13.6741	positive
ENSG00000182149	HGNC:28977	IST1	62.3272	67.1758	64.7515	positive
ENSG00000102967	HGNC:2867	DHODH	6.14989	6.31115	6.23052	positive
ENSG00000140830	HGNC:26041	TXNL4B	9.73982	14.9981	12.369	positive
ENSG00000140829	HGNC:17211	DHX38	59.0012	69.668	64.3346	positive
ENSG00000103035	HGNC:9565	PSMD7	30.4128	21.6459	26.0294	positive
ENSG00000090863	HGNC:4316	GLG1	20.0064	20.6439	20.3252	positive
ENSG00000168411	HGNC:25539	RFWD3	22.1031	20.372	21.2375	positive
ENSG00000168404	HGNC:26617	MLKL	28.971	28.2184	28.5947	positive
ENSG00000103091	HGNC:25706	WDR59	23.0118	27.2666	25.1392	positive
ENSG00000186187	HGNC:18452	ZNRF1	5.67801	8.95029	7.31415	positive
ENSG00000184517	HGNC:23328	ZFP1	6.8709	6.59685	6.73388	positive
ENSG00000050820	HGNC:971	BCAR1	7.03731	13.1219	10.0796	positive
ENSG00000153774	HGNC:1873	CFDP1	51.9414	30.1342	41.0378	positive
ENSG00000166822	HGNC:29577	TMEM170A	10.7901	13.1738	11.982	positive
ENSG00000034713	HGNC:13291	GABARAPL2	43.671	44.4237	44.0474	positive
ENSG00000065457	HGNC:228	ADAT1	5.99259	6.68806	6.34032	positive
ENSG00000065427	HGNC:6215	KARS1	145.092	147.698	146.395	positive
ENSG00000166848	HGNC:19246	TERF2IP	56.4123	53.7662	55.0892	positive
ENSG00000103111	HGNC:25020	MON1B	20.1594	23.8167	21.988	positive
ENSG00000205078	HGNC:37236	SYCE1L	5.53683	4.68674	5.11179	positive
ENSG00000103121	HGNC:24447	CMC2	9.17218	7.30224	8.23721	positive
ENSG00000166451	HGNC:30873	CENPN	9.35722	10.4473	9.90224	positive
ENSG00000166454	HGNC:29034	ATMIN	15.9969	13.4506	14.7238	positive
ENSG00000140905	HGNC:4208	GCSH	9.75106	11.4173	10.5842	positive
ENSG00000135697	HGNC:13815	BCO1	6.10116	5.48306	5.79211	positive
ENSG00000153815	HGNC:24319	CMIP	10.0798	16.0245	13.0522	positive
ENSG00000197943	HGNC:9066	PLCG2	88.0861	86.0083	87.0472	positive
ENSG00000135698	HGNC:7214	MPHOSPH6	19.2982	18.1724	18.7353	positive
ENSG00000230989	HGNC:5203	HSBP1	12.9997	10.8019	11.9008	positive
ENSG00000140943	HGNC:15456	MBTPS1	30.0585	31.315	30.6867	positive
ENSG00000103160	HGNC:16475	HSDL1	6.99044	8.69925	7.84485	positive
ENSG00000103168	HGNC:11534	TAF1C	45.1558	79.4936	62.3247	positive
ENSG00000103187	HGNC:18304	COTL1	196.531	210.581	203.556	positive
ENSG00000135686	HGNC:17844	KLHL36	12.4854	17.4456	14.9655	positive
ENSG00000103194	HGNC:12608	USP10	55.2566	62.616	58.9363	positive
ENSG00000153786	HGNC:18459	ZDHHC7	23.0355	22.3921	22.7138	positive
ENSG00000131149	HGNC:28979	GSE1	20.9092	27.5315	24.2203	positive
ENSG00000131153	HGNC:24575	GINS2	38.1099	41.9184	40.0142	positive
ENSG00000154102	HGNC:23362	C16orf74	9.62687	10.3557	9.9913	positive
ENSG00000131148	HGNC:7864	EMC8	20.1037	19.922	20.0128	positive
ENSG00000131143	HGNC:2265	COX4I1	319.391	303.892	311.641	positive
ENSG00000140968	HGNC:5358	IRF8	81.8502	79.4087	80.6294	positive
ENSG00000103248	HGNC:25778	MTHFSD	9.38514	12.028	10.7066	positive
ENSG00000103264	HGNC:16510	FBXO31	8.81015	12.8667	10.8384	positive
ENSG00000140941	HGNC:13352	MAP1LC3B	32.9796	33.5121	33.2458	positive
ENSG00000104731	HGNC:25272	KLHDC4	16.9055	19.2939	18.0997	positive
ENSG00000103257	HGNC:11063	SLC7A5	51.4836	80.5455	66.0145	positive
ENSG00000179588	HGNC:19762	ZFPM1	2.66792	15.9271	9.29753	positive
ENSG00000158545	HGNC:25091	ZC3H18	40.1328	60.5277	50.3303	positive
ENSG00000051523	HGNC:2577	CYBA	193.171	371.445	282.308	positive
ENSG00000167508	HGNC:7529	MVD	67.2145	88.6488	77.9316	positive
ENSG00000185669	HGNC:18411	SNAI3	5.98465	8.14014	7.06239	positive
ENSG00000158717	HGNC:28856	RNF166	12.1662	23.5779	17.8721	positive
ENSG00000174177	HGNC:28005	CTU2	16.1849	19.9006	18.0428	positive
ENSG00000103335	HGNC:28993	PIEZO1	35.4565	64.4644	49.9604	positive
ENSG00000167513	HGNC:24576	CDT1	55.3588	94.1504	74.7546	positive
ENSG00000198931	HGNC:626	APRT	193.423	189.424	191.423	positive
ENSG00000167515	HGNC:30887	TRAPPC2L	22.0101	20.3589	21.1845	positive
ENSG00000129993	HGNC:1537	CBFA2T3	19.0911	38.9842	29.0377	positive
ENSG00000176715	HGNC:27288	ACSF3	7.51615	10.0331	8.77462	positive
ENSG00000167522	HGNC:21316	ANKRD11	29.6236	42.1704	35.897	positive
ENSG00000197912	HGNC:11237	SPG7	17.4127	21.3147	19.3637	positive
ENSG00000167526	HGNC:10303	RPL13	1829.88	2939.83	2384.85	positive
ENSG00000178773	HGNC:2320	CPNE7	35.6595	50.1022	42.8809	positive
ENSG00000131165	HGNC:8740	CHMP1A	26.516	41.0185	33.7672	positive
ENSG00000185324	HGNC:1770	CDK10	43.4607	56.556	50.0083	positive
ENSG00000158792	HGNC:28393	SPATA2L	6.24115	8.97155	7.60635	positive
ENSG00000075399	HGNC:13526	VPS9D1	8.97438	14.5479	11.7611	positive
ENSG00000158805	HGNC:23330	ZNF276	20.5309	30.9844	25.7577	positive
ENSG00000187741	HGNC:3582	FANCA	20.1237	30.389	25.2564	positive
ENSG00000141002	HGNC:29181	TCF25	47.5552	65.4411	56.4982	positive
ENSG00000258947	HGNC:20772	TUBB3	6.28978	10.6664	8.47807	positive
ENSG00000140995	HGNC:25969	DEF8	62.6885	72.3407	67.5146	positive
ENSG00000003249	HGNC:28455	DBNDD1	60.2942	71.758	66.0261	positive
ENSG00000141013	HGNC:4166	GAS8	15.2083	12.7816	13.9949	positive
ENSG00000183688	HGNC:28705	RFLNB	7.25964	9.18503	8.22233	positive
ENSG00000167695	HGNC:29646	TLCD3A	21.161	21.8403	21.5006	positive
ENSG00000179409	HGNC:15717	GEMIN4	12.5542	17.2059	14.8801	positive
ENSG00000167699	HGNC:14111	GLOD4	40.8269	43.9439	42.3854	positive
ENSG00000171861	HGNC:18485	MRM3	30.4652	32.9628	31.714	positive
ENSG00000177370	HGNC:17317	TIMM22	12.9216	16.455	14.6883	positive
ENSG00000159842	HGNC:81	ABR	26.4386	32.5007	29.4697	positive
ENSG00000108953	HGNC:12851	YWHAE	293.281	322.107	307.694	positive
ENSG00000167193	HGNC:2362	CRK	13.7969	15.091	14.444	positive
ENSG00000197879	HGNC:7597	MYO1C	64.9459	70.6844	67.8151	positive
ENSG00000132376	HGNC:33882	INPP5K	16.9834	19.3982	18.1908	positive
ENSG00000174238	HGNC:9001	PITPNA	32.0639	35.4686	33.7663	positive
ENSG00000167703	HGNC:23087	SLC43A2	9.3677	15.6978	12.5327	positive
ENSG00000074660	HGNC:16820	SCARF1	12.7259	18.4679	15.5969	positive
ENSG00000167705	HGNC:30266	RILP	6.65059	6.68927	6.66993	positive
ENSG00000174231	HGNC:17340	PRPF8	84.7511	82.5628	83.657	positive
ENSG00000167716	HGNC:26600	WDR81	7.67164	12.8265	10.249	positive
ENSG00000186532	HGNC:21067	SMYD4	5.29271	6.40333	5.84802	positive
ENSG00000132383	HGNC:10289	RPA1	39.9514	41.648	40.7997	positive
ENSG00000108963	HGNC:3003	DPH1	9.52018	12.3695	10.9448	positive
ENSG00000177374	HGNC:4909	HIC1	13.6527	33.2968	23.4748	positive
ENSG00000167721	HGNC:25542	TSR1	23.9378	22.0354	22.9866	positive
ENSG00000141258	HGNC:29026	SGSM2	38.6325	44.0834	41.3579	positive
ENSG00000070444	HGNC:7188	MNT	6.61314	7.5051	7.05912	positive
ENSG00000127804	HGNC:28484	METTL16	7.37536	8.94294	8.15915	positive
ENSG00000007168	HGNC:8574	PAFAH1B1	27.1401	24.4854	25.8128	positive
ENSG00000132361	HGNC:29094	CLUH	36.2637	53.5674	44.9155	positive
ENSG00000197417	HGNC:1492	SHPK	7.12591	9.4751	8.3005	positive
ENSG00000213977	HGNC:30684	TAX1BP3	28.7382	25.585	27.1616	positive
ENSG00000127774	HGNC:28430	EMC6	81.0172	99.8037	90.4104	positive
ENSG00000083454	HGNC:8536	P2RX5	67.6682	67.5245	67.5963	positive
ENSG00000083457	HGNC:6147	ITGAE	6.37426	5.90091	6.13758	positive
ENSG00000177602	HGNC:19682	HASPIN	9.64262	11.1276	10.3851	positive
ENSG00000074356	HGNC:24612	NCBP3	9.88896	10.6517	10.2703	positive
ENSG00000108405	HGNC:8533	P2RX1	24.0059	30.9746	27.4902	positive
ENSG00000074370	HGNC:813	ATP2A3	107.135	166.28	136.708	positive
ENSG00000074755	HGNC:29027	ZZEF1	12.3245	16.0449	14.1847	positive
ENSG00000167740	HGNC:28471	CYB5D2	12.3054	10.6145	11.4599	positive
ENSG00000185722	HGNC:20763	ANKFY1	13.858	17.533	15.6955	positive
ENSG00000132388	HGNC:12482	UBE2G1	30.5787	31.871	31.2248	positive
ENSG00000132382	HGNC:7546	MYBBP1A	38.9389	53.3237	46.1313	positive
ENSG00000141456	HGNC:30134	PELP1	58.7029	68.1828	63.4429	positive
ENSG00000141480	HGNC:712	ARRB2	50.907	50.3466	50.6268	positive
ENSG00000161920	HGNC:32687	MED11	37.949	23.1855	30.5673	positive
ENSG00000142507	HGNC:9543	PSMB6	203.529	155.753	179.641	positive
ENSG00000129219	HGNC:9068	PLD2	10.8334	12.2569	11.5452	positive
ENSG00000141503	HGNC:17565	MINK1	46.3659	58.148	52.257	positive
ENSG00000108528	HGNC:10981	SLC25A11	56.1033	63.7052	59.9043	positive
ENSG00000108523	HGNC:24544	RNF167	105.859	91.8896	98.8741	positive
ENSG00000108518	HGNC:8881	PFN1	2009.4	1984.69	1997.05	positive
ENSG00000108515	HGNC:3354	ENO3	34.9864	33.6518	34.3191	positive
ENSG00000091640	HGNC:11216	SPAG7	68.7511	46.7636	57.7573	positive
ENSG00000108509	HGNC:18807	CAMTA2	23.7238	34.5945	29.1592	positive
ENSG00000129250	HGNC:6317	KIF1C	12.6129	13.8462	13.2295	positive
ENSG00000180787	HGNC:12861	ZFP3	6.32862	5.93844	6.13353	positive
ENSG00000167840	HGNC:13026	ZNF232	9.79563	7.65111	8.72337	positive
ENSG00000180626	HGNC:29392	ZNF594	9.72029	8.68751	9.2039	positive
ENSG00000161929	HGNC:33504	SCIMP	54.662	62.0717	58.3668	positive
ENSG00000029725	HGNC:17677	RABEP1	29.8489	29.0124	29.4306	positive
ENSG00000108559	HGNC:8067	NUP88	49.1842	44.4664	46.8253	positive
ENSG00000129197	HGNC:28641	RPAIN	17.9021	15.6079	16.755	positive
ENSG00000108561	HGNC:1243	C1QBP	293.792	326.007	309.899	positive
ENSG00000005100	HGNC:16718	DHX33	15.2794	17.796	16.5377	positive
ENSG00000072849	HGNC:17943	DERL2	25.6255	28.0617	26.8436	positive
ENSG00000167842	HGNC:24967	MIS12	29.7183	26.6642	28.1912	positive
ENSG00000091592	HGNC:14374	NLRP1	48.699	54.3915	51.5452	positive
ENSG00000129195	HGNC:25483	PIMREG	13.5181	14.0104	13.7642	positive
ENSG00000198920	HGNC:29110	KIAA0753	9.82705	10.1249	9.97596	positive
ENSG00000129235	HGNC:28218	TXNDC17	79.4956	48.9613	64.2284	positive
ENSG00000108590	HGNC:24260	MED31	14.1363	22.0318	18.0841	positive
ENSG00000256806	HGNC:34494	C17orf100	4.58781	8.13883	6.36332	positive
ENSG00000132530	HGNC:30932	XAF1	42.7759	53.2359	48.0059	positive
ENSG00000219200	HGNC:33911	RNASEK	164.256	239.892	202.074	positive
ENSG00000258315	HGNC:28737	C17orf49	12.7666	28.993	20.8798	positive
ENSG00000174327	HGNC:31037	SLC16A13	7.19144	8.35366	7.77255	positive
ENSG00000072778	HGNC:92	ACADVL	243.29	217.36	230.325	positive
ENSG00000004975	HGNC:3086	DVL2	31.4559	30.2916	30.8738	positive
ENSG00000040633	HGNC:28428	PHF23	37.5962	30.5422	34.0692	positive
ENSG00000170296	HGNC:4067	GABARAP	209.994	169.783	189.889	positive
ENSG00000175826	HGNC:19085	CTDNEP1	198.104	238.755	218.43	positive
ENSG00000170291	HGNC:30617	ELP5	45.8796	45.4332	45.6564	positive
ENSG00000132507	HGNC:3300	EIF5A	572.3	580.519	576.409	positive
ENSG00000132522	HGNC:4550	GPS2	83.1841	107.785	95.4848	positive
ENSG00000215041	HGNC:34410	NEURL4	20.1147	24.5722	22.3434	positive
ENSG00000072818	HGNC:16467	ACAP1	218.153	233.178	225.666	positive
ENSG00000213859	HGNC:21302	KCTD11	12.7133	13.0556	12.8845	positive
ENSG00000187838	HGNC:16495	PLSCR3	29.9042	33.3864	31.6453	positive
ENSG00000205544	HGNC:28618	TMEM256	178.475	116.728	147.601	positive
ENSG00000181284	HGNC:26722	TMEM102	9.00724	23.5106	16.2589	positive
ENSG00000161958	HGNC:3667	FGF11	22.3023	21.0102	21.6563	positive
ENSG00000170175	HGNC:1961	CHRNB1	11.795	11.5162	11.6556	positive
ENSG00000174282	HGNC:23847	ZBTB4	22.6568	18.6334	20.6451	positive
ENSG00000181222	HGNC:9187	POLR2A	53.2987	70.9429	62.1208	positive
ENSG00000239697	HGNC:11927	TNFSF12	24.1481	35.1874	29.6678	positive
ENSG00000161955	HGNC:11928	TNFSF13	28.0379	32.9842	30.511	positive
ENSG00000161956	HGNC:17862	SENP3	36.0983	40.3518	38.2251	positive
ENSG00000161960	HGNC:3282	EIF4A1	494.363	410.293	452.328	positive
ENSG00000129226	HGNC:1693	CD68	9.35308	9.82373	9.5884	positive
ENSG00000129255	HGNC:7207	MPDU1	43.6517	46.271	44.9613	positive
ENSG00000129245	HGNC:4024	FXR2	21.5954	17.9394	19.7674	positive
ENSG00000141504	HGNC:23160	SAT2	69.5374	54.1769	61.8572	positive
ENSG00000141510	HGNC:11998	TP53	44.3009	51.418	47.8594	positive
ENSG00000141499	HGNC:25522	WRAP53	9.73623	16.2557	12.9959	positive
ENSG00000132510	HGNC:29012	KDM6B	20.4365	46.1839	33.3102	positive
ENSG00000183011	HGNC:28212	NAA38	80.255	76.8777	78.5663	positive
ENSG00000170004	HGNC:1918	CHD3	76.0488	78.8995	77.4742	positive
ENSG00000170049	HGNC:6230	KCNAB3	6.45918	7.659	7.05909	positive
ENSG00000170043	HGNC:19894	TRAPPC1	327.848	482.383	405.115	positive
ENSG00000170037	HGNC:29616	CNTROB	32.4003	32.9204	32.6603	positive
ENSG00000179094	HGNC:8845	PER1	15.1448	18.8979	17.0214	positive
ENSG00000220205	HGNC:12643	VAMP2	39.9151	27.613	33.764	positive
ENSG00000179029	HGNC:28128	TMEM107	11.3128	9.93446	10.6236	positive
ENSG00000196544	HGNC:25939	BORCS6	19.6584	17.871	18.7647	positive
ENSG00000178999	HGNC:11390	AURKB	200.84	208.731	204.786	positive
ENSG00000178971	HGNC:26169	CTC1	23.5855	28.7327	26.1591	positive
ENSG00000178921	HGNC:8863	PFAS	21.4837	27.4167	24.4502	positive
ENSG00000125434	HGNC:31921	SLC25A35	6.19489	7.20292	6.6989	positive
ENSG00000108961	HGNC:17679	RANGRF	14.9164	8.74606	11.8312	positive
ENSG00000161970	HGNC:10327	RPL26	1739.17	1416.89	1578.03	positive
ENSG00000166579	HGNC:17620	NDEL1	13.28	15.7172	14.4986	positive
ENSG00000185156	HGNC:26656	MFSD6L	5.94587	7.03587	6.49087	positive
ENSG00000276231	HGNC:27101	PIK3R6	285.987	318.548	302.267	positive
ENSG00000141506	HGNC:30035	PIK3R5	11.11	11.8175	11.4637	positive
ENSG00000170310	HGNC:11443	STX8	27.7202	22.3358	25.028	positive
ENSG00000133028	HGNC:10603	SCO1	6.88074	6.39665	6.6387	positive
ENSG00000170222	HGNC:30925	ADPRM	12.6461	10.8992	11.7727	positive
ENSG00000154957	HGNC:12969	ZNF18	14.6774	12.2605	13.469	positive
ENSG00000065559	HGNC:6844	MAP2K4	18.4974	16.8137	17.6556	positive
ENSG00000006744	HGNC:14198	ELAC2	35.8262	47.5624	41.6943	positive
ENSG00000239704	HGNC:14383	CDRT4	6.16274	5.8071	5.98492	positive
ENSG00000221926	HGNC:17241	TRIM16	4.88879	5.72019	5.30449	positive
ENSG00000214941	HGNC:26993	ZSWIM7	7.01645	7.11992	7.06818	positive
ENSG00000011295	HGNC:26006	TTC19	14.3581	13.9383	14.1482	positive
ENSG00000141027	HGNC:7672	NCOR1	23.5717	19.0929	21.3323	positive
ENSG00000108474	HGNC:8966	PIGL	13.3788	14.4726	13.9257	positive
ENSG00000166582	HGNC:29920	CENPV	25.9988	31.7035	28.8512	positive
ENSG00000170315	HGNC:12463	UBB	170.197	108.391	139.294	positive
ENSG00000187688	HGNC:18082	TRPV2	40.2704	57.7415	49.0059	positive
ENSG00000240505	HGNC:18153	TNFRSF13B	300.779	275.079	287.929	positive
ENSG00000133030	HGNC:30321	MPRIP	19.1454	24.3547	21.7501	positive
ENSG00000179598	HGNC:30447	PLD6	6.4882	8.89665	7.69243	positive
ENSG00000154803	HGNC:27310	FLCN	10.6871	11.389	11.0381	positive
ENSG00000141030	HGNC:2239	COPS3	56.4073	48.702	52.5547	positive
ENSG00000205309	HGNC:15769	NT5M	5.628	6.80299	6.21549	positive
ENSG00000141026	HGNC:25487	MED9	5.94739	5.07204	5.50971	positive
ENSG00000133027	HGNC:8830	PEMT	5.16798	11.899	8.53347	positive
ENSG00000108557	HGNC:9834	RAI1	13.291	21.4063	17.3486	positive
ENSG00000072310	HGNC:11289	SREBF1	34.2265	69.8809	52.0537	positive
ENSG00000175662	HGNC:11984	TOM1L2	12.7443	17.4805	15.1124	positive
ENSG00000171953	HGNC:18802	ATPAF2	13.0519	18.1945	15.6232	positive
ENSG00000141034	HGNC:28453	GID4	5.64561	6.15805	5.90183	positive
ENSG00000108591	HGNC:3030	DRG2	32.8747	42.227	37.5509	positive
ENSG00000091542	HGNC:25996	ALKBH5	77.1793	74.941	76.0601	positive
ENSG00000177731	HGNC:3750	FLII	49.5868	62.9994	56.2931	positive
ENSG00000177427	HGNC:17920	MIEF2	4.95509	6.38054	5.66782	positive
ENSG00000177302	HGNC:11992	TOP3A	12.1807	15.8379	14.0093	positive
ENSG00000176994	HGNC:17921	SMCR8	5.75039	6.15717	5.95378	positive
ENSG00000176974	HGNC:10850	SHMT1	28.2126	29.1715	28.692	positive
ENSG00000171928	HGNC:20399	TVP23B	15.7262	20.915	18.3206	positive
ENSG00000141127	HGNC:9467	PRPSAP2	41.733	42.6696	42.2013	positive
ENSG00000188522	HGNC:32554	FAM83G	6.89157	8.13189	7.51173	positive
ENSG00000154016	HGNC:4562	GRAP	14.2823	15.4607	14.8715	positive
ENSG00000166484	HGNC:6880	MAPK7	10.9849	18.1548	14.5698	positive
ENSG00000072210	HGNC:403	ALDH3A2	12.611	11.6382	12.1246	positive
ENSG00000108599	HGNC:368	AKAP10	14.7659	17.1524	15.9592	positive
ENSG00000124422	HGNC:12621	USP22	27.9124	33.4708	30.6916	positive
ENSG00000109016	HGNC:24547	DHRS7B	11.6627	11.8552	11.759	positive
ENSG00000178307	HGNC:16823	TMEM11	27.8126	32.9851	30.3988	positive
ENSG00000034152	HGNC:6843	MAP2K3	30.8362	35.5714	33.2038	positive
ENSG00000109046	HGNC:19221	WSB1	183.006	180.317	181.661	positive
ENSG00000141068	HGNC:6465	KSR1	16.4126	21.615	19.0138	positive
ENSG00000168961	HGNC:6570	LGALS9	239.883	248.052	243.968	positive
ENSG00000087095	HGNC:29858	NLK	16.5732	15.7863	16.1797	positive
ENSG00000109084	HGNC:28106	TMEM97	42.8017	44.4097	43.6057	positive
ENSG00000109083	HGNC:30989	IFT20	16.3263	19.2489	17.7876	positive
ENSG00000109079	HGNC:11894	TNFAIP1	11.0689	11.3782	11.2235	positive
ENSG00000004142	HGNC:23781	POLDIP2	88.3916	92.4818	90.4367	positive
ENSG00000244045	HGNC:18085	TMEM199	11.4223	11.9293	11.6758	positive
ENSG00000109103	HGNC:12565	UNC119	41.0243	38.8115	39.9179	positive
ENSG00000087111	HGNC:14937	PIGS	28.4996	29.3665	28.9331	positive
ENSG00000109107	HGNC:418	ALDOC	176.987	208.953	192.97	positive
ENSG00000076382	HGNC:13452	SPAG5	97.0852	88.6478	92.8665	positive
ENSG00000167524	HGNC:26314	RSKR	8.61524	10.7616	9.68843	positive
ENSG00000007202	HGNC:28960	KIAA0100	32.7987	26.5618	29.6802	positive
ENSG00000132581	HGNC:10675	SDF2	24.7083	17.3137	21.011	positive
ENSG00000109111	HGNC:11470	SUPT6H	53.6818	61.4578	57.5698	positive
ENSG00000167525	HGNC:28600	PROCA1	6.80766	6.63553	6.7216	positive
ENSG00000109113	HGNC:16519	RAB34	26.7763	34.4507	30.6135	positive
ENSG00000198242	HGNC:10317	RPL23A	575.942	368.583	472.262	positive
ENSG00000160602	HGNC:13387	NEK8	15.5132	15.9072	15.7102	positive
ENSG00000076604	HGNC:12034	TRAF4	60.9521	92.066	76.509	positive
ENSG00000173065	HGNC:25563	FAM222B	9.11443	10.583	9.8487	positive
ENSG00000132591	HGNC:3424	ERAL1	71.4874	74.3866	72.937	positive
ENSG00000132589	HGNC:3758	FLOT2	65.27	86.428	75.849	positive
ENSG00000109118	HGNC:20816	PHF12	24.785	32.2758	28.5304	positive
ENSG00000196535	HGNC:31104	MYO18A	21.7947	25.4467	23.6207	positive
ENSG00000108256	HGNC:17634	NUFIP2	21.5302	20.6149	21.0725	positive
ENSG00000160551	HGNC:29259	TAOK1	7.92678	7.36987	7.64832	positive
ENSG00000168792	HGNC:26971	ABHD15	6.59909	10.0778	8.33844	positive
ENSG00000167543	HGNC:25102	TP53I13	23.6933	39.5668	31.6301	positive
ENSG00000108262	HGNC:4272	GIT1	29.693	37.2361	33.4646	positive
ENSG00000167549	HGNC:21356	CORO6	11.6342	16.6961	14.1651	positive
ENSG00000141298	HGNC:30580	SSH2	13.6227	14.5215	14.0721	positive
ENSG00000126653	HGNC:25305	NSRP1	36.8464	34.3989	35.6226	positive
ENSG00000108578	HGNC:1059	BLMH	43.4568	36.3651	39.911	positive
ENSG00000108587	HGNC:4430	GOSR1	12.837	13.4666	13.1518	positive
ENSG00000176390	HGNC:17177	CRLF3	21.8893	27.1933	24.5413	positive
ENSG00000176208	HGNC:25752	ATAD5	14.598	14.7024	14.6502	positive
ENSG00000172171	HGNC:26223	TEFM	6.4273	7.9996	7.21345	positive
ENSG00000181481	HGNC:21158	RNF135	17.1071	20.0329	18.57	positive
ENSG00000196712	HGNC:7765	NF1	7.11156	7.43376	7.27266	positive
ENSG00000185862	HGNC:3500	EVI2B	268.983	220.498	244.741	positive
ENSG00000126860	HGNC:3499	EVI2A	35.0708	28.1983	31.6345	positive
ENSG00000172301	HGNC:28848	COPRS	19.1804	15.5861	17.3833	positive
ENSG00000108651	HGNC:18279	UTP6	30.2504	29.9588	30.1046	positive
ENSG00000178691	HGNC:17101	SUZ12	39.4864	38.4245	38.9555	positive
ENSG00000185158	HGNC:29070	LRRC37B	6.70058	6.30115	6.50087	positive
ENSG00000126858	HGNC:21168	RHOT1	14.1712	13.0912	13.6312	positive
ENSG00000108666	HGNC:30173	C17orf75	13.0342	11.5697	12.302	positive
ENSG00000010244	HGNC:12998	ZNF207	34.7284	36.5026	35.6155	positive
ENSG00000108671	HGNC:9556	PSMD11	46.6232	47.197	46.9101	positive
ENSG00000176749	HGNC:1775	CDK5R1	16.4013	19.1247	17.763	positive
ENSG00000176658	HGNC:7598	MYO1D	6.74005	7.34362	7.04183	positive
ENSG00000198783	HGNC:28291	ZNF830	22.0282	19.387	20.7076	positive
ENSG00000005156	HGNC:6600	LIG3	8.30544	8.15982	8.23263	positive
ENSG00000092871	HGNC:24821	RFFL	14.5244	16.3008	15.4126	positive
ENSG00000185379	HGNC:9823	RAD51D	4.89328	5.24519	5.06923	positive
ENSG00000073536	HGNC:19889	NLE1	7.50567	8.14767	7.82667	positive
ENSG00000166750	HGNC:28286	SLFN5	44.127	36.5777	40.3523	positive
ENSG00000172716	HGNC:26633	SLFN11	33.0876	40.0034	36.5455	positive
ENSG00000172123	HGNC:25500	SLFN12	6.93365	6.37873	6.65619	positive
ENSG00000154760	HGNC:26481	SLFN13	53.3605	59.5181	56.4393	positive
ENSG00000205045	HGNC:33920	SLFN12L	13.5922	14.6253	14.1088	positive
ENSG00000108733	HGNC:8854	PEX12	5.50942	4.7864	5.14791	positive
ENSG00000006125	HGNC:563	AP2B1	30.2907	31.0866	30.6887	positive
ENSG00000270647	HGNC:11547	TAF15	174.005	86.508	130.257	positive
ENSG00000271503	HGNC:10632	CCL5	74.9462	72.2895	73.6178	positive
ENSG00000277632	HGNC:10627	CCL3	537.317	720.956	629.137	positive
ENSG00000275302	HGNC:10630	CCL4	384.56	350.388	367.474	positive
ENSG00000276085	HGNC:10628	CCL3L1	115.877	139.989	127.933	positive
ENSG00000276070	HGNC:24066	CCL4L2	39.1769	37.4685	38.3227	positive
ENSG00000273611	HGNC:12309	ZNHIT3	27.7651	27.5691	27.6671	positive
ENSG00000278259	HGNC:26234	MYO19	19.4253	19.3679	19.3966	positive
ENSG00000277161	HGNC:23213	PIGW	7.92981	7.43822	7.68401	positive
ENSG00000278311	HGNC:19357	GGNBP2	34.2021	30.1178	32.16	positive
ENSG00000278535	HGNC:28639	DHRS11	6.1468	8.16534	7.15607	positive
ENSG00000278619	HGNC:26202	MRM1	17.8983	18.3037	18.101	positive
ENSG00000275700	HGNC:19235	AATF	41.6105	42.8653	42.2379	positive
ENSG00000278540	HGNC:84	ACACA	7.91899	7.34334	7.63116	positive
ENSG00000276234	HGNC:11531	TADA2A	14.3425	12.5975	13.47	positive
ENSG00000276023	HGNC:17007	DUSP14	12.9132	12.8766	12.8949	positive
ENSG00000275066	HGNC:557	SYNRG	21.6617	25.6786	23.6701	positive
ENSG00000278053	HGNC:20038	DDX52	10.8023	10.1979	10.5001	positive
ENSG00000275410	HGNC:11630	HNF1B	140.786	150.709	145.748	positive
ENSG00000274419	HGNC:28944	TBC1D3D	3.52921	8.9316	6.2304	positive
ENSG00000278845	HGNC:16651	MRPL45	55.5451	50.345	52.945	positive
ENSG00000273604	HGNC:34493	EPOP	18.3278	15.9197	17.1237	positive
ENSG00000275023	HGNC:7138	MLLT6	47.5856	53.6286	50.6071	positive
ENSG00000277972	HGNC:27578	CISD3	12.5894	15.4588	14.0241	positive
ENSG00000277258	HGNC:12929	PCGF2	47.4399	66.9968	57.2183	positive
ENSG00000277791	HGNC:9540	PSMB3	437.588	475.456	456.522	positive
ENSG00000276293	HGNC:8998	PIP4K2B	31.0535	30.9399	30.9967	positive
ENSG00000273559	HGNC:25989	CWC25	37.4708	34.9654	36.2181	positive
ENSG00000125691	HGNC:10316	RPL23	932.826	815.113	873.969	positive
ENSG00000002834	HGNC:6513	LASP1	71.0269	61.0142	66.0205	positive
ENSG00000067191	HGNC:1401	CACNB1	6.60914	8.43046	7.5198	positive
ENSG00000108298	HGNC:10312	RPL19	3701.82	2838.64	3270.23	positive
ENSG00000125686	HGNC:9234	MED1	11.7688	9.84385	10.8063	positive
ENSG00000167258	HGNC:24224	CDK12	13.1541	12.8882	13.0211	positive
ENSG00000131748	HGNC:17579	STARD3	28.9918	36.9676	32.9797	positive
ENSG00000161395	HGNC:23719	PGAP3	14.7024	18.3591	16.5307	positive
ENSG00000141736	HGNC:3430	ERBB2	5.55401	6.15819	5.8561	positive
ENSG00000141741	HGNC:28230	MIEN1	69.6944	56.4318	63.0631	positive
ENSG00000161405	HGNC:13178	IKZF3	57.1937	61.994	59.5939	positive
ENSG00000073605	HGNC:23690	GSDMB	59.3569	53.3965	56.3767	positive
ENSG00000172057	HGNC:16038	ORMDL3	66.4595	61.7376	64.0986	positive
ENSG00000108344	HGNC:9560	PSMD3	122.95	128.322	125.636	positive
ENSG00000008838	HGNC:22963	MED24	30.4088	39.4542	34.9315	positive
ENSG00000126368	HGNC:7962	NR1D1	4.64426	7.41606	6.03016	positive
ENSG00000188895	HGNC:27905	MSL1	41.54	45.6952	43.6176	positive
ENSG00000108349	HGNC:17040	CASC3	33.7985	33.5732	33.6859	positive
ENSG00000108352	HGNC:17428	RAPGEFL1	4.90956	6.01114	5.46035	positive
ENSG00000171475	HGNC:30923	WIPF2	12.2876	12.0115	12.1496	positive
ENSG00000094804	HGNC:1744	CDC6	16.1445	14.307	15.2258	positive
ENSG00000131759	HGNC:9864	RARA	34.4688	44.3088	39.3888	positive
ENSG00000131747	HGNC:11989	TOP2A	127.257	112.992	120.124	positive
ENSG00000141753	HGNC:5473	IGFBP4	9.48665	10.8259	10.1563	positive
ENSG00000126353	HGNC:1608	CCR7	57.1478	66.3674	61.7576	positive
ENSG00000073584	HGNC:11109	SMARCE1	33.5084	28.2478	30.8781	positive
ENSG00000186395	HGNC:6413	KRT10	22.8794	26.1471	24.5132	positive
ENSG00000173812	HGNC:3249	EIF1	445.032	454.802	449.917	positive
ENSG00000141698	HGNC:28300	NT5C3B	24.9514	28.3836	26.6675	positive
ENSG00000131473	HGNC:115	ACLY	77.6163	74.0551	75.8357	positive
ENSG00000173786	HGNC:2158	CNP	21.5642	21.7765	21.6703	positive
ENSG00000168259	HGNC:12392	DNAJC7	30.6715	26.2243	28.4479	positive
ENSG00000168256	HGNC:17898	NKIRAS2	28.3271	33.4637	30.8954	positive
ENSG00000108771	HGNC:29517	DHX58	54.75	60.7862	57.7681	positive
ENSG00000108773	HGNC:4201	KAT2A	73.2326	88.8323	81.0325	positive
ENSG00000108774	HGNC:9785	RAB5C	51.5305	51.6419	51.5862	positive
ENSG00000167925	HGNC:24438	GHDC	25.4231	34.1928	29.808	positive
ENSG00000173757	HGNC:11367	STAT5B	40.2807	46.2529	43.2668	positive
ENSG00000126561	HGNC:11366	STAT5A	33.4879	36.2183	34.8531	positive
ENSG00000168610	HGNC:11364	STAT3	46.9761	55.0496	51.0128	positive
ENSG00000033627	HGNC:865	ATP6V0A1	30.3849	37.5275	33.9562	positive
ENSG00000108784	HGNC:7632	NAGLU	27.5207	41.0451	34.2829	positive
ENSG00000068120	HGNC:29932	COASY	69.0248	69.717	69.3709	positive
ENSG00000108788	HGNC:11645	MLX	44.4852	42.2548	43.37	positive
ENSG00000131470	HGNC:17928	PSMC3IP	12.8812	9.27981	11.0805	positive
ENSG00000141699	HGNC:27258	RETREG3	41.4866	32.7391	37.1129	positive
ENSG00000131462	HGNC:12417	TUBG1	125.284	126.887	126.086	positive
ENSG00000037042	HGNC:12419	TUBG2	35.2583	42.5612	38.9097	positive
ENSG00000068137	HGNC:26105	PLEKHH3	28.4857	55.0673	41.7765	positive
ENSG00000184451	HGNC:4474	CCR10	8.78695	34.5142	21.6506	positive
ENSG00000108797	HGNC:8011	CNTNAP1	43.697	63.6502	53.6736	positive
ENSG00000108799	HGNC:3526	EZH1	18.5375	17.0005	17.769	positive
ENSG00000131475	HGNC:28122	VPS25	91.5292	88.4419	89.9856	positive
ENSG00000183978	HGNC:24990	COA3	53.4399	63.9503	58.6951	positive
ENSG00000126581	HGNC:1034	BECN1	21.8863	18.2604	20.0734	positive
ENSG00000131467	HGNC:9570	PSME3	31.3518	35.8779	33.6149	positive
ENSG00000266967	HGNC:28417	AARSD1	45.8714	36.5354	41.2034	positive
ENSG00000198863	HGNC:25418	RUNDC1	11.6587	12.1302	11.8944	positive
ENSG00000131469	HGNC:10328	RPL27	1398.65	1332.99	1365.82	positive
ENSG00000068079	HGNC:5399	IFI35	133.94	150.496	142.218	positive
ENSG00000108828	HGNC:16919	VAT1	8.43213	9.37304	8.90259	positive
ENSG00000012048	HGNC:1100	BRCA1	11.809	11.2017	11.5053	positive
ENSG00000188554	HGNC:6746	NBR1	26.3594	20.7964	23.5779	positive
ENSG00000184988	HGNC:28288	TMEM106A	8.11123	6.94452	7.52787	positive
ENSG00000067596	HGNC:2749	DHX8	10.6727	10.3878	10.5303	positive
ENSG00000175832	HGNC:3493	ETV4	17.7748	18.7747	18.2747	positive
ENSG00000108861	HGNC:3069	DUSP3	7.64775	6.94007	7.29391	positive
ENSG00000091947	HGNC:28653	TMEM101	21.2336	19.9315	20.5826	positive
ENSG00000161654	HGNC:26407	LSM12	20.1809	24.5053	22.3431	positive
ENSG00000141349	HGNC:24861	G6PC3	42.2861	50.3637	46.3249	positive
ENSG00000108840	HGNC:14068	HDAC5	16.707	25.1428	20.9249	positive
ENSG00000125319	HGNC:28460	HROB	11.1647	11.8538	11.5093	positive
ENSG00000168591	HGNC:28459	TMUB2	32.0008	40.6694	36.3351	positive
ENSG00000087152	HGNC:25416	ATXN7L3	42.4894	43.4709	42.9802	positive
ENSG00000108312	HGNC:12511	UBTF	39.9301	39.6039	39.767	positive
ENSG00000013306	HGNC:24279	SLC25A39	118.797	127.32	123.058	positive
ENSG00000030582	HGNC:4601	GRN	181.508	246.452	213.98	positive
ENSG00000186566	HGNC:29066	GPATCH8	22.1248	24.1729	23.1488	positive
ENSG00000180329	HGNC:26472	CCDC43	28.2983	23.67	25.9842	positive
ENSG00000161692	HGNC:17883	DBF4B	16.6795	20.8253	18.7524	positive
ENSG00000108883	HGNC:30858	EFTUD2	37.3036	44.636	40.9698	positive
ENSG00000186185	HGNC:27102	KIF18B	35.0003	39.5952	37.2977	positive
ENSG00000136448	HGNC:7857	NMT1	36.6319	35.5428	36.0874	positive
ENSG00000172992	HGNC:26238	DCAKD	16.5951	20.7639	18.6795	positive
ENSG00000181513	HGNC:23337	ACBD4	11.5228	12.6601	12.0915	positive
ENSG00000186834	HGNC:24953	HEXIM1	51.7207	63.0552	57.388	positive
ENSG00000184922	HGNC:1212	FMNL1	78.5234	129.899	104.211	positive
ENSG00000006062	HGNC:6853	MAP3K14	18.3762	26.1707	22.2735	positive
ENSG00000159314	HGNC:31813	ARHGAP27	42.6139	53.6545	48.1342	positive
ENSG00000225190	HGNC:29017	PLEKHM1	5.19794	6.86248	6.03021	positive
ENSG00000120071	HGNC:24565	KANSL1	11.7468	15.0074	13.3771	positive
ENSG00000238083	HGNC:32404	LRRC37A2	7.11817	9.86639	8.49228	positive
ENSG00000073969	HGNC:8016	NSF	12.1425	12.803	12.4727	positive
ENSG00000108433	HGNC:4431	GOSR2	10.0108	9.807	9.90891	positive
ENSG00000004897	HGNC:1728	CDC27	28.9793	26.641	27.8101	positive
ENSG00000141279	HGNC:7900	NPEPPS	30.2762	29.228	29.7521	positive
ENSG00000108424	HGNC:6400	KPNB1	111.973	89.4295	100.701	positive
ENSG00000198933	HGNC:30140	TBKBP1	15.032	22.1577	18.5949	positive
ENSG00000073861	HGNC:11599	TBX21	58.0798	57.3507	57.7153	positive
ENSG00000006025	HGNC:16387	OSBPL7	20.1752	28.1898	24.1825	positive
ENSG00000159111	HGNC:14055	MRPL10	50.4265	51.329	50.8777	positive
ENSG00000141295	HGNC:30381	SCRN2	41.7601	39.2805	40.5203	positive
ENSG00000167182	HGNC:11207	SP2	10.8194	17.5945	14.2069	positive
ENSG00000108439	HGNC:30260	PNPO	10.4542	11.38	10.9171	positive
ENSG00000108465	HGNC:18673	CDK5RAP3	172.822	168.256	170.539	positive
ENSG00000082641	HGNC:7781	NFE2L1	36.275	34.4788	35.3769	positive
ENSG00000108468	HGNC:1551	CBX1	51.8928	35.3855	43.6392	positive
ENSG00000002919	HGNC:14975	SNX11	21.7789	21.3839	21.5814	positive
ENSG00000141293	HGNC:15605	SKAP1	55.0371	43.6583	49.3477	positive
ENSG00000173917	HGNC:5113	HOXB2	21.5681	34.8309	28.1995	positive
ENSG00000120093	HGNC:5114	HOXB3	15.7608	24.3643	20.0625	positive
ENSG00000182742	HGNC:5115	HOXB4	25.5898	28.0738	26.8318	positive
ENSG00000260027	HGNC:5118	HOXB7	8.21632	7.88282	8.04957	positive
ENSG00000136436	HGNC:29912	CALCOCO2	36.1312	33.4873	34.8093	positive
ENSG00000159199	HGNC:841	ATP5MC1	150.561	155.724	153.142	positive
ENSG00000159202	HGNC:25847	UBE2Z	60.0988	53.8586	56.9787	positive
ENSG00000159210	HGNC:17028	SNF8	25.7293	19.1088	22.419	positive
ENSG00000159217	HGNC:28866	IGF2BP1	11.9334	11.4251	11.6792	positive
ENSG00000167083	HGNC:4412	GNGT2	19.9539	16.5704	18.2621	positive
ENSG00000108798	HGNC:29859	ABI3	39.0361	45.5212	42.2787	positive
ENSG00000198740	HGNC:29147	ZNF652	5.49985	5.64906	5.57446	positive
ENSG00000167085	HGNC:8912	PHB	67.1633	70.4277	68.7955	positive
ENSG00000121067	HGNC:11254	SPOP	24.0768	19.5321	21.8045	positive
ENSG00000121073	HGNC:20798	SLC35B1	26.0089	29.8745	27.9417	positive
ENSG00000121104	HGNC:24179	FAM117A	38.8892	47.2317	43.0605	positive
ENSG00000136504	HGNC:17016	KAT7	7.35811	8.55076	7.95443	positive
ENSG00000108819	HGNC:9298	PPP1R9B	67.3195	101.55	84.4348	positive
ENSG00000015532	HGNC:15517	XYLT2	14.4388	16.3303	15.3846	positive
ENSG00000108826	HGNC:14483	MRPL27	42.9042	38.039	40.4716	positive
ENSG00000154920	HGNC:24965	EME1	23.9962	25.3336	24.6649	positive
ENSG00000108829	HGNC:28817	LRRC59	31.6314	31.3889	31.5102	positive
ENSG00000167107	HGNC:26101	ACSF2	11.7719	11.1246	11.4482	positive
ENSG00000136444	HGNC:25634	RSAD1	20.1881	17.2913	18.7397	positive
ENSG00000006282	HGNC:26125	SPATA20	10.9171	13.1512	12.0342	positive
ENSG00000154945	HGNC:28233	ANKRD40	7.76342	8.77541	8.26941	positive
ENSG00000108848	HGNC:24309	LUC7L3	122.755	119.091	120.923	positive
ENSG00000141232	HGNC:11979	TOB1	9.08555	13.7724	11.429	positive
ENSG00000008294	HGNC:14524	SPAG9	10.8248	8.78246	9.80365	positive
ENSG00000239672	HGNC:7849	NME1	136.97	102.874	119.922	positive
ENSG00000243678	HGNC:7850	NME2	495.193	472.486	483.839	positive
ENSG00000011258	HGNC:19866	MBTD1	9.34107	9.63198	9.48652	positive
ENSG00000011260	HGNC:24274	UTP18	38.8208	39.2793	39.05	positive
ENSG00000166260	HGNC:2261	COX11	27.2338	27.9903	27.6121	positive
ENSG00000108960	HGNC:7153	MMD	30.232	26.7127	28.4723	positive
ENSG00000141179	HGNC:8752	PCTP	9.77485	7.72029	8.74757	positive
ENSG00000153933	HGNC:2852	DGKE	6.19112	6.88502	6.53807	positive
ENSG00000121060	HGNC:12932	TRIM25	37.9606	35.0186	36.4896	positive
ENSG00000121058	HGNC:2184	COIL	21.5604	20.1983	20.8794	positive
ENSG00000121064	HGNC:29507	SCPEP1	52.3732	47.2747	49.824	positive
ENSG00000121057	HGNC:367	AKAP1	13.2384	13.011	13.1247	positive
ENSG00000153944	HGNC:18585	MSI2	24.8642	27.4897	26.1769	positive
ENSG00000181610	HGNC:14509	MRPS23	16.0362	13.0621	14.5491	positive
ENSG00000136451	HGNC:12949	VEZF1	8.76742	8.77937	8.7734	positive
ENSG00000136450	HGNC:10780	SRSF1	197.816	146.75	172.283	positive
ENSG00000264364	HGNC:24596	DYNLL2	21.7865	17.262	19.5243	positive
ENSG00000011143	HGNC:7121	MKS1	6.4516	7.62984	7.04072	positive
ENSG00000005379	HGNC:16831	TSPOAP1	20.293	24.0173	22.1551	positive
ENSG00000213246	HGNC:11467	SUPT4H1	44.9043	45.9972	45.4508	positive
ENSG00000108389	HGNC:7452	MTMR4	29.9914	30.3512	30.1713	positive
ENSG00000108384	HGNC:9820	RAD51C	10.403	8.2906	9.34681	positive
ENSG00000108395	HGNC:7523	TRIM37	7.18858	7.45503	7.3218	positive
ENSG00000182628	HGNC:28006	SKA2	66.366	51.7137	59.0399	positive
ENSG00000068489	HGNC:25619	PRR11	27.9966	21.6173	24.807	positive
ENSG00000167447	HGNC:25551	SMG8	9.30183	10.0133	9.65756	positive
ENSG00000108406	HGNC:18018	DHX40	15.3953	15.5511	15.4732	positive
ENSG00000141367	HGNC:2092	CLTC	62.0928	60.0683	61.0806	positive
ENSG00000141378	HGNC:24265	PTRH2	21.4484	18.1393	19.7938	positive
ENSG00000062716	HGNC:29559	VMP1	95.7891	91.7592	93.7741	positive
ENSG00000108423	HGNC:16811	TUBD1	5.84814	4.83629	5.34221	positive
ENSG00000108443	HGNC:10436	RPS6KB1	14.7961	13.6971	14.2466	positive
ENSG00000189050	HGNC:30206	RNFT1	6.52194	7.60558	7.06376	positive
ENSG00000068097	HGNC:24076	HEATR6	7.67385	8.10226	7.88805	positive
ENSG00000170832	HGNC:19143	USP32	12.4431	14.5678	13.5054	positive
ENSG00000062725	HGNC:622	APPBP2	7.37891	7.49079	7.43485	positive
ENSG00000170836	HGNC:9277	PPM1D	6.25704	5.04557	5.6513	positive
ENSG00000141376	HGNC:14347	BCAS3	7.84234	7.51544	7.67889	positive
ENSG00000108506	HGNC:29241	INTS2	5.99515	6.53749	6.26632	positive
ENSG00000108510	HGNC:22474	MED13	13.4698	13.6887	13.5793	positive
ENSG00000087995	HGNC:25755	METTL2A	6.30455	7.19762	6.75108	positive
ENSG00000146872	HGNC:11842	TLK2	8.32969	9.36526	8.84747	positive
ENSG00000136485	HGNC:30915	DCAF7	29.9743	34.1507	32.0625	positive
ENSG00000136463	HGNC:24316	TACO1	36.7267	43.7483	40.2375	positive
ENSG00000198909	HGNC:6855	MAP3K3	10.3481	14.0108	12.1794	positive
ENSG00000266173	HGNC:30172	STRADA	35.4695	44.5805	40.025	positive
ENSG00000136490	HGNC:28142	LIMD2	292.646	343.87	318.258	positive
ENSG00000108588	HGNC:24856	CCDC47	30.3427	31.3195	30.8311	positive
ENSG00000198231	HGNC:18676	DDX42	71.4718	65.4271	68.4494	positive
ENSG00000108592	HGNC:17136	FTSJ3	32.6441	27.802	30.2231	positive
ENSG00000087191	HGNC:9552	PSMC5	162.586	141.385	151.986	positive
ENSG00000108604	HGNC:11107	SMARCD2	82.223	75.6005	78.9118	positive
ENSG00000007312	HGNC:1699	CD79B	449.423	403.228	426.325	positive
ENSG00000108622	HGNC:5345	ICAM2	22.7711	28.8348	25.803	positive
ENSG00000271605	HGNC:27570	MILR1	7.41778	7.68628	7.55203	positive
ENSG00000256525	HGNC:9180	POLG2	12.4191	11.0003	11.7097	positive
ENSG00000108654	HGNC:2746	DDX5	189.693	170.998	180.345	positive
ENSG00000258890	HGNC:25141	CEP95	35.1552	31.375	33.2651	positive
ENSG00000108854	HGNC:16809	SMURF2	7.03026	6.36993	6.7001	positive
ENSG00000120063	HGNC:4381	GNA13	28.5721	26.401	27.4865	positive
ENSG00000198265	HGNC:16878	HELZ	5.27515	5.10576	5.19045	positive
ENSG00000197170	HGNC:9557	PSMD12	31.0035	26.9101	28.9568	positive
ENSG00000130935	HGNC:24557	NOL11	37.1222	31.3952	34.2587	positive
ENSG00000171634	HGNC:3581	BPTF	22.7039	22.0278	22.3659	positive
ENSG00000182481	HGNC:6395	KPNA2	95.762	100.879	98.3205	positive
ENSG00000196704	HGNC:28041	AMZ2	44.4075	39.2151	41.8113	positive
ENSG00000108932	HGNC:10927	SLC16A6	7.50269	6.01519	6.75894	positive
ENSG00000070540	HGNC:25471	WIPI1	9.16258	9.48625	9.32441	positive
ENSG00000108946	HGNC:9388	PRKAR1A	27.1767	30.2372	28.7069	positive
ENSG00000154262	HGNC:36	ABCA6	8.63627	8.40724	8.52175	positive
ENSG00000154265	HGNC:35	ABCA5	15.7129	15.6724	15.6927	positive
ENSG00000125398	HGNC:11204	SOX9	14.2461	21.3992	17.8227	positive
ENSG00000166685	HGNC:6545	COG1	17.3835	20.3086	18.8461	positive
ENSG00000133193	HGNC:25918	FAM104A	37.2313	41.8186	39.525	positive
ENSG00000141219	HGNC:29601	C17orf80	11.7456	10.0366	10.8911	positive
ENSG00000172809	HGNC:10349	RPL38	1349.92	766.645	1058.28	positive
ENSG00000167851	HGNC:19319	CD300A	119.878	102.222	111.05	positive
ENSG00000172794	HGNC:30268	RAB37	10.6138	9.95931	10.2865	positive
ENSG00000109062	HGNC:11075	SLC9A3R1	54.5719	68.6328	61.6024	positive
ENSG00000109065	HGNC:23133	NAT9	36.4841	32.7134	34.5988	positive
ENSG00000109066	HGNC:25984	TMEM104	4.9416	6.20289	5.57225	positive
ENSG00000161513	HGNC:3642	FDXR	34.8704	41.9338	38.4021	positive
ENSG00000167862	HGNC:5359	MRPL58	61.6627	60.556	61.1094	positive
ENSG00000180901	HGNC:21294	KCTD2	11.4284	11.0172	11.2228	positive
ENSG00000167863	HGNC:845	ATP5PD	272.409	162.014	217.211	positive
ENSG00000125449	HGNC:26168	ARMC7	10.0093	13.3759	11.6926	positive
ENSG00000125458	HGNC:17144	NT5C	165.454	132.14	148.797	positive
ENSG00000189159	HGNC:14569	JPT1	135.926	130.738	133.332	positive
ENSG00000188612	HGNC:11125	SUMO2	118.468	109.357	113.912	positive
ENSG00000125450	HGNC:8734	NUP85	32.3664	38.362	35.3642	positive
ENSG00000125447	HGNC:17079	GGA3	53.9612	64.9335	59.4473	positive
ENSG00000125445	HGNC:14499	MRPS7	39.3546	45.1784	42.2665	positive
ENSG00000125457	HGNC:24030	MIF4GD	15.5181	18.8687	17.1934	positive
ENSG00000125454	HGNC:14409	SLC25A19	12.0189	15.9253	13.9721	positive
ENSG00000177885	HGNC:4566	GRB2	116.44	128.046	122.243	positive
ENSG00000177728	HGNC:28983	TMEM94	39.9094	59.6359	49.7727	positive
ENSG00000182173	HGNC:27561	TSEN54	13.7748	17.9622	15.8685	positive
ENSG00000108469	HGNC:9950	RECQL5	24.7843	26.4682	25.6263	positive
ENSG00000161526	HGNC:30785	SAP30BP	38.2019	42.0206	40.1113	positive
ENSG00000108479	HGNC:4118	GALK1	15.9444	25.0702	20.5073	positive
ENSG00000132475	HGNC:4765	H3-3B	272.106	274.257	273.182	positive
ENSG00000132478	HGNC:29369	UNK	21.465	31.048	26.2565	positive
ENSG00000092929	HGNC:23147	UNC13D	59.044	87.1393	73.0917	positive
ENSG00000132471	HGNC:12738	WBP2	84.2411	116.534	100.387	positive
ENSG00000141569	HGNC:27316	TRIM65	13.2376	14.5294	13.8835	positive
ENSG00000204316	HGNC:14033	MRPL38	57.333	74.4926	65.9128	positive
ENSG00000161533	HGNC:119	ACOX1	5.68182	5.90497	5.7934	positive
ENSG00000257949	HGNC:37242	TEN1	36.4224	36.3912	36.4068	positive
ENSG00000250506	HGNC:1772	CDK3	24.4832	26.3339	25.4086	positive
ENSG00000167881	HGNC:11302	SRP68	47.8955	52.5908	50.2431	positive
ENSG00000182473	HGNC:23214	EXOC7	29.7302	34.7839	32.2571	positive
ENSG00000141576	HGNC:29402	RNF157	30.1026	26.7606	28.4316	positive
ENSG00000185262	HGNC:28438	UBALD2	248.317	612.064	430.191	positive
ENSG00000161542	HGNC:9466	PRPSAP1	8.09337	8.80607	8.44972	positive
ENSG00000175931	HGNC:29554	UBE2O	22.3427	29.0669	25.7048	positive
ENSG00000129667	HGNC:20788	RHBDF2	55.6623	98.8622	77.2623	positive
ENSG00000070495	HGNC:19355	JMJD6	11.842	12.2173	12.0296	positive
ENSG00000181038	HGNC:26988	METTL23	41.6324	41.4719	41.5521	positive
ENSG00000161547	HGNC:10783	SRSF2	243.558	305.656	274.607	positive
ENSG00000092931	HGNC:25458	MFSD11	5.5787	7.08659	6.33265	positive
ENSG00000129657	HGNC:10698	SEC14L1	28.1995	33.9595	31.0795	positive
ENSG00000184640	HGNC:7323	SEPTIN9	133.823	167.999	150.911	positive
ENSG00000141524	HGNC:18021	TMC6	93.0867	153.468	123.277	positive
ENSG00000167895	HGNC:20474	TMC8	180.391	259.263	219.827	positive
ENSG00000108639	HGNC:11499	SYNGR2	215.564	306.464	261.014	positive
ENSG00000167900	HGNC:11830	TK1	157.422	223.804	190.613	positive
ENSG00000183077	HGNC:20910	AFMID	23.0473	23.2063	23.1268	positive
ENSG00000089685	HGNC:593	BIRC5	48.9184	47.9708	48.4446	positive
ENSG00000184557	HGNC:19391	SOCS3	11.0917	11.3517	11.2217	positive
ENSG00000087157	HGNC:30029	PGS1	20.4276	23.7794	22.1035	positive
ENSG00000108669	HGNC:9501	CYTH1	86.9334	88.8734	87.9034	positive
ENSG00000055483	HGNC:20062	USP36	12.5831	15.9807	14.2819	positive
ENSG00000108679	HGNC:6564	LGALS3BP	27.746	39.5254	33.6357	positive
ENSG00000171302	HGNC:19721	CANT1	11.2653	14.4075	12.8364	positive
ENSG00000167280	HGNC:24622	ENGASE	20.4099	26.0031	23.2065	positive
ENSG00000141570	HGNC:15962	CBX8	5.34389	4.9859	5.1649	positive
ENSG00000141582	HGNC:1554	CBX4	18.593	35.778	27.1855	positive
ENSG00000171298	HGNC:4065	GAA	7.85091	11.4028	9.62685	positive
ENSG00000141543	HGNC:18683	EIF4A3	47.4861	46.0974	46.7918	positive
ENSG00000181523	HGNC:10818	SGSH	18.0053	23.4046	20.7049	positive
ENSG00000173821	HGNC:14539	RNF213	46.8957	55.004	50.9499	positive
ENSG00000141564	HGNC:30287	RPTOR	5.45018	8.3531	6.90164	positive
ENSG00000176108	HGNC:25675	CHMP6	12.4153	18.9409	15.6781	positive
ENSG00000141577	HGNC:29511	CEP131	14.6771	20.21	17.4436	positive
ENSG00000167302	HGNC:26458	TEPSIN	19.3967	30.9878	25.1922	positive
ENSG00000224877	HGNC:33551	NDUFAF8	38.1913	49.7099	43.9506	positive
ENSG00000157637	HGNC:28237	SLC38A10	43.5915	66.505	55.0482	positive
ENSG00000184009	HGNC:144	ACTG1	2741.28	3481.14	3111.21	positive
ENSG00000185504	HGNC:26171	FAAP100	19.9466	36.7309	28.3387	positive
ENSG00000182446	HGNC:18261	NPLOC4	19.9791	25.6342	22.8067	positive
ENSG00000185527	HGNC:8789	PDE6G	30.1593	41.7671	35.9632	positive
ENSG00000204237	HGNC:27901	OXLD1	58.6478	94.1549	76.4014	positive
ENSG00000185298	HGNC:33451	CCDC137	56.778	53.1366	54.9573	positive
ENSG00000214087	HGNC:27902	ARL16	50.0161	57.11	53.563	positive
ENSG00000185359	HGNC:4897	HGS	36.0004	59.433	47.7167	positive
ENSG00000262814	HGNC:10378	MRPL12	164.616	208.455	186.536	positive
ENSG00000183048	HGNC:10980	SLC25A10	13.3433	27.699	20.5211	positive
ENSG00000225663	HGNC:28007	MCRIP1	16.7389	20.488	18.6135	positive
ENSG00000185624	HGNC:8548	P4HB	109.665	134.985	122.325	positive
ENSG00000141522	HGNC:678	ARHGDIA	194.285	292.425	243.355	positive
ENSG00000183684	HGNC:19071	ALYREF	121.532	144.618	133.075	positive
ENSG00000141552	HGNC:14452	ANAPC11	42.9917	87.0025	64.9971	positive
ENSG00000185813	HGNC:8756	PCYT2	24.2456	31.3908	27.8182	positive
ENSG00000187531	HGNC:14935	SIRT7	58.0483	72.0161	65.0322	positive
ENSG00000197063	HGNC:6781	MAFG	17.6236	20.8033	19.2134	positive
ENSG00000183010	HGNC:9721	PYCR1	18.9738	21.7904	20.3821	positive
ENSG00000169696	HGNC:13825	ASPSCR1	15.4891	24.937	20.2131	positive
ENSG00000169689	HGNC:11422	CENPX	38.2715	33.9512	36.1114	positive
ENSG00000169683	HGNC:28302	LRRC45	15.9196	24.6248	20.2722	positive
ENSG00000169738	HGNC:18985	DCXR	40.0625	54.2974	47.1799	positive
ENSG00000169733	HGNC:9974	RFNG	34.6249	60.136	47.3804	positive
ENSG00000169727	HGNC:4549	GPS1	44.8607	70.0339	57.4473	positive
ENSG00000169718	HGNC:30086	DUS1L	79.3344	119.557	99.4455	positive
ENSG00000169710	HGNC:3594	FASN	49.3062	113.594	81.4501	positive
ENSG00000176155	HGNC:27564	CCDC57	5.88537	7.0188	6.45209	positive
ENSG00000141526	HGNC:10924	SLC16A3	43.021	68.9213	55.9712	positive
ENSG00000141551	HGNC:2452	CSNK1D	38.4019	50.4148	44.4084	positive
ENSG00000181408	HGNC:4468	UTS2R	7.9757	16.3414	12.1586	positive
ENSG00000181396	HGNC:26174	OGFOD3	10.1003	12.5232	11.3118	positive
ENSG00000169660	HGNC:26307	HEXD	33.497	52.8507	43.1738	positive
ENSG00000178927	HGNC:28672	CYBC1	159.075	254.802	206.939	positive
ENSG00000141562	HGNC:29916	NARF	36.8248	45.1712	40.998	positive
ENSG00000141568	HGNC:6036	FOXK2	18.3117	23.8885	21.1001	positive
ENSG00000141580	HGNC:25072	WDR45B	43.4811	49.4285	46.4548	positive
ENSG00000141560	HGNC:25700	FN3KRP	33.5315	32.9454	33.2385	positive
ENSG00000141556	HGNC:11581	TBCD	10.6786	17.1291	13.9038	positive
ENSG00000175711	HGNC:21727	B3GNTL1	4.7491	7.07386	5.91148	positive
ENSG00000101557	HGNC:12612	USP14	28.9791	28.0919	28.5355	positive
ENSG00000079134	HGNC:19070	THOC1	47.7162	40.4586	44.0874	positive
ENSG00000176890	HGNC:12441	TYMS	64.0683	51.0169	57.5426	positive
ENSG00000132199	HGNC:30365	ENOSF1	22.615	28.0081	25.3116	positive
ENSG00000176105	HGNC:12841	YES1	12.791	12.0877	12.4394	positive
ENSG00000101574	HGNC:24726	METTL4	8.93077	9.86257	9.39667	positive
ENSG00000080986	HGNC:16909	NDC80	55.8091	44.7581	50.2836	positive
ENSG00000101596	HGNC:29090	SMCHD1	32.1289	29.1795	30.6542	positive
ENSG00000101577	HGNC:14450	LPIN2	10.5025	12.2685	11.3855	positive
ENSG00000101608	HGNC:16701	MYL12A	311.056	259.405	285.231	positive
ENSG00000118680	HGNC:29827	MYL12B	312.6	264.129	288.365	positive
ENSG00000198081	HGNC:12860	ZBTB14	15.0847	13.2562	14.1704	positive
ENSG00000206418	HGNC:31332	RAB12	27.4697	22.7438	25.1067	positive
ENSG00000178127	HGNC:7717	NDUFV2	216.572	191.82	204.196	positive
ENSG00000101745	HGNC:29135	ANKRD12	15.7099	12.5767	14.1433	positive
ENSG00000128791	HGNC:12429	TWSG1	11.0348	12.5474	11.7911	positive
ENSG00000017797	HGNC:9841	RALBP1	12.095	14.8717	13.4834	positive
ENSG00000154845	HGNC:9320	PPP4R1	15.4942	14.6812	15.0877	positive
ENSG00000101558	HGNC:12648	VAPA	33.9317	32.3781	33.1549	positive
ENSG00000134265	HGNC:7642	NAPG	25.7282	23.3656	24.5469	positive
ENSG00000154864	HGNC:26270	PIEZO2	6.21355	6.51238	6.36297	positive
ENSG00000255112	HGNC:24287	CHMP1B	26.535	34.5435	30.5393	positive
ENSG00000154889	HGNC:15988	MPPE1	9.71273	11.9936	10.8531	positive
ENSG00000141401	HGNC:6051	IMPA2	6.86982	10.5284	8.69911	positive
ENSG00000176014	HGNC:20776	TUBB6	39.7462	48.9958	44.371	positive
ENSG00000141385	HGNC:315	AFG3L2	10.1404	10.8076	10.474	positive
ENSG00000141391	HGNC:24639	PRELID3A	11.528	16.9887	14.2584	positive
ENSG00000128789	HGNC:24929	PSMG2	79.694	79.8278	79.7609	positive
ENSG00000175354	HGNC:9650	PTPN2	17.8105	16.38	17.0952	positive
ENSG00000085415	HGNC:30379	SEH1L	14.181	15.5779	14.8794	positive
ENSG00000101639	HGNC:25515	CEP192	21.7251	22.5594	22.1423	positive
ENSG00000177150	HGNC:28346	FAM210A	12.7504	13.6479	13.1992	positive
ENSG00000101654	HGNC:10075	RNMT	17.2018	15.0118	16.1068	positive
ENSG00000067900	HGNC:10251	ROCK1	20.1209	15.7768	17.9488	positive
ENSG00000141446	HGNC:24645	ESCO1	13.2271	10.4125	11.8198	positive
ENSG00000167088	HGNC:11158	SNRPD1	62.0645	48.8369	55.4507	positive
ENSG00000158201	HGNC:18718	ABHD3	30.0858	35.4569	32.7714	positive
ENSG00000101752	HGNC:21086	MIB1	8.83424	9.18731	9.01078	positive
ENSG00000101773	HGNC:9891	RBBP8	20.5981	18.4975	19.5478	positive
ENSG00000134508	HGNC:25097	CABLES1	12.9463	14.1648	13.5556	positive
ENSG00000101782	HGNC:11451	RIOK3	55.0545	60.2372	57.6459	positive
ENSG00000141452	HGNC:24326	RMC1	40.9437	55.6431	48.2934	positive
ENSG00000141458	HGNC:7897	NPC1	10.6686	12.4478	11.5582	positive
ENSG00000168234	HGNC:26595	TTC39C	8.73824	11.4585	10.0983	positive
ENSG00000141380	HGNC:11340	SS18	64.0451	66.4566	65.2508	positive
ENSG00000141384	HGNC:11538	TAF4B	17.8575	15.6302	16.7439	positive
ENSG00000134504	HGNC:18249	KCTD1	4.91594	6.662	5.78897	positive
ENSG00000046604	HGNC:3049	DSG2	7.89314	8.78619	8.33967	positive
ENSG00000118276	HGNC:929	B4GALT6	16.9753	19.0653	18.0203	positive
ENSG00000153339	HGNC:29169	TRAPPC8	17.5086	19.2423	18.3755	positive
ENSG00000134758	HGNC:17765	RNF138	28.5418	25.5358	27.0388	positive
ENSG00000166974	HGNC:6891	MAPRE2	24.3989	28.0477	26.2233	positive
ENSG00000186812	HGNC:18818	ZNF397	7.46767	7.37269	7.42018	positive
ENSG00000186814	HGNC:33517	ZSCAN30	12.1617	9.5997	10.8807	positive
ENSG00000172466	HGNC:13032	ZNF24	18.5548	16.7145	17.6346	positive
ENSG00000153391	HGNC:26994	INO80C	10.5498	12.0078	11.2788	positive
ENSG00000141429	HGNC:4123	GALNT1	19.3266	18.6275	18.9771	positive
ENSG00000141428	HGNC:28802	C18orf21	64.2706	51.6884	57.9795	positive
ENSG00000141425	HGNC:25560	RPRD1A	11.7567	12.8515	12.3041	positive
ENSG00000141424	HGNC:18607	SLC39A6	18.0358	14.6721	16.354	positive
ENSG00000134759	HGNC:18248	ELP2	17.1632	15.8921	16.5277	positive
ENSG00000134779	HGNC:24561	TPGS2	16.8782	17.9989	17.4386	positive
ENSG00000078142	HGNC:8974	PIK3C3	5.95494	5.83445	5.89469	positive
ENSG00000152229	HGNC:9581	PSTPIP2	5.16955	5.73592	5.45273	positive
ENSG00000152234	HGNC:823	ATP5F1A	119.004	117.619	118.312	positive
ENSG00000152240	HGNC:25174	HAUS1	77.5522	63.3817	70.467	positive
ENSG00000152242	HGNC:28172	C18orf25	9.33231	10.5483	9.94029	positive
ENSG00000078043	HGNC:17311	PIAS2	7.16716	7.1347	7.15093	positive
ENSG00000167220	HGNC:25364	HDHD2	19.7078	18.3301	19.0189	positive
ENSG00000134049	HGNC:18550	IER3IP1	30.3233	26.6499	28.4866	positive
ENSG00000101665	HGNC:6773	SMAD7	17.8571	20.6475	19.2523	positive
ENSG00000141627	HGNC:21317	DYM	6.14533	5.79988	5.97261	positive
ENSG00000177576	HGNC:31690	C18orf32	17.1265	16.6953	16.9109	positive
ENSG00000265681	HGNC:10307	RPL17	1647.22	1597.66	1622.44	positive
ENSG00000167315	HGNC:83	ACAA2	47.1823	40.0897	43.636	positive
ENSG00000141644	HGNC:6916	MBD1	56.3175	69.2059	62.7617	positive
ENSG00000154832	HGNC:24343	CXXC1	128.19	184.219	156.204	positive
ENSG00000154839	HGNC:28109	SKA1	25.9148	27.4949	26.7048	positive
ENSG00000082212	HGNC:6984	ME2	11.7873	12.2466	12.017	positive
ENSG00000141646	HGNC:6770	SMAD4	9.16798	10.2227	9.69532	positive
ENSG00000176624	HGNC:28040	MEX3C	11.6861	11.5937	11.6399	positive
ENSG00000134046	HGNC:6917	MBD2	138.403	142.164	140.284	positive
ENSG00000101751	HGNC:9182	POLI	11.4581	11.0353	11.2467	positive
ENSG00000166845	HGNC:13796	C18orf54	5.3213	5.6299	5.4756	positive
ENSG00000196628	HGNC:11634	TCF4	10.5444	11.115	10.8297	positive
ENSG00000091164	HGNC:12436	TXNL1	20.0173	16.2012	18.1092	positive
ENSG00000134440	HGNC:7643	NARS1	71.5604	70.9026	71.2315	positive
ENSG00000172175	HGNC:6819	MALT1	28.6568	26.2249	27.4409	positive
ENSG00000166562	HGNC:23400	SEC11C	39.5537	30.3571	34.9554	positive
ENSG00000074695	HGNC:6631	LMAN1	55.4565	51.2669	53.3617	positive
ENSG00000141682	HGNC:9108	PMAIP1	89.2318	112.076	100.654	positive
ENSG00000134444	HGNC:29289	RELCH	12.0905	12.8091	12.4498	positive
ENSG00000141664	HGNC:22916	ZCCHC2	8.17219	9.26058	8.71638	positive
ENSG00000171791	HGNC:990	BCL2	29.2121	29.3067	29.2594	positive
ENSG00000119537	HGNC:4021	KDSR	10.135	9.93852	10.0368	positive
ENSG00000119541	HGNC:10895	VPS4B	22.7189	19.9583	21.3386	positive
ENSG00000221887	HGNC:23037	HMSD	14.5667	10.8102	12.6884	positive
ENSG00000166401	HGNC:8952	SERPINB8	5.44436	5.10267	5.27351	positive
ENSG00000166479	HGNC:24718	TMX3	28.2073	27.2037	27.7055	positive
ENSG00000150637	HGNC:16961	CD226	14.6184	12.647	13.6327	positive
ENSG00000176225	HGNC:18654	RTTN	7.3757	7.47451	7.42511	positive
ENSG00000075336	HGNC:25010	TIMM21	10.7715	10.4183	10.5949	positive
ENSG00000166347	HGNC:2570	CYB5A	14.979	13.5295	14.2543	positive
ENSG00000133313	HGNC:24437	CNDP2	43.3426	45.5671	44.4549	positive
ENSG00000180011	HGNC:28697	ZADH2	13.5922	12.8493	13.2208	positive
ENSG00000179981	HGNC:10669	TSHZ1	7.58052	10.1801	8.88033	positive
ENSG00000101493	HGNC:28990	ZNF516	9.13437	11.1217	10.128	positive
ENSG00000130856	HGNC:13028	ZNF236	4.90548	6.59624	5.75086	positive
ENSG00000197971	HGNC:6925	MBP	7.51833	8.7672	8.14276	positive
ENSG00000131196	HGNC:7775	NFATC1	6.37075	9.2749	7.82283	positive
ENSG00000060069	HGNC:2498	CTDP1	14.3366	20.4289	17.3827	positive
ENSG00000122490	HGNC:26188	SLC66A2	17.7111	27.8951	22.8031	positive
ENSG00000226742	HGNC:37243	HSBP1L1	34.239	42.4308	38.3349	positive
ENSG00000141759	HGNC:30551	TXNL4A	31.1196	49.3493	40.2345	positive
ENSG00000101546	HGNC:26120	RBFA	13.6339	10.1185	11.8762	positive
ENSG00000101544	HGNC:23803	ADNP2	11.1622	11.5784	11.3703	positive
ENSG00000178184	HGNC:16076	PARD6G	6.05287	7.95176	7.00232	positive
ENSG00000105556	HGNC:29210	MIER2	16.7382	27.2117	21.975	positive
ENSG00000141933	HGNC:25058	TPGS1	2.64224	49.1237	25.883	positive
ENSG00000099804	HGNC:1734	CDC34	37.7909	51.6873	44.7391	positive
ENSG00000172270	HGNC:1116	BSG	527.869	689.111	608.49	positive
ENSG00000099821	HGNC:9200	POLRMT	20.9471	44.1865	32.5668	positive
ENSG00000070423	HGNC:21151	RNF126	50.6417	126.987	88.8144	positive
ENSG00000070404	HGNC:3973	FSTL3	4.20319	6.68939	5.44629	positive
ENSG00000011304	HGNC:9583	PTBP1	154.632	247.796	201.214	positive
ENSG00000175221	HGNC:17556	MED16	20.5594	58.5586	39.559	positive
ENSG00000198858	HGNC:28270	R3HDM4	88.3366	110.946	99.6415	positive
ENSG00000116017	HGNC:3031	ARID3A	35.5715	43.3834	39.4775	positive
ENSG00000065268	HGNC:17956	WDR18	38.34	67.631	52.9855	positive
ENSG00000182087	HGNC:17039	TMEM259	128.671	247.229	187.95	positive
ENSG00000064666	HGNC:2156	CNN2	183.802	229.881	206.841	positive
ENSG00000064687	HGNC:37	ABCA7	27.12	50.534	38.827	positive
ENSG00000180448	HGNC:17102	ARHGAP45	86.1023	173.357	129.73	positive
ENSG00000099817	HGNC:9192	POLR2E	84.5551	114.264	99.4097	positive
ENSG00000167468	HGNC:4556	GPX4	288.783	362.978	325.88	positive
ENSG00000064932	HGNC:29158	SBNO2	24.9462	60.7962	42.8712	positive
ENSG00000118046	HGNC:11389	STK11	20.4295	46.1556	33.2926	positive
ENSG00000099624	HGNC:837	ATP5F1D	161.081	400.621	280.851	positive
ENSG00000167470	HGNC:16298	MIDN	54.9539	81.5742	68.2641	positive
ENSG00000099622	HGNC:1982	CIRBP	108.905	104.522	106.714	positive
ENSG00000228300	HGNC:26073	FAM174C	48.3539	78.0654	63.2097	positive
ENSG00000160953	HGNC:29641	PWWP3A	10.3891	13.272	11.8305	positive
ENSG00000115286	HGNC:7714	NDUFS7	12.8327	21.4898	17.1612	positive
ENSG00000130005	HGNC:4136	GAMT	31.6054	44.112	37.8587	positive
ENSG00000071626	HGNC:2683	DAZAP1	143.585	212.092	177.839	positive
ENSG00000115268	HGNC:10388	RPS15	1132.61	2221.17	1676.89	positive
ENSG00000119559	HGNC:26711	C19orf25	13.7827	21.0912	17.437	positive
ENSG00000071655	HGNC:6918	MBD3	23.3837	41.8542	32.6189	positive
ENSG00000127540	HGNC:30862	UQCR11	60.7765	66.1264	63.4515	positive
ENSG00000071564	HGNC:11633	TCF3	157.582	223.845	190.714	positive
ENSG00000079313	HGNC:24616	REXO1	24.0911	42.3792	33.2352	positive
ENSG00000129911	HGNC:16857	KLF16	15.2892	19.0535	17.1714	positive
ENSG00000129968	HGNC:28756	ABHD17A	48.9907	182.632	115.811	positive
ENSG00000227500	HGNC:30385	SCAMP4	35.7918	67.3182	51.555	positive
ENSG00000213638	HGNC:25151	ADAT3	2.17187	17.1609	9.66641	positive
ENSG00000133275	HGNC:2455	CSNK1G2	69.7442	127.634	98.6892	positive
ENSG00000133243	HGNC:15504	BTBD2	54.4858	121.341	87.9136	positive
ENSG00000099875	HGNC:7111	MKNK2	342.324	422.083	382.204	positive
ENSG00000172081	HGNC:29802	MOB3A	253.262	345.973	299.617	positive
ENSG00000099840	HGNC:26950	IZUMO4	67.0945	82.9449	75.0197	positive
ENSG00000065000	HGNC:568	AP3D1	50.4553	74.4084	62.4319	positive
ENSG00000104885	HGNC:24948	DOT1L	32.7322	71.0606	51.8964	positive
ENSG00000104886	HGNC:18211	PLEKHJ1	42.6347	63.1802	52.9075	positive
ENSG00000104897	HGNC:10766	SF3A2	183.164	240.185	211.674	positive
ENSG00000104904	HGNC:8095	OAZ1	1104.11	1192.88	1148.5	positive
ENSG00000130332	HGNC:20470	LSM7	163.106	158.712	160.909	positive
ENSG00000005206	HGNC:30627	SPPL2B	27.2585	54.2638	40.7611	positive
ENSG00000099800	HGNC:11816	TIMM13	58.6169	60.6651	59.641	positive
ENSG00000176619	HGNC:6638	LMNB2	50.0839	72.2523	61.1681	positive
ENSG00000099860	HGNC:4096	GADD45B	143.835	150.201	147.018	positive
ENSG00000176533	HGNC:4410	GNG7	32.5356	37.8168	35.1762	positive
ENSG00000141873	HGNC:17128	SLC39A3	9.62815	22.7494	16.1888	positive
ENSG00000104969	HGNC:10819	SGTA	42.6728	66.8571	54.7649	positive
ENSG00000172009	HGNC:11793	THOP1	32.1547	58.75	45.4524	positive
ENSG00000175691	HGNC:13150	ZNF77	5.56786	4.73925	5.15355	positive
ENSG00000104953	HGNC:30788	TLE6	7.76856	8.68532	8.22694	positive
ENSG00000104964	HGNC:307	TLE5	333.58	497.702	415.641	positive
ENSG00000088256	HGNC:4379	GNA11	4.03416	6.32455	5.17936	positive
ENSG00000060558	HGNC:4383	GNA15	27.2091	26.092	26.6506	positive
ENSG00000125910	HGNC:3170	S1PR4	77.4055	160.664	119.035	positive
ENSG00000125912	HGNC:26923	NCLN	45.3914	70.2389	57.8152	positive
ENSG00000141905	HGNC:7786	NFIC	9.12722	11.4323	10.2798	positive
ENSG00000129932	HGNC:28662	DOHH	17.8694	29.1071	23.4882	positive
ENSG00000105325	HGNC:24824	FZR1	18.7524	28.5791	23.6658	positive
ENSG00000161091	HGNC:28299	MFSD12	18.5703	38.0667	28.3185	positive
ENSG00000183397	HGNC:34496	C19orf71	5.46378	8.41797	6.94088	positive
ENSG00000064961	HGNC:5002	HMG20B	91.0536	129.769	110.411	positive
ENSG00000105298	HGNC:29938	CACTIN	17.5757	21.0336	19.3046	positive
ENSG00000186111	HGNC:8996	PIP5K1C	13.1923	22.8328	18.0125	positive
ENSG00000011132	HGNC:580	APBA3	20.789	37.8115	29.3003	positive
ENSG00000183617	HGNC:16685	MRPL54	95.9366	64.3331	80.1349	positive
ENSG00000167657	HGNC:2676	DAPK3	21.4377	45.009	33.2233	positive
ENSG00000167658	HGNC:3214	EEF2	991.427	1320.03	1155.73	positive
ENSG00000105229	HGNC:17002	PIAS4	13.6349	27.6408	20.6378	positive
ENSG00000178951	HGNC:18078	ZBTB7A	13.7529	20.1873	16.9701	positive
ENSG00000126934	HGNC:6842	MAP2K2	100.733	193.107	146.92	positive
ENSG00000077463	HGNC:14934	SIRT6	36.5149	59.8058	48.1604	positive
ENSG00000105246	HGNC:3129	EBI3	258.335	390.415	324.375	positive
ENSG00000105248	HGNC:25518	YJU2	43.3777	53.8511	48.6144	positive
ENSG00000178078	HGNC:30430	STAP2	14.4335	17.7412	16.0873	positive
ENSG00000008382	HGNC:25934	MPND	8.55131	8.55412	8.55271	positive
ENSG00000141985	HGNC:10830	SH3GL1	43.3978	60.0285	51.7132	positive
ENSG00000167670	HGNC:1910	CHAF1A	27.6758	31.3416	29.5087	positive
ENSG00000167671	HGNC:14928	UBXN6	59.2044	81.2036	70.204	positive
ENSG00000167674	HGNC:14680	HDGFL2	45.7434	54.8829	50.3132	positive
ENSG00000185361	HGNC:28279	TNFAIP8L1	6.88021	6.25858	6.5694	positive
ENSG00000074842	HGNC:16948	MYDGF	86.2822	83.7956	85.0389	positive
ENSG00000142002	HGNC:18648	DPP9	24.5757	32.56	28.5678	positive
ENSG00000127666	HGNC:18348	TICAM1	41.9239	60.8534	51.3886	positive
ENSG00000105355	HGNC:16893	PLIN3	37.7682	51.1465	44.4573	positive
ENSG00000276043	HGNC:12556	UHRF1	30.05	43.4977	36.7738	positive
ENSG00000127663	HGNC:29136	KDM4B	24.7678	41.0225	32.8952	positive
ENSG00000105426	HGNC:9681	PTPRS	5.54146	7.97232	6.75689	positive
ENSG00000130254	HGNC:21605	SAFB2	44.7158	55.0813	49.8986	positive
ENSG00000160633	HGNC:10520	SAFB	107.72	135.83	121.775	positive
ENSG00000130255	HGNC:13631	RPL36	1264.36	898.106	1081.23	positive
ENSG00000174917	HGNC:33702	MICOS13	61.3364	57.2264	59.2814	positive
ENSG00000196365	HGNC:9479	LONP1	86.5778	130.037	108.307	positive
ENSG00000212123	HGNC:28354	PRR22	4.36555	8.26032	6.31294	positive
ENSG00000141994	HGNC:26920	DUS3L	17.9947	30.9882	24.4914	positive
ENSG00000174886	HGNC:20371	NDUFA11	41.6233	55.1884	48.4058	positive
ENSG00000105519	HGNC:1487	CAPS	12.8876	16.7247	14.8062	positive
ENSG00000031823	HGNC:9850	RANBP3	40.763	46.178	43.4705	positive
ENSG00000087903	HGNC:9983	RFX2	4.56806	6.33369	5.45088	positive
ENSG00000130382	HGNC:7134	MLLT1	32.0153	45.625	38.8202	positive
ENSG00000125656	HGNC:2084	CLPP	51.9907	82.6242	67.3075	positive
ENSG00000125652	HGNC:21306	ALKBH7	54.1752	97.2288	75.702	positive
ENSG00000125651	HGNC:4652	GTF2F1	110.399	116.865	113.632	positive
ENSG00000088247	HGNC:6316	KHSRP	124.121	191.046	157.584	positive
ENSG00000125648	HGNC:19375	SLC25A23	46.2109	58.9815	52.5962	positive
ENSG00000205744	HGNC:26225	DENND1C	117.832	158.773	138.302	positive
ENSG00000125657	HGNC:11939	TNFSF9	118.043	175.837	146.94	positive
ENSG00000125726	HGNC:11937	CD70	396.668	469.091	432.879	positive
ENSG00000125735	HGNC:11930	TNFSF14	16.966	12.669	14.8175	positive
ENSG00000125734	HGNC:17829	GPR108	68.8058	77.399	73.1024	positive
ENSG00000125733	HGNC:12304	TRIP10	51.3578	51.8645	51.6112	positive
ENSG00000125731	HGNC:16885	SH2D3A	10.6663	16.8897	13.778	positive
ENSG00000141968	HGNC:12657	VAV1	78.8288	78.9656	78.8972	positive
ENSG00000104880	HGNC:17090	ARHGEF18	18.7805	27.0031	22.8918	positive
ENSG00000198816	HGNC:16838	ZNF358	8.33216	14.0432	11.1877	positive
ENSG00000090674	HGNC:13356	MCOLN1	5.83915	10.1501	7.9946	positive
ENSG00000032444	HGNC:16268	PNPLA6	23.5787	44.4188	33.9987	positive
ENSG00000076826	HGNC:29307	CAMSAP3	6.58068	9.86908	8.22488	positive
ENSG00000076924	HGNC:14089	XAB2	63.6878	101.802	82.7447	positive
ENSG00000229833	HGNC:40038	PET100	53.9747	17.6868	35.8308	positive
ENSG00000076944	HGNC:11445	STXBP2	80.0075	116.538	98.2726	positive
ENSG00000181029	HGNC:23067	TRAPPC5	18.826	57.3794	38.1027	positive
ENSG00000104921	HGNC:3612	FCER2	488.209	556.428	522.318	positive
ENSG00000142459	HGNC:30464	EVI5L	4.94562	8.13846	6.54204	positive
ENSG00000076984	HGNC:6847	MAP2K7	29.0506	41.7099	35.3802	positive
ENSG00000104976	HGNC:11135	SNAPC2	16.1925	22.9033	19.5479	positive
ENSG00000104980	HGNC:17316	TIMM44	45.6927	64.2945	54.9936	positive
ENSG00000066044	HGNC:3312	ELAVL1	40.5693	49.9146	45.2419	positive
ENSG00000090661	HGNC:23747	CERS4	28.1476	42.7765	35.462	positive
ENSG00000167775	HGNC:16692	CD320	25.748	43.2336	34.4908	positive
ENSG00000267855	HGNC:7691	NDUFA7	194.342	199.068	196.705	positive
ENSG00000233927	HGNC:10418	RPS28	927.327	1685.73	1306.53	positive
ENSG00000185236	HGNC:9761	RAB11B	72.6643	140.246	106.455	positive
ENSG00000099785	HGNC:28038	MARCHF2	8.27947	10.9092	9.59432	positive
ENSG00000099783	HGNC:5046	HNRNPM	107.546	146.163	126.855	positive
ENSG00000133250	HGNC:20630	ZNF414	10.8999	38.5866	24.7433	positive
ENSG00000142347	HGNC:7600	MYO1F	5.54614	7.6574	6.60177	positive
ENSG00000167785	HGNC:26422	ZNF558	16.3635	14.0187	15.1911	positive
ENSG00000130803	HGNC:13507	ZNF317	31.6715	33.1534	32.4125	positive
ENSG00000174652	HGNC:13059	ZNF266	91.1334	82.8684	87.0009	positive
ENSG00000197961	HGNC:12904	ZNF121	20.4118	20.6059	20.5089	positive
ENSG00000171469	HGNC:28684	ZNF561	8.52758	7.89133	8.20945	positive
ENSG00000127452	HGNC:13611	FBXL12	28.7501	33.6268	31.1885	positive
ENSG00000198258	HGNC:13736	UBL5	515.184	321.393	418.288	positive
ENSG00000127445	HGNC:8988	PIN1	34.9324	35.0371	34.9848	positive
ENSG00000130813	HGNC:25649	SHFL	180.051	163.376	171.713	positive
ENSG00000130812	HGNC:23140	ANGPTL6	58.1052	91.0146	74.5599	positive
ENSG00000130810	HGNC:9227	PPAN	80.7129	107.289	94.0011	positive
ENSG00000244165	HGNC:8540	P2RY11	46.7185	91.6589	69.1887	positive
ENSG00000130811	HGNC:3274	EIF3G	177.252	171.015	174.133	positive
ENSG00000130816	HGNC:2976	DNMT1	48.2511	67.5011	57.8761	positive
ENSG00000267534	HGNC:3169	S1PR2	29.959	36.3572	33.1581	positive
ENSG00000105364	HGNC:14276	MRPL4	37.7875	46.9131	42.3503	positive
ENSG00000090339	HGNC:5344	ICAM1	53.1166	52.9614	53.039	positive
ENSG00000267673	HGNC:30546	FDX2	22.2679	20.8566	21.5622	positive
ENSG00000161847	HGNC:30296	RAVER1	76.5246	117.045	96.7847	positive
ENSG00000076662	HGNC:5346	ICAM3	48.8774	50.1414	49.5094	positive
ENSG00000105397	HGNC:12440	TYK2	102.105	121.938	112.021	positive
ENSG00000105401	HGNC:1735	CDC37	208.903	231.952	220.427	positive
ENSG00000065989	HGNC:8780	PDE4A	14.5008	17.5994	16.0501	positive
ENSG00000079999	HGNC:23177	KEAP1	28.5627	29.7009	29.1318	positive
ENSG00000130734	HGNC:20789	ATG4D	14.1901	23.3218	18.7559	positive
ENSG00000129347	HGNC:25769	KRI1	61.2874	60.4938	60.8906	positive
ENSG00000129355	HGNC:1790	CDKN2D	25.8648	20.478	23.1714	positive
ENSG00000129353	HGNC:17292	SLC44A2	132.943	140.878	136.91	positive
ENSG00000129351	HGNC:6038	ILF3	128.04	132.802	130.421	positive
ENSG00000213339	HGNC:23797	QTRT1	52.8025	71.7581	62.2803	positive
ENSG00000079805	HGNC:2974	DNM2	64.336	85.2009	74.7685	positive
ENSG00000099203	HGNC:17291	TMED1	13.0841	23.9877	18.5359	positive
ENSG00000214212	HGNC:34073	C19orf38	27.3965	16.6047	22.0006	positive
ENSG00000142453	HGNC:23393	CARM1	48.9862	74.1608	61.5735	positive
ENSG00000130733	HGNC:28476	YIPF2	21.1471	33.5133	27.3302	positive
ENSG00000142444	HGNC:25152	TIMM29	16.0258	23.9783	20.002	positive
ENSG00000127616	HGNC:11100	SMARCA4	28.0878	36.9606	32.5242	positive
ENSG00000130164	HGNC:6547	LDLR	24.164	31.4736	27.8188	positive
ENSG00000161888	HGNC:26913	SPC24	41.4427	31.4985	36.4706	positive
ENSG00000197256	HGNC:29300	KANK2	10.3157	11.7953	11.0555	positive
ENSG00000130158	HGNC:19189	DOCK6	4.25369	6.64175	5.44772	positive
ENSG00000105518	HGNC:29631	TMEM205	29.12	27.6713	28.3956	positive
ENSG00000183401	HGNC:26996	CCDC159	27.3915	24.7324	26.0619	positive
ENSG00000105520	HGNC:29566	PLPPR2	5.599	8.98755	7.29328	positive
ENSG00000173928	HGNC:26638	SWSAP1	9.2734	7.14623	8.20981	positive
ENSG00000187266	HGNC:3416	EPOR	5.18466	6.1524	5.66853	positive
ENSG00000130175	HGNC:9411	PRKCSH	143.102	176.133	159.617	positive
ENSG00000161914	HGNC:25196	ZNF653	6.87627	13.1075	9.99187	positive
ENSG00000130159	HGNC:29548	ECSIT	29.7342	39.9481	34.8412	positive
ENSG00000130165	HGNC:28691	ELOF1	40.1742	29.5713	34.8727	positive
ENSG00000198551	HGNC:30570	ZNF627	8.02986	7.46078	7.74532	positive
ENSG00000102575	HGNC:124	ACP5	59.1651	66.7281	62.9466	positive
ENSG00000197933	HGNC:30936	ZNF823	13.6321	12.3575	12.9948	positive
ENSG00000197044	HGNC:20875	ZNF441	14.2219	11.0124	12.6171	positive
ENSG00000171295	HGNC:20874	ZNF440	7.43876	6.94778	7.19327	positive
ENSG00000171291	HGNC:20873	ZNF439	15.0214	13.9144	14.4679	positive
ENSG00000196757	HGNC:25292	ZNF700	71.1011	62.0786	66.5898	positive
ENSG00000197054	HGNC:27614	ZNF763	6.96681	6.09404	6.53042	positive
ENSG00000197647	HGNC:20811	ZNF433	6.84468	5.97738	6.41103	positive
ENSG00000132010	HGNC:12992	ZNF20	6.46044	5.39432	5.92738	positive
ENSG00000196646	HGNC:12920	ZNF136	8.44563	6.89672	7.67117	positive
ENSG00000197857	HGNC:13110	ZNF44	13.2002	10.1563	11.6783	positive
ENSG00000188868	HGNC:30498	ZNF563	7.18756	4.97873	6.08314	positive
ENSG00000196466	HGNC:28071	ZNF799	12.368	11.0447	11.7064	positive
ENSG00000180855	HGNC:20878	ZNF443	10.0461	8.11746	9.08176	positive
ENSG00000249709	HGNC:31106	ZNF564	8.19267	6.10716	7.14992	positive
ENSG00000188033	HGNC:23705	ZNF490	5.40686	6.00164	5.70425	positive
ENSG00000173875	HGNC:26895	ZNF791	21.0986	19.453	20.2758	positive
ENSG00000104774	HGNC:6826	MAN2B1	119.962	184.829	152.395	positive
ENSG00000123154	HGNC:32672	WDR83	14.9503	17.5544	16.2523	positive
ENSG00000105583	HGNC:30203	WDR83OS	141.858	85.8322	113.845	positive
ENSG00000095059	HGNC:2869	DHPS	77.6577	82.4373	80.0475	positive
ENSG00000132004	HGNC:28136	FBXW9	4.12247	7.6953	5.90888	positive
ENSG00000105576	HGNC:19998	TNPO2	41.2171	46.0754	43.6463	positive
ENSG00000123144	HGNC:28424	TRIR	486.13	555.648	520.889	positive
ENSG00000198356	HGNC:752	GET3	71.1651	72.2818	71.7234	positive
ENSG00000095066	HGNC:19885	HOOK2	9.75244	12.5928	11.1726	positive
ENSG00000171223	HGNC:6205	JUNB	141.428	237.447	189.438	positive
ENSG00000167815	HGNC:9353	PRDX2	249.217	265.868	257.543	positive
ENSG00000105612	HGNC:2960	DNASE2	43.296	46.0606	44.6783	positive
ENSG00000105607	HGNC:4189	GCDH	19.686	21.6125	20.6493	positive
ENSG00000179115	HGNC:3592	FARSA	59.8388	80.382	70.1104	positive
ENSG00000179218	HGNC:1455	CALR	582.653	500.997	541.825	positive
ENSG00000179262	HGNC:9812	RAD23A	173.052	193.531	183.291	positive
ENSG00000179271	HGNC:29996	GADD45GIP1	89.624	151.355	120.489	positive
ENSG00000104903	HGNC:6734	LYL1	33.4374	81.0976	57.2675	positive
ENSG00000104907	HGNC:25980	TRMT1	46.8012	59.3546	53.0779	positive
ENSG00000160877	HGNC:20967	NACC1	42.4041	49.8109	46.1075	positive
ENSG00000104915	HGNC:11428	STX10	56.7702	69.964	63.3671	positive
ENSG00000160888	HGNC:28871	IER2	131.703	141.558	136.63	positive
ENSG00000104957	HGNC:28118	YJU2B	38.218	50.378	44.298	positive
ENSG00000037757	HGNC:28469	MRI1	16.6287	32.5035	24.5661	positive
ENSG00000104979	HGNC:24991	C19orf53	250.128	267.121	258.624	positive
ENSG00000132003	HGNC:25704	ZSWIM4	3.19207	7.26541	5.22874	positive
ENSG00000132024	HGNC:30237	CC2D1A	27.6959	34.0919	30.8939	positive
ENSG00000132017	HGNC:25095	DCAF15	76.894	126.984	101.939	positive
ENSG00000132005	HGNC:9982	RFX1	6.70672	17.6148	12.1607	positive
ENSG00000104998	HGNC:17290	IL27RA	60.2393	50.2264	55.2328	positive
ENSG00000141858	HGNC:17958	SAMD1	109.535	130.01	119.773	positive
ENSG00000072062	HGNC:9380	PRKACA	22.275	24.9844	23.6297	positive
ENSG00000105011	HGNC:20996	ASF1B	113.399	121.191	117.295	positive
ENSG00000123146	HGNC:1711	ADGRE5	38.2737	50.1342	44.204	positive
ENSG00000123136	HGNC:17821	DDX39A	166.91	199.55	183.23	positive
ENSG00000123143	HGNC:9405	PKN1	90.559	139.936	115.248	positive
ENSG00000123159	HGNC:1226	GIPC1	8.88434	9.99057	9.43745	positive
ENSG00000132002	HGNC:5270	DNAJB1	7.66175	8.1179	7.88983	positive
ENSG00000099797	HGNC:4551	TECR	86.1283	139.9	113.014	positive
ENSG00000099795	HGNC:7702	NDUFB7	195.571	244.336	219.954	positive
ENSG00000187912	HGNC:34520	CLEC17A	58.2669	69.7105	63.9887	positive
ENSG00000105135	HGNC:6041	ILVBL	22.1265	24.299	23.2128	positive
ENSG00000141867	HGNC:13575	BRD4	23.7844	45.5209	34.6527	positive
ENSG00000105127	HGNC:378	AKAP8	27.0599	34.2528	30.6563	positive
ENSG00000011243	HGNC:29857	AKAP8L	52.9169	63.5788	58.2479	positive
ENSG00000011451	HGNC:30917	WIZ	11.5584	17.5227	14.5405	positive
ENSG00000105122	HGNC:26129	RASAL3	80.7448	145.793	113.269	positive
ENSG00000167460	HGNC:12013	TPM4	216.92	202.299	209.61	positive
ENSG00000167461	HGNC:7007	RAB8A	53.0593	66.2045	59.6319	positive
ENSG00000196684	HGNC:24920	HSH2D	231.06	225.062	228.061	positive
ENSG00000105058	HGNC:24563	FAM32A	90.8644	82.1069	86.4856	positive
ENSG00000072958	HGNC:13667	AP1M1	10.3479	16.4458	13.3969	positive
ENSG00000127528	HGNC:6347	KLF2	12.0935	41.3172	26.7054	positive
ENSG00000127527	HGNC:24634	EPS15L1	13.7885	16.9489	15.3687	positive
ENSG00000085872	HGNC:16930	CHERP	25.6833	43.0853	34.3843	positive
ENSG00000127526	HGNC:20803	SLC35E1	13.8223	16.269	15.0457	positive
ENSG00000105085	HGNC:2376	MED26	9.60397	13.3271	11.4655	positive
ENSG00000214046	HGNC:28419	SMIM7	22.6641	21.0933	21.8787	positive
ENSG00000072954	HGNC:28462	TMEM38A	14.8173	17.8409	16.3291	positive
ENSG00000127511	HGNC:19354	SIN3B	22.6824	36.937	29.8097	positive
ENSG00000131351	HGNC:30532	HAUS8	21.1689	21.7633	21.4661	positive
ENSG00000099331	HGNC:7609	MYO9B	73.3115	106.474	89.8927	positive
ENSG00000053501	HGNC:30882	USE1	21.3986	22.9688	22.1837	positive
ENSG00000099330	HGNC:26221	OCEL1	15.2348	20.0204	17.6276	positive
ENSG00000160113	HGNC:7977	NR2F6	8.62572	19.6453	14.1355	positive
ENSG00000105393	HGNC:25008	BABAM1	85.8572	85.1866	85.5219	positive
ENSG00000160117	HGNC:26812	ANKLE1	14.3805	13.059	13.7197	positive
ENSG00000127220	HGNC:23759	ABHD8	7.35872	14.3974	10.8781	positive
ENSG00000130312	HGNC:14488	MRPL34	59.0153	57.5577	58.2865	positive
ENSG00000130311	HGNC:28360	DDA1	24.2052	33.1672	28.6862	positive
ENSG00000074855	HGNC:29329	ANO8	3.7953	8.98602	6.39066	positive
ENSG00000130299	HGNC:14880	GTPBP3	14.6268	21.604	18.1154	positive
ENSG00000130303	HGNC:1119	BST2	596.099	495.61	545.854	positive
ENSG00000141971	HGNC:25153	MVB12A	23.8948	32.8365	28.3656	positive
ENSG00000130313	HGNC:8903	PGLS	162.357	231.074	196.715	positive
ENSG00000167483	HGNC:24130	NIBAN3	5.73148	8.88851	7.31	positive
ENSG00000130309	HGNC:26182	COLGALT1	25.8082	32.7161	29.2622	positive
ENSG00000130479	HGNC:15715	MAP1S	11.5218	29.8003	20.6611	positive
ENSG00000130475	HGNC:29002	FCHO1	24.1217	32.5293	28.3255	positive
ENSG00000105639	HGNC:6193	JAK3	40.5184	50.6887	45.6036	positive
ENSG00000105640	HGNC:10311	RPL18A	1064.64	1342.92	1203.78	positive
ENSG00000007080	HGNC:25171	CCDC124	77.4677	96.2314	86.8496	positive
ENSG00000105643	HGNC:25225	ARRDC2	19.9459	23.5618	21.7538	positive
ENSG00000096996	HGNC:5971	IL12RB1	19.8379	28.8359	24.3369	positive
ENSG00000099308	HGNC:19036	MAST3	16.5388	26.9972	21.768	positive
ENSG00000105647	HGNC:8980	PIK3R2	13.0302	23.0577	18.044	positive
ENSG00000216490	HGNC:5398	IFI30	1009.29	1311.7	1160.49	positive
ENSG00000254858	HGNC:28177	MPV17L2	21.2713	22.9478	22.1095	positive
ENSG00000105649	HGNC:9777	RAB3A	6.91301	8.58522	7.74911	positive
ENSG00000130522	HGNC:6206	JUND	167.218	499.621	333.42	positive
ENSG00000130520	HGNC:17259	LSM4	103.955	120.716	112.335	positive
ENSG00000130517	HGNC:13568	PGPEP1	21.0872	22.179	21.6331	positive
ENSG00000130513	HGNC:30142	GDF15	11.1642	28.3805	19.7724	positive
ENSG00000130511	HGNC:15676	SSBP4	37.4356	104.493	70.9646	positive
ENSG00000105655	HGNC:29821	ISYNA1	60.1383	119.555	89.8466	positive
ENSG00000105656	HGNC:23114	ELL	18.244	29.0812	23.6626	positive
ENSG00000105701	HGNC:3724	FKBP8	255.909	314.881	285.395	positive
ENSG00000105700	HGNC:28420	KXD1	55.3715	71.4596	63.4155	positive
ENSG00000221983	HGNC:12458	UBA52	324.651	384.346	354.498	positive
ENSG00000006015	HGNC:26098	REX1BD	45.3613	119.488	82.4247	positive
ENSG00000167487	HGNC:25623	KLHL26	3.83758	6.21659	5.02709	positive
ENSG00000005007	HGNC:9962	UPF1	36.3107	48.2159	42.2633	positive
ENSG00000105669	HGNC:2234	COPE	155.758	237.726	196.742	positive
ENSG00000105671	HGNC:18684	DDX49	45.3629	61.0279	53.1954	positive
ENSG00000064607	HGNC:18641	SUGP2	71.6442	84.3782	78.0112	positive
ENSG00000105676	HGNC:25049	ARMC6	16.212	20.9829	18.5975	positive
ENSG00000181035	HGNC:28380	SLC25A42	17.4003	21.7762	19.5882	positive
ENSG00000064545	HGNC:26020	TMEM161A	17.0799	29.8777	23.4788	positive
ENSG00000213999	HGNC:6995	MEF2B	137.933	224.819	181.376	positive
ENSG00000254901	HGNC:37247	BORCS8	9.10062	10.4804	9.79053	positive
ENSG00000064490	HGNC:9987	RFXANK	76.3629	81.8484	79.1056	positive
ENSG00000184162	HGNC:30763	NR2C2AP	20.2554	20.044	20.1497	positive
ENSG00000105705	HGNC:18643	SUGP1	27.1427	26.2219	26.6823	positive
ENSG00000129933	HGNC:29140	MAU2	26.7797	33.7776	30.2786	positive
ENSG00000167491	HGNC:29989	GATAD2A	27.9293	36.9691	32.4492	positive
ENSG00000186010	HGNC:17194	NDUFA13	169.686	136.198	152.942	positive
ENSG00000250067	HGNC:24785	YJEFN3	6.91196	7.63293	7.27244	positive
ENSG00000105717	HGNC:13403	PBX4	4.97336	8.86796	6.92066	positive
ENSG00000064547	HGNC:3168	LPAR2	15.7922	22.2419	19.0171	positive
ENSG00000089639	HGNC:24852	GMIP	63.991	79.9396	71.9653	positive
ENSG00000105726	HGNC:24215	ATP13A1	95.4993	171.707	133.603	positive
ENSG00000181896	HGNC:12881	ZNF101	16.0662	15.8204	15.9433	positive
ENSG00000105708	HGNC:12924	ZNF14	7.41582	6.59729	7.00655	positive
ENSG00000081665	HGNC:23780	ZNF506	11.3818	12.817	12.0994	positive
ENSG00000256771	HGNC:13497	ZNF253	7.09116	5.47183	6.2815	positive
ENSG00000184635	HGNC:13169	ZNF93	6.94327	5.53405	6.23866	positive
ENSG00000197124	HGNC:28857	ZNF682	9.38053	8.35634	8.86844	positive
ENSG00000213988	HGNC:13165	ZNF90	7.65039	6.78349	7.21694	positive
ENSG00000237440	HGNC:32468	ZNF737	5.37447	6.10537	5.73992	positive
ENSG00000105750	HGNC:13160	ZNF85	12.5185	9.31462	10.9166	positive
ENSG00000118620	HGNC:20808	ZNF430	6.41504	5.4743	5.94467	positive
ENSG00000196705	HGNC:20809	ZNF431	5.7634	6.28338	6.02339	positive
ENSG00000182141	HGNC:12945	ZNF708	9.13365	8.07551	8.60458	positive
ENSG00000172687	HGNC:32469	ZNF738	6.84021	8.7547	7.79746	positive
ENSG00000196268	HGNC:23708	ZNF493	6.90695	6.17489	6.54092	positive
ENSG00000197020	HGNC:12880	ZNF100	9.49414	9.41402	9.45408	positive
ENSG00000198521	HGNC:13109	ZNF43	8.47611	7.74956	8.11283	positive
ENSG00000167232	HGNC:13166	ZNF91	6.82404	5.44874	6.13639	positive
ENSG00000197372	HGNC:30768	ZNF675	11.3592	9.54559	10.4524	positive
ENSG00000288920	HGNC:36809	RPSAP58	5.31296	10.3677	7.84034	positive
ENSG00000213096	HGNC:13047	ZNF254	9.56731	8.58422	9.07576	positive
ENSG00000169021	HGNC:12587	UQCRFS1	47.131	46.712	46.9215	positive
ENSG00000105171	HGNC:30081	POP4	30.048	31.1767	30.6123	positive
ENSG00000166289	HGNC:20764	PLEKHF1	12.6879	20.9503	16.8191	positive
ENSG00000131943	HGNC:25443	C19orf12	11.7722	16.4238	14.098	positive
ENSG00000105173	HGNC:1589	CCNE1	24.0352	27.8846	25.9599	positive
ENSG00000105176	HGNC:13236	URI1	25.856	23.1269	24.4914	positive
ENSG00000168813	HGNC:23783	ZNF507	8.05468	8.15096	8.10282	positive
ENSG00000178904	HGNC:27120	DPY19L3	9.34523	9.44504	9.39514	positive
ENSG00000105185	HGNC:8764	PDCD5	90.2852	64.4123	77.3487	positive
ENSG00000105186	HGNC:25310	ANKRD27	15.0049	16.57	15.7875	positive
ENSG00000213965	HGNC:32036	NUDT19	14.2851	20.3121	17.2986	positive
ENSG00000121289	HGNC:25907	CEP89	6.25083	6.46544	6.35813	positive
ENSG00000131944	HGNC:28467	FAAP24	7.62153	5.70333	6.66243	positive
ENSG00000131941	HGNC:19974	RHPN2	5.31693	6.58109	5.94901	positive
ENSG00000076650	HGNC:24658	GPATCH1	11.941	14.3738	13.1574	positive
ENSG00000153879	HGNC:1837	CEBPG	25.097	26.8383	25.9676	positive
ENSG00000124299	HGNC:8840	PEPD	9.45236	13.7307	11.5915	positive
ENSG00000153885	HGNC:23297	KCTD15	7.79708	8.98248	8.38978	positive
ENSG00000257103	HGNC:24489	LSM14A	118.684	111.609	115.147	positive
ENSG00000166398	HGNC:29016	GARRE1	5.39324	7.45283	6.42303	positive
ENSG00000105220	HGNC:4458	GPI	208.367	283.32	245.844	positive
ENSG00000126249	HGNC:28194	PDCD2L	18.5356	22.1276	20.3316	positive
ENSG00000126261	HGNC:30661	UBA2	70.7577	75.4568	73.1073	positive
ENSG00000089335	HGNC:13848	ZNF302	36.6855	27.6691	32.1773	positive
ENSG00000089351	HGNC:29305	GRAMD1A	70.2085	140.927	105.568	positive
ENSG00000089327	HGNC:4029	FXYD5	121.058	129.823	125.44	positive
ENSG00000105699	HGNC:29572	LSR	26.1427	34.4286	30.2856	positive
ENSG00000105698	HGNC:12594	USF2	118.576	168.617	143.597	positive
ENSG00000012124	HGNC:1643	CD22	449.943	464.008	456.975	positive
ENSG00000126266	HGNC:4498	FFAR1	8.0401	10.0755	9.05778	positive
ENSG00000126262	HGNC:4501	FFAR2	5.68392	5.71717	5.70054	positive
ENSG00000161249	HGNC:25063	DMKN	10.7753	8.33001	9.55265	positive
ENSG00000105677	HGNC:30414	TMEM147	46.1008	56.2897	51.1952	positive
ENSG00000249115	HGNC:29130	HAUS5	27.3704	33.2823	30.3264	positive
ENSG00000126254	HGNC:28117	RBM42	91.4627	151.916	121.689	positive
ENSG00000126267	HGNC:2280	COX6B1	407.259	333.76	370.509	positive
ENSG00000011590	HGNC:16763	ZBTB32	64.0939	103.151	83.6226	positive
ENSG00000272333	HGNC:15840	KMT2B	27.4754	42.9752	35.2253	positive
ENSG00000126246	HGNC:23620	IGFLR1	27.9289	41.8972	34.9131	positive
ENSG00000161265	HGNC:23020	U2AF1L4	15.2004	15.1854	15.1929	positive
ENSG00000205155	HGNC:30100	PSENEN	89.8066	50.3555	70.081	positive
ENSG00000267796	HGNC:33234	LIN37	11.3641	9.93824	10.6511	positive
ENSG00000167595	HGNC:25204	PROSER3	5.8009	9.84616	7.82353	positive
ENSG00000004777	HGNC:23085	ARHGAP33	27.021	35.6953	31.3582	positive
ENSG00000167604	HGNC:15671	NFKBID	42.5795	51.6016	47.0905	positive
ENSG00000126264	HGNC:16977	HCST	45.146	33.1014	39.1237	positive
ENSG00000205138	HGNC:33867	SDHAF1	31.5692	38.622	35.0956	positive
ENSG00000239382	HGNC:28243	ALKBH6	40.0852	92.6773	66.3812	positive
ENSG00000161277	HGNC:23191	THAP8	7.22224	8.25553	7.73888	positive
ENSG00000075702	HGNC:24502	WDR62	11.0415	16.8435	13.9425	positive
ENSG00000105258	HGNC:9196	POLR2I	35.4496	91.0934	63.2715	positive
ENSG00000105254	HGNC:1989	TBCB	59.1381	57.4311	58.2846	positive
ENSG00000126247	HGNC:1481	CAPNS1	267.753	290.022	278.888	positive
ENSG00000167635	HGNC:12931	ZNF146	78.6657	55.5643	67.115	positive
ENSG00000254004	HGNC:13499	ZNF260	7.80821	6.67867	7.24344	positive
ENSG00000186020	HGNC:29328	ZNF529	7.67443	8.13028	7.90235	positive
ENSG00000181666	HGNC:4928	ZNF875	14.1719	10.8493	12.5106	positive
ENSG00000198182	HGNC:28192	ZNF607	5.53715	5.37121	5.45418	positive
ENSG00000105738	HGNC:23801	SIPA1L3	17.7014	29.0365	23.369	positive
ENSG00000167645	HGNC:30511	YIF1B	16.6658	26.9315	21.7987	positive
ENSG00000099341	HGNC:9566	PSMD8	79.7984	73.4379	76.6182	positive
ENSG00000130244	HGNC:27119	FAM98C	18.0544	23.8743	20.9644	positive
ENSG00000104814	HGNC:6863	MAP4K1	228.044	246.897	237.47	positive
ENSG00000178982	HGNC:24656	EIF3K	184.435	162.168	173.302	positive
ENSG00000130402	HGNC:166	ACTN4	106.911	130.217	118.564	positive
ENSG00000104823	HGNC:3149	ECH1	314.361	371.571	342.966	positive
ENSG00000104824	HGNC:5045	HNRNPL	329.094	416.553	372.824	positive
ENSG00000187994	HGNC:24795	RINL	53.4128	62.3164	57.8646	positive
ENSG00000068903	HGNC:10886	SIRT2	22.8715	23.3635	23.1175	positive
ENSG00000104825	HGNC:7798	NFKBIB	41.5437	46.6462	44.095	positive
ENSG00000104835	HGNC:17697	SARS2	35.3309	46.5643	40.9476	positive
ENSG00000128626	HGNC:10380	MRPS12	50.4104	71.2815	60.8459	positive
ENSG00000269190	HGNC:18754	FBXO17	30.0855	36.4609	33.2732	positive
ENSG00000161243	HGNC:18753	FBXO27	5.73509	5.34821	5.54165	positive
ENSG00000130669	HGNC:16059	PAK4	5.60225	8.58544	7.09384	positive
ENSG00000130755	HGNC:4374	GMFG	205.109	203.5	204.305	positive
ENSG00000179134	HGNC:25492	SAMD4B	22.3164	27.6046	24.9605	positive
ENSG00000006712	HGNC:25459	PAF1	69.7875	57.4632	63.6254	positive
ENSG00000063322	HGNC:23074	MED29	32.9204	33.2461	33.0832	positive
ENSG00000128016	HGNC:12862	ZFP36	274.827	339.552	307.19	positive
ENSG00000090924	HGNC:29515	PLEKHG2	45.9811	60.2628	53.1219	positive
ENSG00000105193	HGNC:10396	RPS16	3162.9	3104.13	3133.52	positive
ENSG00000196235	HGNC:11469	SUPT5H	124.321	153.87	139.095	positive
ENSG00000105197	HGNC:23656	TIMM50	18.3792	25.2443	21.8117	positive
ENSG00000176401	HGNC:26796	EID2B	8.14251	7.19624	7.66937	positive
ENSG00000176396	HGNC:28292	EID2	16.5983	21.2666	18.9324	positive
ENSG00000105204	HGNC:3092	DYRK1B	8.26332	16.1132	12.1883	positive
ENSG00000105202	HGNC:3599	FBL	335.357	304.62	319.989	positive
ENSG00000013275	HGNC:9551	PSMC4	121.15	137.926	129.538	positive
ENSG00000197782	HGNC:27603	ZNF780A	7.07711	6.47834	6.77773	positive
ENSG00000130758	HGNC:6849	MAP3K10	11.9892	29.5739	20.7816	positive
ENSG00000105221	HGNC:392	AKT2	38.1844	44.5686	41.3765	positive
ENSG00000160392	HGNC:26723	C19orf47	10.2723	14.0309	12.1516	positive
ENSG00000105223	HGNC:17158	PLD3	49.2158	90.0457	69.6307	positive
ENSG00000197019	HGNC:17932	SERTAD1	15.8241	19.4859	17.655	positive
ENSG00000167565	HGNC:17931	SERTAD3	35.6598	41.0507	38.3553	positive
ENSG00000090013	HGNC:1063	BLVRB	36.0278	38.8264	37.4271	positive
ENSG00000160410	HGNC:19214	SHKBP1	85.8805	166.059	125.97	positive
ENSG00000090006	HGNC:6717	LTBP4	11.4701	27.5397	19.5049	positive
ENSG00000105245	HGNC:8061	NUMBL	4.84408	7.14247	5.99328	positive
ENSG00000123815	HGNC:19041	COQ8B	8.68769	9.95149	9.31959	positive
ENSG00000086544	HGNC:14897	ITPKC	7.97521	8.92354	8.44938	positive
ENSG00000188493	HGNC:24758	C19orf54	37.8613	45.0498	41.4556	positive
ENSG00000077312	HGNC:11151	SNRPA	198.927	225.497	212.212	positive
ENSG00000167578	HGNC:9782	RAB4B	52.6022	65.0268	58.8145	positive
ENSG00000269858	HGNC:14660	EGLN2	39.5858	41.229	40.4074	positive
ENSG00000105323	HGNC:17011	HNRNPUL1	109.971	127.115	118.543	positive
ENSG00000105329	HGNC:11766	TGFB1	109.659	301.894	205.777	positive
ENSG00000142039	HGNC:28289	CCDC97	23.063	25.6086	24.3358	positive
ENSG00000142046	HGNC:32393	TMEM91	17.8199	22.2995	20.0597	positive
ENSG00000123810	HGNC:28636	B9D2	9.11445	16.9106	13.0125	positive
ENSG00000077348	HGNC:24662	EXOSC5	61.5844	81.1245	71.3545	positive
ENSG00000248098	HGNC:986	BCKDHA	51.6673	59.7473	55.7073	positive
ENSG00000105341	HGNC:25496	DMAC2	34.4054	39.6122	37.0088	positive
ENSG00000007129	HGNC:28834	CEACAM21	8.41157	9.91247	9.16202	positive
ENSG00000105372	HGNC:10402	RPS19	1176.12	1656.82	1416.47	positive
ENSG00000105369	HGNC:1698	CD79A	1243.55	1357.02	1300.29	positive
ENSG00000076928	HGNC:681	ARHGEF1	165.166	241.197	203.181	positive
ENSG00000105404	HGNC:9794	RABAC1	59.1494	135.255	97.2023	positive
ENSG00000105732	HGNC:26166	ZNF574	9.3701	16.178	12.7741	positive
ENSG00000028277	HGNC:9213	POU2F2	129.662	52.478	91.0701	positive
ENSG00000160570	HGNC:24450	DEDD2	19.7485	20.3057	20.0271	positive
ENSG00000167625	HGNC:29415	ZNF526	4.9279	7.61883	6.27337	positive
ENSG00000105723	HGNC:4616	GSK3A	21.3784	32.5475	26.963	positive
ENSG00000105722	HGNC:3444	ERF	50.42	48.4173	49.4186	positive
ENSG00000079432	HGNC:14214	CIC	23.1879	41.8519	32.5199	positive
ENSG00000079462	HGNC:8576	PAFAH1B3	41.1063	53.7077	47.407	positive
ENSG00000105429	HGNC:3233	MEGF8	9.16626	10.4725	9.8194	positive
ENSG00000079435	HGNC:6621	LIPE	4.02487	8.29601	6.16044	positive
ENSG00000079385	HGNC:1814	CEACAM1	5.60562	6.71888	6.16225	positive
ENSG00000176531	HGNC:30499	PHLDB3	5.14376	7.25198	6.19787	positive
ENSG00000105755	HGNC:23287	ETHE1	19.9675	17.9876	18.9776	positive
ENSG00000073050	HGNC:12828	XRCC1	69.719	55.5507	62.6348	positive
ENSG00000234465	HGNC:44206	PINLYP	7.15053	7.78804	7.46928	positive
ENSG00000167378	HGNC:24868	IRGQ	5.78142	5.99163	5.88652	positive
ENSG00000124444	HGNC:28357	ZNF576	5.27922	4.75668	5.01795	positive
ENSG00000131116	HGNC:20804	ZNF428	27.0021	46.0436	36.5229	positive
ENSG00000105771	HGNC:25763	SMG9	20.2315	21.4919	20.8617	positive
ENSG00000104783	HGNC:6293	KCNN4	97.1799	109.134	103.157	positive
ENSG00000176222	HGNC:19417	ZNF404	12.6059	9.81963	11.2128	positive
ENSG00000124459	HGNC:13111	ZNF45	11.3164	9.31626	10.3163	positive
ENSG00000204920	HGNC:12940	ZNF155	5.49475	4.57286	5.03381	positive
ENSG00000159882	HGNC:13024	ZNF230	5.65624	4.39391	5.02508	positive
ENSG00000159885	HGNC:13015	ZNF222	7.29541	5.07741	6.18641	positive
ENSG00000267680	HGNC:13017	ZNF224	27.9572	24.381	26.1691	positive
ENSG00000263002	HGNC:13027	ZNF234	7.10446	6.74212	6.92329	positive
ENSG00000167380	HGNC:13019	ZNF226	17.6754	12.0454	14.8604	positive
ENSG00000131115	HGNC:13020	ZNF227	8.83148	7.02895	7.93022	positive
ENSG00000159917	HGNC:12866	ZNF235	7.58479	6.71004	7.14742	positive
ENSG00000167384	HGNC:12970	ZNF180	7.65968	5.55254	6.60611	positive
ENSG00000069399	HGNC:998	BCL3	27.474	47.1932	37.3336	positive
ENSG00000130204	HGNC:18001	TOMM40	58.9965	57.3397	58.1681	positive
ENSG00000130208	HGNC:607	APOC1	6.93432	6.42265	6.67848	positive
ENSG00000104853	HGNC:2087	CLPTM1	36.3455	63.6478	49.9966	positive
ENSG00000104856	HGNC:9956	RELB	25.5401	33.2594	29.3998	positive
ENSG00000104859	HGNC:17731	CLASRP	80.8883	124.293	102.591	positive
ENSG00000170684	HGNC:15981	ZNF296	34.6976	77.9021	56.2999	positive
ENSG00000007047	HGNC:13538	MARK4	12.3859	16.7594	14.5726	positive
ENSG00000104866	HGNC:27607	PPP1R37	17.8358	30.7505	24.2932	positive
ENSG00000007255	HGNC:23069	TRAPPC6A	81.4312	106.147	93.789	positive
ENSG00000189114	HGNC:20914	BLOC1S3	13.2468	13.3733	13.31	positive
ENSG00000104884	HGNC:3434	ERCC2	12.76	14.5831	13.6715	positive
ENSG00000104881	HGNC:18838	PPP1R13L	14.1671	29.0804	21.6238	positive
ENSG00000117877	HGNC:24219	POLR1G	7.03151	8.1631	7.5973	positive
ENSG00000012061	HGNC:3433	ERCC1	28.8112	26.042	27.4266	positive
ENSG00000125744	HGNC:10468	RTN2	10.6895	17.2157	13.9526	positive
ENSG00000125753	HGNC:12652	VASP	202.394	168.438	185.416	positive
ENSG00000125741	HGNC:8142	OPA3	7.00104	7.8664	7.43372	positive
ENSG00000125746	HGNC:18035	EML2	38.4119	35.9408	37.1764	positive
ENSG00000010310	HGNC:4271	GIPR	47.0501	47.5355	47.2928	positive
ENSG00000125743	HGNC:11159	SNRPD2	377.651	325.71	351.681	positive
ENSG00000011478	HGNC:25952	QPCTL	17.4158	27.7183	22.5671	positive
ENSG00000177051	HGNC:25069	FBXO46	45.1517	73.0011	59.0764	positive
ENSG00000177045	HGNC:10891	SIX5	2.35768	9.02793	5.69281	positive
ENSG00000104936	HGNC:2933	DMPK	21.1932	39.5041	30.3486	positive
ENSG00000185800	HGNC:2936	DMWD	10.2564	18.7185	14.4874	positive
ENSG00000125755	HGNC:22935	SYMPK	46.3974	64.4352	55.4163	positive
ENSG00000170608	HGNC:5023	FOXA3	5.05531	6.18785	5.62158	positive
ENSG00000170604	HGNC:21728	IRF2BP1	17.5919	37.7301	27.661	positive
ENSG00000176182	HGNC:20178	MYPOP	14.3493	25.7832	20.0662	positive
ENSG00000104983	HGNC:33629	CCDC61	19.2344	27.4731	23.3537	positive
ENSG00000011485	HGNC:9322	PPP5C	62.0719	64.5884	63.3301	positive
ENSG00000160014	HGNC:1449	CALM3	359.737	404.02	381.878	positive
ENSG00000160013	HGNC:9602	PTGIR	9.14465	17.1925	13.1686	positive
ENSG00000105287	HGNC:17293	PRKD2	59.3206	80.6588	69.9897	positive
ENSG00000090372	HGNC:15721	STRN4	33.256	49.3269	41.2914	positive
ENSG00000181027	HGNC:17997	FKRP	9.52379	15.6971	12.6105	positive
ENSG00000105281	HGNC:10943	SLC1A5	93.1375	76.6553	84.8964	positive
ENSG00000042753	HGNC:565	AP2S1	71.0805	116.064	93.5723	positive
ENSG00000160007	HGNC:4591	ARHGAP35	9.54824	11.575	10.5616	positive
ENSG00000130748	HGNC:26042	TMEM160	19.726	169.21	94.4679	positive
ENSG00000130749	HGNC:17808	ZC3H4	30.5211	43.0867	36.8039	positive
ENSG00000142230	HGNC:30660	SAE1	64.4397	55.7214	60.0806	positive
ENSG00000105327	HGNC:17868	BBC3	26.8272	32.412	29.6196	positive
ENSG00000105321	HGNC:24560	CCDC9	23.2964	29.9205	26.6084	positive
ENSG00000257704	HGNC:27406	INAFM1	19.573	72.2155	45.8943	positive
ENSG00000134815	HGNC:16719	DHX34	13.1345	22.5398	17.8371	positive
ENSG00000118162	HGNC:6404	KPTN	6.19843	6.19571	6.19707	positive
ENSG00000105402	HGNC:7641	NAPA	37.04	48.9949	43.0174	positive
ENSG00000063169	HGNC:4332	BICRA	7.85206	17.974	12.913	positive
ENSG00000105373	HGNC:4333	NOP53	330.509	525.804	428.157	positive
ENSG00000178980	HGNC:10752	SELENOW	41.2937	37.3577	39.3257	positive
ENSG00000105486	HGNC:6598	LIG1	47.4514	55.8981	51.6747	positive
ENSG00000185453	HGNC:34495	ZSWIM9	11.5842	10.1236	10.8539	positive
ENSG00000105483	HGNC:17057	CARD8	27.357	29.4649	28.411	positive
ENSG00000142227	HGNC:3335	EMP3	170.118	206.547	188.332	positive
ENSG00000161558	HGNC:25603	TMEM143	12.18	18.2699	15.2249	positive
ENSG00000105438	HGNC:6304	KDELR1	114.214	149.84	132.027	positive
ENSG00000105447	HGNC:21270	GRWD1	11.8565	17.6292	14.7429	positive
ENSG00000105443	HGNC:9502	CYTH2	20.899	19.6919	20.2954	positive
ENSG00000063177	HGNC:10310	RPL18	1471.49	1637.46	1554.47	positive
ENSG00000063176	HGNC:18859	SPHK2	8.25889	14.357	11.308	positive
ENSG00000105516	HGNC:2697	DBP	9.96162	22.5554	16.2585	positive
ENSG00000105552	HGNC:977	BCAT2	34.1832	50.6886	42.4359	positive
ENSG00000105559	HGNC:14339	PLEKHA4	6.15442	6.60554	6.37998	positive
ENSG00000087074	HGNC:14375	PPP1R15A	100.99	91.1926	96.0914	positive
ENSG00000104805	HGNC:8043	NUCB1	82.8269	96.4606	89.6437	positive
ENSG00000087088	HGNC:959	BAX	230.264	239.85	235.057	positive
ENSG00000087086	HGNC:3999	FTL	3169.84	3222.21	3196.02	positive
ENSG00000104812	HGNC:4706	GYS1	40.2355	56.3136	48.2746	positive
ENSG00000183207	HGNC:10475	RUVBL2	77.7473	82.4346	80.091	positive
ENSG00000104852	HGNC:11150	SNRNP70	145.27	176.632	160.951	positive
ENSG00000104894	HGNC:1666	CD37	308.556	591.855	450.206	positive
ENSG00000104872	HGNC:26075	PIH1D1	75.469	75.3177	75.3934	positive
ENSG00000161618	HGNC:28114	ALDH16A1	23.1732	41.2028	32.188	positive
ENSG00000090554	HGNC:3766	FLT3LG	9.7714	12.8075	11.2894	positive
ENSG00000142541	HGNC:10304	RPL13A	2810.4	2740.22	2775.31	positive
ENSG00000142534	HGNC:10384	RPS11	5216.1	3979.52	4597.81	positive
ENSG00000104870	HGNC:3621	FCGRT	5.4595	7.86925	6.66438	positive
ENSG00000142546	HGNC:17946	NOSIP	37.1457	52.3452	44.7455	positive
ENSG00000126464	HGNC:29217	PRR12	12.4865	23.3622	17.9243	positive
ENSG00000126458	HGNC:10447	RRAS	14.6443	12.7784	13.7113	positive
ENSG00000126461	HGNC:30403	SCAF1	40.1022	99.2154	69.6588	positive
ENSG00000126456	HGNC:6118	IRF3	134.451	136.648	135.549	positive
ENSG00000126453	HGNC:13787	BCL2L12	53.7215	89.9294	71.8254	positive
ENSG00000126457	HGNC:5187	PRMT1	138.102	194.188	166.145	positive
ENSG00000224420	HGNC:27293	ADM5	6.35211	14.8021	10.5771	positive
ENSG00000196961	HGNC:561	AP2A1	24.08	39.4111	31.7456	positive
ENSG00000010361	HGNC:26219	FUZ	9.4386	13.2324	11.3355	positive
ENSG00000104973	HGNC:28845	MED25	43.8841	81.5588	62.7214	positive
ENSG00000104960	HGNC:9632	PTOV1	14.5659	29.6538	22.1099	positive
ENSG00000039650	HGNC:9154	PNKP	33.3449	44.198	38.7714	positive
ENSG00000204673	HGNC:28426	AKT1S1	25.1324	31.9868	28.5596	positive
ENSG00000104946	HGNC:25699	TBC1D17	29.3717	55.9055	42.6386	positive
ENSG00000104951	HGNC:19094	IL4I1	126.653	329.952	228.303	positive
ENSG00000213024	HGNC:8066	NUP62	53.8132	68.6637	61.2385	positive
ENSG00000169136	HGNC:790	ATF5	250.373	231.28	240.827	positive
ENSG00000105053	HGNC:18996	VRK3	12.846	16.6632	14.7546	positive
ENSG00000142528	HGNC:23239	ZNF473	7.33708	7.03735	7.18721	positive
ENSG00000131398	HGNC:6235	KCNC3	4.26844	5.88624	5.07734	positive
ENSG00000131408	HGNC:7965	NR1H2	38.0839	61.2991	49.6915	positive
ENSG00000131400	HGNC:13395	NAPSA	51.9733	49.4213	50.6973	positive
ENSG00000062822	HGNC:9175	POLD1	45.3961	94.7237	70.0599	positive
ENSG00000269404	HGNC:11242	SPIB	86.365	99.7513	93.0582	positive
ENSG00000086967	HGNC:7550	MYBPC2	13.8053	19.7334	16.7694	positive
ENSG00000161671	HGNC:27609	EMC10	12.881	18.942	15.9115	positive
ENSG00000161677	HGNC:28853	JOSD2	18.465	37.1256	27.7953	positive
ENSG00000167748	HGNC:6357	KLK1	40.6095	44.2585	42.434	positive
ENSG00000142544	HGNC:29590	CTU1	3.56728	33.0454	18.3064	positive
ENSG00000105379	HGNC:3482	ETFB	15.7944	11.3547	13.5745	positive
ENSG00000105374	HGNC:7830	NKG7	5.70162	8.88546	7.29354	positive
ENSG00000142512	HGNC:15620	SIGLEC10	18.5711	19.2631	18.9171	positive
ENSG00000256683	HGNC:16656	ZNF350	9.72508	7.12564	8.42536	positive
ENSG00000256087	HGNC:20810	ZNF432	8.85337	9.02599	8.93968	positive
ENSG00000197608	HGNC:27611	ZNF841	29.7534	28.037	28.8952	positive
ENSG00000105568	HGNC:9302	PPP2R1A	75.4744	72.061	73.7677	positive
ENSG00000196214	HGNC:28063	ZNF766	8.91476	7.84192	8.37834	positive
ENSG00000198464	HGNC:23305	ZNF480	17.7838	12.3408	15.0623	positive
ENSG00000221923	HGNC:37249	ZNF880	5.98643	5.19806	5.59225	positive
ENSG00000167766	HGNC:13158	ZNF83	34.8857	33.2374	34.0615	positive
ENSG00000189190	HGNC:30951	ZNF600	12.3811	9.17719	10.7791	positive
ENSG00000204604	HGNC:33105	ZNF468	5.42608	5.67037	5.54822	positive
ENSG00000213793	HGNC:38695	ZNF888	8.19453	8.18152	8.18803	positive
ENSG00000180257	HGNC:26995	ZNF816	8.99236	5.77506	7.38371	positive
ENSG00000170949	HGNC:12948	ZNF160	32.1239	26.1638	29.1439	positive
ENSG00000203326	HGNC:29423	ZNF525	7.33199	7.37433	7.35316	positive
ENSG00000160336	HGNC:23179	ZNF761	21.1775	19.8644	20.521	positive
ENSG00000179820	HGNC:7544	MYADM	16.1032	20.7123	18.4078	positive
ENSG00000170906	HGNC:7686	NDUFA3	59.402	52.5449	55.9734	positive
ENSG00000105619	HGNC:13630	TFPT	60.7969	49.7803	55.2886	positive
ENSG00000105618	HGNC:15446	PRPF31	79.0916	90.6364	84.864	positive
ENSG00000088038	HGNC:7879	CNOT3	27.5146	41.5231	34.5189	positive
ENSG00000105617	HGNC:15502	LENG1	25.546	20.36	22.953	positive
ENSG00000125505	HGNC:15505	MBOAT7	15.835	21.6455	18.7403	positive
ENSG00000170892	HGNC:15506	TSEN34	13.2235	21.8791	17.5513	positive
ENSG00000170889	HGNC:10442	RPS9	456.467	624.539	540.503	positive
ENSG00000167615	HGNC:15500	LENG8	177.913	286.179	232.046	positive
ENSG00000275183	HGNC:16306	LENG9	5.82271	6.87027	6.34649	positive
ENSG00000104972	HGNC:6605	LILRB1	65.4284	69.4257	67.4271	positive
ENSG00000125503	HGNC:14947	PPP1R12C	78.9605	109.356	94.1585	positive
ENSG00000180089	HGNC:28448	TMEM86B	17.5804	35.9371	26.7588	positive
ENSG00000105063	HGNC:29195	PPP6R1	144.12	166.866	155.493	positive
ENSG00000133265	HGNC:24989	HSPBP1	26.6489	47.8394	37.2442	positive
ENSG00000133247	HGNC:28405	KMT5C	11.7824	21.6263	16.7044	positive
ENSG00000233493	HGNC:40042	TMEM238	1.88108	36.3909	19.136	positive
ENSG00000108107	HGNC:10330	RPL28	430.865	720.363	575.614	positive
ENSG00000108106	HGNC:17895	UBE2S	80.1776	137.592	108.885	positive
ENSG00000063241	HGNC:26278	ISOC2	33.3733	51.7601	42.5667	positive
ENSG00000197483	HGNC:28054	ZNF628	3.72285	12.0979	7.91035	positive
ENSG00000090971	HGNC:28918	NAT14	15.0801	17.8671	16.4736	positive
ENSG00000218891	HGNC:26646	ZNF579	9.19252	32.5647	20.8786	positive
ENSG00000179943	HGNC:25917	FIZ1	6.79316	11.0256	8.90938	positive
ENSG00000171443	HGNC:28322	ZNF524	19.6216	36.9886	28.3051	positive
ENSG00000261221	HGNC:38705	ZNF865	16.2856	43.3058	29.7957	positive
ENSG00000179922	HGNC:33111	ZNF784	7.49746	17.5919	12.5447	positive
ENSG00000213015	HGNC:29473	ZNF580	41.5468	67.7923	54.6696	positive
ENSG00000171425	HGNC:25017	ZNF581	58.6756	75.3168	66.9962	positive
ENSG00000173581	HGNC:30181	CCDC106	35.1234	62.7463	48.9348	positive
ENSG00000063244	HGNC:23156	U2AF2	156.606	168.337	162.472	positive
ENSG00000063245	HGNC:21604	EPN1	12.2247	18.8486	15.5367	positive
ENSG00000142409	HGNC:26998	ZNF787	20.5811	47.369	33.975	positive
ENSG00000167685	HGNC:16052	ZNF444	23.5369	47.575	35.5559	positive
ENSG00000131845	HGNC:13505	ZNF304	7.69229	7.4391	7.56569	positive
ENSG00000256060	HGNC:10710	TRAPPC2B	7.69522	8.01966	7.85744	positive
ENSG00000188785	HGNC:26561	ZNF548	17.3347	13.9268	15.6307	positive
ENSG00000105136	HGNC:20648	ZNF419	7.8775	5.57839	6.72795	positive
ENSG00000251369	HGNC:28643	ZNF550	9.1125	9.67797	9.39523	positive
ENSG00000213762	HGNC:12918	ZNF134	9.10508	7.18697	8.14603	positive
ENSG00000121417	HGNC:13003	ZNF211	13.6805	11.6197	12.6501	positive
ENSG00000083814	HGNC:26279	ZNF671	11.6449	10.2821	10.9635	positive
ENSG00000152443	HGNC:26765	ZNF776	6.5292	7.53627	7.03273	positive
ENSG00000083828	HGNC:25949	ZNF586	10.0071	9.11099	9.55907	positive
ENSG00000178935	HGNC:26135	ZNF552	7.87595	5.62864	6.75229	positive
ENSG00000269343	HGNC:37142	ZNF587B	9.04576	10.0495	9.54765	positive
ENSG00000198466	HGNC:30955	ZNF587	6.03046	8.26411	7.14728	positive
ENSG00000152454	HGNC:13049	ZNF256	13.5	7.84972	10.6749	positive
ENSG00000166704	HGNC:25879	ZNF606	6.11388	5.34245	5.72816	positive
ENSG00000171606	HGNC:13068	ZNF274	19.1036	20.1195	19.6116	positive
ENSG00000198131	HGNC:16759	ZNF544	11.0313	9.72131	10.3763	positive
ENSG00000142396	HGNC:30466	ERVK3-1	21.4324	18.0461	19.7392	positive
ENSG00000083845	HGNC:10426	RPS5	556.271	781.459	668.865	positive
ENSG00000083812	HGNC:14096	ZNF324	5.52518	6.93786	6.23152	positive
ENSG00000083838	HGNC:21036	ZNF446	4.16641	6.0411	5.10376	positive
ENSG00000119574	HGNC:23715	ZBTB45	5.60198	15.6666	10.6343	positive
ENSG00000130726	HGNC:16384	TRIM28	168.172	250.462	209.317	positive
ENSG00000130724	HGNC:30216	CHMP2A	189.856	160.042	174.949	positive
ENSG00000130725	HGNC:12491	UBE2M	93.403	115.322	104.363	positive
ENSG00000099326	HGNC:13108	MZF1	17.105	62.526	39.8155	positive
ENSG00000196476	HGNC:16227	C20orf96	15.2003	24.3658	19.783	positive
ENSG00000247315	HGNC:16230	ZCCHC3	55.6435	67.2495	61.4465	positive
ENSG00000177732	HGNC:11198	SOX12	11.1901	18.8208	15.0054	positive
ENSG00000125841	HGNC:16229	NRSN2	20.2323	21.5951	20.9137	positive
ENSG00000101255	HGNC:16228	TRIB3	33.6991	41.5127	37.6059	positive
ENSG00000125826	HGNC:15864	RBCK1	85.1146	106.029	95.5718	positive
ENSG00000125875	HGNC:16133	TBC1D20	13.9353	15.1751	14.5552	positive
ENSG00000101266	HGNC:2457	CSNK2A1	14.6065	13.8396	14.2231	positive
ENSG00000271303	HGNC:16132	SRXN1	9.83037	7.72029	8.77533	positive
ENSG00000125898	HGNC:16188	FAM110A	10.5973	19.0983	14.8478	positive
ENSG00000125818	HGNC:9571	PSMF1	19.0131	19.404	19.2085	positive
ENSG00000088832	HGNC:3711	FKBP1A	76.5389	114.278	95.4085	positive
ENSG00000088833	HGNC:15912	NSFL1C	21.2504	18.7893	20.0199	positive
ENSG00000125834	HGNC:16254	STK35	13.0279	12.7426	12.8853	positive
ENSG00000125835	HGNC:11153	SNRPB	452.708	539.768	496.238	positive
ENSG00000088876	HGNC:16017	ZNF343	9.20274	6.17901	7.69088	positive
ENSG00000101361	HGNC:15911	NOP56	118.298	114.309	116.304	positive
ENSG00000101365	HGNC:5385	IDH3B	85.7235	87.7005	86.712	positive
ENSG00000088882	HGNC:15771	CPXM1	105.247	122.992	114.12	positive
ENSG00000132635	HGNC:16212	PCED1A	86.5583	108.457	97.5075	positive
ENSG00000215305	HGNC:14584	VPS16	54.3897	57.9537	56.1717	positive
ENSG00000132670	HGNC:9664	PTPRA	45.0613	45.4097	45.2355	positive
ENSG00000125901	HGNC:14045	MRPS26	69.5385	72.7348	71.1367	positive
ENSG00000185019	HGNC:17777	UBOX5	4.20012	6.20479	5.20245	positive
ENSG00000215251	HGNC:25790	FASTKD5	18.8464	17.5245	18.1855	positive
ENSG00000198171	HGNC:16110	DDRGK1	38.544	39.242	38.893	positive
ENSG00000125877	HGNC:6176	ITPA	60.6577	68.1167	64.3872	positive
ENSG00000101220	HGNC:15873	C20orf27	34.2128	49.1469	41.6799	positive
ENSG00000125817	HGNC:1852	CENPB	39.6128	71.9563	55.7845	positive
ENSG00000101224	HGNC:1726	CDC25B	66.2394	88.3788	77.3091	positive
ENSG00000088888	HGNC:29233	MAVS	16.033	15.859	15.946	positive
ENSG00000125779	HGNC:15894	PANK2	9.36608	8.97462	9.17035	positive
ENSG00000101265	HGNC:9883	RASSF2	44.06	41.6264	42.8432	positive
ENSG00000089063	HGNC:15876	TMEM230	67.2899	68.7159	68.0029	positive
ENSG00000132646	HGNC:8729	PCNA	450.813	436.54	443.677	positive
ENSG00000101290	HGNC:1801	CDS2	12.0273	12.3054	12.1663	positive
ENSG00000125772	HGNC:26957	GPCPD1	85.0231	90.8522	87.9376	positive
ENSG00000171984	HGNC:26318	SHLD1	11.9595	11.5893	11.7744	positive
ENSG00000089195	HGNC:20900	TRMT6	14.9649	13.1998	14.0824	positive
ENSG00000125885	HGNC:16147	MCM8	9.93397	10.014	9.97398	positive
ENSG00000088766	HGNC:16148	CRLS1	21.2374	23.5242	22.3808	positive
ENSG00000125827	HGNC:25237	TMX4	18.7207	16.7254	17.7231	positive
ENSG00000149346	HGNC:16225	SLX4IP	10.8743	9.33195	10.1031	positive
ENSG00000101384	HGNC:6188	JAG1	5.19412	5.76402	5.47907	positive
ENSG00000089123	HGNC:15859	TASP1	6.23841	6.3212	6.27981	positive
ENSG00000089048	HGNC:15898	ESF1	24.8776	17.9926	21.4351	positive
ENSG00000172264	HGNC:16126	MACROD2	21.0835	18.7742	19.9289	positive
ENSG00000125870	HGNC:11155	SNRPB2	75.6352	67.2802	71.4577	positive
ENSG00000125868	HGNC:15750	DSTN	33.6196	33.9362	33.7779	positive
ENSG00000125844	HGNC:10448	RRBP1	60.405	63.5203	61.9626	positive
ENSG00000089006	HGNC:14969	SNX5	112.676	101.958	107.317	positive
ENSG00000125871	HGNC:16205	MGME1	56.3668	54.4261	55.3965	positive
ENSG00000149474	HGNC:15904	KAT14	7.38948	6.95332	7.1714	positive
ENSG00000232838	HGNC:40045	PET117	7.13924	2.96459	5.05192	positive
ENSG00000125846	HGNC:12917	ZNF133	14.5226	10.4384	12.4805	positive
ENSG00000089091	HGNC:15858	DZANK1	9.55201	10.7167	10.1344	positive
ENSG00000132664	HGNC:15763	POLR3F	12.6145	12.0563	12.3354	positive
ENSG00000089050	HGNC:9892	RBBP9	15.1699	14.5687	14.8693	positive
ENSG00000101310	HGNC:10702	SEC23B	21.5429	25.7054	23.6242	positive
ENSG00000232388	HGNC:43430	SMIM26	104.741	98.5778	101.659	positive
ENSG00000125821	HGNC:16219	DTD1	15.0839	14.0399	14.5619	positive
ENSG00000173418	HGNC:15908	NAA20	61.8547	59.7737	60.8142	positive
ENSG00000101343	HGNC:15762	CRNKL1	15.3435	14.2721	14.8078	positive
ENSG00000188559	HGNC:16207	RALGAPA2	6.16223	7.11904	6.64063	positive
ENSG00000088970	HGNC:15865	KIZ	9.5188	9.51063	9.51472	positive
ENSG00000088930	HGNC:12836	XRN2	36.3583	30.9095	33.6339	positive
ENSG00000132661	HGNC:15913	NXT1	45.3966	53.097	49.2468	positive
ENSG00000125812	HGNC:15808	GZF1	6.19142	8.98392	7.58767	positive
ENSG00000125814	HGNC:15751	NAPB	9.31089	10.1482	9.72953	positive
ENSG00000101439	HGNC:2475	CST3	14.6536	37.8518	26.2527	positive
ENSG00000101474	HGNC:13238	APMAP	38.1349	35.4058	36.7704	positive
ENSG00000154930	HGNC:16091	ACSS1	27.6386	24.8051	26.2219	positive
ENSG00000197586	HGNC:3368	ENTPD6	17.6964	22.2576	19.977	positive
ENSG00000100994	HGNC:9723	PYGB	19.66	24.5261	22.0931	positive
ENSG00000100997	HGNC:15868	ABHD12	19.5313	20.6288	20.0801	positive
ENSG00000101003	HGNC:28980	GINS1	15.6553	19.5082	17.5817	positive
ENSG00000130684	HGNC:15809	ZNF337	7.73414	7.23459	7.48437	positive
ENSG00000101294	HGNC:16435	HM13	18.6382	20.161	19.3996	positive
ENSG00000171552	HGNC:992	BCL2L1	40.8987	42.4835	41.6911	positive
ENSG00000088325	HGNC:1249	TPX2	103.267	102.066	102.666	positive
ENSG00000088356	HGNC:16119	PDRG1	40.0365	39.9568	39.9967	positive
ENSG00000101337	HGNC:30797	TM9SF4	43.1261	44.602	43.8641	positive
ENSG00000126003	HGNC:9047	PLAGL2	14.0651	13.0491	13.5571	positive
ENSG00000101346	HGNC:14988	POFUT1	10.3176	11.2141	10.7658	positive
ENSG00000101350	HGNC:6320	KIF3B	13.8117	10.9821	12.3969	positive
ENSG00000171456	HGNC:18318	ASXL1	40.1469	44.5786	42.3628	positive
ENSG00000149600	HGNC:16223	COMMD7	37.2522	39.2882	38.2702	positive
ENSG00000101367	HGNC:6890	MAPRE1	92.6956	95.5845	94.1401	positive
ENSG00000101391	HGNC:15880	CDK5RAP1	37.9088	28.7263	33.3176	positive
ENSG00000078699	HGNC:1536	CBFA2T2	7.46448	9.52525	8.49487	positive
ENSG00000125967	HGNC:15851	NECAB3	5.95759	9.67131	7.81445	positive
ENSG00000101412	HGNC:3113	E2F1	61.9793	63.5761	62.7777	positive
ENSG00000131061	HGNC:15992	ZNF341	4.21038	6.19909	5.20474	positive
ENSG00000101421	HGNC:16171	CHMP4B	189.752	201.614	195.683	positive
ENSG00000125970	HGNC:15921	RALY	84.7246	94.0801	89.4023	positive
ENSG00000125977	HGNC:3266	EIF2S2	136.25	115.816	126.033	positive
ENSG00000101444	HGNC:343	AHCY	82.187	76.6637	79.4254	positive
ENSG00000078747	HGNC:13890	ITCH	10.6397	9.91929	10.2795	positive
ENSG00000125971	HGNC:15468	DYNLRB1	13.4714	11.0041	12.2378	positive
ENSG00000101464	HGNC:15791	PIGU	27.896	33.3805	30.6382	positive
ENSG00000198646	HGNC:15936	NCOA6	7.97844	8.57301	8.27572	positive
ENSG00000078804	HGNC:16104	TP53INP2	7.13596	5.46092	6.29844	positive
ENSG00000131067	HGNC:4259	GGT7	6.3372	7.35017	6.84368	positive
ENSG00000131069	HGNC:15814	ACSS2	7.98531	8.66097	8.32314	positive
ENSG00000100983	HGNC:4624	GSS	23.794	23.5878	23.6909	positive
ENSG00000100991	HGNC:16181	TRPC4AP	59.8408	71.931	65.8859	positive
ENSG00000088298	HGNC:15877	EDEM2	40.9932	36.7	38.8466	positive
ENSG00000126005	HGNC:44421	MMP24OS	12.5653	22.4668	17.5161	positive
ENSG00000242372	HGNC:6159	EIF6	143.172	163.197	153.185	positive
ENSG00000101019	HGNC:15891	UQCC1	22.7039	24.6692	23.6865	positive
ENSG00000126001	HGNC:1859	CEP250	14.1404	14.2065	14.1735	positive
ENSG00000125991	HGNC:15927	ERGIC3	92.4123	88.2969	90.3546	positive
ENSG00000061656	HGNC:11214	SPAG4	21.8576	33.945	27.9013	positive
ENSG00000214078	HGNC:2314	CPNE1	133.85	166.01	149.93	positive
ENSG00000244462	HGNC:9898	RBM12	27.5585	24.8833	26.2209	positive
ENSG00000244005	HGNC:15910	NFS1	16.9437	17.9352	17.4394	positive
ENSG00000125995	HGNC:16185	ROMO1	164.029	176.792	170.41	positive
ENSG00000131051	HGNC:15923	RBM39	122.093	124.059	123.076	positive
ENSG00000025293	HGNC:16098	PHF20	11.8685	11.0374	11.4529	positive
ENSG00000171222	HGNC:10566	SCAND1	52.474	213.26	132.867	positive
ENSG00000131043	HGNC:15886	AAR2	15.7587	15.6637	15.7112	positive
ENSG00000080845	HGNC:24476	DLGAP4	14.4131	20.675	17.5441	positive
ENSG00000118707	HGNC:15764	TGIF2	28.5641	24.7407	26.6524	positive
ENSG00000101084	HGNC:15870	RAB5IF	78.0432	88.7833	83.4133	positive
ENSG00000101079	HGNC:14462	NDRG3	19.0621	17.8561	18.4591	positive
ENSG00000149636	HGNC:16165	DSN1	32.3899	34.9568	33.6734	positive
ENSG00000149639	HGNC:16111	SOGA1	6.42727	8.57644	7.50185	positive
ENSG00000101347	HGNC:15925	SAMHD1	10.7824	12.9807	11.8816	positive
ENSG00000080839	HGNC:9893	RBL1	10.2582	10.7275	10.4928	positive
ENSG00000118705	HGNC:10382	RPN2	124.622	126.839	125.73	positive
ENSG00000101363	HGNC:15799	MANBAL	25.1133	25.7039	25.4086	positive
ENSG00000197122	HGNC:11283	SRC	35.8984	41.299	38.5987	positive
ENSG00000166619	HGNC:1055	BLCAP	15.1872	15.8492	15.5182	positive
ENSG00000132792	HGNC:15879	CTNNBL1	32.5904	27.9404	30.2654	positive
ENSG00000101407	HGNC:29029	TTI1	18.054	21.0271	19.5405	positive
ENSG00000101413	HGNC:16209	RPRD1B	15.874	16.8613	16.3677	positive
ENSG00000198959	HGNC:11778	TGM2	5.37873	6.13072	5.75473	positive
ENSG00000170471	HGNC:29221	RALGAPB	12.8967	11.8703	12.3835	positive
ENSG00000101442	HGNC:14671	ACTR5	13.1102	14.0402	13.5752	positive
ENSG00000101445	HGNC:15850	PPP1R16B	42.349	48.1675	45.2582	positive
ENSG00000101447	HGNC:16122	FAM83D	14.5516	16.7819	15.6668	positive
ENSG00000101452	HGNC:15861	DHX35	11.5176	12.9814	12.2495	positive
ENSG00000198900	HGNC:11986	TOP1	73.4709	71.1033	72.2871	positive
ENSG00000124181	HGNC:9065	PLCG1	46.3688	46.3197	46.3442	positive
ENSG00000124177	HGNC:19057	CHD6	9.66232	9.75194	9.70713	positive
ENSG00000124193	HGNC:10788	SRSF6	98.4508	106.267	102.359	positive
ENSG00000101052	HGNC:15901	IFT52	13.6144	13.2452	13.4298	positive
ENSG00000101057	HGNC:7548	MYBL2	146.09	163.35	154.72	positive
ENSG00000124191	HGNC:16095	TOX2	18.6791	29.6306	24.1549	positive
ENSG00000132823	HGNC:16105	OSER1	37.8981	37.321	37.6096	positive
ENSG00000124120	HGNC:16114	TTPAL	8.19934	8.83304	8.51619	positive
ENSG00000132824	HGNC:11699	SERINC3	31.4311	25.235	28.3331	positive
ENSG00000168734	HGNC:9019	PKIG	15.7671	14.7004	15.2338	positive
ENSG00000196839	HGNC:186	ADA	43.746	51.2298	47.4879	positive
ENSG00000166913	HGNC:12849	YWHAB	150.749	135.093	142.921	positive
ENSG00000101104	HGNC:15797	PABPC1L	22.8138	29.9601	26.387	positive
ENSG00000025772	HGNC:15746	TOMM34	40.5839	51.7451	46.1645	positive
ENSG00000101109	HGNC:11408	STK4	41.5362	46.5111	44.0236	positive
ENSG00000204070	HGNC:16162	SYS1	9.52472	10.9458	10.2353	positive
ENSG00000124155	HGNC:14938	PIGT	7.70942	10.5819	9.14564	positive
ENSG00000101443	HGNC:15939	WFDC2	11.159	13.2083	12.1837	positive
ENSG00000101457	HGNC:16160	DNTTIP1	46.6964	40.1859	43.4411	positive
ENSG00000175063	HGNC:15937	UBE2C	227.205	264.819	246.012	positive
ENSG00000101473	HGNC:15919	ACOT8	16.9418	26.3283	21.6351	positive
ENSG00000132801	HGNC:16157	ZSWIM3	6.75083	7.28644	7.01864	positive
ENSG00000168612	HGNC:16155	ZSWIM1	11.5801	14.6432	13.1117	positive
ENSG00000064601	HGNC:9251	CTSA	22.4989	27.6219	25.0604	positive
ENSG00000100979	HGNC:9093	PLTP	7.04036	8.98553	8.01294	positive
ENSG00000100982	HGNC:16200	PCIF1	30.1126	43.4894	36.801	positive
ENSG00000198026	HGNC:15807	ZNF335	21.1201	30.5578	25.8389	positive
ENSG00000124160	HGNC:15909	NCOA5	36.9519	35.2585	36.1052	positive
ENSG00000101017	HGNC:11919	CD40	117.709	138.886	128.297	positive
ENSG00000080189	HGNC:17117	SLC35C2	23.1104	22.4758	22.7931	positive
ENSG00000062598	HGNC:17233	ELMO2	16.4979	18.7304	17.6142	positive
ENSG00000198185	HGNC:15806	ZNF334	11.6787	8.37592	10.0273	positive
ENSG00000172315	HGNC:16197	TP53RK	13.9491	15.5646	14.7568	positive
ENSG00000101040	HGNC:9397	ZMYND8	41.0775	43.2681	42.1728	positive
ENSG00000124151	HGNC:7670	NCOA3	42.7175	46.2976	44.5075	positive
ENSG00000124126	HGNC:32594	PREX1	59.605	75.9888	67.7969	positive
ENSG00000124198	HGNC:15853	ARFGEF2	11.956	13.921	12.9385	positive
ENSG00000124207	HGNC:2431	CSE1L	62.2235	68.3774	65.3005	positive
ENSG00000124214	HGNC:11370	STAU1	53.4559	55.7656	54.6107	positive
ENSG00000124228	HGNC:15837	DDX27	51.5075	40.8148	46.1611	positive
ENSG00000124201	HGNC:29271	ZNFX1	22.8154	27.8236	25.3195	positive
ENSG00000158470	HGNC:928	B4GALT5	21.6825	20.4893	21.0859	positive
ENSG00000197818	HGNC:20728	SLC9A8	15.0264	20.6645	17.8454	positive
ENSG00000158480	HGNC:14681	SPATA2	9.74226	13.3355	11.5389	positive
ENSG00000124226	HGNC:13094	RNF114	67.1035	67.701	67.4022	positive
ENSG00000244687	HGNC:12494	UBE2V1	108.134	111.643	109.889	positive
ENSG00000240849	HGNC:16735	PEDS1	7.55525	9.03734	8.2963	positive
ENSG00000172216	HGNC:1834	CEBPB	5.37684	20.4146	12.8957	positive
ENSG00000196396	HGNC:9642	PTPN1	65.0448	74.8569	69.9508	positive
ENSG00000124243	HGNC:14367	BCAS4	86.889	81.9008	84.3949	positive
ENSG00000101126	HGNC:15766	ADNP	37.9032	40.0141	38.9587	positive
ENSG00000000419	HGNC:3005	DPM1	62.728	61.5939	62.161	positive
ENSG00000101096	HGNC:7776	NFATC2	9.50486	10.2145	9.85968	positive
ENSG00000171940	HGNC:13009	ZNF217	29.9325	37.128	33.5303	positive
ENSG00000101132	HGNC:8868	PFDN4	45.6215	39.0665	42.344	positive
ENSG00000087586	HGNC:11393	AURKA	51.5871	50.4877	51.0374	positive
ENSG00000101138	HGNC:2483	CSTF1	17.9689	18.1941	18.0815	positive
ENSG00000022277	HGNC:15890	RTF2	63.8909	64.9625	64.4267	positive
ENSG00000101146	HGNC:9828	RAE1	21.2396	19.7467	20.4932	positive
ENSG00000132819	HGNC:15818	RBM38	93.5465	151.539	122.543	positive
ENSG00000124256	HGNC:16176	ZBP1	28.6545	23.9157	26.2851	positive
ENSG00000124209	HGNC:9764	RAB22A	9.59694	8.39517	8.99606	positive
ENSG00000124164	HGNC:12649	VAPB	8.80182	8.07141	8.43662	positive
ENSG00000124222	HGNC:11431	STX16	118.903	131.646	125.275	positive
ENSG00000215440	HGNC:16244	NPEPL1	57.8188	71.7252	64.772	positive
ENSG00000087460	HGNC:4392	GNAS	357.692	465.615	411.654	positive
ENSG00000101160	HGNC:2547	CTSZ	61.4384	52.3316	56.885	positive
ENSG00000124172	HGNC:838	ATP5F1E	154.563	90.0469	122.305	positive
ENSG00000101166	HGNC:15892	PRELID3B	55.7772	58.6025	57.1899	positive
ENSG00000196227	HGNC:16170	FAM217B	5.2912	5.48802	5.38961	positive
ENSG00000132825	HGNC:9294	PPP1R3D	6.32691	7.41323	6.87007	positive
ENSG00000130699	HGNC:11537	TAF4	7.90673	11.7342	9.82046	positive
ENSG00000149657	HGNC:15887	LSM14B	34.8669	31.1921	33.0295	positive
ENSG00000101182	HGNC:9536	PSMA7	150.602	151.691	151.147	positive
ENSG00000184402	HGNC:15592	SS18L1	13.4338	15.6315	14.5327	positive
ENSG00000101181	HGNC:16239	MTG2	13.977	14.3697	14.1733	positive
ENSG00000130703	HGNC:15761	OSBPL2	9.16561	9.72727	9.44644	positive
ENSG00000130706	HGNC:15759	ADRM1	46.0091	46.1651	46.0871	positive
ENSG00000130702	HGNC:6485	LAMA5	11.305	24.4346	17.8698	positive
ENSG00000171858	HGNC:10409	RPS21	927.58	839.127	883.353	positive
ENSG00000149679	HGNC:16143	CABLES2	15.0447	19.2895	17.1671	positive
ENSG00000101187	HGNC:10953	SLCO4A1	15.1405	22.1802	18.6604	positive
ENSG00000101189	HGNC:15866	MRGBP	34.6604	39.169	36.9147	positive
ENSG00000060491	HGNC:15768	OGFR	42.8547	46.0196	44.4372	positive
ENSG00000101190	HGNC:11646	TCFL5	8.92422	9.83064	9.37743	positive
ENSG00000101191	HGNC:2680	DIDO1	20.8743	24.3111	22.5927	positive
ENSG00000101193	HGNC:15857	GID8	29.3745	34.3094	31.842	positive
ENSG00000101194	HGNC:16192	SLC17A9	83.0283	110.513	96.7706	positive
ENSG00000149658	HGNC:15867	YTHDF1	42.6885	48.672	45.6803	positive
ENSG00000101197	HGNC:13702	BIRC7	7.42947	14.1057	10.7676	positive
ENSG00000101199	HGNC:15852	ARFGAP1	45.8162	59.0249	52.4205	positive
ENSG00000125534	HGNC:16142	PPDPF	215.691	656.334	436.013	positive
ENSG00000130589	HGNC:30021	HELZ2	21.1436	50.2094	35.6765	positive
ENSG00000101216	HGNC:4371	GMEB2	14.4232	20.4579	17.4405	positive
ENSG00000197457	HGNC:15926	STMN3	6.55339	8.79843	7.67591	positive
ENSG00000258366	HGNC:15888	RTEL1	14.3923	22.1585	18.2754	positive
ENSG00000243509	HGNC:11921	TNFRSF6B	5.83135	19.1987	12.515	positive
ENSG00000101246	HGNC:662	ARFRP1	24.6464	24.8543	24.7503	positive
ENSG00000197114	HGNC:15948	ZGPAT	44.6954	54.3735	49.5344	positive
ENSG00000203896	HGNC:26016	LIME1	97.0769	177.281	137.179	positive
ENSG00000125520	HGNC:15930	SLC2A4RG	65.8147	130.913	98.364	positive
ENSG00000101150	HGNC:12007	TPD52L2	51.0348	55.0977	53.0662	positive
ENSG00000101152	HGNC:16235	DNAJC5	26.6973	38.0538	32.3755	positive
ENSG00000198276	HGNC:15938	UCKL1	33.5269	54.3857	43.9563	positive
ENSG00000196700	HGNC:29212	ZNF512B	21.4763	26.5253	24.0008	positive
ENSG00000130590	HGNC:16129	SAMD10	88.5191	124.457	106.488	positive
ENSG00000101161	HGNC:15860	PRPF6	108.292	109.305	108.798	positive
ENSG00000196421	HGNC:27655	C20orf204	19.0698	92.5951	55.8324	positive
ENSG00000203883	HGNC:11194	SOX18	1.68187	11.5431	6.61249	positive
ENSG00000171703	HGNC:11614	TCEA2	12.0119	15.4019	13.7069	positive
ENSG00000171700	HGNC:13735	RGS19	78.0888	132.235	105.162	positive
ENSG00000203880	HGNC:15882	PCMTD2	13.3674	15.9584	14.6629	positive
ENSG00000280071	HGNC:53816	GATD3B	13.0301	20.1949	16.6125	positive
ENSG00000155304	HGNC:11375	HSPA13	10.0476	12.2989	11.1733	positive
ENSG00000155307	HGNC:10528	SAMSN1	10.9216	10.5436	10.7326	positive
ENSG00000155313	HGNC:12624	USP25	29.4164	28.5428	28.9796	positive
ENSG00000154640	HGNC:1132	BTG3	45.8569	52.7801	49.3185	positive
ENSG00000154642	HGNC:16459	C21orf91	13.3568	12.6723	13.0145	positive
ENSG00000154719	HGNC:14027	MRPL39	136.398	99.8035	118.101	positive
ENSG00000154723	HGNC:847	ATP5PF	264.683	181.696	223.19	positive
ENSG00000154727	HGNC:4071	GABPA	17.8503	20.1492	18.9998	positive
ENSG00000198862	HGNC:13082	LTN1	8.96557	7.73928	8.35243	positive
ENSG00000156253	HGNC:1302	RWDD2B	14.4965	13.952	14.2242	positive
ENSG00000156256	HGNC:12614	USP16	46.4937	39.5678	43.0307	positive
ENSG00000156261	HGNC:1623	CCT8	238.934	224.81	231.872	positive
ENSG00000156273	HGNC:935	BACH1	7.43702	7.59898	7.518	positive
ENSG00000142168	HGNC:11179	SOD1	171.587	137.206	154.397	positive
ENSG00000156304	HGNC:19304	SCAF4	46.2604	55.1434	50.7019	positive
ENSG00000159055	HGNC:1286	MIS18A	37.3308	31.7197	34.5253	positive
ENSG00000142207	HGNC:17344	URB1	5.06056	6.45411	5.75734	positive
ENSG00000159079	HGNC:1301	CFAP298	25.821	25.3473	25.5841	positive
ENSG00000159086	HGNC:13579	PAXBP1	37.8001	39.3826	38.5914	positive
ENSG00000159110	HGNC:5433	IFNAR2	11.3631	13.1159	12.2395	positive
ENSG00000142166	HGNC:5432	IFNAR1	18.0617	18.4898	18.2758	positive
ENSG00000159128	HGNC:5440	IFNGR2	49.8474	55.2957	52.5715	positive
ENSG00000142188	HGNC:1280	TMEM50B	14.8526	17.2437	16.0481	positive
ENSG00000159131	HGNC:4163	GART	23.1687	24.9926	24.0807	positive
ENSG00000159140	HGNC:11183	SON	60.062	61.3985	60.7303	positive
ENSG00000159147	HGNC:2993	DONSON	25.3575	25.5736	25.4655	positive
ENSG00000205758	HGNC:2420	CRYZL1	9.64894	8.32521	8.98708	positive
ENSG00000241837	HGNC:850	ATP5PO	303.59	291.327	297.459	positive
ENSG00000243927	HGNC:14051	MRPS6	81.4158	80.58	80.9979	positive
ENSG00000198743	HGNC:11038	SLC5A3	7.7349	7.501	7.61795	positive
ENSG00000185917	HGNC:1258	SETD4	11.7429	12.1401	11.9415	positive
ENSG00000159228	HGNC:1548	CBR1	25.5246	19.6389	22.5818	positive
ENSG00000159256	HGNC:23572	MORC3	10.4389	11.4452	10.942	positive
ENSG00000159259	HGNC:1911	CHAF1B	10.9994	11.2749	11.1371	positive
ENSG00000185808	HGNC:3046	PIGP	8.84752	8.37111	8.60932	positive
ENSG00000182670	HGNC:12393	TTC3	18.768	20.3425	19.5552	positive
ENSG00000157538	HGNC:3044	VPS26C	21.0482	17.6782	19.3632	positive
ENSG00000157540	HGNC:3091	DYRK1A	11.6458	11.7449	11.6954	positive
ENSG00000183527	HGNC:3043	PSMG1	49.5673	42.21	45.8887	positive
ENSG00000185658	HGNC:12760	BRWD1	5.77404	5.24946	5.51175	positive
ENSG00000205581	HGNC:4984	HMGN1	279.219	269.793	274.506	positive
ENSG00000183486	HGNC:7533	MX2	58.9404	63.2104	61.0754	positive
ENSG00000157601	HGNC:7532	MX1	210.543	245.778	228.16	positive
ENSG00000141956	HGNC:13999	PRDM15	23.1046	29.8721	26.4884	positive
ENSG00000157617	HGNC:1266	C2CD2	10.1355	14.7319	12.4337	positive
ENSG00000173276	HGNC:13083	ZBTB21	6.18962	6.16831	6.17896	positive
ENSG00000160190	HGNC:11024	SLC37A1	15.1294	18.9564	17.0429	positive
ENSG00000160193	HGNC:12756	WDR4	7.50706	9.35006	8.42856	positive
ENSG00000160194	HGNC:7719	NDUFV3	11.7944	13.2835	12.5389	positive
ENSG00000160199	HGNC:9022	PKNOX1	4.85557	5.93476	5.39516	positive
ENSG00000160208	HGNC:23818	RRP1B	25.622	27.9074	26.7647	positive
ENSG00000160209	HGNC:8819	PDXK	20.4571	27.7961	24.1266	positive
ENSG00000160213	HGNC:2482	CSTB	51.2958	49.3873	50.3416	positive
ENSG00000160214	HGNC:18785	RRP1	37.8116	36.0412	36.9264	positive
ENSG00000160216	HGNC:326	AGPAT3	21.778	33.8444	27.8112	positive
ENSG00000160218	HGNC:11868	TRAPPC10	6.87581	8.37493	7.62537	positive
ENSG00000141959	HGNC:8876	PFKL	164.942	259.731	212.337	positive
ENSG00000160226	HGNC:1260	CFAP410	8.52129	18.5625	13.5419	positive
ENSG00000142185	HGNC:12339	TRPM2	5.45117	6.68459	6.06788	positive
ENSG00000184787	HGNC:12483	UBE2G2	57.3344	59.1287	58.2316	positive
ENSG00000184900	HGNC:11124	SUMO3	67.4517	73.8163	70.634	positive
ENSG00000183255	HGNC:13524	PTTG1IP	78.4178	104.232	91.3249	positive
ENSG00000160255	HGNC:6155	ITGB2	142.394	174.087	158.24	positive
ENSG00000160256	HGNC:15811	SLX9	32.0586	32.8443	32.4514	positive
ENSG00000186866	HGNC:14683	POFUT2	11.4216	16.5697	13.9956	positive
ENSG00000160284	HGNC:1298	SPATC1L	11.4894	37.6054	24.5474	positive
ENSG00000160285	HGNC:6708	LSS	43.0053	49.8664	46.4359	positive
ENSG00000160294	HGNC:6946	MCM3AP	14.1086	19.777	16.9428	positive
ENSG00000182362	HGNC:1299	YBEY	21.2534	21.9381	21.5957	positive
ENSG00000160298	HGNC:1300	C21orf58	21.9354	33.4256	27.6805	positive
ENSG00000160299	HGNC:16068	PCNT	15.3032	19.7264	17.5148	positive
ENSG00000160305	HGNC:17217	DIP2A	19.5234	23.9759	21.7496	positive
ENSG00000160310	HGNC:5186	PRMT2	23.1142	24.2211	23.6677	positive
ENSG00000177663	HGNC:5985	IL17RA	9.10484	10.4551	9.77995	positive
ENSG00000069998	HGNC:1843	HDHD5	34.8121	33.1574	33.9847	positive
ENSG00000093072	HGNC:1839	ADA2	16.3904	22.6822	19.5363	positive
ENSG00000131100	HGNC:857	ATP6V1E1	92.8662	100.878	96.8723	positive
ENSG00000099968	HGNC:17164	BCL2L13	14.1608	13.4737	13.8173	positive
ENSG00000015475	HGNC:1050	BID	41.3656	48.9767	45.1711	positive
ENSG00000215193	HGNC:22965	PEX26	6.03288	8.68931	7.3611	positive
ENSG00000184979	HGNC:12616	USP18	25.1275	33.7067	29.4171	positive
ENSG00000070413	HGNC:2845	DGCR2	17.0783	21.1372	19.1077	positive
ENSG00000100056	HGNC:16817	ESS2	14.1222	15.7429	14.9325	positive
ENSG00000100075	HGNC:10979	SLC25A1	123.165	231.094	177.13	positive
ENSG00000100084	HGNC:4916	HIRA	28.3531	31.4165	29.8848	positive
ENSG00000242259	HGNC:27012	C22orf39	13.9822	11.8715	12.9268	positive
ENSG00000185608	HGNC:14491	MRPL40	81.9634	88.5789	85.2711	positive
ENSG00000070010	HGNC:12520	UFD1	33.5879	35.2294	34.4087	positive
ENSG00000093009	HGNC:1739	CDC45	38.1757	44.9581	41.5669	positive
ENSG00000215012	HGNC:26112	RTL10	5.26691	5.90969	5.5883	positive
ENSG00000184470	HGNC:18155	TXNRD2	6.97974	10.0419	8.51081	positive
ENSG00000093010	HGNC:2228	COMT	15.9176	26.9742	21.4459	positive
ENSG00000128191	HGNC:2847	DGCR8	16.911	22.9176	19.9143	positive
ENSG00000099899	HGNC:24974	TRMT2A	40.3746	47.0141	43.6943	positive
ENSG00000099901	HGNC:9847	RANBP1	92.9113	96.3381	94.6247	positive
ENSG00000099904	HGNC:18474	ZDHHC8	16.4505	30.1743	23.3124	positive
ENSG00000128185	HGNC:18551	DGCR6L	39.9761	50.3632	45.1697	positive
ENSG00000185252	HGNC:13144	ZNF74	4.78493	6.60756	5.69624	positive
ENSG00000099910	HGNC:25888	KLHL22	9.7707	12.2593	11.015	positive
ENSG00000099917	HGNC:14248	MED15	57.3121	88.0772	72.6947	positive
ENSG00000241973	HGNC:8983	PI4KA	31.0146	43.1284	37.0715	positive
ENSG00000099940	HGNC:11133	SNAP29	18.9001	14.0053	16.4527	positive
ENSG00000099942	HGNC:2363	CRKL	48.1126	56.1896	52.1511	positive
ENSG00000099949	HGNC:6742	LZTR1	21.3429	25.17	23.2565	positive
ENSG00000184436	HGNC:23190	THAP7	29.4265	47.9761	38.7013	positive
ENSG00000185651	HGNC:12488	UBE2L3	91.2088	104.8	98.0045	positive
ENSG00000161179	HGNC:27158	YDJC	47.9328	119.013	83.4729	positive
ENSG00000128228	HGNC:10676	SDF2L1	36.8409	74.3019	55.5714	positive
ENSG00000100023	HGNC:9261	PPIL2	35.9894	45.5631	40.7763	positive
ENSG00000100030	HGNC:6871	MAPK1	30.7443	35.3342	33.0392	positive
ENSG00000100034	HGNC:19388	PPM1F	5.57099	7.39831	6.48465	positive
ENSG00000128218	HGNC:12710	VPREB3	301.449	345.139	323.294	positive
ENSG00000250479	HGNC:15559	CHCHD10	114.812	273.193	194.003	positive
ENSG00000099956	HGNC:11103	SMARCB1	82.4958	98.1498	90.3228	positive
ENSG00000099958	HGNC:14236	DERL3	5.85438	8.80522	7.3298	positive
ENSG00000133460	HGNC:14239	SLC2A11	4.77475	5.38515	5.07995	positive
ENSG00000099977	HGNC:2732	DDT	3.92114	56.6002	30.2607	positive
ENSG00000099991	HGNC:24187	CABIN1	25.4918	33.8129	29.6523	positive
ENSG00000100014	HGNC:29022	SPECC1L	8.43055	8.34805	8.3893	positive
ENSG00000128271	HGNC:263	ADORA2A	17.6923	17.8802	17.7862	positive
ENSG00000138867	HGNC:14237	GUCD1	66.1276	64.6996	65.4136	positive
ENSG00000100028	HGNC:11160	SNRPD3	78.2238	69.7947	74.0092	positive
ENSG00000178026	HGNC:33155	LRRC75B	8.01419	14.1883	11.1012	positive
ENSG00000100031	HGNC:4250	GGT1	28.0155	36.6286	32.322	positive
ENSG00000100077	HGNC:290	GRK3	17.6546	18.3218	17.9882	positive
ENSG00000128203	HGNC:30437	ASPHD2	8.18193	10.5945	9.38822	positive
ENSG00000100099	HGNC:15844	HPS4	23.6662	26.9064	25.2863	positive
ENSG00000100104	HGNC:33910	SRRD	7.7326	7.86694	7.79977	positive
ENSG00000100109	HGNC:17165	TFIP11	13.1004	15.1712	14.1358	positive
ENSG00000128294	HGNC:12021	TPST2	7.78575	9.305	8.54537	positive
ENSG00000180957	HGNC:9002	PITPNB	62.5844	57.1478	59.8661	positive
ENSG00000183765	HGNC:16627	CHEK2	18.4816	18.1061	18.2939	positive
ENSG00000100209	HGNC:28913	HSCB	35.4879	39.2598	37.3738	positive
ENSG00000159873	HGNC:26599	CCDC117	25.3263	24.7063	25.0163	positive
ENSG00000100219	HGNC:12801	XBP1	263.911	299.755	281.833	positive
ENSG00000186998	HGNC:18036	EMID1	57.697	63.2925	60.4947	positive
ENSG00000100263	HGNC:1308	RHBDD3	16.7522	28.1622	22.4572	positive
ENSG00000182944	HGNC:3508	EWSR1	311.318	275.952	293.635	positive
ENSG00000100280	HGNC:554	AP1B1	63.3043	82.0814	72.6928	positive
ENSG00000100296	HGNC:19074	THOC5	9.81341	11.7437	10.7785	positive
ENSG00000184117	HGNC:7827	NIPSNAP1	45.4322	42.054	43.7431	positive
ENSG00000186575	HGNC:7773	NF2	13.4768	13.6734	13.5751	positive
ENSG00000100319	HGNC:28046	ZMAT5	25.0806	25.7343	25.4074	positive
ENSG00000184076	HGNC:30863	UQCR10	77.8534	85.2588	81.5561	positive
ENSG00000100325	HGNC:24103	ASCC2	55.0994	60.1888	57.6441	positive
ENSG00000239282	HGNC:34423	CASTOR1	7.85301	10.7122	9.28259	positive
ENSG00000099992	HGNC:23609	TBC1D10A	14.9791	18.5558	16.7675	positive
ENSG00000099995	HGNC:10765	SF3A1	38.0582	44.3434	41.2008	positive
ENSG00000242114	HGNC:26945	MTFP1	123.179	124.223	123.701	positive
ENSG00000100029	HGNC:8848	PES1	52.518	54.4646	53.4913	positive
ENSG00000185339	HGNC:11653	TCN2	11.4793	14.0345	12.7569	positive
ENSG00000133422	HGNC:23573	MORC2	21.2255	21.3871	21.3063	positive
ENSG00000253352	HGNC:26066	TUG1	70.383	65.7597	68.0713	positive
ENSG00000183963	HGNC:11126	SMTN	7.83863	12.0324	9.93551	positive
ENSG00000138942	HGNC:26783	RNF185	22.3351	21.941	22.138	positive
ENSG00000182541	HGNC:6614	LIMK2	18.3302	18.2079	18.269	positive
ENSG00000100105	HGNC:13071	PATZ1	19.574	22.8805	21.2273	positive
ENSG00000185721	HGNC:3029	DRG1	50.7977	54.0991	52.4484	positive
ENSG00000184708	HGNC:16687	EIF4ENIF1	19.9648	20.8411	20.403	positive
ENSG00000198089	HGNC:29064	SFI1	27.6588	43.7135	35.6861	positive
ENSG00000241878	HGNC:8999	PISD	39.0294	38.5708	38.8001	positive
ENSG00000183530	HGNC:28738	PRR14L	11.4156	12.8399	12.1278	positive
ENSG00000100150	HGNC:18423	DEPDC5	5.59356	6.92404	6.2588	positive
ENSG00000128245	HGNC:12853	YWHAH	95.4753	104.149	99.8121	positive
ENSG00000100220	HGNC:26935	RTCB	53.1449	52.7455	52.9452	positive
ENSG00000100225	HGNC:13586	FBXO7	83.8485	77.3207	80.5846	positive
ENSG00000100281	HGNC:5003	HMGXB4	12.9588	12.6004	12.7796	positive
ENSG00000100284	HGNC:11982	TOM1	7.45159	10.093	8.77228	positive
ENSG00000100292	HGNC:5013	HMOX1	14.9788	17.816	16.3974	positive
ENSG00000100297	HGNC:6948	MCM5	103.504	142.719	123.112	positive
ENSG00000221963	HGNC:14870	APOL6	16.7458	18.4919	17.6188	positive
ENSG00000128284	HGNC:14868	APOL3	23.1103	23.225	23.1677	positive
ENSG00000128335	HGNC:619	APOL2	98.3719	74.216	86.2939	positive
ENSG00000100342	HGNC:618	APOL1	134.899	136.101	135.5	positive
ENSG00000100345	HGNC:7579	MYH9	159.881	217.097	188.489	positive
ENSG00000100348	HGNC:17772	TXN2	164.087	194.233	179.16	positive
ENSG00000100350	HGNC:26264	FOXRED2	9.64928	11.869	10.7591	positive
ENSG00000100353	HGNC:3278	EIF3D	215.813	190.965	203.389	positive
ENSG00000100360	HGNC:18626	IFT27	8.33303	13.6194	10.9762	positive
ENSG00000100365	HGNC:7662	NCF4	91.7807	75.5974	83.6891	positive
ENSG00000100368	HGNC:2436	CSF2RB	11.1359	11.6222	11.3791	positive
ENSG00000128311	HGNC:12388	TST	18.0478	22.7111	20.3795	positive
ENSG00000128309	HGNC:7223	MPST	34.6331	55.7209	45.177	positive
ENSG00000100379	HGNC:25705	KCTD17	5.10163	4.94153	5.02158	positive
ENSG00000100385	HGNC:6009	IL2RB	67.4095	79.4203	73.4149	positive
ENSG00000278195	HGNC:11332	SSTR3	22.8882	20.4356	21.6619	positive
ENSG00000128340	HGNC:9802	RAC2	872.783	1026.9	949.842	positive
ENSG00000100055	HGNC:9505	CYTH4	32.5363	35.4924	34.0143	positive
ENSG00000100060	HGNC:7038	MFNG	37.2921	41.0087	39.1504	positive
ENSG00000100083	HGNC:17842	GGA1	49.4141	58.884	54.1491	positive
ENSG00000100092	HGNC:10824	SH3BP1	28.8742	53.8854	41.3798	positive
ENSG00000241360	HGNC:30259	PDXP	23.8656	27.562	25.7138	positive
ENSG00000100097	HGNC:6561	LGALS1	1076.1	1257.25	1166.67	positive
ENSG00000273899	HGNC:28585	NOL12	20.513	19.1901	19.8515	positive
ENSG00000100106	HGNC:17009	TRIOBP	10.1725	13.711	11.9417	positive
ENSG00000189060	HGNC:4714	H1-0	7.14496	6.7535	6.94923	positive
ENSG00000100116	HGNC:4188	GCAT	11.5117	11.5153	11.5135	positive
ENSG00000100124	HGNC:25185	ANKRD54	14.9426	16.1793	15.5609	positive
ENSG00000100129	HGNC:18138	EIF3L	74.5667	93.9639	84.2653	positive
ENSG00000100139	HGNC:29804	MICALL1	8.68237	12.7402	10.7113	positive
ENSG00000100142	HGNC:9193	POLR2F	10.8414	9.26568	10.0535	positive
ENSG00000100151	HGNC:9394	PICK1	18.7911	23.8207	21.3059	positive
ENSG00000184381	HGNC:9039	PLA2G6	23.4288	28.2512	25.84	positive
ENSG00000185022	HGNC:6780	MAFF	12.1658	11.2014	11.6836	positive
ENSG00000198792	HGNC:1310	TMEM184B	8.59365	9.64377	9.11871	positive
ENSG00000213923	HGNC:2453	CSNK1E	31.1047	35.3877	33.2462	positive
ENSG00000100201	HGNC:2740	DDX17	279.213	270.271	274.742	positive
ENSG00000100206	HGNC:2927	DMC1	5.50869	5.05484	5.28177	positive
ENSG00000100211	HGNC:1307	CBY1	14.0578	15.2659	14.6619	positive
ENSG00000100216	HGNC:18002	TOMM22	90.57	57.1552	73.8626	positive
ENSG00000100221	HGNC:28953	JOSD1	30.9514	32.1502	31.5508	positive
ENSG00000100226	HGNC:4669	GTPBP1	27.9021	33.3503	30.6262	positive
ENSG00000100242	HGNC:14210	SUN2	19.6379	26.7417	23.1898	positive
ENSG00000100246	HGNC:2955	DNAL4	5.9995	5.49669	5.74809	positive
ENSG00000183741	HGNC:1556	CBX6	30.453	28.8146	29.6338	positive
ENSG00000179750	HGNC:17352	APOBEC3B	38.7154	53.6334	46.1744	positive
ENSG00000244509	HGNC:17353	APOBEC3C	166.426	185.497	175.962	positive
ENSG00000243811	HGNC:17354	APOBEC3D	30.7673	35.4236	33.0954	positive
ENSG00000128394	HGNC:17356	APOBEC3F	17.6596	21.3171	19.4883	positive
ENSG00000239713	HGNC:17357	APOBEC3G	185.28	192.885	189.083	positive
ENSG00000100298	HGNC:24100	APOBEC3H	71.032	72.083	71.5575	positive
ENSG00000100307	HGNC:1557	CBX7	13.0994	12.2767	12.688	positive
ENSG00000100316	HGNC:10332	RPL3	2629.55	2609.94	2619.75	positive
ENSG00000100321	HGNC:11498	SYNGR1	6.49202	9.06593	7.77897	positive
ENSG00000100324	HGNC:18157	TAB1	20.1284	22.8252	21.4768	positive
ENSG00000128268	HGNC:7046	MGAT3	27.7428	24.4211	26.082	positive
ENSG00000100335	HGNC:25979	MIEF1	14.4523	14.3523	14.4023	positive
ENSG00000128272	HGNC:786	ATF4	633.047	607.093	620.07	positive
ENSG00000187051	HGNC:28749	RPS19BP1	167.897	185.387	176.642	positive
ENSG00000239900	HGNC:291	ADSL	22.8276	26.1798	24.5037	positive
ENSG00000100359	HGNC:25228	SGSM3	73.5315	106.164	89.8476	positive
ENSG00000196588	HGNC:14334	MRTFA	17.759	23.3819	20.5704	positive
ENSG00000100372	HGNC:10987	SLC25A17	28.3916	30.7263	29.5589	positive
ENSG00000100380	HGNC:11343	ST13	126.434	122.381	124.408	positive
ENSG00000100387	HGNC:9928	RBX1	164.593	208.507	186.55	positive
ENSG00000100393	HGNC:3373	EP300	19.1224	23.5744	21.3484	positive
ENSG00000100395	HGNC:18594	L3MBTL2	26.0015	31.098	28.5497	positive
ENSG00000100401	HGNC:9854	RANGAP1	24.8313	33.3502	29.0907	positive
ENSG00000100403	HGNC:30869	ZC3H7B	31.1084	32.9151	32.0118	positive
ENSG00000183864	HGNC:11980	TOB2	21.5027	22.124	21.8134	positive
ENSG00000100412	HGNC:118	ACO2	24.3809	26.8348	25.6079	positive
ENSG00000100410	HGNC:18000	PHF5A	68.4307	58.6686	63.5496	positive
ENSG00000100413	HGNC:30349	POLR3H	7.61204	9.2222	8.41712	positive
ENSG00000100417	HGNC:9114	PMM1	36.6931	43.1823	39.9377	positive
ENSG00000100418	HGNC:24577	DESI1	62.2234	61.3092	61.7663	positive
ENSG00000196419	HGNC:4055	XRCC6	228.898	235.936	232.417	positive
ENSG00000100138	HGNC:7819	SNU13	121.403	124.711	123.057	positive
ENSG00000167077	HGNC:28613	MEI1	7.81998	8.31702	8.0685	positive
ENSG00000198911	HGNC:11290	SREBF2	110.321	158.998	134.66	positive
ENSG00000234965	HGNC:18351	SHISA8	5.12063	35.0314	20.076	positive
ENSG00000159958	HGNC:17755	TNFRSF13C	171.573	215.975	193.774	positive
ENSG00000100162	HGNC:18352	CENPM	66.7961	113.316	90.0558	positive
ENSG00000198951	HGNC:7631	NAGA	21.4883	23.7587	22.6235	positive
ENSG00000183172	HGNC:25055	SMDT1	74.3027	77.3503	75.8265	positive
ENSG00000184983	HGNC:7690	NDUFA6	124.033	99.123	111.578	positive
ENSG00000100197	HGNC:2625	CYP2D6	3.04769	7.2363	5.142	positive
ENSG00000100207	HGNC:11631	TCF20	14.8309	14.5673	14.6991	positive
ENSG00000189306	HGNC:24286	RRP7A	33.2766	36.9212	35.0989	positive
ENSG00000100227	HGNC:23782	POLDIP3	33.4643	31.558	32.5112	positive
ENSG00000100243	HGNC:2873	CYB5R3	94.1013	93.5781	93.8397	positive
ENSG00000128274	HGNC:18149	A4GALT	27.6759	31.6993	29.6876	positive
ENSG00000242247	HGNC:661	ARFGAP3	33.3064	33.6985	33.5024	positive
ENSG00000100266	HGNC:8571	PACSIN2	36.1508	38.3717	37.2613	positive
ENSG00000100290	HGNC:1051	BIK	15.2183	21.7564	18.4874	positive
ENSG00000100294	HGNC:29622	MCAT	10.2243	11.6338	10.929	positive
ENSG00000100300	HGNC:1158	TSPO	58.9228	118.272	88.5975	positive
ENSG00000100304	HGNC:28974	TTLL12	15.6291	23.0998	19.3644	positive
ENSG00000100347	HGNC:24276	SAMM50	37.7457	47.3916	42.5686	positive
ENSG00000188677	HGNC:14653	PARVB	40.3489	49.777	45.0629	positive
ENSG00000138964	HGNC:14654	PARVG	57.5188	64.9401	61.2295	positive
ENSG00000186654	HGNC:31682	PRR5	7.79648	14.9835	11.39	positive
ENSG00000093000	HGNC:8065	NUP50	44.028	41.2599	42.644	positive
ENSG00000100364	HGNC:1314	KIAA0930	24.4436	30.7573	27.6004	positive
ENSG00000100376	HGNC:1313	FAM118A	5.92944	4.57498	5.25221	positive
ENSG00000130638	HGNC:10549	ATXN10	36.2994	30.0413	33.1704	positive
ENSG00000205643	HGNC:33710	CDPF1	18.8172	24.9388	21.878	positive
ENSG00000075234	HGNC:26082	TTC38	18.5115	26.0423	22.2769	positive
ENSG00000075218	HGNC:13698	GTSE1	43.8394	53.2319	48.5357	positive
ENSG00000100416	HGNC:25481	TRMU	22.328	29.2354	25.7817	positive
ENSG00000075240	HGNC:29113	GRAMD4	9.06361	10.0501	9.55684	positive
ENSG00000100422	HGNC:19256	CERK	24.1762	30.4301	27.3032	positive
ENSG00000054611	HGNC:1309	TBC1D22A	32.1295	42.9199	37.5247	positive
ENSG00000100425	HGNC:1102	BRD1	20.5102	32.2307	26.3704	positive
ENSG00000100426	HGNC:20721	ZBED4	12.5943	15.5951	14.0947	positive
ENSG00000182858	HGNC:19358	ALG12	4.67282	8.34002	6.50642	positive
ENSG00000184164	HGNC:28150	CRELD2	25.8678	30.6389	28.2533	positive
ENSG00000198355	HGNC:19310	PIM3	98.8322	158.945	128.889	positive
ENSG00000170638	HGNC:28805	TRABD	75.2748	159.944	117.609	positive
ENSG00000073169	HGNC:30395	SELENOO	28.3722	50.9348	39.6535	positive
ENSG00000128159	HGNC:18127	TUBGCP6	42.3067	63.7022	53.0044	positive
ENSG00000100429	HGNC:18128	HDAC10	4.52687	47.3391	25.933	positive
ENSG00000188130	HGNC:6874	MAPK12	13.1788	18.5499	15.8644	positive
ENSG00000185386	HGNC:6873	MAPK11	17.5808	20.978	19.2794	positive
ENSG00000196576	HGNC:9104	PLXNB2	85.6772	140.063	112.87	positive
ENSG00000205593	HGNC:32690	DENND6B	39.1587	54.3728	46.7658	positive
ENSG00000100239	HGNC:19253	PPP6R2	40.8616	53.1488	47.0052	positive
ENSG00000100241	HGNC:10542	SBF1	35.3941	64.4937	49.9439	positive
ENSG00000128165	HGNC:28898	ADM2	5.32597	6.78968	6.05782	positive
ENSG00000100258	HGNC:25096	LMF2	61.4594	106.998	84.2289	positive
ENSG00000025770	HGNC:25071	NCAPH2	66.4707	75.1545	70.8126	positive
ENSG00000025708	HGNC:3148	TYMP	68.0552	108.903	88.4792	positive
ENSG00000177989	HGNC:34388	ODF3B	62.8066	160.112	111.459	positive
ENSG00000205560	HGNC:2329	CPT1B	73.1083	93.747	83.4277	positive
ENSG00000100288	HGNC:1938	CHKB	123.129	159.436	141.282	positive
ENSG00000100299	HGNC:713	ARSA	19.991	30.5806	25.2858	positive
ENSG00000079974	HGNC:9800	RABL2B	6.20281	7.36852	6.78566	positive
ENSG00000182378	HGNC:23148	PLCXD1	60.6088	102.501	81.5549	positive
ENSG00000178605	HGNC:30189	GTPBP6	42.479	75.3973	58.9382	positive
ENSG00000167393	HGNC:13417	PPP2R3B	15.496	32.6437	24.0698	positive
ENSG00000185291	HGNC:6012	IL3RA	16.4176	19.1246	17.7711	positive
ENSG00000169100	HGNC:10992	SLC25A6	1010.82	997.165	1003.99	positive
ENSG00000169093	HGNC:751	ASMTL	20.7172	27.6904	24.2038	positive
ENSG00000182162	HGNC:15524	P2RY8	77.0879	82.4134	79.7506	positive
ENSG00000197976	HGNC:18783	AKAP17A	114.276	178.299	146.288	positive
ENSG00000169084	HGNC:18399	DHRSX	14.2885	17.2179	15.7532	positive
ENSG00000214717	HGNC:447	ZBED1	37.2683	40.0201	38.6442	positive
ENSG00000002586	HGNC:7082	CD99	135.901	130.365	133.133	positive
ENSG00000183943	HGNC:9441	PRKX	12.9546	13.1901	13.0724	positive
ENSG00000130021	HGNC:16818	PUDP	21.0134	17.4613	19.2374	positive
ENSG00000101846	HGNC:11425	STS	9.67306	10.1588	9.91593	positive
ENSG00000101849	HGNC:11585	TBL1X	8.52232	9.08566	8.80399	positive
ENSG00000047644	HGNC:29237	WWC3	8.11928	9.34013	8.72971	positive
ENSG00000004961	HGNC:4837	HCCS	17.1913	15.1967	16.194	positive
ENSG00000005302	HGNC:7370	MSL3	24.5091	26.6633	25.5862	positive
ENSG00000101911	HGNC:9465	PRPS2	53.392	52.9839	53.188	positive
ENSG00000196664	HGNC:15631	TLR7	20.5363	19.0714	19.8038	positive
ENSG00000205542	HGNC:11881	TMSB4X	10810.6	12849.9	11830.3	positive
ENSG00000123595	HGNC:9792	RAB9A	50.1447	46.3875	48.2661	positive
ENSG00000196459	HGNC:23068	TRAPPC2	20.8329	22.2232	21.5281	positive
ENSG00000046651	HGNC:2567	OFD1	27.8553	27.2465	27.5509	positive
ENSG00000046647	HGNC:26044	GEMIN8	16.3981	22.5145	19.4563	positive
ENSG00000165195	HGNC:8957	PIGA	9.24248	9.57684	9.40966	positive
ENSG00000087842	HGNC:30048	PIR	9.53877	6.60158	8.07018	positive
ENSG00000169249	HGNC:23019	ZRSR2	15.9442	16.2757	16.11	positive
ENSG00000182287	HGNC:560	AP1S2	32.868	35.5345	34.2013	positive
ENSG00000047230	HGNC:2520	CTPS2	10.6688	9.9215	10.2952	positive
ENSG00000169895	HGNC:16273	SYAP1	36.9074	36.8254	36.8664	positive
ENSG00000086712	HGNC:18578	TXLNG	12.1863	11.9451	12.0657	positive
ENSG00000102054	HGNC:9890	RBBP7	121.935	99.2689	110.602	positive
ENSG00000044446	HGNC:8926	PHKA2	7.76504	8.26191	8.01347	positive
ENSG00000131828	HGNC:8806	PDHA1	72.8387	54.7162	63.7774	positive
ENSG00000147010	HGNC:13867	SH3KBP1	139.397	152.31	145.854	positive
ENSG00000173681	HGNC:27413	BCLAF3	5.29816	6.20154	5.74985	positive
ENSG00000173674	HGNC:3250	EIF1AX	31.9498	34.4842	33.217	positive
ENSG00000177189	HGNC:10432	RPS6KA3	12.1851	11.466	11.8256	positive
ENSG00000102172	HGNC:11123	SMS	168.532	147.943	158.237	positive
ENSG00000123131	HGNC:17169	PRDX4	51.6909	44.965	48.3279	positive
ENSG00000123130	HGNC:17152	ACOT9	15.4301	15.7865	15.6083	positive
ENSG00000130066	HGNC:10540	SAT1	418.628	358.961	388.794	positive
ENSG00000184831	HGNC:28727	APOO	15.8407	14.9342	15.3874	positive
ENSG00000174010	HGNC:29347	KLHL15	5.81137	5.43647	5.62392	positive
ENSG00000130741	HGNC:3267	EIF2S3	140.632	141.163	140.898	positive
ENSG00000005889	HGNC:12869	ZFX	5.47606	6.35032	5.91319	positive
ENSG00000067992	HGNC:8811	PDK3	9.72153	9.85722	9.78937	positive
ENSG00000101868	HGNC:9173	POLA1	7.62266	6.4467	7.03468	positive
ENSG00000120280	HGNC:25667	TASL	44.4966	41.9101	43.2033	positive
ENSG00000198814	HGNC:4289	GK	9.53299	11.7537	10.6433	positive
ENSG00000157625	HGNC:30681	TAB3	5.98958	6.10233	6.04595	positive
ENSG00000165168	HGNC:2578	CYBB	48.3379	43.0289	45.6834	positive
ENSG00000165169	HGNC:11694	DYNLT3	9.36631	8.78925	9.07778	positive
ENSG00000165175	HGNC:20715	MID1IP1	52.3053	96.0346	74.1699	positive
ENSG00000183337	HGNC:20893	BCOR	7.20861	10.3604	8.78449	positive
ENSG00000182220	HGNC:18305	ATP6AP2	35.9193	32.646	34.2827	positive
ENSG00000185753	HGNC:28589	CXorf38	16.5888	16.931	16.7599	positive
ENSG00000180182	HGNC:2370	MED14	18.9358	23.0204	20.9781	positive
ENSG00000124486	HGNC:12632	USP9X	22.9037	21.9297	22.4167	positive
ENSG00000215301	HGNC:2745	DDX3X	38.2011	37.2419	37.7215	positive
ENSG00000147044	HGNC:1497	CASK	5.54483	5.64615	5.59549	positive
ENSG00000171659	HGNC:4490	GPR34	5.05058	5.05065	5.05062	positive
ENSG00000069509	HGNC:28746	FUNDC1	32.5498	28.3753	30.4625	positive
ENSG00000147050	HGNC:12637	KDM6A	8.41305	9.52009	8.96657	positive
ENSG00000147121	HGNC:26007	KRBOX4	11.7624	11.9645	11.8635	positive
ENSG00000147119	HGNC:13817	CHST7	9.17605	19.1525	14.1643	positive
ENSG00000065923	HGNC:17123	SLC9A7	35.5174	34.9099	35.2136	positive
ENSG00000102218	HGNC:10274	RP2	4.86328	9.10577	6.98452	positive
ENSG00000147123	HGNC:20372	NDUFB11	67.0586	81.3718	74.2152	positive
ENSG00000182872	HGNC:9896	RBM10	74.8892	79.1593	77.0243	positive
ENSG00000130985	HGNC:12469	UBA1	91.341	118.228	104.785	positive
ENSG00000102225	HGNC:8749	CDK16	38.4446	41.7296	40.0871	positive
ENSG00000102226	HGNC:12609	USP11	46.0161	62.2909	54.1535	positive
ENSG00000147124	HGNC:13107	ZNF41	7.00368	7.08071	7.0422	positive
ENSG00000078061	HGNC:646	ARAF	32.7349	42.5581	37.6465	positive
ENSG00000102265	HGNC:11820	TIMP1	169.916	217.834	193.875	positive
ENSG00000126767	HGNC:3321	ELK1	33.5679	34.9435	34.2557	positive
ENSG00000126756	HGNC:12641	UXT	188.71	155.623	172.167	positive
ENSG00000147118	HGNC:13001	ZNF182	19.9413	16.887	18.4141	positive
ENSG00000017483	HGNC:18070	SLC38A5	27.2325	36.1844	31.7085	positive
ENSG00000068438	HGNC:13254	FTSJ1	31.6218	31.8704	31.7461	positive
ENSG00000102312	HGNC:17652	PORCN	11.8664	14.7671	13.3167	positive
ENSG00000147155	HGNC:3133	EBP	131.706	117.079	124.393	positive
ENSG00000068354	HGNC:8092	TBC1D25	13.882	18.6175	16.2497	positive
ENSG00000102317	HGNC:9900	RBM3	96.6965	93.1456	94.9211	positive
ENSG00000101940	HGNC:14352	WDR13	17.4612	29.2853	23.3732	positive
ENSG00000015285	HGNC:12731	WAS	140.923	150.586	145.755	positive
ENSG00000101945	HGNC:11479	SUV39H1	27.3437	28.6986	28.0212	positive
ENSG00000094631	HGNC:14064	HDAC6	27.8342	25.648	26.7411	positive
ENSG00000102103	HGNC:9330	PQBP1	51.9603	34.476	43.2182	positive
ENSG00000126768	HGNC:17310	TIMM17B	54.4664	62.2776	58.372	positive
ENSG00000102100	HGNC:11022	SLC35A2	9.35216	8.70774	9.02995	positive
ENSG00000102096	HGNC:8987	PIM2	152.652	155.759	154.206	positive
ENSG00000068308	HGNC:25402	OTUD5	56.2265	75.0858	65.6561	positive
ENSG00000102057	HGNC:6237	KCND1	4.78605	6.93582	5.86094	positive
ENSG00000068400	HGNC:18706	GRIPAP1	69.0648	61.2389	65.1518	positive
ENSG00000068323	HGNC:11752	TFE3	26.9972	27.5198	27.2585	positive
ENSG00000147144	HGNC:28910	CCDC120	6.13976	7.05752	6.59864	positive
ENSG00000243279	HGNC:28911	PRAF2	19.9895	24.0249	22.0072	positive
ENSG00000196998	HGNC:28912	WDR45	14.5398	20.502	17.5209	positive
ENSG00000068394	HGNC:30677	GPKOW	24.3297	19.2588	21.7943	positive
ENSG00000102007	HGNC:9087	PLP2	131.064	173.88	152.472	positive
ENSG00000012211	HGNC:6645	PRICKLE3	12.4624	25.7139	19.0882	positive
ENSG00000101997	HGNC:28909	CCDC22	23.8458	30.4353	27.1405	positive
ENSG00000189369	HGNC:4622	GSPT2	15.8709	16.807	16.339	positive
ENSG00000179222	HGNC:6813	MAGED1	33.4073	35.8731	34.6402	positive
ENSG00000184205	HGNC:24358	TSPYL2	48.9485	44.509	46.7288	positive
ENSG00000232593	HGNC:49510	KANTR	9.17661	8.51732	8.84697	positive
ENSG00000126012	HGNC:11114	KDM5C	35.6723	34.6755	35.1739	positive
ENSG00000072501	HGNC:11111	SMC1A	20.833	19.2145	20.0237	positive
ENSG00000072506	HGNC:4800	HSD17B10	103.15	90.2481	96.699	positive
ENSG00000086758	HGNC:30892	HUWE1	39.5422	47.6364	43.5893	positive
ENSG00000172943	HGNC:20672	PHF8	9.98063	9.89077	9.9357	positive
ENSG00000158526	HGNC:25455	TSR2	39.7442	23.3142	31.5292	positive
ENSG00000130119	HGNC:25553	GNL3L	5.33987	7.72329	6.53158	positive
ENSG00000102316	HGNC:16353	MAGED2	43.9448	43.6302	43.7875	positive
ENSG00000169188	HGNC:17889	APEX2	34.4966	34.0971	34.2968	positive
ENSG00000187601	HGNC:24092	MAGEH1	21.1796	20.2014	20.6905	positive
ENSG00000083750	HGNC:19901	RRAGB	12.1646	11.7041	11.9344	positive
ENSG00000102349	HGNC:6351	KLF8	5.1165	5.90697	5.51174	positive
ENSG00000188021	HGNC:12509	UBQLN2	9.57457	10.9125	10.2435	positive
ENSG00000204272	HGNC:50713	NBDY	38.8578	42.7468	40.8023	positive
ENSG00000186767	HGNC:27040	SPIN4	3.66607	6.49765	5.08186	positive
ENSG00000131089	HGNC:14561	ARHGEF9	5.55495	4.50759	5.03127	positive
ENSG00000001497	HGNC:25726	LAS1L	23.4011	20.3634	21.8823	positive
ENSG00000147065	HGNC:7373	MSN	283.971	275.228	279.599	positive
ENSG00000131080	HGNC:17756	EDA2R	14.1016	12.2807	13.1911	positive
ENSG00000181704	HGNC:28304	YIPF6	5.45144	5.70994	5.58069	positive
ENSG00000181191	HGNC:16648	PJA1	5.31627	5.31872	5.3175	positive
ENSG00000089289	HGNC:5461	IGBP1	92.2601	90.2027	91.2314	positive
ENSG00000120509	HGNC:28034	PDZD11	74.5889	67.8566	71.2227	positive
ENSG00000090889	HGNC:13339	KIF4A	21.4487	24.7681	23.1084	positive
ENSG00000082458	HGNC:2902	DLG3	7.96536	7.90436	7.93486	positive
ENSG00000147164	HGNC:14976	SNX12	26.9853	25.7402	26.3628	positive
ENSG00000184481	HGNC:7139	FOXO4	6.04916	4.69328	5.37122	positive
ENSG00000204165	HGNC:33713	CXorf65	7.62688	8.92822	8.27755	positive
ENSG00000147168	HGNC:6010	IL2RG	464.506	396.878	430.692	positive
ENSG00000184634	HGNC:11957	MED12	13.3792	20.0904	16.7348	positive
ENSG00000147130	HGNC:13054	ZMYM3	28.1586	32.9463	30.5524	positive
ENSG00000147140	HGNC:7871	NONO	104.444	103.562	104.003	positive
ENSG00000147133	HGNC:11535	TAF1	15.3939	14.7685	15.0812	positive
ENSG00000147162	HGNC:8127	OGT	332.063	341.621	336.842	positive
ENSG00000186810	HGNC:4540	CXCR3	83.2742	171.09	127.182	positive
ENSG00000102309	HGNC:8992	PIN4	12.1837	4.71674	8.4502	positive
ENSG00000186871	HGNC:20794	ERCC6L	8.85073	8.72975	8.79024	positive
ENSG00000198034	HGNC:10424	RPS4X	1024.64	836.047	930.343	positive
ENSG00000131263	HGNC:13429	RLIM	8.94081	8.67697	8.80889	positive
ENSG00000131269	HGNC:48	ABCB7	15.6156	14.9232	15.2694	positive
ENSG00000094841	HGNC:28334	UPRT	10.4636	10.1961	10.3298	positive
ENSG00000102390	HGNC:28790	PBDC1	87.4319	56.0824	71.7572	positive
ENSG00000085224	HGNC:886	ATRX	17.8496	16.0798	16.9647	positive
ENSG00000102158	HGNC:28880	MAGT1	25.5167	23.7215	24.6191	positive
ENSG00000131174	HGNC:2291	COX7B	105.177	74.3291	89.7531	positive
ENSG00000165240	HGNC:869	ATP7A	4.73843	5.65598	5.1972	positive
ENSG00000102144	HGNC:8896	PGK1	308.066	307.759	307.912	positive
ENSG00000187325	HGNC:17306	TAF9B	9.57086	15.2604	12.4156	positive
ENSG00000173198	HGNC:17451	CYSLTR1	8.178	8.24311	8.21055	positive
ENSG00000078589	HGNC:19906	P2RY10	57.3746	51.7795	54.577	positive
ENSG00000147138	HGNC:30245	GPR174	22.3191	23.0737	22.6964	positive
ENSG00000078596	HGNC:6173	ITM2A	27.8779	36.9038	32.3908	positive
ENSG00000165288	HGNC:17342	BRWD3	8.60144	8.37874	8.49009	positive
ENSG00000198157	HGNC:8013	HMGN5	74.2099	78.4115	76.3107	positive
ENSG00000131171	HGNC:10823	SH3BGRL	192.638	177.498	185.068	positive
ENSG00000147180	HGNC:13128	ZNF711	7.22723	7.27804	7.25263	positive
ENSG00000147202	HGNC:2877	DIAPH2	5.98941	5.16462	5.57701	positive
ENSG00000101811	HGNC:2484	CSTF2	21.9655	19.4969	20.7312	positive
ENSG00000188917	HGNC:25748	TRMT2B	12.4203	15.0027	13.7115	positive
ENSG00000102384	HGNC:3968	CENPI	9.62703	8.44023	9.03363	positive
ENSG00000126953	HGNC:11817	TIMM8A	7.43493	7.09502	7.26498	positive
ENSG00000010671	HGNC:1133	BTK	95.2378	84.9534	90.0956	positive
ENSG00000241343	HGNC:10359	RPL36A	1617.22	1265.7	1441.46	positive
ENSG00000102393	HGNC:4296	GLA	36.4309	31.6043	34.0176	positive
ENSG00000126945	HGNC:5042	HNRNPH2	62.0154	42.2867	52.151	positive
ENSG00000198960	HGNC:26094	ARMCX6	14.9298	16.2532	15.5915	positive
ENSG00000102401	HGNC:24065	ARMCX3	23.5479	17.0463	20.2971	positive
ENSG00000184867	HGNC:16869	ARMCX2	9.52746	8.59937	9.06342	positive
ENSG00000125962	HGNC:25772	ARMCX5	5.70907	4.74925	5.22916	positive
ENSG00000180964	HGNC:28683	TCEAL8	63.6458	53.9081	58.777	positive
ENSG00000185222	HGNC:30084	TCEAL9	11.3615	9.4333	10.3974	positive
ENSG00000166681	HGNC:13388	BEX3	6.63873	5.10983	5.87428	positive
ENSG00000133142	HGNC:26121	TCEAL4	45.3225	24.5527	34.9376	positive
ENSG00000196507	HGNC:28247	TCEAL3	20.7034	12.4871	16.5953	positive
ENSG00000172465	HGNC:11616	TCEAL1	16.5435	24.0657	20.3046	positive
ENSG00000123562	HGNC:16849	MORF4L2	171.529	176.327	173.928	positive
ENSG00000123575	HGNC:25195	FAM199X	10.5694	11.71	11.1397	positive
ENSG00000147231	HGNC:25486	RADX	7.50758	7.61523	7.5614	positive
ENSG00000089682	HGNC:25617	RBM41	8.98948	6.86809	7.92878	positive
ENSG00000147224	HGNC:9462	PRPS1	15.4676	18.59	17.0288	positive
ENSG00000157514	HGNC:3051	TSC22D3	27.0103	27.7589	27.3846	positive
ENSG00000101843	HGNC:9555	PSMD10	65.296	67.3503	66.3232	positive
ENSG00000101844	HGNC:16489	ATG4A	12.7358	10.9619	11.8489	positive
ENSG00000101888	HGNC:18151	NXT2	9.39617	10.5855	9.99086	positive
ENSG00000068366	HGNC:3571	ACSL4	57.4493	61.9535	59.7014	positive
ENSG00000157600	HGNC:26217	TMEM164	5.16422	5.80282	5.48352	positive
ENSG00000101935	HGNC:467	AMMECR1	7.44246	7.82821	7.63533	positive
ENSG00000101901	HGNC:30881	ALG13	22.492	24.9919	23.7419	positive
ENSG00000102024	HGNC:9091	PLS3	12.5541	12.4516	12.5028	positive
ENSG00000131725	HGNC:30512	WDR44	7.16076	6.69508	6.92792	positive
ENSG00000147251	HGNC:23483	DOCK11	13.003	11.6009	12.3019	positive
ENSG00000101856	HGNC:16090	PGRMC1	42.2733	45.1711	43.7222	positive
ENSG00000077713	HGNC:30557	SLC25A43	10.0305	10.8448	10.4377	positive
ENSG00000005022	HGNC:10991	SLC25A5	345.615	331.451	338.533	positive
ENSG00000018610	HGNC:26239	STEEP1	13.104	13.5322	13.3181	positive
ENSG00000077721	HGNC:12472	UBE2A	59.2541	53.1031	56.1786	positive
ENSG00000186416	HGNC:19374	NKRF	24.2541	25.4751	24.8646	positive
ENSG00000125354	HGNC:15848	SEPTIN6	199.476	191.176	195.326	positive
ENSG00000198918	HGNC:10350	RPL39	578.451	383.176	480.814	positive
ENSG00000125351	HGNC:20439	UPF3B	39.1006	33.0222	36.0614	positive
ENSG00000125352	HGNC:12974	RNF113A	82.8684	76.7491	79.8087	positive
ENSG00000125356	HGNC:7683	NDUFA1	639.444	212.941	426.192	positive
ENSG00000101882	HGNC:29873	NKAP	8.23252	6.63251	7.43251	positive
ENSG00000177485	HGNC:16682	ZBTB33	14.0111	11.8863	12.9487	positive
ENSG00000005893	HGNC:6501	LAMP2	8.87732	9.57894	9.22813	positive
ENSG00000158290	HGNC:2555	CUL4B	6.81414	6.32966	6.5719	positive
ENSG00000232119	HGNC:23357	MCTS1	11.0195	12.1815	11.6005	positive
ENSG00000171155	HGNC:24338	C1GALT1C1	13.9924	12.7931	13.3928	positive
ENSG00000125676	HGNC:19073	THOC2	42.1382	38.0679	40.103	positive
ENSG00000101966	HGNC:592	XIAP	6.93548	8.46863	7.70206	positive
ENSG00000101972	HGNC:11355	STAG2	24.0761	23.4403	23.7582	positive
ENSG00000122122	HGNC:15975	SASH3	144.713	165.967	155.34	positive
ENSG00000188706	HGNC:18475	ZDHHC9	5.98869	6.07846	6.03357	positive
ENSG00000156697	HGNC:10665	UTP14A	19.1351	16.4762	17.8057	positive
ENSG00000102034	HGNC:3319	ELF4	39.2244	40.7876	40.006	positive
ENSG00000156709	HGNC:8768	AIFM1	19.4712	16.2723	17.8717	positive
ENSG00000134594	HGNC:9773	RAB33A	47.3484	48.2007	47.7746	positive
ENSG00000102078	HGNC:10984	SLC25A14	8.9679	9.70873	9.33831	positive
ENSG00000134597	HGNC:24282	RBMX2	36.6957	19.8807	28.2882	positive
ENSG00000134602	HGNC:18174	STK26	40.2497	47.4343	43.842	positive
ENSG00000123728	HGNC:21165	RAP2C	46.9719	47.1998	47.0859	positive
ENSG00000076770	HGNC:20564	MBNL3	6.21442	6.47624	6.34533	positive
ENSG00000156531	HGNC:18145	PHF6	7.6351	7.34207	7.48859	positive
ENSG00000165704	HGNC:5157	HPRT1	109.004	110.23	109.617	positive
ENSG00000156504	HGNC:30490	PABIR2	50.4605	52.3212	51.3908	positive
ENSG00000101928	HGNC:25235	MOSPD1	6.72815	6.17855	6.45335	positive
ENSG00000134590	HGNC:2569	RTL8C	44.2246	70.2339	57.2292	positive
ENSG00000203950	HGNC:24514	RTL8A	37.6626	50.5084	44.0855	positive
ENSG00000186376	HGNC:13145	ZNF75D	6.61222	6.42642	6.51932	positive
ENSG00000165359	HGNC:27334	INTS6L	88.3524	85.1554	86.7539	positive
ENSG00000169446	HGNC:28100	MMGT1	5.24801	5.21587	5.23194	positive
ENSG00000198689	HGNC:11079	SLC9A6	5.66519	5.69759	5.68139	positive
ENSG00000129680	HGNC:25742	MAP7D3	7.56861	7.05983	7.31422	positive
ENSG00000102241	HGNC:5276	HTATSF1	40.0996	31.5887	35.8442	positive
ENSG00000129675	HGNC:685	ARHGEF6	30.0803	29.161	29.6207	positive
ENSG00000147274	HGNC:9910	RBMX	135.076	113.806	124.441	positive
ENSG00000101974	HGNC:13554	ATP11C	10.3021	9.78924	10.0457	positive
ENSG00000102081	HGNC:3775	FMR1	23.8102	21.3285	22.5693	positive
ENSG00000010404	HGNC:5389	IDS	30.1004	33.3498	31.7251	positive
ENSG00000197620	HGNC:28089	EOLA1	11.5172	8.81468	10.166	positive
ENSG00000269556	HGNC:17125	TMEM185A	5.56499	7.89164	6.72832	positive
ENSG00000197021	HGNC:17402	EOLA2	24.1263	22.3764	23.2514	positive
ENSG00000063601	HGNC:7449	MTMR1	22.5736	22.1098	22.3417	positive
ENSG00000102181	HGNC:18237	CD99L2	7.19364	7.10004	7.14684	positive
ENSG00000029993	HGNC:5004	HMGB3	38.2094	32.7195	35.4644	positive
ENSG00000160131	HGNC:22082	VMA21	23.147	22.3012	22.7241	positive
ENSG00000147400	HGNC:1867	CETN2	26.8311	29.2283	28.0297	positive
ENSG00000147383	HGNC:13398	NSDHL	25.5356	19.2156	22.3756	positive
ENSG00000063587	HGNC:13069	ZNF275	14.4998	15.1722	14.836	positive
ENSG00000262919	HGNC:28434	CCNQ	16.6988	19.7404	18.2196	positive
ENSG00000185825	HGNC:16695	BCAP31	77.7234	92.6084	85.1659	positive
ENSG00000101986	HGNC:61	ABCD1	6.48839	12.4749	9.48163	positive
ENSG00000067829	HGNC:5386	IDH3G	65.7816	78.3965	72.089	positive
ENSG00000180879	HGNC:11326	SSR4	74.3504	101.151	87.7508	positive
ENSG00000089820	HGNC:674	ARHGAP4	102.419	154.217	128.318	positive
ENSG00000102030	HGNC:18704	NAA10	63.5471	52.8733	58.2102	positive
ENSG00000102032	HGNC:9959	RENBP	12.7205	18.0072	15.3638	positive
ENSG00000172534	HGNC:4839	HCFC1	19.9745	30.3157	25.1451	positive
ENSG00000177854	HGNC:13705	TMEM187	4.86394	6.54367	5.7038	positive
ENSG00000184216	HGNC:6112	IRAK1	48.8674	50.8031	49.8352	positive
ENSG00000169057	HGNC:6990	MECP2	9.23182	10.5812	9.9065	positive
ENSG00000196924	HGNC:3754	FLNA	56.0136	79.3038	67.6587	positive
ENSG00000102119	HGNC:3331	EMD	57.8494	70.6564	64.2529	positive
ENSG00000147403	HGNC:10298	RPL10	2134.86	2883.37	2509.11	positive
ENSG00000013563	HGNC:2957	DNASE1L1	7.96247	10.6548	9.30864	positive
ENSG00000102125	HGNC:11577	TAFAZZIN	48.0311	55.0542	51.5426	positive
ENSG00000071553	HGNC:868	ATP6AP1	22.7305	26.4493	24.5899	positive
ENSG00000203879	HGNC:4226	GDI1	87.076	92.7157	89.8958	positive
ENSG00000071859	HGNC:18786	FAM50A	85.8128	87.6693	86.741	positive
ENSG00000130827	HGNC:9101	PLXNA3	11.9506	17.4196	14.6851	positive
ENSG00000196976	HGNC:26058	LAGE3	22.9651	40.8646	31.9148	positive
ENSG00000102178	HGNC:12505	UBL4A	23.7232	23.7848	23.754	positive
ENSG00000126903	HGNC:22979	SLC10A3	17.5257	24.8066	21.1661	positive
ENSG00000071889	HGNC:13749	FAM3A	29.6045	44.6712	37.1378	positive
ENSG00000160211	HGNC:4057	G6PD	41.7918	60.0518	50.9218	positive
ENSG00000130826	HGNC:2890	DKC1	58.6433	53.5857	56.1145	positive
ENSG00000130830	HGNC:7219	MPP1	22.2812	24.3516	23.3164	positive
ENSG00000288722	HGNC:3547	F8A1	31.2024	48.319	39.7607	positive
ENSG00000165775	HGNC:24925	FUNDC2	14.4584	11.5533	13.0058	positive
ENSG00000182712	HGNC:35428	CMC4	84.9823	93.0665	89.0244	positive
ENSG00000185515	HGNC:24185	BRCC3	24.753	19.03	21.8915	positive
ENSG00000155959	HGNC:12662	VBP1	67.2488	70.9086	69.0787	positive
ENSG00000155961	HGNC:16499	RAB39B	7.84133	6.76797	7.30465	positive
ENSG00000124333	HGNC:11486	VAMP7	34.9758	32.003	33.4894	positive
ENSG00000182484	HGNC:31685	WASH6P	6.74027	18.5572	12.6487	positive
ENSG00000129824	HGNC:10425	RPS4Y1	139.306	117.915	128.61	positive
ENSG00000067646	HGNC:12870	ZFY	6.3234	7.57484	6.94912	positive
ENSG00000114374	HGNC:12633	USP9Y	11.2009	11.2992	11.25	positive
ENSG00000067048	HGNC:2699	DDX3Y	62.4869	59.4894	60.9881	positive
ENSG00000183878	HGNC:12638	UTY	9.44996	10.9813	10.2156	positive
ENSG00000154620	HGNC:11882	TMSB4Y	6.92365	7.22996	7.0768	positive
ENSG00000012817	HGNC:11115	KDM5D	43.762	47.8353	45.7987	positive
ENSG00000198692	HGNC:3252	EIF1AY	32.8232	18.7605	25.7919	positive
ENSG00000284733	HGNC:31275	OR4F29	0	0	0	negative
ENSG00000162592	HGNC:26546	CCDC27	0	0	0	negative
ENSG00000204518	HGNC:32038	AADACL4	0	0	0	negative
ENSG00000188984	HGNC:32037	AADACL3	0	0	0	negative
ENSG00000116721	HGNC:28840	PRAMEF1	0	0	0	negative
ENSG00000120952	HGNC:28841	PRAMEF2	0	0	0	negative
ENSG00000243073	HGNC:31971	PRAMEF4	0	0	0	negative
ENSG00000187545	HGNC:27997	PRAMEF10	0	0	0	negative
ENSG00000204510	HGNC:28415	PRAMEF7	0	0	0	negative
ENSG00000232423	HGNC:30583	PRAMEF6	0	0	0	negative
ENSG00000274764	HGNC:51234	PRAMEF27	0	0	0	negative
ENSG00000229571	HGNC:49179	PRAMEF25	0	0	0	negative
ENSG00000280267	HGNC:49178	PRAMEF26	0	0	0	negative
ENSG00000279169	HGNC:13262	PRAMEF13	0	0	0	negative
ENSG00000279804	HGNC:30693	PRAMEF18	0	0	0	negative
ENSG00000270601	HGNC:27995	PRAMEF5	0	0	0	negative
ENSG00000237700	HGNC:49193	PRAMEF33	0	0	0	negative
ENSG00000204481	HGNC:13576	PRAMEF14	0	0	0	negative
ENSG00000204479	HGNC:29485	PRAMEF17	0	0	0	negative
ENSG00000204478	HGNC:25224	PRAMEF20	0	0	0	negative
ENSG00000162494	HGNC:27005	LRRC38	0	0	0	negative
ENSG00000142615	HGNC:24609	CELA2A	0	0	0	negative
ENSG00000215704	HGNC:29995	CELA2B	0	0	0	negative
ENSG00000162460	HGNC:32350	TMEM82	0	0	0	negative
ENSG00000009709	HGNC:8621	PAX7	0	0	0	negative
ENSG00000188784	HGNC:13414	PLA2G2E	0	0	0	negative
ENSG00000159189	HGNC:1245	C1QC	0	0	0	negative
ENSG00000173369	HGNC:1242	C1QB	0	0	0	negative
ENSG00000215906	HGNC:35445	LACTBL1	0	0	0	negative
ENSG00000142698	HGNC:28250	C1orf94	0	0	0	negative
ENSG00000189433	HGNC:4286	GJB4	0	0	0	negative
ENSG00000169218	HGNC:21679	RSPO1	0	0	0	negative
ENSG00000250719	HGNC:53451	P3R3URF	0	0	0	negative
ENSG00000187048	HGNC:2642	CYP4A11	0	0	0	negative
ENSG00000117834	HGNC:22146	SLC5A9	0	0	0	negative
ENSG00000143006	HGNC:13913	DMRTB1	0	0	0	negative
ENSG00000162391	HGNC:25032	FAM151A	0	0	0	negative
ENSG00000157131	HGNC:1352	C8A	0	0	0	negative
ENSG00000021852	HGNC:1353	C8B	0	0	0	negative
ENSG00000162598	HGNC:28547	C1orf87	0	0	0	negative
ENSG00000172410	HGNC:6088	INSL5	0	0	0	negative
ENSG00000237763	HGNC:474	AMY1A	0	0	0	negative
ENSG00000187733	HGNC:476	AMY1C	0	0	0	negative
ENSG00000162641	HGNC:28398	AKNAD1	0	0	0	negative
ENSG00000156150	HGNC:449	ALX3	0	0	0	negative
ENSG00000143105	HGNC:6219	KCNA10	0	0	0	negative
ENSG00000134200	HGNC:12372	TSHB	0	0	0	negative
ENSG00000134240	HGNC:5008	HMGCS2	0	0	0	negative
ENSG00000134193	HGNC:22977	REG4	0	0	0	negative
ENSG00000134249	HGNC:208	ADAM30	0	0	0	negative
ENSG00000198019	HGNC:3614	FCGR1B	0	0	0	negative
ENSG00000270339	HGNC:53889	PPIAL4H	0	0	0	negative
ENSG00000265107	HGNC:4279	GJA5	0	0	0	negative
ENSG00000286019	HGNC:53923	NOTCH2NLB	0	0	0	negative
ENSG00000203811	HGNC:20503	H3C14	0	0	0	negative
ENSG00000143536	HGNC:1230	CRNN	0	0	0	negative
ENSG00000169509	HGNC:29875	CRCT1	0	0	0	negative
ENSG00000185966	HGNC:29463	LCE3E	0	0	0	negative
ENSG00000163202	HGNC:16615	LCE3D	0	0	0	negative
ENSG00000244057	HGNC:16612	LCE3C	0	0	0	negative
ENSG00000187238	HGNC:29462	LCE3B	0	0	0	negative
ENSG00000185962	HGNC:29461	LCE3A	0	0	0	negative
ENSG00000187223	HGNC:16518	LCE2D	0	0	0	negative
ENSG00000187180	HGNC:29460	LCE2C	0	0	0	negative
ENSG00000159455	HGNC:16610	LCE2B	0	0	0	negative
ENSG00000187173	HGNC:29469	LCE2A	0	0	0	negative
ENSG00000235942	HGNC:31824	LCE6A	0	0	0	negative
ENSG00000163206	HGNC:6962	SMCP	0	0	0	negative
ENSG00000184148	HGNC:23173	SPRR4	0	0	0	negative
ENSG00000169474	HGNC:11259	SPRR1A	0	0	0	negative
ENSG00000163209	HGNC:11268	SPRR3	0	0	0	negative
ENSG00000196805	HGNC:11262	SPRR2B	0	0	0	negative
ENSG00000203785	HGNC:11265	SPRR2E	0	0	0	negative
ENSG00000163221	HGNC:10489	S100A12	0	0	0	negative
ENSG00000197364	HGNC:21655	S100A7L2	0	0	0	negative
ENSG00000143556	HGNC:10497	S100A7	0	0	0	negative
ENSG00000158485	HGNC:1635	CD1B	0	0	0	negative
ENSG00000186306	HGNC:14816	OR10T2	0	0	0	negative
ENSG00000198965	HGNC:14820	OR10R2	0	0	0	negative
ENSG00000197532	HGNC:14823	OR6Y1	0	0	0	negative
ENSG00000186440	HGNC:15036	OR6P1	0	0	0	negative
ENSG00000279111	HGNC:14995	OR10X1	0	0	0	negative
ENSG00000196171	HGNC:15029	OR6K2	0	0	0	negative
ENSG00000188340	HGNC:15035	OR6N2	0	0	0	negative
ENSG00000132703	HGNC:584	APCS	0	0	0	negative
ENSG00000132693	HGNC:2367	CRP	0	0	0	negative
ENSG00000171722	HGNC:27648	SPATA46	0	0	0	negative
ENSG00000185860	HGNC:28736	CCDC190	0	0	0	negative
ENSG00000117152	HGNC:10000	RGS4	0	0	0	negative
ENSG00000162761	HGNC:6653	LMX1A	0	0	0	negative
ENSG00000162763	HGNC:32156	LRRC52	0	0	0	negative
ENSG00000203740	HGNC:31932	NTMT2	0	0	0	negative
ENSG00000117501	HGNC:26287	MROH9	0	0	0	negative
ENSG00000152092	HGNC:773	ASTN1	0	0	0	negative
ENSG00000116218	HGNC:13394	NPHS2	0	0	0	negative
ENSG00000188770	HGNC:8158	OPTC	0	0	0	negative
ENSG00000162873	HGNC:25573	KLHDC8A	0	0	0	negative
ENSG00000123838	HGNC:1325	C4BPA	0	0	0	negative
ENSG00000198570	HGNC:19689	RD3	0	0	0	negative
ENSG00000178395	HGNC:26654	CCDC185	0	0	0	negative
ENSG00000244020	HGNC:31864	MT1HL1	0	0	0	negative
ENSG00000116996	HGNC:15770	ZP4	0	0	0	negative
ENSG00000270188	HGNC:37168	MTRNR2L11	0	0	0	negative
ENSG00000133019	HGNC:1952	CHRM3	0	0	0	negative
ENSG00000180875	HGNC:17655	GREM2	0	0	0	negative
ENSG00000197769	HGNC:13353	MAP1LC3C	0	0	0	negative
ENSG00000177489	HGNC:15007	OR2G2	0	0	0	negative
ENSG00000177476	HGNC:15008	OR2G3	0	0	0	negative
ENSG00000197437	HGNC:14999	OR13G1	0	0	0	negative
ENSG00000241128	HGNC:15024	OR14A2	0	0	0	negative
ENSG00000153230	HGNC:15025	OR14K1	0	0	0	negative
ENSG00000196772	HGNC:15022	OR14A16	0	0	0	negative
ENSG00000197591	HGNC:14998	OR11L1	0	0	0	negative
ENSG00000238243	HGNC:15021	OR2W3	0	0	0	negative
ENSG00000177462	HGNC:15020	OR2T8	0	0	0	negative
ENSG00000279263	HGNC:15014	OR2L8	0	0	0	negative
ENSG00000187080	HGNC:19569	OR2AK2	0	0	0	negative
ENSG00000197454	HGNC:15011	OR2L5	0	0	0	negative
ENSG00000198128	HGNC:15009	OR2L3	0	0	0	negative
ENSG00000162727	HGNC:19576	OR2M5	0	0	0	negative
ENSG00000198601	HGNC:8268	OR2M2	0	0	0	negative
ENSG00000171180	HGNC:8270	OR2M4	0	0	0	negative
ENSG00000177212	HGNC:31255	OR2T33	0	0	0	negative
ENSG00000177186	HGNC:19594	OR2M7	0	0	0	negative
ENSG00000196944	HGNC:15016	OR2T4	0	0	0	negative
ENSG00000162975	HGNC:6246	KCNF1	0	0	0	negative
ENSG00000169006	HGNC:8040	NTSR2	0	0	0	negative
ENSG00000157884	HGNC:33703	CIB4	0	0	0	negative
ENSG00000186143	HGNC:28677	PRR30	0	0	0	negative
ENSG00000158125	HGNC:12805	XDH	0	0	0	negative
ENSG00000170820	HGNC:3969	FSHR	0	0	0	negative
ENSG00000119865	HGNC:24546	CNRIP1	0	0	0	negative
ENSG00000183607	HGNC:24588	GKN2	0	0	0	negative
ENSG00000169605	HGNC:23217	GKN1	0	0	0	negative
ENSG00000244617	HGNC:26321	ASPRV1	0	0	0	negative
ENSG00000183733	HGNC:24669	FIGLA	0	0	0	negative
ENSG00000116035	HGNC:12661	VAX2	0	0	0	negative
ENSG00000214513	HGNC:31839	NOTO	0	0	0	negative
ENSG00000144035	HGNC:18069	NAT8	0	0	0	negative
ENSG00000204822	HGNC:16684	MRPL53	0	0	0	negative
ENSG00000143954	HGNC:29595	REG3G	0	0	0	negative
ENSG00000172023	HGNC:9952	REG1B	0	0	0	negative
ENSG00000115386	HGNC:9951	REG1A	0	0	0	negative
ENSG00000172016	HGNC:8601	REG3A	0	0	0	negative
ENSG00000162951	HGNC:19408	LRRTM1	0	0	0	negative
ENSG00000204640	HGNC:32203	NMS	0	0	0	negative
ENSG00000196460	HGNC:37253	RFX8	0	0	0	negative
ENSG00000115598	HGNC:5999	IL1RL2	0	0	0	negative
ENSG00000180251	HGNC:11077	SLC9A4	0	0	0	negative
ENSG00000144057	HGNC:10861	ST6GAL2	0	0	0	negative
ENSG00000144063	HGNC:6818	MALL	0	0	0	negative
ENSG00000136696	HGNC:15564	IL36B	0	0	0	negative
ENSG00000237524	HGNC:52387	TEX51	0	0	0	negative
ENSG00000152093	HGNC:33983	CFC1B	0	0	0	negative
ENSG00000173302	HGNC:23623	GPR148	0	0	0	negative
ENSG00000144227	HGNC:8076	NXPH2	0	0	0	negative
ENSG00000163331	HGNC:21490	DAPL1	0	0	0	negative
ENSG00000115290	HGNC:4565	GRB14	0	0	0	negative
ENSG00000152254	HGNC:28906	G6PC2	0	0	0	negative
ENSG00000128713	HGNC:5134	HOXD11	0	0	0	negative
ENSG00000128710	HGNC:5133	HOXD10	0	0	0	negative
ENSG00000128645	HGNC:5132	HOXD1	0	0	0	negative
ENSG00000163012	HGNC:30990	ZSWIM2	0	0	0	negative
ENSG00000286053	HGNC:53619	ASDURF	0	0	0	negative
ENSG00000144339	HGNC:11867	TMEFF2	0	0	0	negative
ENSG00000183671	HGNC:4463	CMKLR2	0	0	0	negative
ENSG00000235118	HGNC:52388	FAM237A	0	0	0	negative
ENSG00000118231	HGNC:2411	CRYGD	0	0	0	negative
ENSG00000182187	HGNC:2409	CRYGB	0	0	0	negative
ENSG00000168582	HGNC:2408	CRYGA	0	0	0	negative
ENSG00000118245	HGNC:11951	TNP1	0	0	0	negative
ENSG00000163464	HGNC:6026	CXCR1	0	0	0	negative
ENSG00000163497	HGNC:18562	FEV	0	0	0	negative
ENSG00000163499	HGNC:2395	CRYBA2	0	0	0	negative
ENSG00000182698	HGNC:33762	RESP18	0	0	0	negative
ENSG00000286095	HGNC:51251	SPEGNB	0	0	0	negative
ENSG00000284629	HGNC:34218	SCYGR1	0	0	0	negative
ENSG00000284704	HGNC:34222	SCYGR3	0	0	0	negative
ENSG00000284631	HGNC:34223	SCYGR4	0	0	0	negative
ENSG00000284667	HGNC:34224	SCYGR5	0	0	0	negative
ENSG00000284725	HGNC:34225	SCYGR6	0	0	0	negative
ENSG00000284718	HGNC:34226	SCYGR7	0	0	0	negative
ENSG00000284635	HGNC:34227	SCYGR8	0	0	0	negative
ENSG00000153820	HGNC:30619	SPHKAP	0	0	0	negative
ENSG00000115488	HGNC:7759	NEU2	0	0	0	negative
ENSG00000241119	HGNC:12541	UGT1A9	0	0	0	negative
ENSG00000244122	HGNC:12539	UGT1A7	0	0	0	negative
ENSG00000288705	HGNC:12537	UGT1A5	0	0	0	negative
ENSG00000244474	HGNC:12536	UGT1A4	0	0	0	negative
ENSG00000288702	HGNC:12535	UGT1A3	0	0	0	negative
ENSG00000072080	HGNC:11256	SPP2	0	0	0	negative
ENSG00000168505	HGNC:4186	GBX2	0	0	0	negative
ENSG00000071677	HGNC:17945	PRLH	0	0	0	negative
ENSG00000233608	HGNC:20670	TWIST2	0	0	0	negative
ENSG00000182083	HGNC:15041	OR6B2	0	0	0	negative
ENSG00000178586	HGNC:15042	OR6B3	0	0	0	negative
ENSG00000185176	HGNC:6096	AQP12B	0	0	0	negative
ENSG00000184945	HGNC:19941	AQP12A	0	0	0	negative
ENSG00000196277	HGNC:4599	GRM7	0	0	0	negative
ENSG00000163705	HGNC:28623	FANCD2OS	0	0	0	negative
ENSG00000157119	HGNC:30372	KLHL40	0	0	0	negative
ENSG00000176020	HGNC:24075	AMIGO3	0	0	0	negative
ENSG00000214686	HGNC:35158	IQCF6	0	0	0	negative
ENSG00000229972	HGNC:31816	IQCF3	0	0	0	negative
ENSG00000214681	HGNC:35159	IQCF5	0	0	0	negative
ENSG00000144771	HGNC:25023	LRTM1	0	0	0	negative
ENSG00000168309	HGNC:30827	FAM107A	0	0	0	negative
ENSG00000188817	HGNC:33706	SNTN	0	0	0	negative
ENSG00000170837	HGNC:4482	GPR27	0	0	0	negative
ENSG00000080224	HGNC:19296	EPHA6	0	0	0	negative
ENSG00000196578	HGNC:15431	OR5AC2	0	0	0	negative
ENSG00000231192	HGNC:8346	OR5H1	0	0	0	negative
ENSG00000236032	HGNC:31286	OR5H14	0	0	0	negative
ENSG00000233412	HGNC:31287	OR5H15	0	0	0	negative
ENSG00000138483	HGNC:30703	CCDC54	0	0	0	negative
ENSG00000163515	HGNC:20388	RETNLB	0	0	0	negative
ENSG00000163519	HGNC:30698	TRAT1	0	0	0	negative
ENSG00000241224	HGNC:53432	C3orf85	0	0	0	negative
ENSG00000163530	HGNC:19197	DPPA2	0	0	0	negative
ENSG00000163424	HGNC:26553	TEX55	0	0	0	negative
ENSG00000114638	HGNC:12578	UPK1B	0	0	0	negative
ENSG00000065371	HGNC:17692	ROPN1	0	0	0	negative
ENSG00000114547	HGNC:31927	ROPN1B	0	0	0	negative
ENSG00000159650	HGNC:26444	UROC1	0	0	0	negative
ENSG00000180697	HGNC:28534	C3orf22	0	0	0	negative
ENSG00000214324	HGNC:32481	C3orf56	0	0	0	negative
ENSG00000178804	HGNC:18463	H1-8	0	0	0	negative
ENSG00000183770	HGNC:1092	FOXL2	0	0	0	negative
ENSG00000206262	HGNC:34428	FOXL2NB	0	0	0	negative
ENSG00000114113	HGNC:9920	RBP2	0	0	0	negative
ENSG00000153002	HGNC:2299	CPB1	0	0	0	negative
ENSG00000163762	HGNC:25181	TM4SF18	0	0	0	negative
ENSG00000169903	HGNC:11856	TM4SF4	0	0	0	negative
ENSG00000214237	HGNC:35475	MINDY4B	0	0	0	negative
ENSG00000163646	HGNC:12605	CLRN1	0	0	0	negative
ENSG00000181631	HGNC:4537	P2RY13	0	0	0	negative
ENSG00000182447	HGNC:34071	OTOL1	0	0	0	negative
ENSG00000090534	HGNC:11795	THPO	0	0	0	negative
ENSG00000145192	HGNC:349	AHSG	0	0	0	negative
ENSG00000090512	HGNC:3658	FETUB	0	0	0	negative
ENSG00000181092	HGNC:13633	ADIPOQ	0	0	0	negative
ENSG00000175077	HGNC:28580	RTP1	0	0	0	negative
ENSG00000198471	HGNC:32486	RTP2	0	0	0	negative
ENSG00000198398	HGNC:33705	TMEM207	0	0	0	negative
ENSG00000178772	HGNC:2313	CPN2	0	0	0	negative
ENSG00000273238	HGNC:53639	TMEM271	0	0	0	negative
ENSG00000235608	HGNC:24975	NKX1-1	0	0	0	negative
ENSG00000170891	HGNC:24435	CYTL1	0	0	0	negative
ENSG00000109625	HGNC:2333	CPZ	0	0	0	negative
ENSG00000215612	HGNC:5017	HMX1	0	0	0	negative
ENSG00000229924	HGNC:43746	FAM90A26	0	0	0	negative
ENSG00000231396	HGNC:44438	USP17L10	0	0	0	negative
ENSG00000233136	HGNC:44439	USP17L11	0	0	0	negative
ENSG00000227551	HGNC:44440	USP17L12	0	0	0	negative
ENSG00000232399	HGNC:44441	USP17L13	0	0	0	negative
ENSG00000223569	HGNC:44443	USP17L15	0	0	0	negative
ENSG00000249104	HGNC:44445	USP17L17	0	0	0	negative
ENSG00000250844	HGNC:44446	USP17L18	0	0	0	negative
ENSG00000248920	HGNC:44447	USP17L19	0	0	0	negative
ENSG00000250745	HGNC:44448	USP17L20	0	0	0	negative
ENSG00000249811	HGNC:44449	USP17L21	0	0	0	negative
ENSG00000248933	HGNC:44450	USP17L22	0	0	0	negative
ENSG00000250913	HGNC:44451	USP17L23	0	0	0	negative
ENSG00000232264	HGNC:44453	USP17L24	0	0	0	negative
ENSG00000230430	HGNC:44452	USP17L25	0	0	0	negative
ENSG00000229579	HGNC:44454	USP17L26	0	0	0	negative
ENSG00000227140	HGNC:37177	USP17L5	0	0	0	negative
ENSG00000235780	HGNC:44455	USP17L27	0	0	0	negative
ENSG00000231051	HGNC:44456	USP17L28	0	0	0	negative
ENSG00000231637	HGNC:44457	USP17L29	0	0	0	negative
ENSG00000228856	HGNC:44458	USP17L30	0	0	0	negative
ENSG00000186146	HGNC:18108	DEFB131A	0	0	0	negative
ENSG00000169676	HGNC:3026	DRD5	0	0	0	negative
ENSG00000137440	HGNC:19695	FGFBP1	0	0	0	negative
ENSG00000185774	HGNC:30083	KCNIP4	0	0	0	negative
ENSG00000109610	HGNC:11181	SOD3	0	0	0	negative
ENSG00000163394	HGNC:1570	CCKAR	0	0	0	negative
ENSG00000169851	HGNC:8659	PCDH7	0	0	0	negative
ENSG00000109132	HGNC:9143	PHOX2B	0	0	0	negative
ENSG00000183783	HGNC:22394	KCTD8	0	0	0	negative
ENSG00000170516	HGNC:24381	COX7B2	0	0	0	negative
ENSG00000128045	HGNC:23804	RASL11B	0	0	0	negative
ENSG00000249693	HGNC:43771	THEGL	0	0	0	negative
ENSG00000198092	HGNC:29994	TMPRSS11F	0	0	0	negative
ENSG00000087128	HGNC:24465	TMPRSS11E	0	0	0	negative
ENSG00000135226	HGNC:13479	UGT2B28	0	0	0	negative
ENSG00000271271	HGNC:28183	UGT2A2	0	0	0	negative
ENSG00000126545	HGNC:2445	CSN1S1	0	0	0	negative
ENSG00000135222	HGNC:2447	CSN2	0	0	0	negative
ENSG00000205649	HGNC:5284	HTN3	0	0	0	negative
ENSG00000145309	HGNC:30710	CABS1	0	0	0	negative
ENSG00000109208	HGNC:19216	SMR3A	0	0	0	negative
ENSG00000124875	HGNC:10643	CXCL6	0	0	0	negative
ENSG00000109272	HGNC:8862	PF4V1	0	0	0	negative
ENSG00000163737	HGNC:8861	PF4	0	0	0	negative
ENSG00000163736	HGNC:9240	PPBP	0	0	0	negative
ENSG00000196475	HGNC:4291	GK2	0	0	0	negative
ENSG00000138675	HGNC:3683	FGF5	0	0	0	negative
ENSG00000163623	HGNC:7839	NKX6-1	0	0	0	negative
ENSG00000187758	HGNC:249	ADH1A	0	0	0	negative
ENSG00000196616	HGNC:250	ADH1B	0	0	0	negative
ENSG00000196344	HGNC:256	ADH7	0	0	0	negative
ENSG00000138813	HGNC:25274	C4orf17	0	0	0	negative
ENSG00000250298	HGNC:44141	GIMD1	0	0	0	negative
ENSG00000109471	HGNC:6001	IL2	0	0	0	negative
ENSG00000138684	HGNC:6005	IL21	0	0	0	negative
ENSG00000151475	HGNC:25319	SLC25A31	0	0	0	negative
ENSG00000250361	HGNC:4703	GYPB	0	0	0	negative
ENSG00000170180	HGNC:4702	GYPA	0	0	0	negative
ENSG00000189099	HGNC:24635	PRSS48	0	0	0	negative
ENSG00000185149	HGNC:7957	NPY2R	0	0	0	negative
ENSG00000256394	HGNC:17537	ASIC5	0	0	0	negative
ENSG00000248771	HGNC:49638	SMIM31	0	0	0	negative
ENSG00000176979	HGNC:21162	TRIM60	0	0	0	negative
ENSG00000196104	HGNC:13565	SPOCK3	0	0	0	negative
ENSG00000185758	HGNC:37200	CLDN24	0	0	0	negative
ENSG00000187821	HGNC:33783	HELT	0	0	0	negative
ENSG00000088926	HGNC:3529	F11	0	0	0	negative
ENSG00000168412	HGNC:7463	MTNR1A	0	0	0	negative
ENSG00000184108	HGNC:26698	TRIML1	0	0	0	negative
ENSG00000260596	HGNC:50800	DUX4	0	0	0	negative
ENSG00000164363	HGNC:26441	SLC6A18	0	0	0	negative
ENSG00000170561	HGNC:14359	IRX2	0	0	0	negative
ENSG00000170549	HGNC:14358	IRX1	0	0	0	negative
ENSG00000249662	HGNC:53085	LINC02218	0	0	0	negative
ENSG00000284373	HGNC:53845	TAF11L2	0	0	0	negative
ENSG00000284439	HGNC:53846	TAF11L3	0	0	0	negative
ENSG00000284283	HGNC:53847	TAF11L4	0	0	0	negative
ENSG00000284234	HGNC:53848	TAF11L5	0	0	0	negative
ENSG00000284042	HGNC:53849	TAF11L6	0	0	0	negative
ENSG00000284465	HGNC:53850	TAF11L7	0	0	0	negative
ENSG00000283967	HGNC:53851	TAF11L8	0	0	0	negative
ENSG00000283988	HGNC:53852	TAF11L9	0	0	0	negative
ENSG00000284356	HGNC:53853	TAF11L10	0	0	0	negative
ENSG00000283740	HGNC:53854	TAF11L11	0	0	0	negative
ENSG00000249156	HGNC:53855	TAF11L12	0	0	0	negative
ENSG00000283776	HGNC:53856	TAF11L13	0	0	0	negative
ENSG00000164256	HGNC:13994	PRDM9	0	0	0	negative
ENSG00000113100	HGNC:1768	CDH9	0	0	0	negative
ENSG00000182631	HGNC:24883	RXFP3	0	0	0	negative
ENSG00000152611	HGNC:28375	CAPSL	0	0	0	negative
ENSG00000113088	HGNC:4711	GZMK	0	0	0	negative
ENSG00000145642	HGNC:34236	SHISAL2B	0	0	0	negative
ENSG00000164325	HGNC:28187	TMEM174	0	0	0	negative
ENSG00000205359	HGNC:23613	SLCO6A1	0	0	0	negative
ENSG00000212122	HGNC:14968	TSSK1B	0	0	0	negative
ENSG00000181867	HGNC:17345	FTMT	0	0	0	negative
ENSG00000145808	HGNC:17111	ADAMTS19	0	0	0	negative
ENSG00000198108	HGNC:24293	CHSY3	0	0	0	negative
ENSG00000164399	HGNC:6011	IL3	0	0	0	negative
ENSG00000251380	HGNC:24459	DCANP1	0	0	0	negative
ENSG00000145826	HGNC:6550	LECT2	0	0	0	negative
ENSG00000204970	HGNC:8663	PCDHA1	0	0	0	negative
ENSG00000239389	HGNC:8667	PCDHA13	0	0	0	negative
ENSG00000272674	HGNC:14546	PCDHB16	0	0	0	negative
ENSG00000197479	HGNC:8682	PCDHB11	0	0	0	negative
ENSG00000156463	HGNC:26299	SH3RF2	0	0	0	negative
ENSG00000164265	HGNC:18391	SCGB3A2	0	0	0	negative
ENSG00000178776	HGNC:33768	C5orf46	0	0	0	negative
ENSG00000196800	HGNC:33825	SPINK14	0	0	0	negative
ENSG00000178172	HGNC:29486	SPINK6	0	0	0	negative
ENSG00000248109	HGNC:53644	MARCOL	0	0	0	negative
ENSG00000204909	HGNC:32951	SPINK9	0	0	0	negative
ENSG00000127743	HGNC:5982	IL17B	0	0	0	negative
ENSG00000187658	HGNC:35121	C5orf52	0	0	0	negative
ENSG00000185662	HGNC:34440	SMIM23	0	0	0	negative
ENSG00000184845	HGNC:3020	DRD1	0	0	0	negative
ENSG00000174339	HGNC:14837	OR2Y1	0	0	0	negative
ENSG00000230178	HGNC:8300	OR4F3	0	0	0	negative
ENSG00000137273	HGNC:3810	FOXF2	0	0	0	negative
ENSG00000172179	HGNC:9445	PRL	0	0	0	negative
ENSG00000146047	HGNC:18730	H2BC1	0	0	0	negative
ENSG00000198704	HGNC:4558	GPX6	0	0	0	negative
ENSG00000224586	HGNC:4557	GPX5	0	0	0	negative
ENSG00000204704	HGNC:8281	OR2W1	0	0	0	negative
ENSG00000204703	HGNC:8238	OR2B3	0	0	0	negative
ENSG00000112462	HGNC:13963	OR12D3	0	0	0	negative
ENSG00000204687	HGNC:13961	MAS1L	0	0	0	negative
ENSG00000213886	HGNC:18795	UBD	0	0	0	negative
ENSG00000204539	HGNC:1802	CDSN	0	0	0	negative
ENSG00000096395	HGNC:7141	MLN	0	0	0	negative
ENSG00000270800	HGNC:49181	RPS10-NUDT3	0	0	0	negative
ENSG00000204140	HGNC:21251	CLPSL1	0	0	0	negative
ENSG00000095970	HGNC:17761	TREM2	0	0	0	negative
ENSG00000287363	HGNC:55126	GUCA1ANB	0	0	0	negative
ENSG00000146233	HGNC:17449	CYP39A1	0	0	0	negative
ENSG00000146070	HGNC:9040	PLA2G7	0	0	0	negative
ENSG00000112077	HGNC:10006	RHAG	0	0	0	negative
ENSG00000177684	HGNC:18095	DEFB114	0	0	0	negative
ENSG00000203970	HGNC:18091	DEFB110	0	0	0	negative
ENSG00000180872	HGNC:18093	DEFB112	0	0	0	negative
ENSG00000008197	HGNC:15581	TFAP2D	0	0	0	negative
ENSG00000182793	HGNC:19662	GSTA5	0	0	0	negative
ENSG00000168143	HGNC:21357	FAM83B	0	0	0	negative
ENSG00000137252	HGNC:4849	HCRTR2	0	0	0	negative
ENSG00000187871	HGNC:32789	GFRAL	0	0	0	negative
ENSG00000118434	HGNC:14967	SPACA1	0	0	0	negative
ENSG00000112333	HGNC:7973	NR2E1	0	0	0	negative
ENSG00000249853	HGNC:19419	HS3ST5	0	0	0	negative
ENSG00000183807	HGNC:21549	FAM162B	0	0	0	negative
ENSG00000146352	HGNC:23046	CLVS2	0	0	0	negative
ENSG00000203756	HGNC:21571	TMEM244	0	0	0	negative
ENSG00000180658	HGNC:14729	OR2A4	0	0	0	negative
ENSG00000146385	HGNC:14964	TAAR8	0	0	0	negative
ENSG00000135569	HGNC:30236	TAAR5	0	0	0	negative
ENSG00000146378	HGNC:4514	TAAR2	0	0	0	negative
ENSG00000254440	HGNC:21079	PBOV1	0	0	0	negative
ENSG00000203733	HGNC:33251	GJE1	0	0	0	negative
ENSG00000118492	HGNC:21212	ADGB	0	0	0	negative
ENSG00000146469	HGNC:12693	VIP	0	0	0	negative
ENSG00000112539	HGNC:21233	C6orf118	0	0	0	negative
ENSG00000164488	HGNC:21231	DACT2	0	0	0	negative
ENSG00000187546	HGNC:33784	AGMO	0	0	0	negative
ENSG00000106511	HGNC:7014	MEOX2	0	0	0	negative
ENSG00000205858	HGNC:42972	LRRC72	0	0	0	negative
ENSG00000106541	HGNC:328	AGR2	0	0	0	negative
ENSG00000173467	HGNC:24167	AGR3	0	0	0	negative
ENSG00000146618	HGNC:16660	FERD3L	0	0	0	negative
ENSG00000122592	HGNC:5108	HOXA7	0	0	0	negative
ENSG00000255690	HGNC:22200	TRIL	0	0	0	negative
ENSG00000176532	HGNC:22310	PRR15	0	0	0	negative
ENSG00000164600	HGNC:13804	NEUROD6	0	0	0	negative
ENSG00000218305	HGNC:22427	CDC14C	0	0	0	negative
ENSG00000221900	HGNC:25369	POM121L12	0	0	0	negative
ENSG00000185177	HGNC:23258	ZNF479	0	0	0	negative
ENSG00000182111	HGNC:32458	ZNF716	0	0	0	negative
ENSG00000273520	HGNC:33771	SPDYE8	0	0	0	negative
ENSG00000275976	HGNC:51507	SPDYE11	0	0	0	negative
ENSG00000262461	HGNC:45034	SPDYE9	0	0	0	negative
ENSG00000286038	HGNC:51509	SPDYE13	0	0	0	negative
ENSG00000286137	HGNC:51510	SPDYE14	0	0	0	negative
ENSG00000286014	HGNC:51511	SPDYE15	0	0	0	negative
ENSG00000006606	HGNC:10625	CCL26	0	0	0	negative
ENSG00000214415	HGNC:22800	GNAT3	0	0	0	negative
ENSG00000182348	HGNC:21958	ZNF804B	0	0	0	negative
ENSG00000164645	HGNC:22402	TEX47	0	0	0	negative
ENSG00000251154	HGNC:55318	PTTG1IP2	0	0	0	negative
ENSG00000135175	HGNC:34396	OCM2	0	0	0	negative
ENSG00000154415	HGNC:9291	PPP1R3A	0	0	0	negative
ENSG00000154438	HGNC:1350	ASZ1	0	0	0	negative
ENSG00000128610	HGNC:22788	FEZF1	0	0	0	negative
ENSG00000128519	HGNC:14921	TAS2R16	0	0	0	negative
ENSG00000170807	HGNC:6648	LMOD2	0	0	0	negative
ENSG00000230268	HGNC:43627	SSU72P8	0	0	0	negative
ENSG00000165120	HGNC:29580	SSMEM1	0	0	0	negative
ENSG00000213265	HGNC:12369	TSGA13	0	0	0	negative
ENSG00000236279	HGNC:21969	CLEC2L	0	0	0	negative
ENSG00000258083	HGNC:15095	OR9A4	0	0	0	negative
ENSG00000258227	HGNC:2054	CLEC5A	0	0	0	negative
ENSG00000257138	HGNC:9584	TAS2R38	0	0	0	negative
ENSG00000258223	HGNC:39125	PRSS58	0	0	0	negative
ENSG00000204983	HGNC:9475	PRSS1	0	0	0	negative
ENSG00000165131	HGNC:21750	LLCFC1	0	0	0	negative
ENSG00000179468	HGNC:15093	OR9A2	0	0	0	negative
ENSG00000225781	HGNC:15090	OR6V1	0	0	0	negative
ENSG00000221937	HGNC:18885	TAS2R40	0	0	0	negative
ENSG00000221855	HGNC:18883	TAS2R41	0	0	0	negative
ENSG00000221910	HGNC:8247	OR2F2	0	0	0	negative
ENSG00000221989	HGNC:8230	OR2A2	0	0	0	negative
ENSG00000146926	HGNC:17185	ASB10	0	0	0	negative
ENSG00000106648	HGNC:21725	GALNTL5	0	0	0	negative
ENSG00000146910	HGNC:27786	CNPY1	0	0	0	negative
ENSG00000164825	HGNC:2766	DEFB1	0	0	0	negative
ENSG00000164822	HGNC:2765	DEFA6	0	0	0	negative
ENSG00000164821	HGNC:2763	DEFA4	0	0	0	negative
ENSG00000206047	HGNC:2761	DEFA1	0	0	0	negative
ENSG00000240247	HGNC:33596	DEFA1B	0	0	0	negative
ENSG00000239839	HGNC:2762	DEFA3	0	0	0	negative
ENSG00000164816	HGNC:2764	DEFA5	0	0	0	negative
ENSG00000230549	HGNC:37182	USP17L1	0	0	0	negative
ENSG00000236125	HGNC:37176	USP17L4	0	0	0	negative
ENSG00000215372	HGNC:37134	ZNF705G	0	0	0	negative
ENSG00000177257	HGNC:30193	DEFB4B	0	0	0	negative
ENSG00000177243	HGNC:31702	DEFB103B	0	0	0	negative
ENSG00000164871	HGNC:14534	SPAG11B	0	0	0	negative
ENSG00000177023	HGNC:26165	DEFB104B	0	0	0	negative
ENSG00000187082	HGNC:28879	DEFB106B	0	0	0	negative
ENSG00000186599	HGNC:29930	DEFB105B	0	0	0	negative
ENSG00000198129	HGNC:31918	DEFB107B	0	0	0	negative
ENSG00000255251	HGNC:49420	PRR23D1	0	0	0	negative
ENSG00000285975	HGNC:32255	FAM90A7P	0	0	0	negative
ENSG00000285687	HGNC:32270	FAM90A22P	0	0	0	negative
ENSG00000285765	HGNC:32271	FAM90A23P	0	0	0	negative
ENSG00000285814	HGNC:32262	FAM90A14P	0	0	0	negative
ENSG00000285913	HGNC:32266	FAM90A18P	0	0	0	negative
ENSG00000285620	HGNC:32264	FAM90A16P	0	0	0	negative
ENSG00000285937	HGNC:32256	FAM90A8P	0	0	0	negative
ENSG00000285720	HGNC:32265	FAM90A17P	0	0	0	negative
ENSG00000285657	HGNC:32267	FAM90A19P	0	0	0	negative
ENSG00000285607	HGNC:32257	FAM90A9P	0	0	0	negative
ENSG00000285950	HGNC:32258	FAM90A10P	0	0	0	negative
ENSG00000255378	HGNC:49396	PRR23D2	0	0	0	negative
ENSG00000186572	HGNC:18086	DEFB107A	0	0	0	negative
ENSG00000186562	HGNC:18087	DEFB105A	0	0	0	negative
ENSG00000186579	HGNC:18088	DEFB106A	0	0	0	negative
ENSG00000176782	HGNC:18115	DEFB104A	0	0	0	negative
ENSG00000178287	HGNC:33342	SPAG11A	0	0	0	negative
ENSG00000176797	HGNC:15967	DEFB103A	0	0	0	negative
ENSG00000237038	HGNC:37181	USP17L8	0	0	0	negative
ENSG00000225327	HGNC:37175	USP17L3	0	0	0	negative
ENSG00000253649	HGNC:37321	PRSS51	0	0	0	negative
ENSG00000205884	HGNC:34433	DEFB136	0	0	0	negative
ENSG00000205883	HGNC:32400	DEFB135	0	0	0	negative
ENSG00000205882	HGNC:32399	DEFB134	0	0	0	negative
ENSG00000233050	HGNC:39814	DEFB130B	0	0	0	negative
ENSG00000215343	HGNC:33202	ZNF705D	0	0	0	negative
ENSG00000232948	HGNC:18107	DEFB130A	0	0	0	negative
ENSG00000169154	HGNC:28487	GOT1L1	0	0	0	negative
ENSG00000147432	HGNC:1963	CHRNB3	0	0	0	negative
ENSG00000019549	HGNC:11094	SNAI2	0	0	0	negative
ENSG00000168333	HGNC:31745	PPDPFL	0	0	0	negative
ENSG00000147488	HGNC:18695	ST18	0	0	0	negative
ENSG00000164736	HGNC:18122	SOX17	0	0	0	negative
ENSG00000205186	HGNC:3563	FABP9	0	0	0	negative
ENSG00000170323	HGNC:3559	FABP4	0	0	0	negative
ENSG00000164893	HGNC:23092	SLC7A13	0	0	0	negative
ENSG00000156466	HGNC:4221	GDF6	0	0	0	negative
ENSG00000169946	HGNC:16700	ZFPM2	0	0	0	negative
ENSG00000155897	HGNC:239	ADCY8	0	0	0	negative
ENSG00000253117	HGNC:8100	OC90	0	0	0	negative
ENSG00000132297	HGNC:4904	HHLA1	0	0	0	negative
ENSG00000204882	HGNC:4475	GPR20	0	0	0	negative
ENSG00000126233	HGNC:18746	SLURP1	0	0	0	negative
ENSG00000197353	HGNC:25215	LYPD2	0	0	0	negative
ENSG00000283992	HGNC:25549	SLURP2	0	0	0	negative
ENSG00000107165	HGNC:12450	TYRP1	0	0	0	negative
ENSG00000153714	HGNC:31452	LURAP1L	0	0	0	negative
ENSG00000186803	HGNC:5418	IFNA10	0	0	0	negative
ENSG00000147885	HGNC:5421	IFNA16	0	0	0	negative
ENSG00000176399	HGNC:13826	DMRTA1	0	0	0	negative
ENSG00000205442	HGNC:31421	IZUMO3	0	0	0	negative
ENSG00000174482	HGNC:21207	LINGO2	0	0	0	negative
ENSG00000137077	HGNC:10620	CCL21	0	0	0	negative
ENSG00000205108	HGNC:41911	FAM205A	0	0	0	negative
ENSG00000187791	HGNC:42673	FAM205C	0	0	0	negative
ENSG00000278889	HGNC:8276	OR2S2	0	0	0	negative
ENSG00000283329	HGNC:53430	FAM240B	0	0	0	negative
ENSG00000185775	HGNC:32006	SPATA31A6	0	0	0	negative
ENSG00000276581	HGNC:32005	SPATA31A5	0	0	0	negative
ENSG00000276040	HGNC:32007	SPATA31A7	0	0	0	negative
ENSG00000283378	HGNC:53878	CNTNAP3C	0	0	0	negative
ENSG00000275969	HGNC:32003	SPATA31A3	0	0	0	negative
ENSG00000165059	HGNC:9382	PRKACG	0	0	0	negative
ENSG00000204612	HGNC:23315	FOXB2	0	0	0	negative
ENSG00000189357	HGNC:38601	SPATA31D4	0	0	0	negative
ENSG00000186788	HGNC:38603	SPATA31D3	0	0	0	negative
ENSG00000130948	HGNC:5212	HSD17B3	0	0	0	negative
ENSG00000148123	HGNC:25993	PLPPR1	0	0	0	negative
ENSG00000188386	HGNC:9318	PPP3R2	0	0	0	negative
ENSG00000155833	HGNC:2583	CYLC2	0	0	0	negative
ENSG00000148136	HGNC:14722	OR13C4	0	0	0	negative
ENSG00000204246	HGNC:14704	OR13C3	0	0	0	negative
ENSG00000186943	HGNC:15103	OR13C8	0	0	0	negative
ENSG00000277556	HGNC:15100	OR13C5	0	0	0	negative
ENSG00000276119	HGNC:14701	OR13C2	0	0	0	negative
ENSG00000136839	HGNC:15104	OR13C9	0	0	0	negative
ENSG00000229314	HGNC:8498	ORM1	0	0	0	negative
ENSG00000228278	HGNC:8499	ORM2	0	0	0	negative
ENSG00000230601	HGNC:52393	TEX48	0	0	0	negative
ENSG00000185681	HGNC:17841	MORN5	0	0	0	negative
ENSG00000136834	HGNC:8208	OR1J1	0	0	0	negative
ENSG00000197233	HGNC:8209	OR1J2	0	0	0	negative
ENSG00000171501	HGNC:15111	OR1N2	0	0	0	negative
ENSG00000173679	HGNC:8213	OR1L1	0	0	0	negative
ENSG00000171481	HGNC:8215	OR1L3	0	0	0	negative
ENSG00000136939	HGNC:8216	OR1L4	0	0	0	negative
ENSG00000171459	HGNC:8218	OR1L6	0	0	0	negative
ENSG00000148215	HGNC:8331	OR5C1	0	0	0	negative
ENSG00000148377	HGNC:23487	IDI2	0	0	0	negative
ENSG00000264006	HGNC:23469	AKR1C8P	0	0	0	negative
ENSG00000178372	HGNC:18180	CALML5	0	0	0	negative
ENSG00000148482	HGNC:20860	SLC39A12	0	0	0	negative
ENSG00000168267	HGNC:23734	PTF1A	0	0	0	negative
ENSG00000120563	HGNC:30502	LYZL1	0	0	0	negative
ENSG00000151033	HGNC:29613	LYZL2	0	0	0	negative
ENSG00000177291	HGNC:23296	GJD4	0	0	0	negative
ENSG00000148513	HGNC:17234	ANKRD30A	0	0	0	negative
ENSG00000256892	HGNC:37164	MTRNR2L7	0	0	0	negative
ENSG00000204174	HGNC:9329	NPY4R	0	0	0	negative
ENSG00000266524	HGNC:4215	GDF10	0	0	0	negative
ENSG00000189090	HGNC:23590	FAM25G	0	0	0	negative
ENSG00000264717	HGNC:52383	NPY4R2	0	0	0	negative
ENSG00000276430	HGNC:23586	FAM25C	0	0	0	negative
ENSG00000187714	HGNC:10936	SLC18A3	0	0	0	negative
ENSG00000178645	HGNC:27421	C10orf53	0	0	0	negative
ENSG00000165471	HGNC:6922	MBL2	0	0	0	negative
ENSG00000249860	HGNC:37162	MTRNR2L5	0	0	0	negative
ENSG00000166220	HGNC:23511	TBATA	0	0	0	negative
ENSG00000133661	HGNC:10803	SFTPD	0	0	0	negative
ENSG00000170788	HGNC:23460	DYDC1	0	0	0	negative
ENSG00000133665	HGNC:23468	DYDC2	0	0	0	negative
ENSG00000122375	HGNC:14449	OPN4	0	0	0	negative
ENSG00000148671	HGNC:24043	ADIRF	0	0	0	negative
ENSG00000188100	HGNC:23436	FAM25A	0	0	0	negative
ENSG00000173239	HGNC:23455	LIPM	0	0	0	negative
ENSG00000187553	HGNC:20577	CYP26C1	0	0	0	negative
ENSG00000120054	HGNC:2312	CPN1	0	0	0	negative
ENSG00000165863	HGNC:28500	C10orf82	0	0	0	negative
ENSG00000186795	HGNC:19439	KCNK18	0	0	0	negative
ENSG00000254636	HGNC:32685	ARMS2	0	0	0	negative
ENSG00000183559	HGNC:25707	C10orf120	0	0	0	negative
ENSG00000214285	HGNC:33940	NPS	0	0	0	negative
ENSG00000180745	HGNC:20795	CLRN3	0	0	0	negative
ENSG00000205867	HGNC:23597	KRTAP5-2	0	0	0	negative
ENSG00000196224	HGNC:23598	KRTAP5-3	0	0	0	negative
ENSG00000241598	HGNC:23599	KRTAP5-4	0	0	0	negative
ENSG00000205864	HGNC:23600	KRTAP5-6	0	0	0	negative
ENSG00000167311	HGNC:24049	ART5	0	0	0	negative
ENSG00000129744	HGNC:723	ART1	0	0	0	negative
ENSG00000284438	HGNC:43626	SSU72P7	0	0	0	negative
ENSG00000197790	HGNC:15225	OR52M1	0	0	0	negative
ENSG00000232268	HGNC:15220	OR52I1	0	0	0	negative
ENSG00000180785	HGNC:15194	OR51E1	0	0	0	negative
ENSG00000167332	HGNC:15195	OR51E2	0	0	0	negative
ENSG00000279270	HGNC:15235	OR52R1	0	0	0	negative
ENSG00000176925	HGNC:15197	OR51F2	0	0	0	negative
ENSG00000176922	HGNC:15204	OR51S1	0	0	0	negative
ENSG00000176895	HGNC:15188	OR51A7	0	0	0	negative
ENSG00000176893	HGNC:15198	OR51G2	0	0	0	negative
ENSG00000278870	HGNC:14738	OR51G1	0	0	0	negative
ENSG00000205497	HGNC:14795	OR51A4	0	0	0	negative
ENSG00000205496	HGNC:14764	OR51A2	0	0	0	negative
ENSG00000205495	HGNC:14799	OR52J3	0	0	0	negative
ENSG00000171944	HGNC:19580	OR52A5	0	0	0	negative
ENSG00000182070	HGNC:8318	OR52A1	0	0	0	negative
ENSG00000176742	HGNC:19597	OR51V1	0	0	0	negative
ENSG00000244734	HGNC:4827	HBB	0	0	0	negative
ENSG00000213934	HGNC:4831	HBG1	0	0	0	negative
ENSG00000176239	HGNC:19600	OR51B6	0	0	0	negative
ENSG00000181609	HGNC:15212	OR52D1	0	0	0	negative
ENSG00000187747	HGNC:15211	OR52B6	0	0	0	negative
ENSG00000205409	HGNC:15215	OR52E6	0	0	0	negative
ENSG00000183269	HGNC:15217	OR52E8	0	0	0	negative
ENSG00000277932	HGNC:15214	OR52E5	0	0	0	negative
ENSG00000183313	HGNC:14785	OR52L1	0	0	0	negative
ENSG00000183389	HGNC:14791	OR56A4	0	0	0	negative
ENSG00000180919	HGNC:15248	OR56B4	0	0	0	negative
ENSG00000255307	HGNC:15207	OR52B2	0	0	0	negative
ENSG00000175485	HGNC:15239	OR52W1	0	0	0	negative
ENSG00000166363	HGNC:15131	OR10A5	0	0	0	negative
ENSG00000170782	HGNC:15130	OR10A4	0	0	0	negative
ENSG00000178358	HGNC:15146	OR2D3	0	0	0	negative
ENSG00000183303	HGNC:14783	OR5P2	0	0	0	negative
ENSG00000182334	HGNC:14784	OR5P3	0	0	0	negative
ENSG00000170683	HGNC:8162	OR10A3	0	0	0	negative
ENSG00000176009	HGNC:740	ASCL3	0	0	0	negative
ENSG00000152266	HGNC:9606	PTH	0	0	0	negative
ENSG00000179826	HGNC:17980	MRGPRX3	0	0	0	negative
ENSG00000179817	HGNC:17617	MRGPRX4	0	0	0	negative
ENSG00000170255	HGNC:17962	MRGPRX1	0	0	0	negative
ENSG00000165970	HGNC:11051	SLC6A5	0	0	0	negative
ENSG00000255359	HGNC:44653	CCDC179	0	0	0	negative
ENSG00000135374	HGNC:3320	ELF5	0	0	0	negative
ENSG00000175097	HGNC:9832	RAG2	0	0	0	negative
ENSG00000019505	HGNC:14962	SYT13	0	0	0	negative
ENSG00000176567	HGNC:14854	OR4X1	0	0	0	negative
ENSG00000176555	HGNC:14705	OR4S1	0	0	0	negative
ENSG00000176547	HGNC:14697	OR4C3	0	0	0	negative
ENSG00000176540	HGNC:14702	OR4C5	0	0	0	negative
ENSG00000237388	HGNC:31266	OR4A47	0	0	0	negative
ENSG00000214891	HGNC:37148	TRIM64C	0	0	0	negative
ENSG00000258817	HGNC:15169	OR4C13	0	0	0	negative
ENSG00000221954	HGNC:15168	OR4C12	0	0	0	negative
ENSG00000185926	HGNC:31271	OR4C46	0	0	0	negative
ENSG00000221840	HGNC:15162	OR4A5	0	0	0	negative
ENSG00000150244	HGNC:19021	TRIM48	0	0	0	negative
ENSG00000181961	HGNC:15153	OR4A16	0	0	0	negative
ENSG00000181958	HGNC:15152	OR4A15	0	0	0	negative
ENSG00000181939	HGNC:15171	OR4C15	0	0	0	negative
ENSG00000279514	HGNC:15172	OR4C16	0	0	0	negative
ENSG00000181927	HGNC:15180	OR4P4	0	0	0	negative
ENSG00000186886	HGNC:8336	OR5D3P	0	0	0	negative
ENSG00000279761	HGNC:15280	OR5D13	0	0	0	negative
ENSG00000186113	HGNC:15281	OR5D14	0	0	0	negative
ENSG00000279395	HGNC:8350	OR5L1	0	0	0	negative
ENSG00000186119	HGNC:15285	OR5D18	0	0	0	negative
ENSG00000205030	HGNC:8351	OR5L2	0	0	0	negative
ENSG00000205029	HGNC:15283	OR5D16	0	0	0	negative
ENSG00000124900	HGNC:19023	TRIM51	0	0	0	negative
ENSG00000187612	HGNC:15299	OR5W2	0	0	0	negative
ENSG00000167825	HGNC:8347	OR5I1	0	0	0	negative
ENSG00000174970	HGNC:19607	OR10AG1	0	0	0	negative
ENSG00000149133	HGNC:8343	OR5F1	0	0	0	negative
ENSG00000181785	HGNC:15261	OR5AS1	0	0	0	negative
ENSG00000172154	HGNC:15310	OR8I2	0	0	0	negative
ENSG00000181767	HGNC:15308	OR8H2	0	0	0	negative
ENSG00000181761	HGNC:15309	OR8H3	0	0	0	negative
ENSG00000167822	HGNC:15312	OR8J3	0	0	0	negative
ENSG00000181752	HGNC:15315	OR8K5	0	0	0	negative
ENSG00000174957	HGNC:19612	OR5J2	0	0	0	negative
ENSG00000181718	HGNC:15296	OR5T2	0	0	0	negative
ENSG00000172489	HGNC:15297	OR5T3	0	0	0	negative
ENSG00000181693	HGNC:14824	OR8H1	0	0	0	negative
ENSG00000280314	HGNC:15313	OR8K3	0	0	0	negative
ENSG00000150261	HGNC:14831	OR8K1	0	0	0	negative
ENSG00000172487	HGNC:14855	OR8J1	0	0	0	negative
ENSG00000150269	HGNC:15294	OR5M9	0	0	0	negative
ENSG00000174937	HGNC:14806	OR5M3	0	0	0	negative
ENSG00000181371	HGNC:14846	OR5M8	0	0	0	negative
ENSG00000255223	HGNC:15291	OR5M11	0	0	0	negative
ENSG00000254834	HGNC:15290	OR5M10	0	0	0	negative
ENSG00000255012	HGNC:8352	OR5M1	0	0	0	negative
ENSG00000172459	HGNC:15260	OR5AR1	0	0	0	negative
ENSG00000174914	HGNC:15319	OR9G1	0	0	0	negative
ENSG00000181273	HGNC:15251	OR5AK2	0	0	0	negative
ENSG00000279051	HGNC:15302	OR6Q1	0	0	0	negative
ENSG00000197887	HGNC:15141	OR1S2	0	0	0	negative
ENSG00000280204	HGNC:8227	OR1S1	0	0	0	negative
ENSG00000172772	HGNC:15139	OR10W1	0	0	0	negative
ENSG00000197786	HGNC:15267	OR5B17	0	0	0	negative
ENSG00000172769	HGNC:8324	OR5B3	0	0	0	negative
ENSG00000149124	HGNC:13734	GLYAT	0	0	0	negative
ENSG00000172320	HGNC:8319	OR5A1	0	0	0	negative
ENSG00000166884	HGNC:15175	OR4D6	0	0	0	negative
ENSG00000172289	HGNC:15136	OR10V1	0	0	0	negative
ENSG00000149507	HGNC:26699	OOSP2	0	0	0	negative
ENSG00000204979	HGNC:16674	MS4A13	0	0	0	negative
ENSG00000214782	HGNC:37636	MS4A18	0	0	0	negative
ENSG00000124939	HGNC:7051	SCGB2A1	0	0	0	negative
ENSG00000149021	HGNC:12523	SCGB1A1	0	0	0	negative
ENSG00000172938	HGNC:29626	MRGPRD	0	0	0	negative
ENSG00000172935	HGNC:24828	MRGPRF	0	0	0	negative
ENSG00000162344	HGNC:3675	FGF19	0	0	0	negative
ENSG00000186895	HGNC:3681	FGF3	0	0	0	negative
ENSG00000204571	HGNC:23606	KRTAP5-11	0	0	0	negative
ENSG00000225805	HGNC:38058	DEFB131B	0	0	0	negative
ENSG00000150676	HGNC:28535	CCDC83	0	0	0	negative
ENSG00000168959	HGNC:4597	GRM5	0	0	0	negative
ENSG00000077498	HGNC:12442	TYR	0	0	0	negative
ENSG00000214414	HGNC:34228	TRIM77	0	0	0	negative
ENSG00000189253	HGNC:37147	TRIM64B	0	0	0	negative
ENSG00000223417	HGNC:43973	TRIM49D1	0	0	0	negative
ENSG00000233802	HGNC:37217	TRIM49D2	0	0	0	negative
ENSG00000134640	HGNC:7464	MTNR1B	0	0	0	negative
ENSG00000235268	HGNC:37098	KDM4E	0	0	0	negative
ENSG00000255855	HGNC:52413	KDM4F	0	0	0	negative
ENSG00000187151	HGNC:19705	ANGPTL5	0	0	0	negative
ENSG00000137691	HGNC:28188	CFAP300	0	0	0	negative
ENSG00000196611	HGNC:7155	MMP1	0	0	0	negative
ENSG00000149968	HGNC:7173	MMP3	0	0	0	negative
ENSG00000170967	HGNC:18961	DDI1	0	0	0	negative
ENSG00000183644	HGNC:25061	HOATZ	0	0	0	negative
ENSG00000188771	HGNC:30053	PLET1	0	0	0	negative
ENSG00000228607	HGNC:37218	CLDN25	0	0	0	negative
ENSG00000166741	HGNC:7861	NNMT	0	0	0	negative
ENSG00000110243	HGNC:17288	APOA5	0	0	0	negative
ENSG00000110244	HGNC:602	APOA4	0	0	0	negative
ENSG00000110245	HGNC:610	APOC3	0	0	0	negative
ENSG00000118094	HGNC:12266	TREH	0	0	0	negative
ENSG00000223953	HGNC:14344	C1QTNF5	0	0	0	negative
ENSG00000259571	HGNC:33495	BLID	0	0	0	negative
ENSG00000188909	HGNC:20450	BSX	0	0	0	negative
ENSG00000221931	HGNC:14737	OR6X1	0	0	0	negative
ENSG00000196099	HGNC:14711	OR6M1	0	0	0	negative
ENSG00000204300	HGNC:32390	TMEM225	0	0	0	negative
ENSG00000171014	HGNC:14852	OR4D5	0	0	0	negative
ENSG00000181499	HGNC:14848	OR6T1	0	0	0	negative
ENSG00000196248	HGNC:14807	OR10S1	0	0	0	negative
ENSG00000198674	HGNC:14836	OR10G6	0	0	0	negative
ENSG00000254737	HGNC:14809	OR10G4	0	0	0	negative
ENSG00000236981	HGNC:15129	OR10G9	0	0	0	negative
ENSG00000234560	HGNC:14845	OR10G8	0	0	0	negative
ENSG00000255298	HGNC:19622	OR8G5	0	0	0	negative
ENSG00000279116	HGNC:8482	OR8D2	0	0	0	negative
ENSG00000284680	HGNC:8471	OR8B2	0	0	0	negative
ENSG00000284609	HGNC:8472	OR8B3	0	0	0	negative
ENSG00000280090	HGNC:8473	OR8B4	0	0	0	negative
ENSG00000197125	HGNC:8477	OR8B8	0	0	0	negative
ENSG00000170953	HGNC:15307	OR8B12	0	0	0	negative
ENSG00000196119	HGNC:8469	OR8A1	0	0	0	negative
ENSG00000154143	HGNC:20573	PANX3	0	0	0	negative
ENSG00000154133	HGNC:17985	ROBO4	0	0	0	negative
ENSG00000171053	HGNC:24664	PATE1	0	0	0	negative
ENSG00000236027	HGNC:35426	PATE3	0	0	0	negative
ENSG00000283703	HGNC:27879	VSIG10L2	0	0	0	negative
ENSG00000166118	HGNC:30614	SPATA19	0	0	0	negative
ENSG00000166105	HGNC:25147	GLB1L3	0	0	0	negative
ENSG00000111241	HGNC:3684	FGF6	0	0	0	negative
ENSG00000205857	HGNC:24958	NANOGNB	0	0	0	negative
ENSG00000205810	HGNC:6376	KLRC3	0	0	0	negative
ENSG00000255374	HGNC:18875	TAS2R43	0	0	0	negative
ENSG00000230657	HGNC:9340	PRB4	0	0	0	negative
ENSG00000111291	HGNC:13310	GPRC5D	0	0	0	negative
ENSG00000188991	HGNC:33455	SLC15A5	0	0	0	negative
ENSG00000111404	HGNC:26213	RERGL	0	0	0	negative
ENSG00000139151	HGNC:19218	PLCZ1	0	0	0	negative
ENSG00000177938	HGNC:24205	CAPZA3	0	0	0	negative
ENSG00000134538	HGNC:10959	SLCO1B1	0	0	0	negative
ENSG00000121351	HGNC:5329	IAPP	0	0	0	negative
ENSG00000185610	HGNC:33186	DBX2	0	0	0	negative
ENSG00000167580	HGNC:634	AQP2	0	0	0	negative
ENSG00000161798	HGNC:638	AQP5	0	0	0	negative
ENSG00000214511	HGNC:28044	HIGD1C	0	0	0	negative
ENSG00000284730	HGNC:53646	TMDD1	0	0	0	negative
ENSG00000284791	HGNC:54075	SMIM41	0	0	0	negative
ENSG00000170454	HGNC:24431	KRT75	0	0	0	negative
ENSG00000170465	HGNC:20406	KRT6C	0	0	0	negative
ENSG00000186049	HGNC:28928	KRT73	0	0	0	negative
ENSG00000172867	HGNC:6439	KRT2	0	0	0	negative
ENSG00000167768	HGNC:6412	KRT1	0	0	0	negative
ENSG00000189182	HGNC:20411	KRT77	0	0	0	negative
ENSG00000185069	HGNC:24430	KRT76	0	0	0	negative
ENSG00000135413	HGNC:16430	LACRT	0	0	0	negative
ENSG00000188324	HGNC:31293	OR6C6	0	0	0	negative
ENSG00000205328	HGNC:31295	OR6C65	0	0	0	negative
ENSG00000205327	HGNC:31297	OR6C68	0	0	0	negative
ENSG00000179615	HGNC:15335	OR2AP1	0	0	0	negative
ENSG00000153233	HGNC:9680	PTPRR	0	0	0	negative
ENSG00000111049	HGNC:7565	MYF5	0	0	0	negative
ENSG00000083782	HGNC:3053	EPYC	0	0	0	negative
ENSG00000139330	HGNC:6309	KERA	0	0	0	negative
ENSG00000180219	HGNC:28594	FAM71C	0	0	0	negative
ENSG00000256870	HGNC:19119	SLC5A8	0	0	0	negative
ENSG00000183395	HGNC:9109	PMCH	0	0	0	negative
ENSG00000181234	HGNC:25436	TMEM132C	0	0	0	negative
ENSG00000198033	HGNC:12408	TUBA3C	0	0	0	negative
ENSG00000132975	HGNC:4466	GPR12	0	0	0	negative
ENSG00000169840	HGNC:20374	GSX1	0	0	0	negative
ENSG00000133115	HGNC:19420	STOML3	0	0	0	negative
ENSG00000139656	HGNC:28776	SMIM2	0	0	0	negative
ENSG00000151778	HGNC:20607	SERP2	0	0	0	negative
ENSG00000136099	HGNC:8660	PCDH8	0	0	0	negative
ENSG00000204919	HGNC:24754	PRR20A	0	0	0	negative
ENSG00000229665	HGNC:37221	PRR20C	0	0	0	negative
ENSG00000204918	HGNC:37220	PRR20B	0	0	0	negative
ENSG00000227151	HGNC:37222	PRR20D	0	0	0	negative
ENSG00000234278	HGNC:37223	PRR20E	0	0	0	negative
ENSG00000280165	HGNC:14257	PCDH20	0	0	0	negative
ENSG00000102794	HGNC:33904	ACOD1	0	0	0	negative
ENSG00000125285	HGNC:11197	SOX21	0	0	0	negative
ENSG00000182346	HGNC:21191	DAOA	0	0	0	negative
ENSG00000182968	HGNC:11189	SOX1	0	0	0	negative
ENSG00000153498	HGNC:29575	SPACA7	0	0	0	negative
ENSG00000257115	HGNC:30738	OR11H12	0	0	0	negative
ENSG00000258453	HGNC:14716	OR11H2	0	0	0	negative
ENSG00000176281	HGNC:14745	OR4K5	0	0	0	negative
ENSG00000155249	HGNC:14726	OR4K1	0	0	0	negative
ENSG00000169484	HGNC:15352	OR4K14	0	0	0	negative
ENSG00000176253	HGNC:15351	OR4K13	0	0	0	negative
ENSG00000176219	HGNC:15349	OR11H6	0	0	0	negative
ENSG00000176198	HGNC:15347	OR11H4	0	0	0	negative
ENSG00000258436	HGNC:24211	RNASE12	0	0	0	negative
ENSG00000181562	HGNC:16978	EDDM3A	0	0	0	negative
ENSG00000181552	HGNC:19223	EDDM3B	0	0	0	negative
ENSG00000179636	HGNC:19293	TPPP2	0	0	0	negative
ENSG00000165799	HGNC:19278	RNASE7	0	0	0	negative
ENSG00000173431	HGNC:19277	RNASE8	0	0	0	negative
ENSG00000255582	HGNC:8170	OR10G2	0	0	0	negative
ENSG00000221977	HGNC:8297	OR4E2	0	0	0	negative
ENSG00000283654	HGNC:53647	LMLN2	0	0	0	negative
ENSG00000214943	HGNC:4489	GPR33	0	0	0	negative
ENSG00000136327	HGNC:16364	NKX2-8	0	0	0	negative
ENSG00000139865	HGNC:19739	TTC6	0	0	0	negative
ENSG00000189139	HGNC:20494	FSCB	0	0	0	negative
ENSG00000165496	HGNC:17976	RPL10L	0	0	0	negative
ENSG00000179008	HGNC:19849	C14orf39	0	0	0	negative
ENSG00000184302	HGNC:10892	SIX6	0	0	0	negative
ENSG00000179600	HGNC:18055	GPHB5	0	0	0	negative
ENSG00000140067	HGNC:20491	FAM181A	0	0	0	negative
ENSG00000186910	HGNC:19193	SERPINA11	0	0	0	negative
ENSG00000100665	HGNC:8948	SERPINA4	0	0	0	negative
ENSG00000133937	HGNC:4612	GSC	0	0	0	negative
ENSG00000197406	HGNC:2885	DIO3	0	0	0	negative
ENSG00000283071	HGNC:52384	LBHD2	0	0	0	negative
ENSG00000230031	HGNC:48327	POTEB2	0	0	0	negative
ENSG00000278522	HGNC:51240	POTEB3	0	0	0	negative
ENSG00000182974	HGNC:55109	OR4M2B	0	0	0	negative
ENSG00000279408	HGNC:55110	OR4N4C	0	0	0	negative
ENSG00000233917	HGNC:33734	POTEB	0	0	0	negative
ENSG00000274102	HGNC:15373	OR4M2	0	0	0	negative
ENSG00000183706	HGNC:15375	OR4N4	0	0	0	negative
ENSG00000261739	HGNC:44409	GOLGA8S	0	0	0	negative
ENSG00000186297	HGNC:4079	GABRA5	0	0	0	negative
ENSG00000182256	HGNC:4088	GABRG3	0	0	0	negative
ENSG00000166069	HGNC:28558	TMCO5A	0	0	0	negative
ENSG00000233041	HGNC:37226	PHGR1	0	0	0	negative
ENSG00000137766	HGNC:23149	UNC13C	0	0	0	negative
ENSG00000187806	HGNC:33733	TMEM202	0	0	0	negative
ENSG00000184140	HGNC:15372	OR4F6	0	0	0	negative
ENSG00000182854	HGNC:15078	OR4F15	0	0	0	negative
ENSG00000177693	HGNC:8301	OR4F4	0	0	0	negative
ENSG00000127588	HGNC:14131	GNG13	0	0	0	negative
ENSG00000172236	HGNC:12019	TPSAB1	0	0	0	negative
ENSG00000196408	HGNC:19404	NOXO1	0	0	0	negative
ENSG00000183747	HGNC:32017	ACSM2A	0	0	0	negative
ENSG00000066813	HGNC:30931	ACSM2B	0	0	0	negative
ENSG00000261740	HGNC:53563	BOLA2-SMG1P6	0	0	0	negative
ENSG00000156885	HGNC:2279	COX6A2	0	0	0	negative
ENSG00000140675	HGNC:11037	SLC5A2	0	0	0	negative
ENSG00000183632	HGNC:30759	TP53TG3	0	0	0	negative
ENSG00000205457	HGNC:42962	TP53TG3C	0	0	0	negative
ENSG00000275034	HGNC:51816	TP53TG3E	0	0	0	negative
ENSG00000261509	HGNC:37202	TP53TG3B	0	0	0	negative
ENSG00000278848	HGNC:51817	TP53TG3F	0	0	0	negative
ENSG00000259680	HGNC:55105	IGHV3OR16-17	0	0	0	negative
ENSG00000103546	HGNC:11048	SLC6A2	0	0	0	negative
ENSG00000102891	HGNC:18705	MT4	0	0	0	negative
ENSG00000205362	HGNC:7393	MT1A	0	0	0	negative
ENSG00000169688	HGNC:7394	MT1B	0	0	0	negative
ENSG00000103023	HGNC:26336	PRSS54	0	0	0	negative
ENSG00000286140	HGNC:54084	DERPC	0	0	0	negative
ENSG00000261701	HGNC:5156	HPR	0	0	0	negative
ENSG00000140873	HGNC:17110	ADAMTS18	0	0	0	negative
ENSG00000166558	HGNC:32434	SLC38A8	0	0	0	negative
ENSG00000174990	HGNC:1377	CA5A	0	0	0	negative
ENSG00000268320	HGNC:51242	SCGB1C2	0	0	0	negative
ENSG00000262628	HGNC:8186	OR1D5	0	0	0	negative
ENSG00000172150	HGNC:8180	OR1A2	0	0	0	negative
ENSG00000221882	HGNC:8283	OR3A2	0	0	0	negative
ENSG00000180042	HGNC:8226	OR1R1P	0	0	0	negative
ENSG00000180016	HGNC:8189	OR1E1	0	0	0	negative
ENSG00000159961	HGNC:8284	OR3A3	0	0	0	negative
ENSG00000132514	HGNC:16916	CLEC10A	0	0	0	negative
ENSG00000184650	HGNC:19056	ODF4	0	0	0	negative
ENSG00000065325	HGNC:4325	GLP2R	0	0	0	negative
ENSG00000233670	HGNC:37239	PIRT	0	0	0	negative
ENSG00000153976	HGNC:5196	HS3ST3A1	0	0	0	negative
ENSG00000214819	HGNC:34075	CDRT15L2	0	0	0	negative
ENSG00000108688	HGNC:10634	CCL7	0	0	0	negative
ENSG00000172156	HGNC:10610	CCL11	0	0	0	negative
ENSG00000108700	HGNC:10635	CCL8	0	0	0	negative
ENSG00000181374	HGNC:10611	CCL13	0	0	0	negative
ENSG00000167916	HGNC:18527	KRT24	0	0	0	negative
ENSG00000204897	HGNC:30839	KRT25	0	0	0	negative
ENSG00000171446	HGNC:30841	KRT27	0	0	0	negative
ENSG00000187242	HGNC:6414	KRT12	0	0	0	negative
ENSG00000212899	HGNC:18890	KRTAP3-3	0	0	0	negative
ENSG00000212901	HGNC:16778	KRTAP3-1	0	0	0	negative
ENSG00000221852	HGNC:16777	KRTAP1-5	0	0	0	negative
ENSG00000204887	HGNC:18904	KRTAP1-4	0	0	0	negative
ENSG00000221880	HGNC:16771	KRTAP1-3	0	0	0	negative
ENSG00000188581	HGNC:16772	KRTAP1-1	0	0	0	negative
ENSG00000212725	HGNC:16775	KRTAP2-1	0	0	0	negative
ENSG00000213417	HGNC:18891	KRTAP2-4	0	0	0	negative
ENSG00000240871	HGNC:18898	KRTAP4-7	0	0	0	negative
ENSG00000241241	HGNC:18921	KRTAP4-16	0	0	0	negative
ENSG00000212722	HGNC:18910	KRTAP4-9	0	0	0	negative
ENSG00000212721	HGNC:18911	KRTAP4-11	0	0	0	negative
ENSG00000213416	HGNC:16776	KRTAP4-12	0	0	0	negative
ENSG00000198271	HGNC:18899	KRTAP4-5	0	0	0	negative
ENSG00000171396	HGNC:16928	KRTAP4-4	0	0	0	negative
ENSG00000196156	HGNC:18908	KRTAP4-3	0	0	0	negative
ENSG00000240542	HGNC:18912	KRTAP9-1	0	0	0	negative
ENSG00000204873	HGNC:16927	KRTAP9-3	0	0	0	negative
ENSG00000187272	HGNC:17231	KRTAP9-8	0	0	0	negative
ENSG00000241595	HGNC:18902	KRTAP9-4	0	0	0	negative
ENSG00000212659	HGNC:18914	KRTAP9-6	0	0	0	negative
ENSG00000180386	HGNC:18915	KRTAP9-7	0	0	0	negative
ENSG00000006059	HGNC:6450	KRT33A	0	0	0	negative
ENSG00000171401	HGNC:6415	KRT13	0	0	0	negative
ENSG00000171403	HGNC:6447	KRT9	0	0	0	negative
ENSG00000167131	HGNC:32700	CCDC103	0	0	0	negative
ENSG00000185294	HGNC:28902	SPPL2C	0	0	0	negative
ENSG00000179673	HGNC:32422	RPRML	0	0	0	negative
ENSG00000176358	HGNC:16641	TAC4	0	0	0	negative
ENSG00000167117	HGNC:26080	ANKRD40CL	0	0	0	negative
ENSG00000261873	HGNC:53654	SMIM36	0	0	0	negative
ENSG00000213218	HGNC:2441	CSH2	0	0	0	negative
ENSG00000136487	HGNC:4262	GH2	0	0	0	negative
ENSG00000204345	HGNC:16848	CD300LD	0	0	0	negative
ENSG00000186074	HGNC:29883	CD300LF	0	0	0	negative
ENSG00000177143	HGNC:1866	CETN1	0	0	0	negative
ENSG00000141433	HGNC:241	ADCYAP1	0	0	0	negative
ENSG00000206422	HGNC:30219	LRRC30	0	0	0	negative
ENSG00000236396	HGNC:31043	SLC35G4	0	0	0	negative
ENSG00000176194	HGNC:1976	CIDEA	0	0	0	negative
ENSG00000176136	HGNC:6933	MC5R	0	0	0	negative
ENSG00000185231	HGNC:6930	MC2R	0	0	0	negative
ENSG00000183206	HGNC:33894	POTEC	0	0	0	negative
ENSG00000118271	HGNC:12405	TTR	0	0	0	negative
ENSG00000152214	HGNC:10017	RIT2	0	0	0	negative
ENSG00000275553	HGNC:52410	ELOA3CP	0	0	0	negative
ENSG00000228075	HGNC:28505	BOD1L2	0	0	0	negative
ENSG00000166634	HGNC:14220	SERPINB12	0	0	0	negative
ENSG00000206072	HGNC:14221	SERPINB11	0	0	0	negative
ENSG00000081138	HGNC:1766	CDH7	0	0	0	negative
ENSG00000141668	HGNC:1544	CBLN2	0	0	0	negative
ENSG00000206026	HGNC:27598	SMIM21	0	0	0	negative
ENSG00000166573	HGNC:4132	GALR1	0	0	0	negative
ENSG00000205718	HGNC:37206	MBD3L4	0	0	0	negative
ENSG00000104918	HGNC:20389	RETN	0	0	0	negative
ENSG00000181733	HGNC:15391	OR2Z1	0	0	0	negative
ENSG00000170948	HGNC:15774	MBD3L1	0	0	0	negative
ENSG00000170923	HGNC:8466	OR7G2	0	0	0	negative
ENSG00000161807	HGNC:8465	OR7G1	0	0	0	negative
ENSG00000170920	HGNC:8467	OR7G3	0	0	0	negative
ENSG00000130167	HGNC:30725	TSPAN16	0	0	0	negative
ENSG00000283980	HGNC:53439	GNG14	0	0	0	negative
ENSG00000127515	HGNC:8356	OR7A10	0	0	0	negative
ENSG00000127529	HGNC:8374	OR7C2	0	0	0	negative
ENSG00000171942	HGNC:8173	OR10H2	0	0	0	negative
ENSG00000171936	HGNC:8174	OR10H3	0	0	0	negative
ENSG00000187135	HGNC:33595	VSTM2B	0	0	0	negative
ENSG00000161281	HGNC:2287	COX7A1	0	0	0	negative
ENSG00000186838	HGNC:30399	SELENOV	0	0	0	negative
ENSG00000105198	HGNC:15449	LGALS13	0	0	0	negative
ENSG00000198077	HGNC:2611	CYP2A7	0	0	0	negative
ENSG00000105352	HGNC:1816	CEACAM4	0	0	0	negative
ENSG00000124467	HGNC:9525	PSG8	0	0	0	negative
ENSG00000204941	HGNC:9522	PSG5	0	0	0	negative
ENSG00000188624	HGNC:32930	IGFL3	0	0	0	negative
ENSG00000188293	HGNC:24093	IGFL1	0	0	0	negative
ENSG00000104827	HGNC:1886	CGB3	0	0	0	negative
ENSG00000167754	HGNC:6366	KLK5	0	0	0	negative
ENSG00000168995	HGNC:10876	SIGLEC7	0	0	0	negative
ENSG00000179213	HGNC:26856	SIGLECL1	0	0	0	negative
ENSG00000269526	HGNC:26501	ERVV-1	0	0	0	negative
ENSG00000228567	HGNC:19871	VN1R4	0	0	0	negative
ENSG00000189068	HGNC:29455	VSTM1	0	0	0	negative
ENSG00000248385	HGNC:37250	TARM1	0	0	0	negative
ENSG00000243772	HGNC:6331	KIR2DL3	0	0	0	negative
ENSG00000160472	HGNC:29632	TMEM190	0	0	0	negative
ENSG00000231274	HGNC:44121	SBK3	0	0	0	negative
ENSG00000197487	HGNC:24840	GALP	0	0	0	negative
ENSG00000269699	HGNC:12875	ZIM2	0	0	0	negative
ENSG00000125788	HGNC:15900	DEFB126	0	0	0	negative
ENSG00000185982	HGNC:18106	DEFB128	0	0	0	negative
ENSG00000171864	HGNC:15748	PRND	0	0	0	negative
ENSG00000101349	HGNC:15916	PAK5	0	0	0	negative
ENSG00000125879	HGNC:8517	OTOR	0	0	0	negative
ENSG00000125888	HGNC:16172	BANF2	0	0	0	negative
ENSG00000132631	HGNC:16211	SCP2D1	0	0	0	negative
ENSG00000132671	HGNC:11333	SSTR4	0	0	0	negative
ENSG00000125831	HGNC:15959	CST11	0	0	0	negative
ENSG00000125815	HGNC:2480	CST8	0	0	0	negative
ENSG00000101435	HGNC:16233	CST9L	0	0	0	negative
ENSG00000173335	HGNC:13261	CST9	0	0	0	negative
ENSG00000170369	HGNC:2474	CST2	0	0	0	negative
ENSG00000170367	HGNC:2477	CST5	0	0	0	negative
ENSG00000215547	HGNC:18096	DEFB115	0	0	0	negative
ENSG00000131068	HGNC:16196	DEFB118	0	0	0	negative
ENSG00000180483	HGNC:18099	DEFB119	0	0	0	negative
ENSG00000180424	HGNC:18103	DEFB123	0	0	0	negative
ENSG00000186190	HGNC:16178	BPIFB3	0	0	0	negative
ENSG00000198183	HGNC:15749	BPIFA1	0	0	0	negative
ENSG00000149609	HGNC:16137	C20orf144	0	0	0	negative
ENSG00000101074	HGNC:16249	R3HDML	0	0	0	negative
ENSG00000124157	HGNC:10743	SEMG2	0	0	0	negative
ENSG00000124107	HGNC:11092	SLPI	0	0	0	negative
ENSG00000101446	HGNC:11248	SPINT3	0	0	0	negative
ENSG00000243543	HGNC:16164	WFDC6	0	0	0	negative
ENSG00000101448	HGNC:15932	EPPIN	0	0	0	negative
ENSG00000180205	HGNC:20380	WFDC9	0	0	0	negative
ENSG00000180305	HGNC:16139	WFDC10A	0	0	0	negative
ENSG00000180083	HGNC:20478	WFDC11	0	0	0	negative
ENSG00000054803	HGNC:16231	CBLN4	0	0	0	negative
ENSG00000124089	HGNC:6931	MC3R	0	0	0	negative
ENSG00000130700	HGNC:15802	GATA5	0	0	0	negative
ENSG00000277277	HGNC:53888	FAM243B	0	0	0	negative
ENSG00000278961	HGNC:53650	SMIM34B	0	0	0	negative
ENSG00000276289	HGNC:52280	KCNE1B	0	0	0	negative
ENSG00000274391	HGNC:12023	TPTE	0	0	0	negative
ENSG00000166351	HGNC:23822	POTED	0	0	0	negative
ENSG00000154736	HGNC:221	ADAMTS5	0	0	0	negative
ENSG00000156282	HGNC:2038	CLDN17	0	0	0	negative
ENSG00000156284	HGNC:2050	CLDN8	0	0	0	negative
ENSG00000188694	HGNC:33902	KRTAP24-1	0	0	0	negative
ENSG00000232263	HGNC:34003	KRTAP25-1	0	0	0	negative
ENSG00000197683	HGNC:33760	KRTAP26-1	0	0	0	negative
ENSG00000186980	HGNC:18928	KRTAP23-1	0	0	0	negative
ENSG00000182816	HGNC:18923	KRTAP13-2	0	0	0	negative
ENSG00000198390	HGNC:18924	KRTAP13-1	0	0	0	negative
ENSG00000240432	HGNC:18925	KRTAP13-3	0	0	0	negative
ENSG00000186971	HGNC:18926	KRTAP13-4	0	0	0	negative
ENSG00000186970	HGNC:18927	KRTAP15-1	0	0	0	negative
ENSG00000186965	HGNC:18937	KRTAP19-2	0	0	0	negative
ENSG00000186967	HGNC:18939	KRTAP19-4	0	0	0	negative
ENSG00000186977	HGNC:18940	KRTAP19-5	0	0	0	negative
ENSG00000186925	HGNC:18941	KRTAP19-6	0	0	0	negative
ENSG00000244362	HGNC:18942	KRTAP19-7	0	0	0	negative
ENSG00000206106	HGNC:37091	KRTAP22-2	0	0	0	negative
ENSG00000212938	HGNC:18933	KRTAP6-3	0	0	0	negative
ENSG00000186930	HGNC:18932	KRTAP6-2	0	0	0	negative
ENSG00000186924	HGNC:18947	KRTAP22-1	0	0	0	negative
ENSG00000244624	HGNC:18943	KRTAP20-1	0	0	0	negative
ENSG00000206105	HGNC:34002	KRTAP20-4	0	0	0	negative
ENSG00000184032	HGNC:18944	KRTAP20-2	0	0	0	negative
ENSG00000206104	HGNC:34001	KRTAP20-3	0	0	0	negative
ENSG00000231068	HGNC:34216	KRTAP21-3	0	0	0	negative
ENSG00000187026	HGNC:18946	KRTAP21-2	0	0	0	negative
ENSG00000187005	HGNC:18945	KRTAP21-1	0	0	0	negative
ENSG00000183640	HGNC:18935	KRTAP8-1	0	0	0	negative
ENSG00000274749	HGNC:18934	KRTAP7-1	0	0	0	negative
ENSG00000170262	HGNC:1304	MRAP	0	0	0	negative
ENSG00000222018	HGNC:39602	FAM243A	0	0	0	negative
ENSG00000243627	HGNC:39601	SMIM34A	0	0	0	negative
ENSG00000183067	HGNC:5952	IGSF5	0	0	0	negative
ENSG00000183036	HGNC:8742	PCP4	0	0	0	negative
ENSG00000160180	HGNC:11757	TFF3	0	0	0	negative
ENSG00000160181	HGNC:11756	TFF2	0	0	0	negative
ENSG00000160182	HGNC:11755	TFF1	0	0	0	negative
ENSG00000212935	HGNC:22968	KRTAP10-3	0	0	0	negative
ENSG00000215454	HGNC:20521	KRTAP10-4	0	0	0	negative
ENSG00000188155	HGNC:20523	KRTAP10-6	0	0	0	negative
ENSG00000187766	HGNC:20525	KRTAP10-8	0	0	0	negative
ENSG00000221837	HGNC:22971	KRTAP10-9	0	0	0	negative
ENSG00000221859	HGNC:22972	KRTAP10-10	0	0	0	negative
ENSG00000243489	HGNC:20528	KRTAP10-11	0	0	0	negative
ENSG00000212933	HGNC:20532	KRTAP12-4	0	0	0	negative
ENSG00000205439	HGNC:20531	KRTAP12-3	0	0	0	negative
ENSG00000221864	HGNC:20530	KRTAP12-2	0	0	0	negative
ENSG00000187175	HGNC:20529	KRTAP12-1	0	0	0	negative
ENSG00000189169	HGNC:20533	KRTAP10-12	0	0	0	negative
ENSG00000198445	HGNC:15553	CCT8L2	0	0	0	negative
ENSG00000215568	HGNC:18325	GAB4	0	0	0	negative
ENSG00000286102	HGNC:54844	FAM246A	0	0	0	negative
ENSG00000276950	HGNC:26930	GSTT4	0	0	0	negative
ENSG00000206069	HGNC:33725	TMEM211	0	0	0	negative
ENSG00000100249	HGNC:26931	C22orf31	0	0	0	negative
ENSG00000219438	HGNC:21592	TAFA5	0	0	0	negative
ENSG00000205667	HGNC:32488	ARSH	0	0	0	negative
ENSG00000062096	HGNC:721	ARSF	0	0	0	negative
ENSG00000177504	HGNC:18158	VCX2	0	0	0	negative
ENSG00000183304	HGNC:18403	FAM9A	0	0	0	negative
ENSG00000101850	HGNC:20145	GPR143	0	0	0	negative
ENSG00000234469	HGNC:51259	CLDN34	0	0	0	negative
ENSG00000123594	HGNC:24173	ATXN3L	0	0	0	negative
ENSG00000101958	HGNC:4327	GLRA2	0	0	0	negative
ENSG00000169906	HGNC:1436	S100G	0	0	0	negative
ENSG00000177324	HGNC:28509	BEND2	0	0	0	negative
ENSG00000176774	HGNC:28515	MAGEB18	0	0	0	negative
ENSG00000232030	HGNC:28824	MAGEB6B	0	0	0	negative
ENSG00000176746	HGNC:23796	MAGEB6	0	0	0	negative
ENSG00000188408	HGNC:23795	MAGEB5	0	0	0	negative
ENSG00000189186	HGNC:31811	DCAF8L2	0	0	0	negative
ENSG00000177689	HGNC:25377	MAGEB10	0	0	0	negative
ENSG00000226372	HGNC:31810	DCAF8L1	0	0	0	negative
ENSG00000099399	HGNC:6809	MAGEB2	0	0	0	negative
ENSG00000198798	HGNC:6810	MAGEB3	0	0	0	negative
ENSG00000132446	HGNC:3987	FTHL17	0	0	0	negative
ENSG00000185448	HGNC:29962	FAM47A	0	0	0	negative
ENSG00000189132	HGNC:26659	FAM47B	0	0	0	negative
ENSG00000189023	HGNC:21188	MAGEB16	0	0	0	negative
ENSG00000165164	HGNC:26708	CFAP47	0	0	0	negative
ENSG00000130962	HGNC:9469	PRRG1	0	0	0	negative
ENSG00000187516	HGNC:18417	H2AP	0	0	0	negative
ENSG00000036473	HGNC:8512	OTC	0	0	0	negative
ENSG00000069535	HGNC:6834	MAOB	0	0	0	negative
ENSG00000124479	HGNC:7678	NDP	0	0	0	negative
ENSG00000189037	HGNC:20476	DUSP21	0	0	0	negative
ENSG00000171489	HGNC:31353	SPACA5	0	0	0	negative
ENSG00000171478	HGNC:19142	SPACA5B	0	0	0	negative
ENSG00000165583	HGNC:11339	SSX5	0	0	0	negative
ENSG00000215274	HGNC:30968	GAGE10	0	0	0	negative
ENSG00000224659	HGNC:17778	GAGE12J	0	0	0	negative
ENSG00000274274	HGNC:29081	GAGE13	0	0	0	negative
ENSG00000275113	HGNC:31960	GAGE2E	0	0	0	negative
ENSG00000236737	HGNC:26779	GAGE12B	0	0	0	negative
ENSG00000237671	HGNC:28402	GAGE12C	0	0	0	negative
ENSG00000227488	HGNC:31904	GAGE12D	0	0	0	negative
ENSG00000236362	HGNC:31906	GAGE12F	0	0	0	negative
ENSG00000216649	HGNC:31905	GAGE12E	0	0	0	negative
ENSG00000215269	HGNC:31907	GAGE12G	0	0	0	negative
ENSG00000224902	HGNC:31908	GAGE12H	0	0	0	negative
ENSG00000189064	HGNC:4099	GAGE2A	0	0	0	negative
ENSG00000205777	HGNC:4098	GAGE1	0	0	0	negative
ENSG00000147081	HGNC:374	AKAP4	0	0	0	negative
ENSG00000130385	HGNC:1068	BMP15	0	0	0	negative
ENSG00000187690	HGNC:33738	EZHIP	0	0	0	negative
ENSG00000283093	HGNC:43879	CENPVL2	0	0	0	negative
ENSG00000223591	HGNC:31851	CENPVL1	0	0	0	negative
ENSG00000155622	HGNC:4112	XAGE2	0	0	0	negative
ENSG00000204379	HGNC:4111	XAGE1A	0	0	0	negative
ENSG00000204382	HGNC:25400	XAGE1B	0	0	0	negative
ENSG00000187754	HGNC:19653	SSX7	0	0	0	negative
ENSG00000241476	HGNC:11336	SSX2	0	0	0	negative
ENSG00000171405	HGNC:30930	XAGE5	0	0	0	negative
ENSG00000102313	HGNC:28907	ITIH6	0	0	0	negative
ENSG00000158578	HGNC:397	ALAS2	0	0	0	negative
ENSG00000204279	HGNC:4110	PAGE3	0	0	0	negative
ENSG00000189299	HGNC:30469	FOXR2	0	0	0	negative
ENSG00000215174	HGNC:29887	NLRP2B	0	0	0	negative
ENSG00000189401	HGNC:32312	OTUD6A	0	0	0	negative
ENSG00000204195	HGNC:23252	AWAT1	0	0	0	negative
ENSG00000268994	HGNC:52640	FAM236B	0	0	0	negative
ENSG00000283594	HGNC:52641	FAM236C	0	0	0	negative
ENSG00000275520	HGNC:44268	FAM236A	0	0	0	negative
ENSG00000187969	HGNC:31749	ZCCHC13	0	0	0	negative
ENSG00000186675	HGNC:24935	MAGEE2	0	0	0	negative
ENSG00000122145	HGNC:11600	TBX22	0	0	0	negative
ENSG00000196767	HGNC:9217	POU3F4	0	0	0	negative
ENSG00000126733	HGNC:16814	DACH2	0	0	0	negative
ENSG00000102271	HGNC:6355	KLHL4	0	0	0	negative
ENSG00000147183	HGNC:2332	CPXCR1	0	0	0	negative
ENSG00000153779	HGNC:18570	TGIF2LX	0	0	0	negative
ENSG00000174740	HGNC:13629	PABPC5	0	0	0	negative
ENSG00000268235	HGNC:48369	TCP11X1	0	0	0	negative
ENSG00000269405	HGNC:8072	NXF2	0	0	0	negative
ENSG00000215029	HGNC:48335	TCP11X2	0	0	0	negative
ENSG00000198908	HGNC:29353	BHLHB9	0	0	0	negative
ENSG00000123576	HGNC:14865	ESX1	0	0	0	negative
ENSG00000268629	HGNC:11735	TEX13A	0	0	0	negative
ENSG00000123561	HGNC:11583	SERPINA7	0	0	0	negative
ENSG00000147223	HGNC:25117	RIPPLY1	0	0	0	negative
ENSG00000170935	HGNC:31795	NCBP2L	0	0	0	negative
ENSG00000225366	HGNC:11703	TDGF1P3	0	0	0	negative
ENSG00000187823	HGNC:25214	RTL4	0	0	0	negative
ENSG00000123496	HGNC:5975	IL13RA2	0	0	0	negative
ENSG00000102021	HGNC:24971	LUZP4	0	0	0	negative
ENSG00000204019	HGNC:33494	CT83	0	0	0	negative
ENSG00000236446	HGNC:33293	CT47B1	0	0	0	negative
ENSG00000226685	HGNC:33292	CT47A12	0	0	0	negative
ENSG00000226929	HGNC:27397	CT47A11	0	0	0	negative
ENSG00000224089	HGNC:33291	CT47A10	0	0	0	negative
ENSG00000226600	HGNC:33290	CT47A9	0	0	0	negative
ENSG00000230347	HGNC:33289	CT47A8	0	0	0	negative
ENSG00000228517	HGNC:33288	CT47A7	0	0	0	negative
ENSG00000226023	HGNC:33287	CT47A6	0	0	0	negative
ENSG00000237957	HGNC:33286	CT47A5	0	0	0	negative
ENSG00000230594	HGNC:33285	CT47A4	0	0	0	negative
ENSG00000236126	HGNC:33284	CT47A3	0	0	0	negative
ENSG00000242362	HGNC:33283	CT47A2	0	0	0	negative
ENSG00000236371	HGNC:33282	CT47A1	0	0	0	negative
ENSG00000198354	HGNC:32950	DCAF12L2	0	0	0	negative
ENSG00000198889	HGNC:29395	DCAF12L1	0	0	0	negative
ENSG00000171054	HGNC:14755	OR13H1	0	0	0	negative
ENSG00000165694	HGNC:8079	FRMD7	0	0	0	negative
ENSG00000224107	HGNC:44269	ETDB	0	0	0	negative
ENSG00000169551	HGNC:26047	CT55	0	0	0	negative
ENSG00000238210	HGNC:53449	ETDA	0	0	0	negative
ENSG00000283644	HGNC:53450	ETDC	0	0	0	negative
ENSG00000269096	HGNC:33268	CT45A3	0	0	0	negative
ENSG00000228836	HGNC:33270	CT45A5	0	0	0	negative
ENSG00000278289	HGNC:33271	CT45A6	0	0	0	negative
ENSG00000271449	HGNC:28400	CT45A2	0	0	0	negative
ENSG00000273696	HGNC:51260	CT45A7	0	0	0	negative
ENSG00000278085	HGNC:51261	CT45A8	0	0	0	negative
ENSG00000270946	HGNC:51262	CT45A9	0	0	0	negative
ENSG00000269586	HGNC:51263	CT45A10	0	0	0	negative
ENSG00000181433	HGNC:30369	SAGE1	0	0	0	negative
ENSG00000203933	HGNC:33743	CXorf66	0	0	0	negative
ENSG00000198573	HGNC:14331	SPANXC	0	0	0	negative
ENSG00000198021	HGNC:11218	SPANXA1	0	0	0	negative
ENSG00000203926	HGNC:14328	SPANXA2	0	0	0	negative
ENSG00000196406	HGNC:14332	SPANXD	0	0	0	negative
ENSG00000165509	HGNC:23798	MAGEC3	0	0	0	negative
ENSG00000155495	HGNC:6812	MAGEC1	0	0	0	negative
ENSG00000046774	HGNC:13574	MAGEC2	0	0	0	negative
ENSG00000189326	HGNC:33177	SPANXN4	0	0	0	negative
ENSG00000268988	HGNC:33175	SPANXN2	0	0	0	negative
ENSG00000203923	HGNC:33174	SPANXN1	0	0	0	negative
ENSG00000235699	HGNC:42787	CXorf51B	0	0	0	negative
ENSG00000224440	HGNC:30533	CXorf51A	0	0	0	negative
ENSG00000267978	HGNC:31909	MAGEA9B	0	0	0	negative
ENSG00000183862	HGNC:2149	CNGA2	0	0	0	negative
ENSG00000124260	HGNC:6797	MAGEA10	0	0	0	negative
ENSG00000011677	HGNC:4077	GABRA3	0	0	0	negative
ENSG00000268089	HGNC:14454	GABRQ	0	0	0	negative
ENSG00000221867	HGNC:6801	MAGEA3	0	0	0	negative
ENSG00000268902	HGNC:16847	CSAG2	0	0	0	negative
ENSG00000183305	HGNC:19340	MAGEA2B	0	0	0	negative
ENSG00000268606	HGNC:6800	MAGEA2	0	0	0	negative
ENSG00000198681	HGNC:6796	MAGEA1	0	0	0	negative
ENSG00000225110	HGNC:53119	PNMA6F	0	0	0	negative
ENSG00000102076	HGNC:9936	OPN1LW	0	0	0	negative
ENSG00000268221	HGNC:4206	OPN1MW	0	0	0	negative
ENSG00000166160	HGNC:26952	OPN1MW2	0	0	0	negative
ENSG00000269433	HGNC:51831	OPN1MW3	0	0	0	negative
ENSG00000278057	HGNC:2563	TEX28	0	0	0	negative
ENSG00000268651	HGNC:24198	CTAG1A	0	0	0	negative
ENSG00000126890	HGNC:2492	CTAG2	0	0	0	negative
ENSG00000184895	HGNC:11311	SRY	0	0	0	negative
ENSG00000176679	HGNC:18569	TGIF2LY	0	0	0	negative
ENSG00000099715	HGNC:15813	PCDH11Y	0	0	0	negative
ENSG00000168757	HGNC:23924	TSPY2	0	0	0	negative
ENSG00000099721	HGNC:462	AMELY	0	0	0	negative
ENSG00000233803	HGNC:37287	TSPY4	0	0	0	negative
ENSG00000229549	HGNC:37471	TSPY8	0	0	0	negative
ENSG00000228927	HGNC:33876	TSPY3	0	0	0	negative
ENSG00000258992	HGNC:12381	TSPY1	0	0	0	negative
ENSG00000238074	HGNC:37472	TSPY9P	0	0	0	negative
ENSG00000236424	HGNC:37473	TSPY10	0	0	0	negative
ENSG00000129864	HGNC:12668	VCY	0	0	0	negative
ENSG00000129862	HGNC:31751	VCY1B	0	0	0	negative
ENSG00000129873	HGNC:23921	CDY2B	0	0	0	negative
ENSG00000182415	HGNC:1810	CDY2A	0	0	0	negative
ENSG00000172468	HGNC:18568	HSFY1	0	0	0	negative
ENSG00000169953	HGNC:23950	HSFY2	0	0	0	negative
ENSG00000242875	HGNC:23914	RBMY1B	0	0	0	negative
ENSG00000234414	HGNC:9912	RBMY1A1	0	0	0	negative
ENSG00000244395	HGNC:23915	RBMY1D	0	0	0	negative
ENSG00000242389	HGNC:23916	RBMY1E	0	0	0	negative
ENSG00000169807	HGNC:21504	PRY2	0	0	0	negative
ENSG00000169800	HGNC:23974	RBMY1F	0	0	0	negative
ENSG00000226941	HGNC:23917	RBMY1J	0	0	0	negative
ENSG00000169789	HGNC:14024	PRY	0	0	0	negative
ENSG00000183753	HGNC:13508	BPY2	0	0	0	negative
ENSG00000188120	HGNC:2682	DAZ1	0	0	0	negative
ENSG00000205944	HGNC:15964	DAZ2	0	0	0	negative
ENSG00000169763	HGNC:34020	PRYP3	0	0	0	negative
ENSG00000172352	HGNC:23920	CDY1B	0	0	0	negative
ENSG00000183795	HGNC:25449	BPY2B	0	0	0	negative
ENSG00000187191	HGNC:15965	DAZ3	0	0	0	negative
ENSG00000205916	HGNC:15966	DAZ4	0	0	0	negative
ENSG00000185894	HGNC:18225	BPY2C	0	0	0	negative
ENSG00000172288	HGNC:1809	CDY1	0	0	0	negative
