## Supplementary material for "Clinical validation of RNA sequencing for Mendelian disorder diagnostics": Data S2 (part 1 of 3)

### Sheet: sheet1
Data S2. Junction-level positive and negative benchmark sets for GM24385 (HG002)
To establish the junction-level benchmark for GM24385 (HG002), we utilized two sets of long-read RNAseq data sequenced using the PacBio technique. A provisional benchmark for splicing junctions was created by intersecting junctions that passed quality control from each dataset. This consensus list was then filtered to include only canonical junctions as defined in GENCODE v39. To minimize detection noise from genes with insufficient expression in the LCL sample, only junctions mapped to genes with adequate expression (TPM ≥ 5, according to GIAB short-read data) were included in the positive splicing set. Conversely, canonical junctions in genes from the previously defined negative expression set were designated as the negative splicing set.
chr	region_start	region_end	ensembl_transcript_id	region_type	region_no	strand	region_width	ensembl_gene_id	hgnc_symbol	hgnc_id	benchmark_set
chr1	8355121	8355418	ENST00000400908	intron	22	-	297	ENSG00000142599	RERE	9965	positive
chr1	8355600	8356099	ENST00000400908	intron	21	-	499	ENSG00000142599	RERE	9965	positive
chr1	8356247	8358195	ENST00000400908	intron	20	-	1948	ENSG00000142599	RERE	9965	positive
chr1	8358917	8359763	ENST00000400908	intron	19	-	846	ENSG00000142599	RERE	9965	positive
chr1	8359987	8360111	ENST00000400908	intron	18	-	124	ENSG00000142599	RERE	9965	positive
chr1	167722243	167765582	ENST00000359523	intron	1	+	43339	ENSG00000197965	MPZL1	7226	positive
chr1	167765750	167772274	ENST00000359523	intron	2	+	6524	ENSG00000197965	MPZL1	7226	positive
chr1	167772489	167773235	ENST00000359523	intron	3	+	746	ENSG00000197965	MPZL1	7226	positive
chr1	175945171	175947194	ENST00000367669	intron	19	-	2023	ENSG00000143207	COP1	17440	positive
chr1	175947240	175986942	ENST00000367669	intron	18	-	39702	ENSG00000143207	COP1	17440	positive
chr1	175987104	175988287	ENST00000367669	intron	17	-	1183	ENSG00000143207	COP1	17440	positive
chr1	175988413	175989361	ENST00000367669	intron	16	-	948	ENSG00000143207	COP1	17440	positive
chr1	175989480	176027571	ENST00000367669	intron	15	-	38091	ENSG00000143207	COP1	17440	positive
chr1	176027689	176043185	ENST00000367669	intron	14	-	15496	ENSG00000143207	COP1	17440	positive
chr1	176043268	176043709	ENST00000367669	intron	13	-	441	ENSG00000143207	COP1	17440	positive
chr1	176043819	176046180	ENST00000367669	intron	12	-	2361	ENSG00000143207	COP1	17440	positive
chr1	176046325	176081151	ENST00000367669	intron	11	-	34826	ENSG00000143207	COP1	17440	positive
chr1	176081288	176085775	ENST00000367669	intron	10	-	4487	ENSG00000143207	COP1	17440	positive
chr1	176085891	176116623	ENST00000367669	intron	9	-	30732	ENSG00000143207	COP1	17440	positive
chr1	176116682	176135009	ENST00000367669	intron	8	-	18327	ENSG00000143207	COP1	17440	positive
chr1	176135087	176136487	ENST00000367669	intron	7	-	1400	ENSG00000143207	COP1	17440	positive
chr1	176136548	176149005	ENST00000367669	intron	6	-	12457	ENSG00000143207	COP1	17440	positive
chr1	176149075	176162868	ENST00000367669	intron	5	-	13793	ENSG00000143207	COP1	17440	positive
chr1	176162989	176163814	ENST00000367669	intron	4	-	825	ENSG00000143207	COP1	17440	positive
chr1	176163892	176175909	ENST00000367669	intron	3	-	12017	ENSG00000143207	COP1	17440	positive
chr1	176176008	176184632	ENST00000367669	intron	2	-	8624	ENSG00000143207	COP1	17440	positive
chr1	176184693	176206571	ENST00000367669	intron	1	-	21878	ENSG00000143207	COP1	17440	positive
chr1	1020374	1022200	ENST00000379370	intron	1	+	1826	ENSG00000188157	AGRN	329	positive
chr1	1022463	1035276	ENST00000379370	intron	2	+	12813	ENSG00000188157	AGRN	329	positive
chr1	1035325	1040664	ENST00000379370	intron	3	+	5339	ENSG00000188157	AGRN	329	positive
chr1	1040881	1041172	ENST00000379370	intron	4	+	291	ENSG00000188157	AGRN	329	positive
chr1	1041398	1041477	ENST00000379370	intron	5	+	79	ENSG00000188157	AGRN	329	positive
chr1	1041703	1041955	ENST00000379370	intron	6	+	252	ENSG00000188157	AGRN	329	positive
chr1	1043458	1043537	ENST00000379370	intron	8	+	79	ENSG00000188157	AGRN	329	positive
chr1	1043733	1043822	ENST00000379370	intron	9	+	89	ENSG00000188157	AGRN	329	positive
chr1	1044024	1044108	ENST00000379370	intron	10	+	84	ENSG00000188157	AGRN	329	positive
chr1	1044258	1044333	ENST00000379370	intron	11	+	75	ENSG00000188157	AGRN	329	positive
chr1	1044440	1045160	ENST00000379370	intron	12	+	720	ENSG00000188157	AGRN	329	positive
chr1	1045278	1045358	ENST00000379370	intron	13	+	80	ENSG00000188157	AGRN	329	positive
chr1	1045524	1045732	ENST00000379370	intron	14	+	208	ENSG00000188157	AGRN	329	positive
chr1	1045877	1045963	ENST00000379370	intron	15	+	86	ENSG00000188157	AGRN	329	positive
chr1	1046089	1046159	ENST00000379370	intron	16	+	70	ENSG00000188157	AGRN	329	positive
chr1	1046266	1046396	ENST00000379370	intron	17	+	130	ENSG00000188157	AGRN	329	positive
chr1	1046736	1046819	ENST00000379370	intron	18	+	83	ENSG00000188157	AGRN	329	positive
chr1	1046958	1047326	ENST00000379370	intron	19	+	368	ENSG00000188157	AGRN	329	positive
chr1	1047455	1047572	ENST00000379370	intron	20	+	117	ENSG00000188157	AGRN	329	positive
chr1	1047688	1047775	ENST00000379370	intron	21	+	87	ENSG00000188157	AGRN	329	positive
chr1	1047896	1048011	ENST00000379370	intron	22	+	115	ENSG00000188157	AGRN	329	positive
chr1	1048366	1048866	ENST00000379370	intron	23	+	500	ENSG00000188157	AGRN	329	positive
chr1	1049060	1049235	ENST00000379370	intron	24	+	175	ENSG00000188157	AGRN	329	positive
chr1	1049452	1049565	ENST00000379370	intron	25	+	113	ENSG00000188157	AGRN	329	positive
chr1	1049796	1049902	ENST00000379370	intron	26	+	106	ENSG00000188157	AGRN	329	positive
chr1	1050038	1050232	ENST00000379370	intron	27	+	194	ENSG00000188157	AGRN	329	positive
chr1	1050330	1050426	ENST00000379370	intron	28	+	96	ENSG00000188157	AGRN	329	positive
chr1	1050592	1050725	ENST00000379370	intron	29	+	133	ENSG00000188157	AGRN	329	positive
chr1	1050838	1051252	ENST00000379370	intron	30	+	414	ENSG00000188157	AGRN	329	positive
chr1	1051370	1051452	ENST00000379370	intron	31	+	82	ENSG00000188157	AGRN	329	positive
chr1	1051646	1051727	ENST00000379370	intron	32	+	81	ENSG00000188157	AGRN	329	positive
chr1	1051816	1053752	ENST00000379370	intron	33	+	1936	ENSG00000188157	AGRN	329	positive
chr1	1053978	1054447	ENST00000379370	intron	34	+	469	ENSG00000188157	AGRN	329	positive
chr1	1054552	1054823	ENST00000379370	intron	35	+	271	ENSG00000188157	AGRN	329	positive
chr1	6785576	6820180	ENST00000303635	intron	1	+	34604	ENSG00000171735	CAMTA1	18806	positive
chr1	6820251	6825091	ENST00000303635	intron	2	+	4840	ENSG00000171735	CAMTA1	18806	positive
chr1	15728149	15728266	ENST00000375799	intron	10	+	117	ENSG00000116786	PLEKHM2	29131	positive
chr1	15728358	15728668	ENST00000375799	intron	11	+	310	ENSG00000116786	PLEKHM2	29131	positive
chr1	15728734	15729101	ENST00000375799	intron	12	+	367	ENSG00000116786	PLEKHM2	29131	positive
chr1	15729191	15729796	ENST00000375799	intron	13	+	605	ENSG00000116786	PLEKHM2	29131	positive
chr1	15729930	15730531	ENST00000375799	intron	14	+	601	ENSG00000116786	PLEKHM2	29131	positive
chr1	15730723	15731191	ENST00000375799	intron	15	+	468	ENSG00000116786	PLEKHM2	29131	positive
chr1	15731258	15731888	ENST00000375799	intron	16	+	630	ENSG00000116786	PLEKHM2	29131	positive
chr1	15732049	15732349	ENST00000375799	intron	17	+	300	ENSG00000116786	PLEKHM2	29131	positive
chr1	15732530	15732611	ENST00000375799	intron	18	+	81	ENSG00000116786	PLEKHM2	29131	positive
chr1	15732729	15733796	ENST00000375799	intron	19	+	1067	ENSG00000116786	PLEKHM2	29131	positive
chr1	20807501	20810737	ENST00000602326	intron	36	-	3236	ENSG00000075151	EIF4G3	3298	positive
chr1	20810885	20813157	ENST00000602326	intron	35	-	2272	ENSG00000075151	EIF4G3	3298	positive
chr1	20813240	20817391	ENST00000602326	intron	34	-	4151	ENSG00000075151	EIF4G3	3298	positive
chr1	20817539	20825099	ENST00000602326	intron	33	-	7560	ENSG00000075151	EIF4G3	3298	positive
chr1	20825199	20827616	ENST00000602326	intron	32	-	2417	ENSG00000075151	EIF4G3	3298	positive
chr1	20827699	20829146	ENST00000602326	intron	31	-	1447	ENSG00000075151	EIF4G3	3298	positive
chr1	20829273	20840855	ENST00000602326	intron	30	-	11582	ENSG00000075151	EIF4G3	3298	positive
chr1	20841029	20849414	ENST00000602326	intron	29	-	8385	ENSG00000075151	EIF4G3	3298	positive
chr1	20849531	20851257	ENST00000602326	intron	28	-	1726	ENSG00000075151	EIF4G3	3298	positive
chr1	20851479	20853559	ENST00000602326	intron	27	-	2080	ENSG00000075151	EIF4G3	3298	positive
chr1	20853678	20854977	ENST00000602326	intron	26	-	1299	ENSG00000075151	EIF4G3	3298	positive
chr1	20855072	20857402	ENST00000602326	intron	25	-	2330	ENSG00000075151	EIF4G3	3298	positive
chr1	20857498	20860384	ENST00000602326	intron	24	-	2886	ENSG00000075151	EIF4G3	3298	positive
chr1	20860518	20862227	ENST00000602326	intron	23	-	1709	ENSG00000075151	EIF4G3	3298	positive
chr1	20862333	20864475	ENST00000602326	intron	22	-	2142	ENSG00000075151	EIF4G3	3298	positive
chr1	20864713	20865115	ENST00000602326	intron	21	-	402	ENSG00000075151	EIF4G3	3298	positive
chr1	20865263	20879322	ENST00000602326	intron	20	-	14059	ENSG00000075151	EIF4G3	3298	positive
chr1	20879521	20886200	ENST00000602326	intron	19	-	6679	ENSG00000075151	EIF4G3	3298	positive
chr1	20886372	20893516	ENST00000602326	intron	18	-	7144	ENSG00000075151	EIF4G3	3298	positive
chr1	20893637	20895367	ENST00000602326	intron	17	-	1730	ENSG00000075151	EIF4G3	3298	positive
chr1	20895502	20899696	ENST00000602326	intron	16	-	4194	ENSG00000075151	EIF4G3	3298	positive
chr1	20899944	20904882	ENST00000602326	intron	15	-	4938	ENSG00000075151	EIF4G3	3298	positive
chr1	20904972	20941490	ENST00000602326	intron	14	-	36518	ENSG00000075151	EIF4G3	3298	positive
chr1	20942331	20950002	ENST00000602326	intron	13	-	7671	ENSG00000075151	EIF4G3	3298	positive
chr1	20950112	20969473	ENST00000602326	intron	12	-	19361	ENSG00000075151	EIF4G3	3298	positive
chr1	20969597	20973001	ENST00000602326	intron	11	-	3404	ENSG00000075151	EIF4G3	3298	positive
chr1	20973100	20980333	ENST00000602326	intron	10	-	7233	ENSG00000075151	EIF4G3	3298	positive
chr1	20980449	20981047	ENST00000602326	intron	9	-	598	ENSG00000075151	EIF4G3	3298	positive
chr1	21002809	21050865	ENST00000602326	intron	4	-	48056	ENSG00000075151	EIF4G3	3298	positive
chr1	21050995	21089137	ENST00000602326	intron	3	-	38142	ENSG00000075151	EIF4G3	3298	positive
chr1	23019948	23030468	ENST00000400181	intron	1	+	10520	ENSG00000004487	KDM1A	29079	positive
chr1	23050521	23053760	ENST00000400181	intron	4	+	3239	ENSG00000004487	KDM1A	29079	positive
chr1	23053840	23055068	ENST00000400181	intron	5	+	1228	ENSG00000004487	KDM1A	29079	positive
chr1	23055162	23055931	ENST00000400181	intron	6	+	769	ENSG00000004487	KDM1A	29079	positive
chr1	23056039	23057483	ENST00000400181	intron	7	+	1444	ENSG00000004487	KDM1A	29079	positive
chr1	23057566	23059072	ENST00000400181	intron	8	+	1506	ENSG00000004487	KDM1A	29079	positive
chr1	23068682	23069060	ENST00000400181	intron	11	+	378	ENSG00000004487	KDM1A	29079	positive
chr1	23069152	23071224	ENST00000400181	intron	12	+	2072	ENSG00000004487	KDM1A	29079	positive
chr1	23071360	23072123	ENST00000400181	intron	13	+	763	ENSG00000004487	KDM1A	29079	positive
chr1	23072198	23073291	ENST00000400181	intron	14	+	1093	ENSG00000004487	KDM1A	29079	positive
chr1	23073404	23077227	ENST00000400181	intron	15	+	3823	ENSG00000004487	KDM1A	29079	positive
chr1	23077361	23078989	ENST00000400181	intron	16	+	1628	ENSG00000004487	KDM1A	29079	positive
chr1	23079178	23079552	ENST00000400181	intron	17	+	374	ENSG00000004487	KDM1A	29079	positive
chr1	23079668	23081445	ENST00000400181	intron	18	+	1777	ENSG00000004487	KDM1A	29079	positive
chr1	23081574	23082219	ENST00000400181	intron	19	+	645	ENSG00000004487	KDM1A	29079	positive
chr1	23082367	23083178	ENST00000400181	intron	20	+	811	ENSG00000004487	KDM1A	29079	positive
chr1	51356847	51361170	ENST00000371733	intron	24	-	4323	ENSG00000085832	EPS15	3419	positive
chr1	51361356	51363865	ENST00000371733	intron	23	-	2509	ENSG00000085832	EPS15	3419	positive
chr1	51364029	51365952	ENST00000371733	intron	22	-	1923	ENSG00000085832	EPS15	3419	positive
chr1	51366030	51394380	ENST00000371733	intron	21	-	28350	ENSG00000085832	EPS15	3419	positive
chr1	51394448	51399031	ENST00000371733	intron	20	-	4583	ENSG00000085832	EPS15	3419	positive
chr1	51399166	51400917	ENST00000371733	intron	19	-	1751	ENSG00000085832	EPS15	3419	positive
chr1	51400954	51402434	ENST00000371733	intron	18	-	1480	ENSG00000085832	EPS15	3419	positive
chr1	51402526	51403418	ENST00000371733	intron	17	-	892	ENSG00000085832	EPS15	3419	positive
chr1	51403533	51405904	ENST00000371733	intron	16	-	2371	ENSG00000085832	EPS15	3419	positive
chr1	51406109	51408134	ENST00000371733	intron	15	-	2025	ENSG00000085832	EPS15	3419	positive
chr1	51408333	51409534	ENST00000371733	intron	14	-	1201	ENSG00000085832	EPS15	3419	positive
chr1	51409697	51421785	ENST00000371733	intron	13	-	12088	ENSG00000085832	EPS15	3419	positive
chr1	51421859	51440346	ENST00000371733	intron	12	-	18487	ENSG00000085832	EPS15	3419	positive
chr1	51440433	51444888	ENST00000371733	intron	11	-	4455	ENSG00000085832	EPS15	3419	positive
chr1	51445046	51446959	ENST00000371733	intron	10	-	1913	ENSG00000085832	EPS15	3419	positive
chr1	51448136	51461090	ENST00000371733	intron	8	-	12954	ENSG00000085832	EPS15	3419	positive
chr1	51461151	51463672	ENST00000371733	intron	7	-	2521	ENSG00000085832	EPS15	3419	positive
chr1	52446443	52446589	ENST00000257177	intron	21	-	146	ENSG00000134744	TUT4	28981	positive
chr1	52446668	52458335	ENST00000257177	intron	20	-	11667	ENSG00000134744	TUT4	28981	positive
chr1	52458450	52461133	ENST00000257177	intron	19	-	2683	ENSG00000134744	TUT4	28981	positive
chr1	52461224	52461512	ENST00000257177	intron	18	-	288	ENSG00000134744	TUT4	28981	positive
chr1	52461617	52461711	ENST00000257177	intron	17	-	94	ENSG00000134744	TUT4	28981	positive
chr1	52465174	52468180	ENST00000257177	intron	15	-	3006	ENSG00000134744	TUT4	28981	positive
chr1	52468268	52471951	ENST00000257177	intron	14	-	3683	ENSG00000134744	TUT4	28981	positive
chr1	52472103	52474831	ENST00000257177	intron	13	-	2728	ENSG00000134744	TUT4	28981	positive
chr1	52475536	52477707	ENST00000257177	intron	12	-	2171	ENSG00000134744	TUT4	28981	positive
chr1	52477883	52481422	ENST00000257177	intron	11	-	3539	ENSG00000134744	TUT4	28981	positive
chr1	52481636	52481803	ENST00000257177	intron	10	-	167	ENSG00000134744	TUT4	28981	positive
chr1	52481924	52488908	ENST00000257177	intron	9	-	6984	ENSG00000134744	TUT4	28981	positive
chr1	52489036	52490731	ENST00000257177	intron	8	-	1695	ENSG00000134744	TUT4	28981	positive
chr1	52490802	52493610	ENST00000257177	intron	7	-	2808	ENSG00000134744	TUT4	28981	positive
chr1	52493663	52495426	ENST00000257177	intron	6	-	1763	ENSG00000134744	TUT4	28981	positive
chr1	52495516	52497005	ENST00000257177	intron	5	-	1489	ENSG00000134744	TUT4	28981	positive
chr1	52497184	52509595	ENST00000257177	intron	4	-	12411	ENSG00000134744	TUT4	28981	positive
chr1	52509713	52515890	ENST00000257177	intron	3	-	6177	ENSG00000134744	TUT4	28981	positive
chr1	52516055	52525562	ENST00000257177	intron	2	-	9507	ENSG00000134744	TUT4	28981	positive
chr1	52526374	52552930	ENST00000257177	intron	1	-	26556	ENSG00000134744	TUT4	28981	positive
chr1	61742556	61762857	ENST00000642238	intron	1	+	20301	ENSG00000132849	PATJ	28881	positive
chr1	61762915	61763012	ENST00000642238	intron	2	+	97	ENSG00000132849	PATJ	28881	positive
chr1	61763180	61766278	ENST00000642238	intron	3	+	3098	ENSG00000132849	PATJ	28881	positive
chr1	61766474	61769282	ENST00000642238	intron	4	+	2808	ENSG00000132849	PATJ	28881	positive
chr1	61769423	61771430	ENST00000642238	intron	5	+	2007	ENSG00000132849	PATJ	28881	positive
chr1	61771627	61775205	ENST00000642238	intron	6	+	3578	ENSG00000132849	PATJ	28881	positive
chr1	61775335	61787753	ENST00000642238	intron	7	+	12418	ENSG00000132849	PATJ	28881	positive
chr1	61787973	61791347	ENST00000642238	intron	8	+	3374	ENSG00000132849	PATJ	28881	positive
chr1	61791448	61795466	ENST00000642238	intron	9	+	4018	ENSG00000132849	PATJ	28881	positive
chr1	61795559	61797286	ENST00000642238	intron	10	+	1727	ENSG00000132849	PATJ	28881	positive
chr1	61797429	61801622	ENST00000642238	intron	11	+	4193	ENSG00000132849	PATJ	28881	positive
chr1	61801770	61805447	ENST00000642238	intron	12	+	3677	ENSG00000132849	PATJ	28881	positive
chr1	61805525	61808473	ENST00000642238	intron	13	+	2948	ENSG00000132849	PATJ	28881	positive
chr1	61808531	61822944	ENST00000642238	intron	14	+	14413	ENSG00000132849	PATJ	28881	positive
chr1	61823080	61827421	ENST00000642238	intron	15	+	4341	ENSG00000132849	PATJ	28881	positive
chr1	61827584	61833653	ENST00000642238	intron	16	+	6069	ENSG00000132849	PATJ	28881	positive
chr1	61833786	61856029	ENST00000642238	intron	17	+	22243	ENSG00000132849	PATJ	28881	positive
chr1	61856240	61861550	ENST00000642238	intron	18	+	5310	ENSG00000132849	PATJ	28881	positive
chr1	61861668	61864237	ENST00000642238	intron	19	+	2569	ENSG00000132849	PATJ	28881	positive
chr1	61864634	61875242	ENST00000642238	intron	20	+	10608	ENSG00000132849	PATJ	28881	positive
chr1	61875367	61884236	ENST00000642238	intron	21	+	8869	ENSG00000132849	PATJ	28881	positive
chr1	61884409	61899582	ENST00000642238	intron	22	+	15173	ENSG00000132849	PATJ	28881	positive
chr1	61899655	61901281	ENST00000642238	intron	23	+	1626	ENSG00000132849	PATJ	28881	positive
chr1	61901460	61908371	ENST00000642238	intron	24	+	6911	ENSG00000132849	PATJ	28881	positive
chr1	61908483	61914586	ENST00000642238	intron	25	+	6103	ENSG00000132849	PATJ	28881	positive
chr1	61914665	61927729	ENST00000642238	intron	26	+	13064	ENSG00000132849	PATJ	28881	positive
chr1	61927830	61990167	ENST00000642238	intron	27	+	62337	ENSG00000132849	PATJ	28881	positive
chr1	61990365	62017855	ENST00000642238	intron	28	+	27490	ENSG00000132849	PATJ	28881	positive
chr1	62017948	62037976	ENST00000642238	intron	29	+	20028	ENSG00000132849	PATJ	28881	positive
chr1	62038050	62050965	ENST00000642238	intron	30	+	12915	ENSG00000132849	PATJ	28881	positive
chr1	62051059	62079449	ENST00000642238	intron	31	+	28390	ENSG00000132849	PATJ	28881	positive
chr1	62079568	62084514	ENST00000642238	intron	32	+	4946	ENSG00000132849	PATJ	28881	positive
chr1	62084649	62108436	ENST00000642238	intron	33	+	23787	ENSG00000132849	PATJ	28881	positive
chr1	62108521	62114052	ENST00000642238	intron	34	+	5531	ENSG00000132849	PATJ	28881	positive
chr1	62121296	62123020	ENST00000642238	intron	38	+	1724	ENSG00000132849	PATJ	28881	positive
chr1	62123059	62127971	ENST00000642238	intron	39	+	4912	ENSG00000132849	PATJ	28881	positive
chr1	62128095	62128840	ENST00000642238	intron	40	+	745	ENSG00000132849	PATJ	28881	positive
chr1	62128946	62148283	ENST00000642238	intron	41	+	19337	ENSG00000132849	PATJ	28881	positive
chr1	66332621	66355526	ENST00000341517	intron	8	+	22905	ENSG00000184588	PDE4B	8781	positive
chr1	66355621	66361614	ENST00000341517	intron	9	+	5993	ENSG00000184588	PDE4B	8781	positive
chr1	66361794	66363167	ENST00000341517	intron	10	+	1373	ENSG00000184588	PDE4B	8781	positive
chr1	66363267	66363406	ENST00000341517	intron	11	+	139	ENSG00000184588	PDE4B	8781	positive
chr1	66363572	66365666	ENST00000341517	intron	12	+	2094	ENSG00000184588	PDE4B	8781	positive
chr1	66365767	66367695	ENST00000341517	intron	13	+	1928	ENSG00000184588	PDE4B	8781	positive
chr1	66367851	66367942	ENST00000341517	intron	14	+	91	ENSG00000184588	PDE4B	8781	positive
chr1	66368066	66368786	ENST00000341517	intron	15	+	720	ENSG00000184588	PDE4B	8781	positive
chr1	66368970	66372312	ENST00000341517	intron	16	+	3342	ENSG00000184588	PDE4B	8781	positive
chr1	77565785	77566080	ENST00000370801	intron	14	-	295	ENSG00000036549	ZZZ3	24523	positive
chr1	77566182	77568331	ENST00000370801	intron	13	-	2149	ENSG00000036549	ZZZ3	24523	positive
chr1	77568467	77576067	ENST00000370801	intron	12	-	7600	ENSG00000036549	ZZZ3	24523	positive
chr1	77576221	77578773	ENST00000370801	intron	11	-	2552	ENSG00000036549	ZZZ3	24523	positive
chr1	77578870	77579526	ENST00000370801	intron	10	-	656	ENSG00000036549	ZZZ3	24523	positive
chr1	77579629	77580997	ENST00000370801	intron	9	-	1368	ENSG00000036549	ZZZ3	24523	positive
chr1	77581070	77581775	ENST00000370801	intron	8	-	705	ENSG00000036549	ZZZ3	24523	positive
chr1	77581892	77581978	ENST00000370801	intron	7	-	86	ENSG00000036549	ZZZ3	24523	positive
chr1	77582127	77584516	ENST00000370801	intron	6	-	2389	ENSG00000036549	ZZZ3	24523	positive
chr1	78620572	78627905	ENST00000370751	intron	1	+	7333	ENSG00000137959	IFI44L	17817	positive
chr1	78628394	78628950	ENST00000370751	intron	2	+	556	ENSG00000137959	IFI44L	17817	positive
chr1	78629000	78629719	ENST00000370751	intron	3	+	719	ENSG00000137959	IFI44L	17817	positive
chr1	78629916	78635336	ENST00000370751	intron	4	+	5420	ENSG00000137959	IFI44L	17817	positive
chr1	78635490	78637031	ENST00000370751	intron	5	+	1541	ENSG00000137959	IFI44L	17817	positive
chr1	78637204	78641020	ENST00000370751	intron	6	+	3816	ENSG00000137959	IFI44L	17817	positive
chr1	78641122	78641434	ENST00000370751	intron	7	+	312	ENSG00000137959	IFI44L	17817	positive
chr1	78641610	78641774	ENST00000370751	intron	8	+	164	ENSG00000137959	IFI44L	17817	positive
chr1	84926722	84929557	ENST00000370608	intron	13	-	2835	ENSG00000153898	MCOLN2	13357	positive
chr1	84937878	84937980	ENST00000370608	intron	10	-	102	ENSG00000153898	MCOLN2	13357	positive
chr1	84938083	84939552	ENST00000370608	intron	9	-	1469	ENSG00000153898	MCOLN2	13357	positive
chr1	84939703	84940878	ENST00000370608	intron	8	-	1175	ENSG00000153898	MCOLN2	13357	positive
chr1	84940992	84947032	ENST00000370608	intron	7	-	6040	ENSG00000153898	MCOLN2	13357	positive
chr1	84947133	84952242	ENST00000370608	intron	6	-	5109	ENSG00000153898	MCOLN2	13357	positive
chr1	84952340	84952445	ENST00000370608	intron	5	-	105	ENSG00000153898	MCOLN2	13357	positive
chr1	84952531	84956430	ENST00000370608	intron	4	-	3899	ENSG00000153898	MCOLN2	13357	positive
chr1	84956585	84958528	ENST00000370608	intron	3	-	1943	ENSG00000153898	MCOLN2	13357	positive
chr1	84958703	84965548	ENST00000370608	intron	2	-	6845	ENSG00000153898	MCOLN2	13357	positive
chr1	84965709	84996795	ENST00000370608	intron	1	-	31086	ENSG00000153898	MCOLN2	13357	positive
chr1	111140308	111147641	ENST00000357172	intron	1	+	7333	ENSG00000134255	CEPT1	24289	positive
chr1	111148054	111159379	ENST00000357172	intron	2	+	11325	ENSG00000134255	CEPT1	24289	positive
chr1	111159528	111161154	ENST00000357172	intron	3	+	1626	ENSG00000134255	CEPT1	24289	positive
chr1	111161297	111174878	ENST00000357172	intron	4	+	13581	ENSG00000134255	CEPT1	24289	positive
chr1	111174964	111182186	ENST00000357172	intron	5	+	7222	ENSG00000134255	CEPT1	24289	positive
chr1	111182319	111182798	ENST00000357172	intron	6	+	479	ENSG00000134255	CEPT1	24289	positive
chr1	111182958	111183461	ENST00000357172	intron	7	+	503	ENSG00000134255	CEPT1	24289	positive
chr1	111183588	111184190	ENST00000357172	intron	8	+	602	ENSG00000134255	CEPT1	24289	positive
chr1	116373524	116384013	ENST00000295598	intron	1	+	10489	ENSG00000163399	ATP1A1	799	positive
chr1	116384125	116384782	ENST00000295598	intron	2	+	657	ENSG00000163399	ATP1A1	799	positive
chr1	116384843	116387287	ENST00000295598	intron	3	+	2444	ENSG00000163399	ATP1A1	799	positive
chr1	116387492	116388130	ENST00000295598	intron	4	+	638	ENSG00000163399	ATP1A1	799	positive
chr1	116388245	116388637	ENST00000295598	intron	5	+	392	ENSG00000163399	ATP1A1	799	positive
chr1	116388773	116388901	ENST00000295598	intron	6	+	128	ENSG00000163399	ATP1A1	799	positive
chr1	116389020	116389438	ENST00000295598	intron	7	+	418	ENSG00000163399	ATP1A1	799	positive
chr1	116389708	116390212	ENST00000295598	intron	8	+	504	ENSG00000163399	ATP1A1	799	positive
chr1	116390412	116390781	ENST00000295598	intron	9	+	369	ENSG00000163399	ATP1A1	799	positive
chr1	116390892	116392853	ENST00000295598	intron	10	+	1961	ENSG00000163399	ATP1A1	799	positive
chr1	116392989	116393530	ENST00000295598	intron	11	+	541	ENSG00000163399	ATP1A1	799	positive
chr1	116393724	116395109	ENST00000295598	intron	12	+	1385	ENSG00000163399	ATP1A1	799	positive
chr1	116395286	116396597	ENST00000295598	intron	13	+	1311	ENSG00000163399	ATP1A1	799	positive
chr1	116396735	116397887	ENST00000295598	intron	14	+	1152	ENSG00000163399	ATP1A1	799	positive
chr1	116398039	116398620	ENST00000295598	intron	15	+	581	ENSG00000163399	ATP1A1	799	positive
chr1	116398790	116398929	ENST00000295598	intron	16	+	139	ENSG00000163399	ATP1A1	799	positive
chr1	116399085	116399419	ENST00000295598	intron	17	+	334	ENSG00000163399	ATP1A1	799	positive
chr1	116399544	116400860	ENST00000295598	intron	18	+	1316	ENSG00000163399	ATP1A1	799	positive
chr1	116401007	116401129	ENST00000295598	intron	19	+	122	ENSG00000163399	ATP1A1	799	positive
chr1	116401261	116401553	ENST00000295598	intron	20	+	292	ENSG00000163399	ATP1A1	799	positive
chr1	116401656	116403883	ENST00000295598	intron	21	+	2227	ENSG00000163399	ATP1A1	799	positive
chr1	116403976	116404415	ENST00000295598	intron	22	+	439	ENSG00000163399	ATP1A1	799	positive
chr1	162498269	162499954	ENST00000489294	intron	1	+	1685	ENSG00000152332	UHMK1	19683	positive
chr1	162500248	162500912	ENST00000489294	intron	2	+	664	ENSG00000152332	UHMK1	19683	positive
chr1	162501105	162503753	ENST00000489294	intron	3	+	2648	ENSG00000152332	UHMK1	19683	positive
chr1	162503849	162512499	ENST00000489294	intron	4	+	8650	ENSG00000152332	UHMK1	19683	positive
chr1	162512577	162512724	ENST00000489294	intron	5	+	147	ENSG00000152332	UHMK1	19683	positive
chr1	162512824	162518101	ENST00000489294	intron	6	+	5277	ENSG00000152332	UHMK1	19683	positive
chr1	162518191	162522403	ENST00000489294	intron	7	+	4212	ENSG00000152332	UHMK1	19683	positive
chr1	165669014	165669261	ENST00000354775	intron	7	-	247	ENSG00000143149	ALDH9A1	412	positive
chr1	169853773	169854269	ENST00000367771	intron	12	-	496	ENSG00000000457	SCYL3	19285	positive
chr1	169854965	169859040	ENST00000367771	intron	11	-	4075	ENSG00000000457	SCYL3	19285	positive
chr1	169859213	169862612	ENST00000367771	intron	10	-	3399	ENSG00000000457	SCYL3	19285	positive
chr1	169862798	169864368	ENST00000367771	intron	9	-	1570	ENSG00000000457	SCYL3	19285	positive
chr1	169864509	169866895	ENST00000367771	intron	8	-	2386	ENSG00000000457	SCYL3	19285	positive
chr1	169866974	169868927	ENST00000367771	intron	7	-	1953	ENSG00000000457	SCYL3	19285	positive
chr1	169869040	169870254	ENST00000367771	intron	6	-	1214	ENSG00000000457	SCYL3	19285	positive
chr1	169870358	169873695	ENST00000367771	intron	5	-	3337	ENSG00000000457	SCYL3	19285	positive
chr1	169873753	169875977	ENST00000367771	intron	4	-	2224	ENSG00000000457	SCYL3	19285	positive
chr1	169876092	169878633	ENST00000367771	intron	3	-	2541	ENSG00000000457	SCYL3	19285	positive
chr1	169878820	169888675	ENST00000367771	intron	2	-	9855	ENSG00000000457	SCYL3	19285	positive
chr1	169888891	169893787	ENST00000367771	intron	1	-	4896	ENSG00000000457	SCYL3	19285	positive
chr1	183472650	183512836	ENST00000688051	intron	1	+	40186	ENSG00000116698	SMG7	16792	positive
chr1	183512869	183515873	ENST00000688051	intron	2	+	3004	ENSG00000116698	SMG7	16792	positive
chr1	183515992	183517687	ENST00000688051	intron	3	+	1695	ENSG00000116698	SMG7	16792	positive
chr1	183517821	183526595	ENST00000688051	intron	4	+	8774	ENSG00000116698	SMG7	16792	positive
chr1	183526768	183527955	ENST00000688051	intron	5	+	1187	ENSG00000116698	SMG7	16792	positive
chr1	183528028	183528891	ENST00000688051	intron	6	+	863	ENSG00000116698	SMG7	16792	positive
chr1	183529043	183529397	ENST00000688051	intron	7	+	354	ENSG00000116698	SMG7	16792	positive
chr1	183529534	183533163	ENST00000688051	intron	8	+	3629	ENSG00000116698	SMG7	16792	positive
chr1	183533327	183533675	ENST00000688051	intron	9	+	348	ENSG00000116698	SMG7	16792	positive
chr1	183533833	183537144	ENST00000688051	intron	10	+	3311	ENSG00000116698	SMG7	16792	positive
chr1	183537216	183538379	ENST00000688051	intron	11	+	1163	ENSG00000116698	SMG7	16792	positive
chr1	183538441	183540983	ENST00000688051	intron	12	+	2542	ENSG00000116698	SMG7	16792	positive
chr1	183541104	183542075	ENST00000688051	intron	13	+	971	ENSG00000116698	SMG7	16792	positive
chr1	183542503	183544352	ENST00000688051	intron	14	+	1849	ENSG00000116698	SMG7	16792	positive
chr1	183544498	183544929	ENST00000688051	intron	15	+	431	ENSG00000116698	SMG7	16792	positive
chr1	183545313	183545965	ENST00000688051	intron	16	+	652	ENSG00000116698	SMG7	16792	positive
chr1	183549289	183549763	ENST00000688051	intron	19	+	474	ENSG00000116698	SMG7	16792	positive
chr1	183549924	183550750	ENST00000688051	intron	20	+	826	ENSG00000116698	SMG7	16792	positive
chr1	183550922	183551044	ENST00000688051	intron	21	+	122	ENSG00000116698	SMG7	16792	positive
chr1	183551191	183551817	ENST00000688051	intron	22	+	626	ENSG00000116698	SMG7	16792	positive
chr1	197088433	197089929	ENST00000367409	intron	25	-	1496	ENSG00000066279	ASPM	19048	positive
chr1	197090085	197090195	ENST00000367409	intron	24	-	110	ENSG00000066279	ASPM	19048	positive
chr1	197090389	197090849	ENST00000367409	intron	23	-	460	ENSG00000066279	ASPM	19048	positive
chr1	197091042	197091906	ENST00000367409	intron	22	-	864	ENSG00000066279	ASPM	19048	positive
chr1	197092057	197093051	ENST00000367409	intron	21	-	994	ENSG00000066279	ASPM	19048	positive
chr1	197093262	197094083	ENST00000367409	intron	20	-	821	ENSG00000066279	ASPM	19048	positive
chr1	197094181	197095997	ENST00000367409	intron	19	-	1816	ENSG00000066279	ASPM	19048	positive
chr1	197096165	197100430	ENST00000367409	intron	18	-	4265	ENSG00000066279	ASPM	19048	positive
chr1	197105186	197117788	ENST00000367409	intron	17	-	12602	ENSG00000066279	ASPM	19048	positive
chr1	197117984	197121914	ENST00000367409	intron	16	-	3930	ENSG00000066279	ASPM	19048	positive
chr1	197122044	197122158	ENST00000367409	intron	15	-	114	ENSG00000066279	ASPM	19048	positive
chr1	197122302	197122387	ENST00000367409	intron	14	-	85	ENSG00000066279	ASPM	19048	positive
chr1	197122596	197124109	ENST00000367409	intron	13	-	1513	ENSG00000066279	ASPM	19048	positive
chr1	197124332	197124869	ENST00000367409	intron	12	-	537	ENSG00000066279	ASPM	19048	positive
chr1	197124956	197125045	ENST00000367409	intron	11	-	89	ENSG00000066279	ASPM	19048	positive
chr1	197125192	197128489	ENST00000367409	intron	10	-	3297	ENSG00000066279	ASPM	19048	positive
chr1	197128666	197129186	ENST00000367409	intron	9	-	520	ENSG00000066279	ASPM	19048	positive
chr1	197129318	197129914	ENST00000367409	intron	8	-	596	ENSG00000066279	ASPM	19048	positive
chr1	197130057	197132284	ENST00000367409	intron	7	-	2227	ENSG00000066279	ASPM	19048	positive
chr1	197132353	197133349	ENST00000367409	intron	6	-	996	ENSG00000066279	ASPM	19048	positive
chr1	197133596	197135095	ENST00000367409	intron	5	-	1499	ENSG00000066279	ASPM	19048	positive
chr1	197135243	197139766	ENST00000367409	intron	4	-	4523	ENSG00000066279	ASPM	19048	positive
chr1	197139872	197142330	ENST00000367409	intron	3	-	2458	ENSG00000066279	ASPM	19048	positive
chr1	197143811	197143956	ENST00000367409	intron	2	-	145	ENSG00000066279	ASPM	19048	positive
chr1	197144101	197146140	ENST00000367409	intron	1	-	2039	ENSG00000066279	ASPM	19048	positive
chr1	206583380	206584386	ENST00000579436	intron	3	+	1006	ENSG00000266094	RASSF5	17609	positive
chr1	206584685	206585179	ENST00000579436	intron	4	+	494	ENSG00000266094	RASSF5	17609	positive
chr1	206585296	206586825	ENST00000579436	intron	5	+	1529	ENSG00000266094	RASSF5	17609	positive
chr1	212889258	212894985	ENST00000366971	intron	8	+	5727	ENSG00000162769	FLVCR1	24682	positive
chr1	220151407	220151605	ENST00000358951	intron	34	-	198	ENSG00000118873	RAB3GAP2	17168	positive
chr1	220151765	220153184	ENST00000358951	intron	33	-	1419	ENSG00000118873	RAB3GAP2	17168	positive
chr1	220153407	220153967	ENST00000358951	intron	32	-	560	ENSG00000118873	RAB3GAP2	17168	positive
chr1	220154058	220157269	ENST00000358951	intron	31	-	3211	ENSG00000118873	RAB3GAP2	17168	positive
chr1	220157489	220157801	ENST00000358951	intron	30	-	312	ENSG00000118873	RAB3GAP2	17168	positive
chr1	220157877	220159385	ENST00000358951	intron	29	-	1508	ENSG00000118873	RAB3GAP2	17168	positive
chr1	220159422	220162197	ENST00000358951	intron	28	-	2775	ENSG00000118873	RAB3GAP2	17168	positive
chr1	220162269	220164732	ENST00000358951	intron	27	-	2463	ENSG00000118873	RAB3GAP2	17168	positive
chr1	220164800	220167292	ENST00000358951	intron	26	-	2492	ENSG00000118873	RAB3GAP2	17168	positive
chr1	220167400	220167501	ENST00000358951	intron	25	-	101	ENSG00000118873	RAB3GAP2	17168	positive
chr1	220167676	220170891	ENST00000358951	intron	24	-	3215	ENSG00000118873	RAB3GAP2	17168	positive
chr1	220171121	220171888	ENST00000358951	intron	23	-	767	ENSG00000118873	RAB3GAP2	17168	positive
chr1	220172050	220172636	ENST00000358951	intron	22	-	586	ENSG00000118873	RAB3GAP2	17168	positive
chr1	220172743	220182256	ENST00000358951	intron	21	-	9513	ENSG00000118873	RAB3GAP2	17168	positive
chr1	220182932	220184035	ENST00000358951	intron	19	-	1103	ENSG00000118873	RAB3GAP2	17168	positive
chr1	220184164	220185650	ENST00000358951	intron	18	-	1486	ENSG00000118873	RAB3GAP2	17168	positive
chr1	220185742	220189702	ENST00000358951	intron	17	-	3960	ENSG00000118873	RAB3GAP2	17168	positive
chr1	220189768	220190063	ENST00000358951	intron	16	-	295	ENSG00000118873	RAB3GAP2	17168	positive
chr1	220190147	220190376	ENST00000358951	intron	15	-	229	ENSG00000118873	RAB3GAP2	17168	positive
chr1	220190521	220191067	ENST00000358951	intron	14	-	546	ENSG00000118873	RAB3GAP2	17168	positive
chr1	220191285	220193239	ENST00000358951	intron	13	-	1954	ENSG00000118873	RAB3GAP2	17168	positive
chr1	220193380	220195077	ENST00000358951	intron	12	-	1697	ENSG00000118873	RAB3GAP2	17168	positive
chr1	220195168	220195297	ENST00000358951	intron	11	-	129	ENSG00000118873	RAB3GAP2	17168	positive
chr1	220195378	220196249	ENST00000358951	intron	10	-	871	ENSG00000118873	RAB3GAP2	17168	positive
chr1	220196399	220202275	ENST00000358951	intron	9	-	5876	ENSG00000118873	RAB3GAP2	17168	positive
chr1	220202375	220205906	ENST00000358951	intron	8	-	3531	ENSG00000118873	RAB3GAP2	17168	positive
chr1	220206007	220210387	ENST00000358951	intron	7	-	4380	ENSG00000118873	RAB3GAP2	17168	positive
chr1	220210490	220210800	ENST00000358951	intron	6	-	310	ENSG00000118873	RAB3GAP2	17168	positive
chr1	220210877	220210954	ENST00000358951	intron	5	-	77	ENSG00000118873	RAB3GAP2	17168	positive
chr1	220211003	220212886	ENST00000358951	intron	4	-	1883	ENSG00000118873	RAB3GAP2	17168	positive
chr1	220212969	220213855	ENST00000358951	intron	3	-	886	ENSG00000118873	RAB3GAP2	17168	positive
chr1	220213980	220232798	ENST00000358951	intron	2	-	18818	ENSG00000118873	RAB3GAP2	17168	positive
chr1	220232864	220272222	ENST00000358951	intron	1	-	39358	ENSG00000118873	RAB3GAP2	17168	positive
chr1	224389861	224393827	ENST00000414423	intron	13	-	3966	ENSG00000162923	WDR26	21208	positive
chr1	224394014	224398096	ENST00000414423	intron	12	-	4082	ENSG00000162923	WDR26	21208	positive
chr1	224398227	224398514	ENST00000414423	intron	11	-	287	ENSG00000162923	WDR26	21208	positive
chr1	224398594	224398888	ENST00000414423	intron	10	-	294	ENSG00000162923	WDR26	21208	positive
chr1	224399035	224400949	ENST00000414423	intron	9	-	1914	ENSG00000162923	WDR26	21208	positive
chr1	224401070	224404429	ENST00000414423	intron	8	-	3359	ENSG00000162923	WDR26	21208	positive
chr1	224404571	224411426	ENST00000414423	intron	7	-	6855	ENSG00000162923	WDR26	21208	positive
chr1	224411566	224418259	ENST00000414423	intron	6	-	6693	ENSG00000162923	WDR26	21208	positive
chr1	224418417	224419517	ENST00000414423	intron	5	-	1100	ENSG00000162923	WDR26	21208	positive
chr1	230642679	230659463	ENST00000366669	intron	1	+	16784	ENSG00000135775	COG2	6546	positive
chr1	230659626	230660757	ENST00000366669	intron	2	+	1131	ENSG00000135775	COG2	6546	positive
chr1	230660824	230663140	ENST00000366669	intron	3	+	2316	ENSG00000135775	COG2	6546	positive
chr1	230663222	230664483	ENST00000366669	intron	4	+	1261	ENSG00000135775	COG2	6546	positive
chr1	230664588	230668675	ENST00000366669	intron	5	+	4087	ENSG00000135775	COG2	6546	positive
chr1	230668785	230669355	ENST00000366669	intron	6	+	570	ENSG00000135775	COG2	6546	positive
chr1	230669536	230671515	ENST00000366669	intron	7	+	1979	ENSG00000135775	COG2	6546	positive
chr1	230671641	230674997	ENST00000366669	intron	8	+	3356	ENSG00000135775	COG2	6546	positive
chr1	230675125	230678912	ENST00000366669	intron	9	+	3787	ENSG00000135775	COG2	6546	positive
chr1	230679053	230683573	ENST00000366669	intron	10	+	4520	ENSG00000135775	COG2	6546	positive
chr1	230683636	230685084	ENST00000366669	intron	11	+	1448	ENSG00000135775	COG2	6546	positive
chr1	230685237	230686934	ENST00000366669	intron	12	+	1697	ENSG00000135775	COG2	6546	positive
chr1	230687133	230688070	ENST00000366669	intron	13	+	937	ENSG00000135775	COG2	6546	positive
chr1	230688144	230688419	ENST00000366669	intron	14	+	275	ENSG00000135775	COG2	6546	positive
chr1	230688563	230690013	ENST00000366669	intron	15	+	1450	ENSG00000135775	COG2	6546	positive
chr1	230690154	230691383	ENST00000366669	intron	16	+	1229	ENSG00000135775	COG2	6546	positive
chr1	230691565	230693291	ENST00000366669	intron	17	+	1726	ENSG00000135775	COG2	6546	positive
chr1	6635701	6636116	ENST00000377577	intron	15	-	415	ENSG00000007923	DNAJC11	25570	positive
chr1	6636247	6637197	ENST00000377577	intron	14	-	950	ENSG00000007923	DNAJC11	25570	positive
chr1	6637341	6637446	ENST00000377577	intron	13	-	105	ENSG00000007923	DNAJC11	25570	positive
chr1	6637505	6638294	ENST00000377577	intron	12	-	789	ENSG00000007923	DNAJC11	25570	positive
chr1	6638365	6639901	ENST00000377577	intron	11	-	1536	ENSG00000007923	DNAJC11	25570	positive
chr1	6640058	6644557	ENST00000377577	intron	10	-	4499	ENSG00000007923	DNAJC11	25570	positive
chr1	6644675	6645040	ENST00000377577	intron	9	-	365	ENSG00000007923	DNAJC11	25570	positive
chr1	6645127	6645788	ENST00000377577	intron	8	-	661	ENSG00000007923	DNAJC11	25570	positive
chr1	6652952	6653910	ENST00000377577	intron	5	-	958	ENSG00000007923	DNAJC11	25570	positive
chr1	6654040	6667708	ENST00000377577	intron	4	-	13668	ENSG00000007923	DNAJC11	25570	positive
chr1	6667811	6678393	ENST00000377577	intron	3	-	10582	ENSG00000007923	DNAJC11	25570	positive
chr1	6678468	6680907	ENST00000377577	intron	2	-	2439	ENSG00000007923	DNAJC11	25570	positive
chr1	6681038	6701728	ENST00000377577	intron	1	-	20690	ENSG00000007923	DNAJC11	25570	positive
chr1	9651803	9691466	ENST00000377346	intron	1	+	39663	ENSG00000171608	PIK3CD	8977	positive
chr1	9691572	9710423	ENST00000377346	intron	2	+	18851	ENSG00000171608	PIK3CD	8977	positive
chr1	9710597	9715540	ENST00000377346	intron	3	+	4943	ENSG00000171608	PIK3CD	8977	positive
chr1	9715770	9715848	ENST00000377346	intron	4	+	78	ENSG00000171608	PIK3CD	8977	positive
chr1	9716079	9716439	ENST00000377346	intron	5	+	360	ENSG00000171608	PIK3CD	8977	positive
chr1	9716620	9716958	ENST00000377346	intron	6	+	338	ENSG00000171608	PIK3CD	8977	positive
chr1	9717109	9717536	ENST00000377346	intron	7	+	427	ENSG00000171608	PIK3CD	8977	positive
chr1	9717627	9718693	ENST00000377346	intron	8	+	1066	ENSG00000171608	PIK3CD	8977	positive
chr1	9718916	9719920	ENST00000377346	intron	9	+	1004	ENSG00000171608	PIK3CD	8977	positive
chr1	9720018	9720111	ENST00000377346	intron	10	+	93	ENSG00000171608	PIK3CD	8977	positive
chr1	9720243	9720610	ENST00000377346	intron	11	+	367	ENSG00000171608	PIK3CD	8977	positive
chr1	9720662	9720741	ENST00000377346	intron	12	+	79	ENSG00000171608	PIK3CD	8977	positive
chr1	9720910	9721126	ENST00000377346	intron	13	+	216	ENSG00000171608	PIK3CD	8977	positive
chr1	9721249	9721443	ENST00000377346	intron	14	+	194	ENSG00000171608	PIK3CD	8977	positive
chr1	9721588	9721760	ENST00000377346	intron	15	+	172	ENSG00000171608	PIK3CD	8977	positive
chr1	9721861	9721974	ENST00000377346	intron	16	+	113	ENSG00000171608	PIK3CD	8977	positive
chr1	9722154	9722243	ENST00000377346	intron	17	+	89	ENSG00000171608	PIK3CD	8977	positive
chr1	9722357	9722527	ENST00000377346	intron	18	+	170	ENSG00000171608	PIK3CD	8977	positive
chr1	9722607	9723124	ENST00000377346	intron	19	+	517	ENSG00000171608	PIK3CD	8977	positive
chr1	9723293	9723968	ENST00000377346	intron	20	+	675	ENSG00000171608	PIK3CD	8977	positive
chr1	9724093	9724275	ENST00000377346	intron	21	+	182	ENSG00000171608	PIK3CD	8977	positive
chr1	9724422	9724803	ENST00000377346	intron	22	+	381	ENSG00000171608	PIK3CD	8977	positive
chr1	9724937	9726908	ENST00000377346	intron	23	+	1971	ENSG00000171608	PIK3CD	8977	positive
chr1	10033695	10072027	ENST00000343090	intron	1	+	38332	ENSG00000130939	UBE4B	12500	positive
chr1	10072215	10095460	ENST00000343090	intron	2	+	23245	ENSG00000130939	UBE4B	12500	positive
chr1	10095597	10101107	ENST00000343090	intron	3	+	5510	ENSG00000130939	UBE4B	12500	positive
chr1	10103093	10105515	ENST00000343090	intron	5	+	2422	ENSG00000130939	UBE4B	12500	positive
chr1	10117601	10119512	ENST00000343090	intron	8	+	1911	ENSG00000130939	UBE4B	12500	positive
chr1	10119614	10121961	ENST00000343090	intron	9	+	2347	ENSG00000130939	UBE4B	12500	positive
chr1	10122077	10126793	ENST00000343090	intron	10	+	4716	ENSG00000130939	UBE4B	12500	positive
chr1	10126878	10129391	ENST00000343090	intron	11	+	2513	ENSG00000130939	UBE4B	12500	positive
chr1	10129449	10130499	ENST00000343090	intron	12	+	1050	ENSG00000130939	UBE4B	12500	positive
chr1	10130617	10130714	ENST00000343090	intron	13	+	97	ENSG00000130939	UBE4B	12500	positive
chr1	10130814	10132368	ENST00000343090	intron	14	+	1554	ENSG00000130939	UBE4B	12500	positive
chr1	10132483	10134987	ENST00000343090	intron	15	+	2504	ENSG00000130939	UBE4B	12500	positive
chr1	10135187	10137066	ENST00000343090	intron	16	+	1879	ENSG00000130939	UBE4B	12500	positive
chr1	10137206	10144939	ENST00000343090	intron	17	+	7733	ENSG00000130939	UBE4B	12500	positive
chr1	10145040	10146962	ENST00000343090	intron	18	+	1922	ENSG00000130939	UBE4B	12500	positive
chr1	10147091	10149183	ENST00000343090	intron	19	+	2092	ENSG00000130939	UBE4B	12500	positive
chr1	10149283	10151325	ENST00000343090	intron	20	+	2042	ENSG00000130939	UBE4B	12500	positive
chr1	10151562	10158355	ENST00000343090	intron	21	+	6793	ENSG00000130939	UBE4B	12500	positive
chr1	10158483	10161141	ENST00000343090	intron	22	+	2658	ENSG00000130939	UBE4B	12500	positive
chr1	10161287	10168135	ENST00000343090	intron	23	+	6848	ENSG00000130939	UBE4B	12500	positive
chr1	10168271	10171137	ENST00000343090	intron	24	+	2866	ENSG00000130939	UBE4B	12500	positive
chr1	10171330	10178643	ENST00000343090	intron	25	+	7313	ENSG00000130939	UBE4B	12500	positive
chr1	10178819	10179415	ENST00000343090	intron	26	+	596	ENSG00000130939	UBE4B	12500	positive
chr1	10179563	10179894	ENST00000343090	intron	27	+	331	ENSG00000130939	UBE4B	12500	positive
chr1	11107501	11108180	ENST00000361445	intron	57	-	679	ENSG00000198793	MTOR	3942	positive
chr1	11108287	11109289	ENST00000361445	intron	56	-	1002	ENSG00000198793	MTOR	3942	positive
chr1	11109371	11109648	ENST00000361445	intron	55	-	277	ENSG00000198793	MTOR	3942	positive
chr1	11109730	11112851	ENST00000361445	intron	54	-	3121	ENSG00000198793	MTOR	3942	positive
chr1	11112918	11114317	ENST00000361445	intron	53	-	1399	ENSG00000198793	MTOR	3942	positive
chr1	11114454	11114812	ENST00000361445	intron	52	-	358	ENSG00000198793	MTOR	3942	positive
chr1	11114888	11115395	ENST00000361445	intron	51	-	507	ENSG00000198793	MTOR	3942	positive
chr1	11115469	11117003	ENST00000361445	intron	50	-	1534	ENSG00000198793	MTOR	3942	positive
chr1	11117087	11121245	ENST00000361445	intron	49	-	4158	ENSG00000198793	MTOR	3942	positive
chr1	11121369	11121978	ENST00000361445	intron	48	-	609	ENSG00000198793	MTOR	3942	positive
chr1	11122127	11124497	ENST00000361445	intron	47	-	2370	ENSG00000198793	MTOR	3942	positive
chr1	11124634	11126621	ENST00000361445	intron	46	-	1987	ENSG00000198793	MTOR	3942	positive
chr1	11126797	11127009	ENST00000361445	intron	45	-	212	ENSG00000198793	MTOR	3942	positive
chr1	11127145	11127623	ENST00000361445	intron	44	-	478	ENSG00000198793	MTOR	3942	positive
chr1	11127807	11128003	ENST00000361445	intron	43	-	196	ENSG00000198793	MTOR	3942	positive
chr1	11128127	11128453	ENST00000361445	intron	42	-	326	ENSG00000198793	MTOR	3942	positive
chr1	11128553	11128854	ENST00000361445	intron	41	-	301	ENSG00000198793	MTOR	3942	positive
chr1	11128952	11129737	ENST00000361445	intron	40	-	785	ENSG00000198793	MTOR	3942	positive
chr1	11129839	11130528	ENST00000361445	intron	39	-	689	ENSG00000198793	MTOR	3942	positive
chr1	11130778	11133079	ENST00000361445	intron	38	-	2301	ENSG00000198793	MTOR	3942	positive
chr1	11133198	11134350	ENST00000361445	intron	37	-	1152	ENSG00000198793	MTOR	3942	positive
chr1	11134467	11139303	ENST00000361445	intron	36	-	4836	ENSG00000198793	MTOR	3942	positive
chr1	11139436	11139532	ENST00000361445	intron	35	-	96	ENSG00000198793	MTOR	3942	positive
chr1	11139659	11144647	ENST00000361445	intron	34	-	4988	ENSG00000198793	MTOR	3942	positive
chr1	11144756	11144967	ENST00000361445	intron	33	-	211	ENSG00000198793	MTOR	3942	positive
chr1	11145046	11146675	ENST00000361445	intron	32	-	1629	ENSG00000198793	MTOR	3942	positive
chr1	11146792	11150125	ENST00000361445	intron	31	-	3333	ENSG00000198793	MTOR	3942	positive
chr1	11150227	11157151	ENST00000361445	intron	30	-	6924	ENSG00000198793	MTOR	3942	positive
chr1	11157292	11167441	ENST00000361445	intron	29	-	10149	ENSG00000198793	MTOR	3942	positive
chr1	11167518	11199257	ENST00000361445	intron	28	-	31739	ENSG00000198793	MTOR	3942	positive
chr1	11199404	11199540	ENST00000361445	intron	27	-	136	ENSG00000198793	MTOR	3942	positive
chr1	11199704	11204560	ENST00000361445	intron	26	-	4856	ENSG00000198793	MTOR	3942	positive
chr1	11204704	11209311	ENST00000361445	intron	25	-	4607	ENSG00000198793	MTOR	3942	positive
chr1	11209459	11210813	ENST00000361445	intron	24	-	1354	ENSG00000198793	MTOR	3942	positive
chr1	11210907	11212311	ENST00000361445	intron	23	-	1404	ENSG00000198793	MTOR	3942	positive
chr1	11212475	11212795	ENST00000361445	intron	22	-	320	ENSG00000198793	MTOR	3942	positive
chr1	11212909	11213398	ENST00000361445	intron	21	-	489	ENSG00000198793	MTOR	3942	positive
chr1	11213567	11216147	ENST00000361445	intron	20	-	2580	ENSG00000198793	MTOR	3942	positive
chr1	11216235	11228667	ENST00000361445	intron	19	-	12432	ENSG00000198793	MTOR	3942	positive
chr1	11228919	11230924	ENST00000361445	intron	18	-	2005	ENSG00000198793	MTOR	3942	positive
chr1	11231055	11231299	ENST00000361445	intron	17	-	244	ENSG00000198793	MTOR	3942	positive
chr1	11231435	11232435	ENST00000361445	intron	16	-	1000	ENSG00000198793	MTOR	3942	positive
chr1	11232529	11233397	ENST00000361445	intron	15	-	868	ENSG00000198793	MTOR	3942	positive
chr1	11233488	11234142	ENST00000361445	intron	14	-	654	ENSG00000198793	MTOR	3942	positive
chr1	11234266	11237842	ENST00000361445	intron	13	-	3576	ENSG00000198793	MTOR	3942	positive
chr1	11238049	11238401	ENST00000361445	intron	12	-	352	ENSG00000198793	MTOR	3942	positive
chr1	11238618	11240302	ENST00000361445	intron	11	-	1684	ENSG00000198793	MTOR	3942	positive
chr1	11240548	11241552	ENST00000361445	intron	10	-	1004	ENSG00000198793	MTOR	3942	positive
chr1	11241682	11243113	ENST00000361445	intron	9	-	1431	ENSG00000198793	MTOR	3942	positive
chr1	11243301	11247624	ENST00000361445	intron	8	-	4323	ENSG00000198793	MTOR	3942	positive
chr1	11247734	11247818	ENST00000361445	intron	7	-	84	ENSG00000198793	MTOR	3942	positive
chr1	11248095	11253838	ENST00000361445	intron	6	-	5743	ENSG00000198793	MTOR	3942	positive
chr1	11253974	11255991	ENST00000361445	intron	5	-	2017	ENSG00000198793	MTOR	3942	positive
chr1	11256193	11256932	ENST00000361445	intron	4	-	739	ENSG00000198793	MTOR	3942	positive
chr1	11257166	11258484	ENST00000361445	intron	3	-	1318	ENSG00000198793	MTOR	3942	positive
chr1	11258594	11259247	ENST00000361445	intron	2	-	653	ENSG00000198793	MTOR	3942	positive
chr1	11259424	11262444	ENST00000361445	intron	1	-	3020	ENSG00000198793	MTOR	3942	positive
chr1	11791327	11792277	ENST00000376590	intron	10	-	950	ENSG00000177000	MTHFR	7436	positive
chr1	11792380	11793906	ENST00000376590	intron	9	-	1526	ENSG00000177000	MTHFR	7436	positive
chr1	11794090	11794357	ENST00000376590	intron	8	-	267	ENSG00000177000	MTHFR	7436	positive
chr1	11795349	11796205	ENST00000376590	intron	5	-	856	ENSG00000177000	MTHFR	7436	positive
chr1	11796400	11800211	ENST00000376590	intron	4	-	3811	ENSG00000177000	MTHFR	7436	positive
chr1	11800323	11801160	ENST00000376590	intron	3	-	837	ENSG00000177000	MTHFR	7436	positive
chr1	12167170	12188795	ENST00000376259	intron	1	+	21625	ENSG00000028137	TNFRSF1B	11917	positive
chr1	12188896	12190956	ENST00000376259	intron	2	+	2060	ENSG00000028137	TNFRSF1B	11917	positive
chr1	12191086	12191773	ENST00000376259	intron	3	+	687	ENSG00000028137	TNFRSF1B	11917	positive
chr1	12191924	12192430	ENST00000376259	intron	4	+	506	ENSG00000028137	TNFRSF1B	11917	positive
chr1	12192525	12192862	ENST00000376259	intron	5	+	337	ENSG00000028137	TNFRSF1B	11917	positive
chr1	12193099	12193954	ENST00000376259	intron	6	+	855	ENSG00000028137	TNFRSF1B	11917	positive
chr1	12194033	12194583	ENST00000376259	intron	7	+	550	ENSG00000028137	TNFRSF1B	11917	positive
chr1	12194619	12201966	ENST00000376259	intron	8	+	7347	ENSG00000028137	TNFRSF1B	11917	positive
chr1	12202172	12206739	ENST00000376259	intron	9	+	4567	ENSG00000028137	TNFRSF1B	11917	positive
chr1	13749488	13773077	ENST00000311066	intron	6	+	23589	ENSG00000116731	PRDM2	9347	positive
chr1	13773189	13778417	ENST00000311066	intron	7	+	5228	ENSG00000116731	PRDM2	9347	positive
chr1	15848151	15872815	ENST00000375759	intron	1	+	24664	ENSG00000065526	SPEN	17575	positive
chr1	15873137	15876201	ENST00000375759	intron	2	+	3064	ENSG00000065526	SPEN	17575	positive
chr1	15876679	15909320	ENST00000375759	intron	3	+	32641	ENSG00000065526	SPEN	17575	positive
chr1	15909482	15911100	ENST00000375759	intron	4	+	1618	ENSG00000065526	SPEN	17575	positive
chr1	15911302	15916127	ENST00000375759	intron	5	+	4825	ENSG00000065526	SPEN	17575	positive
chr1	15916280	15918925	ENST00000375759	intron	6	+	2645	ENSG00000065526	SPEN	17575	positive
chr1	15919052	15919403	ENST00000375759	intron	7	+	351	ENSG00000065526	SPEN	17575	positive
chr1	15919518	15920869	ENST00000375759	intron	8	+	1351	ENSG00000065526	SPEN	17575	positive
chr1	15920984	15922248	ENST00000375759	intron	9	+	1264	ENSG00000065526	SPEN	17575	positive
chr1	15922350	15928090	ENST00000375759	intron	10	+	5740	ENSG00000065526	SPEN	17575	positive
chr1	16253732	16255710	ENST00000375592	intron	6	-	1978	ENSG00000037637	FBXO42	29249	positive
chr1	16255822	16256605	ENST00000375592	intron	5	-	783	ENSG00000037637	FBXO42	29249	positive
chr1	16256760	16294782	ENST00000375592	intron	4	-	38022	ENSG00000037637	FBXO42	29249	positive
chr1	16294918	16305802	ENST00000375592	intron	3	-	10884	ENSG00000037637	FBXO42	29249	positive
chr1	16305920	16315168	ENST00000375592	intron	2	-	9248	ENSG00000037637	FBXO42	29249	positive
chr1	16367309	16391374	ENST00000401088	intron	1	+	24065	ENSG00000055070	SZRD1	30232	positive
chr1	16391425	16393227	ENST00000401088	intron	2	+	1802	ENSG00000055070	SZRD1	30232	positive
chr1	16393483	16395037	ENST00000401088	intron	3	+	1554	ENSG00000055070	SZRD1	30232	positive
chr1	19074897	19076739	ENST00000375254	intron	105	-	1842	ENSG00000127481	UBR4	30313	positive
chr1	19076903	19077975	ENST00000375254	intron	104	-	1072	ENSG00000127481	UBR4	30313	positive
chr1	19078067	19081348	ENST00000375254	intron	103	-	3281	ENSG00000127481	UBR4	30313	positive
chr1	19081574	19084503	ENST00000375254	intron	102	-	2929	ENSG00000127481	UBR4	30313	positive
chr1	19084699	19086144	ENST00000375254	intron	101	-	1445	ENSG00000127481	UBR4	30313	positive
chr1	19086271	19086678	ENST00000375254	intron	100	-	407	ENSG00000127481	UBR4	30313	positive
chr1	19086822	19087815	ENST00000375254	intron	99	-	993	ENSG00000127481	UBR4	30313	positive
chr1	19087930	19088758	ENST00000375254	intron	98	-	828	ENSG00000127481	UBR4	30313	positive
chr1	19088978	19092818	ENST00000375254	intron	97	-	3840	ENSG00000127481	UBR4	30313	positive
chr1	19092919	19093312	ENST00000375254	intron	96	-	393	ENSG00000127481	UBR4	30313	positive
chr1	19093487	19093948	ENST00000375254	intron	95	-	461	ENSG00000127481	UBR4	30313	positive
chr1	19094140	19094905	ENST00000375254	intron	94	-	765	ENSG00000127481	UBR4	30313	positive
chr1	19095026	19095544	ENST00000375254	intron	93	-	518	ENSG00000127481	UBR4	30313	positive
chr1	19095653	19096522	ENST00000375254	intron	92	-	869	ENSG00000127481	UBR4	30313	positive
chr1	19096651	19097192	ENST00000375254	intron	91	-	541	ENSG00000127481	UBR4	30313	positive
chr1	19097281	19099596	ENST00000375254	intron	90	-	2315	ENSG00000127481	UBR4	30313	positive
chr1	19099678	19100375	ENST00000375254	intron	89	-	697	ENSG00000127481	UBR4	30313	positive
chr1	19100574	19101519	ENST00000375254	intron	88	-	945	ENSG00000127481	UBR4	30313	positive
chr1	19101642	19104083	ENST00000375254	intron	87	-	2441	ENSG00000127481	UBR4	30313	positive
chr1	19104258	19104584	ENST00000375254	intron	86	-	326	ENSG00000127481	UBR4	30313	positive
chr1	19105190	19105732	ENST00000375254	intron	84	-	542	ENSG00000127481	UBR4	30313	positive
chr1	19105843	19106568	ENST00000375254	intron	83	-	725	ENSG00000127481	UBR4	30313	positive
chr1	19106727	19106836	ENST00000375254	intron	82	-	109	ENSG00000127481	UBR4	30313	positive
chr1	19106967	19110095	ENST00000375254	intron	81	-	3128	ENSG00000127481	UBR4	30313	positive
chr1	19110224	19110379	ENST00000375254	intron	80	-	155	ENSG00000127481	UBR4	30313	positive
chr1	19110465	19110741	ENST00000375254	intron	79	-	276	ENSG00000127481	UBR4	30313	positive
chr1	19110833	19112523	ENST00000375254	intron	78	-	1690	ENSG00000127481	UBR4	30313	positive
chr1	19112868	19113698	ENST00000375254	intron	77	-	830	ENSG00000127481	UBR4	30313	positive
chr1	19113828	19113944	ENST00000375254	intron	76	-	116	ENSG00000127481	UBR4	30313	positive
chr1	19114071	19114810	ENST00000375254	intron	75	-	739	ENSG00000127481	UBR4	30313	positive
chr1	19114950	19115397	ENST00000375254	intron	74	-	447	ENSG00000127481	UBR4	30313	positive
chr1	19115638	19117220	ENST00000375254	intron	73	-	1582	ENSG00000127481	UBR4	30313	positive
chr1	19117415	19117822	ENST00000375254	intron	72	-	407	ENSG00000127481	UBR4	30313	positive
chr1	19117911	19118871	ENST00000375254	intron	71	-	960	ENSG00000127481	UBR4	30313	positive
chr1	19118958	19119556	ENST00000375254	intron	70	-	598	ENSG00000127481	UBR4	30313	positive
chr1	19119702	19120179	ENST00000375254	intron	69	-	477	ENSG00000127481	UBR4	30313	positive
chr1	19120349	19121188	ENST00000375254	intron	68	-	839	ENSG00000127481	UBR4	30313	positive
chr1	19121435	19121933	ENST00000375254	intron	67	-	498	ENSG00000127481	UBR4	30313	positive
chr1	19122013	19122832	ENST00000375254	intron	66	-	819	ENSG00000127481	UBR4	30313	positive
chr1	19123061	19124540	ENST00000375254	intron	65	-	1479	ENSG00000127481	UBR4	30313	positive
chr1	19124691	19126445	ENST00000375254	intron	64	-	1754	ENSG00000127481	UBR4	30313	positive
chr1	19126656	19127622	ENST00000375254	intron	63	-	966	ENSG00000127481	UBR4	30313	positive
chr1	19127740	19128210	ENST00000375254	intron	62	-	470	ENSG00000127481	UBR4	30313	positive
chr1	19128319	19128977	ENST00000375254	intron	61	-	658	ENSG00000127481	UBR4	30313	positive
chr1	19129075	19138006	ENST00000375254	intron	60	-	8931	ENSG00000127481	UBR4	30313	positive
chr1	19138182	19139082	ENST00000375254	intron	59	-	900	ENSG00000127481	UBR4	30313	positive
chr1	19139221	19140787	ENST00000375254	intron	58	-	1566	ENSG00000127481	UBR4	30313	positive
chr1	19140893	19141346	ENST00000375254	intron	57	-	453	ENSG00000127481	UBR4	30313	positive
chr1	19141525	19141646	ENST00000375254	intron	56	-	121	ENSG00000127481	UBR4	30313	positive
chr1	19141778	19143979	ENST00000375254	intron	55	-	2201	ENSG00000127481	UBR4	30313	positive
chr1	19144092	19144785	ENST00000375254	intron	54	-	693	ENSG00000127481	UBR4	30313	positive
chr1	19144908	19145792	ENST00000375254	intron	53	-	884	ENSG00000127481	UBR4	30313	positive
chr1	19145934	19146825	ENST00000375254	intron	52	-	891	ENSG00000127481	UBR4	30313	positive
chr1	19147001	19147992	ENST00000375254	intron	51	-	991	ENSG00000127481	UBR4	30313	positive
chr1	19148128	19148562	ENST00000375254	intron	50	-	434	ENSG00000127481	UBR4	30313	positive
chr1	19148627	19150576	ENST00000375254	intron	49	-	1949	ENSG00000127481	UBR4	30313	positive
chr1	19150794	19151642	ENST00000375254	intron	48	-	848	ENSG00000127481	UBR4	30313	positive
chr1	19151860	19152312	ENST00000375254	intron	47	-	452	ENSG00000127481	UBR4	30313	positive
chr1	19152477	19153300	ENST00000375254	intron	46	-	823	ENSG00000127481	UBR4	30313	positive
chr1	19153503	19153767	ENST00000375254	intron	45	-	264	ENSG00000127481	UBR4	30313	positive
chr1	19153940	19154917	ENST00000375254	intron	44	-	977	ENSG00000127481	UBR4	30313	positive
chr1	19155076	19155440	ENST00000375254	intron	43	-	364	ENSG00000127481	UBR4	30313	positive
chr1	19155669	19156270	ENST00000375254	intron	42	-	601	ENSG00000127481	UBR4	30313	positive
chr1	19156424	19156766	ENST00000375254	intron	41	-	342	ENSG00000127481	UBR4	30313	positive
chr1	19156926	19157814	ENST00000375254	intron	40	-	888	ENSG00000127481	UBR4	30313	positive
chr1	19157998	19160110	ENST00000375254	intron	39	-	2112	ENSG00000127481	UBR4	30313	positive
chr1	19160282	19160916	ENST00000375254	intron	38	-	634	ENSG00000127481	UBR4	30313	positive
chr1	19161148	19161588	ENST00000375254	intron	37	-	440	ENSG00000127481	UBR4	30313	positive
chr1	19161737	19161826	ENST00000375254	intron	36	-	89	ENSG00000127481	UBR4	30313	positive
chr1	19161898	19162419	ENST00000375254	intron	35	-	521	ENSG00000127481	UBR4	30313	positive
chr1	19162612	19163763	ENST00000375254	intron	34	-	1151	ENSG00000127481	UBR4	30313	positive
chr1	19163828	19164252	ENST00000375254	intron	33	-	424	ENSG00000127481	UBR4	30313	positive
chr1	19164442	19164798	ENST00000375254	intron	32	-	356	ENSG00000127481	UBR4	30313	positive
chr1	19164998	19165248	ENST00000375254	intron	31	-	250	ENSG00000127481	UBR4	30313	positive
chr1	19165350	19165655	ENST00000375254	intron	30	-	305	ENSG00000127481	UBR4	30313	positive
chr1	19165758	19167021	ENST00000375254	intron	29	-	1263	ENSG00000127481	UBR4	30313	positive
chr1	19167232	19168026	ENST00000375254	intron	28	-	794	ENSG00000127481	UBR4	30313	positive
chr1	19168185	19169434	ENST00000375254	intron	27	-	1249	ENSG00000127481	UBR4	30313	positive
chr1	19169533	19170761	ENST00000375254	intron	26	-	1228	ENSG00000127481	UBR4	30313	positive
chr1	19170884	19172863	ENST00000375254	intron	25	-	1979	ENSG00000127481	UBR4	30313	positive
chr1	19173094	19173180	ENST00000375254	intron	24	-	86	ENSG00000127481	UBR4	30313	positive
chr1	19173307	19173438	ENST00000375254	intron	23	-	131	ENSG00000127481	UBR4	30313	positive
chr1	19173622	19174318	ENST00000375254	intron	22	-	696	ENSG00000127481	UBR4	30313	positive
chr1	19174448	19174953	ENST00000375254	intron	21	-	505	ENSG00000127481	UBR4	30313	positive
chr1	19175034	19176591	ENST00000375254	intron	20	-	1557	ENSG00000127481	UBR4	30313	positive
chr1	19176728	19177460	ENST00000375254	intron	19	-	732	ENSG00000127481	UBR4	30313	positive
chr1	19177744	19179050	ENST00000375254	intron	18	-	1306	ENSG00000127481	UBR4	30313	positive
chr1	19179221	19183810	ENST00000375254	intron	17	-	4589	ENSG00000127481	UBR4	30313	positive
chr1	19183897	19184015	ENST00000375254	intron	16	-	118	ENSG00000127481	UBR4	30313	positive
chr1	19184176	19185098	ENST00000375254	intron	15	-	922	ENSG00000127481	UBR4	30313	positive
chr1	19185287	19186539	ENST00000375254	intron	14	-	1252	ENSG00000127481	UBR4	30313	positive
chr1	19186658	19187163	ENST00000375254	intron	13	-	505	ENSG00000127481	UBR4	30313	positive
chr1	19187302	19187440	ENST00000375254	intron	12	-	138	ENSG00000127481	UBR4	30313	positive
chr1	19187541	19192187	ENST00000375254	intron	11	-	4646	ENSG00000127481	UBR4	30313	positive
chr1	19192379	19192480	ENST00000375254	intron	10	-	101	ENSG00000127481	UBR4	30313	positive
chr1	19192541	19193432	ENST00000375254	intron	9	-	891	ENSG00000127481	UBR4	30313	positive
chr1	19193558	19197140	ENST00000375254	intron	8	-	3582	ENSG00000127481	UBR4	30313	positive
chr1	19197266	19197669	ENST00000375254	intron	7	-	403	ENSG00000127481	UBR4	30313	positive
chr1	19197812	19197946	ENST00000375254	intron	6	-	134	ENSG00000127481	UBR4	30313	positive
chr1	19198050	19198540	ENST00000375254	intron	5	-	490	ENSG00000127481	UBR4	30313	positive
chr1	19198681	19198798	ENST00000375254	intron	4	-	117	ENSG00000127481	UBR4	30313	positive
chr1	19198929	19199650	ENST00000375254	intron	3	-	721	ENSG00000127481	UBR4	30313	positive
chr1	19199755	19201717	ENST00000375254	intron	2	-	1962	ENSG00000127481	UBR4	30313	positive
chr1	19201816	19210072	ENST00000375254	intron	1	-	8256	ENSG00000127481	UBR4	30313	positive
chr1	19345253	19356634	ENST00000264202	intron	6	-	11381	ENSG00000077549	CAPZB	1491	positive
chr1	19356752	19357421	ENST00000264202	intron	5	-	669	ENSG00000077549	CAPZB	1491	positive
chr1	19357564	19378539	ENST00000264202	intron	4	-	20975	ENSG00000077549	CAPZB	1491	positive
chr1	19378654	19385504	ENST00000264202	intron	3	-	6850	ENSG00000077549	CAPZB	1491	positive
chr1	19385627	19419660	ENST00000264202	intron	2	-	34033	ENSG00000077549	CAPZB	1491	positive
chr1	19419751	19485435	ENST00000264202	intron	1	-	65684	ENSG00000077549	CAPZB	1491	positive
chr1	21679440	21680807	ENST00000308271	intron	26	-	1367	ENSG00000090686	USP48	18533	positive
chr1	21680835	21687190	ENST00000308271	intron	25	-	6355	ENSG00000090686	USP48	18533	positive
chr1	21687240	21689973	ENST00000308271	intron	24	-	2733	ENSG00000090686	USP48	18533	positive
chr1	21690100	21695065	ENST00000308271	intron	23	-	4965	ENSG00000090686	USP48	18533	positive
chr1	21695222	21701497	ENST00000308271	intron	22	-	6275	ENSG00000090686	USP48	18533	positive
chr1	21701603	21703511	ENST00000308271	intron	21	-	1908	ENSG00000090686	USP48	18533	positive
chr1	21703619	21704261	ENST00000308271	intron	20	-	642	ENSG00000090686	USP48	18533	positive
chr1	21704393	21705726	ENST00000308271	intron	19	-	1333	ENSG00000090686	USP48	18533	positive
chr1	21705838	21706125	ENST00000308271	intron	18	-	287	ENSG00000090686	USP48	18533	positive
chr1	21706188	21706466	ENST00000308271	intron	17	-	278	ENSG00000090686	USP48	18533	positive
chr1	21706590	21706743	ENST00000308271	intron	16	-	153	ENSG00000090686	USP48	18533	positive
chr1	21706869	21715388	ENST00000308271	intron	15	-	8519	ENSG00000090686	USP48	18533	positive
chr1	21715458	21721035	ENST00000308271	intron	14	-	5577	ENSG00000090686	USP48	18533	positive
chr1	21721167	21721649	ENST00000308271	intron	13	-	482	ENSG00000090686	USP48	18533	positive
chr1	21721765	21723897	ENST00000308271	intron	12	-	2132	ENSG00000090686	USP48	18533	positive
chr1	21724096	21728569	ENST00000308271	intron	11	-	4473	ENSG00000090686	USP48	18533	positive
chr1	21728720	21729703	ENST00000308271	intron	10	-	983	ENSG00000090686	USP48	18533	positive
chr1	21729833	21736445	ENST00000308271	intron	9	-	6612	ENSG00000090686	USP48	18533	positive
chr1	21736626	21747066	ENST00000308271	intron	8	-	10440	ENSG00000090686	USP48	18533	positive
chr1	21747150	21748137	ENST00000308271	intron	7	-	987	ENSG00000090686	USP48	18533	positive
chr1	21748272	21751506	ENST00000308271	intron	6	-	3234	ENSG00000090686	USP48	18533	positive
chr1	21751616	21752526	ENST00000308271	intron	5	-	910	ENSG00000090686	USP48	18533	positive
chr1	21752652	21752991	ENST00000308271	intron	4	-	339	ENSG00000090686	USP48	18533	positive
chr1	21753120	21756545	ENST00000308271	intron	3	-	3425	ENSG00000090686	USP48	18533	positive
chr1	21756703	21757662	ENST00000308271	intron	2	-	959	ENSG00000090686	USP48	18533	positive
chr1	21757784	21782823	ENST00000308271	intron	1	-	25039	ENSG00000090686	USP48	18533	positive
chr1	23311067	23311200	ENST00000302271	intron	10	-	133	ENSG00000125944	HNRNPR	5047	positive
chr1	23311323	23313552	ENST00000302271	intron	9	-	2229	ENSG00000125944	HNRNPR	5047	positive
chr1	23313703	23318482	ENST00000302271	intron	8	-	4779	ENSG00000125944	HNRNPR	5047	positive
chr1	23318689	23321527	ENST00000302271	intron	7	-	2838	ENSG00000125944	HNRNPR	5047	positive
chr1	23321664	23323555	ENST00000302271	intron	6	-	1891	ENSG00000125944	HNRNPR	5047	positive
chr1	23323733	23333517	ENST00000302271	intron	5	-	9784	ENSG00000125944	HNRNPR	5047	positive
chr1	23333632	23337753	ENST00000302271	intron	4	-	4121	ENSG00000125944	HNRNPR	5047	positive
chr1	23337862	23338489	ENST00000302271	intron	3	-	627	ENSG00000125944	HNRNPR	5047	positive
chr1	23338609	23340851	ENST00000302271	intron	2	-	2242	ENSG00000125944	HNRNPR	5047	positive
chr1	23341018	23344210	ENST00000302271	intron	1	-	3192	ENSG00000125944	HNRNPR	5047	positive
chr1	24797852	24814093	ENST00000374379	intron	2	+	16241	ENSG00000169504	CLIC4	13518	positive
chr1	24814220	24827009	ENST00000374379	intron	3	+	12789	ENSG00000169504	CLIC4	13518	positive
chr1	24827117	24839859	ENST00000374379	intron	4	+	12742	ENSG00000169504	CLIC4	13518	positive
chr1	24840042	24840772	ENST00000374379	intron	5	+	730	ENSG00000169504	CLIC4	13518	positive
chr1	24902667	24907258	ENST00000308873	intron	4	-	4591	ENSG00000020633	RUNX3	10473	positive
chr1	25554065	25554859	ENST00000374338	intron	2	+	794	ENSG00000157978	LDLRAP1	18640	positive
chr1	25554973	25557152	ENST00000374338	intron	3	+	2179	ENSG00000157978	LDLRAP1	18640	positive
chr1	25557268	25562643	ENST00000374338	intron	4	+	5375	ENSG00000157978	LDLRAP1	18640	positive
chr1	25565208	25566847	ENST00000374338	intron	8	+	1639	ENSG00000157978	LDLRAP1	18640	positive
chr1	25823749	25826301	ENST00000374303	intron	3	+	2552	ENSG00000117640	MTFR1L	28836	positive
chr1	25826412	25826614	ENST00000374303	intron	4	+	202	ENSG00000117640	MTFR1L	28836	positive
chr1	25826827	25829508	ENST00000374303	intron	5	+	2681	ENSG00000117640	MTFR1L	28836	positive
chr1	25829831	25831920	ENST00000374303	intron	6	+	2089	ENSG00000117640	MTFR1L	28836	positive
chr1	26473528	26473702	ENST00000361427	intron	2	+	174	ENSG00000198830	HMGN2	4986	positive
chr1	26474136	26474571	ENST00000361427	intron	4	+	435	ENSG00000198830	HMGN2	4986	positive
chr1	26729864	26731151	ENST00000324856	intron	2	+	1287	ENSG00000117713	ARID1A	11110	positive
chr1	26732793	26760855	ENST00000324856	intron	4	+	28062	ENSG00000117713	ARID1A	11110	positive
chr1	26761097	26761383	ENST00000324856	intron	5	+	286	ENSG00000117713	ARID1A	11110	positive
chr1	26761474	26762151	ENST00000324856	intron	6	+	677	ENSG00000117713	ARID1A	11110	positive
chr1	26762320	26762972	ENST00000324856	intron	7	+	652	ENSG00000117713	ARID1A	11110	positive
chr1	26763286	26766220	ENST00000324856	intron	8	+	2934	ENSG00000117713	ARID1A	11110	positive
chr1	26766367	26766456	ENST00000324856	intron	9	+	89	ENSG00000117713	ARID1A	11110	positive
chr1	26766567	26767789	ENST00000324856	intron	10	+	1222	ENSG00000117713	ARID1A	11110	positive
chr1	26768000	26771118	ENST00000324856	intron	11	+	3118	ENSG00000117713	ARID1A	11110	positive
chr1	26771327	26772499	ENST00000324856	intron	12	+	1172	ENSG00000117713	ARID1A	11110	positive
chr1	26772633	26772811	ENST00000324856	intron	13	+	178	ENSG00000117713	ARID1A	11110	positive
chr1	26772988	26773345	ENST00000324856	intron	14	+	357	ENSG00000117713	ARID1A	11110	positive
chr1	26773497	26773579	ENST00000324856	intron	15	+	82	ENSG00000117713	ARID1A	11110	positive
chr1	26773718	26773801	ENST00000324856	intron	16	+	83	ENSG00000117713	ARID1A	11110	positive
chr1	26773899	26774328	ENST00000324856	intron	17	+	429	ENSG00000117713	ARID1A	11110	positive
chr1	26775221	26775576	ENST00000324856	intron	18	+	355	ENSG00000117713	ARID1A	11110	positive
chr1	26775708	26779022	ENST00000324856	intron	19	+	3314	ENSG00000117713	ARID1A	11110	positive
chr1	30933343	30936642	ENST00000426105	intron	21	-	3299	ENSG00000134644	PUM1	14957	positive
chr1	30936836	30941150	ENST00000426105	intron	20	-	4314	ENSG00000134644	PUM1	14957	positive
chr1	30941273	30941997	ENST00000426105	intron	19	-	724	ENSG00000134644	PUM1	14957	positive
chr1	30942124	30945345	ENST00000426105	intron	18	-	3221	ENSG00000134644	PUM1	14957	positive
chr1	30945484	30950126	ENST00000426105	intron	17	-	4642	ENSG00000134644	PUM1	14957	positive
chr1	30950262	30952233	ENST00000426105	intron	16	-	1971	ENSG00000134644	PUM1	14957	positive
chr1	30952364	30953713	ENST00000426105	intron	15	-	1349	ENSG00000134644	PUM1	14957	positive
chr1	30953982	30964673	ENST00000426105	intron	14	-	10691	ENSG00000134644	PUM1	14957	positive
chr1	30964911	30965981	ENST00000426105	intron	13	-	1070	ENSG00000134644	PUM1	14957	positive
chr1	30966279	30967166	ENST00000426105	intron	12	-	887	ENSG00000134644	PUM1	14957	positive
chr1	30967311	30968353	ENST00000426105	intron	11	-	1042	ENSG00000134644	PUM1	14957	positive
chr1	30968493	30974650	ENST00000426105	intron	10	-	6157	ENSG00000134644	PUM1	14957	positive
chr1	30974803	30980061	ENST00000426105	intron	9	-	5258	ENSG00000134644	PUM1	14957	positive
chr1	30980164	30981311	ENST00000426105	intron	8	-	1147	ENSG00000134644	PUM1	14957	positive
chr1	30981406	30992389	ENST00000426105	intron	7	-	10983	ENSG00000134644	PUM1	14957	positive
chr1	30992661	30995053	ENST00000426105	intron	6	-	2392	ENSG00000134644	PUM1	14957	positive
chr1	30995221	31005852	ENST00000426105	intron	5	-	10631	ENSG00000134644	PUM1	14957	positive
chr1	31006032	31006993	ENST00000426105	intron	4	-	961	ENSG00000134644	PUM1	14957	positive
chr1	31007103	31028795	ENST00000426105	intron	3	-	21692	ENSG00000134644	PUM1	14957	positive
chr1	31028865	31059203	ENST00000426105	intron	2	-	30338	ENSG00000134644	PUM1	14957	positive
chr1	31059578	31065615	ENST00000426105	intron	1	-	6037	ENSG00000134644	PUM1	14957	positive
chr1	31297076	31310043	ENST00000344147	intron	1	+	12967	ENSG00000121766	ZCCHC17	30246	positive
chr1	31310165	31319108	ENST00000344147	intron	2	+	8943	ENSG00000121766	ZCCHC17	30246	positive
chr1	31348975	31364031	ENST00000344147	intron	7	+	15056	ENSG00000121766	ZCCHC17	30246	positive
chr1	32154722	32156852	ENST00000373625	intron	2	+	2130	ENSG00000025800	KPNA6	6399	positive
chr1	32156946	32157345	ENST00000373625	intron	3	+	399	ENSG00000025800	KPNA6	6399	positive
chr1	32157446	32158266	ENST00000373625	intron	4	+	820	ENSG00000025800	KPNA6	6399	positive
chr1	32158362	32159399	ENST00000373625	intron	5	+	1037	ENSG00000025800	KPNA6	6399	positive
chr1	32159532	32160614	ENST00000373625	intron	6	+	1082	ENSG00000025800	KPNA6	6399	positive
chr1	32160704	32161946	ENST00000373625	intron	7	+	1242	ENSG00000025800	KPNA6	6399	positive
chr1	32162047	32162360	ENST00000373625	intron	8	+	313	ENSG00000025800	KPNA6	6399	positive
chr1	32162525	32163234	ENST00000373625	intron	9	+	709	ENSG00000025800	KPNA6	6399	positive
chr1	32163314	32166104	ENST00000373625	intron	10	+	2790	ENSG00000025800	KPNA6	6399	positive
chr1	32166231	32167168	ENST00000373625	intron	11	+	937	ENSG00000025800	KPNA6	6399	positive
chr1	32167297	32169881	ENST00000373625	intron	12	+	2584	ENSG00000025800	KPNA6	6399	positive
chr1	32170061	32170706	ENST00000373625	intron	13	+	645	ENSG00000025800	KPNA6	6399	positive
chr1	32366655	32368446	ENST00000455895	intron	10	-	1791	ENSG00000160058	BSDC1	25501	positive
chr1	32368551	32376261	ENST00000455895	intron	9	-	7710	ENSG00000160058	BSDC1	25501	positive
chr1	32376742	32377969	ENST00000455895	intron	8	-	1227	ENSG00000160058	BSDC1	25501	positive
chr1	32378049	32378214	ENST00000455895	intron	7	-	165	ENSG00000160058	BSDC1	25501	positive
chr1	32378284	32378723	ENST00000455895	intron	6	-	439	ENSG00000160058	BSDC1	25501	positive
chr1	32378840	32381213	ENST00000455895	intron	5	-	2373	ENSG00000160058	BSDC1	25501	positive
chr1	32381269	32383829	ENST00000455895	intron	4	-	2560	ENSG00000160058	BSDC1	25501	positive
chr1	32383998	32386778	ENST00000455895	intron	3	-	2780	ENSG00000160058	BSDC1	25501	positive
chr1	32386896	32394079	ENST00000455895	intron	2	-	7183	ENSG00000160058	BSDC1	25501	positive
chr1	32394141	32394403	ENST00000455895	intron	1	-	262	ENSG00000160058	BSDC1	25501	positive
chr1	33013403	33014521	ENST00000672715	intron	5	-	1118	ENSG00000004455	AK2	362	positive
chr1	33014595	33021366	ENST00000672715	intron	4	-	6771	ENSG00000004455	AK2	362	positive
chr1	33021462	33021592	ENST00000672715	intron	3	-	130	ENSG00000004455	AK2	362	positive
chr1	33021704	33024441	ENST00000672715	intron	2	-	2737	ENSG00000004455	AK2	362	positive
chr1	33024568	33036735	ENST00000672715	intron	1	-	12167	ENSG00000004455	AK2	362	positive
chr1	34988936	34992233	ENST00000357182	intron	15	-	3297	ENSG00000163867	ZMYM6	13050	positive
chr1	34992388	35003967	ENST00000357182	intron	14	-	11579	ENSG00000163867	ZMYM6	13050	positive
chr1	35004006	35005131	ENST00000357182	intron	13	-	1125	ENSG00000163867	ZMYM6	13050	positive
chr1	35005273	35006950	ENST00000357182	intron	12	-	1677	ENSG00000163867	ZMYM6	13050	positive
chr1	35007099	35008751	ENST00000357182	intron	11	-	1652	ENSG00000163867	ZMYM6	13050	positive
chr1	35008925	35010446	ENST00000357182	intron	10	-	1521	ENSG00000163867	ZMYM6	13050	positive
chr1	35010598	35010757	ENST00000357182	intron	9	-	159	ENSG00000163867	ZMYM6	13050	positive
chr1	35011037	35011889	ENST00000357182	intron	8	-	852	ENSG00000163867	ZMYM6	13050	positive
chr1	35450006	35450357	ENST00000325722	intron	14	-	351	ENSG00000142687	KIAA0319L	30071	positive
chr1	35450510	35451627	ENST00000325722	intron	13	-	1117	ENSG00000142687	KIAA0319L	30071	positive
chr1	35451777	35453556	ENST00000325722	intron	12	-	1779	ENSG00000142687	KIAA0319L	30071	positive
chr1	35453690	35454361	ENST00000325722	intron	11	-	671	ENSG00000142687	KIAA0319L	30071	positive
chr1	35460438	35462620	ENST00000325722	intron	8	-	2182	ENSG00000142687	KIAA0319L	30071	positive
chr1	35462714	35466607	ENST00000325722	intron	7	-	3893	ENSG00000142687	KIAA0319L	30071	positive
chr1	35466696	35470862	ENST00000325722	intron	6	-	4166	ENSG00000142687	KIAA0319L	30071	positive
chr1	35470961	35474804	ENST00000325722	intron	5	-	3843	ENSG00000142687	KIAA0319L	30071	positive
chr1	35474907	35478965	ENST00000325722	intron	4	-	4058	ENSG00000142687	KIAA0319L	30071	positive
chr1	35479213	35506611	ENST00000325722	intron	3	-	27398	ENSG00000142687	KIAA0319L	30071	positive
chr1	35507136	35554349	ENST00000325722	intron	2	-	47213	ENSG00000142687	KIAA0319L	30071	positive
chr1	35554520	35557206	ENST00000325722	intron	1	-	2686	ENSG00000142687	KIAA0319L	30071	positive
chr1	35883447	35888426	ENST00000373204	intron	1	+	4979	ENSG00000092847	AGO1	3262	positive
chr1	35888611	35892556	ENST00000373204	intron	2	+	3945	ENSG00000092847	AGO1	3262	positive
chr1	35892678	35893096	ENST00000373204	intron	3	+	418	ENSG00000092847	AGO1	3262	positive
chr1	35893279	35893673	ENST00000373204	intron	4	+	394	ENSG00000092847	AGO1	3262	positive
chr1	35893811	35894036	ENST00000373204	intron	5	+	225	ENSG00000092847	AGO1	3262	positive
chr1	35894172	35894314	ENST00000373204	intron	6	+	142	ENSG00000092847	AGO1	3262	positive
chr1	35894403	35895121	ENST00000373204	intron	7	+	718	ENSG00000092847	AGO1	3262	positive
chr1	35895270	35901473	ENST00000373204	intron	8	+	6203	ENSG00000092847	AGO1	3262	positive
chr1	35901594	35901947	ENST00000373204	intron	9	+	353	ENSG00000092847	AGO1	3262	positive
chr1	35902071	35902203	ENST00000373204	intron	10	+	132	ENSG00000092847	AGO1	3262	positive
chr1	35902338	35906934	ENST00000373204	intron	11	+	4596	ENSG00000092847	AGO1	3262	positive
chr1	35907120	35913841	ENST00000373204	intron	12	+	6721	ENSG00000092847	AGO1	3262	positive
chr1	35914002	35914183	ENST00000373204	intron	13	+	181	ENSG00000092847	AGO1	3262	positive
chr1	35914275	35915347	ENST00000373204	intron	14	+	1072	ENSG00000092847	AGO1	3262	positive
chr1	35915543	35917592	ENST00000373204	intron	15	+	2049	ENSG00000092847	AGO1	3262	positive
chr1	35917728	35918321	ENST00000373204	intron	16	+	593	ENSG00000092847	AGO1	3262	positive
chr1	35918424	35919054	ENST00000373204	intron	17	+	630	ENSG00000092847	AGO1	3262	positive
chr1	35919255	35919498	ENST00000373204	intron	18	+	243	ENSG00000092847	AGO1	3262	positive
chr1	39205132	39231181	ENST00000564288	intron	1	+	26049	ENSG00000127603	MACF1	13664	positive
chr1	39231244	39250013	ENST00000564288	intron	2	+	18769	ENSG00000127603	MACF1	13664	positive
chr1	39254376	39257935	ENST00000564288	intron	5	+	3559	ENSG00000127603	MACF1	13664	positive
chr1	39258029	39282207	ENST00000564288	intron	6	+	24178	ENSG00000127603	MACF1	13664	positive
chr1	39282375	39283188	ENST00000564288	intron	7	+	813	ENSG00000127603	MACF1	13664	positive
chr1	39283302	39283408	ENST00000564288	intron	8	+	106	ENSG00000127603	MACF1	13664	positive
chr1	39283516	39284065	ENST00000564288	intron	9	+	549	ENSG00000127603	MACF1	13664	positive
chr1	39284186	39284332	ENST00000564288	intron	10	+	146	ENSG00000127603	MACF1	13664	positive
chr1	39284429	39285082	ENST00000564288	intron	11	+	653	ENSG00000127603	MACF1	13664	positive
chr1	39285211	39285296	ENST00000564288	intron	12	+	85	ENSG00000127603	MACF1	13664	positive
chr1	39285391	39285603	ENST00000564288	intron	13	+	212	ENSG00000127603	MACF1	13664	positive
chr1	39285759	39287285	ENST00000564288	intron	14	+	1526	ENSG00000127603	MACF1	13664	positive
chr1	39287563	39291909	ENST00000564288	intron	15	+	4346	ENSG00000127603	MACF1	13664	positive
chr1	39292039	39292765	ENST00000564288	intron	16	+	726	ENSG00000127603	MACF1	13664	positive
chr1	39292844	39293457	ENST00000564288	intron	17	+	613	ENSG00000127603	MACF1	13664	positive
chr1	39293620	39295045	ENST00000564288	intron	18	+	1425	ENSG00000127603	MACF1	13664	positive
chr1	39295151	39295786	ENST00000564288	intron	19	+	635	ENSG00000127603	MACF1	13664	positive
chr1	39295883	39297619	ENST00000564288	intron	20	+	1736	ENSG00000127603	MACF1	13664	positive
chr1	39297746	39300209	ENST00000564288	intron	21	+	2463	ENSG00000127603	MACF1	13664	positive
chr1	39300363	39302923	ENST00000564288	intron	22	+	2560	ENSG00000127603	MACF1	13664	positive
chr1	39303079	39309569	ENST00000564288	intron	23	+	6490	ENSG00000127603	MACF1	13664	positive
chr1	39309697	39310244	ENST00000564288	intron	24	+	547	ENSG00000127603	MACF1	13664	positive
chr1	39310429	39310830	ENST00000564288	intron	25	+	401	ENSG00000127603	MACF1	13664	positive
chr1	39311001	39315512	ENST00000564288	intron	26	+	4511	ENSG00000127603	MACF1	13664	positive
chr1	39315692	39316390	ENST00000564288	intron	27	+	698	ENSG00000127603	MACF1	13664	positive
chr1	39316530	39317213	ENST00000564288	intron	28	+	683	ENSG00000127603	MACF1	13664	positive
chr1	39317408	39318452	ENST00000564288	intron	29	+	1044	ENSG00000127603	MACF1	13664	positive
chr1	39318616	39319663	ENST00000564288	intron	30	+	1047	ENSG00000127603	MACF1	13664	positive
chr1	39319748	39322607	ENST00000564288	intron	31	+	2859	ENSG00000127603	MACF1	13664	positive
chr1	39322716	39322909	ENST00000564288	intron	32	+	193	ENSG00000127603	MACF1	13664	positive
chr1	39323009	39324192	ENST00000564288	intron	33	+	1183	ENSG00000127603	MACF1	13664	positive
chr1	39324346	39324645	ENST00000564288	intron	34	+	299	ENSG00000127603	MACF1	13664	positive
chr1	39324735	39327217	ENST00000564288	intron	35	+	2482	ENSG00000127603	MACF1	13664	positive
chr1	39327354	39331202	ENST00000564288	intron	36	+	3848	ENSG00000127603	MACF1	13664	positive
chr1	39336654	39337181	ENST00000564288	intron	37	+	527	ENSG00000127603	MACF1	13664	positive
chr1	39337332	39340501	ENST00000564288	intron	38	+	3169	ENSG00000127603	MACF1	13664	positive
chr1	39340718	39340803	ENST00000564288	intron	39	+	85	ENSG00000127603	MACF1	13664	positive
chr1	39340954	39346976	ENST00000564288	intron	40	+	6022	ENSG00000127603	MACF1	13664	positive
chr1	39347211	39349477	ENST00000564288	intron	41	+	2266	ENSG00000127603	MACF1	13664	positive
chr1	39349628	39350784	ENST00000564288	intron	42	+	1156	ENSG00000127603	MACF1	13664	positive
chr1	39351019	39353006	ENST00000564288	intron	43	+	1987	ENSG00000127603	MACF1	13664	positive
chr1	39353232	39357374	ENST00000564288	intron	44	+	4142	ENSG00000127603	MACF1	13664	positive
chr1	39357894	39358696	ENST00000564288	intron	45	+	802	ENSG00000127603	MACF1	13664	positive
chr1	39358874	39359140	ENST00000564288	intron	46	+	266	ENSG00000127603	MACF1	13664	positive
chr1	39359265	39360792	ENST00000564288	intron	47	+	1527	ENSG00000127603	MACF1	13664	positive
chr1	39361002	39361359	ENST00000564288	intron	48	+	357	ENSG00000127603	MACF1	13664	positive
chr1	39361678	39368147	ENST00000564288	intron	49	+	6469	ENSG00000127603	MACF1	13664	positive
chr1	39368315	39370029	ENST00000564288	intron	50	+	1714	ENSG00000127603	MACF1	13664	positive
chr1	39370187	39372478	ENST00000564288	intron	51	+	2291	ENSG00000127603	MACF1	13664	positive
chr1	39379445	39380243	ENST00000564288	intron	54	+	798	ENSG00000127603	MACF1	13664	positive
chr1	39380374	39381952	ENST00000564288	intron	55	+	1578	ENSG00000127603	MACF1	13664	positive
chr1	39382153	39385433	ENST00000564288	intron	56	+	3280	ENSG00000127603	MACF1	13664	positive
chr1	39385930	39387186	ENST00000564288	intron	57	+	1256	ENSG00000127603	MACF1	13664	positive
chr1	39388659	39422373	ENST00000564288	intron	58	+	33714	ENSG00000127603	MACF1	13664	positive
chr1	39422536	39422729	ENST00000564288	intron	59	+	193	ENSG00000127603	MACF1	13664	positive
chr1	39422901	39424027	ENST00000564288	intron	60	+	1126	ENSG00000127603	MACF1	13664	positive
chr1	39424195	39427454	ENST00000564288	intron	61	+	3259	ENSG00000127603	MACF1	13664	positive
chr1	39427615	39427960	ENST00000564288	intron	62	+	345	ENSG00000127603	MACF1	13664	positive
chr1	39428288	39429241	ENST00000564288	intron	63	+	953	ENSG00000127603	MACF1	13664	positive
chr1	39429327	39429826	ENST00000564288	intron	64	+	499	ENSG00000127603	MACF1	13664	positive
chr1	39430069	39430701	ENST00000564288	intron	65	+	632	ENSG00000127603	MACF1	13664	positive
chr1	39430909	39432534	ENST00000564288	intron	66	+	1625	ENSG00000127603	MACF1	13664	positive
chr1	39432655	39433047	ENST00000564288	intron	67	+	392	ENSG00000127603	MACF1	13664	positive
chr1	39433156	39434413	ENST00000564288	intron	68	+	1257	ENSG00000127603	MACF1	13664	positive
chr1	39434633	39435557	ENST00000564288	intron	69	+	924	ENSG00000127603	MACF1	13664	positive
chr1	39438009	39439273	ENST00000564288	intron	71	+	1264	ENSG00000127603	MACF1	13664	positive
chr1	39439501	39441002	ENST00000564288	intron	72	+	1501	ENSG00000127603	MACF1	13664	positive
chr1	39441126	39441223	ENST00000564288	intron	73	+	97	ENSG00000127603	MACF1	13664	positive
chr1	39441326	39441951	ENST00000564288	intron	74	+	625	ENSG00000127603	MACF1	13664	positive
chr1	39442054	39442146	ENST00000564288	intron	75	+	92	ENSG00000127603	MACF1	13664	positive
chr1	39442321	39442411	ENST00000564288	intron	76	+	90	ENSG00000127603	MACF1	13664	positive
chr1	39442568	39442713	ENST00000564288	intron	77	+	145	ENSG00000127603	MACF1	13664	positive
chr1	39442912	39443445	ENST00000564288	intron	78	+	533	ENSG00000127603	MACF1	13664	positive
chr1	39443575	39444661	ENST00000564288	intron	79	+	1086	ENSG00000127603	MACF1	13664	positive
chr1	39444836	39447431	ENST00000564288	intron	80	+	2595	ENSG00000127603	MACF1	13664	positive
chr1	39447588	39447691	ENST00000564288	intron	81	+	103	ENSG00000127603	MACF1	13664	positive
chr1	39447899	39448032	ENST00000564288	intron	82	+	133	ENSG00000127603	MACF1	13664	positive
chr1	39448153	39448593	ENST00000564288	intron	83	+	440	ENSG00000127603	MACF1	13664	positive
chr1	39448764	39451051	ENST00000564288	intron	84	+	2287	ENSG00000127603	MACF1	13664	positive
chr1	39451212	39452155	ENST00000564288	intron	85	+	943	ENSG00000127603	MACF1	13664	positive
chr1	39452351	39452683	ENST00000564288	intron	86	+	332	ENSG00000127603	MACF1	13664	positive
chr1	39452813	39453706	ENST00000564288	intron	87	+	893	ENSG00000127603	MACF1	13664	positive
chr1	39453851	39454908	ENST00000564288	intron	88	+	1057	ENSG00000127603	MACF1	13664	positive
chr1	39455098	39458369	ENST00000564288	intron	89	+	3271	ENSG00000127603	MACF1	13664	positive
chr1	39458491	39459085	ENST00000564288	intron	90	+	594	ENSG00000127603	MACF1	13664	positive
chr1	39459250	39460631	ENST00000564288	intron	91	+	1381	ENSG00000127603	MACF1	13664	positive
chr1	39460795	39461882	ENST00000564288	intron	92	+	1087	ENSG00000127603	MACF1	13664	positive
chr1	39462038	39463611	ENST00000564288	intron	93	+	1573	ENSG00000127603	MACF1	13664	positive
chr1	39480010	39480919	ENST00000564288	intron	98	+	909	ENSG00000127603	MACF1	13664	positive
chr1	39481031	39484600	ENST00000564288	intron	99	+	3569	ENSG00000127603	MACF1	13664	positive
chr1	39484731	39485537	ENST00000564288	intron	100	+	806	ENSG00000127603	MACF1	13664	positive
chr1	40161637	40189054	ENST00000372771	intron	1	+	27417	ENSG00000117000	RLF	10025	positive
chr1	40189210	40190771	ENST00000372771	intron	2	+	1561	ENSG00000117000	RLF	10025	positive
chr1	40190854	40195631	ENST00000372771	intron	3	+	4777	ENSG00000117000	RLF	10025	positive
chr1	40195765	40202411	ENST00000372771	intron	4	+	6646	ENSG00000117000	RLF	10025	positive
chr1	40202615	40222573	ENST00000372771	intron	5	+	19958	ENSG00000117000	RLF	10025	positive
chr1	40231659	40235791	ENST00000372771	intron	7	+	4132	ENSG00000117000	RLF	10025	positive
chr1	46248409	46248511	ENST00000371975	intron	1	+	102	ENSG00000085999	RAD54L	9826	positive
chr1	46248599	46249999	ENST00000371975	intron	2	+	1400	ENSG00000085999	RAD54L	9826	positive
chr1	46250120	46258685	ENST00000371975	intron	3	+	8565	ENSG00000085999	RAD54L	9826	positive
chr1	46258747	46259963	ENST00000371975	intron	4	+	1216	ENSG00000085999	RAD54L	9826	positive
chr1	46260100	46260541	ENST00000371975	intron	5	+	441	ENSG00000085999	RAD54L	9826	positive
chr1	46260612	46260726	ENST00000371975	intron	6	+	114	ENSG00000085999	RAD54L	9826	positive
chr1	46261016	46261260	ENST00000371975	intron	7	+	244	ENSG00000085999	RAD54L	9826	positive
chr1	46261386	46267458	ENST00000371975	intron	8	+	6072	ENSG00000085999	RAD54L	9826	positive
chr1	46267610	46270658	ENST00000371975	intron	9	+	3048	ENSG00000085999	RAD54L	9826	positive
chr1	46270786	46272465	ENST00000371975	intron	10	+	1679	ENSG00000085999	RAD54L	9826	positive
chr1	46272541	46272671	ENST00000371975	intron	11	+	130	ENSG00000085999	RAD54L	9826	positive
chr1	46272803	46273354	ENST00000371975	intron	12	+	551	ENSG00000085999	RAD54L	9826	positive
chr1	46273466	46273623	ENST00000371975	intron	13	+	157	ENSG00000085999	RAD54L	9826	positive
chr1	46273748	46274137	ENST00000371975	intron	14	+	389	ENSG00000085999	RAD54L	9826	positive
chr1	46274217	46274537	ENST00000371975	intron	15	+	320	ENSG00000085999	RAD54L	9826	positive
chr1	46274718	46277816	ENST00000371975	intron	16	+	3098	ENSG00000085999	RAD54L	9826	positive
chr1	46277981	46278071	ENST00000371975	intron	17	+	90	ENSG00000085999	RAD54L	9826	positive
chr1	51745632	51746709	ENST00000428468	intron	5	+	1077	ENSG00000117859	OSBPL9	16386	positive
chr1	51746758	51748368	ENST00000428468	intron	6	+	1610	ENSG00000117859	OSBPL9	16386	positive
chr1	51748399	51750144	ENST00000428468	intron	7	+	1745	ENSG00000117859	OSBPL9	16386	positive
chr1	51750196	51756319	ENST00000428468	intron	8	+	6123	ENSG00000117859	OSBPL9	16386	positive
chr1	51756359	51760689	ENST00000428468	intron	9	+	4330	ENSG00000117859	OSBPL9	16386	positive
chr1	51760781	51761866	ENST00000428468	intron	10	+	1085	ENSG00000117859	OSBPL9	16386	positive
chr1	51761972	51765821	ENST00000428468	intron	11	+	3849	ENSG00000117859	OSBPL9	16386	positive
chr1	51765982	51772069	ENST00000428468	intron	12	+	6087	ENSG00000117859	OSBPL9	16386	positive
chr1	51772183	51772604	ENST00000428468	intron	13	+	421	ENSG00000117859	OSBPL9	16386	positive
chr1	51772724	51776832	ENST00000428468	intron	14	+	4108	ENSG00000117859	OSBPL9	16386	positive
chr1	51776919	51781163	ENST00000428468	intron	15	+	4244	ENSG00000117859	OSBPL9	16386	positive
chr1	51781336	51782558	ENST00000428468	intron	16	+	1222	ENSG00000117859	OSBPL9	16386	positive
chr1	51782644	51783914	ENST00000428468	intron	17	+	1270	ENSG00000117859	OSBPL9	16386	positive
chr1	51784026	51784263	ENST00000428468	intron	18	+	237	ENSG00000117859	OSBPL9	16386	positive
chr1	51784328	51784441	ENST00000428468	intron	19	+	113	ENSG00000117859	OSBPL9	16386	positive
chr1	51784583	51785807	ENST00000428468	intron	20	+	1224	ENSG00000117859	OSBPL9	16386	positive
chr1	51785887	51786525	ENST00000428468	intron	21	+	638	ENSG00000117859	OSBPL9	16386	positive
chr1	51786618	51787352	ENST00000428468	intron	22	+	734	ENSG00000117859	OSBPL9	16386	positive
chr1	51787489	51787714	ENST00000428468	intron	23	+	225	ENSG00000117859	OSBPL9	16386	positive
chr1	53860154	53866199	ENST00000072644	intron	9	-	6045	ENSG00000058799	YIPF1	25231	positive
chr1	53871489	53878314	ENST00000072644	intron	6	-	6825	ENSG00000058799	YIPF1	25231	positive
chr1	53878403	53878641	ENST00000072644	intron	5	-	238	ENSG00000058799	YIPF1	25231	positive
chr1	53878723	53883112	ENST00000072644	intron	4	-	4389	ENSG00000058799	YIPF1	25231	positive
chr1	53883277	53888906	ENST00000072644	intron	3	-	5629	ENSG00000058799	YIPF1	25231	positive
chr1	55089741	55092022	ENST00000294383	intron	54	-	2281	ENSG00000162402	USP24	12623	positive
chr1	55092127	55092820	ENST00000294383	intron	53	-	693	ENSG00000162402	USP24	12623	positive
chr1	55092917	55093936	ENST00000294383	intron	52	-	1019	ENSG00000162402	USP24	12623	positive
chr1	55094088	55095254	ENST00000294383	intron	51	-	1166	ENSG00000162402	USP24	12623	positive
chr1	55095397	55096497	ENST00000294383	intron	50	-	1100	ENSG00000162402	USP24	12623	positive
chr1	55096623	55096951	ENST00000294383	intron	49	-	328	ENSG00000162402	USP24	12623	positive
chr1	55097173	55097597	ENST00000294383	intron	48	-	424	ENSG00000162402	USP24	12623	positive
chr1	55097718	55097942	ENST00000294383	intron	47	-	224	ENSG00000162402	USP24	12623	positive
chr1	55098085	55098475	ENST00000294383	intron	46	-	390	ENSG00000162402	USP24	12623	positive
chr1	55098559	55099770	ENST00000294383	intron	45	-	1211	ENSG00000162402	USP24	12623	positive
chr1	55099870	55100838	ENST00000294383	intron	44	-	968	ENSG00000162402	USP24	12623	positive
chr1	55100965	55101583	ENST00000294383	intron	43	-	618	ENSG00000162402	USP24	12623	positive
chr1	55101704	55103875	ENST00000294383	intron	42	-	2171	ENSG00000162402	USP24	12623	positive
chr1	55104021	55106145	ENST00000294383	intron	41	-	2124	ENSG00000162402	USP24	12623	positive
chr1	55106264	55107238	ENST00000294383	intron	40	-	974	ENSG00000162402	USP24	12623	positive
chr1	55107431	55110184	ENST00000294383	intron	39	-	2753	ENSG00000162402	USP24	12623	positive
chr1	55110247	55120595	ENST00000294383	intron	38	-	10348	ENSG00000162402	USP24	12623	positive
chr1	55120757	55121435	ENST00000294383	intron	37	-	678	ENSG00000162402	USP24	12623	positive
chr1	55121507	55123446	ENST00000294383	intron	36	-	1939	ENSG00000162402	USP24	12623	positive
chr1	55123603	55124468	ENST00000294383	intron	35	-	865	ENSG00000162402	USP24	12623	positive
chr1	55124629	55125319	ENST00000294383	intron	34	-	690	ENSG00000162402	USP24	12623	positive
chr1	55125549	55125662	ENST00000294383	intron	33	-	113	ENSG00000162402	USP24	12623	positive
chr1	55125759	55129476	ENST00000294383	intron	32	-	3717	ENSG00000162402	USP24	12623	positive
chr1	55129575	55132544	ENST00000294383	intron	31	-	2969	ENSG00000162402	USP24	12623	positive
chr1	55132701	55134069	ENST00000294383	intron	30	-	1368	ENSG00000162402	USP24	12623	positive
chr1	55134164	55134327	ENST00000294383	intron	29	-	163	ENSG00000162402	USP24	12623	positive
chr1	55134414	55137514	ENST00000294383	intron	28	-	3100	ENSG00000162402	USP24	12623	positive
chr1	55137689	55137805	ENST00000294383	intron	27	-	116	ENSG00000162402	USP24	12623	positive
chr1	55137905	55138607	ENST00000294383	intron	26	-	702	ENSG00000162402	USP24	12623	positive
chr1	55138719	55138943	ENST00000294383	intron	25	-	224	ENSG00000162402	USP24	12623	positive
chr1	55139011	55141615	ENST00000294383	intron	24	-	2604	ENSG00000162402	USP24	12623	positive
chr1	55141732	55142741	ENST00000294383	intron	23	-	1009	ENSG00000162402	USP24	12623	positive
chr1	55142796	55142978	ENST00000294383	intron	22	-	182	ENSG00000162402	USP24	12623	positive
chr1	55143120	55144126	ENST00000294383	intron	21	-	1006	ENSG00000162402	USP24	12623	positive
chr1	55144204	55145997	ENST00000294383	intron	20	-	1793	ENSG00000162402	USP24	12623	positive
chr1	55146110	55146928	ENST00000294383	intron	19	-	818	ENSG00000162402	USP24	12623	positive
chr1	55147061	55147648	ENST00000294383	intron	18	-	587	ENSG00000162402	USP24	12623	positive
chr1	55147799	55148462	ENST00000294383	intron	17	-	663	ENSG00000162402	USP24	12623	positive
chr1	55148571	55153869	ENST00000294383	intron	16	-	5298	ENSG00000162402	USP24	12623	positive
chr1	55153918	55154118	ENST00000294383	intron	15	-	200	ENSG00000162402	USP24	12623	positive
chr1	55154281	55154370	ENST00000294383	intron	14	-	89	ENSG00000162402	USP24	12623	positive
chr1	64841602	64844063	ENST00000342505	intron	17	-	2461	ENSG00000162434	JAK1	6190	positive
chr1	64844216	64844753	ENST00000342505	intron	16	-	537	ENSG00000162434	JAK1	6190	positive
chr1	64844890	64845512	ENST00000342505	intron	15	-	622	ENSG00000162434	JAK1	6190	positive
chr1	64845641	64846648	ENST00000342505	intron	14	-	1007	ENSG00000162434	JAK1	6190	positive
chr1	64846737	64847531	ENST00000342505	intron	13	-	794	ENSG00000162434	JAK1	6190	positive
chr1	64847676	64850803	ENST00000342505	intron	12	-	3127	ENSG00000162434	JAK1	6190	positive
chr1	64850911	64855508	ENST00000342505	intron	11	-	4597	ENSG00000162434	JAK1	6190	positive
chr1	64855699	64857655	ENST00000342505	intron	10	-	1956	ENSG00000162434	JAK1	6190	positive
chr1	64860263	64864786	ENST00000342505	intron	8	-	4523	ENSG00000162434	JAK1	6190	positive
chr1	64864973	64866865	ENST00000342505	intron	7	-	1892	ENSG00000162434	JAK1	6190	positive
chr1	64867209	64869310	ENST00000342505	intron	6	-	2101	ENSG00000162434	JAK1	6190	positive
chr1	64869475	64873369	ENST00000342505	intron	5	-	3894	ENSG00000162434	JAK1	6190	positive
chr1	64873524	64879024	ENST00000342505	intron	4	-	5500	ENSG00000162434	JAK1	6190	positive
chr1	64879149	64883276	ENST00000342505	intron	3	-	4127	ENSG00000162434	JAK1	6190	positive
chr1	64883476	64886258	ENST00000342505	intron	2	-	2782	ENSG00000162434	JAK1	6190	positive
chr1	66925096	66926141	ENST00000401041	intron	1	+	1045	ENSG00000198160	MIER1	29657	positive
chr1	66926243	66940027	ENST00000401041	intron	2	+	13784	ENSG00000198160	MIER1	29657	positive
chr1	66940053	66946149	ENST00000401041	intron	3	+	6096	ENSG00000198160	MIER1	29657	positive
chr1	66946296	66958058	ENST00000401041	intron	4	+	11762	ENSG00000198160	MIER1	29657	positive
chr1	66958221	66958850	ENST00000401041	intron	5	+	629	ENSG00000198160	MIER1	29657	positive
chr1	66958984	66959678	ENST00000401041	intron	6	+	694	ENSG00000198160	MIER1	29657	positive
chr1	66959744	66963087	ENST00000401041	intron	7	+	3343	ENSG00000198160	MIER1	29657	positive
chr1	66963161	66970807	ENST00000401041	intron	8	+	7646	ENSG00000198160	MIER1	29657	positive
chr1	66971737	66972896	ENST00000401041	intron	10	+	1159	ENSG00000198160	MIER1	29657	positive
chr1	66972992	66976594	ENST00000401041	intron	11	+	3602	ENSG00000198160	MIER1	29657	positive
chr1	66976723	66981778	ENST00000401041	intron	12	+	5055	ENSG00000198160	MIER1	29657	positive
chr1	66981919	66984571	ENST00000401041	intron	13	+	2652	ENSG00000198160	MIER1	29657	positive
chr1	74706458	74706898	ENST00000340866	intron	8	-	440	ENSG00000116791	CRYZ	2419	positive
chr1	75745915	75749418	ENST00000370841	intron	8	+	3503	ENSG00000117054	ACADM	89	positive
chr1	75749560	75750450	ENST00000370841	intron	9	+	890	ENSG00000117054	ACADM	89	positive
chr1	75750547	75761121	ENST00000370841	intron	10	+	10574	ENSG00000117054	ACADM	89	positive
chr1	75761371	75762691	ENST00000370841	intron	11	+	1320	ENSG00000117054	ACADM	89	positive
chr1	84144549	84179176	ENST00000370685	intron	1	+	34627	ENSG00000142875	PRKACB	9381	positive
chr1	84179239	84182199	ENST00000370685	intron	2	+	2960	ENSG00000142875	PRKACB	9381	positive
chr1	84182329	84184036	ENST00000370685	intron	3	+	1707	ENSG00000142875	PRKACB	9381	positive
chr1	84184136	84185099	ENST00000370685	intron	4	+	963	ENSG00000142875	PRKACB	9381	positive
chr1	84185183	84196615	ENST00000370685	intron	5	+	11432	ENSG00000142875	PRKACB	9381	positive
chr1	84196743	84197728	ENST00000370685	intron	6	+	985	ENSG00000142875	PRKACB	9381	positive
chr1	84197825	84202682	ENST00000370685	intron	7	+	4857	ENSG00000142875	PRKACB	9381	positive
chr1	84202806	84214152	ENST00000370685	intron	8	+	11346	ENSG00000142875	PRKACB	9381	positive
chr1	84214318	84235179	ENST00000370685	intron	9	+	20861	ENSG00000142875	PRKACB	9381	positive
chr1	84647608	84650361	ENST00000342203	intron	13	-	2753	ENSG00000117155	SSX2IP	16509	positive
chr1	84650528	84651882	ENST00000342203	intron	12	-	1354	ENSG00000117155	SSX2IP	16509	positive
chr1	84651998	84655831	ENST00000342203	intron	11	-	3833	ENSG00000117155	SSX2IP	16509	positive
chr1	84656485	84658317	ENST00000342203	intron	9	-	1832	ENSG00000117155	SSX2IP	16509	positive
chr1	84658469	84662197	ENST00000342203	intron	8	-	3728	ENSG00000117155	SSX2IP	16509	positive
chr1	84662376	84662454	ENST00000342203	intron	7	-	78	ENSG00000117155	SSX2IP	16509	positive
chr1	84662531	84664416	ENST00000342203	intron	6	-	1885	ENSG00000117155	SSX2IP	16509	positive
chr1	84664553	84666121	ENST00000342203	intron	5	-	1568	ENSG00000117155	SSX2IP	16509	positive
chr1	84666233	84669680	ENST00000342203	intron	4	-	3447	ENSG00000117155	SSX2IP	16509	positive
chr1	84669894	84670645	ENST00000342203	intron	3	-	751	ENSG00000117155	SSX2IP	16509	positive
chr1	84670816	84671176	ENST00000342203	intron	2	-	360	ENSG00000117155	SSX2IP	16509	positive
chr1	84671309	84690370	ENST00000342203	intron	1	-	19061	ENSG00000117155	SSX2IP	16509	positive
chr1	86352985	86354529	ENST00000317336	intron	16	-	1544	ENSG00000122417	ODF2L	29225	positive
chr1	88684629	88740987	ENST00000370521	intron	1	+	56358	ENSG00000065243	PKN2	9406	positive
chr1	88741289	88760221	ENST00000370521	intron	2	+	18932	ENSG00000065243	PKN2	9406	positive
chr1	88760377	88770351	ENST00000370521	intron	3	+	9974	ENSG00000065243	PKN2	9406	positive
chr1	88770470	88771420	ENST00000370521	intron	4	+	950	ENSG00000065243	PKN2	9406	positive
chr1	88771567	88771662	ENST00000370521	intron	5	+	95	ENSG00000065243	PKN2	9406	positive
chr1	88771880	88784638	ENST00000370521	intron	6	+	12758	ENSG00000065243	PKN2	9406	positive
chr1	88784825	88786103	ENST00000370521	intron	7	+	1278	ENSG00000065243	PKN2	9406	positive
chr1	88786214	88804390	ENST00000370521	intron	8	+	18176	ENSG00000065243	PKN2	9406	positive
chr1	88804535	88804845	ENST00000370521	intron	9	+	310	ENSG00000065243	PKN2	9406	positive
chr1	88804922	88805496	ENST00000370521	intron	10	+	574	ENSG00000065243	PKN2	9406	positive
chr1	88805672	88805890	ENST00000370521	intron	11	+	218	ENSG00000065243	PKN2	9406	positive
chr1	88806018	88807312	ENST00000370521	intron	12	+	1294	ENSG00000065243	PKN2	9406	positive
chr1	88807444	88807528	ENST00000370521	intron	13	+	84	ENSG00000065243	PKN2	9406	positive
chr1	88807605	88807683	ENST00000370521	intron	14	+	78	ENSG00000065243	PKN2	9406	positive
chr1	88807776	88813556	ENST00000370521	intron	15	+	5780	ENSG00000065243	PKN2	9406	positive
chr1	88813734	88821940	ENST00000370521	intron	16	+	8206	ENSG00000065243	PKN2	9406	positive
chr1	88822004	88824309	ENST00000370521	intron	17	+	2305	ENSG00000065243	PKN2	9406	positive
chr1	88824387	88828480	ENST00000370521	intron	18	+	4093	ENSG00000065243	PKN2	9406	positive
chr1	88832852	88833076	ENST00000370521	intron	20	+	224	ENSG00000065243	PKN2	9406	positive
chr1	88833158	88833244	ENST00000370521	intron	21	+	86	ENSG00000065243	PKN2	9406	positive
chr1	89260818	89262219	ENST00000370459	intron	11	-	1401	ENSG00000154451	GBP5	19895	positive
chr1	89267527	89268728	ENST00000370459	intron	4	-	1201	ENSG00000154451	GBP5	19895	positive
chr1	90916991	90918051	ENST00000337393	intron	5	-	1060	ENSG00000122482	ZNF644	29222	positive
chr1	90918155	90937484	ENST00000337393	intron	4	-	19329	ENSG00000122482	ZNF644	29222	positive
chr1	90938091	90938271	ENST00000337393	intron	3	-	180	ENSG00000122482	ZNF644	29222	positive
chr1	93183496	93183977	ENST00000690025	intron	2	+	481	ENSG00000122483	CCDC18	30370	positive
chr1	93184147	93186344	ENST00000690025	intron	3	+	2197	ENSG00000122483	CCDC18	30370	positive
chr1	93186504	93191999	ENST00000690025	intron	4	+	5495	ENSG00000122483	CCDC18	30370	positive
chr1	93192107	93193615	ENST00000690025	intron	5	+	1508	ENSG00000122483	CCDC18	30370	positive
chr1	93201989	93205509	ENST00000690025	intron	7	+	3520	ENSG00000122483	CCDC18	30370	positive
chr1	93205632	93207106	ENST00000690025	intron	8	+	1474	ENSG00000122483	CCDC18	30370	positive
chr1	93207399	93210801	ENST00000690025	intron	9	+	3402	ENSG00000122483	CCDC18	30370	positive
chr1	93210927	93212100	ENST00000690025	intron	10	+	1173	ENSG00000122483	CCDC18	30370	positive
chr1	96806959	96812711	ENST00000674951	intron	11	+	5752	ENSG00000117569	PTBP2	17662	positive
chr1	96812929	96813028	ENST00000674951	intron	12	+	99	ENSG00000117569	PTBP2	17662	positive
chr1	103526263	103527694	ENST00000423855	intron	1	+	1431	ENSG00000185946	RNPC3	18666	positive
chr1	103527743	103533738	ENST00000423855	intron	2	+	5995	ENSG00000185946	RNPC3	18666	positive
chr1	103533858	103534773	ENST00000423855	intron	3	+	915	ENSG00000185946	RNPC3	18666	positive
chr1	103534858	103535329	ENST00000423855	intron	4	+	471	ENSG00000185946	RNPC3	18666	positive
chr1	103535442	103536125	ENST00000423855	intron	5	+	683	ENSG00000185946	RNPC3	18666	positive
chr1	103536195	103537341	ENST00000423855	intron	6	+	1146	ENSG00000185946	RNPC3	18666	positive
chr1	103537485	103541349	ENST00000423855	intron	7	+	3864	ENSG00000185946	RNPC3	18666	positive
chr1	103541476	103543295	ENST00000423855	intron	8	+	1819	ENSG00000185946	RNPC3	18666	positive
chr1	103543448	103544940	ENST00000423855	intron	9	+	1492	ENSG00000185946	RNPC3	18666	positive
chr1	103545103	103546247	ENST00000423855	intron	10	+	1144	ENSG00000185946	RNPC3	18666	positive
chr1	103546343	103546976	ENST00000423855	intron	11	+	633	ENSG00000185946	RNPC3	18666	positive
chr1	103547036	103550940	ENST00000423855	intron	12	+	3904	ENSG00000185946	RNPC3	18666	positive
chr1	103551074	103551720	ENST00000423855	intron	13	+	646	ENSG00000185946	RNPC3	18666	positive
chr1	108746787	108752256	ENST00000370008	intron	1	+	5469	ENSG00000116266	STXBP3	11446	positive
chr1	108752307	108753062	ENST00000370008	intron	2	+	755	ENSG00000116266	STXBP3	11446	positive
chr1	108753145	108756689	ENST00000370008	intron	3	+	3544	ENSG00000116266	STXBP3	11446	positive
chr1	108756767	108758509	ENST00000370008	intron	4	+	1742	ENSG00000116266	STXBP3	11446	positive
chr1	108758589	108759984	ENST00000370008	intron	5	+	1395	ENSG00000116266	STXBP3	11446	positive
chr1	108760086	108772664	ENST00000370008	intron	6	+	12578	ENSG00000116266	STXBP3	11446	positive
chr1	108772820	108776332	ENST00000370008	intron	7	+	3512	ENSG00000116266	STXBP3	11446	positive
chr1	108776424	108779285	ENST00000370008	intron	8	+	2861	ENSG00000116266	STXBP3	11446	positive
chr1	108779411	108782421	ENST00000370008	intron	9	+	3010	ENSG00000116266	STXBP3	11446	positive
chr1	108782518	108782648	ENST00000370008	intron	10	+	130	ENSG00000116266	STXBP3	11446	positive
chr1	108782707	108793581	ENST00000370008	intron	11	+	10874	ENSG00000116266	STXBP3	11446	positive
chr1	108793648	108794826	ENST00000370008	intron	12	+	1178	ENSG00000116266	STXBP3	11446	positive
chr1	108794908	108796233	ENST00000370008	intron	13	+	1325	ENSG00000116266	STXBP3	11446	positive
chr1	108796373	108796619	ENST00000370008	intron	14	+	246	ENSG00000116266	STXBP3	11446	positive
chr1	108796727	108798144	ENST00000370008	intron	15	+	1417	ENSG00000116266	STXBP3	11446	positive
chr1	108798238	108800219	ENST00000370008	intron	16	+	1981	ENSG00000116266	STXBP3	11446	positive
chr1	108800306	108807400	ENST00000370008	intron	17	+	7094	ENSG00000116266	STXBP3	11446	positive
chr1	108807550	108808782	ENST00000370008	intron	18	+	1232	ENSG00000116266	STXBP3	11446	positive
chr1	110873249	110891391	ENST00000271324	intron	1	+	18142	ENSG00000143119	CD53	1686	positive
chr1	110891472	110892344	ENST00000271324	intron	2	+	872	ENSG00000143119	CD53	1686	positive
chr1	110892534	110894326	ENST00000271324	intron	3	+	1792	ENSG00000143119	CD53	1686	positive
chr1	110894402	110894959	ENST00000271324	intron	4	+	557	ENSG00000143119	CD53	1686	positive
chr1	111619935	111691333	ENST00000369709	intron	1	+	71398	ENSG00000116473	RAP1A	9855	positive
chr1	111691418	111695340	ENST00000369709	intron	2	+	3922	ENSG00000116473	RAP1A	9855	positive
chr1	111695410	111697440	ENST00000369709	intron	3	+	2030	ENSG00000116473	RAP1A	9855	positive
chr1	111697498	111703335	ENST00000369709	intron	4	+	5837	ENSG00000116473	RAP1A	9855	positive
chr1	111703477	111704342	ENST00000369709	intron	5	+	865	ENSG00000116473	RAP1A	9855	positive
chr1	113073646	113091317	ENST00000361127	intron	1	+	17671	ENSG00000198799	LRIG2	20889	positive
chr1	113091384	113093205	ENST00000361127	intron	2	+	1821	ENSG00000198799	LRIG2	20889	positive
chr1	113093281	113093429	ENST00000361127	intron	3	+	148	ENSG00000198799	LRIG2	20889	positive
chr1	113093565	113094338	ENST00000361127	intron	4	+	773	ENSG00000198799	LRIG2	20889	positive
chr1	113094483	113094611	ENST00000361127	intron	5	+	128	ENSG00000198799	LRIG2	20889	positive
chr1	113094756	113095873	ENST00000361127	intron	6	+	1117	ENSG00000198799	LRIG2	20889	positive
chr1	113096018	113096221	ENST00000361127	intron	7	+	203	ENSG00000198799	LRIG2	20889	positive
chr1	113096366	113098704	ENST00000361127	intron	8	+	2338	ENSG00000198799	LRIG2	20889	positive
chr1	113098786	113100210	ENST00000361127	intron	9	+	1424	ENSG00000198799	LRIG2	20889	positive
chr1	113100283	113100419	ENST00000361127	intron	10	+	136	ENSG00000198799	LRIG2	20889	positive
chr1	113107758	113110241	ENST00000361127	intron	12	+	2483	ENSG00000198799	LRIG2	20889	positive
chr1	113110563	113112478	ENST00000361127	intron	13	+	1915	ENSG00000198799	LRIG2	20889	positive
chr1	113112761	113114426	ENST00000361127	intron	14	+	1665	ENSG00000198799	LRIG2	20889	positive
chr1	113895493	113895756	ENST00000369569	intron	9	-	263	ENSG00000134262	AP4B1	572	positive
chr1	113896039	113896257	ENST00000369569	intron	8	-	218	ENSG00000134262	AP4B1	572	positive
chr1	113896466	113897839	ENST00000369569	intron	7	-	1373	ENSG00000134262	AP4B1	572	positive
chr1	113897944	113898717	ENST00000369569	intron	6	-	773	ENSG00000134262	AP4B1	572	positive
chr1	113898802	113899903	ENST00000369569	intron	5	-	1101	ENSG00000134262	AP4B1	572	positive
chr1	113900401	113901235	ENST00000369569	intron	4	-	834	ENSG00000134262	AP4B1	572	positive
chr1	113901384	113901754	ENST00000369569	intron	3	-	370	ENSG00000134262	AP4B1	572	positive
chr1	113901886	113902637	ENST00000369569	intron	2	-	751	ENSG00000134262	AP4B1	572	positive
chr1	113902863	113904604	ENST00000369569	intron	1	-	1741	ENSG00000134262	AP4B1	572	positive
chr1	116519268	116521905	ENST00000369489	intron	4	-	2637	ENSG00000116815	CD58	1688	positive
chr1	116521984	116535964	ENST00000369489	intron	3	-	13980	ENSG00000116815	CD58	1688	positive
chr1	116536229	116544310	ENST00000369489	intron	2	-	8081	ENSG00000116815	CD58	1688	positive
chr1	116544605	116570902	ENST00000369489	intron	1	-	26297	ENSG00000116815	CD58	1688	positive
chr1	144423257	144423869	ENST00000581897	intron	21	-	612	ENSG00000266338	NBPF15	28791	positive
chr1	144423976	144424689	ENST00000581897	intron	20	-	713	ENSG00000266338	NBPF15	28791	positive
chr1	144424863	144425516	ENST00000581897	intron	19	-	653	ENSG00000266338	NBPF15	28791	positive
chr1	144425569	144426277	ENST00000581897	intron	18	-	708	ENSG00000266338	NBPF15	28791	positive
chr1	144426451	144427046	ENST00000581897	intron	17	-	595	ENSG00000266338	NBPF15	28791	positive
chr1	144427099	144427817	ENST00000581897	intron	16	-	718	ENSG00000266338	NBPF15	28791	positive
chr1	144427991	144428605	ENST00000581897	intron	15	-	614	ENSG00000266338	NBPF15	28791	positive
chr1	144428658	144429699	ENST00000581897	intron	14	-	1041	ENSG00000266338	NBPF15	28791	positive
chr1	144429864	144433772	ENST00000581897	intron	13	-	3908	ENSG00000266338	NBPF15	28791	positive
chr1	144433825	144435110	ENST00000581897	intron	12	-	1285	ENSG00000266338	NBPF15	28791	positive
chr1	144435317	144435780	ENST00000581897	intron	11	-	463	ENSG00000266338	NBPF15	28791	positive
chr1	144435854	144436894	ENST00000581897	intron	10	-	1040	ENSG00000266338	NBPF15	28791	positive
chr1	144437110	144437944	ENST00000581897	intron	9	-	834	ENSG00000266338	NBPF15	28791	positive
chr1	144438048	144439828	ENST00000581897	intron	8	-	1780	ENSG00000266338	NBPF15	28791	positive
chr1	144440039	144440140	ENST00000581897	intron	7	-	101	ENSG00000266338	NBPF15	28791	positive
chr1	144448917	144450771	ENST00000581897	intron	5	-	1854	ENSG00000266338	NBPF15	28791	positive
chr1	144450871	144456536	ENST00000581897	intron	4	-	5665	ENSG00000266338	NBPF15	28791	positive
chr1	144456806	144459365	ENST00000581897	intron	3	-	2559	ENSG00000266338	NBPF15	28791	positive
chr1	144459484	144460842	ENST00000581897	intron	2	-	1358	ENSG00000266338	NBPF15	28791	positive
chr1	145608176	145616233	ENST00000313835	intron	1	+	8057	ENSG00000117262	GPR89A	31984	positive
chr1	145616294	145618319	ENST00000313835	intron	2	+	2025	ENSG00000117262	GPR89A	31984	positive
chr1	145618424	145623053	ENST00000313835	intron	3	+	4629	ENSG00000117262	GPR89A	31984	positive
chr1	145623161	145623612	ENST00000313835	intron	4	+	451	ENSG00000117262	GPR89A	31984	positive
chr1	145623715	145630686	ENST00000313835	intron	5	+	6971	ENSG00000117262	GPR89A	31984	positive
chr1	145630808	145631663	ENST00000313835	intron	6	+	855	ENSG00000117262	GPR89A	31984	positive
chr1	145631745	145643868	ENST00000313835	intron	7	+	12123	ENSG00000117262	GPR89A	31984	positive
chr1	145643979	145646183	ENST00000313835	intron	8	+	2204	ENSG00000117262	GPR89A	31984	positive
chr1	145646273	145647174	ENST00000313835	intron	9	+	901	ENSG00000117262	GPR89A	31984	positive
chr1	145647268	145663328	ENST00000313835	intron	10	+	16060	ENSG00000117262	GPR89A	31984	positive
chr1	145663425	145665561	ENST00000313835	intron	11	+	2136	ENSG00000117262	GPR89A	31984	positive
chr1	145665652	145669624	ENST00000313835	intron	12	+	3972	ENSG00000117262	GPR89A	31984	positive
chr1	147928579	147936626	ENST00000314163	intron	1	+	8047	ENSG00000188092	GPR89B	13840	positive
chr1	147936687	147938713	ENST00000314163	intron	2	+	2026	ENSG00000188092	GPR89B	13840	positive
chr1	147938818	147943437	ENST00000314163	intron	3	+	4619	ENSG00000188092	GPR89B	13840	positive
chr1	147944099	147953344	ENST00000314163	intron	5	+	9245	ENSG00000188092	GPR89B	13840	positive
chr1	147953466	147954321	ENST00000314163	intron	6	+	855	ENSG00000188092	GPR89B	13840	positive
chr1	147954403	147966553	ENST00000314163	intron	7	+	12150	ENSG00000188092	GPR89B	13840	positive
chr1	147966664	147968874	ENST00000314163	intron	8	+	2210	ENSG00000188092	GPR89B	13840	positive
chr1	147968964	147969866	ENST00000314163	intron	9	+	902	ENSG00000188092	GPR89B	13840	positive
chr1	147969960	147986198	ENST00000314163	intron	10	+	16238	ENSG00000188092	GPR89B	13840	positive
chr1	147986295	147988431	ENST00000314163	intron	11	+	2136	ENSG00000188092	GPR89B	13840	positive
chr1	150067951	150068629	ENST00000644510	intron	1	+	678	ENSG00000136631	VPS45	14579	positive
chr1	150068765	150072165	ENST00000644510	intron	2	+	3400	ENSG00000136631	VPS45	14579	positive
chr1	150072227	150076232	ENST00000644510	intron	3	+	4005	ENSG00000136631	VPS45	14579	positive
chr1	150077780	150081341	ENST00000644510	intron	7	+	3561	ENSG00000136631	VPS45	14579	positive
chr1	150081477	150081883	ENST00000644510	intron	8	+	406	ENSG00000136631	VPS45	14579	positive
chr1	150081998	150082715	ENST00000644510	intron	9	+	717	ENSG00000136631	VPS45	14579	positive
chr1	150082884	150091936	ENST00000644510	intron	10	+	9052	ENSG00000136631	VPS45	14579	positive
chr1	150092096	150092301	ENST00000644510	intron	11	+	205	ENSG00000136631	VPS45	14579	positive
chr1	150092410	150093526	ENST00000644510	intron	12	+	1116	ENSG00000136631	VPS45	14579	positive
chr1	150093649	150110495	ENST00000644510	intron	13	+	16846	ENSG00000136631	VPS45	14579	positive
chr1	150110628	150144708	ENST00000644510	intron	14	+	34080	ENSG00000136631	VPS45	14579	positive
chr1	150814240	150816258	ENST00000358595	intron	19	-	2018	ENSG00000143437	ARNT	700	positive
chr1	150816407	150816787	ENST00000358595	intron	18	-	380	ENSG00000143437	ARNT	700	positive
chr1	150816891	150817081	ENST00000358595	intron	17	-	190	ENSG00000143437	ARNT	700	positive
chr1	150817203	150817360	ENST00000358595	intron	16	-	157	ENSG00000143437	ARNT	700	positive
chr1	150817434	150817919	ENST00000358595	intron	15	-	485	ENSG00000143437	ARNT	700	positive
chr1	150818031	150823193	ENST00000358595	intron	14	-	5162	ENSG00000143437	ARNT	700	positive
chr1	150823346	150826542	ENST00000358595	intron	13	-	3196	ENSG00000143437	ARNT	700	positive
chr1	150826618	150829092	ENST00000358595	intron	12	-	2474	ENSG00000143437	ARNT	700	positive
chr1	150829228	150829903	ENST00000358595	intron	11	-	675	ENSG00000143437	ARNT	700	positive
chr1	150829981	150831817	ENST00000358595	intron	10	-	1836	ENSG00000143437	ARNT	700	positive
chr1	150831904	150832333	ENST00000358595	intron	9	-	429	ENSG00000143437	ARNT	700	positive
chr1	150832400	150834537	ENST00000358595	intron	8	-	2137	ENSG00000143437	ARNT	700	positive
chr1	150834641	150836279	ENST00000358595	intron	7	-	1638	ENSG00000143437	ARNT	700	positive
chr1	150839655	150842423	ENST00000358595	intron	5	-	2768	ENSG00000143437	ARNT	700	positive
chr1	150842469	150846262	ENST00000358595	intron	4	-	3793	ENSG00000143437	ARNT	700	positive
chr1	150846308	150852761	ENST00000358595	intron	3	-	6453	ENSG00000143437	ARNT	700	positive
chr1	150852807	150858348	ENST00000358595	intron	2	-	5541	ENSG00000143437	ARNT	700	positive
chr1	153728785	153740650	ENST00000318967	intron	1	+	11865	ENSG00000143624	INTS3	26153	positive
chr1	153740735	153741284	ENST00000318967	intron	2	+	549	ENSG00000143624	INTS3	26153	positive
chr1	153741369	153746956	ENST00000318967	intron	3	+	5587	ENSG00000143624	INTS3	26153	positive
chr1	153747071	153747278	ENST00000318967	intron	4	+	207	ENSG00000143624	INTS3	26153	positive
chr1	153747364	153748688	ENST00000318967	intron	5	+	1324	ENSG00000143624	INTS3	26153	positive
chr1	153748756	153751094	ENST00000318967	intron	6	+	2338	ENSG00000143624	INTS3	26153	positive
chr1	153751240	153752278	ENST00000318967	intron	7	+	1038	ENSG00000143624	INTS3	26153	positive
chr1	153752409	153754641	ENST00000318967	intron	8	+	2232	ENSG00000143624	INTS3	26153	positive
chr1	153754740	153757571	ENST00000318967	intron	9	+	2831	ENSG00000143624	INTS3	26153	positive
chr1	153757764	153759525	ENST00000318967	intron	10	+	1761	ENSG00000143624	INTS3	26153	positive
chr1	153759614	153760310	ENST00000318967	intron	11	+	696	ENSG00000143624	INTS3	26153	positive
chr1	153760391	153760826	ENST00000318967	intron	12	+	435	ENSG00000143624	INTS3	26153	positive
chr1	153760919	153761569	ENST00000318967	intron	13	+	650	ENSG00000143624	INTS3	26153	positive
chr1	153761677	153762727	ENST00000318967	intron	14	+	1050	ENSG00000143624	INTS3	26153	positive
chr1	153762848	153763232	ENST00000318967	intron	15	+	384	ENSG00000143624	INTS3	26153	positive
chr1	153763363	153763831	ENST00000318967	intron	16	+	468	ENSG00000143624	INTS3	26153	positive
chr1	153763887	153764117	ENST00000318967	intron	17	+	230	ENSG00000143624	INTS3	26153	positive
chr1	153764222	153764689	ENST00000318967	intron	18	+	467	ENSG00000143624	INTS3	26153	positive
chr1	153764735	153764943	ENST00000318967	intron	19	+	208	ENSG00000143624	INTS3	26153	positive
chr1	153765064	153767673	ENST00000318967	intron	20	+	2609	ENSG00000143624	INTS3	26153	positive
chr1	153767828	153768892	ENST00000318967	intron	21	+	1064	ENSG00000143624	INTS3	26153	positive
chr1	153768962	153769768	ENST00000318967	intron	22	+	806	ENSG00000143624	INTS3	26153	positive
chr1	153769845	153770197	ENST00000318967	intron	23	+	352	ENSG00000143624	INTS3	26153	positive
chr1	153770312	153770684	ENST00000318967	intron	24	+	372	ENSG00000143624	INTS3	26153	positive
chr1	153770734	153771795	ENST00000318967	intron	25	+	1061	ENSG00000143624	INTS3	26153	positive
chr1	153771964	153772339	ENST00000318967	intron	26	+	375	ENSG00000143624	INTS3	26153	positive
chr1	153772441	153772638	ENST00000318967	intron	27	+	197	ENSG00000143624	INTS3	26153	positive
chr1	153772712	153772924	ENST00000318967	intron	28	+	212	ENSG00000143624	INTS3	26153	positive
chr1	153773082	153773192	ENST00000318967	intron	29	+	110	ENSG00000143624	INTS3	26153	positive
chr1	154708273	154713463	ENST00000271915	intron	7	-	5190	ENSG00000143603	KCNN3	6292	positive
chr1	154713534	154714875	ENST00000271915	intron	6	-	1341	ENSG00000143603	KCNN3	6292	positive
chr1	154715004	154725915	ENST00000271915	intron	5	-	10911	ENSG00000143603	KCNN3	6292	positive
chr1	154726027	154733002	ENST00000271915	intron	4	-	6975	ENSG00000143603	KCNN3	6292	positive
chr1	154772394	154822088	ENST00000271915	intron	2	-	49694	ENSG00000143603	KCNN3	6292	positive
chr1	154822185	154869031	ENST00000271915	intron	1	-	46846	ENSG00000143603	KCNN3	6292	positive
chr1	155337752	155338088	ENST00000392403	intron	27	-	336	ENSG00000116539	ASH1L	19088	positive
chr1	155338391	155339327	ENST00000392403	intron	26	-	936	ENSG00000116539	ASH1L	19088	positive
chr1	155339369	155341935	ENST00000392403	intron	25	-	2566	ENSG00000116539	ASH1L	19088	positive
chr1	155342103	155343313	ENST00000392403	intron	24	-	1210	ENSG00000116539	ASH1L	19088	positive
chr1	155343487	155343603	ENST00000392403	intron	23	-	116	ENSG00000116539	ASH1L	19088	positive
chr1	155343743	155344182	ENST00000392403	intron	22	-	439	ENSG00000116539	ASH1L	19088	positive
chr1	155344274	155346382	ENST00000392403	intron	21	-	2108	ENSG00000116539	ASH1L	19088	positive
chr1	155346470	155347655	ENST00000392403	intron	20	-	1185	ENSG00000116539	ASH1L	19088	positive
chr1	155347905	155349326	ENST00000392403	intron	19	-	1421	ENSG00000116539	ASH1L	19088	positive
chr1	155349460	155349541	ENST00000392403	intron	18	-	81	ENSG00000116539	ASH1L	19088	positive
chr1	155349597	155352705	ENST00000392403	intron	17	-	3108	ENSG00000116539	ASH1L	19088	positive
chr1	155352859	155354472	ENST00000392403	intron	16	-	1613	ENSG00000116539	ASH1L	19088	positive
chr1	155354631	155357315	ENST00000392403	intron	15	-	2684	ENSG00000116539	ASH1L	19088	positive
chr1	155357411	155357584	ENST00000392403	intron	14	-	173	ENSG00000116539	ASH1L	19088	positive
chr1	155357750	155360300	ENST00000392403	intron	13	-	2550	ENSG00000116539	ASH1L	19088	positive
chr1	155360410	155370503	ENST00000392403	intron	12	-	10093	ENSG00000116539	ASH1L	19088	positive
chr1	155370651	155370776	ENST00000392403	intron	11	-	125	ENSG00000116539	ASH1L	19088	positive
chr1	155370984	155378280	ENST00000392403	intron	10	-	7296	ENSG00000116539	ASH1L	19088	positive
chr1	155378390	155378502	ENST00000392403	intron	9	-	112	ENSG00000116539	ASH1L	19088	positive
chr1	155378549	155380042	ENST00000392403	intron	8	-	1493	ENSG00000116539	ASH1L	19088	positive
chr1	155380117	155395458	ENST00000392403	intron	7	-	15341	ENSG00000116539	ASH1L	19088	positive
chr1	155395554	155415743	ENST00000392403	intron	6	-	20189	ENSG00000116539	ASH1L	19088	positive
chr1	155415924	155438326	ENST00000392403	intron	5	-	22402	ENSG00000116539	ASH1L	19088	positive
chr1	155439069	155459796	ENST00000392403	intron	4	-	20727	ENSG00000116539	ASH1L	19088	positive
chr1	155459899	155477885	ENST00000392403	intron	3	-	17986	ENSG00000116539	ASH1L	19088	positive
chr1	155482450	155521099	ENST00000392403	intron	2	-	38649	ENSG00000116539	ASH1L	19088	positive
chr1	155521619	155562152	ENST00000392403	intron	1	-	40533	ENSG00000116539	ASH1L	19088	positive
chr1	155750734	155751766	ENST00000368331	intron	31	-	1032	ENSG00000116580	GON4L	25973	positive
chr1	155751870	155751959	ENST00000368331	intron	30	-	89	ENSG00000116580	GON4L	25973	positive
chr1	155753415	155754374	ENST00000368331	intron	28	-	959	ENSG00000116580	GON4L	25973	positive
chr1	155754489	155756957	ENST00000368331	intron	27	-	2468	ENSG00000116580	GON4L	25973	positive
chr1	155757078	155757179	ENST00000368331	intron	26	-	101	ENSG00000116580	GON4L	25973	positive
chr1	155757324	155757890	ENST00000368331	intron	25	-	566	ENSG00000116580	GON4L	25973	positive
chr1	155758035	155760443	ENST00000368331	intron	24	-	2408	ENSG00000116580	GON4L	25973	positive
chr1	155760642	155762189	ENST00000368331	intron	23	-	1547	ENSG00000116580	GON4L	25973	positive
chr1	155762375	155763311	ENST00000368331	intron	22	-	936	ENSG00000116580	GON4L	25973	positive
chr1	155763565	155764999	ENST00000368331	intron	21	-	1434	ENSG00000116580	GON4L	25973	positive
chr1	155766710	155767424	ENST00000368331	intron	20	-	714	ENSG00000116580	GON4L	25973	positive
chr1	155767542	155771066	ENST00000368331	intron	19	-	3524	ENSG00000116580	GON4L	25973	positive
chr1	155771218	155773065	ENST00000368331	intron	18	-	1847	ENSG00000116580	GON4L	25973	positive
chr1	155773211	155775001	ENST00000368331	intron	17	-	1790	ENSG00000116580	GON4L	25973	positive
chr1	155775174	155776394	ENST00000368331	intron	16	-	1220	ENSG00000116580	GON4L	25973	positive
chr1	155776482	155777621	ENST00000368331	intron	15	-	1139	ENSG00000116580	GON4L	25973	positive
chr1	155777821	155783985	ENST00000368331	intron	14	-	6164	ENSG00000116580	GON4L	25973	positive
chr1	155784090	155785333	ENST00000368331	intron	13	-	1243	ENSG00000116580	GON4L	25973	positive
chr1	155785375	155795049	ENST00000368331	intron	12	-	9674	ENSG00000116580	GON4L	25973	positive
chr1	155795152	155804948	ENST00000368331	intron	11	-	9796	ENSG00000116580	GON4L	25973	positive
chr1	155805142	155813633	ENST00000368331	intron	10	-	8491	ENSG00000116580	GON4L	25973	positive
chr1	155813805	155814329	ENST00000368331	intron	9	-	524	ENSG00000116580	GON4L	25973	positive
chr1	155814450	155815804	ENST00000368331	intron	8	-	1354	ENSG00000116580	GON4L	25973	positive
chr1	155815901	155816211	ENST00000368331	intron	7	-	310	ENSG00000116580	GON4L	25973	positive
chr1	155816263	155820605	ENST00000368331	intron	6	-	4342	ENSG00000116580	GON4L	25973	positive
chr1	155820657	155821473	ENST00000368331	intron	5	-	816	ENSG00000116580	GON4L	25973	positive
chr1	155821549	155822285	ENST00000368331	intron	4	-	736	ENSG00000116580	GON4L	25973	positive
chr1	155822477	155826836	ENST00000368331	intron	3	-	4359	ENSG00000116580	GON4L	25973	positive
chr1	155827029	155853275	ENST00000368331	intron	2	-	26246	ENSG00000116580	GON4L	25973	positive
chr1	155853807	155857146	ENST00000368331	intron	1	-	3339	ENSG00000116580	GON4L	25973	positive
chr1	157515765	157515841	ENST00000361835	intron	16	-	76	ENSG00000143297	FCRL5	18508	positive
chr1	157515874	157518428	ENST00000361835	intron	15	-	2554	ENSG00000143297	FCRL5	18508	positive
chr1	157518498	157518699	ENST00000361835	intron	14	-	201	ENSG00000143297	FCRL5	18508	positive
chr1	157518783	157519742	ENST00000361835	intron	13	-	959	ENSG00000143297	FCRL5	18508	positive
chr1	157519771	157520430	ENST00000361835	intron	12	-	659	ENSG00000143297	FCRL5	18508	positive
chr1	157520548	157521016	ENST00000361835	intron	11	-	468	ENSG00000143297	FCRL5	18508	positive
chr1	157521293	157524278	ENST00000361835	intron	10	-	2985	ENSG00000143297	FCRL5	18508	positive
chr1	157524558	157527616	ENST00000361835	intron	9	-	3058	ENSG00000143297	FCRL5	18508	positive
chr1	157527896	157534613	ENST00000361835	intron	8	-	6717	ENSG00000143297	FCRL5	18508	positive
chr1	157534893	157539085	ENST00000361835	intron	7	-	4192	ENSG00000143297	FCRL5	18508	positive
chr1	157539365	157542858	ENST00000361835	intron	6	-	3493	ENSG00000143297	FCRL5	18508	positive
chr1	157543138	157544261	ENST00000361835	intron	5	-	1123	ENSG00000143297	FCRL5	18508	positive
chr1	157544547	157544830	ENST00000361835	intron	4	-	283	ENSG00000143297	FCRL5	18508	positive
chr1	157545083	157546942	ENST00000361835	intron	3	-	1859	ENSG00000143297	FCRL5	18508	positive
chr1	157547198	157549559	ENST00000361835	intron	2	-	2361	ENSG00000143297	FCRL5	18508	positive
chr1	157549581	157552331	ENST00000361835	intron	1	-	2750	ENSG00000143297	FCRL5	18508	positive
chr1	160290217	160290491	ENST00000241704	intron	32	-	274	ENSG00000122218	COPA	2230	positive
chr1	160290687	160291334	ENST00000241704	intron	31	-	647	ENSG00000122218	COPA	2230	positive
chr1	160291497	160291818	ENST00000241704	intron	30	-	321	ENSG00000122218	COPA	2230	positive
chr1	160291930	160292011	ENST00000241704	intron	29	-	81	ENSG00000122218	COPA	2230	positive
chr1	160292199	160292483	ENST00000241704	intron	28	-	284	ENSG00000122218	COPA	2230	positive
chr1	160292621	160293165	ENST00000241704	intron	27	-	544	ENSG00000122218	COPA	2230	positive
chr1	160293235	160293385	ENST00000241704	intron	26	-	150	ENSG00000122218	COPA	2230	positive
chr1	160293464	160294483	ENST00000241704	intron	25	-	1019	ENSG00000122218	COPA	2230	positive
chr1	160294594	160294767	ENST00000241704	intron	24	-	173	ENSG00000122218	COPA	2230	positive
chr1	160294858	160295735	ENST00000241704	intron	23	-	877	ENSG00000122218	COPA	2230	positive
chr1	160295860	160296060	ENST00000241704	intron	22	-	200	ENSG00000122218	COPA	2230	positive
chr1	160296150	160297342	ENST00000241704	intron	21	-	1192	ENSG00000122218	COPA	2230	positive
chr1	160297439	160297555	ENST00000241704	intron	20	-	116	ENSG00000122218	COPA	2230	positive
chr1	160297746	160298844	ENST00000241704	intron	19	-	1098	ENSG00000122218	COPA	2230	positive
chr1	160298992	160299101	ENST00000241704	intron	18	-	109	ENSG00000122218	COPA	2230	positive
chr1	160299265	160305432	ENST00000241704	intron	17	-	6167	ENSG00000122218	COPA	2230	positive
chr1	160305572	160305687	ENST00000241704	intron	16	-	115	ENSG00000122218	COPA	2230	positive
chr1	160305774	160306353	ENST00000241704	intron	15	-	579	ENSG00000122218	COPA	2230	positive
chr1	160306494	160307162	ENST00000241704	intron	14	-	668	ENSG00000122218	COPA	2230	positive
chr1	160307246	160309100	ENST00000241704	intron	13	-	1854	ENSG00000122218	COPA	2230	positive
chr1	160309177	160310191	ENST00000241704	intron	12	-	1014	ENSG00000122218	COPA	2230	positive
chr1	160310259	160311867	ENST00000241704	intron	11	-	1608	ENSG00000122218	COPA	2230	positive
chr1	160312019	160313084	ENST00000241704	intron	10	-	1065	ENSG00000122218	COPA	2230	positive
chr1	160313168	160313989	ENST00000241704	intron	9	-	821	ENSG00000122218	COPA	2230	positive
chr1	160314126	160323430	ENST00000241704	intron	8	-	9304	ENSG00000122218	COPA	2230	positive
chr1	160323531	160325542	ENST00000241704	intron	7	-	2011	ENSG00000122218	COPA	2230	positive
chr1	160325653	160332447	ENST00000241704	intron	6	-	6794	ENSG00000122218	COPA	2230	positive
chr1	160332558	160333602	ENST00000241704	intron	5	-	1044	ENSG00000122218	COPA	2230	positive
chr1	160333680	160335241	ENST00000241704	intron	4	-	1561	ENSG00000122218	COPA	2230	positive
chr1	160335323	160339908	ENST00000241704	intron	3	-	4585	ENSG00000122218	COPA	2230	positive
chr1	160339983	160340180	ENST00000241704	intron	2	-	197	ENSG00000122218	COPA	2230	positive
chr1	160340295	160343130	ENST00000241704	intron	1	-	2835	ENSG00000122218	COPA	2230	positive
chr1	160548322	160549916	ENST00000368054	intron	6	-	1594	ENSG00000066294	CD84	1704	positive
chr1	160549980	160550937	ENST00000368054	intron	5	-	957	ENSG00000066294	CD84	1704	positive
chr1	160554147	160565403	ENST00000368054	intron	2	-	11256	ENSG00000066294	CD84	1704	positive
chr1	160565746	160579391	ENST00000368054	intron	1	-	13645	ENSG00000066294	CD84	1704	positive
chr1	160796312	160799752	ENST00000263285	intron	1	+	3440	ENSG00000122224	LY9	6730	positive
chr1	166839605	166840954	ENST00000367876	intron	1	+	1349	ENSG00000143157	POGK	18800	positive
chr1	166841089	166846611	ENST00000367876	intron	2	+	5522	ENSG00000143157	POGK	18800	positive
chr1	166846739	166847493	ENST00000367876	intron	3	+	754	ENSG00000143157	POGK	18800	positive
chr1	166847593	166848937	ENST00000367876	intron	4	+	1344	ENSG00000143157	POGK	18800	positive
chr1	166850424	166852584	ENST00000367876	intron	5	+	2160	ENSG00000143157	POGK	18800	positive
chr1	167937009	167951799	ENST00000367840	intron	1	+	14790	ENSG00000143164	DCAF6	30002	positive
chr1	167951862	167966628	ENST00000367840	intron	2	+	14766	ENSG00000143164	DCAF6	30002	positive
chr1	167966722	167974829	ENST00000367840	intron	3	+	8107	ENSG00000143164	DCAF6	30002	positive
chr1	167975016	167987494	ENST00000367840	intron	4	+	12478	ENSG00000143164	DCAF6	30002	positive
chr1	167987609	167991203	ENST00000367840	intron	5	+	3594	ENSG00000143164	DCAF6	30002	positive
chr1	167991340	167993225	ENST00000367840	intron	6	+	1885	ENSG00000143164	DCAF6	30002	positive
chr1	167993441	168002481	ENST00000367840	intron	7	+	9040	ENSG00000143164	DCAF6	30002	positive
chr1	168002576	168003869	ENST00000367840	intron	8	+	1293	ENSG00000143164	DCAF6	30002	positive
chr1	168003990	168004532	ENST00000367840	intron	9	+	542	ENSG00000143164	DCAF6	30002	positive
chr1	168038489	168043024	ENST00000367840	intron	13	+	4535	ENSG00000143164	DCAF6	30002	positive
chr1	168043141	168044584	ENST00000367840	intron	14	+	1443	ENSG00000143164	DCAF6	30002	positive
chr1	168044672	168044899	ENST00000367840	intron	15	+	227	ENSG00000143164	DCAF6	30002	positive
chr1	171523523	171524820	ENST00000647382	intron	9	+	1297	ENSG00000117523	PRRC2C	24903	positive
chr1	171524966	171527790	ENST00000647382	intron	10	+	2824	ENSG00000117523	PRRC2C	24903	positive
chr1	171527845	171532342	ENST00000647382	intron	11	+	4497	ENSG00000117523	PRRC2C	24903	positive
chr1	171532962	171535427	ENST00000647382	intron	12	+	2465	ENSG00000117523	PRRC2C	24903	positive
chr1	171535598	171536028	ENST00000647382	intron	13	+	430	ENSG00000117523	PRRC2C	24903	positive
chr1	171536279	171537262	ENST00000647382	intron	14	+	983	ENSG00000117523	PRRC2C	24903	positive
chr1	171537474	171539970	ENST00000647382	intron	15	+	2496	ENSG00000117523	PRRC2C	24903	positive
chr1	171542230	171545478	ENST00000647382	intron	16	+	3248	ENSG00000117523	PRRC2C	24903	positive
chr1	171545688	171550085	ENST00000647382	intron	17	+	4397	ENSG00000117523	PRRC2C	24903	positive
chr1	171550241	171557239	ENST00000647382	intron	18	+	6998	ENSG00000117523	PRRC2C	24903	positive
chr1	174159658	174219124	ENST00000681986	intron	1	+	59466	ENSG00000152061	RABGAP1L	24663	positive
chr1	174219296	174220971	ENST00000681986	intron	2	+	1675	ENSG00000152061	RABGAP1L	24663	positive
chr1	174221165	174231144	ENST00000681986	intron	3	+	9979	ENSG00000152061	RABGAP1L	24663	positive
chr1	174231356	174241482	ENST00000681986	intron	4	+	10126	ENSG00000152061	RABGAP1L	24663	positive
chr1	174241658	174250474	ENST00000681986	intron	5	+	8816	ENSG00000152061	RABGAP1L	24663	positive
chr1	174250633	174252479	ENST00000681986	intron	6	+	1846	ENSG00000152061	RABGAP1L	24663	positive
chr1	174252591	174272413	ENST00000681986	intron	7	+	19822	ENSG00000152061	RABGAP1L	24663	positive
chr1	174272481	174275832	ENST00000681986	intron	8	+	3351	ENSG00000152061	RABGAP1L	24663	positive
chr1	174275936	174278612	ENST00000681986	intron	9	+	2676	ENSG00000152061	RABGAP1L	24663	positive
chr1	174278780	174304985	ENST00000681986	intron	10	+	26205	ENSG00000152061	RABGAP1L	24663	positive
chr1	174305128	174370978	ENST00000681986	intron	11	+	65850	ENSG00000152061	RABGAP1L	24663	positive
chr1	174371073	174393994	ENST00000681986	intron	12	+	22921	ENSG00000152061	RABGAP1L	24663	positive
chr1	178725420	178776681	ENST00000367635	intron	1	+	51261	ENSG00000116191	RALGPS2	30279	positive
chr1	178776822	178784417	ENST00000367635	intron	2	+	7595	ENSG00000116191	RALGPS2	30279	positive
chr1	178784523	178785556	ENST00000367635	intron	3	+	1033	ENSG00000116191	RALGPS2	30279	positive
chr1	178785608	178808044	ENST00000367635	intron	4	+	22436	ENSG00000116191	RALGPS2	30279	positive
chr1	178808129	178811314	ENST00000367635	intron	5	+	3185	ENSG00000116191	RALGPS2	30279	positive
chr1	178811405	178821611	ENST00000367635	intron	6	+	10206	ENSG00000116191	RALGPS2	30279	positive
chr1	178821705	178833423	ENST00000367635	intron	7	+	11718	ENSG00000116191	RALGPS2	30279	positive
chr1	178833551	178877497	ENST00000367635	intron	8	+	43946	ENSG00000116191	RALGPS2	30279	positive
chr1	178877636	178878901	ENST00000367635	intron	9	+	1265	ENSG00000116191	RALGPS2	30279	positive
chr1	178878993	178883465	ENST00000367635	intron	10	+	4472	ENSG00000116191	RALGPS2	30279	positive
chr1	178883534	178885075	ENST00000367635	intron	11	+	1541	ENSG00000116191	RALGPS2	30279	positive
chr1	178885212	178885968	ENST00000367635	intron	12	+	756	ENSG00000116191	RALGPS2	30279	positive
chr1	178886121	178889641	ENST00000367635	intron	13	+	3520	ENSG00000116191	RALGPS2	30279	positive
chr1	178894025	178897663	ENST00000367635	intron	16	+	3638	ENSG00000116191	RALGPS2	30279	positive
chr1	178897757	178902105	ENST00000367635	intron	17	+	4348	ENSG00000116191	RALGPS2	30279	positive
chr1	180014506	180015848	ENST00000367607	intron	10	+	1342	ENSG00000135837	CEP350	24238	positive
chr1	180015971	180019948	ENST00000367607	intron	11	+	3977	ENSG00000135837	CEP350	24238	positive
chr1	180021010	180022697	ENST00000367607	intron	12	+	1687	ENSG00000135837	CEP350	24238	positive
chr1	180022849	180024418	ENST00000367607	intron	13	+	1569	ENSG00000135837	CEP350	24238	positive
chr1	180024583	180031319	ENST00000367607	intron	14	+	6736	ENSG00000135837	CEP350	24238	positive
chr1	180031495	180033861	ENST00000367607	intron	15	+	2366	ENSG00000135837	CEP350	24238	positive
chr1	180034083	180036925	ENST00000367607	intron	16	+	2842	ENSG00000135837	CEP350	24238	positive
chr1	180037090	180041137	ENST00000367607	intron	17	+	4047	ENSG00000135837	CEP350	24238	positive
chr1	180041249	180041661	ENST00000367607	intron	18	+	412	ENSG00000135837	CEP350	24238	positive
chr1	180041803	180043055	ENST00000367607	intron	19	+	1252	ENSG00000135837	CEP350	24238	positive
chr1	180043193	180044050	ENST00000367607	intron	20	+	857	ENSG00000135837	CEP350	24238	positive
chr1	180044174	180048535	ENST00000367607	intron	21	+	4361	ENSG00000135837	CEP350	24238	positive
chr1	180048706	180052969	ENST00000367607	intron	22	+	4263	ENSG00000135837	CEP350	24238	positive
chr1	180053167	180053749	ENST00000367607	intron	23	+	582	ENSG00000135837	CEP350	24238	positive
chr1	180053935	180054414	ENST00000367607	intron	24	+	479	ENSG00000135837	CEP350	24238	positive
chr1	180054503	180062219	ENST00000367607	intron	25	+	7716	ENSG00000135837	CEP350	24238	positive
chr1	180062367	180065114	ENST00000367607	intron	26	+	2747	ENSG00000135837	CEP350	24238	positive
chr1	180065273	180075021	ENST00000367607	intron	27	+	9748	ENSG00000135837	CEP350	24238	positive
chr1	180075222	180078462	ENST00000367607	intron	28	+	3240	ENSG00000135837	CEP350	24238	positive
chr1	180078675	180080516	ENST00000367607	intron	29	+	1841	ENSG00000135837	CEP350	24238	positive
chr1	180080662	180084017	ENST00000367607	intron	30	+	3355	ENSG00000135837	CEP350	24238	positive
chr1	180087718	180090713	ENST00000367607	intron	32	+	2995	ENSG00000135837	CEP350	24238	positive
chr1	180090797	180092613	ENST00000367607	intron	33	+	1816	ENSG00000135837	CEP350	24238	positive
chr1	180094617	180095522	ENST00000367607	intron	34	+	905	ENSG00000135837	CEP350	24238	positive
chr1	180096185	180098862	ENST00000367607	intron	36	+	2677	ENSG00000135837	CEP350	24238	positive
chr1	180632271	180682359	ENST00000367590	intron	1	+	50088	ENSG00000143324	XPR1	12827	positive
chr1	180682412	180787752	ENST00000367590	intron	2	+	105340	ENSG00000143324	XPR1	12827	positive
chr1	180787855	180803387	ENST00000367590	intron	3	+	15532	ENSG00000143324	XPR1	12827	positive
chr1	180803612	180806061	ENST00000367590	intron	4	+	2449	ENSG00000143324	XPR1	12827	positive
chr1	180806212	180806473	ENST00000367590	intron	5	+	261	ENSG00000143324	XPR1	12827	positive
chr1	180806558	180811406	ENST00000367590	intron	6	+	4848	ENSG00000143324	XPR1	12827	positive
chr1	180811489	180824752	ENST00000367590	intron	7	+	13263	ENSG00000143324	XPR1	12827	positive
chr1	180824944	180825164	ENST00000367590	intron	8	+	220	ENSG00000143324	XPR1	12827	positive
chr1	180863875	180873802	ENST00000367590	intron	12	+	9927	ENSG00000143324	XPR1	12827	positive
chr1	180873943	180880075	ENST00000367590	intron	13	+	6132	ENSG00000143324	XPR1	12827	positive
chr1	180880298	180884005	ENST00000367590	intron	14	+	3707	ENSG00000143324	XPR1	12827	positive
chr1	182858895	182859039	ENST00000367549	intron	10	+	144	ENSG00000135829	DHX9	2750	positive
chr1	183124877	183125396	ENST00000258341	intron	14	+	519	ENSG00000135862	LAMC1	6492	positive
chr1	183125551	183126119	ENST00000258341	intron	15	+	568	ENSG00000135862	LAMC1	6492	positive
chr1	183126263	183127225	ENST00000258341	intron	16	+	962	ENSG00000135862	LAMC1	6492	positive
chr1	183127405	183128593	ENST00000258341	intron	17	+	1188	ENSG00000135862	LAMC1	6492	positive
chr1	183128751	183130343	ENST00000258341	intron	18	+	1592	ENSG00000135862	LAMC1	6492	positive
chr1	183130550	183131298	ENST00000258341	intron	19	+	748	ENSG00000135862	LAMC1	6492	positive
chr1	183131379	183132399	ENST00000258341	intron	20	+	1020	ENSG00000135862	LAMC1	6492	positive
chr1	183132538	183133405	ENST00000258341	intron	21	+	867	ENSG00000135862	LAMC1	6492	positive
chr1	183133551	183134659	ENST00000258341	intron	22	+	1108	ENSG00000135862	LAMC1	6492	positive
chr1	183134810	183135041	ENST00000258341	intron	23	+	231	ENSG00000135862	LAMC1	6492	positive
chr1	183135157	183136385	ENST00000258341	intron	24	+	1228	ENSG00000135862	LAMC1	6492	positive
chr1	183136586	183137668	ENST00000258341	intron	25	+	1082	ENSG00000135862	LAMC1	6492	positive
chr1	183805325	183806374	ENST00000360851	intron	1	+	1049	ENSG00000143344	RGL1	30281	positive
chr1	183806486	183847565	ENST00000360851	intron	2	+	41079	ENSG00000143344	RGL1	30281	positive
chr1	183847775	183865995	ENST00000360851	intron	3	+	18220	ENSG00000143344	RGL1	30281	positive
chr1	183866074	183880615	ENST00000360851	intron	4	+	14541	ENSG00000143344	RGL1	30281	positive
chr1	183880801	183883785	ENST00000360851	intron	5	+	2984	ENSG00000143344	RGL1	30281	positive
chr1	183883911	183884722	ENST00000360851	intron	6	+	811	ENSG00000143344	RGL1	30281	positive
chr1	183884939	183888473	ENST00000360851	intron	7	+	3534	ENSG00000143344	RGL1	30281	positive
chr1	183888578	183892076	ENST00000360851	intron	8	+	3498	ENSG00000143344	RGL1	30281	positive
chr1	184796098	184798078	ENST00000367511	intron	13	-	1980	ENSG00000135842	NIBAN1	16784	positive
chr1	184798191	184803584	ENST00000367511	intron	12	-	5393	ENSG00000135842	NIBAN1	16784	positive
chr1	184803693	184805945	ENST00000367511	intron	11	-	2252	ENSG00000135842	NIBAN1	16784	positive
chr1	184806057	184808073	ENST00000367511	intron	10	-	2016	ENSG00000135842	NIBAN1	16784	positive
chr1	184808236	184818637	ENST00000367511	intron	9	-	10401	ENSG00000135842	NIBAN1	16784	positive
chr1	184818826	184823166	ENST00000367511	intron	8	-	4340	ENSG00000135842	NIBAN1	16784	positive
chr1	193059777	193069033	ENST00000400968	intron	1	+	9256	ENSG00000116747	RO60	11313	positive
chr1	193069635	193075819	ENST00000400968	intron	2	+	6184	ENSG00000116747	RO60	11313	positive
chr1	193076041	193076500	ENST00000400968	intron	3	+	459	ENSG00000116747	RO60	11313	positive
chr1	193076648	193076912	ENST00000400968	intron	4	+	264	ENSG00000116747	RO60	11313	positive
chr1	193077051	193081363	ENST00000400968	intron	5	+	4312	ENSG00000116747	RO60	11313	positive
chr1	193081481	193082185	ENST00000400968	intron	6	+	704	ENSG00000116747	RO60	11313	positive
chr1	193082300	193082561	ENST00000400968	intron	7	+	261	ENSG00000116747	RO60	11313	positive
chr1	193082709	193084578	ENST00000400968	intron	8	+	1869	ENSG00000116747	RO60	11313	positive
chr1	198639138	198639225	ENST00000442510	intron	1	+	87	ENSG00000081237	PTPRC	9666	positive
chr1	198639342	198692346	ENST00000442510	intron	2	+	53004	ENSG00000081237	PTPRC	9666	positive
chr1	198692374	198696711	ENST00000442510	intron	3	+	4337	ENSG00000081237	PTPRC	9666	positive
chr1	198696910	198699563	ENST00000442510	intron	4	+	2653	ENSG00000081237	PTPRC	9666	positive
chr1	198699705	198702386	ENST00000442510	intron	5	+	2681	ENSG00000081237	PTPRC	9666	positive
chr1	198702531	198703297	ENST00000442510	intron	6	+	766	ENSG00000081237	PTPRC	9666	positive
chr1	198703373	198704471	ENST00000442510	intron	7	+	1098	ENSG00000081237	PTPRC	9666	positive
chr1	198704499	198706733	ENST00000442510	intron	8	+	2234	ENSG00000081237	PTPRC	9666	positive
chr1	198706953	198708132	ENST00000442510	intron	9	+	1179	ENSG00000081237	PTPRC	9666	positive
chr1	198708262	198709686	ENST00000442510	intron	10	+	1424	ENSG00000081237	PTPRC	9666	positive
chr1	198709825	198712952	ENST00000442510	intron	11	+	3127	ENSG00000081237	PTPRC	9666	positive
chr1	198713073	198716681	ENST00000442510	intron	12	+	3608	ENSG00000081237	PTPRC	9666	positive
chr1	198716841	198718093	ENST00000442510	intron	13	+	1252	ENSG00000081237	PTPRC	9666	positive
chr1	198718303	198722415	ENST00000442510	intron	14	+	4112	ENSG00000081237	PTPRC	9666	positive
chr1	198722477	198728339	ENST00000442510	intron	15	+	5862	ENSG00000081237	PTPRC	9666	positive
chr1	198728449	198729136	ENST00000442510	intron	16	+	687	ENSG00000081237	PTPRC	9666	positive
chr1	198729172	198731616	ENST00000442510	intron	17	+	2444	ENSG00000081237	PTPRC	9666	positive
chr1	198731727	198732299	ENST00000442510	intron	18	+	572	ENSG00000081237	PTPRC	9666	positive
chr1	198732391	198732479	ENST00000442510	intron	19	+	88	ENSG00000081237	PTPRC	9666	positive
chr1	198732557	198734195	ENST00000442510	intron	20	+	1638	ENSG00000081237	PTPRC	9666	positive
chr1	198734233	198734327	ENST00000442510	intron	21	+	94	ENSG00000081237	PTPRC	9666	positive
chr1	198734426	198735126	ENST00000442510	intron	22	+	700	ENSG00000081237	PTPRC	9666	positive
chr1	198735253	198741868	ENST00000442510	intron	23	+	6615	ENSG00000081237	PTPRC	9666	positive
chr1	198742027	198742231	ENST00000442510	intron	24	+	204	ENSG00000081237	PTPRC	9666	positive
chr1	198742368	198744053	ENST00000442510	intron	25	+	1685	ENSG00000081237	PTPRC	9666	positive
chr1	198744204	198748108	ENST00000442510	intron	26	+	3904	ENSG00000081237	PTPRC	9666	positive
chr1	198748200	198749415	ENST00000442510	intron	27	+	1215	ENSG00000081237	PTPRC	9666	positive
chr1	198749550	198750491	ENST00000442510	intron	28	+	941	ENSG00000081237	PTPRC	9666	positive
chr1	198750627	198752248	ENST00000442510	intron	29	+	1621	ENSG00000081237	PTPRC	9666	positive
chr1	198752372	198752593	ENST00000442510	intron	30	+	221	ENSG00000081237	PTPRC	9666	positive
chr1	198752773	198754268	ENST00000442510	intron	31	+	1495	ENSG00000081237	PTPRC	9666	positive
chr1	198754405	198755905	ENST00000442510	intron	32	+	1500	ENSG00000081237	PTPRC	9666	positive
chr1	201829373	201847278	ENST00000361565	intron	1	+	17905	ENSG00000198700	IPO9	19425	positive
chr1	201847341	201847551	ENST00000361565	intron	2	+	210	ENSG00000198700	IPO9	19425	positive
chr1	201847639	201848392	ENST00000361565	intron	3	+	753	ENSG00000198700	IPO9	19425	positive
chr1	201848595	201852103	ENST00000361565	intron	4	+	3508	ENSG00000198700	IPO9	19425	positive
chr1	201852193	201853010	ENST00000361565	intron	5	+	817	ENSG00000198700	IPO9	19425	positive
chr1	201853098	201854594	ENST00000361565	intron	6	+	1496	ENSG00000198700	IPO9	19425	positive
chr1	201854715	201854822	ENST00000361565	intron	7	+	107	ENSG00000198700	IPO9	19425	positive
chr1	201854924	201855123	ENST00000361565	intron	8	+	199	ENSG00000198700	IPO9	19425	positive
chr1	201855183	201855782	ENST00000361565	intron	9	+	599	ENSG00000198700	IPO9	19425	positive
chr1	201855935	201857095	ENST00000361565	intron	10	+	1160	ENSG00000198700	IPO9	19425	positive
chr1	201857195	201858446	ENST00000361565	intron	11	+	1251	ENSG00000198700	IPO9	19425	positive
chr1	201858554	201858854	ENST00000361565	intron	12	+	300	ENSG00000198700	IPO9	19425	positive
chr1	201858995	201863447	ENST00000361565	intron	13	+	4452	ENSG00000198700	IPO9	19425	positive
chr1	201863608	201866732	ENST00000361565	intron	14	+	3124	ENSG00000198700	IPO9	19425	positive
chr1	201866960	201868647	ENST00000361565	intron	15	+	1687	ENSG00000198700	IPO9	19425	positive
chr1	201868797	201869589	ENST00000361565	intron	16	+	792	ENSG00000198700	IPO9	19425	positive
chr1	201869719	201870582	ENST00000361565	intron	17	+	863	ENSG00000198700	IPO9	19425	positive
chr1	201870859	201871160	ENST00000361565	intron	18	+	301	ENSG00000198700	IPO9	19425	positive
chr1	201872962	201874249	ENST00000361565	intron	20	+	1287	ENSG00000198700	IPO9	19425	positive
chr1	201874373	201874831	ENST00000361565	intron	21	+	458	ENSG00000198700	IPO9	19425	positive
chr1	201874937	201875151	ENST00000361565	intron	22	+	214	ENSG00000198700	IPO9	19425	positive
chr1	201875229	201875943	ENST00000361565	intron	23	+	714	ENSG00000198700	IPO9	19425	positive
chr1	202892660	202893238	ENST00000367261	intron	11	-	578	ENSG00000117153	KLHL12	19360	positive
chr1	202893426	202894183	ENST00000367261	intron	10	-	757	ENSG00000117153	KLHL12	19360	positive
chr1	202894283	202894590	ENST00000367261	intron	9	-	307	ENSG00000117153	KLHL12	19360	positive
chr1	202894750	202895521	ENST00000367261	intron	8	-	771	ENSG00000117153	KLHL12	19360	positive
chr1	202895718	202896853	ENST00000367261	intron	7	-	1135	ENSG00000117153	KLHL12	19360	positive
chr1	202896961	202909009	ENST00000367261	intron	6	-	12048	ENSG00000117153	KLHL12	19360	positive
chr1	202909125	202911053	ENST00000367261	intron	5	-	1928	ENSG00000117153	KLHL12	19360	positive
chr1	202911204	202918170	ENST00000367261	intron	4	-	6966	ENSG00000117153	KLHL12	19360	positive
chr1	202918389	202919754	ENST00000367261	intron	3	-	1365	ENSG00000117153	KLHL12	19360	positive
chr1	202919909	202924967	ENST00000367261	intron	2	-	5058	ENSG00000117153	KLHL12	19360	positive
chr1	202925208	202927088	ENST00000367261	intron	1	-	1880	ENSG00000117153	KLHL12	19360	positive
chr1	203044096	203044378	ENST00000295706	intron	4	+	282	ENSG00000143847	PPFIA4	9248	positive
chr1	203044454	203044695	ENST00000295706	intron	5	+	241	ENSG00000143847	PPFIA4	9248	positive
chr1	203044786	203045367	ENST00000295706	intron	6	+	581	ENSG00000143847	PPFIA4	9248	positive
chr1	203045560	203045840	ENST00000295706	intron	7	+	280	ENSG00000143847	PPFIA4	9248	positive
chr1	203045988	203046247	ENST00000295706	intron	8	+	259	ENSG00000143847	PPFIA4	9248	positive
chr1	203053962	203055431	ENST00000295706	intron	15	+	1469	ENSG00000143847	PPFIA4	9248	positive
chr1	203055673	203056119	ENST00000295706	intron	16	+	446	ENSG00000143847	PPFIA4	9248	positive
chr1	203056156	203056374	ENST00000295706	intron	17	+	218	ENSG00000143847	PPFIA4	9248	positive
chr1	203059272	203059769	ENST00000295706	intron	20	+	497	ENSG00000143847	PPFIA4	9248	positive
chr1	203059852	203060216	ENST00000295706	intron	21	+	364	ENSG00000143847	PPFIA4	9248	positive
chr1	203060418	203060969	ENST00000295706	intron	22	+	551	ENSG00000143847	PPFIA4	9248	positive
chr1	203064004	203067694	ENST00000295706	intron	25	+	3690	ENSG00000143847	PPFIA4	9248	positive
chr1	203067793	203068452	ENST00000295706	intron	26	+	659	ENSG00000143847	PPFIA4	9248	positive
chr1	203068629	203071691	ENST00000295706	intron	27	+	3062	ENSG00000143847	PPFIA4	9248	positive
chr1	203071761	203075576	ENST00000295706	intron	28	+	3815	ENSG00000143847	PPFIA4	9248	positive
chr1	211966499	211967877	ENST00000366994	intron	15	-	1378	ENSG00000143493	INTS7	24484	positive
chr1	211967982	211968512	ENST00000366994	intron	14	-	530	ENSG00000143493	INTS7	24484	positive
chr1	211968708	211975165	ENST00000366994	intron	13	-	6457	ENSG00000143493	INTS7	24484	positive
chr1	211975373	211976581	ENST00000366994	intron	12	-	1208	ENSG00000143493	INTS7	24484	positive
chr1	211976720	211978271	ENST00000366994	intron	11	-	1551	ENSG00000143493	INTS7	24484	positive
chr1	211978512	211981092	ENST00000366994	intron	10	-	2580	ENSG00000143493	INTS7	24484	positive
chr1	211981191	211982675	ENST00000366994	intron	9	-	1484	ENSG00000143493	INTS7	24484	positive
chr1	211982811	211987885	ENST00000366994	intron	8	-	5074	ENSG00000143493	INTS7	24484	positive
chr1	211988004	212006638	ENST00000366994	intron	7	-	18634	ENSG00000143493	INTS7	24484	positive
chr1	212006762	212007249	ENST00000366994	intron	6	-	487	ENSG00000143493	INTS7	24484	positive
chr1	212007450	212011374	ENST00000366994	intron	5	-	3924	ENSG00000143493	INTS7	24484	positive
chr1	212011422	212016885	ENST00000366994	intron	4	-	5463	ENSG00000143493	INTS7	24484	positive
chr1	212017024	212020121	ENST00000366994	intron	3	-	3097	ENSG00000143493	INTS7	24484	positive
chr1	212020269	212021082	ENST00000366994	intron	2	-	813	ENSG00000143493	INTS7	24484	positive
chr1	212021213	212035343	ENST00000366994	intron	1	-	14130	ENSG00000143493	INTS7	24484	positive
chr1	212035943	212042992	ENST00000366991	intron	1	+	7049	ENSG00000143476	DTL	30288	positive
chr1	212043119	212044659	ENST00000366991	intron	2	+	1540	ENSG00000143476	DTL	30288	positive
chr1	212044759	212047150	ENST00000366991	intron	3	+	2391	ENSG00000143476	DTL	30288	positive
chr1	212047213	212047296	ENST00000366991	intron	4	+	83	ENSG00000143476	DTL	30288	positive
chr1	212047418	212062883	ENST00000366991	intron	5	+	15465	ENSG00000143476	DTL	30288	positive
chr1	212062950	212064916	ENST00000366991	intron	6	+	1966	ENSG00000143476	DTL	30288	positive
chr1	212065030	212066811	ENST00000366991	intron	7	+	1781	ENSG00000143476	DTL	30288	positive
chr1	212066886	212068223	ENST00000366991	intron	8	+	1337	ENSG00000143476	DTL	30288	positive
chr1	212068328	212068598	ENST00000366991	intron	9	+	270	ENSG00000143476	DTL	30288	positive
chr1	212068704	212072100	ENST00000366991	intron	10	+	3396	ENSG00000143476	DTL	30288	positive
chr1	212072214	212078172	ENST00000366991	intron	11	+	5958	ENSG00000143476	DTL	30288	positive
chr1	212078263	212080614	ENST00000366991	intron	12	+	2351	ENSG00000143476	DTL	30288	positive
chr1	212080751	212100251	ENST00000366991	intron	13	+	19500	ENSG00000143476	DTL	30288	positive
chr1	212101085	212102841	ENST00000366991	intron	14	+	1756	ENSG00000143476	DTL	30288	positive
chr1	213051510	213071005	ENST00000366960	intron	1	+	19495	ENSG00000136643	RPS6KC1	10439	positive
chr1	213071042	213077695	ENST00000366960	intron	2	+	6653	ENSG00000136643	RPS6KC1	10439	positive
chr1	213077817	213104453	ENST00000366960	intron	3	+	26636	ENSG00000136643	RPS6KC1	10439	positive
chr1	213104570	213117316	ENST00000366960	intron	4	+	12746	ENSG00000136643	RPS6KC1	10439	positive
chr1	213117411	213129526	ENST00000366960	intron	5	+	12115	ENSG00000136643	RPS6KC1	10439	positive
chr1	213129890	213167857	ENST00000366960	intron	6	+	37967	ENSG00000136643	RPS6KC1	10439	positive
chr1	213167974	213176399	ENST00000366960	intron	7	+	8425	ENSG00000136643	RPS6KC1	10439	positive
chr1	213242659	213261557	ENST00000366960	intron	12	+	18898	ENSG00000136643	RPS6KC1	10439	positive
chr1	213261641	213262720	ENST00000366960	intron	13	+	1079	ENSG00000136643	RPS6KC1	10439	positive
chr1	214305251	214314761	ENST00000366957	intron	2	+	9510	ENSG00000143499	SMYD2	20982	positive
chr1	214314873	214318078	ENST00000366957	intron	3	+	3205	ENSG00000143499	SMYD2	20982	positive
chr1	214318140	214318858	ENST00000366957	intron	4	+	718	ENSG00000143499	SMYD2	20982	positive
chr1	214318984	214324640	ENST00000366957	intron	5	+	5656	ENSG00000143499	SMYD2	20982	positive
chr1	214324709	214327621	ENST00000366957	intron	6	+	2912	ENSG00000143499	SMYD2	20982	positive
chr1	214327725	214330167	ENST00000366957	intron	7	+	2442	ENSG00000143499	SMYD2	20982	positive
chr1	214330279	214330949	ENST00000366957	intron	8	+	670	ENSG00000143499	SMYD2	20982	positive
chr1	220067394	220069383	ENST00000322067	intron	5	-	1989	ENSG00000162813	BPNT1	1096	positive
chr1	220069433	220072849	ENST00000322067	intron	4	-	3416	ENSG00000162813	BPNT1	1096	positive
chr1	220072958	220073966	ENST00000322067	intron	3	-	1008	ENSG00000162813	BPNT1	1096	positive
chr1	220074072	220079726	ENST00000322067	intron	2	-	5654	ENSG00000162813	BPNT1	1096	positive
chr1	220079855	220089685	ENST00000322067	intron	1	-	9830	ENSG00000162813	BPNT1	1096	positive
chr1	224227671	224231225	ENST00000281701	intron	22	-	3554	ENSG00000143748	NVL	8070	positive
chr1	224231297	224233200	ENST00000281701	intron	21	-	1903	ENSG00000143748	NVL	8070	positive
chr1	224233290	224236505	ENST00000281701	intron	20	-	3215	ENSG00000143748	NVL	8070	positive
chr1	224236583	224250211	ENST00000281701	intron	19	-	13628	ENSG00000143748	NVL	8070	positive
chr1	224250319	224268033	ENST00000281701	intron	18	-	17714	ENSG00000143748	NVL	8070	positive
chr1	224268134	224275338	ENST00000281701	intron	17	-	7204	ENSG00000143748	NVL	8070	positive
chr1	224275459	224281122	ENST00000281701	intron	16	-	5663	ENSG00000143748	NVL	8070	positive
chr1	224281186	224286025	ENST00000281701	intron	15	-	4839	ENSG00000143748	NVL	8070	positive
chr1	224286131	224287774	ENST00000281701	intron	14	-	1643	ENSG00000143748	NVL	8070	positive
chr1	224287994	224289483	ENST00000281701	intron	13	-	1489	ENSG00000143748	NVL	8070	positive
chr1	224289734	224294266	ENST00000281701	intron	12	-	4532	ENSG00000143748	NVL	8070	positive
chr1	224294412	224296500	ENST00000281701	intron	11	-	2088	ENSG00000143748	NVL	8070	positive
chr1	224296619	224300561	ENST00000281701	intron	10	-	3942	ENSG00000143748	NVL	8070	positive
chr1	224300664	224303722	ENST00000281701	intron	9	-	3058	ENSG00000143748	NVL	8070	positive
chr1	224303858	224304735	ENST00000281701	intron	8	-	877	ENSG00000143748	NVL	8070	positive
chr1	224304813	224305033	ENST00000281701	intron	7	-	220	ENSG00000143748	NVL	8070	positive
chr1	224305167	224307990	ENST00000281701	intron	6	-	2823	ENSG00000143748	NVL	8070	positive
chr1	224308264	224311799	ENST00000281701	intron	5	-	3535	ENSG00000143748	NVL	8070	positive
chr1	224311858	224317693	ENST00000281701	intron	4	-	5835	ENSG00000143748	NVL	8070	positive
chr1	224317794	224317877	ENST00000281701	intron	3	-	83	ENSG00000143748	NVL	8070	positive
chr1	224317931	224326390	ENST00000281701	intron	2	-	8459	ENSG00000143748	NVL	8070	positive
chr1	224326465	224330070	ENST00000281701	intron	1	-	3605	ENSG00000143748	NVL	8070	positive
chr1	226374355	226377107	ENST00000366794	intron	13	-	2752	ENSG00000143799	PARP1	270	positive
chr1	226377304	226379141	ENST00000366794	intron	12	-	1837	ENSG00000143799	PARP1	270	positive
chr1	226379275	226379572	ENST00000366794	intron	11	-	297	ENSG00000143799	PARP1	270	positive
chr1	226379642	226379921	ENST00000366794	intron	10	-	279	ENSG00000143799	PARP1	270	positive
chr1	226380165	226381067	ENST00000366794	intron	9	-	902	ENSG00000143799	PARP1	270	positive
chr1	226381209	226383035	ENST00000366794	intron	8	-	1826	ENSG00000143799	PARP1	270	positive
chr1	226383184	226385503	ENST00000366794	intron	7	-	2319	ENSG00000143799	PARP1	270	positive
chr1	226385681	226386325	ENST00000366794	intron	6	-	644	ENSG00000143799	PARP1	270	positive
chr1	226386443	226388655	ENST00000366794	intron	5	-	2212	ENSG00000143799	PARP1	270	positive
chr1	226388756	226390409	ENST00000366794	intron	4	-	1653	ENSG00000143799	PARP1	270	positive
chr1	226390625	226392198	ENST00000366794	intron	3	-	1573	ENSG00000143799	PARP1	270	positive
chr1	226392315	226402213	ENST00000366794	intron	2	-	9898	ENSG00000143799	PARP1	270	positive
chr1	226402380	226407809	ENST00000366794	intron	1	-	5429	ENSG00000143799	PARP1	270	positive
chr1	227040237	227047926	ENST00000366766	intron	23	-	7689	ENSG00000143776	CDC42BPA	1737	positive
chr1	227051986	227069776	ENST00000366766	intron	21	-	17790	ENSG00000143776	CDC42BPA	1737	positive
chr1	227069854	227072207	ENST00000366766	intron	20	-	2353	ENSG00000143776	CDC42BPA	1737	positive
chr1	227072300	227073863	ENST00000366766	intron	19	-	1563	ENSG00000143776	CDC42BPA	1737	positive
chr1	227074013	227074258	ENST00000366766	intron	18	-	245	ENSG00000143776	CDC42BPA	1737	positive
chr1	227074365	227080892	ENST00000366766	intron	17	-	6527	ENSG00000143776	CDC42BPA	1737	positive
chr1	227081018	227091885	ENST00000366766	intron	16	-	10867	ENSG00000143776	CDC42BPA	1737	positive
chr1	227091992	227100991	ENST00000366766	intron	15	-	8999	ENSG00000143776	CDC42BPA	1737	positive
chr1	227101240	227112311	ENST00000366766	intron	14	-	11071	ENSG00000143776	CDC42BPA	1737	positive
chr1	227112423	227112670	ENST00000366766	intron	13	-	247	ENSG00000143776	CDC42BPA	1737	positive
chr1	227112914	227119803	ENST00000366766	intron	12	-	6889	ENSG00000143776	CDC42BPA	1737	positive
chr1	227119938	227129108	ENST00000366766	intron	11	-	9170	ENSG00000143776	CDC42BPA	1737	positive
chr1	227129232	227139575	ENST00000366766	intron	10	-	10343	ENSG00000143776	CDC42BPA	1737	positive
chr1	227139743	227142944	ENST00000366766	intron	9	-	3201	ENSG00000143776	CDC42BPA	1737	positive
chr1	227143025	227145488	ENST00000366766	intron	8	-	2463	ENSG00000143776	CDC42BPA	1737	positive
chr1	227145738	227147358	ENST00000366766	intron	7	-	1620	ENSG00000143776	CDC42BPA	1737	positive
chr1	227147560	227160542	ENST00000366766	intron	6	-	12982	ENSG00000143776	CDC42BPA	1737	positive
chr1	227160637	227193785	ENST00000366766	intron	5	-	33148	ENSG00000143776	CDC42BPA	1737	positive
chr1	227193935	227199556	ENST00000366766	intron	4	-	5621	ENSG00000143776	CDC42BPA	1737	positive
chr1	227199653	227213135	ENST00000366766	intron	3	-	13482	ENSG00000143776	CDC42BPA	1737	positive
chr1	227213220	227254063	ENST00000366766	intron	2	-	40843	ENSG00000143776	CDC42BPA	1737	positive
chr1	227254156	227317004	ENST00000366766	intron	1	-	62848	ENSG00000143776	CDC42BPA	1737	positive
chr1	229442041	229444913	ENST00000261396	intron	25	-	2872	ENSG00000069248	NUP133	18016	positive
chr1	229445003	229449125	ENST00000261396	intron	24	-	4122	ENSG00000069248	NUP133	18016	positive
chr1	229449191	229450524	ENST00000261396	intron	23	-	1333	ENSG00000069248	NUP133	18016	positive
chr1	229450606	229452524	ENST00000261396	intron	22	-	1918	ENSG00000069248	NUP133	18016	positive
chr1	229458297	229460610	ENST00000261396	intron	20	-	2313	ENSG00000069248	NUP133	18016	positive
chr1	229460770	229463542	ENST00000261396	intron	19	-	2772	ENSG00000069248	NUP133	18016	positive
chr1	229463677	229464623	ENST00000261396	intron	18	-	946	ENSG00000069248	NUP133	18016	positive
chr1	229464876	229465419	ENST00000261396	intron	17	-	543	ENSG00000069248	NUP133	18016	positive
chr1	229465520	229466633	ENST00000261396	intron	16	-	1113	ENSG00000069248	NUP133	18016	positive
chr1	229466757	229470579	ENST00000261396	intron	15	-	3822	ENSG00000069248	NUP133	18016	positive
chr1	229470805	229475637	ENST00000261396	intron	14	-	4832	ENSG00000069248	NUP133	18016	positive
chr1	229475733	229477596	ENST00000261396	intron	13	-	1863	ENSG00000069248	NUP133	18016	positive
chr1	229477761	229484053	ENST00000261396	intron	12	-	6292	ENSG00000069248	NUP133	18016	positive
chr1	229484146	229486370	ENST00000261396	intron	11	-	2224	ENSG00000069248	NUP133	18016	positive
chr1	229486529	229487465	ENST00000261396	intron	10	-	936	ENSG00000069248	NUP133	18016	positive
chr1	229487614	229489954	ENST00000261396	intron	9	-	2340	ENSG00000069248	NUP133	18016	positive
chr1	229490103	229495494	ENST00000261396	intron	8	-	5391	ENSG00000069248	NUP133	18016	positive
chr1	229495566	229495891	ENST00000261396	intron	7	-	325	ENSG00000069248	NUP133	18016	positive
chr1	229500864	229501998	ENST00000261396	intron	3	-	1134	ENSG00000069248	NUP133	18016	positive
chr1	229502103	229506039	ENST00000261396	intron	2	-	3936	ENSG00000069248	NUP133	18016	positive
chr1	229506159	229508067	ENST00000261396	intron	1	-	1908	ENSG00000069248	NUP133	18016	positive
chr1	230067407	230178217	ENST00000366672	intron	1	+	110810	ENSG00000143641	GALNT2	4124	positive
chr1	230178312	230203136	ENST00000366672	intron	2	+	24824	ENSG00000143641	GALNT2	4124	positive
chr1	230203291	230236013	ENST00000366672	intron	3	+	32722	ENSG00000143641	GALNT2	4124	positive
chr1	230236113	230236352	ENST00000366672	intron	4	+	239	ENSG00000143641	GALNT2	4124	positive
chr1	230236421	230236659	ENST00000366672	intron	5	+	238	ENSG00000143641	GALNT2	4124	positive
chr1	230236726	230243305	ENST00000366672	intron	6	+	6579	ENSG00000143641	GALNT2	4124	positive
chr1	230243428	230246062	ENST00000366672	intron	7	+	2634	ENSG00000143641	GALNT2	4124	positive
chr1	230246151	230249183	ENST00000366672	intron	8	+	3032	ENSG00000143641	GALNT2	4124	positive
chr1	230249272	230250456	ENST00000366672	intron	9	+	1184	ENSG00000143641	GALNT2	4124	positive
chr1	230250561	230255217	ENST00000366672	intron	10	+	4656	ENSG00000143641	GALNT2	4124	positive
chr1	230255345	230262572	ENST00000366672	intron	11	+	7227	ENSG00000143641	GALNT2	4124	positive
chr1	230262666	230262921	ENST00000366672	intron	12	+	255	ENSG00000143641	GALNT2	4124	positive
chr1	230263006	230265240	ENST00000366672	intron	13	+	2234	ENSG00000143641	GALNT2	4124	positive
chr1	230265368	230274444	ENST00000366672	intron	14	+	9076	ENSG00000143641	GALNT2	4124	positive
chr1	230907020	230908711	ENST00000366661	intron	22	-	1691	ENSG00000143643	TTC13	26204	positive
chr1	230908792	230908941	ENST00000366661	intron	21	-	149	ENSG00000143643	TTC13	26204	positive
chr1	230909021	230911469	ENST00000366661	intron	20	-	2448	ENSG00000143643	TTC13	26204	positive
chr1	230911550	230912622	ENST00000366661	intron	19	-	1072	ENSG00000143643	TTC13	26204	positive
chr1	230912759	230916192	ENST00000366661	intron	18	-	3433	ENSG00000143643	TTC13	26204	positive
chr1	230916303	230920509	ENST00000366661	intron	17	-	4206	ENSG00000143643	TTC13	26204	positive
chr1	230920595	230921420	ENST00000366661	intron	16	-	825	ENSG00000143643	TTC13	26204	positive
chr1	230921505	230923840	ENST00000366661	intron	15	-	2335	ENSG00000143643	TTC13	26204	positive
chr1	230923934	230924840	ENST00000366661	intron	14	-	906	ENSG00000143643	TTC13	26204	positive
chr1	230924974	230925516	ENST00000366661	intron	13	-	542	ENSG00000143643	TTC13	26204	positive
chr1	230925648	230928936	ENST00000366661	intron	12	-	3288	ENSG00000143643	TTC13	26204	positive
chr1	230929094	230931297	ENST00000366661	intron	11	-	2203	ENSG00000143643	TTC13	26204	positive
chr1	230931473	230931735	ENST00000366661	intron	10	-	262	ENSG00000143643	TTC13	26204	positive
chr1	230931878	230933778	ENST00000366661	intron	9	-	1900	ENSG00000143643	TTC13	26204	positive
chr1	230933862	230939385	ENST00000366661	intron	8	-	5523	ENSG00000143643	TTC13	26204	positive
chr1	230939497	230940439	ENST00000366661	intron	7	-	942	ENSG00000143643	TTC13	26204	positive
chr1	230940557	230943805	ENST00000366661	intron	6	-	3248	ENSG00000143643	TTC13	26204	positive
chr1	230943899	230945388	ENST00000366661	intron	5	-	1489	ENSG00000143643	TTC13	26204	positive
chr1	230945455	230954332	ENST00000366661	intron	4	-	8877	ENSG00000143643	TTC13	26204	positive
chr1	230954404	230958223	ENST00000366661	intron	3	-	3819	ENSG00000143643	TTC13	26204	positive
chr1	230958300	230961208	ENST00000366661	intron	2	-	2908	ENSG00000143643	TTC13	26204	positive
chr1	230961304	230978559	ENST00000366661	intron	1	-	17255	ENSG00000143643	TTC13	26204	positive
chr1	235168653	235172617	ENST00000264183	intron	23	-	3964	ENSG00000054267	ARID4B	15550	positive
chr1	235172765	235175183	ENST00000264183	intron	22	-	2418	ENSG00000054267	ARID4B	15550	positive
chr1	235175400	235177799	ENST00000264183	intron	21	-	2399	ENSG00000054267	ARID4B	15550	positive
chr1	235177914	235181584	ENST00000264183	intron	20	-	3670	ENSG00000054267	ARID4B	15550	positive
chr1	235220546	235221564	ENST00000264183	intron	14	-	1018	ENSG00000054267	ARID4B	15550	positive
chr1	235221663	235223165	ENST00000264183	intron	13	-	1502	ENSG00000054267	ARID4B	15550	positive
chr1	235223261	235224702	ENST00000264183	intron	12	-	1441	ENSG00000054267	ARID4B	15550	positive
chr1	235224776	235229230	ENST00000264183	intron	11	-	4454	ENSG00000054267	ARID4B	15550	positive
chr1	235229386	235231112	ENST00000264183	intron	10	-	1726	ENSG00000054267	ARID4B	15550	positive
chr1	235231190	235234412	ENST00000264183	intron	9	-	3222	ENSG00000054267	ARID4B	15550	positive
chr1	235234493	235240312	ENST00000264183	intron	8	-	5819	ENSG00000054267	ARID4B	15550	positive
chr1	235246512	235252729	ENST00000264183	intron	6	-	6217	ENSG00000054267	ARID4B	15550	positive
chr1	235252810	235255659	ENST00000264183	intron	5	-	2849	ENSG00000054267	ARID4B	15550	positive
chr1	235255751	235257159	ENST00000264183	intron	4	-	1408	ENSG00000054267	ARID4B	15550	positive
chr1	235257226	235260641	ENST00000264183	intron	3	-	3415	ENSG00000054267	ARID4B	15550	positive
chr1	235260753	235326913	ENST00000264183	intron	2	-	66160	ENSG00000054267	ARID4B	15550	positive
chr1	235326969	235327768	ENST00000264183	intron	1	-	799	ENSG00000054267	ARID4B	15550	positive
chr1	236550991	236551998	ENST00000366582	intron	44	-	1007	ENSG00000119285	HEATR1	25517	positive
chr1	236552108	236553580	ENST00000366582	intron	43	-	1472	ENSG00000119285	HEATR1	25517	positive
chr1	236553740	236554597	ENST00000366582	intron	42	-	857	ENSG00000119285	HEATR1	25517	positive
chr1	236554753	236555295	ENST00000366582	intron	41	-	542	ENSG00000119285	HEATR1	25517	positive
chr1	236555465	236555550	ENST00000366582	intron	40	-	85	ENSG00000119285	HEATR1	25517	positive
chr1	236555656	236555804	ENST00000366582	intron	39	-	148	ENSG00000119285	HEATR1	25517	positive
chr1	236555940	236556099	ENST00000366582	intron	38	-	159	ENSG00000119285	HEATR1	25517	positive
chr1	236556259	236557194	ENST00000366582	intron	37	-	935	ENSG00000119285	HEATR1	25517	positive
chr1	236557346	236558236	ENST00000366582	intron	36	-	890	ENSG00000119285	HEATR1	25517	positive
chr1	236558530	236558994	ENST00000366582	intron	35	-	464	ENSG00000119285	HEATR1	25517	positive
chr1	236559136	236559713	ENST00000366582	intron	34	-	577	ENSG00000119285	HEATR1	25517	positive
chr1	236559838	236561224	ENST00000366582	intron	33	-	1386	ENSG00000119285	HEATR1	25517	positive
chr1	236561272	236564497	ENST00000366582	intron	32	-	3225	ENSG00000119285	HEATR1	25517	positive
chr1	236564662	236565918	ENST00000366582	intron	31	-	1256	ENSG00000119285	HEATR1	25517	positive
chr1	236566046	236566645	ENST00000366582	intron	30	-	599	ENSG00000119285	HEATR1	25517	positive
chr1	236566877	236568995	ENST00000366582	intron	29	-	2118	ENSG00000119285	HEATR1	25517	positive
chr1	236569125	236571350	ENST00000366582	intron	28	-	2225	ENSG00000119285	HEATR1	25517	positive
chr1	236571473	236571567	ENST00000366582	intron	27	-	94	ENSG00000119285	HEATR1	25517	positive
chr1	236571687	236572410	ENST00000366582	intron	26	-	723	ENSG00000119285	HEATR1	25517	positive
chr1	236572555	236572724	ENST00000366582	intron	25	-	169	ENSG00000119285	HEATR1	25517	positive
chr1	236572829	236574201	ENST00000366582	intron	24	-	1372	ENSG00000119285	HEATR1	25517	positive
chr1	236574334	236574660	ENST00000366582	intron	23	-	326	ENSG00000119285	HEATR1	25517	positive
chr1	236574904	236576218	ENST00000366582	intron	22	-	1314	ENSG00000119285	HEATR1	25517	positive
chr1	236576378	236576779	ENST00000366582	intron	21	-	401	ENSG00000119285	HEATR1	25517	positive
chr1	236576950	236581221	ENST00000366582	intron	20	-	4271	ENSG00000119285	HEATR1	25517	positive
chr1	236581415	236582735	ENST00000366582	intron	19	-	1320	ENSG00000119285	HEATR1	25517	positive
chr1	236582873	236583012	ENST00000366582	intron	18	-	139	ENSG00000119285	HEATR1	25517	positive
chr1	236583197	236585024	ENST00000366582	intron	17	-	1827	ENSG00000119285	HEATR1	25517	positive
chr1	236585217	236585819	ENST00000366582	intron	16	-	602	ENSG00000119285	HEATR1	25517	positive
chr1	236585942	236586240	ENST00000366582	intron	15	-	298	ENSG00000119285	HEATR1	25517	positive
chr1	236586453	236587401	ENST00000366582	intron	14	-	948	ENSG00000119285	HEATR1	25517	positive
chr1	236587491	236587947	ENST00000366582	intron	13	-	456	ENSG00000119285	HEATR1	25517	positive
chr1	236588044	236590846	ENST00000366582	intron	12	-	2802	ENSG00000119285	HEATR1	25517	positive
chr1	236590955	236591992	ENST00000366582	intron	11	-	1037	ENSG00000119285	HEATR1	25517	positive
chr1	236592111	236592522	ENST00000366582	intron	10	-	411	ENSG00000119285	HEATR1	25517	positive
chr1	236592634	236594011	ENST00000366582	intron	9	-	1377	ENSG00000119285	HEATR1	25517	positive
chr1	236594115	236595539	ENST00000366582	intron	8	-	1424	ENSG00000119285	HEATR1	25517	positive
chr1	236595674	236595832	ENST00000366582	intron	7	-	158	ENSG00000119285	HEATR1	25517	positive
chr1	236596045	236596835	ENST00000366582	intron	6	-	790	ENSG00000119285	HEATR1	25517	positive
chr1	236596977	236597877	ENST00000366582	intron	5	-	900	ENSG00000119285	HEATR1	25517	positive
chr1	236597980	236599482	ENST00000366582	intron	4	-	1502	ENSG00000119285	HEATR1	25517	positive
chr1	236599625	236603159	ENST00000366582	intron	3	-	3534	ENSG00000119285	HEATR1	25517	positive
chr1	236603377	236603953	ENST00000366582	intron	2	-	576	ENSG00000119285	HEATR1	25517	positive
chr1	236604128	236604421	ENST00000366582	intron	1	-	293	ENSG00000119285	HEATR1	25517	positive
chr1	236810596	236812737	ENST00000366577	intron	5	+	2141	ENSG00000116984	MTR	7468	positive
chr1	236812845	236815603	ENST00000366577	intron	6	+	2758	ENSG00000116984	MTR	7468	positive
chr1	236815664	236816448	ENST00000366577	intron	7	+	784	ENSG00000116984	MTR	7468	positive
chr1	236816544	236824118	ENST00000366577	intron	8	+	7574	ENSG00000116984	MTR	7468	positive
chr1	236824220	236825337	ENST00000366577	intron	9	+	1117	ENSG00000116984	MTR	7468	positive
chr1	236825400	236826828	ENST00000366577	intron	10	+	1428	ENSG00000116984	MTR	7468	positive
chr1	236826897	236829188	ENST00000366577	intron	11	+	2291	ENSG00000116984	MTR	7468	positive
chr1	236835688	236838413	ENST00000366577	intron	14	+	2725	ENSG00000116984	MTR	7468	positive
chr1	236838600	236850343	ENST00000366577	intron	15	+	11743	ENSG00000116984	MTR	7468	positive
chr1	236850524	236852520	ENST00000366577	intron	16	+	1996	ENSG00000116984	MTR	7468	positive
chr1	236852638	236852947	ENST00000366577	intron	17	+	309	ENSG00000116984	MTR	7468	positive
chr1	236853089	236859832	ENST00000366577	intron	18	+	6743	ENSG00000116984	MTR	7468	positive
chr1	236859923	236861124	ENST00000366577	intron	19	+	1201	ENSG00000116984	MTR	7468	positive
chr1	236861278	236862235	ENST00000366577	intron	20	+	957	ENSG00000116984	MTR	7468	positive
chr1	236862344	236863453	ENST00000366577	intron	21	+	1109	ENSG00000116984	MTR	7468	positive
chr1	236863555	236873772	ENST00000366577	intron	22	+	10217	ENSG00000116984	MTR	7468	positive
chr1	236873841	236874725	ENST00000366577	intron	23	+	884	ENSG00000116984	MTR	7468	positive
chr1	236874847	236880754	ENST00000366577	intron	24	+	5907	ENSG00000116984	MTR	7468	positive
chr1	236880837	236885120	ENST00000366577	intron	25	+	4283	ENSG00000116984	MTR	7468	positive
chr1	236885220	236886291	ENST00000366577	intron	26	+	1071	ENSG00000116984	MTR	7468	positive
chr1	236886368	236889180	ENST00000366577	intron	27	+	2812	ENSG00000116984	MTR	7468	positive
chr1	236889337	236891132	ENST00000366577	intron	28	+	1795	ENSG00000116984	MTR	7468	positive
chr1	236894558	236895357	ENST00000366577	intron	30	+	799	ENSG00000116984	MTR	7468	positive
chr1	236895551	236897005	ENST00000366577	intron	31	+	1454	ENSG00000116984	MTR	7468	positive
chr1	236897119	236897557	ENST00000366577	intron	32	+	438	ENSG00000116984	MTR	7468	positive
chr1	243126739	243128248	ENST00000366542	intron	19	-	1509	ENSG00000143702	CEP170	28920	positive
chr1	243128301	243129359	ENST00000366542	intron	18	-	1058	ENSG00000143702	CEP170	28920	positive
chr1	243129454	243136142	ENST00000366542	intron	17	-	6688	ENSG00000143702	CEP170	28920	positive
chr1	243136232	243139936	ENST00000366542	intron	16	-	3704	ENSG00000143702	CEP170	28920	positive
chr1	243140108	243142315	ENST00000366542	intron	15	-	2207	ENSG00000143702	CEP170	28920	positive
chr1	243142464	243156220	ENST00000366542	intron	14	-	13756	ENSG00000143702	CEP170	28920	positive
chr1	243156456	243164283	ENST00000366542	intron	13	-	7827	ENSG00000143702	CEP170	28920	positive
chr1	243166117	243169627	ENST00000366542	intron	12	-	3510	ENSG00000143702	CEP170	28920	positive
chr1	243169755	243172696	ENST00000366542	intron	11	-	2941	ENSG00000143702	CEP170	28920	positive
chr1	243186423	243191017	ENST00000366542	intron	8	-	4594	ENSG00000143702	CEP170	28920	positive
chr1	243191495	243199059	ENST00000366542	intron	7	-	7564	ENSG00000143702	CEP170	28920	positive
chr1	243199195	243200517	ENST00000366542	intron	6	-	1322	ENSG00000143702	CEP170	28920	positive
chr1	243200681	243200776	ENST00000366542	intron	5	-	95	ENSG00000143702	CEP170	28920	positive
chr1	243200836	243211885	ENST00000366542	intron	4	-	11049	ENSG00000143702	CEP170	28920	positive
chr1	243211965	243221723	ENST00000366542	intron	3	-	9758	ENSG00000143702	CEP170	28920	positive
chr1	243221814	243225175	ENST00000366542	intron	2	-	3361	ENSG00000143702	CEP170	28920	positive
chr1	243225322	243255039	ENST00000366542	intron	1	-	29717	ENSG00000143702	CEP170	28920	positive
chr1	1293934	1294089	ENST00000354700	intron	22	-	155	ENSG00000131584	ACAP3	16754	positive
chr1	1294200	1294401	ENST00000354700	intron	21	-	201	ENSG00000131584	ACAP3	16754	positive
chr1	1294629	1294717	ENST00000354700	intron	20	-	88	ENSG00000131584	ACAP3	16754	positive
chr1	1294817	1295446	ENST00000354700	intron	19	-	629	ENSG00000131584	ACAP3	16754	positive
chr1	1295555	1295735	ENST00000354700	intron	18	-	180	ENSG00000131584	ACAP3	16754	positive
chr1	1295939	1296014	ENST00000354700	intron	17	-	75	ENSG00000131584	ACAP3	16754	positive
chr1	1296110	1296210	ENST00000354700	intron	16	-	100	ENSG00000131584	ACAP3	16754	positive
chr1	1296281	1296424	ENST00000354700	intron	15	-	143	ENSG00000131584	ACAP3	16754	positive
chr1	1296634	1297821	ENST00000354700	intron	14	-	1187	ENSG00000131584	ACAP3	16754	positive
chr1	1297934	1298012	ENST00000354700	intron	13	-	78	ENSG00000131584	ACAP3	16754	positive
chr1	1298114	1298369	ENST00000354700	intron	12	-	255	ENSG00000131584	ACAP3	16754	positive
chr1	1298422	1298566	ENST00000354700	intron	11	-	144	ENSG00000131584	ACAP3	16754	positive
chr1	1299357	1299830	ENST00000354700	intron	9	-	473	ENSG00000131584	ACAP3	16754	positive
chr1	1299906	1299972	ENST00000354700	intron	8	-	66	ENSG00000131584	ACAP3	16754	positive
chr1	1300069	1300157	ENST00000354700	intron	7	-	88	ENSG00000131584	ACAP3	16754	positive
chr1	1300203	1300508	ENST00000354700	intron	6	-	305	ENSG00000131584	ACAP3	16754	positive
chr1	1300693	1301987	ENST00000354700	intron	5	-	1294	ENSG00000131584	ACAP3	16754	positive
chr1	1302047	1302921	ENST00000354700	intron	4	-	874	ENSG00000131584	ACAP3	16754	positive
chr1	1302976	1303161	ENST00000354700	intron	3	-	185	ENSG00000131584	ACAP3	16754	positive
chr1	1303282	1304085	ENST00000354700	intron	2	-	803	ENSG00000131584	ACAP3	16754	positive
chr1	1304144	1307768	ENST00000354700	intron	1	-	3624	ENSG00000131584	ACAP3	16754	positive
chr1	1387583	1387776	ENST00000400809	intron	10	-	193	ENSG00000221978	CCNL2	20570	positive
chr1	1387870	1387953	ENST00000400809	intron	9	-	83	ENSG00000221978	CCNL2	20570	positive
chr1	1388066	1390229	ENST00000400809	intron	8	-	2163	ENSG00000221978	CCNL2	20570	positive
chr1	1390372	1390458	ENST00000400809	intron	7	-	86	ENSG00000221978	CCNL2	20570	positive
chr1	1390564	1390765	ENST00000400809	intron	6	-	201	ENSG00000221978	CCNL2	20570	positive
chr1	1390866	1393395	ENST00000400809	intron	5	-	2529	ENSG00000221978	CCNL2	20570	positive
chr1	1393461	1395393	ENST00000400809	intron	4	-	1932	ENSG00000221978	CCNL2	20570	positive
chr1	1395515	1398232	ENST00000400809	intron	3	-	2717	ENSG00000221978	CCNL2	20570	positive
chr1	1398343	1398596	ENST00000400809	intron	2	-	253	ENSG00000221978	CCNL2	20570	positive
chr1	1398672	1399018	ENST00000400809	intron	1	-	346	ENSG00000221978	CCNL2	20570	positive
chr1	1478746	1479048	ENST00000673477	intron	3	+	302	ENSG00000160072	ATAD3B	24007	positive
chr1	1479109	1480866	ENST00000673477	intron	4	+	1757	ENSG00000160072	ATAD3B	24007	positive
chr1	1480937	1482137	ENST00000673477	intron	5	+	1200	ENSG00000160072	ATAD3B	24007	positive
chr1	1482304	1482544	ENST00000673477	intron	6	+	240	ENSG00000160072	ATAD3B	24007	positive
chr1	1482615	1485015	ENST00000673477	intron	7	+	2400	ENSG00000160072	ATAD3B	24007	positive
chr1	1485172	1485781	ENST00000673477	intron	8	+	609	ENSG00000160072	ATAD3B	24007	positive
chr1	1485839	1486109	ENST00000673477	intron	9	+	270	ENSG00000160072	ATAD3B	24007	positive
chr1	1486236	1486543	ENST00000673477	intron	10	+	307	ENSG00000160072	ATAD3B	24007	positive
chr1	1486669	1487862	ENST00000673477	intron	11	+	1193	ENSG00000160072	ATAD3B	24007	positive
chr1	1487915	1489203	ENST00000673477	intron	12	+	1288	ENSG00000160072	ATAD3B	24007	positive
chr1	1489275	1490256	ENST00000673477	intron	13	+	981	ENSG00000160072	ATAD3B	24007	positive
chr1	1753061	1753566	ENST00000341426	intron	11	-	505	ENSG00000008130	NADK	29831	positive
chr1	1753650	1754050	ENST00000341426	intron	10	-	400	ENSG00000008130	NADK	29831	positive
chr1	1754209	1754283	ENST00000341426	intron	9	-	74	ENSG00000008130	NADK	29831	positive
chr1	1754384	1754543	ENST00000341426	intron	8	-	159	ENSG00000008130	NADK	29831	positive
chr1	1754699	1755373	ENST00000341426	intron	7	-	674	ENSG00000008130	NADK	29831	positive
chr1	1755477	1756257	ENST00000341426	intron	6	-	780	ENSG00000008130	NADK	29831	positive
chr1	1756344	1756502	ENST00000341426	intron	5	-	158	ENSG00000008130	NADK	29831	positive
chr1	1756609	1757180	ENST00000341426	intron	4	-	571	ENSG00000008130	NADK	29831	positive
chr1	1757311	1761951	ENST00000341426	intron	3	-	4640	ENSG00000008130	NADK	29831	positive
chr1	1762036	1765227	ENST00000341426	intron	2	-	3191	ENSG00000008130	NADK	29831	positive
chr1	1765447	1778288	ENST00000341426	intron	1	-	12841	ENSG00000008130	NADK	29831	positive
chr1	2511388	2511627	ENST00000378466	intron	14	-	239	ENSG00000157881	PANK4	19366	positive
chr1	2511684	2512887	ENST00000378466	intron	13	-	1203	ENSG00000157881	PANK4	19366	positive
chr1	2513040	2514001	ENST00000378466	intron	12	-	961	ENSG00000157881	PANK4	19366	positive
chr1	2514090	2514353	ENST00000378466	intron	11	-	263	ENSG00000157881	PANK4	19366	positive
chr1	2514467	2515561	ENST00000378466	intron	10	-	1094	ENSG00000157881	PANK4	19366	positive
chr1	2556734	2557725	ENST00000355716	intron	1	+	991	ENSG00000157873	TNFRSF14	11912	positive
chr1	2557835	2558342	ENST00000355716	intron	2	+	507	ENSG00000157873	TNFRSF14	11912	positive
chr1	2559979	2560623	ENST00000355716	intron	4	+	644	ENSG00000157873	TNFRSF14	11912	positive
chr1	2560715	2561672	ENST00000355716	intron	5	+	957	ENSG00000157873	TNFRSF14	11912	positive
chr1	2561816	2562864	ENST00000355716	intron	6	+	1048	ENSG00000157873	TNFRSF14	11912	positive
chr1	3633504	3634996	ENST00000270708	intron	8	-	1492	ENSG00000116213	WRAP73	12759	positive
chr1	3635075	3635159	ENST00000270708	intron	7	-	84	ENSG00000116213	WRAP73	12759	positive
chr1	3635295	3635943	ENST00000270708	intron	6	-	648	ENSG00000116213	WRAP73	12759	positive
chr1	3636031	3636994	ENST00000270708	intron	5	-	963	ENSG00000116213	WRAP73	12759	positive
chr1	3637099	3638749	ENST00000270708	intron	4	-	1650	ENSG00000116213	WRAP73	12759	positive
chr1	3638823	3646665	ENST00000270708	intron	3	-	7842	ENSG00000116213	WRAP73	12759	positive
chr1	3646783	3647407	ENST00000270708	intron	2	-	624	ENSG00000116213	WRAP73	12759	positive
chr1	3647561	3649930	ENST00000270708	intron	1	-	2369	ENSG00000116213	WRAP73	12759	positive
chr1	6072799	6073732	ENST00000378083	intron	3	+	933	ENSG00000069424	KCNAB2	6229	positive
chr1	6073771	6082194	ENST00000378083	intron	4	+	8423	ENSG00000069424	KCNAB2	6229	positive
chr1	6082275	6085203	ENST00000378083	intron	5	+	2928	ENSG00000069424	KCNAB2	6229	positive
chr1	6085249	6087466	ENST00000378083	intron	6	+	2217	ENSG00000069424	KCNAB2	6229	positive
chr1	6087512	6089007	ENST00000378083	intron	7	+	1495	ENSG00000069424	KCNAB2	6229	positive
chr1	6089052	6090388	ENST00000378083	intron	8	+	1336	ENSG00000069424	KCNAB2	6229	positive
chr1	6094486	6095322	ENST00000378083	intron	11	+	836	ENSG00000069424	KCNAB2	6229	positive
chr1	6095444	6095529	ENST00000378083	intron	12	+	85	ENSG00000069424	KCNAB2	6229	positive
chr1	6095625	6096635	ENST00000378083	intron	13	+	1010	ENSG00000069424	KCNAB2	6229	positive
chr1	6096757	6097268	ENST00000378083	intron	14	+	511	ENSG00000069424	KCNAB2	6229	positive
chr1	6097358	6098484	ENST00000378083	intron	15	+	1126	ENSG00000069424	KCNAB2	6229	positive
chr1	8861430	8862886	ENST00000234590	intron	11	-	1456	ENSG00000074800	ENO1	3350	positive
chr1	8862946	8863234	ENST00000234590	intron	10	-	288	ENSG00000074800	ENO1	3350	positive
chr1	8863344	8863890	ENST00000234590	intron	9	-	546	ENSG00000074800	ENO1	3350	positive
chr1	8864093	8865284	ENST00000234590	intron	8	-	1191	ENSG00000074800	ENO1	3350	positive
chr1	8865483	8866278	ENST00000234590	intron	7	-	795	ENSG00000074800	ENO1	3350	positive
chr1	8866502	8867116	ENST00000234590	intron	6	-	614	ENSG00000074800	ENO1	3350	positive
chr1	8867251	8867987	ENST00000234590	intron	5	-	736	ENSG00000074800	ENO1	3350	positive
chr1	8868058	8870451	ENST00000234590	intron	4	-	2393	ENSG00000074800	ENO1	3350	positive
chr1	8870511	8871890	ENST00000234590	intron	3	-	1379	ENSG00000074800	ENO1	3350	positive
chr1	8871987	8874823	ENST00000234590	intron	2	-	2836	ENSG00000074800	ENO1	3350	positive
chr1	8874918	8878579	ENST00000234590	intron	1	-	3661	ENSG00000074800	ENO1	3350	positive
chr1	9730706	9731205	ENST00000377298	intron	18	-	499	ENSG00000171603	CLSTN1	17447	positive
chr1	9731391	9731760	ENST00000377298	intron	17	-	369	ENSG00000171603	CLSTN1	17447	positive
chr1	9731897	9733400	ENST00000377298	intron	16	-	1503	ENSG00000171603	CLSTN1	17447	positive
chr1	9733547	9733971	ENST00000377298	intron	15	-	424	ENSG00000171603	CLSTN1	17447	positive
chr1	9734143	9734947	ENST00000377298	intron	14	-	804	ENSG00000171603	CLSTN1	17447	positive
chr1	9735175	9735466	ENST00000377298	intron	13	-	291	ENSG00000171603	CLSTN1	17447	positive
chr1	9735616	9735884	ENST00000377298	intron	12	-	268	ENSG00000171603	CLSTN1	17447	positive
chr1	9741257	9743883	ENST00000377298	intron	9	-	2626	ENSG00000171603	CLSTN1	17447	positive
chr1	9744006	9744394	ENST00000377298	intron	8	-	388	ENSG00000171603	CLSTN1	17447	positive
chr1	9744644	9749460	ENST00000377298	intron	7	-	4816	ENSG00000171603	CLSTN1	17447	positive
chr1	11012744	11013715	ENST00000240185	intron	1	+	971	ENSG00000120948	TARDBP	11571	positive
chr1	11013966	11016843	ENST00000240185	intron	2	+	2877	ENSG00000120948	TARDBP	11571	positive
chr1	11017008	11018732	ENST00000240185	intron	3	+	1724	ENSG00000120948	TARDBP	11571	positive
chr1	11018874	11020428	ENST00000240185	intron	4	+	1554	ENSG00000120948	TARDBP	11571	positive
chr1	11020600	11022123	ENST00000240185	intron	5	+	1523	ENSG00000120948	TARDBP	11571	positive
chr1	11066749	11068007	ENST00000376936	intron	24	-	1258	ENSG00000171824	EXOSC10	9138	positive
chr1	11068085	11068644	ENST00000376936	intron	23	-	559	ENSG00000171824	EXOSC10	9138	positive
chr1	11068707	11069558	ENST00000376936	intron	22	-	851	ENSG00000171824	EXOSC10	9138	positive
chr1	11069731	11070899	ENST00000376936	intron	21	-	1168	ENSG00000171824	EXOSC10	9138	positive
chr1	11070974	11072086	ENST00000376936	intron	20	-	1112	ENSG00000171824	EXOSC10	9138	positive
chr1	11072172	11073933	ENST00000376936	intron	19	-	1761	ENSG00000171824	EXOSC10	9138	positive
chr1	11074009	11074230	ENST00000376936	intron	18	-	221	ENSG00000171824	EXOSC10	9138	positive
chr1	11074327	11076841	ENST00000376936	intron	17	-	2514	ENSG00000171824	EXOSC10	9138	positive
chr1	11076949	11077364	ENST00000376936	intron	16	-	415	ENSG00000171824	EXOSC10	9138	positive
chr1	11077444	11077600	ENST00000376936	intron	15	-	156	ENSG00000171824	EXOSC10	9138	positive
chr1	11077652	11079710	ENST00000376936	intron	14	-	2058	ENSG00000171824	EXOSC10	9138	positive
chr1	11079823	11080498	ENST00000376936	intron	13	-	675	ENSG00000171824	EXOSC10	9138	positive
chr1	11080550	11080763	ENST00000376936	intron	12	-	213	ENSG00000171824	EXOSC10	9138	positive
chr1	11080913	11081081	ENST00000376936	intron	11	-	168	ENSG00000171824	EXOSC10	9138	positive
chr1	11081239	11082687	ENST00000376936	intron	10	-	1448	ENSG00000171824	EXOSC10	9138	positive
chr1	11082879	11087447	ENST00000376936	intron	9	-	4568	ENSG00000171824	EXOSC10	9138	positive
chr1	11087592	11087799	ENST00000376936	intron	8	-	207	ENSG00000171824	EXOSC10	9138	positive
chr1	11087911	11088122	ENST00000376936	intron	7	-	211	ENSG00000171824	EXOSC10	9138	positive
chr1	11088199	11090553	ENST00000376936	intron	6	-	2354	ENSG00000171824	EXOSC10	9138	positive
chr1	11090669	11091013	ENST00000376936	intron	5	-	344	ENSG00000171824	EXOSC10	9138	positive
chr1	11091180	11091492	ENST00000376936	intron	4	-	312	ENSG00000171824	EXOSC10	9138	positive
chr1	11091598	11095757	ENST00000376936	intron	3	-	4159	ENSG00000171824	EXOSC10	9138	positive
chr1	11095882	11098019	ENST00000376936	intron	2	-	2137	ENSG00000171824	EXOSC10	9138	positive
chr1	11098157	11099720	ENST00000376936	intron	1	-	1563	ENSG00000171824	EXOSC10	9138	positive
chr1	11806350	11807130	ENST00000346436	intron	1	+	780	ENSG00000011021	CLCN6	2024	positive
chr1	11807191	11815845	ENST00000346436	intron	2	+	8654	ENSG00000011021	CLCN6	2024	positive
chr1	11815912	11816614	ENST00000346436	intron	3	+	702	ENSG00000011021	CLCN6	2024	positive
chr1	11816681	11819487	ENST00000346436	intron	4	+	2806	ENSG00000011021	CLCN6	2024	positive
chr1	11819555	11822694	ENST00000346436	intron	5	+	3139	ENSG00000011021	CLCN6	2024	positive
chr1	11822802	11823706	ENST00000346436	intron	6	+	904	ENSG00000011021	CLCN6	2024	positive
chr1	11823834	11824485	ENST00000346436	intron	7	+	651	ENSG00000011021	CLCN6	2024	positive
chr1	11824554	11826155	ENST00000346436	intron	8	+	1601	ENSG00000011021	CLCN6	2024	positive
chr1	11826215	11827088	ENST00000346436	intron	9	+	873	ENSG00000011021	CLCN6	2024	positive
chr1	11827222	11828105	ENST00000346436	intron	10	+	883	ENSG00000011021	CLCN6	2024	positive
chr1	11828220	11828457	ENST00000346436	intron	11	+	237	ENSG00000011021	CLCN6	2024	positive
chr1	11828625	11829195	ENST00000346436	intron	12	+	570	ENSG00000011021	CLCN6	2024	positive
chr1	11829323	11833514	ENST00000346436	intron	13	+	4191	ENSG00000011021	CLCN6	2024	positive
chr1	11833639	11833876	ENST00000346436	intron	14	+	237	ENSG00000011021	CLCN6	2024	positive
chr1	11834031	11834235	ENST00000346436	intron	15	+	204	ENSG00000011021	CLCN6	2024	positive
chr1	11834396	11834483	ENST00000346436	intron	16	+	87	ENSG00000011021	CLCN6	2024	positive
chr1	11834591	11835966	ENST00000346436	intron	17	+	1375	ENSG00000011021	CLCN6	2024	positive
chr1	11837500	11838334	ENST00000346436	intron	20	+	834	ENSG00000011021	CLCN6	2024	positive
chr1	11838443	11838534	ENST00000346436	intron	21	+	91	ENSG00000011021	CLCN6	2024	positive
chr1	12084552	12097100	ENST00000263932	intron	2	+	12548	ENSG00000120949	TNFRSF8	11923	positive
chr1	12097218	12104378	ENST00000263932	intron	3	+	7160	ENSG00000120949	TNFRSF8	11923	positive
chr1	12104532	12109565	ENST00000263932	intron	4	+	5033	ENSG00000120949	TNFRSF8	11923	positive
chr1	12109657	12110040	ENST00000263932	intron	5	+	383	ENSG00000120949	TNFRSF8	11923	positive
chr1	12110205	12111897	ENST00000263932	intron	6	+	1692	ENSG00000120949	TNFRSF8	11923	positive
chr1	12112015	12115576	ENST00000263932	intron	7	+	3561	ENSG00000120949	TNFRSF8	11923	positive
chr1	12126053	12126182	ENST00000263932	intron	11	+	129	ENSG00000120949	TNFRSF8	11923	positive
chr1	12126237	12135587	ENST00000263932	intron	12	+	9350	ENSG00000120949	TNFRSF8	11923	positive
chr1	12138437	12142286	ENST00000263932	intron	14	+	3849	ENSG00000120949	TNFRSF8	11923	positive
chr1	15526959	15529087	ENST00000375847	intron	1	+	2128	ENSG00000116138	DNAJC16	29157	positive
chr1	15529273	15534236	ENST00000375847	intron	2	+	4963	ENSG00000116138	DNAJC16	29157	positive
chr1	15534304	15536474	ENST00000375847	intron	3	+	2170	ENSG00000116138	DNAJC16	29157	positive
chr1	15536815	15544398	ENST00000375847	intron	4	+	7583	ENSG00000116138	DNAJC16	29157	positive
chr1	15544584	15546766	ENST00000375847	intron	5	+	2182	ENSG00000116138	DNAJC16	29157	positive
chr1	15546872	15548269	ENST00000375847	intron	6	+	1397	ENSG00000116138	DNAJC16	29157	positive
chr1	15548429	15559525	ENST00000375847	intron	7	+	11096	ENSG00000116138	DNAJC16	29157	positive
chr1	15559657	15562141	ENST00000375847	intron	8	+	2484	ENSG00000116138	DNAJC16	29157	positive
chr1	15562326	15563928	ENST00000375847	intron	9	+	1602	ENSG00000116138	DNAJC16	29157	positive
chr1	15564112	15564282	ENST00000375847	intron	10	+	170	ENSG00000116138	DNAJC16	29157	positive
chr1	15564360	15565918	ENST00000375847	intron	11	+	1558	ENSG00000116138	DNAJC16	29157	positive
chr1	15566000	15566081	ENST00000375847	intron	12	+	81	ENSG00000116138	DNAJC16	29157	positive
chr1	15567270	15567777	ENST00000375847	intron	14	+	507	ENSG00000116138	DNAJC16	29157	positive
chr1	15617809	15626668	ENST00000480945	intron	1	+	8859	ENSG00000197312	DDI2	24578	positive
chr1	15626799	15630324	ENST00000480945	intron	2	+	3525	ENSG00000197312	DDI2	24578	positive
chr1	15630562	15633438	ENST00000480945	intron	3	+	2876	ENSG00000197312	DDI2	24578	positive
chr1	15633566	15638306	ENST00000480945	intron	4	+	4740	ENSG00000197312	DDI2	24578	positive
chr1	15638435	15643521	ENST00000480945	intron	5	+	5086	ENSG00000197312	DDI2	24578	positive
chr1	15643651	15649719	ENST00000480945	intron	6	+	6068	ENSG00000197312	DDI2	24578	positive
chr1	15649824	15651705	ENST00000480945	intron	7	+	1881	ENSG00000197312	DDI2	24578	positive
chr1	15651896	15656616	ENST00000480945	intron	8	+	4720	ENSG00000197312	DDI2	24578	positive
chr1	15656680	15659836	ENST00000480945	intron	9	+	3156	ENSG00000197312	DDI2	24578	positive
chr1	15942253	15942330	ENST00000375743	intron	15	-	77	ENSG00000116809	ZBTB17	12936	positive
chr1	15942421	15942528	ENST00000375743	intron	14	-	107	ENSG00000116809	ZBTB17	12936	positive
chr1	15942739	15943063	ENST00000375743	intron	13	-	324	ENSG00000116809	ZBTB17	12936	positive
chr1	15943195	15943398	ENST00000375743	intron	12	-	203	ENSG00000116809	ZBTB17	12936	positive
chr1	15943520	15943598	ENST00000375743	intron	11	-	78	ENSG00000116809	ZBTB17	12936	positive
chr1	15943716	15943807	ENST00000375743	intron	10	-	91	ENSG00000116809	ZBTB17	12936	positive
chr1	15943896	15944299	ENST00000375743	intron	9	-	403	ENSG00000116809	ZBTB17	12936	positive
chr1	15944601	15944696	ENST00000375743	intron	8	-	95	ENSG00000116809	ZBTB17	12936	positive
chr1	15944840	15944936	ENST00000375743	intron	7	-	96	ENSG00000116809	ZBTB17	12936	positive
chr1	15945203	15945714	ENST00000375743	intron	6	-	511	ENSG00000116809	ZBTB17	12936	positive
chr1	15945841	15946153	ENST00000375743	intron	5	-	312	ENSG00000116809	ZBTB17	12936	positive
chr1	15946295	15946934	ENST00000375743	intron	4	-	639	ENSG00000116809	ZBTB17	12936	positive
chr1	15947124	15948290	ENST00000375743	intron	3	-	1166	ENSG00000116809	ZBTB17	12936	positive
chr1	15948498	15973038	ENST00000375743	intron	2	-	24540	ENSG00000116809	ZBTB17	12936	positive
chr1	15973126	15975982	ENST00000375743	intron	1	-	2856	ENSG00000116809	ZBTB17	12936	positive
chr1	16440854	16443631	ENST00000337132	intron	1	+	2777	ENSG00000157191	NECAP2	25528	positive
chr1	16443733	16447869	ENST00000337132	intron	2	+	4136	ENSG00000157191	NECAP2	25528	positive
chr1	16447975	16448059	ENST00000337132	intron	3	+	84	ENSG00000157191	NECAP2	25528	positive
chr1	16448142	16449092	ENST00000337132	intron	4	+	950	ENSG00000157191	NECAP2	25528	positive
chr1	16449202	16451837	ENST00000337132	intron	5	+	2635	ENSG00000157191	NECAP2	25528	positive
chr1	16452016	16455817	ENST00000337132	intron	6	+	3801	ENSG00000157191	NECAP2	25528	positive
chr1	16455894	16458841	ENST00000337132	intron	7	+	2947	ENSG00000157191	NECAP2	25528	positive
chr1	19219483	19219568	ENST00000477853	intron	22	-	85	ENSG00000127463	EMC1	28957	positive
chr1	19219699	19220763	ENST00000477853	intron	21	-	1064	ENSG00000127463	EMC1	28957	positive
chr1	19220849	19222623	ENST00000477853	intron	20	-	1774	ENSG00000127463	EMC1	28957	positive
chr1	19222835	19223395	ENST00000477853	intron	19	-	560	ENSG00000127463	EMC1	28957	positive
chr1	19223570	19227312	ENST00000477853	intron	18	-	3742	ENSG00000127463	EMC1	28957	positive
chr1	19227451	19230843	ENST00000477853	intron	17	-	3392	ENSG00000127463	EMC1	28957	positive
chr1	19230964	19231260	ENST00000477853	intron	16	-	296	ENSG00000127463	EMC1	28957	positive
chr1	19231423	19232623	ENST00000477853	intron	15	-	1200	ENSG00000127463	EMC1	28957	positive
chr1	19232774	19232935	ENST00000477853	intron	14	-	161	ENSG00000127463	EMC1	28957	positive
chr1	19233136	19235129	ENST00000477853	intron	13	-	1993	ENSG00000127463	EMC1	28957	positive
chr1	19235253	19237141	ENST00000477853	intron	12	-	1888	ENSG00000127463	EMC1	28957	positive
chr1	19237239	19238016	ENST00000477853	intron	11	-	777	ENSG00000127463	EMC1	28957	positive
chr1	19238140	19238794	ENST00000477853	intron	10	-	654	ENSG00000127463	EMC1	28957	positive
chr1	19238858	19239230	ENST00000477853	intron	9	-	372	ENSG00000127463	EMC1	28957	positive
chr1	19239986	19240296	ENST00000477853	intron	7	-	310	ENSG00000127463	EMC1	28957	positive
chr1	19240447	19241015	ENST00000477853	intron	6	-	568	ENSG00000127463	EMC1	28957	positive
chr1	19241143	19242344	ENST00000477853	intron	5	-	1201	ENSG00000127463	EMC1	28957	positive
chr1	19243708	19243949	ENST00000477853	intron	3	-	241	ENSG00000127463	EMC1	28957	positive
chr1	19244016	19244905	ENST00000477853	intron	2	-	889	ENSG00000127463	EMC1	28957	positive
chr1	19245031	19251414	ENST00000477853	intron	1	-	6383	ENSG00000127463	EMC1	28957	positive
chr1	19890534	19894367	ENST00000375120	intron	2	+	3833	ENSG00000169914	OTUD3	29038	positive
chr1	19894481	19897539	ENST00000375120	intron	3	+	3058	ENSG00000169914	OTUD3	29038	positive
chr1	19897663	19904266	ENST00000375120	intron	4	+	6603	ENSG00000169914	OTUD3	29038	positive
chr1	19904988	19906431	ENST00000375120	intron	6	+	1443	ENSG00000169914	OTUD3	29038	positive
chr1	19906617	19907569	ENST00000375120	intron	7	+	952	ENSG00000169914	OTUD3	29038	positive
chr1	20745092	20745542	ENST00000438032	intron	12	-	450	ENSG00000127483	HP1BP3	24973	positive
chr1	20745657	20747543	ENST00000438032	intron	11	-	1886	ENSG00000127483	HP1BP3	24973	positive
chr1	20747656	20749722	ENST00000438032	intron	10	-	2066	ENSG00000127483	HP1BP3	24973	positive
chr1	20749883	20757165	ENST00000438032	intron	9	-	7282	ENSG00000127483	HP1BP3	24973	positive
chr1	20757257	20765376	ENST00000438032	intron	8	-	8119	ENSG00000127483	HP1BP3	24973	positive
chr1	20765532	20767583	ENST00000438032	intron	7	-	2051	ENSG00000127483	HP1BP3	24973	positive
chr1	20767665	20770929	ENST00000438032	intron	6	-	3264	ENSG00000127483	HP1BP3	24973	positive
chr1	20771074	20773450	ENST00000438032	intron	5	-	2376	ENSG00000127483	HP1BP3	24973	positive
chr1	20773611	20776596	ENST00000438032	intron	4	-	2985	ENSG00000127483	HP1BP3	24973	positive
chr1	20776751	20779811	ENST00000438032	intron	3	-	3060	ENSG00000127483	HP1BP3	24973	positive
chr1	20779912	20780344	ENST00000438032	intron	2	-	432	ENSG00000127483	HP1BP3	24973	positive
chr1	20780541	20787194	ENST00000438032	intron	1	-	6653	ENSG00000127483	HP1BP3	24973	positive
chr1	22452005	22489879	ENST00000375647	intron	1	+	37874	ENSG00000184677	ZBTB40	29045	positive
chr1	22490646	22491399	ENST00000375647	intron	2	+	753	ENSG00000184677	ZBTB40	29045	positive
chr1	22491534	22501491	ENST00000375647	intron	3	+	9957	ENSG00000184677	ZBTB40	29045	positive
chr1	22502442	22506048	ENST00000375647	intron	5	+	3606	ENSG00000184677	ZBTB40	29045	positive
chr1	22506242	22508000	ENST00000375647	intron	6	+	1758	ENSG00000184677	ZBTB40	29045	positive
chr1	22508138	22508529	ENST00000375647	intron	7	+	391	ENSG00000184677	ZBTB40	29045	positive
chr1	22508732	22509099	ENST00000375647	intron	8	+	367	ENSG00000184677	ZBTB40	29045	positive
chr1	22509234	22511178	ENST00000375647	intron	9	+	1944	ENSG00000184677	ZBTB40	29045	positive
chr1	22511348	22511675	ENST00000375647	intron	10	+	327	ENSG00000184677	ZBTB40	29045	positive
chr1	22512135	22512923	ENST00000375647	intron	11	+	788	ENSG00000184677	ZBTB40	29045	positive
chr1	22513131	22517299	ENST00000375647	intron	12	+	4168	ENSG00000184677	ZBTB40	29045	positive
chr1	22517465	22520060	ENST00000375647	intron	13	+	2595	ENSG00000184677	ZBTB40	29045	positive
chr1	22520276	22521495	ENST00000375647	intron	14	+	1219	ENSG00000184677	ZBTB40	29045	positive
chr1	22521659	22522376	ENST00000375647	intron	15	+	717	ENSG00000184677	ZBTB40	29045	positive
chr1	22522464	22524217	ENST00000375647	intron	16	+	1753	ENSG00000184677	ZBTB40	29045	positive
chr1	22524445	22526201	ENST00000375647	intron	17	+	1756	ENSG00000184677	ZBTB40	29045	positive
chr1	23743579	23749020	ENST00000613537	intron	1	+	5441	ENSG00000011007	ELOA	11620	positive
chr1	23749078	23749841	ENST00000613537	intron	2	+	763	ENSG00000011007	ELOA	11620	positive
chr1	23749949	23750844	ENST00000613537	intron	3	+	895	ENSG00000011007	ELOA	11620	positive
chr1	23752031	23752406	ENST00000613537	intron	4	+	375	ENSG00000011007	ELOA	11620	positive
chr1	23752519	23754099	ENST00000613537	intron	5	+	1580	ENSG00000011007	ELOA	11620	positive
chr1	23754256	23754362	ENST00000613537	intron	6	+	106	ENSG00000011007	ELOA	11620	positive
chr1	23754461	23755842	ENST00000613537	intron	7	+	1381	ENSG00000011007	ELOA	11620	positive
chr1	23756024	23756273	ENST00000613537	intron	8	+	249	ENSG00000011007	ELOA	11620	positive
chr1	23756386	23756952	ENST00000613537	intron	9	+	566	ENSG00000011007	ELOA	11620	positive
chr1	23757126	23759511	ENST00000613537	intron	10	+	2385	ENSG00000011007	ELOA	11620	positive
chr1	23959999	23960928	ENST00000334351	intron	1	+	929	ENSG00000189266	PNRC2	23158	positive
chr1	23961135	23961439	ENST00000334351	intron	2	+	304	ENSG00000189266	PNRC2	23158	positive
chr1	23972013	23974973	ENST00000492112	intron	3	-	2960	ENSG00000188529	SRSF10	16713	positive
chr1	23978818	23980190	ENST00000492112	intron	1	-	1372	ENSG00000188529	SRSF10	16713	positive
chr1	24643348	24645983	ENST00000323848	intron	1	+	2635	ENSG00000133226	SRRM1	16638	positive
chr1	24646074	24646666	ENST00000323848	intron	2	+	592	ENSG00000133226	SRRM1	16638	positive
chr1	24646790	24648858	ENST00000323848	intron	3	+	2068	ENSG00000133226	SRRM1	16638	positive
chr1	24649030	24649970	ENST00000323848	intron	4	+	940	ENSG00000133226	SRRM1	16638	positive
chr1	24650087	24651408	ENST00000323848	intron	5	+	1321	ENSG00000133226	SRRM1	16638	positive
chr1	24651613	24652433	ENST00000323848	intron	6	+	820	ENSG00000133226	SRRM1	16638	positive
chr1	24652629	24652912	ENST00000323848	intron	7	+	283	ENSG00000133226	SRRM1	16638	positive
chr1	24653033	24654854	ENST00000323848	intron	8	+	1821	ENSG00000133226	SRRM1	16638	positive
chr1	24655130	24660718	ENST00000323848	intron	9	+	5588	ENSG00000133226	SRRM1	16638	positive
chr1	24660800	24661309	ENST00000323848	intron	10	+	509	ENSG00000133226	SRRM1	16638	positive
chr1	24661397	24662659	ENST00000323848	intron	11	+	1262	ENSG00000133226	SRRM1	16638	positive
chr1	24666926	24669122	ENST00000323848	intron	13	+	2196	ENSG00000133226	SRRM1	16638	positive
chr1	24669588	24670119	ENST00000323848	intron	14	+	531	ENSG00000133226	SRRM1	16638	positive
chr1	24670316	24671385	ENST00000323848	intron	15	+	1069	ENSG00000133226	SRRM1	16638	positive
chr1	24671596	24672181	ENST00000323848	intron	16	+	585	ENSG00000133226	SRRM1	16638	positive
chr1	25242706	25243549	ENST00000243189	intron	4	-	843	ENSG00000117616	RSRP1	25234	positive
chr1	25245302	25246443	ENST00000243189	intron	2	-	1141	ENSG00000117616	RSRP1	25234	positive
chr1	25247030	25247308	ENST00000243189	intron	1	-	278	ENSG00000117616	RSRP1	25234	positive
chr1	25343074	25351625	ENST00000374358	intron	3	+	8551	ENSG00000183726	TMEM50A	30590	positive
chr1	25901088	25901490	ENST00000455785	intron	4	-	402	ENSG00000117632	STMN1	6510	positive
chr1	25903814	25904663	ENST00000455785	intron	2	-	849	ENSG00000117632	STMN1	6510	positive
chr1	25904739	25906388	ENST00000455785	intron	1	-	1649	ENSG00000117632	STMN1	6510	positive
chr1	26234311	26239761	ENST00000451429	intron	1	+	5450	ENSG00000130695	CEP85	25309	positive
chr1	26239839	26244165	ENST00000451429	intron	2	+	4326	ENSG00000130695	CEP85	25309	positive
chr1	26244319	26255170	ENST00000451429	intron	3	+	10851	ENSG00000130695	CEP85	25309	positive
chr1	26255866	26257596	ENST00000451429	intron	4	+	1730	ENSG00000130695	CEP85	25309	positive
chr1	26257731	26258142	ENST00000451429	intron	5	+	411	ENSG00000130695	CEP85	25309	positive
chr1	26258261	26259616	ENST00000451429	intron	6	+	1355	ENSG00000130695	CEP85	25309	positive
chr1	26259803	26268482	ENST00000451429	intron	7	+	8679	ENSG00000130695	CEP85	25309	positive
chr1	26268636	26269459	ENST00000451429	intron	8	+	823	ENSG00000130695	CEP85	25309	positive
chr1	26269615	26271013	ENST00000451429	intron	9	+	1398	ENSG00000130695	CEP85	25309	positive
chr1	26271108	26272020	ENST00000451429	intron	10	+	912	ENSG00000130695	CEP85	25309	positive
chr1	26272072	26274963	ENST00000451429	intron	11	+	2891	ENSG00000130695	CEP85	25309	positive
chr1	26275072	26276534	ENST00000451429	intron	12	+	1462	ENSG00000130695	CEP85	25309	positive
chr1	26276761	26277135	ENST00000451429	intron	13	+	374	ENSG00000130695	CEP85	25309	positive
chr1	26536970	26546866	ENST00000374168	intron	2	+	9896	ENSG00000117676	RPS6KA1	10430	positive
chr1	26546984	26547188	ENST00000374168	intron	3	+	204	ENSG00000117676	RPS6KA1	10430	positive
chr1	26547271	26551396	ENST00000374168	intron	4	+	4125	ENSG00000117676	RPS6KA1	10430	positive
chr1	26551478	26551643	ENST00000374168	intron	5	+	165	ENSG00000117676	RPS6KA1	10430	positive
chr1	26551724	26553390	ENST00000374168	intron	6	+	1666	ENSG00000117676	RPS6KA1	10430	positive
chr1	26553498	26554213	ENST00000374168	intron	7	+	715	ENSG00000117676	RPS6KA1	10430	positive
chr1	26554252	26554595	ENST00000374168	intron	8	+	343	ENSG00000117676	RPS6KA1	10430	positive
chr1	26554739	26555150	ENST00000374168	intron	9	+	411	ENSG00000117676	RPS6KA1	10430	positive
chr1	26555222	26555536	ENST00000374168	intron	10	+	314	ENSG00000117676	RPS6KA1	10430	positive
chr1	26555626	26556653	ENST00000374168	intron	11	+	1027	ENSG00000117676	RPS6KA1	10430	positive
chr1	26556719	26556997	ENST00000374168	intron	12	+	278	ENSG00000117676	RPS6KA1	10430	positive
chr1	26557101	26558806	ENST00000374168	intron	13	+	1705	ENSG00000117676	RPS6KA1	10430	positive
chr1	26558938	26560725	ENST00000374168	intron	14	+	1787	ENSG00000117676	RPS6KA1	10430	positive
chr1	26560852	26561044	ENST00000374168	intron	15	+	192	ENSG00000117676	RPS6KA1	10430	positive
chr1	26561135	26561504	ENST00000374168	intron	16	+	369	ENSG00000117676	RPS6KA1	10430	positive
chr1	26561664	26571448	ENST00000374168	intron	17	+	9784	ENSG00000117676	RPS6KA1	10430	positive
chr1	26571611	26571848	ENST00000374168	intron	18	+	237	ENSG00000117676	RPS6KA1	10430	positive
chr1	26571926	26572175	ENST00000374168	intron	19	+	249	ENSG00000117676	RPS6KA1	10430	positive
chr1	26572294	26573223	ENST00000374168	intron	20	+	929	ENSG00000117676	RPS6KA1	10430	positive
chr1	26573362	26574078	ENST00000374168	intron	21	+	716	ENSG00000117676	RPS6KA1	10430	positive
chr1	27322392	27330719	ENST00000374076	intron	1	+	8327	ENSG00000186501	TMEM222	25363	positive
chr1	27334055	27334150	ENST00000374076	intron	4	+	95	ENSG00000186501	TMEM222	25363	positive
chr1	27334282	27335378	ENST00000374076	intron	5	+	1096	ENSG00000186501	TMEM222	25363	positive
chr1	27347570	27347807	ENST00000616558	intron	3	+	237	ENSG00000142765	SYTL1	15584	positive
chr1	27347881	27347966	ENST00000616558	intron	4	+	85	ENSG00000142765	SYTL1	15584	positive
chr1	27348013	27349079	ENST00000616558	intron	5	+	1066	ENSG00000142765	SYTL1	15584	positive
chr1	27349153	27349397	ENST00000616558	intron	6	+	244	ENSG00000142765	SYTL1	15584	positive
chr1	27349499	27349651	ENST00000616558	intron	7	+	152	ENSG00000142765	SYTL1	15584	positive
chr1	27349766	27349971	ENST00000616558	intron	8	+	205	ENSG00000142765	SYTL1	15584	positive
chr1	27351337	27351455	ENST00000616558	intron	12	+	118	ENSG00000142765	SYTL1	15584	positive
chr1	27351556	27353282	ENST00000616558	intron	13	+	1726	ENSG00000142765	SYTL1	15584	positive
chr1	27353489	27353712	ENST00000616558	intron	14	+	223	ENSG00000142765	SYTL1	15584	positive
chr1	27408347	27409691	ENST00000618852	intron	8	-	1344	ENSG00000158195	WASF2	12733	positive
chr1	27410207	27412571	ENST00000618852	intron	7	-	2364	ENSG00000158195	WASF2	12733	positive
chr1	27412728	27414832	ENST00000618852	intron	6	-	2104	ENSG00000158195	WASF2	12733	positive
chr1	27414964	27415984	ENST00000618852	intron	5	-	1020	ENSG00000158195	WASF2	12733	positive
chr1	27416103	27418268	ENST00000618852	intron	4	-	2165	ENSG00000158195	WASF2	12733	positive
chr1	27418423	27418953	ENST00000618852	intron	3	-	530	ENSG00000158195	WASF2	12733	positive
chr1	27419089	27428760	ENST00000618852	intron	2	-	9671	ENSG00000158195	WASF2	12733	positive
chr1	27428934	27489985	ENST00000618852	intron	1	-	61051	ENSG00000158195	WASF2	12733	positive
chr1	27534917	27547260	ENST00000673934	intron	8	-	12343	ENSG00000126705	AHDC1	25230	positive
chr1	27552190	27552891	ENST00000673934	intron	7	-	701	ENSG00000126705	AHDC1	25230	positive
chr1	27552930	27553073	ENST00000673934	intron	6	-	143	ENSG00000126705	AHDC1	25230	positive
chr1	27553186	27558304	ENST00000673934	intron	5	-	5118	ENSG00000126705	AHDC1	25230	positive
chr1	27558531	27558705	ENST00000673934	intron	4	-	174	ENSG00000126705	AHDC1	25230	positive
chr1	27558884	27603396	ENST00000673934	intron	3	-	44512	ENSG00000126705	AHDC1	25230	positive
chr1	27613123	27613218	ENST00000374005	intron	12	-	95	ENSG00000000938	FGR	3697	positive
chr1	27613351	27614429	ENST00000374005	intron	11	-	1078	ENSG00000000938	FGR	3697	positive
chr1	27614584	27614849	ENST00000374005	intron	10	-	265	ENSG00000000938	FGR	3697	positive
chr1	27614927	27615433	ENST00000374005	intron	9	-	506	ENSG00000000938	FGR	3697	positive
chr1	27615614	27615688	ENST00000374005	intron	8	-	74	ENSG00000000938	FGR	3697	positive
chr1	27615845	27616856	ENST00000374005	intron	7	-	1011	ENSG00000000938	FGR	3697	positive
chr1	27617007	27617192	ENST00000374005	intron	6	-	185	ENSG00000000938	FGR	3697	positive
chr1	27617297	27621558	ENST00000374005	intron	5	-	4261	ENSG00000000938	FGR	3697	positive
chr1	27621658	27623041	ENST00000374005	intron	4	-	1383	ENSG00000000938	FGR	3697	positive
chr1	27623145	27623690	ENST00000374005	intron	3	-	545	ENSG00000000938	FGR	3697	positive
chr1	27623930	27625088	ENST00000374005	intron	2	-	1158	ENSG00000000938	FGR	3697	positive
chr1	29149227	29150102	ENST00000373795	intron	5	-	875	ENSG00000116350	SRSF4	10786	positive
chr1	29150193	29154695	ENST00000373795	intron	4	-	4502	ENSG00000116350	SRSF4	10786	positive
chr1	29154911	29159373	ENST00000373795	intron	3	-	4462	ENSG00000116350	SRSF4	10786	positive
chr1	29159487	29160374	ENST00000373795	intron	2	-	887	ENSG00000116350	SRSF4	10786	positive
chr1	30733918	30735172	ENST00000294507	intron	7	-	1254	ENSG00000162511	LAPTM5	29612	positive
chr1	30735266	30737603	ENST00000294507	intron	6	-	2337	ENSG00000162511	LAPTM5	29612	positive
chr1	30737700	30738939	ENST00000294507	intron	5	-	1239	ENSG00000162511	LAPTM5	29612	positive
chr1	30739063	30739808	ENST00000294507	intron	4	-	745	ENSG00000162511	LAPTM5	29612	positive
chr1	30739938	30741639	ENST00000294507	intron	3	-	1701	ENSG00000162511	LAPTM5	29612	positive
chr1	30741717	30742455	ENST00000294507	intron	2	-	738	ENSG00000162511	LAPTM5	29612	positive
chr1	30742550	30757658	ENST00000294507	intron	1	-	15108	ENSG00000162511	LAPTM5	29612	positive
chr1	32179777	32180313	ENST00000373610	intron	1	+	536	ENSG00000084652	TXLNA	30685	positive
chr1	32180515	32181241	ENST00000373610	intron	2	+	726	ENSG00000084652	TXLNA	30685	positive
chr1	32181578	32184524	ENST00000373610	intron	3	+	2946	ENSG00000084652	TXLNA	30685	positive
chr1	32184617	32187953	ENST00000373610	intron	4	+	3336	ENSG00000084652	TXLNA	30685	positive
chr1	32188125	32190054	ENST00000373610	intron	5	+	1929	ENSG00000084652	TXLNA	30685	positive
chr1	32190250	32192310	ENST00000373610	intron	6	+	2060	ENSG00000084652	TXLNA	30685	positive
chr1	32192431	32192656	ENST00000373610	intron	7	+	225	ENSG00000084652	TXLNA	30685	positive
chr1	32192732	32193207	ENST00000373610	intron	8	+	475	ENSG00000084652	TXLNA	30685	positive
chr1	32193301	32194064	ENST00000373610	intron	9	+	763	ENSG00000084652	TXLNA	30685	positive
chr1	32194161	32194901	ENST00000373610	intron	10	+	740	ENSG00000084652	TXLNA	30685	positive
chr1	32251372	32274324	ENST00000336890	intron	1	+	22952	ENSG00000182866	LCK	6524	positive
chr1	32274435	32274736	ENST00000336890	intron	2	+	301	ENSG00000182866	LCK	6524	positive
chr1	32275420	32275568	ENST00000336890	intron	5	+	148	ENSG00000182866	LCK	6524	positive
chr1	32275673	32275913	ENST00000336890	intron	6	+	240	ENSG00000182866	LCK	6524	positive
chr1	32276787	32279670	ENST00000336890	intron	9	+	2883	ENSG00000182866	LCK	6524	positive
chr1	32279748	32279840	ENST00000336890	intron	10	+	92	ENSG00000182866	LCK	6524	positive
chr1	32279995	32280078	ENST00000336890	intron	11	+	83	ENSG00000182866	LCK	6524	positive
chr1	32280211	32285513	ENST00000336890	intron	12	+	5302	ENSG00000182866	LCK	6524	positive
chr1	32330909	32331473	ENST00000373548	intron	9	+	564	ENSG00000116478	HDAC1	4852	positive
chr1	32331583	32331675	ENST00000373548	intron	10	+	92	ENSG00000116478	HDAC1	4852	positive
chr1	32331807	32332089	ENST00000373548	intron	11	+	282	ENSG00000116478	HDAC1	4852	positive
chr1	32332243	32332700	ENST00000373548	intron	12	+	457	ENSG00000116478	HDAC1	4852	positive
chr1	32332750	32333016	ENST00000373548	intron	13	+	266	ENSG00000116478	HDAC1	4852	positive
chr1	32335098	32335946	ENST00000329421	intron	1	-	848	ENSG00000175130	MARCKSL1	7142	positive
chr1	32668399	32668738	ENST00000373493	intron	4	+	339	ENSG00000162521	RBBP4	9887	positive
chr1	32669133	32669230	ENST00000373493	intron	6	+	97	ENSG00000162521	RBBP4	9887	positive
chr1	32669358	32669485	ENST00000373493	intron	7	+	127	ENSG00000162521	RBBP4	9887	positive
chr1	32669564	32672449	ENST00000373493	intron	8	+	2885	ENSG00000162521	RBBP4	9887	positive
chr1	32672527	32672641	ENST00000373493	intron	9	+	114	ENSG00000162521	RBBP4	9887	positive
chr1	32672700	32672790	ENST00000373493	intron	10	+	90	ENSG00000162521	RBBP4	9887	positive
chr1	32672902	32679639	ENST00000373493	intron	11	+	6737	ENSG00000162521	RBBP4	9887	positive
chr1	32776092	32779381	ENST00000373477	intron	12	-	3289	ENSG00000134684	YARS1	12840	positive
chr1	32779524	32780084	ENST00000373477	intron	11	-	560	ENSG00000134684	YARS1	12840	positive
chr1	32780279	32781047	ENST00000373477	intron	10	-	768	ENSG00000134684	YARS1	12840	positive
chr1	32781146	32782403	ENST00000373477	intron	9	-	1257	ENSG00000134684	YARS1	12840	positive
chr1	32782540	32786361	ENST00000373477	intron	8	-	3821	ENSG00000134684	YARS1	12840	positive
chr1	32786448	32786939	ENST00000373477	intron	7	-	491	ENSG00000134684	YARS1	12840	positive
chr1	32787076	32791161	ENST00000373477	intron	6	-	4085	ENSG00000134684	YARS1	12840	positive
chr1	32791255	32797762	ENST00000373477	intron	5	-	6507	ENSG00000134684	YARS1	12840	positive
chr1	32797844	32806481	ENST00000373477	intron	4	-	8637	ENSG00000134684	YARS1	12840	positive
chr1	32817690	32825312	ENST00000373475	intron	1	+	7622	ENSG00000116497	S100PBP	25768	positive
chr1	32825430	32826097	ENST00000373475	intron	2	+	667	ENSG00000116497	S100PBP	25768	positive
chr1	32826931	32827992	ENST00000373475	intron	3	+	1061	ENSG00000116497	S100PBP	25768	positive
chr1	32828082	32829963	ENST00000373475	intron	4	+	1881	ENSG00000116497	S100PBP	25768	positive
chr1	32830068	32853078	ENST00000373475	intron	5	+	23010	ENSG00000116497	S100PBP	25768	positive
chr1	32853167	32855923	ENST00000373475	intron	6	+	2756	ENSG00000116497	S100PBP	25768	positive
chr1	35558224	35559106	ENST00000373243	intron	1	+	882	ENSG00000020129	NCDN	17597	positive
chr1	35559248	35560325	ENST00000373243	intron	2	+	1077	ENSG00000020129	NCDN	17597	positive
chr1	35561295	35562391	ENST00000373243	intron	3	+	1096	ENSG00000020129	NCDN	17597	positive
chr1	35563910	35565226	ENST00000373243	intron	6	+	1316	ENSG00000020129	NCDN	17597	positive
chr1	35749812	35751249	ENST00000318121	intron	10	-	1437	ENSG00000092853	CLSPN	19715	positive
chr1	35751507	35753744	ENST00000318121	intron	9	-	2237	ENSG00000092853	CLSPN	19715	positive
chr1	35753937	35760341	ENST00000318121	intron	8	-	6404	ENSG00000092853	CLSPN	19715	positive
chr1	35760917	35761095	ENST00000318121	intron	7	-	178	ENSG00000092853	CLSPN	19715	positive
chr1	35761205	35761997	ENST00000318121	intron	6	-	792	ENSG00000092853	CLSPN	19715	positive
chr1	35762071	35762403	ENST00000318121	intron	5	-	332	ENSG00000092853	CLSPN	19715	positive
chr1	35762482	35763159	ENST00000318121	intron	4	-	677	ENSG00000092853	CLSPN	19715	positive
chr1	35763322	35764265	ENST00000318121	intron	3	-	943	ENSG00000092853	CLSPN	19715	positive
chr1	35764715	35765217	ENST00000318121	intron	2	-	502	ENSG00000092853	CLSPN	19715	positive
chr1	35765327	35769846	ENST00000318121	intron	1	-	4519	ENSG00000092853	CLSPN	19715	positive
chr1	36224506	36259381	ENST00000354618	intron	1	+	34875	ENSG00000054118	THRAP3	22964	positive
chr1	36259485	36282532	ENST00000354618	intron	2	+	23047	ENSG00000054118	THRAP3	22964	positive
chr1	36287271	36289059	ENST00000354618	intron	4	+	1788	ENSG00000054118	THRAP3	22964	positive
chr1	37474630	37475458	ENST00000373087	intron	1	+	828	ENSG00000163874	ZC3H12A	26259	positive
chr1	37475940	37480289	ENST00000373087	intron	2	+	4349	ENSG00000163874	ZC3H12A	26259	positive
chr1	37480430	37481600	ENST00000373087	intron	3	+	1170	ENSG00000163874	ZC3H12A	26259	positive
chr1	37481836	37482433	ENST00000373087	intron	4	+	597	ENSG00000163874	ZC3H12A	26259	positive
chr1	37482541	37482736	ENST00000373087	intron	5	+	195	ENSG00000163874	ZC3H12A	26259	positive
chr1	37567008	37567672	ENST00000373062	intron	15	-	664	ENSG00000134697	GNL2	29925	positive
chr1	37567765	37568274	ENST00000373062	intron	14	-	509	ENSG00000134697	GNL2	29925	positive
chr1	37568358	37568850	ENST00000373062	intron	13	-	492	ENSG00000134697	GNL2	29925	positive
chr1	37569303	37574342	ENST00000373062	intron	12	-	5039	ENSG00000134697	GNL2	29925	positive
chr1	37575700	37576427	ENST00000373062	intron	9	-	727	ENSG00000134697	GNL2	29925	positive
chr1	37576557	37582222	ENST00000373062	intron	8	-	5665	ENSG00000134697	GNL2	29925	positive
chr1	37582337	37582777	ENST00000373062	intron	7	-	440	ENSG00000134697	GNL2	29925	positive
chr1	37583934	37587310	ENST00000373062	intron	5	-	3376	ENSG00000134697	GNL2	29925	positive
chr1	37587496	37590705	ENST00000373062	intron	4	-	3209	ENSG00000134697	GNL2	29925	positive
chr1	37590846	37592711	ENST00000373062	intron	3	-	1865	ENSG00000134697	GNL2	29925	positive
chr1	37592807	37593761	ENST00000373062	intron	2	-	954	ENSG00000134697	GNL2	29925	positive
chr1	37593847	37595758	ENST00000373062	intron	1	-	1911	ENSG00000134697	GNL2	29925	positive
chr1	37969465	37969570	ENST00000373019	intron	13	-	105	ENSG00000183431	SF3A3	10767	positive
chr1	37969736	37976883	ENST00000373019	intron	12	-	7147	ENSG00000183431	SF3A3	10767	positive
chr1	37976954	37978719	ENST00000373019	intron	11	-	1765	ENSG00000183431	SF3A3	10767	positive
chr1	37978828	37978987	ENST00000373019	intron	10	-	159	ENSG00000183431	SF3A3	10767	positive
chr1	37979056	37979464	ENST00000373019	intron	9	-	408	ENSG00000183431	SF3A3	10767	positive
chr1	37979534	37980585	ENST00000373019	intron	8	-	1051	ENSG00000183431	SF3A3	10767	positive
chr1	37980725	37981728	ENST00000373019	intron	7	-	1003	ENSG00000183431	SF3A3	10767	positive
chr1	37981812	37984168	ENST00000373019	intron	6	-	2356	ENSG00000183431	SF3A3	10767	positive
chr1	37984261	37984706	ENST00000373019	intron	5	-	445	ENSG00000183431	SF3A3	10767	positive
chr1	37984780	37987572	ENST00000373019	intron	4	-	2792	ENSG00000183431	SF3A3	10767	positive
chr1	37987679	37987783	ENST00000373019	intron	3	-	104	ENSG00000183431	SF3A3	10767	positive
chr1	37987837	37989547	ENST00000373019	intron	2	-	1710	ENSG00000183431	SF3A3	10767	positive
chr1	37989596	37989869	ENST00000373019	intron	1	-	273	ENSG00000183431	SF3A3	10767	positive
chr1	38998312	39000971	ENST00000432648	intron	2	+	2659	ENSG00000174574	AKIRIN1	25744	positive
chr1	39001107	39003346	ENST00000432648	intron	3	+	2239	ENSG00000174574	AKIRIN1	25744	positive
chr1	39003419	39004044	ENST00000432648	intron	4	+	625	ENSG00000174574	AKIRIN1	25744	positive
chr1	39743298	39743823	ENST00000324379	intron	5	+	525	ENSG00000084072	PPIE	9258	positive
chr1	40040802	40059336	ENST00000372805	intron	1	+	18534	ENSG00000131236	CAP1	20040	positive
chr1	40059459	40060066	ENST00000372805	intron	2	+	607	ENSG00000131236	CAP1	20040	positive
chr1	40060171	40061734	ENST00000372805	intron	3	+	1563	ENSG00000131236	CAP1	20040	positive
chr1	40061813	40064226	ENST00000372805	intron	4	+	2413	ENSG00000131236	CAP1	20040	positive
chr1	40064371	40064473	ENST00000372805	intron	5	+	102	ENSG00000131236	CAP1	20040	positive
chr1	40064560	40066214	ENST00000372805	intron	6	+	1654	ENSG00000131236	CAP1	20040	positive
chr1	40066321	40067539	ENST00000372805	intron	7	+	1218	ENSG00000131236	CAP1	20040	positive
chr1	40067718	40069689	ENST00000372805	intron	8	+	1971	ENSG00000131236	CAP1	20040	positive
chr1	40069875	40070158	ENST00000372805	intron	9	+	283	ENSG00000131236	CAP1	20040	positive
chr1	40070283	40070429	ENST00000372805	intron	10	+	146	ENSG00000131236	CAP1	20040	positive
chr1	40070513	40070835	ENST00000372805	intron	11	+	322	ENSG00000131236	CAP1	20040	positive
chr1	40070980	40071449	ENST00000372805	intron	12	+	469	ENSG00000131236	CAP1	20040	positive
chr1	40301382	40301811	ENST00000372748	intron	31	-	429	ENSG00000049089	COL9A2	2218	positive
chr1	40301890	40302620	ENST00000372748	intron	30	-	730	ENSG00000049089	COL9A2	2218	positive
chr1	40302810	40303130	ENST00000372748	intron	29	-	320	ENSG00000049089	COL9A2	2218	positive
chr1	40303186	40303529	ENST00000372748	intron	28	-	343	ENSG00000049089	COL9A2	2218	positive
chr1	40303677	40303806	ENST00000372748	intron	27	-	129	ENSG00000049089	COL9A2	2218	positive
chr1	40303840	40303927	ENST00000372748	intron	26	-	87	ENSG00000049089	COL9A2	2218	positive
chr1	40303973	40304063	ENST00000372748	intron	25	-	90	ENSG00000049089	COL9A2	2218	positive
chr1	40304100	40304319	ENST00000372748	intron	24	-	219	ENSG00000049089	COL9A2	2218	positive
chr1	40304392	40304475	ENST00000372748	intron	23	-	83	ENSG00000049089	COL9A2	2218	positive
chr1	40304530	40304793	ENST00000372748	intron	22	-	263	ENSG00000049089	COL9A2	2218	positive
chr1	40304848	40305714	ENST00000372748	intron	21	-	866	ENSG00000049089	COL9A2	2218	positive
chr1	40305769	40306142	ENST00000372748	intron	20	-	373	ENSG00000049089	COL9A2	2218	positive
chr1	40306188	40307445	ENST00000372748	intron	19	-	1257	ENSG00000049089	COL9A2	2218	positive
chr1	40307500	40307702	ENST00000372748	intron	18	-	202	ENSG00000049089	COL9A2	2218	positive
chr1	40307757	40308191	ENST00000372748	intron	17	-	434	ENSG00000049089	COL9A2	2218	positive
chr1	40308246	40309937	ENST00000372748	intron	16	-	1691	ENSG00000049089	COL9A2	2218	positive
chr1	40309992	40310110	ENST00000372748	intron	15	-	118	ENSG00000049089	COL9A2	2218	positive
chr1	40310165	40310263	ENST00000372748	intron	14	-	98	ENSG00000049089	COL9A2	2218	positive
chr1	40310318	40310713	ENST00000372748	intron	13	-	395	ENSG00000049089	COL9A2	2218	positive
chr1	40310768	40311092	ENST00000372748	intron	12	-	324	ENSG00000049089	COL9A2	2218	positive
chr1	40311147	40311229	ENST00000372748	intron	11	-	82	ENSG00000049089	COL9A2	2218	positive
chr1	40311287	40311499	ENST00000372748	intron	10	-	212	ENSG00000049089	COL9A2	2218	positive
chr1	40311548	40311661	ENST00000372748	intron	9	-	113	ENSG00000049089	COL9A2	2218	positive
chr1	40311716	40312058	ENST00000372748	intron	8	-	342	ENSG00000049089	COL9A2	2218	positive
chr1	40312113	40312455	ENST00000372748	intron	7	-	342	ENSG00000049089	COL9A2	2218	positive
chr1	40312480	40312573	ENST00000372748	intron	6	-	93	ENSG00000049089	COL9A2	2218	positive
chr1	42682732	42683402	ENST00000321358	intron	1	+	670	ENSG00000065978	YBX1	8014	positive
chr1	42683467	42693489	ENST00000321358	intron	2	+	10022	ENSG00000065978	YBX1	8014	positive
chr1	42696945	42697179	ENST00000321358	intron	5	+	234	ENSG00000065978	YBX1	8014	positive
chr1	42746853	42747271	ENST00000296388	intron	14	-	418	ENSG00000117385	P3H1	19316	positive
chr1	42747413	42747722	ENST00000296388	intron	13	-	309	ENSG00000117385	P3H1	19316	positive
chr1	42747799	42748199	ENST00000296388	intron	12	-	400	ENSG00000117385	P3H1	19316	positive
chr1	42748318	42750185	ENST00000296388	intron	11	-	1867	ENSG00000117385	P3H1	19316	positive
chr1	42750337	42752273	ENST00000296388	intron	10	-	1936	ENSG00000117385	P3H1	19316	positive
chr1	42752370	42752536	ENST00000296388	intron	9	-	166	ENSG00000117385	P3H1	19316	positive
chr1	42752665	42754868	ENST00000296388	intron	8	-	2203	ENSG00000117385	P3H1	19316	positive
chr1	42755218	42755547	ENST00000296388	intron	6	-	329	ENSG00000117385	P3H1	19316	positive
chr1	42755638	42757782	ENST00000296388	intron	5	-	2144	ENSG00000117385	P3H1	19316	positive
chr1	42757923	42758851	ENST00000296388	intron	4	-	928	ENSG00000117385	P3H1	19316	positive
chr1	42758984	42759200	ENST00000296388	intron	3	-	216	ENSG00000117385	P3H1	19316	positive
chr1	42759391	42762322	ENST00000296388	intron	2	-	2931	ENSG00000117385	P3H1	19316	positive
chr1	42762476	42766506	ENST00000296388	intron	1	-	4030	ENSG00000117385	P3H1	19316	positive
chr1	43389996	43403176	ENST00000634258	intron	1	+	13180	ENSG00000198198	SZT2	29040	positive
chr1	43403303	43403600	ENST00000634258	intron	2	+	297	ENSG00000198198	SZT2	29040	positive
chr1	43403775	43404379	ENST00000634258	intron	3	+	604	ENSG00000198198	SZT2	29040	positive
chr1	43404551	43415081	ENST00000634258	intron	4	+	10530	ENSG00000198198	SZT2	29040	positive
chr1	43416102	43416534	ENST00000634258	intron	6	+	432	ENSG00000198198	SZT2	29040	positive
chr1	43425643	43425834	ENST00000634258	intron	19	+	191	ENSG00000198198	SZT2	29040	positive
chr1	43425950	43426037	ENST00000634258	intron	20	+	87	ENSG00000198198	SZT2	29040	positive
chr1	43427180	43427280	ENST00000634258	intron	24	+	100	ENSG00000198198	SZT2	29040	positive
chr1	43427446	43427529	ENST00000634258	intron	25	+	83	ENSG00000198198	SZT2	29040	positive
chr1	43427735	43428002	ENST00000634258	intron	26	+	267	ENSG00000198198	SZT2	29040	positive
chr1	43428119	43428239	ENST00000634258	intron	27	+	120	ENSG00000198198	SZT2	29040	positive
chr1	43439770	43439880	ENST00000634258	intron	50	+	110	ENSG00000198198	SZT2	29040	positive
chr1	43440049	43440452	ENST00000634258	intron	51	+	403	ENSG00000198198	SZT2	29040	positive
chr1	43440587	43441213	ENST00000634258	intron	52	+	626	ENSG00000198198	SZT2	29040	positive
chr1	43441381	43441503	ENST00000634258	intron	53	+	122	ENSG00000198198	SZT2	29040	positive
chr1	43441602	43441685	ENST00000634258	intron	54	+	83	ENSG00000198198	SZT2	29040	positive
chr1	43441819	43441999	ENST00000634258	intron	55	+	180	ENSG00000198198	SZT2	29040	positive
chr1	43442131	43442267	ENST00000634258	intron	56	+	136	ENSG00000198198	SZT2	29040	positive
chr1	43442369	43442441	ENST00000634258	intron	57	+	72	ENSG00000198198	SZT2	29040	positive
chr1	43442619	43442818	ENST00000634258	intron	58	+	199	ENSG00000198198	SZT2	29040	positive
chr1	43443087	43443187	ENST00000634258	intron	59	+	100	ENSG00000198198	SZT2	29040	positive
chr1	43443268	43443351	ENST00000634258	intron	60	+	83	ENSG00000198198	SZT2	29040	positive
chr1	43443797	43445893	ENST00000634258	intron	62	+	2096	ENSG00000198198	SZT2	29040	positive
chr1	43445985	43446178	ENST00000634258	intron	63	+	193	ENSG00000198198	SZT2	29040	positive
chr1	43446260	43446341	ENST00000634258	intron	64	+	81	ENSG00000198198	SZT2	29040	positive
chr1	43446417	43446954	ENST00000634258	intron	65	+	537	ENSG00000198198	SZT2	29040	positive
chr1	43447169	43447544	ENST00000634258	intron	66	+	375	ENSG00000198198	SZT2	29040	positive
chr1	43447699	43447848	ENST00000634258	intron	67	+	149	ENSG00000198198	SZT2	29040	positive
chr1	43447972	43448078	ENST00000634258	intron	68	+	106	ENSG00000198198	SZT2	29040	positive
chr1	43448485	43448611	ENST00000634258	intron	69	+	126	ENSG00000198198	SZT2	29040	positive
chr1	43450172	43450336	ENST00000634258	intron	71	+	164	ENSG00000198198	SZT2	29040	positive
chr1	43650253	43653136	ENST00000372396	intron	1	+	2883	ENSG00000066135	KDM4A	22978	positive
chr1	43653314	43655590	ENST00000372396	intron	2	+	2276	ENSG00000066135	KDM4A	22978	positive
chr1	43655767	43660297	ENST00000372396	intron	3	+	4530	ENSG00000066135	KDM4A	22978	positive
chr1	43660413	43662893	ENST00000372396	intron	4	+	2480	ENSG00000066135	KDM4A	22978	positive
chr1	43663088	43665695	ENST00000372396	intron	5	+	2607	ENSG00000066135	KDM4A	22978	positive
chr1	43665746	43666451	ENST00000372396	intron	6	+	705	ENSG00000066135	KDM4A	22978	positive
chr1	43666556	43666953	ENST00000372396	intron	7	+	397	ENSG00000066135	KDM4A	22978	positive
chr1	43667092	43667771	ENST00000372396	intron	8	+	679	ENSG00000066135	KDM4A	22978	positive
chr1	43668020	43669099	ENST00000372396	intron	9	+	1079	ENSG00000066135	KDM4A	22978	positive
chr1	43669300	43671504	ENST00000372396	intron	10	+	2204	ENSG00000066135	KDM4A	22978	positive
chr1	43671876	43683683	ENST00000372396	intron	11	+	11807	ENSG00000066135	KDM4A	22978	positive
chr1	43683805	43688913	ENST00000372396	intron	12	+	5108	ENSG00000066135	KDM4A	22978	positive
chr1	43972071	43972157	ENST00000255108	intron	4	+	86	ENSG00000132768	DPH2	3004	positive
chr1	43972335	43972414	ENST00000255108	intron	5	+	79	ENSG00000132768	DPH2	3004	positive
chr1	44218470	44218587	ENST00000372289	intron	4	+	117	ENSG00000178028	DMAP1	18291	positive
chr1	44218756	44219055	ENST00000372289	intron	5	+	299	ENSG00000178028	DMAP1	18291	positive
chr1	44219242	44219405	ENST00000372289	intron	6	+	163	ENSG00000178028	DMAP1	18291	positive
chr1	44740003	44740912	ENST00000372224	intron	1	+	909	ENSG00000142945	KIF2C	6393	positive
chr1	44741008	44747383	ENST00000372224	intron	2	+	6375	ENSG00000142945	KIF2C	6393	positive
chr1	44747486	44747651	ENST00000372224	intron	3	+	165	ENSG00000142945	KIF2C	6393	positive
chr1	44747701	44750441	ENST00000372224	intron	4	+	2740	ENSG00000142945	KIF2C	6393	positive
chr1	44750565	44753131	ENST00000372224	intron	5	+	2566	ENSG00000142945	KIF2C	6393	positive
chr1	44753255	44753732	ENST00000372224	intron	6	+	477	ENSG00000142945	KIF2C	6393	positive
chr1	44753834	44754749	ENST00000372224	intron	7	+	915	ENSG00000142945	KIF2C	6393	positive
chr1	44754846	44755928	ENST00000372224	intron	8	+	1082	ENSG00000142945	KIF2C	6393	positive
chr1	44755984	44756074	ENST00000372224	intron	9	+	90	ENSG00000142945	KIF2C	6393	positive
chr1	44756238	44757555	ENST00000372224	intron	10	+	1317	ENSG00000142945	KIF2C	6393	positive
chr1	44757647	44757907	ENST00000372224	intron	11	+	260	ENSG00000142945	KIF2C	6393	positive
chr1	44757972	44758048	ENST00000372224	intron	12	+	76	ENSG00000142945	KIF2C	6393	positive
chr1	44758141	44759205	ENST00000372224	intron	13	+	1064	ENSG00000142945	KIF2C	6393	positive
chr1	44759349	44760279	ENST00000372224	intron	14	+	930	ENSG00000142945	KIF2C	6393	positive
chr1	44760485	44760591	ENST00000372224	intron	15	+	106	ENSG00000142945	KIF2C	6393	positive
chr1	44760703	44761915	ENST00000372224	intron	16	+	1212	ENSG00000142945	KIF2C	6393	positive
chr1	44761984	44762345	ENST00000372224	intron	17	+	361	ENSG00000142945	KIF2C	6393	positive
chr1	44762452	44762544	ENST00000372224	intron	18	+	92	ENSG00000142945	KIF2C	6393	positive
chr1	44762659	44766825	ENST00000372224	intron	19	+	4166	ENSG00000142945	KIF2C	6393	positive
chr1	44766950	44767096	ENST00000372224	intron	20	+	146	ENSG00000142945	KIF2C	6393	positive
chr1	45511415	45514506	ENST00000319248	intron	5	-	3091	ENSG00000117450	PRDX1	9352	positive
chr1	45514638	45514872	ENST00000319248	intron	4	-	234	ENSG00000117450	PRDX1	9352	positive
chr1	45514996	45515653	ENST00000319248	intron	3	-	657	ENSG00000117450	PRDX1	9352	positive
chr1	45654830	45655189	ENST00000355105	intron	5	-	359	ENSG00000159592	GPBP1L1	28843	positive
chr1	45659143	45660183	ENST00000355105	intron	3	-	1040	ENSG00000159592	GPBP1L1	28843	positive
chr1	45661226	45685575	ENST00000355105	intron	2	-	24349	ENSG00000159592	GPBP1L1	28843	positive
chr1	45685621	45686411	ENST00000355105	intron	1	-	790	ENSG00000159592	GPBP1L1	28843	positive
chr1	46279085	46279181	ENST00000617190	intron	9	-	96	ENSG00000132128	LRRC41	16917	positive
chr1	46279258	46279491	ENST00000617190	intron	8	-	233	ENSG00000132128	LRRC41	16917	positive
chr1	46279615	46280191	ENST00000617190	intron	7	-	576	ENSG00000132128	LRRC41	16917	positive
chr1	46280291	46280395	ENST00000617190	intron	6	-	104	ENSG00000132128	LRRC41	16917	positive
chr1	46280561	46281124	ENST00000617190	intron	5	-	563	ENSG00000132128	LRRC41	16917	positive
chr1	46281386	46285361	ENST00000617190	intron	4	-	3975	ENSG00000132128	LRRC41	16917	positive
chr1	46286500	46297562	ENST00000617190	intron	3	-	11062	ENSG00000132128	LRRC41	16917	positive
chr1	46297634	46298283	ENST00000617190	intron	2	-	649	ENSG00000132128	LRRC41	16917	positive
chr1	46298371	46303123	ENST00000617190	intron	1	-	4752	ENSG00000132128	LRRC41	16917	positive
chr1	46345145	46346920	ENST00000474844	intron	2	+	1775	ENSG00000117481	NSUN4	31802	positive
chr1	46347076	46352867	ENST00000474844	intron	3	+	5791	ENSG00000117481	NSUN4	31802	positive
chr1	46353029	46360703	ENST00000474844	intron	4	+	7674	ENSG00000117481	NSUN4	31802	positive
chr1	46360829	46361569	ENST00000474844	intron	5	+	740	ENSG00000117481	NSUN4	31802	positive
chr1	47251923	47260288	ENST00000371877	intron	16	-	8365	ENSG00000123473	STIL	10879	positive
chr1	47260540	47262902	ENST00000371877	intron	15	-	2362	ENSG00000123473	STIL	10879	positive
chr1	47263117	47269634	ENST00000371877	intron	14	-	6517	ENSG00000123473	STIL	10879	positive
chr1	47269867	47272075	ENST00000371877	intron	13	-	2208	ENSG00000123473	STIL	10879	positive
chr1	47272242	47280240	ENST00000371877	intron	12	-	7998	ENSG00000123473	STIL	10879	positive
chr1	47281210	47282344	ENST00000371877	intron	11	-	1134	ENSG00000123473	STIL	10879	positive
chr1	47282460	47287550	ENST00000371877	intron	10	-	5090	ENSG00000123473	STIL	10879	positive
chr1	47287661	47289434	ENST00000371877	intron	9	-	1773	ENSG00000123473	STIL	10879	positive
chr1	47289586	47293457	ENST00000371877	intron	8	-	3871	ENSG00000123473	STIL	10879	positive
chr1	47293545	47295764	ENST00000371877	intron	7	-	2219	ENSG00000123473	STIL	10879	positive
chr1	47295849	47299904	ENST00000371877	intron	6	-	4055	ENSG00000123473	STIL	10879	positive
chr1	47300153	47301560	ENST00000371877	intron	5	-	1407	ENSG00000123473	STIL	10879	positive
chr1	47301749	47302233	ENST00000371877	intron	4	-	484	ENSG00000123473	STIL	10879	positive
chr1	47302347	47304888	ENST00000371877	intron	3	-	2541	ENSG00000123473	STIL	10879	positive
chr1	47304997	47310275	ENST00000371877	intron	2	-	5278	ENSG00000123473	STIL	10879	positive
chr1	47310363	47314035	ENST00000371877	intron	1	-	3672	ENSG00000123473	STIL	10879	positive
chr1	51789434	51789567	ENST00000352171	intron	30	-	133	ENSG00000078618	NRDC	7995	positive
chr1	51789658	51790532	ENST00000352171	intron	29	-	874	ENSG00000078618	NRDC	7995	positive
chr1	51790650	51790899	ENST00000352171	intron	28	-	249	ENSG00000078618	NRDC	7995	positive
chr1	51790991	51791577	ENST00000352171	intron	27	-	586	ENSG00000078618	NRDC	7995	positive
chr1	51791662	51792045	ENST00000352171	intron	26	-	383	ENSG00000078618	NRDC	7995	positive
chr1	51792099	51792376	ENST00000352171	intron	25	-	277	ENSG00000078618	NRDC	7995	positive
chr1	51792425	51794471	ENST00000352171	intron	24	-	2046	ENSG00000078618	NRDC	7995	positive
chr1	51794611	51794822	ENST00000352171	intron	23	-	211	ENSG00000078618	NRDC	7995	positive
chr1	51794855	51798248	ENST00000352171	intron	22	-	3393	ENSG00000078618	NRDC	7995	positive
chr1	51798412	51800555	ENST00000352171	intron	21	-	2143	ENSG00000078618	NRDC	7995	positive
chr1	51800684	51803813	ENST00000352171	intron	20	-	3129	ENSG00000078618	NRDC	7995	positive
chr1	51803965	51805509	ENST00000352171	intron	19	-	1544	ENSG00000078618	NRDC	7995	positive
chr1	51805562	51806793	ENST00000352171	intron	18	-	1231	ENSG00000078618	NRDC	7995	positive
chr1	51806914	51809314	ENST00000352171	intron	17	-	2400	ENSG00000078618	NRDC	7995	positive
chr1	51809402	51810280	ENST00000352171	intron	16	-	878	ENSG00000078618	NRDC	7995	positive
chr1	51810405	51811993	ENST00000352171	intron	15	-	1588	ENSG00000078618	NRDC	7995	positive
chr1	51812099	51814034	ENST00000352171	intron	14	-	1935	ENSG00000078618	NRDC	7995	positive
chr1	51814090	51814550	ENST00000352171	intron	13	-	460	ENSG00000078618	NRDC	7995	positive
chr1	51814610	51814692	ENST00000352171	intron	12	-	82	ENSG00000078618	NRDC	7995	positive
chr1	51814814	51816311	ENST00000352171	intron	11	-	1497	ENSG00000078618	NRDC	7995	positive
chr1	51816390	51818065	ENST00000352171	intron	10	-	1675	ENSG00000078618	NRDC	7995	positive
chr1	51818136	51819799	ENST00000352171	intron	9	-	1663	ENSG00000078618	NRDC	7995	positive
chr1	51819874	51821497	ENST00000352171	intron	8	-	1623	ENSG00000078618	NRDC	7995	positive
chr1	51821556	51823663	ENST00000352171	intron	7	-	2107	ENSG00000078618	NRDC	7995	positive
chr1	51823787	51825286	ENST00000352171	intron	6	-	1499	ENSG00000078618	NRDC	7995	positive
chr1	51825383	51827795	ENST00000352171	intron	5	-	2412	ENSG00000078618	NRDC	7995	positive
chr1	51827870	51834016	ENST00000352171	intron	4	-	6146	ENSG00000078618	NRDC	7995	positive
chr1	51834171	51836130	ENST00000352171	intron	3	-	1959	ENSG00000078618	NRDC	7995	positive
chr1	51836213	51840225	ENST00000352171	intron	2	-	4012	ENSG00000078618	NRDC	7995	positive
chr1	51840515	51878274	ENST00000352171	intron	1	-	37759	ENSG00000078618	NRDC	7995	positive
chr1	52373376	52374809	ENST00000371568	intron	16	-	1433	ENSG00000085840	ORC1	8487	positive
chr1	52374898	52375429	ENST00000371568	intron	15	-	531	ENSG00000085840	ORC1	8487	positive
chr1	52375600	52381641	ENST00000371568	intron	14	-	6041	ENSG00000085840	ORC1	8487	positive
chr1	52381762	52383419	ENST00000371568	intron	13	-	1657	ENSG00000085840	ORC1	8487	positive
chr1	52383570	52383829	ENST00000371568	intron	12	-	259	ENSG00000085840	ORC1	8487	positive
chr1	52383938	52384549	ENST00000371568	intron	11	-	611	ENSG00000085840	ORC1	8487	positive
chr1	52384722	52385160	ENST00000371568	intron	10	-	438	ENSG00000085840	ORC1	8487	positive
chr1	52385263	52385851	ENST00000371568	intron	9	-	588	ENSG00000085840	ORC1	8487	positive
chr1	52385950	52388441	ENST00000371568	intron	8	-	2491	ENSG00000085840	ORC1	8487	positive
chr1	52388638	52389216	ENST00000371568	intron	7	-	578	ENSG00000085840	ORC1	8487	positive
chr1	52389322	52393442	ENST00000371568	intron	6	-	4120	ENSG00000085840	ORC1	8487	positive
chr1	52396365	52397684	ENST00000371568	intron	4	-	1319	ENSG00000085840	ORC1	8487	positive
chr1	52397864	52401361	ENST00000371568	intron	3	-	3497	ENSG00000085840	ORC1	8487	positive
chr1	52401490	52402128	ENST00000371568	intron	2	-	638	ENSG00000085840	ORC1	8487	positive
chr1	52402229	52404245	ENST00000371568	intron	1	-	2016	ENSG00000085840	ORC1	8487	positive
chr1	54852387	54853433	ENST00000371269	intron	8	-	1046	ENSG00000116133	DHCR24	2859	positive
chr1	54853613	54854036	ENST00000371269	intron	7	-	423	ENSG00000116133	DHCR24	2859	positive
chr1	54854235	54865302	ENST00000371269	intron	6	-	11067	ENSG00000116133	DHCR24	2859	positive
chr1	54865447	54871349	ENST00000371269	intron	5	-	5902	ENSG00000116133	DHCR24	2859	positive
chr1	54871614	54875092	ENST00000371269	intron	4	-	3478	ENSG00000116133	DHCR24	2859	positive
chr1	54875212	54875941	ENST00000371269	intron	3	-	729	ENSG00000116133	DHCR24	2859	positive
chr1	54876048	54883617	ENST00000371269	intron	2	-	7569	ENSG00000116133	DHCR24	2859	positive
chr1	54883774	54886888	ENST00000371269	intron	1	-	3114	ENSG00000116133	DHCR24	2859	positive
chr1	58660156	58661169	ENST00000472487	intron	19	-	1013	ENSG00000162601	MYSM1	29401	positive
chr1	58661228	58661405	ENST00000472487	intron	18	-	177	ENSG00000162601	MYSM1	29401	positive
chr1	58661512	58665498	ENST00000472487	intron	17	-	3986	ENSG00000162601	MYSM1	29401	positive
chr1	58665632	58667037	ENST00000472487	intron	16	-	1405	ENSG00000162601	MYSM1	29401	positive
chr1	58667227	58667846	ENST00000472487	intron	15	-	619	ENSG00000162601	MYSM1	29401	positive
chr1	58667922	58668631	ENST00000472487	intron	14	-	709	ENSG00000162601	MYSM1	29401	positive
chr1	58668683	58668983	ENST00000472487	intron	13	-	300	ENSG00000162601	MYSM1	29401	positive
chr1	58669039	58671869	ENST00000472487	intron	12	-	2830	ENSG00000162601	MYSM1	29401	positive
chr1	58671959	58673572	ENST00000472487	intron	11	-	1613	ENSG00000162601	MYSM1	29401	positive
chr1	58673651	58675476	ENST00000472487	intron	10	-	1825	ENSG00000162601	MYSM1	29401	positive
chr1	58675581	58676925	ENST00000472487	intron	9	-	1344	ENSG00000162601	MYSM1	29401	positive
chr1	58677057	58681784	ENST00000472487	intron	8	-	4727	ENSG00000162601	MYSM1	29401	positive
chr1	58682546	58685152	ENST00000472487	intron	7	-	2606	ENSG00000162601	MYSM1	29401	positive
chr1	58685252	58689037	ENST00000472487	intron	6	-	3785	ENSG00000162601	MYSM1	29401	positive
chr1	58690250	58690339	ENST00000472487	intron	4	-	89	ENSG00000162601	MYSM1	29401	positive
chr1	58690418	58692860	ENST00000472487	intron	3	-	2442	ENSG00000162601	MYSM1	29401	positive
chr1	58692932	58695128	ENST00000472487	intron	2	-	2196	ENSG00000162601	MYSM1	29401	positive
chr1	58695208	58699984	ENST00000472487	intron	1	-	4776	ENSG00000162601	MYSM1	29401	positive
chr1	59815181	59821857	ENST00000371208	intron	1	+	6676	ENSG00000134709	HOOK1	19884	positive
chr1	59821944	59828779	ENST00000371208	intron	2	+	6835	ENSG00000134709	HOOK1	19884	positive
chr1	59828853	59832162	ENST00000371208	intron	3	+	3309	ENSG00000134709	HOOK1	19884	positive
chr1	59832214	59833404	ENST00000371208	intron	4	+	1190	ENSG00000134709	HOOK1	19884	positive
chr1	59833538	59835344	ENST00000371208	intron	5	+	1806	ENSG00000134709	HOOK1	19884	positive
chr1	59835413	59836872	ENST00000371208	intron	6	+	1459	ENSG00000134709	HOOK1	19884	positive
chr1	59836936	59840307	ENST00000371208	intron	7	+	3371	ENSG00000134709	HOOK1	19884	positive
chr1	59840392	59843431	ENST00000371208	intron	8	+	3039	ENSG00000134709	HOOK1	19884	positive
chr1	59843599	59847044	ENST00000371208	intron	9	+	3445	ENSG00000134709	HOOK1	19884	positive
chr1	59847186	59848314	ENST00000371208	intron	10	+	1128	ENSG00000134709	HOOK1	19884	positive
chr1	59848517	59849072	ENST00000371208	intron	11	+	555	ENSG00000134709	HOOK1	19884	positive
chr1	59849184	59858427	ENST00000371208	intron	12	+	9243	ENSG00000134709	HOOK1	19884	positive
chr1	59858516	59858984	ENST00000371208	intron	13	+	468	ENSG00000134709	HOOK1	19884	positive
chr1	59860329	59862783	ENST00000371208	intron	15	+	2454	ENSG00000134709	HOOK1	19884	positive
chr1	59864667	59865162	ENST00000371208	intron	17	+	495	ENSG00000134709	HOOK1	19884	positive
chr1	59865246	59865871	ENST00000371208	intron	18	+	625	ENSG00000134709	HOOK1	19884	positive
chr1	59865973	59868249	ENST00000371208	intron	19	+	2276	ENSG00000134709	HOOK1	19884	positive
chr1	59868352	59871041	ENST00000371208	intron	20	+	2689	ENSG00000134709	HOOK1	19884	positive
chr1	59871111	59872794	ENST00000371208	intron	21	+	1683	ENSG00000134709	HOOK1	19884	positive
chr1	62443320	62444737	ENST00000339950	intron	5	+	1417	ENSG00000162607	USP1	12607	positive
chr1	62445430	62447340	ENST00000339950	intron	6	+	1910	ENSG00000162607	USP1	12607	positive
chr1	62447512	62448464	ENST00000339950	intron	7	+	952	ENSG00000162607	USP1	12607	positive
chr1	62448667	62450245	ENST00000339950	intron	8	+	1578	ENSG00000162607	USP1	12607	positive
chr1	62803863	62805171	ENST00000317868	intron	2	+	1308	ENSG00000125703	ATG4C	16040	positive
chr1	62805256	62816574	ENST00000317868	intron	3	+	11318	ENSG00000125703	ATG4C	16040	positive
chr1	62821210	62829039	ENST00000317868	intron	6	+	7829	ENSG00000125703	ATG4C	16040	positive
chr1	62829177	62834037	ENST00000317868	intron	7	+	4860	ENSG00000125703	ATG4C	16040	positive
chr1	63593735	63629424	ENST00000371084	intron	1	+	35689	ENSG00000079739	PGM1	8905	positive
chr1	63629588	63629941	ENST00000371084	intron	2	+	353	ENSG00000079739	PGM1	8905	positive
chr1	63630089	63631656	ENST00000371084	intron	3	+	1567	ENSG00000079739	PGM1	8905	positive
chr1	63631783	63634828	ENST00000371084	intron	4	+	3045	ENSG00000079739	PGM1	8905	positive
chr1	63635020	63636233	ENST00000371084	intron	5	+	1213	ENSG00000079739	PGM1	8905	positive
chr1	63636389	63638684	ENST00000371084	intron	6	+	2295	ENSG00000079739	PGM1	8905	positive
chr1	63638801	63648516	ENST00000371084	intron	7	+	9715	ENSG00000079739	PGM1	8905	positive
chr1	63648653	63651668	ENST00000371084	intron	8	+	3015	ENSG00000079739	PGM1	8905	positive
chr1	63651853	63654331	ENST00000371084	intron	9	+	2478	ENSG00000079739	PGM1	8905	positive
chr1	63654467	63659585	ENST00000371084	intron	10	+	5118	ENSG00000079739	PGM1	8905	positive
chr1	67020448	67021534	ENST00000235345	intron	9	-	1086	ENSG00000116704	SLC35D1	20800	positive
chr1	67021603	67042235	ENST00000235345	intron	8	-	20632	ENSG00000116704	SLC35D1	20800	positive
chr1	67042329	67047264	ENST00000235345	intron	7	-	4935	ENSG00000116704	SLC35D1	20800	positive
chr1	67047368	67049781	ENST00000235345	intron	6	-	2413	ENSG00000116704	SLC35D1	20800	positive
chr1	67049851	67050432	ENST00000235345	intron	5	-	581	ENSG00000116704	SLC35D1	20800	positive
chr1	67050505	67052011	ENST00000235345	intron	4	-	1506	ENSG00000116704	SLC35D1	20800	positive
chr1	67052080	67052770	ENST00000235345	intron	3	-	690	ENSG00000116704	SLC35D1	20800	positive
chr1	67052858	67052955	ENST00000235345	intron	2	-	97	ENSG00000116704	SLC35D1	20800	positive
chr1	67052990	67053810	ENST00000235345	intron	1	-	820	ENSG00000116704	SLC35D1	20800	positive
chr1	67413264	67415165	ENST00000361219	intron	7	-	1901	ENSG00000142864	SERBP1	17860	positive
chr1	67415340	67420008	ENST00000361219	intron	6	-	4668	ENSG00000142864	SERBP1	17860	positive
chr1	67420187	67424199	ENST00000361219	intron	5	-	4012	ENSG00000142864	SERBP1	17860	positive
chr1	67424278	67424887	ENST00000361219	intron	4	-	609	ENSG00000142864	SERBP1	17860	positive
chr1	67425224	67426134	ENST00000361219	intron	2	-	910	ENSG00000142864	SERBP1	17860	positive
chr1	67426286	67429987	ENST00000361219	intron	1	-	3701	ENSG00000142864	SERBP1	17860	positive
chr1	68477973	68479143	ENST00000456315	intron	10	-	1170	ENSG00000024526	DEPDC1	22949	positive
chr1	68481613	68482045	ENST00000456315	intron	8	-	432	ENSG00000024526	DEPDC1	22949	positive
chr1	68484091	68486936	ENST00000456315	intron	6	-	2845	ENSG00000024526	DEPDC1	22949	positive
chr1	68489035	68489451	ENST00000456315	intron	3	-	416	ENSG00000024526	DEPDC1	22949	positive
chr1	68489609	68494429	ENST00000456315	intron	2	-	4820	ENSG00000024526	DEPDC1	22949	positive
chr1	68494696	68496951	ENST00000456315	intron	1	-	2255	ENSG00000024526	DEPDC1	22949	positive
chr1	70145906	70148486	ENST00000370952	intron	14	-	2580	ENSG00000066557	LRRC40	26004	positive
chr1	70148673	70151127	ENST00000370952	intron	13	-	2454	ENSG00000066557	LRRC40	26004	positive
chr1	70151206	70152432	ENST00000370952	intron	12	-	1226	ENSG00000066557	LRRC40	26004	positive
chr1	70152544	70155688	ENST00000370952	intron	11	-	3144	ENSG00000066557	LRRC40	26004	positive
chr1	70155797	70159329	ENST00000370952	intron	10	-	3532	ENSG00000066557	LRRC40	26004	positive
chr1	70159439	70173464	ENST00000370952	intron	9	-	14025	ENSG00000066557	LRRC40	26004	positive
chr1	70173511	70173621	ENST00000370952	intron	8	-	110	ENSG00000066557	LRRC40	26004	positive
chr1	70173710	70175809	ENST00000370952	intron	7	-	2099	ENSG00000066557	LRRC40	26004	positive
chr1	70175983	70178850	ENST00000370952	intron	6	-	2867	ENSG00000066557	LRRC40	26004	positive
chr1	70184915	70187264	ENST00000370952	intron	3	-	2349	ENSG00000066557	LRRC40	26004	positive
chr1	70187339	70189091	ENST00000370952	intron	2	-	1752	ENSG00000066557	LRRC40	26004	positive
chr1	70189274	70205389	ENST00000370952	intron	1	-	16115	ENSG00000066557	LRRC40	26004	positive
chr1	70221840	70228421	ENST00000370949	intron	1	+	6581	ENSG00000116754	SRSF11	10782	positive
chr1	70228556	70232267	ENST00000370949	intron	2	+	3711	ENSG00000116754	SRSF11	10782	positive
chr1	70232378	70234695	ENST00000370949	intron	3	+	2317	ENSG00000116754	SRSF11	10782	positive
chr1	70234789	70235500	ENST00000370949	intron	4	+	711	ENSG00000116754	SRSF11	10782	positive
chr1	70235551	70237424	ENST00000370949	intron	5	+	1873	ENSG00000116754	SRSF11	10782	positive
chr1	70237553	70239438	ENST00000370949	intron	6	+	1885	ENSG00000116754	SRSF11	10782	positive
chr1	70239521	70244683	ENST00000370949	intron	7	+	5162	ENSG00000116754	SRSF11	10782	positive
chr1	70244816	70246817	ENST00000370949	intron	8	+	2001	ENSG00000116754	SRSF11	10782	positive
chr1	70246908	70249951	ENST00000370949	intron	9	+	3043	ENSG00000116754	SRSF11	10782	positive
chr1	70250048	70250364	ENST00000370949	intron	10	+	316	ENSG00000116754	SRSF11	10782	positive
chr1	70250504	70250607	ENST00000370949	intron	11	+	103	ENSG00000116754	SRSF11	10782	positive
chr1	70313791	70315480	ENST00000370944	intron	4	-	1689	ENSG00000118454	ANKRD13C	25374	positive
chr1	70315567	70324852	ENST00000370944	intron	3	-	9285	ENSG00000118454	ANKRD13C	25374	positive
chr1	70324958	70336057	ENST00000370944	intron	2	-	11099	ENSG00000118454	ANKRD13C	25374	positive
chr1	70336100	70353978	ENST00000370944	intron	1	-	17878	ENSG00000118454	ANKRD13C	25374	positive
chr1	71070997	71072120	ENST00000370920	intron	6	-	1123	ENSG00000132485	ZRANB2	13058	positive
chr1	71072256	71072471	ENST00000370920	intron	5	-	215	ENSG00000132485	ZRANB2	13058	positive
chr1	71072549	71076794	ENST00000370920	intron	4	-	4245	ENSG00000132485	ZRANB2	13058	positive
chr1	71076878	71078456	ENST00000370920	intron	3	-	1578	ENSG00000132485	ZRANB2	13058	positive
chr1	71078566	71078655	ENST00000370920	intron	2	-	89	ENSG00000132485	ZRANB2	13058	positive
chr1	71078709	71080939	ENST00000370920	intron	1	-	2230	ENSG00000132485	ZRANB2	13058	positive
chr1	78649906	78650185	ENST00000370747	intron	1	+	279	ENSG00000137965	IFI44	16938	positive
chr1	78650653	78654242	ENST00000370747	intron	2	+	3589	ENSG00000137965	IFI44	16938	positive
chr1	78654280	78655013	ENST00000370747	intron	3	+	733	ENSG00000137965	IFI44	16938	positive
chr1	78655210	78655361	ENST00000370747	intron	4	+	151	ENSG00000137965	IFI44	16938	positive
chr1	78655512	78659311	ENST00000370747	intron	5	+	3799	ENSG00000137965	IFI44	16938	positive
chr1	78659484	78660553	ENST00000370747	intron	6	+	1069	ENSG00000137965	IFI44	16938	positive
chr1	78660655	78662703	ENST00000370747	intron	7	+	2048	ENSG00000137965	IFI44	16938	positive
chr1	78662879	78663764	ENST00000370747	intron	8	+	885	ENSG00000137965	IFI44	16938	positive
chr1	84489729	84490318	ENST00000370654	intron	4	+	589	ENSG00000117133	RPF1	30350	positive
chr1	85654099	85657846	ENST00000370574	intron	9	-	3747	ENSG00000117174	ZNHIT6	26089	positive
chr1	85657972	85677235	ENST00000370574	intron	8	-	19263	ENSG00000117174	ZNHIT6	26089	positive
chr1	85677314	85678700	ENST00000370574	intron	7	-	1386	ENSG00000117174	ZNHIT6	26089	positive
chr1	85678782	85680835	ENST00000370574	intron	6	-	2053	ENSG00000117174	ZNHIT6	26089	positive
chr1	85680905	85702156	ENST00000370574	intron	5	-	21251	ENSG00000117174	ZNHIT6	26089	positive
chr1	85702261	85706077	ENST00000370574	intron	4	-	3816	ENSG00000117174	ZNHIT6	26089	positive
chr1	85706164	85706248	ENST00000370574	intron	3	-	84	ENSG00000117174	ZNHIT6	26089	positive
chr1	85706356	85706441	ENST00000370574	intron	2	-	85	ENSG00000117174	ZNHIT6	26089	positive
chr1	85706508	85707628	ENST00000370574	intron	1	-	1120	ENSG00000117174	ZNHIT6	26089	positive
chr1	86734692	86735078	ENST00000370558	intron	6	+	386	ENSG00000097033	SH3GLB1	10833	positive
chr1	86735180	86742207	ENST00000370558	intron	7	+	7027	ENSG00000097033	SH3GLB1	10833	positive
chr1	86742437	86743127	ENST00000370558	intron	8	+	690	ENSG00000097033	SH3GLB1	10833	positive
chr1	87332252	87339535	ENST00000370544	intron	2	+	7283	ENSG00000143013	LMO4	6644	positive
chr1	87339633	87340046	ENST00000370544	intron	3	+	413	ENSG00000143013	LMO4	6644	positive
chr1	87340203	87344787	ENST00000370544	intron	4	+	4584	ENSG00000143013	LMO4	6644	positive
chr1	89108292	89109676	ENST00000370466	intron	10	-	1384	ENSG00000162645	GBP2	4183	positive
chr1	89109871	89110163	ENST00000370466	intron	9	-	292	ENSG00000162645	GBP2	4183	positive
chr1	89110267	89112471	ENST00000370466	intron	8	-	2204	ENSG00000162645	GBP2	4183	positive
chr1	89112685	89114015	ENST00000370466	intron	7	-	1330	ENSG00000162645	GBP2	4183	positive
chr1	89114297	89116991	ENST00000370466	intron	6	-	2694	ENSG00000162645	GBP2	4183	positive
chr1	89117235	89117576	ENST00000370466	intron	5	-	341	ENSG00000162645	GBP2	4183	positive
chr1	89117774	89120178	ENST00000370466	intron	4	-	2404	ENSG00000162645	GBP2	4183	positive
chr1	89120289	89121142	ENST00000370466	intron	3	-	853	ENSG00000162645	GBP2	4183	positive
chr1	89121271	89121776	ENST00000370466	intron	2	-	505	ENSG00000162645	GBP2	4183	positive
chr1	92481089	92482863	ENST00000294702	intron	3	-	1774	ENSG00000162676	GFI1	4237	positive
chr1	92483047	92483372	ENST00000294702	intron	2	-	325	ENSG00000162676	GFI1	4237	positive
chr1	93127300	93129277	ENST00000370298	intron	10	+	1977	ENSG00000143033	MTF2	29535	positive
chr1	93129449	93133702	ENST00000370298	intron	11	+	4253	ENSG00000143033	MTF2	29535	positive
chr1	93133809	93133927	ENST00000370298	intron	12	+	118	ENSG00000143033	MTF2	29535	positive
chr1	93133981	93134090	ENST00000370298	intron	13	+	109	ENSG00000143033	MTF2	29535	positive
chr1	93134196	93136669	ENST00000370298	intron	14	+	2473	ENSG00000143033	MTF2	29535	positive
chr1	93875784	93876267	ENST00000436063	intron	2	-	483	ENSG00000067334	DNTTIP2	24013	positive
chr1	93877863	93879076	ENST00000436063	intron	1	-	1213	ENSG00000067334	DNTTIP2	24013	positive
chr1	94903525	94926837	ENST00000370206	intron	1	-	23312	ENSG00000117519	CNN3	2157	positive
chr1	100108005	100110291	ENST00000287482	intron	8	-	2286	ENSG00000156876	SASS6	25403	positive
chr1	101237100	101238821	ENST00000305352	intron	1	+	1721	ENSG00000170989	S1PR1	3165	positive
chr1	108695771	108696042	ENST00000370025	intron	2	+	271	ENSG00000134186	PRPF38B	25512	positive
chr1	108696195	108696276	ENST00000370025	intron	3	+	81	ENSG00000134186	PRPF38B	25512	positive
chr1	109214129	109223977	ENST00000234677	intron	1	+	9848	ENSG00000031698	SARS1	10537	positive
chr1	109224049	109228351	ENST00000234677	intron	2	+	4302	ENSG00000031698	SARS1	10537	positive
chr1	109228433	109229413	ENST00000234677	intron	3	+	980	ENSG00000031698	SARS1	10537	positive
chr1	109229573	109230877	ENST00000234677	intron	4	+	1304	ENSG00000031698	SARS1	10537	positive
chr1	109231787	109235209	ENST00000234677	intron	6	+	3422	ENSG00000031698	SARS1	10537	positive
chr1	109235432	109235976	ENST00000234677	intron	7	+	544	ENSG00000031698	SARS1	10537	positive
chr1	109236107	109236390	ENST00000234677	intron	8	+	283	ENSG00000031698	SARS1	10537	positive
chr1	109237374	109237730	ENST00000234677	intron	10	+	356	ENSG00000031698	SARS1	10537	positive
chr1	109484081	109486056	ENST00000683729	intron	1	+	1975	ENSG00000162650	ATXN7L2	28713	positive
chr1	109486123	109486505	ENST00000683729	intron	2	+	382	ENSG00000162650	ATXN7L2	28713	positive
chr1	109486611	109487006	ENST00000683729	intron	3	+	395	ENSG00000162650	ATXN7L2	28713	positive
chr1	109487218	109487517	ENST00000683729	intron	4	+	299	ENSG00000162650	ATXN7L2	28713	positive
chr1	109487805	109488382	ENST00000683729	intron	5	+	577	ENSG00000162650	ATXN7L2	28713	positive
chr1	109488466	109488846	ENST00000683729	intron	6	+	380	ENSG00000162650	ATXN7L2	28713	positive
chr1	109490129	109490270	ENST00000683729	intron	8	+	141	ENSG00000162650	ATXN7L2	28713	positive
chr1	109490393	109490921	ENST00000683729	intron	9	+	528	ENSG00000162650	ATXN7L2	28713	positive
chr1	109625434	109625661	ENST00000528667	intron	3	+	227	ENSG00000116337	AMPD2	469	positive
chr1	109625793	109626159	ENST00000528667	intron	4	+	366	ENSG00000116337	AMPD2	469	positive
chr1	109626428	109626725	ENST00000528667	intron	6	+	297	ENSG00000116337	AMPD2	469	positive
chr1	109627519	109627773	ENST00000528667	intron	9	+	254	ENSG00000116337	AMPD2	469	positive
chr1	109627904	109628082	ENST00000528667	intron	10	+	178	ENSG00000116337	AMPD2	469	positive
chr1	109629236	109629326	ENST00000528667	intron	14	+	90	ENSG00000116337	AMPD2	469	positive
chr1	109629491	109629795	ENST00000528667	intron	15	+	304	ENSG00000116337	AMPD2	469	positive
chr1	109629917	109630232	ENST00000528667	intron	16	+	315	ENSG00000116337	AMPD2	469	positive
chr1	109630407	109630682	ENST00000528667	intron	17	+	275	ENSG00000116337	AMPD2	469	positive
chr1	109630794	109630942	ENST00000528667	intron	18	+	148	ENSG00000116337	AMPD2	469	positive
chr1	110948400	110949850	ENST00000369763	intron	3	-	1450	ENSG00000121931	LRIF1	30299	positive
chr1	110950124	110951287	ENST00000369763	intron	2	-	1163	ENSG00000121931	LRIF1	30299	positive
chr1	111131569	111137522	ENST00000484310	intron	3	-	5953	ENSG00000156171	DRAM2	28769	positive
chr1	112619884	112647209	ENST00000263168	intron	1	+	27325	ENSG00000116489	CAPZA1	1488	positive
chr1	112647274	112649417	ENST00000263168	intron	2	+	2143	ENSG00000116489	CAPZA1	1488	positive
chr1	112649470	112653597	ENST00000263168	intron	3	+	4127	ENSG00000116489	CAPZA1	1488	positive
chr1	112653662	112654464	ENST00000263168	intron	4	+	802	ENSG00000116489	CAPZA1	1488	positive
chr1	112654672	112659021	ENST00000263168	intron	5	+	4349	ENSG00000116489	CAPZA1	1488	positive
chr1	112659102	112659700	ENST00000263168	intron	6	+	598	ENSG00000116489	CAPZA1	1488	positive
chr1	112659780	112667073	ENST00000263168	intron	7	+	7293	ENSG00000116489	CAPZA1	1488	positive
chr1	112667146	112669542	ENST00000263168	intron	8	+	2396	ENSG00000116489	CAPZA1	1488	positive
chr1	112669606	112669991	ENST00000263168	intron	9	+	385	ENSG00000116489	CAPZA1	1488	positive
chr1	112674730	112674847	ENST00000369645	intron	1	+	117	ENSG00000155363	MOV10	7200	positive
chr1	112675050	112688934	ENST00000369645	intron	2	+	13884	ENSG00000155363	MOV10	7200	positive
chr1	112689139	112689414	ENST00000369645	intron	3	+	275	ENSG00000155363	MOV10	7200	positive
chr1	112689651	112689839	ENST00000369645	intron	4	+	188	ENSG00000155363	MOV10	7200	positive
chr1	112690099	112691664	ENST00000369645	intron	5	+	1565	ENSG00000155363	MOV10	7200	positive
chr1	112691800	112692760	ENST00000369645	intron	6	+	960	ENSG00000155363	MOV10	7200	positive
chr1	112692930	112694017	ENST00000369645	intron	7	+	1087	ENSG00000155363	MOV10	7200	positive
chr1	112694173	112694452	ENST00000369645	intron	8	+	279	ENSG00000155363	MOV10	7200	positive
chr1	112694630	112694748	ENST00000369645	intron	9	+	118	ENSG00000155363	MOV10	7200	positive
chr1	112694897	112695415	ENST00000369645	intron	10	+	518	ENSG00000155363	MOV10	7200	positive
chr1	112695575	112696147	ENST00000369645	intron	11	+	572	ENSG00000155363	MOV10	7200	positive
chr1	112696252	112696436	ENST00000369645	intron	12	+	184	ENSG00000155363	MOV10	7200	positive
chr1	112696535	112696629	ENST00000369645	intron	13	+	94	ENSG00000155363	MOV10	7200	positive
chr1	112696847	112697993	ENST00000369645	intron	14	+	1146	ENSG00000155363	MOV10	7200	positive
chr1	112698112	112698286	ENST00000369645	intron	15	+	174	ENSG00000155363	MOV10	7200	positive
chr1	112698479	112698714	ENST00000369645	intron	16	+	235	ENSG00000155363	MOV10	7200	positive
chr1	112698790	112699684	ENST00000369645	intron	17	+	894	ENSG00000155363	MOV10	7200	positive
chr1	112699811	112699893	ENST00000369645	intron	18	+	82	ENSG00000155363	MOV10	7200	positive
chr1	112699983	112700218	ENST00000369645	intron	19	+	235	ENSG00000155363	MOV10	7200	positive
chr1	112700341	112700415	ENST00000369645	intron	20	+	74	ENSG00000155363	MOV10	7200	positive
chr1	113710476	113711745	ENST00000369604	intron	10	-	1269	ENSG00000116793	PHTF1	8939	positive
chr1	113711836	113711939	ENST00000369604	intron	9	-	103	ENSG00000116793	PHTF1	8939	positive
chr1	113712114	113713278	ENST00000369604	intron	8	-	1164	ENSG00000116793	PHTF1	8939	positive
chr1	113814970	113819576	ENST00000359785	intron	20	-	4606	ENSG00000134242	PTPN22	9652	positive
chr1	113819655	113825141	ENST00000359785	intron	19	-	5486	ENSG00000134242	PTPN22	9652	positive
chr1	113825173	113829591	ENST00000359785	intron	18	-	4418	ENSG00000134242	PTPN22	9652	positive
chr1	113829708	113829948	ENST00000359785	intron	17	-	240	ENSG00000134242	PTPN22	9652	positive
chr1	113830030	113833110	ENST00000359785	intron	16	-	3080	ENSG00000134242	PTPN22	9652	positive
chr1	113833139	113834308	ENST00000359785	intron	15	-	1169	ENSG00000134242	PTPN22	9652	positive
chr1	113834440	113834909	ENST00000359785	intron	14	-	469	ENSG00000134242	PTPN22	9652	positive
chr1	113834994	113837589	ENST00000359785	intron	13	-	2595	ENSG00000134242	PTPN22	9652	positive
chr1	113838408	113838543	ENST00000359785	intron	12	-	135	ENSG00000134242	PTPN22	9652	positive
chr1	113838621	113848539	ENST00000359785	intron	11	-	9918	ENSG00000134242	PTPN22	9652	positive
chr1	113848627	113852026	ENST00000359785	intron	10	-	3399	ENSG00000134242	PTPN22	9652	positive
chr1	113852105	113854470	ENST00000359785	intron	9	-	2365	ENSG00000134242	PTPN22	9652	positive
chr1	113854538	113854906	ENST00000359785	intron	8	-	368	ENSG00000134242	PTPN22	9652	positive
chr1	113857777	113858477	ENST00000359785	intron	4	-	700	ENSG00000134242	PTPN22	9652	positive
chr1	113858574	113859001	ENST00000359785	intron	3	-	427	ENSG00000134242	PTPN22	9652	positive
chr1	113859079	113859351	ENST00000359785	intron	2	-	272	ENSG00000134242	PTPN22	9652	positive
chr1	113859461	113871536	ENST00000359785	intron	1	-	12075	ENSG00000134242	PTPN22	9652	positive
chr1	113907162	113908008	ENST00000650450	intron	2	+	846	ENSG00000118655	DCLRE1B	17641	positive
chr1	113908192	113911130	ENST00000650450	intron	3	+	2938	ENSG00000118655	DCLRE1B	17641	positive
chr1	114718217	114718612	ENST00000358528	intron	19	-	395	ENSG00000009307	CSDE1	29905	positive
chr1	114718746	114719578	ENST00000358528	intron	18	-	832	ENSG00000009307	CSDE1	29905	positive
chr1	114719743	114720538	ENST00000358528	intron	17	-	795	ENSG00000009307	CSDE1	29905	positive
chr1	114720718	114723882	ENST00000358528	intron	16	-	3164	ENSG00000009307	CSDE1	29905	positive
chr1	114724003	114725220	ENST00000358528	intron	15	-	1217	ENSG00000009307	CSDE1	29905	positive
chr1	114725334	114726210	ENST00000358528	intron	14	-	876	ENSG00000009307	CSDE1	29905	positive
chr1	114726387	114726982	ENST00000358528	intron	13	-	595	ENSG00000009307	CSDE1	29905	positive
chr1	114727091	114730257	ENST00000358528	intron	12	-	3166	ENSG00000009307	CSDE1	29905	positive
chr1	114730423	114730507	ENST00000358528	intron	11	-	84	ENSG00000009307	CSDE1	29905	positive
chr1	114730649	114732603	ENST00000358528	intron	10	-	1954	ENSG00000009307	CSDE1	29905	positive
chr1	114732817	114733731	ENST00000358528	intron	9	-	914	ENSG00000009307	CSDE1	29905	positive
chr1	114733858	114733988	ENST00000358528	intron	8	-	130	ENSG00000009307	CSDE1	29905	positive
chr1	114734118	114734441	ENST00000358528	intron	7	-	323	ENSG00000009307	CSDE1	29905	positive
chr1	114734524	114736757	ENST00000358528	intron	6	-	2233	ENSG00000009307	CSDE1	29905	positive
chr1	114738073	114739691	ENST00000358528	intron	3	-	1618	ENSG00000009307	CSDE1	29905	positive
chr1	114739891	114749820	ENST00000358528	intron	2	-	9929	ENSG00000009307	CSDE1	29905	positive
chr1	114750208	114757924	ENST00000358528	intron	1	-	7716	ENSG00000009307	CSDE1	29905	positive
chr1	117060375	117060454	ENST00000369466	intron	1	+	79	ENSG00000116830	TTF2	12398	positive
chr1	117060558	117062386	ENST00000369466	intron	2	+	1828	ENSG00000116830	TTF2	12398	positive
chr1	117062474	117073660	ENST00000369466	intron	3	+	11186	ENSG00000116830	TTF2	12398	positive
chr1	117073728	117074869	ENST00000369466	intron	4	+	1141	ENSG00000116830	TTF2	12398	positive
chr1	117075860	117076179	ENST00000369466	intron	5	+	319	ENSG00000116830	TTF2	12398	positive
chr1	117076295	117076640	ENST00000369466	intron	6	+	345	ENSG00000116830	TTF2	12398	positive
chr1	117076824	117077915	ENST00000369466	intron	7	+	1091	ENSG00000116830	TTF2	12398	positive
chr1	117078044	117079567	ENST00000369466	intron	8	+	1523	ENSG00000116830	TTF2	12398	positive
chr1	117079650	117081827	ENST00000369466	intron	9	+	2177	ENSG00000116830	TTF2	12398	positive
chr1	117081948	117084017	ENST00000369466	intron	10	+	2069	ENSG00000116830	TTF2	12398	positive
chr1	117084169	117086416	ENST00000369466	intron	11	+	2247	ENSG00000116830	TTF2	12398	positive
chr1	117086523	117088800	ENST00000369466	intron	12	+	2277	ENSG00000116830	TTF2	12398	positive
chr1	117088983	117090054	ENST00000369466	intron	13	+	1071	ENSG00000116830	TTF2	12398	positive
chr1	117090209	117090531	ENST00000369466	intron	14	+	322	ENSG00000116830	TTF2	12398	positive
chr1	117090624	117091327	ENST00000369466	intron	15	+	703	ENSG00000116830	TTF2	12398	positive
chr1	117091411	117091816	ENST00000369466	intron	16	+	405	ENSG00000116830	TTF2	12398	positive
chr1	117091951	117092730	ENST00000369466	intron	17	+	779	ENSG00000116830	TTF2	12398	positive
chr1	117092902	117095308	ENST00000369466	intron	18	+	2406	ENSG00000116830	TTF2	12398	positive
chr1	117095368	117096148	ENST00000369466	intron	19	+	780	ENSG00000116830	TTF2	12398	positive
chr1	117096300	117097350	ENST00000369466	intron	20	+	1050	ENSG00000116830	TTF2	12398	positive
chr1	117097434	117098832	ENST00000369466	intron	21	+	1398	ENSG00000116830	TTF2	12398	positive
chr1	117098908	117101379	ENST00000369466	intron	22	+	2471	ENSG00000116830	TTF2	12398	positive
chr1	117606154	117622841	ENST00000369448	intron	1	+	16687	ENSG00000183508	TENT5C	24712	positive
chr1	118885517	118899027	ENST00000369429	intron	7	-	13510	ENSG00000092607	TBX15	11594	positive
chr1	118899126	118914114	ENST00000369429	intron	6	-	14988	ENSG00000092607	TBX15	11594	positive
chr1	118914180	118923435	ENST00000369429	intron	5	-	9255	ENSG00000092607	TBX15	11594	positive
chr1	118923604	118924645	ENST00000369429	intron	4	-	1041	ENSG00000092607	TBX15	11594	positive
chr1	118924818	118926509	ENST00000369429	intron	3	-	1691	ENSG00000092607	TBX15	11594	positive
chr1	118926612	118931618	ENST00000369429	intron	2	-	5006	ENSG00000092607	TBX15	11594	positive
chr1	118931833	118987590	ENST00000369429	intron	1	-	55757	ENSG00000092607	TBX15	11594	positive
chr1	119042350	119045581	ENST00000235521	intron	3	-	3231	ENSG00000116874	WARS2	12730	positive
chr1	119045663	119076349	ENST00000235521	intron	2	-	30686	ENSG00000116874	WARS2	12730	positive
chr1	119076608	119140554	ENST00000235521	intron	1	-	63946	ENSG00000116874	WARS2	12730	positive
chr1	145849713	145850231	ENST00000393045	intron	13	-	518	ENSG00000131788	PIAS3	16861	positive
chr1	145850270	145850452	ENST00000393045	intron	12	-	182	ENSG00000131788	PIAS3	16861	positive
chr1	145850587	145850770	ENST00000393045	intron	11	-	183	ENSG00000131788	PIAS3	16861	positive
chr1	145850940	145851019	ENST00000393045	intron	10	-	79	ENSG00000131788	PIAS3	16861	positive
chr1	145851154	145853503	ENST00000393045	intron	9	-	2349	ENSG00000131788	PIAS3	16861	positive
chr1	145853665	145853812	ENST00000393045	intron	8	-	147	ENSG00000131788	PIAS3	16861	positive
chr1	145853887	145854457	ENST00000393045	intron	7	-	570	ENSG00000131788	PIAS3	16861	positive
chr1	145854564	145854745	ENST00000393045	intron	6	-	181	ENSG00000131788	PIAS3	16861	positive
chr1	145854881	145855735	ENST00000393045	intron	5	-	854	ENSG00000131788	PIAS3	16861	positive
chr1	145855827	145856067	ENST00000393045	intron	4	-	240	ENSG00000131788	PIAS3	16861	positive
chr1	145856119	145856346	ENST00000393045	intron	3	-	227	ENSG00000131788	PIAS3	16861	positive
chr1	145857007	145858966	ENST00000393045	intron	1	-	1959	ENSG00000131788	PIAS3	16861	positive
chr1	146949423	146951347	ENST00000617844	intron	1	+	1924	ENSG00000268043	NBPF12	24297	positive
chr1	146951490	146959858	ENST00000617844	intron	2	+	8368	ENSG00000268043	NBPF12	24297	positive
chr1	146960007	146960108	ENST00000617844	intron	3	+	101	ENSG00000268043	NBPF12	24297	positive
chr1	146960319	146962160	ENST00000617844	intron	4	+	1841	ENSG00000268043	NBPF12	24297	positive
chr1	146962264	146963094	ENST00000617844	intron	5	+	830	ENSG00000268043	NBPF12	24297	positive
chr1	146963310	146964356	ENST00000617844	intron	6	+	1046	ENSG00000268043	NBPF12	24297	positive
chr1	146964430	146964892	ENST00000617844	intron	7	+	462	ENSG00000268043	NBPF12	24297	positive
chr1	146965105	146966463	ENST00000617844	intron	8	+	1358	ENSG00000268043	NBPF12	24297	positive
chr1	146966674	146968447	ENST00000617844	intron	9	+	1773	ENSG00000268043	NBPF12	24297	positive
chr1	146968551	146969381	ENST00000617844	intron	10	+	830	ENSG00000268043	NBPF12	24297	positive
chr1	146969597	146970646	ENST00000617844	intron	11	+	1049	ENSG00000268043	NBPF12	24297	positive
chr1	146970720	146971182	ENST00000617844	intron	12	+	462	ENSG00000268043	NBPF12	24297	positive
chr1	146971395	146972750	ENST00000617844	intron	13	+	1355	ENSG00000268043	NBPF12	24297	positive
chr1	146972961	146974738	ENST00000617844	intron	14	+	1777	ENSG00000268043	NBPF12	24297	positive
chr1	146974842	146975676	ENST00000617844	intron	15	+	834	ENSG00000268043	NBPF12	24297	positive
chr1	146975892	146976928	ENST00000617844	intron	16	+	1036	ENSG00000268043	NBPF12	24297	positive
chr1	146977002	146977465	ENST00000617844	intron	17	+	463	ENSG00000268043	NBPF12	24297	positive
chr1	147159643	147161711	ENST00000254101	intron	7	-	2068	ENSG00000131791	PRKAB2	9379	positive
chr1	147161781	147162439	ENST00000254101	intron	6	-	658	ENSG00000131791	PRKAB2	9379	positive
chr1	147162574	147166497	ENST00000254101	intron	5	-	3923	ENSG00000131791	PRKAB2	9379	positive
chr1	147166619	147166845	ENST00000254101	intron	4	-	226	ENSG00000131791	PRKAB2	9379	positive
chr1	147167934	147171988	ENST00000254101	intron	2	-	4054	ENSG00000131791	PRKAB2	9379	positive
chr1	147172168	147172428	ENST00000254101	intron	1	-	260	ENSG00000131791	PRKAB2	9379	positive
chr1	147242831	147252622	ENST00000369258	intron	1	+	9791	ENSG00000131778	CHD1L	1916	positive
chr1	147252736	147254869	ENST00000369258	intron	2	+	2133	ENSG00000131778	CHD1L	1916	positive
chr1	147254977	147255812	ENST00000369258	intron	3	+	835	ENSG00000131778	CHD1L	1916	positive
chr1	147255928	147256530	ENST00000369258	intron	4	+	602	ENSG00000131778	CHD1L	1916	positive
chr1	147256563	147259836	ENST00000369258	intron	5	+	3273	ENSG00000131778	CHD1L	1916	positive
chr1	147259919	147264421	ENST00000369258	intron	6	+	4502	ENSG00000131778	CHD1L	1916	positive
chr1	147264585	147265931	ENST00000369258	intron	7	+	1346	ENSG00000131778	CHD1L	1916	positive
chr1	147266088	147267425	ENST00000369258	intron	8	+	1337	ENSG00000131778	CHD1L	1916	positive
chr1	147267519	147268781	ENST00000369258	intron	9	+	1262	ENSG00000131778	CHD1L	1916	positive
chr1	147268879	147270931	ENST00000369258	intron	10	+	2052	ENSG00000131778	CHD1L	1916	positive
chr1	147271006	147272170	ENST00000369258	intron	11	+	1164	ENSG00000131778	CHD1L	1916	positive
chr1	147272282	147275353	ENST00000369258	intron	12	+	3071	ENSG00000131778	CHD1L	1916	positive
chr1	147275469	147276103	ENST00000369258	intron	13	+	634	ENSG00000131778	CHD1L	1916	positive
chr1	147276258	147280025	ENST00000369258	intron	14	+	3767	ENSG00000131778	CHD1L	1916	positive
chr1	147280192	147284350	ENST00000369258	intron	15	+	4158	ENSG00000131778	CHD1L	1916	positive
chr1	147284500	147285323	ENST00000369258	intron	16	+	823	ENSG00000131778	CHD1L	1916	positive
chr1	147285488	147286297	ENST00000369258	intron	17	+	809	ENSG00000131778	CHD1L	1916	positive
chr1	147286501	147287634	ENST00000369258	intron	18	+	1133	ENSG00000131778	CHD1L	1916	positive
chr1	147287734	147291481	ENST00000369258	intron	19	+	3747	ENSG00000131778	CHD1L	1916	positive
chr1	147291553	147293607	ENST00000369258	intron	20	+	2054	ENSG00000131778	CHD1L	1916	positive
chr1	147293723	147294408	ENST00000369258	intron	21	+	685	ENSG00000131778	CHD1L	1916	positive
chr1	147294518	147295430	ENST00000369258	intron	22	+	912	ENSG00000131778	CHD1L	1916	positive
chr1	149065690	149069593	ENST00000584027	intron	17	-	3903	ENSG00000269713	NBPF9	31991	positive
chr1	149069646	149070933	ENST00000584027	intron	16	-	1287	ENSG00000269713	NBPF9	31991	positive
chr1	149071140	149071603	ENST00000584027	intron	15	-	463	ENSG00000269713	NBPF9	31991	positive
chr1	149071677	149072717	ENST00000584027	intron	14	-	1040	ENSG00000269713	NBPF9	31991	positive
chr1	149072933	149073767	ENST00000584027	intron	13	-	834	ENSG00000269713	NBPF9	31991	positive
chr1	149073871	149075654	ENST00000584027	intron	12	-	1783	ENSG00000269713	NBPF9	31991	positive
chr1	149075865	149077207	ENST00000584027	intron	11	-	1342	ENSG00000269713	NBPF9	31991	positive
chr1	149077420	149077882	ENST00000584027	intron	10	-	462	ENSG00000269713	NBPF9	31991	positive
chr1	149077956	149079006	ENST00000584027	intron	9	-	1050	ENSG00000269713	NBPF9	31991	positive
chr1	149079222	149080052	ENST00000584027	intron	8	-	830	ENSG00000269713	NBPF9	31991	positive
chr1	149080156	149081964	ENST00000584027	intron	7	-	1808	ENSG00000269713	NBPF9	31991	positive
chr1	149082175	149082271	ENST00000584027	intron	6	-	96	ENSG00000269713	NBPF9	31991	positive
chr1	149090895	149098437	ENST00000584027	intron	4	-	7542	ENSG00000269713	NBPF9	31991	positive
chr1	149101380	149102728	ENST00000584027	intron	2	-	1348	ENSG00000269713	NBPF9	31991	positive
chr1	149906040	149906649	ENST00000369146	intron	11	-	609	ENSG00000159164	SV2A	20566	positive
chr1	149908207	149909191	ENST00000369146	intron	8	-	984	ENSG00000159164	SV2A	20566	positive
chr1	149924015	149925835	ENST00000271628	intron	4	-	1820	ENSG00000143368	SF3B4	10771	positive
chr1	149926043	149926375	ENST00000271628	intron	3	-	332	ENSG00000143368	SF3B4	10771	positive
chr1	149926919	149927165	ENST00000271628	intron	2	-	246	ENSG00000143368	SF3B4	10771	positive
chr1	149927295	149927725	ENST00000271628	intron	1	-	430	ENSG00000143368	SF3B4	10771	positive
chr1	150487517	150487857	ENST00000369064	intron	1	+	340	ENSG00000143374	TARS2	30740	positive
chr1	150488055	150488963	ENST00000369064	intron	2	+	908	ENSG00000143374	TARS2	30740	positive
chr1	150489088	150490600	ENST00000369064	intron	3	+	1512	ENSG00000143374	TARS2	30740	positive
chr1	150490726	150491393	ENST00000369064	intron	4	+	667	ENSG00000143374	TARS2	30740	positive
chr1	150491512	150491597	ENST00000369064	intron	5	+	85	ENSG00000143374	TARS2	30740	positive
chr1	150491663	150492410	ENST00000369064	intron	6	+	747	ENSG00000143374	TARS2	30740	positive
chr1	150492490	150496481	ENST00000369064	intron	7	+	3991	ENSG00000143374	TARS2	30740	positive
chr1	150496629	150496809	ENST00000369064	intron	8	+	180	ENSG00000143374	TARS2	30740	positive
chr1	150496909	150497529	ENST00000369064	intron	9	+	620	ENSG00000143374	TARS2	30740	positive
chr1	150497748	150498501	ENST00000369064	intron	10	+	753	ENSG00000143374	TARS2	30740	positive
chr1	150498665	150498896	ENST00000369064	intron	11	+	231	ENSG00000143374	TARS2	30740	positive
chr1	150499035	150499215	ENST00000369064	intron	12	+	180	ENSG00000143374	TARS2	30740	positive
chr1	150499294	150504334	ENST00000369064	intron	13	+	5040	ENSG00000143374	TARS2	30740	positive
chr1	150504979	150505590	ENST00000369064	intron	16	+	611	ENSG00000143374	TARS2	30740	positive
chr1	150505706	150506915	ENST00000369064	intron	17	+	1209	ENSG00000143374	TARS2	30740	positive
chr1	150577492	150578243	ENST00000369026	intron	2	-	751	ENSG00000143384	MCL1	6943	positive
chr1	150578492	150578842	ENST00000369026	intron	1	-	350	ENSG00000143384	MCL1	6943	positive
chr1	150927975	150929966	ENST00000692827	intron	2	+	1991	ENSG00000143379	SETDB1	10761	positive
chr1	150930119	150939939	ENST00000692827	intron	3	+	9820	ENSG00000143379	SETDB1	10761	positive
chr1	150939975	150941328	ENST00000692827	intron	4	+	1353	ENSG00000143379	SETDB1	10761	positive
chr1	150941429	150942562	ENST00000692827	intron	5	+	1133	ENSG00000143379	SETDB1	10761	positive
chr1	150945109	150946885	ENST00000692827	intron	9	+	1776	ENSG00000143379	SETDB1	10761	positive
chr1	150947013	150949121	ENST00000692827	intron	10	+	2108	ENSG00000143379	SETDB1	10761	positive
chr1	150949526	150950457	ENST00000692827	intron	12	+	931	ENSG00000143379	SETDB1	10761	positive
chr1	150951482	150959177	ENST00000692827	intron	14	+	7695	ENSG00000143379	SETDB1	10761	positive
chr1	151053328	151054230	ENST00000357235	intron	4	-	902	ENSG00000197622	CDC42SE1	17719	positive
chr1	151227401	151231670	ENST00000368888	intron	4	+	4269	ENSG00000143398	PIP5K1A	8994	positive
chr1	151231802	151232247	ENST00000368888	intron	5	+	445	ENSG00000143398	PIP5K1A	8994	positive
chr1	151232366	151232550	ENST00000368888	intron	6	+	184	ENSG00000143398	PIP5K1A	8994	positive
chr1	151232704	151234196	ENST00000368888	intron	7	+	1492	ENSG00000143398	PIP5K1A	8994	positive
chr1	151234497	151236557	ENST00000368888	intron	8	+	2060	ENSG00000143398	PIP5K1A	8994	positive
chr1	151236764	151238181	ENST00000368888	intron	9	+	1417	ENSG00000143398	PIP5K1A	8994	positive
chr1	151238266	151239129	ENST00000368888	intron	10	+	863	ENSG00000143398	PIP5K1A	8994	positive
chr1	151239179	151239954	ENST00000368888	intron	11	+	775	ENSG00000143398	PIP5K1A	8994	positive
chr1	151240040	151242122	ENST00000368888	intron	12	+	2082	ENSG00000143398	PIP5K1A	8994	positive
chr1	151242270	151242437	ENST00000368888	intron	13	+	167	ENSG00000143398	PIP5K1A	8994	positive
chr1	151242568	151246919	ENST00000368888	intron	14	+	4351	ENSG00000143398	PIP5K1A	8994	positive
chr1	151246966	151247862	ENST00000368888	intron	15	+	896	ENSG00000143398	PIP5K1A	8994	positive
chr1	151293034	151294017	ENST00000368873	intron	11	-	983	ENSG00000143393	PI4KB	8984	positive
chr1	151294139	151294408	ENST00000368873	intron	10	-	269	ENSG00000143393	PI4KB	8984	positive
chr1	151294542	151298807	ENST00000368873	intron	9	-	4265	ENSG00000143393	PI4KB	8984	positive
chr1	151299074	151301843	ENST00000368873	intron	8	-	2769	ENSG00000143393	PI4KB	8984	positive
chr1	151301968	151302193	ENST00000368873	intron	7	-	225	ENSG00000143393	PI4KB	8984	positive
chr1	151302299	151303540	ENST00000368873	intron	6	-	1241	ENSG00000143393	PI4KB	8984	positive
chr1	151303651	151306135	ENST00000368873	intron	5	-	2484	ENSG00000143393	PI4KB	8984	positive
chr1	151306364	151307573	ENST00000368873	intron	4	-	1209	ENSG00000143393	PI4KB	8984	positive
chr1	151316510	151327270	ENST00000368873	intron	1	-	10760	ENSG00000143393	PI4KB	8984	positive
chr1	151343179	151343341	ENST00000452671	intron	10	-	162	ENSG00000143390	RFX5	9986	positive
chr1	151343443	151343680	ENST00000452671	intron	9	-	237	ENSG00000143390	RFX5	9986	positive
chr1	151343883	151344196	ENST00000452671	intron	8	-	313	ENSG00000143390	RFX5	9986	positive
chr1	151344279	151344416	ENST00000452671	intron	7	-	137	ENSG00000143390	RFX5	9986	positive
chr1	151344537	151344727	ENST00000452671	intron	6	-	190	ENSG00000143390	RFX5	9986	positive
chr1	151344848	151345105	ENST00000452671	intron	5	-	257	ENSG00000143390	RFX5	9986	positive
chr1	151345189	151345927	ENST00000452671	intron	4	-	738	ENSG00000143390	RFX5	9986	positive
chr1	151345962	151346204	ENST00000452671	intron	3	-	242	ENSG00000143390	RFX5	9986	positive
chr1	151406465	151406606	ENST00000271715	intron	18	-	141	ENSG00000143442	POGZ	18801	positive
chr1	151406632	151406910	ENST00000271715	intron	17	-	278	ENSG00000143442	POGZ	18801	positive
chr1	151407024	151407234	ENST00000271715	intron	16	-	210	ENSG00000143442	POGZ	18801	positive
chr1	151407292	151408099	ENST00000271715	intron	15	-	807	ENSG00000143442	POGZ	18801	positive
chr1	151408241	151408408	ENST00000271715	intron	14	-	167	ENSG00000143442	POGZ	18801	positive
chr1	151408582	151408693	ENST00000271715	intron	13	-	111	ENSG00000143442	POGZ	18801	positive
chr1	151408829	151411624	ENST00000271715	intron	12	-	2795	ENSG00000143442	POGZ	18801	positive
chr1	151411772	151412295	ENST00000271715	intron	11	-	523	ENSG00000143442	POGZ	18801	positive
chr1	151412397	151423396	ENST00000271715	intron	10	-	10999	ENSG00000143442	POGZ	18801	positive
chr1	151423552	151423948	ENST00000271715	intron	9	-	396	ENSG00000143442	POGZ	18801	positive
chr1	151424287	151424954	ENST00000271715	intron	8	-	667	ENSG00000143442	POGZ	18801	positive
chr1	151425062	151427822	ENST00000271715	intron	7	-	2760	ENSG00000143442	POGZ	18801	positive
chr1	151428042	151428122	ENST00000271715	intron	6	-	80	ENSG00000143442	POGZ	18801	positive
chr1	151428414	151429602	ENST00000271715	intron	5	-	1188	ENSG00000143442	POGZ	18801	positive
chr1	151429712	151430665	ENST00000271715	intron	4	-	953	ENSG00000143442	POGZ	18801	positive
chr1	151430842	151440927	ENST00000271715	intron	3	-	10085	ENSG00000143442	POGZ	18801	positive
chr1	151441087	151442080	ENST00000271715	intron	2	-	993	ENSG00000143442	POGZ	18801	positive
chr1	151442206	151459151	ENST00000271715	intron	1	-	16945	ENSG00000143442	POGZ	18801	positive
chr1	153634344	153636571	ENST00000368694	intron	1	+	2227	ENSG00000160679	CHTOP	24511	positive
chr1	153636654	153638294	ENST00000368694	intron	2	+	1640	ENSG00000160679	CHTOP	24511	positive
chr1	153932441	153932641	ENST00000361217	intron	23	-	200	ENSG00000198837	DENND4B	29044	positive
chr1	153932778	153932860	ENST00000361217	intron	22	-	82	ENSG00000198837	DENND4B	29044	positive
chr1	153933031	153933196	ENST00000361217	intron	21	-	165	ENSG00000198837	DENND4B	29044	positive
chr1	153933320	153933482	ENST00000361217	intron	20	-	162	ENSG00000198837	DENND4B	29044	positive
chr1	153933872	153934134	ENST00000361217	intron	19	-	262	ENSG00000198837	DENND4B	29044	positive
chr1	153934303	153934759	ENST00000361217	intron	18	-	456	ENSG00000198837	DENND4B	29044	positive
chr1	153934965	153936059	ENST00000361217	intron	17	-	1094	ENSG00000198837	DENND4B	29044	positive
chr1	153936189	153936541	ENST00000361217	intron	16	-	352	ENSG00000198837	DENND4B	29044	positive
chr1	153936749	153937487	ENST00000361217	intron	15	-	738	ENSG00000198837	DENND4B	29044	positive
chr1	153937615	153937723	ENST00000361217	intron	14	-	108	ENSG00000198837	DENND4B	29044	positive
chr1	153937864	153938899	ENST00000361217	intron	13	-	1035	ENSG00000198837	DENND4B	29044	positive
chr1	153939046	153939588	ENST00000361217	intron	12	-	542	ENSG00000198837	DENND4B	29044	positive
chr1	153939805	153940155	ENST00000361217	intron	11	-	350	ENSG00000198837	DENND4B	29044	positive
chr1	153940257	153940430	ENST00000361217	intron	10	-	173	ENSG00000198837	DENND4B	29044	positive
chr1	153940607	153940903	ENST00000361217	intron	9	-	296	ENSG00000198837	DENND4B	29044	positive
chr1	153941049	153941230	ENST00000361217	intron	8	-	181	ENSG00000198837	DENND4B	29044	positive
chr1	153941290	153941373	ENST00000361217	intron	7	-	83	ENSG00000198837	DENND4B	29044	positive
chr1	153941441	153941868	ENST00000361217	intron	6	-	427	ENSG00000198837	DENND4B	29044	positive
chr1	153942114	153942186	ENST00000361217	intron	5	-	72	ENSG00000198837	DENND4B	29044	positive
chr1	153942357	153942555	ENST00000361217	intron	4	-	198	ENSG00000198837	DENND4B	29044	positive
chr1	153942626	153942877	ENST00000361217	intron	3	-	251	ENSG00000198837	DENND4B	29044	positive
chr1	153943131	153944057	ENST00000361217	intron	2	-	926	ENSG00000198837	DENND4B	29044	positive
chr1	154170470	154170648	ENST00000651641	intron	7	-	178	ENSG00000143549	TPM3	12012	positive
chr1	154172979	154173083	ENST00000651641	intron	4	-	104	ENSG00000143549	TPM3	12012	positive
chr1	154173202	154176114	ENST00000651641	intron	3	-	2912	ENSG00000143549	TPM3	12012	positive
chr1	154585044	154585216	ENST00000368474	intron	14	-	172	ENSG00000160710	ADAR	225	positive
chr1	154585345	154585752	ENST00000368474	intron	13	-	407	ENSG00000160710	ADAR	225	positive
chr1	154585866	154586180	ENST00000368474	intron	12	-	314	ENSG00000160710	ADAR	225	positive
chr1	154586364	154588124	ENST00000368474	intron	11	-	1760	ENSG00000160710	ADAR	225	positive
chr1	154588259	154588550	ENST00000368474	intron	10	-	291	ENSG00000160710	ADAR	225	positive
chr1	154588674	154589368	ENST00000368474	intron	9	-	694	ENSG00000160710	ADAR	225	positive
chr1	154589463	154589756	ENST00000368474	intron	8	-	293	ENSG00000160710	ADAR	225	positive
chr1	154589929	154590183	ENST00000368474	intron	7	-	254	ENSG00000160710	ADAR	225	positive
chr1	154590410	154596804	ENST00000368474	intron	6	-	6394	ENSG00000160710	ADAR	225	positive
chr1	154596996	154597122	ENST00000368474	intron	5	-	126	ENSG00000160710	ADAR	225	positive
chr1	154597268	154597827	ENST00000368474	intron	4	-	559	ENSG00000160710	ADAR	225	positive
chr1	154597977	154598401	ENST00000368474	intron	3	-	424	ENSG00000160710	ADAR	225	positive
chr1	154598586	154601040	ENST00000368474	intron	2	-	2454	ENSG00000160710	ADAR	225	positive
chr1	154602627	154607991	ENST00000368474	intron	1	-	5364	ENSG00000160710	ADAR	225	positive
chr1	154963932	154965542	ENST00000448116	intron	11	-	1610	ENSG00000160691	SHC1	10840	positive
chr1	154965782	154965945	ENST00000448116	intron	10	-	163	ENSG00000160691	SHC1	10840	positive
chr1	154966081	154966161	ENST00000448116	intron	9	-	80	ENSG00000160691	SHC1	10840	positive
chr1	154966232	154966318	ENST00000448116	intron	8	-	86	ENSG00000160691	SHC1	10840	positive
chr1	154966518	154967670	ENST00000448116	intron	7	-	1152	ENSG00000160691	SHC1	10840	positive
chr1	154967798	154967979	ENST00000448116	intron	6	-	181	ENSG00000160691	SHC1	10840	positive
chr1	154968032	154968203	ENST00000448116	intron	5	-	171	ENSG00000160691	SHC1	10840	positive
chr1	154968258	154968494	ENST00000448116	intron	4	-	236	ENSG00000160691	SHC1	10840	positive
chr1	154968615	154968770	ENST00000448116	intron	3	-	155	ENSG00000160691	SHC1	10840	positive
chr1	154968835	154969377	ENST00000448116	intron	2	-	542	ENSG00000160691	SHC1	10840	positive
chr1	154969449	154970031	ENST00000448116	intron	1	-	582	ENSG00000160691	SHC1	10840	positive
chr1	154978115	154978724	ENST00000308987	intron	2	+	609	ENSG00000173207	CKS1B	19083	positive
chr1	155195900	155195986	ENST00000368378	intron	22	-	86	ENSG00000169231	THBS3	11787	positive
chr1	155196127	155197040	ENST00000368378	intron	21	-	913	ENSG00000169231	THBS3	11787	positive
chr1	155197214	155197462	ENST00000368378	intron	20	-	248	ENSG00000169231	THBS3	11787	positive
chr1	155197660	155197879	ENST00000368378	intron	19	-	219	ENSG00000169231	THBS3	11787	positive
chr1	155197929	155198041	ENST00000368378	intron	18	-	112	ENSG00000169231	THBS3	11787	positive
chr1	155198221	155198408	ENST00000368378	intron	17	-	187	ENSG00000169231	THBS3	11787	positive
chr1	155198603	155199803	ENST00000368378	intron	16	-	1200	ENSG00000169231	THBS3	11787	positive
chr1	155199857	155199994	ENST00000368378	intron	15	-	137	ENSG00000169231	THBS3	11787	positive
chr1	155200611	155200896	ENST00000368378	intron	13	-	285	ENSG00000169231	THBS3	11787	positive
chr1	155201005	155201093	ENST00000368378	intron	12	-	88	ENSG00000169231	THBS3	11787	positive
chr1	155201205	155201416	ENST00000368378	intron	11	-	211	ENSG00000169231	THBS3	11787	positive
chr1	155201570	155201956	ENST00000368378	intron	10	-	386	ENSG00000169231	THBS3	11787	positive
chr1	155202402	155202811	ENST00000368378	intron	8	-	409	ENSG00000169231	THBS3	11787	positive
chr1	155202961	155203085	ENST00000368378	intron	7	-	124	ENSG00000169231	THBS3	11787	positive
chr1	155203138	155203222	ENST00000368378	intron	6	-	84	ENSG00000169231	THBS3	11787	positive
chr1	155203540	155204854	ENST00000368378	intron	4	-	1314	ENSG00000169231	THBS3	11787	positive
chr1	155204958	155205059	ENST00000368378	intron	3	-	101	ENSG00000169231	THBS3	11787	positive
chr1	155205317	155206199	ENST00000368378	intron	2	-	882	ENSG00000169231	THBS3	11787	positive
chr1	155323131	155324844	ENST00000368352	intron	2	+	1713	ENSG00000160753	RUSC1	17153	positive
chr1	155324944	155325101	ENST00000368352	intron	3	+	157	ENSG00000160753	RUSC1	17153	positive
chr1	155325179	155325315	ENST00000368352	intron	4	+	136	ENSG00000160753	RUSC1	17153	positive
chr1	155325491	155325566	ENST00000368352	intron	5	+	75	ENSG00000160753	RUSC1	17153	positive
chr1	155325673	155325863	ENST00000368352	intron	6	+	190	ENSG00000160753	RUSC1	17153	positive
chr1	155325911	155326579	ENST00000368352	intron	7	+	668	ENSG00000160753	RUSC1	17153	positive
chr1	155327133	155328149	ENST00000368352	intron	8	+	1016	ENSG00000160753	RUSC1	17153	positive
chr1	155328276	155330402	ENST00000368352	intron	9	+	2126	ENSG00000160753	RUSC1	17153	positive
chr1	155660914	155661306	ENST00000355499	intron	10	-	392	ENSG00000163374	YY1AP1	30935	positive
chr1	155661424	155668626	ENST00000355499	intron	9	-	7202	ENSG00000163374	YY1AP1	30935	positive
chr1	155670465	155672559	ENST00000355499	intron	7	-	2094	ENSG00000163374	YY1AP1	30935	positive
chr1	155672732	155675009	ENST00000355499	intron	6	-	2277	ENSG00000163374	YY1AP1	30935	positive
chr1	155675097	155676547	ENST00000355499	intron	5	-	1450	ENSG00000163374	YY1AP1	30935	positive
chr1	155676747	155679408	ENST00000355499	intron	4	-	2661	ENSG00000163374	YY1AP1	30935	positive
chr1	155679513	155680415	ENST00000355499	intron	3	-	902	ENSG00000163374	YY1AP1	30935	positive
chr1	155680457	155688070	ENST00000355499	intron	2	-	7613	ENSG00000163374	YY1AP1	30935	positive
chr1	155688202	155688658	ENST00000355499	intron	1	-	456	ENSG00000163374	YY1AP1	30935	positive
chr1	155914321	155915872	ENST00000368321	intron	13	-	1551	ENSG00000132680	KHDC4	29145	positive
chr1	155915965	155916624	ENST00000368321	intron	12	-	659	ENSG00000132680	KHDC4	29145	positive
chr1	155916738	155917498	ENST00000368321	intron	11	-	760	ENSG00000132680	KHDC4	29145	positive
chr1	155917673	155921374	ENST00000368321	intron	10	-	3701	ENSG00000132680	KHDC4	29145	positive
chr1	155921629	155921860	ENST00000368321	intron	9	-	231	ENSG00000132680	KHDC4	29145	positive
chr1	155921919	155923626	ENST00000368321	intron	8	-	1707	ENSG00000132680	KHDC4	29145	positive
chr1	155923688	155925631	ENST00000368321	intron	7	-	1943	ENSG00000132680	KHDC4	29145	positive
chr1	155925844	155926675	ENST00000368321	intron	6	-	831	ENSG00000132680	KHDC4	29145	positive
chr1	155926840	155927103	ENST00000368321	intron	5	-	263	ENSG00000132680	KHDC4	29145	positive
chr1	155927157	155929295	ENST00000368321	intron	4	-	2138	ENSG00000132680	KHDC4	29145	positive
chr1	155929376	155929711	ENST00000368321	intron	3	-	335	ENSG00000132680	KHDC4	29145	positive
chr1	155929841	155933632	ENST00000368321	intron	2	-	3791	ENSG00000132680	KHDC4	29145	positive
chr1	155933850	155934335	ENST00000368321	intron	1	-	485	ENSG00000132680	KHDC4	29145	positive
chr1	156115275	156130616	ENST00000368300	intron	1	+	15341	ENSG00000160789	LMNA	6636	positive
chr1	156130774	156134402	ENST00000368300	intron	2	+	3628	ENSG00000160789	LMNA	6636	positive
chr1	156134529	156134804	ENST00000368300	intron	3	+	275	ENSG00000160789	LMNA	6636	positive
chr1	156134976	156135186	ENST00000368300	intron	4	+	210	ENSG00000160789	LMNA	6636	positive
chr1	156135313	156135900	ENST00000368300	intron	5	+	587	ENSG00000160789	LMNA	6636	positive
chr1	156136437	156136920	ENST00000368300	intron	7	+	483	ENSG00000160789	LMNA	6636	positive
chr1	156137029	156137112	ENST00000368300	intron	8	+	83	ENSG00000160789	LMNA	6636	positive
chr1	156137233	156137653	ENST00000368300	intron	9	+	420	ENSG00000160789	LMNA	6636	positive
chr1	156154718	156156413	ENST00000368285	intron	2	+	1695	ENSG00000196189	SEMA4A	10729	positive
chr1	156156575	156158069	ENST00000368285	intron	3	+	1494	ENSG00000196189	SEMA4A	10729	positive
chr1	156158133	156158387	ENST00000368285	intron	4	+	254	ENSG00000196189	SEMA4A	10729	positive
chr1	156158487	156158718	ENST00000368285	intron	5	+	231	ENSG00000196189	SEMA4A	10729	positive
chr1	156158825	156160442	ENST00000368285	intron	6	+	1617	ENSG00000196189	SEMA4A	10729	positive
chr1	156160560	156160904	ENST00000368285	intron	7	+	344	ENSG00000196189	SEMA4A	10729	positive
chr1	156161030	156161345	ENST00000368285	intron	8	+	315	ENSG00000196189	SEMA4A	10729	positive
chr1	156161519	156162943	ENST00000368285	intron	9	+	1424	ENSG00000196189	SEMA4A	10729	positive
chr1	156163095	156172825	ENST00000368285	intron	10	+	9730	ENSG00000196189	SEMA4A	10729	positive
chr1	156173007	156174821	ENST00000368285	intron	11	+	1814	ENSG00000196189	SEMA4A	10729	positive
chr1	156174941	156175085	ENST00000368285	intron	12	+	144	ENSG00000196189	SEMA4A	10729	positive
chr1	156175244	156175555	ENST00000368285	intron	13	+	311	ENSG00000196189	SEMA4A	10729	positive
chr1	156175657	156176404	ENST00000368285	intron	14	+	747	ENSG00000196189	SEMA4A	10729	positive
chr1	156250671	156250857	ENST00000361813	intron	21	-	186	ENSG00000198952	SMG5	24644	positive
chr1	156250997	156251402	ENST00000361813	intron	20	-	405	ENSG00000198952	SMG5	24644	positive
chr1	156251478	156252413	ENST00000361813	intron	19	-	935	ENSG00000198952	SMG5	24644	positive
chr1	156252505	156252918	ENST00000361813	intron	18	-	413	ENSG00000198952	SMG5	24644	positive
chr1	156253079	156253448	ENST00000361813	intron	17	-	369	ENSG00000198952	SMG5	24644	positive
chr1	156253509	156259004	ENST00000361813	intron	16	-	5495	ENSG00000198952	SMG5	24644	positive
chr1	156259164	156260450	ENST00000361813	intron	15	-	1286	ENSG00000198952	SMG5	24644	positive
chr1	156260627	156261332	ENST00000361813	intron	14	-	705	ENSG00000198952	SMG5	24644	positive
chr1	156261409	156263394	ENST00000361813	intron	13	-	1985	ENSG00000198952	SMG5	24644	positive
chr1	156263571	156265780	ENST00000361813	intron	12	-	2209	ENSG00000198952	SMG5	24644	positive
chr1	156266381	156266540	ENST00000361813	intron	11	-	159	ENSG00000198952	SMG5	24644	positive
chr1	156266679	156267469	ENST00000361813	intron	10	-	790	ENSG00000198952	SMG5	24644	positive
chr1	156267679	156268114	ENST00000361813	intron	9	-	435	ENSG00000198952	SMG5	24644	positive
chr1	156268184	156268289	ENST00000361813	intron	8	-	105	ENSG00000198952	SMG5	24644	positive
chr1	156268416	156272319	ENST00000361813	intron	7	-	3903	ENSG00000198952	SMG5	24644	positive
chr1	156272399	156273360	ENST00000361813	intron	6	-	961	ENSG00000198952	SMG5	24644	positive
chr1	156273451	156274596	ENST00000361813	intron	5	-	1145	ENSG00000198952	SMG5	24644	positive
chr1	156274687	156277084	ENST00000361813	intron	4	-	2397	ENSG00000198952	SMG5	24644	positive
chr1	156277242	156277924	ENST00000361813	intron	3	-	682	ENSG00000198952	SMG5	24644	positive
chr1	156278049	156278935	ENST00000361813	intron	2	-	886	ENSG00000198952	SMG5	24644	positive
chr1	156279035	156282606	ENST00000361813	intron	1	-	3571	ENSG00000198952	SMG5	24644	positive
chr1	156724349	156726905	ENST00000368219	intron	2	-	2556	ENSG00000143319	ISG20L2	25745	positive
chr1	157575611	157575698	ENST00000271532	intron	11	-	87	ENSG00000163518	FCRL4	18507	positive
chr1	157575731	157578473	ENST00000271532	intron	10	-	2742	ENSG00000163518	FCRL4	18507	positive
chr1	157578543	157578769	ENST00000271532	intron	9	-	226	ENSG00000163518	FCRL4	18507	positive
chr1	157578853	157580320	ENST00000271532	intron	8	-	1467	ENSG00000163518	FCRL4	18507	positive
chr1	157580349	157581530	ENST00000271532	intron	7	-	1181	ENSG00000163518	FCRL4	18507	positive
chr1	157581645	157586167	ENST00000271532	intron	6	-	4522	ENSG00000163518	FCRL4	18507	positive
chr1	157586456	157587275	ENST00000271532	intron	5	-	819	ENSG00000163518	FCRL4	18507	positive
chr1	157588120	157589203	ENST00000271532	intron	3	-	1083	ENSG00000163518	FCRL4	18507	positive
chr1	157589459	157596327	ENST00000271532	intron	2	-	6868	ENSG00000163518	FCRL4	18507	positive
chr1	157596349	157597913	ENST00000271532	intron	1	-	1564	ENSG00000163518	FCRL4	18507	positive
chr1	159010162	159014660	ENST00000295809	intron	1	+	4498	ENSG00000163565	IFI16	5395	positive
chr1	159014946	159015871	ENST00000295809	intron	2	+	925	ENSG00000163565	IFI16	5395	positive
chr1	159015988	159016532	ENST00000295809	intron	3	+	544	ENSG00000163565	IFI16	5395	positive
chr1	159016701	159018228	ENST00000295809	intron	4	+	1527	ENSG00000163565	IFI16	5395	positive
chr1	159018652	159020340	ENST00000295809	intron	5	+	1688	ENSG00000163565	IFI16	5395	positive
chr1	159020530	159032523	ENST00000295809	intron	6	+	11993	ENSG00000163565	IFI16	5395	positive
chr1	159032692	159045296	ENST00000295809	intron	7	+	12604	ENSG00000163565	IFI16	5395	positive
chr1	159045465	159049431	ENST00000295809	intron	8	+	3966	ENSG00000163565	IFI16	5395	positive
chr1	159049600	159051678	ENST00000295809	intron	9	+	2078	ENSG00000163565	IFI16	5395	positive
chr1	159052099	159053532	ENST00000295809	intron	10	+	1433	ENSG00000163565	IFI16	5395	positive
chr1	159053725	159054820	ENST00000295809	intron	11	+	1095	ENSG00000163565	IFI16	5395	positive
chr1	159062719	159063485	ENST00000368130	intron	5	-	766	ENSG00000163568	AIM2	357	positive
chr1	159063675	159065909	ENST00000368130	intron	4	-	2234	ENSG00000163568	AIM2	357	positive
chr1	159066330	159068567	ENST00000368130	intron	3	-	2237	ENSG00000163568	AIM2	357	positive
chr1	159068702	159073237	ENST00000368130	intron	2	-	4535	ENSG00000163568	AIM2	357	positive
chr1	159073520	159076632	ENST00000368130	intron	1	-	3112	ENSG00000163568	AIM2	357	positive
chr1	160205523	160211542	ENST00000360472	intron	1	+	6019	ENSG00000162734	PEA15	8822	positive
chr1	160211717	160213109	ENST00000360472	intron	2	+	1392	ENSG00000162734	PEA15	8822	positive
chr1	160213266	160213421	ENST00000360472	intron	3	+	155	ENSG00000162734	PEA15	8822	positive
chr1	160217709	160218323	ENST00000368074	intron	13	-	614	ENSG00000132716	DCAF8	24891	positive
chr1	160218441	160218848	ENST00000368074	intron	12	-	407	ENSG00000132716	DCAF8	24891	positive
chr1	160218969	160222650	ENST00000368074	intron	11	-	3681	ENSG00000132716	DCAF8	24891	positive
chr1	160222782	160224441	ENST00000368074	intron	10	-	1659	ENSG00000132716	DCAF8	24891	positive
chr1	160224550	160225061	ENST00000368074	intron	9	-	511	ENSG00000132716	DCAF8	24891	positive
chr1	160225120	160225590	ENST00000368074	intron	8	-	470	ENSG00000132716	DCAF8	24891	positive
chr1	160225664	160231296	ENST00000368074	intron	7	-	5632	ENSG00000132716	DCAF8	24891	positive
chr1	160231408	160237134	ENST00000368074	intron	6	-	5726	ENSG00000132716	DCAF8	24891	positive
chr1	160237230	160238606	ENST00000368074	intron	5	-	1376	ENSG00000132716	DCAF8	24891	positive
chr1	160238748	160239696	ENST00000368074	intron	4	-	948	ENSG00000132716	DCAF8	24891	positive
chr1	160240371	160243959	ENST00000368074	intron	3	-	3588	ENSG00000132716	DCAF8	24891	positive
chr1	160244035	160261284	ENST00000368074	intron	2	-	17249	ENSG00000132716	DCAF8	24891	positive
chr1	160610799	160612487	ENST00000302035	intron	6	-	1688	ENSG00000117090	SLAMF1	10903	positive
chr1	160612581	160619775	ENST00000302035	intron	5	-	7194	ENSG00000117090	SLAMF1	10903	positive
chr1	160619850	160624095	ENST00000302035	intron	4	-	4245	ENSG00000117090	SLAMF1	10903	positive
chr1	160624186	160634612	ENST00000302035	intron	3	-	10426	ENSG00000117090	SLAMF1	10903	positive
chr1	161049335	161049423	ENST00000368013	intron	11	-	88	ENSG00000186517	ARHGAP30	27414	positive
chr1	161049690	161051313	ENST00000368013	intron	10	-	1623	ENSG00000186517	ARHGAP30	27414	positive
chr1	161051716	161052285	ENST00000368013	intron	9	-	569	ENSG00000186517	ARHGAP30	27414	positive
chr1	161052364	161052439	ENST00000368013	intron	8	-	75	ENSG00000186517	ARHGAP30	27414	positive
chr1	161052544	161052625	ENST00000368013	intron	7	-	81	ENSG00000186517	ARHGAP30	27414	positive
chr1	161052798	161053257	ENST00000368013	intron	6	-	459	ENSG00000186517	ARHGAP30	27414	positive
chr1	161053386	161054365	ENST00000368013	intron	5	-	979	ENSG00000186517	ARHGAP30	27414	positive
chr1	161054474	161054622	ENST00000368013	intron	4	-	148	ENSG00000186517	ARHGAP30	27414	positive
chr1	161054706	161056387	ENST00000368013	intron	3	-	1681	ENSG00000186517	ARHGAP30	27414	positive
chr1	161056533	161059613	ENST00000368013	intron	2	-	3080	ENSG00000186517	ARHGAP30	27414	positive
chr1	161059717	161069527	ENST00000368013	intron	1	-	9810	ENSG00000186517	ARHGAP30	27414	positive
chr1	161172090	161172226	ENST00000319769	intron	7	-	136	ENSG00000158850	B4GALT3	926	positive
chr1	161172332	161173604	ENST00000319769	intron	6	-	1272	ENSG00000158850	B4GALT3	926	positive
chr1	161173728	161173858	ENST00000319769	intron	5	-	130	ENSG00000158850	B4GALT3	926	positive
chr1	161174050	161174992	ENST00000319769	intron	4	-	942	ENSG00000158850	B4GALT3	926	positive
chr1	161175229	161175807	ENST00000319769	intron	3	-	578	ENSG00000158850	B4GALT3	926	positive
chr1	161663354	161670251	ENST00000358671	intron	1	+	6897	ENSG00000072694	FCGR2B	3618	positive
chr1	161670273	161671391	ENST00000358671	intron	2	+	1118	ENSG00000072694	FCGR2B	3618	positive
chr1	161671650	161672974	ENST00000358671	intron	3	+	1324	ENSG00000072694	FCGR2B	3618	positive
chr1	161673230	161673959	ENST00000358671	intron	4	+	729	ENSG00000072694	FCGR2B	3618	positive
chr1	161674074	161675256	ENST00000358671	intron	5	+	1182	ENSG00000072694	FCGR2B	3618	positive
chr1	161675314	161677327	ENST00000358671	intron	6	+	2013	ENSG00000072694	FCGR2B	3618	positive
chr1	161677366	161677475	ENST00000358671	intron	7	+	109	ENSG00000072694	FCGR2B	3618	positive
chr1	165768270	165768681	ENST00000367881	intron	1	-	411	ENSG00000143183	TMCO1	18188	positive
chr1	166857720	166858118	ENST00000367874	intron	7	-	398	ENSG00000152382	TADA1	30631	positive
chr1	166858282	166860185	ENST00000367874	intron	6	-	1903	ENSG00000152382	TADA1	30631	positive
chr1	166860338	166862202	ENST00000367874	intron	5	-	1864	ENSG00000152382	TADA1	30631	positive
chr1	166862413	166863823	ENST00000367874	intron	4	-	1410	ENSG00000152382	TADA1	30631	positive
chr1	166863922	166869444	ENST00000367874	intron	3	-	5522	ENSG00000152382	TADA1	30631	positive
chr1	166869511	166869762	ENST00000367874	intron	2	-	251	ENSG00000152382	TADA1	30631	positive
chr1	166869855	166876159	ENST00000367874	intron	1	-	6304	ENSG00000152382	TADA1	30631	positive
chr1	169106927	169111369	ENST00000367815	intron	1	+	4442	ENSG00000143153	ATP1B1	804	positive
chr1	169111499	169124883	ENST00000367815	intron	2	+	13384	ENSG00000143153	ATP1B1	804	positive
chr1	169125040	169127223	ENST00000367815	intron	3	+	2183	ENSG00000143153	ATP1B1	804	positive
chr1	169127409	169130009	ENST00000367815	intron	4	+	2600	ENSG00000143153	ATP1B1	804	positive
chr1	169130091	169131291	ENST00000367815	intron	5	+	1200	ENSG00000143153	ATP1B1	804	positive
chr1	169368343	169369472	ENST00000367808	intron	1	+	1129	ENSG00000117475	BLZF1	1065	positive
chr1	169369551	169376539	ENST00000367808	intron	2	+	6988	ENSG00000117475	BLZF1	1065	positive
chr1	169798959	169800882	ENST00000359326	intron	3	+	1923	ENSG00000000460	C1orf112	25565	positive
chr1	169800972	169802620	ENST00000359326	intron	4	+	1648	ENSG00000000460	C1orf112	25565	positive
chr1	169802726	169803168	ENST00000359326	intron	5	+	442	ENSG00000000460	C1orf112	25565	positive
chr1	169803310	169804074	ENST00000359326	intron	6	+	764	ENSG00000000460	C1orf112	25565	positive
chr1	169804241	169806003	ENST00000359326	intron	7	+	1762	ENSG00000000460	C1orf112	25565	positive
chr1	169806089	169807790	ENST00000359326	intron	8	+	1701	ENSG00000000460	C1orf112	25565	positive
chr1	169821760	169823407	ENST00000359326	intron	10	+	1647	ENSG00000000460	C1orf112	25565	positive
chr1	169823473	169827050	ENST00000359326	intron	11	+	3577	ENSG00000000460	C1orf112	25565	positive
chr1	169827200	169827710	ENST00000359326	intron	12	+	510	ENSG00000000460	C1orf112	25565	positive
chr1	169827841	169829262	ENST00000359326	intron	13	+	1421	ENSG00000000460	C1orf112	25565	positive
chr1	169829450	169830258	ENST00000359326	intron	14	+	808	ENSG00000000460	C1orf112	25565	positive
chr1	169830342	169830695	ENST00000359326	intron	15	+	353	ENSG00000000460	C1orf112	25565	positive
chr1	169830748	169832416	ENST00000359326	intron	16	+	1668	ENSG00000000460	C1orf112	25565	positive
chr1	169832507	169836926	ENST00000359326	intron	17	+	4419	ENSG00000000460	C1orf112	25565	positive
chr1	169837113	169842416	ENST00000359326	intron	18	+	5303	ENSG00000000460	C1orf112	25565	positive
chr1	169842540	169843673	ENST00000359326	intron	19	+	1133	ENSG00000000460	C1orf112	25565	positive
chr1	172533498	172551511	ENST00000263688	intron	1	+	18013	ENSG00000094975	SUCO	1240	positive
chr1	172551627	172553259	ENST00000263688	intron	2	+	1632	ENSG00000094975	SUCO	1240	positive
chr1	172553371	172555868	ENST00000263688	intron	3	+	2497	ENSG00000094975	SUCO	1240	positive
chr1	172556024	172557279	ENST00000263688	intron	4	+	1255	ENSG00000094975	SUCO	1240	positive
chr1	172557418	172557643	ENST00000263688	intron	5	+	225	ENSG00000094975	SUCO	1240	positive
chr1	172557795	172569018	ENST00000263688	intron	6	+	11223	ENSG00000094975	SUCO	1240	positive
chr1	172569143	172570046	ENST00000263688	intron	7	+	903	ENSG00000094975	SUCO	1240	positive
chr1	172570172	172570662	ENST00000263688	intron	8	+	490	ENSG00000094975	SUCO	1240	positive
chr1	172570731	172573890	ENST00000263688	intron	9	+	3159	ENSG00000094975	SUCO	1240	positive
chr1	172573999	172575517	ENST00000263688	intron	10	+	1518	ENSG00000094975	SUCO	1240	positive
chr1	172577820	172578297	ENST00000263688	intron	13	+	477	ENSG00000094975	SUCO	1240	positive
chr1	172578390	172579201	ENST00000263688	intron	14	+	811	ENSG00000094975	SUCO	1240	positive
chr1	172579268	172585017	ENST00000263688	intron	15	+	5749	ENSG00000094975	SUCO	1240	positive
chr1	172585087	172585857	ENST00000263688	intron	16	+	770	ENSG00000094975	SUCO	1240	positive
chr1	172585949	172588759	ENST00000263688	intron	17	+	2810	ENSG00000094975	SUCO	1240	positive
chr1	172589927	172590983	ENST00000263688	intron	18	+	1056	ENSG00000094975	SUCO	1240	positive
chr1	172591072	172600063	ENST00000263688	intron	19	+	8991	ENSG00000094975	SUCO	1240	positive
chr1	172600169	172602063	ENST00000263688	intron	20	+	1894	ENSG00000094975	SUCO	1240	positive
chr1	172602219	172602695	ENST00000263688	intron	21	+	476	ENSG00000094975	SUCO	1240	positive
chr1	172602788	172608746	ENST00000263688	intron	22	+	5958	ENSG00000094975	SUCO	1240	positive
chr1	172608803	172609815	ENST00000263688	intron	23	+	1012	ENSG00000094975	SUCO	1240	positive
chr1	183556231	183560095	ENST00000367535	intron	14	-	3864	ENSG00000116701	NCF2	7661	positive
chr1	183560274	183563194	ENST00000367535	intron	13	-	2920	ENSG00000116701	NCF2	7661	positive
chr1	183563307	183563433	ENST00000367535	intron	12	-	126	ENSG00000116701	NCF2	7661	positive
chr1	183563586	183564004	ENST00000367535	intron	11	-	418	ENSG00000116701	NCF2	7661	positive
chr1	183564031	183565703	ENST00000367535	intron	10	-	1672	ENSG00000116701	NCF2	7661	positive
chr1	183565780	183566919	ENST00000367535	intron	9	-	1139	ENSG00000116701	NCF2	7661	positive
chr1	183566989	183567203	ENST00000367535	intron	8	-	214	ENSG00000116701	NCF2	7661	positive
chr1	183567346	183569141	ENST00000367535	intron	7	-	1795	ENSG00000116701	NCF2	7661	positive
chr1	183569186	183570779	ENST00000367535	intron	6	-	1593	ENSG00000116701	NCF2	7661	positive
chr1	183570840	183573184	ENST00000367535	intron	5	-	2344	ENSG00000116701	NCF2	7661	positive
chr1	183573293	183574486	ENST00000367535	intron	4	-	1193	ENSG00000116701	NCF2	7661	positive
chr1	183574622	183577598	ENST00000367535	intron	3	-	2976	ENSG00000116701	NCF2	7661	positive
chr1	183577708	183586894	ENST00000367535	intron	2	-	9186	ENSG00000116701	NCF2	7661	positive
chr1	183586978	183590155	ENST00000367535	intron	1	-	3177	ENSG00000116701	NCF2	7661	positive
chr1	184708345	184710393	ENST00000318130	intron	16	-	2048	ENSG00000116406	EDEM3	16787	positive
chr1	184710548	184711722	ENST00000318130	intron	15	-	1174	ENSG00000116406	EDEM3	16787	positive
chr1	184711878	184712432	ENST00000318130	intron	14	-	554	ENSG00000116406	EDEM3	16787	positive
chr1	184712599	184716887	ENST00000318130	intron	13	-	4288	ENSG00000116406	EDEM3	16787	positive
chr1	184717013	184717539	ENST00000318130	intron	12	-	526	ENSG00000116406	EDEM3	16787	positive
chr1	184717624	184719161	ENST00000318130	intron	11	-	1537	ENSG00000116406	EDEM3	16787	positive
chr1	184719246	184719442	ENST00000318130	intron	10	-	196	ENSG00000116406	EDEM3	16787	positive
chr1	184719569	184721288	ENST00000318130	intron	9	-	1719	ENSG00000116406	EDEM3	16787	positive
chr1	184721387	184723750	ENST00000318130	intron	8	-	2363	ENSG00000116406	EDEM3	16787	positive
chr1	184726390	184732836	ENST00000318130	intron	6	-	6446	ENSG00000116406	EDEM3	16787	positive
chr1	185120272	185120382	ENST00000367506	intron	14	-	110	ENSG00000121486	TRMT1L	16782	positive
chr1	185120510	185123856	ENST00000367506	intron	13	-	3346	ENSG00000121486	TRMT1L	16782	positive
chr1	185123920	185124943	ENST00000367506	intron	12	-	1023	ENSG00000121486	TRMT1L	16782	positive
chr1	185125111	185128668	ENST00000367506	intron	11	-	3557	ENSG00000121486	TRMT1L	16782	positive
chr1	185140223	185143356	ENST00000367506	intron	7	-	3133	ENSG00000121486	TRMT1L	16782	positive
chr1	185143437	185143905	ENST00000367506	intron	6	-	468	ENSG00000121486	TRMT1L	16782	positive
chr1	185145569	185147181	ENST00000367506	intron	4	-	1612	ENSG00000121486	TRMT1L	16782	positive
chr1	185147247	185150378	ENST00000367506	intron	3	-	3131	ENSG00000121486	TRMT1L	16782	positive
chr1	185150493	185151824	ENST00000367506	intron	2	-	1331	ENSG00000121486	TRMT1L	16782	positive
chr1	185151936	185156477	ENST00000367506	intron	1	-	4541	ENSG00000121486	TRMT1L	16782	positive
chr1	185298289	185299709	ENST00000367498	intron	14	-	1420	ENSG00000116679	IVNS1ABP	16951	positive
chr1	185299884	185299998	ENST00000367498	intron	13	-	114	ENSG00000116679	IVNS1ABP	16951	positive
chr1	185300131	185300216	ENST00000367498	intron	12	-	85	ENSG00000116679	IVNS1ABP	16951	positive
chr1	185300344	185300436	ENST00000367498	intron	11	-	92	ENSG00000116679	IVNS1ABP	16951	positive
chr1	185300559	185300971	ENST00000367498	intron	10	-	412	ENSG00000116679	IVNS1ABP	16951	positive
chr1	185301197	185301433	ENST00000367498	intron	9	-	236	ENSG00000116679	IVNS1ABP	16951	positive
chr1	185301564	185305535	ENST00000367498	intron	8	-	3971	ENSG00000116679	IVNS1ABP	16951	positive
chr1	185307140	185307488	ENST00000367498	intron	6	-	348	ENSG00000116679	IVNS1ABP	16951	positive
chr1	185307663	185308799	ENST00000367498	intron	5	-	1136	ENSG00000116679	IVNS1ABP	16951	positive
chr1	185308876	185309002	ENST00000367498	intron	4	-	126	ENSG00000116679	IVNS1ABP	16951	positive
chr1	185309173	185309382	ENST00000367498	intron	3	-	209	ENSG00000116679	IVNS1ABP	16951	positive
chr1	185309512	185311094	ENST00000367498	intron	2	-	1582	ENSG00000116679	IVNS1ABP	16951	positive
chr1	185311323	185316952	ENST00000367498	intron	1	-	5629	ENSG00000116679	IVNS1ABP	16951	positive
chr1	186314027	186314628	ENST00000367478	intron	50	-	601	ENSG00000047410	TPR	12017	positive
chr1	186314725	186317481	ENST00000367478	intron	49	-	2756	ENSG00000047410	TPR	12017	positive
chr1	186317601	186318446	ENST00000367478	intron	48	-	845	ENSG00000047410	TPR	12017	positive
chr1	186318604	186318732	ENST00000367478	intron	47	-	128	ENSG00000047410	TPR	12017	positive
chr1	186318829	186320311	ENST00000367478	intron	46	-	1482	ENSG00000047410	TPR	12017	positive
chr1	186320419	186322317	ENST00000367478	intron	45	-	1898	ENSG00000047410	TPR	12017	positive
chr1	186322413	186322517	ENST00000367478	intron	44	-	104	ENSG00000047410	TPR	12017	positive
chr1	186322587	186323685	ENST00000367478	intron	43	-	1098	ENSG00000047410	TPR	12017	positive
chr1	186323871	186325763	ENST00000367478	intron	42	-	1892	ENSG00000047410	TPR	12017	positive
chr1	186325855	186326103	ENST00000367478	intron	41	-	248	ENSG00000047410	TPR	12017	positive
chr1	186326236	186327459	ENST00000367478	intron	40	-	1223	ENSG00000047410	TPR	12017	positive
chr1	186327661	186331497	ENST00000367478	intron	39	-	3836	ENSG00000047410	TPR	12017	positive
chr1	186331582	186332194	ENST00000367478	intron	38	-	612	ENSG00000047410	TPR	12017	positive
chr1	186332344	186333121	ENST00000367478	intron	37	-	777	ENSG00000047410	TPR	12017	positive
chr1	186333395	186334324	ENST00000367478	intron	36	-	929	ENSG00000047410	TPR	12017	positive
chr1	186334534	186335067	ENST00000367478	intron	35	-	533	ENSG00000047410	TPR	12017	positive
chr1	186335130	186335337	ENST00000367478	intron	34	-	207	ENSG00000047410	TPR	12017	positive
chr1	186335544	186336495	ENST00000367478	intron	33	-	951	ENSG00000047410	TPR	12017	positive
chr1	186336695	186337012	ENST00000367478	intron	32	-	317	ENSG00000047410	TPR	12017	positive
chr1	186337157	186338032	ENST00000367478	intron	31	-	875	ENSG00000047410	TPR	12017	positive
chr1	186338244	186339641	ENST00000367478	intron	30	-	1397	ENSG00000047410	TPR	12017	positive
chr1	186339773	186341027	ENST00000367478	intron	29	-	1254	ENSG00000047410	TPR	12017	positive
chr1	186341160	186341251	ENST00000367478	intron	28	-	91	ENSG00000047410	TPR	12017	positive
chr1	186341390	186343325	ENST00000367478	intron	27	-	1935	ENSG00000047410	TPR	12017	positive
chr1	186343474	186343905	ENST00000367478	intron	26	-	431	ENSG00000047410	TPR	12017	positive
chr1	186344091	186344374	ENST00000367478	intron	25	-	283	ENSG00000047410	TPR	12017	positive
chr1	186344579	186345579	ENST00000367478	intron	24	-	1000	ENSG00000047410	TPR	12017	positive
chr1	186345697	186346134	ENST00000367478	intron	23	-	437	ENSG00000047410	TPR	12017	positive
chr1	186346288	186347291	ENST00000367478	intron	22	-	1003	ENSG00000047410	TPR	12017	positive
chr1	186347459	186350222	ENST00000367478	intron	21	-	2763	ENSG00000047410	TPR	12017	positive
chr1	186350389	186351329	ENST00000367478	intron	20	-	940	ENSG00000047410	TPR	12017	positive
chr1	186351471	186351975	ENST00000367478	intron	19	-	504	ENSG00000047410	TPR	12017	positive
chr1	186352111	186353687	ENST00000367478	intron	18	-	1576	ENSG00000047410	TPR	12017	positive
chr1	186353851	186355409	ENST00000367478	intron	17	-	1558	ENSG00000047410	TPR	12017	positive
chr1	186355559	186355634	ENST00000367478	intron	16	-	75	ENSG00000047410	TPR	12017	positive
chr1	186355769	186356285	ENST00000367478	intron	15	-	516	ENSG00000047410	TPR	12017	positive
chr1	186356450	186357396	ENST00000367478	intron	14	-	946	ENSG00000047410	TPR	12017	positive
chr1	186357624	186358542	ENST00000367478	intron	13	-	918	ENSG00000047410	TPR	12017	positive
chr1	186358651	186359798	ENST00000367478	intron	12	-	1147	ENSG00000047410	TPR	12017	positive
chr1	186359997	186360272	ENST00000367478	intron	11	-	275	ENSG00000047410	TPR	12017	positive
chr1	186360365	186360764	ENST00000367478	intron	10	-	399	ENSG00000047410	TPR	12017	positive
chr1	186360906	186361621	ENST00000367478	intron	9	-	715	ENSG00000047410	TPR	12017	positive
chr1	186361710	186361788	ENST00000367478	intron	8	-	78	ENSG00000047410	TPR	12017	positive
chr1	186361870	186362287	ENST00000367478	intron	7	-	417	ENSG00000047410	TPR	12017	positive
chr1	186362381	186362836	ENST00000367478	intron	6	-	455	ENSG00000047410	TPR	12017	positive
chr1	186363002	186363341	ENST00000367478	intron	5	-	339	ENSG00000047410	TPR	12017	positive
chr1	186363446	186367885	ENST00000367478	intron	4	-	4439	ENSG00000047410	TPR	12017	positive
chr1	186367983	186370969	ENST00000367478	intron	3	-	2986	ENSG00000047410	TPR	12017	positive
chr1	186371044	186373358	ENST00000367478	intron	2	-	2314	ENSG00000047410	TPR	12017	positive
chr1	186373464	186374877	ENST00000367478	intron	1	-	1413	ENSG00000047410	TPR	12017	positive
chr1	200603342	200603838	ENST00000367350	intron	9	-	496	ENSG00000118193	KIF14	19181	positive
chr1	200603956	200605282	ENST00000367350	intron	8	-	1326	ENSG00000118193	KIF14	19181	positive
chr1	200605391	200605863	ENST00000367350	intron	7	-	472	ENSG00000118193	KIF14	19181	positive
chr1	200605895	200606745	ENST00000367350	intron	6	-	850	ENSG00000118193	KIF14	19181	positive
chr1	200606799	200608829	ENST00000367350	intron	5	-	2030	ENSG00000118193	KIF14	19181	positive
chr1	200608929	200614317	ENST00000367350	intron	4	-	5388	ENSG00000118193	KIF14	19181	positive
chr1	200614406	200615354	ENST00000367350	intron	3	-	948	ENSG00000118193	KIF14	19181	positive
chr1	200615610	200617611	ENST00000367350	intron	2	-	2001	ENSG00000118193	KIF14	19181	positive
chr1	200618839	200620410	ENST00000367350	intron	1	-	1571	ENSG00000118193	KIF14	19181	positive
chr1	200898456	200899472	ENST00000413687	intron	2	+	1016	ENSG00000163362	INAVA	25599	positive
chr1	200899598	200900103	ENST00000413687	intron	3	+	505	ENSG00000163362	INAVA	25599	positive
chr1	200900221	200900936	ENST00000413687	intron	4	+	715	ENSG00000163362	INAVA	25599	positive
chr1	200901160	200907833	ENST00000413687	intron	5	+	6673	ENSG00000163362	INAVA	25599	positive
chr1	200907888	200908729	ENST00000413687	intron	6	+	841	ENSG00000163362	INAVA	25599	positive
chr1	200908941	200909223	ENST00000413687	intron	7	+	282	ENSG00000163362	INAVA	25599	positive
chr1	200909398	200911452	ENST00000413687	intron	8	+	2054	ENSG00000163362	INAVA	25599	positive
chr1	200912138	200913536	ENST00000413687	intron	9	+	1398	ENSG00000163362	INAVA	25599	positive
chr1	203305749	203307103	ENST00000290551	intron	1	+	1354	ENSG00000159388	BTG2	1131	positive
chr1	204406314	204409491	ENST00000367188	intron	1	-	3177	ENSG00000158615	PPP1R15B	14951	positive
chr1	205095065	205096681	ENST00000264515	intron	12	-	1616	ENSG00000117222	RBBP5	9888	positive
chr1	205096912	205097325	ENST00000264515	intron	11	-	413	ENSG00000117222	RBBP5	9888	positive
chr1	205097396	205098988	ENST00000264515	intron	10	-	1592	ENSG00000117222	RBBP5	9888	positive
chr1	205099107	205099740	ENST00000264515	intron	9	-	633	ENSG00000117222	RBBP5	9888	positive
chr1	205099813	205099910	ENST00000264515	intron	8	-	97	ENSG00000117222	RBBP5	9888	positive
chr1	205100065	205100151	ENST00000264515	intron	7	-	86	ENSG00000117222	RBBP5	9888	positive
chr1	205100272	205101599	ENST00000264515	intron	6	-	1327	ENSG00000117222	RBBP5	9888	positive
chr1	205101710	205103856	ENST00000264515	intron	5	-	2146	ENSG00000117222	RBBP5	9888	positive
chr1	205104020	205105027	ENST00000264515	intron	4	-	1007	ENSG00000117222	RBBP5	9888	positive
chr1	205105169	205114788	ENST00000264515	intron	3	-	9619	ENSG00000117222	RBBP5	9888	positive
chr1	205114962	205115857	ENST00000264515	intron	2	-	895	ENSG00000117222	RBBP5	9888	positive
chr1	205115884	205121854	ENST00000264515	intron	1	-	5970	ENSG00000117222	RBBP5	9888	positive
chr1	206097840	206098080	ENST00000331555	intron	2	+	240	ENSG00000263961	RHEX	25341	positive
chr1	206470699	206471155	ENST00000581977	intron	1	+	456	ENSG00000263528	IKBKE	14552	positive
chr1	206471246	206473195	ENST00000581977	intron	2	+	1949	ENSG00000263528	IKBKE	14552	positive
chr1	206473315	206474330	ENST00000581977	intron	3	+	1015	ENSG00000263528	IKBKE	14552	positive
chr1	206474472	206474864	ENST00000581977	intron	4	+	392	ENSG00000263528	IKBKE	14552	positive
chr1	206474995	206476180	ENST00000581977	intron	5	+	1185	ENSG00000263528	IKBKE	14552	positive
chr1	206476363	206476677	ENST00000581977	intron	6	+	314	ENSG00000263528	IKBKE	14552	positive
chr1	206476839	206477748	ENST00000581977	intron	7	+	909	ENSG00000263528	IKBKE	14552	positive
chr1	206478340	206478942	ENST00000581977	intron	9	+	602	ENSG00000263528	IKBKE	14552	positive
chr1	206479134	206479869	ENST00000581977	intron	10	+	735	ENSG00000263528	IKBKE	14552	positive
chr1	206479935	206480021	ENST00000581977	intron	11	+	86	ENSG00000263528	IKBKE	14552	positive
chr1	206480114	206480446	ENST00000581977	intron	12	+	332	ENSG00000263528	IKBKE	14552	positive
chr1	206480534	206484996	ENST00000581977	intron	13	+	4462	ENSG00000263528	IKBKE	14552	positive
chr1	206485073	206485193	ENST00000581977	intron	14	+	120	ENSG00000263528	IKBKE	14552	positive
chr1	206487991	206490818	ENST00000581977	intron	16	+	2827	ENSG00000263528	IKBKE	14552	positive
chr1	206490859	206491647	ENST00000581977	intron	17	+	788	ENSG00000263528	IKBKE	14552	positive
chr1	206491750	206493022	ENST00000581977	intron	18	+	1272	ENSG00000263528	IKBKE	14552	positive
chr1	206493120	206493265	ENST00000581977	intron	19	+	145	ENSG00000263528	IKBKE	14552	positive
chr1	206493379	206493919	ENST00000581977	intron	20	+	540	ENSG00000263528	IKBKE	14552	positive
chr1	206493992	206496111	ENST00000581977	intron	21	+	2119	ENSG00000263528	IKBKE	14552	positive
chr1	206909521	206909724	ENST00000367091	intron	6	-	203	ENSG00000162894	FCMR	14315	positive
chr1	206911953	206912928	ENST00000367091	intron	3	-	975	ENSG00000162894	FCMR	14315	positive
chr1	206913043	206913758	ENST00000367091	intron	2	-	715	ENSG00000162894	FCMR	14315	positive
chr1	206914095	206921817	ENST00000367091	intron	1	-	7722	ENSG00000162894	FCMR	14315	positive
chr1	207752310	207757013	ENST00000367042	intron	1	+	4703	ENSG00000117335	CD46	6953	positive
chr1	207757203	207757539	ENST00000367042	intron	2	+	336	ENSG00000117335	CD46	6953	positive
chr1	207757643	207759638	ENST00000367042	intron	3	+	1995	ENSG00000117335	CD46	6953	positive
chr1	207759725	207761248	ENST00000367042	intron	4	+	1523	ENSG00000117335	CD46	6953	positive
chr1	207761447	207767012	ENST00000367042	intron	5	+	5565	ENSG00000117335	CD46	6953	positive
chr1	207767824	207770320	ENST00000367042	intron	7	+	2496	ENSG00000117335	CD46	6953	positive
chr1	207770363	207783291	ENST00000367042	intron	8	+	12928	ENSG00000117335	CD46	6953	positive
chr1	207783331	207785070	ENST00000367042	intron	9	+	1739	ENSG00000117335	CD46	6953	positive
chr1	207785107	207785618	ENST00000367042	intron	10	+	511	ENSG00000117335	CD46	6953	positive
chr1	209756310	209759033	ENST00000367025	intron	1	+	2723	ENSG00000009790	TRAF3IP3	30766	positive
chr1	209759135	209759981	ENST00000367025	intron	2	+	846	ENSG00000009790	TRAF3IP3	30766	positive
chr1	209760385	209762514	ENST00000367025	intron	3	+	2129	ENSG00000009790	TRAF3IP3	30766	positive
chr1	209762663	209762812	ENST00000367025	intron	4	+	149	ENSG00000009790	TRAF3IP3	30766	positive
chr1	209762871	209763067	ENST00000367025	intron	5	+	196	ENSG00000009790	TRAF3IP3	30766	positive
chr1	209763093	209763362	ENST00000367025	intron	6	+	269	ENSG00000009790	TRAF3IP3	30766	positive
chr1	209763393	209763491	ENST00000367025	intron	7	+	98	ENSG00000009790	TRAF3IP3	30766	positive
chr1	209763588	209772947	ENST00000367025	intron	8	+	9359	ENSG00000009790	TRAF3IP3	30766	positive
chr1	209773020	209775348	ENST00000367025	intron	9	+	2328	ENSG00000009790	TRAF3IP3	30766	positive
chr1	209775490	209775598	ENST00000367025	intron	10	+	108	ENSG00000009790	TRAF3IP3	30766	positive
chr1	209775737	209777351	ENST00000367025	intron	11	+	1614	ENSG00000009790	TRAF3IP3	30766	positive
chr1	209777488	209778110	ENST00000367025	intron	12	+	622	ENSG00000009790	TRAF3IP3	30766	positive
chr1	209780607	209781344	ENST00000367025	intron	15	+	737	ENSG00000009790	TRAF3IP3	30766	positive
chr1	209781459	209782055	ENST00000367025	intron	16	+	596	ENSG00000009790	TRAF3IP3	30766	positive
chr1	211353458	211354409	ENST00000261464	intron	2	+	951	ENSG00000082512	TRAF5	12035	positive
chr1	211354468	211356366	ENST00000261464	intron	3	+	1898	ENSG00000082512	TRAF5	12035	positive
chr1	211356469	211359911	ENST00000261464	intron	4	+	3442	ENSG00000082512	TRAF5	12035	positive
chr1	211360077	211360701	ENST00000261464	intron	5	+	624	ENSG00000082512	TRAF5	12035	positive
chr1	211361163	211365375	ENST00000261464	intron	7	+	4212	ENSG00000082512	TRAF5	12035	positive
chr1	211369593	211371301	ENST00000261464	intron	9	+	1708	ENSG00000082512	TRAF5	12035	positive
chr1	211371471	211372127	ENST00000261464	intron	10	+	656	ENSG00000082512	TRAF5	12035	positive
chr1	212608931	212615017	ENST00000341491	intron	1	+	6086	ENSG00000162772	ATF3	785	positive
chr1	212615262	212618126	ENST00000341491	intron	2	+	2864	ENSG00000162772	ATF3	785	positive
chr1	212791988	212795094	ENST00000366974	intron	1	+	3106	ENSG00000203705	TATDN3	27010	positive
chr1	212795128	212796516	ENST00000366974	intron	2	+	1388	ENSG00000203705	TATDN3	27010	positive
chr1	212796591	212797111	ENST00000366974	intron	3	+	520	ENSG00000203705	TATDN3	27010	positive
chr1	212797197	212802700	ENST00000366974	intron	4	+	5503	ENSG00000203705	TATDN3	27010	positive
chr1	212802764	212804319	ENST00000366974	intron	5	+	1555	ENSG00000203705	TATDN3	27010	positive
chr1	212804430	212804595	ENST00000366974	intron	6	+	165	ENSG00000203705	TATDN3	27010	positive
chr1	212804652	212807735	ENST00000366974	intron	7	+	3083	ENSG00000203705	TATDN3	27010	positive
chr1	212812329	212815012	ENST00000366974	intron	9	+	2683	ENSG00000203705	TATDN3	27010	positive
chr1	212995193	212997154	ENST00000366962	intron	8	-	1961	ENSG00000174606	ANGEL2	30534	positive
chr1	212997319	213000325	ENST00000366962	intron	7	-	3006	ENSG00000174606	ANGEL2	30534	positive
chr1	213000384	213000785	ENST00000366962	intron	6	-	401	ENSG00000174606	ANGEL2	30534	positive
chr1	214603322	214613713	ENST00000366955	intron	1	+	10391	ENSG00000117724	CENPF	1857	positive
chr1	214613917	214614831	ENST00000366955	intron	2	+	914	ENSG00000117724	CENPF	1857	positive
chr1	214615029	214618572	ENST00000366955	intron	3	+	3543	ENSG00000117724	CENPF	1857	positive
chr1	214618695	214619128	ENST00000366955	intron	4	+	433	ENSG00000117724	CENPF	1857	positive
chr1	214619221	214620654	ENST00000366955	intron	5	+	1433	ENSG00000117724	CENPF	1857	positive
chr1	214620947	214622078	ENST00000366955	intron	6	+	1131	ENSG00000117724	CENPF	1857	positive
chr1	214622282	214629045	ENST00000366955	intron	7	+	6763	ENSG00000117724	CENPF	1857	positive
chr1	214629172	214630533	ENST00000366955	intron	8	+	1361	ENSG00000117724	CENPF	1857	positive
chr1	214630663	214632479	ENST00000366955	intron	9	+	1816	ENSG00000117724	CENPF	1857	positive
chr1	214632603	214637865	ENST00000366955	intron	10	+	5262	ENSG00000117724	CENPF	1857	positive
chr1	214638002	214639920	ENST00000366955	intron	11	+	1918	ENSG00000117724	CENPF	1857	positive
chr1	214643325	214644556	ENST00000366955	intron	12	+	1231	ENSG00000117724	CENPF	1857	positive
chr1	214659029	214663590	ENST00000366955	intron	19	+	4561	ENSG00000117724	CENPF	1857	positive
chr1	219173982	219179146	ENST00000366928	intron	1	+	5164	ENSG00000143353	LYPLAL1	20440	positive
chr1	219997343	220001137	ENST00000366923	intron	17	-	3794	ENSG00000136628	EPRS1	3418	positive
chr1	220001256	220005247	ENST00000366923	intron	16	-	3991	ENSG00000136628	EPRS1	3418	positive
chr1	220005361	220006105	ENST00000366923	intron	15	-	744	ENSG00000136628	EPRS1	3418	positive
chr1	220006314	220007201	ENST00000366923	intron	14	-	887	ENSG00000136628	EPRS1	3418	positive
chr1	220007339	220010945	ENST00000366923	intron	13	-	3606	ENSG00000136628	EPRS1	3418	positive
chr1	220011057	220018448	ENST00000366923	intron	12	-	7391	ENSG00000136628	EPRS1	3418	positive
chr1	220018509	220018994	ENST00000366923	intron	11	-	485	ENSG00000136628	EPRS1	3418	positive
chr1	220019080	220019987	ENST00000366923	intron	10	-	907	ENSG00000136628	EPRS1	3418	positive
chr1	220020222	220022346	ENST00000366923	intron	9	-	2124	ENSG00000136628	EPRS1	3418	positive
chr1	220022519	220024263	ENST00000366923	intron	8	-	1744	ENSG00000136628	EPRS1	3418	positive
chr1	220024457	220025131	ENST00000366923	intron	7	-	674	ENSG00000136628	EPRS1	3418	positive
chr1	220025259	220030385	ENST00000366923	intron	6	-	5126	ENSG00000136628	EPRS1	3418	positive
chr1	220030481	220032386	ENST00000366923	intron	5	-	1905	ENSG00000136628	EPRS1	3418	positive
chr1	220032527	220033501	ENST00000366923	intron	4	-	974	ENSG00000136628	EPRS1	3418	positive
chr1	220033659	220034913	ENST00000366923	intron	3	-	1254	ENSG00000136628	EPRS1	3418	positive
chr1	220035014	220040184	ENST00000366923	intron	2	-	5170	ENSG00000136628	EPRS1	3418	positive
chr1	220040270	220046342	ENST00000366923	intron	1	-	6072	ENSG00000136628	EPRS1	3418	positive
chr1	222658824	222659452	ENST00000344922	intron	19	+	628	ENSG00000154305	MIA3	24008	positive
chr1	222659514	222659621	ENST00000344922	intron	20	+	107	ENSG00000154305	MIA3	24008	positive
chr1	222659802	222659905	ENST00000344922	intron	22	+	103	ENSG00000154305	MIA3	24008	positive
chr1	222660007	222660176	ENST00000344922	intron	23	+	169	ENSG00000154305	MIA3	24008	positive
chr1	222660315	222662055	ENST00000344922	intron	24	+	1740	ENSG00000154305	MIA3	24008	positive
chr1	222662125	222662252	ENST00000344922	intron	25	+	127	ENSG00000154305	MIA3	24008	positive
chr1	222664149	222665308	ENST00000344922	intron	27	+	1159	ENSG00000154305	MIA3	24008	positive
chr1	225403464	225404403	ENST00000272163	intron	13	-	939	ENSG00000143815	LBR	6518	positive
chr1	225404527	225404625	ENST00000272163	intron	12	-	98	ENSG00000143815	LBR	6518	positive
chr1	225404707	225406663	ENST00000272163	intron	11	-	1956	ENSG00000143815	LBR	6518	positive
chr1	225406833	225410290	ENST00000272163	intron	10	-	3457	ENSG00000143815	LBR	6518	positive
chr1	225410417	225411336	ENST00000272163	intron	9	-	919	ENSG00000143815	LBR	6518	positive
chr1	225411441	225412453	ENST00000272163	intron	8	-	1012	ENSG00000143815	LBR	6518	positive
chr1	225412646	225415277	ENST00000272163	intron	7	-	2631	ENSG00000143815	LBR	6518	positive
chr1	225415333	225417983	ENST00000272163	intron	6	-	2650	ENSG00000143815	LBR	6518	positive
chr1	225418181	225419262	ENST00000272163	intron	5	-	1081	ENSG00000143815	LBR	6518	positive
chr1	225419453	225419714	ENST00000272163	intron	4	-	261	ENSG00000143815	LBR	6518	positive
chr1	225419799	225422076	ENST00000272163	intron	3	-	2277	ENSG00000143815	LBR	6518	positive
chr1	225422278	225423910	ENST00000272163	intron	2	-	1632	ENSG00000143815	LBR	6518	positive
chr1	225424090	225427953	ENST00000272163	intron	1	-	3863	ENSG00000143815	LBR	6518	positive
chr1	225846933	225847033	ENST00000366835	intron	24	-	100	ENSG00000196187	TMEM63A	29118	positive
chr1	225847214	225848491	ENST00000366835	intron	23	-	1277	ENSG00000196187	TMEM63A	29118	positive
chr1	225848555	225848896	ENST00000366835	intron	22	-	341	ENSG00000196187	TMEM63A	29118	positive
chr1	225849013	225849911	ENST00000366835	intron	21	-	898	ENSG00000196187	TMEM63A	29118	positive
chr1	225850080	225852663	ENST00000366835	intron	20	-	2583	ENSG00000196187	TMEM63A	29118	positive
chr1	225852770	225853628	ENST00000366835	intron	19	-	858	ENSG00000196187	TMEM63A	29118	positive
chr1	225853792	225855877	ENST00000366835	intron	18	-	2085	ENSG00000196187	TMEM63A	29118	positive
chr1	225855941	225856651	ENST00000366835	intron	17	-	710	ENSG00000196187	TMEM63A	29118	positive
chr1	225856739	225856910	ENST00000366835	intron	16	-	171	ENSG00000196187	TMEM63A	29118	positive
chr1	225857018	225859195	ENST00000366835	intron	15	-	2177	ENSG00000196187	TMEM63A	29118	positive
chr1	225859350	225860859	ENST00000366835	intron	14	-	1509	ENSG00000196187	TMEM63A	29118	positive
chr1	225860998	225862217	ENST00000366835	intron	13	-	1219	ENSG00000196187	TMEM63A	29118	positive
chr1	225862352	225862454	ENST00000366835	intron	12	-	102	ENSG00000196187	TMEM63A	29118	positive
chr1	225862579	225862770	ENST00000366835	intron	11	-	191	ENSG00000196187	TMEM63A	29118	positive
chr1	225862852	225865896	ENST00000366835	intron	10	-	3044	ENSG00000196187	TMEM63A	29118	positive
chr1	225865968	225866573	ENST00000366835	intron	9	-	605	ENSG00000196187	TMEM63A	29118	positive
chr1	225866683	225867111	ENST00000366835	intron	8	-	428	ENSG00000196187	TMEM63A	29118	positive
chr1	225867164	225867887	ENST00000366835	intron	7	-	723	ENSG00000196187	TMEM63A	29118	positive
chr1	225868031	225871075	ENST00000366835	intron	6	-	3044	ENSG00000196187	TMEM63A	29118	positive
chr1	225871114	225871986	ENST00000366835	intron	5	-	872	ENSG00000196187	TMEM63A	29118	positive
chr1	225872054	225874287	ENST00000366835	intron	4	-	2233	ENSG00000196187	TMEM63A	29118	positive
chr1	225874368	225877394	ENST00000366835	intron	3	-	3026	ENSG00000196187	TMEM63A	29118	positive
chr1	225877595	225879219	ENST00000366835	intron	2	-	1624	ENSG00000196187	TMEM63A	29118	positive
chr1	225879411	225882303	ENST00000366835	intron	1	-	2892	ENSG00000196187	TMEM63A	29118	positive
chr1	226233194	226233343	ENST00000681046	intron	13	-	149	ENSG00000183814	LIN9	30830	positive
chr1	226233524	226238970	ENST00000681046	intron	12	-	5446	ENSG00000183814	LIN9	30830	positive
chr1	226239097	226250838	ENST00000681046	intron	11	-	11741	ENSG00000183814	LIN9	30830	positive
chr1	226250920	226265532	ENST00000681046	intron	10	-	14612	ENSG00000183814	LIN9	30830	positive
chr1	226265635	226266212	ENST00000681046	intron	9	-	577	ENSG00000183814	LIN9	30830	positive
chr1	226266333	226267956	ENST00000681046	intron	8	-	1623	ENSG00000183814	LIN9	30830	positive
chr1	226268091	226277774	ENST00000681046	intron	7	-	9683	ENSG00000183814	LIN9	30830	positive
chr1	226277933	226286332	ENST00000681046	intron	6	-	8399	ENSG00000183814	LIN9	30830	positive
chr1	226286459	226287663	ENST00000681046	intron	5	-	1204	ENSG00000183814	LIN9	30830	positive
chr1	226287798	226295841	ENST00000681046	intron	4	-	8043	ENSG00000183814	LIN9	30830	positive
chr1	226295947	226297718	ENST00000681046	intron	3	-	1771	ENSG00000183814	LIN9	30830	positive
chr1	226297814	226301172	ENST00000681046	intron	2	-	3358	ENSG00000183814	LIN9	30830	positive
chr1	226301206	226309108	ENST00000681046	intron	1	-	7902	ENSG00000183814	LIN9	30830	positive
chr1	229271371	229286485	ENST00000366690	intron	1	+	15114	ENSG00000168118	RAB4A	9781	positive
chr1	229286567	229288728	ENST00000366690	intron	2	+	2161	ENSG00000168118	RAB4A	9781	positive
chr1	229288844	229295847	ENST00000366690	intron	3	+	7003	ENSG00000168118	RAB4A	9781	positive
chr1	229295911	229297481	ENST00000366690	intron	4	+	1570	ENSG00000168118	RAB4A	9781	positive
chr1	229297637	229298976	ENST00000366690	intron	5	+	1339	ENSG00000168118	RAB4A	9781	positive
chr1	229299073	229302861	ENST00000366690	intron	6	+	3788	ENSG00000168118	RAB4A	9781	positive
chr1	229302990	229303805	ENST00000366690	intron	7	+	815	ENSG00000168118	RAB4A	9781	positive
chr1	231241457	231250960	ENST00000366647	intron	1	+	9503	ENSG00000116906	GNPAT	4416	positive
chr1	231251144	231260506	ENST00000366647	intron	2	+	9362	ENSG00000116906	GNPAT	4416	positive
chr1	231265421	231265711	ENST00000366647	intron	5	+	290	ENSG00000116906	GNPAT	4416	positive
chr1	231265788	231266013	ENST00000366647	intron	6	+	225	ENSG00000116906	GNPAT	4416	positive
chr1	231266166	231266276	ENST00000366647	intron	7	+	110	ENSG00000116906	GNPAT	4416	positive
chr1	231266408	231267679	ENST00000366647	intron	8	+	1271	ENSG00000116906	GNPAT	4416	positive
chr1	231267904	231270757	ENST00000366647	intron	9	+	2853	ENSG00000116906	GNPAT	4416	positive
chr1	231271001	231272311	ENST00000366647	intron	10	+	1310	ENSG00000116906	GNPAT	4416	positive
chr1	231272392	231273921	ENST00000366647	intron	11	+	1529	ENSG00000116906	GNPAT	4416	positive
chr1	231274063	231275220	ENST00000366647	intron	12	+	1157	ENSG00000116906	GNPAT	4416	positive
chr1	231275321	231275404	ENST00000366647	intron	13	+	83	ENSG00000116906	GNPAT	4416	positive
chr1	231275499	231276134	ENST00000366647	intron	14	+	635	ENSG00000116906	GNPAT	4416	positive
chr1	231276197	231277498	ENST00000366647	intron	15	+	1301	ENSG00000116906	GNPAT	4416	positive
chr1	234391746	234392415	ENST00000040877	intron	29	-	669	ENSG00000059588	TARBP1	11568	positive
chr1	234392553	234393361	ENST00000040877	intron	28	-	808	ENSG00000059588	TARBP1	11568	positive
chr1	234393487	234393645	ENST00000040877	intron	27	-	158	ENSG00000059588	TARBP1	11568	positive
chr1	234401263	234405902	ENST00000040877	intron	24	-	4639	ENSG00000059588	TARBP1	11568	positive
chr1	234410532	234418083	ENST00000040877	intron	22	-	7551	ENSG00000059588	TARBP1	11568	positive
chr1	234418234	234420701	ENST00000040877	intron	21	-	2467	ENSG00000059588	TARBP1	11568	positive
chr1	234420813	234425672	ENST00000040877	intron	20	-	4859	ENSG00000059588	TARBP1	11568	positive
chr1	234425794	234427316	ENST00000040877	intron	19	-	1522	ENSG00000059588	TARBP1	11568	positive
chr1	234427389	234427575	ENST00000040877	intron	18	-	186	ENSG00000059588	TARBP1	11568	positive
chr1	234429325	234429415	ENST00000040877	intron	16	-	90	ENSG00000059588	TARBP1	11568	positive
chr1	234429678	234430086	ENST00000040877	intron	15	-	408	ENSG00000059588	TARBP1	11568	positive
chr1	234430302	234433409	ENST00000040877	intron	14	-	3107	ENSG00000059588	TARBP1	11568	positive
chr1	234433572	234437274	ENST00000040877	intron	13	-	3702	ENSG00000059588	TARBP1	11568	positive
chr1	234437373	234446802	ENST00000040877	intron	12	-	9429	ENSG00000059588	TARBP1	11568	positive
chr1	234446976	234448479	ENST00000040877	intron	11	-	1503	ENSG00000059588	TARBP1	11568	positive
chr1	234448580	234450427	ENST00000040877	intron	10	-	1847	ENSG00000059588	TARBP1	11568	positive
chr1	234450567	234457666	ENST00000040877	intron	9	-	7099	ENSG00000059588	TARBP1	11568	positive
chr1	234457757	234459229	ENST00000040877	intron	8	-	1472	ENSG00000059588	TARBP1	11568	positive
chr1	234459327	234460260	ENST00000040877	intron	7	-	933	ENSG00000059588	TARBP1	11568	positive
chr1	234467651	234471187	ENST00000040877	intron	3	-	3536	ENSG00000059588	TARBP1	11568	positive
chr1	234471258	234472713	ENST00000040877	intron	2	-	1455	ENSG00000059588	TARBP1	11568	positive
chr1	236524062	236525967	ENST00000366584	intron	1	+	1905	ENSG00000116977	LGALS8	6569	positive
chr1	236526116	236537496	ENST00000366584	intron	2	+	11380	ENSG00000116977	LGALS8	6569	positive
chr1	236537586	236538878	ENST00000366584	intron	3	+	1292	ENSG00000116977	LGALS8	6569	positive
chr1	236539090	236540563	ENST00000366584	intron	4	+	1473	ENSG00000116977	LGALS8	6569	positive
chr1	236540684	236541653	ENST00000366584	intron	5	+	969	ENSG00000116977	LGALS8	6569	positive
chr1	236541711	236542760	ENST00000366584	intron	6	+	1049	ENSG00000116977	LGALS8	6569	positive
chr1	236542788	236543559	ENST00000366584	intron	7	+	771	ENSG00000116977	LGALS8	6569	positive
chr1	236543649	236544749	ENST00000366584	intron	8	+	1100	ENSG00000116977	LGALS8	6569	positive
chr1	236544916	236548011	ENST00000366584	intron	9	+	3095	ENSG00000116977	LGALS8	6569	positive
chr1	241850587	241852291	ENST00000366548	intron	4	+	1704	ENSG00000174371	EXO1	3511	positive
chr1	241852412	241853357	ENST00000366548	intron	5	+	945	ENSG00000174371	EXO1	3511	positive
chr1	241853482	241857344	ENST00000366548	intron	6	+	3862	ENSG00000174371	EXO1	3511	positive
chr1	241857483	241858505	ENST00000366548	intron	7	+	1022	ENSG00000174371	EXO1	3511	positive
chr1	241858719	241860516	ENST00000366548	intron	8	+	1797	ENSG00000174371	EXO1	3511	positive
chr1	241860705	241861405	ENST00000366548	intron	9	+	700	ENSG00000174371	EXO1	3511	positive
chr1	241861503	241866829	ENST00000366548	intron	10	+	5326	ENSG00000174371	EXO1	3511	positive
chr1	241872279	241878748	ENST00000366548	intron	12	+	6469	ENSG00000174371	EXO1	3511	positive
chr1	244854504	244854972	ENST00000640218	intron	13	-	468	ENSG00000153187	HNRNPU	5048	positive
chr1	244855045	244855423	ENST00000640218	intron	12	-	378	ENSG00000153187	HNRNPU	5048	positive
chr1	244855609	244855903	ENST00000640218	intron	11	-	294	ENSG00000153187	HNRNPU	5048	positive
chr1	244856159	244856456	ENST00000640218	intron	10	-	297	ENSG00000153187	HNRNPU	5048	positive
chr1	244856626	244856727	ENST00000640218	intron	9	-	101	ENSG00000153187	HNRNPU	5048	positive
chr1	244856857	244857597	ENST00000640218	intron	8	-	740	ENSG00000153187	HNRNPU	5048	positive
chr1	244857718	244858010	ENST00000640218	intron	7	-	292	ENSG00000153187	HNRNPU	5048	positive
chr1	244858275	244858728	ENST00000640218	intron	6	-	453	ENSG00000153187	HNRNPU	5048	positive
chr1	244858842	244859274	ENST00000640218	intron	5	-	432	ENSG00000153187	HNRNPU	5048	positive
chr1	244859375	244860334	ENST00000640218	intron	4	-	959	ENSG00000153187	HNRNPU	5048	positive
chr1	244860475	244862460	ENST00000640218	intron	3	-	1985	ENSG00000153187	HNRNPU	5048	positive
chr1	244862535	244862618	ENST00000640218	intron	2	-	83	ENSG00000153187	HNRNPU	5048	positive
chr1	246566664	246591511	ENST00000366513	intron	1	+	24847	ENSG00000162852	CNST	26486	positive
chr1	246591942	246621428	ENST00000366513	intron	2	+	29486	ENSG00000162852	CNST	26486	positive
chr1	246621635	246631893	ENST00000366513	intron	3	+	10258	ENSG00000162852	CNST	26486	positive
chr1	246631925	246633923	ENST00000366513	intron	4	+	1998	ENSG00000162852	CNST	26486	positive
chr1	246634011	246634472	ENST00000366513	intron	5	+	461	ENSG00000162852	CNST	26486	positive
chr1	246634588	246641748	ENST00000366513	intron	6	+	7160	ENSG00000162852	CNST	26486	positive
chr1	246641771	246641940	ENST00000366513	intron	7	+	169	ENSG00000162852	CNST	26486	positive
chr1	246642038	246647138	ENST00000366513	intron	8	+	5100	ENSG00000162852	CNST	26486	positive
chr1	246648038	246660198	ENST00000366513	intron	9	+	12160	ENSG00000162852	CNST	26486	positive
chr1	246660335	246665699	ENST00000366513	intron	10	+	5364	ENSG00000162852	CNST	26486	positive
chr1	246840999	246842693	ENST00000648844	intron	35	-	1694	ENSG00000153207	AHCTF1	24618	positive
chr1	246842777	246843794	ENST00000648844	intron	34	-	1017	ENSG00000153207	AHCTF1	24618	positive
chr1	246843929	246849614	ENST00000648844	intron	33	-	5685	ENSG00000153207	AHCTF1	24618	positive
chr1	246851443	246853090	ENST00000648844	intron	32	-	1647	ENSG00000153207	AHCTF1	24618	positive
chr1	246853300	246855729	ENST00000648844	intron	31	-	2429	ENSG00000153207	AHCTF1	24618	positive
chr1	246855828	246857690	ENST00000648844	intron	30	-	1862	ENSG00000153207	AHCTF1	24618	positive
chr1	246857815	246860898	ENST00000648844	intron	29	-	3083	ENSG00000153207	AHCTF1	24618	positive
chr1	246861296	246861958	ENST00000648844	intron	28	-	662	ENSG00000153207	AHCTF1	24618	positive
chr1	246862154	246863923	ENST00000648844	intron	27	-	1769	ENSG00000153207	AHCTF1	24618	positive
chr1	246864117	246867243	ENST00000648844	intron	26	-	3126	ENSG00000153207	AHCTF1	24618	positive
chr1	246867352	246867660	ENST00000648844	intron	25	-	308	ENSG00000153207	AHCTF1	24618	positive
chr1	246867812	246876036	ENST00000648844	intron	24	-	8224	ENSG00000153207	AHCTF1	24618	positive
chr1	246876188	246876949	ENST00000648844	intron	23	-	761	ENSG00000153207	AHCTF1	24618	positive
chr1	246877082	246877157	ENST00000648844	intron	22	-	75	ENSG00000153207	AHCTF1	24618	positive
chr1	246877303	246885492	ENST00000648844	intron	21	-	8189	ENSG00000153207	AHCTF1	24618	positive
chr1	246885681	246887210	ENST00000648844	intron	20	-	1529	ENSG00000153207	AHCTF1	24618	positive
chr1	246887358	246888176	ENST00000648844	intron	19	-	818	ENSG00000153207	AHCTF1	24618	positive
chr1	246888234	246888393	ENST00000648844	intron	18	-	159	ENSG00000153207	AHCTF1	24618	positive
chr1	246888518	246889965	ENST00000648844	intron	17	-	1447	ENSG00000153207	AHCTF1	24618	positive
chr1	246890060	246890955	ENST00000648844	intron	16	-	895	ENSG00000153207	AHCTF1	24618	positive
chr1	246891061	246891778	ENST00000648844	intron	15	-	717	ENSG00000153207	AHCTF1	24618	positive
chr1	246891920	246894658	ENST00000648844	intron	14	-	2738	ENSG00000153207	AHCTF1	24618	positive
chr1	246894749	246895834	ENST00000648844	intron	13	-	1085	ENSG00000153207	AHCTF1	24618	positive
chr1	246895926	246898207	ENST00000648844	intron	12	-	2281	ENSG00000153207	AHCTF1	24618	positive
chr1	246898337	246899450	ENST00000648844	intron	11	-	1113	ENSG00000153207	AHCTF1	24618	positive
chr1	246899513	246900064	ENST00000648844	intron	10	-	551	ENSG00000153207	AHCTF1	24618	positive
chr1	246900247	246900336	ENST00000648844	intron	9	-	89	ENSG00000153207	AHCTF1	24618	positive
chr1	246900470	246902524	ENST00000648844	intron	8	-	2054	ENSG00000153207	AHCTF1	24618	positive
chr1	246902676	246903948	ENST00000648844	intron	7	-	1272	ENSG00000153207	AHCTF1	24618	positive
chr1	246904034	246905540	ENST00000648844	intron	6	-	1506	ENSG00000153207	AHCTF1	24618	positive
chr1	246905658	246907550	ENST00000648844	intron	5	-	1892	ENSG00000153207	AHCTF1	24618	positive
chr1	246907759	246913231	ENST00000648844	intron	4	-	5472	ENSG00000153207	AHCTF1	24618	positive
chr1	246913413	246916141	ENST00000648844	intron	3	-	2728	ENSG00000153207	AHCTF1	24618	positive
chr1	246916396	246918249	ENST00000648844	intron	2	-	1853	ENSG00000153207	AHCTF1	24618	positive
chr1	246918378	246931577	ENST00000648844	intron	1	-	13199	ENSG00000153207	AHCTF1	24618	positive
chr1	247301277	247308474	ENST00000682384	intron	9	-	7197	ENSG00000162714	ZNF496	23713	positive
chr1	247308589	247309698	ENST00000682384	intron	8	-	1109	ENSG00000162714	ZNF496	23713	positive
chr1	247309807	247310323	ENST00000682384	intron	7	-	516	ENSG00000162714	ZNF496	23713	positive
chr1	247310457	247323153	ENST00000682384	intron	6	-	12696	ENSG00000162714	ZNF496	23713	positive
chr1	247323231	247328682	ENST00000682384	intron	5	-	5451	ENSG00000162714	ZNF496	23713	positive
chr1	247328867	247329188	ENST00000682384	intron	4	-	321	ENSG00000162714	ZNF496	23713	positive
chr1	247329616	247329965	ENST00000682384	intron	3	-	349	ENSG00000162714	ZNF496	23713	positive
chr1	247330082	247331431	ENST00000682384	intron	2	-	1349	ENSG00000162714	ZNF496	23713	positive
chr1	247331648	247331789	ENST00000682384	intron	1	-	141	ENSG00000162714	ZNF496	23713	positive
chr1	248838552	248844482	ENST00000306562	intron	1	+	5930	ENSG00000171161	ZNF672	26179	positive
chr1	248844637	248845565	ENST00000306562	intron	2	+	928	ENSG00000171161	ZNF672	26179	positive
chr2	33476708	33511709	ENST00000403687	intron	1	+	35001	ENSG00000152689	RASGRP3	14545	positive
chr2	33511843	33515009	ENST00000403687	intron	2	+	3166	ENSG00000152689	RASGRP3	14545	positive
chr2	33515207	33516541	ENST00000403687	intron	3	+	1334	ENSG00000152689	RASGRP3	14545	positive
chr2	33516645	33519951	ENST00000403687	intron	4	+	3306	ENSG00000152689	RASGRP3	14545	positive
chr2	33520015	33520552	ENST00000403687	intron	5	+	537	ENSG00000152689	RASGRP3	14545	positive
chr2	33520685	33521954	ENST00000403687	intron	6	+	1269	ENSG00000152689	RASGRP3	14545	positive
chr2	33522103	33523878	ENST00000403687	intron	7	+	1775	ENSG00000152689	RASGRP3	14545	positive
chr2	33524053	33524431	ENST00000403687	intron	8	+	378	ENSG00000152689	RASGRP3	14545	positive
chr2	33524549	33527136	ENST00000403687	intron	9	+	2587	ENSG00000152689	RASGRP3	14545	positive
chr2	33527413	33534322	ENST00000403687	intron	10	+	6909	ENSG00000152689	RASGRP3	14545	positive
chr2	33534401	33539093	ENST00000403687	intron	11	+	4692	ENSG00000152689	RASGRP3	14545	positive
chr2	33539211	33543511	ENST00000403687	intron	12	+	4300	ENSG00000152689	RASGRP3	14545	positive
chr2	33543628	33549603	ENST00000403687	intron	13	+	5975	ENSG00000152689	RASGRP3	14545	positive
chr2	33549752	33555530	ENST00000403687	intron	14	+	5778	ENSG00000152689	RASGRP3	14545	positive
chr2	33555568	33558210	ENST00000403687	intron	15	+	2642	ENSG00000152689	RASGRP3	14545	positive
chr2	33558337	33558671	ENST00000403687	intron	16	+	334	ENSG00000152689	RASGRP3	14545	positive
chr2	33559031	33562728	ENST00000403687	intron	17	+	3697	ENSG00000152689	RASGRP3	14545	positive
chr2	19966910	19969479	ENST00000281405	intron	9	-	2569	ENSG00000118965	WDR35	29250	positive
chr2	19969606	19973562	ENST00000281405	intron	8	-	3956	ENSG00000118965	WDR35	29250	positive
chr2	19973709	19974467	ENST00000281405	intron	7	-	758	ENSG00000118965	WDR35	29250	positive
chr2	19974634	19975529	ENST00000281405	intron	6	-	895	ENSG00000118965	WDR35	29250	positive
chr2	19975664	19978750	ENST00000281405	intron	5	-	3086	ENSG00000118965	WDR35	29250	positive
chr2	19978880	19980690	ENST00000281405	intron	4	-	1810	ENSG00000118965	WDR35	29250	positive
chr2	19980784	19982462	ENST00000281405	intron	3	-	1678	ENSG00000118965	WDR35	29250	positive
chr2	19982535	19989164	ENST00000281405	intron	2	-	6629	ENSG00000118965	WDR35	29250	positive
chr2	19989283	19989991	ENST00000281405	intron	1	-	708	ENSG00000118965	WDR35	29250	positive
chr2	26191396	26191482	ENST00000380649	intron	19	-	86	ENSG00000084754	HADHA	4801	positive
chr2	26191629	26192309	ENST00000380649	intron	18	-	680	ENSG00000084754	HADHA	4801	positive
chr2	26192425	26193576	ENST00000380649	intron	17	-	1151	ENSG00000084754	HADHA	4801	positive
chr2	26193773	26194569	ENST00000380649	intron	16	-	796	ENSG00000084754	HADHA	4801	positive
chr2	26194639	26195091	ENST00000380649	intron	15	-	452	ENSG00000084754	HADHA	4801	positive
chr2	26195233	26197690	ENST00000380649	intron	14	-	2457	ENSG00000084754	HADHA	4801	positive
chr2	26197778	26201148	ENST00000380649	intron	13	-	3370	ENSG00000084754	HADHA	4801	positive
chr2	26201321	26204061	ENST00000380649	intron	12	-	2740	ENSG00000084754	HADHA	4801	positive
chr2	26204197	26209779	ENST00000380649	intron	11	-	5582	ENSG00000084754	HADHA	4801	positive
chr2	26209890	26212569	ENST00000380649	intron	10	-	2679	ENSG00000084754	HADHA	4801	positive
chr2	26212627	26214442	ENST00000380649	intron	9	-	1815	ENSG00000084754	HADHA	4801	positive
chr2	26214562	26215052	ENST00000380649	intron	8	-	490	ENSG00000084754	HADHA	4801	positive
chr2	26215176	26230191	ENST00000380649	intron	7	-	15015	ENSG00000084754	HADHA	4801	positive
chr2	26230295	26232159	ENST00000380649	intron	6	-	1864	ENSG00000084754	HADHA	4801	positive
chr2	26232280	26234216	ENST00000380649	intron	5	-	1936	ENSG00000084754	HADHA	4801	positive
chr2	26234356	26236854	ENST00000380649	intron	4	-	2498	ENSG00000084754	HADHA	4801	positive
chr2	26236989	26238933	ENST00000380649	intron	3	-	1944	ENSG00000084754	HADHA	4801	positive
chr2	26239005	26239101	ENST00000380649	intron	2	-	96	ENSG00000084754	HADHA	4801	positive
chr2	26239144	26244529	ENST00000380649	intron	1	-	5385	ENSG00000084754	HADHA	4801	positive
chr2	27890843	27894532	ENST00000379624	intron	1	+	3689	ENSG00000158019	BABAM2	1106	positive
chr2	27894685	27929831	ENST00000379624	intron	2	+	35146	ENSG00000158019	BABAM2	1106	positive
chr2	27929909	27987992	ENST00000379624	intron	3	+	58083	ENSG00000158019	BABAM2	1106	positive
chr2	27988088	28025225	ENST00000379624	intron	4	+	37137	ENSG00000158019	BABAM2	1106	positive
chr2	28025421	28045724	ENST00000379624	intron	5	+	20303	ENSG00000158019	BABAM2	1106	positive
chr2	28045800	28129270	ENST00000379624	intron	6	+	83470	ENSG00000158019	BABAM2	1106	positive
chr2	28129381	28237201	ENST00000379624	intron	7	+	107820	ENSG00000158019	BABAM2	1106	positive
chr2	28237302	28241322	ENST00000379624	intron	8	+	4020	ENSG00000158019	BABAM2	1106	positive
chr2	28241394	28244779	ENST00000379624	intron	9	+	3385	ENSG00000158019	BABAM2	1106	positive
chr2	28244863	28298337	ENST00000379624	intron	10	+	53474	ENSG00000158019	BABAM2	1106	positive
chr2	32357487	32377587	ENST00000421745	intron	1	+	20100	ENSG00000115760	BIRC6	13516	positive
chr2	32377770	32380152	ENST00000421745	intron	2	+	2382	ENSG00000115760	BIRC6	13516	positive
chr2	32380291	32388749	ENST00000421745	intron	3	+	8458	ENSG00000115760	BIRC6	13516	positive
chr2	32388944	32392038	ENST00000421745	intron	4	+	3094	ENSG00000115760	BIRC6	13516	positive
chr2	32392151	32395510	ENST00000421745	intron	5	+	3359	ENSG00000115760	BIRC6	13516	positive
chr2	32395594	32401162	ENST00000421745	intron	6	+	5568	ENSG00000115760	BIRC6	13516	positive
chr2	32401386	32401462	ENST00000421745	intron	7	+	76	ENSG00000115760	BIRC6	13516	positive
chr2	32401624	32406498	ENST00000421745	intron	8	+	4874	ENSG00000115760	BIRC6	13516	positive
chr2	32406558	32414768	ENST00000421745	intron	9	+	8210	ENSG00000115760	BIRC6	13516	positive
chr2	32416164	32429145	ENST00000421745	intron	10	+	12981	ENSG00000115760	BIRC6	13516	positive
chr2	32429296	32430864	ENST00000421745	intron	11	+	1568	ENSG00000115760	BIRC6	13516	positive
chr2	32431091	32433643	ENST00000421745	intron	12	+	2552	ENSG00000115760	BIRC6	13516	positive
chr2	32433805	32435495	ENST00000421745	intron	13	+	1690	ENSG00000115760	BIRC6	13516	positive
chr2	32435586	32436052	ENST00000421745	intron	14	+	466	ENSG00000115760	BIRC6	13516	positive
chr2	32436185	32439507	ENST00000421745	intron	15	+	3322	ENSG00000115760	BIRC6	13516	positive
chr2	32439687	32441328	ENST00000421745	intron	16	+	1641	ENSG00000115760	BIRC6	13516	positive
chr2	32441463	32442064	ENST00000421745	intron	17	+	601	ENSG00000115760	BIRC6	13516	positive
chr2	32442227	32442323	ENST00000421745	intron	18	+	96	ENSG00000115760	BIRC6	13516	positive
chr2	32442456	32443490	ENST00000421745	intron	19	+	1034	ENSG00000115760	BIRC6	13516	positive
chr2	32443589	32445520	ENST00000421745	intron	20	+	1931	ENSG00000115760	BIRC6	13516	positive
chr2	32445669	32448794	ENST00000421745	intron	21	+	3125	ENSG00000115760	BIRC6	13516	positive
chr2	32448929	32453807	ENST00000421745	intron	22	+	4878	ENSG00000115760	BIRC6	13516	positive
chr2	32453943	32463193	ENST00000421745	intron	23	+	9250	ENSG00000115760	BIRC6	13516	positive
chr2	32463382	32464508	ENST00000421745	intron	24	+	1126	ENSG00000115760	BIRC6	13516	positive
chr2	32464824	32465064	ENST00000421745	intron	25	+	240	ENSG00000115760	BIRC6	13516	positive
chr2	32465165	32467524	ENST00000421745	intron	26	+	2359	ENSG00000115760	BIRC6	13516	positive
chr2	32467740	32467902	ENST00000421745	intron	27	+	162	ENSG00000115760	BIRC6	13516	positive
chr2	32468112	32468436	ENST00000421745	intron	28	+	324	ENSG00000115760	BIRC6	13516	positive
chr2	32468784	32469394	ENST00000421745	intron	29	+	610	ENSG00000115760	BIRC6	13516	positive
chr2	32469615	32470167	ENST00000421745	intron	30	+	552	ENSG00000115760	BIRC6	13516	positive
chr2	32470302	32471013	ENST00000421745	intron	31	+	711	ENSG00000115760	BIRC6	13516	positive
chr2	32471125	32473111	ENST00000421745	intron	32	+	1986	ENSG00000115760	BIRC6	13516	positive
chr2	32473240	32476212	ENST00000421745	intron	33	+	2972	ENSG00000115760	BIRC6	13516	positive
chr2	32476345	32477367	ENST00000421745	intron	34	+	1022	ENSG00000115760	BIRC6	13516	positive
chr2	32477584	32478634	ENST00000421745	intron	35	+	1050	ENSG00000115760	BIRC6	13516	positive
chr2	32478819	32479461	ENST00000421745	intron	36	+	642	ENSG00000115760	BIRC6	13516	positive
chr2	32479618	32481319	ENST00000421745	intron	37	+	1701	ENSG00000115760	BIRC6	13516	positive
chr2	32481454	32482428	ENST00000421745	intron	38	+	974	ENSG00000115760	BIRC6	13516	positive
chr2	32482583	32485642	ENST00000421745	intron	39	+	3059	ENSG00000115760	BIRC6	13516	positive
chr2	32485760	32487646	ENST00000421745	intron	40	+	1886	ENSG00000115760	BIRC6	13516	positive
chr2	32487802	32488587	ENST00000421745	intron	41	+	785	ENSG00000115760	BIRC6	13516	positive
chr2	32488715	32490040	ENST00000421745	intron	42	+	1325	ENSG00000115760	BIRC6	13516	positive
chr2	32490152	32491424	ENST00000421745	intron	43	+	1272	ENSG00000115760	BIRC6	13516	positive
chr2	32491559	32493539	ENST00000421745	intron	44	+	1980	ENSG00000115760	BIRC6	13516	positive
chr2	32493668	32499546	ENST00000421745	intron	45	+	5878	ENSG00000115760	BIRC6	13516	positive
chr2	32500110	32501712	ENST00000421745	intron	46	+	1602	ENSG00000115760	BIRC6	13516	positive
chr2	32501889	32502794	ENST00000421745	intron	47	+	905	ENSG00000115760	BIRC6	13516	positive
chr2	32502892	32503041	ENST00000421745	intron	48	+	149	ENSG00000115760	BIRC6	13516	positive
chr2	32503237	32505004	ENST00000421745	intron	49	+	1767	ENSG00000115760	BIRC6	13516	positive
chr2	32505206	32507979	ENST00000421745	intron	50	+	2773	ENSG00000115760	BIRC6	13516	positive
chr2	32508260	32509737	ENST00000421745	intron	51	+	1477	ENSG00000115760	BIRC6	13516	positive
chr2	32509995	32510525	ENST00000421745	intron	52	+	530	ENSG00000115760	BIRC6	13516	positive
chr2	32510635	32512932	ENST00000421745	intron	53	+	2297	ENSG00000115760	BIRC6	13516	positive
chr2	32513155	32514989	ENST00000421745	intron	54	+	1834	ENSG00000115760	BIRC6	13516	positive
chr2	32515771	32518253	ENST00000421745	intron	55	+	2482	ENSG00000115760	BIRC6	13516	positive
chr2	32518398	32518816	ENST00000421745	intron	56	+	418	ENSG00000115760	BIRC6	13516	positive
chr2	32518947	32524887	ENST00000421745	intron	57	+	5940	ENSG00000115760	BIRC6	13516	positive
chr2	32525020	32525463	ENST00000421745	intron	58	+	443	ENSG00000115760	BIRC6	13516	positive
chr2	32525629	32529650	ENST00000421745	intron	59	+	4021	ENSG00000115760	BIRC6	13516	positive
chr2	32529825	32531354	ENST00000421745	intron	60	+	1529	ENSG00000115760	BIRC6	13516	positive
chr2	32531552	32543240	ENST00000421745	intron	61	+	11688	ENSG00000115760	BIRC6	13516	positive
chr2	32543542	32545642	ENST00000421745	intron	62	+	2100	ENSG00000115760	BIRC6	13516	positive
chr2	32545861	32547849	ENST00000421745	intron	63	+	1988	ENSG00000115760	BIRC6	13516	positive
chr2	32548015	32549312	ENST00000421745	intron	64	+	1297	ENSG00000115760	BIRC6	13516	positive
chr2	32549482	32575155	ENST00000421745	intron	65	+	25673	ENSG00000115760	BIRC6	13516	positive
chr2	32594061	32595033	ENST00000421745	intron	67	+	972	ENSG00000115760	BIRC6	13516	positive
chr2	32595145	32597750	ENST00000421745	intron	68	+	2605	ENSG00000115760	BIRC6	13516	positive
chr2	32597969	32599738	ENST00000421745	intron	69	+	1769	ENSG00000115760	BIRC6	13516	positive
chr2	32599901	32603005	ENST00000421745	intron	70	+	3104	ENSG00000115760	BIRC6	13516	positive
chr2	32603084	32607454	ENST00000421745	intron	71	+	4370	ENSG00000115760	BIRC6	13516	positive
chr2	32607644	32611447	ENST00000421745	intron	72	+	3803	ENSG00000115760	BIRC6	13516	positive
chr2	32611583	32617724	ENST00000421745	intron	73	+	6141	ENSG00000115760	BIRC6	13516	positive
chr2	54599244	54612160	ENST00000356805	intron	3	+	12916	ENSG00000115306	SPTBN1	11275	positive
chr2	54612335	54616206	ENST00000356805	intron	4	+	3871	ENSG00000115306	SPTBN1	11275	positive
chr2	54616299	54617607	ENST00000356805	intron	5	+	1308	ENSG00000115306	SPTBN1	11275	positive
chr2	54617689	54618077	ENST00000356805	intron	6	+	388	ENSG00000115306	SPTBN1	11275	positive
chr2	54618194	54621399	ENST00000356805	intron	7	+	3205	ENSG00000115306	SPTBN1	11275	positive
chr2	54621513	54622299	ENST00000356805	intron	8	+	786	ENSG00000115306	SPTBN1	11275	positive
chr2	54622488	54623478	ENST00000356805	intron	9	+	990	ENSG00000115306	SPTBN1	11275	positive
chr2	54623597	54624803	ENST00000356805	intron	10	+	1206	ENSG00000115306	SPTBN1	11275	positive
chr2	54624963	54625931	ENST00000356805	intron	11	+	968	ENSG00000115306	SPTBN1	11275	positive
chr2	54626235	54628096	ENST00000356805	intron	12	+	1861	ENSG00000115306	SPTBN1	11275	positive
chr2	54628251	54628932	ENST00000356805	intron	13	+	681	ENSG00000115306	SPTBN1	11275	positive
chr2	54629804	54629891	ENST00000356805	intron	14	+	87	ENSG00000115306	SPTBN1	11275	positive
chr2	54630030	54630854	ENST00000356805	intron	15	+	824	ENSG00000115306	SPTBN1	11275	positive
chr2	54631612	54632565	ENST00000356805	intron	16	+	953	ENSG00000115306	SPTBN1	11275	positive
chr2	54632769	54637712	ENST00000356805	intron	17	+	4943	ENSG00000115306	SPTBN1	11275	positive
chr2	54637804	54642982	ENST00000356805	intron	18	+	5178	ENSG00000115306	SPTBN1	11275	positive
chr2	54643130	54644322	ENST00000356805	intron	19	+	1192	ENSG00000115306	SPTBN1	11275	positive
chr2	54644587	54645228	ENST00000356805	intron	20	+	641	ENSG00000115306	SPTBN1	11275	positive
chr2	54645454	54645927	ENST00000356805	intron	21	+	473	ENSG00000115306	SPTBN1	11275	positive
chr2	54646018	54646193	ENST00000356805	intron	22	+	175	ENSG00000115306	SPTBN1	11275	positive
chr2	54646476	54647130	ENST00000356805	intron	23	+	654	ENSG00000115306	SPTBN1	11275	positive
chr2	54647262	54648985	ENST00000356805	intron	24	+	1723	ENSG00000115306	SPTBN1	11275	positive
chr2	54649191	54649614	ENST00000356805	intron	25	+	423	ENSG00000115306	SPTBN1	11275	positive
chr2	54649990	54653608	ENST00000356805	intron	26	+	3618	ENSG00000115306	SPTBN1	11275	positive
chr2	54653854	54655069	ENST00000356805	intron	27	+	1215	ENSG00000115306	SPTBN1	11275	positive
chr2	54655209	54655913	ENST00000356805	intron	28	+	704	ENSG00000115306	SPTBN1	11275	positive
chr2	54655999	54657849	ENST00000356805	intron	29	+	1850	ENSG00000115306	SPTBN1	11275	positive
chr2	54658047	54659153	ENST00000356805	intron	30	+	1106	ENSG00000115306	SPTBN1	11275	positive
chr2	54659267	54659935	ENST00000356805	intron	31	+	668	ENSG00000115306	SPTBN1	11275	positive
chr2	54660000	54664452	ENST00000356805	intron	32	+	4452	ENSG00000115306	SPTBN1	11275	positive
chr2	54664692	54665914	ENST00000356805	intron	33	+	1222	ENSG00000115306	SPTBN1	11275	positive
chr2	54666089	54667603	ENST00000356805	intron	34	+	1514	ENSG00000115306	SPTBN1	11275	positive
chr2	54667647	54668350	ENST00000356805	intron	35	+	703	ENSG00000115306	SPTBN1	11275	positive
chr2	55550007	55558774	ENST00000616407	intron	16	-	8767	ENSG00000275052	PPP4R3B	29267	positive
chr2	55558969	55564312	ENST00000616407	intron	15	-	5343	ENSG00000275052	PPP4R3B	29267	positive
chr2	55564498	55564901	ENST00000616407	intron	14	-	403	ENSG00000275052	PPP4R3B	29267	positive
chr2	55565042	55568193	ENST00000616407	intron	13	-	3151	ENSG00000275052	PPP4R3B	29267	positive
chr2	55568364	55573618	ENST00000616407	intron	12	-	5254	ENSG00000275052	PPP4R3B	29267	positive
chr2	55573778	55577314	ENST00000616407	intron	11	-	3536	ENSG00000275052	PPP4R3B	29267	positive
chr2	55577357	55578246	ENST00000616407	intron	10	-	889	ENSG00000275052	PPP4R3B	29267	positive
chr2	55578343	55579678	ENST00000616407	intron	9	-	1335	ENSG00000275052	PPP4R3B	29267	positive
chr2	55579782	55581566	ENST00000616407	intron	8	-	1784	ENSG00000275052	PPP4R3B	29267	positive
chr2	55581699	55585050	ENST00000616407	intron	7	-	3351	ENSG00000275052	PPP4R3B	29267	positive
chr2	55585168	55586617	ENST00000616407	intron	6	-	1449	ENSG00000275052	PPP4R3B	29267	positive
chr2	55586735	55588878	ENST00000616407	intron	5	-	2143	ENSG00000275052	PPP4R3B	29267	positive
chr2	55588957	55598415	ENST00000616407	intron	4	-	9458	ENSG00000275052	PPP4R3B	29267	positive
chr2	55599040	55603977	ENST00000616407	intron	3	-	4937	ENSG00000275052	PPP4R3B	29267	positive
chr2	55604077	55615450	ENST00000616407	intron	2	-	11373	ENSG00000275052	PPP4R3B	29267	positive
chr2	55615507	55617143	ENST00000616407	intron	1	-	1636	ENSG00000275052	PPP4R3B	29267	positive
chr2	62707296	62747394	ENST00000431489	intron	2	+	40098	ENSG00000115504	EHBP1	29144	positive
chr2	62747453	62764265	ENST00000431489	intron	3	+	16812	ENSG00000115504	EHBP1	29144	positive
chr2	62764362	62771338	ENST00000431489	intron	4	+	6976	ENSG00000115504	EHBP1	29144	positive
chr2	62771393	62826086	ENST00000431489	intron	5	+	54693	ENSG00000115504	EHBP1	29144	positive
chr2	62826269	62831018	ENST00000431489	intron	6	+	4749	ENSG00000115504	EHBP1	29144	positive
chr2	62831159	62859168	ENST00000431489	intron	7	+	28009	ENSG00000115504	EHBP1	29144	positive
chr2	62859292	62864730	ENST00000431489	intron	8	+	5438	ENSG00000115504	EHBP1	29144	positive
chr2	62864972	62874345	ENST00000431489	intron	9	+	9373	ENSG00000115504	EHBP1	29144	positive
chr2	62874533	62942717	ENST00000431489	intron	10	+	68184	ENSG00000115504	EHBP1	29144	positive
chr2	62942897	62943801	ENST00000431489	intron	11	+	904	ENSG00000115504	EHBP1	29144	positive
chr2	63893536	63897495	ENST00000272322	intron	22	-	3959	ENSG00000143952	VPS54	18652	positive
chr2	63897591	63899473	ENST00000272322	intron	21	-	1882	ENSG00000143952	VPS54	18652	positive
chr2	63899582	63912344	ENST00000272322	intron	20	-	12762	ENSG00000143952	VPS54	18652	positive
chr2	63912426	63912539	ENST00000272322	intron	19	-	113	ENSG00000143952	VPS54	18652	positive
chr2	63912662	63913222	ENST00000272322	intron	18	-	560	ENSG00000143952	VPS54	18652	positive
chr2	63914288	63916899	ENST00000272322	intron	16	-	2611	ENSG00000143952	VPS54	18652	positive
chr2	68131446	68134701	ENST00000295121	intron	7	-	3255	ENSG00000243667	DNAAF10	25176	positive
chr2	68134800	68137298	ENST00000295121	intron	6	-	2498	ENSG00000243667	DNAAF10	25176	positive
chr2	68137434	68138741	ENST00000295121	intron	5	-	1307	ENSG00000243667	DNAAF10	25176	positive
chr2	68138858	68141693	ENST00000295121	intron	4	-	2835	ENSG00000243667	DNAAF10	25176	positive
chr2	68141796	68144584	ENST00000295121	intron	3	-	2788	ENSG00000243667	DNAAF10	25176	positive
chr2	68144716	68147466	ENST00000295121	intron	2	-	2750	ENSG00000243667	DNAAF10	25176	positive
chr2	68147568	68157260	ENST00000295121	intron	1	-	9692	ENSG00000243667	DNAAF10	25176	positive
chr2	121340948	121347037	ENST00000263710	intron	39	-	6089	ENSG00000074054	CLASP1	17088	positive
chr2	121347155	121348511	ENST00000263710	intron	38	-	1356	ENSG00000074054	CLASP1	17088	positive
chr2	121348719	121363171	ENST00000263710	intron	37	-	14452	ENSG00000074054	CLASP1	17088	positive
chr2	121363301	121365093	ENST00000263710	intron	36	-	1792	ENSG00000074054	CLASP1	17088	positive
chr2	121365285	121367587	ENST00000263710	intron	35	-	2302	ENSG00000074054	CLASP1	17088	positive
chr2	121367832	121377498	ENST00000263710	intron	34	-	9666	ENSG00000074054	CLASP1	17088	positive
chr2	121387229	121387762	ENST00000263710	intron	31	-	533	ENSG00000074054	CLASP1	17088	positive
chr2	121387907	121397139	ENST00000263710	intron	30	-	9232	ENSG00000074054	CLASP1	17088	positive
chr2	121397284	121398321	ENST00000263710	intron	29	-	1037	ENSG00000074054	CLASP1	17088	positive
chr2	121398401	121401508	ENST00000263710	intron	28	-	3107	ENSG00000074054	CLASP1	17088	positive
chr2	121404435	121407470	ENST00000263710	intron	25	-	3035	ENSG00000074054	CLASP1	17088	positive
chr2	121407716	121410865	ENST00000263710	intron	24	-	3149	ENSG00000074054	CLASP1	17088	positive
chr2	121430178	121447336	ENST00000263710	intron	19	-	17158	ENSG00000074054	CLASP1	17088	positive
chr2	121447508	121448275	ENST00000263710	intron	18	-	767	ENSG00000074054	CLASP1	17088	positive
chr2	121448326	121448952	ENST00000263710	intron	17	-	626	ENSG00000074054	CLASP1	17088	positive
chr2	121449121	121450912	ENST00000263710	intron	16	-	1791	ENSG00000074054	CLASP1	17088	positive
chr2	121450991	121451789	ENST00000263710	intron	15	-	798	ENSG00000074054	CLASP1	17088	positive
chr2	121451850	121457686	ENST00000263710	intron	14	-	5836	ENSG00000074054	CLASP1	17088	positive
chr2	121457758	121458839	ENST00000263710	intron	13	-	1081	ENSG00000074054	CLASP1	17088	positive
chr2	121458976	121459979	ENST00000263710	intron	12	-	1003	ENSG00000074054	CLASP1	17088	positive
chr2	121460126	121461100	ENST00000263710	intron	11	-	974	ENSG00000074054	CLASP1	17088	positive
chr2	121461194	121462531	ENST00000263710	intron	10	-	1337	ENSG00000074054	CLASP1	17088	positive
chr2	121462606	121469807	ENST00000263710	intron	9	-	7201	ENSG00000074054	CLASP1	17088	positive
chr2	121469961	121503166	ENST00000263710	intron	8	-	33205	ENSG00000074054	CLASP1	17088	positive
chr2	121503235	121515664	ENST00000263710	intron	7	-	12429	ENSG00000074054	CLASP1	17088	positive
chr2	121515763	121525844	ENST00000263710	intron	6	-	10081	ENSG00000074054	CLASP1	17088	positive
chr2	121525921	121527798	ENST00000263710	intron	5	-	1877	ENSG00000074054	CLASP1	17088	positive
chr2	121527891	121528676	ENST00000263710	intron	4	-	785	ENSG00000074054	CLASP1	17088	positive
chr2	121528781	121530246	ENST00000263710	intron	3	-	1465	ENSG00000074054	CLASP1	17088	positive
chr2	121530326	121605700	ENST00000263710	intron	2	-	75374	ENSG00000074054	CLASP1	17088	positive
chr2	121606181	121649371	ENST00000263710	intron	1	-	43190	ENSG00000074054	CLASP1	17088	positive
chr2	175074836	175080659	ENST00000264110	intron	13	-	5823	ENSG00000115966	ATF2	784	positive
chr2	175080766	175093060	ENST00000264110	intron	12	-	12294	ENSG00000115966	ATF2	784	positive
chr2	175093268	175097443	ENST00000264110	intron	11	-	4175	ENSG00000115966	ATF2	784	positive
chr2	175097594	175111567	ENST00000264110	intron	10	-	13973	ENSG00000115966	ATF2	784	positive
chr2	175111655	175113993	ENST00000264110	intron	9	-	2338	ENSG00000115966	ATF2	784	positive
chr2	175114109	175114689	ENST00000264110	intron	8	-	580	ENSG00000115966	ATF2	784	positive
chr2	175114869	175117989	ENST00000264110	intron	7	-	3120	ENSG00000115966	ATF2	784	positive
chr2	175118119	175118250	ENST00000264110	intron	6	-	131	ENSG00000115966	ATF2	784	positive
chr2	175130208	175136411	ENST00000264110	intron	3	-	6203	ENSG00000115966	ATF2	784	positive
chr2	175136487	175151059	ENST00000264110	intron	2	-	14572	ENSG00000115966	ATF2	784	positive
chr2	175151159	175168049	ENST00000264110	intron	1	-	16890	ENSG00000115966	ATF2	784	positive
chr2	189784594	189791789	ENST00000441310	intron	1	+	7195	ENSG00000064933	PMS1	9121	positive
chr2	189791942	189795768	ENST00000441310	intron	2	+	3826	ENSG00000064933	PMS1	9121	positive
chr2	189795952	189805651	ENST00000441310	intron	3	+	9699	ENSG00000064933	PMS1	9121	positive
chr2	189805755	189818016	ENST00000441310	intron	4	+	12261	ENSG00000064933	PMS1	9121	positive
chr2	189818181	189843963	ENST00000441310	intron	5	+	25782	ENSG00000064933	PMS1	9121	positive
chr2	189844081	189852654	ENST00000441310	intron	6	+	8573	ENSG00000064933	PMS1	9121	positive
chr2	189852778	189853938	ENST00000441310	intron	7	+	1160	ENSG00000064933	PMS1	9121	positive
chr2	189854083	189854238	ENST00000441310	intron	8	+	155	ENSG00000064933	PMS1	9121	positive
chr2	189855129	189863742	ENST00000441310	intron	9	+	8613	ENSG00000064933	PMS1	9121	positive
chr2	189864229	189867798	ENST00000441310	intron	10	+	3569	ENSG00000064933	PMS1	9121	positive
chr2	189867930	189873495	ENST00000441310	intron	11	+	5565	ENSG00000064933	PMS1	9121	positive
chr2	189873657	189877271	ENST00000441310	intron	12	+	3614	ENSG00000064933	PMS1	9121	positive
chr2	196993675	196995378	ENST00000282272	intron	26	-	1703	ENSG00000065413	ANKRD44	25259	positive
chr2	196995462	196998336	ENST00000282272	intron	25	-	2874	ENSG00000065413	ANKRD44	25259	positive
chr2	196998420	196998906	ENST00000282272	intron	24	-	486	ENSG00000065413	ANKRD44	25259	positive
chr2	196999053	197000418	ENST00000282272	intron	23	-	1365	ENSG00000065413	ANKRD44	25259	positive
chr2	197000503	197001752	ENST00000282272	intron	22	-	1249	ENSG00000065413	ANKRD44	25259	positive
chr2	197001841	197005693	ENST00000282272	intron	21	-	3852	ENSG00000065413	ANKRD44	25259	positive
chr2	197005911	197007805	ENST00000282272	intron	20	-	1894	ENSG00000065413	ANKRD44	25259	positive
chr2	197007924	197008943	ENST00000282272	intron	19	-	1019	ENSG00000065413	ANKRD44	25259	positive
chr2	197009032	197013510	ENST00000282272	intron	18	-	4478	ENSG00000065413	ANKRD44	25259	positive
chr2	197013713	197025195	ENST00000282272	intron	17	-	11482	ENSG00000065413	ANKRD44	25259	positive
chr2	197025268	197078702	ENST00000282272	intron	16	-	53434	ENSG00000065413	ANKRD44	25259	positive
chr2	197078815	197081644	ENST00000282272	intron	15	-	2829	ENSG00000065413	ANKRD44	25259	positive
chr2	197081726	197083368	ENST00000282272	intron	14	-	1642	ENSG00000065413	ANKRD44	25259	positive
chr2	197083510	197086679	ENST00000282272	intron	13	-	3169	ENSG00000065413	ANKRD44	25259	positive
chr2	197086749	197088710	ENST00000282272	intron	12	-	1961	ENSG00000065413	ANKRD44	25259	positive
chr2	197088775	197089949	ENST00000282272	intron	11	-	1174	ENSG00000065413	ANKRD44	25259	positive
chr2	197090033	197099815	ENST00000282272	intron	10	-	9782	ENSG00000065413	ANKRD44	25259	positive
chr2	197099931	197110765	ENST00000282272	intron	9	-	10834	ENSG00000065413	ANKRD44	25259	positive
chr2	197110845	197121331	ENST00000282272	intron	8	-	10486	ENSG00000065413	ANKRD44	25259	positive
chr2	197121545	197122649	ENST00000282272	intron	7	-	1104	ENSG00000065413	ANKRD44	25259	positive
chr2	197122793	197125380	ENST00000282272	intron	6	-	2587	ENSG00000065413	ANKRD44	25259	positive
chr2	197125469	197125836	ENST00000282272	intron	5	-	367	ENSG00000065413	ANKRD44	25259	positive
chr2	197126038	197136591	ENST00000282272	intron	4	-	10553	ENSG00000065413	ANKRD44	25259	positive
chr2	197136663	197147026	ENST00000282272	intron	3	-	10363	ENSG00000065413	ANKRD44	25259	positive
chr2	197147106	197187022	ENST00000282272	intron	2	-	39916	ENSG00000065413	ANKRD44	25259	positive
chr2	197187107	197310577	ENST00000282272	intron	1	-	123470	ENSG00000065413	ANKRD44	25259	positive
chr2	232697393	232703423	ENST00000373563	intron	1	+	6030	ENSG00000204120	GIGYF2	11960	positive
chr2	232735239	232747614	ENST00000373563	intron	3	+	12375	ENSG00000204120	GIGYF2	11960	positive
chr2	232747745	232748986	ENST00000373563	intron	4	+	1241	ENSG00000204120	GIGYF2	11960	positive
chr2	232749083	232756222	ENST00000373563	intron	5	+	7139	ENSG00000204120	GIGYF2	11960	positive
chr2	232756335	232760479	ENST00000373563	intron	6	+	4144	ENSG00000204120	GIGYF2	11960	positive
chr2	232760592	232761395	ENST00000373563	intron	7	+	803	ENSG00000204120	GIGYF2	11960	positive
chr2	232761437	232787149	ENST00000373563	intron	8	+	25712	ENSG00000204120	GIGYF2	11960	positive
chr2	232787330	232790697	ENST00000373563	intron	9	+	3367	ENSG00000204120	GIGYF2	11960	positive
chr2	232790916	232791007	ENST00000373563	intron	10	+	91	ENSG00000204120	GIGYF2	11960	positive
chr2	232791171	232791257	ENST00000373563	intron	11	+	86	ENSG00000204120	GIGYF2	11960	positive
chr2	232791447	232794747	ENST00000373563	intron	12	+	3300	ENSG00000204120	GIGYF2	11960	positive
chr2	232794945	232796061	ENST00000373563	intron	13	+	1116	ENSG00000204120	GIGYF2	11960	positive
chr2	232796222	232806490	ENST00000373563	intron	14	+	10268	ENSG00000204120	GIGYF2	11960	positive
chr2	232806658	232809719	ENST00000373563	intron	15	+	3061	ENSG00000204120	GIGYF2	11960	positive
chr2	232809812	232811243	ENST00000373563	intron	16	+	1431	ENSG00000204120	GIGYF2	11960	positive
chr2	232811352	232812390	ENST00000373563	intron	17	+	1038	ENSG00000204120	GIGYF2	11960	positive
chr2	232812492	232815636	ENST00000373563	intron	18	+	3144	ENSG00000204120	GIGYF2	11960	positive
chr2	232815738	232816870	ENST00000373563	intron	19	+	1132	ENSG00000204120	GIGYF2	11960	positive
chr2	232817033	232819826	ENST00000373563	intron	20	+	2793	ENSG00000204120	GIGYF2	11960	positive
chr2	232819986	232832856	ENST00000373563	intron	21	+	12870	ENSG00000204120	GIGYF2	11960	positive
chr2	232833094	232839848	ENST00000373563	intron	22	+	6754	ENSG00000204120	GIGYF2	11960	positive
chr2	232839972	232844045	ENST00000373563	intron	23	+	4073	ENSG00000204120	GIGYF2	11960	positive
chr2	232844256	232844368	ENST00000373563	intron	24	+	112	ENSG00000204120	GIGYF2	11960	positive
chr2	232844575	232845731	ENST00000373563	intron	25	+	1156	ENSG00000204120	GIGYF2	11960	positive
chr2	232845887	232847347	ENST00000373563	intron	26	+	1460	ENSG00000204120	GIGYF2	11960	positive
chr2	232847572	232850261	ENST00000373563	intron	27	+	2689	ENSG00000204120	GIGYF2	11960	positive
chr2	232850410	232856792	ENST00000373563	intron	28	+	6382	ENSG00000204120	GIGYF2	11960	positive
chr2	241157863	241158483	ENST00000234038	intron	3	+	620	ENSG00000115685	PPP1R7	9295	positive
chr2	8731983	8733443	ENST00000256707	intron	29	-	1460	ENSG00000134313	KIDINS220	29508	positive
chr2	8733681	8734654	ENST00000256707	intron	28	-	973	ENSG00000134313	KIDINS220	29508	positive
chr2	8734754	8736867	ENST00000256707	intron	27	-	2113	ENSG00000134313	KIDINS220	29508	positive
chr2	8748001	8750111	ENST00000256707	intron	24	-	2110	ENSG00000134313	KIDINS220	29508	positive
chr2	8750336	8751465	ENST00000256707	intron	23	-	1129	ENSG00000134313	KIDINS220	29508	positive
chr2	8751645	8770669	ENST00000256707	intron	22	-	19024	ENSG00000134313	KIDINS220	29508	positive
chr2	8770833	8776747	ENST00000256707	intron	21	-	5914	ENSG00000134313	KIDINS220	29508	positive
chr2	8776893	8778638	ENST00000256707	intron	20	-	1745	ENSG00000134313	KIDINS220	29508	positive
chr2	8778728	8778895	ENST00000256707	intron	19	-	167	ENSG00000134313	KIDINS220	29508	positive
chr2	8779140	8779673	ENST00000256707	intron	18	-	533	ENSG00000134313	KIDINS220	29508	positive
chr2	8779815	8785740	ENST00000256707	intron	17	-	5925	ENSG00000134313	KIDINS220	29508	positive
chr2	8786031	8786205	ENST00000256707	intron	16	-	174	ENSG00000134313	KIDINS220	29508	positive
chr2	8786358	8788646	ENST00000256707	intron	15	-	2288	ENSG00000134313	KIDINS220	29508	positive
chr2	8788813	8789879	ENST00000256707	intron	14	-	1066	ENSG00000134313	KIDINS220	29508	positive
chr2	8790060	8791059	ENST00000256707	intron	13	-	999	ENSG00000134313	KIDINS220	29508	positive
chr2	8791225	8793809	ENST00000256707	intron	12	-	2584	ENSG00000134313	KIDINS220	29508	positive
chr2	8793988	8796770	ENST00000256707	intron	11	-	2782	ENSG00000134313	KIDINS220	29508	positive
chr2	8796870	8798201	ENST00000256707	intron	10	-	1331	ENSG00000134313	KIDINS220	29508	positive
chr2	8798301	8800399	ENST00000256707	intron	9	-	2098	ENSG00000134313	KIDINS220	29508	positive
chr2	8800499	8802929	ENST00000256707	intron	8	-	2430	ENSG00000134313	KIDINS220	29508	positive
chr2	8803128	8806270	ENST00000256707	intron	7	-	3142	ENSG00000134313	KIDINS220	29508	positive
chr2	8806370	8812394	ENST00000256707	intron	6	-	6024	ENSG00000134313	KIDINS220	29508	positive
chr2	8812494	8813236	ENST00000256707	intron	5	-	742	ENSG00000134313	KIDINS220	29508	positive
chr2	8813336	8817617	ENST00000256707	intron	4	-	4281	ENSG00000134313	KIDINS220	29508	positive
chr2	8817717	8818694	ENST00000256707	intron	3	-	977	ENSG00000134313	KIDINS220	29508	positive
chr2	8818794	8826985	ENST00000256707	intron	2	-	8191	ENSG00000134313	KIDINS220	29508	positive
chr2	8827130	8837479	ENST00000256707	intron	1	-	10349	ENSG00000134313	KIDINS220	29508	positive
chr2	10572191	10577635	ENST00000381685	intron	20	-	5444	ENSG00000115761	NOL10	25862	positive
chr2	10577739	10589042	ENST00000381685	intron	19	-	11303	ENSG00000115761	NOL10	25862	positive
chr2	10589291	10589577	ENST00000381685	intron	18	-	286	ENSG00000115761	NOL10	25862	positive
chr2	10589752	10600852	ENST00000381685	intron	17	-	11100	ENSG00000115761	NOL10	25862	positive
chr2	10600943	10602775	ENST00000381685	intron	16	-	1832	ENSG00000115761	NOL10	25862	positive
chr2	10602875	10603077	ENST00000381685	intron	15	-	202	ENSG00000115761	NOL10	25862	positive
chr2	10603158	10607184	ENST00000381685	intron	14	-	4026	ENSG00000115761	NOL10	25862	positive
chr2	10607312	10644319	ENST00000381685	intron	13	-	37007	ENSG00000115761	NOL10	25862	positive
chr2	10644373	10654480	ENST00000381685	intron	12	-	10107	ENSG00000115761	NOL10	25862	positive
chr2	10654548	10657741	ENST00000381685	intron	11	-	3193	ENSG00000115761	NOL10	25862	positive
chr2	10657892	10659171	ENST00000381685	intron	10	-	1279	ENSG00000115761	NOL10	25862	positive
chr2	10659251	10662958	ENST00000381685	intron	9	-	3707	ENSG00000115761	NOL10	25862	positive
chr2	10663045	10667217	ENST00000381685	intron	8	-	4172	ENSG00000115761	NOL10	25862	positive
chr2	10667279	10668657	ENST00000381685	intron	7	-	1378	ENSG00000115761	NOL10	25862	positive
chr2	10668724	10671553	ENST00000381685	intron	6	-	2829	ENSG00000115761	NOL10	25862	positive
chr2	10671691	10673519	ENST00000381685	intron	5	-	1828	ENSG00000115761	NOL10	25862	positive
chr2	10673558	10675793	ENST00000381685	intron	4	-	2235	ENSG00000115761	NOL10	25862	positive
chr2	10675872	10681970	ENST00000381685	intron	3	-	6098	ENSG00000115761	NOL10	25862	positive
chr2	10682070	10684566	ENST00000381685	intron	2	-	2496	ENSG00000115761	NOL10	25862	positive
chr2	10684613	10689795	ENST00000381685	intron	1	-	5182	ENSG00000115761	NOL10	25862	positive
chr2	11746672	11765532	ENST00000674199	intron	1	+	18860	ENSG00000134324	LPIN1	13345	positive
chr2	11765734	11767762	ENST00000674199	intron	2	+	2028	ENSG00000134324	LPIN1	13345	positive
chr2	11767859	11771371	ENST00000674199	intron	3	+	3512	ENSG00000134324	LPIN1	13345	positive
chr2	11771680	11773619	ENST00000674199	intron	4	+	1939	ENSG00000134324	LPIN1	13345	positive
chr2	11779646	11782200	ENST00000674199	intron	7	+	2554	ENSG00000134324	LPIN1	13345	positive
chr2	11782508	11783828	ENST00000674199	intron	8	+	1320	ENSG00000134324	LPIN1	13345	positive
chr2	11783923	11784885	ENST00000674199	intron	9	+	962	ENSG00000134324	LPIN1	13345	positive
chr2	11785077	11787073	ENST00000674199	intron	10	+	1996	ENSG00000134324	LPIN1	13345	positive
chr2	11787168	11788386	ENST00000674199	intron	11	+	1218	ENSG00000134324	LPIN1	13345	positive
chr2	11788457	11791913	ENST00000674199	intron	12	+	3456	ENSG00000134324	LPIN1	13345	positive
chr2	11792007	11795407	ENST00000674199	intron	13	+	3400	ENSG00000134324	LPIN1	13345	positive
chr2	11795488	11802906	ENST00000674199	intron	14	+	7418	ENSG00000134324	LPIN1	13345	positive
chr2	11803034	11804422	ENST00000674199	intron	15	+	1388	ENSG00000134324	LPIN1	13345	positive
chr2	11804572	11805069	ENST00000674199	intron	16	+	497	ENSG00000134324	LPIN1	13345	positive
chr2	11805157	11815087	ENST00000674199	intron	17	+	9930	ENSG00000134324	LPIN1	13345	positive
chr2	11815241	11819483	ENST00000674199	intron	18	+	4242	ENSG00000134324	LPIN1	13345	positive
chr2	11819599	11820410	ENST00000674199	intron	19	+	811	ENSG00000134324	LPIN1	13345	positive
chr2	11820515	11824631	ENST00000674199	intron	20	+	4116	ENSG00000134324	LPIN1	13345	positive
chr2	15238687	15275483	ENST00000281513	intron	44	-	36796	ENSG00000151779	NBAS	15625	positive
chr2	15275819	15276850	ENST00000281513	intron	43	-	1031	ENSG00000151779	NBAS	15625	positive
chr2	15277102	15287072	ENST00000281513	intron	42	-	9970	ENSG00000151779	NBAS	15625	positive
chr2	15287184	15292536	ENST00000281513	intron	41	-	5352	ENSG00000151779	NBAS	15625	positive
chr2	15292767	15308215	ENST00000281513	intron	40	-	15448	ENSG00000151779	NBAS	15625	positive
chr2	15308354	15309170	ENST00000281513	intron	39	-	816	ENSG00000151779	NBAS	15625	positive
chr2	15309248	15327749	ENST00000281513	intron	38	-	18501	ENSG00000151779	NBAS	15625	positive
chr2	15327871	15328198	ENST00000281513	intron	37	-	327	ENSG00000151779	NBAS	15625	positive
chr2	15328313	15330597	ENST00000281513	intron	36	-	2284	ENSG00000151779	NBAS	15625	positive
chr2	15330766	15351991	ENST00000281513	intron	35	-	21225	ENSG00000151779	NBAS	15625	positive
chr2	15352082	15353552	ENST00000281513	intron	34	-	1470	ENSG00000151779	NBAS	15625	positive
chr2	15353711	15356302	ENST00000281513	intron	33	-	2591	ENSG00000151779	NBAS	15625	positive
chr2	15356417	15366579	ENST00000281513	intron	32	-	10162	ENSG00000151779	NBAS	15625	positive
chr2	15366694	15374607	ENST00000281513	intron	31	-	7913	ENSG00000151779	NBAS	15625	positive
chr2	15374721	15379601	ENST00000281513	intron	30	-	4880	ENSG00000151779	NBAS	15625	positive
chr2	15379832	15383214	ENST00000281513	intron	29	-	3382	ENSG00000151779	NBAS	15625	positive
chr2	15383318	15394226	ENST00000281513	intron	28	-	10908	ENSG00000151779	NBAS	15625	positive
chr2	15394350	15396412	ENST00000281513	intron	27	-	2062	ENSG00000151779	NBAS	15625	positive
chr2	15396476	15402167	ENST00000281513	intron	26	-	5691	ENSG00000151779	NBAS	15625	positive
chr2	15402302	15415545	ENST00000281513	intron	25	-	13243	ENSG00000151779	NBAS	15625	positive
chr2	15415720	15417526	ENST00000281513	intron	24	-	1806	ENSG00000151779	NBAS	15625	positive
chr2	15417713	15424314	ENST00000281513	intron	23	-	6601	ENSG00000151779	NBAS	15625	positive
chr2	15424469	15427710	ENST00000281513	intron	22	-	3241	ENSG00000151779	NBAS	15625	positive
chr2	15427795	15461200	ENST00000281513	intron	21	-	33405	ENSG00000151779	NBAS	15625	positive
chr2	15461338	15461686	ENST00000281513	intron	20	-	348	ENSG00000151779	NBAS	15625	positive
chr2	15461792	15467328	ENST00000281513	intron	19	-	5536	ENSG00000151779	NBAS	15625	positive
chr2	15467408	15467663	ENST00000281513	intron	18	-	255	ENSG00000151779	NBAS	15625	positive
chr2	15467805	15468381	ENST00000281513	intron	17	-	576	ENSG00000151779	NBAS	15625	positive
chr2	15468534	15473221	ENST00000281513	intron	16	-	4687	ENSG00000151779	NBAS	15625	positive
chr2	15473348	15474066	ENST00000281513	intron	15	-	718	ENSG00000151779	NBAS	15625	positive
chr2	15474325	15475686	ENST00000281513	intron	14	-	1361	ENSG00000151779	NBAS	15625	positive
chr2	15475881	15478225	ENST00000281513	intron	13	-	2344	ENSG00000151779	NBAS	15625	positive
chr2	15478290	15488893	ENST00000281513	intron	12	-	10603	ENSG00000151779	NBAS	15625	positive
chr2	15489023	15504144	ENST00000281513	intron	11	-	15121	ENSG00000151779	NBAS	15625	positive
chr2	15504214	15511211	ENST00000281513	intron	10	-	6997	ENSG00000151779	NBAS	15625	positive
chr2	15511351	15534542	ENST00000281513	intron	9	-	23191	ENSG00000151779	NBAS	15625	positive
chr2	15534642	15536417	ENST00000281513	intron	8	-	1775	ENSG00000151779	NBAS	15625	positive
chr2	15536552	15539222	ENST00000281513	intron	7	-	2670	ENSG00000151779	NBAS	15625	positive
chr2	15539357	15551492	ENST00000281513	intron	6	-	12135	ENSG00000151779	NBAS	15625	positive
chr2	15551537	15553425	ENST00000281513	intron	5	-	1888	ENSG00000151779	NBAS	15625	positive
chr2	15553474	15554060	ENST00000281513	intron	4	-	586	ENSG00000151779	NBAS	15625	positive
chr2	15554139	15556782	ENST00000281513	intron	3	-	2643	ENSG00000151779	NBAS	15625	positive
chr2	15556820	15558579	ENST00000281513	intron	2	-	1759	ENSG00000151779	NBAS	15625	positive
chr2	15558635	15561187	ENST00000281513	intron	1	-	2552	ENSG00000151779	NBAS	15625	positive
chr2	15591950	15595144	ENST00000233084	intron	1	+	3194	ENSG00000079785	DDX1	2734	positive
chr2	15595197	15595489	ENST00000233084	intron	2	+	292	ENSG00000079785	DDX1	2734	positive
chr2	15595554	15596733	ENST00000233084	intron	3	+	1179	ENSG00000079785	DDX1	2734	positive
chr2	15596764	15597374	ENST00000233084	intron	4	+	610	ENSG00000079785	DDX1	2734	positive
chr2	15597472	15599668	ENST00000233084	intron	5	+	2196	ENSG00000079785	DDX1	2734	positive
chr2	15599717	15602547	ENST00000233084	intron	6	+	2830	ENSG00000079785	DDX1	2734	positive
chr2	15602632	15603191	ENST00000233084	intron	7	+	559	ENSG00000079785	DDX1	2734	positive
chr2	15603276	15603813	ENST00000233084	intron	8	+	537	ENSG00000079785	DDX1	2734	positive
chr2	15603891	15604436	ENST00000233084	intron	9	+	545	ENSG00000079785	DDX1	2734	positive
chr2	15604510	15605949	ENST00000233084	intron	10	+	1439	ENSG00000079785	DDX1	2734	positive
chr2	15606027	15606149	ENST00000233084	intron	11	+	122	ENSG00000079785	DDX1	2734	positive
chr2	15606265	15607174	ENST00000233084	intron	12	+	909	ENSG00000079785	DDX1	2734	positive
chr2	15607314	15613223	ENST00000233084	intron	13	+	5909	ENSG00000079785	DDX1	2734	positive
chr2	15613285	15617243	ENST00000233084	intron	14	+	3958	ENSG00000079785	DDX1	2734	positive
chr2	15617343	15618180	ENST00000233084	intron	15	+	837	ENSG00000079785	DDX1	2734	positive
chr2	15618271	15620207	ENST00000233084	intron	16	+	1936	ENSG00000079785	DDX1	2734	positive
chr2	17665614	17666419	ENST00000448223	intron	27	-	805	ENSG00000163029	SMC6	20466	positive
chr2	17666518	17670422	ENST00000448223	intron	26	-	3904	ENSG00000163029	SMC6	20466	positive
chr2	17670576	17678858	ENST00000448223	intron	25	-	8282	ENSG00000163029	SMC6	20466	positive
chr2	17678965	17683637	ENST00000448223	intron	24	-	4672	ENSG00000163029	SMC6	20466	positive
chr2	17683764	17695151	ENST00000448223	intron	23	-	11387	ENSG00000163029	SMC6	20466	positive
chr2	17695298	17696288	ENST00000448223	intron	22	-	990	ENSG00000163029	SMC6	20466	positive
chr2	17696427	17700207	ENST00000448223	intron	21	-	3780	ENSG00000163029	SMC6	20466	positive
chr2	17700379	17701828	ENST00000448223	intron	20	-	1449	ENSG00000163029	SMC6	20466	positive
chr2	17701910	17703156	ENST00000448223	intron	19	-	1246	ENSG00000163029	SMC6	20466	positive
chr2	17703293	17707218	ENST00000448223	intron	18	-	3925	ENSG00000163029	SMC6	20466	positive
chr2	17707380	17708638	ENST00000448223	intron	17	-	1258	ENSG00000163029	SMC6	20466	positive
chr2	17708754	17714860	ENST00000448223	intron	16	-	6106	ENSG00000163029	SMC6	20466	positive
chr2	20251717	20253821	ENST00000361078	intron	20	-	2104	ENSG00000055917	PUM2	14958	positive
chr2	20254015	20254862	ENST00000361078	intron	19	-	847	ENSG00000055917	PUM2	14958	positive
chr2	20254985	20255215	ENST00000361078	intron	18	-	230	ENSG00000055917	PUM2	14958	positive
chr2	20255342	20256032	ENST00000361078	intron	17	-	690	ENSG00000055917	PUM2	14958	positive
chr2	20256171	20258242	ENST00000361078	intron	16	-	2071	ENSG00000055917	PUM2	14958	positive
chr2	20258372	20260336	ENST00000361078	intron	15	-	1964	ENSG00000055917	PUM2	14958	positive
chr2	20260467	20263192	ENST00000361078	intron	14	-	2725	ENSG00000055917	PUM2	14958	positive
chr2	20283232	20283342	ENST00000361078	intron	11	-	110	ENSG00000055917	PUM2	14958	positive
chr2	20283487	20290651	ENST00000361078	intron	10	-	7164	ENSG00000055917	PUM2	14958	positive
chr2	20290791	20294375	ENST00000361078	intron	9	-	3584	ENSG00000055917	PUM2	14958	positive
chr2	20294519	20297552	ENST00000361078	intron	8	-	3033	ENSG00000055917	PUM2	14958	positive
chr2	20297679	20307977	ENST00000361078	intron	7	-	10298	ENSG00000055917	PUM2	14958	positive
chr2	20308072	20308313	ENST00000361078	intron	6	-	241	ENSG00000055917	PUM2	14958	positive
chr2	20308585	20311493	ENST00000361078	intron	5	-	2908	ENSG00000055917	PUM2	14958	positive
chr2	20311664	20312235	ENST00000361078	intron	4	-	571	ENSG00000055917	PUM2	14958	positive
chr2	20312424	20318536	ENST00000361078	intron	3	-	6112	ENSG00000055917	PUM2	14958	positive
chr2	20318646	20327309	ENST00000361078	intron	2	-	8663	ENSG00000055917	PUM2	14958	positive
chr2	20327379	20350596	ENST00000361078	intron	1	-	23217	ENSG00000055917	PUM2	14958	positive
chr2	20687095	20701569	ENST00000237822	intron	6	-	14474	ENSG00000118961	LDAH	26145	positive
chr2	20701653	20739970	ENST00000237822	intron	5	-	38317	ENSG00000118961	LDAH	26145	positive
chr2	20740206	20774809	ENST00000237822	intron	4	-	34603	ENSG00000118961	LDAH	26145	positive
chr2	20774980	20790254	ENST00000237822	intron	3	-	15274	ENSG00000118961	LDAH	26145	positive
chr2	20790399	20801309	ENST00000237822	intron	2	-	10910	ENSG00000118961	LDAH	26145	positive
chr2	20801466	20823036	ENST00000237822	intron	1	-	21570	ENSG00000118961	LDAH	26145	positive
chr2	23752088	23754178	ENST00000238789	intron	27	-	2090	ENSG00000119778	ATAD2B	29230	positive
chr2	23754308	23754646	ENST00000238789	intron	26	-	338	ENSG00000119778	ATAD2B	29230	positive
chr2	23754775	23757417	ENST00000238789	intron	25	-	2642	ENSG00000119778	ATAD2B	29230	positive
chr2	23758102	23762208	ENST00000238789	intron	24	-	4106	ENSG00000119778	ATAD2B	29230	positive
chr2	23762347	23765505	ENST00000238789	intron	23	-	3158	ENSG00000119778	ATAD2B	29230	positive
chr2	23765629	23782868	ENST00000238789	intron	22	-	17239	ENSG00000119778	ATAD2B	29230	positive
chr2	23783029	23786026	ENST00000238789	intron	21	-	2997	ENSG00000119778	ATAD2B	29230	positive
chr2	23786224	23788511	ENST00000238789	intron	20	-	2287	ENSG00000119778	ATAD2B	29230	positive
chr2	23788648	23798137	ENST00000238789	intron	19	-	9489	ENSG00000119778	ATAD2B	29230	positive
chr2	23798324	23810315	ENST00000238789	intron	18	-	11991	ENSG00000119778	ATAD2B	29230	positive
chr2	23810503	23819746	ENST00000238789	intron	17	-	9243	ENSG00000119778	ATAD2B	29230	positive
chr2	23819883	23823257	ENST00000238789	intron	16	-	3374	ENSG00000119778	ATAD2B	29230	positive
chr2	23823570	23828848	ENST00000238789	intron	15	-	5278	ENSG00000119778	ATAD2B	29230	positive
chr2	23828940	23833918	ENST00000238789	intron	14	-	4978	ENSG00000119778	ATAD2B	29230	positive
chr2	23834079	23857414	ENST00000238789	intron	13	-	23335	ENSG00000119778	ATAD2B	29230	positive
chr2	23857504	23863380	ENST00000238789	intron	12	-	5876	ENSG00000119778	ATAD2B	29230	positive
chr2	23863556	23864808	ENST00000238789	intron	11	-	1252	ENSG00000119778	ATAD2B	29230	positive
chr2	23864925	23867834	ENST00000238789	intron	10	-	2909	ENSG00000119778	ATAD2B	29230	positive
chr2	23867947	23869662	ENST00000238789	intron	9	-	1715	ENSG00000119778	ATAD2B	29230	positive
chr2	23869762	23875828	ENST00000238789	intron	8	-	6066	ENSG00000119778	ATAD2B	29230	positive
chr2	23875905	23880638	ENST00000238789	intron	7	-	4733	ENSG00000119778	ATAD2B	29230	positive
chr2	23880756	23884764	ENST00000238789	intron	6	-	4008	ENSG00000119778	ATAD2B	29230	positive
chr2	23884874	23885726	ENST00000238789	intron	5	-	852	ENSG00000119778	ATAD2B	29230	positive
chr2	23885830	23887831	ENST00000238789	intron	4	-	2001	ENSG00000119778	ATAD2B	29230	positive
chr2	23887986	23888349	ENST00000238789	intron	3	-	363	ENSG00000119778	ATAD2B	29230	positive
chr2	23888400	23895818	ENST00000238789	intron	2	-	7418	ENSG00000119778	ATAD2B	29230	positive
chr2	23895971	23926554	ENST00000238789	intron	1	-	30583	ENSG00000119778	ATAD2B	29230	positive
chr2	24203784	24204244	ENST00000355123	intron	39	-	460	ENSG00000198399	ITSN2	6184	positive
chr2	24204419	24205213	ENST00000355123	intron	38	-	794	ENSG00000198399	ITSN2	6184	positive
chr2	24286352	24293687	ENST00000355123	intron	15	-	7335	ENSG00000198399	ITSN2	6184	positive
chr2	24293776	24295663	ENST00000355123	intron	14	-	1887	ENSG00000198399	ITSN2	6184	positive
chr2	24295805	24298664	ENST00000355123	intron	13	-	2859	ENSG00000198399	ITSN2	6184	positive
chr2	24298815	24299908	ENST00000355123	intron	12	-	1093	ENSG00000198399	ITSN2	6184	positive
chr2	24300172	24301153	ENST00000355123	intron	11	-	981	ENSG00000198399	ITSN2	6184	positive
chr2	24301240	24301964	ENST00000355123	intron	10	-	724	ENSG00000198399	ITSN2	6184	positive
chr2	24302103	24303798	ENST00000355123	intron	9	-	1695	ENSG00000198399	ITSN2	6184	positive
chr2	24303863	24308616	ENST00000355123	intron	8	-	4753	ENSG00000198399	ITSN2	6184	positive
chr2	24308757	24310283	ENST00000355123	intron	7	-	1526	ENSG00000198399	ITSN2	6184	positive
chr2	24310381	24310488	ENST00000355123	intron	6	-	107	ENSG00000198399	ITSN2	6184	positive
chr2	24310693	24312211	ENST00000355123	intron	5	-	1518	ENSG00000198399	ITSN2	6184	positive
chr2	24312376	24313459	ENST00000355123	intron	4	-	1083	ENSG00000198399	ITSN2	6184	positive
chr2	24313524	24315131	ENST00000355123	intron	3	-	1607	ENSG00000198399	ITSN2	6184	positive
chr2	24315225	24328051	ENST00000355123	intron	2	-	12826	ENSG00000198399	ITSN2	6184	positive
chr2	24691661	24693251	ENST00000348332	intron	9	+	1590	ENSG00000084676	NCOA1	7668	positive
chr2	24693348	24697657	ENST00000348332	intron	10	+	4309	ENSG00000084676	NCOA1	7668	positive
chr2	24697799	24705085	ENST00000348332	intron	11	+	7286	ENSG00000084676	NCOA1	7668	positive
chr2	24705234	24706567	ENST00000348332	intron	12	+	1333	ENSG00000084676	NCOA1	7668	positive
chr2	24707889	24710930	ENST00000348332	intron	13	+	3041	ENSG00000084676	NCOA1	7668	positive
chr2	24711112	24726588	ENST00000348332	intron	14	+	15476	ENSG00000084676	NCOA1	7668	positive
chr2	24726707	24728307	ENST00000348332	intron	15	+	1600	ENSG00000084676	NCOA1	7668	positive
chr2	24728477	24729500	ENST00000348332	intron	16	+	1023	ENSG00000084676	NCOA1	7668	positive
chr2	24729816	24739431	ENST00000348332	intron	17	+	9615	ENSG00000084676	NCOA1	7668	positive
chr2	24739534	24741783	ENST00000348332	intron	18	+	2249	ENSG00000084676	NCOA1	7668	positive
chr2	24742187	24751981	ENST00000348332	intron	19	+	9794	ENSG00000084676	NCOA1	7668	positive
chr2	24752157	24757972	ENST00000348332	intron	20	+	5815	ENSG00000084676	NCOA1	7668	positive
chr2	24758157	24762686	ENST00000348332	intron	21	+	4529	ENSG00000084676	NCOA1	7668	positive
chr2	24820849	24821516	ENST00000679454	intron	20	-	667	ENSG00000138031	ADCY3	234	positive
chr2	24821641	24822510	ENST00000679454	intron	19	-	869	ENSG00000138031	ADCY3	234	positive
chr2	24822631	24823208	ENST00000679454	intron	18	-	577	ENSG00000138031	ADCY3	234	positive
chr2	24823356	24824377	ENST00000679454	intron	17	-	1021	ENSG00000138031	ADCY3	234	positive
chr2	24824537	24826044	ENST00000679454	intron	16	-	1507	ENSG00000138031	ADCY3	234	positive
chr2	24826127	24827545	ENST00000679454	intron	15	-	1418	ENSG00000138031	ADCY3	234	positive
chr2	24827609	24827901	ENST00000679454	intron	14	-	292	ENSG00000138031	ADCY3	234	positive
chr2	24828162	24830708	ENST00000679454	intron	13	-	2546	ENSG00000138031	ADCY3	234	positive
chr2	24830826	24831661	ENST00000679454	intron	12	-	835	ENSG00000138031	ADCY3	234	positive
chr2	24831750	24834484	ENST00000679454	intron	11	-	2734	ENSG00000138031	ADCY3	234	positive
chr2	24834647	24834793	ENST00000679454	intron	10	-	146	ENSG00000138031	ADCY3	234	positive
chr2	24834937	24836916	ENST00000679454	intron	9	-	1979	ENSG00000138031	ADCY3	234	positive
chr2	24837046	24838444	ENST00000679454	intron	8	-	1398	ENSG00000138031	ADCY3	234	positive
chr2	24838623	24839872	ENST00000679454	intron	7	-	1249	ENSG00000138031	ADCY3	234	positive
chr2	24840032	24841258	ENST00000679454	intron	6	-	1226	ENSG00000138031	ADCY3	234	positive
chr2	24841387	24841555	ENST00000679454	intron	5	-	168	ENSG00000138031	ADCY3	234	positive
chr2	24841668	24842253	ENST00000679454	intron	4	-	585	ENSG00000138031	ADCY3	234	positive
chr2	24842385	24872569	ENST00000679454	intron	3	-	30184	ENSG00000138031	ADCY3	234	positive
chr2	25234421	25235706	ENST00000321117	intron	22	-	1285	ENSG00000119772	DNMT3A	2978	positive
chr2	25235826	25236935	ENST00000321117	intron	21	-	1109	ENSG00000119772	DNMT3A	2978	positive
chr2	25237006	25239129	ENST00000321117	intron	20	-	2123	ENSG00000119772	DNMT3A	2978	positive
chr2	25239216	25240301	ENST00000321117	intron	19	-	1085	ENSG00000119772	DNMT3A	2978	positive
chr2	25240451	25240639	ENST00000321117	intron	18	-	188	ENSG00000119772	DNMT3A	2978	positive
chr2	25240731	25241561	ENST00000321117	intron	17	-	830	ENSG00000119772	DNMT3A	2978	positive
chr2	25241708	25243897	ENST00000321117	intron	16	-	2189	ENSG00000119772	DNMT3A	2978	positive
chr2	25243983	25244154	ENST00000321117	intron	15	-	171	ENSG00000119772	DNMT3A	2978	positive
chr2	25244339	25244539	ENST00000321117	intron	14	-	200	ENSG00000119772	DNMT3A	2978	positive
chr2	25244653	25245252	ENST00000321117	intron	13	-	599	ENSG00000119772	DNMT3A	2978	positive
chr2	25245333	25246019	ENST00000321117	intron	12	-	686	ENSG00000119772	DNMT3A	2978	positive
chr2	25246065	25246159	ENST00000321117	intron	11	-	94	ENSG00000119772	DNMT3A	2978	positive
chr2	25246310	25246619	ENST00000321117	intron	10	-	309	ENSG00000119772	DNMT3A	2978	positive
chr2	25246777	25247050	ENST00000321117	intron	9	-	273	ENSG00000119772	DNMT3A	2978	positive
chr2	25247159	25247590	ENST00000321117	intron	8	-	431	ENSG00000119772	DNMT3A	2978	positive
chr2	25247750	25248036	ENST00000321117	intron	7	-	286	ENSG00000119772	DNMT3A	2978	positive
chr2	26034736	26098661	ENST00000264710	intron	1	+	63925	ENSG00000084733	RAB10	9759	positive
chr2	26098723	26109767	ENST00000264710	intron	2	+	11044	ENSG00000084733	RAB10	9759	positive
chr2	26109907	26127143	ENST00000264710	intron	3	+	17236	ENSG00000084733	RAB10	9759	positive
chr2	26127234	26127849	ENST00000264710	intron	4	+	615	ENSG00000084733	RAB10	9759	positive
chr2	26127952	26134937	ENST00000264710	intron	5	+	6985	ENSG00000084733	RAB10	9759	positive
chr2	27131509	27131671	ENST00000260643	intron	8	-	162	ENSG00000138073	PREB	9356	positive
chr2	27131832	27132009	ENST00000260643	intron	7	-	177	ENSG00000138073	PREB	9356	positive
chr2	27132083	27132229	ENST00000260643	intron	6	-	146	ENSG00000138073	PREB	9356	positive
chr2	27132404	27132602	ENST00000260643	intron	5	-	198	ENSG00000138073	PREB	9356	positive
chr2	27132728	27132842	ENST00000260643	intron	4	-	114	ENSG00000138073	PREB	9356	positive
chr2	27132924	27133116	ENST00000260643	intron	3	-	192	ENSG00000138073	PREB	9356	positive
chr2	27133722	27134286	ENST00000260643	intron	1	-	564	ENSG00000138073	PREB	9356	positive
chr2	27653748	27655364	ENST00000337768	intron	5	-	1616	ENSG00000119760	SUPT7L	30632	positive
chr2	27655603	27657344	ENST00000337768	intron	4	-	1741	ENSG00000119760	SUPT7L	30632	positive
chr2	27657670	27660983	ENST00000337768	intron	3	-	3313	ENSG00000119760	SUPT7L	30632	positive
chr2	27662282	27663328	ENST00000337768	intron	1	-	1046	ENSG00000119760	SUPT7L	30632	positive
chr2	32064247	32087491	ENST00000315285	intron	1	+	23244	ENSG00000021574	SPAST	11233	positive
chr2	32087579	32089521	ENST00000315285	intron	2	+	1942	ENSG00000021574	SPAST	11233	positive
chr2	32089606	32098795	ENST00000315285	intron	3	+	9189	ENSG00000021574	SPAST	11233	positive
chr2	32098892	32114637	ENST00000315285	intron	4	+	15745	ENSG00000021574	SPAST	11233	positive
chr2	32114826	32115701	ENST00000315285	intron	5	+	875	ENSG00000021574	SPAST	11233	positive
chr2	32115836	32116118	ENST00000315285	intron	6	+	282	ENSG00000021574	SPAST	11233	positive
chr2	32116213	32126947	ENST00000315285	intron	7	+	10734	ENSG00000021574	SPAST	11233	positive
chr2	32127023	32128407	ENST00000315285	intron	8	+	1384	ENSG00000021574	SPAST	11233	positive
chr2	32128480	32136562	ENST00000315285	intron	9	+	8082	ENSG00000021574	SPAST	11233	positive
chr2	32136639	32136876	ENST00000315285	intron	10	+	237	ENSG00000021574	SPAST	11233	positive
chr2	32136969	32137108	ENST00000315285	intron	11	+	139	ENSG00000021574	SPAST	11233	positive
chr2	32137189	32141903	ENST00000315285	intron	12	+	4714	ENSG00000021574	SPAST	11233	positive
chr2	32141947	32143335	ENST00000315285	intron	13	+	1388	ENSG00000021574	SPAST	11233	positive
chr2	32147259	32154373	ENST00000315285	intron	16	+	7114	ENSG00000021574	SPAST	11233	positive
chr2	36477072	36479496	ENST00000280527	intron	6	+	2424	ENSG00000150938	CRIM1	2359	positive
chr2	36479695	36499218	ENST00000280527	intron	7	+	19523	ENSG00000150938	CRIM1	2359	positive
chr2	36499348	36509982	ENST00000280527	intron	8	+	10634	ENSG00000150938	CRIM1	2359	positive
chr2	36510140	36512272	ENST00000280527	intron	9	+	2132	ENSG00000150938	CRIM1	2359	positive
chr2	36512395	36513555	ENST00000280527	intron	10	+	1160	ENSG00000150938	CRIM1	2359	positive
chr2	36513766	36517326	ENST00000280527	intron	11	+	3560	ENSG00000150938	CRIM1	2359	positive
chr2	36517543	36522091	ENST00000280527	intron	12	+	4548	ENSG00000150938	CRIM1	2359	positive
chr2	36522314	36537351	ENST00000280527	intron	13	+	15037	ENSG00000150938	CRIM1	2359	positive
chr2	42169637	42245504	ENST00000318522	intron	1	+	75867	ENSG00000143924	EML4	1316	positive
chr2	42245688	42256500	ENST00000318522	intron	2	+	10812	ENSG00000143924	EML4	1316	positive
chr2	42256631	42261120	ENST00000318522	intron	3	+	4489	ENSG00000143924	EML4	1316	positive
chr2	42261295	42263177	ENST00000318522	intron	4	+	1882	ENSG00000143924	EML4	1316	positive
chr2	42263307	42264705	ENST00000318522	intron	5	+	1398	ENSG00000143924	EML4	1316	positive
chr2	42264732	42280849	ENST00000318522	intron	6	+	16117	ENSG00000143924	EML4	1316	positive
chr2	42280974	42282822	ENST00000318522	intron	7	+	1848	ENSG00000143924	EML4	1316	positive
chr2	42282973	42284633	ENST00000318522	intron	8	+	1660	ENSG00000143924	EML4	1316	positive
chr2	42286380	42288226	ENST00000318522	intron	10	+	1846	ENSG00000143924	EML4	1316	positive
chr2	42288323	42295124	ENST00000318522	intron	11	+	6801	ENSG00000143924	EML4	1316	positive
chr2	42295260	42295380	ENST00000318522	intron	12	+	120	ENSG00000143924	EML4	1316	positive
chr2	42295517	42301240	ENST00000318522	intron	13	+	5723	ENSG00000143924	EML4	1316	positive
chr2	42301393	42303103	ENST00000318522	intron	14	+	1710	ENSG00000143924	EML4	1316	positive
chr2	42303230	42303314	ENST00000318522	intron	15	+	84	ENSG00000143924	EML4	1316	positive
chr2	42303447	42304483	ENST00000318522	intron	16	+	1036	ENSG00000143924	EML4	1316	positive
chr2	42304552	42315961	ENST00000318522	intron	17	+	11409	ENSG00000143924	EML4	1316	positive
chr2	42316051	42317426	ENST00000318522	intron	18	+	1375	ENSG00000143924	EML4	1316	positive
chr2	42317525	42325466	ENST00000318522	intron	19	+	7941	ENSG00000143924	EML4	1316	positive
chr2	42325555	42326153	ENST00000318522	intron	20	+	598	ENSG00000143924	EML4	1316	positive
chr2	42326253	42328885	ENST00000318522	intron	21	+	2632	ENSG00000143924	EML4	1316	positive
chr2	42329017	42329733	ENST00000318522	intron	22	+	716	ENSG00000143924	EML4	1316	positive
chr2	42568774	42570436	ENST00000405094	intron	1	+	1662	ENSG00000057935	MTA3	23784	positive
chr2	42570505	42579106	ENST00000405094	intron	2	+	8601	ENSG00000057935	MTA3	23784	positive
chr2	42579201	42609457	ENST00000405094	intron	3	+	30256	ENSG00000057935	MTA3	23784	positive
chr2	42609585	42640172	ENST00000405094	intron	4	+	30587	ENSG00000057935	MTA3	23784	positive
chr2	42640237	42644126	ENST00000405094	intron	5	+	3889	ENSG00000057935	MTA3	23784	positive
chr2	42644245	42656199	ENST00000405094	intron	6	+	11954	ENSG00000057935	MTA3	23784	positive
chr2	42656303	42659762	ENST00000405094	intron	7	+	3459	ENSG00000057935	MTA3	23784	positive
chr2	42659863	42682400	ENST00000405094	intron	8	+	22537	ENSG00000057935	MTA3	23784	positive
chr2	42682590	42695764	ENST00000405094	intron	9	+	13174	ENSG00000057935	MTA3	23784	positive
chr2	42695840	42697775	ENST00000405094	intron	10	+	1935	ENSG00000057935	MTA3	23784	positive
chr2	42697835	42704193	ENST00000405094	intron	11	+	6358	ENSG00000057935	MTA3	23784	positive
chr2	42704319	42707902	ENST00000405094	intron	12	+	3583	ENSG00000057935	MTA3	23784	positive
chr2	42708055	42708873	ENST00000405094	intron	13	+	818	ENSG00000057935	MTA3	23784	positive
chr2	42709097	42718987	ENST00000405094	intron	14	+	9890	ENSG00000057935	MTA3	23784	positive
chr2	42719075	42722888	ENST00000405094	intron	15	+	3813	ENSG00000057935	MTA3	23784	positive
chr2	42723036	42753373	ENST00000405094	intron	16	+	30337	ENSG00000057935	MTA3	23784	positive
chr2	43320541	43344121	ENST00000405975	intron	30	-	23580	ENSG00000115970	THADA	19217	positive
chr2	43344238	43397970	ENST00000405975	intron	29	-	53732	ENSG00000115970	THADA	19217	positive
chr2	43398140	43428099	ENST00000405975	intron	28	-	29959	ENSG00000115970	THADA	19217	positive
chr2	43428232	43430212	ENST00000405975	intron	27	-	1980	ENSG00000115970	THADA	19217	positive
chr2	43430303	43485233	ENST00000405975	intron	26	-	54930	ENSG00000115970	THADA	19217	positive
chr2	43485326	43498832	ENST00000405975	intron	25	-	13506	ENSG00000115970	THADA	19217	positive
chr2	43498956	43505621	ENST00000405975	intron	24	-	6665	ENSG00000115970	THADA	19217	positive
chr2	43505736	43508647	ENST00000405975	intron	23	-	2911	ENSG00000115970	THADA	19217	positive
chr2	43508781	43527878	ENST00000405975	intron	22	-	19097	ENSG00000115970	THADA	19217	positive
chr2	43527989	43541158	ENST00000405975	intron	21	-	13169	ENSG00000115970	THADA	19217	positive
chr2	43541317	43549209	ENST00000405975	intron	20	-	7892	ENSG00000115970	THADA	19217	positive
chr2	43549369	43551788	ENST00000405975	intron	19	-	2419	ENSG00000115970	THADA	19217	positive
chr2	43551926	43552203	ENST00000405975	intron	18	-	277	ENSG00000115970	THADA	19217	positive
chr2	43552340	43556344	ENST00000405975	intron	17	-	4004	ENSG00000115970	THADA	19217	positive
chr2	43556556	43560233	ENST00000405975	intron	16	-	3677	ENSG00000115970	THADA	19217	positive
chr2	43560386	43566697	ENST00000405975	intron	15	-	6311	ENSG00000115970	THADA	19217	positive
chr2	43566822	43570387	ENST00000405975	intron	14	-	3565	ENSG00000115970	THADA	19217	positive
chr2	43570511	43571706	ENST00000405975	intron	13	-	1195	ENSG00000115970	THADA	19217	positive
chr2	43571863	43572813	ENST00000405975	intron	12	-	950	ENSG00000115970	THADA	19217	positive
chr2	43572993	43574335	ENST00000405975	intron	11	-	1342	ENSG00000115970	THADA	19217	positive
chr2	43575028	43577021	ENST00000405975	intron	10	-	1993	ENSG00000115970	THADA	19217	positive
chr2	43577243	43578512	ENST00000405975	intron	9	-	1269	ENSG00000115970	THADA	19217	positive
chr2	43578608	43581740	ENST00000405975	intron	8	-	3132	ENSG00000115970	THADA	19217	positive
chr2	43581929	43586400	ENST00000405975	intron	7	-	4471	ENSG00000115970	THADA	19217	positive
chr2	43586450	43586701	ENST00000405975	intron	6	-	251	ENSG00000115970	THADA	19217	positive
chr2	43586735	43586853	ENST00000405975	intron	5	-	118	ENSG00000115970	THADA	19217	positive
chr2	43587003	43590823	ENST00000405975	intron	4	-	3820	ENSG00000115970	THADA	19217	positive
chr2	43590955	43591951	ENST00000405975	intron	3	-	996	ENSG00000115970	THADA	19217	positive
chr2	43592047	43592316	ENST00000405975	intron	2	-	269	ENSG00000115970	THADA	19217	positive
chr2	43592417	43595930	ENST00000405975	intron	1	-	3513	ENSG00000115970	THADA	19217	positive
chr2	43899335	43899465	ENST00000260665	intron	33	-	130	ENSG00000138095	LRPPRC	15714	positive
chr2	43899606	43901319	ENST00000260665	intron	32	-	1713	ENSG00000138095	LRPPRC	15714	positive
chr2	43901525	43905691	ENST00000260665	intron	31	-	4166	ENSG00000138095	LRPPRC	15714	positive
chr2	43905781	43912431	ENST00000260665	intron	30	-	6650	ENSG00000138095	LRPPRC	15714	positive
chr2	43912559	43918024	ENST00000260665	intron	29	-	5465	ENSG00000138095	LRPPRC	15714	positive
chr2	43918134	43918255	ENST00000260665	intron	28	-	121	ENSG00000138095	LRPPRC	15714	positive
chr2	43918399	43925066	ENST00000260665	intron	27	-	6667	ENSG00000138095	LRPPRC	15714	positive
chr2	43925158	43925892	ENST00000260665	intron	26	-	734	ENSG00000138095	LRPPRC	15714	positive
chr2	43925962	43934189	ENST00000260665	intron	25	-	8227	ENSG00000138095	LRPPRC	15714	positive
chr2	43934297	43934753	ENST00000260665	intron	24	-	456	ENSG00000138095	LRPPRC	15714	positive
chr2	43934879	43943686	ENST00000260665	intron	23	-	8807	ENSG00000138095	LRPPRC	15714	positive
chr2	43943895	43945331	ENST00000260665	intron	22	-	1436	ENSG00000138095	LRPPRC	15714	positive
chr2	43945418	43946112	ENST00000260665	intron	21	-	694	ENSG00000138095	LRPPRC	15714	positive
chr2	43946244	43947256	ENST00000260665	intron	20	-	1012	ENSG00000138095	LRPPRC	15714	positive
chr2	43947371	43947730	ENST00000260665	intron	19	-	359	ENSG00000138095	LRPPRC	15714	positive
chr2	43947776	43948121	ENST00000260665	intron	18	-	345	ENSG00000138095	LRPPRC	15714	positive
chr2	43948200	43948411	ENST00000260665	intron	17	-	211	ENSG00000138095	LRPPRC	15714	positive
chr2	43948519	43949601	ENST00000260665	intron	16	-	1082	ENSG00000138095	LRPPRC	15714	positive
chr2	43949660	43950572	ENST00000260665	intron	15	-	912	ENSG00000138095	LRPPRC	15714	positive
chr2	43950601	43957384	ENST00000260665	intron	14	-	6783	ENSG00000138095	LRPPRC	15714	positive
chr2	43960635	43963587	ENST00000260665	intron	12	-	2952	ENSG00000138095	LRPPRC	15714	positive
chr2	43963707	43973606	ENST00000260665	intron	11	-	9899	ENSG00000138095	LRPPRC	15714	positive
chr2	43973715	43973794	ENST00000260665	intron	10	-	79	ENSG00000138095	LRPPRC	15714	positive
chr2	43973901	43974149	ENST00000260665	intron	9	-	248	ENSG00000138095	LRPPRC	15714	positive
chr2	43974296	43974613	ENST00000260665	intron	8	-	317	ENSG00000138095	LRPPRC	15714	positive
chr2	43974759	43975090	ENST00000260665	intron	7	-	331	ENSG00000138095	LRPPRC	15714	positive
chr2	43975218	43976142	ENST00000260665	intron	6	-	924	ENSG00000138095	LRPPRC	15714	positive
chr2	43976230	43976993	ENST00000260665	intron	5	-	763	ENSG00000138095	LRPPRC	15714	positive
chr2	43977053	43977154	ENST00000260665	intron	4	-	101	ENSG00000138095	LRPPRC	15714	positive
chr2	43977277	43979825	ENST00000260665	intron	3	-	2548	ENSG00000138095	LRPPRC	15714	positive
chr2	43979949	43982237	ENST00000260665	intron	2	-	2288	ENSG00000138095	LRPPRC	15714	positive
chr2	43982435	43995798	ENST00000260665	intron	1	-	13363	ENSG00000138095	LRPPRC	15714	positive
chr2	44218079	44218479	ENST00000282412	intron	4	+	400	ENSG00000138032	PPM1B	9276	positive
chr2	45546840	45547521	ENST00000263736	intron	13	-	681	ENSG00000068784	SRBD1	25521	positive
chr2	45547613	45551124	ENST00000263736	intron	12	-	3511	ENSG00000068784	SRBD1	25521	positive
chr2	45551283	45553622	ENST00000263736	intron	11	-	2339	ENSG00000068784	SRBD1	25521	positive
chr2	45553731	45562652	ENST00000263736	intron	10	-	8921	ENSG00000068784	SRBD1	25521	positive
chr2	45562757	45573206	ENST00000263736	intron	9	-	10449	ENSG00000068784	SRBD1	25521	positive
chr2	45573343	45574626	ENST00000263736	intron	8	-	1283	ENSG00000068784	SRBD1	25521	positive
chr2	45574724	45579874	ENST00000263736	intron	7	-	5150	ENSG00000068784	SRBD1	25521	positive
chr2	45580014	45581692	ENST00000263736	intron	6	-	1678	ENSG00000068784	SRBD1	25521	positive
chr2	45581811	45585607	ENST00000263736	intron	5	-	3796	ENSG00000068784	SRBD1	25521	positive
chr2	45585775	45599448	ENST00000263736	intron	4	-	13673	ENSG00000068784	SRBD1	25521	positive
chr2	45599836	45601902	ENST00000263736	intron	3	-	2066	ENSG00000068784	SRBD1	25521	positive
chr2	45602084	45605361	ENST00000263736	intron	2	-	3277	ENSG00000068784	SRBD1	25521	positive
chr2	45605442	45611218	ENST00000263736	intron	1	-	5776	ENSG00000068784	SRBD1	25521	positive
chr2	46941726	46950362	ENST00000319190	intron	1	+	8636	ENSG00000068724	TTC7A	19750	positive
chr2	46950527	46956838	ENST00000319190	intron	2	+	6311	ENSG00000068724	TTC7A	19750	positive
chr2	46957008	46974972	ENST00000319190	intron	3	+	17964	ENSG00000068724	TTC7A	19750	positive
chr2	46975104	46978791	ENST00000319190	intron	4	+	3687	ENSG00000068724	TTC7A	19750	positive
chr2	46978908	46993449	ENST00000319190	intron	5	+	14541	ENSG00000068724	TTC7A	19750	positive
chr2	46993529	46994356	ENST00000319190	intron	6	+	827	ENSG00000068724	TTC7A	19750	positive
chr2	46994515	46995135	ENST00000319190	intron	7	+	620	ENSG00000068724	TTC7A	19750	positive
chr2	46995200	47005921	ENST00000319190	intron	8	+	10721	ENSG00000068724	TTC7A	19750	positive
chr2	47006060	47006640	ENST00000319190	intron	9	+	580	ENSG00000068724	TTC7A	19750	positive
chr2	47006725	47011330	ENST00000319190	intron	10	+	4605	ENSG00000068724	TTC7A	19750	positive
chr2	47011436	47021861	ENST00000319190	intron	11	+	10425	ENSG00000068724	TTC7A	19750	positive
chr2	47021980	47023407	ENST00000319190	intron	12	+	1427	ENSG00000068724	TTC7A	19750	positive
chr2	47023466	47024286	ENST00000319190	intron	13	+	820	ENSG00000068724	TTC7A	19750	positive
chr2	47024360	47029223	ENST00000319190	intron	14	+	4863	ENSG00000068724	TTC7A	19750	positive
chr2	47029385	47046314	ENST00000319190	intron	15	+	16929	ENSG00000068724	TTC7A	19750	positive
chr2	47046432	47049948	ENST00000319190	intron	16	+	3516	ENSG00000068724	TTC7A	19750	positive
chr2	47050047	47051745	ENST00000319190	intron	17	+	1698	ENSG00000068724	TTC7A	19750	positive
chr2	47051881	47060768	ENST00000319190	intron	18	+	8887	ENSG00000068724	TTC7A	19750	positive
chr2	47060972	47073701	ENST00000319190	intron	19	+	12729	ENSG00000068724	TTC7A	19750	positive
chr2	47403403	47408400	ENST00000233146	intron	1	+	4997	ENSG00000095002	MSH2	7325	positive
chr2	47408556	47410093	ENST00000233146	intron	2	+	1537	ENSG00000095002	MSH2	7325	positive
chr2	47410373	47412413	ENST00000233146	intron	3	+	2040	ENSG00000095002	MSH2	7325	positive
chr2	47412561	47414268	ENST00000233146	intron	4	+	1707	ENSG00000095002	MSH2	7325	positive
chr2	47414419	47416295	ENST00000233146	intron	5	+	1876	ENSG00000095002	MSH2	7325	positive
chr2	47416430	47429741	ENST00000233146	intron	6	+	13311	ENSG00000095002	MSH2	7325	positive
chr2	47429942	47445547	ENST00000233146	intron	7	+	15605	ENSG00000095002	MSH2	7325	positive
chr2	47445658	47463030	ENST00000233146	intron	8	+	17372	ENSG00000095002	MSH2	7325	positive
chr2	47463155	47466657	ENST00000233146	intron	9	+	3502	ENSG00000095002	MSH2	7325	positive
chr2	47466809	47470964	ENST00000233146	intron	10	+	4155	ENSG00000095002	MSH2	7325	positive
chr2	47471063	47475024	ENST00000233146	intron	11	+	3961	ENSG00000095002	MSH2	7325	positive
chr2	47475271	47476366	ENST00000233146	intron	12	+	1095	ENSG00000095002	MSH2	7325	positive
chr2	47476572	47478271	ENST00000233146	intron	13	+	1699	ENSG00000095002	MSH2	7325	positive
chr2	47478520	47480695	ENST00000233146	intron	14	+	2175	ENSG00000095002	MSH2	7325	positive
chr2	47480872	47482778	ENST00000233146	intron	15	+	1906	ENSG00000095002	MSH2	7325	positive
chr2	47808248	47808328	ENST00000403359	intron	22	-	80	ENSG00000138081	FBXO11	13590	positive
chr2	47808428	47809157	ENST00000403359	intron	21	-	729	ENSG00000138081	FBXO11	13590	positive
chr2	47809267	47809599	ENST00000403359	intron	20	-	332	ENSG00000138081	FBXO11	13590	positive
chr2	47809708	47810315	ENST00000403359	intron	19	-	607	ENSG00000138081	FBXO11	13590	positive
chr2	47810427	47813233	ENST00000403359	intron	18	-	2806	ENSG00000138081	FBXO11	13590	positive
chr2	47813378	47813790	ENST00000403359	intron	17	-	412	ENSG00000138081	FBXO11	13590	positive
chr2	47813868	47818778	ENST00000403359	intron	16	-	4910	ENSG00000138081	FBXO11	13590	positive
chr2	47818865	47818955	ENST00000403359	intron	15	-	90	ENSG00000138081	FBXO11	13590	positive
chr2	47819079	47820361	ENST00000403359	intron	14	-	1282	ENSG00000138081	FBXO11	13590	positive
chr2	47820457	47822217	ENST00000403359	intron	13	-	1760	ENSG00000138081	FBXO11	13590	positive
chr2	47822304	47823142	ENST00000403359	intron	12	-	838	ENSG00000138081	FBXO11	13590	positive
chr2	47823361	47832348	ENST00000403359	intron	11	-	8987	ENSG00000138081	FBXO11	13590	positive
chr2	47832487	47832571	ENST00000403359	intron	10	-	84	ENSG00000138081	FBXO11	13590	positive
chr2	47832679	47832768	ENST00000403359	intron	9	-	89	ENSG00000138081	FBXO11	13590	positive
chr2	47832881	47832963	ENST00000403359	intron	8	-	82	ENSG00000138081	FBXO11	13590	positive
chr2	47833071	47834578	ENST00000403359	intron	7	-	1507	ENSG00000138081	FBXO11	13590	positive
chr2	48346752	48359046	ENST00000340553	intron	3	+	12294	ENSG00000170802	FOXN2	5281	positive
chr2	48359148	48362642	ENST00000340553	intron	4	+	3494	ENSG00000170802	FOXN2	5281	positive
chr2	48362708	48373291	ENST00000340553	intron	5	+	10583	ENSG00000170802	FOXN2	5281	positive
chr2	48373361	48374919	ENST00000340553	intron	6	+	1558	ENSG00000170802	FOXN2	5281	positive
chr2	48441011	48451007	ENST00000294952	intron	1	+	9996	ENSG00000162869	PPP1R21	30595	positive
chr2	48451077	48454594	ENST00000294952	intron	2	+	3517	ENSG00000162869	PPP1R21	30595	positive
chr2	48454742	48458125	ENST00000294952	intron	3	+	3383	ENSG00000162869	PPP1R21	30595	positive
chr2	48459919	48460094	ENST00000294952	intron	5	+	175	ENSG00000162869	PPP1R21	30595	positive
chr2	48460154	48461137	ENST00000294952	intron	6	+	983	ENSG00000162869	PPP1R21	30595	positive
chr2	48461233	48464936	ENST00000294952	intron	7	+	3703	ENSG00000162869	PPP1R21	30595	positive
chr2	48464990	48465492	ENST00000294952	intron	8	+	502	ENSG00000162869	PPP1R21	30595	positive
chr2	48465643	48471086	ENST00000294952	intron	9	+	5443	ENSG00000162869	PPP1R21	30595	positive
chr2	48471189	48471278	ENST00000294952	intron	10	+	89	ENSG00000162869	PPP1R21	30595	positive
chr2	48471368	48474682	ENST00000294952	intron	11	+	3314	ENSG00000162869	PPP1R21	30595	positive
chr2	48474820	48479923	ENST00000294952	intron	12	+	5103	ENSG00000162869	PPP1R21	30595	positive
chr2	48480017	48486630	ENST00000294952	intron	13	+	6613	ENSG00000162869	PPP1R21	30595	positive
chr2	48486759	48491017	ENST00000294952	intron	14	+	4258	ENSG00000162869	PPP1R21	30595	positive
chr2	48491171	48495678	ENST00000294952	intron	15	+	4507	ENSG00000162869	PPP1R21	30595	positive
chr2	48495772	48498492	ENST00000294952	intron	16	+	2720	ENSG00000162869	PPP1R21	30595	positive
chr2	48498736	48505563	ENST00000294952	intron	17	+	6827	ENSG00000162869	PPP1R21	30595	positive
chr2	48505597	48507268	ENST00000294952	intron	18	+	1671	ENSG00000162869	PPP1R21	30595	positive
chr2	48507386	48510014	ENST00000294952	intron	19	+	2628	ENSG00000162869	PPP1R21	30595	positive
chr2	48510114	48511339	ENST00000294952	intron	20	+	1225	ENSG00000162869	PPP1R21	30595	positive
chr2	48511469	48514714	ENST00000294952	intron	21	+	3245	ENSG00000162869	PPP1R21	30595	positive
chr2	53670691	53693883	ENST00000263634	intron	9	-	23192	ENSG00000115239	ASB3	16013	positive
chr2	53694015	53700270	ENST00000263634	intron	8	-	6255	ENSG00000115239	ASB3	16013	positive
chr2	53700529	53714383	ENST00000263634	intron	7	-	13854	ENSG00000115239	ASB3	16013	positive
chr2	53714582	53716565	ENST00000263634	intron	6	-	1983	ENSG00000115239	ASB3	16013	positive
chr2	53716744	53728711	ENST00000263634	intron	5	-	11967	ENSG00000115239	ASB3	16013	positive
chr2	53728848	53729457	ENST00000263634	intron	4	-	609	ENSG00000115239	ASB3	16013	positive
chr2	53729571	53750782	ENST00000263634	intron	3	-	21211	ENSG00000115239	ASB3	16013	positive
chr2	53765586	53786820	ENST00000263634	intron	1	-	21234	ENSG00000115239	ASB3	16013	positive
chr2	53875756	53885689	ENST00000404125	intron	41	-	9933	ENSG00000068878	PSME4	20635	positive
chr2	53885776	53887258	ENST00000404125	intron	40	-	1482	ENSG00000068878	PSME4	20635	positive
chr2	53887468	53887857	ENST00000404125	intron	39	-	389	ENSG00000068878	PSME4	20635	positive
chr2	53887990	53888720	ENST00000404125	intron	38	-	730	ENSG00000068878	PSME4	20635	positive
chr2	53888813	53890103	ENST00000404125	intron	37	-	1290	ENSG00000068878	PSME4	20635	positive
chr2	53890209	53892807	ENST00000404125	intron	36	-	2598	ENSG00000068878	PSME4	20635	positive
chr2	53892961	53893673	ENST00000404125	intron	35	-	712	ENSG00000068878	PSME4	20635	positive
chr2	53893800	53895006	ENST00000404125	intron	34	-	1206	ENSG00000068878	PSME4	20635	positive
chr2	53895077	53895582	ENST00000404125	intron	33	-	505	ENSG00000068878	PSME4	20635	positive
chr2	53895737	53896803	ENST00000404125	intron	32	-	1066	ENSG00000068878	PSME4	20635	positive
chr2	53896886	53897869	ENST00000404125	intron	31	-	983	ENSG00000068878	PSME4	20635	positive
chr2	53898000	53898300	ENST00000404125	intron	30	-	300	ENSG00000068878	PSME4	20635	positive
chr2	53898355	53899880	ENST00000404125	intron	29	-	1525	ENSG00000068878	PSME4	20635	positive
chr2	53900018	53901349	ENST00000404125	intron	28	-	1331	ENSG00000068878	PSME4	20635	positive
chr2	53904157	53906597	ENST00000404125	intron	26	-	2440	ENSG00000068878	PSME4	20635	positive
chr2	53906694	53906805	ENST00000404125	intron	25	-	111	ENSG00000068878	PSME4	20635	positive
chr2	53906869	53908319	ENST00000404125	intron	24	-	1450	ENSG00000068878	PSME4	20635	positive
chr2	53908419	53908509	ENST00000404125	intron	23	-	90	ENSG00000068878	PSME4	20635	positive
chr2	53908566	53908783	ENST00000404125	intron	22	-	217	ENSG00000068878	PSME4	20635	positive
chr2	53908841	53910074	ENST00000404125	intron	21	-	1233	ENSG00000068878	PSME4	20635	positive
chr2	53919247	53920192	ENST00000404125	intron	19	-	945	ENSG00000068878	PSME4	20635	positive
chr2	53920351	53920888	ENST00000404125	intron	18	-	537	ENSG00000068878	PSME4	20635	positive
chr2	53921105	53922516	ENST00000404125	intron	17	-	1411	ENSG00000068878	PSME4	20635	positive
chr2	53922585	53923048	ENST00000404125	intron	16	-	463	ENSG00000068878	PSME4	20635	positive
chr2	53923119	53923320	ENST00000404125	intron	15	-	201	ENSG00000068878	PSME4	20635	positive
chr2	53923420	53925538	ENST00000404125	intron	14	-	2118	ENSG00000068878	PSME4	20635	positive
chr2	53925690	53925958	ENST00000404125	intron	13	-	268	ENSG00000068878	PSME4	20635	positive
chr2	53926024	53927393	ENST00000404125	intron	12	-	1369	ENSG00000068878	PSME4	20635	positive
chr2	53927484	53928116	ENST00000404125	intron	11	-	632	ENSG00000068878	PSME4	20635	positive
chr2	53928304	53931834	ENST00000404125	intron	10	-	3530	ENSG00000068878	PSME4	20635	positive
chr2	53932101	53932667	ENST00000404125	intron	9	-	566	ENSG00000068878	PSME4	20635	positive
chr2	53932761	53934604	ENST00000404125	intron	8	-	1843	ENSG00000068878	PSME4	20635	positive
chr2	53934728	53936086	ENST00000404125	intron	7	-	1358	ENSG00000068878	PSME4	20635	positive
chr2	53936162	53936763	ENST00000404125	intron	6	-	601	ENSG00000068878	PSME4	20635	positive
chr2	55291165	55291675	ENST00000436346	intron	32	-	510	ENSG00000115355	CCDC88A	25523	positive
chr2	55291776	55295596	ENST00000436346	intron	31	-	3820	ENSG00000115355	CCDC88A	25523	positive
chr2	55296057	55296257	ENST00000436346	intron	30	-	200	ENSG00000115355	CCDC88A	25523	positive
chr2	55299920	55301205	ENST00000436346	intron	28	-	1285	ENSG00000115355	CCDC88A	25523	positive
chr2	55301278	55301871	ENST00000436346	intron	27	-	593	ENSG00000115355	CCDC88A	25523	positive
chr2	55302073	55303068	ENST00000436346	intron	26	-	995	ENSG00000115355	CCDC88A	25523	positive
chr2	55303153	55308808	ENST00000436346	intron	25	-	5655	ENSG00000115355	CCDC88A	25523	positive
chr2	55309024	55309161	ENST00000436346	intron	24	-	137	ENSG00000115355	CCDC88A	25523	positive
chr2	55309255	55312433	ENST00000436346	intron	23	-	3178	ENSG00000115355	CCDC88A	25523	positive
chr2	55312580	55315927	ENST00000436346	intron	22	-	3347	ENSG00000115355	CCDC88A	25523	positive
chr2	55316115	55317205	ENST00000436346	intron	21	-	1090	ENSG00000115355	CCDC88A	25523	positive
chr2	55317350	55317563	ENST00000436346	intron	20	-	213	ENSG00000115355	CCDC88A	25523	positive
chr2	55317842	55318842	ENST00000436346	intron	19	-	1000	ENSG00000115355	CCDC88A	25523	positive
chr2	55319005	55322527	ENST00000436346	intron	18	-	3522	ENSG00000115355	CCDC88A	25523	positive
chr2	55322693	55328293	ENST00000436346	intron	17	-	5600	ENSG00000115355	CCDC88A	25523	positive
chr2	55328436	55332565	ENST00000436346	intron	16	-	4129	ENSG00000115355	CCDC88A	25523	positive
chr2	55332694	55334093	ENST00000436346	intron	15	-	1399	ENSG00000115355	CCDC88A	25523	positive
chr2	55335165	55336680	ENST00000436346	intron	14	-	1515	ENSG00000115355	CCDC88A	25523	positive
chr2	55336819	55339463	ENST00000436346	intron	13	-	2644	ENSG00000115355	CCDC88A	25523	positive
chr2	55339649	55343647	ENST00000436346	intron	12	-	3998	ENSG00000115355	CCDC88A	25523	positive
chr2	55343793	55344367	ENST00000436346	intron	11	-	574	ENSG00000115355	CCDC88A	25523	positive
chr2	55344515	55346174	ENST00000436346	intron	10	-	1659	ENSG00000115355	CCDC88A	25523	positive
chr2	55346334	55349517	ENST00000436346	intron	9	-	3183	ENSG00000115355	CCDC88A	25523	positive
chr2	55349600	55355578	ENST00000436346	intron	8	-	5978	ENSG00000115355	CCDC88A	25523	positive
chr2	55355752	55362307	ENST00000436346	intron	7	-	6555	ENSG00000115355	CCDC88A	25523	positive
chr2	55362449	55363949	ENST00000436346	intron	6	-	1500	ENSG00000115355	CCDC88A	25523	positive
chr2	55364034	55372451	ENST00000436346	intron	5	-	8417	ENSG00000115355	CCDC88A	25523	positive
chr2	55372511	55374813	ENST00000436346	intron	4	-	2302	ENSG00000115355	CCDC88A	25523	positive
chr2	55374884	55388777	ENST00000436346	intron	3	-	13893	ENSG00000115355	CCDC88A	25523	positive
chr2	55388887	55418815	ENST00000436346	intron	2	-	29928	ENSG00000115355	CCDC88A	25523	positive
chr2	55418917	55419016	ENST00000436346	intron	1	-	99	ENSG00000115355	CCDC88A	25523	positive
chr2	58046869	58048826	ENST00000340157	intron	1	+	1957	ENSG00000028116	VRK2	12719	positive
chr2	58048968	58084088	ENST00000340157	intron	2	+	35120	ENSG00000028116	VRK2	12719	positive
chr2	58084139	58084880	ENST00000340157	intron	3	+	741	ENSG00000028116	VRK2	12719	positive
chr2	58084951	58086338	ENST00000340157	intron	4	+	1387	ENSG00000028116	VRK2	12719	positive
chr2	58086427	58088340	ENST00000340157	intron	5	+	1913	ENSG00000028116	VRK2	12719	positive
chr2	58088447	58089630	ENST00000340157	intron	6	+	1183	ENSG00000028116	VRK2	12719	positive
chr2	58089724	58123100	ENST00000340157	intron	7	+	33376	ENSG00000028116	VRK2	12719	positive
chr2	58123234	58131807	ENST00000340157	intron	8	+	8573	ENSG00000028116	VRK2	12719	positive
chr2	58159801	58160107	ENST00000233741	intron	13	-	306	ENSG00000115392	FANCL	20748	positive
chr2	58160180	58161521	ENST00000233741	intron	12	-	1341	ENSG00000115392	FANCL	20748	positive
chr2	58161639	58162865	ENST00000233741	intron	11	-	1226	ENSG00000115392	FANCL	20748	positive
chr2	58162948	58163028	ENST00000233741	intron	10	-	80	ENSG00000115392	FANCL	20748	positive
chr2	58163075	58163433	ENST00000233741	intron	9	-	358	ENSG00000115392	FANCL	20748	positive
chr2	58163518	58165723	ENST00000233741	intron	8	-	2205	ENSG00000115392	FANCL	20748	positive
chr2	58198663	58204129	ENST00000233741	intron	6	-	5466	ENSG00000115392	FANCL	20748	positive
chr2	61188710	61188909	ENST00000398571	intron	79	-	199	ENSG00000115464	USP34	20066	positive
chr2	61189070	61190270	ENST00000398571	intron	78	-	1200	ENSG00000115464	USP34	20066	positive
chr2	61190415	61190517	ENST00000398571	intron	77	-	102	ENSG00000115464	USP34	20066	positive
chr2	61190659	61192900	ENST00000398571	intron	76	-	2241	ENSG00000115464	USP34	20066	positive
chr2	61192981	61203139	ENST00000398571	intron	75	-	10158	ENSG00000115464	USP34	20066	positive
chr2	61203264	61204255	ENST00000398571	intron	74	-	991	ENSG00000115464	USP34	20066	positive
chr2	61204381	61204496	ENST00000398571	intron	73	-	115	ENSG00000115464	USP34	20066	positive
chr2	61204602	61206016	ENST00000398571	intron	72	-	1414	ENSG00000115464	USP34	20066	positive
chr2	61206125	61206759	ENST00000398571	intron	71	-	634	ENSG00000115464	USP34	20066	positive
chr2	61206887	61208898	ENST00000398571	intron	70	-	2011	ENSG00000115464	USP34	20066	positive
chr2	61208978	61211771	ENST00000398571	intron	69	-	2793	ENSG00000115464	USP34	20066	positive
chr2	61211930	61214059	ENST00000398571	intron	68	-	2129	ENSG00000115464	USP34	20066	positive
chr2	61214695	61220309	ENST00000398571	intron	67	-	5614	ENSG00000115464	USP34	20066	positive
chr2	61220458	61221501	ENST00000398571	intron	66	-	1043	ENSG00000115464	USP34	20066	positive
chr2	61221607	61222618	ENST00000398571	intron	65	-	1011	ENSG00000115464	USP34	20066	positive
chr2	61222664	61223059	ENST00000398571	intron	64	-	395	ENSG00000115464	USP34	20066	positive
chr2	61223165	61223247	ENST00000398571	intron	63	-	82	ENSG00000115464	USP34	20066	positive
chr2	61223297	61227066	ENST00000398571	intron	62	-	3769	ENSG00000115464	USP34	20066	positive
chr2	61227219	61228644	ENST00000398571	intron	61	-	1425	ENSG00000115464	USP34	20066	positive
chr2	61228720	61228826	ENST00000398571	intron	60	-	106	ENSG00000115464	USP34	20066	positive
chr2	61228996	61229547	ENST00000398571	intron	59	-	551	ENSG00000115464	USP34	20066	positive
chr2	61229634	61232451	ENST00000398571	intron	58	-	2817	ENSG00000115464	USP34	20066	positive
chr2	61232533	61235844	ENST00000398571	intron	57	-	3311	ENSG00000115464	USP34	20066	positive
chr2	61235911	61236025	ENST00000398571	intron	56	-	114	ENSG00000115464	USP34	20066	positive
chr2	61236074	61236160	ENST00000398571	intron	55	-	86	ENSG00000115464	USP34	20066	positive
chr2	61236237	61236324	ENST00000398571	intron	54	-	87	ENSG00000115464	USP34	20066	positive
chr2	61236390	61241559	ENST00000398571	intron	53	-	5169	ENSG00000115464	USP34	20066	positive
chr2	61241656	61241765	ENST00000398571	intron	52	-	109	ENSG00000115464	USP34	20066	positive
chr2	61241820	61245209	ENST00000398571	intron	51	-	3389	ENSG00000115464	USP34	20066	positive
chr2	61245289	61246323	ENST00000398571	intron	50	-	1034	ENSG00000115464	USP34	20066	positive
chr2	61246478	61248510	ENST00000398571	intron	49	-	2032	ENSG00000115464	USP34	20066	positive
chr2	61248684	61256383	ENST00000398571	intron	48	-	7699	ENSG00000115464	USP34	20066	positive
chr2	61256479	61256872	ENST00000398571	intron	47	-	393	ENSG00000115464	USP34	20066	positive
chr2	61256951	61257051	ENST00000398571	intron	46	-	100	ENSG00000115464	USP34	20066	positive
chr2	61257109	61257203	ENST00000398571	intron	45	-	94	ENSG00000115464	USP34	20066	positive
chr2	61257351	61259710	ENST00000398571	intron	44	-	2359	ENSG00000115464	USP34	20066	positive
chr2	61259777	61265396	ENST00000398571	intron	43	-	5619	ENSG00000115464	USP34	20066	positive
chr2	61265558	61265983	ENST00000398571	intron	42	-	425	ENSG00000115464	USP34	20066	positive
chr2	61266168	61278164	ENST00000398571	intron	41	-	11996	ENSG00000115464	USP34	20066	positive
chr2	61278286	61278387	ENST00000398571	intron	40	-	101	ENSG00000115464	USP34	20066	positive
chr2	61278444	61280243	ENST00000398571	intron	39	-	1799	ENSG00000115464	USP34	20066	positive
chr2	61280349	61281089	ENST00000398571	intron	38	-	740	ENSG00000115464	USP34	20066	positive
chr2	61281243	61283144	ENST00000398571	intron	37	-	1901	ENSG00000115464	USP34	20066	positive
chr2	61283270	61283408	ENST00000398571	intron	36	-	138	ENSG00000115464	USP34	20066	positive
chr2	61283450	61284874	ENST00000398571	intron	35	-	1424	ENSG00000115464	USP34	20066	positive
chr2	61284958	61288676	ENST00000398571	intron	34	-	3718	ENSG00000115464	USP34	20066	positive
chr2	61288878	61293463	ENST00000398571	intron	33	-	4585	ENSG00000115464	USP34	20066	positive
chr2	61293551	61294948	ENST00000398571	intron	32	-	1397	ENSG00000115464	USP34	20066	positive
chr2	61295033	61295167	ENST00000398571	intron	31	-	134	ENSG00000115464	USP34	20066	positive
chr2	61295291	61296799	ENST00000398571	intron	30	-	1508	ENSG00000115464	USP34	20066	positive
chr2	61296926	61300950	ENST00000398571	intron	29	-	4024	ENSG00000115464	USP34	20066	positive
chr2	61301161	61301353	ENST00000398571	intron	28	-	192	ENSG00000115464	USP34	20066	positive
chr2	61301455	61311539	ENST00000398571	intron	27	-	10084	ENSG00000115464	USP34	20066	positive
chr2	61311688	61311783	ENST00000398571	intron	26	-	95	ENSG00000115464	USP34	20066	positive
chr2	61311911	61314584	ENST00000398571	intron	25	-	2673	ENSG00000115464	USP34	20066	positive
chr2	61314745	61314874	ENST00000398571	intron	24	-	129	ENSG00000115464	USP34	20066	positive
chr2	61314975	61317653	ENST00000398571	intron	23	-	2678	ENSG00000115464	USP34	20066	positive
chr2	61317768	61319172	ENST00000398571	intron	22	-	1404	ENSG00000115464	USP34	20066	positive
chr2	61319328	61325374	ENST00000398571	intron	21	-	6046	ENSG00000115464	USP34	20066	positive
chr2	61325458	61331275	ENST00000398571	intron	20	-	5817	ENSG00000115464	USP34	20066	positive
chr2	61331372	61333881	ENST00000398571	intron	19	-	2509	ENSG00000115464	USP34	20066	positive
chr2	61333972	61339350	ENST00000398571	intron	18	-	5378	ENSG00000115464	USP34	20066	positive
chr2	61339479	61339565	ENST00000398571	intron	17	-	86	ENSG00000115464	USP34	20066	positive
chr2	61339682	61343814	ENST00000398571	intron	16	-	4132	ENSG00000115464	USP34	20066	positive
chr2	61344030	61347869	ENST00000398571	intron	15	-	3839	ENSG00000115464	USP34	20066	positive
chr2	61348481	61348755	ENST00000398571	intron	14	-	274	ENSG00000115464	USP34	20066	positive
chr2	61348887	61349249	ENST00000398571	intron	13	-	362	ENSG00000115464	USP34	20066	positive
chr2	61349286	61350259	ENST00000398571	intron	12	-	973	ENSG00000115464	USP34	20066	positive
chr2	61350390	61350567	ENST00000398571	intron	11	-	177	ENSG00000115464	USP34	20066	positive
chr2	61350694	61370320	ENST00000398571	intron	10	-	19626	ENSG00000115464	USP34	20066	positive
chr2	61370414	61370497	ENST00000398571	intron	9	-	83	ENSG00000115464	USP34	20066	positive
chr2	61370580	61378362	ENST00000398571	intron	8	-	7782	ENSG00000115464	USP34	20066	positive
chr2	61378425	61380168	ENST00000398571	intron	7	-	1743	ENSG00000115464	USP34	20066	positive
chr2	61380362	61383268	ENST00000398571	intron	6	-	2906	ENSG00000115464	USP34	20066	positive
chr2	61383337	61394852	ENST00000398571	intron	5	-	11515	ENSG00000115464	USP34	20066	positive
chr2	61395003	61395182	ENST00000398571	intron	4	-	179	ENSG00000115464	USP34	20066	positive
chr2	61395234	61405707	ENST00000398571	intron	3	-	10473	ENSG00000115464	USP34	20066	positive
chr2	61406129	61420745	ENST00000398571	intron	2	-	14616	ENSG00000115464	USP34	20066	positive
chr2	61420834	61470649	ENST00000398571	intron	1	-	49815	ENSG00000115464	USP34	20066	positive
chr2	64095269	64096124	ENST00000358912	intron	6	-	855	ENSG00000197329	PELI1	8827	positive
chr2	64096314	64096412	ENST00000358912	intron	5	-	98	ENSG00000197329	PELI1	8827	positive
chr2	64096611	64100397	ENST00000358912	intron	4	-	3786	ENSG00000197329	PELI1	8827	positive
chr2	64100500	64104700	ENST00000358912	intron	3	-	4200	ENSG00000197329	PELI1	8827	positive
chr2	64104831	64108239	ENST00000358912	intron	2	-	3408	ENSG00000197329	PELI1	8827	positive
chr2	64108380	64144080	ENST00000358912	intron	1	-	35700	ENSG00000197329	PELI1	8827	positive
chr2	65314170	65316733	ENST00000356388	intron	5	-	2563	ENSG00000198369	SPRED2	17722	positive
chr2	65316884	65331986	ENST00000356388	intron	4	-	15102	ENSG00000198369	SPRED2	17722	positive
chr2	65332052	65334604	ENST00000356388	intron	3	-	2552	ENSG00000198369	SPRED2	17722	positive
chr2	65334774	65344718	ENST00000356388	intron	2	-	9944	ENSG00000198369	SPRED2	17722	positive
chr2	65344897	65431961	ENST00000356388	intron	1	-	87064	ENSG00000198369	SPRED2	17722	positive
chr2	69326234	69326913	ENST00000357308	intron	19	-	679	ENSG00000198380	GFPT1	4241	positive
chr2	69327076	69328270	ENST00000357308	intron	18	-	1194	ENSG00000198380	GFPT1	4241	positive
chr2	69328439	69329296	ENST00000357308	intron	17	-	857	ENSG00000198380	GFPT1	4241	positive
chr2	69329425	69329683	ENST00000357308	intron	16	-	258	ENSG00000198380	GFPT1	4241	positive
chr2	69329799	69337897	ENST00000357308	intron	15	-	8098	ENSG00000198380	GFPT1	4241	positive
chr2	69338056	69338444	ENST00000357308	intron	14	-	388	ENSG00000198380	GFPT1	4241	positive
chr2	69338566	69342151	ENST00000357308	intron	13	-	3585	ENSG00000198380	GFPT1	4241	positive
chr2	69342250	69345903	ENST00000357308	intron	12	-	3653	ENSG00000198380	GFPT1	4241	positive
chr2	69346000	69348170	ENST00000357308	intron	11	-	2170	ENSG00000198380	GFPT1	4241	positive
chr2	69348335	69350077	ENST00000357308	intron	10	-	1742	ENSG00000198380	GFPT1	4241	positive
chr2	69354569	69356495	ENST00000357308	intron	7	-	1926	ENSG00000198380	GFPT1	4241	positive
chr2	69356558	69358328	ENST00000357308	intron	6	-	1770	ENSG00000198380	GFPT1	4241	positive
chr2	69358464	69359267	ENST00000357308	intron	5	-	803	ENSG00000198380	GFPT1	4241	positive
chr2	69359327	69363544	ENST00000357308	intron	4	-	4217	ENSG00000198380	GFPT1	4241	positive
chr2	69363671	69370000	ENST00000357308	intron	3	-	6329	ENSG00000198380	GFPT1	4241	positive
chr2	69370109	69374005	ENST00000357308	intron	2	-	3896	ENSG00000198380	GFPT1	4241	positive
chr2	69374114	69387064	ENST00000357308	intron	1	-	12950	ENSG00000198380	GFPT1	4241	positive
chr2	69505674	69507420	ENST00000409085	intron	15	-	1746	ENSG00000115977	AAK1	19679	positive
chr2	69507579	69509230	ENST00000409085	intron	14	-	1651	ENSG00000115977	AAK1	19679	positive
chr2	69509461	69514470	ENST00000409085	intron	13	-	5009	ENSG00000115977	AAK1	19679	positive
chr2	69514750	69518953	ENST00000409085	intron	12	-	4203	ENSG00000115977	AAK1	19679	positive
chr2	69519241	69520833	ENST00000409085	intron	11	-	1592	ENSG00000115977	AAK1	19679	positive
chr2	69520989	69525032	ENST00000409085	intron	10	-	4043	ENSG00000115977	AAK1	19679	positive
chr2	69525113	69527215	ENST00000409085	intron	9	-	2102	ENSG00000115977	AAK1	19679	positive
chr2	69527320	69530007	ENST00000409085	intron	8	-	2687	ENSG00000115977	AAK1	19679	positive
chr2	69530141	69530624	ENST00000409085	intron	7	-	483	ENSG00000115977	AAK1	19679	positive
chr2	69530707	69532040	ENST00000409085	intron	6	-	1333	ENSG00000115977	AAK1	19679	positive
chr2	69532163	69542522	ENST00000409085	intron	5	-	10359	ENSG00000115977	AAK1	19679	positive
chr2	69542666	69544435	ENST00000409085	intron	4	-	1769	ENSG00000115977	AAK1	19679	positive
chr2	69544545	69556859	ENST00000409085	intron	3	-	12314	ENSG00000115977	AAK1	19679	positive
chr2	69556979	69642877	ENST00000409085	intron	2	-	85898	ENSG00000115977	AAK1	19679	positive
chr2	69643275	69643574	ENST00000409085	intron	1	-	299	ENSG00000115977	AAK1	19679	positive
chr2	71331876	71348752	ENST00000264447	intron	1	+	16876	ENSG00000075292	ZNF638	17894	positive
chr2	71350272	71355718	ENST00000264447	intron	2	+	5446	ENSG00000075292	ZNF638	17894	positive
chr2	71355781	71363152	ENST00000264447	intron	3	+	7371	ENSG00000075292	ZNF638	17894	positive
chr2	71363192	71363953	ENST00000264447	intron	4	+	761	ENSG00000075292	ZNF638	17894	positive
chr2	71364253	71365428	ENST00000264447	intron	5	+	1175	ENSG00000075292	ZNF638	17894	positive
chr2	71365707	71368381	ENST00000264447	intron	6	+	2674	ENSG00000075292	ZNF638	17894	positive
chr2	71368529	71369882	ENST00000264447	intron	7	+	1353	ENSG00000075292	ZNF638	17894	positive
chr2	71370006	71380221	ENST00000264447	intron	8	+	10215	ENSG00000075292	ZNF638	17894	positive
chr2	71380281	71380512	ENST00000264447	intron	9	+	231	ENSG00000075292	ZNF638	17894	positive
chr2	71380566	71396140	ENST00000264447	intron	10	+	15574	ENSG00000075292	ZNF638	17894	positive
chr2	71396192	71398700	ENST00000264447	intron	11	+	2508	ENSG00000075292	ZNF638	17894	positive
chr2	71398773	71399558	ENST00000264447	intron	12	+	785	ENSG00000075292	ZNF638	17894	positive
chr2	71399646	71400111	ENST00000264447	intron	13	+	465	ENSG00000075292	ZNF638	17894	positive
chr2	71400181	71400477	ENST00000264447	intron	14	+	296	ENSG00000075292	ZNF638	17894	positive
chr2	71400519	71401955	ENST00000264447	intron	15	+	1436	ENSG00000075292	ZNF638	17894	positive
chr2	71402088	71403869	ENST00000264447	intron	16	+	1781	ENSG00000075292	ZNF638	17894	positive
chr2	71403999	71405600	ENST00000264447	intron	17	+	1601	ENSG00000075292	ZNF638	17894	positive
chr2	71405643	71406127	ENST00000264447	intron	18	+	484	ENSG00000075292	ZNF638	17894	positive
chr2	71406263	71408121	ENST00000264447	intron	19	+	1858	ENSG00000075292	ZNF638	17894	positive
chr2	71408248	71418601	ENST00000264447	intron	20	+	10353	ENSG00000075292	ZNF638	17894	positive
chr2	71418640	71422813	ENST00000264447	intron	21	+	4173	ENSG00000075292	ZNF638	17894	positive
chr2	71424039	71424649	ENST00000264447	intron	22	+	610	ENSG00000075292	ZNF638	17894	positive
chr2	71424716	71426459	ENST00000264447	intron	23	+	1743	ENSG00000075292	ZNF638	17894	positive
chr2	71427415	71428546	ENST00000264447	intron	24	+	1131	ENSG00000075292	ZNF638	17894	positive
chr2	71428652	71431326	ENST00000264447	intron	25	+	2674	ENSG00000075292	ZNF638	17894	positive
chr2	71431429	71433164	ENST00000264447	intron	26	+	1735	ENSG00000075292	ZNF638	17894	positive
chr2	71433284	71434741	ENST00000264447	intron	27	+	1457	ENSG00000075292	ZNF638	17894	positive
chr2	74048412	74073548	ENST00000409262	intron	4	+	25136	ENSG00000187605	TET3	28313	positive
chr2	74073640	74080497	ENST00000409262	intron	5	+	6857	ENSG00000187605	TET3	28313	positive
chr2	74080592	74087829	ENST00000409262	intron	6	+	7237	ENSG00000187605	TET3	28313	positive
chr2	74088039	74089896	ENST00000409262	intron	7	+	1857	ENSG00000187605	TET3	28313	positive
chr2	74090048	74092901	ENST00000409262	intron	8	+	2853	ENSG00000187605	TET3	28313	positive
chr2	74092992	74093528	ENST00000409262	intron	9	+	536	ENSG00000187605	TET3	28313	positive
chr2	74093667	74099275	ENST00000409262	intron	10	+	5608	ENSG00000187605	TET3	28313	positive
chr2	85322742	85324914	ENST00000377386	intron	3	-	2172	ENSG00000152291	TGOLN2	15450	positive
chr2	85324999	85326507	ENST00000377386	intron	2	-	1508	ENSG00000152291	TGOLN2	15450	positive
chr2	85327686	85327916	ENST00000377386	intron	1	-	230	ENSG00000152291	TGOLN2	15450	positive
chr2	86106352	86108349	ENST00000254630	intron	1	+	1997	ENSG00000132300	PTCD3	24717	positive
chr2	86108403	86108499	ENST00000254630	intron	2	+	96	ENSG00000132300	PTCD3	24717	positive
chr2	86108537	86111112	ENST00000254630	intron	3	+	2575	ENSG00000132300	PTCD3	24717	positive
chr2	86111159	86116529	ENST00000254630	intron	4	+	5370	ENSG00000132300	PTCD3	24717	positive
chr2	86116599	86117054	ENST00000254630	intron	5	+	455	ENSG00000132300	PTCD3	24717	positive
chr2	86117160	86118920	ENST00000254630	intron	6	+	1760	ENSG00000132300	PTCD3	24717	positive
chr2	86119045	86121478	ENST00000254630	intron	7	+	2433	ENSG00000132300	PTCD3	24717	positive
chr2	86121595	86123700	ENST00000254630	intron	8	+	2105	ENSG00000132300	PTCD3	24717	positive
chr2	86123763	86124994	ENST00000254630	intron	9	+	1231	ENSG00000132300	PTCD3	24717	positive
chr2	86125083	86125454	ENST00000254630	intron	10	+	371	ENSG00000132300	PTCD3	24717	positive
chr2	86125516	86125794	ENST00000254630	intron	11	+	278	ENSG00000132300	PTCD3	24717	positive
chr2	86125881	86127160	ENST00000254630	intron	12	+	1279	ENSG00000132300	PTCD3	24717	positive
chr2	86127306	86127940	ENST00000254630	intron	13	+	634	ENSG00000132300	PTCD3	24717	positive
chr2	86127992	86130647	ENST00000254630	intron	14	+	2655	ENSG00000132300	PTCD3	24717	positive
chr2	86130738	86131077	ENST00000254630	intron	15	+	339	ENSG00000132300	PTCD3	24717	positive
chr2	86131107	86132317	ENST00000254630	intron	16	+	1210	ENSG00000132300	PTCD3	24717	positive
chr2	86132425	86133177	ENST00000254630	intron	17	+	752	ENSG00000132300	PTCD3	24717	positive
chr2	86133257	86133345	ENST00000254630	intron	18	+	88	ENSG00000132300	PTCD3	24717	positive
chr2	86133437	86134291	ENST00000254630	intron	19	+	854	ENSG00000132300	PTCD3	24717	positive
chr2	86134378	86134838	ENST00000254630	intron	20	+	460	ENSG00000132300	PTCD3	24717	positive
chr2	86134988	86136520	ENST00000254630	intron	21	+	1532	ENSG00000132300	PTCD3	24717	positive
chr2	86136563	86136981	ENST00000254630	intron	22	+	418	ENSG00000132300	PTCD3	24717	positive
chr2	86137141	86137468	ENST00000254630	intron	23	+	327	ENSG00000132300	PTCD3	24717	positive
chr2	88557937	88558916	ENST00000303236	intron	16	-	979	ENSG00000172071	EIF2AK3	3255	positive
chr2	88558980	88562288	ENST00000303236	intron	15	-	3308	ENSG00000172071	EIF2AK3	3255	positive
chr2	88562391	88570873	ENST00000303236	intron	14	-	8482	ENSG00000172071	EIF2AK3	3255	positive
chr2	88571042	88574665	ENST00000303236	intron	13	-	3623	ENSG00000172071	EIF2AK3	3255	positive
chr2	88575447	88576553	ENST00000303236	intron	12	-	1106	ENSG00000172071	EIF2AK3	3255	positive
chr2	88576704	88579517	ENST00000303236	intron	11	-	2813	ENSG00000172071	EIF2AK3	3255	positive
chr2	88583543	88585840	ENST00000303236	intron	9	-	2297	ENSG00000172071	EIF2AK3	3255	positive
chr2	88586062	88587981	ENST00000303236	intron	8	-	1919	ENSG00000172071	EIF2AK3	3255	positive
chr2	88588105	88588760	ENST00000303236	intron	7	-	655	ENSG00000172071	EIF2AK3	3255	positive
chr2	88588902	88590442	ENST00000303236	intron	6	-	1540	ENSG00000172071	EIF2AK3	3255	positive
chr2	88590606	88590817	ENST00000303236	intron	5	-	211	ENSG00000172071	EIF2AK3	3255	positive
chr2	88591053	88593271	ENST00000303236	intron	4	-	2218	ENSG00000172071	EIF2AK3	3255	positive
chr2	88593406	88595468	ENST00000303236	intron	3	-	2062	ENSG00000172071	EIF2AK3	3255	positive
chr2	88595664	88613723	ENST00000303236	intron	2	-	18059	ENSG00000172071	EIF2AK3	3255	positive
chr2	88613854	88626966	ENST00000303236	intron	1	-	13112	ENSG00000172071	EIF2AK3	3255	positive
chr2	96186915	96187216	ENST00000337288	intron	7	-	301	ENSG00000084090	STARD7	18063	positive
chr2	96187302	96192368	ENST00000337288	intron	6	-	5066	ENSG00000084090	STARD7	18063	positive
chr2	96192469	96193077	ENST00000337288	intron	5	-	608	ENSG00000084090	STARD7	18063	positive
chr2	96193353	96194957	ENST00000337288	intron	3	-	1604	ENSG00000084090	STARD7	18063	positive
chr2	96195008	96195340	ENST00000337288	intron	2	-	332	ENSG00000084090	STARD7	18063	positive
chr2	96195550	96208144	ENST00000337288	intron	1	-	12594	ENSG00000084090	STARD7	18063	positive
chr2	96342141	96342755	ENST00000240423	intron	3	+	614	ENSG00000121152	NCAPH	1112	positive
chr2	96342849	96343165	ENST00000240423	intron	4	+	316	ENSG00000121152	NCAPH	1112	positive
chr2	96343305	96344104	ENST00000240423	intron	5	+	799	ENSG00000121152	NCAPH	1112	positive
chr2	96344230	96351830	ENST00000240423	intron	6	+	7600	ENSG00000121152	NCAPH	1112	positive
chr2	96352021	96353305	ENST00000240423	intron	7	+	1284	ENSG00000121152	NCAPH	1112	positive
chr2	96353398	96354182	ENST00000240423	intron	8	+	784	ENSG00000121152	NCAPH	1112	positive
chr2	96354389	96359044	ENST00000240423	intron	9	+	4655	ENSG00000121152	NCAPH	1112	positive
chr2	96359194	96360142	ENST00000240423	intron	10	+	948	ENSG00000121152	NCAPH	1112	positive
chr2	96360250	96360587	ENST00000240423	intron	11	+	337	ENSG00000121152	NCAPH	1112	positive
chr2	96360711	96364480	ENST00000240423	intron	12	+	3769	ENSG00000121152	NCAPH	1112	positive
chr2	96366059	96367256	ENST00000240423	intron	14	+	1197	ENSG00000121152	NCAPH	1112	positive
chr2	96367374	96368971	ENST00000240423	intron	15	+	1597	ENSG00000121152	NCAPH	1112	positive
chr2	96369064	96369424	ENST00000240423	intron	16	+	360	ENSG00000121152	NCAPH	1112	positive
chr2	96369501	96373291	ENST00000240423	intron	17	+	3790	ENSG00000121152	NCAPH	1112	positive
chr2	96861456	96861578	ENST00000305476	intron	14	-	122	ENSG00000168758	SEMA4C	10731	positive
chr2	96861650	96861736	ENST00000305476	intron	13	-	86	ENSG00000168758	SEMA4C	10731	positive
chr2	96861895	96863681	ENST00000305476	intron	12	-	1786	ENSG00000168758	SEMA4C	10731	positive
chr2	96863795	96863925	ENST00000305476	intron	11	-	130	ENSG00000168758	SEMA4C	10731	positive
chr2	96864149	96864237	ENST00000305476	intron	10	-	88	ENSG00000168758	SEMA4C	10731	positive
chr2	96864383	96864704	ENST00000305476	intron	9	-	321	ENSG00000168758	SEMA4C	10731	positive
chr2	96864881	96864963	ENST00000305476	intron	8	-	82	ENSG00000168758	SEMA4C	10731	positive
chr2	97113937	97118063	ENST00000420699	intron	1	+	4126	ENSG00000135976	ANKRD36	24079	positive
chr2	97118179	97118343	ENST00000420699	intron	2	+	164	ENSG00000135976	ANKRD36	24079	positive
chr2	97118518	97122886	ENST00000420699	intron	3	+	4368	ENSG00000135976	ANKRD36	24079	positive
chr2	97122994	97124459	ENST00000420699	intron	4	+	1465	ENSG00000135976	ANKRD36	24079	positive
chr2	97124598	97127066	ENST00000420699	intron	5	+	2468	ENSG00000135976	ANKRD36	24079	positive
chr2	97127135	97142639	ENST00000420699	intron	6	+	15504	ENSG00000135976	ANKRD36	24079	positive
chr2	97142669	97142762	ENST00000420699	intron	7	+	93	ENSG00000135976	ANKRD36	24079	positive
chr2	97142836	97144517	ENST00000420699	intron	8	+	1681	ENSG00000135976	ANKRD36	24079	positive
chr2	97144547	97144639	ENST00000420699	intron	9	+	92	ENSG00000135976	ANKRD36	24079	positive
chr2	97144713	97146485	ENST00000420699	intron	10	+	1772	ENSG00000135976	ANKRD36	24079	positive
chr2	97146517	97149294	ENST00000420699	intron	11	+	2777	ENSG00000135976	ANKRD36	24079	positive
chr2	97149362	97151878	ENST00000420699	intron	12	+	2516	ENSG00000135976	ANKRD36	24079	positive
chr2	97151940	97152503	ENST00000420699	intron	13	+	563	ENSG00000135976	ANKRD36	24079	positive
chr2	97152535	97154674	ENST00000420699	intron	14	+	2139	ENSG00000135976	ANKRD36	24079	positive
chr2	97154742	97158106	ENST00000420699	intron	15	+	3364	ENSG00000135976	ANKRD36	24079	positive
chr2	97158168	97158587	ENST00000420699	intron	16	+	419	ENSG00000135976	ANKRD36	24079	positive
chr2	97158656	97162098	ENST00000420699	intron	17	+	3442	ENSG00000135976	ANKRD36	24079	positive
chr2	97162139	97164282	ENST00000420699	intron	18	+	2143	ENSG00000135976	ANKRD36	24079	positive
chr2	97164312	97164396	ENST00000420699	intron	19	+	84	ENSG00000135976	ANKRD36	24079	positive
chr2	97164470	97167576	ENST00000420699	intron	20	+	3106	ENSG00000135976	ANKRD36	24079	positive
chr2	97167606	97167694	ENST00000420699	intron	21	+	88	ENSG00000135976	ANKRD36	24079	positive
chr2	97167768	97179737	ENST00000420699	intron	22	+	11969	ENSG00000135976	ANKRD36	24079	positive
chr2	97179767	97179860	ENST00000420699	intron	23	+	93	ENSG00000135976	ANKRD36	24079	positive
chr2	97179934	97181597	ENST00000420699	intron	24	+	1663	ENSG00000135976	ANKRD36	24079	positive
chr2	97181627	97181720	ENST00000420699	intron	25	+	93	ENSG00000135976	ANKRD36	24079	positive
chr2	97181794	97183458	ENST00000420699	intron	26	+	1664	ENSG00000135976	ANKRD36	24079	positive
chr2	97183488	97183581	ENST00000420699	intron	27	+	93	ENSG00000135976	ANKRD36	24079	positive
chr2	97183655	97185315	ENST00000420699	intron	28	+	1660	ENSG00000135976	ANKRD36	24079	positive
chr2	97185345	97185437	ENST00000420699	intron	29	+	92	ENSG00000135976	ANKRD36	24079	positive
chr2	97185511	97187197	ENST00000420699	intron	30	+	1686	ENSG00000135976	ANKRD36	24079	positive
chr2	97187227	97187328	ENST00000420699	intron	31	+	101	ENSG00000135976	ANKRD36	24079	positive
chr2	97187402	97189086	ENST00000420699	intron	32	+	1684	ENSG00000135976	ANKRD36	24079	positive
chr2	97189116	97189217	ENST00000420699	intron	33	+	101	ENSG00000135976	ANKRD36	24079	positive
chr2	97189291	97190977	ENST00000420699	intron	34	+	1686	ENSG00000135976	ANKRD36	24079	positive
chr2	97191007	97191108	ENST00000420699	intron	35	+	101	ENSG00000135976	ANKRD36	24079	positive
chr2	97191182	97192857	ENST00000420699	intron	36	+	1675	ENSG00000135976	ANKRD36	24079	positive
chr2	97192887	97192980	ENST00000420699	intron	37	+	93	ENSG00000135976	ANKRD36	24079	positive
chr2	97193054	97194725	ENST00000420699	intron	38	+	1671	ENSG00000135976	ANKRD36	24079	positive
chr2	97194755	97194844	ENST00000420699	intron	39	+	89	ENSG00000135976	ANKRD36	24079	positive
chr2	97194918	97196592	ENST00000420699	intron	40	+	1674	ENSG00000135976	ANKRD36	24079	positive
chr2	97196622	97196715	ENST00000420699	intron	41	+	93	ENSG00000135976	ANKRD36	24079	positive
chr2	97196789	97198462	ENST00000420699	intron	42	+	1673	ENSG00000135976	ANKRD36	24079	positive
chr2	97198492	97198585	ENST00000420699	intron	43	+	93	ENSG00000135976	ANKRD36	24079	positive
chr2	97198659	97200333	ENST00000420699	intron	44	+	1674	ENSG00000135976	ANKRD36	24079	positive
chr2	97200363	97200452	ENST00000420699	intron	45	+	89	ENSG00000135976	ANKRD36	24079	positive
chr2	97200526	97202201	ENST00000420699	intron	46	+	1675	ENSG00000135976	ANKRD36	24079	positive
chr2	97202231	97202320	ENST00000420699	intron	47	+	89	ENSG00000135976	ANKRD36	24079	positive
chr2	97202394	97204067	ENST00000420699	intron	48	+	1673	ENSG00000135976	ANKRD36	24079	positive
chr2	97204097	97204190	ENST00000420699	intron	49	+	93	ENSG00000135976	ANKRD36	24079	positive
chr2	97204264	97205939	ENST00000420699	intron	50	+	1675	ENSG00000135976	ANKRD36	24079	positive
chr2	97205969	97206062	ENST00000420699	intron	51	+	93	ENSG00000135976	ANKRD36	24079	positive
chr2	97206136	97207810	ENST00000420699	intron	52	+	1674	ENSG00000135976	ANKRD36	24079	positive
chr2	97207840	97207933	ENST00000420699	intron	53	+	93	ENSG00000135976	ANKRD36	24079	positive
chr2	97208007	97209680	ENST00000420699	intron	54	+	1673	ENSG00000135976	ANKRD36	24079	positive
chr2	97209710	97209799	ENST00000420699	intron	55	+	89	ENSG00000135976	ANKRD36	24079	positive
chr2	97211575	97211668	ENST00000420699	intron	57	+	93	ENSG00000135976	ANKRD36	24079	positive
chr2	97211742	97213418	ENST00000420699	intron	58	+	1676	ENSG00000135976	ANKRD36	24079	positive
chr2	97213448	97213541	ENST00000420699	intron	59	+	93	ENSG00000135976	ANKRD36	24079	positive
chr2	97213615	97215300	ENST00000420699	intron	60	+	1685	ENSG00000135976	ANKRD36	24079	positive
chr2	97215330	97215424	ENST00000420699	intron	61	+	94	ENSG00000135976	ANKRD36	24079	positive
chr2	97215498	97217176	ENST00000420699	intron	62	+	1678	ENSG00000135976	ANKRD36	24079	positive
chr2	97217206	97217299	ENST00000420699	intron	63	+	93	ENSG00000135976	ANKRD36	24079	positive
chr2	97217373	97219049	ENST00000420699	intron	64	+	1676	ENSG00000135976	ANKRD36	24079	positive
chr2	97219079	97219173	ENST00000420699	intron	65	+	94	ENSG00000135976	ANKRD36	24079	positive
chr2	97219247	97224805	ENST00000420699	intron	66	+	5558	ENSG00000135976	ANKRD36	24079	positive
chr2	97224880	97233729	ENST00000420699	intron	67	+	8849	ENSG00000135976	ANKRD36	24079	positive
chr2	97233872	97241265	ENST00000420699	intron	68	+	7393	ENSG00000135976	ANKRD36	24079	positive
chr2	99337590	99360235	ENST00000289371	intron	1	+	22645	ENSG00000158417	EIF5B	30793	positive
chr2	99360362	99360464	ENST00000289371	intron	2	+	102	ENSG00000158417	EIF5B	30793	positive
chr2	99360550	99361147	ENST00000289371	intron	3	+	597	ENSG00000158417	EIF5B	30793	positive
chr2	99361821	99363644	ENST00000289371	intron	4	+	1823	ENSG00000158417	EIF5B	30793	positive
chr2	99363863	99364270	ENST00000289371	intron	5	+	407	ENSG00000158417	EIF5B	30793	positive
chr2	99364422	99368492	ENST00000289371	intron	6	+	4070	ENSG00000158417	EIF5B	30793	positive
chr2	99368592	99369391	ENST00000289371	intron	7	+	799	ENSG00000158417	EIF5B	30793	positive
chr2	99369482	99371655	ENST00000289371	intron	8	+	2173	ENSG00000158417	EIF5B	30793	positive
chr2	99371731	99376346	ENST00000289371	intron	9	+	4615	ENSG00000158417	EIF5B	30793	positive
chr2	99376637	99379018	ENST00000289371	intron	10	+	2381	ENSG00000158417	EIF5B	30793	positive
chr2	99379127	99379317	ENST00000289371	intron	11	+	190	ENSG00000158417	EIF5B	30793	positive
chr2	99379429	99382158	ENST00000289371	intron	12	+	2729	ENSG00000158417	EIF5B	30793	positive
chr2	99382227	99382779	ENST00000289371	intron	13	+	552	ENSG00000158417	EIF5B	30793	positive
chr2	99382922	99389717	ENST00000289371	intron	14	+	6795	ENSG00000158417	EIF5B	30793	positive
chr2	99389850	99390218	ENST00000289371	intron	15	+	368	ENSG00000158417	EIF5B	30793	positive
chr2	99390402	99390543	ENST00000289371	intron	16	+	141	ENSG00000158417	EIF5B	30793	positive
chr2	99390706	99392966	ENST00000289371	intron	17	+	2260	ENSG00000158417	EIF5B	30793	positive
chr2	99393099	99394266	ENST00000289371	intron	18	+	1167	ENSG00000158417	EIF5B	30793	positive
chr2	99394399	99394508	ENST00000289371	intron	19	+	109	ENSG00000158417	EIF5B	30793	positive
chr2	99394586	99394718	ENST00000289371	intron	20	+	132	ENSG00000158417	EIF5B	30793	positive
chr2	99394884	99396759	ENST00000289371	intron	21	+	1875	ENSG00000158417	EIF5B	30793	positive
chr2	99396899	99398747	ENST00000289371	intron	22	+	1848	ENSG00000158417	EIF5B	30793	positive
chr2	99398910	99399306	ENST00000289371	intron	23	+	396	ENSG00000158417	EIF5B	30793	positive
chr2	99412952	99418827	ENST00000258428	intron	12	-	5875	ENSG00000135945	REV1	14060	positive
chr2	99418948	99421498	ENST00000258428	intron	11	-	2550	ENSG00000135945	REV1	14060	positive
chr2	99421654	99424151	ENST00000258428	intron	10	-	2497	ENSG00000135945	REV1	14060	positive
chr2	99434449	99435833	ENST00000258428	intron	7	-	1384	ENSG00000135945	REV1	14060	positive
chr2	99435942	99438600	ENST00000258428	intron	6	-	2658	ENSG00000135945	REV1	14060	positive
chr2	99439311	99442316	ENST00000258428	intron	5	-	3005	ENSG00000135945	REV1	14060	positive
chr2	99442470	99449335	ENST00000258428	intron	4	-	6865	ENSG00000135945	REV1	14060	positive
chr2	99449505	99462495	ENST00000258428	intron	3	-	12990	ENSG00000135945	REV1	14060	positive
chr2	99462623	99464921	ENST00000258428	intron	2	-	2298	ENSG00000135945	REV1	14060	positive
chr2	99464986	99489816	ENST00000258428	intron	1	-	24830	ENSG00000135945	REV1	14060	positive
chr2	108786916	108788031	ENST00000295124	intron	1	+	1115	ENSG00000163006	CCDC138	26531	positive
chr2	108788090	108788851	ENST00000295124	intron	2	+	761	ENSG00000163006	CCDC138	26531	positive
chr2	108791803	108794539	ENST00000295124	intron	4	+	2736	ENSG00000163006	CCDC138	26531	positive
chr2	108794722	108798427	ENST00000295124	intron	5	+	3705	ENSG00000163006	CCDC138	26531	positive
chr2	108798587	108804888	ENST00000295124	intron	6	+	6301	ENSG00000163006	CCDC138	26531	positive
chr2	108805009	108812630	ENST00000295124	intron	7	+	7621	ENSG00000163006	CCDC138	26531	positive
chr2	108812709	108812819	ENST00000295124	intron	8	+	110	ENSG00000163006	CCDC138	26531	positive
chr2	108812928	108815940	ENST00000295124	intron	9	+	3012	ENSG00000163006	CCDC138	26531	positive
chr2	108816106	108839184	ENST00000295124	intron	10	+	23078	ENSG00000163006	CCDC138	26531	positive
chr2	108839302	108846737	ENST00000295124	intron	11	+	7435	ENSG00000163006	CCDC138	26531	positive
chr2	111769407	111772340	ENST00000341068	intron	47	-	2933	ENSG00000153107	ANAPC1	19988	positive
chr2	111772476	111776858	ENST00000341068	intron	46	-	4382	ENSG00000153107	ANAPC1	19988	positive
chr2	111777058	111778674	ENST00000341068	intron	45	-	1616	ENSG00000153107	ANAPC1	19988	positive
chr2	111778771	111780298	ENST00000341068	intron	44	-	1527	ENSG00000153107	ANAPC1	19988	positive
chr2	111780386	111782368	ENST00000341068	intron	43	-	1982	ENSG00000153107	ANAPC1	19988	positive
chr2	111782508	111783896	ENST00000341068	intron	42	-	1388	ENSG00000153107	ANAPC1	19988	positive
chr2	111783965	111784322	ENST00000341068	intron	41	-	357	ENSG00000153107	ANAPC1	19988	positive
chr2	111784401	111785359	ENST00000341068	intron	40	-	958	ENSG00000153107	ANAPC1	19988	positive
chr2	111785478	111788233	ENST00000341068	intron	39	-	2755	ENSG00000153107	ANAPC1	19988	positive
chr2	111788321	111792361	ENST00000341068	intron	38	-	4040	ENSG00000153107	ANAPC1	19988	positive
chr2	111792556	111794077	ENST00000341068	intron	37	-	1521	ENSG00000153107	ANAPC1	19988	positive
chr2	111794132	111794232	ENST00000341068	intron	36	-	100	ENSG00000153107	ANAPC1	19988	positive
chr2	111794324	111794817	ENST00000341068	intron	35	-	493	ENSG00000153107	ANAPC1	19988	positive
chr2	111794895	111800796	ENST00000341068	intron	34	-	5901	ENSG00000153107	ANAPC1	19988	positive
chr2	111800872	111802427	ENST00000341068	intron	33	-	1555	ENSG00000153107	ANAPC1	19988	positive
chr2	111802507	111803447	ENST00000341068	intron	32	-	940	ENSG00000153107	ANAPC1	19988	positive
chr2	111803531	111803704	ENST00000341068	intron	31	-	173	ENSG00000153107	ANAPC1	19988	positive
chr2	111803840	111805801	ENST00000341068	intron	30	-	1961	ENSG00000153107	ANAPC1	19988	positive
chr2	111805894	111808946	ENST00000341068	intron	29	-	3052	ENSG00000153107	ANAPC1	19988	positive
chr2	111809182	111815369	ENST00000341068	intron	28	-	6187	ENSG00000153107	ANAPC1	19988	positive
chr2	111815642	111818839	ENST00000341068	intron	27	-	3197	ENSG00000153107	ANAPC1	19988	positive
chr2	111818959	111821238	ENST00000341068	intron	26	-	2279	ENSG00000153107	ANAPC1	19988	positive
chr2	111821454	111822421	ENST00000341068	intron	25	-	967	ENSG00000153107	ANAPC1	19988	positive
chr2	111822601	111824965	ENST00000341068	intron	24	-	2364	ENSG00000153107	ANAPC1	19988	positive
chr2	111825037	111825130	ENST00000341068	intron	23	-	93	ENSG00000153107	ANAPC1	19988	positive
chr2	111825168	111825776	ENST00000341068	intron	22	-	608	ENSG00000153107	ANAPC1	19988	positive
chr2	111825856	111831285	ENST00000341068	intron	21	-	5429	ENSG00000153107	ANAPC1	19988	positive
chr2	111831435	111833219	ENST00000341068	intron	20	-	1784	ENSG00000153107	ANAPC1	19988	positive
chr2	111833312	111834603	ENST00000341068	intron	19	-	1291	ENSG00000153107	ANAPC1	19988	positive
chr2	111834873	111838437	ENST00000341068	intron	18	-	3564	ENSG00000153107	ANAPC1	19988	positive
chr2	111838513	111843411	ENST00000341068	intron	17	-	4898	ENSG00000153107	ANAPC1	19988	positive
chr2	111843600	111847137	ENST00000341068	intron	16	-	3537	ENSG00000153107	ANAPC1	19988	positive
chr2	111847199	111847724	ENST00000341068	intron	15	-	525	ENSG00000153107	ANAPC1	19988	positive
chr2	111847866	111850775	ENST00000341068	intron	14	-	2909	ENSG00000153107	ANAPC1	19988	positive
chr2	111850911	111856613	ENST00000341068	intron	13	-	5702	ENSG00000153107	ANAPC1	19988	positive
chr2	111856680	111856795	ENST00000341068	intron	12	-	115	ENSG00000153107	ANAPC1	19988	positive
chr2	111856887	111858305	ENST00000341068	intron	11	-	1418	ENSG00000153107	ANAPC1	19988	positive
chr2	111858402	111862388	ENST00000341068	intron	10	-	3986	ENSG00000153107	ANAPC1	19988	positive
chr2	111862599	111863674	ENST00000341068	intron	9	-	1075	ENSG00000153107	ANAPC1	19988	positive
chr2	111863896	111864805	ENST00000341068	intron	8	-	909	ENSG00000153107	ANAPC1	19988	positive
chr2	111864952	111868022	ENST00000341068	intron	7	-	3070	ENSG00000153107	ANAPC1	19988	positive
chr2	111868097	111872629	ENST00000341068	intron	6	-	4532	ENSG00000153107	ANAPC1	19988	positive
chr2	111872713	111873307	ENST00000341068	intron	5	-	594	ENSG00000153107	ANAPC1	19988	positive
chr2	111873409	111873612	ENST00000341068	intron	4	-	203	ENSG00000153107	ANAPC1	19988	positive
chr2	111873665	111878809	ENST00000341068	intron	3	-	5144	ENSG00000153107	ANAPC1	19988	positive
chr2	111878972	111880612	ENST00000341068	intron	2	-	1640	ENSG00000153107	ANAPC1	19988	positive
chr2	111880850	111883941	ENST00000341068	intron	1	-	3091	ENSG00000153107	ANAPC1	19988	positive
chr2	113890324	113913171	ENST00000263238	intron	1	+	22847	ENSG00000115091	ACTR3	170	positive
chr2	113913228	113916883	ENST00000263238	intron	2	+	3655	ENSG00000115091	ACTR3	170	positive
chr2	113917009	113927344	ENST00000263238	intron	3	+	10335	ENSG00000115091	ACTR3	170	positive
chr2	113927456	113931300	ENST00000263238	intron	4	+	3844	ENSG00000115091	ACTR3	170	positive
chr2	113931397	113934278	ENST00000263238	intron	5	+	2881	ENSG00000115091	ACTR3	170	positive
chr2	113934387	113939958	ENST00000263238	intron	6	+	5571	ENSG00000115091	ACTR3	170	positive
chr2	113940103	113942185	ENST00000263238	intron	7	+	2082	ENSG00000115091	ACTR3	170	positive
chr2	113942360	113951478	ENST00000263238	intron	8	+	9118	ENSG00000115091	ACTR3	170	positive
chr2	113951572	113951719	ENST00000263238	intron	9	+	147	ENSG00000115091	ACTR3	170	positive
chr2	113951846	113955622	ENST00000263238	intron	10	+	3776	ENSG00000115091	ACTR3	170	positive
chr2	113955707	113957359	ENST00000263238	intron	11	+	1652	ENSG00000115091	ACTR3	170	positive
chr2	118088542	118096418	ENST00000245787	intron	1	+	7876	ENSG00000125629	INSIG2	20452	positive
chr2	118096801	118103196	ENST00000245787	intron	2	+	6395	ENSG00000125629	INSIG2	20452	positive
chr2	118103322	118106736	ENST00000245787	intron	3	+	3414	ENSG00000125629	INSIG2	20452	positive
chr2	118106904	118107089	ENST00000245787	intron	4	+	185	ENSG00000125629	INSIG2	20452	positive
chr2	118107190	118108280	ENST00000245787	intron	5	+	1090	ENSG00000125629	INSIG2	20452	positive
chr2	120013211	120019076	ENST00000263713	intron	1	+	5865	ENSG00000115109	EPB41L5	19819	positive
chr2	120019265	120042005	ENST00000263713	intron	2	+	22740	ENSG00000115109	EPB41L5	19819	positive
chr2	120042111	120073177	ENST00000263713	intron	3	+	31066	ENSG00000115109	EPB41L5	19819	positive
chr2	120073221	120074099	ENST00000263713	intron	4	+	878	ENSG00000115109	EPB41L5	19819	positive
chr2	120074179	120075475	ENST00000263713	intron	5	+	1296	ENSG00000115109	EPB41L5	19819	positive
chr2	120075521	120075700	ENST00000263713	intron	6	+	179	ENSG00000115109	EPB41L5	19819	positive
chr2	120075754	120076970	ENST00000263713	intron	7	+	1216	ENSG00000115109	EPB41L5	19819	positive
chr2	120077092	120077228	ENST00000263713	intron	8	+	136	ENSG00000115109	EPB41L5	19819	positive
chr2	120077317	120078492	ENST00000263713	intron	9	+	1175	ENSG00000115109	EPB41L5	19819	positive
chr2	120078582	120087170	ENST00000263713	intron	10	+	8588	ENSG00000115109	EPB41L5	19819	positive
chr2	120087241	120090346	ENST00000263713	intron	11	+	3105	ENSG00000115109	EPB41L5	19819	positive
chr2	120090517	120091554	ENST00000263713	intron	12	+	1037	ENSG00000115109	EPB41L5	19819	positive
chr2	120091662	120093248	ENST00000263713	intron	13	+	1586	ENSG00000115109	EPB41L5	19819	positive
chr2	120093277	120100243	ENST00000263713	intron	14	+	6966	ENSG00000115109	EPB41L5	19819	positive
chr2	120100287	120100698	ENST00000263713	intron	15	+	411	ENSG00000115109	EPB41L5	19819	positive
chr2	120100815	120127687	ENST00000263713	intron	16	+	26872	ENSG00000115109	EPB41L5	19819	positive
chr2	120127852	120131617	ENST00000263713	intron	17	+	3765	ENSG00000115109	EPB41L5	19819	positive
chr2	120131716	120143002	ENST00000263713	intron	18	+	11286	ENSG00000115109	EPB41L5	19819	positive
chr2	120143132	120146224	ENST00000263713	intron	19	+	3092	ENSG00000115109	EPB41L5	19819	positive
chr2	120146290	120160880	ENST00000263713	intron	20	+	14590	ENSG00000115109	EPB41L5	19819	positive
chr2	120160975	120164835	ENST00000263713	intron	21	+	3860	ENSG00000115109	EPB41L5	19819	positive
chr2	120164911	120167465	ENST00000263713	intron	22	+	2554	ENSG00000115109	EPB41L5	19819	positive
chr2	120167508	120167876	ENST00000263713	intron	23	+	368	ENSG00000115109	EPB41L5	19819	positive
chr2	120168008	120174840	ENST00000263713	intron	24	+	6832	ENSG00000115109	EPB41L5	19819	positive
chr2	121755846	121757239	ENST00000389682	intron	1	+	1393	ENSG00000211460	TSN	12379	positive
chr2	121757334	121758709	ENST00000389682	intron	2	+	1375	ENSG00000211460	TSN	12379	positive
chr2	121758807	121761408	ENST00000389682	intron	3	+	2601	ENSG00000211460	TSN	12379	positive
chr2	121761525	121763004	ENST00000389682	intron	4	+	1479	ENSG00000211460	TSN	12379	positive
chr2	121763085	121765133	ENST00000389682	intron	5	+	2048	ENSG00000211460	TSN	12379	positive
chr2	127764980	127765173	ENST00000322313	intron	5	-	193	ENSG00000136709	WDR33	25651	positive
chr2	127765270	127768188	ENST00000322313	intron	4	-	2918	ENSG00000136709	WDR33	25651	positive
chr2	127768294	127768932	ENST00000322313	intron	3	-	638	ENSG00000136709	WDR33	25651	positive
chr2	127769002	127770777	ENST00000322313	intron	2	-	1775	ENSG00000136709	WDR33	25651	positive
chr2	127771005	127811011	ENST00000322313	intron	1	-	40006	ENSG00000136709	WDR33	25651	positive
chr2	128091416	128097428	ENST00000259253	intron	1	+	6012	ENSG00000136731	UGGT1	15663	positive
chr2	128097565	128103931	ENST00000259253	intron	2	+	6366	ENSG00000136731	UGGT1	15663	positive
chr2	128104015	128107937	ENST00000259253	intron	3	+	3922	ENSG00000136731	UGGT1	15663	positive
chr2	128108069	128109633	ENST00000259253	intron	4	+	1564	ENSG00000136731	UGGT1	15663	positive
chr2	128109747	128113083	ENST00000259253	intron	5	+	3336	ENSG00000136731	UGGT1	15663	positive
chr2	128113259	128115123	ENST00000259253	intron	6	+	1864	ENSG00000136731	UGGT1	15663	positive
chr2	128115221	128116264	ENST00000259253	intron	7	+	1043	ENSG00000136731	UGGT1	15663	positive
chr2	128116344	128120355	ENST00000259253	intron	8	+	4011	ENSG00000136731	UGGT1	15663	positive
chr2	128120457	128121198	ENST00000259253	intron	9	+	741	ENSG00000136731	UGGT1	15663	positive
chr2	128121299	128123185	ENST00000259253	intron	10	+	1886	ENSG00000136731	UGGT1	15663	positive
chr2	128123247	128127360	ENST00000259253	intron	11	+	4113	ENSG00000136731	UGGT1	15663	positive
chr2	128127453	128129028	ENST00000259253	intron	12	+	1575	ENSG00000136731	UGGT1	15663	positive
chr2	128129180	128133140	ENST00000259253	intron	13	+	3960	ENSG00000136731	UGGT1	15663	positive
chr2	128133261	128134875	ENST00000259253	intron	14	+	1614	ENSG00000136731	UGGT1	15663	positive
chr2	128134962	128138716	ENST00000259253	intron	15	+	3754	ENSG00000136731	UGGT1	15663	positive
chr2	128138853	128143093	ENST00000259253	intron	16	+	4240	ENSG00000136731	UGGT1	15663	positive
chr2	128143226	128145802	ENST00000259253	intron	17	+	2576	ENSG00000136731	UGGT1	15663	positive
chr2	128145968	128152783	ENST00000259253	intron	18	+	6815	ENSG00000136731	UGGT1	15663	positive
chr2	128152905	128155488	ENST00000259253	intron	19	+	2583	ENSG00000136731	UGGT1	15663	positive
chr2	128157347	128159513	ENST00000259253	intron	22	+	2166	ENSG00000136731	UGGT1	15663	positive
chr2	128159721	128160459	ENST00000259253	intron	23	+	738	ENSG00000136731	UGGT1	15663	positive
chr2	128160592	128161137	ENST00000259253	intron	24	+	545	ENSG00000136731	UGGT1	15663	positive
chr2	128161269	128164729	ENST00000259253	intron	25	+	3460	ENSG00000136731	UGGT1	15663	positive
chr2	128164826	128170287	ENST00000259253	intron	26	+	5461	ENSG00000136731	UGGT1	15663	positive
chr2	128170391	128171204	ENST00000259253	intron	27	+	813	ENSG00000136731	UGGT1	15663	positive
chr2	128171285	128172572	ENST00000259253	intron	28	+	1287	ENSG00000136731	UGGT1	15663	positive
chr2	128172763	128173780	ENST00000259253	intron	29	+	1017	ENSG00000136731	UGGT1	15663	positive
chr2	128173940	128174772	ENST00000259253	intron	30	+	832	ENSG00000136731	UGGT1	15663	positive
chr2	128174859	128176813	ENST00000259253	intron	31	+	1954	ENSG00000136731	UGGT1	15663	positive
chr2	128176899	128177831	ENST00000259253	intron	32	+	932	ENSG00000136731	UGGT1	15663	positive
chr2	128177921	128178467	ENST00000259253	intron	33	+	546	ENSG00000136731	UGGT1	15663	positive
chr2	128178570	128179785	ENST00000259253	intron	34	+	1215	ENSG00000136731	UGGT1	15663	positive
chr2	128179871	128180889	ENST00000259253	intron	35	+	1018	ENSG00000136731	UGGT1	15663	positive
chr2	128181073	128182129	ENST00000259253	intron	36	+	1056	ENSG00000136731	UGGT1	15663	positive
chr2	128182291	128183674	ENST00000259253	intron	37	+	1383	ENSG00000136731	UGGT1	15663	positive
chr2	128183790	128186682	ENST00000259253	intron	38	+	2892	ENSG00000136731	UGGT1	15663	positive
chr2	128186800	128187448	ENST00000259253	intron	39	+	648	ENSG00000136731	UGGT1	15663	positive
chr2	128187615	128189716	ENST00000259253	intron	40	+	2101	ENSG00000136731	UGGT1	15663	positive
chr2	135052326	135052429	ENST00000264158	intron	1	+	103	ENSG00000115839	RAB3GAP1	17063	positive
chr2	135052486	135058010	ENST00000264158	intron	2	+	5524	ENSG00000115839	RAB3GAP1	17063	positive
chr2	135058087	135090997	ENST00000264158	intron	3	+	32910	ENSG00000115839	RAB3GAP1	17063	positive
chr2	135091131	135093614	ENST00000264158	intron	4	+	2483	ENSG00000115839	RAB3GAP1	17063	positive
chr2	135093694	135113150	ENST00000264158	intron	5	+	19456	ENSG00000115839	RAB3GAP1	17063	positive
chr2	135113271	135115215	ENST00000264158	intron	6	+	1944	ENSG00000115839	RAB3GAP1	17063	positive
chr2	135115382	135120818	ENST00000264158	intron	7	+	5436	ENSG00000115839	RAB3GAP1	17063	positive
chr2	135124247	135126180	ENST00000264158	intron	9	+	1933	ENSG00000115839	RAB3GAP1	17063	positive
chr2	135126250	135126582	ENST00000264158	intron	10	+	332	ENSG00000115839	RAB3GAP1	17063	positive
chr2	135126657	135129994	ENST00000264158	intron	11	+	3337	ENSG00000115839	RAB3GAP1	17063	positive
chr2	135130088	135130551	ENST00000264158	intron	12	+	463	ENSG00000115839	RAB3GAP1	17063	positive
chr2	135130722	135132894	ENST00000264158	intron	13	+	2172	ENSG00000115839	RAB3GAP1	17063	positive
chr2	135132985	135133860	ENST00000264158	intron	14	+	875	ENSG00000115839	RAB3GAP1	17063	positive
chr2	135134034	135135264	ENST00000264158	intron	15	+	1230	ENSG00000115839	RAB3GAP1	17063	positive
chr2	135135320	135135563	ENST00000264158	intron	16	+	243	ENSG00000115839	RAB3GAP1	17063	positive
chr2	135135933	135150368	ENST00000264158	intron	17	+	14435	ENSG00000115839	RAB3GAP1	17063	positive
chr2	135150507	135153648	ENST00000264158	intron	18	+	3141	ENSG00000115839	RAB3GAP1	17063	positive
chr2	135153877	135162554	ENST00000264158	intron	19	+	8677	ENSG00000115839	RAB3GAP1	17063	positive
chr2	135162652	135162747	ENST00000264158	intron	20	+	95	ENSG00000115839	RAB3GAP1	17063	positive
chr2	135162852	135162985	ENST00000264158	intron	21	+	133	ENSG00000115839	RAB3GAP1	17063	positive
chr2	135163102	135164593	ENST00000264158	intron	22	+	1491	ENSG00000115839	RAB3GAP1	17063	positive
chr2	135164697	135168544	ENST00000264158	intron	23	+	3847	ENSG00000115839	RAB3GAP1	17063	positive
chr2	135907408	135911138	ENST00000264161	intron	15	-	3730	ENSG00000115866	DARS1	2678	positive
chr2	135911211	135911381	ENST00000264161	intron	14	-	170	ENSG00000115866	DARS1	2678	positive
chr2	135911494	135912485	ENST00000264161	intron	13	-	991	ENSG00000115866	DARS1	2678	positive
chr2	135912567	135914468	ENST00000264161	intron	12	-	1901	ENSG00000115866	DARS1	2678	positive
chr2	135914512	135916225	ENST00000264161	intron	11	-	1713	ENSG00000115866	DARS1	2678	positive
chr2	135916373	135920452	ENST00000264161	intron	10	-	4079	ENSG00000115866	DARS1	2678	positive
chr2	135920601	135922783	ENST00000264161	intron	9	-	2182	ENSG00000115866	DARS1	2678	positive
chr2	135922919	135924386	ENST00000264161	intron	8	-	1467	ENSG00000115866	DARS1	2678	positive
chr2	135924499	135932782	ENST00000264161	intron	7	-	8283	ENSG00000115866	DARS1	2678	positive
chr2	135932843	135933909	ENST00000264161	intron	6	-	1066	ENSG00000115866	DARS1	2678	positive
chr2	135933991	135943377	ENST00000264161	intron	5	-	9386	ENSG00000115866	DARS1	2678	positive
chr2	135943481	135961395	ENST00000264161	intron	4	-	17914	ENSG00000115866	DARS1	2678	positive
chr2	135961499	135979273	ENST00000264161	intron	3	-	17774	ENSG00000115866	DARS1	2678	positive
chr2	135979367	135983396	ENST00000264161	intron	2	-	4029	ENSG00000115866	DARS1	2678	positive
chr2	135983455	135985402	ENST00000264161	intron	1	-	1947	ENSG00000115866	DARS1	2678	positive
chr2	147938394	147939139	ENST00000392857	intron	11	-	745	ENSG00000115947	ORC4	8490	positive
chr2	147939249	147943435	ENST00000392857	intron	10	-	4186	ENSG00000115947	ORC4	8490	positive
chr2	147943523	147948050	ENST00000392857	intron	9	-	4527	ENSG00000115947	ORC4	8490	positive
chr2	147948225	147952372	ENST00000392857	intron	8	-	4147	ENSG00000115947	ORC4	8490	positive
chr2	147952525	147955346	ENST00000392857	intron	7	-	2821	ENSG00000115947	ORC4	8490	positive
chr2	147955396	147958297	ENST00000392857	intron	6	-	2901	ENSG00000115947	ORC4	8490	positive
chr2	147958384	147958790	ENST00000392857	intron	5	-	406	ENSG00000115947	ORC4	8490	positive
chr2	147958867	147972738	ENST00000392857	intron	4	-	13871	ENSG00000115947	ORC4	8490	positive
chr2	152144014	152144887	ENST00000263904	intron	6	-	873	ENSG00000115145	STAM2	11358	positive
chr2	152144958	152147161	ENST00000263904	intron	5	-	2203	ENSG00000115145	STAM2	11358	positive
chr2	152147309	152148023	ENST00000263904	intron	4	-	714	ENSG00000115145	STAM2	11358	positive
chr2	152148123	152148224	ENST00000263904	intron	3	-	101	ENSG00000115145	STAM2	11358	positive
chr2	152148301	152150144	ENST00000263904	intron	2	-	1843	ENSG00000115145	STAM2	11358	positive
chr2	152150230	152175602	ENST00000263904	intron	1	-	25372	ENSG00000115145	STAM2	11358	positive
chr2	152672624	152672977	ENST00000410080	intron	12	-	353	ENSG00000196504	PRPF40A	16463	positive
chr2	152673043	152673597	ENST00000410080	intron	11	-	554	ENSG00000196504	PRPF40A	16463	positive
chr2	152673707	152676404	ENST00000410080	intron	10	-	2697	ENSG00000196504	PRPF40A	16463	positive
chr2	152676780	152677450	ENST00000410080	intron	9	-	670	ENSG00000196504	PRPF40A	16463	positive
chr2	152677476	152679055	ENST00000410080	intron	8	-	1579	ENSG00000196504	PRPF40A	16463	positive
chr2	152679110	152679351	ENST00000410080	intron	7	-	241	ENSG00000196504	PRPF40A	16463	positive
chr2	152679473	152681225	ENST00000410080	intron	6	-	1752	ENSG00000196504	PRPF40A	16463	positive
chr2	152694623	152715994	ENST00000410080	intron	2	-	21371	ENSG00000196504	PRPF40A	16463	positive
chr2	152716127	152717355	ENST00000410080	intron	1	-	1228	ENSG00000196504	PRPF40A	16463	positive
chr2	156569539	156570086	ENST00000438166	intron	11	+	547	ENSG00000115159	GPD2	4456	positive
chr2	156570219	156571133	ENST00000438166	intron	12	+	914	ENSG00000115159	GPD2	4456	positive
chr2	156571293	156578888	ENST00000438166	intron	13	+	7595	ENSG00000115159	GPD2	4456	positive
chr2	156579165	156579689	ENST00000438166	intron	15	+	524	ENSG00000115159	GPD2	4456	positive
chr2	156579789	156582792	ENST00000438166	intron	16	+	3003	ENSG00000115159	GPD2	4456	positive
chr2	157427421	157430558	ENST00000264192	intron	5	-	3137	ENSG00000115165	CYTIP	9506	positive
chr2	157430653	157430859	ENST00000264192	intron	4	-	206	ENSG00000115165	CYTIP	9506	positive
chr2	157430963	157434369	ENST00000264192	intron	3	-	3406	ENSG00000115165	CYTIP	9506	positive
chr2	157434425	157434697	ENST00000264192	intron	2	-	272	ENSG00000115165	CYTIP	9506	positive
chr2	157434748	157443846	ENST00000264192	intron	1	-	9098	ENSG00000115165	CYTIP	9506	positive
chr2	159271796	159275545	ENST00000359774	intron	4	-	3749	ENSG00000196151	WDSUB1	26697	positive
chr2	161160487	161179613	ENST00000392749	intron	1	+	19126	ENSG00000136560	TANK	11562	positive
chr2	161179762	161203486	ENST00000392749	intron	2	+	23724	ENSG00000136560	TANK	11562	positive
chr2	161203596	161204674	ENST00000392749	intron	3	+	1078	ENSG00000136560	TANK	11562	positive
chr2	161204794	161223914	ENST00000392749	intron	4	+	19120	ENSG00000136560	TANK	11562	positive
chr2	161223992	161224630	ENST00000392749	intron	5	+	638	ENSG00000136560	TANK	11562	positive
chr2	161224747	161230970	ENST00000392749	intron	6	+	6223	ENSG00000136560	TANK	11562	positive
chr2	161231552	161235341	ENST00000392749	intron	7	+	3789	ENSG00000136560	TANK	11562	positive
chr2	161308605	161316436	ENST00000409682	intron	1	+	7831	ENSG00000115233	PSMD14	16889	positive
chr2	161316570	161318821	ENST00000409682	intron	2	+	2251	ENSG00000115233	PSMD14	16889	positive
chr2	161367550	161367783	ENST00000409682	intron	4	+	233	ENSG00000115233	PSMD14	16889	positive
chr2	161367904	161370106	ENST00000409682	intron	5	+	2202	ENSG00000115233	PSMD14	16889	positive
chr2	161370178	161371171	ENST00000409682	intron	6	+	993	ENSG00000115233	PSMD14	16889	positive
chr2	161371323	161385463	ENST00000409682	intron	7	+	14140	ENSG00000115233	PSMD14	16889	positive
chr2	161385572	161391103	ENST00000409682	intron	8	+	5531	ENSG00000115233	PSMD14	16889	positive
chr2	161391179	161395077	ENST00000409682	intron	9	+	3898	ENSG00000115233	PSMD14	16889	positive
chr2	161395204	161408836	ENST00000409682	intron	10	+	13632	ENSG00000115233	PSMD14	16889	positive
chr2	162282577	162288134	ENST00000649979	intron	5	-	5557	ENSG00000115267	IFIH1	18873	positive
chr2	162288356	162293563	ENST00000649979	intron	4	-	5207	ENSG00000115267	IFIH1	18873	positive
chr2	162293669	162306708	ENST00000649979	intron	3	-	13039	ENSG00000115267	IFIH1	18873	positive
chr2	162306856	162310764	ENST00000649979	intron	2	-	3908	ENSG00000115267	IFIH1	18873	positive
chr2	162310934	162317854	ENST00000649979	intron	1	-	6920	ENSG00000115267	IFIH1	18873	positive
chr2	169631934	169633159	ENST00000260970	intron	11	+	1225	ENSG00000138398	PPIG	14650	positive
chr2	169633248	169636091	ENST00000260970	intron	12	+	2843	ENSG00000138398	PPIG	14650	positive
chr2	170993957	170996652	ENST00000431350	intron	20	-	2695	ENSG00000198586	TLK1	11841	positive
chr2	170996761	170997711	ENST00000431350	intron	19	-	950	ENSG00000198586	TLK1	11841	positive
chr2	170997824	171006146	ENST00000431350	intron	18	-	8322	ENSG00000198586	TLK1	11841	positive
chr2	171006283	171006473	ENST00000431350	intron	17	-	190	ENSG00000198586	TLK1	11841	positive
chr2	171006644	171006799	ENST00000431350	intron	16	-	155	ENSG00000198586	TLK1	11841	positive
chr2	171006890	171006971	ENST00000431350	intron	15	-	81	ENSG00000198586	TLK1	11841	positive
chr2	171007064	171011372	ENST00000431350	intron	14	-	4308	ENSG00000198586	TLK1	11841	positive
chr2	171011455	171014850	ENST00000431350	intron	13	-	3395	ENSG00000198586	TLK1	11841	positive
chr2	171014949	171028338	ENST00000431350	intron	12	-	13389	ENSG00000198586	TLK1	11841	positive
chr2	171028406	171046173	ENST00000431350	intron	11	-	17767	ENSG00000198586	TLK1	11841	positive
chr2	171046363	171049813	ENST00000431350	intron	10	-	3450	ENSG00000198586	TLK1	11841	positive
chr2	171049951	171050063	ENST00000431350	intron	9	-	112	ENSG00000198586	TLK1	11841	positive
chr2	171050175	171053760	ENST00000431350	intron	8	-	3585	ENSG00000198586	TLK1	11841	positive
chr2	171053854	171055082	ENST00000431350	intron	7	-	1228	ENSG00000198586	TLK1	11841	positive
chr2	171055173	171056470	ENST00000431350	intron	6	-	1297	ENSG00000198586	TLK1	11841	positive
chr2	171056567	171058150	ENST00000431350	intron	5	-	1583	ENSG00000198586	TLK1	11841	positive
chr2	171058198	171061080	ENST00000431350	intron	4	-	2882	ENSG00000198586	TLK1	11841	positive
chr2	171061157	171082780	ENST00000431350	intron	3	-	21623	ENSG00000198586	TLK1	11841	positive
chr2	171082853	171117738	ENST00000431350	intron	2	-	34885	ENSG00000198586	TLK1	11841	positive
chr2	171117858	171160289	ENST00000431350	intron	1	-	42431	ENSG00000198586	TLK1	11841	positive
chr2	171815203	171826797	ENST00000422440	intron	9	-	11594	ENSG00000115840	SLC25A12	10982	positive
chr2	171826883	171833962	ENST00000422440	intron	8	-	7079	ENSG00000115840	SLC25A12	10982	positive
chr2	171834057	171834726	ENST00000422440	intron	7	-	669	ENSG00000115840	SLC25A12	10982	positive
chr2	171834866	171837120	ENST00000422440	intron	6	-	2254	ENSG00000115840	SLC25A12	10982	positive
chr2	171837268	171844368	ENST00000422440	intron	5	-	7100	ENSG00000115840	SLC25A12	10982	positive
chr2	173910258	173913069	ENST00000310015	intron	6	-	2811	ENSG00000172845	SP3	11208	positive
chr2	173913267	173918592	ENST00000310015	intron	5	-	5325	ENSG00000172845	SP3	11208	positive
chr2	173918786	173954872	ENST00000310015	intron	4	-	36086	ENSG00000172845	SP3	11208	positive
chr2	173956233	173963760	ENST00000310015	intron	3	-	7527	ENSG00000172845	SP3	11208	positive
chr2	173964554	173965164	ENST00000310015	intron	1	-	610	ENSG00000172845	SP3	11208	positive
chr2	174123278	174123594	ENST00000284719	intron	6	-	316	ENSG00000138430	OLA1	28833	positive
chr2	177393050	177420268	ENST00000264167	intron	1	+	27218	ENSG00000018510	AGPS	327	positive
chr2	177420359	177434326	ENST00000264167	intron	2	+	13967	ENSG00000018510	AGPS	327	positive
chr2	177434418	177436763	ENST00000264167	intron	3	+	2345	ENSG00000018510	AGPS	327	positive
chr2	177436885	177436979	ENST00000264167	intron	4	+	94	ENSG00000018510	AGPS	327	positive
chr2	177437055	177440964	ENST00000264167	intron	5	+	3909	ENSG00000018510	AGPS	327	positive
chr2	177441037	177442406	ENST00000264167	intron	6	+	1369	ENSG00000018510	AGPS	327	positive
chr2	177442487	177445545	ENST00000264167	intron	7	+	3058	ENSG00000018510	AGPS	327	positive
chr2	177445627	177461892	ENST00000264167	intron	8	+	16265	ENSG00000018510	AGPS	327	positive
chr2	177462019	177468415	ENST00000264167	intron	9	+	6396	ENSG00000018510	AGPS	327	positive
chr2	177468525	177482058	ENST00000264167	intron	10	+	13533	ENSG00000018510	AGPS	327	positive
chr2	177482187	177493147	ENST00000264167	intron	11	+	10960	ENSG00000018510	AGPS	327	positive
chr2	177493200	177497688	ENST00000264167	intron	12	+	4488	ENSG00000018510	AGPS	327	positive
chr2	177497766	177499617	ENST00000264167	intron	13	+	1851	ENSG00000018510	AGPS	327	positive
chr2	177499731	177505505	ENST00000264167	intron	14	+	5774	ENSG00000018510	AGPS	327	positive
chr2	177505576	177507969	ENST00000264167	intron	15	+	2393	ENSG00000018510	AGPS	327	positive
chr2	177508032	177513818	ENST00000264167	intron	16	+	5786	ENSG00000018510	AGPS	327	positive
chr2	177513909	177521268	ENST00000264167	intron	17	+	7359	ENSG00000018510	AGPS	327	positive
chr2	177521369	177523747	ENST00000264167	intron	18	+	2378	ENSG00000018510	AGPS	327	positive
chr2	179110029	179112723	ENST00000428443	intron	17	-	2694	ENSG00000187231	SESTD1	18379	positive
chr2	179112846	179115064	ENST00000428443	intron	16	-	2218	ENSG00000187231	SESTD1	18379	positive
chr2	179115257	179116667	ENST00000428443	intron	15	-	1410	ENSG00000187231	SESTD1	18379	positive
chr2	179116791	179117531	ENST00000428443	intron	14	-	740	ENSG00000187231	SESTD1	18379	positive
chr2	179117614	179121769	ENST00000428443	intron	13	-	4155	ENSG00000187231	SESTD1	18379	positive
chr2	179124559	179132303	ENST00000428443	intron	10	-	7744	ENSG00000187231	SESTD1	18379	positive
chr2	179132427	179143591	ENST00000428443	intron	9	-	11164	ENSG00000187231	SESTD1	18379	positive
chr2	179143804	179146401	ENST00000428443	intron	8	-	2597	ENSG00000187231	SESTD1	18379	positive
chr2	179146458	179149296	ENST00000428443	intron	7	-	2838	ENSG00000187231	SESTD1	18379	positive
chr2	179149395	179151277	ENST00000428443	intron	6	-	1882	ENSG00000187231	SESTD1	18379	positive
chr2	179151392	179172119	ENST00000428443	intron	5	-	20727	ENSG00000187231	SESTD1	18379	positive
chr2	179172234	179176447	ENST00000428443	intron	4	-	4213	ENSG00000187231	SESTD1	18379	positive
chr2	179176539	179183079	ENST00000428443	intron	3	-	6540	ENSG00000187231	SESTD1	18379	positive
chr2	179183189	179191786	ENST00000428443	intron	2	-	8597	ENSG00000187231	SESTD1	18379	positive
chr2	179191867	179264498	ENST00000428443	intron	1	-	72631	ENSG00000187231	SESTD1	18379	positive
chr2	179986806	179988576	ENST00000410053	intron	3	-	1770	ENSG00000163510	CWC22	29322	positive
chr2	179988645	179993314	ENST00000410053	intron	2	-	4669	ENSG00000163510	CWC22	29322	positive
chr2	181457852	181458195	ENST00000397033	intron	1	+	343	ENSG00000115232	ITGA4	6140	positive
chr2	181458318	181474959	ENST00000397033	intron	2	+	16641	ENSG00000115232	ITGA4	6140	positive
chr2	181475067	181475158	ENST00000397033	intron	3	+	91	ENSG00000115232	ITGA4	6140	positive
chr2	181475289	181478756	ENST00000397033	intron	4	+	3467	ENSG00000115232	ITGA4	6140	positive
chr2	181478825	181480136	ENST00000397033	intron	5	+	1311	ENSG00000115232	ITGA4	6140	positive
chr2	181480267	181481597	ENST00000397033	intron	6	+	1330	ENSG00000115232	ITGA4	6140	positive
chr2	181481684	181482359	ENST00000397033	intron	7	+	675	ENSG00000115232	ITGA4	6140	positive
chr2	181482423	181482513	ENST00000397033	intron	8	+	90	ENSG00000115232	ITGA4	6140	positive
chr2	181482652	181485880	ENST00000397033	intron	9	+	3228	ENSG00000115232	ITGA4	6140	positive
chr2	181485993	181493324	ENST00000397033	intron	10	+	7331	ENSG00000115232	ITGA4	6140	positive
chr2	181493420	181494721	ENST00000397033	intron	11	+	1301	ENSG00000115232	ITGA4	6140	positive
chr2	181494813	181495370	ENST00000397033	intron	12	+	557	ENSG00000115232	ITGA4	6140	positive
chr2	181495417	181495782	ENST00000397033	intron	13	+	365	ENSG00000115232	ITGA4	6140	positive
chr2	181495938	181498622	ENST00000397033	intron	14	+	2684	ENSG00000115232	ITGA4	6140	positive
chr2	181498778	181509657	ENST00000397033	intron	15	+	10879	ENSG00000115232	ITGA4	6140	positive
chr2	181509808	181511698	ENST00000397033	intron	16	+	1890	ENSG00000115232	ITGA4	6140	positive
chr2	181511776	181522190	ENST00000397033	intron	17	+	10414	ENSG00000115232	ITGA4	6140	positive
chr2	181522342	181523436	ENST00000397033	intron	18	+	1094	ENSG00000115232	ITGA4	6140	positive
chr2	181523533	181524170	ENST00000397033	intron	19	+	637	ENSG00000115232	ITGA4	6140	positive
chr2	181524251	181525201	ENST00000397033	intron	20	+	950	ENSG00000115232	ITGA4	6140	positive
chr2	181525292	181527296	ENST00000397033	intron	21	+	2004	ENSG00000115232	ITGA4	6140	positive
chr2	181527388	181529540	ENST00000397033	intron	22	+	2152	ENSG00000115232	ITGA4	6140	positive
chr2	181529649	181530523	ENST00000397033	intron	23	+	874	ENSG00000115232	ITGA4	6140	positive
chr2	181530650	181531656	ENST00000397033	intron	24	+	1006	ENSG00000115232	ITGA4	6140	positive
chr2	181531777	181534271	ENST00000397033	intron	25	+	2494	ENSG00000115232	ITGA4	6140	positive
chr2	181534371	181534815	ENST00000397033	intron	26	+	444	ENSG00000115232	ITGA4	6140	positive
chr2	181534936	181535431	ENST00000397033	intron	27	+	495	ENSG00000115232	ITGA4	6140	positive
chr2	181892278	181892614	ENST00000431877	intron	1	+	336	ENSG00000138434	ITPRID2	11319	positive
chr2	181892661	181896029	ENST00000431877	intron	2	+	3368	ENSG00000138434	ITPRID2	11319	positive
chr2	181896080	181896907	ENST00000431877	intron	3	+	827	ENSG00000138434	ITPRID2	11319	positive
chr2	181896965	181898879	ENST00000431877	intron	4	+	1914	ENSG00000138434	ITPRID2	11319	positive
chr2	181898920	181899013	ENST00000431877	intron	5	+	93	ENSG00000138434	ITPRID2	11319	positive
chr2	181899113	181900695	ENST00000431877	intron	6	+	1582	ENSG00000138434	ITPRID2	11319	positive
chr2	181900905	181901765	ENST00000431877	intron	7	+	860	ENSG00000138434	ITPRID2	11319	positive
chr2	181902467	181909898	ENST00000431877	intron	8	+	7431	ENSG00000138434	ITPRID2	11319	positive
chr2	181909972	181913844	ENST00000431877	intron	9	+	3872	ENSG00000138434	ITPRID2	11319	positive
chr2	181913934	181915215	ENST00000431877	intron	10	+	1281	ENSG00000138434	ITPRID2	11319	positive
chr2	181916428	181918597	ENST00000431877	intron	11	+	2169	ENSG00000138434	ITPRID2	11319	positive
chr2	181918676	181918754	ENST00000431877	intron	12	+	78	ENSG00000138434	ITPRID2	11319	positive
chr2	181918883	181919295	ENST00000431877	intron	13	+	412	ENSG00000138434	ITPRID2	11319	positive
chr2	181919447	181920596	ENST00000431877	intron	14	+	1149	ENSG00000138434	ITPRID2	11319	positive
chr2	181920663	181921947	ENST00000431877	intron	15	+	1284	ENSG00000138434	ITPRID2	11319	positive
chr2	181922413	181928160	ENST00000431877	intron	16	+	5747	ENSG00000138434	ITPRID2	11319	positive
chr2	181928279	181929560	ENST00000431877	intron	17	+	1281	ENSG00000138434	ITPRID2	11319	positive
chr2	190437562	190469757	ENST00000392328	intron	3	+	32195	ENSG00000151690	MFSD6	24711	positive
chr2	190970718	190974829	ENST00000361099	intron	24	-	4111	ENSG00000115415	STAT1	11362	positive
chr2	190974933	190975811	ENST00000361099	intron	23	-	878	ENSG00000115415	STAT1	11362	positive
chr2	190975888	190976839	ENST00000361099	intron	22	-	951	ENSG00000115415	STAT1	11362	positive
chr2	190977026	190978855	ENST00000361099	intron	21	-	1829	ENSG00000115415	STAT1	11362	positive
chr2	190979002	190979771	ENST00000361099	intron	20	-	769	ENSG00000115415	STAT1	11362	positive
chr2	190979867	190980619	ENST00000361099	intron	19	-	752	ENSG00000115415	STAT1	11362	positive
chr2	190980670	190982382	ENST00000361099	intron	18	-	1712	ENSG00000115415	STAT1	11362	positive
chr2	190982519	190983641	ENST00000361099	intron	17	-	1122	ENSG00000115415	STAT1	11362	positive
chr2	190983741	190984309	ENST00000361099	intron	16	-	568	ENSG00000115415	STAT1	11362	positive
chr2	190984394	190985618	ENST00000361099	intron	15	-	1224	ENSG00000115415	STAT1	11362	positive
chr2	190985661	190986853	ENST00000361099	intron	14	-	1192	ENSG00000115415	STAT1	11362	positive
chr2	190986948	190987038	ENST00000361099	intron	13	-	90	ENSG00000115415	STAT1	11362	positive
chr2	190987069	190989614	ENST00000361099	intron	12	-	2545	ENSG00000115415	STAT1	11362	positive
chr2	190989675	190991227	ENST00000361099	intron	11	-	1552	ENSG00000115415	STAT1	11362	positive
chr2	190991321	190995060	ENST00000361099	intron	10	-	3739	ENSG00000115415	STAT1	11362	positive
chr2	190995220	190997855	ENST00000361099	intron	9	-	2635	ENSG00000115415	STAT1	11362	positive
chr2	190998008	190998216	ENST00000361099	intron	8	-	208	ENSG00000115415	STAT1	11362	positive
chr2	190998309	190999625	ENST00000361099	intron	7	-	1316	ENSG00000115415	STAT1	11362	positive
chr2	190999705	191001073	ENST00000361099	intron	6	-	1368	ENSG00000115415	STAT1	11362	positive
chr2	191001164	191007562	ENST00000361099	intron	5	-	6398	ENSG00000115415	STAT1	11362	positive
chr2	191007662	191008962	ENST00000361099	intron	4	-	1300	ENSG00000115415	STAT1	11362	positive
chr2	191009108	191009875	ENST00000361099	intron	3	-	767	ENSG00000115415	STAT1	11362	positive
chr2	191010005	191013524	ENST00000361099	intron	2	-	3519	ENSG00000115415	STAT1	11362	positive
chr2	191013679	191014017	ENST00000361099	intron	1	-	338	ENSG00000115415	STAT1	11362	positive
chr2	197392462	197392971	ENST00000335508	intron	24	-	509	ENSG00000115524	SF3B1	10768	positive
chr2	197393189	197396055	ENST00000335508	intron	23	-	2866	ENSG00000115524	SF3B1	10768	positive
chr2	197396329	197397984	ENST00000335508	intron	22	-	1655	ENSG00000115524	SF3B1	10768	positive
chr2	197398117	197398460	ENST00000335508	intron	21	-	343	ENSG00000115524	SF3B1	10768	positive
chr2	197398582	197400054	ENST00000335508	intron	20	-	1472	ENSG00000115524	SF3B1	10768	positive
chr2	197400167	197400251	ENST00000335508	intron	19	-	84	ENSG00000115524	SF3B1	10768	positive
chr2	197400435	197400714	ENST00000335508	intron	18	-	279	ENSG00000115524	SF3B1	10768	positive
chr2	197400937	197401399	ENST00000335508	intron	17	-	462	ENSG00000115524	SF3B1	10768	positive
chr2	197401526	197401741	ENST00000335508	intron	16	-	215	ENSG00000115524	SF3B1	10768	positive
chr2	197401889	197401984	ENST00000335508	intron	15	-	95	ENSG00000115524	SF3B1	10768	positive
chr2	197402131	197402555	ENST00000335508	intron	14	-	424	ENSG00000115524	SF3B1	10768	positive
chr2	197402827	197402948	ENST00000335508	intron	13	-	121	ENSG00000115524	SF3B1	10768	positive
chr2	197403036	197403584	ENST00000335508	intron	12	-	548	ENSG00000115524	SF3B1	10768	positive
chr2	197403765	197405075	ENST00000335508	intron	11	-	1310	ENSG00000115524	SF3B1	10768	positive
chr2	197405178	197405274	ENST00000335508	intron	10	-	96	ENSG00000115524	SF3B1	10768	positive
chr2	197405473	197407997	ENST00000335508	intron	9	-	2524	ENSG00000115524	SF3B1	10768	positive
chr2	197408120	197408368	ENST00000335508	intron	8	-	248	ENSG00000115524	SF3B1	10768	positive
chr2	197408582	197409769	ENST00000335508	intron	7	-	1187	ENSG00000115524	SF3B1	10768	positive
chr2	197410008	197416740	ENST00000335508	intron	6	-	6732	ENSG00000115524	SF3B1	10768	positive
chr2	197416912	197418508	ENST00000335508	intron	5	-	1596	ENSG00000115524	SF3B1	10768	positive
chr2	197418589	197420427	ENST00000335508	intron	4	-	1838	ENSG00000115524	SF3B1	10768	positive
chr2	197420543	197421028	ENST00000335508	intron	3	-	485	ENSG00000115524	SF3B1	10768	positive
chr2	197421134	197423807	ENST00000335508	intron	2	-	2673	ENSG00000115524	SF3B1	10768	positive
chr2	197423975	197434971	ENST00000335508	intron	1	-	10996	ENSG00000115524	SF3B1	10768	positive
chr2	200526253	200532973	ENST00000357799	intron	1	+	6720	ENSG00000163535	SGO2	30812	positive
chr2	200533109	200534995	ENST00000357799	intron	2	+	1886	ENSG00000163535	SGO2	30812	positive
chr2	200535172	200536064	ENST00000357799	intron	3	+	892	ENSG00000163535	SGO2	30812	positive
chr2	200536143	200542578	ENST00000357799	intron	4	+	6435	ENSG00000163535	SGO2	30812	positive
chr2	200542665	200569662	ENST00000357799	intron	5	+	26997	ENSG00000163535	SGO2	30812	positive
chr2	200573978	200575310	ENST00000357799	intron	7	+	1332	ENSG00000163535	SGO2	30812	positive
chr2	200575462	200583448	ENST00000357799	intron	8	+	7986	ENSG00000163535	SGO2	30812	positive
chr2	208266416	208271510	ENST00000264380	intron	1	+	5094	ENSG00000115020	PIKFYVE	23785	positive
chr2	208271692	208273583	ENST00000264380	intron	2	+	1891	ENSG00000115020	PIKFYVE	23785	positive
chr2	208288819	208298640	ENST00000264380	intron	7	+	9821	ENSG00000115020	PIKFYVE	23785	positive
chr2	208298780	208300936	ENST00000264380	intron	8	+	2156	ENSG00000115020	PIKFYVE	23785	positive
chr2	208301095	208302241	ENST00000264380	intron	9	+	1146	ENSG00000115020	PIKFYVE	23785	positive
chr2	208302354	208304170	ENST00000264380	intron	10	+	1816	ENSG00000115020	PIKFYVE	23785	positive
chr2	208304319	208304845	ENST00000264380	intron	11	+	526	ENSG00000115020	PIKFYVE	23785	positive
chr2	208305014	208312235	ENST00000264380	intron	12	+	7221	ENSG00000115020	PIKFYVE	23785	positive
chr2	208312296	208314293	ENST00000264380	intron	13	+	1997	ENSG00000115020	PIKFYVE	23785	positive
chr2	208314424	208315192	ENST00000264380	intron	14	+	768	ENSG00000115020	PIKFYVE	23785	positive
chr2	208315374	208317866	ENST00000264380	intron	15	+	2492	ENSG00000115020	PIKFYVE	23785	positive
chr2	208317942	208320251	ENST00000264380	intron	16	+	2309	ENSG00000115020	PIKFYVE	23785	positive
chr2	208320360	208324141	ENST00000264380	intron	17	+	3781	ENSG00000115020	PIKFYVE	23785	positive
chr2	208324283	208324910	ENST00000264380	intron	18	+	627	ENSG00000115020	PIKFYVE	23785	positive
chr2	208325038	208325269	ENST00000264380	intron	19	+	231	ENSG00000115020	PIKFYVE	23785	positive
chr2	208326430	208328179	ENST00000264380	intron	20	+	1749	ENSG00000115020	PIKFYVE	23785	positive
chr2	208328281	208329841	ENST00000264380	intron	21	+	1560	ENSG00000115020	PIKFYVE	23785	positive
chr2	208329914	208330522	ENST00000264380	intron	22	+	608	ENSG00000115020	PIKFYVE	23785	positive
chr2	208330695	208333314	ENST00000264380	intron	23	+	2619	ENSG00000115020	PIKFYVE	23785	positive
chr2	208333494	208335305	ENST00000264380	intron	24	+	1811	ENSG00000115020	PIKFYVE	23785	positive
chr2	208335420	208335792	ENST00000264380	intron	25	+	372	ENSG00000115020	PIKFYVE	23785	positive
chr2	208335902	208336045	ENST00000264380	intron	26	+	143	ENSG00000115020	PIKFYVE	23785	positive
chr2	208336201	208336837	ENST00000264380	intron	27	+	636	ENSG00000115020	PIKFYVE	23785	positive
chr2	208336929	208338507	ENST00000264380	intron	28	+	1578	ENSG00000115020	PIKFYVE	23785	positive
chr2	208338569	208339417	ENST00000264380	intron	29	+	848	ENSG00000115020	PIKFYVE	23785	positive
chr2	208339556	208340010	ENST00000264380	intron	30	+	454	ENSG00000115020	PIKFYVE	23785	positive
chr2	208340132	208342553	ENST00000264380	intron	31	+	2421	ENSG00000115020	PIKFYVE	23785	positive
chr2	208342650	208345110	ENST00000264380	intron	32	+	2460	ENSG00000115020	PIKFYVE	23785	positive
chr2	208345195	208346049	ENST00000264380	intron	33	+	854	ENSG00000115020	PIKFYVE	23785	positive
chr2	208346148	208347858	ENST00000264380	intron	34	+	1710	ENSG00000115020	PIKFYVE	23785	positive
chr2	208348024	208350023	ENST00000264380	intron	35	+	1999	ENSG00000115020	PIKFYVE	23785	positive
chr2	208350084	208350770	ENST00000264380	intron	36	+	686	ENSG00000115020	PIKFYVE	23785	positive
chr2	208350948	208351351	ENST00000264380	intron	37	+	403	ENSG00000115020	PIKFYVE	23785	positive
chr2	208351456	208352653	ENST00000264380	intron	38	+	1197	ENSG00000115020	PIKFYVE	23785	positive
chr2	208352783	208353897	ENST00000264380	intron	39	+	1114	ENSG00000115020	PIKFYVE	23785	positive
chr2	208354160	208354570	ENST00000264380	intron	40	+	410	ENSG00000115020	PIKFYVE	23785	positive
chr2	208354646	208355189	ENST00000264380	intron	41	+	543	ENSG00000115020	PIKFYVE	23785	positive
chr2	210129173	210153494	ENST00000281772	intron	2	-	24321	ENSG00000144445	KANSL1L	26310	positive
chr2	213008085	213013790	ENST00000434687	intron	8	-	5705	ENSG00000030419	IKZF2	13177	positive
chr2	213013935	213021992	ENST00000434687	intron	7	-	8057	ENSG00000030419	IKZF2	13177	positive
chr2	213022131	213049712	ENST00000434687	intron	6	-	27581	ENSG00000030419	IKZF2	13177	positive
chr2	213057100	213147707	ENST00000434687	intron	4	-	90607	ENSG00000030419	IKZF2	13177	positive
chr2	213147813	213148595	ENST00000434687	intron	3	-	782	ENSG00000030419	IKZF2	13177	positive
chr2	213148645	213150143	ENST00000434687	intron	2	-	1498	ENSG00000030419	IKZF2	13177	positive
chr2	216109458	216113015	ENST00000392132	intron	1	+	3557	ENSG00000079246	XRCC5	12833	positive
chr2	216113130	216116658	ENST00000392132	intron	2	+	3528	ENSG00000079246	XRCC5	12833	positive
chr2	216116843	216117745	ENST00000392132	intron	3	+	902	ENSG00000079246	XRCC5	12833	positive
chr2	216117795	216119042	ENST00000392132	intron	4	+	1247	ENSG00000079246	XRCC5	12833	positive
chr2	216119166	216122061	ENST00000392132	intron	5	+	2895	ENSG00000079246	XRCC5	12833	positive
chr2	216122254	216125916	ENST00000392132	intron	6	+	3662	ENSG00000079246	XRCC5	12833	positive
chr2	216126032	216127535	ENST00000392132	intron	7	+	1503	ENSG00000079246	XRCC5	12833	positive
chr2	216127675	216130874	ENST00000392132	intron	8	+	3199	ENSG00000079246	XRCC5	12833	positive
chr2	216130988	216132324	ENST00000392132	intron	9	+	1336	ENSG00000079246	XRCC5	12833	positive
chr2	216132388	216137087	ENST00000392132	intron	10	+	4699	ENSG00000079246	XRCC5	12833	positive
chr2	216137226	216138088	ENST00000392132	intron	11	+	862	ENSG00000079246	XRCC5	12833	positive
chr2	216138180	216141185	ENST00000392132	intron	12	+	3005	ENSG00000079246	XRCC5	12833	positive
chr2	216141320	216148082	ENST00000392132	intron	13	+	6762	ENSG00000079246	XRCC5	12833	positive
chr2	216148277	216160067	ENST00000392132	intron	14	+	11790	ENSG00000079246	XRCC5	12833	positive
chr2	216160162	216161978	ENST00000392132	intron	15	+	1816	ENSG00000079246	XRCC5	12833	positive
chr2	216162049	216190224	ENST00000392132	intron	16	+	28175	ENSG00000079246	XRCC5	12833	positive
chr2	216190335	216192638	ENST00000392132	intron	17	+	2303	ENSG00000079246	XRCC5	12833	positive
chr2	216192736	216194918	ENST00000392132	intron	18	+	2182	ENSG00000079246	XRCC5	12833	positive
chr2	216194987	216204321	ENST00000392132	intron	19	+	9334	ENSG00000079246	XRCC5	12833	positive
chr2	216204397	216205187	ENST00000392132	intron	20	+	790	ENSG00000079246	XRCC5	12833	positive
chr2	218217255	218217462	ENST00000315717	intron	1	+	207	ENSG00000163466	ARPC2	705	positive
chr2	218217545	218225919	ENST00000315717	intron	2	+	8374	ENSG00000163466	ARPC2	705	positive
chr2	218225955	218228737	ENST00000315717	intron	3	+	2782	ENSG00000163466	ARPC2	705	positive
chr2	218228851	218234351	ENST00000315717	intron	4	+	5500	ENSG00000163466	ARPC2	705	positive
chr2	219279519	219279797	ENST00000336576	intron	1	+	278	ENSG00000135924	DNAJB2	5228	positive
chr2	219281772	219281938	ENST00000336576	intron	4	+	166	ENSG00000135924	DNAJB2	5228	positive
chr2	219282062	219282836	ENST00000336576	intron	5	+	774	ENSG00000135924	DNAJB2	5228	positive
chr2	219283236	219283418	ENST00000336576	intron	7	+	182	ENSG00000135924	DNAJB2	5228	positive
chr2	219283490	219284631	ENST00000336576	intron	8	+	1141	ENSG00000135924	DNAJB2	5228	positive
chr2	224495967	224497752	ENST00000264414	intron	12	-	1785	ENSG00000036257	CUL3	2553	positive
chr2	224497850	224500362	ENST00000264414	intron	11	-	2512	ENSG00000036257	CUL3	2553	positive
chr2	224500488	224502964	ENST00000264414	intron	10	-	2476	ENSG00000036257	CUL3	2553	positive
chr2	224503073	224503651	ENST00000264414	intron	9	-	578	ENSG00000036257	CUL3	2553	positive
chr2	224514773	224535527	ENST00000264414	intron	3	-	20754	ENSG00000036257	CUL3	2553	positive
chr2	224770350	224770544	ENST00000258390	intron	54	-	194	ENSG00000135905	DOCK10	23479	positive
chr2	224770646	224773156	ENST00000258390	intron	53	-	2510	ENSG00000135905	DOCK10	23479	positive
chr2	224773348	224774904	ENST00000258390	intron	52	-	1556	ENSG00000135905	DOCK10	23479	positive
chr2	224775116	224778137	ENST00000258390	intron	51	-	3021	ENSG00000135905	DOCK10	23479	positive
chr2	224778285	224787021	ENST00000258390	intron	50	-	8736	ENSG00000135905	DOCK10	23479	positive
chr2	224787136	224787274	ENST00000258390	intron	49	-	138	ENSG00000135905	DOCK10	23479	positive
chr2	224787398	224789063	ENST00000258390	intron	48	-	1665	ENSG00000135905	DOCK10	23479	positive
chr2	224789171	224792973	ENST00000258390	intron	47	-	3802	ENSG00000135905	DOCK10	23479	positive
chr2	224793073	224793399	ENST00000258390	intron	46	-	326	ENSG00000135905	DOCK10	23479	positive
chr2	224793458	224794878	ENST00000258390	intron	45	-	1420	ENSG00000135905	DOCK10	23479	positive
chr2	224795095	224796315	ENST00000258390	intron	44	-	1220	ENSG00000135905	DOCK10	23479	positive
chr2	224796427	224796963	ENST00000258390	intron	43	-	536	ENSG00000135905	DOCK10	23479	positive
chr2	224797147	224797831	ENST00000258390	intron	42	-	684	ENSG00000135905	DOCK10	23479	positive
chr2	224797970	224800150	ENST00000258390	intron	41	-	2180	ENSG00000135905	DOCK10	23479	positive
chr2	224800264	224801915	ENST00000258390	intron	40	-	1651	ENSG00000135905	DOCK10	23479	positive
chr2	224802041	224804111	ENST00000258390	intron	39	-	2070	ENSG00000135905	DOCK10	23479	positive
chr2	224804214	224804793	ENST00000258390	intron	38	-	579	ENSG00000135905	DOCK10	23479	positive
chr2	224804842	224805057	ENST00000258390	intron	37	-	215	ENSG00000135905	DOCK10	23479	positive
chr2	224805125	224805205	ENST00000258390	intron	36	-	80	ENSG00000135905	DOCK10	23479	positive
chr2	224805321	224805407	ENST00000258390	intron	35	-	86	ENSG00000135905	DOCK10	23479	positive
chr2	224805530	224806125	ENST00000258390	intron	34	-	595	ENSG00000135905	DOCK10	23479	positive
chr2	224806238	224807667	ENST00000258390	intron	33	-	1429	ENSG00000135905	DOCK10	23479	positive
chr2	224807785	224807910	ENST00000258390	intron	32	-	125	ENSG00000135905	DOCK10	23479	positive
chr2	224808087	224814319	ENST00000258390	intron	31	-	6232	ENSG00000135905	DOCK10	23479	positive
chr2	224814365	224816616	ENST00000258390	intron	30	-	2251	ENSG00000135905	DOCK10	23479	positive
chr2	224816714	224819445	ENST00000258390	intron	29	-	2731	ENSG00000135905	DOCK10	23479	positive
chr2	224819530	224823500	ENST00000258390	intron	28	-	3970	ENSG00000135905	DOCK10	23479	positive
chr2	224823648	224830540	ENST00000258390	intron	27	-	6892	ENSG00000135905	DOCK10	23479	positive
chr2	224830613	224834149	ENST00000258390	intron	26	-	3536	ENSG00000135905	DOCK10	23479	positive
chr2	224834264	224837761	ENST00000258390	intron	25	-	3497	ENSG00000135905	DOCK10	23479	positive
chr2	224837832	224839953	ENST00000258390	intron	24	-	2121	ENSG00000135905	DOCK10	23479	positive
chr2	224840073	224841803	ENST00000258390	intron	23	-	1730	ENSG00000135905	DOCK10	23479	positive
chr2	224841897	224844752	ENST00000258390	intron	22	-	2855	ENSG00000135905	DOCK10	23479	positive
chr2	224844840	224845202	ENST00000258390	intron	21	-	362	ENSG00000135905	DOCK10	23479	positive
chr2	224845325	224845518	ENST00000258390	intron	20	-	193	ENSG00000135905	DOCK10	23479	positive
chr2	224845643	224849506	ENST00000258390	intron	19	-	3863	ENSG00000135905	DOCK10	23479	positive
chr2	224849600	224852376	ENST00000258390	intron	18	-	2776	ENSG00000135905	DOCK10	23479	positive
chr2	224852443	224852934	ENST00000258390	intron	17	-	491	ENSG00000135905	DOCK10	23479	positive
chr2	224853123	224854962	ENST00000258390	intron	16	-	1839	ENSG00000135905	DOCK10	23479	positive
chr2	224855043	224856859	ENST00000258390	intron	15	-	1816	ENSG00000135905	DOCK10	23479	positive
chr2	224856983	224862663	ENST00000258390	intron	14	-	5680	ENSG00000135905	DOCK10	23479	positive
chr2	224862747	224864552	ENST00000258390	intron	13	-	1805	ENSG00000135905	DOCK10	23479	positive
chr2	224864676	224864865	ENST00000258390	intron	12	-	189	ENSG00000135905	DOCK10	23479	positive
chr2	224865088	224873995	ENST00000258390	intron	11	-	8907	ENSG00000135905	DOCK10	23479	positive
chr2	224874152	224874265	ENST00000258390	intron	10	-	113	ENSG00000135905	DOCK10	23479	positive
chr2	224874350	224874665	ENST00000258390	intron	9	-	315	ENSG00000135905	DOCK10	23479	positive
chr2	224874752	224876037	ENST00000258390	intron	8	-	1285	ENSG00000135905	DOCK10	23479	positive
chr2	224876222	224885670	ENST00000258390	intron	7	-	9448	ENSG00000135905	DOCK10	23479	positive
chr2	224885806	224886062	ENST00000258390	intron	6	-	256	ENSG00000135905	DOCK10	23479	positive
chr2	224886186	224886458	ENST00000258390	intron	5	-	272	ENSG00000135905	DOCK10	23479	positive
chr2	224886532	224896294	ENST00000258390	intron	4	-	9762	ENSG00000135905	DOCK10	23479	positive
chr2	224896378	224916694	ENST00000258390	intron	3	-	20316	ENSG00000135905	DOCK10	23479	positive
chr2	224916785	224931548	ENST00000258390	intron	2	-	14763	ENSG00000135905	DOCK10	23479	positive
chr2	224931669	225042251	ENST00000258390	intron	1	-	110582	ENSG00000135905	DOCK10	23479	positive
chr2	226839628	226864603	ENST00000392062	intron	3	+	24975	ENSG00000144468	RHBDD1	23081	positive
chr2	226865127	226867185	ENST00000392062	intron	4	+	2058	ENSG00000144468	RHBDD1	23081	positive
chr2	226867319	226906792	ENST00000392062	intron	5	+	39473	ENSG00000144468	RHBDD1	23081	positive
chr2	226906882	226908821	ENST00000392062	intron	6	+	1939	ENSG00000144468	RHBDD1	23081	positive
chr2	226908879	226914207	ENST00000392062	intron	7	+	5328	ENSG00000144468	RHBDD1	23081	positive
chr2	229767751	229768615	ENST00000675903	intron	41	-	864	ENSG00000153827	TRIP12	12306	positive
chr2	229768720	229769230	ENST00000675903	intron	40	-	510	ENSG00000153827	TRIP12	12306	positive
chr2	229769326	229771518	ENST00000675903	intron	39	-	2192	ENSG00000153827	TRIP12	12306	positive
chr2	229771633	229774096	ENST00000675903	intron	38	-	2463	ENSG00000153827	TRIP12	12306	positive
chr2	229774262	229777314	ENST00000675903	intron	37	-	3052	ENSG00000153827	TRIP12	12306	positive
chr2	229777480	229778432	ENST00000675903	intron	36	-	952	ENSG00000153827	TRIP12	12306	positive
chr2	229778588	229778875	ENST00000675903	intron	35	-	287	ENSG00000153827	TRIP12	12306	positive
chr2	229778991	229785756	ENST00000675903	intron	34	-	6765	ENSG00000153827	TRIP12	12306	positive
chr2	229785856	229787504	ENST00000675903	intron	33	-	1648	ENSG00000153827	TRIP12	12306	positive
chr2	229787662	229788797	ENST00000675903	intron	32	-	1135	ENSG00000153827	TRIP12	12306	positive
chr2	229788941	229789610	ENST00000675903	intron	31	-	669	ENSG00000153827	TRIP12	12306	positive
chr2	229789763	229791123	ENST00000675903	intron	30	-	1360	ENSG00000153827	TRIP12	12306	positive
chr2	229791252	229791865	ENST00000675903	intron	29	-	613	ENSG00000153827	TRIP12	12306	positive
chr2	229792066	229792152	ENST00000675903	intron	28	-	86	ENSG00000153827	TRIP12	12306	positive
chr2	229792227	229792972	ENST00000675903	intron	27	-	745	ENSG00000153827	TRIP12	12306	positive
chr2	229793146	229795178	ENST00000675903	intron	26	-	2032	ENSG00000153827	TRIP12	12306	positive
chr2	229795331	229796590	ENST00000675903	intron	25	-	1259	ENSG00000153827	TRIP12	12306	positive
chr2	229796783	229797689	ENST00000675903	intron	24	-	906	ENSG00000153827	TRIP12	12306	positive
chr2	229797832	229798874	ENST00000675903	intron	23	-	1042	ENSG00000153827	TRIP12	12306	positive
chr2	229799050	229799282	ENST00000675903	intron	22	-	232	ENSG00000153827	TRIP12	12306	positive
chr2	229799384	229802251	ENST00000675903	intron	21	-	2867	ENSG00000153827	TRIP12	12306	positive
chr2	229802460	229803570	ENST00000675903	intron	20	-	1110	ENSG00000153827	TRIP12	12306	positive
chr2	229803690	229803998	ENST00000675903	intron	19	-	308	ENSG00000153827	TRIP12	12306	positive
chr2	229804228	229805729	ENST00000675903	intron	18	-	1501	ENSG00000153827	TRIP12	12306	positive
chr2	229805884	229807707	ENST00000675903	intron	17	-	1823	ENSG00000153827	TRIP12	12306	positive
chr2	229807865	229808251	ENST00000675903	intron	16	-	386	ENSG00000153827	TRIP12	12306	positive
chr2	229808370	229810879	ENST00000675903	intron	15	-	2509	ENSG00000153827	TRIP12	12306	positive
chr2	229811046	229811135	ENST00000675903	intron	14	-	89	ENSG00000153827	TRIP12	12306	positive
chr2	229811205	229813869	ENST00000675903	intron	13	-	2664	ENSG00000153827	TRIP12	12306	positive
chr2	229814032	229814232	ENST00000675903	intron	12	-	200	ENSG00000153827	TRIP12	12306	positive
chr2	229814326	229815098	ENST00000675903	intron	11	-	772	ENSG00000153827	TRIP12	12306	positive
chr2	229815195	229815272	ENST00000675903	intron	10	-	77	ENSG00000153827	TRIP12	12306	positive
chr2	229815309	229818363	ENST00000675903	intron	9	-	3054	ENSG00000153827	TRIP12	12306	positive
chr2	229818513	229829192	ENST00000675903	intron	8	-	10679	ENSG00000153827	TRIP12	12306	positive
chr2	229829289	229830755	ENST00000675903	intron	7	-	1466	ENSG00000153827	TRIP12	12306	positive
chr2	229830840	229836847	ENST00000675903	intron	6	-	6007	ENSG00000153827	TRIP12	12306	positive
chr2	229836985	229840821	ENST00000675903	intron	5	-	3836	ENSG00000153827	TRIP12	12306	positive
chr2	229840928	229858771	ENST00000675903	intron	4	-	17843	ENSG00000153827	TRIP12	12306	positive
chr2	229859575	229860405	ENST00000675903	intron	3	-	830	ENSG00000153827	TRIP12	12306	positive
chr2	229860532	229879981	ENST00000675903	intron	2	-	19449	ENSG00000153827	TRIP12	12306	positive
chr2	229880129	229921879	ENST00000675903	intron	1	-	41750	ENSG00000153827	TRIP12	12306	positive
chr2	230225904	230237082	ENST00000392045	intron	1	+	11178	ENSG00000079263	SP140	17133	positive
chr2	230237261	230238212	ENST00000392045	intron	2	+	951	ENSG00000079263	SP140	17133	positive
chr2	230238382	230241403	ENST00000392045	intron	3	+	3021	ENSG00000079263	SP140	17133	positive
chr2	230241488	230243730	ENST00000392045	intron	4	+	2242	ENSG00000079263	SP140	17133	positive
chr2	230243812	230244987	ENST00000392045	intron	5	+	1175	ENSG00000079263	SP140	17133	positive
chr2	230245081	230245862	ENST00000392045	intron	6	+	781	ENSG00000079263	SP140	17133	positive
chr2	230245941	230247915	ENST00000392045	intron	7	+	1974	ENSG00000079263	SP140	17133	positive
chr2	230248066	230248884	ENST00000392045	intron	8	+	818	ENSG00000079263	SP140	17133	positive
chr2	230253418	230255451	ENST00000392045	intron	11	+	2033	ENSG00000079263	SP140	17133	positive
chr2	230255533	230269531	ENST00000392045	intron	12	+	13998	ENSG00000079263	SP140	17133	positive
chr2	230269619	230269836	ENST00000392045	intron	13	+	217	ENSG00000079263	SP140	17133	positive
chr2	230269954	230270585	ENST00000392045	intron	14	+	631	ENSG00000079263	SP140	17133	positive
chr2	230270640	230284345	ENST00000392045	intron	15	+	13705	ENSG00000079263	SP140	17133	positive
chr2	230284412	230285751	ENST00000392045	intron	16	+	1339	ENSG00000079263	SP140	17133	positive
chr2	230285833	230287891	ENST00000392045	intron	17	+	2058	ENSG00000079263	SP140	17133	positive
chr2	230287967	230290459	ENST00000392045	intron	18	+	2492	ENSG00000079263	SP140	17133	positive
chr2	230290565	230292645	ENST00000392045	intron	19	+	2080	ENSG00000079263	SP140	17133	positive
chr2	230292789	230294270	ENST00000392045	intron	20	+	1481	ENSG00000079263	SP140	17133	positive
chr2	230294319	230297420	ENST00000392045	intron	21	+	3101	ENSG00000079263	SP140	17133	positive
chr2	230297463	230309923	ENST00000392045	intron	22	+	12460	ENSG00000079263	SP140	17133	positive
chr2	230310040	230310742	ENST00000392045	intron	23	+	702	ENSG00000079263	SP140	17133	positive
chr2	230310852	230311153	ENST00000392045	intron	24	+	301	ENSG00000079263	SP140	17133	positive
chr2	230311232	230311451	ENST00000392045	intron	25	+	219	ENSG00000079263	SP140	17133	positive
chr2	230311596	230312585	ENST00000392045	intron	26	+	989	ENSG00000079263	SP140	17133	positive
chr2	230416329	230417590	ENST00000340126	intron	1	+	1261	ENSG00000067066	SP100	11206	positive
chr2	230417666	230442936	ENST00000340126	intron	2	+	25270	ENSG00000067066	SP100	11206	positive
chr2	230443100	230444177	ENST00000340126	intron	3	+	1077	ENSG00000067066	SP100	11206	positive
chr2	230444347	230446818	ENST00000340126	intron	4	+	2471	ENSG00000067066	SP100	11206	positive
chr2	230446903	230449087	ENST00000340126	intron	5	+	2184	ENSG00000067066	SP100	11206	positive
chr2	230449151	230449560	ENST00000340126	intron	6	+	409	ENSG00000067066	SP100	11206	positive
chr2	230449711	230450171	ENST00000340126	intron	7	+	460	ENSG00000067066	SP100	11206	positive
chr2	230450256	230461261	ENST00000340126	intron	8	+	11005	ENSG00000067066	SP100	11206	positive
chr2	230461415	230462434	ENST00000340126	intron	9	+	1019	ENSG00000067066	SP100	11206	positive
chr2	230462519	230464066	ENST00000340126	intron	10	+	1547	ENSG00000067066	SP100	11206	positive
chr2	230464151	230466300	ENST00000340126	intron	11	+	2149	ENSG00000067066	SP100	11206	positive
chr2	230466355	230467119	ENST00000340126	intron	12	+	764	ENSG00000067066	SP100	11206	positive
chr2	230467216	230469042	ENST00000340126	intron	13	+	1826	ENSG00000067066	SP100	11206	positive
chr2	230469097	230470014	ENST00000340126	intron	14	+	917	ENSG00000067066	SP100	11206	positive
chr2	230470099	230473323	ENST00000340126	intron	15	+	3224	ENSG00000067066	SP100	11206	positive
chr2	230473441	230474393	ENST00000340126	intron	16	+	952	ENSG00000067066	SP100	11206	positive
chr2	230474448	230494415	ENST00000340126	intron	17	+	19967	ENSG00000067066	SP100	11206	positive
chr2	230494461	230498460	ENST00000340126	intron	18	+	3999	ENSG00000067066	SP100	11206	positive
chr2	230498536	230503065	ENST00000340126	intron	19	+	4529	ENSG00000067066	SP100	11206	positive
chr2	230503111	230504185	ENST00000340126	intron	20	+	1074	ENSG00000067066	SP100	11206	positive
chr2	230504291	230506302	ENST00000340126	intron	21	+	2011	ENSG00000067066	SP100	11206	positive
chr2	230506446	230507992	ENST00000340126	intron	22	+	1546	ENSG00000067066	SP100	11206	positive
chr2	230508032	230511124	ENST00000340126	intron	23	+	3092	ENSG00000067066	SP100	11206	positive
chr2	230511167	230539266	ENST00000340126	intron	24	+	28099	ENSG00000067066	SP100	11206	positive
chr2	230539383	230540875	ENST00000340126	intron	25	+	1492	ENSG00000067066	SP100	11206	positive
chr2	230540997	230541300	ENST00000340126	intron	26	+	303	ENSG00000067066	SP100	11206	positive
chr2	230541373	230541891	ENST00000340126	intron	27	+	518	ENSG00000067066	SP100	11206	positive
chr2	230542036	230542835	ENST00000340126	intron	28	+	799	ENSG00000067066	SP100	11206	positive
chr2	230814115	230817753	ENST00000258418	intron	7	+	3638	ENSG00000135932	CAB39	20292	positive
chr2	231057042	231061266	ENST00000308696	intron	1	+	4224	ENSG00000173692	PSMD1	9554	positive
chr2	231061311	231062247	ENST00000308696	intron	2	+	936	ENSG00000173692	PSMD1	9554	positive
chr2	231062322	231062505	ENST00000308696	intron	3	+	183	ENSG00000173692	PSMD1	9554	positive
chr2	231062676	231066905	ENST00000308696	intron	4	+	4229	ENSG00000173692	PSMD1	9554	positive
chr2	231067112	231070024	ENST00000308696	intron	5	+	2912	ENSG00000173692	PSMD1	9554	positive
chr2	231070169	231072188	ENST00000308696	intron	6	+	2019	ENSG00000173692	PSMD1	9554	positive
chr2	231072416	231075510	ENST00000308696	intron	7	+	3094	ENSG00000173692	PSMD1	9554	positive
chr2	231075572	231077033	ENST00000308696	intron	8	+	1461	ENSG00000173692	PSMD1	9554	positive
chr2	231077163	231078658	ENST00000308696	intron	9	+	1495	ENSG00000173692	PSMD1	9554	positive
chr2	231078748	231079535	ENST00000308696	intron	10	+	787	ENSG00000173692	PSMD1	9554	positive
chr2	231079615	231080140	ENST00000308696	intron	11	+	525	ENSG00000173692	PSMD1	9554	positive
chr2	231080315	231082882	ENST00000308696	intron	12	+	2567	ENSG00000173692	PSMD1	9554	positive
chr2	231082995	231083566	ENST00000308696	intron	13	+	571	ENSG00000173692	PSMD1	9554	positive
chr2	231083764	231085018	ENST00000308696	intron	14	+	1254	ENSG00000173692	PSMD1	9554	positive
chr2	231085115	231087116	ENST00000308696	intron	15	+	2001	ENSG00000173692	PSMD1	9554	positive
chr2	231087182	231138735	ENST00000308696	intron	16	+	51553	ENSG00000173692	PSMD1	9554	positive
chr2	231138851	231146239	ENST00000308696	intron	17	+	7388	ENSG00000173692	PSMD1	9554	positive
chr2	231146357	231153563	ENST00000308696	intron	18	+	7206	ENSG00000173692	PSMD1	9554	positive
chr2	231153667	231161339	ENST00000308696	intron	19	+	7672	ENSG00000173692	PSMD1	9554	positive
chr2	231161510	231163634	ENST00000308696	intron	20	+	2124	ENSG00000173692	PSMD1	9554	positive
chr2	231163728	231165199	ENST00000308696	intron	21	+	1471	ENSG00000173692	PSMD1	9554	positive
chr2	231961766	232014834	ENST00000325385	intron	1	+	53068	ENSG00000144535	DIS3L2	28648	positive
chr2	232014980	232015513	ENST00000325385	intron	2	+	533	ENSG00000144535	DIS3L2	28648	positive
chr2	232015672	232024276	ENST00000325385	intron	3	+	8604	ENSG00000144535	DIS3L2	28648	positive
chr2	232024331	232029978	ENST00000325385	intron	4	+	5647	ENSG00000144535	DIS3L2	28648	positive
chr2	232030081	232087486	ENST00000325385	intron	5	+	57405	ENSG00000144535	DIS3L2	28648	positive
chr2	232087722	232130618	ENST00000325385	intron	6	+	42896	ENSG00000144535	DIS3L2	28648	positive
chr2	232130720	232136471	ENST00000325385	intron	7	+	5751	ENSG00000144535	DIS3L2	28648	positive
chr2	232136720	232163458	ENST00000325385	intron	8	+	26738	ENSG00000144535	DIS3L2	28648	positive
chr2	232163633	232210325	ENST00000325385	intron	9	+	46692	ENSG00000144535	DIS3L2	28648	positive
chr2	232210406	232238532	ENST00000325385	intron	10	+	28126	ENSG00000144535	DIS3L2	28648	positive
chr2	232238646	232249238	ENST00000325385	intron	11	+	10592	ENSG00000144535	DIS3L2	28648	positive
chr2	232249347	232263206	ENST00000325385	intron	12	+	13859	ENSG00000144535	DIS3L2	28648	positive
chr2	232263441	232300039	ENST00000325385	intron	13	+	36598	ENSG00000144535	DIS3L2	28648	positive
chr2	232300120	232329812	ENST00000325385	intron	14	+	29692	ENSG00000144535	DIS3L2	28648	positive
chr2	232329997	232330689	ENST00000325385	intron	15	+	692	ENSG00000144535	DIS3L2	28648	positive
chr2	233060613	233079334	ENST00000445964	intron	1	+	18721	ENSG00000168918	INPP5D	6079	positive
chr2	233079399	233122106	ENST00000445964	intron	2	+	42707	ENSG00000168918	INPP5D	6079	positive
chr2	233122258	233125744	ENST00000445964	intron	3	+	3486	ENSG00000168918	INPP5D	6079	positive
chr2	233125920	233130507	ENST00000445964	intron	4	+	4587	ENSG00000168918	INPP5D	6079	positive
chr2	233130649	233139841	ENST00000445964	intron	5	+	9192	ENSG00000168918	INPP5D	6079	positive
chr2	233139930	233146161	ENST00000445964	intron	6	+	6231	ENSG00000168918	INPP5D	6079	positive
chr2	233146243	233146366	ENST00000445964	intron	7	+	123	ENSG00000168918	INPP5D	6079	positive
chr2	233146439	233147470	ENST00000445964	intron	8	+	1031	ENSG00000168918	INPP5D	6079	positive
chr2	233147595	233158312	ENST00000445964	intron	9	+	10717	ENSG00000168918	INPP5D	6079	positive
chr2	233158420	233161723	ENST00000445964	intron	10	+	3303	ENSG00000168918	INPP5D	6079	positive
chr2	233161827	233163706	ENST00000445964	intron	11	+	1879	ENSG00000168918	INPP5D	6079	positive
chr2	233163904	233164306	ENST00000445964	intron	12	+	402	ENSG00000168918	INPP5D	6079	positive
chr2	233164425	233169304	ENST00000445964	intron	13	+	4879	ENSG00000168918	INPP5D	6079	positive
chr2	233169402	233170025	ENST00000445964	intron	14	+	623	ENSG00000168918	INPP5D	6079	positive
chr2	233170165	233170495	ENST00000445964	intron	15	+	330	ENSG00000168918	INPP5D	6079	positive
chr2	233170605	233171063	ENST00000445964	intron	16	+	458	ENSG00000168918	INPP5D	6079	positive
chr2	233171153	233177264	ENST00000445964	intron	17	+	6111	ENSG00000168918	INPP5D	6079	positive
chr2	233177347	233182409	ENST00000445964	intron	18	+	5062	ENSG00000168918	INPP5D	6079	positive
chr2	233182500	233184407	ENST00000445964	intron	19	+	1907	ENSG00000168918	INPP5D	6079	positive
chr2	233184522	233185842	ENST00000445964	intron	20	+	1320	ENSG00000168918	INPP5D	6079	positive
chr2	233185926	233189849	ENST00000445964	intron	21	+	3923	ENSG00000168918	INPP5D	6079	positive
chr2	233189938	233193811	ENST00000445964	intron	22	+	3873	ENSG00000168918	INPP5D	6079	positive
chr2	233193962	233195398	ENST00000445964	intron	23	+	1436	ENSG00000168918	INPP5D	6079	positive
chr2	233195496	233198094	ENST00000445964	intron	24	+	2598	ENSG00000168918	INPP5D	6079	positive
chr2	233198377	233204125	ENST00000445964	intron	25	+	5748	ENSG00000168918	INPP5D	6079	positive
chr2	233204718	233206705	ENST00000445964	intron	26	+	1987	ENSG00000168918	INPP5D	6079	positive
chr2	233354675	233388256	ENST00000264057	intron	1	+	33581	ENSG00000077044	DGKD	2851	positive
chr2	233388368	233390402	ENST00000264057	intron	2	+	2034	ENSG00000077044	DGKD	2851	positive
chr2	233390484	233434379	ENST00000264057	intron	3	+	43895	ENSG00000077044	DGKD	2851	positive
chr2	233434485	233434768	ENST00000264057	intron	4	+	283	ENSG00000077044	DGKD	2851	positive
chr2	233434902	233435817	ENST00000264057	intron	5	+	915	ENSG00000077044	DGKD	2851	positive
chr2	233435925	233436315	ENST00000264057	intron	6	+	390	ENSG00000077044	DGKD	2851	positive
chr2	233436442	233437376	ENST00000264057	intron	7	+	934	ENSG00000077044	DGKD	2851	positive
chr2	233437480	233438216	ENST00000264057	intron	8	+	736	ENSG00000077044	DGKD	2851	positive
chr2	233438380	233441886	ENST00000264057	intron	9	+	3506	ENSG00000077044	DGKD	2851	positive
chr2	233441996	233445622	ENST00000264057	intron	10	+	3626	ENSG00000077044	DGKD	2851	positive
chr2	233445763	233446711	ENST00000264057	intron	11	+	948	ENSG00000077044	DGKD	2851	positive
chr2	233446797	233448086	ENST00000264057	intron	12	+	1289	ENSG00000077044	DGKD	2851	positive
chr2	233448182	233448275	ENST00000264057	intron	13	+	93	ENSG00000077044	DGKD	2851	positive
chr2	233448376	233449102	ENST00000264057	intron	14	+	726	ENSG00000077044	DGKD	2851	positive
chr2	233449377	233449981	ENST00000264057	intron	15	+	604	ENSG00000077044	DGKD	2851	positive
chr2	233450132	233450921	ENST00000264057	intron	16	+	789	ENSG00000077044	DGKD	2851	positive
chr2	233451051	233451963	ENST00000264057	intron	17	+	912	ENSG00000077044	DGKD	2851	positive
chr2	233452061	233454762	ENST00000264057	intron	18	+	2701	ENSG00000077044	DGKD	2851	positive
chr2	233454874	233456898	ENST00000264057	intron	19	+	2024	ENSG00000077044	DGKD	2851	positive
chr2	233456996	233457220	ENST00000264057	intron	20	+	224	ENSG00000077044	DGKD	2851	positive
chr2	233457329	233458283	ENST00000264057	intron	21	+	954	ENSG00000077044	DGKD	2851	positive
chr2	233458398	233459756	ENST00000264057	intron	22	+	1358	ENSG00000077044	DGKD	2851	positive
chr2	233459892	233460193	ENST00000264057	intron	23	+	301	ENSG00000077044	DGKD	2851	positive
chr2	233460346	233462347	ENST00000264057	intron	24	+	2001	ENSG00000077044	DGKD	2851	positive
chr2	233462460	233462642	ENST00000264057	intron	25	+	182	ENSG00000077044	DGKD	2851	positive
chr2	233462736	233464163	ENST00000264057	intron	26	+	1427	ENSG00000077044	DGKD	2851	positive
chr2	233464284	233467085	ENST00000264057	intron	27	+	2801	ENSG00000077044	DGKD	2851	positive
chr2	233467204	233468422	ENST00000264057	intron	28	+	1218	ENSG00000077044	DGKD	2851	positive
chr2	233468554	233469370	ENST00000264057	intron	29	+	816	ENSG00000077044	DGKD	2851	positive
chr2	237627741	237708543	ENST00000308482	intron	1	+	80802	ENSG00000124831	LRRFIP1	6702	positive
chr2	237717810	237719522	ENST00000308482	intron	4	+	1712	ENSG00000124831	LRRFIP1	6702	positive
chr2	237719568	237720771	ENST00000308482	intron	5	+	1203	ENSG00000124831	LRRFIP1	6702	positive
chr2	237748400	237749198	ENST00000308482	intron	12	+	798	ENSG00000124831	LRRFIP1	6702	positive
chr2	237753480	237756094	ENST00000308482	intron	15	+	2614	ENSG00000124831	LRRFIP1	6702	positive
chr2	240481098	240482182	ENST00000401804	intron	16	-	1084	ENSG00000144504	ANKMY1	20987	positive
chr2	240482262	240499957	ENST00000401804	intron	15	-	17695	ENSG00000144504	ANKMY1	20987	positive
chr2	240500124	240500451	ENST00000401804	intron	14	-	327	ENSG00000144504	ANKMY1	20987	positive
chr2	240500566	240507559	ENST00000401804	intron	13	-	6993	ENSG00000144504	ANKMY1	20987	positive
chr2	240524382	240525684	ENST00000401804	intron	7	-	1302	ENSG00000144504	ANKMY1	20987	positive
chr2	240553058	240554865	ENST00000401804	intron	3	-	1807	ENSG00000144504	ANKMY1	20987	positive
chr2	241229688	241229832	ENST00000310931	intron	27	-	144	ENSG00000115677	HDLBP	4857	positive
chr2	241229962	241230152	ENST00000310931	intron	26	-	190	ENSG00000115677	HDLBP	4857	positive
chr2	241230270	241230758	ENST00000310931	intron	25	-	488	ENSG00000115677	HDLBP	4857	positive
chr2	241230945	241233819	ENST00000310931	intron	24	-	2874	ENSG00000115677	HDLBP	4857	positive
chr2	241233964	241235120	ENST00000310931	intron	23	-	1156	ENSG00000115677	HDLBP	4857	positive
chr2	241235256	241235489	ENST00000310931	intron	22	-	233	ENSG00000115677	HDLBP	4857	positive
chr2	241235595	241236614	ENST00000310931	intron	21	-	1019	ENSG00000115677	HDLBP	4857	positive
chr2	241236770	241238648	ENST00000310931	intron	20	-	1878	ENSG00000115677	HDLBP	4857	positive
chr2	241238788	241239601	ENST00000310931	intron	19	-	813	ENSG00000115677	HDLBP	4857	positive
chr2	241239821	241239900	ENST00000310931	intron	18	-	79	ENSG00000115677	HDLBP	4857	positive
chr2	241240123	241242459	ENST00000310931	intron	17	-	2336	ENSG00000115677	HDLBP	4857	positive
chr2	241242679	241246751	ENST00000310931	intron	16	-	4072	ENSG00000115677	HDLBP	4857	positive
chr2	241246884	241247055	ENST00000310931	intron	15	-	171	ENSG00000115677	HDLBP	4857	positive
chr2	241247143	241248002	ENST00000310931	intron	14	-	859	ENSG00000115677	HDLBP	4857	positive
chr2	241248117	241248243	ENST00000310931	intron	13	-	126	ENSG00000115677	HDLBP	4857	positive
chr2	241248349	241249840	ENST00000310931	intron	12	-	1491	ENSG00000115677	HDLBP	4857	positive
chr2	241249981	241252956	ENST00000310931	intron	11	-	2975	ENSG00000115677	HDLBP	4857	positive
chr2	241253036	241253392	ENST00000310931	intron	10	-	356	ENSG00000115677	HDLBP	4857	positive
chr2	241253498	241255050	ENST00000310931	intron	9	-	1552	ENSG00000115677	HDLBP	4857	positive
chr2	241255159	241255373	ENST00000310931	intron	8	-	214	ENSG00000115677	HDLBP	4857	positive
chr2	241255581	241256183	ENST00000310931	intron	7	-	602	ENSG00000115677	HDLBP	4857	positive
chr2	241256400	241256599	ENST00000310931	intron	6	-	199	ENSG00000115677	HDLBP	4857	positive
chr2	241256807	241262710	ENST00000310931	intron	5	-	5903	ENSG00000115677	HDLBP	4857	positive
chr2	241262927	241264447	ENST00000310931	intron	4	-	1520	ENSG00000115677	HDLBP	4857	positive
chr2	241264606	241266793	ENST00000310931	intron	3	-	2187	ENSG00000115677	HDLBP	4857	positive
chr2	241266907	241268476	ENST00000310931	intron	2	-	1569	ENSG00000115677	HDLBP	4857	positive
chr2	6851684	6861183	ENST00000256722	intron	3	-	9499	ENSG00000134326	CMPK2	27015	positive
chr2	6861386	6863463	ENST00000256722	intron	2	-	2077	ENSG00000134326	CMPK2	27015	positive
chr2	6863579	6865021	ENST00000256722	intron	1	-	1442	ENSG00000134326	CMPK2	27015	positive
chr2	9474648	9475986	ENST00000497473	intron	1	+	1338	ENSG00000134330	IAH1	27696	positive
chr2	9476040	9478221	ENST00000497473	intron	2	+	2181	ENSG00000134330	IAH1	27696	positive
chr2	9478371	9481285	ENST00000497473	intron	3	+	2914	ENSG00000134330	IAH1	27696	positive
chr2	9481448	9484431	ENST00000497473	intron	4	+	2983	ENSG00000134330	IAH1	27696	positive
chr2	9490519	9491100	ENST00000310823	intron	18	-	581	ENSG00000151694	ADAM17	195	positive
chr2	9491152	9492897	ENST00000310823	intron	17	-	1745	ENSG00000151694	ADAM17	195	positive
chr2	9492987	9493746	ENST00000310823	intron	16	-	759	ENSG00000151694	ADAM17	195	positive
chr2	9493826	9494636	ENST00000310823	intron	15	-	810	ENSG00000151694	ADAM17	195	positive
chr2	9494768	9497113	ENST00000310823	intron	14	-	2345	ENSG00000151694	ADAM17	195	positive
chr2	9497249	9502172	ENST00000310823	intron	13	-	4923	ENSG00000151694	ADAM17	195	positive
chr2	9502277	9505165	ENST00000310823	intron	12	-	2888	ENSG00000151694	ADAM17	195	positive
chr2	9505366	9509978	ENST00000310823	intron	11	-	4612	ENSG00000151694	ADAM17	195	positive
chr2	9510132	9517900	ENST00000310823	intron	10	-	7768	ENSG00000151694	ADAM17	195	positive
chr2	9517990	9518102	ENST00000310823	intron	9	-	112	ENSG00000151694	ADAM17	195	positive
chr2	9518248	9521202	ENST00000310823	intron	8	-	2954	ENSG00000151694	ADAM17	195	positive
chr2	9521317	9523248	ENST00000310823	intron	7	-	1931	ENSG00000151694	ADAM17	195	positive
chr2	9523339	9526110	ENST00000310823	intron	6	-	2771	ENSG00000151694	ADAM17	195	positive
chr2	9526245	9527785	ENST00000310823	intron	5	-	1540	ENSG00000151694	ADAM17	195	positive
chr2	9527955	9535833	ENST00000310823	intron	4	-	7878	ENSG00000151694	ADAM17	195	positive
chr2	9535923	9536697	ENST00000310823	intron	3	-	774	ENSG00000151694	ADAM17	195	positive
chr2	9536829	9543152	ENST00000310823	intron	2	-	6323	ENSG00000151694	ADAM17	195	positive
chr2	9543286	9555508	ENST00000310823	intron	1	-	12222	ENSG00000151694	ADAM17	195	positive
chr2	9845319	9849372	ENST00000263663	intron	2	+	4053	ENSG00000115750	TAF1B	11533	positive
chr2	9849461	9851540	ENST00000263663	intron	3	+	2079	ENSG00000115750	TAF1B	11533	positive
chr2	9851639	9854325	ENST00000263663	intron	4	+	2686	ENSG00000115750	TAF1B	11533	positive
chr2	9854422	9868275	ENST00000263663	intron	5	+	13853	ENSG00000115750	TAF1B	11533	positive
chr2	9868430	9875864	ENST00000263663	intron	6	+	7434	ENSG00000115750	TAF1B	11533	positive
chr2	9876019	9882705	ENST00000263663	intron	7	+	6686	ENSG00000115750	TAF1B	11533	positive
chr2	9882806	9904858	ENST00000263663	intron	8	+	22052	ENSG00000115750	TAF1B	11533	positive
chr2	9905007	9910735	ENST00000263663	intron	9	+	5728	ENSG00000115750	TAF1B	11533	positive
chr2	9910914	9911510	ENST00000263663	intron	10	+	596	ENSG00000115750	TAF1B	11533	positive
chr2	9911558	9913158	ENST00000263663	intron	11	+	1600	ENSG00000115750	TAF1B	11533	positive
chr2	9913250	9919040	ENST00000263663	intron	12	+	5790	ENSG00000115750	TAF1B	11533	positive
chr2	9919112	9919597	ENST00000263663	intron	13	+	485	ENSG00000115750	TAF1B	11533	positive
chr2	10122898	10122982	ENST00000304567	intron	1	+	84	ENSG00000171848	RRM2	10452	positive
chr2	10123058	10123386	ENST00000304567	intron	2	+	328	ENSG00000171848	RRM2	10452	positive
chr2	10123531	10123735	ENST00000304567	intron	3	+	204	ENSG00000171848	RRM2	10452	positive
chr2	10123853	10124716	ENST00000304567	intron	4	+	863	ENSG00000171848	RRM2	10452	positive
chr2	10124851	10126874	ENST00000304567	intron	5	+	2023	ENSG00000171848	RRM2	10452	positive
chr2	10126970	10127086	ENST00000304567	intron	6	+	116	ENSG00000171848	RRM2	10452	positive
chr2	10127221	10128847	ENST00000304567	intron	7	+	1626	ENSG00000171848	RRM2	10452	positive
chr2	10128953	10129040	ENST00000304567	intron	8	+	87	ENSG00000171848	RRM2	10452	positive
chr2	10129155	10129233	ENST00000304567	intron	9	+	78	ENSG00000171848	RRM2	10452	positive
chr2	10784327	10784933	ENST00000272227	intron	12	-	606	ENSG00000143870	PDIA6	30168	positive
chr2	10785031	10787280	ENST00000272227	intron	11	-	2249	ENSG00000143870	PDIA6	30168	positive
chr2	10787440	10788696	ENST00000272227	intron	10	-	1256	ENSG00000143870	PDIA6	30168	positive
chr2	10788770	10788896	ENST00000272227	intron	9	-	126	ENSG00000143870	PDIA6	30168	positive
chr2	10788982	10789748	ENST00000272227	intron	8	-	766	ENSG00000143870	PDIA6	30168	positive
chr2	10789890	10790718	ENST00000272227	intron	7	-	828	ENSG00000143870	PDIA6	30168	positive
chr2	10790834	10791794	ENST00000272227	intron	6	-	960	ENSG00000143870	PDIA6	30168	positive
chr2	10791926	10793095	ENST00000272227	intron	5	-	1169	ENSG00000143870	PDIA6	30168	positive
chr2	10793203	10797080	ENST00000272227	intron	4	-	3877	ENSG00000143870	PDIA6	30168	positive
chr2	10797208	10797699	ENST00000272227	intron	3	-	491	ENSG00000143870	PDIA6	30168	positive
chr2	10797758	10802498	ENST00000272227	intron	2	-	4740	ENSG00000143870	PDIA6	30168	positive
chr2	10802641	10812677	ENST00000272227	intron	1	-	10036	ENSG00000143870	PDIA6	30168	positive
chr2	17760105	17761395	ENST00000381254	intron	2	+	1290	ENSG00000178295	GEN1	26881	positive
chr2	17761583	17764896	ENST00000381254	intron	3	+	3313	ENSG00000178295	GEN1	26881	positive
chr2	17765074	17766578	ENST00000381254	intron	4	+	1504	ENSG00000178295	GEN1	26881	positive
chr2	17766690	17768737	ENST00000381254	intron	5	+	2047	ENSG00000178295	GEN1	26881	positive
chr2	17771288	17772633	ENST00000381254	intron	7	+	1345	ENSG00000178295	GEN1	26881	positive
chr2	17772785	17773095	ENST00000381254	intron	8	+	310	ENSG00000178295	GEN1	26881	positive
chr2	17773133	17773218	ENST00000381254	intron	9	+	85	ENSG00000178295	GEN1	26881	positive
chr2	17773300	17774270	ENST00000381254	intron	10	+	970	ENSG00000178295	GEN1	26881	positive
chr2	17774402	17778001	ENST00000381254	intron	11	+	3599	ENSG00000178295	GEN1	26881	positive
chr2	17778064	17779977	ENST00000381254	intron	12	+	1913	ENSG00000178295	GEN1	26881	positive
chr2	17780122	17780620	ENST00000381254	intron	13	+	498	ENSG00000178295	GEN1	26881	positive
chr2	24793502	24793851	ENST00000380834	intron	1	+	349	ENSG00000138092	CENPO	28152	positive
chr2	24793966	24799674	ENST00000380834	intron	2	+	5708	ENSG00000138092	CENPO	28152	positive
chr2	24799845	24814375	ENST00000380834	intron	3	+	14530	ENSG00000138092	CENPO	28152	positive
chr2	24814494	24815496	ENST00000380834	intron	4	+	1002	ENSG00000138092	CENPO	28152	positive
chr2	24815757	24816645	ENST00000380834	intron	5	+	888	ENSG00000138092	CENPO	28152	positive
chr2	24816818	24817669	ENST00000380834	intron	6	+	851	ENSG00000138092	CENPO	28152	positive
chr2	27033167	27034066	ENST00000238788	intron	1	+	899	ENSG00000119777	TMEM214	25983	positive
chr2	27034267	27035134	ENST00000238788	intron	2	+	867	ENSG00000119777	TMEM214	25983	positive
chr2	27035286	27035593	ENST00000238788	intron	3	+	307	ENSG00000119777	TMEM214	25983	positive
chr2	27035729	27035969	ENST00000238788	intron	4	+	240	ENSG00000119777	TMEM214	25983	positive
chr2	27036053	27036486	ENST00000238788	intron	5	+	433	ENSG00000119777	TMEM214	25983	positive
chr2	27036593	27036704	ENST00000238788	intron	6	+	111	ENSG00000119777	TMEM214	25983	positive
chr2	27036787	27037076	ENST00000238788	intron	7	+	289	ENSG00000119777	TMEM214	25983	positive
chr2	27037179	27037560	ENST00000238788	intron	8	+	381	ENSG00000119777	TMEM214	25983	positive
chr2	27037703	27038145	ENST00000238788	intron	9	+	442	ENSG00000119777	TMEM214	25983	positive
chr2	27038238	27038483	ENST00000238788	intron	10	+	245	ENSG00000119777	TMEM214	25983	positive
chr2	27038533	27038701	ENST00000238788	intron	11	+	168	ENSG00000119777	TMEM214	25983	positive
chr2	27038816	27039046	ENST00000238788	intron	12	+	230	ENSG00000119777	TMEM214	25983	positive
chr2	27039165	27039740	ENST00000238788	intron	13	+	575	ENSG00000119777	TMEM214	25983	positive
chr2	27039838	27040029	ENST00000238788	intron	14	+	191	ENSG00000119777	TMEM214	25983	positive
chr2	27040199	27040344	ENST00000238788	intron	15	+	145	ENSG00000119777	TMEM214	25983	positive
chr2	27040497	27040710	ENST00000238788	intron	16	+	213	ENSG00000119777	TMEM214	25983	positive
chr2	27051794	27052912	ENST00000360131	intron	1	+	1118	ENSG00000084693	AGBL5	26147	positive
chr2	27053174	27053401	ENST00000360131	intron	2	+	227	ENSG00000084693	AGBL5	26147	positive
chr2	27053574	27053895	ENST00000360131	intron	3	+	321	ENSG00000084693	AGBL5	26147	positive
chr2	27054060	27054629	ENST00000360131	intron	4	+	569	ENSG00000084693	AGBL5	26147	positive
chr2	27054808	27055074	ENST00000360131	intron	5	+	266	ENSG00000084693	AGBL5	26147	positive
chr2	27055254	27055681	ENST00000360131	intron	6	+	427	ENSG00000084693	AGBL5	26147	positive
chr2	27056139	27056622	ENST00000360131	intron	7	+	483	ENSG00000084693	AGBL5	26147	positive
chr2	27056793	27057302	ENST00000360131	intron	8	+	509	ENSG00000084693	AGBL5	26147	positive
chr2	27057439	27058399	ENST00000360131	intron	9	+	960	ENSG00000084693	AGBL5	26147	positive
chr2	27058603	27059189	ENST00000360131	intron	10	+	586	ENSG00000084693	AGBL5	26147	positive
chr2	27202075	27202812	ENST00000310574	intron	12	-	737	ENSG00000138074	SLC5A6	11041	positive
chr2	27202881	27203232	ENST00000310574	intron	11	-	351	ENSG00000138074	SLC5A6	11041	positive
chr2	27203346	27203778	ENST00000310574	intron	10	-	432	ENSG00000138074	SLC5A6	11041	positive
chr2	27203868	27204460	ENST00000310574	intron	9	-	592	ENSG00000138074	SLC5A6	11041	positive
chr2	27204591	27204790	ENST00000310574	intron	8	-	199	ENSG00000138074	SLC5A6	11041	positive
chr2	27205505	27206025	ENST00000310574	intron	6	-	520	ENSG00000138074	SLC5A6	11041	positive
chr2	27206094	27206482	ENST00000310574	intron	5	-	388	ENSG00000138074	SLC5A6	11041	positive
chr2	27206535	27206876	ENST00000310574	intron	4	-	341	ENSG00000138074	SLC5A6	11041	positive
chr2	27206943	27207257	ENST00000310574	intron	3	-	314	ENSG00000138074	SLC5A6	11041	positive
chr2	27207791	27211466	ENST00000310574	intron	2	-	3675	ENSG00000138074	SLC5A6	11041	positive
chr2	27211534	27212019	ENST00000310574	intron	1	-	485	ENSG00000138074	SLC5A6	11041	positive
chr2	27226650	27226831	ENST00000264705	intron	14	+	181	ENSG00000084774	CAD	1424	positive
chr2	27226963	27231467	ENST00000264705	intron	15	+	4504	ENSG00000084774	CAD	1424	positive
chr2	27231581	27231979	ENST00000264705	intron	16	+	398	ENSG00000084774	CAD	1424	positive
chr2	27232695	27233041	ENST00000264705	intron	18	+	346	ENSG00000084774	CAD	1424	positive
chr2	27233141	27233311	ENST00000264705	intron	19	+	170	ENSG00000084774	CAD	1424	positive
chr2	27233537	27233625	ENST00000264705	intron	20	+	88	ENSG00000084774	CAD	1424	positive
chr2	27233809	27234007	ENST00000264705	intron	21	+	198	ENSG00000084774	CAD	1424	positive
chr2	27234227	27234517	ENST00000264705	intron	22	+	290	ENSG00000084774	CAD	1424	positive
chr2	27234686	27235244	ENST00000264705	intron	23	+	558	ENSG00000084774	CAD	1424	positive
chr2	27235428	27235535	ENST00000264705	intron	24	+	107	ENSG00000084774	CAD	1424	positive
chr2	27235641	27236283	ENST00000264705	intron	25	+	642	ENSG00000084774	CAD	1424	positive
chr2	27236524	27236748	ENST00000264705	intron	26	+	224	ENSG00000084774	CAD	1424	positive
chr2	27236831	27237378	ENST00000264705	intron	27	+	547	ENSG00000084774	CAD	1424	positive
chr2	27237546	27237717	ENST00000264705	intron	28	+	171	ENSG00000084774	CAD	1424	positive
chr2	27237883	27238055	ENST00000264705	intron	29	+	172	ENSG00000084774	CAD	1424	positive
chr2	27238633	27239041	ENST00000264705	intron	31	+	408	ENSG00000084774	CAD	1424	positive
chr2	27239233	27239330	ENST00000264705	intron	32	+	97	ENSG00000084774	CAD	1424	positive
chr2	27239472	27239696	ENST00000264705	intron	33	+	224	ENSG00000084774	CAD	1424	positive
chr2	27239799	27240264	ENST00000264705	intron	34	+	465	ENSG00000084774	CAD	1424	positive
chr2	27240956	27241057	ENST00000264705	intron	36	+	101	ENSG00000084774	CAD	1424	positive
chr2	27241228	27241321	ENST00000264705	intron	37	+	93	ENSG00000084774	CAD	1424	positive
chr2	27241397	27241910	ENST00000264705	intron	38	+	513	ENSG00000084774	CAD	1424	positive
chr2	27242124	27242301	ENST00000264705	intron	39	+	177	ENSG00000084774	CAD	1424	positive
chr2	27242428	27242619	ENST00000264705	intron	40	+	191	ENSG00000084774	CAD	1424	positive
chr2	27242776	27242871	ENST00000264705	intron	41	+	95	ENSG00000084774	CAD	1424	positive
chr2	27242974	27243197	ENST00000264705	intron	42	+	223	ENSG00000084774	CAD	1424	positive
chr2	27243293	27243415	ENST00000264705	intron	43	+	122	ENSG00000084774	CAD	1424	positive
chr2	27312590	27312679	ENST00000380044	intron	4	-	89	ENSG00000115204	MPV17	7224	positive
chr2	27312773	27312993	ENST00000380044	intron	3	-	220	ENSG00000115204	MPV17	7224	positive
chr2	27327285	27328036	ENST00000264720	intron	17	-	751	ENSG00000115207	GTF3C2	4665	positive
chr2	27328190	27328467	ENST00000264720	intron	16	-	277	ENSG00000115207	GTF3C2	4665	positive
chr2	27328597	27328843	ENST00000264720	intron	15	-	246	ENSG00000115207	GTF3C2	4665	positive
chr2	27328932	27329120	ENST00000264720	intron	14	-	188	ENSG00000115207	GTF3C2	4665	positive
chr2	27329283	27329378	ENST00000264720	intron	13	-	95	ENSG00000115207	GTF3C2	4665	positive
chr2	27329524	27333654	ENST00000264720	intron	12	-	4130	ENSG00000115207	GTF3C2	4665	positive
chr2	27333785	27333973	ENST00000264720	intron	11	-	188	ENSG00000115207	GTF3C2	4665	positive
chr2	27334000	27335597	ENST00000264720	intron	10	-	1597	ENSG00000115207	GTF3C2	4665	positive
chr2	27335707	27335916	ENST00000264720	intron	9	-	209	ENSG00000115207	GTF3C2	4665	positive
chr2	27336029	27336197	ENST00000264720	intron	8	-	168	ENSG00000115207	GTF3C2	4665	positive
chr2	27336426	27337243	ENST00000264720	intron	7	-	817	ENSG00000115207	GTF3C2	4665	positive
chr2	27337343	27337480	ENST00000264720	intron	6	-	137	ENSG00000115207	GTF3C2	4665	positive
chr2	27337559	27337925	ENST00000264720	intron	5	-	366	ENSG00000115207	GTF3C2	4665	positive
chr2	27338021	27341947	ENST00000264720	intron	4	-	3926	ENSG00000115207	GTF3C2	4665	positive
chr2	27342234	27342825	ENST00000264720	intron	3	-	591	ENSG00000115207	GTF3C2	4665	positive
chr2	27343148	27343307	ENST00000264720	intron	2	-	159	ENSG00000115207	GTF3C2	4665	positive
chr2	27343579	27356738	ENST00000264720	intron	1	-	13159	ENSG00000115207	GTF3C2	4665	positive
chr2	27459523	27459708	ENST00000260570	intron	24	-	185	ENSG00000138002	IFT172	30391	positive
chr2	27459830	27461014	ENST00000260570	intron	23	-	1184	ENSG00000138002	IFT172	30391	positive
chr2	27461094	27461268	ENST00000260570	intron	22	-	174	ENSG00000138002	IFT172	30391	positive
chr2	27461518	27461758	ENST00000260570	intron	21	-	240	ENSG00000138002	IFT172	30391	positive
chr2	27461837	27462700	ENST00000260570	intron	20	-	863	ENSG00000138002	IFT172	30391	positive
chr2	27598255	27599582	ENST00000355467	intron	3	+	1327	ENSG00000243943	ZNF512	29380	positive
chr2	27599679	27599969	ENST00000355467	intron	4	+	290	ENSG00000243943	ZNF512	29380	positive
chr2	27600054	27600690	ENST00000355467	intron	5	+	636	ENSG00000243943	ZNF512	29380	positive
chr2	27600816	27601355	ENST00000355467	intron	6	+	539	ENSG00000243943	ZNF512	29380	positive
chr2	27601443	27602462	ENST00000355467	intron	7	+	1019	ENSG00000243943	ZNF512	29380	positive
chr2	27602562	27603139	ENST00000355467	intron	8	+	577	ENSG00000243943	ZNF512	29380	positive
chr2	27603308	27607844	ENST00000355467	intron	9	+	4536	ENSG00000243943	ZNF512	29380	positive
chr2	27664578	27665099	ENST00000613058	intron	1	+	521	ENSG00000163798	SLC4A1AP	13813	positive
chr2	27665296	27667267	ENST00000613058	intron	2	+	1971	ENSG00000163798	SLC4A1AP	13813	positive
chr2	27667391	27668842	ENST00000613058	intron	3	+	1451	ENSG00000163798	SLC4A1AP	13813	positive
chr2	27668904	27669247	ENST00000613058	intron	4	+	343	ENSG00000163798	SLC4A1AP	13813	positive
chr2	27669388	27675531	ENST00000613058	intron	5	+	6143	ENSG00000163798	SLC4A1AP	13813	positive
chr2	27675693	27677294	ENST00000613058	intron	6	+	1601	ENSG00000163798	SLC4A1AP	13813	positive
chr2	27677365	27677737	ENST00000613058	intron	7	+	372	ENSG00000163798	SLC4A1AP	13813	positive
chr2	27677925	27682247	ENST00000613058	intron	8	+	4322	ENSG00000163798	SLC4A1AP	13813	positive
chr2	27682360	27685036	ENST00000613058	intron	9	+	2676	ENSG00000163798	SLC4A1AP	13813	positive
chr2	27685278	27687933	ENST00000613058	intron	10	+	2655	ENSG00000163798	SLC4A1AP	13813	positive
chr2	27688021	27688699	ENST00000613058	intron	11	+	678	ENSG00000163798	SLC4A1AP	13813	positive
chr2	27688768	27693684	ENST00000613058	intron	12	+	4916	ENSG00000163798	SLC4A1AP	13813	positive
chr2	27693755	27694633	ENST00000613058	intron	13	+	878	ENSG00000163798	SLC4A1AP	13813	positive
chr2	28752177	28776850	ENST00000395366	intron	1	+	24673	ENSG00000213639	PPP1CB	9282	positive
chr2	28776983	28778808	ENST00000395366	intron	2	+	1825	ENSG00000213639	PPP1CB	9282	positive
chr2	28779040	28781737	ENST00000395366	intron	3	+	2697	ENSG00000213639	PPP1CB	9282	positive
chr2	28793998	28799198	ENST00000395366	intron	7	+	5200	ENSG00000213639	PPP1CB	9282	positive
chr2	28894924	28901986	ENST00000407426	intron	1	+	7062	ENSG00000163811	WDR43	28945	positive
chr2	28902125	28906459	ENST00000407426	intron	2	+	4334	ENSG00000163811	WDR43	28945	positive
chr2	28906582	28912589	ENST00000407426	intron	3	+	6007	ENSG00000163811	WDR43	28945	positive
chr2	28912711	28914068	ENST00000407426	intron	4	+	1357	ENSG00000163811	WDR43	28945	positive
chr2	28914209	28917892	ENST00000407426	intron	5	+	3683	ENSG00000163811	WDR43	28945	positive
chr2	28917996	28922918	ENST00000407426	intron	6	+	4922	ENSG00000163811	WDR43	28945	positive
chr2	28922984	28924981	ENST00000407426	intron	7	+	1997	ENSG00000163811	WDR43	28945	positive
chr2	28925154	28926467	ENST00000407426	intron	8	+	1313	ENSG00000163811	WDR43	28945	positive
chr2	28926555	28927568	ENST00000407426	intron	9	+	1013	ENSG00000163811	WDR43	28945	positive
chr2	28927701	28929578	ENST00000407426	intron	10	+	1877	ENSG00000163811	WDR43	28945	positive
chr2	28929711	28935520	ENST00000407426	intron	11	+	5809	ENSG00000163811	WDR43	28945	positive
chr2	28935608	28936921	ENST00000407426	intron	12	+	1313	ENSG00000163811	WDR43	28945	positive
chr2	28936954	28937930	ENST00000407426	intron	13	+	976	ENSG00000163811	WDR43	28945	positive
chr2	28937995	28941460	ENST00000407426	intron	14	+	3465	ENSG00000163811	WDR43	28945	positive
chr2	28941575	28942311	ENST00000407426	intron	15	+	736	ENSG00000163811	WDR43	28945	positive
chr2	28942382	28946449	ENST00000407426	intron	16	+	4067	ENSG00000163811	WDR43	28945	positive
chr2	28946500	28946599	ENST00000407426	intron	17	+	99	ENSG00000163811	WDR43	28945	positive
chr2	36981795	36988645	ENST00000233099	intron	35	-	6850	ENSG00000008869	HEATR5B	29273	positive
chr2	36988860	36990647	ENST00000233099	intron	34	-	1787	ENSG00000008869	HEATR5B	29273	positive
chr2	36990800	37000585	ENST00000233099	intron	33	-	9785	ENSG00000008869	HEATR5B	29273	positive
chr2	37000814	37002305	ENST00000233099	intron	32	-	1491	ENSG00000008869	HEATR5B	29273	positive
chr2	37002573	37003541	ENST00000233099	intron	31	-	968	ENSG00000008869	HEATR5B	29273	positive
chr2	37003687	37005631	ENST00000233099	intron	30	-	1944	ENSG00000008869	HEATR5B	29273	positive
chr2	37005760	37007049	ENST00000233099	intron	29	-	1289	ENSG00000008869	HEATR5B	29273	positive
chr2	37007305	37008610	ENST00000233099	intron	28	-	1305	ENSG00000008869	HEATR5B	29273	positive
chr2	37008849	37013840	ENST00000233099	intron	27	-	4991	ENSG00000008869	HEATR5B	29273	positive
chr2	37014021	37019808	ENST00000233099	intron	26	-	5787	ENSG00000008869	HEATR5B	29273	positive
chr2	37019878	37020654	ENST00000233099	intron	25	-	776	ENSG00000008869	HEATR5B	29273	positive
chr2	37020837	37027922	ENST00000233099	intron	24	-	7085	ENSG00000008869	HEATR5B	29273	positive
chr2	37028175	37028680	ENST00000233099	intron	23	-	505	ENSG00000008869	HEATR5B	29273	positive
chr2	37028921	37032628	ENST00000233099	intron	22	-	3707	ENSG00000008869	HEATR5B	29273	positive
chr2	37032774	37037854	ENST00000233099	intron	21	-	5080	ENSG00000008869	HEATR5B	29273	positive
chr2	37038025	37040328	ENST00000233099	intron	20	-	2303	ENSG00000008869	HEATR5B	29273	positive
chr2	37040519	37041132	ENST00000233099	intron	19	-	613	ENSG00000008869	HEATR5B	29273	positive
chr2	37041293	37049652	ENST00000233099	intron	18	-	8359	ENSG00000008869	HEATR5B	29273	positive
chr2	37049844	37053501	ENST00000233099	intron	17	-	3657	ENSG00000008869	HEATR5B	29273	positive
chr2	37053608	37056439	ENST00000233099	intron	16	-	2831	ENSG00000008869	HEATR5B	29273	positive
chr2	37056616	37057316	ENST00000233099	intron	15	-	700	ENSG00000008869	HEATR5B	29273	positive
chr2	37057481	37058450	ENST00000233099	intron	14	-	969	ENSG00000008869	HEATR5B	29273	positive
chr2	37058561	37058887	ENST00000233099	intron	13	-	326	ENSG00000008869	HEATR5B	29273	positive
chr2	37058988	37060580	ENST00000233099	intron	12	-	1592	ENSG00000008869	HEATR5B	29273	positive
chr2	37060734	37061938	ENST00000233099	intron	11	-	1204	ENSG00000008869	HEATR5B	29273	positive
chr2	37062051	37064739	ENST00000233099	intron	10	-	2688	ENSG00000008869	HEATR5B	29273	positive
chr2	37064991	37065754	ENST00000233099	intron	9	-	763	ENSG00000008869	HEATR5B	29273	positive
chr2	37065911	37068680	ENST00000233099	intron	8	-	2769	ENSG00000008869	HEATR5B	29273	positive
chr2	37068931	37070229	ENST00000233099	intron	7	-	1298	ENSG00000008869	HEATR5B	29273	positive
chr2	37070388	37072109	ENST00000233099	intron	6	-	1721	ENSG00000008869	HEATR5B	29273	positive
chr2	37072282	37075484	ENST00000233099	intron	5	-	3202	ENSG00000008869	HEATR5B	29273	positive
chr2	37077020	37079119	ENST00000233099	intron	3	-	2099	ENSG00000008869	HEATR5B	29273	positive
chr2	37079332	37083288	ENST00000233099	intron	2	-	3956	ENSG00000008869	HEATR5B	29273	positive
chr2	37083437	37084268	ENST00000233099	intron	1	-	831	ENSG00000008869	HEATR5B	29273	positive
chr2	37107396	37107473	ENST00000233057	intron	16	-	77	ENSG00000055332	EIF2AK2	9437	positive
chr2	37107528	37109193	ENST00000233057	intron	15	-	1665	ENSG00000055332	EIF2AK2	9437	positive
chr2	37109296	37114730	ENST00000233057	intron	14	-	5434	ENSG00000055332	EIF2AK2	9437	positive
chr2	37114860	37119958	ENST00000233057	intron	13	-	5098	ENSG00000055332	EIF2AK2	9437	positive
chr2	37120140	37122505	ENST00000233057	intron	12	-	2365	ENSG00000055332	EIF2AK2	9437	positive
chr2	37122665	37126288	ENST00000233057	intron	11	-	3623	ENSG00000055332	EIF2AK2	9437	positive
chr2	37126412	37135483	ENST00000233057	intron	10	-	9071	ENSG00000055332	EIF2AK2	9437	positive
chr2	37135547	37136982	ENST00000233057	intron	9	-	1435	ENSG00000055332	EIF2AK2	9437	positive
chr2	37137018	37138269	ENST00000233057	intron	8	-	1251	ENSG00000055332	EIF2AK2	9437	positive
chr2	37138364	37138508	ENST00000233057	intron	7	-	144	ENSG00000055332	EIF2AK2	9437	positive
chr2	37138586	37139630	ENST00000233057	intron	6	-	1044	ENSG00000055332	EIF2AK2	9437	positive
chr2	37139758	37141552	ENST00000233057	intron	5	-	1794	ENSG00000055332	EIF2AK2	9437	positive
chr2	37141702	37146852	ENST00000233057	intron	4	-	5150	ENSG00000055332	EIF2AK2	9437	positive
chr2	37146974	37147687	ENST00000233057	intron	3	-	713	ENSG00000055332	EIF2AK2	9437	positive
chr2	37147823	37148856	ENST00000233057	intron	2	-	1033	ENSG00000055332	EIF2AK2	9437	positive
chr2	38745188	38746143	ENST00000313117	intron	7	-	955	ENSG00000115875	SRSF7	10789	positive
chr2	38746180	38746693	ENST00000313117	intron	6	-	513	ENSG00000115875	SRSF7	10789	positive
chr2	38746748	38748046	ENST00000313117	intron	5	-	1298	ENSG00000115875	SRSF7	10789	positive
chr2	38748158	38748578	ENST00000313117	intron	4	-	420	ENSG00000115875	SRSF7	10789	positive
chr2	38749706	38750013	ENST00000313117	intron	2	-	307	ENSG00000115875	SRSF7	10789	positive
chr2	38750195	38751228	ENST00000313117	intron	1	-	1033	ENSG00000115875	SRSF7	10789	positive
chr2	43225753	43226264	ENST00000282388	intron	1	-	511	ENSG00000152518	ZFP36L2	1108	positive
chr2	44321446	44321826	ENST00000409411	intron	13	-	380	ENSG00000138078	PREPL	30228	positive
chr2	44321901	44322730	ENST00000409411	intron	12	-	829	ENSG00000138078	PREPL	30228	positive
chr2	44322855	44323261	ENST00000409411	intron	11	-	406	ENSG00000138078	PREPL	30228	positive
chr2	44323412	44326711	ENST00000409411	intron	10	-	3299	ENSG00000138078	PREPL	30228	positive
chr2	44326929	44328936	ENST00000409411	intron	9	-	2007	ENSG00000138078	PREPL	30228	positive
chr2	44329113	44332458	ENST00000409411	intron	8	-	3345	ENSG00000138078	PREPL	30228	positive
chr2	44332657	44338350	ENST00000409411	intron	7	-	5693	ENSG00000138078	PREPL	30228	positive
chr2	44338537	44339146	ENST00000409411	intron	6	-	609	ENSG00000138078	PREPL	30228	positive
chr2	44339364	44342416	ENST00000409411	intron	5	-	3052	ENSG00000138078	PREPL	30228	positive
chr2	44342553	44343744	ENST00000409411	intron	4	-	1191	ENSG00000138078	PREPL	30228	positive
chr2	44343952	44344519	ENST00000409411	intron	3	-	567	ENSG00000138078	PREPL	30228	positive
chr2	44344587	44346267	ENST00000409411	intron	2	-	1680	ENSG00000138078	PREPL	30228	positive
chr2	44346391	44361379	ENST00000409411	intron	1	-	14988	ENSG00000138078	PREPL	30228	positive
chr2	55243669	55244028	ENST00000263629	intron	11	-	359	ENSG00000085760	MTIF2	7441	positive
chr2	55244234	55246336	ENST00000263629	intron	10	-	2102	ENSG00000085760	MTIF2	7441	positive
chr2	55246462	55249394	ENST00000263629	intron	9	-	2932	ENSG00000085760	MTIF2	7441	positive
chr2	55249535	55252476	ENST00000263629	intron	8	-	2941	ENSG00000085760	MTIF2	7441	positive
chr2	55252654	55254040	ENST00000263629	intron	7	-	1386	ENSG00000085760	MTIF2	7441	positive
chr2	55254202	55254653	ENST00000263629	intron	6	-	451	ENSG00000085760	MTIF2	7441	positive
chr2	55254826	55262315	ENST00000263629	intron	5	-	7489	ENSG00000085760	MTIF2	7441	positive
chr2	55262428	55263639	ENST00000263629	intron	4	-	1211	ENSG00000085760	MTIF2	7441	positive
chr2	55263866	55267568	ENST00000263629	intron	3	-	3702	ENSG00000085760	MTIF2	7441	positive
chr2	55267636	55268577	ENST00000263629	intron	2	-	941	ENSG00000085760	MTIF2	7441	positive
chr2	55268740	55269168	ENST00000263629	intron	1	-	428	ENSG00000085760	MTIF2	7441	positive
chr2	55636393	55637551	ENST00000447944	intron	27	-	1158	ENSG00000138035	PNPT1	23166	positive
chr2	55637600	55640626	ENST00000447944	intron	26	-	3026	ENSG00000138035	PNPT1	23166	positive
chr2	55640706	55643157	ENST00000447944	intron	25	-	2451	ENSG00000138035	PNPT1	23166	positive
chr2	55643214	55643318	ENST00000447944	intron	24	-	104	ENSG00000138035	PNPT1	23166	positive
chr2	55643426	55644636	ENST00000447944	intron	23	-	1210	ENSG00000138035	PNPT1	23166	positive
chr2	55644721	55645348	ENST00000447944	intron	22	-	627	ENSG00000138035	PNPT1	23166	positive
chr2	55645433	55646258	ENST00000447944	intron	21	-	825	ENSG00000138035	PNPT1	23166	positive
chr2	55646323	55646414	ENST00000447944	intron	20	-	91	ENSG00000138035	PNPT1	23166	positive
chr2	55646487	55647346	ENST00000447944	intron	19	-	859	ENSG00000138035	PNPT1	23166	positive
chr2	55647454	55654899	ENST00000447944	intron	18	-	7445	ENSG00000138035	PNPT1	23166	positive
chr2	55654954	55656130	ENST00000447944	intron	17	-	1176	ENSG00000138035	PNPT1	23166	positive
chr2	55656221	55656304	ENST00000447944	intron	16	-	83	ENSG00000138035	PNPT1	23166	positive
chr2	55656372	55660156	ENST00000447944	intron	15	-	3784	ENSG00000138035	PNPT1	23166	positive
chr2	55660194	55661955	ENST00000447944	intron	14	-	1761	ENSG00000138035	PNPT1	23166	positive
chr2	55667094	55667861	ENST00000447944	intron	12	-	767	ENSG00000138035	PNPT1	23166	positive
chr2	55667959	55671318	ENST00000447944	intron	11	-	3359	ENSG00000138035	PNPT1	23166	positive
chr2	55671377	55671994	ENST00000447944	intron	10	-	617	ENSG00000138035	PNPT1	23166	positive
chr2	55672047	55672892	ENST00000447944	intron	9	-	845	ENSG00000138035	PNPT1	23166	positive
chr2	55673080	55679681	ENST00000447944	intron	8	-	6601	ENSG00000138035	PNPT1	23166	positive
chr2	55679796	55680711	ENST00000447944	intron	7	-	915	ENSG00000138035	PNPT1	23166	positive
chr2	55680760	55680854	ENST00000447944	intron	6	-	94	ENSG00000138035	PNPT1	23166	positive
chr2	55680919	55683784	ENST00000447944	intron	5	-	2865	ENSG00000138035	PNPT1	23166	positive
chr2	55683835	55684942	ENST00000447944	intron	4	-	1107	ENSG00000138035	PNPT1	23166	positive
chr2	55685049	55686369	ENST00000447944	intron	3	-	1320	ENSG00000138035	PNPT1	23166	positive
chr2	55686445	55687644	ENST00000447944	intron	2	-	1199	ENSG00000138035	PNPT1	23166	positive
chr2	55687706	55693662	ENST00000447944	intron	1	-	5956	ENSG00000138035	PNPT1	23166	positive
chr2	61017852	61031418	ENST00000295030	intron	1	+	13566	ENSG00000162928	PEX13	8855	positive
chr2	61032114	61045725	ENST00000295030	intron	2	+	13611	ENSG00000162928	PEX13	8855	positive
chr2	61045852	61048471	ENST00000295030	intron	3	+	2619	ENSG00000162928	PEX13	8855	positive
chr2	61478967	61481184	ENST00000401558	intron	24	-	2217	ENSG00000082898	XPO1	12825	positive
chr2	61481282	61482379	ENST00000401558	intron	23	-	1097	ENSG00000082898	XPO1	12825	positive
chr2	61482540	61482956	ENST00000401558	intron	22	-	416	ENSG00000082898	XPO1	12825	positive
chr2	61483092	61483936	ENST00000401558	intron	21	-	844	ENSG00000082898	XPO1	12825	positive
chr2	61484106	61485767	ENST00000401558	intron	20	-	1661	ENSG00000082898	XPO1	12825	positive
chr2	61485963	61488164	ENST00000401558	intron	19	-	2201	ENSG00000082898	XPO1	12825	positive
chr2	61488272	61488587	ENST00000401558	intron	18	-	315	ENSG00000082898	XPO1	12825	positive
chr2	61488772	61490641	ENST00000401558	intron	17	-	1869	ENSG00000082898	XPO1	12825	positive
chr2	61490777	61492034	ENST00000401558	intron	16	-	1257	ENSG00000082898	XPO1	12825	positive
chr2	61492199	61492324	ENST00000401558	intron	15	-	125	ENSG00000082898	XPO1	12825	positive
chr2	61492482	61492566	ENST00000401558	intron	14	-	84	ENSG00000082898	XPO1	12825	positive
chr2	61492749	61492914	ENST00000401558	intron	13	-	165	ENSG00000082898	XPO1	12825	positive
chr2	61493054	61493893	ENST00000401558	intron	12	-	839	ENSG00000082898	XPO1	12825	positive
chr2	61494092	61495454	ENST00000401558	intron	11	-	1362	ENSG00000082898	XPO1	12825	positive
chr2	61495614	61496878	ENST00000401558	intron	10	-	1264	ENSG00000082898	XPO1	12825	positive
chr2	61497008	61498672	ENST00000401558	intron	9	-	1664	ENSG00000082898	XPO1	12825	positive
chr2	61498793	61498864	ENST00000401558	intron	8	-	71	ENSG00000082898	XPO1	12825	positive
chr2	61498914	61499712	ENST00000401558	intron	7	-	798	ENSG00000082898	XPO1	12825	positive
chr2	61499895	61501995	ENST00000401558	intron	6	-	2100	ENSG00000082898	XPO1	12825	positive
chr2	61502041	61502248	ENST00000401558	intron	5	-	207	ENSG00000082898	XPO1	12825	positive
chr2	61502311	61522610	ENST00000401558	intron	4	-	20299	ENSG00000082898	XPO1	12825	positive
chr2	61522684	61526419	ENST00000401558	intron	3	-	3735	ENSG00000082898	XPO1	12825	positive
chr2	61526522	61533771	ENST00000401558	intron	2	-	7249	ENSG00000082898	XPO1	12825	positive
chr2	61533904	61537561	ENST00000401558	intron	1	-	3657	ENSG00000082898	XPO1	12825	positive
chr2	62196356	62222211	ENST00000301998	intron	1	+	25855	ENSG00000170340	B3GNT2	15629	positive
chr2	64524613	64551442	ENST00000238856	intron	1	+	26829	ENSG00000119844	AFTPH	25951	positive
chr2	64553410	64567561	ENST00000238856	intron	2	+	14151	ENSG00000119844	AFTPH	25951	positive
chr2	64567714	64569091	ENST00000238856	intron	3	+	1377	ENSG00000119844	AFTPH	25951	positive
chr2	64569219	64569622	ENST00000238856	intron	4	+	403	ENSG00000119844	AFTPH	25951	positive
chr2	64569680	64572945	ENST00000238856	intron	5	+	3265	ENSG00000119844	AFTPH	25951	positive
chr2	64573069	64579485	ENST00000238856	intron	6	+	6416	ENSG00000119844	AFTPH	25951	positive
chr2	64579547	64585421	ENST00000238856	intron	7	+	5874	ENSG00000119844	AFTPH	25951	positive
chr2	64585546	64591884	ENST00000238856	intron	8	+	6338	ENSG00000119844	AFTPH	25951	positive
chr2	65088691	65088938	ENST00000409784	intron	5	-	247	ENSG00000138069	RAB1A	9758	positive
chr2	65089071	65090982	ENST00000409784	intron	4	-	1911	ENSG00000138069	RAB1A	9758	positive
chr2	65091079	65097970	ENST00000409784	intron	3	-	6891	ENSG00000138069	RAB1A	9758	positive
chr2	65098067	65104733	ENST00000409784	intron	2	-	6666	ENSG00000138069	RAB1A	9758	positive
chr2	65227958	65239851	ENST00000260641	intron	1	+	11893	ENSG00000138071	ACTR2	169	positive
chr2	65239963	65246523	ENST00000260641	intron	2	+	6560	ENSG00000138071	ACTR2	169	positive
chr2	65246740	65251026	ENST00000260641	intron	3	+	4286	ENSG00000138071	ACTR2	169	positive
chr2	65251100	65253727	ENST00000260641	intron	4	+	2627	ENSG00000138071	ACTR2	169	positive
chr2	65253865	65255544	ENST00000260641	intron	5	+	1679	ENSG00000138071	ACTR2	169	positive
chr2	65255695	65261246	ENST00000260641	intron	6	+	5551	ENSG00000138071	ACTR2	169	positive
chr2	65261393	65265042	ENST00000260641	intron	7	+	3649	ENSG00000138071	ACTR2	169	positive
chr2	65265176	65268563	ENST00000260641	intron	8	+	3387	ENSG00000138071	ACTR2	169	positive
chr2	67402975	67403224	ENST00000272342	intron	4	+	249	ENSG00000143971	ETAA1	24648	positive
chr2	68365394	68380327	ENST00000234313	intron	1	+	14933	ENSG00000115956	PLEK	9070	positive
chr2	68380484	68380722	ENST00000234313	intron	2	+	238	ENSG00000115956	PLEK	9070	positive
chr2	68380905	68382541	ENST00000234313	intron	3	+	1636	ENSG00000115956	PLEK	9070	positive
chr2	68382634	68386501	ENST00000234313	intron	4	+	3867	ENSG00000115956	PLEK	9070	positive
chr2	68386687	68388386	ENST00000234313	intron	5	+	1699	ENSG00000115956	PLEK	9070	positive
chr2	68388492	68393161	ENST00000234313	intron	6	+	4669	ENSG00000115956	PLEK	9070	positive
chr2	68393246	68394106	ENST00000234313	intron	7	+	860	ENSG00000115956	PLEK	9070	positive
chr2	68394177	68395679	ENST00000234313	intron	8	+	1502	ENSG00000115956	PLEK	9070	positive
chr2	70150565	70160624	ENST00000264434	intron	9	-	10059	ENSG00000115998	C2orf42	26056	positive
chr2	70160788	70165091	ENST00000264434	intron	8	-	4303	ENSG00000115998	C2orf42	26056	positive
chr2	70165193	70165527	ENST00000264434	intron	7	-	334	ENSG00000115998	C2orf42	26056	positive
chr2	70165636	70169556	ENST00000264434	intron	6	-	3920	ENSG00000115998	C2orf42	26056	positive
chr2	70169662	70175672	ENST00000264434	intron	5	-	6010	ENSG00000115998	C2orf42	26056	positive
chr2	70175778	70179531	ENST00000264434	intron	4	-	3753	ENSG00000115998	C2orf42	26056	positive
chr2	70179643	70181162	ENST00000264434	intron	3	-	1519	ENSG00000115998	C2orf42	26056	positive
chr2	70181998	70182666	ENST00000264434	intron	2	-	668	ENSG00000115998	C2orf42	26056	positive
chr2	70212846	70214348	ENST00000433529	intron	12	-	1502	ENSG00000116001	TIA1	11802	positive
chr2	70214495	70215370	ENST00000433529	intron	11	-	875	ENSG00000116001	TIA1	11802	positive
chr2	70215495	70216207	ENST00000433529	intron	10	-	712	ENSG00000116001	TIA1	11802	positive
chr2	70216293	70216403	ENST00000433529	intron	9	-	110	ENSG00000116001	TIA1	11802	positive
chr2	70216500	70216885	ENST00000433529	intron	8	-	385	ENSG00000116001	TIA1	11802	positive
chr2	70216995	70224553	ENST00000433529	intron	7	-	7558	ENSG00000116001	TIA1	11802	positive
chr2	70224630	70227734	ENST00000433529	intron	6	-	3104	ENSG00000116001	TIA1	11802	positive
chr2	70229092	70229263	ENST00000433529	intron	4	-	171	ENSG00000116001	TIA1	11802	positive
chr2	70229319	70230755	ENST00000433529	intron	3	-	1436	ENSG00000116001	TIA1	11802	positive
chr2	70230855	70236078	ENST00000433529	intron	2	-	5223	ENSG00000116001	TIA1	11802	positive
chr2	70236176	70248404	ENST00000433529	intron	1	-	12228	ENSG00000116001	TIA1	11802	positive
chr2	71071828	71072640	ENST00000244204	intron	4	+	812	ENSG00000124357	NAGK	17174	positive
chr2	71130755	71132897	ENST00000244230	intron	1	+	2142	ENSG00000124383	MPHOSPH10	7213	positive
chr2	71133577	71133947	ENST00000244230	intron	2	+	370	ENSG00000124383	MPHOSPH10	7213	positive
chr2	71134106	71134625	ENST00000244230	intron	3	+	519	ENSG00000124383	MPHOSPH10	7213	positive
chr2	71134798	71138489	ENST00000244230	intron	4	+	3691	ENSG00000124383	MPHOSPH10	7213	positive
chr2	71138632	71139794	ENST00000244230	intron	5	+	1162	ENSG00000124383	MPHOSPH10	7213	positive
chr2	71139863	71141231	ENST00000244230	intron	6	+	1368	ENSG00000124383	MPHOSPH10	7213	positive
chr2	71141370	71144427	ENST00000244230	intron	7	+	3057	ENSG00000124383	MPHOSPH10	7213	positive
chr2	71144539	71147998	ENST00000244230	intron	8	+	3459	ENSG00000124383	MPHOSPH10	7213	positive
chr2	71148107	71149222	ENST00000244230	intron	9	+	1115	ENSG00000124383	MPHOSPH10	7213	positive
chr2	71149454	71149865	ENST00000244230	intron	10	+	411	ENSG00000124383	MPHOSPH10	7213	positive
chr2	74156646	74159090	ENST00000396049	intron	5	-	2444	ENSG00000114978	MOB1A	16015	positive
chr2	74159255	74165217	ENST00000396049	intron	4	-	5962	ENSG00000114978	MOB1A	16015	positive
chr2	74165352	74167013	ENST00000396049	intron	3	-	1661	ENSG00000114978	MOB1A	16015	positive
chr2	74167108	74172585	ENST00000396049	intron	2	-	5477	ENSG00000114978	MOB1A	16015	positive
chr2	74172753	74178660	ENST00000396049	intron	1	-	5907	ENSG00000114978	MOB1A	16015	positive
chr2	74361637	74362051	ENST00000628224	intron	31	-	414	ENSG00000204843	DCTN1	2711	positive
chr2	74362142	74362649	ENST00000628224	intron	30	-	507	ENSG00000204843	DCTN1	2711	positive
chr2	74362730	74362993	ENST00000628224	intron	29	-	263	ENSG00000204843	DCTN1	2711	positive
chr2	74363178	74363293	ENST00000628224	intron	28	-	115	ENSG00000204843	DCTN1	2711	positive
chr2	74365242	74365514	ENST00000628224	intron	25	-	272	ENSG00000204843	DCTN1	2711	positive
chr2	74365658	74365892	ENST00000628224	intron	24	-	234	ENSG00000204843	DCTN1	2711	positive
chr2	74366019	74366243	ENST00000628224	intron	23	-	224	ENSG00000204843	DCTN1	2711	positive
chr2	74366376	74366458	ENST00000628224	intron	22	-	82	ENSG00000204843	DCTN1	2711	positive
chr2	74366621	74366782	ENST00000628224	intron	21	-	161	ENSG00000204843	DCTN1	2711	positive
chr2	74366933	74367044	ENST00000628224	intron	20	-	111	ENSG00000204843	DCTN1	2711	positive
chr2	74367108	74367351	ENST00000628224	intron	19	-	243	ENSG00000204843	DCTN1	2711	positive
chr2	74367421	74367695	ENST00000628224	intron	18	-	274	ENSG00000204843	DCTN1	2711	positive
chr2	74367865	74367970	ENST00000628224	intron	17	-	105	ENSG00000204843	DCTN1	2711	positive
chr2	74368132	74368727	ENST00000628224	intron	16	-	595	ENSG00000204843	DCTN1	2711	positive
chr2	74368881	74369097	ENST00000628224	intron	15	-	216	ENSG00000204843	DCTN1	2711	positive
chr2	74369215	74369299	ENST00000628224	intron	14	-	84	ENSG00000204843	DCTN1	2711	positive
chr2	74369492	74369964	ENST00000628224	intron	13	-	472	ENSG00000204843	DCTN1	2711	positive
chr2	74370070	74370185	ENST00000628224	intron	12	-	115	ENSG00000204843	DCTN1	2711	positive
chr2	74370346	74370465	ENST00000628224	intron	11	-	119	ENSG00000204843	DCTN1	2711	positive
chr2	74370545	74370620	ENST00000628224	intron	10	-	75	ENSG00000204843	DCTN1	2711	positive
chr2	74370826	74370978	ENST00000628224	intron	9	-	152	ENSG00000204843	DCTN1	2711	positive
chr2	74371177	74371536	ENST00000628224	intron	8	-	359	ENSG00000204843	DCTN1	2711	positive
chr2	74377467	74377647	ENST00000628224	intron	3	-	180	ENSG00000204843	DCTN1	2711	positive
chr2	74377727	74377999	ENST00000628224	intron	2	-	272	ENSG00000204843	DCTN1	2711	positive
chr2	74426575	74427168	ENST00000272430	intron	11	-	593	ENSG00000114993	RTKN	10466	positive
chr2	74427274	74427423	ENST00000272430	intron	10	-	149	ENSG00000114993	RTKN	10466	positive
chr2	74428738	74428847	ENST00000272430	intron	7	-	109	ENSG00000114993	RTKN	10466	positive
chr2	74428943	74429827	ENST00000272430	intron	6	-	884	ENSG00000114993	RTKN	10466	positive
chr2	74430038	74430251	ENST00000272430	intron	5	-	213	ENSG00000114993	RTKN	10466	positive
chr2	74430370	74430464	ENST00000272430	intron	4	-	94	ENSG00000114993	RTKN	10466	positive
chr2	74430519	74430615	ENST00000272430	intron	3	-	96	ENSG00000114993	RTKN	10466	positive
chr2	74430678	74432466	ENST00000272430	intron	2	-	1788	ENSG00000114993	RTKN	10466	positive
chr2	74432667	74441705	ENST00000272430	intron	1	-	9038	ENSG00000114993	RTKN	10466	positive
chr2	74483136	74483321	ENST00000233623	intron	1	+	185	ENSG00000115282	TTC31	25759	positive
chr2	74490474	74490655	ENST00000233623	intron	4	+	181	ENSG00000115282	TTC31	25759	positive
chr2	74490740	74491127	ENST00000233623	intron	5	+	387	ENSG00000115282	TTC31	25759	positive
chr2	74491185	74491294	ENST00000233623	intron	6	+	109	ENSG00000115282	TTC31	25759	positive
chr2	74491376	74491480	ENST00000233623	intron	7	+	104	ENSG00000115282	TTC31	25759	positive
chr2	74491673	74492003	ENST00000233623	intron	8	+	330	ENSG00000115282	TTC31	25759	positive
chr2	74492056	74492138	ENST00000233623	intron	9	+	82	ENSG00000115282	TTC31	25759	positive
chr2	74492446	74492645	ENST00000233623	intron	11	+	199	ENSG00000115282	TTC31	25759	positive
chr2	74492748	74492921	ENST00000233623	intron	12	+	173	ENSG00000115282	TTC31	25759	positive
chr2	75664784	75665928	ENST00000321027	intron	16	-	1144	ENSG00000005436	GCFC2	1317	positive
chr2	75666054	75670137	ENST00000321027	intron	15	-	4083	ENSG00000005436	GCFC2	1317	positive
chr2	75670285	75671949	ENST00000321027	intron	14	-	1664	ENSG00000005436	GCFC2	1317	positive
chr2	75672017	75673443	ENST00000321027	intron	13	-	1426	ENSG00000005436	GCFC2	1317	positive
chr2	85539379	85541082	ENST00000306434	intron	1	+	1703	ENSG00000168906	MAT2A	6904	positive
chr2	85541161	85541254	ENST00000306434	intron	2	+	93	ENSG00000168906	MAT2A	6904	positive
chr2	85541378	85541632	ENST00000306434	intron	3	+	254	ENSG00000168906	MAT2A	6904	positive
chr2	85541746	85541828	ENST00000306434	intron	4	+	82	ENSG00000168906	MAT2A	6904	positive
chr2	85541973	85542154	ENST00000306434	intron	5	+	181	ENSG00000168906	MAT2A	6904	positive
chr2	85542374	85542564	ENST00000306434	intron	6	+	190	ENSG00000168906	MAT2A	6904	positive
chr2	85542748	85542900	ENST00000306434	intron	7	+	152	ENSG00000168906	MAT2A	6904	positive
chr2	86043196	86044138	ENST00000263857	intron	22	-	942	ENSG00000068654	POLR1A	17264	positive
chr2	86044305	86045277	ENST00000263857	intron	21	-	972	ENSG00000068654	POLR1A	17264	positive
chr2	86045361	86045616	ENST00000263857	intron	20	-	255	ENSG00000068654	POLR1A	17264	positive
chr2	86045770	86047164	ENST00000263857	intron	19	-	1394	ENSG00000068654	POLR1A	17264	positive
chr2	86047264	86048883	ENST00000263857	intron	18	-	1619	ENSG00000068654	POLR1A	17264	positive
chr2	86049043	86049159	ENST00000263857	intron	17	-	116	ENSG00000068654	POLR1A	17264	positive
chr2	86049243	86052816	ENST00000263857	intron	16	-	3573	ENSG00000068654	POLR1A	17264	positive
chr2	86053001	86054139	ENST00000263857	intron	15	-	1138	ENSG00000068654	POLR1A	17264	positive
chr2	86054290	86065273	ENST00000263857	intron	14	-	10983	ENSG00000068654	POLR1A	17264	positive
chr2	86065466	86070017	ENST00000263857	intron	13	-	4551	ENSG00000068654	POLR1A	17264	positive
chr2	86070273	86075029	ENST00000263857	intron	12	-	4756	ENSG00000068654	POLR1A	17264	positive
chr2	86075261	86077858	ENST00000263857	intron	11	-	2597	ENSG00000068654	POLR1A	17264	positive
chr2	86077982	86078113	ENST00000263857	intron	10	-	131	ENSG00000068654	POLR1A	17264	positive
chr2	86078285	86080815	ENST00000263857	intron	9	-	2530	ENSG00000068654	POLR1A	17264	positive
chr2	86080979	86081600	ENST00000263857	intron	8	-	621	ENSG00000068654	POLR1A	17264	positive
chr2	86081707	86083081	ENST00000263857	intron	7	-	1374	ENSG00000068654	POLR1A	17264	positive
chr2	86083169	86088565	ENST00000263857	intron	6	-	5396	ENSG00000068654	POLR1A	17264	positive
chr2	86088670	86088784	ENST00000263857	intron	5	-	114	ENSG00000068654	POLR1A	17264	positive
chr2	86088871	86089821	ENST00000263857	intron	4	-	950	ENSG00000068654	POLR1A	17264	positive
chr2	86089930	86098610	ENST00000263857	intron	3	-	8680	ENSG00000068654	POLR1A	17264	positive
chr2	86098761	86099967	ENST00000263857	intron	2	-	1206	ENSG00000068654	POLR1A	17264	positive
chr2	86100173	86105699	ENST00000263857	intron	1	-	5526	ENSG00000068654	POLR1A	17264	positive
chr2	86441445	86442017	ENST00000312912	intron	1	+	572	ENSG00000115548	KDM3A	20815	positive
chr2	86442234	86449806	ENST00000312912	intron	2	+	7572	ENSG00000115548	KDM3A	20815	positive
chr2	86449963	86451102	ENST00000312912	intron	3	+	1139	ENSG00000115548	KDM3A	20815	positive
chr2	86451214	86455084	ENST00000312912	intron	4	+	3870	ENSG00000115548	KDM3A	20815	positive
chr2	86455188	86456441	ENST00000312912	intron	5	+	1253	ENSG00000115548	KDM3A	20815	positive
chr2	86456567	86456804	ENST00000312912	intron	6	+	237	ENSG00000115548	KDM3A	20815	positive
chr2	86456878	86456982	ENST00000312912	intron	7	+	104	ENSG00000115548	KDM3A	20815	positive
chr2	86457072	86464052	ENST00000312912	intron	8	+	6980	ENSG00000115548	KDM3A	20815	positive
chr2	86464217	86466371	ENST00000312912	intron	9	+	2154	ENSG00000115548	KDM3A	20815	positive
chr2	86466884	86470203	ENST00000312912	intron	10	+	3319	ENSG00000115548	KDM3A	20815	positive
chr2	86470409	86474775	ENST00000312912	intron	11	+	4366	ENSG00000115548	KDM3A	20815	positive
chr2	86474991	86477876	ENST00000312912	intron	12	+	2885	ENSG00000115548	KDM3A	20815	positive
chr2	86478030	86478169	ENST00000312912	intron	13	+	139	ENSG00000115548	KDM3A	20815	positive
chr2	86478266	86478607	ENST00000312912	intron	14	+	341	ENSG00000115548	KDM3A	20815	positive
chr2	86478736	86480166	ENST00000312912	intron	15	+	1430	ENSG00000115548	KDM3A	20815	positive
chr2	86480363	86481929	ENST00000312912	intron	16	+	1566	ENSG00000115548	KDM3A	20815	positive
chr2	86482103	86482457	ENST00000312912	intron	17	+	354	ENSG00000115548	KDM3A	20815	positive
chr2	96024338	96024426	ENST00000434632	intron	15	-	88	ENSG00000186281	GPAT2	27168	positive
chr2	96024844	96025484	ENST00000434632	intron	13	-	640	ENSG00000186281	GPAT2	27168	positive
chr2	96025604	96025929	ENST00000434632	intron	12	-	325	ENSG00000186281	GPAT2	27168	positive
chr2	96026013	96026182	ENST00000434632	intron	11	-	169	ENSG00000186281	GPAT2	27168	positive
chr2	96026306	96026696	ENST00000434632	intron	10	-	390	ENSG00000186281	GPAT2	27168	positive
chr2	96026910	96027006	ENST00000434632	intron	9	-	96	ENSG00000186281	GPAT2	27168	positive
chr2	96027107	96027418	ENST00000434632	intron	8	-	311	ENSG00000186281	GPAT2	27168	positive
chr2	96028091	96030405	ENST00000434632	intron	6	-	2314	ENSG00000186281	GPAT2	27168	positive
chr2	96030535	96030743	ENST00000434632	intron	5	-	208	ENSG00000186281	GPAT2	27168	positive
chr2	96030849	96031260	ENST00000434632	intron	4	-	411	ENSG00000186281	GPAT2	27168	positive
chr2	96031335	96032032	ENST00000434632	intron	3	-	697	ENSG00000186281	GPAT2	27168	positive
chr2	96032147	96032296	ENST00000434632	intron	2	-	149	ENSG00000186281	GPAT2	27168	positive
chr2	96266490	96267320	ENST00000488633	intron	1	+	830	ENSG00000144021	CIAO1	14280	positive
chr2	96267470	96267624	ENST00000488633	intron	2	+	154	ENSG00000144021	CIAO1	14280	positive
chr2	96267737	96267835	ENST00000488633	intron	3	+	98	ENSG00000144021	CIAO1	14280	positive
chr2	96267925	96268456	ENST00000488633	intron	4	+	531	ENSG00000144021	CIAO1	14280	positive
chr2	96269356	96271110	ENST00000488633	intron	6	+	1754	ENSG00000144021	CIAO1	14280	positive
chr2	96275156	96275256	ENST00000323853	intron	44	-	100	ENSG00000144028	SNRNP200	30859	positive
chr2	96275350	96276903	ENST00000323853	intron	43	-	1553	ENSG00000144028	SNRNP200	30859	positive
chr2	96276986	96277080	ENST00000323853	intron	42	-	94	ENSG00000144028	SNRNP200	30859	positive
chr2	96277242	96277538	ENST00000323853	intron	41	-	296	ENSG00000144028	SNRNP200	30859	positive
chr2	96277716	96277806	ENST00000323853	intron	40	-	90	ENSG00000144028	SNRNP200	30859	positive
chr2	96277951	96278236	ENST00000323853	intron	39	-	285	ENSG00000144028	SNRNP200	30859	positive
chr2	96278359	96278546	ENST00000323853	intron	38	-	187	ENSG00000144028	SNRNP200	30859	positive
chr2	96278712	96278808	ENST00000323853	intron	37	-	96	ENSG00000144028	SNRNP200	30859	positive
chr2	96278999	96279450	ENST00000323853	intron	36	-	451	ENSG00000144028	SNRNP200	30859	positive
chr2	96279560	96281813	ENST00000323853	intron	35	-	2253	ENSG00000144028	SNRNP200	30859	positive
chr2	96281923	96283200	ENST00000323853	intron	34	-	1277	ENSG00000144028	SNRNP200	30859	positive
chr2	96283353	96283534	ENST00000323853	intron	33	-	181	ENSG00000144028	SNRNP200	30859	positive
chr2	96283714	96283812	ENST00000323853	intron	32	-	98	ENSG00000144028	SNRNP200	30859	positive
chr2	96284005	96284357	ENST00000323853	intron	31	-	352	ENSG00000144028	SNRNP200	30859	positive
chr2	96284586	96285179	ENST00000323853	intron	30	-	593	ENSG00000144028	SNRNP200	30859	positive
chr2	96285341	96286310	ENST00000323853	intron	29	-	969	ENSG00000144028	SNRNP200	30859	positive
chr2	96286485	96286687	ENST00000323853	intron	28	-	202	ENSG00000144028	SNRNP200	30859	positive
chr2	96286878	96287005	ENST00000323853	intron	27	-	127	ENSG00000144028	SNRNP200	30859	positive
chr2	96287161	96287438	ENST00000323853	intron	26	-	277	ENSG00000144028	SNRNP200	30859	positive
chr2	96287558	96287862	ENST00000323853	intron	25	-	304	ENSG00000144028	SNRNP200	30859	positive
chr2	96287970	96288662	ENST00000323853	intron	24	-	692	ENSG00000144028	SNRNP200	30859	positive
chr2	96288747	96289036	ENST00000323853	intron	23	-	289	ENSG00000144028	SNRNP200	30859	positive
chr2	96289118	96289226	ENST00000323853	intron	22	-	108	ENSG00000144028	SNRNP200	30859	positive
chr2	96289380	96289798	ENST00000323853	intron	21	-	418	ENSG00000144028	SNRNP200	30859	positive
chr2	96289997	96290325	ENST00000323853	intron	20	-	328	ENSG00000144028	SNRNP200	30859	positive
chr2	96290515	96290683	ENST00000323853	intron	19	-	168	ENSG00000144028	SNRNP200	30859	positive
chr2	96290816	96291391	ENST00000323853	intron	18	-	575	ENSG00000144028	SNRNP200	30859	positive
chr2	96291503	96291750	ENST00000323853	intron	17	-	247	ENSG00000144028	SNRNP200	30859	positive
chr2	96291901	96292971	ENST00000323853	intron	16	-	1070	ENSG00000144028	SNRNP200	30859	positive
chr2	96293096	96293315	ENST00000323853	intron	15	-	219	ENSG00000144028	SNRNP200	30859	positive
chr2	96293510	96295487	ENST00000323853	intron	14	-	1977	ENSG00000144028	SNRNP200	30859	positive
chr2	96295659	96296535	ENST00000323853	intron	13	-	876	ENSG00000144028	SNRNP200	30859	positive
chr2	96296692	96296932	ENST00000323853	intron	12	-	240	ENSG00000144028	SNRNP200	30859	positive
chr2	96297071	96297362	ENST00000323853	intron	11	-	291	ENSG00000144028	SNRNP200	30859	positive
chr2	96297537	96297636	ENST00000323853	intron	10	-	99	ENSG00000144028	SNRNP200	30859	positive
chr2	96297721	96298283	ENST00000323853	intron	9	-	562	ENSG00000144028	SNRNP200	30859	positive
chr2	96298421	96298602	ENST00000323853	intron	8	-	181	ENSG00000144028	SNRNP200	30859	positive
chr2	96298703	96298814	ENST00000323853	intron	7	-	111	ENSG00000144028	SNRNP200	30859	positive
chr2	96298968	96299328	ENST00000323853	intron	6	-	360	ENSG00000144028	SNRNP200	30859	positive
chr2	96299428	96300997	ENST00000323853	intron	5	-	1569	ENSG00000144028	SNRNP200	30859	positive
chr2	96301054	96301523	ENST00000323853	intron	4	-	469	ENSG00000144028	SNRNP200	30859	positive
chr2	96301717	96303158	ENST00000323853	intron	3	-	1441	ENSG00000144028	SNRNP200	30859	positive
chr2	96303331	96304704	ENST00000323853	intron	2	-	1373	ENSG00000144028	SNRNP200	30859	positive
chr2	96304869	96305392	ENST00000323853	intron	1	-	523	ENSG00000144028	SNRNP200	30859	positive
chr2	96325850	96326641	ENST00000439118	intron	2	+	791	ENSG00000198885	ITPRIPL1	29371	positive
chr2	96536831	96547401	ENST00000357485	intron	1	+	10570	ENSG00000196843	ARID5A	17361	positive
chr2	96547518	96549320	ENST00000357485	intron	2	+	1802	ENSG00000196843	ARID5A	17361	positive
chr2	96549460	96549752	ENST00000357485	intron	3	+	292	ENSG00000196843	ARID5A	17361	positive
chr2	96550286	96550573	ENST00000357485	intron	5	+	287	ENSG00000196843	ARID5A	17361	positive
chr2	96550734	96551098	ENST00000357485	intron	6	+	364	ENSG00000196843	ARID5A	17361	positive
chr2	97656961	97657151	ENST00000289228	intron	10	-	190	ENSG00000115073	ACTR1B	168	positive
chr2	97657193	97657447	ENST00000289228	intron	9	-	254	ENSG00000115073	ACTR1B	168	positive
chr2	97657510	97657942	ENST00000289228	intron	8	-	432	ENSG00000115073	ACTR1B	168	positive
chr2	97658118	97658223	ENST00000289228	intron	7	-	105	ENSG00000115073	ACTR1B	168	positive
chr2	97658317	97658426	ENST00000289228	intron	6	-	109	ENSG00000115073	ACTR1B	168	positive
chr2	97659004	97659351	ENST00000289228	intron	4	-	347	ENSG00000115073	ACTR1B	168	positive
chr2	97659478	97660570	ENST00000289228	intron	3	-	1092	ENSG00000115073	ACTR1B	168	positive
chr2	97660647	97661881	ENST00000289228	intron	2	-	1234	ENSG00000115073	ACTR1B	168	positive
chr2	97661947	97663842	ENST00000289228	intron	1	-	1895	ENSG00000115073	ACTR1B	168	positive
chr2	97713675	97713915	ENST00000264972	intron	1	+	240	ENSG00000115085	ZAP70	12858	positive
chr2	97713995	97724015	ENST00000264972	intron	2	+	10020	ENSG00000115085	ZAP70	12858	positive
chr2	97724439	97725091	ENST00000264972	intron	3	+	652	ENSG00000115085	ZAP70	12858	positive
chr2	105267560	105269271	ENST00000393359	intron	11	-	1711	ENSG00000135966	TGFBRAP1	16836	positive
chr2	108472117	108472826	ENST00000309863	intron	6	+	709	ENSG00000135968	GCC2	23218	positive
chr2	108719679	108729131	ENST00000283195	intron	1	+	9452	ENSG00000153201	RANBP2	9848	positive
chr2	108729200	108730773	ENST00000283195	intron	2	+	1573	ENSG00000153201	RANBP2	9848	positive
chr2	108730886	108731321	ENST00000283195	intron	3	+	435	ENSG00000153201	RANBP2	9848	positive
chr2	108731475	108735531	ENST00000283195	intron	4	+	4056	ENSG00000153201	RANBP2	9848	positive
chr2	108735763	108736103	ENST00000283195	intron	5	+	340	ENSG00000153201	RANBP2	9848	positive
chr2	108736250	108740488	ENST00000283195	intron	6	+	4238	ENSG00000153201	RANBP2	9848	positive
chr2	108740682	108746710	ENST00000283195	intron	7	+	6028	ENSG00000153201	RANBP2	9848	positive
chr2	108746799	108748919	ENST00000283195	intron	8	+	2120	ENSG00000153201	RANBP2	9848	positive
chr2	108749130	108751263	ENST00000283195	intron	9	+	2133	ENSG00000153201	RANBP2	9848	positive
chr2	108751446	108751527	ENST00000283195	intron	10	+	81	ENSG00000153201	RANBP2	9848	positive
chr2	108751704	108751870	ENST00000283195	intron	11	+	166	ENSG00000153201	RANBP2	9848	positive
chr2	108751995	108752997	ENST00000283195	intron	12	+	1002	ENSG00000153201	RANBP2	9848	positive
chr2	108753160	108753425	ENST00000283195	intron	13	+	265	ENSG00000153201	RANBP2	9848	positive
chr2	108753564	108753824	ENST00000283195	intron	14	+	260	ENSG00000153201	RANBP2	9848	positive
chr2	108753972	108754904	ENST00000283195	intron	15	+	932	ENSG00000153201	RANBP2	9848	positive
chr2	108755085	108755175	ENST00000283195	intron	16	+	90	ENSG00000153201	RANBP2	9848	positive
chr2	108755260	108758412	ENST00000283195	intron	17	+	3152	ENSG00000153201	RANBP2	9848	positive
chr2	108758549	108762100	ENST00000283195	intron	18	+	3551	ENSG00000153201	RANBP2	9848	positive
chr2	108762196	108763236	ENST00000283195	intron	19	+	1040	ENSG00000153201	RANBP2	9848	positive
chr2	108768389	108771700	ENST00000283195	intron	20	+	3311	ENSG00000153201	RANBP2	9848	positive
chr2	108771872	108772488	ENST00000283195	intron	21	+	616	ENSG00000153201	RANBP2	9848	positive
chr2	108772582	108772867	ENST00000283195	intron	22	+	285	ENSG00000153201	RANBP2	9848	positive
chr2	108773047	108775731	ENST00000283195	intron	23	+	2684	ENSG00000153201	RANBP2	9848	positive
chr2	108775937	108777129	ENST00000283195	intron	24	+	1192	ENSG00000153201	RANBP2	9848	positive
chr2	108777232	108781268	ENST00000283195	intron	25	+	4036	ENSG00000153201	RANBP2	9848	positive
chr2	108781430	108782127	ENST00000283195	intron	26	+	697	ENSG00000153201	RANBP2	9848	positive
chr2	108782402	108782527	ENST00000283195	intron	27	+	125	ENSG00000153201	RANBP2	9848	positive
chr2	108782863	108783595	ENST00000283195	intron	28	+	732	ENSG00000153201	RANBP2	9848	positive
chr2	110641804	110642118	ENST00000302759	intron	20	-	314	ENSG00000169679	BUB1	1148	positive
chr2	110642235	110649233	ENST00000302759	intron	19	-	6998	ENSG00000169679	BUB1	1148	positive
chr2	110649378	110650545	ENST00000302759	intron	18	-	1167	ENSG00000169679	BUB1	1148	positive
chr2	110650785	110653435	ENST00000302759	intron	17	-	2650	ENSG00000169679	BUB1	1148	positive
chr2	110653524	110655738	ENST00000302759	intron	16	-	2214	ENSG00000169679	BUB1	1148	positive
chr2	110655917	110657035	ENST00000302759	intron	15	-	1118	ENSG00000169679	BUB1	1148	positive
chr2	110657118	110657545	ENST00000302759	intron	14	-	427	ENSG00000169679	BUB1	1148	positive
chr2	110657646	110658409	ENST00000302759	intron	13	-	763	ENSG00000169679	BUB1	1148	positive
chr2	110658521	110658613	ENST00000302759	intron	12	-	92	ENSG00000169679	BUB1	1148	positive
chr2	110658743	110659977	ENST00000302759	intron	11	-	1234	ENSG00000169679	BUB1	1148	positive
chr2	110660037	110661581	ENST00000302759	intron	10	-	1544	ENSG00000169679	BUB1	1148	positive
chr2	110661842	110666262	ENST00000302759	intron	9	-	4420	ENSG00000169679	BUB1	1148	positive
chr2	110666415	110667520	ENST00000302759	intron	8	-	1105	ENSG00000169679	BUB1	1148	positive
chr2	110667706	110667796	ENST00000302759	intron	7	-	90	ENSG00000169679	BUB1	1148	positive
chr2	110667850	110669452	ENST00000302759	intron	6	-	1602	ENSG00000169679	BUB1	1148	positive
chr2	110669554	110670524	ENST00000302759	intron	5	-	970	ENSG00000169679	BUB1	1148	positive
chr2	110670569	110672660	ENST00000302759	intron	4	-	2091	ENSG00000169679	BUB1	1148	positive
chr2	110672858	110674085	ENST00000302759	intron	3	-	1227	ENSG00000169679	BUB1	1148	positive
chr2	110674225	110674305	ENST00000302759	intron	2	-	80	ENSG00000169679	BUB1	1148	positive
chr2	110674366	110677969	ENST00000302759	intron	1	-	3603	ENSG00000169679	BUB1	1148	positive
chr2	112547180	112547420	ENST00000263331	intron	2	+	240	ENSG00000125630	POLR1B	20454	positive
chr2	112547568	112549266	ENST00000263331	intron	3	+	1698	ENSG00000125630	POLR1B	20454	positive
chr2	112549400	112550865	ENST00000263331	intron	4	+	1465	ENSG00000125630	POLR1B	20454	positive
chr2	112551003	112551774	ENST00000263331	intron	5	+	771	ENSG00000125630	POLR1B	20454	positive
chr2	112551999	112552644	ENST00000263331	intron	6	+	645	ENSG00000125630	POLR1B	20454	positive
chr2	112552817	112557909	ENST00000263331	intron	7	+	5092	ENSG00000125630	POLR1B	20454	positive
chr2	112558082	112559292	ENST00000263331	intron	8	+	1210	ENSG00000125630	POLR1B	20454	positive
chr2	112559575	112564365	ENST00000263331	intron	9	+	4790	ENSG00000125630	POLR1B	20454	positive
chr2	112564500	112567966	ENST00000263331	intron	10	+	3466	ENSG00000125630	POLR1B	20454	positive
chr2	112568138	112568745	ENST00000263331	intron	11	+	607	ENSG00000125630	POLR1B	20454	positive
chr2	112568903	112572561	ENST00000263331	intron	12	+	3658	ENSG00000125630	POLR1B	20454	positive
chr2	112572759	112573561	ENST00000263331	intron	13	+	802	ENSG00000125630	POLR1B	20454	positive
chr2	112573816	112574846	ENST00000263331	intron	14	+	1030	ENSG00000125630	POLR1B	20454	positive
chr2	112646130	112646562	ENST00000272542	intron	1	+	432	ENSG00000144136	SLC20A1	10946	positive
chr2	112647163	112647323	ENST00000272542	intron	2	+	160	ENSG00000144136	SLC20A1	10946	positive
chr2	112647465	112647652	ENST00000272542	intron	3	+	187	ENSG00000144136	SLC20A1	10946	positive
chr2	112647739	112652701	ENST00000272542	intron	4	+	4962	ENSG00000144136	SLC20A1	10946	positive
chr2	112652799	112657121	ENST00000272542	intron	5	+	4322	ENSG00000144136	SLC20A1	10946	positive
chr2	112657242	112658824	ENST00000272542	intron	6	+	1582	ENSG00000144136	SLC20A1	10946	positive
chr2	112659095	112659203	ENST00000272542	intron	7	+	108	ENSG00000144136	SLC20A1	10946	positive
chr2	112659763	112660386	ENST00000272542	intron	8	+	623	ENSG00000144136	SLC20A1	10946	positive
chr2	112660573	112661141	ENST00000272542	intron	9	+	568	ENSG00000144136	SLC20A1	10946	positive
chr2	112661227	112662863	ENST00000272542	intron	10	+	1636	ENSG00000144136	SLC20A1	10946	positive
chr2	113174055	113182345	ENST00000245796	intron	1	+	8290	ENSG00000125637	PSD4	19096	positive
chr2	113183513	113184956	ENST00000245796	intron	2	+	1443	ENSG00000125637	PSD4	19096	positive
chr2	113185441	113185876	ENST00000245796	intron	4	+	435	ENSG00000125637	PSD4	19096	positive
chr2	113186256	113192379	ENST00000245796	intron	5	+	6123	ENSG00000125637	PSD4	19096	positive
chr2	113192590	113193047	ENST00000245796	intron	6	+	457	ENSG00000125637	PSD4	19096	positive
chr2	113193129	113193257	ENST00000245796	intron	7	+	128	ENSG00000125637	PSD4	19096	positive
chr2	113193371	113193591	ENST00000245796	intron	8	+	220	ENSG00000125637	PSD4	19096	positive
chr2	113193651	113193858	ENST00000245796	intron	9	+	207	ENSG00000125637	PSD4	19096	positive
chr2	113193949	113195726	ENST00000245796	intron	10	+	1777	ENSG00000125637	PSD4	19096	positive
chr2	113195771	113196146	ENST00000245796	intron	11	+	375	ENSG00000125637	PSD4	19096	positive
chr2	113196308	113197563	ENST00000245796	intron	12	+	1255	ENSG00000125637	PSD4	19096	positive
chr2	113197635	113197746	ENST00000245796	intron	13	+	111	ENSG00000125637	PSD4	19096	positive
chr2	113197914	113198739	ENST00000245796	intron	14	+	825	ENSG00000125637	PSD4	19096	positive
chr2	113198885	113199082	ENST00000245796	intron	15	+	197	ENSG00000125637	PSD4	19096	positive
chr2	113199227	113201157	ENST00000245796	intron	16	+	1930	ENSG00000125637	PSD4	19096	positive
chr2	113471090	113482176	ENST00000259199	intron	10	+	11086	ENSG00000136682	CBWD2	17907	positive
chr2	113482229	113493756	ENST00000259199	intron	11	+	11527	ENSG00000136682	CBWD2	17907	positive
chr2	113493826	113493928	ENST00000259199	intron	12	+	102	ENSG00000136682	CBWD2	17907	positive
chr2	113493995	113495119	ENST00000259199	intron	13	+	1124	ENSG00000136682	CBWD2	17907	positive
chr2	113495250	113495636	ENST00000259199	intron	14	+	386	ENSG00000136682	CBWD2	17907	positive
chr2	113742880	113743712	ENST00000245680	intron	6	-	832	ENSG00000115084	SLC35F5	23617	positive
chr2	117814863	117817443	ENST00000263239	intron	1	+	2580	ENSG00000088205	DDX18	2741	positive
chr2	117817729	117819648	ENST00000263239	intron	2	+	1919	ENSG00000088205	DDX18	2741	positive
chr2	117819793	117821160	ENST00000263239	intron	3	+	1367	ENSG00000088205	DDX18	2741	positive
chr2	117821751	117821861	ENST00000263239	intron	5	+	110	ENSG00000088205	DDX18	2741	positive
chr2	117822062	117822146	ENST00000263239	intron	6	+	84	ENSG00000088205	DDX18	2741	positive
chr2	127307805	127308584	ENST00000682094	intron	16	-	779	ENSG00000169967	MAP3K2	6854	positive
chr2	127308763	127314753	ENST00000682094	intron	15	-	5990	ENSG00000169967	MAP3K2	6854	positive
chr2	127314884	127317628	ENST00000682094	intron	14	-	2744	ENSG00000169967	MAP3K2	6854	positive
chr2	127317761	127318168	ENST00000682094	intron	13	-	407	ENSG00000169967	MAP3K2	6854	positive
chr2	127318318	127322045	ENST00000682094	intron	12	-	3727	ENSG00000169967	MAP3K2	6854	positive
chr2	127322253	127323901	ENST00000682094	intron	11	-	1648	ENSG00000169967	MAP3K2	6854	positive
chr2	127323995	127324173	ENST00000682094	intron	10	-	178	ENSG00000169967	MAP3K2	6854	positive
chr2	127324242	127325727	ENST00000682094	intron	9	-	1485	ENSG00000169967	MAP3K2	6854	positive
chr2	127325808	127326686	ENST00000682094	intron	8	-	878	ENSG00000169967	MAP3K2	6854	positive
chr2	127326818	127329920	ENST00000682094	intron	7	-	3102	ENSG00000169967	MAP3K2	6854	positive
chr2	127330009	127330391	ENST00000682094	intron	6	-	382	ENSG00000169967	MAP3K2	6854	positive
chr2	127330506	127335869	ENST00000682094	intron	5	-	5363	ENSG00000169967	MAP3K2	6854	positive
chr2	127335970	127337737	ENST00000682094	intron	4	-	1767	ENSG00000169967	MAP3K2	6854	positive
chr2	127337779	127338931	ENST00000682094	intron	3	-	1152	ENSG00000169967	MAP3K2	6854	positive
chr2	127339051	127343125	ENST00000682094	intron	2	-	4074	ENSG00000169967	MAP3K2	6854	positive
chr2	127489236	127489831	ENST00000295321	intron	11	-	595	ENSG00000163166	IWS1	25467	positive
chr2	127489944	127491970	ENST00000295321	intron	10	-	2026	ENSG00000163166	IWS1	25467	positive
chr2	127492089	127493280	ENST00000295321	intron	9	-	1191	ENSG00000163166	IWS1	25467	positive
chr2	127493411	127494871	ENST00000295321	intron	8	-	1460	ENSG00000163166	IWS1	25467	positive
chr2	127494955	127495997	ENST00000295321	intron	7	-	1042	ENSG00000163166	IWS1	25467	positive
chr2	127496149	127498139	ENST00000295321	intron	6	-	1990	ENSG00000163166	IWS1	25467	positive
chr2	127498238	127502814	ENST00000295321	intron	5	-	4576	ENSG00000163166	IWS1	25467	positive
chr2	127502873	127503386	ENST00000295321	intron	4	-	513	ENSG00000163166	IWS1	25467	positive
chr2	127503577	127504683	ENST00000295321	intron	3	-	1106	ENSG00000163166	IWS1	25467	positive
chr2	127505753	127523675	ENST00000295321	intron	2	-	17922	ENSG00000163166	IWS1	25467	positive
chr2	127523792	127526174	ENST00000295321	intron	1	-	2382	ENSG00000163166	IWS1	25467	positive
chr2	127848186	127850589	ENST00000272645	intron	3	-	2403	ENSG00000144231	POLR2D	9191	positive
chr2	127850686	127852924	ENST00000272645	intron	2	-	2238	ENSG00000144231	POLR2D	9191	positive
chr2	127986963	127989563	ENST00000643581	intron	13	-	2600	ENSG00000136715	SAP130	29813	positive
chr2	127989867	127993186	ENST00000643581	intron	12	-	3319	ENSG00000136715	SAP130	29813	positive
chr2	127993309	127996349	ENST00000643581	intron	11	-	3040	ENSG00000136715	SAP130	29813	positive
chr2	127996492	127999740	ENST00000643581	intron	10	-	3248	ENSG00000136715	SAP130	29813	positive
chr2	127999846	128000055	ENST00000643581	intron	9	-	209	ENSG00000136715	SAP130	29813	positive
chr2	128000147	128000306	ENST00000643581	intron	8	-	159	ENSG00000136715	SAP130	29813	positive
chr2	128000455	128010268	ENST00000643581	intron	7	-	9813	ENSG00000136715	SAP130	29813	positive
chr2	128010394	128013029	ENST00000643581	intron	6	-	2635	ENSG00000136715	SAP130	29813	positive
chr2	128013155	128014802	ENST00000643581	intron	5	-	1647	ENSG00000136715	SAP130	29813	positive
chr2	128014915	128016388	ENST00000643581	intron	4	-	1473	ENSG00000136715	SAP130	29813	positive
chr2	128016548	128017679	ENST00000643581	intron	3	-	1131	ENSG00000136715	SAP130	29813	positive
chr2	128017916	128026180	ENST00000643581	intron	2	-	8264	ENSG00000136715	SAP130	29813	positive
chr2	128026299	128027939	ENST00000643581	intron	1	-	1640	ENSG00000136715	SAP130	29813	positive
chr2	134919013	134919809	ENST00000264157	intron	1	+	796	ENSG00000082258	CCNT2	1600	positive
chr2	134919892	134936840	ENST00000264157	intron	2	+	16948	ENSG00000082258	CCNT2	1600	positive
chr2	134936970	134939001	ENST00000264157	intron	3	+	2031	ENSG00000082258	CCNT2	1600	positive
chr2	134939063	134942611	ENST00000264157	intron	4	+	3548	ENSG00000082258	CCNT2	1600	positive
chr2	134947900	134952640	ENST00000264157	intron	7	+	4740	ENSG00000082258	CCNT2	1600	positive
chr2	134952712	134953229	ENST00000264157	intron	8	+	517	ENSG00000082258	CCNT2	1600	positive
chr2	135742012	135748266	ENST00000272638	intron	1	+	6254	ENSG00000144224	UBXN4	14860	positive
chr2	135748370	135753538	ENST00000272638	intron	2	+	5168	ENSG00000144224	UBXN4	14860	positive
chr2	135754278	135755516	ENST00000272638	intron	4	+	1238	ENSG00000144224	UBXN4	14860	positive
chr2	135755692	135761817	ENST00000272638	intron	5	+	6125	ENSG00000144224	UBXN4	14860	positive
chr2	135761912	135769768	ENST00000272638	intron	6	+	7856	ENSG00000144224	UBXN4	14860	positive
chr2	135769824	135770570	ENST00000272638	intron	7	+	746	ENSG00000144224	UBXN4	14860	positive
chr2	135770736	135772419	ENST00000272638	intron	8	+	1683	ENSG00000144224	UBXN4	14860	positive
chr2	135772548	135776248	ENST00000272638	intron	9	+	3700	ENSG00000144224	UBXN4	14860	positive
chr2	135776352	135778947	ENST00000272638	intron	10	+	2595	ENSG00000144224	UBXN4	14860	positive
chr2	135779080	135780182	ENST00000272638	intron	11	+	1102	ENSG00000144224	UBXN4	14860	positive
chr2	135780386	135782748	ENST00000272638	intron	12	+	2362	ENSG00000144224	UBXN4	14860	positive
chr2	151278991	151281947	ENST00000243346	intron	3	-	2956	ENSG00000123609	NMI	7854	positive
chr2	151282044	151282867	ENST00000243346	intron	2	-	823	ENSG00000123609	NMI	7854	positive
chr2	151282955	151289592	ENST00000243346	intron	1	-	6637	ENSG00000123609	NMI	7854	positive
chr2	151410034	151410413	ENST00000444746	intron	1	+	379	ENSG00000080345	RIF1	23207	positive
chr2	151410528	151411259	ENST00000444746	intron	2	+	731	ENSG00000080345	RIF1	23207	positive
chr2	151411339	151414822	ENST00000444746	intron	3	+	3483	ENSG00000080345	RIF1	23207	positive
chr2	151414920	151416560	ENST00000444746	intron	4	+	1640	ENSG00000080345	RIF1	23207	positive
chr2	151416689	151416806	ENST00000444746	intron	5	+	117	ENSG00000080345	RIF1	23207	positive
chr2	151416902	151420189	ENST00000444746	intron	6	+	3287	ENSG00000080345	RIF1	23207	positive
chr2	151420380	151422949	ENST00000444746	intron	7	+	2569	ENSG00000080345	RIF1	23207	positive
chr2	151423043	151428783	ENST00000444746	intron	8	+	5740	ENSG00000080345	RIF1	23207	positive
chr2	151428923	151433076	ENST00000444746	intron	9	+	4153	ENSG00000080345	RIF1	23207	positive
chr2	151433229	151435462	ENST00000444746	intron	10	+	2233	ENSG00000080345	RIF1	23207	positive
chr2	151435581	151436826	ENST00000444746	intron	11	+	1245	ENSG00000080345	RIF1	23207	positive
chr2	151437004	151437240	ENST00000444746	intron	12	+	236	ENSG00000080345	RIF1	23207	positive
chr2	151437352	151438683	ENST00000444746	intron	13	+	1331	ENSG00000080345	RIF1	23207	positive
chr2	151438747	151440026	ENST00000444746	intron	14	+	1279	ENSG00000080345	RIF1	23207	positive
chr2	151440128	151441904	ENST00000444746	intron	15	+	1776	ENSG00000080345	RIF1	23207	positive
chr2	151441992	151443258	ENST00000444746	intron	16	+	1266	ENSG00000080345	RIF1	23207	positive
chr2	151443330	151443528	ENST00000444746	intron	17	+	198	ENSG00000080345	RIF1	23207	positive
chr2	151443710	151445337	ENST00000444746	intron	18	+	1627	ENSG00000080345	RIF1	23207	positive
chr2	151445446	151446425	ENST00000444746	intron	19	+	979	ENSG00000080345	RIF1	23207	positive
chr2	151446576	151451605	ENST00000444746	intron	20	+	5029	ENSG00000080345	RIF1	23207	positive
chr2	151451706	151454894	ENST00000444746	intron	21	+	3188	ENSG00000080345	RIF1	23207	positive
chr2	151455160	151456577	ENST00000444746	intron	22	+	1417	ENSG00000080345	RIF1	23207	positive
chr2	151456621	151457760	ENST00000444746	intron	23	+	1139	ENSG00000080345	RIF1	23207	positive
chr2	151457964	151458810	ENST00000444746	intron	24	+	846	ENSG00000080345	RIF1	23207	positive
chr2	151458911	151459999	ENST00000444746	intron	25	+	1088	ENSG00000080345	RIF1	23207	positive
chr2	151460120	151461137	ENST00000444746	intron	26	+	1017	ENSG00000080345	RIF1	23207	positive
chr2	151461290	151462241	ENST00000444746	intron	27	+	951	ENSG00000080345	RIF1	23207	positive
chr2	151462323	151462411	ENST00000444746	intron	28	+	88	ENSG00000080345	RIF1	23207	positive
chr2	151462467	151462883	ENST00000444746	intron	29	+	416	ENSG00000080345	RIF1	23207	positive
chr2	151466121	151467999	ENST00000444746	intron	30	+	1878	ENSG00000080345	RIF1	23207	positive
chr2	151468552	151468640	ENST00000444746	intron	32	+	88	ENSG00000080345	RIF1	23207	positive
chr2	151468757	151469710	ENST00000444746	intron	33	+	953	ENSG00000080345	RIF1	23207	positive
chr2	151469865	151473963	ENST00000444746	intron	34	+	4098	ENSG00000080345	RIF1	23207	positive
chr2	151474073	151474856	ENST00000444746	intron	35	+	783	ENSG00000080345	RIF1	23207	positive
chr2	159715767	159729008	ENST00000409175	intron	3	+	13241	ENSG00000136536	MARCHF7	17393	positive
chr2	159729176	159743060	ENST00000409175	intron	4	+	13884	ENSG00000136536	MARCHF7	17393	positive
chr2	159743254	159745769	ENST00000409175	intron	5	+	2515	ENSG00000136536	MARCHF7	17393	positive
chr2	159745938	159747804	ENST00000409175	intron	6	+	1866	ENSG00000136536	MARCHF7	17393	positive
chr2	159748904	159752401	ENST00000409175	intron	7	+	3497	ENSG00000136536	MARCHF7	17393	positive
chr2	159752572	159759225	ENST00000409175	intron	8	+	6653	ENSG00000136536	MARCHF7	17393	positive
chr2	159759336	159762879	ENST00000409175	intron	9	+	3543	ENSG00000136536	MARCHF7	17393	positive
chr2	159762994	159764625	ENST00000409175	intron	10	+	1631	ENSG00000136536	MARCHF7	17393	positive
chr2	159764675	159767283	ENST00000409175	intron	11	+	2608	ENSG00000136536	MARCHF7	17393	positive
chr2	159805223	159806972	ENST00000263636	intron	34	-	1749	ENSG00000054219	LY75	6729	positive
chr2	159807141	159808448	ENST00000263636	intron	33	-	1307	ENSG00000054219	LY75	6729	positive
chr2	159808572	159810525	ENST00000263636	intron	32	-	1953	ENSG00000054219	LY75	6729	positive
chr2	159810676	159815404	ENST00000263636	intron	31	-	4728	ENSG00000054219	LY75	6729	positive
chr2	159815574	159816805	ENST00000263636	intron	30	-	1231	ENSG00000054219	LY75	6729	positive
chr2	159817033	159819725	ENST00000263636	intron	29	-	2692	ENSG00000054219	LY75	6729	positive
chr2	159819921	159831669	ENST00000263636	intron	28	-	11748	ENSG00000054219	LY75	6729	positive
chr2	159831787	159834043	ENST00000263636	intron	27	-	2256	ENSG00000054219	LY75	6729	positive
chr2	159834212	159835479	ENST00000263636	intron	26	-	1267	ENSG00000054219	LY75	6729	positive
chr2	159835646	159840728	ENST00000263636	intron	25	-	5082	ENSG00000054219	LY75	6729	positive
chr2	159840956	159842244	ENST00000263636	intron	24	-	1288	ENSG00000054219	LY75	6729	positive
chr2	159842375	159849979	ENST00000263636	intron	23	-	7604	ENSG00000054219	LY75	6729	positive
chr2	159850141	159850361	ENST00000263636	intron	22	-	220	ENSG00000054219	LY75	6729	positive
chr2	159850468	159852200	ENST00000263636	intron	21	-	1732	ENSG00000054219	LY75	6729	positive
chr2	159852341	159853272	ENST00000263636	intron	20	-	931	ENSG00000054219	LY75	6729	positive
chr2	159853353	159853629	ENST00000263636	intron	19	-	276	ENSG00000054219	LY75	6729	positive
chr2	159853698	159854359	ENST00000263636	intron	18	-	661	ENSG00000054219	LY75	6729	positive
chr2	159854536	159854903	ENST00000263636	intron	17	-	367	ENSG00000054219	LY75	6729	positive
chr2	159854940	159858361	ENST00000263636	intron	16	-	3421	ENSG00000054219	LY75	6729	positive
chr2	159858477	159860820	ENST00000263636	intron	15	-	2343	ENSG00000054219	LY75	6729	positive
chr2	159860890	159864838	ENST00000263636	intron	14	-	3948	ENSG00000054219	LY75	6729	positive
chr2	159864921	159872450	ENST00000263636	intron	13	-	7529	ENSG00000054219	LY75	6729	positive
chr2	159872594	159875443	ENST00000263636	intron	12	-	2849	ENSG00000054219	LY75	6729	positive
chr2	159875644	159878323	ENST00000263636	intron	11	-	2679	ENSG00000054219	LY75	6729	positive
chr2	159878494	159878632	ENST00000263636	intron	10	-	138	ENSG00000054219	LY75	6729	positive
chr2	159878722	159879258	ENST00000263636	intron	9	-	536	ENSG00000054219	LY75	6729	positive
chr2	159879370	159881082	ENST00000263636	intron	8	-	1712	ENSG00000054219	LY75	6729	positive
chr2	159881241	159882123	ENST00000263636	intron	7	-	882	ENSG00000054219	LY75	6729	positive
chr2	159882316	159885152	ENST00000263636	intron	6	-	2836	ENSG00000054219	LY75	6729	positive
chr2	159885294	159886419	ENST00000263636	intron	5	-	1125	ENSG00000054219	LY75	6729	positive
chr2	159886531	159890212	ENST00000263636	intron	4	-	3681	ENSG00000054219	LY75	6729	positive
chr2	159890378	159893913	ENST00000263636	intron	3	-	3535	ENSG00000054219	LY75	6729	positive
chr2	159894085	159898687	ENST00000263636	intron	2	-	4602	ENSG00000054219	LY75	6729	positive
chr2	159899060	159904588	ENST00000263636	intron	1	-	5528	ENSG00000054219	LY75	6729	positive
chr2	169546705	169555123	ENST00000453153	intron	7	-	8418	ENSG00000138399	FASTKD1	26150	positive
chr2	169555256	169557186	ENST00000453153	intron	6	-	1930	ENSG00000138399	FASTKD1	26150	positive
chr2	169557298	169560386	ENST00000453153	intron	5	-	3088	ENSG00000138399	FASTKD1	26150	positive
chr2	169560786	169563224	ENST00000453153	intron	4	-	2438	ENSG00000138399	FASTKD1	26150	positive
chr2	169563351	169569183	ENST00000453153	intron	3	-	5832	ENSG00000138399	FASTKD1	26150	positive
chr2	169569253	169571652	ENST00000453153	intron	2	-	2399	ENSG00000138399	FASTKD1	26150	positive
chr2	172556347	172558707	ENST00000282077	intron	1	+	2360	ENSG00000152256	PDK1	8809	positive
chr2	172558850	172562219	ENST00000282077	intron	2	+	3369	ENSG00000152256	PDK1	8809	positive
chr2	172562292	172564502	ENST00000282077	intron	3	+	2210	ENSG00000152256	PDK1	8809	positive
chr2	172564688	172564977	ENST00000282077	intron	4	+	289	ENSG00000152256	PDK1	8809	positive
chr2	172565074	172566855	ENST00000282077	intron	5	+	1781	ENSG00000152256	PDK1	8809	positive
chr2	172566934	172568740	ENST00000282077	intron	6	+	1806	ENSG00000152256	PDK1	8809	positive
chr2	172568818	172570725	ENST00000282077	intron	7	+	1907	ENSG00000152256	PDK1	8809	positive
chr2	172570825	172586277	ENST00000282077	intron	8	+	15452	ENSG00000152256	PDK1	8809	positive
chr2	172586389	172592934	ENST00000282077	intron	9	+	6545	ENSG00000152256	PDK1	8809	positive
chr2	172593049	172595828	ENST00000282077	intron	10	+	2779	ENSG00000152256	PDK1	8809	positive
chr2	175179251	175180097	ENST00000284727	intron	3	-	846	ENSG00000154518	ATP5MC3	843	positive
chr2	175180179	175181354	ENST00000284727	intron	2	-	1175	ENSG00000154518	ATP5MC3	843	positive
chr2	175181467	175181655	ENST00000284727	intron	1	-	188	ENSG00000154518	ATP5MC3	843	positive
chr2	177212872	177215538	ENST00000392524	intron	1	+	2666	ENSG00000170144	HNRNPA3	24941	positive
chr2	177215662	177215749	ENST00000392524	intron	2	+	87	ENSG00000170144	HNRNPA3	24941	positive
chr2	177215897	177215977	ENST00000392524	intron	3	+	80	ENSG00000170144	HNRNPA3	24941	positive
chr2	177216189	177216502	ENST00000392524	intron	4	+	313	ENSG00000170144	HNRNPA3	24941	positive
chr2	177216593	177216675	ENST00000392524	intron	5	+	82	ENSG00000170144	HNRNPA3	24941	positive
chr2	177216772	177216859	ENST00000392524	intron	6	+	87	ENSG00000170144	HNRNPA3	24941	positive
chr2	177216941	177217704	ENST00000392524	intron	7	+	763	ENSG00000170144	HNRNPA3	24941	positive
chr2	177217846	177219036	ENST00000392524	intron	8	+	1190	ENSG00000170144	HNRNPA3	24941	positive
chr2	177219160	177219246	ENST00000392524	intron	9	+	86	ENSG00000170144	HNRNPA3	24941	positive
chr2	177219315	177219407	ENST00000392524	intron	10	+	92	ENSG00000170144	HNRNPA3	24941	positive
chr2	182716484	182717015	ENST00000264065	intron	1	+	531	ENSG00000077232	DNAJC10	24637	positive
chr2	182717073	182717940	ENST00000264065	intron	2	+	867	ENSG00000077232	DNAJC10	24637	positive
chr2	182718291	182720006	ENST00000264065	intron	3	+	1715	ENSG00000077232	DNAJC10	24637	positive
chr2	182720170	182722024	ENST00000264065	intron	4	+	1854	ENSG00000077232	DNAJC10	24637	positive
chr2	182722076	182728575	ENST00000264065	intron	5	+	6499	ENSG00000077232	DNAJC10	24637	positive
chr2	182728995	182729847	ENST00000264065	intron	7	+	852	ENSG00000077232	DNAJC10	24637	positive
chr2	182729942	182731029	ENST00000264065	intron	8	+	1087	ENSG00000077232	DNAJC10	24637	positive
chr2	182731108	182732498	ENST00000264065	intron	9	+	1390	ENSG00000077232	DNAJC10	24637	positive
chr2	182732543	182736248	ENST00000264065	intron	10	+	3705	ENSG00000077232	DNAJC10	24637	positive
chr2	182736387	182740298	ENST00000264065	intron	11	+	3911	ENSG00000077232	DNAJC10	24637	positive
chr2	182740389	182741242	ENST00000264065	intron	12	+	853	ENSG00000077232	DNAJC10	24637	positive
chr2	182741357	182743597	ENST00000264065	intron	13	+	2240	ENSG00000077232	DNAJC10	24637	positive
chr2	182743713	182751657	ENST00000264065	intron	14	+	7944	ENSG00000077232	DNAJC10	24637	positive
chr2	182751786	182752071	ENST00000264065	intron	15	+	285	ENSG00000077232	DNAJC10	24637	positive
chr2	182752189	182755002	ENST00000264065	intron	16	+	2813	ENSG00000077232	DNAJC10	24637	positive
chr2	182755105	182756313	ENST00000264065	intron	17	+	1208	ENSG00000077232	DNAJC10	24637	positive
chr2	182756470	182757691	ENST00000264065	intron	18	+	1221	ENSG00000077232	DNAJC10	24637	positive
chr2	182757826	182758836	ENST00000264065	intron	19	+	1010	ENSG00000077232	DNAJC10	24637	positive
chr2	182758891	182759159	ENST00000264065	intron	20	+	268	ENSG00000077232	DNAJC10	24637	positive
chr2	182759308	182762681	ENST00000264065	intron	21	+	3373	ENSG00000077232	DNAJC10	24637	positive
chr2	182762802	182775315	ENST00000264065	intron	22	+	12513	ENSG00000077232	DNAJC10	24637	positive
chr2	182775421	182777120	ENST00000264065	intron	23	+	1699	ENSG00000077232	DNAJC10	24637	positive
chr2	183124498	183128286	ENST00000295119	intron	1	+	3788	ENSG00000163002	NUP35	29797	positive
chr2	183128458	183130417	ENST00000295119	intron	2	+	1959	ENSG00000163002	NUP35	29797	positive
chr2	183130546	183133565	ENST00000295119	intron	3	+	3019	ENSG00000163002	NUP35	29797	positive
chr2	183133624	183151507	ENST00000295119	intron	4	+	17883	ENSG00000163002	NUP35	29797	positive
chr2	183151650	183157443	ENST00000295119	intron	5	+	5793	ENSG00000163002	NUP35	29797	positive
chr2	183157514	183158282	ENST00000295119	intron	6	+	768	ENSG00000163002	NUP35	29797	positive
chr2	183158412	183159487	ENST00000295119	intron	7	+	1075	ENSG00000163002	NUP35	29797	positive
chr2	183159653	183161053	ENST00000295119	intron	8	+	1400	ENSG00000163002	NUP35	29797	positive
chr2	189771903	189775564	ENST00000392349	intron	4	-	3661	ENSG00000128699	ORMDL1	16036	positive
chr2	189775717	189782421	ENST00000392349	intron	3	-	6704	ENSG00000128699	ORMDL1	16036	positive
chr2	190685639	190687200	ENST00000337386	intron	8	+	1561	ENSG00000138386	NAB1	7626	positive
chr2	190687318	190690244	ENST00000337386	intron	9	+	2926	ENSG00000138386	NAB1	7626	positive
chr2	190921057	190921144	ENST00000320717	intron	8	+	87	ENSG00000115419	GLS	4331	positive
chr2	190921204	190923916	ENST00000320717	intron	9	+	2712	ENSG00000115419	GLS	4331	positive
chr2	190923984	190924542	ENST00000320717	intron	10	+	558	ENSG00000115419	GLS	4331	positive
chr2	190924594	190927305	ENST00000320717	intron	11	+	2711	ENSG00000115419	GLS	4331	positive
chr2	190927483	190930436	ENST00000320717	intron	12	+	2953	ENSG00000115419	GLS	4331	positive
chr2	190930569	190931544	ENST00000320717	intron	13	+	975	ENSG00000115419	GLS	4331	positive
chr2	190931638	190953564	ENST00000320717	intron	14	+	21926	ENSG00000115419	GLS	4331	positive
chr2	190953627	190954583	ENST00000320717	intron	15	+	956	ENSG00000115419	GLS	4331	positive
chr2	190954661	190954754	ENST00000320717	intron	16	+	93	ENSG00000115419	GLS	4331	positive
chr2	190954819	190962829	ENST00000320717	intron	17	+	8010	ENSG00000115419	GLS	4331	positive
chr2	197487199	197487857	ENST00000388968	intron	11	-	658	ENSG00000144381	HSPD1	5261	positive
chr2	197488037	197488316	ENST00000388968	intron	10	-	279	ENSG00000144381	HSPD1	5261	positive
chr2	197488492	197489001	ENST00000388968	intron	9	-	509	ENSG00000144381	HSPD1	5261	positive
chr2	197489248	197490196	ENST00000388968	intron	8	-	948	ENSG00000144381	HSPD1	5261	positive
chr2	197490297	197493323	ENST00000388968	intron	7	-	3026	ENSG00000144381	HSPD1	5261	positive
chr2	197493493	197494156	ENST00000388968	intron	6	-	663	ENSG00000144381	HSPD1	5261	positive
chr2	197494251	197494656	ENST00000388968	intron	5	-	405	ENSG00000144381	HSPD1	5261	positive
chr2	197495377	197497139	ENST00000388968	intron	3	-	1762	ENSG00000144381	HSPD1	5261	positive
chr2	197497393	197498674	ENST00000388968	intron	2	-	1281	ENSG00000144381	HSPD1	5261	positive
chr2	197498851	197499781	ENST00000388968	intron	1	-	930	ENSG00000144381	HSPD1	5261	positive
chr2	200811991	200813207	ENST00000409600	intron	1	+	1216	ENSG00000082153	BZW1	18380	positive
chr2	200815762	200816324	ENST00000409600	intron	4	+	562	ENSG00000082153	BZW1	18380	positive
chr2	200816391	200817105	ENST00000409600	intron	5	+	714	ENSG00000082153	BZW1	18380	positive
chr2	200817242	200817973	ENST00000409600	intron	6	+	731	ENSG00000082153	BZW1	18380	positive
chr2	200855087	200856681	ENST00000321356	intron	9	-	1594	ENSG00000013441	CLK1	2068	positive
chr2	200856812	200856890	ENST00000321356	intron	8	-	78	ENSG00000013441	CLK1	2068	positive
chr2	200856986	200857717	ENST00000321356	intron	7	-	731	ENSG00000013441	CLK1	2068	positive
chr2	200857885	200857972	ENST00000321356	intron	6	-	87	ENSG00000013441	CLK1	2068	positive
chr2	200858090	200859679	ENST00000321356	intron	5	-	1589	ENSG00000013441	CLK1	2068	positive
chr2	200861467	200861701	ENST00000321356	intron	2	-	234	ENSG00000013441	CLK1	2068	positive
chr2	200861863	200864563	ENST00000321356	intron	1	-	2700	ENSG00000013441	CLK1	2068	positive
chr2	200871522	200876918	ENST00000392283	intron	6	-	5396	ENSG00000240344	PPIL3	9262	positive
chr2	200877038	200881420	ENST00000392283	intron	5	-	4382	ENSG00000240344	PPIL3	9262	positive
chr2	201130147	201133028	ENST00000309955	intron	2	+	2881	ENSG00000003402	CFLAR	1876	positive
chr2	201133135	201135971	ENST00000309955	intron	3	+	2836	ENSG00000003402	CFLAR	1876	positive
chr2	201136108	201140356	ENST00000309955	intron	4	+	4248	ENSG00000003402	CFLAR	1876	positive
chr2	201140440	201145377	ENST00000309955	intron	5	+	4937	ENSG00000003402	CFLAR	1876	positive
chr2	201145433	201149002	ENST00000309955	intron	6	+	3569	ENSG00000003402	CFLAR	1876	positive
chr2	201149053	201149753	ENST00000309955	intron	7	+	700	ENSG00000003402	CFLAR	1876	positive
chr2	201149836	201160431	ENST00000309955	intron	8	+	10595	ENSG00000003402	CFLAR	1876	positive
chr2	201160943	201163834	ENST00000309955	intron	9	+	2891	ENSG00000003402	CFLAR	1876	positive
chr2	202265987	202275112	ENST00000264279	intron	1	+	9125	ENSG00000055044	NOP58	29926	positive
chr2	202275190	202277949	ENST00000264279	intron	2	+	2759	ENSG00000055044	NOP58	29926	positive
chr2	202278003	202282350	ENST00000264279	intron	3	+	4347	ENSG00000055044	NOP58	29926	positive
chr2	202282473	202284344	ENST00000264279	intron	4	+	1871	ENSG00000055044	NOP58	29926	positive
chr2	202284482	202287659	ENST00000264279	intron	5	+	3177	ENSG00000055044	NOP58	29926	positive
chr2	202287725	202290322	ENST00000264279	intron	6	+	2597	ENSG00000055044	NOP58	29926	positive
chr2	202290458	202291124	ENST00000264279	intron	7	+	666	ENSG00000055044	NOP58	29926	positive
chr2	202291271	202292776	ENST00000264279	intron	8	+	1505	ENSG00000055044	NOP58	29926	positive
chr2	202292904	202295673	ENST00000264279	intron	9	+	2769	ENSG00000055044	NOP58	29926	positive
chr2	202297514	202297844	ENST00000264279	intron	11	+	330	ENSG00000055044	NOP58	29926	positive
chr2	206771291	206771893	ENST00000402774	intron	4	+	602	ENSG00000118246	FASTKD2	29160	positive
chr2	206772018	206772180	ENST00000402774	intron	5	+	162	ENSG00000118246	FASTKD2	29160	positive
chr2	206772321	206774224	ENST00000402774	intron	6	+	1903	ENSG00000118246	FASTKD2	29160	positive
chr2	207530135	207555627	ENST00000353267	intron	1	+	25492	ENSG00000118260	CREB1	2345	positive
chr2	207555750	207560225	ENST00000353267	intron	2	+	4475	ENSG00000118260	CREB1	2345	positive
chr2	207567564	207570178	ENST00000353267	intron	4	+	2614	ENSG00000118260	CREB1	2345	positive
chr2	207570322	207575271	ENST00000353267	intron	5	+	4949	ENSG00000118260	CREB1	2345	positive
chr2	207575455	207577504	ENST00000353267	intron	6	+	2049	ENSG00000118260	CREB1	2345	positive
chr2	207577656	207596913	ENST00000353267	intron	7	+	19257	ENSG00000118260	CREB1	2345	positive
chr2	215312162	215312497	ENST00000236959	intron	1	+	335	ENSG00000138363	ATIC	794	positive
chr2	215312625	215318156	ENST00000236959	intron	2	+	5531	ENSG00000138363	ATIC	794	positive
chr2	215318234	215319664	ENST00000236959	intron	3	+	1430	ENSG00000138363	ATIC	794	positive
chr2	215319732	215325240	ENST00000236959	intron	4	+	5508	ENSG00000138363	ATIC	794	positive
chr2	215325330	215325986	ENST00000236959	intron	5	+	656	ENSG00000138363	ATIC	794	positive
chr2	215326139	215326821	ENST00000236959	intron	6	+	682	ENSG00000138363	ATIC	794	positive
chr2	215326979	215332381	ENST00000236959	intron	7	+	5402	ENSG00000138363	ATIC	794	positive
chr2	215332508	215333349	ENST00000236959	intron	8	+	841	ENSG00000138363	ATIC	794	positive
chr2	215333458	215334918	ENST00000236959	intron	9	+	1460	ENSG00000138363	ATIC	794	positive
chr2	215335005	215336034	ENST00000236959	intron	10	+	1029	ENSG00000138363	ATIC	794	positive
chr2	215336125	215338778	ENST00000236959	intron	11	+	2653	ENSG00000138363	ATIC	794	positive
chr2	215338908	215344778	ENST00000236959	intron	12	+	5870	ENSG00000138363	ATIC	794	positive
chr2	215344872	215346758	ENST00000236959	intron	13	+	1886	ENSG00000138363	ATIC	794	positive
chr2	218645065	218646170	ENST00000411696	intron	8	-	1105	ENSG00000115568	ZNF142	12927	positive
chr2	218646349	218648634	ENST00000411696	intron	7	-	2285	ENSG00000115568	ZNF142	12927	positive
chr2	218649460	218650358	ENST00000411696	intron	6	-	898	ENSG00000115568	ZNF142	12927	positive
chr2	218650527	218651700	ENST00000411696	intron	5	-	1173	ENSG00000115568	ZNF142	12927	positive
chr2	218652301	218656149	ENST00000411696	intron	4	-	3848	ENSG00000115568	ZNF142	12927	positive
chr2	218656464	218658700	ENST00000411696	intron	3	-	2236	ENSG00000115568	ZNF142	12927	positive
chr2	218658877	218658979	ENST00000411696	intron	2	-	102	ENSG00000115568	ZNF142	12927	positive
chr2	218661308	218661405	ENST00000359273	intron	2	+	97	ENSG00000074582	BCS1L	1020	positive
chr2	218661546	218661758	ENST00000359273	intron	3	+	212	ENSG00000074582	BCS1L	1020	positive
chr2	218661954	218662196	ENST00000359273	intron	4	+	242	ENSG00000074582	BCS1L	1020	positive
chr2	218662680	218662882	ENST00000359273	intron	6	+	202	ENSG00000074582	BCS1L	1020	positive
chr2	218663001	218663133	ENST00000359273	intron	7	+	132	ENSG00000074582	BCS1L	1020	positive
chr2	218672216	218672740	ENST00000295709	intron	1	+	524	ENSG00000163482	STK36	17209	positive
chr2	218672914	218673624	ENST00000295709	intron	2	+	710	ENSG00000163482	STK36	17209	positive
chr2	218673766	218673878	ENST00000295709	intron	3	+	112	ENSG00000163482	STK36	17209	positive
chr2	218673957	218675342	ENST00000295709	intron	4	+	1385	ENSG00000163482	STK36	17209	positive
chr2	218675474	218676028	ENST00000295709	intron	5	+	554	ENSG00000163482	STK36	17209	positive
chr2	218676279	218679167	ENST00000295709	intron	6	+	2888	ENSG00000163482	STK36	17209	positive
chr2	218679262	218679559	ENST00000295709	intron	7	+	297	ENSG00000163482	STK36	17209	positive
chr2	218679730	218679892	ENST00000295709	intron	8	+	162	ENSG00000163482	STK36	17209	positive
chr2	218680081	218680602	ENST00000295709	intron	9	+	521	ENSG00000163482	STK36	17209	positive
chr2	218680703	218685084	ENST00000295709	intron	10	+	4381	ENSG00000163482	STK36	17209	positive
chr2	218685229	218688696	ENST00000295709	intron	11	+	3467	ENSG00000163482	STK36	17209	positive
chr2	218688877	218689858	ENST00000295709	intron	12	+	981	ENSG00000163482	STK36	17209	positive
chr2	218689957	218690449	ENST00000295709	intron	13	+	492	ENSG00000163482	STK36	17209	positive
chr2	218690556	218692142	ENST00000295709	intron	14	+	1586	ENSG00000163482	STK36	17209	positive
chr2	218692711	218693239	ENST00000295709	intron	16	+	528	ENSG00000163482	STK36	17209	positive
chr2	218693345	218693722	ENST00000295709	intron	17	+	377	ENSG00000163482	STK36	17209	positive
chr2	218693822	218693894	ENST00000295709	intron	18	+	72	ENSG00000163482	STK36	17209	positive
chr2	218693984	218694263	ENST00000295709	intron	19	+	279	ENSG00000163482	STK36	17209	positive
chr2	218694328	218694524	ENST00000295709	intron	20	+	196	ENSG00000163482	STK36	17209	positive
chr2	218697214	218697462	ENST00000295709	intron	23	+	248	ENSG00000163482	STK36	17209	positive
chr2	218697611	218697853	ENST00000295709	intron	24	+	242	ENSG00000163482	STK36	17209	positive
chr2	218698002	218698601	ENST00000295709	intron	25	+	599	ENSG00000163482	STK36	17209	positive
chr2	218699349	218701865	ENST00000295709	intron	26	+	2516	ENSG00000163482	STK36	17209	positive
chr2	218711038	218727268	ENST00000392102	intron	1	+	16230	ENSG00000135912	TTLL4	28976	positive
chr2	218727348	218737578	ENST00000392102	intron	2	+	10230	ENSG00000135912	TTLL4	28976	positive
chr2	218739164	218740057	ENST00000392102	intron	3	+	893	ENSG00000135912	TTLL4	28976	positive
chr2	218740168	218740520	ENST00000392102	intron	4	+	352	ENSG00000135912	TTLL4	28976	positive
chr2	218745234	218745690	ENST00000392102	intron	6	+	456	ENSG00000135912	TTLL4	28976	positive
chr2	218745802	218746154	ENST00000392102	intron	7	+	352	ENSG00000135912	TTLL4	28976	positive
chr2	219229901	219230227	ENST00000323348	intron	1	+	326	ENSG00000163516	ANKZF1	25527	positive
chr2	219230406	219231927	ENST00000323348	intron	2	+	1521	ENSG00000163516	ANKZF1	25527	positive
chr2	219232041	219232259	ENST00000323348	intron	3	+	218	ENSG00000163516	ANKZF1	25527	positive
chr2	219232363	219232489	ENST00000323348	intron	4	+	126	ENSG00000163516	ANKZF1	25527	positive
chr2	219232684	219233078	ENST00000323348	intron	5	+	394	ENSG00000163516	ANKZF1	25527	positive
chr2	219233192	219233285	ENST00000323348	intron	6	+	93	ENSG00000163516	ANKZF1	25527	positive
chr2	219233434	219233714	ENST00000323348	intron	7	+	280	ENSG00000163516	ANKZF1	25527	positive
chr2	219233944	219234132	ENST00000323348	intron	8	+	188	ENSG00000163516	ANKZF1	25527	positive
chr2	219235313	219235473	ENST00000323348	intron	10	+	160	ENSG00000163516	ANKZF1	25527	positive
chr2	219235586	219235707	ENST00000323348	intron	11	+	121	ENSG00000163516	ANKZF1	25527	positive
chr2	219235876	219236009	ENST00000323348	intron	12	+	133	ENSG00000163516	ANKZF1	25527	positive
chr2	219236096	219236321	ENST00000323348	intron	13	+	225	ENSG00000163516	ANKZF1	25527	positive
chr2	223878731	223880123	ENST00000233055	intron	11	-	1392	ENSG00000085449	WDFY1	20451	positive
chr2	230172175	230172843	ENST00000258381	intron	15	-	668	ENSG00000135899	SP110	5401	positive
chr2	230327302	230328756	ENST00000415673	intron	1	+	1454	ENSG00000185404	SP140L	25105	positive
chr2	230328832	230357804	ENST00000415673	intron	2	+	28972	ENSG00000185404	SP140L	25105	positive
chr2	230357968	230358963	ENST00000415673	intron	3	+	995	ENSG00000185404	SP140L	25105	positive
chr2	230359133	230361613	ENST00000415673	intron	4	+	2480	ENSG00000185404	SP140L	25105	positive
chr2	230361698	230370907	ENST00000415673	intron	5	+	9209	ENSG00000185404	SP140L	25105	positive
chr2	230370968	230371597	ENST00000415673	intron	6	+	629	ENSG00000185404	SP140L	25105	positive
chr2	230371652	230383509	ENST00000415673	intron	7	+	11857	ENSG00000185404	SP140L	25105	positive
chr2	230383576	230385223	ENST00000415673	intron	8	+	1647	ENSG00000185404	SP140L	25105	positive
chr2	230385305	230388558	ENST00000415673	intron	9	+	3253	ENSG00000185404	SP140L	25105	positive
chr2	230392230	230393413	ENST00000415673	intron	12	+	1183	ENSG00000185404	SP140L	25105	positive
chr2	230393462	230396756	ENST00000415673	intron	13	+	3294	ENSG00000185404	SP140L	25105	positive
chr2	230396799	230400126	ENST00000415673	intron	14	+	3327	ENSG00000185404	SP140L	25105	positive
chr2	231455268	231455400	ENST00000322723	intron	13	-	132	ENSG00000115053	NCL	7667	positive
chr2	231455625	231456009	ENST00000322723	intron	12	-	384	ENSG00000115053	NCL	7667	positive
chr2	231456137	231456630	ENST00000322723	intron	11	-	493	ENSG00000115053	NCL	7667	positive
chr2	231456765	231457000	ENST00000322723	intron	10	-	235	ENSG00000115053	NCL	7667	positive
chr2	231457125	231457642	ENST00000322723	intron	9	-	517	ENSG00000115053	NCL	7667	positive
chr2	231457801	231458265	ENST00000322723	intron	8	-	464	ENSG00000115053	NCL	7667	positive
chr2	231458390	231459000	ENST00000322723	intron	7	-	610	ENSG00000115053	NCL	7667	positive
chr2	231459126	231460151	ENST00000322723	intron	6	-	1025	ENSG00000115053	NCL	7667	positive
chr2	231460294	231460477	ENST00000322723	intron	5	-	183	ENSG00000115053	NCL	7667	positive
chr2	231460565	231460668	ENST00000322723	intron	4	-	103	ENSG00000115053	NCL	7667	positive
chr2	231460867	231461539	ENST00000322723	intron	3	-	672	ENSG00000115053	NCL	7667	positive
chr2	231462018	231463199	ENST00000322723	intron	2	-	1181	ENSG00000115053	NCL	7667	positive
chr2	231463317	231464335	ENST00000322723	intron	1	-	1018	ENSG00000115053	NCL	7667	positive
chr2	233485627	233485766	ENST00000678225	intron	29	-	139	ENSG00000085982	USP40	20069	positive
chr2	233485978	233488238	ENST00000678225	intron	28	-	2260	ENSG00000085982	USP40	20069	positive
chr2	233488305	233489364	ENST00000678225	intron	27	-	1059	ENSG00000085982	USP40	20069	positive
chr2	233489484	233491166	ENST00000678225	intron	26	-	1682	ENSG00000085982	USP40	20069	positive
chr2	233491262	233493424	ENST00000678225	intron	25	-	2162	ENSG00000085982	USP40	20069	positive
chr2	233493552	233496757	ENST00000678225	intron	24	-	3205	ENSG00000085982	USP40	20069	positive
chr2	233496833	233498547	ENST00000678225	intron	23	-	1714	ENSG00000085982	USP40	20069	positive
chr2	233498613	233499878	ENST00000678225	intron	22	-	1265	ENSG00000085982	USP40	20069	positive
chr2	233499916	233510048	ENST00000678225	intron	21	-	10132	ENSG00000085982	USP40	20069	positive
chr2	233510136	233511708	ENST00000678225	intron	20	-	1572	ENSG00000085982	USP40	20069	positive
chr2	233511798	233512568	ENST00000678225	intron	19	-	770	ENSG00000085982	USP40	20069	positive
chr2	233512623	233519613	ENST00000678225	intron	18	-	6990	ENSG00000085982	USP40	20069	positive
chr2	233519672	233520990	ENST00000678225	intron	17	-	1318	ENSG00000085982	USP40	20069	positive
chr2	233521115	233523169	ENST00000678225	intron	16	-	2054	ENSG00000085982	USP40	20069	positive
chr2	233523490	233524491	ENST00000678225	intron	15	-	1001	ENSG00000085982	USP40	20069	positive
chr2	233524563	233525477	ENST00000678225	intron	14	-	914	ENSG00000085982	USP40	20069	positive
chr2	233525563	233527406	ENST00000678225	intron	13	-	1843	ENSG00000085982	USP40	20069	positive
chr2	233527579	233529430	ENST00000678225	intron	12	-	1851	ENSG00000085982	USP40	20069	positive
chr2	233529513	233533478	ENST00000678225	intron	11	-	3965	ENSG00000085982	USP40	20069	positive
chr2	233533780	233540661	ENST00000678225	intron	10	-	6881	ENSG00000085982	USP40	20069	positive
chr2	233540770	233542267	ENST00000678225	intron	9	-	1497	ENSG00000085982	USP40	20069	positive
chr2	233542364	233549100	ENST00000678225	intron	8	-	6736	ENSG00000085982	USP40	20069	positive
chr2	233549230	233551375	ENST00000678225	intron	7	-	2145	ENSG00000085982	USP40	20069	positive
chr2	233551520	233554379	ENST00000678225	intron	6	-	2859	ENSG00000085982	USP40	20069	positive
chr2	233554527	233556854	ENST00000678225	intron	5	-	2327	ENSG00000085982	USP40	20069	positive
chr2	233557020	233559810	ENST00000678225	intron	4	-	2790	ENSG00000085982	USP40	20069	positive
chr2	233559925	233562735	ENST00000678225	intron	3	-	2810	ENSG00000085982	USP40	20069	positive
chr2	233562804	233565355	ENST00000678225	intron	2	-	2551	ENSG00000085982	USP40	20069	positive
chr2	233565574	233566683	ENST00000678225	intron	1	-	1109	ENSG00000085982	USP40	20069	positive
chr2	233837653	233840608	ENST00000411486	intron	8	-	2955	ENSG00000123485	HJURP	25444	positive
chr2	233842206	233844204	ENST00000411486	intron	7	-	1998	ENSG00000123485	HJURP	25444	positive
chr2	233844284	233845727	ENST00000411486	intron	6	-	1443	ENSG00000123485	HJURP	25444	positive
chr2	233845821	233847396	ENST00000411486	intron	5	-	1575	ENSG00000123485	HJURP	25444	positive
chr2	233847462	233849762	ENST00000411486	intron	4	-	2300	ENSG00000123485	HJURP	25444	positive
chr2	233849860	233852564	ENST00000411486	intron	3	-	2704	ENSG00000123485	HJURP	25444	positive
chr2	233852621	233853843	ENST00000411486	intron	2	-	1222	ENSG00000123485	HJURP	25444	positive
chr2	233853911	233854383	ENST00000411486	intron	1	-	472	ENSG00000123485	HJURP	25444	positive
chr2	238061144	238064356	ENST00000254663	intron	1	+	3212	ENSG00000132330	SCLY	18161	positive
chr2	238081837	238082044	ENST00000254663	intron	5	+	207	ENSG00000132330	SCLY	18161	positive
chr2	241097428	241099395	ENST00000391980	intron	2	-	1967	ENSG00000122085	MTERF4	28785	positive
chr2	241106724	241107352	ENST00000234040	intron	17	-	628	ENSG00000115687	PASK	17270	positive
chr2	241107500	241108166	ENST00000234040	intron	16	-	666	ENSG00000115687	PASK	17270	positive
chr2	241108301	241112239	ENST00000234040	intron	15	-	3938	ENSG00000115687	PASK	17270	positive
chr2	241112440	241115042	ENST00000234040	intron	14	-	2602	ENSG00000115687	PASK	17270	positive
chr2	241115178	241115287	ENST00000234040	intron	13	-	109	ENSG00000115687	PASK	17270	positive
chr2	241115414	241122731	ENST00000234040	intron	12	-	7317	ENSG00000115687	PASK	17270	positive
chr2	241122900	241123948	ENST00000234040	intron	11	-	1048	ENSG00000115687	PASK	17270	positive
chr2	241124134	241126195	ENST00000234040	intron	10	-	2061	ENSG00000115687	PASK	17270	positive
chr2	241127452	241132873	ENST00000234040	intron	9	-	5421	ENSG00000115687	PASK	17270	positive
chr2	241133031	241135870	ENST00000234040	intron	8	-	2839	ENSG00000115687	PASK	17270	positive
chr2	241136040	241137003	ENST00000234040	intron	7	-	963	ENSG00000115687	PASK	17270	positive
chr2	241137265	241137952	ENST00000234040	intron	6	-	687	ENSG00000115687	PASK	17270	positive
chr2	241138088	241138653	ENST00000234040	intron	5	-	565	ENSG00000115687	PASK	17270	positive
chr2	241138795	241139884	ENST00000234040	intron	4	-	1089	ENSG00000115687	PASK	17270	positive
chr2	241140056	241140520	ENST00000234040	intron	3	-	464	ENSG00000115687	PASK	17270	positive
chr2	241140754	241142836	ENST00000234040	intron	2	-	2082	ENSG00000115687	PASK	17270	positive
chr2	241143075	241149413	ENST00000234040	intron	1	-	6338	ENSG00000115687	PASK	17270	positive
chr2	241315983	241324215	ENST00000391971	intron	1	+	8232	ENSG00000168385	SEPTIN2	7729	positive
chr2	241324242	241325992	ENST00000391971	intron	2	+	1750	ENSG00000168385	SEPTIN2	7729	positive
chr2	241326114	241335125	ENST00000391971	intron	3	+	9011	ENSG00000168385	SEPTIN2	7729	positive
chr2	241335213	241335974	ENST00000391971	intron	4	+	761	ENSG00000168385	SEPTIN2	7729	positive
chr2	241336099	241337381	ENST00000391971	intron	5	+	1282	ENSG00000168385	SEPTIN2	7729	positive
chr2	241337517	241337672	ENST00000391971	intron	6	+	155	ENSG00000168385	SEPTIN2	7729	positive
chr2	241337791	241342991	ENST00000391971	intron	7	+	5200	ENSG00000168385	SEPTIN2	7729	positive
chr2	241343094	241343751	ENST00000391971	intron	8	+	657	ENSG00000168385	SEPTIN2	7729	positive
chr2	241343898	241346165	ENST00000391971	intron	9	+	2267	ENSG00000168385	SEPTIN2	7729	positive
chr2	241346250	241348133	ENST00000391971	intron	10	+	1883	ENSG00000168385	SEPTIN2	7729	positive
chr2	241348192	241350072	ENST00000391971	intron	11	+	1880	ENSG00000168385	SEPTIN2	7729	positive
chr2	241350204	241351966	ENST00000391971	intron	12	+	1762	ENSG00000168385	SEPTIN2	7729	positive
chr2	241496535	241497615	ENST00000316586	intron	10	-	1080	ENSG00000115694	STK25	11404	positive
chr2	241497688	241498234	ENST00000316586	intron	9	-	546	ENSG00000115694	STK25	11404	positive
chr2	241498785	241498988	ENST00000316586	intron	7	-	203	ENSG00000115694	STK25	11404	positive
chr2	241499175	241499256	ENST00000316586	intron	6	-	81	ENSG00000115694	STK25	11404	positive
chr2	241500282	241500739	ENST00000316586	intron	4	-	457	ENSG00000115694	STK25	11404	positive
chr2	241500797	241501477	ENST00000316586	intron	3	-	680	ENSG00000115694	STK25	11404	positive
chr2	241637725	241651009	ENST00000404914	intron	1	+	13284	ENSG00000168397	ATG4B	20790	positive
chr2	241653611	241654545	ENST00000404914	intron	4	+	934	ENSG00000168397	ATG4B	20790	positive
chr2	241734696	241735132	ENST00000321264	intron	1	+	436	ENSG00000180902	D2HGDH	28358	positive
chr2	241735517	241741032	ENST00000321264	intron	2	+	5515	ENSG00000180902	D2HGDH	28358	positive
chr2	241741091	241742434	ENST00000321264	intron	3	+	1343	ENSG00000180902	D2HGDH	28358	positive
chr2	241742575	241743621	ENST00000321264	intron	4	+	1046	ENSG00000180902	D2HGDH	28358	positive
chr2	241743816	241744708	ENST00000321264	intron	5	+	892	ENSG00000180902	D2HGDH	28358	positive
chr2	241744878	241750150	ENST00000321264	intron	6	+	5272	ENSG00000180902	D2HGDH	28358	positive
chr2	241750295	241751245	ENST00000321264	intron	7	+	950	ENSG00000180902	D2HGDH	28358	positive
chr2	241756015	241767709	ENST00000321264	intron	9	+	11694	ENSG00000180902	D2HGDH	28358	positive
chr3	33498718	33501651	ENST00000682230	intron	38	-	2933	ENSG00000163539	CLASP2	17078	positive
chr3	33501769	33510557	ENST00000682230	intron	37	-	8788	ENSG00000163539	CLASP2	17078	positive
chr3	33510765	33516022	ENST00000682230	intron	36	-	5257	ENSG00000163539	CLASP2	17078	positive
chr3	33516152	33516980	ENST00000682230	intron	35	-	828	ENSG00000163539	CLASP2	17078	positive
chr3	33517175	33535232	ENST00000682230	intron	34	-	18057	ENSG00000163539	CLASP2	17078	positive
chr3	33535462	33538788	ENST00000682230	intron	33	-	3326	ENSG00000163539	CLASP2	17078	positive
chr3	33538943	33543432	ENST00000682230	intron	32	-	4489	ENSG00000163539	CLASP2	17078	positive
chr3	33543540	33544697	ENST00000682230	intron	31	-	1157	ENSG00000163539	CLASP2	17078	positive
chr3	33551396	33559306	ENST00000682230	intron	29	-	7910	ENSG00000163539	CLASP2	17078	positive
chr3	33559386	33560807	ENST00000682230	intron	28	-	1421	ENSG00000163539	CLASP2	17078	positive
chr3	33570791	33573109	ENST00000682230	intron	25	-	2318	ENSG00000163539	CLASP2	17078	positive
chr3	33573355	33576168	ENST00000682230	intron	24	-	2813	ENSG00000163539	CLASP2	17078	positive
chr3	33576276	33581820	ENST00000682230	intron	23	-	5544	ENSG00000163539	CLASP2	17078	positive
chr3	33581929	33584749	ENST00000682230	intron	22	-	2820	ENSG00000163539	CLASP2	17078	positive
chr3	33584921	33592394	ENST00000682230	intron	21	-	7473	ENSG00000163539	CLASP2	17078	positive
chr3	33603126	33604153	ENST00000682230	intron	17	-	1027	ENSG00000163539	CLASP2	17078	positive
chr3	33604210	33606590	ENST00000682230	intron	16	-	2380	ENSG00000163539	CLASP2	17078	positive
chr3	33606759	33607383	ENST00000682230	intron	15	-	624	ENSG00000163539	CLASP2	17078	positive
chr3	33607462	33608566	ENST00000682230	intron	14	-	1104	ENSG00000163539	CLASP2	17078	positive
chr3	33608627	33612000	ENST00000682230	intron	13	-	3373	ENSG00000163539	CLASP2	17078	positive
chr3	33612072	33619602	ENST00000682230	intron	12	-	7530	ENSG00000163539	CLASP2	17078	positive
chr3	33619739	33622134	ENST00000682230	intron	11	-	2395	ENSG00000163539	CLASP2	17078	positive
chr3	33622281	33626987	ENST00000682230	intron	10	-	4706	ENSG00000163539	CLASP2	17078	positive
chr3	33627081	33632291	ENST00000682230	intron	9	-	5210	ENSG00000163539	CLASP2	17078	positive
chr3	33632372	33644756	ENST00000682230	intron	8	-	12384	ENSG00000163539	CLASP2	17078	positive
chr3	33644904	33663444	ENST00000682230	intron	7	-	18540	ENSG00000163539	CLASP2	17078	positive
chr3	33663516	33684358	ENST00000682230	intron	6	-	20842	ENSG00000163539	CLASP2	17078	positive
chr3	33684457	33687059	ENST00000682230	intron	5	-	2602	ENSG00000163539	CLASP2	17078	positive
chr3	33687136	33688276	ENST00000682230	intron	4	-	1140	ENSG00000163539	CLASP2	17078	positive
chr3	33688369	33689828	ENST00000682230	intron	3	-	1459	ENSG00000163539	CLASP2	17078	positive
chr3	33689933	33696854	ENST00000682230	intron	2	-	6921	ENSG00000163539	CLASP2	17078	positive
chr3	33696934	33717807	ENST00000682230	intron	1	-	20873	ENSG00000163539	CLASP2	17078	positive
chr3	3126991	3129013	ENST00000251607	intron	1	+	2022	ENSG00000072756	TRNT1	17341	positive
chr3	3129189	3137259	ENST00000251607	intron	2	+	8070	ENSG00000072756	TRNT1	17341	positive
chr3	3137454	3140509	ENST00000251607	intron	3	+	3055	ENSG00000072756	TRNT1	17341	positive
chr3	3140649	3144583	ENST00000251607	intron	4	+	3934	ENSG00000072756	TRNT1	17341	positive
chr3	3147704	3147905	ENST00000251607	intron	7	+	201	ENSG00000072756	TRNT1	17341	positive
chr3	9397978	9424466	ENST00000402198	intron	1	+	26488	ENSG00000168137	SETD5	25566	positive
chr3	9424527	9428822	ENST00000402198	intron	2	+	4295	ENSG00000168137	SETD5	25566	positive
chr3	9434486	9434823	ENST00000402198	intron	5	+	337	ENSG00000168137	SETD5	25566	positive
chr3	9434883	9435727	ENST00000402198	intron	6	+	844	ENSG00000168137	SETD5	25566	positive
chr3	9435907	9440455	ENST00000402198	intron	7	+	4548	ENSG00000168137	SETD5	25566	positive
chr3	9440699	9441592	ENST00000402198	intron	8	+	893	ENSG00000168137	SETD5	25566	positive
chr3	9441742	9442127	ENST00000402198	intron	9	+	385	ENSG00000168137	SETD5	25566	positive
chr3	9442246	9443307	ENST00000402198	intron	10	+	1061	ENSG00000168137	SETD5	25566	positive
chr3	9443418	9445047	ENST00000402198	intron	11	+	1629	ENSG00000168137	SETD5	25566	positive
chr3	9445301	9445656	ENST00000402198	intron	12	+	355	ENSG00000168137	SETD5	25566	positive
chr3	9445741	9447049	ENST00000402198	intron	13	+	1308	ENSG00000168137	SETD5	25566	positive
chr3	9447308	9447685	ENST00000402198	intron	14	+	377	ENSG00000168137	SETD5	25566	positive
chr3	9448007	9448387	ENST00000402198	intron	15	+	380	ENSG00000168137	SETD5	25566	positive
chr3	9448631	9453738	ENST00000402198	intron	16	+	5107	ENSG00000168137	SETD5	25566	positive
chr3	9453869	9464424	ENST00000402198	intron	17	+	10555	ENSG00000168137	SETD5	25566	positive
chr3	9464673	9470458	ENST00000402198	intron	18	+	5785	ENSG00000168137	SETD5	25566	positive
chr3	9470930	9473235	ENST00000402198	intron	19	+	2305	ENSG00000168137	SETD5	25566	positive
chr3	9473538	9474448	ENST00000402198	intron	20	+	910	ENSG00000168137	SETD5	25566	positive
chr3	9474583	9475067	ENST00000402198	intron	21	+	484	ENSG00000168137	SETD5	25566	positive
chr3	9475157	9475482	ENST00000402198	intron	22	+	325	ENSG00000168137	SETD5	25566	positive
chr3	11298856	11299361	ENST00000693202	intron	4	+	505	ENSG00000197548	ATG7	16935	positive
chr3	11299417	11306942	ENST00000693202	intron	5	+	7525	ENSG00000197548	ATG7	16935	positive
chr3	11307061	11308983	ENST00000693202	intron	6	+	1922	ENSG00000197548	ATG7	16935	positive
chr3	11309062	11313303	ENST00000693202	intron	7	+	4241	ENSG00000197548	ATG7	16935	positive
chr3	11313421	11315343	ENST00000693202	intron	8	+	1922	ENSG00000197548	ATG7	16935	positive
chr3	11315494	11331339	ENST00000693202	intron	9	+	15845	ENSG00000197548	ATG7	16935	positive
chr3	11331429	11332971	ENST00000693202	intron	10	+	1542	ENSG00000197548	ATG7	16935	positive
chr3	11333094	11340644	ENST00000693202	intron	11	+	7550	ENSG00000197548	ATG7	16935	positive
chr3	11340736	11342134	ENST00000693202	intron	12	+	1398	ENSG00000197548	ATG7	16935	positive
chr3	11342280	11347876	ENST00000693202	intron	13	+	5596	ENSG00000197548	ATG7	16935	positive
chr3	11348036	11358417	ENST00000693202	intron	14	+	10381	ENSG00000197548	ATG7	16935	positive
chr3	11358613	11360580	ENST00000693202	intron	15	+	1967	ENSG00000197548	ATG7	16935	positive
chr3	11360785	11362812	ENST00000693202	intron	16	+	2027	ENSG00000197548	ATG7	16935	positive
chr3	11362929	11364658	ENST00000693202	intron	17	+	1729	ENSG00000197548	ATG7	16935	positive
chr3	11364735	11379971	ENST00000693202	intron	18	+	15236	ENSG00000197548	ATG7	16935	positive
chr3	11380053	11426803	ENST00000693202	intron	19	+	46750	ENSG00000197548	ATG7	16935	positive
chr3	11426927	11554810	ENST00000693202	intron	20	+	127883	ENSG00000197548	ATG7	16935	positive
chr3	12557177	12568874	ENST00000170447	intron	1	+	11697	ENSG00000075975	MKRN2	7113	positive
chr3	12569004	12570070	ENST00000170447	intron	2	+	1066	ENSG00000075975	MKRN2	7113	positive
chr3	12570253	12572068	ENST00000170447	intron	3	+	1815	ENSG00000075975	MKRN2	7113	positive
chr3	12572374	12574791	ENST00000170447	intron	4	+	2417	ENSG00000075975	MKRN2	7113	positive
chr3	12575007	12576630	ENST00000170447	intron	5	+	1623	ENSG00000075975	MKRN2	7113	positive
chr3	12576742	12581807	ENST00000170447	intron	6	+	5065	ENSG00000075975	MKRN2	7113	positive
chr3	12581953	12582115	ENST00000170447	intron	7	+	162	ENSG00000075975	MKRN2	7113	positive
chr3	15670557	15675897	ENST00000683139	intron	27	-	5340	ENSG00000206560	ANKRD28	29024	positive
chr3	15677057	15677479	ENST00000683139	intron	25	-	422	ENSG00000206560	ANKRD28	29024	positive
chr3	15677563	15678208	ENST00000683139	intron	24	-	645	ENSG00000206560	ANKRD28	29024	positive
chr3	15678355	15679300	ENST00000683139	intron	23	-	945	ENSG00000206560	ANKRD28	29024	positive
chr3	15679385	15679475	ENST00000683139	intron	22	-	90	ENSG00000206560	ANKRD28	29024	positive
chr3	15679564	15685225	ENST00000683139	intron	21	-	5661	ENSG00000206560	ANKRD28	29024	positive
chr3	15685446	15686001	ENST00000683139	intron	20	-	555	ENSG00000206560	ANKRD28	29024	positive
chr3	15686120	15686221	ENST00000683139	intron	19	-	101	ENSG00000206560	ANKRD28	29024	positive
chr3	15686310	15690018	ENST00000683139	intron	18	-	3708	ENSG00000206560	ANKRD28	29024	positive
chr3	15690221	15694738	ENST00000683139	intron	17	-	4517	ENSG00000206560	ANKRD28	29024	positive
chr3	15694814	15695187	ENST00000683139	intron	16	-	373	ENSG00000206560	ANKRD28	29024	positive
chr3	15695215	15696133	ENST00000683139	intron	15	-	918	ENSG00000206560	ANKRD28	29024	positive
chr3	15696246	15707923	ENST00000683139	intron	14	-	11677	ENSG00000206560	ANKRD28	29024	positive
chr3	15708065	15709667	ENST00000683139	intron	13	-	1602	ENSG00000206560	ANKRD28	29024	positive
chr3	15709737	15711210	ENST00000683139	intron	12	-	1473	ENSG00000206560	ANKRD28	29024	positive
chr3	15711275	15712139	ENST00000683139	intron	11	-	864	ENSG00000206560	ANKRD28	29024	positive
chr3	15712223	15713526	ENST00000683139	intron	10	-	1303	ENSG00000206560	ANKRD28	29024	positive
chr3	15713642	15714577	ENST00000683139	intron	9	-	935	ENSG00000206560	ANKRD28	29024	positive
chr3	15714657	15720914	ENST00000683139	intron	8	-	6257	ENSG00000206560	ANKRD28	29024	positive
chr3	15721128	15724381	ENST00000683139	intron	7	-	3253	ENSG00000206560	ANKRD28	29024	positive
chr3	15724525	15735409	ENST00000683139	intron	6	-	10884	ENSG00000206560	ANKRD28	29024	positive
chr3	15735498	15737032	ENST00000683139	intron	5	-	1534	ENSG00000206560	ANKRD28	29024	positive
chr3	15737234	15751749	ENST00000683139	intron	4	-	14515	ENSG00000206560	ANKRD28	29024	positive
chr3	15751821	15766233	ENST00000683139	intron	3	-	14412	ENSG00000206560	ANKRD28	29024	positive
chr3	15766313	15795222	ENST00000683139	intron	2	-	28909	ENSG00000206560	ANKRD28	29024	positive
chr3	15795307	15796404	ENST00000683139	intron	1	-	1097	ENSG00000206560	ANKRD28	29024	positive
chr3	49278452	49278813	ENST00000265560	intron	21	-	361	ENSG00000114316	USP4	12627	positive
chr3	49278903	49280743	ENST00000265560	intron	20	-	1840	ENSG00000114316	USP4	12627	positive
chr3	49280848	49283986	ENST00000265560	intron	19	-	3138	ENSG00000114316	USP4	12627	positive
chr3	49284137	49284465	ENST00000265560	intron	18	-	328	ENSG00000114316	USP4	12627	positive
chr3	49284585	49284848	ENST00000265560	intron	17	-	263	ENSG00000114316	USP4	12627	positive
chr3	49284920	49286097	ENST00000265560	intron	16	-	1177	ENSG00000114316	USP4	12627	positive
chr3	49286326	49292509	ENST00000265560	intron	15	-	6183	ENSG00000114316	USP4	12627	positive
chr3	49292599	49294406	ENST00000265560	intron	14	-	1807	ENSG00000114316	USP4	12627	positive
chr3	49294599	49297869	ENST00000265560	intron	13	-	3270	ENSG00000114316	USP4	12627	positive
chr3	49297965	49298551	ENST00000265560	intron	12	-	586	ENSG00000114316	USP4	12627	positive
chr3	49298636	49300466	ENST00000265560	intron	11	-	1830	ENSG00000114316	USP4	12627	positive
chr3	49300692	49302383	ENST00000265560	intron	10	-	1691	ENSG00000114316	USP4	12627	positive
chr3	49302543	49305714	ENST00000265560	intron	9	-	3171	ENSG00000114316	USP4	12627	positive
chr3	49305889	49310619	ENST00000265560	intron	8	-	4730	ENSG00000114316	USP4	12627	positive
chr3	49310738	49311513	ENST00000265560	intron	7	-	775	ENSG00000114316	USP4	12627	positive
chr3	49311655	49324701	ENST00000265560	intron	6	-	13046	ENSG00000114316	USP4	12627	positive
chr3	49324764	49324893	ENST00000265560	intron	5	-	129	ENSG00000114316	USP4	12627	positive
chr3	49325040	49325718	ENST00000265560	intron	4	-	678	ENSG00000114316	USP4	12627	positive
chr3	49325846	49327685	ENST00000265560	intron	3	-	1839	ENSG00000114316	USP4	12627	positive
chr3	49327817	49335468	ENST00000265560	intron	2	-	7651	ENSG00000114316	USP4	12627	positive
chr3	49335597	49339923	ENST00000265560	intron	1	-	4326	ENSG00000114316	USP4	12627	positive
chr3	56638766	56639985	ENST00000683822	intron	16	-	1219	ENSG00000163946	TASOR	30314	positive
chr3	56640131	56641348	ENST00000683822	intron	15	-	1217	ENSG00000163946	TASOR	30314	positive
chr3	56641753	56646521	ENST00000683822	intron	14	-	4768	ENSG00000163946	TASOR	30314	positive
chr3	56647224	56648821	ENST00000683822	intron	13	-	1597	ENSG00000163946	TASOR	30314	positive
chr3	56648894	56648984	ENST00000683822	intron	12	-	90	ENSG00000163946	TASOR	30314	positive
chr3	88129012	88129686	ENST00000636215	intron	5	+	674	ENSG00000175105	ZNF654	25612	positive
chr3	88129827	88135060	ENST00000636215	intron	6	+	5233	ENSG00000175105	ZNF654	25612	positive
chr3	88135203	88138704	ENST00000636215	intron	7	+	3501	ENSG00000175105	ZNF654	25612	positive
chr3	88141049	88141644	ENST00000636215	intron	8	+	595	ENSG00000175105	ZNF654	25612	positive
chr3	119525750	119527732	ENST00000264246	intron	6	-	1982	ENSG00000121594	CD80	1700	positive
chr3	119527842	119529841	ENST00000264246	intron	5	-	1999	ENSG00000121594	CD80	1700	positive
chr3	119529938	119537136	ENST00000264246	intron	4	-	7198	ENSG00000121594	CD80	1700	positive
chr3	119537419	119544549	ENST00000264246	intron	3	-	7130	ENSG00000121594	CD80	1700	positive
chr3	119544868	119557628	ENST00000264246	intron	2	-	12760	ENSG00000121594	CD80	1700	positive
chr3	119557929	119559439	ENST00000264246	intron	1	-	1510	ENSG00000121594	CD80	1700	positive
chr3	121631983	121632100	ENST00000314583	intron	13	-	117	ENSG00000180353	HCLS1	4844	positive
chr3	121632185	121632331	ENST00000314583	intron	12	-	146	ENSG00000180353	HCLS1	4844	positive
chr3	121632564	121633066	ENST00000314583	intron	11	-	502	ENSG00000180353	HCLS1	4844	positive
chr3	121633172	121634206	ENST00000314583	intron	10	-	1034	ENSG00000180353	HCLS1	4844	positive
chr3	121634419	121635734	ENST00000314583	intron	9	-	1315	ENSG00000180353	HCLS1	4844	positive
chr3	121635805	121636433	ENST00000314583	intron	8	-	628	ENSG00000180353	HCLS1	4844	positive
chr3	121636490	121637145	ENST00000314583	intron	7	-	655	ENSG00000180353	HCLS1	4844	positive
chr3	121637257	121642926	ENST00000314583	intron	6	-	5669	ENSG00000180353	HCLS1	4844	positive
chr3	121644929	121647318	ENST00000314583	intron	4	-	2389	ENSG00000180353	HCLS1	4844	positive
chr3	121647449	121657278	ENST00000314583	intron	3	-	9829	ENSG00000180353	HCLS1	4844	positive
chr3	121657353	121658263	ENST00000314583	intron	2	-	910	ENSG00000180353	HCLS1	4844	positive
chr3	121658348	121660819	ENST00000314583	intron	1	-	2471	ENSG00000180353	HCLS1	4844	positive
chr3	122681071	122685184	ENST00000474629	intron	1	+	4113	ENSG00000173193	PARP14	29232	positive
chr3	122685319	122687079	ENST00000474629	intron	2	+	1760	ENSG00000173193	PARP14	29232	positive
chr3	122687114	122692300	ENST00000474629	intron	3	+	5186	ENSG00000173193	PARP14	29232	positive
chr3	122692544	122695425	ENST00000474629	intron	4	+	2881	ENSG00000173193	PARP14	29232	positive
chr3	122695663	122699389	ENST00000474629	intron	5	+	3726	ENSG00000173193	PARP14	29232	positive
chr3	122701636	122703741	ENST00000474629	intron	6	+	2105	ENSG00000173193	PARP14	29232	positive
chr3	122703979	122704526	ENST00000474629	intron	7	+	547	ENSG00000173193	PARP14	29232	positive
chr3	122704749	122708189	ENST00000474629	intron	8	+	3440	ENSG00000173193	PARP14	29232	positive
chr3	122708269	122713423	ENST00000474629	intron	9	+	5154	ENSG00000173193	PARP14	29232	positive
chr3	122713574	122713871	ENST00000474629	intron	10	+	297	ENSG00000173193	PARP14	29232	positive
chr3	122713935	122714261	ENST00000474629	intron	11	+	326	ENSG00000173193	PARP14	29232	positive
chr3	122714430	122718070	ENST00000474629	intron	12	+	3640	ENSG00000173193	PARP14	29232	positive
chr3	122718278	122718358	ENST00000474629	intron	13	+	80	ENSG00000173193	PARP14	29232	positive
chr3	122718959	122720254	ENST00000474629	intron	14	+	1295	ENSG00000173193	PARP14	29232	positive
chr3	122720389	122727811	ENST00000474629	intron	15	+	7422	ENSG00000173193	PARP14	29232	positive
chr3	122727987	122728307	ENST00000474629	intron	16	+	320	ENSG00000173193	PARP14	29232	positive
chr3	141487217	141512162	ENST00000286364	intron	1	+	24945	ENSG00000155903	RASA2	9872	positive
chr3	141512281	141516327	ENST00000286364	intron	2	+	4046	ENSG00000155903	RASA2	9872	positive
chr3	141516432	141529707	ENST00000286364	intron	3	+	13275	ENSG00000155903	RASA2	9872	positive
chr3	141529803	141540532	ENST00000286364	intron	4	+	10729	ENSG00000155903	RASA2	9872	positive
chr3	141540610	141553856	ENST00000286364	intron	5	+	13246	ENSG00000155903	RASA2	9872	positive
chr3	141553941	141555839	ENST00000286364	intron	6	+	1898	ENSG00000155903	RASA2	9872	positive
chr3	141555913	141558885	ENST00000286364	intron	7	+	2972	ENSG00000155903	RASA2	9872	positive
chr3	141558963	141559893	ENST00000286364	intron	8	+	930	ENSG00000155903	RASA2	9872	positive
chr3	141559996	141570911	ENST00000286364	intron	9	+	10915	ENSG00000155903	RASA2	9872	positive
chr3	141571069	141571405	ENST00000286364	intron	10	+	336	ENSG00000155903	RASA2	9872	positive
chr3	141571555	141572608	ENST00000286364	intron	11	+	1053	ENSG00000155903	RASA2	9872	positive
chr3	141572724	141573146	ENST00000286364	intron	12	+	422	ENSG00000155903	RASA2	9872	positive
chr3	141573222	141573943	ENST00000286364	intron	13	+	721	ENSG00000155903	RASA2	9872	positive
chr3	141574068	141576999	ENST00000286364	intron	14	+	2931	ENSG00000155903	RASA2	9872	positive
chr3	141577107	141580367	ENST00000286364	intron	15	+	3260	ENSG00000155903	RASA2	9872	positive
chr3	141580452	141581099	ENST00000286364	intron	16	+	647	ENSG00000155903	RASA2	9872	positive
chr3	141581178	141586024	ENST00000286364	intron	17	+	4846	ENSG00000155903	RASA2	9872	positive
chr3	141586099	141586645	ENST00000286364	intron	18	+	546	ENSG00000155903	RASA2	9872	positive
chr3	141607761	141608488	ENST00000286364	intron	20	+	727	ENSG00000155903	RASA2	9872	positive
chr3	141608698	141609419	ENST00000286364	intron	21	+	721	ENSG00000155903	RASA2	9872	positive
chr3	141609524	141609876	ENST00000286364	intron	22	+	352	ENSG00000155903	RASA2	9872	positive
chr3	141610067	141612282	ENST00000286364	intron	23	+	2215	ENSG00000155903	RASA2	9872	positive
chr3	160402094	160402675	ENST00000357388	intron	3	+	581	ENSG00000113810	SMC4	14013	positive
chr3	160402868	160404327	ENST00000357388	intron	4	+	1459	ENSG00000113810	SMC4	14013	positive
chr3	160404505	160411919	ENST00000357388	intron	5	+	7414	ENSG00000113810	SMC4	14013	positive
chr3	160412085	160412325	ENST00000357388	intron	6	+	240	ENSG00000113810	SMC4	14013	positive
chr3	160412454	160413472	ENST00000357388	intron	7	+	1018	ENSG00000113810	SMC4	14013	positive
chr3	160413614	160414366	ENST00000357388	intron	8	+	752	ENSG00000113810	SMC4	14013	positive
chr3	160414518	160416250	ENST00000357388	intron	9	+	1732	ENSG00000113810	SMC4	14013	positive
chr3	160416416	160417722	ENST00000357388	intron	10	+	1306	ENSG00000113810	SMC4	14013	positive
chr3	160417957	160419357	ENST00000357388	intron	11	+	1400	ENSG00000113810	SMC4	14013	positive
chr3	160419544	160420739	ENST00000357388	intron	12	+	1195	ENSG00000113810	SMC4	14013	positive
chr3	160420902	160423424	ENST00000357388	intron	13	+	2522	ENSG00000113810	SMC4	14013	positive
chr3	160423651	160423760	ENST00000357388	intron	14	+	109	ENSG00000113810	SMC4	14013	positive
chr3	160423841	160424866	ENST00000357388	intron	15	+	1025	ENSG00000113810	SMC4	14013	positive
chr3	160425020	160426073	ENST00000357388	intron	16	+	1053	ENSG00000113810	SMC4	14013	positive
chr3	160426201	160428752	ENST00000357388	intron	17	+	2551	ENSG00000113810	SMC4	14013	positive
chr3	160428943	160430598	ENST00000357388	intron	18	+	1655	ENSG00000113810	SMC4	14013	positive
chr3	160430744	160431031	ENST00000357388	intron	19	+	287	ENSG00000113810	SMC4	14013	positive
chr3	160431206	160431642	ENST00000357388	intron	20	+	436	ENSG00000113810	SMC4	14013	positive
chr3	160431826	160432282	ENST00000357388	intron	21	+	456	ENSG00000113810	SMC4	14013	positive
chr3	160432516	160433025	ENST00000357388	intron	22	+	509	ENSG00000113810	SMC4	14013	positive
chr3	160433210	160433656	ENST00000357388	intron	23	+	446	ENSG00000113810	SMC4	14013	positive
chr3	185586515	185590113	ENST00000296257	intron	1	+	3598	ENSG00000163904	SENP2	23116	positive
chr3	185590170	185598411	ENST00000296257	intron	2	+	8241	ENSG00000163904	SENP2	23116	positive
chr3	185598546	185598957	ENST00000296257	intron	3	+	411	ENSG00000163904	SENP2	23116	positive
chr3	185599025	185600764	ENST00000296257	intron	4	+	1739	ENSG00000163904	SENP2	23116	positive
chr3	185600856	185606329	ENST00000296257	intron	5	+	5473	ENSG00000163904	SENP2	23116	positive
chr3	185606499	185609246	ENST00000296257	intron	6	+	2747	ENSG00000163904	SENP2	23116	positive
chr3	185609351	185611650	ENST00000296257	intron	7	+	2299	ENSG00000163904	SENP2	23116	positive
chr3	185611746	185612606	ENST00000296257	intron	8	+	860	ENSG00000163904	SENP2	23116	positive
chr3	185612659	185613344	ENST00000296257	intron	9	+	685	ENSG00000163904	SENP2	23116	positive
chr3	185613409	185614563	ENST00000296257	intron	10	+	1154	ENSG00000163904	SENP2	23116	positive
chr3	185614741	185617479	ENST00000296257	intron	11	+	2738	ENSG00000163904	SENP2	23116	positive
chr3	185617612	185619298	ENST00000296257	intron	12	+	1686	ENSG00000163904	SENP2	23116	positive
chr3	185619503	185621825	ENST00000296257	intron	13	+	2322	ENSG00000163904	SENP2	23116	positive
chr3	185621906	185623997	ENST00000296257	intron	14	+	2091	ENSG00000163904	SENP2	23116	positive
chr3	185624083	185626297	ENST00000296257	intron	15	+	2214	ENSG00000163904	SENP2	23116	positive
chr3	185626394	185629781	ENST00000296257	intron	16	+	3387	ENSG00000163904	SENP2	23116	positive
chr3	244693	319682	ENST00000256509	intron	2	+	74989	ENSG00000134121	CHL1	1939	positive
chr3	319868	325958	ENST00000256509	intron	3	+	6090	ENSG00000134121	CHL1	1939	positive
chr3	326065	328166	ENST00000256509	intron	4	+	2101	ENSG00000134121	CHL1	1939	positive
chr3	328355	340793	ENST00000256509	intron	5	+	12438	ENSG00000134121	CHL1	1939	positive
chr3	340917	341911	ENST00000256509	intron	6	+	994	ENSG00000134121	CHL1	1939	positive
chr3	342083	342983	ENST00000256509	intron	7	+	900	ENSG00000134121	CHL1	1939	positive
chr3	343032	344588	ENST00000256509	intron	8	+	1556	ENSG00000134121	CHL1	1939	positive
chr3	344710	349358	ENST00000256509	intron	9	+	4648	ENSG00000134121	CHL1	1939	positive
chr3	349544	354639	ENST00000256509	intron	10	+	5095	ENSG00000134121	CHL1	1939	positive
chr3	354772	360283	ENST00000256509	intron	11	+	5511	ENSG00000134121	CHL1	1939	positive
chr3	360425	361698	ENST00000256509	intron	12	+	1273	ENSG00000134121	CHL1	1939	positive
chr3	361811	363216	ENST00000256509	intron	13	+	1405	ENSG00000134121	CHL1	1939	positive
chr3	363384	365949	ENST00000256509	intron	14	+	2565	ENSG00000134121	CHL1	1939	positive
chr3	366116	377817	ENST00000256509	intron	15	+	11701	ENSG00000134121	CHL1	1939	positive
chr3	377943	382178	ENST00000256509	intron	16	+	4235	ENSG00000134121	CHL1	1939	positive
chr3	382281	382473	ENST00000256509	intron	17	+	192	ENSG00000134121	CHL1	1939	positive
chr3	382672	383815	ENST00000256509	intron	18	+	1143	ENSG00000134121	CHL1	1939	positive
chr3	383887	389251	ENST00000256509	intron	19	+	5364	ENSG00000134121	CHL1	1939	positive
chr3	389475	390700	ENST00000256509	intron	20	+	1225	ENSG00000134121	CHL1	1939	positive
chr3	390817	390954	ENST00000256509	intron	21	+	137	ENSG00000134121	CHL1	1939	positive
chr3	391160	391674	ENST00000256509	intron	22	+	514	ENSG00000134121	CHL1	1939	positive
chr3	391798	394692	ENST00000256509	intron	23	+	2894	ENSG00000134121	CHL1	1939	positive
chr3	394873	398226	ENST00000256509	intron	24	+	3353	ENSG00000134121	CHL1	1939	positive
chr3	398386	399016	ENST00000256509	intron	25	+	630	ENSG00000134121	CHL1	1939	positive
chr3	399149	401625	ENST00000256509	intron	26	+	2476	ENSG00000134121	CHL1	1939	positive
chr3	401699	405494	ENST00000256509	intron	27	+	3795	ENSG00000134121	CHL1	1939	positive
chr3	4493606	4494430	ENST00000649015	intron	1	+	824	ENSG00000150995	ITPR1	6180	positive
chr3	4494507	4516475	ENST00000649015	intron	2	+	21968	ENSG00000150995	ITPR1	6180	positive
chr3	4516584	4521023	ENST00000649015	intron	3	+	4439	ENSG00000150995	ITPR1	6180	positive
chr3	4521095	4627762	ENST00000649015	intron	4	+	106667	ENSG00000150995	ITPR1	6180	positive
chr3	4627879	4639383	ENST00000649015	intron	5	+	11504	ENSG00000150995	ITPR1	6180	positive
chr3	4639471	4642092	ENST00000649015	intron	6	+	2621	ENSG00000150995	ITPR1	6180	positive
chr3	4642252	4644135	ENST00000649015	intron	7	+	1883	ENSG00000150995	ITPR1	6180	positive
chr3	4644235	4645386	ENST00000649015	intron	8	+	1151	ENSG00000150995	ITPR1	6180	positive
chr3	4645471	4645581	ENST00000649015	intron	9	+	110	ENSG00000150995	ITPR1	6180	positive
chr3	4645729	4652122	ENST00000649015	intron	10	+	6393	ENSG00000150995	ITPR1	6180	positive
chr3	4652219	4653841	ENST00000649015	intron	11	+	1622	ENSG00000150995	ITPR1	6180	positive
chr3	4653887	4658123	ENST00000649015	intron	12	+	4236	ENSG00000150995	ITPR1	6180	positive
chr3	4658279	4660987	ENST00000649015	intron	13	+	2708	ENSG00000150995	ITPR1	6180	positive
chr3	4661088	4662081	ENST00000649015	intron	14	+	993	ENSG00000150995	ITPR1	6180	positive
chr3	4662243	4663064	ENST00000649015	intron	15	+	821	ENSG00000150995	ITPR1	6180	positive
chr3	4663207	4665137	ENST00000649015	intron	16	+	1930	ENSG00000150995	ITPR1	6180	positive
chr3	4665297	4667376	ENST00000649015	intron	17	+	2079	ENSG00000150995	ITPR1	6180	positive
chr3	4667550	4669653	ENST00000649015	intron	18	+	2103	ENSG00000150995	ITPR1	6180	positive
chr3	4669774	4670728	ENST00000649015	intron	19	+	954	ENSG00000150995	ITPR1	6180	positive
chr3	4670927	4673135	ENST00000649015	intron	20	+	2208	ENSG00000150995	ITPR1	6180	positive
chr3	4673388	4674201	ENST00000649015	intron	21	+	813	ENSG00000150995	ITPR1	6180	positive
chr3	4674344	4675067	ENST00000649015	intron	22	+	723	ENSG00000150995	ITPR1	6180	positive
chr3	4683552	4683627	ENST00000649015	intron	27	+	75	ENSG00000150995	ITPR1	6180	positive
chr3	4683799	4684280	ENST00000649015	intron	28	+	481	ENSG00000150995	ITPR1	6180	positive
chr3	4684347	4685068	ENST00000649015	intron	29	+	721	ENSG00000150995	ITPR1	6180	positive
chr3	4685207	4688494	ENST00000649015	intron	30	+	3287	ENSG00000150995	ITPR1	6180	positive
chr3	4688621	4691143	ENST00000649015	intron	31	+	2522	ENSG00000150995	ITPR1	6180	positive
chr3	4691345	4693489	ENST00000649015	intron	32	+	2144	ENSG00000150995	ITPR1	6180	positive
chr3	4693742	4697146	ENST00000649015	intron	33	+	3404	ENSG00000150995	ITPR1	6180	positive
chr3	4697273	4699812	ENST00000649015	intron	34	+	2539	ENSG00000150995	ITPR1	6180	positive
chr3	4699942	4702829	ENST00000649015	intron	35	+	2887	ENSG00000150995	ITPR1	6180	positive
chr3	4702951	4706166	ENST00000649015	intron	36	+	3215	ENSG00000150995	ITPR1	6180	positive
chr3	4706352	4710324	ENST00000649015	intron	37	+	3972	ENSG00000150995	ITPR1	6180	positive
chr3	4710474	4711756	ENST00000649015	intron	38	+	1282	ENSG00000150995	ITPR1	6180	positive
chr3	4733221	4735163	ENST00000649015	intron	43	+	1942	ENSG00000150995	ITPR1	6180	positive
chr3	4735355	4766529	ENST00000649015	intron	44	+	31174	ENSG00000150995	ITPR1	6180	positive
chr3	4766711	4768510	ENST00000649015	intron	45	+	1799	ENSG00000150995	ITPR1	6180	positive
chr3	4768765	4775241	ENST00000649015	intron	46	+	6476	ENSG00000150995	ITPR1	6180	positive
chr3	4775443	4777263	ENST00000649015	intron	47	+	1820	ENSG00000150995	ITPR1	6180	positive
chr3	4777375	4779549	ENST00000649015	intron	48	+	2174	ENSG00000150995	ITPR1	6180	positive
chr3	4779646	4782618	ENST00000649015	intron	49	+	2972	ENSG00000150995	ITPR1	6180	positive
chr3	4782742	4783815	ENST00000649015	intron	50	+	1073	ENSG00000150995	ITPR1	6180	positive
chr3	4783921	4787946	ENST00000649015	intron	51	+	4025	ENSG00000150995	ITPR1	6180	positive
chr3	4788140	4795064	ENST00000649015	intron	52	+	6924	ENSG00000150995	ITPR1	6180	positive
chr3	4795188	4800424	ENST00000649015	intron	53	+	5236	ENSG00000150995	ITPR1	6180	positive
chr3	4800601	4806102	ENST00000649015	intron	54	+	5501	ENSG00000150995	ITPR1	6180	positive
chr3	4806268	4811264	ENST00000649015	intron	55	+	4996	ENSG00000150995	ITPR1	6180	positive
chr3	4811461	4813141	ENST00000649015	intron	56	+	1680	ENSG00000150995	ITPR1	6180	positive
chr3	4813235	4814422	ENST00000649015	intron	57	+	1187	ENSG00000150995	ITPR1	6180	positive
chr3	4814563	4815052	ENST00000649015	intron	58	+	489	ENSG00000150995	ITPR1	6180	positive
chr3	4815219	4818081	ENST00000649015	intron	59	+	2862	ENSG00000150995	ITPR1	6180	positive
chr3	4818243	4836773	ENST00000649015	intron	60	+	18530	ENSG00000150995	ITPR1	6180	positive
chr3	4836936	4846138	ENST00000649015	intron	61	+	9202	ENSG00000150995	ITPR1	6180	positive
chr3	4979799	4979961	ENST00000256495	intron	1	+	162	ENSG00000134107	BHLHE40	1046	positive
chr3	4980032	4980300	ENST00000256495	intron	2	+	268	ENSG00000134107	BHLHE40	1046	positive
chr3	4980409	4981391	ENST00000256495	intron	3	+	982	ENSG00000134107	BHLHE40	1046	positive
chr3	4981516	4982835	ENST00000256495	intron	4	+	1319	ENSG00000134107	BHLHE40	1046	positive
chr3	9649743	9653620	ENST00000296003	intron	1	+	3877	ENSG00000163719	MTMR14	26190	positive
chr3	9653770	9662266	ENST00000296003	intron	2	+	8496	ENSG00000163719	MTMR14	26190	positive
chr3	9662376	9668718	ENST00000296003	intron	3	+	6342	ENSG00000163719	MTMR14	26190	positive
chr3	9668795	9669431	ENST00000296003	intron	4	+	636	ENSG00000163719	MTMR14	26190	positive
chr3	9669493	9671047	ENST00000296003	intron	5	+	1554	ENSG00000163719	MTMR14	26190	positive
chr3	9671171	9672684	ENST00000296003	intron	6	+	1513	ENSG00000163719	MTMR14	26190	positive
chr3	9672759	9677316	ENST00000296003	intron	7	+	4557	ENSG00000163719	MTMR14	26190	positive
chr3	9677388	9677983	ENST00000296003	intron	8	+	595	ENSG00000163719	MTMR14	26190	positive
chr3	9678059	9683177	ENST00000296003	intron	9	+	5118	ENSG00000163719	MTMR14	26190	positive
chr3	9683245	9684584	ENST00000296003	intron	10	+	1339	ENSG00000163719	MTMR14	26190	positive
chr3	9684671	9684887	ENST00000296003	intron	11	+	216	ENSG00000163719	MTMR14	26190	positive
chr3	9684965	9685210	ENST00000296003	intron	12	+	245	ENSG00000163719	MTMR14	26190	positive
chr3	9685248	9687820	ENST00000296003	intron	13	+	2572	ENSG00000163719	MTMR14	26190	positive
chr3	9687892	9688695	ENST00000296003	intron	14	+	803	ENSG00000163719	MTMR14	26190	positive
chr3	9688755	9688943	ENST00000296003	intron	15	+	188	ENSG00000163719	MTMR14	26190	positive
chr3	9689083	9689963	ENST00000296003	intron	16	+	880	ENSG00000163719	MTMR14	26190	positive
chr3	9690144	9697710	ENST00000296003	intron	17	+	7566	ENSG00000163719	MTMR14	26190	positive
chr3	9697867	9701789	ENST00000296003	intron	18	+	3922	ENSG00000163719	MTMR14	26190	positive
chr3	9810710	9812942	ENST00000685419	intron	2	+	2232	ENSG00000214021	TTLL3	24483	positive
chr3	9813112	9813247	ENST00000685419	intron	3	+	135	ENSG00000214021	TTLL3	24483	positive
chr3	9820742	9825799	ENST00000685419	intron	8	+	5057	ENSG00000214021	TTLL3	24483	positive
chr3	9825949	9826996	ENST00000685419	intron	9	+	1047	ENSG00000214021	TTLL3	24483	positive
chr3	9827241	9828959	ENST00000685419	intron	10	+	1718	ENSG00000214021	TTLL3	24483	positive
chr3	10026474	10028624	ENST00000675286	intron	1	+	2150	ENSG00000144554	FANCD2	3585	positive
chr3	10028722	10032831	ENST00000675286	intron	2	+	4109	ENSG00000144554	FANCD2	3585	positive
chr3	10032973	10034468	ENST00000675286	intron	3	+	1495	ENSG00000144554	FANCD2	3585	positive
chr3	10034537	10034694	ENST00000675286	intron	4	+	157	ENSG00000144554	FANCD2	3585	positive
chr3	10034799	10035172	ENST00000675286	intron	5	+	373	ENSG00000144554	FANCD2	3585	positive
chr3	10035234	10036286	ENST00000675286	intron	6	+	1052	ENSG00000144554	FANCD2	3585	positive
chr3	10036340	10039278	ENST00000675286	intron	7	+	2938	ENSG00000144554	FANCD2	3585	positive
chr3	10039358	10039720	ENST00000675286	intron	8	+	362	ENSG00000144554	FANCD2	3585	positive
chr3	10039846	10041622	ENST00000675286	intron	9	+	1776	ENSG00000144554	FANCD2	3585	positive
chr3	10041711	10042558	ENST00000675286	intron	10	+	847	ENSG00000144554	FANCD2	3585	positive
chr3	10042664	10043049	ENST00000675286	intron	11	+	385	ENSG00000144554	FANCD2	3585	positive
chr3	10043151	10043483	ENST00000675286	intron	12	+	332	ENSG00000144554	FANCD2	3585	positive
chr3	10043593	10043828	ENST00000675286	intron	13	+	235	ENSG00000144554	FANCD2	3585	positive
chr3	10043865	10046579	ENST00000675286	intron	14	+	2714	ENSG00000144554	FANCD2	3585	positive
chr3	10046724	10047916	ENST00000675286	intron	15	+	1192	ENSG00000144554	FANCD2	3585	positive
chr3	10048052	10049373	ENST00000675286	intron	16	+	1321	ENSG00000144554	FANCD2	3585	positive
chr3	10049506	10052386	ENST00000675286	intron	17	+	2880	ENSG00000144554	FANCD2	3585	positive
chr3	10052498	10060293	ENST00000675286	intron	18	+	7795	ENSG00000144554	FANCD2	3585	positive
chr3	10060404	10062150	ENST00000675286	intron	19	+	1746	ENSG00000144554	FANCD2	3585	positive
chr3	10062212	10063791	ENST00000675286	intron	20	+	1579	ENSG00000144554	FANCD2	3585	positive
chr3	10063912	10064355	ENST00000675286	intron	21	+	443	ENSG00000144554	FANCD2	3585	positive
chr3	10064430	10064728	ENST00000675286	intron	22	+	298	ENSG00000144554	FANCD2	3585	positive
chr3	10064876	10065393	ENST00000675286	intron	23	+	517	ENSG00000144554	FANCD2	3585	positive
chr3	10065495	10065863	ENST00000675286	intron	24	+	368	ENSG00000144554	FANCD2	3585	positive
chr3	10065980	10067208	ENST00000675286	intron	25	+	1228	ENSG00000144554	FANCD2	3585	positive
chr3	10067318	10072870	ENST00000675286	intron	26	+	5552	ENSG00000144554	FANCD2	3585	positive
chr3	10072982	10073252	ENST00000675286	intron	27	+	270	ENSG00000144554	FANCD2	3585	positive
chr3	10073363	10074529	ENST00000675286	intron	28	+	1166	ENSG00000144554	FANCD2	3585	positive
chr3	10074674	10078080	ENST00000675286	intron	29	+	3406	ENSG00000144554	FANCD2	3585	positive
chr3	10078198	10081099	ENST00000675286	intron	30	+	2901	ENSG00000144554	FANCD2	3585	positive
chr3	13317782	13319071	ENST00000254508	intron	39	-	1289	ENSG00000132182	NUP210	30052	positive
chr3	13319156	13319229	ENST00000254508	intron	38	-	73	ENSG00000132182	NUP210	30052	positive
chr3	13319326	13319762	ENST00000254508	intron	37	-	436	ENSG00000132182	NUP210	30052	positive
chr3	13319980	13321584	ENST00000254508	intron	36	-	1604	ENSG00000132182	NUP210	30052	positive
chr3	13321836	13322192	ENST00000254508	intron	35	-	356	ENSG00000132182	NUP210	30052	positive
chr3	13322340	13323308	ENST00000254508	intron	34	-	968	ENSG00000132182	NUP210	30052	positive
chr3	13323433	13325794	ENST00000254508	intron	33	-	2361	ENSG00000132182	NUP210	30052	positive
chr3	13325932	13327216	ENST00000254508	intron	32	-	1284	ENSG00000132182	NUP210	30052	positive
chr3	13327438	13328770	ENST00000254508	intron	31	-	1332	ENSG00000132182	NUP210	30052	positive
chr3	13328947	13330459	ENST00000254508	intron	30	-	1512	ENSG00000132182	NUP210	30052	positive
chr3	13330635	13332292	ENST00000254508	intron	29	-	1657	ENSG00000132182	NUP210	30052	positive
chr3	13332385	13335453	ENST00000254508	intron	28	-	3068	ENSG00000132182	NUP210	30052	positive
chr3	13335613	13336786	ENST00000254508	intron	27	-	1173	ENSG00000132182	NUP210	30052	positive
chr3	13336919	13337836	ENST00000254508	intron	26	-	917	ENSG00000132182	NUP210	30052	positive
chr3	13337918	13339853	ENST00000254508	intron	25	-	1935	ENSG00000132182	NUP210	30052	positive
chr3	13340034	13340235	ENST00000254508	intron	24	-	201	ENSG00000132182	NUP210	30052	positive
chr3	13340299	13341747	ENST00000254508	intron	23	-	1448	ENSG00000132182	NUP210	30052	positive
chr3	13341884	13341995	ENST00000254508	intron	22	-	111	ENSG00000132182	NUP210	30052	positive
chr3	13342124	13343174	ENST00000254508	intron	21	-	1050	ENSG00000132182	NUP210	30052	positive
chr3	13343304	13351878	ENST00000254508	intron	20	-	8574	ENSG00000132182	NUP210	30052	positive
chr3	13351981	13352079	ENST00000254508	intron	19	-	98	ENSG00000132182	NUP210	30052	positive
chr3	13352185	13353553	ENST00000254508	intron	18	-	1368	ENSG00000132182	NUP210	30052	positive
chr3	13353661	13353914	ENST00000254508	intron	17	-	253	ENSG00000132182	NUP210	30052	positive
chr3	13354108	13358221	ENST00000254508	intron	16	-	4113	ENSG00000132182	NUP210	30052	positive
chr3	13358396	13360269	ENST00000254508	intron	15	-	1873	ENSG00000132182	NUP210	30052	positive
chr3	13360492	13365945	ENST00000254508	intron	14	-	5453	ENSG00000132182	NUP210	30052	positive
chr3	13366092	13371833	ENST00000254508	intron	13	-	5741	ENSG00000132182	NUP210	30052	positive
chr3	13372033	13373717	ENST00000254508	intron	12	-	1684	ENSG00000132182	NUP210	30052	positive
chr3	13373874	13375503	ENST00000254508	intron	11	-	1629	ENSG00000132182	NUP210	30052	positive
chr3	13375642	13376290	ENST00000254508	intron	10	-	648	ENSG00000132182	NUP210	30052	positive
chr3	13376432	13377455	ENST00000254508	intron	9	-	1023	ENSG00000132182	NUP210	30052	positive
chr3	13377563	13378911	ENST00000254508	intron	8	-	1348	ENSG00000132182	NUP210	30052	positive
chr3	13378981	13379562	ENST00000254508	intron	7	-	581	ENSG00000132182	NUP210	30052	positive
chr3	13379722	13386274	ENST00000254508	intron	6	-	6552	ENSG00000132182	NUP210	30052	positive
chr3	13386408	13388302	ENST00000254508	intron	5	-	1894	ENSG00000132182	NUP210	30052	positive
chr3	13388454	13391210	ENST00000254508	intron	4	-	2756	ENSG00000132182	NUP210	30052	positive
chr3	13391308	13397356	ENST00000254508	intron	3	-	6048	ENSG00000132182	NUP210	30052	positive
chr3	13397489	13399724	ENST00000254508	intron	2	-	2235	ENSG00000132182	NUP210	30052	positive
chr3	13399862	13420059	ENST00000254508	intron	1	-	20197	ENSG00000132182	NUP210	30052	positive
chr3	14146160	14147289	ENST00000285021	intron	15	-	1129	ENSG00000154767	XPC	12816	positive
chr3	14147380	14147907	ENST00000285021	intron	14	-	527	ENSG00000154767	XPC	12816	positive
chr3	14148002	14148561	ENST00000285021	intron	13	-	559	ENSG00000154767	XPC	12816	positive
chr3	14148732	14148813	ENST00000285021	intron	12	-	81	ENSG00000154767	XPC	12816	positive
chr3	14148949	14152334	ENST00000285021	intron	11	-	3385	ENSG00000154767	XPC	12816	positive
chr3	14152417	14156334	ENST00000285021	intron	10	-	3917	ENSG00000154767	XPC	12816	positive
chr3	14156496	14158010	ENST00000285021	intron	9	-	1514	ENSG00000154767	XPC	12816	positive
chr3	14158893	14159740	ENST00000285021	intron	8	-	847	ENSG00000154767	XPC	12816	positive
chr3	14159831	14164812	ENST00000285021	intron	7	-	4981	ENSG00000154767	XPC	12816	positive
chr3	14164934	14165427	ENST00000285021	intron	6	-	493	ENSG00000154767	XPC	12816	positive
chr3	14165586	14167168	ENST00000285021	intron	5	-	1582	ENSG00000154767	XPC	12816	positive
chr3	14167254	14168256	ENST00000285021	intron	4	-	1002	ENSG00000154767	XPC	12816	positive
chr3	14168381	14170437	ENST00000285021	intron	3	-	2056	ENSG00000154767	XPC	12816	positive
chr3	14170551	14172866	ENST00000285021	intron	2	-	2315	ENSG00000154767	XPC	12816	positive
chr3	14173063	14178465	ENST00000285021	intron	1	-	5402	ENSG00000154767	XPC	12816	positive
chr3	14443864	14445716	ENST00000622186	intron	3	+	1852	ENSG00000131389	SLC6A6	11052	positive
chr3	14445852	14447581	ENST00000622186	intron	4	+	1729	ENSG00000131389	SLC6A6	11052	positive
chr3	14447817	14457949	ENST00000622186	intron	5	+	10132	ENSG00000131389	SLC6A6	11052	positive
chr3	14458083	14466515	ENST00000622186	intron	6	+	8432	ENSG00000131389	SLC6A6	11052	positive
chr3	14466651	14467852	ENST00000622186	intron	7	+	1201	ENSG00000131389	SLC6A6	11052	positive
chr3	14472318	14477204	ENST00000622186	intron	10	+	4886	ENSG00000131389	SLC6A6	11052	positive
chr3	14477343	14478465	ENST00000622186	intron	11	+	1122	ENSG00000131389	SLC6A6	11052	positive
chr3	14478569	14479084	ENST00000622186	intron	12	+	515	ENSG00000131389	SLC6A6	11052	positive
chr3	14479186	14481670	ENST00000622186	intron	13	+	2484	ENSG00000131389	SLC6A6	11052	positive
chr3	14481842	14484866	ENST00000622186	intron	14	+	3024	ENSG00000131389	SLC6A6	11052	positive
chr3	15074931	15075605	ENST00000253699	intron	13	-	674	ENSG00000131381	RBSN	20759	positive
chr3	15077165	15078074	ENST00000253699	intron	11	-	909	ENSG00000131381	RBSN	20759	positive
chr3	15078162	15080731	ENST00000253699	intron	10	-	2569	ENSG00000131381	RBSN	20759	positive
chr3	15080803	15082366	ENST00000253699	intron	9	-	1563	ENSG00000131381	RBSN	20759	positive
chr3	15082609	15084734	ENST00000253699	intron	8	-	2125	ENSG00000131381	RBSN	20759	positive
chr3	15084897	15084999	ENST00000253699	intron	7	-	102	ENSG00000131381	RBSN	20759	positive
chr3	15085046	15085860	ENST00000253699	intron	6	-	814	ENSG00000131381	RBSN	20759	positive
chr3	15085962	15090398	ENST00000253699	intron	5	-	4436	ENSG00000131381	RBSN	20759	positive
chr3	15090540	15095972	ENST00000253699	intron	4	-	5432	ENSG00000131381	RBSN	20759	positive
chr3	15096289	15096534	ENST00000253699	intron	3	-	245	ENSG00000131381	RBSN	20759	positive
chr3	15096711	15098118	ENST00000253699	intron	2	-	1407	ENSG00000131381	RBSN	20759	positive
chr3	15098275	15099034	ENST00000253699	intron	1	-	759	ENSG00000131381	RBSN	20759	positive
chr3	16317233	16323375	ENST00000334133	intron	9	-	6142	ENSG00000131378	RFTN1	30278	positive
chr3	16323458	16326772	ENST00000334133	intron	8	-	3314	ENSG00000131378	RFTN1	30278	positive
chr3	16326877	16357931	ENST00000334133	intron	7	-	31054	ENSG00000131378	RFTN1	30278	positive
chr3	16358048	16370075	ENST00000334133	intron	6	-	12027	ENSG00000131378	RFTN1	30278	positive
chr3	16370280	16377717	ENST00000334133	intron	5	-	7437	ENSG00000131378	RFTN1	30278	positive
chr3	16378103	16409374	ENST00000334133	intron	4	-	31271	ENSG00000131378	RFTN1	30278	positive
chr3	16409484	16433850	ENST00000334133	intron	3	-	24366	ENSG00000131378	RFTN1	30278	positive
chr3	16434038	16493724	ENST00000334133	intron	2	-	59686	ENSG00000131378	RFTN1	30278	positive
chr3	16493878	16513441	ENST00000334133	intron	1	-	19563	ENSG00000131378	RFTN1	30278	positive
chr3	16885367	17009673	ENST00000615277	intron	1	+	124306	ENSG00000154822	PLCL2	9064	positive
chr3	17214371	17238162	ENST00000253692	intron	17	-	23791	ENSG00000131374	TBC1D5	19166	positive
chr3	17404769	17404871	ENST00000253692	intron	6	-	102	ENSG00000131374	TBC1D5	19166	positive
chr3	17404962	17406417	ENST00000253692	intron	5	-	1455	ENSG00000131374	TBC1D5	19166	positive
chr3	17406527	17428449	ENST00000253692	intron	4	-	21922	ENSG00000131374	TBC1D5	19166	positive
chr3	17428520	17508473	ENST00000253692	intron	3	-	79953	ENSG00000131374	TBC1D5	19166	positive
chr3	20040781	20072332	ENST00000263754	intron	1	+	31551	ENSG00000114166	KAT2B	8638	positive
chr3	20072460	20095262	ENST00000263754	intron	2	+	22802	ENSG00000114166	KAT2B	8638	positive
chr3	20095409	20099861	ENST00000263754	intron	3	+	4452	ENSG00000114166	KAT2B	8638	positive
chr3	20099955	20101286	ENST00000263754	intron	4	+	1331	ENSG00000114166	KAT2B	8638	positive
chr3	20101469	20111595	ENST00000263754	intron	5	+	10126	ENSG00000114166	KAT2B	8638	positive
chr3	20111788	20114881	ENST00000263754	intron	6	+	3093	ENSG00000114166	KAT2B	8638	positive
chr3	20114989	20119597	ENST00000263754	intron	7	+	4608	ENSG00000114166	KAT2B	8638	positive
chr3	20119724	20122667	ENST00000263754	intron	8	+	2943	ENSG00000114166	KAT2B	8638	positive
chr3	20122805	20125904	ENST00000263754	intron	9	+	3099	ENSG00000114166	KAT2B	8638	positive
chr3	20126114	20127422	ENST00000263754	intron	10	+	1308	ENSG00000114166	KAT2B	8638	positive
chr3	20127550	20136941	ENST00000263754	intron	11	+	9391	ENSG00000114166	KAT2B	8638	positive
chr3	20137053	20140220	ENST00000263754	intron	12	+	3167	ENSG00000114166	KAT2B	8638	positive
chr3	20140365	20146315	ENST00000263754	intron	13	+	5950	ENSG00000114166	KAT2B	8638	positive
chr3	20146431	20147962	ENST00000263754	intron	14	+	1531	ENSG00000114166	KAT2B	8638	positive
chr3	20148000	20148242	ENST00000263754	intron	15	+	242	ENSG00000114166	KAT2B	8638	positive
chr3	20148307	20148402	ENST00000263754	intron	16	+	95	ENSG00000114166	KAT2B	8638	positive
chr3	23806089	23807236	ENST00000306627	intron	1	+	1147	ENSG00000170142	UBE2E1	12477	positive
chr3	23807422	23811459	ENST00000306627	intron	2	+	4037	ENSG00000170142	UBE2E1	12477	positive
chr3	23811511	23887566	ENST00000306627	intron	3	+	76055	ENSG00000170142	UBE2E1	12477	positive
chr3	23887700	23889111	ENST00000306627	intron	4	+	1411	ENSG00000170142	UBE2E1	12477	positive
chr3	27386024	27389930	ENST00000454389	intron	22	-	3906	ENSG00000033867	SLC4A7	11033	positive
chr3	27390105	27391739	ENST00000454389	intron	21	-	1634	ENSG00000033867	SLC4A7	11033	positive
chr3	27391809	27394517	ENST00000454389	intron	20	-	2708	ENSG00000033867	SLC4A7	11033	positive
chr3	27394770	27394953	ENST00000454389	intron	19	-	183	ENSG00000033867	SLC4A7	11033	positive
chr3	27395116	27397683	ENST00000454389	intron	18	-	2567	ENSG00000033867	SLC4A7	11033	positive
chr3	27397798	27398191	ENST00000454389	intron	17	-	393	ENSG00000033867	SLC4A7	11033	positive
chr3	27398354	27400763	ENST00000454389	intron	16	-	2409	ENSG00000033867	SLC4A7	11033	positive
chr3	27400870	27403138	ENST00000454389	intron	15	-	2268	ENSG00000033867	SLC4A7	11033	positive
chr3	27403385	27404829	ENST00000454389	intron	14	-	1444	ENSG00000033867	SLC4A7	11033	positive
chr3	27404964	27409355	ENST00000454389	intron	13	-	4391	ENSG00000033867	SLC4A7	11033	positive
chr3	27409531	27411641	ENST00000454389	intron	12	-	2110	ENSG00000033867	SLC4A7	11033	positive
chr3	27411749	27418485	ENST00000454389	intron	11	-	6736	ENSG00000033867	SLC4A7	11033	positive
chr3	27418633	27420699	ENST00000454389	intron	10	-	2066	ENSG00000033867	SLC4A7	11033	positive
chr3	27420788	27421621	ENST00000454389	intron	9	-	833	ENSG00000033867	SLC4A7	11033	positive
chr3	27421780	27424036	ENST00000454389	intron	8	-	2256	ENSG00000033867	SLC4A7	11033	positive
chr3	27434105	27436387	ENST00000454389	intron	5	-	2282	ENSG00000033867	SLC4A7	11033	positive
chr3	27436549	27437387	ENST00000454389	intron	4	-	838	ENSG00000033867	SLC4A7	11033	positive
chr3	27437527	27448650	ENST00000454389	intron	3	-	11123	ENSG00000033867	SLC4A7	11033	positive
chr3	27448798	27452416	ENST00000454389	intron	2	-	3618	ENSG00000033867	SLC4A7	11033	positive
chr3	27452499	27484066	ENST00000454389	intron	1	-	31567	ENSG00000033867	SLC4A7	11033	positive
chr3	32685483	32703867	ENST00000328834	intron	1	+	18384	ENSG00000182973	CNOT10	23817	positive
chr3	32703963	32704810	ENST00000328834	intron	2	+	847	ENSG00000182973	CNOT10	23817	positive
chr3	32704973	32708669	ENST00000328834	intron	3	+	3696	ENSG00000182973	CNOT10	23817	positive
chr3	32708821	32713226	ENST00000328834	intron	4	+	4405	ENSG00000182973	CNOT10	23817	positive
chr3	32713370	32716224	ENST00000328834	intron	5	+	2854	ENSG00000182973	CNOT10	23817	positive
chr3	32716312	32717153	ENST00000328834	intron	6	+	841	ENSG00000182973	CNOT10	23817	positive
chr3	32717238	32720113	ENST00000328834	intron	7	+	2875	ENSG00000182973	CNOT10	23817	positive
chr3	32720232	32725449	ENST00000328834	intron	8	+	5217	ENSG00000182973	CNOT10	23817	positive
chr3	32725600	32727667	ENST00000328834	intron	9	+	2067	ENSG00000182973	CNOT10	23817	positive
chr3	32727871	32733422	ENST00000328834	intron	10	+	5551	ENSG00000182973	CNOT10	23817	positive
chr3	32733545	32734799	ENST00000328834	intron	11	+	1254	ENSG00000182973	CNOT10	23817	positive
chr3	32734977	32737409	ENST00000328834	intron	12	+	2432	ENSG00000182973	CNOT10	23817	positive
chr3	32737491	32759457	ENST00000328834	intron	13	+	21966	ENSG00000182973	CNOT10	23817	positive
chr3	32759572	32762732	ENST00000328834	intron	14	+	3160	ENSG00000182973	CNOT10	23817	positive
chr3	32762864	32764454	ENST00000328834	intron	15	+	1590	ENSG00000182973	CNOT10	23817	positive
chr3	32764491	32764681	ENST00000328834	intron	16	+	190	ENSG00000182973	CNOT10	23817	positive
chr3	32764810	32769886	ENST00000328834	intron	17	+	5076	ENSG00000182973	CNOT10	23817	positive
chr3	32769963	32773456	ENST00000328834	intron	18	+	3493	ENSG00000182973	CNOT10	23817	positive
chr3	33798938	33812071	ENST00000307296	intron	1	+	13133	ENSG00000170248	PDCD6IP	8766	positive
chr3	33812127	33813558	ENST00000307296	intron	2	+	1431	ENSG00000170248	PDCD6IP	8766	positive
chr3	33813629	33821954	ENST00000307296	intron	3	+	8325	ENSG00000170248	PDCD6IP	8766	positive
chr3	33822083	33825186	ENST00000307296	intron	4	+	3103	ENSG00000170248	PDCD6IP	8766	positive
chr3	33825341	33826479	ENST00000307296	intron	5	+	1138	ENSG00000170248	PDCD6IP	8766	positive
chr3	33826581	33828852	ENST00000307296	intron	6	+	2271	ENSG00000170248	PDCD6IP	8766	positive
chr3	33828970	33836043	ENST00000307296	intron	7	+	7073	ENSG00000170248	PDCD6IP	8766	positive
chr3	33836267	33838203	ENST00000307296	intron	8	+	1936	ENSG00000170248	PDCD6IP	8766	positive
chr3	33838328	33841896	ENST00000307296	intron	9	+	3568	ENSG00000170248	PDCD6IP	8766	positive
chr3	33842075	33844111	ENST00000307296	intron	10	+	2036	ENSG00000170248	PDCD6IP	8766	positive
chr3	33844224	33845418	ENST00000307296	intron	11	+	1194	ENSG00000170248	PDCD6IP	8766	positive
chr3	33845589	33852487	ENST00000307296	intron	12	+	6898	ENSG00000170248	PDCD6IP	8766	positive
chr3	33852737	33853878	ENST00000307296	intron	13	+	1141	ENSG00000170248	PDCD6IP	8766	positive
chr3	33854014	33855165	ENST00000307296	intron	14	+	1151	ENSG00000170248	PDCD6IP	8766	positive
chr3	33855261	33864005	ENST00000307296	intron	15	+	8744	ENSG00000170248	PDCD6IP	8766	positive
chr3	33864130	33865242	ENST00000307296	intron	16	+	1112	ENSG00000170248	PDCD6IP	8766	positive
chr3	33865431	33866350	ENST00000307296	intron	17	+	919	ENSG00000170248	PDCD6IP	8766	positive
chr3	36828376	36829563	ENST00000645898	intron	23	-	1187	ENSG00000168016	TRANK1	29011	positive
chr3	36829663	36830872	ENST00000645898	intron	22	-	1209	ENSG00000168016	TRANK1	29011	positive
chr3	36833920	36834761	ENST00000645898	intron	21	-	841	ENSG00000168016	TRANK1	29011	positive
chr3	36834908	36838371	ENST00000645898	intron	20	-	3463	ENSG00000168016	TRANK1	29011	positive
chr3	36838505	36838612	ENST00000645898	intron	19	-	107	ENSG00000168016	TRANK1	29011	positive
chr3	36838717	36842621	ENST00000645898	intron	18	-	3904	ENSG00000168016	TRANK1	29011	positive
chr3	36842711	36846247	ENST00000645898	intron	17	-	3536	ENSG00000168016	TRANK1	29011	positive
chr3	36846405	36847199	ENST00000645898	intron	16	-	794	ENSG00000168016	TRANK1	29011	positive
chr3	36847347	36851718	ENST00000645898	intron	15	-	4371	ENSG00000168016	TRANK1	29011	positive
chr3	36851857	36852145	ENST00000645898	intron	14	-	288	ENSG00000168016	TRANK1	29011	positive
chr3	36852346	36855172	ENST00000645898	intron	13	-	2826	ENSG00000168016	TRANK1	29011	positive
chr3	36874297	36889828	ENST00000645898	intron	8	-	15531	ENSG00000168016	TRANK1	29011	positive
chr3	36892341	36892900	ENST00000645898	intron	6	-	559	ENSG00000168016	TRANK1	29011	positive
chr3	36892985	36895639	ENST00000645898	intron	5	-	2654	ENSG00000168016	TRANK1	29011	positive
chr3	36895759	36899108	ENST00000645898	intron	4	-	3349	ENSG00000168016	TRANK1	29011	positive
chr3	36899260	36903148	ENST00000645898	intron	3	-	3888	ENSG00000168016	TRANK1	29011	positive
chr3	36903276	36908322	ENST00000645898	intron	2	-	5046	ENSG00000168016	TRANK1	29011	positive
chr3	37243623	37251394	ENST00000361924	intron	1	+	7771	ENSG00000144674	GOLGA4	4427	positive
chr3	37282273	37286013	ENST00000361924	intron	3	+	3740	ENSG00000144674	GOLGA4	4427	positive
chr3	37286062	37289234	ENST00000361924	intron	4	+	3172	ENSG00000144674	GOLGA4	4427	positive
chr3	37289292	37294978	ENST00000361924	intron	5	+	5686	ENSG00000144674	GOLGA4	4427	positive
chr3	37295078	37296086	ENST00000361924	intron	6	+	1008	ENSG00000144674	GOLGA4	4427	positive
chr3	37296220	37298832	ENST00000361924	intron	7	+	2612	ENSG00000144674	GOLGA4	4427	positive
chr3	37299021	37299287	ENST00000361924	intron	8	+	266	ENSG00000144674	GOLGA4	4427	positive
chr3	37299372	37302184	ENST00000361924	intron	9	+	2812	ENSG00000144674	GOLGA4	4427	positive
chr3	37302333	37315419	ENST00000361924	intron	10	+	13086	ENSG00000144674	GOLGA4	4427	positive
chr3	37315599	37319062	ENST00000361924	intron	11	+	3463	ENSG00000144674	GOLGA4	4427	positive
chr3	37319195	37321730	ENST00000361924	intron	12	+	2535	ENSG00000144674	GOLGA4	4427	positive
chr3	37321887	37323587	ENST00000361924	intron	13	+	1700	ENSG00000144674	GOLGA4	4427	positive
chr3	38139029	38139863	ENST00000650905	intron	1	+	834	ENSG00000172936	MYD88	7562	positive
chr3	38139999	38140387	ENST00000650905	intron	2	+	388	ENSG00000172936	MYD88	7562	positive
chr3	38140569	38140756	ENST00000650905	intron	3	+	187	ENSG00000172936	MYD88	7562	positive
chr3	38140849	38141131	ENST00000650905	intron	4	+	282	ENSG00000172936	MYD88	7562	positive
chr3	43555470	43561219	ENST00000292246	intron	9	-	5749	ENSG00000160746	ANO10	25519	positive
chr3	43561403	43565652	ENST00000292246	intron	8	-	4249	ENSG00000160746	ANO10	25519	positive
chr3	43565728	43574808	ENST00000292246	intron	7	-	9080	ENSG00000160746	ANO10	25519	positive
chr3	43574865	43576691	ENST00000292246	intron	6	-	1826	ENSG00000160746	ANO10	25519	positive
chr3	43577262	43580352	ENST00000292246	intron	5	-	3090	ENSG00000160746	ANO10	25519	positive
chr3	43580473	43598531	ENST00000292246	intron	4	-	18058	ENSG00000160746	ANO10	25519	positive
chr3	43598667	43600383	ENST00000292246	intron	3	-	1716	ENSG00000160746	ANO10	25519	positive
chr3	43600582	43605713	ENST00000292246	intron	2	-	5131	ENSG00000160746	ANO10	25519	positive
chr3	43605864	43621908	ENST00000292246	intron	1	-	16044	ENSG00000160746	ANO10	25519	positive
chr3	44761885	44774394	ENST00000326047	intron	1	+	12509	ENSG00000163808	KIF15	17273	positive
chr3	44774438	44775253	ENST00000326047	intron	2	+	815	ENSG00000163808	KIF15	17273	positive
chr3	44775438	44778114	ENST00000326047	intron	3	+	2676	ENSG00000163808	KIF15	17273	positive
chr3	44778192	44780884	ENST00000326047	intron	4	+	2692	ENSG00000163808	KIF15	17273	positive
chr3	44780923	44784844	ENST00000326047	intron	5	+	3921	ENSG00000163808	KIF15	17273	positive
chr3	44784943	44786394	ENST00000326047	intron	6	+	1451	ENSG00000163808	KIF15	17273	positive
chr3	44786575	44794216	ENST00000326047	intron	7	+	7641	ENSG00000163808	KIF15	17273	positive
chr3	44794427	44797550	ENST00000326047	intron	8	+	3123	ENSG00000163808	KIF15	17273	positive
chr3	44797677	44797833	ENST00000326047	intron	9	+	156	ENSG00000163808	KIF15	17273	positive
chr3	44797957	44800313	ENST00000326047	intron	10	+	2356	ENSG00000163808	KIF15	17273	positive
chr3	44800438	44801449	ENST00000326047	intron	11	+	1011	ENSG00000163808	KIF15	17273	positive
chr3	44801527	44801764	ENST00000326047	intron	12	+	237	ENSG00000163808	KIF15	17273	positive
chr3	44801975	44802813	ENST00000326047	intron	13	+	838	ENSG00000163808	KIF15	17273	positive
chr3	44802992	44805026	ENST00000326047	intron	14	+	2034	ENSG00000163808	KIF15	17273	positive
chr3	44805169	44805844	ENST00000326047	intron	15	+	675	ENSG00000163808	KIF15	17273	positive
chr3	44805987	44810845	ENST00000326047	intron	16	+	4858	ENSG00000163808	KIF15	17273	positive
chr3	44811044	44812181	ENST00000326047	intron	17	+	1137	ENSG00000163808	KIF15	17273	positive
chr3	44812290	44813074	ENST00000326047	intron	18	+	784	ENSG00000163808	KIF15	17273	positive
chr3	44813181	44814910	ENST00000326047	intron	19	+	1729	ENSG00000163808	KIF15	17273	positive
chr3	44815077	44826038	ENST00000326047	intron	20	+	10961	ENSG00000163808	KIF15	17273	positive
chr3	44826190	44826374	ENST00000326047	intron	21	+	184	ENSG00000163808	KIF15	17273	positive
chr3	44826461	44827458	ENST00000326047	intron	22	+	997	ENSG00000163808	KIF15	17273	positive
chr3	44827529	44828213	ENST00000326047	intron	23	+	684	ENSG00000163808	KIF15	17273	positive
chr3	45417574	45419668	ENST00000645846	intron	5	+	2094	ENSG00000011376	LARS2	17095	positive
chr3	45419730	45446890	ENST00000645846	intron	6	+	27160	ENSG00000011376	LARS2	17095	positive
chr3	45446981	45458742	ENST00000645846	intron	7	+	11761	ENSG00000011376	LARS2	17095	positive
chr3	47057491	47062162	ENST00000409792	intron	14	-	4671	ENSG00000181555	SETD2	18420	positive
chr3	47062347	47067069	ENST00000409792	intron	13	-	4722	ENSG00000181555	SETD2	18420	positive
chr3	47067119	47083719	ENST00000409792	intron	12	-	16600	ENSG00000181555	SETD2	18420	positive
chr3	47084383	47086194	ENST00000409792	intron	11	-	1811	ENSG00000181555	SETD2	18420	positive
chr3	47086315	47088112	ENST00000409792	intron	10	-	1797	ENSG00000181555	SETD2	18420	positive
chr3	47088248	47097954	ENST00000409792	intron	9	-	9706	ENSG00000181555	SETD2	18420	positive
chr3	47098082	47101457	ENST00000409792	intron	8	-	3375	ENSG00000181555	SETD2	18420	positive
chr3	47101556	47103345	ENST00000409792	intron	7	-	1789	ENSG00000181555	SETD2	18420	positive
chr3	47103424	47105996	ENST00000409792	intron	6	-	2572	ENSG00000181555	SETD2	18420	positive
chr3	47106121	47113875	ENST00000409792	intron	5	-	7754	ENSG00000181555	SETD2	18420	positive
chr3	47114005	47116622	ENST00000409792	intron	4	-	2617	ENSG00000181555	SETD2	18420	positive
chr3	47116755	47120181	ENST00000409792	intron	3	-	3426	ENSG00000181555	SETD2	18420	positive
chr3	47417827	47418133	ENST00000265565	intron	16	-	306	ENSG00000114650	SCAP	30634	positive
chr3	47418250	47418320	ENST00000265565	intron	15	-	70	ENSG00000114650	SCAP	30634	positive
chr3	47418523	47418654	ENST00000265565	intron	14	-	131	ENSG00000114650	SCAP	30634	positive
chr3	47418844	47419327	ENST00000265565	intron	13	-	483	ENSG00000114650	SCAP	30634	positive
chr3	47419705	47420553	ENST00000265565	intron	12	-	848	ENSG00000114650	SCAP	30634	positive
chr3	47420773	47420930	ENST00000265565	intron	11	-	157	ENSG00000114650	SCAP	30634	positive
chr3	47421030	47422441	ENST00000265565	intron	10	-	1411	ENSG00000114650	SCAP	30634	positive
chr3	47422537	47423932	ENST00000265565	intron	9	-	1395	ENSG00000114650	SCAP	30634	positive
chr3	47424046	47425484	ENST00000265565	intron	8	-	1438	ENSG00000114650	SCAP	30634	positive
chr3	47425612	47425996	ENST00000265565	intron	7	-	384	ENSG00000114650	SCAP	30634	positive
chr3	47426170	47427156	ENST00000265565	intron	6	-	986	ENSG00000114650	SCAP	30634	positive
chr3	47427263	47427446	ENST00000265565	intron	5	-	183	ENSG00000114650	SCAP	30634	positive
chr3	47427668	47428512	ENST00000265565	intron	4	-	844	ENSG00000114650	SCAP	30634	positive
chr3	47428671	47435007	ENST00000265565	intron	3	-	6336	ENSG00000114650	SCAP	30634	positive
chr3	47435138	47442871	ENST00000265565	intron	2	-	7733	ENSG00000114650	SCAP	30634	positive
chr3	47443092	47475798	ENST00000265565	intron	1	-	32706	ENSG00000114650	SCAP	30634	positive
chr3	47588307	47590660	ENST00000254480	intron	27	-	2353	ENSG00000173473	SMARCC1	11104	positive
chr3	47590838	47610065	ENST00000254480	intron	26	-	19227	ENSG00000173473	SMARCC1	11104	positive
chr3	47610328	47622206	ENST00000254480	intron	25	-	11878	ENSG00000173473	SMARCC1	11104	positive
chr3	47622342	47635189	ENST00000254480	intron	24	-	12847	ENSG00000173473	SMARCC1	11104	positive
chr3	47635345	47636021	ENST00000254480	intron	23	-	676	ENSG00000173473	SMARCC1	11104	positive
chr3	47636137	47638724	ENST00000254480	intron	22	-	2587	ENSG00000173473	SMARCC1	11104	positive
chr3	47638781	47661293	ENST00000254480	intron	21	-	22512	ENSG00000173473	SMARCC1	11104	positive
chr3	47661456	47662333	ENST00000254480	intron	20	-	877	ENSG00000173473	SMARCC1	11104	positive
chr3	47662593	47670657	ENST00000254480	intron	19	-	8064	ENSG00000173473	SMARCC1	11104	positive
chr3	47670718	47675474	ENST00000254480	intron	18	-	4756	ENSG00000173473	SMARCC1	11104	positive
chr3	47675589	47676628	ENST00000254480	intron	17	-	1039	ENSG00000173473	SMARCC1	11104	positive
chr3	47676783	47678197	ENST00000254480	intron	16	-	1414	ENSG00000173473	SMARCC1	11104	positive
chr3	47678312	47680436	ENST00000254480	intron	15	-	2124	ENSG00000173473	SMARCC1	11104	positive
chr3	47680509	47686048	ENST00000254480	intron	14	-	5539	ENSG00000173473	SMARCC1	11104	positive
chr3	47686171	47689386	ENST00000254480	intron	13	-	3215	ENSG00000173473	SMARCC1	11104	positive
chr3	47689425	47693240	ENST00000254480	intron	12	-	3815	ENSG00000173473	SMARCC1	11104	positive
chr3	47693301	47701277	ENST00000254480	intron	11	-	7976	ENSG00000173473	SMARCC1	11104	positive
chr3	47701403	47706408	ENST00000254480	intron	10	-	5005	ENSG00000173473	SMARCC1	11104	positive
chr3	47706531	47710682	ENST00000254480	intron	9	-	4151	ENSG00000173473	SMARCC1	11104	positive
chr3	47710809	47714414	ENST00000254480	intron	8	-	3605	ENSG00000173473	SMARCC1	11104	positive
chr3	47714491	47720665	ENST00000254480	intron	7	-	6174	ENSG00000173473	SMARCC1	11104	positive
chr3	47720736	47729024	ENST00000254480	intron	6	-	8288	ENSG00000173473	SMARCC1	11104	positive
chr3	47729095	47736033	ENST00000254480	intron	5	-	6938	ENSG00000173473	SMARCC1	11104	positive
chr3	47736127	47738028	ENST00000254480	intron	4	-	1901	ENSG00000173473	SMARCC1	11104	positive
chr3	47738111	47745907	ENST00000254480	intron	3	-	7796	ENSG00000173473	SMARCC1	11104	positive
chr3	47745994	47772816	ENST00000254480	intron	2	-	26822	ENSG00000173473	SMARCC1	11104	positive
chr3	47803213	47805325	ENST00000445061	intron	1	+	2112	ENSG00000132153	DHX30	16716	positive
chr3	47805421	47810656	ENST00000445061	intron	2	+	5235	ENSG00000132153	DHX30	16716	positive
chr3	47810712	47818021	ENST00000445061	intron	3	+	7309	ENSG00000132153	DHX30	16716	positive
chr3	47818118	47827346	ENST00000445061	intron	4	+	9228	ENSG00000132153	DHX30	16716	positive
chr3	47827478	47829023	ENST00000445061	intron	5	+	1545	ENSG00000132153	DHX30	16716	positive
chr3	47829135	47840876	ENST00000445061	intron	6	+	11741	ENSG00000132153	DHX30	16716	positive
chr3	47841179	47841616	ENST00000445061	intron	7	+	437	ENSG00000132153	DHX30	16716	positive
chr3	47841738	47843105	ENST00000445061	intron	8	+	1367	ENSG00000132153	DHX30	16716	positive
chr3	47843256	47845699	ENST00000445061	intron	9	+	2443	ENSG00000132153	DHX30	16716	positive
chr3	47845853	47846164	ENST00000445061	intron	10	+	311	ENSG00000132153	DHX30	16716	positive
chr3	47847002	47847272	ENST00000445061	intron	11	+	270	ENSG00000132153	DHX30	16716	positive
chr3	47847349	47847431	ENST00000445061	intron	12	+	82	ENSG00000132153	DHX30	16716	positive
chr3	47847537	47847780	ENST00000445061	intron	13	+	243	ENSG00000132153	DHX30	16716	positive
chr3	47847957	47848179	ENST00000445061	intron	14	+	222	ENSG00000132153	DHX30	16716	positive
chr3	47848387	47848468	ENST00000445061	intron	15	+	81	ENSG00000132153	DHX30	16716	positive
chr3	47848551	47848623	ENST00000445061	intron	16	+	72	ENSG00000132153	DHX30	16716	positive
chr3	47848818	47848919	ENST00000445061	intron	17	+	101	ENSG00000132153	DHX30	16716	positive
chr3	47849080	47849191	ENST00000445061	intron	18	+	111	ENSG00000132153	DHX30	16716	positive
chr3	47849350	47849450	ENST00000445061	intron	19	+	100	ENSG00000132153	DHX30	16716	positive
chr3	47849770	47849866	ENST00000445061	intron	21	+	96	ENSG00000132153	DHX30	16716	positive
chr3	47853353	47855247	ENST00000683076	intron	19	-	1894	ENSG00000047849	MAP4	6862	positive
chr3	47855361	47857430	ENST00000683076	intron	18	-	2069	ENSG00000047849	MAP4	6862	positive
chr3	47857513	47867245	ENST00000683076	intron	17	-	9732	ENSG00000047849	MAP4	6862	positive
chr3	47867339	47869213	ENST00000683076	intron	16	-	1874	ENSG00000047849	MAP4	6862	positive
chr3	47869328	47870812	ENST00000683076	intron	15	-	1484	ENSG00000047849	MAP4	6862	positive
chr3	47871106	47871226	ENST00000683076	intron	14	-	120	ENSG00000047849	MAP4	6862	positive
chr3	47871287	47871916	ENST00000683076	intron	13	-	629	ENSG00000047849	MAP4	6862	positive
chr3	47872101	47875684	ENST00000683076	intron	12	-	3583	ENSG00000047849	MAP4	6862	positive
chr3	47875901	47877416	ENST00000683076	intron	11	-	1515	ENSG00000047849	MAP4	6862	positive
chr3	47914940	47915950	ENST00000683076	intron	7	-	1010	ENSG00000047849	MAP4	6862	positive
chr3	47917175	47918718	ENST00000683076	intron	6	-	1543	ENSG00000047849	MAP4	6862	positive
chr3	47918842	47921764	ENST00000683076	intron	5	-	2922	ENSG00000047849	MAP4	6862	positive
chr3	47921879	47928227	ENST00000683076	intron	4	-	6348	ENSG00000047849	MAP4	6862	positive
chr3	47928351	47977864	ENST00000683076	intron	3	-	49513	ENSG00000047849	MAP4	6862	positive
chr3	47977934	47998637	ENST00000683076	intron	2	-	20703	ENSG00000047849	MAP4	6862	positive
chr3	48630721	48630992	ENST00000395550	intron	9	-	271	ENSG00000225697	SLC26A6	14472	positive
chr3	48631141	48631223	ENST00000395550	intron	8	-	82	ENSG00000225697	SLC26A6	14472	positive
chr3	48631307	48631648	ENST00000395550	intron	7	-	341	ENSG00000225697	SLC26A6	14472	positive
chr3	48631802	48631879	ENST00000395550	intron	6	-	77	ENSG00000225697	SLC26A6	14472	positive
chr3	48632045	48632244	ENST00000395550	intron	5	-	199	ENSG00000225697	SLC26A6	14472	positive
chr3	48632397	48632973	ENST00000395550	intron	4	-	576	ENSG00000225697	SLC26A6	14472	positive
chr3	48633085	48633250	ENST00000395550	intron	3	-	165	ENSG00000225697	SLC26A6	14472	positive
chr3	48633391	48633476	ENST00000395550	intron	2	-	85	ENSG00000225697	SLC26A6	14472	positive
chr3	49674414	49674488	ENST00000296456	intron	1	+	74	ENSG00000164062	APEH	586	positive
chr3	49675788	49675890	ENST00000296456	intron	4	+	102	ENSG00000164062	APEH	586	positive
chr3	49675967	49676055	ENST00000296456	intron	5	+	88	ENSG00000164062	APEH	586	positive
chr3	49676220	49676377	ENST00000296456	intron	6	+	157	ENSG00000164062	APEH	586	positive
chr3	49676516	49676608	ENST00000296456	intron	7	+	92	ENSG00000164062	APEH	586	positive
chr3	49676701	49676776	ENST00000296456	intron	8	+	75	ENSG00000164062	APEH	586	positive
chr3	49676818	49676902	ENST00000296456	intron	9	+	84	ENSG00000164062	APEH	586	positive
chr3	49677025	49677572	ENST00000296456	intron	10	+	547	ENSG00000164062	APEH	586	positive
chr3	49677634	49678851	ENST00000296456	intron	11	+	1217	ENSG00000164062	APEH	586	positive
chr3	49678950	49679592	ENST00000296456	intron	12	+	642	ENSG00000164062	APEH	586	positive
chr3	49679645	49680540	ENST00000296456	intron	13	+	895	ENSG00000164062	APEH	586	positive
chr3	49680630	49681100	ENST00000296456	intron	14	+	470	ENSG00000164062	APEH	586	positive
chr3	49681240	49681721	ENST00000296456	intron	15	+	481	ENSG00000164062	APEH	586	positive
chr3	49681806	49681886	ENST00000296456	intron	16	+	80	ENSG00000164062	APEH	586	positive
chr3	49681968	49682347	ENST00000296456	intron	17	+	379	ENSG00000164062	APEH	586	positive
chr3	49682437	49682545	ENST00000296456	intron	18	+	108	ENSG00000164062	APEH	586	positive
chr3	49682737	49682842	ENST00000296456	intron	19	+	105	ENSG00000164062	APEH	586	positive
chr3	49807928	49808019	ENST00000333486	intron	20	-	91	ENSG00000182179	UBA7	12471	positive
chr3	49808113	49808385	ENST00000333486	intron	19	-	272	ENSG00000182179	UBA7	12471	positive
chr3	49808469	49808975	ENST00000333486	intron	18	-	506	ENSG00000182179	UBA7	12471	positive
chr3	49809160	49809389	ENST00000333486	intron	17	-	229	ENSG00000182179	UBA7	12471	positive
chr3	49809465	49809541	ENST00000333486	intron	16	-	76	ENSG00000182179	UBA7	12471	positive
chr3	49809726	49809814	ENST00000333486	intron	15	-	88	ENSG00000182179	UBA7	12471	positive
chr3	49809880	49809977	ENST00000333486	intron	14	-	97	ENSG00000182179	UBA7	12471	positive
chr3	49810184	49810262	ENST00000333486	intron	13	-	78	ENSG00000182179	UBA7	12471	positive
chr3	49810429	49810516	ENST00000333486	intron	12	-	87	ENSG00000182179	UBA7	12471	positive
chr3	49810673	49810751	ENST00000333486	intron	11	-	78	ENSG00000182179	UBA7	12471	positive
chr3	49810833	49810983	ENST00000333486	intron	10	-	150	ENSG00000182179	UBA7	12471	positive
chr3	49811092	49811272	ENST00000333486	intron	9	-	180	ENSG00000182179	UBA7	12471	positive
chr3	49811456	49811869	ENST00000333486	intron	8	-	413	ENSG00000182179	UBA7	12471	positive
chr3	49812017	49812108	ENST00000333486	intron	7	-	91	ENSG00000182179	UBA7	12471	positive
chr3	49812207	49812407	ENST00000333486	intron	6	-	200	ENSG00000182179	UBA7	12471	positive
chr3	49812544	49812647	ENST00000333486	intron	5	-	103	ENSG00000182179	UBA7	12471	positive
chr3	49812739	49813061	ENST00000333486	intron	4	-	322	ENSG00000182179	UBA7	12471	positive
chr3	49813169	49813248	ENST00000333486	intron	3	-	79	ENSG00000182179	UBA7	12471	positive
chr3	49813384	49813478	ENST00000333486	intron	2	-	94	ENSG00000182179	UBA7	12471	positive
chr3	49813648	49813731	ENST00000333486	intron	1	-	83	ENSG00000182179	UBA7	12471	positive
chr3	49940226	49962575	ENST00000266022	intron	1	+	22349	ENSG00000004534	RBM6	9903	positive
chr3	49962686	49967469	ENST00000266022	intron	2	+	4783	ENSG00000004534	RBM6	9903	positive
chr3	49968749	49972058	ENST00000266022	intron	3	+	3309	ENSG00000004534	RBM6	9903	positive
chr3	49972149	49975322	ENST00000266022	intron	4	+	3173	ENSG00000004534	RBM6	9903	positive
chr3	49975393	49999439	ENST00000266022	intron	5	+	24046	ENSG00000004534	RBM6	9903	positive
chr3	49999514	50048244	ENST00000266022	intron	6	+	48730	ENSG00000004534	RBM6	9903	positive
chr3	50048320	50054334	ENST00000266022	intron	7	+	6014	ENSG00000004534	RBM6	9903	positive
chr3	50054396	50057727	ENST00000266022	intron	8	+	3331	ENSG00000004534	RBM6	9903	positive
chr3	50058004	50058401	ENST00000266022	intron	9	+	397	ENSG00000004534	RBM6	9903	positive
chr3	50058563	50059648	ENST00000266022	intron	10	+	1085	ENSG00000004534	RBM6	9903	positive
chr3	50059747	50060955	ENST00000266022	intron	11	+	1208	ENSG00000004534	RBM6	9903	positive
chr3	50060999	50061139	ENST00000266022	intron	12	+	140	ENSG00000004534	RBM6	9903	positive
chr3	50061222	50061461	ENST00000266022	intron	13	+	239	ENSG00000004534	RBM6	9903	positive
chr3	50061548	50061961	ENST00000266022	intron	14	+	413	ENSG00000004534	RBM6	9903	positive
chr3	50571802	50572114	ENST00000232854	intron	3	+	312	ENSG00000114735	HEMK1	24923	positive
chr3	50572209	50577051	ENST00000232854	intron	4	+	4842	ENSG00000114735	HEMK1	24923	positive
chr3	50577187	50577508	ENST00000232854	intron	5	+	321	ENSG00000114735	HEMK1	24923	positive
chr3	50577574	50577825	ENST00000232854	intron	6	+	251	ENSG00000114735	HEMK1	24923	positive
chr3	50577876	50578820	ENST00000232854	intron	7	+	944	ENSG00000114735	HEMK1	24923	positive
chr3	50578927	50579843	ENST00000232854	intron	8	+	916	ENSG00000114735	HEMK1	24923	positive
chr3	50579940	50580115	ENST00000232854	intron	9	+	175	ENSG00000114735	HEMK1	24923	positive
chr3	50580230	50580380	ENST00000232854	intron	10	+	150	ENSG00000114735	HEMK1	24923	positive
chr3	51538916	51541588	ENST00000684192	intron	1	+	2672	ENSG00000164080	RAD54L2	29123	positive
chr3	51541651	51590366	ENST00000684192	intron	2	+	48715	ENSG00000164080	RAD54L2	29123	positive
chr3	51590560	51627552	ENST00000684192	intron	3	+	36992	ENSG00000164080	RAD54L2	29123	positive
chr3	51627755	51629333	ENST00000684192	intron	4	+	1578	ENSG00000164080	RAD54L2	29123	positive
chr3	51629474	51630271	ENST00000684192	intron	5	+	797	ENSG00000164080	RAD54L2	29123	positive
chr3	51630389	51630704	ENST00000684192	intron	6	+	315	ENSG00000164080	RAD54L2	29123	positive
chr3	51630932	51633576	ENST00000684192	intron	7	+	2644	ENSG00000164080	RAD54L2	29123	positive
chr3	51633760	51633901	ENST00000684192	intron	8	+	141	ENSG00000164080	RAD54L2	29123	positive
chr3	51634036	51635592	ENST00000684192	intron	9	+	1556	ENSG00000164080	RAD54L2	29123	positive
chr3	51635790	51637160	ENST00000684192	intron	10	+	1370	ENSG00000164080	RAD54L2	29123	positive
chr3	51637504	51638143	ENST00000684192	intron	11	+	639	ENSG00000164080	RAD54L2	29123	positive
chr3	51638322	51639418	ENST00000684192	intron	12	+	1096	ENSG00000164080	RAD54L2	29123	positive
chr3	51639671	51639880	ENST00000684192	intron	13	+	209	ENSG00000164080	RAD54L2	29123	positive
chr3	51640000	51641748	ENST00000684192	intron	14	+	1748	ENSG00000164080	RAD54L2	29123	positive
chr3	51641868	51643874	ENST00000684192	intron	15	+	2006	ENSG00000164080	RAD54L2	29123	positive
chr3	51643975	51645023	ENST00000684192	intron	16	+	1048	ENSG00000164080	RAD54L2	29123	positive
chr3	51645230	51645590	ENST00000684192	intron	17	+	360	ENSG00000164080	RAD54L2	29123	positive
chr3	51645764	51646284	ENST00000684192	intron	18	+	520	ENSG00000164080	RAD54L2	29123	positive
chr3	51646482	51655970	ENST00000684192	intron	19	+	9488	ENSG00000164080	RAD54L2	29123	positive
chr3	51656171	51657579	ENST00000684192	intron	20	+	1408	ENSG00000164080	RAD54L2	29123	positive
chr3	51657670	51660025	ENST00000684192	intron	21	+	2355	ENSG00000164080	RAD54L2	29123	positive
chr3	51660119	51662425	ENST00000684192	intron	22	+	2306	ENSG00000164080	RAD54L2	29123	positive
chr3	52548236	52550420	ENST00000296302	intron	29	-	2184	ENSG00000163939	PBRM1	30064	positive
chr3	52550638	52550746	ENST00000296302	intron	28	-	108	ENSG00000163939	PBRM1	30064	positive
chr3	52550818	52554723	ENST00000296302	intron	27	-	3905	ENSG00000163939	PBRM1	30064	positive
chr3	52561969	52563282	ENST00000296302	intron	24	-	1313	ENSG00000163939	PBRM1	30064	positive
chr3	52563494	52564049	ENST00000296302	intron	23	-	555	ENSG00000163939	PBRM1	30064	positive
chr3	52564234	52576540	ENST00000296302	intron	22	-	12306	ENSG00000163939	PBRM1	30064	positive
chr3	52576699	52579053	ENST00000296302	intron	21	-	2354	ENSG00000163939	PBRM1	30064	positive
chr3	52579200	52586424	ENST00000296302	intron	20	-	7224	ENSG00000163939	PBRM1	30064	positive
chr3	52586689	52587352	ENST00000296302	intron	19	-	663	ENSG00000163939	PBRM1	30064	positive
chr3	52587511	52589069	ENST00000296302	intron	18	-	1558	ENSG00000163939	PBRM1	30064	positive
chr3	52589256	52603520	ENST00000296302	intron	17	-	14264	ENSG00000163939	PBRM1	30064	positive
chr3	52603733	52609312	ENST00000296302	intron	16	-	5579	ENSG00000163939	PBRM1	30064	positive
chr3	52609956	52615350	ENST00000296302	intron	15	-	5394	ENSG00000163939	PBRM1	30064	positive
chr3	52615457	52617261	ENST00000296302	intron	14	-	1804	ENSG00000163939	PBRM1	30064	positive
chr3	52617539	52627272	ENST00000296302	intron	13	-	9733	ENSG00000163939	PBRM1	30064	positive
chr3	52627371	52628893	ENST00000296302	intron	12	-	1522	ENSG00000163939	PBRM1	30064	positive
chr3	52629036	52634601	ENST00000296302	intron	11	-	5565	ENSG00000163939	PBRM1	30064	positive
chr3	52634816	52641953	ENST00000296302	intron	10	-	7137	ENSG00000163939	PBRM1	30064	positive
chr3	52642046	52643247	ENST00000296302	intron	9	-	1201	ENSG00000163939	PBRM1	30064	positive
chr3	52643344	52644703	ENST00000296302	intron	8	-	1359	ENSG00000163939	PBRM1	30064	positive
chr3	52644790	52648343	ENST00000296302	intron	7	-	3553	ENSG00000163939	PBRM1	30064	positive
chr3	52648443	52651741	ENST00000296302	intron	6	-	3298	ENSG00000163939	PBRM1	30064	positive
chr3	52651811	52658198	ENST00000296302	intron	5	-	6387	ENSG00000163939	PBRM1	30064	positive
chr3	52658316	52662132	ENST00000296302	intron	4	-	3816	ENSG00000163939	PBRM1	30064	positive
chr3	52662277	52668497	ENST00000296302	intron	3	-	6220	ENSG00000163939	PBRM1	30064	positive
chr3	52668646	52678499	ENST00000296302	intron	2	-	9853	ENSG00000163939	PBRM1	30064	positive
chr3	52678598	52679573	ENST00000296302	intron	1	-	975	ENSG00000163939	PBRM1	30064	positive
chr3	52686828	52687245	ENST00000418458	intron	2	+	417	ENSG00000163938	GNL3	29931	positive
chr3	52687384	52687501	ENST00000418458	intron	3	+	117	ENSG00000163938	GNL3	29931	positive
chr3	52687616	52688108	ENST00000418458	intron	4	+	492	ENSG00000163938	GNL3	29931	positive
chr3	52688193	52689073	ENST00000418458	intron	5	+	880	ENSG00000163938	GNL3	29931	positive
chr3	52689207	52690591	ENST00000418458	intron	6	+	1384	ENSG00000163938	GNL3	29931	positive
chr3	52691072	52691541	ENST00000418458	intron	8	+	469	ENSG00000163938	GNL3	29931	positive
chr3	52691630	52692871	ENST00000418458	intron	9	+	1241	ENSG00000163938	GNL3	29931	positive
chr3	52693545	52693631	ENST00000418458	intron	12	+	86	ENSG00000163938	GNL3	29931	positive
chr3	52693808	52694036	ENST00000418458	intron	13	+	228	ENSG00000163938	GNL3	29931	positive
chr3	52694104	52694192	ENST00000418458	intron	14	+	88	ENSG00000163938	GNL3	29931	positive
chr3	57756343	57756547	ENST00000671191	intron	1	+	204	ENSG00000163681	SLMAP	16643	positive
chr3	57757850	57831382	ENST00000671191	intron	2	+	73532	ENSG00000163681	SLMAP	16643	positive
chr3	57831531	57841298	ENST00000671191	intron	3	+	9767	ENSG00000163681	SLMAP	16643	positive
chr3	57841372	57847196	ENST00000671191	intron	4	+	5824	ENSG00000163681	SLMAP	16643	positive
chr3	57847234	57849753	ENST00000671191	intron	5	+	2519	ENSG00000163681	SLMAP	16643	positive
chr3	57849817	57857732	ENST00000671191	intron	6	+	7915	ENSG00000163681	SLMAP	16643	positive
chr3	57857829	57858087	ENST00000671191	intron	7	+	258	ENSG00000163681	SLMAP	16643	positive
chr3	57858160	57860698	ENST00000671191	intron	8	+	2538	ENSG00000163681	SLMAP	16643	positive
chr3	57860840	57861948	ENST00000671191	intron	9	+	1108	ENSG00000163681	SLMAP	16643	positive
chr3	57862087	57864547	ENST00000671191	intron	10	+	2460	ENSG00000163681	SLMAP	16643	positive
chr3	57896592	57896872	ENST00000671191	intron	16	+	280	ENSG00000163681	SLMAP	16643	positive
chr3	57896933	57907883	ENST00000671191	intron	17	+	10950	ENSG00000163681	SLMAP	16643	positive
chr3	57908007	57909075	ENST00000671191	intron	18	+	1068	ENSG00000163681	SLMAP	16643	positive
chr3	57909151	57912380	ENST00000671191	intron	19	+	3229	ENSG00000163681	SLMAP	16643	positive
chr3	57912702	57913157	ENST00000671191	intron	20	+	455	ENSG00000163681	SLMAP	16643	positive
chr3	57913276	57916905	ENST00000671191	intron	21	+	3629	ENSG00000163681	SLMAP	16643	positive
chr3	57917078	57922888	ENST00000671191	intron	22	+	5810	ENSG00000163681	SLMAP	16643	positive
chr3	57923024	57925844	ENST00000671191	intron	23	+	2820	ENSG00000163681	SLMAP	16643	positive
chr3	57925935	57927295	ENST00000671191	intron	24	+	1360	ENSG00000163681	SLMAP	16643	positive
chr3	58008857	58077045	ENST00000295956	intron	1	+	68188	ENSG00000136068	FLNB	3755	positive
chr3	58077295	58078716	ENST00000295956	intron	2	+	1421	ENSG00000136068	FLNB	3755	positive
chr3	58078815	58081628	ENST00000295956	intron	3	+	2813	ENSG00000136068	FLNB	3755	positive
chr3	58081777	58094835	ENST00000295956	intron	4	+	13058	ENSG00000136068	FLNB	3755	positive
chr3	58094955	58096140	ENST00000295956	intron	5	+	1185	ENSG00000136068	FLNB	3755	positive
chr3	58096219	58097814	ENST00000295956	intron	6	+	1595	ENSG00000136068	FLNB	3755	positive
chr3	58097978	58098710	ENST00000295956	intron	7	+	732	ENSG00000136068	FLNB	3755	positive
chr3	58098909	58102202	ENST00000295956	intron	8	+	3293	ENSG00000136068	FLNB	3755	positive
chr3	58102341	58103958	ENST00000295956	intron	9	+	1617	ENSG00000136068	FLNB	3755	positive
chr3	58104086	58105079	ENST00000295956	intron	10	+	993	ENSG00000136068	FLNB	3755	positive
chr3	58105217	58106679	ENST00000295956	intron	11	+	1462	ENSG00000136068	FLNB	3755	positive
chr3	58106874	58108457	ENST00000295956	intron	12	+	1583	ENSG00000136068	FLNB	3755	positive
chr3	58108572	58109178	ENST00000295956	intron	13	+	606	ENSG00000136068	FLNB	3755	positive
chr3	58109323	58109575	ENST00000295956	intron	14	+	252	ENSG00000136068	FLNB	3755	positive
chr3	58109700	58110009	ENST00000295956	intron	15	+	309	ENSG00000136068	FLNB	3755	positive
chr3	58110171	58111790	ENST00000295956	intron	16	+	1619	ENSG00000136068	FLNB	3755	positive
chr3	58111882	58112148	ENST00000295956	intron	17	+	266	ENSG00000136068	FLNB	3755	positive
chr3	58112319	58118871	ENST00000295956	intron	18	+	6552	ENSG00000136068	FLNB	3755	positive
chr3	58118990	58121240	ENST00000295956	intron	19	+	2250	ENSG00000136068	FLNB	3755	positive
chr3	58121504	58123092	ENST00000295956	intron	20	+	1588	ENSG00000136068	FLNB	3755	positive
chr3	58123691	58124331	ENST00000295956	intron	21	+	640	ENSG00000136068	FLNB	3755	positive
chr3	58124506	58125580	ENST00000295956	intron	22	+	1074	ENSG00000136068	FLNB	3755	positive
chr3	58125744	58126601	ENST00000295956	intron	23	+	857	ENSG00000136068	FLNB	3755	positive
chr3	58126763	58130740	ENST00000295956	intron	24	+	3977	ENSG00000136068	FLNB	3755	positive
chr3	58130909	58132807	ENST00000295956	intron	25	+	1898	ENSG00000136068	FLNB	3755	positive
chr3	58132932	58134615	ENST00000295956	intron	26	+	1683	ENSG00000136068	FLNB	3755	positive
chr3	58134773	58135978	ENST00000295956	intron	27	+	1205	ENSG00000136068	FLNB	3755	positive
chr3	58136169	58138281	ENST00000295956	intron	28	+	2112	ENSG00000136068	FLNB	3755	positive
chr3	58138530	58141857	ENST00000295956	intron	29	+	3327	ENSG00000136068	FLNB	3755	positive
chr3	58141930	58142649	ENST00000295956	intron	30	+	719	ENSG00000136068	FLNB	3755	positive
chr3	58142753	58143472	ENST00000295956	intron	31	+	719	ENSG00000136068	FLNB	3755	positive
chr3	58143614	58145920	ENST00000295956	intron	32	+	2306	ENSG00000136068	FLNB	3755	positive
chr3	58146050	58146819	ENST00000295956	intron	33	+	769	ENSG00000136068	FLNB	3755	positive
chr3	58146994	58148205	ENST00000295956	intron	34	+	1211	ENSG00000136068	FLNB	3755	positive
chr3	58148365	58148648	ENST00000295956	intron	35	+	283	ENSG00000136068	FLNB	3755	positive
chr3	58148853	58149849	ENST00000295956	intron	36	+	996	ENSG00000136068	FLNB	3755	positive
chr3	58150003	58150104	ENST00000295956	intron	37	+	101	ENSG00000136068	FLNB	3755	positive
chr3	58150228	58153374	ENST00000295956	intron	38	+	3146	ENSG00000136068	FLNB	3755	positive
chr3	58153642	58154790	ENST00000295956	intron	39	+	1148	ENSG00000136068	FLNB	3755	positive
chr3	58154929	58155959	ENST00000295956	intron	40	+	1030	ENSG00000136068	FLNB	3755	positive
chr3	58156076	58159553	ENST00000295956	intron	41	+	3477	ENSG00000136068	FLNB	3755	positive
chr3	58159687	58163153	ENST00000295956	intron	42	+	3466	ENSG00000136068	FLNB	3755	positive
chr3	58163331	58168439	ENST00000295956	intron	43	+	5108	ENSG00000136068	FLNB	3755	positive
chr3	58168659	58169589	ENST00000295956	intron	44	+	930	ENSG00000136068	FLNB	3755	positive
chr3	58169794	58170574	ENST00000295956	intron	45	+	780	ENSG00000136068	FLNB	3755	positive
chr3	69055526	69055850	ENST00000361055	intron	17	-	324	ENSG00000144744	UBA3	12470	positive
chr3	69055906	69055999	ENST00000361055	intron	16	-	93	ENSG00000144744	UBA3	12470	positive
chr3	69056816	69057255	ENST00000361055	intron	12	-	439	ENSG00000144744	UBA3	12470	positive
chr3	69057310	69061813	ENST00000361055	intron	11	-	4503	ENSG00000144744	UBA3	12470	positive
chr3	69061928	69062076	ENST00000361055	intron	10	-	148	ENSG00000144744	UBA3	12470	positive
chr3	69062180	69062981	ENST00000361055	intron	9	-	801	ENSG00000144744	UBA3	12470	positive
chr3	69063138	69063438	ENST00000361055	intron	8	-	300	ENSG00000144744	UBA3	12470	positive
chr3	69063504	69064067	ENST00000361055	intron	7	-	563	ENSG00000144744	UBA3	12470	positive
chr3	69064112	69067927	ENST00000361055	intron	6	-	3815	ENSG00000144744	UBA3	12470	positive
chr3	69068009	69071534	ENST00000361055	intron	5	-	3525	ENSG00000144744	UBA3	12470	positive
chr3	69071618	69075429	ENST00000361055	intron	4	-	3811	ENSG00000144744	UBA3	12470	positive
chr3	69075511	69077797	ENST00000361055	intron	3	-	2286	ENSG00000144744	UBA3	12470	positive
chr3	69077919	69080111	ENST00000361055	intron	2	-	2192	ENSG00000144744	UBA3	12470	positive
chr3	69080154	69080333	ENST00000361055	intron	1	-	179	ENSG00000144744	UBA3	12470	positive
chr3	81490464	81499109	ENST00000429644	intron	15	-	8645	ENSG00000114480	GBE1	4180	positive
chr3	81499228	81535194	ENST00000429644	intron	14	-	35966	ENSG00000114480	GBE1	4180	positive
chr3	81535326	81536910	ENST00000429644	intron	13	-	1584	ENSG00000114480	GBE1	4180	positive
chr3	81537096	81577924	ENST00000429644	intron	12	-	40828	ENSG00000114480	GBE1	4180	positive
chr3	81578097	81581164	ENST00000429644	intron	11	-	3067	ENSG00000114480	GBE1	4180	positive
chr3	81581276	81586091	ENST00000429644	intron	10	-	4815	ENSG00000114480	GBE1	4180	positive
chr3	81586191	81591036	ENST00000429644	intron	9	-	4845	ENSG00000114480	GBE1	4180	positive
chr3	81591165	81593907	ENST00000429644	intron	8	-	2742	ENSG00000114480	GBE1	4180	positive
chr3	81594024	81642780	ENST00000429644	intron	7	-	48756	ENSG00000114480	GBE1	4180	positive
chr3	81642991	81646391	ENST00000429644	intron	6	-	3400	ENSG00000114480	GBE1	4180	positive
chr3	81646483	81648855	ENST00000429644	intron	5	-	2372	ENSG00000114480	GBE1	4180	positive
chr3	81648992	81649795	ENST00000429644	intron	4	-	803	ENSG00000114480	GBE1	4180	positive
chr3	81649922	81670837	ENST00000429644	intron	3	-	20915	ENSG00000114480	GBE1	4180	positive
chr3	81670954	81705443	ENST00000429644	intron	2	-	34489	ENSG00000114480	GBE1	4180	positive
chr3	81705614	81761374	ENST00000429644	intron	1	-	55760	ENSG00000114480	GBE1	4180	positive
chr3	94064547	94084106	ENST00000314622	intron	2	+	19559	ENSG00000178694	NSUN3	26208	positive
chr3	94084451	94094139	ENST00000314622	intron	3	+	9688	ENSG00000178694	NSUN3	26208	positive
chr3	94094295	94095032	ENST00000314622	intron	4	+	737	ENSG00000178694	NSUN3	26208	positive
chr3	94095155	94126210	ENST00000314622	intron	5	+	31055	ENSG00000178694	NSUN3	26208	positive
chr3	101580005	101585436	ENST00000265260	intron	2	+	5431	ENSG00000081154	PCNP	30023	positive
chr3	101585512	101590214	ENST00000265260	intron	3	+	4702	ENSG00000081154	PCNP	30023	positive
chr3	101590271	101592626	ENST00000265260	intron	4	+	2355	ENSG00000081154	PCNP	30023	positive
chr3	105367482	105520066	ENST00000306107	intron	1	+	152584	ENSG00000170017	ALCAM	400	positive
chr3	105520168	105524288	ENST00000306107	intron	2	+	4120	ENSG00000170017	ALCAM	400	positive
chr3	105524509	105532001	ENST00000306107	intron	3	+	7492	ENSG00000170017	ALCAM	400	positive
chr3	105532067	105533602	ENST00000306107	intron	4	+	1535	ENSG00000170017	ALCAM	400	positive
chr3	105533691	105534662	ENST00000306107	intron	5	+	971	ENSG00000170017	ALCAM	400	positive
chr3	105534846	105539974	ENST00000306107	intron	6	+	5128	ENSG00000170017	ALCAM	400	positive
chr3	105540103	105541632	ENST00000306107	intron	7	+	1529	ENSG00000170017	ALCAM	400	positive
chr3	105541766	105545222	ENST00000306107	intron	8	+	3456	ENSG00000170017	ALCAM	400	positive
chr3	105545336	105547148	ENST00000306107	intron	9	+	1812	ENSG00000170017	ALCAM	400	positive
chr3	105547285	105547389	ENST00000306107	intron	10	+	104	ENSG00000170017	ALCAM	400	positive
chr3	105547524	105550126	ENST00000306107	intron	11	+	2602	ENSG00000170017	ALCAM	400	positive
chr3	105550260	105552143	ENST00000306107	intron	12	+	1883	ENSG00000170017	ALCAM	400	positive
chr3	105552183	105552467	ENST00000306107	intron	13	+	284	ENSG00000170017	ALCAM	400	positive
chr3	105552586	105571851	ENST00000306107	intron	14	+	19265	ENSG00000170017	ALCAM	400	positive
chr3	105571965	105574476	ENST00000306107	intron	15	+	2511	ENSG00000170017	ALCAM	400	positive
chr3	105659230	105670232	ENST00000394030	intron	18	-	11002	ENSG00000114423	CBLB	1542	positive
chr3	105670353	105678430	ENST00000394030	intron	17	-	8077	ENSG00000114423	CBLB	1542	positive
chr3	105678572	105681478	ENST00000394030	intron	16	-	2906	ENSG00000114423	CBLB	1542	positive
chr3	105681611	105681723	ENST00000394030	intron	15	-	112	ENSG00000114423	CBLB	1542	positive
chr3	105681819	105685319	ENST00000394030	intron	14	-	3500	ENSG00000114423	CBLB	1542	positive
chr3	105685467	105693493	ENST00000394030	intron	13	-	8026	ENSG00000114423	CBLB	1542	positive
chr3	105693589	105702093	ENST00000394030	intron	12	-	8504	ENSG00000114423	CBLB	1542	positive
chr3	105702460	105703987	ENST00000394030	intron	11	-	1527	ENSG00000114423	CBLB	1542	positive
chr3	105704174	105720046	ENST00000394030	intron	10	-	15872	ENSG00000114423	CBLB	1542	positive
chr3	105720251	105734008	ENST00000394030	intron	9	-	13757	ENSG00000114423	CBLB	1542	positive
chr3	105734141	105737170	ENST00000394030	intron	8	-	3029	ENSG00000114423	CBLB	1542	positive
chr3	105737259	105740493	ENST00000394030	intron	7	-	3234	ENSG00000114423	CBLB	1542	positive
chr3	105740632	105745916	ENST00000394030	intron	6	-	5284	ENSG00000114423	CBLB	1542	positive
chr3	105746039	105751461	ENST00000394030	intron	5	-	5422	ENSG00000114423	CBLB	1542	positive
chr3	105751619	105776395	ENST00000394030	intron	4	-	24776	ENSG00000114423	CBLB	1542	positive
chr3	105776543	105853413	ENST00000394030	intron	3	-	76870	ENSG00000114423	CBLB	1542	positive
chr3	105853665	105867409	ENST00000394030	intron	2	-	13744	ENSG00000114423	CBLB	1542	positive
chr3	107523108	107526326	ENST00000325805	intron	1	+	3218	ENSG00000114439	BBX	14422	positive
chr3	108589840	108605334	ENST00000361582	intron	1	+	15494	ENSG00000198919	DZIP3	30938	positive
chr3	108605439	108608088	ENST00000361582	intron	2	+	2649	ENSG00000198919	DZIP3	30938	positive
chr3	108608159	108611173	ENST00000361582	intron	3	+	3014	ENSG00000198919	DZIP3	30938	positive
chr3	108611330	108616540	ENST00000361582	intron	4	+	5210	ENSG00000198919	DZIP3	30938	positive
chr3	108616658	108624443	ENST00000361582	intron	5	+	7785	ENSG00000198919	DZIP3	30938	positive
chr3	108624525	108625844	ENST00000361582	intron	6	+	1319	ENSG00000198919	DZIP3	30938	positive
chr3	108625970	108629061	ENST00000361582	intron	7	+	3091	ENSG00000198919	DZIP3	30938	positive
chr3	108629177	108632952	ENST00000361582	intron	8	+	3775	ENSG00000198919	DZIP3	30938	positive
chr3	108633073	108634870	ENST00000361582	intron	9	+	1797	ENSG00000198919	DZIP3	30938	positive
chr3	108634973	108636615	ENST00000361582	intron	10	+	1642	ENSG00000198919	DZIP3	30938	positive
chr3	108636709	108637495	ENST00000361582	intron	11	+	786	ENSG00000198919	DZIP3	30938	positive
chr3	108637549	108642437	ENST00000361582	intron	12	+	4888	ENSG00000198919	DZIP3	30938	positive
chr3	108642515	108644163	ENST00000361582	intron	13	+	1648	ENSG00000198919	DZIP3	30938	positive
chr3	108644782	108646616	ENST00000361582	intron	14	+	1834	ENSG00000198919	DZIP3	30938	positive
chr3	108646650	108647942	ENST00000361582	intron	15	+	1292	ENSG00000198919	DZIP3	30938	positive
chr3	108648963	108651136	ENST00000361582	intron	17	+	2173	ENSG00000198919	DZIP3	30938	positive
chr3	108651163	108654144	ENST00000361582	intron	18	+	2981	ENSG00000198919	DZIP3	30938	positive
chr3	108654311	108661876	ENST00000361582	intron	19	+	7565	ENSG00000198919	DZIP3	30938	positive
chr3	108661973	108662129	ENST00000361582	intron	20	+	156	ENSG00000198919	DZIP3	30938	positive
chr3	108662258	108669680	ENST00000361582	intron	21	+	7422	ENSG00000198919	DZIP3	30938	positive
chr3	108669750	108672559	ENST00000361582	intron	22	+	2809	ENSG00000198919	DZIP3	30938	positive
chr3	108672657	108674077	ENST00000361582	intron	23	+	1420	ENSG00000198919	DZIP3	30938	positive
chr3	108674182	108675785	ENST00000361582	intron	24	+	1603	ENSG00000198919	DZIP3	30938	positive
chr3	108675874	108677496	ENST00000361582	intron	25	+	1622	ENSG00000198919	DZIP3	30938	positive
chr3	108677599	108684215	ENST00000361582	intron	26	+	6616	ENSG00000198919	DZIP3	30938	positive
chr3	108688737	108688822	ENST00000361582	intron	30	+	85	ENSG00000198919	DZIP3	30938	positive
chr3	108688925	108690786	ENST00000361582	intron	31	+	1861	ENSG00000198919	DZIP3	30938	positive
chr3	113978332	113978857	ENST00000295878	intron	15	-	525	ENSG00000163617	CCDC191	29272	positive
chr3	113979011	113980649	ENST00000295878	intron	14	-	1638	ENSG00000163617	CCDC191	29272	positive
chr3	113980794	114001594	ENST00000295878	intron	13	-	20800	ENSG00000163617	CCDC191	29272	positive
chr3	119295005	119365315	ENST00000264245	intron	1	+	70310	ENSG00000031081	ARHGAP31	29216	positive
chr3	119365419	119368371	ENST00000264245	intron	2	+	2952	ENSG00000031081	ARHGAP31	29216	positive
chr3	119368517	119380903	ENST00000264245	intron	3	+	12386	ENSG00000031081	ARHGAP31	29216	positive
chr3	119380987	119382291	ENST00000264245	intron	4	+	1304	ENSG00000031081	ARHGAP31	29216	positive
chr3	119382400	119383083	ENST00000264245	intron	5	+	683	ENSG00000031081	ARHGAP31	29216	positive
chr3	119383227	119390784	ENST00000264245	intron	6	+	7557	ENSG00000031081	ARHGAP31	29216	positive
chr3	119390984	119393466	ENST00000264245	intron	7	+	2482	ENSG00000031081	ARHGAP31	29216	positive
chr3	119393592	119399198	ENST00000264245	intron	8	+	5606	ENSG00000031081	ARHGAP31	29216	positive
chr3	119399262	119401821	ENST00000264245	intron	9	+	2559	ENSG00000031081	ARHGAP31	29216	positive
chr3	119402398	119409495	ENST00000264245	intron	10	+	7097	ENSG00000031081	ARHGAP31	29216	positive
chr3	119409777	119413855	ENST00000264245	intron	11	+	4078	ENSG00000031081	ARHGAP31	29216	positive
chr3	119826856	119843254	ENST00000264235	intron	10	-	16398	ENSG00000082701	GSK3B	4617	positive
chr3	119843354	119863418	ENST00000264235	intron	9	-	20064	ENSG00000082701	GSK3B	4617	positive
chr3	119863606	119876412	ENST00000264235	intron	8	-	12806	ENSG00000082701	GSK3B	4617	positive
chr3	119876509	119905754	ENST00000264235	intron	7	-	29245	ENSG00000082701	GSK3B	4617	positive
chr3	119905853	119912703	ENST00000264235	intron	6	-	6850	ENSG00000082701	GSK3B	4617	positive
chr3	119912811	119916043	ENST00000264235	intron	5	-	3232	ENSG00000082701	GSK3B	4617	positive
chr3	119916175	119923372	ENST00000264235	intron	4	-	7197	ENSG00000082701	GSK3B	4617	positive
chr3	119923484	119947267	ENST00000264235	intron	3	-	23783	ENSG00000082701	GSK3B	4617	positive
chr3	119947352	120002045	ENST00000264235	intron	2	-	54693	ENSG00000082701	GSK3B	4617	positive
chr3	120002240	120093346	ENST00000264235	intron	1	-	91106	ENSG00000082701	GSK3B	4617	positive
chr3	121432418	121432917	ENST00000264233	intron	29	-	499	ENSG00000051341	POLQ	9186	positive
chr3	121433034	121436121	ENST00000264233	intron	28	-	3087	ENSG00000051341	POLQ	9186	positive
chr3	121436276	121439991	ENST00000264233	intron	27	-	3715	ENSG00000051341	POLQ	9186	positive
chr3	121440117	121449314	ENST00000264233	intron	26	-	9197	ENSG00000051341	POLQ	9186	positive
chr3	121449427	121460049	ENST00000264233	intron	25	-	10622	ENSG00000051341	POLQ	9186	positive
chr3	121460235	121467518	ENST00000264233	intron	24	-	7283	ENSG00000051341	POLQ	9186	positive
chr3	121467641	121468304	ENST00000264233	intron	23	-	663	ENSG00000051341	POLQ	9186	positive
chr3	121468432	121471989	ENST00000264233	intron	22	-	3557	ENSG00000051341	POLQ	9186	positive
chr3	121472165	121473349	ENST00000264233	intron	21	-	1184	ENSG00000051341	POLQ	9186	positive
chr3	121473488	121476539	ENST00000264233	intron	20	-	3051	ENSG00000051341	POLQ	9186	positive
chr3	121476734	121481571	ENST00000264233	intron	19	-	4837	ENSG00000051341	POLQ	9186	positive
chr3	121481813	121483385	ENST00000264233	intron	18	-	1572	ENSG00000051341	POLQ	9186	positive
chr3	121483583	121485040	ENST00000264233	intron	17	-	1457	ENSG00000051341	POLQ	9186	positive
chr3	121485185	121487301	ENST00000264233	intron	16	-	2116	ENSG00000051341	POLQ	9186	positive
chr3	121490409	121493477	ENST00000264233	intron	15	-	3068	ENSG00000051341	POLQ	9186	positive
chr3	121493722	121496807	ENST00000264233	intron	14	-	3085	ENSG00000051341	POLQ	9186	positive
chr3	121496933	121498476	ENST00000264233	intron	13	-	1543	ENSG00000051341	POLQ	9186	positive
chr3	121498671	121509560	ENST00000264233	intron	12	-	10889	ENSG00000051341	POLQ	9186	positive
chr3	121509704	121510038	ENST00000264233	intron	11	-	334	ENSG00000051341	POLQ	9186	positive
chr3	121510244	121511886	ENST00000264233	intron	10	-	1642	ENSG00000051341	POLQ	9186	positive
chr3	121512030	121519870	ENST00000264233	intron	9	-	7840	ENSG00000051341	POLQ	9186	positive
chr3	121520084	121522002	ENST00000264233	intron	8	-	1918	ENSG00000051341	POLQ	9186	positive
chr3	121522150	121529644	ENST00000264233	intron	7	-	7494	ENSG00000051341	POLQ	9186	positive
chr3	121529793	121532989	ENST00000264233	intron	6	-	3196	ENSG00000051341	POLQ	9186	positive
chr3	121533210	121537099	ENST00000264233	intron	5	-	3889	ENSG00000051341	POLQ	9186	positive
chr3	121537209	121539432	ENST00000264233	intron	4	-	2223	ENSG00000051341	POLQ	9186	positive
chr3	121539590	121541348	ENST00000264233	intron	3	-	1758	ENSG00000051341	POLQ	9186	positive
chr3	121541480	121544726	ENST00000264233	intron	2	-	3246	ENSG00000051341	POLQ	9186	positive
chr3	121544907	121545714	ENST00000264233	intron	1	-	807	ENSG00000051341	POLQ	9186	positive
chr3	122536343	122536933	ENST00000682323	intron	9	-	590	ENSG00000138496	PARP9	24118	positive
chr3	122537074	122540471	ENST00000682323	intron	8	-	3397	ENSG00000138496	PARP9	24118	positive
chr3	122540853	122545431	ENST00000682323	intron	7	-	4578	ENSG00000138496	PARP9	24118	positive
chr3	122550803	122552417	ENST00000682323	intron	5	-	1614	ENSG00000138496	PARP9	24118	positive
chr3	122552640	122555285	ENST00000682323	intron	4	-	2645	ENSG00000138496	PARP9	24118	positive
chr3	122556122	122558433	ENST00000682323	intron	3	-	2311	ENSG00000138496	PARP9	24118	positive
chr3	122558468	122559605	ENST00000682323	intron	2	-	1137	ENSG00000138496	PARP9	24118	positive
chr3	122559710	122564244	ENST00000682323	intron	1	-	4534	ENSG00000138496	PARP9	24118	positive
chr3	123201987	123209198	ENST00000492595	intron	1	+	7211	ENSG00000121542	SEC22A	20260	positive
chr3	124970802	124973730	ENST00000311127	intron	16	-	2928	ENSG00000173706	HEG1	29227	positive
chr3	124973906	124977858	ENST00000311127	intron	15	-	3952	ENSG00000173706	HEG1	29227	positive
chr3	124977947	124990786	ENST00000311127	intron	14	-	12839	ENSG00000173706	HEG1	29227	positive
chr3	124990825	124990943	ENST00000311127	intron	13	-	118	ENSG00000173706	HEG1	29227	positive
chr3	124990987	124997688	ENST00000311127	intron	12	-	6701	ENSG00000173706	HEG1	29227	positive
chr3	125002316	125005264	ENST00000311127	intron	9	-	2948	ENSG00000173706	HEG1	29227	positive
chr3	125005369	125009704	ENST00000311127	intron	8	-	4335	ENSG00000173706	HEG1	29227	positive
chr3	125009825	125010438	ENST00000311127	intron	7	-	613	ENSG00000173706	HEG1	29227	positive
chr3	125010556	125012622	ENST00000311127	intron	6	-	2066	ENSG00000173706	HEG1	29227	positive
chr3	125233940	125234210	ENST00000360647	intron	8	-	270	ENSG00000163848	ZNF148	12933	positive
chr3	125530581	125531860	ENST00000296220	intron	12	-	1279	ENSG00000144909	OSBPL11	16397	positive
chr3	125532015	125538450	ENST00000296220	intron	11	-	6435	ENSG00000144909	OSBPL11	16397	positive
chr3	125547593	125552180	ENST00000296220	intron	9	-	4587	ENSG00000144909	OSBPL11	16397	positive
chr3	128052560	128052834	ENST00000243253	intron	1	+	274	ENSG00000058262	SEC61A1	18276	positive
chr3	128052903	128055515	ENST00000243253	intron	2	+	2612	ENSG00000058262	SEC61A1	18276	positive
chr3	128055582	128055672	ENST00000243253	intron	3	+	90	ENSG00000058262	SEC61A1	18276	positive
chr3	128055752	128056708	ENST00000243253	intron	4	+	956	ENSG00000058262	SEC61A1	18276	positive
chr3	128056841	128060101	ENST00000243253	intron	5	+	3260	ENSG00000058262	SEC61A1	18276	positive
chr3	128060212	128060507	ENST00000243253	intron	6	+	295	ENSG00000058262	SEC61A1	18276	positive
chr3	128060662	128064876	ENST00000243253	intron	7	+	4214	ENSG00000058262	SEC61A1	18276	positive
chr3	128065038	128066953	ENST00000243253	intron	8	+	1915	ENSG00000058262	SEC61A1	18276	positive
chr3	128067152	128067420	ENST00000243253	intron	9	+	268	ENSG00000058262	SEC61A1	18276	positive
chr3	128067613	128067982	ENST00000243253	intron	10	+	369	ENSG00000058262	SEC61A1	18276	positive
chr3	128068060	128069475	ENST00000243253	intron	11	+	1415	ENSG00000058262	SEC61A1	18276	positive
chr3	130894776	130930415	ENST00000510168	intron	2	+	35639	ENSG00000017260	ATP2C1	13211	positive
chr3	130930527	130932021	ENST00000510168	intron	3	+	1494	ENSG00000017260	ATP2C1	13211	positive
chr3	130932139	130934621	ENST00000510168	intron	4	+	2482	ENSG00000017260	ATP2C1	13211	positive
chr3	130934712	130937427	ENST00000510168	intron	5	+	2715	ENSG00000017260	ATP2C1	13211	positive
chr3	130937464	130940629	ENST00000510168	intron	6	+	3165	ENSG00000017260	ATP2C1	13211	positive
chr3	130940692	130941590	ENST00000510168	intron	7	+	898	ENSG00000017260	ATP2C1	13211	positive
chr3	130941700	130953820	ENST00000510168	intron	8	+	12120	ENSG00000017260	ATP2C1	13211	positive
chr3	130953977	130955011	ENST00000510168	intron	9	+	1034	ENSG00000017260	ATP2C1	13211	positive
chr3	130955081	130956103	ENST00000510168	intron	10	+	1022	ENSG00000017260	ATP2C1	13211	positive
chr3	130956180	130959274	ENST00000510168	intron	11	+	3094	ENSG00000017260	ATP2C1	13211	positive
chr3	130959342	130963970	ENST00000510168	intron	12	+	4628	ENSG00000017260	ATP2C1	13211	positive
chr3	130964096	130964947	ENST00000510168	intron	13	+	851	ENSG00000017260	ATP2C1	13211	positive
chr3	130965046	130967144	ENST00000510168	intron	14	+	2098	ENSG00000017260	ATP2C1	13211	positive
chr3	130967241	130967329	ENST00000510168	intron	15	+	88	ENSG00000017260	ATP2C1	13211	positive
chr3	130967420	130969291	ENST00000510168	intron	16	+	1871	ENSG00000017260	ATP2C1	13211	positive
chr3	130969397	130975331	ENST00000510168	intron	17	+	5934	ENSG00000017260	ATP2C1	13211	positive
chr3	130975489	130979248	ENST00000510168	intron	18	+	3759	ENSG00000017260	ATP2C1	13211	positive
chr3	130979420	130980581	ENST00000510168	intron	19	+	1161	ENSG00000017260	ATP2C1	13211	positive
chr3	130980680	130992950	ENST00000510168	intron	20	+	12270	ENSG00000017260	ATP2C1	13211	positive
chr3	130993002	130993931	ENST00000510168	intron	21	+	929	ENSG00000017260	ATP2C1	13211	positive
chr3	130994099	130996042	ENST00000510168	intron	22	+	1943	ENSG00000017260	ATP2C1	13211	positive
chr3	130996112	130996679	ENST00000510168	intron	23	+	567	ENSG00000017260	ATP2C1	13211	positive
chr3	130996797	130997605	ENST00000510168	intron	24	+	808	ENSG00000017260	ATP2C1	13211	positive
chr3	130997754	130998293	ENST00000510168	intron	25	+	539	ENSG00000017260	ATP2C1	13211	positive
chr3	130998390	130999517	ENST00000510168	intron	26	+	1127	ENSG00000017260	ATP2C1	13211	positive
chr3	130999660	131001219	ENST00000510168	intron	27	+	1559	ENSG00000017260	ATP2C1	13211	positive
chr3	132505416	132507236	ENST00000260818	intron	42	+	1820	ENSG00000138246	DNAJC13	30343	positive
chr3	132507354	132511066	ENST00000260818	intron	43	+	3712	ENSG00000138246	DNAJC13	30343	positive
chr3	132511245	132513007	ENST00000260818	intron	44	+	1762	ENSG00000138246	DNAJC13	30343	positive
chr3	132513100	132514570	ENST00000260818	intron	45	+	1470	ENSG00000138246	DNAJC13	30343	positive
chr3	132514671	132516421	ENST00000260818	intron	46	+	1750	ENSG00000138246	DNAJC13	30343	positive
chr3	132516497	132516703	ENST00000260818	intron	47	+	206	ENSG00000138246	DNAJC13	30343	positive
chr3	132516817	132522827	ENST00000260818	intron	48	+	6010	ENSG00000138246	DNAJC13	30343	positive
chr3	132522998	132523156	ENST00000260818	intron	49	+	158	ENSG00000138246	DNAJC13	30343	positive
chr3	132523200	132523539	ENST00000260818	intron	50	+	339	ENSG00000138246	DNAJC13	30343	positive
chr3	132523714	132525609	ENST00000260818	intron	51	+	1895	ENSG00000138246	DNAJC13	30343	positive
chr3	132525790	132526140	ENST00000260818	intron	52	+	350	ENSG00000138246	DNAJC13	30343	positive
chr3	132526282	132528188	ENST00000260818	intron	53	+	1906	ENSG00000138246	DNAJC13	30343	positive
chr3	132528333	132530997	ENST00000260818	intron	54	+	2664	ENSG00000138246	DNAJC13	30343	positive
chr3	132531098	132538175	ENST00000260818	intron	55	+	7077	ENSG00000138246	DNAJC13	30343	positive
chr3	132559086	132559832	ENST00000264990	intron	19	-	746	ENSG00000240303	ACAD11	30211	positive
chr3	132559943	132561100	ENST00000264990	intron	18	-	1157	ENSG00000240303	ACAD11	30211	positive
chr3	132561218	132575771	ENST00000264990	intron	17	-	14553	ENSG00000240303	ACAD11	30211	positive
chr3	132575927	132576943	ENST00000264990	intron	16	-	1016	ENSG00000240303	ACAD11	30211	positive
chr3	132577016	132578795	ENST00000264990	intron	15	-	1779	ENSG00000240303	ACAD11	30211	positive
chr3	132579559	132603228	ENST00000264990	intron	13	-	23669	ENSG00000240303	ACAD11	30211	positive
chr3	132603328	132605097	ENST00000264990	intron	12	-	1769	ENSG00000240303	ACAD11	30211	positive
chr3	132605206	132618633	ENST00000264990	intron	11	-	13427	ENSG00000240303	ACAD11	30211	positive
chr3	132618773	132619467	ENST00000264990	intron	10	-	694	ENSG00000240303	ACAD11	30211	positive
chr3	132619546	132626690	ENST00000264990	intron	9	-	7144	ENSG00000240303	ACAD11	30211	positive
chr3	132626818	132628339	ENST00000264990	intron	8	-	1521	ENSG00000240303	ACAD11	30211	positive
chr3	132628447	132630436	ENST00000264990	intron	7	-	1989	ENSG00000240303	ACAD11	30211	positive
chr3	132630559	132631340	ENST00000264990	intron	6	-	781	ENSG00000240303	ACAD11	30211	positive
chr3	132631480	132639491	ENST00000264990	intron	5	-	8011	ENSG00000240303	ACAD11	30211	positive
chr3	132639657	132641971	ENST00000264990	intron	4	-	2314	ENSG00000240303	ACAD11	30211	positive
chr3	132642134	132642676	ENST00000264990	intron	3	-	542	ENSG00000240303	ACAD11	30211	positive
chr3	132642803	132644796	ENST00000264990	intron	2	-	1993	ENSG00000240303	ACAD11	30211	positive
chr3	132644897	132659602	ENST00000264990	intron	1	-	14705	ENSG00000240303	ACAD11	30211	positive
chr3	134795690	134925815	ENST00000398015	intron	1	+	130125	ENSG00000154928	EPHB1	3392	positive
chr3	134925881	134951370	ENST00000398015	intron	2	+	25489	ENSG00000154928	EPHB1	3392	positive
chr3	134952053	135106447	ENST00000398015	intron	3	+	154394	ENSG00000154928	EPHB1	3392	positive
chr3	135106604	135132713	ENST00000398015	intron	4	+	26109	ENSG00000154928	EPHB1	3392	positive
chr3	135133050	135154151	ENST00000398015	intron	5	+	21101	ENSG00000154928	EPHB1	3392	positive
chr3	135154277	135162017	ENST00000398015	intron	6	+	7740	ENSG00000154928	EPHB1	3392	positive
chr3	135162181	135165967	ENST00000398015	intron	7	+	3786	ENSG00000154928	EPHB1	3392	positive
chr3	135166077	135166941	ENST00000398015	intron	8	+	864	ENSG00000154928	EPHB1	3392	positive
chr3	135167007	135179859	ENST00000398015	intron	9	+	12852	ENSG00000154928	EPHB1	3392	positive
chr3	135179983	135192575	ENST00000398015	intron	10	+	12592	ENSG00000154928	EPHB1	3392	positive
chr3	135192824	135201473	ENST00000398015	intron	11	+	8649	ENSG00000154928	EPHB1	3392	positive
chr3	135201690	135241147	ENST00000398015	intron	12	+	39457	ENSG00000154928	EPHB1	3392	positive
chr3	136349364	136357719	ENST00000383202	intron	28	-	8355	ENSG00000118007	STAG1	11354	positive
chr3	136357849	136359147	ENST00000383202	intron	27	-	1298	ENSG00000118007	STAG1	11354	positive
chr3	136359297	136363365	ENST00000383202	intron	26	-	4068	ENSG00000118007	STAG1	11354	positive
chr3	136363468	136366942	ENST00000383202	intron	25	-	3474	ENSG00000118007	STAG1	11354	positive
chr3	136367083	136369107	ENST00000383202	intron	24	-	2024	ENSG00000118007	STAG1	11354	positive
chr3	136369283	136377659	ENST00000383202	intron	23	-	8376	ENSG00000118007	STAG1	11354	positive
chr3	136377753	136398748	ENST00000383202	intron	22	-	20995	ENSG00000118007	STAG1	11354	positive
chr3	136398830	136417884	ENST00000383202	intron	21	-	19054	ENSG00000118007	STAG1	11354	positive
chr3	136417973	136421092	ENST00000383202	intron	20	-	3119	ENSG00000118007	STAG1	11354	positive
chr3	136421164	136422409	ENST00000383202	intron	19	-	1245	ENSG00000118007	STAG1	11354	positive
chr3	136422614	136422767	ENST00000383202	intron	18	-	153	ENSG00000118007	STAG1	11354	positive
chr3	136422858	136422951	ENST00000383202	intron	17	-	93	ENSG00000118007	STAG1	11354	positive
chr3	136423045	136433555	ENST00000383202	intron	16	-	10510	ENSG00000118007	STAG1	11354	positive
chr3	136433660	136443286	ENST00000383202	intron	15	-	9626	ENSG00000118007	STAG1	11354	positive
chr3	136443405	136452032	ENST00000383202	intron	14	-	8627	ENSG00000118007	STAG1	11354	positive
chr3	136452148	136464880	ENST00000383202	intron	13	-	12732	ENSG00000118007	STAG1	11354	positive
chr3	136464989	136472412	ENST00000383202	intron	12	-	7423	ENSG00000118007	STAG1	11354	positive
chr3	136472493	136473538	ENST00000383202	intron	11	-	1045	ENSG00000118007	STAG1	11354	positive
chr3	136473638	136477288	ENST00000383202	intron	10	-	3650	ENSG00000118007	STAG1	11354	positive
chr3	136477413	136500222	ENST00000383202	intron	9	-	22809	ENSG00000118007	STAG1	11354	positive
chr3	136500297	136502627	ENST00000383202	intron	8	-	2330	ENSG00000118007	STAG1	11354	positive
chr3	136502780	136521212	ENST00000383202	intron	7	-	18432	ENSG00000118007	STAG1	11354	positive
chr3	136521418	136542118	ENST00000383202	intron	6	-	20700	ENSG00000118007	STAG1	11354	positive
chr3	136542196	136568764	ENST00000383202	intron	5	-	26568	ENSG00000118007	STAG1	11354	positive
chr3	136568862	136604308	ENST00000383202	intron	4	-	35446	ENSG00000118007	STAG1	11354	positive
chr3	136604474	136623145	ENST00000383202	intron	3	-	18671	ENSG00000118007	STAG1	11354	positive
chr3	136623249	136630869	ENST00000383202	intron	2	-	7620	ENSG00000118007	STAG1	11354	positive
chr3	136630982	136752194	ENST00000383202	intron	1	-	121212	ENSG00000118007	STAG1	11354	positive
chr3	141368805	141369871	ENST00000321464	intron	1	+	1066	ENSG00000177311	ZBTB38	26636	positive
chr3	141369947	141381424	ENST00000321464	intron	2	+	11477	ENSG00000177311	ZBTB38	26636	positive
chr3	141381488	141386871	ENST00000321464	intron	3	+	5383	ENSG00000177311	ZBTB38	26636	positive
chr3	141386938	141403926	ENST00000321464	intron	4	+	16988	ENSG00000177311	ZBTB38	26636	positive
chr3	141404032	141442388	ENST00000321464	intron	5	+	38356	ENSG00000177311	ZBTB38	26636	positive
chr3	142311814	142312597	ENST00000392981	intron	40	-	783	ENSG00000114127	XRN1	30654	positive
chr3	142312759	142318591	ENST00000392981	intron	39	-	5832	ENSG00000114127	XRN1	30654	positive
chr3	142318695	142318789	ENST00000392981	intron	38	-	94	ENSG00000114127	XRN1	30654	positive
chr3	142318904	142329433	ENST00000392981	intron	37	-	10529	ENSG00000114127	XRN1	30654	positive
chr3	142329616	142332374	ENST00000392981	intron	36	-	2758	ENSG00000114127	XRN1	30654	positive
chr3	142332535	142332966	ENST00000392981	intron	35	-	431	ENSG00000114127	XRN1	30654	positive
chr3	142333090	142335447	ENST00000392981	intron	34	-	2357	ENSG00000114127	XRN1	30654	positive
chr3	142335510	142347233	ENST00000392981	intron	33	-	11723	ENSG00000114127	XRN1	30654	positive
chr3	142347343	142355400	ENST00000392981	intron	32	-	8057	ENSG00000114127	XRN1	30654	positive
chr3	142355497	142356911	ENST00000392981	intron	31	-	1414	ENSG00000114127	XRN1	30654	positive
chr3	142357120	142359861	ENST00000392981	intron	30	-	2741	ENSG00000114127	XRN1	30654	positive
chr3	142359932	142365046	ENST00000392981	intron	29	-	5114	ENSG00000114127	XRN1	30654	positive
chr3	142365180	142365309	ENST00000392981	intron	28	-	129	ENSG00000114127	XRN1	30654	positive
chr3	142365367	142370484	ENST00000392981	intron	27	-	5117	ENSG00000114127	XRN1	30654	positive
chr3	142370621	142371238	ENST00000392981	intron	26	-	617	ENSG00000114127	XRN1	30654	positive
chr3	142371329	142375797	ENST00000392981	intron	25	-	4468	ENSG00000114127	XRN1	30654	positive
chr3	142375945	142376478	ENST00000392981	intron	24	-	533	ENSG00000114127	XRN1	30654	positive
chr3	142376595	142380081	ENST00000392981	intron	23	-	3486	ENSG00000114127	XRN1	30654	positive
chr3	142380181	142383299	ENST00000392981	intron	22	-	3118	ENSG00000114127	XRN1	30654	positive
chr3	142383414	142384522	ENST00000392981	intron	21	-	1108	ENSG00000114127	XRN1	30654	positive
chr3	142384686	142397328	ENST00000392981	intron	20	-	12642	ENSG00000114127	XRN1	30654	positive
chr3	142397461	142400443	ENST00000392981	intron	19	-	2982	ENSG00000114127	XRN1	30654	positive
chr3	142400548	142403673	ENST00000392981	intron	18	-	3125	ENSG00000114127	XRN1	30654	positive
chr3	142403773	142403868	ENST00000392981	intron	17	-	95	ENSG00000114127	XRN1	30654	positive
chr3	142403990	142404906	ENST00000392981	intron	16	-	916	ENSG00000114127	XRN1	30654	positive
chr3	142405077	142412543	ENST00000392981	intron	15	-	7466	ENSG00000114127	XRN1	30654	positive
chr3	142412664	142414134	ENST00000392981	intron	14	-	1470	ENSG00000114127	XRN1	30654	positive
chr3	142414292	142417139	ENST00000392981	intron	13	-	2847	ENSG00000114127	XRN1	30654	positive
chr3	142417230	142418503	ENST00000392981	intron	12	-	1273	ENSG00000114127	XRN1	30654	positive
chr3	142418610	142418814	ENST00000392981	intron	11	-	204	ENSG00000114127	XRN1	30654	positive
chr3	142418882	142421015	ENST00000392981	intron	10	-	2133	ENSG00000114127	XRN1	30654	positive
chr3	142421154	142421475	ENST00000392981	intron	9	-	321	ENSG00000114127	XRN1	30654	positive
chr3	142421544	142422581	ENST00000392981	intron	8	-	1037	ENSG00000114127	XRN1	30654	positive
chr3	142422751	142422834	ENST00000392981	intron	7	-	83	ENSG00000114127	XRN1	30654	positive
chr3	142422923	142423559	ENST00000392981	intron	6	-	636	ENSG00000114127	XRN1	30654	positive
chr3	142423643	142425221	ENST00000392981	intron	5	-	1578	ENSG00000114127	XRN1	30654	positive
chr3	142425333	142425428	ENST00000392981	intron	4	-	95	ENSG00000114127	XRN1	30654	positive
chr3	142425539	142426743	ENST00000392981	intron	3	-	1204	ENSG00000114127	XRN1	30654	positive
chr3	142426842	142432660	ENST00000392981	intron	2	-	5818	ENSG00000114127	XRN1	30654	positive
chr3	142432894	142447869	ENST00000392981	intron	1	-	14975	ENSG00000114127	XRN1	30654	positive
chr3	142449603	142453127	ENST00000350721	intron	46	-	3524	ENSG00000175054	ATR	882	positive
chr3	142453234	142457603	ENST00000350721	intron	45	-	4369	ENSG00000175054	ATR	882	positive
chr3	142457756	142458957	ENST00000350721	intron	44	-	1201	ENSG00000175054	ATR	882	positive
chr3	142459112	142459226	ENST00000350721	intron	43	-	114	ENSG00000175054	ATR	882	positive
chr3	142459384	142461939	ENST00000350721	intron	42	-	2555	ENSG00000175054	ATR	882	positive
chr3	142462091	142465096	ENST00000350721	intron	41	-	3005	ENSG00000175054	ATR	882	positive
chr3	142465241	142466323	ENST00000350721	intron	40	-	1082	ENSG00000175054	ATR	882	positive
chr3	142466534	142467933	ENST00000350721	intron	39	-	1399	ENSG00000175054	ATR	882	positive
chr3	142468069	142469336	ENST00000350721	intron	38	-	1267	ENSG00000175054	ATR	882	positive
chr3	142469570	142470085	ENST00000350721	intron	37	-	515	ENSG00000175054	ATR	882	positive
chr3	142470184	142485139	ENST00000350721	intron	36	-	14955	ENSG00000175054	ATR	882	positive
chr3	142485283	142493131	ENST00000350721	intron	35	-	7848	ENSG00000175054	ATR	882	positive
chr3	142493312	142496360	ENST00000350721	intron	34	-	3048	ENSG00000175054	ATR	882	positive
chr3	142496521	142497012	ENST00000350721	intron	33	-	491	ENSG00000175054	ATR	882	positive
chr3	142497193	142498596	ENST00000350721	intron	32	-	1403	ENSG00000175054	ATR	882	positive
chr3	142498775	142499626	ENST00000350721	intron	31	-	851	ENSG00000175054	ATR	882	positive
chr3	142512471	142513500	ENST00000350721	intron	26	-	1029	ENSG00000175054	ATR	882	positive
chr3	142513639	142515394	ENST00000350721	intron	25	-	1755	ENSG00000175054	ATR	882	positive
chr3	142515516	142519668	ENST00000350721	intron	24	-	4152	ENSG00000175054	ATR	882	positive
chr3	142519785	142522727	ENST00000350721	intron	23	-	2942	ENSG00000175054	ATR	882	positive
chr3	142522842	142523992	ENST00000350721	intron	22	-	1150	ENSG00000175054	ATR	882	positive
chr3	142524200	142535079	ENST00000350721	intron	21	-	10879	ENSG00000175054	ATR	882	positive
chr3	142535206	142536107	ENST00000350721	intron	20	-	901	ENSG00000175054	ATR	882	positive
chr3	142536202	142538481	ENST00000350721	intron	19	-	2279	ENSG00000175054	ATR	882	positive
chr3	142538626	142540903	ENST00000350721	intron	18	-	2277	ENSG00000175054	ATR	882	positive
chr3	142541035	142542664	ENST00000350721	intron	17	-	1629	ENSG00000175054	ATR	882	positive
chr3	142542758	142547724	ENST00000350721	intron	16	-	4966	ENSG00000175054	ATR	882	positive
chr3	142547911	142549478	ENST00000350721	intron	15	-	1567	ENSG00000175054	ATR	882	positive
chr3	142549674	142550131	ENST00000350721	intron	14	-	457	ENSG00000175054	ATR	882	positive
chr3	142550303	142553226	ENST00000350721	intron	13	-	2923	ENSG00000175054	ATR	882	positive
chr3	142553399	142553639	ENST00000350721	intron	12	-	240	ENSG00000175054	ATR	882	positive
chr3	142553741	142553824	ENST00000350721	intron	11	-	83	ENSG00000175054	ATR	882	positive
chr3	142554016	142555876	ENST00000350721	intron	10	-	1860	ENSG00000175054	ATR	882	positive
chr3	142556140	142556382	ENST00000350721	intron	9	-	242	ENSG00000175054	ATR	882	positive
chr3	142556576	142558623	ENST00000350721	intron	8	-	2047	ENSG00000175054	ATR	882	positive
chr3	142558777	142559250	ENST00000350721	intron	7	-	473	ENSG00000175054	ATR	882	positive
chr3	142559442	142560262	ENST00000350721	intron	6	-	820	ENSG00000175054	ATR	882	positive
chr3	142560455	142561242	ENST00000350721	intron	5	-	787	ENSG00000175054	ATR	882	positive
chr3	142561422	142562231	ENST00000350721	intron	4	-	809	ENSG00000175054	ATR	882	positive
chr3	142563110	142566120	ENST00000350721	intron	3	-	3010	ENSG00000175054	ATR	882	positive
chr3	142566262	142568062	ENST00000350721	intron	2	-	1800	ENSG00000175054	ATR	882	positive
chr3	142568155	142578645	ENST00000350721	intron	1	-	10490	ENSG00000175054	ATR	882	positive
chr3	146516102	146517005	ENST00000342435	intron	8	-	903	ENSG00000188313	PLSCR1	9092	positive
chr3	146517168	146521543	ENST00000342435	intron	7	-	4375	ENSG00000188313	PLSCR1	9092	positive
chr3	146521706	146521832	ENST00000342435	intron	6	-	126	ENSG00000188313	PLSCR1	9092	positive
chr3	146522054	146525604	ENST00000342435	intron	5	-	3550	ENSG00000188313	PLSCR1	9092	positive
chr3	146525648	146528613	ENST00000342435	intron	4	-	2965	ENSG00000188313	PLSCR1	9092	positive
chr3	146528832	146533469	ENST00000342435	intron	3	-	4637	ENSG00000188313	PLSCR1	9092	positive
chr3	146533551	146536539	ENST00000342435	intron	2	-	2988	ENSG00000188313	PLSCR1	9092	positive
chr3	146536566	146544466	ENST00000342435	intron	1	-	7900	ENSG00000188313	PLSCR1	9092	positive
chr3	149129941	149140003	ENST00000296051	intron	1	+	10062	ENSG00000163755	HPS3	15597	positive
chr3	149140499	149141016	ENST00000296051	intron	2	+	517	ENSG00000163755	HPS3	15597	positive
chr3	149141189	149141294	ENST00000296051	intron	3	+	105	ENSG00000163755	HPS3	15597	positive
chr3	149141381	149145353	ENST00000296051	intron	4	+	3972	ENSG00000163755	HPS3	15597	positive
chr3	149145547	149150598	ENST00000296051	intron	5	+	5051	ENSG00000163755	HPS3	15597	positive
chr3	149150681	149153493	ENST00000296051	intron	6	+	2812	ENSG00000163755	HPS3	15597	positive
chr3	149153649	149155106	ENST00000296051	intron	7	+	1457	ENSG00000163755	HPS3	15597	positive
chr3	149155216	149157349	ENST00000296051	intron	8	+	2133	ENSG00000163755	HPS3	15597	positive
chr3	149157532	149158665	ENST00000296051	intron	9	+	1133	ENSG00000163755	HPS3	15597	positive
chr3	149158847	149160045	ENST00000296051	intron	10	+	1198	ENSG00000163755	HPS3	15597	positive
chr3	149162334	149162689	ENST00000296051	intron	12	+	355	ENSG00000163755	HPS3	15597	positive
chr3	149167241	149167892	ENST00000296051	intron	15	+	651	ENSG00000163755	HPS3	15597	positive
chr3	152269093	152299404	ENST00000324210	intron	1	+	30311	ENSG00000152601	MBNL1	6923	positive
chr3	152300368	152414940	ENST00000324210	intron	2	+	114572	ENSG00000152601	MBNL1	6923	positive
chr3	152415112	152432716	ENST00000324210	intron	3	+	17604	ENSG00000152601	MBNL1	6923	positive
chr3	152432921	152445281	ENST00000324210	intron	4	+	12360	ENSG00000152601	MBNL1	6923	positive
chr3	152445540	152447619	ENST00000324210	intron	5	+	2079	ENSG00000152601	MBNL1	6923	positive
chr3	152447774	152455541	ENST00000324210	intron	6	+	7767	ENSG00000152601	MBNL1	6923	positive
chr3	152455578	152456266	ENST00000324210	intron	7	+	688	ENSG00000152601	MBNL1	6923	positive
chr3	152456362	152459270	ENST00000324210	intron	8	+	2908	ENSG00000152601	MBNL1	6923	positive
chr3	152459346	152462384	ENST00000324210	intron	9	+	3038	ENSG00000152601	MBNL1	6923	positive
chr3	157148590	157149286	ENST00000295926	intron	10	-	696	ENSG00000163660	CCNL1	20569	positive
chr3	157149386	157149484	ENST00000295926	intron	9	-	98	ENSG00000163660	CCNL1	20569	positive
chr3	157149597	157149835	ENST00000295926	intron	8	-	238	ENSG00000163660	CCNL1	20569	positive
chr3	157149978	157150064	ENST00000295926	intron	7	-	86	ENSG00000163660	CCNL1	20569	positive
chr3	157150170	157150281	ENST00000295926	intron	6	-	111	ENSG00000163660	CCNL1	20569	positive
chr3	157150382	157152176	ENST00000295926	intron	5	-	1794	ENSG00000163660	CCNL1	20569	positive
chr3	157152242	157153035	ENST00000295926	intron	4	-	793	ENSG00000163660	CCNL1	20569	positive
chr3	157158976	157159404	ENST00000295926	intron	2	-	428	ENSG00000163660	CCNL1	20569	positive
chr3	157159480	157159791	ENST00000295926	intron	1	-	311	ENSG00000163660	CCNL1	20569	positive
chr3	160258636	160268412	ENST00000326448	intron	19	-	9776	ENSG00000068885	IFT80	29262	positive
chr3	160268537	160277305	ENST00000326448	intron	18	-	8768	ENSG00000068885	IFT80	29262	positive
chr3	160277479	160277580	ENST00000326448	intron	17	-	101	ENSG00000068885	IFT80	29262	positive
chr3	160277671	160279192	ENST00000326448	intron	16	-	1521	ENSG00000068885	IFT80	29262	positive
chr3	160279365	160280666	ENST00000326448	intron	15	-	1301	ENSG00000068885	IFT80	29262	positive
chr3	160280815	160282477	ENST00000326448	intron	14	-	1662	ENSG00000068885	IFT80	29262	positive
chr3	160282614	160285803	ENST00000326448	intron	13	-	3189	ENSG00000068885	IFT80	29262	positive
chr3	160285869	160300882	ENST00000326448	intron	12	-	15013	ENSG00000068885	IFT80	29262	positive
chr3	160301047	160303914	ENST00000326448	intron	11	-	2867	ENSG00000068885	IFT80	29262	positive
chr3	160303990	160307662	ENST00000326448	intron	10	-	3672	ENSG00000068885	IFT80	29262	positive
chr3	160356151	160357488	ENST00000326448	intron	7	-	1337	ENSG00000068885	IFT80	29262	positive
chr3	160357579	160366042	ENST00000326448	intron	6	-	8463	ENSG00000068885	IFT80	29262	positive
chr3	160375881	160377429	ENST00000326448	intron	4	-	1548	ENSG00000068885	IFT80	29262	positive
chr3	160377541	160381502	ENST00000326448	intron	3	-	3961	ENSG00000068885	IFT80	29262	positive
chr3	160384647	160399145	ENST00000326448	intron	1	-	14498	ENSG00000068885	IFT80	29262	positive
chr3	160502203	160504957	ENST00000334256	intron	16	-	2754	ENSG00000186432	KPNA4	6397	positive
chr3	160505053	160508106	ENST00000334256	intron	15	-	3053	ENSG00000186432	KPNA4	6397	positive
chr3	160508270	160509799	ENST00000334256	intron	14	-	1529	ENSG00000186432	KPNA4	6397	positive
chr3	160509872	160514076	ENST00000334256	intron	13	-	4204	ENSG00000186432	KPNA4	6397	positive
chr3	160514182	160515451	ENST00000334256	intron	12	-	1269	ENSG00000186432	KPNA4	6397	positive
chr3	160515581	160521778	ENST00000334256	intron	11	-	6197	ENSG00000186432	KPNA4	6397	positive
chr3	160521911	160525799	ENST00000334256	intron	10	-	3888	ENSG00000186432	KPNA4	6397	positive
chr3	160525845	160525937	ENST00000334256	intron	9	-	92	ENSG00000186432	KPNA4	6397	positive
chr3	160526108	160527952	ENST00000334256	intron	8	-	1844	ENSG00000186432	KPNA4	6397	positive
chr3	160528040	160530854	ENST00000334256	intron	7	-	2814	ENSG00000186432	KPNA4	6397	positive
chr3	160530941	160531461	ENST00000334256	intron	6	-	520	ENSG00000186432	KPNA4	6397	positive
chr3	160531558	160535512	ENST00000334256	intron	5	-	3954	ENSG00000186432	KPNA4	6397	positive
chr3	160535566	160535660	ENST00000334256	intron	4	-	94	ENSG00000186432	KPNA4	6397	positive
chr3	160535691	160535807	ENST00000334256	intron	3	-	116	ENSG00000186432	KPNA4	6397	positive
chr3	160535898	160536795	ENST00000334256	intron	2	-	897	ENSG00000186432	KPNA4	6397	positive
chr3	160536841	160565213	ENST00000334256	intron	1	-	28372	ENSG00000186432	KPNA4	6397	positive
chr3	170097385	170102478	ENST00000495893	intron	14	-	5093	ENSG00000173889	PHC3	15682	positive
chr3	170102711	170102801	ENST00000495893	intron	13	-	90	ENSG00000173889	PHC3	15682	positive
chr3	170102935	170106831	ENST00000495893	intron	12	-	3896	ENSG00000173889	PHC3	15682	positive
chr3	170106947	170113359	ENST00000495893	intron	11	-	6412	ENSG00000173889	PHC3	15682	positive
chr3	170113520	170117225	ENST00000495893	intron	10	-	3705	ENSG00000173889	PHC3	15682	positive
chr3	170117477	170122590	ENST00000495893	intron	9	-	5113	ENSG00000173889	PHC3	15682	positive
chr3	170122745	170128683	ENST00000495893	intron	8	-	5938	ENSG00000173889	PHC3	15682	positive
chr3	170129553	170136418	ENST00000495893	intron	7	-	6865	ENSG00000173889	PHC3	15682	positive
chr3	170171451	170172556	ENST00000495893	intron	3	-	1105	ENSG00000173889	PHC3	15682	positive
chr3	170172713	170178772	ENST00000495893	intron	2	-	6059	ENSG00000173889	PHC3	15682	positive
chr3	170178939	170181701	ENST00000495893	intron	1	-	2762	ENSG00000173889	PHC3	15682	positive
chr3	171084326	171085117	ENST00000436636	intron	25	-	791	ENSG00000154310	TNIK	30765	positive
chr3	171085230	171087341	ENST00000436636	intron	24	-	2111	ENSG00000154310	TNIK	30765	positive
chr3	171087507	171093838	ENST00000436636	intron	23	-	6331	ENSG00000154310	TNIK	30765	positive
chr3	171093969	171101448	ENST00000436636	intron	22	-	7479	ENSG00000154310	TNIK	30765	positive
chr3	171101634	171107182	ENST00000436636	intron	21	-	5548	ENSG00000154310	TNIK	30765	positive
chr3	171107207	171108064	ENST00000436636	intron	20	-	857	ENSG00000154310	TNIK	30765	positive
chr3	171108163	171110713	ENST00000436636	intron	19	-	2550	ENSG00000154310	TNIK	30765	positive
chr3	171110878	171123595	ENST00000436636	intron	18	-	12717	ENSG00000154310	TNIK	30765	positive
chr3	171123703	171125911	ENST00000436636	intron	17	-	2208	ENSG00000154310	TNIK	30765	positive
chr3	171126152	171128713	ENST00000436636	intron	16	-	2561	ENSG00000154310	TNIK	30765	positive
chr3	171128879	171138190	ENST00000436636	intron	15	-	9311	ENSG00000154310	TNIK	30765	positive
chr3	171138380	171139469	ENST00000436636	intron	14	-	1089	ENSG00000154310	TNIK	30765	positive
chr3	171139557	171140398	ENST00000436636	intron	13	-	841	ENSG00000154310	TNIK	30765	positive
chr3	171140510	171157459	ENST00000436636	intron	12	-	16949	ENSG00000154310	TNIK	30765	positive
chr3	171157665	171161269	ENST00000436636	intron	11	-	3604	ENSG00000154310	TNIK	30765	positive
chr3	171161337	171167094	ENST00000436636	intron	10	-	5757	ENSG00000154310	TNIK	30765	positive
chr3	171167271	171175251	ENST00000436636	intron	9	-	7980	ENSG00000154310	TNIK	30765	positive
chr3	171175331	171177325	ENST00000436636	intron	8	-	1994	ENSG00000154310	TNIK	30765	positive
chr3	171177381	171188701	ENST00000436636	intron	7	-	11320	ENSG00000154310	TNIK	30765	positive
chr3	171188833	171190696	ENST00000436636	intron	6	-	1863	ENSG00000154310	TNIK	30765	positive
chr3	171190788	171194524	ENST00000436636	intron	5	-	3736	ENSG00000154310	TNIK	30765	positive
chr3	171194636	171211115	ENST00000436636	intron	4	-	16479	ENSG00000154310	TNIK	30765	positive
chr3	171211242	171228164	ENST00000436636	intron	3	-	16922	ENSG00000154310	TNIK	30765	positive
chr3	171228222	171369619	ENST00000436636	intron	2	-	141397	ENSG00000154310	TNIK	30765	positive
chr3	171369686	171460006	ENST00000436636	intron	1	-	90320	ENSG00000154310	TNIK	30765	positive
chr3	172039772	172112451	ENST00000415807	intron	1	+	72679	ENSG00000075420	FNDC3B	24670	positive
chr3	172112591	172133470	ENST00000415807	intron	2	+	20879	ENSG00000075420	FNDC3B	24670	positive
chr3	172133547	172226870	ENST00000415807	intron	3	+	93323	ENSG00000075420	FNDC3B	24670	positive
chr3	172226948	172247532	ENST00000415807	intron	4	+	20584	ENSG00000075420	FNDC3B	24670	positive
chr3	172247777	172251259	ENST00000415807	intron	5	+	3482	ENSG00000075420	FNDC3B	24670	positive
chr3	172251542	172285925	ENST00000415807	intron	6	+	34383	ENSG00000075420	FNDC3B	24670	positive
chr3	172285985	172295362	ENST00000415807	intron	7	+	9377	ENSG00000075420	FNDC3B	24670	positive
chr3	172295515	172298727	ENST00000415807	intron	8	+	3212	ENSG00000075420	FNDC3B	24670	positive
chr3	172298788	172307362	ENST00000415807	intron	9	+	8574	ENSG00000075420	FNDC3B	24670	positive
chr3	172307502	172310827	ENST00000415807	intron	10	+	3325	ENSG00000075420	FNDC3B	24670	positive
chr3	172310882	172328951	ENST00000415807	intron	11	+	18069	ENSG00000075420	FNDC3B	24670	positive
chr3	172329077	172330540	ENST00000415807	intron	12	+	1463	ENSG00000075420	FNDC3B	24670	positive
chr3	172330716	172333088	ENST00000415807	intron	13	+	2372	ENSG00000075420	FNDC3B	24670	positive
chr3	172333176	172334943	ENST00000415807	intron	14	+	1767	ENSG00000075420	FNDC3B	24670	positive
chr3	172335083	172337329	ENST00000415807	intron	15	+	2246	ENSG00000075420	FNDC3B	24670	positive
chr3	172337402	172341112	ENST00000415807	intron	16	+	3710	ENSG00000075420	FNDC3B	24670	positive
chr3	172341232	172343010	ENST00000415807	intron	17	+	1778	ENSG00000075420	FNDC3B	24670	positive
chr3	172343117	172344085	ENST00000415807	intron	18	+	968	ENSG00000075420	FNDC3B	24670	positive
chr3	172346441	172347211	ENST00000415807	intron	20	+	770	ENSG00000075420	FNDC3B	24670	positive
chr3	172347362	172352802	ENST00000415807	intron	21	+	5440	ENSG00000075420	FNDC3B	24670	positive
chr3	172750858	172754508	ENST00000392692	intron	1	+	3650	ENSG00000114346	ECT2	3155	positive
chr3	172754661	172755294	ENST00000392692	intron	2	+	633	ENSG00000114346	ECT2	3155	positive
chr3	172757166	172758979	ENST00000392692	intron	5	+	1813	ENSG00000114346	ECT2	3155	positive
chr3	172759070	172760155	ENST00000392692	intron	6	+	1085	ENSG00000114346	ECT2	3155	positive
chr3	172760264	172761609	ENST00000392692	intron	7	+	1345	ENSG00000114346	ECT2	3155	positive
chr3	172761684	172762415	ENST00000392692	intron	8	+	731	ENSG00000114346	ECT2	3155	positive
chr3	172762547	172762690	ENST00000392692	intron	9	+	143	ENSG00000114346	ECT2	3155	positive
chr3	172762807	172762909	ENST00000392692	intron	10	+	102	ENSG00000114346	ECT2	3155	positive
chr3	172762973	172764277	ENST00000392692	intron	11	+	1304	ENSG00000114346	ECT2	3155	positive
chr3	172764501	172769006	ENST00000392692	intron	12	+	4505	ENSG00000114346	ECT2	3155	positive
chr3	172769144	172773902	ENST00000392692	intron	13	+	4758	ENSG00000114346	ECT2	3155	positive
chr3	172774023	172782162	ENST00000392692	intron	14	+	8139	ENSG00000114346	ECT2	3155	positive
chr3	172782232	172783798	ENST00000392692	intron	15	+	1566	ENSG00000114346	ECT2	3155	positive
chr3	172783910	172784706	ENST00000392692	intron	16	+	796	ENSG00000114346	ECT2	3155	positive
chr3	172784804	172786492	ENST00000392692	intron	17	+	1688	ENSG00000114346	ECT2	3155	positive
chr3	172786575	172802615	ENST00000392692	intron	18	+	16040	ENSG00000114346	ECT2	3155	positive
chr3	172802695	172802860	ENST00000392692	intron	19	+	165	ENSG00000114346	ECT2	3155	positive
chr3	172802981	172805730	ENST00000392692	intron	20	+	2749	ENSG00000114346	ECT2	3155	positive
chr3	172805870	172807769	ENST00000392692	intron	21	+	1899	ENSG00000114346	ECT2	3155	positive
chr3	172807925	172815603	ENST00000392692	intron	22	+	7678	ENSG00000114346	ECT2	3155	positive
chr3	172815712	172816690	ENST00000392692	intron	23	+	978	ENSG00000114346	ECT2	3155	positive
chr3	177025525	177026372	ENST00000457928	intron	15	-	847	ENSG00000177565	TBL1XR1	29529	positive
chr3	177026475	177032970	ENST00000457928	intron	14	-	6495	ENSG00000177565	TBL1XR1	29529	positive
chr3	177033137	177034197	ENST00000457928	intron	13	-	1060	ENSG00000177565	TBL1XR1	29529	positive
chr3	177034326	177038097	ENST00000457928	intron	12	-	3771	ENSG00000177565	TBL1XR1	29529	positive
chr3	177038173	177038312	ENST00000457928	intron	11	-	139	ENSG00000177565	TBL1XR1	29529	positive
chr3	177038435	177046128	ENST00000457928	intron	10	-	7693	ENSG00000177565	TBL1XR1	29529	positive
chr3	177046190	177047299	ENST00000457928	intron	9	-	1109	ENSG00000177565	TBL1XR1	29529	positive
chr3	177047398	177047485	ENST00000457928	intron	8	-	87	ENSG00000177565	TBL1XR1	29529	positive
chr3	177047550	177049996	ENST00000457928	intron	7	-	2446	ENSG00000177565	TBL1XR1	29529	positive
chr3	177050139	177050477	ENST00000457928	intron	6	-	338	ENSG00000177565	TBL1XR1	29529	positive
chr3	177050611	177051503	ENST00000457928	intron	5	-	892	ENSG00000177565	TBL1XR1	29529	positive
chr3	177051727	177053772	ENST00000457928	intron	4	-	2045	ENSG00000177565	TBL1XR1	29529	positive
chr3	177053919	177064919	ENST00000457928	intron	3	-	11000	ENSG00000177565	TBL1XR1	29529	positive
chr3	179199178	179199689	ENST00000263967	intron	2	+	511	ENSG00000121879	PIK3CA	8975	positive
chr3	179199900	179201289	ENST00000263967	intron	3	+	1389	ENSG00000121879	PIK3CA	8975	positive
chr3	179201541	179203543	ENST00000263967	intron	4	+	2002	ENSG00000121879	PIK3CA	8975	positive
chr3	179203790	179204502	ENST00000263967	intron	5	+	712	ENSG00000121879	PIK3CA	8975	positive
chr3	179204589	179209594	ENST00000263967	intron	6	+	5005	ENSG00000121879	PIK3CA	8975	positive
chr3	179209701	179210185	ENST00000263967	intron	7	+	484	ENSG00000121879	PIK3CA	8975	positive
chr3	179210339	179210430	ENST00000263967	intron	8	+	91	ENSG00000121879	PIK3CA	8975	positive
chr3	179210566	179218209	ENST00000263967	intron	9	+	7643	ENSG00000121879	PIK3CA	8975	positive
chr3	179218335	179219195	ENST00000263967	intron	10	+	860	ENSG00000121879	PIK3CA	8975	positive
chr3	179219278	179219570	ENST00000263967	intron	11	+	292	ENSG00000121879	PIK3CA	8975	positive
chr3	179219736	179219948	ENST00000263967	intron	12	+	212	ENSG00000121879	PIK3CA	8975	positive
chr3	179220053	179220985	ENST00000263967	intron	13	+	932	ENSG00000121879	PIK3CA	8975	positive
chr3	179221158	179224080	ENST00000263967	intron	14	+	2922	ENSG00000121879	PIK3CA	8975	positive
chr3	179224188	179224699	ENST00000263967	intron	15	+	511	ENSG00000121879	PIK3CA	8975	positive
chr3	179224822	179225961	ENST00000263967	intron	16	+	1139	ENSG00000121879	PIK3CA	8975	positive
chr3	179226041	179229271	ENST00000263967	intron	17	+	3230	ENSG00000121879	PIK3CA	8975	positive
chr3	179229443	179230003	ENST00000263967	intron	18	+	560	ENSG00000121879	PIK3CA	8975	positive
chr3	179230122	179230224	ENST00000263967	intron	19	+	102	ENSG00000121879	PIK3CA	8975	positive
chr3	179230377	179234093	ENST00000263967	intron	20	+	3716	ENSG00000121879	PIK3CA	8975	positive
chr3	182793787	182820259	ENST00000323116	intron	1	+	26472	ENSG00000058063	ATP11B	13553	positive
chr3	182820377	182828119	ENST00000323116	intron	2	+	7742	ENSG00000058063	ATP11B	13553	positive
chr3	182828210	182829671	ENST00000323116	intron	3	+	1461	ENSG00000058063	ATP11B	13553	positive
chr3	182829753	182836034	ENST00000323116	intron	4	+	6281	ENSG00000058063	ATP11B	13553	positive
chr3	182836143	182836341	ENST00000323116	intron	5	+	198	ENSG00000058063	ATP11B	13553	positive
chr3	182836471	182837070	ENST00000323116	intron	6	+	599	ENSG00000058063	ATP11B	13553	positive
chr3	182837175	182842074	ENST00000323116	intron	7	+	4899	ENSG00000058063	ATP11B	13553	positive
chr3	182842123	182845457	ENST00000323116	intron	8	+	3334	ENSG00000058063	ATP11B	13553	positive
chr3	182845523	182848475	ENST00000323116	intron	9	+	2952	ENSG00000058063	ATP11B	13553	positive
chr3	182848558	182857877	ENST00000323116	intron	10	+	9319	ENSG00000058063	ATP11B	13553	positive
chr3	182858029	182859161	ENST00000323116	intron	11	+	1132	ENSG00000058063	ATP11B	13553	positive
chr3	182859360	182865455	ENST00000323116	intron	12	+	6095	ENSG00000058063	ATP11B	13553	positive
chr3	182865699	182866267	ENST00000323116	intron	13	+	568	ENSG00000058063	ATP11B	13553	positive
chr3	182866444	182867375	ENST00000323116	intron	14	+	931	ENSG00000058063	ATP11B	13553	positive
chr3	182867445	182869077	ENST00000323116	intron	15	+	1632	ENSG00000058063	ATP11B	13553	positive
chr3	182869332	182872355	ENST00000323116	intron	17	+	3023	ENSG00000058063	ATP11B	13553	positive
chr3	182872538	182873811	ENST00000323116	intron	18	+	1273	ENSG00000058063	ATP11B	13553	positive
chr3	182874016	182879495	ENST00000323116	intron	19	+	5479	ENSG00000058063	ATP11B	13553	positive
chr3	182879650	182880878	ENST00000323116	intron	20	+	1228	ENSG00000058063	ATP11B	13553	positive
chr3	182880982	182884752	ENST00000323116	intron	21	+	3770	ENSG00000058063	ATP11B	13553	positive
chr3	182884899	182885950	ENST00000323116	intron	22	+	1051	ENSG00000058063	ATP11B	13553	positive
chr3	182886011	182887585	ENST00000323116	intron	23	+	1574	ENSG00000058063	ATP11B	13553	positive
chr3	182887714	182889409	ENST00000323116	intron	24	+	1695	ENSG00000058063	ATP11B	13553	positive
chr3	182889549	182896699	ENST00000323116	intron	25	+	7150	ENSG00000058063	ATP11B	13553	positive
chr3	182896766	182897302	ENST00000323116	intron	26	+	536	ENSG00000058063	ATP11B	13553	positive
chr3	182897407	182898606	ENST00000323116	intron	27	+	1199	ENSG00000058063	ATP11B	13553	positive
chr3	182898773	182913860	ENST00000323116	intron	28	+	15087	ENSG00000058063	ATP11B	13553	positive
chr3	182913995	182918022	ENST00000323116	intron	29	+	4027	ENSG00000058063	ATP11B	13553	positive
chr3	182945174	182947237	ENST00000292782	intron	6	-	2063	ENSG00000043093	DCUN1D1	18184	positive
chr3	182947335	182947549	ENST00000292782	intron	5	-	214	ENSG00000043093	DCUN1D1	18184	positive
chr3	182947633	182961225	ENST00000292782	intron	4	-	13592	ENSG00000043093	DCUN1D1	18184	positive
chr3	182961357	182963880	ENST00000292782	intron	3	-	2523	ENSG00000043093	DCUN1D1	18184	positive
chr3	182964050	182965536	ENST00000292782	intron	2	-	1486	ENSG00000043093	DCUN1D1	18184	positive
chr3	183697994	183715143	ENST00000305135	intron	1	+	17149	ENSG00000163872	YEATS2	25489	positive
chr3	183715263	183717650	ENST00000305135	intron	2	+	2387	ENSG00000163872	YEATS2	25489	positive
chr3	183717749	183718499	ENST00000305135	intron	3	+	750	ENSG00000163872	YEATS2	25489	positive
chr3	183718593	183721890	ENST00000305135	intron	4	+	3297	ENSG00000163872	YEATS2	25489	positive
chr3	183722137	183724418	ENST00000305135	intron	5	+	2281	ENSG00000163872	YEATS2	25489	positive
chr3	183724532	183728689	ENST00000305135	intron	6	+	4157	ENSG00000163872	YEATS2	25489	positive
chr3	183728852	183736717	ENST00000305135	intron	7	+	7865	ENSG00000163872	YEATS2	25489	positive
chr3	183736830	183747671	ENST00000305135	intron	8	+	10841	ENSG00000163872	YEATS2	25489	positive
chr3	183747717	183752072	ENST00000305135	intron	9	+	4355	ENSG00000163872	YEATS2	25489	positive
chr3	183752254	183754125	ENST00000305135	intron	10	+	1871	ENSG00000163872	YEATS2	25489	positive
chr3	183754366	183756527	ENST00000305135	intron	11	+	2161	ENSG00000163872	YEATS2	25489	positive
chr3	183756690	183758861	ENST00000305135	intron	12	+	2171	ENSG00000163872	YEATS2	25489	positive
chr3	183758966	183761506	ENST00000305135	intron	13	+	2540	ENSG00000163872	YEATS2	25489	positive
chr3	183761615	183762096	ENST00000305135	intron	14	+	481	ENSG00000163872	YEATS2	25489	positive
chr3	183762280	183772304	ENST00000305135	intron	15	+	10024	ENSG00000163872	YEATS2	25489	positive
chr3	183772564	183773632	ENST00000305135	intron	16	+	1068	ENSG00000163872	YEATS2	25489	positive
chr3	183773795	183775914	ENST00000305135	intron	17	+	2119	ENSG00000163872	YEATS2	25489	positive
chr3	183776124	183777541	ENST00000305135	intron	18	+	1417	ENSG00000163872	YEATS2	25489	positive
chr3	183777701	183786124	ENST00000305135	intron	19	+	8423	ENSG00000163872	YEATS2	25489	positive
chr3	183786302	183790796	ENST00000305135	intron	20	+	4494	ENSG00000163872	YEATS2	25489	positive
chr3	183790981	183797922	ENST00000305135	intron	21	+	6941	ENSG00000163872	YEATS2	25489	positive
chr3	183798052	183798890	ENST00000305135	intron	22	+	838	ENSG00000163872	YEATS2	25489	positive
chr3	183798990	183800465	ENST00000305135	intron	23	+	1475	ENSG00000163872	YEATS2	25489	positive
chr3	183800569	183801454	ENST00000305135	intron	24	+	885	ENSG00000163872	YEATS2	25489	positive
chr3	183801529	183803255	ENST00000305135	intron	25	+	1726	ENSG00000163872	YEATS2	25489	positive
chr3	183803336	183803986	ENST00000305135	intron	26	+	650	ENSG00000163872	YEATS2	25489	positive
chr3	183804189	183806865	ENST00000305135	intron	27	+	2676	ENSG00000163872	YEATS2	25489	positive
chr3	183807093	183808029	ENST00000305135	intron	28	+	936	ENSG00000163872	YEATS2	25489	positive
chr3	183808105	183809096	ENST00000305135	intron	29	+	991	ENSG00000163872	YEATS2	25489	positive
chr3	183809171	183810474	ENST00000305135	intron	30	+	1303	ENSG00000163872	YEATS2	25489	positive
chr3	184812226	184824544	ENST00000625842	intron	1	+	12318	ENSG00000156931	VPS8	29122	positive
chr3	184824786	184826162	ENST00000625842	intron	2	+	1376	ENSG00000156931	VPS8	29122	positive
chr3	184826232	184832688	ENST00000625842	intron	3	+	6456	ENSG00000156931	VPS8	29122	positive
chr3	184832820	184834648	ENST00000625842	intron	4	+	1828	ENSG00000156931	VPS8	29122	positive
chr3	184834743	184838713	ENST00000625842	intron	5	+	3970	ENSG00000156931	VPS8	29122	positive
chr3	184838747	184839697	ENST00000625842	intron	6	+	950	ENSG00000156931	VPS8	29122	positive
chr3	184850023	184852499	ENST00000625842	intron	10	+	2476	ENSG00000156931	VPS8	29122	positive
chr3	184852568	184853856	ENST00000625842	intron	11	+	1288	ENSG00000156931	VPS8	29122	positive
chr3	184854011	184854113	ENST00000625842	intron	12	+	102	ENSG00000156931	VPS8	29122	positive
chr3	184854174	184855710	ENST00000625842	intron	13	+	1536	ENSG00000156931	VPS8	29122	positive
chr3	184855819	184859984	ENST00000625842	intron	14	+	4165	ENSG00000156931	VPS8	29122	positive
chr3	184860066	184862896	ENST00000625842	intron	15	+	2830	ENSG00000156931	VPS8	29122	positive
chr3	184863068	184866875	ENST00000625842	intron	16	+	3807	ENSG00000156931	VPS8	29122	positive
chr3	184866951	184868023	ENST00000625842	intron	17	+	1072	ENSG00000156931	VPS8	29122	positive
chr3	184868060	184868945	ENST00000625842	intron	18	+	885	ENSG00000156931	VPS8	29122	positive
chr3	184869037	184869481	ENST00000625842	intron	19	+	444	ENSG00000156931	VPS8	29122	positive
chr3	184869529	184870715	ENST00000625842	intron	20	+	1186	ENSG00000156931	VPS8	29122	positive
chr3	184870806	184886109	ENST00000625842	intron	21	+	15303	ENSG00000156931	VPS8	29122	positive
chr3	184886157	184894702	ENST00000625842	intron	22	+	8545	ENSG00000156931	VPS8	29122	positive
chr3	184894926	184898564	ENST00000625842	intron	23	+	3638	ENSG00000156931	VPS8	29122	positive
chr3	184898655	184900920	ENST00000625842	intron	24	+	2265	ENSG00000156931	VPS8	29122	positive
chr3	184900973	184913518	ENST00000625842	intron	25	+	12545	ENSG00000156931	VPS8	29122	positive
chr3	184913562	184914980	ENST00000625842	intron	26	+	1418	ENSG00000156931	VPS8	29122	positive
chr3	184915054	184915354	ENST00000625842	intron	27	+	300	ENSG00000156931	VPS8	29122	positive
chr3	184915475	184920126	ENST00000625842	intron	28	+	4651	ENSG00000156931	VPS8	29122	positive
chr3	184920199	184924861	ENST00000625842	intron	29	+	4662	ENSG00000156931	VPS8	29122	positive
chr3	184924982	184926593	ENST00000625842	intron	30	+	1611	ENSG00000156931	VPS8	29122	positive
chr3	184926651	184928450	ENST00000625842	intron	31	+	1799	ENSG00000156931	VPS8	29122	positive
chr3	184928534	184929579	ENST00000625842	intron	32	+	1045	ENSG00000156931	VPS8	29122	positive
chr3	184929665	184930469	ENST00000625842	intron	33	+	804	ENSG00000156931	VPS8	29122	positive
chr3	184930569	184936245	ENST00000625842	intron	34	+	5676	ENSG00000156931	VPS8	29122	positive
chr3	184936336	184940196	ENST00000625842	intron	35	+	3860	ENSG00000156931	VPS8	29122	positive
chr3	184940244	184957373	ENST00000625842	intron	36	+	17129	ENSG00000156931	VPS8	29122	positive
chr3	191329724	191357087	ENST00000392455	intron	1	+	27363	ENSG00000152492	CCDC50	18111	positive
chr3	191357151	191357997	ENST00000392455	intron	2	+	846	ENSG00000152492	CCDC50	18111	positive
chr3	191358125	191361068	ENST00000392455	intron	3	+	2943	ENSG00000152492	CCDC50	18111	positive
chr3	191361160	191369918	ENST00000392455	intron	4	+	8758	ENSG00000152492	CCDC50	18111	positive
chr3	191380275	191380686	ENST00000392455	intron	7	+	411	ENSG00000152492	CCDC50	18111	positive
chr3	191380732	191380827	ENST00000392455	intron	8	+	95	ENSG00000152492	CCDC50	18111	positive
chr3	191380933	191382745	ENST00000392455	intron	9	+	1812	ENSG00000152492	CCDC50	18111	positive
chr3	191382826	191389495	ENST00000392455	intron	10	+	6669	ENSG00000152492	CCDC50	18111	positive
chr3	191389603	191391740	ENST00000392455	intron	11	+	2137	ENSG00000152492	CCDC50	18111	positive
chr3	193626203	193631611	ENST00000361510	intron	7	+	5408	ENSG00000198836	OPA1	8140	positive
chr3	193631666	193635417	ENST00000361510	intron	8	+	3751	ENSG00000198836	OPA1	8140	positive
chr3	193635523	193637194	ENST00000361510	intron	9	+	1671	ENSG00000198836	OPA1	8140	positive
chr3	193637282	193637951	ENST00000361510	intron	10	+	669	ENSG00000198836	OPA1	8140	positive
chr3	193638066	193642764	ENST00000361510	intron	11	+	4698	ENSG00000198836	OPA1	8140	positive
chr3	193642846	193642974	ENST00000361510	intron	12	+	128	ENSG00000198836	OPA1	8140	positive
chr3	193643050	193643372	ENST00000361510	intron	13	+	322	ENSG00000198836	OPA1	8140	positive
chr3	193643445	193643527	ENST00000361510	intron	14	+	82	ENSG00000198836	OPA1	8140	positive
chr3	195297282	195301574	ENST00000326793	intron	15	-	4292	ENSG00000114331	ACAP2	16469	positive
chr3	195301645	195301965	ENST00000326793	intron	14	-	320	ENSG00000114331	ACAP2	16469	positive
chr3	195326960	195333027	ENST00000326793	intron	8	-	6067	ENSG00000114331	ACAP2	16469	positive
chr3	195333124	195336931	ENST00000326793	intron	7	-	3807	ENSG00000114331	ACAP2	16469	positive
chr3	195336977	195342470	ENST00000326793	intron	6	-	5493	ENSG00000114331	ACAP2	16469	positive
chr3	195342655	195345258	ENST00000326793	intron	5	-	2603	ENSG00000114331	ACAP2	16469	positive
chr3	195345318	195381008	ENST00000326793	intron	4	-	35690	ENSG00000114331	ACAP2	16469	positive
chr3	195381063	195381902	ENST00000326793	intron	3	-	839	ENSG00000114331	ACAP2	16469	positive
chr3	195382023	195392089	ENST00000326793	intron	2	-	10066	ENSG00000114331	ACAP2	16469	positive
chr3	195392148	195442794	ENST00000326793	intron	1	-	50646	ENSG00000114331	ACAP2	16469	positive
chr3	196868074	196885150	ENST00000323460	intron	1	+	17076	ENSG00000119231	SENP5	28407	positive
chr3	196886695	196899665	ENST00000323460	intron	2	+	12970	ENSG00000119231	SENP5	28407	positive
chr3	196899772	196899923	ENST00000323460	intron	3	+	151	ENSG00000119231	SENP5	28407	positive
chr3	196900063	196900364	ENST00000323460	intron	4	+	301	ENSG00000119231	SENP5	28407	positive
chr3	196900413	196903532	ENST00000323460	intron	5	+	3119	ENSG00000119231	SENP5	28407	positive
chr3	4313762	4316211	ENST00000358065	intron	2	+	2449	ENSG00000170364	SETMAR	10762	positive
chr3	5122589	5170502	ENST00000256496	intron	1	+	47913	ENSG00000134108	ARL8B	25564	positive
chr3	5170584	5172149	ENST00000256496	intron	2	+	1565	ENSG00000134108	ARL8B	25564	positive
chr3	5172224	5172646	ENST00000256496	intron	3	+	422	ENSG00000134108	ARL8B	25564	positive
chr3	5172741	5174016	ENST00000256496	intron	4	+	1275	ENSG00000134108	ARL8B	25564	positive
chr3	5174085	5174343	ENST00000256496	intron	5	+	258	ENSG00000134108	ARL8B	25564	positive
chr3	5174415	5178663	ENST00000256496	intron	6	+	4248	ENSG00000134108	ARL8B	25564	positive
chr3	5201925	5202965	ENST00000256497	intron	4	+	1040	ENSG00000134109	EDEM1	18967	positive
chr3	5203150	5205066	ENST00000256497	intron	5	+	1916	ENSG00000134109	EDEM1	18967	positive
chr3	5205242	5207152	ENST00000256497	intron	6	+	1910	ENSG00000134109	EDEM1	18967	positive
chr3	5207274	5208092	ENST00000256497	intron	7	+	818	ENSG00000134109	EDEM1	18967	positive
chr3	5208264	5210174	ENST00000256497	intron	8	+	1910	ENSG00000134109	EDEM1	18967	positive
chr3	5210249	5211119	ENST00000256497	intron	9	+	870	ENSG00000134109	EDEM1	18967	positive
chr3	5211217	5213318	ENST00000256497	intron	10	+	2101	ENSG00000134109	EDEM1	18967	positive
chr3	5213523	5215828	ENST00000256497	intron	11	+	2305	ENSG00000134109	EDEM1	18967	positive
chr3	9739959	9740778	ENST00000383829	intron	3	+	819	ENSG00000156983	BRPF1	14255	positive
chr3	9741440	9742024	ENST00000383829	intron	5	+	584	ENSG00000156983	BRPF1	14255	positive
chr3	9742172	9742943	ENST00000383829	intron	6	+	771	ENSG00000156983	BRPF1	14255	positive
chr3	9745156	9745572	ENST00000383829	intron	10	+	416	ENSG00000156983	BRPF1	14255	positive
chr3	9746455	9747165	ENST00000383829	intron	13	+	710	ENSG00000156983	BRPF1	14255	positive
chr3	9793125	9797658	ENST00000397261	intron	1	+	4533	ENSG00000241553	ARPC4	707	positive
chr3	9797778	9800184	ENST00000397261	intron	2	+	2406	ENSG00000241553	ARPC4	707	positive
chr3	9800297	9801660	ENST00000397261	intron	3	+	1363	ENSG00000241553	ARPC4	707	positive
chr3	9801757	9803842	ENST00000397261	intron	4	+	2085	ENSG00000241553	ARPC4	707	positive
chr3	9948002	9948757	ENST00000412055	intron	3	-	755	ENSG00000163704	PRRT3	26591	positive
chr3	9948914	9949100	ENST00000412055	intron	2	-	186	ENSG00000163704	PRRT3	26591	positive
chr3	9950173	9952321	ENST00000412055	intron	1	-	2148	ENSG00000163704	PRRT3	26591	positive
chr3	12584658	12584846	ENST00000442415	intron	17	-	188	ENSG00000132155	RAF1	9829	positive
chr3	12584982	12585121	ENST00000442415	intron	16	-	139	ENSG00000132155	RAF1	9829	positive
chr3	12585254	12585680	ENST00000442415	intron	15	-	426	ENSG00000132155	RAF1	9829	positive
chr3	12585800	12587590	ENST00000442415	intron	14	-	1790	ENSG00000132155	RAF1	9829	positive
chr3	12587638	12590797	ENST00000442415	intron	13	-	3159	ENSG00000132155	RAF1	9829	positive
chr3	12590975	12591707	ENST00000442415	intron	12	-	732	ENSG00000132155	RAF1	9829	positive
chr3	12591793	12599690	ENST00000442415	intron	11	-	7897	ENSG00000132155	RAF1	9829	positive
chr3	12599809	12600151	ENST00000442415	intron	10	-	342	ENSG00000132155	RAF1	9829	positive
chr3	12600280	12600387	ENST00000442415	intron	9	-	107	ENSG00000132155	RAF1	9829	positive
chr3	12604290	12606200	ENST00000442415	intron	6	-	1910	ENSG00000132155	RAF1	9829	positive
chr3	12606300	12608765	ENST00000442415	intron	5	-	2465	ENSG00000132155	RAF1	9829	positive
chr3	12608924	12609232	ENST00000442415	intron	4	-	308	ENSG00000132155	RAF1	9829	positive
chr3	12609336	12611949	ENST00000442415	intron	3	-	2613	ENSG00000132155	RAF1	9829	positive
chr3	12612063	12618514	ENST00000442415	intron	2	-	6451	ENSG00000132155	RAF1	9829	positive
chr3	12618748	12663812	ENST00000442415	intron	1	-	45064	ENSG00000132155	RAF1	9829	positive
chr3	16260830	16264154	ENST00000488423	intron	2	-	3324	ENSG00000154813	DPH3	27717	positive
chr3	16264230	16264768	ENST00000488423	intron	1	-	538	ENSG00000154813	DPH3	27717	positive
chr3	25598478	25599434	ENST00000264331	intron	35	-	956	ENSG00000077097	TOP2B	11990	positive
chr3	25599530	25601099	ENST00000264331	intron	34	-	1569	ENSG00000077097	TOP2B	11990	positive
chr3	25601226	25604759	ENST00000264331	intron	33	-	3533	ENSG00000077097	TOP2B	11990	positive
chr3	25604871	25606042	ENST00000264331	intron	32	-	1171	ENSG00000077097	TOP2B	11990	positive
chr3	25606123	25607170	ENST00000264331	intron	31	-	1047	ENSG00000077097	TOP2B	11990	positive
chr3	25607376	25609182	ENST00000264331	intron	30	-	1806	ENSG00000077097	TOP2B	11990	positive
chr3	25609345	25609567	ENST00000264331	intron	29	-	222	ENSG00000077097	TOP2B	11990	positive
chr3	25609713	25612514	ENST00000264331	intron	28	-	2801	ENSG00000077097	TOP2B	11990	positive
chr3	25612710	25615204	ENST00000264331	intron	27	-	2494	ENSG00000077097	TOP2B	11990	positive
chr3	25615289	25615430	ENST00000264331	intron	26	-	141	ENSG00000077097	TOP2B	11990	positive
chr3	25615587	25618417	ENST00000264331	intron	25	-	2830	ENSG00000077097	TOP2B	11990	positive
chr3	25618510	25618653	ENST00000264331	intron	24	-	143	ENSG00000077097	TOP2B	11990	positive
chr3	25618850	25619861	ENST00000264331	intron	23	-	1011	ENSG00000077097	TOP2B	11990	positive
chr3	25620063	25620681	ENST00000264331	intron	22	-	618	ENSG00000077097	TOP2B	11990	positive
chr3	25620817	25623514	ENST00000264331	intron	21	-	2697	ENSG00000077097	TOP2B	11990	positive
chr3	25623747	25624296	ENST00000264331	intron	20	-	549	ENSG00000077097	TOP2B	11990	positive
chr3	25624446	25624681	ENST00000264331	intron	19	-	235	ENSG00000077097	TOP2B	11990	positive
chr3	25624804	25626559	ENST00000264331	intron	18	-	1755	ENSG00000077097	TOP2B	11990	positive
chr3	25626675	25626771	ENST00000264331	intron	17	-	96	ENSG00000077097	TOP2B	11990	positive
chr3	25626865	25627186	ENST00000264331	intron	16	-	321	ENSG00000077097	TOP2B	11990	positive
chr3	25627297	25628846	ENST00000264331	intron	15	-	1549	ENSG00000077097	TOP2B	11990	positive
chr3	25778689	25783259	ENST00000280700	intron	1	-	4570	ENSG00000151092	NGLY1	17646	positive
chr3	36993664	36996618	ENST00000231790	intron	1	+	2954	ENSG00000076242	MLH1	7127	positive
chr3	36996710	37000954	ENST00000231790	intron	2	+	4244	ENSG00000076242	MLH1	7127	positive
chr3	37001054	37004400	ENST00000231790	intron	3	+	3346	ENSG00000076242	MLH1	7127	positive
chr3	37004475	37006990	ENST00000231790	intron	4	+	2515	ENSG00000076242	MLH1	7127	positive
chr3	37007064	37008813	ENST00000231790	intron	5	+	1749	ENSG00000076242	MLH1	7127	positive
chr3	37008906	37011819	ENST00000231790	intron	6	+	2913	ENSG00000076242	MLH1	7127	positive
chr3	37011863	37012010	ENST00000231790	intron	7	+	147	ENSG00000076242	MLH1	7127	positive
chr3	37012100	37014431	ENST00000231790	intron	8	+	2331	ENSG00000076242	MLH1	7127	positive
chr3	37014545	37017505	ENST00000231790	intron	9	+	2960	ENSG00000076242	MLH1	7127	positive
chr3	37017600	37020309	ENST00000231790	intron	10	+	2709	ENSG00000076242	MLH1	7127	positive
chr3	37020464	37025636	ENST00000231790	intron	11	+	5172	ENSG00000076242	MLH1	7127	positive
chr3	37026008	37028783	ENST00000231790	intron	12	+	2775	ENSG00000076242	MLH1	7127	positive
chr3	37028933	37040185	ENST00000231790	intron	13	+	11252	ENSG00000076242	MLH1	7127	positive
chr3	37040295	37042267	ENST00000231790	intron	14	+	1972	ENSG00000076242	MLH1	7127	positive
chr3	37042332	37047518	ENST00000231790	intron	15	+	5186	ENSG00000076242	MLH1	7127	positive
chr3	37047684	37048516	ENST00000231790	intron	16	+	832	ENSG00000076242	MLH1	7127	positive
chr3	37048610	37048903	ENST00000231790	intron	17	+	293	ENSG00000076242	MLH1	7127	positive
chr3	37049018	37050485	ENST00000231790	intron	18	+	1467	ENSG00000076242	MLH1	7127	positive
chr3	38251472	38252327	ENST00000311806	intron	16	+	855	ENSG00000172939	OXSR1	8508	positive
chr3	39098490	39098740	ENST00000319283	intron	8	-	250	ENSG00000114745	GORASP1	16769	positive
chr3	39099504	39100304	ENST00000319283	intron	6	-	800	ENSG00000114745	GORASP1	16769	positive
chr3	39102882	39103472	ENST00000319283	intron	2	-	590	ENSG00000114745	GORASP1	16769	positive
chr3	39103554	39107478	ENST00000319283	intron	1	-	3924	ENSG00000114745	GORASP1	16769	positive
chr3	39128489	39128716	ENST00000683103	intron	13	+	227	ENSG00000168026	TTC21A	30761	positive
chr3	39129311	39130078	ENST00000683103	intron	15	+	767	ENSG00000168026	TTC21A	30761	positive
chr3	39133241	39134217	ENST00000683103	intron	20	+	976	ENSG00000168026	TTC21A	30761	positive
chr3	39134329	39135092	ENST00000683103	intron	21	+	763	ENSG00000168026	TTC21A	30761	positive
chr3	41199671	41224020	ENST00000349496	intron	1	+	24349	ENSG00000168036	CTNNB1	2514	positive
chr3	41224082	41224525	ENST00000349496	intron	2	+	443	ENSG00000168036	CTNNB1	2514	positive
chr3	41224754	41224953	ENST00000349496	intron	3	+	199	ENSG00000168036	CTNNB1	2514	positive
chr3	41225208	41225333	ENST00000349496	intron	4	+	125	ENSG00000168036	CTNNB1	2514	positive
chr3	41225573	41225659	ENST00000349496	intron	5	+	86	ENSG00000168036	CTNNB1	2514	positive
chr3	41225862	41227207	ENST00000349496	intron	6	+	1345	ENSG00000168036	CTNNB1	2514	positive
chr3	41227353	41233340	ENST00000349496	intron	7	+	5987	ENSG00000168036	CTNNB1	2514	positive
chr3	41233445	41233528	ENST00000349496	intron	8	+	83	ENSG00000168036	CTNNB1	2514	positive
chr3	41233868	41234138	ENST00000349496	intron	9	+	270	ENSG00000168036	CTNNB1	2514	positive
chr3	41234298	41235723	ENST00000349496	intron	10	+	1425	ENSG00000168036	CTNNB1	2514	positive
chr3	41235844	41236348	ENST00000349496	intron	11	+	504	ENSG00000168036	CTNNB1	2514	positive
chr3	41236500	41236587	ENST00000349496	intron	12	+	87	ENSG00000168036	CTNNB1	2514	positive
chr3	41236710	41238015	ENST00000349496	intron	13	+	1305	ENSG00000168036	CTNNB1	2514	positive
chr3	41238077	41239133	ENST00000349496	intron	14	+	1056	ENSG00000168036	CTNNB1	2514	positive
chr3	42553449	42555929	ENST00000264454	intron	6	-	2480	ENSG00000093183	SEC22C	16828	positive
chr3	42555996	42557577	ENST00000264454	intron	5	-	1581	ENSG00000093183	SEC22C	16828	positive
chr3	42557697	42561116	ENST00000264454	intron	4	-	3419	ENSG00000093183	SEC22C	16828	positive
chr3	42561297	42563522	ENST00000264454	intron	3	-	2225	ENSG00000093183	SEC22C	16828	positive
chr3	42563687	42568864	ENST00000264454	intron	2	-	5177	ENSG00000093183	SEC22C	16828	positive
chr3	42569074	42581845	ENST00000264454	intron	1	-	12771	ENSG00000093183	SEC22C	16828	positive
chr3	42600779	42600983	ENST00000232978	intron	1	+	204	ENSG00000114857	NKTR	7833	positive
chr3	42601065	42617569	ENST00000232978	intron	2	+	16504	ENSG00000114857	NKTR	7833	positive
chr3	42617645	42619019	ENST00000232978	intron	3	+	1374	ENSG00000114857	NKTR	7833	positive
chr3	42619128	42619663	ENST00000232978	intron	4	+	535	ENSG00000114857	NKTR	7833	positive
chr3	42621517	42630545	ENST00000232978	intron	6	+	9028	ENSG00000114857	NKTR	7833	positive
chr3	42630576	42631170	ENST00000232978	intron	7	+	594	ENSG00000114857	NKTR	7833	positive
chr3	42631317	42632600	ENST00000232978	intron	8	+	1283	ENSG00000114857	NKTR	7833	positive
chr3	42632824	42633579	ENST00000232978	intron	9	+	755	ENSG00000114857	NKTR	7833	positive
chr3	42633736	42634612	ENST00000232978	intron	10	+	876	ENSG00000114857	NKTR	7833	positive
chr3	42634701	42635220	ENST00000232978	intron	11	+	519	ENSG00000114857	NKTR	7833	positive
chr3	42635367	42636867	ENST00000232978	intron	12	+	1500	ENSG00000114857	NKTR	7833	positive
chr3	42639751	42642500	ENST00000232978	intron	13	+	2749	ENSG00000114857	NKTR	7833	positive
chr3	42642597	42643338	ENST00000232978	intron	14	+	741	ENSG00000114857	NKTR	7833	positive
chr3	42643396	42643901	ENST00000232978	intron	15	+	505	ENSG00000114857	NKTR	7833	positive
chr3	42644004	42645887	ENST00000232978	intron	16	+	1883	ENSG00000114857	NKTR	7833	positive
chr3	44753553	44754223	ENST00000296121	intron	2	-	670	ENSG00000163807	KIAA1143	29198	positive
chr3	44754369	44761494	ENST00000296121	intron	1	-	7125	ENSG00000163807	KIAA1143	29198	positive
chr3	47411687	47411782	ENST00000265562	intron	20	+	95	ENSG00000076201	PTPN23	14406	positive
chr3	47411968	47412093	ENST00000265562	intron	21	+	125	ENSG00000076201	PTPN23	14406	positive
chr3	47412199	47412282	ENST00000265562	intron	22	+	83	ENSG00000076201	PTPN23	14406	positive
chr3	47412422	47412513	ENST00000265562	intron	23	+	91	ENSG00000076201	PTPN23	14406	positive
chr3	48409732	48409904	ENST00000296440	intron	32	-	172	ENSG00000164050	PLXNB1	9103	positive
chr3	48410078	48410295	ENST00000296440	intron	31	-	217	ENSG00000164050	PLXNB1	9103	positive
chr3	48410381	48410454	ENST00000296440	intron	30	-	73	ENSG00000164050	PLXNB1	9103	positive
chr3	48410559	48410867	ENST00000296440	intron	29	-	308	ENSG00000164050	PLXNB1	9103	positive
chr3	48411037	48411862	ENST00000296440	intron	28	-	825	ENSG00000164050	PLXNB1	9103	positive
chr3	48412010	48412237	ENST00000296440	intron	27	-	227	ENSG00000164050	PLXNB1	9103	positive
chr3	48412305	48412441	ENST00000296440	intron	26	-	136	ENSG00000164050	PLXNB1	9103	positive
chr3	48412621	48412741	ENST00000296440	intron	25	-	120	ENSG00000164050	PLXNB1	9103	positive
chr3	48412960	48413068	ENST00000296440	intron	24	-	108	ENSG00000164050	PLXNB1	9103	positive
chr3	48413170	48413669	ENST00000296440	intron	23	-	499	ENSG00000164050	PLXNB1	9103	positive
chr3	48413819	48413894	ENST00000296440	intron	22	-	75	ENSG00000164050	PLXNB1	9103	positive
chr3	48414072	48414798	ENST00000296440	intron	21	-	726	ENSG00000164050	PLXNB1	9103	positive
chr3	48415042	48415175	ENST00000296440	intron	20	-	133	ENSG00000164050	PLXNB1	9103	positive
chr3	48415348	48415582	ENST00000296440	intron	19	-	234	ENSG00000164050	PLXNB1	9103	positive
chr3	48415760	48416030	ENST00000296440	intron	18	-	270	ENSG00000164050	PLXNB1	9103	positive
chr3	48416168	48416345	ENST00000296440	intron	17	-	177	ENSG00000164050	PLXNB1	9103	positive
chr3	48416452	48417910	ENST00000296440	intron	16	-	1458	ENSG00000164050	PLXNB1	9103	positive
chr3	48418063	48418190	ENST00000296440	intron	15	-	127	ENSG00000164050	PLXNB1	9103	positive
chr3	48418364	48418448	ENST00000296440	intron	14	-	84	ENSG00000164050	PLXNB1	9103	positive
chr3	48418543	48418916	ENST00000296440	intron	13	-	373	ENSG00000164050	PLXNB1	9103	positive
chr3	48419040	48419243	ENST00000296440	intron	12	-	203	ENSG00000164050	PLXNB1	9103	positive
chr3	48419367	48419576	ENST00000296440	intron	11	-	209	ENSG00000164050	PLXNB1	9103	positive
chr3	48420258	48420664	ENST00000296440	intron	10	-	406	ENSG00000164050	PLXNB1	9103	positive
chr3	48420774	48420847	ENST00000296440	intron	9	-	73	ENSG00000164050	PLXNB1	9103	positive
chr3	48420957	48421227	ENST00000296440	intron	8	-	270	ENSG00000164050	PLXNB1	9103	positive
chr3	48421385	48421673	ENST00000296440	intron	7	-	288	ENSG00000164050	PLXNB1	9103	positive
chr3	48421807	48422104	ENST00000296440	intron	6	-	297	ENSG00000164050	PLXNB1	9103	positive
chr3	48422206	48422330	ENST00000296440	intron	5	-	124	ENSG00000164050	PLXNB1	9103	positive
chr3	48422460	48422764	ENST00000296440	intron	4	-	304	ENSG00000164050	PLXNB1	9103	positive
chr3	48422948	48423504	ENST00000296440	intron	3	-	556	ENSG00000164050	PLXNB1	9103	positive
chr3	48424618	48425280	ENST00000296440	intron	2	-	662	ENSG00000164050	PLXNB1	9103	positive
chr3	48425334	48430007	ENST00000296440	intron	1	-	4673	ENSG00000164050	PLXNB1	9103	positive
chr3	48519807	48521985	ENST00000232375	intron	13	-	2178	ENSG00000114268	PFKFB4	8875	positive
chr3	48522051	48523536	ENST00000232375	intron	12	-	1485	ENSG00000114268	PFKFB4	8875	positive
chr3	48523600	48523700	ENST00000232375	intron	11	-	100	ENSG00000114268	PFKFB4	8875	positive
chr3	48523831	48525564	ENST00000232375	intron	10	-	1733	ENSG00000114268	PFKFB4	8875	positive
chr3	48525670	48535511	ENST00000232375	intron	9	-	9841	ENSG00000114268	PFKFB4	8875	positive
chr3	48535659	48536255	ENST00000232375	intron	8	-	596	ENSG00000114268	PFKFB4	8875	positive
chr3	48536464	48538497	ENST00000232375	intron	7	-	2033	ENSG00000114268	PFKFB4	8875	positive
chr3	48538620	48539253	ENST00000232375	intron	6	-	633	ENSG00000114268	PFKFB4	8875	positive
chr3	48539311	48539696	ENST00000232375	intron	5	-	385	ENSG00000114268	PFKFB4	8875	positive
chr3	48539772	48543579	ENST00000232375	intron	4	-	3807	ENSG00000114268	PFKFB4	8875	positive
chr3	48543647	48549863	ENST00000232375	intron	3	-	6216	ENSG00000114268	PFKFB4	8875	positive
chr3	48549961	48550117	ENST00000232375	intron	2	-	156	ENSG00000114268	PFKFB4	8875	positive
chr3	48550235	48556680	ENST00000232375	intron	1	-	6445	ENSG00000114268	PFKFB4	8875	positive
chr3	48674748	48678563	ENST00000294129	intron	12	-	3815	ENSG00000213672	NCKIPSD	15486	positive
chr3	48678737	48678876	ENST00000294129	intron	11	-	139	ENSG00000213672	NCKIPSD	15486	positive
chr3	48679714	48679800	ENST00000294129	intron	7	-	86	ENSG00000213672	NCKIPSD	15486	positive
chr3	48679888	48680058	ENST00000294129	intron	6	-	170	ENSG00000213672	NCKIPSD	15486	positive
chr3	48680230	48681286	ENST00000294129	intron	5	-	1056	ENSG00000213672	NCKIPSD	15486	positive
chr3	48681781	48682044	ENST00000294129	intron	4	-	263	ENSG00000213672	NCKIPSD	15486	positive
chr3	48682553	48682902	ENST00000294129	intron	2	-	349	ENSG00000213672	NCKIPSD	15486	positive
chr3	48683013	48685636	ENST00000294129	intron	1	-	2623	ENSG00000213672	NCKIPSD	15486	positive
chr3	48990611	48990832	ENST00000383729	intron	1	+	221	ENSG00000178467	P4HTM	28858	positive
chr3	48990915	49001437	ENST00000383729	intron	2	+	10522	ENSG00000178467	P4HTM	28858	positive
chr3	49001629	49002499	ENST00000383729	intron	3	+	870	ENSG00000178467	P4HTM	28858	positive
chr3	49007532	49011634	ENST00000608424	intron	1	+	4102	ENSG00000178252	WDR6	12758	positive
chr3	49014117	49014209	ENST00000608424	intron	2	+	92	ENSG00000178252	WDR6	12758	positive
chr3	49014294	49014382	ENST00000608424	intron	3	+	88	ENSG00000178252	WDR6	12758	positive
chr3	49014500	49014599	ENST00000608424	intron	4	+	99	ENSG00000178252	WDR6	12758	positive
chr3	49014719	49014824	ENST00000608424	intron	5	+	105	ENSG00000178252	WDR6	12758	positive
chr3	49024803	49024895	ENST00000326739	intron	11	-	92	ENSG00000178035	IMPDH2	6053	positive
chr3	49025041	49025125	ENST00000326739	intron	10	-	84	ENSG00000178035	IMPDH2	6053	positive
chr3	49026420	49026518	ENST00000326739	intron	8	-	98	ENSG00000178035	IMPDH2	6053	positive
chr3	49027048	49027709	ENST00000326739	intron	5	-	661	ENSG00000178035	IMPDH2	6053	positive
chr3	49027917	49028247	ENST00000326739	intron	4	-	330	ENSG00000178035	IMPDH2	6053	positive
chr3	49028323	49028430	ENST00000326739	intron	3	-	107	ENSG00000178035	IMPDH2	6053	positive
chr3	49030645	49032182	ENST00000395443	intron	9	-	1537	ENSG00000198218	QRICH1	24713	positive
chr3	49032274	49032621	ENST00000395443	intron	8	-	347	ENSG00000198218	QRICH1	24713	positive
chr3	49032774	49033119	ENST00000395443	intron	7	-	345	ENSG00000198218	QRICH1	24713	positive
chr3	49033229	49044389	ENST00000395443	intron	6	-	11160	ENSG00000198218	QRICH1	24713	positive
chr3	49044505	49046424	ENST00000395443	intron	5	-	1919	ENSG00000198218	QRICH1	24713	positive
chr3	49046580	49047068	ENST00000395443	intron	4	-	488	ENSG00000198218	QRICH1	24713	positive
chr3	49047247	49056861	ENST00000395443	intron	3	-	9614	ENSG00000198218	QRICH1	24713	positive
chr3	49057891	49076708	ENST00000395443	intron	2	-	18817	ENSG00000198218	QRICH1	24713	positive
chr3	49077039	49093911	ENST00000395443	intron	1	-	16872	ENSG00000198218	QRICH1	24713	positive
chr3	49096080	49097991	ENST00000306125	intron	23	-	1911	ENSG00000172053	QARS1	9751	positive
chr3	49098118	49098191	ENST00000306125	intron	22	-	73	ENSG00000172053	QARS1	9751	positive
chr3	49098259	49098352	ENST00000306125	intron	21	-	93	ENSG00000172053	QARS1	9751	positive
chr3	49098481	49098599	ENST00000306125	intron	20	-	118	ENSG00000172053	QARS1	9751	positive
chr3	49098693	49098884	ENST00000306125	intron	19	-	191	ENSG00000172053	QARS1	9751	positive
chr3	49098990	49099109	ENST00000306125	intron	18	-	119	ENSG00000172053	QARS1	9751	positive
chr3	49099254	49099343	ENST00000306125	intron	17	-	89	ENSG00000172053	QARS1	9751	positive
chr3	49099432	49099509	ENST00000306125	intron	16	-	77	ENSG00000172053	QARS1	9751	positive
chr3	49099648	49099760	ENST00000306125	intron	15	-	112	ENSG00000172053	QARS1	9751	positive
chr3	49099854	49099960	ENST00000306125	intron	14	-	106	ENSG00000172053	QARS1	9751	positive
chr3	49100092	49100189	ENST00000306125	intron	13	-	97	ENSG00000172053	QARS1	9751	positive
chr3	49100299	49100379	ENST00000306125	intron	12	-	80	ENSG00000172053	QARS1	9751	positive
chr3	49100459	49100574	ENST00000306125	intron	11	-	115	ENSG00000172053	QARS1	9751	positive
chr3	49100675	49101354	ENST00000306125	intron	10	-	679	ENSG00000172053	QARS1	9751	positive
chr3	49101442	49101619	ENST00000306125	intron	9	-	177	ENSG00000172053	QARS1	9751	positive
chr3	49101706	49101827	ENST00000306125	intron	8	-	121	ENSG00000172053	QARS1	9751	positive
chr3	49101900	49102204	ENST00000306125	intron	7	-	304	ENSG00000172053	QARS1	9751	positive
chr3	49102266	49102418	ENST00000306125	intron	6	-	152	ENSG00000172053	QARS1	9751	positive
chr3	49102473	49103344	ENST00000306125	intron	5	-	871	ENSG00000172053	QARS1	9751	positive
chr3	49103707	49103862	ENST00000306125	intron	3	-	155	ENSG00000172053	QARS1	9751	positive
chr3	49103973	49104323	ENST00000306125	intron	2	-	350	ENSG00000172053	QARS1	9751	positive
chr3	49104472	49104616	ENST00000306125	intron	1	-	144	ENSG00000172053	QARS1	9751	positive
chr3	49108529	49110183	ENST00000417901	intron	26	-	1654	ENSG00000172046	USP19	12617	positive
chr3	49110363	49110443	ENST00000417901	intron	25	-	80	ENSG00000172046	USP19	12617	positive
chr3	49110605	49110710	ENST00000417901	intron	24	-	105	ENSG00000172046	USP19	12617	positive
chr3	49110864	49110949	ENST00000417901	intron	23	-	85	ENSG00000172046	USP19	12617	positive
chr3	49111167	49111254	ENST00000417901	intron	22	-	87	ENSG00000172046	USP19	12617	positive
chr3	49111366	49111499	ENST00000417901	intron	21	-	133	ENSG00000172046	USP19	12617	positive
chr3	49111814	49111910	ENST00000417901	intron	20	-	96	ENSG00000172046	USP19	12617	positive
chr3	49112049	49112283	ENST00000417901	intron	19	-	234	ENSG00000172046	USP19	12617	positive
chr3	49112403	49112488	ENST00000417901	intron	18	-	85	ENSG00000172046	USP19	12617	positive
chr3	49112630	49113991	ENST00000417901	intron	17	-	1361	ENSG00000172046	USP19	12617	positive
chr3	49114094	49114173	ENST00000417901	intron	16	-	79	ENSG00000172046	USP19	12617	positive
chr3	49114285	49114762	ENST00000417901	intron	15	-	477	ENSG00000172046	USP19	12617	positive
chr3	49114874	49114958	ENST00000417901	intron	14	-	84	ENSG00000172046	USP19	12617	positive
chr3	49115118	49115227	ENST00000417901	intron	13	-	109	ENSG00000172046	USP19	12617	positive
chr3	49115362	49115443	ENST00000417901	intron	12	-	81	ENSG00000172046	USP19	12617	positive
chr3	49115640	49115723	ENST00000417901	intron	11	-	83	ENSG00000172046	USP19	12617	positive
chr3	49115945	49116046	ENST00000417901	intron	10	-	101	ENSG00000172046	USP19	12617	positive
chr3	49116163	49116279	ENST00000417901	intron	9	-	116	ENSG00000172046	USP19	12617	positive
chr3	49116352	49116450	ENST00000417901	intron	8	-	98	ENSG00000172046	USP19	12617	positive
chr3	49116608	49116726	ENST00000417901	intron	7	-	118	ENSG00000172046	USP19	12617	positive
chr3	49116944	49117058	ENST00000417901	intron	6	-	114	ENSG00000172046	USP19	12617	positive
chr3	49117362	49117436	ENST00000417901	intron	5	-	74	ENSG00000172046	USP19	12617	positive
chr3	49117571	49117656	ENST00000417901	intron	4	-	85	ENSG00000172046	USP19	12617	positive
chr3	49117831	49117946	ENST00000417901	intron	3	-	115	ENSG00000172046	USP19	12617	positive
chr3	49118121	49119021	ENST00000417901	intron	2	-	900	ENSG00000172046	USP19	12617	positive
chr3	49119282	49120755	ENST00000417901	intron	1	-	1473	ENSG00000172046	USP19	12617	positive
chr3	49164261	49166266	ENST00000321895	intron	1	-	2005	ENSG00000177352	CCDC71	25760	positive
chr3	49417719	49417817	ENST00000273588	intron	8	-	98	ENSG00000145020	AMT	473	positive
chr3	49417974	49418970	ENST00000273588	intron	7	-	996	ENSG00000145020	AMT	473	positive
chr3	49420343	49421491	ENST00000273588	intron	3	-	1148	ENSG00000145020	AMT	473	positive
chr3	49421573	49422103	ENST00000273588	intron	2	-	530	ENSG00000145020	AMT	473	positive
chr3	49424875	49424948	ENST00000273598	intron	5	-	73	ENSG00000145029	NICN1	18317	positive
chr3	49425439	49425882	ENST00000273598	intron	3	-	443	ENSG00000145029	NICN1	18317	positive
chr3	49425997	49426251	ENST00000273598	intron	2	-	254	ENSG00000145029	NICN1	18317	positive
chr3	49426429	49429107	ENST00000273598	intron	1	-	2678	ENSG00000145029	NICN1	18317	positive
chr3	49470434	49510418	ENST00000308775	intron	1	+	39984	ENSG00000173402	DAG1	2666	positive
chr3	49510820	49530796	ENST00000308775	intron	2	+	19976	ENSG00000173402	DAG1	2666	positive
chr3	49684190	49684313	ENST00000449682	intron	17	-	123	ENSG00000173531	MST1	7380	positive
chr3	49684454	49684549	ENST00000449682	intron	16	-	95	ENSG00000173531	MST1	7380	positive
chr3	49684657	49684737	ENST00000449682	intron	15	-	80	ENSG00000173531	MST1	7380	positive
chr3	49684885	49685011	ENST00000449682	intron	14	-	126	ENSG00000173531	MST1	7380	positive
chr3	49685090	49685261	ENST00000449682	intron	13	-	171	ENSG00000173531	MST1	7380	positive
chr3	49685383	49685470	ENST00000449682	intron	12	-	87	ENSG00000173531	MST1	7380	positive
chr3	49685507	49685595	ENST00000449682	intron	11	-	88	ENSG00000173531	MST1	7380	positive
chr3	49685733	49685859	ENST00000449682	intron	10	-	126	ENSG00000173531	MST1	7380	positive
chr3	49686482	49686683	ENST00000449682	intron	7	-	201	ENSG00000173531	MST1	7380	positive
chr3	49686803	49686946	ENST00000449682	intron	6	-	143	ENSG00000173531	MST1	7380	positive
chr3	49687068	49687148	ENST00000449682	intron	5	-	80	ENSG00000173531	MST1	7380	positive
chr3	49687286	49687363	ENST00000449682	intron	4	-	77	ENSG00000173531	MST1	7380	positive
chr3	49687479	49687555	ENST00000449682	intron	3	-	76	ENSG00000173531	MST1	7380	positive
chr3	49687669	49687749	ENST00000449682	intron	2	-	80	ENSG00000173531	MST1	7380	positive
chr3	49687898	49688597	ENST00000449682	intron	1	-	699	ENSG00000173531	MST1	7380	positive
chr3	49689607	49691129	ENST00000327697	intron	1	+	1522	ENSG00000164068	RNF123	21148	positive
chr3	49691248	49691424	ENST00000327697	intron	2	+	176	ENSG00000164068	RNF123	21148	positive
chr3	49691510	49697142	ENST00000327697	intron	3	+	5632	ENSG00000164068	RNF123	21148	positive
chr3	49697223	49697362	ENST00000327697	intron	4	+	139	ENSG00000164068	RNF123	21148	positive
chr3	49697458	49697884	ENST00000327697	intron	5	+	426	ENSG00000164068	RNF123	21148	positive
chr3	49697940	49698051	ENST00000327697	intron	6	+	111	ENSG00000164068	RNF123	21148	positive
chr3	49698138	49698439	ENST00000327697	intron	7	+	301	ENSG00000164068	RNF123	21148	positive
chr3	49698527	49698754	ENST00000327697	intron	8	+	227	ENSG00000164068	RNF123	21148	positive
chr3	49698823	49698979	ENST00000327697	intron	9	+	156	ENSG00000164068	RNF123	21148	positive
chr3	49699106	49699467	ENST00000327697	intron	10	+	361	ENSG00000164068	RNF123	21148	positive
chr3	49699583	49699667	ENST00000327697	intron	11	+	84	ENSG00000164068	RNF123	21148	positive
chr3	49699773	49700226	ENST00000327697	intron	12	+	453	ENSG00000164068	RNF123	21148	positive
chr3	49700353	49700471	ENST00000327697	intron	13	+	118	ENSG00000164068	RNF123	21148	positive
chr3	49700565	49700635	ENST00000327697	intron	14	+	70	ENSG00000164068	RNF123	21148	positive
chr3	49700710	49701490	ENST00000327697	intron	15	+	780	ENSG00000164068	RNF123	21148	positive
chr3	49701609	49701810	ENST00000327697	intron	16	+	201	ENSG00000164068	RNF123	21148	positive
chr3	49701911	49702082	ENST00000327697	intron	17	+	171	ENSG00000164068	RNF123	21148	positive
chr3	49702145	49702333	ENST00000327697	intron	18	+	188	ENSG00000164068	RNF123	21148	positive
chr3	49702406	49702632	ENST00000327697	intron	19	+	226	ENSG00000164068	RNF123	21148	positive
chr3	49702754	49703426	ENST00000327697	intron	20	+	672	ENSG00000164068	RNF123	21148	positive
chr3	49703529	49704649	ENST00000327697	intron	21	+	1120	ENSG00000164068	RNF123	21148	positive
chr3	49704757	49704983	ENST00000327697	intron	22	+	226	ENSG00000164068	RNF123	21148	positive
chr3	49705183	49705533	ENST00000327697	intron	23	+	350	ENSG00000164068	RNF123	21148	positive
chr3	49705680	49705981	ENST00000327697	intron	24	+	301	ENSG00000164068	RNF123	21148	positive
chr3	49706066	49706790	ENST00000327697	intron	25	+	724	ENSG00000164068	RNF123	21148	positive
chr3	49706899	49712478	ENST00000327697	intron	26	+	5579	ENSG00000164068	RNF123	21148	positive
chr3	49712657	49713512	ENST00000327697	intron	27	+	855	ENSG00000164068	RNF123	21148	positive
chr3	49713588	49713737	ENST00000327697	intron	28	+	149	ENSG00000164068	RNF123	21148	positive
chr3	49713826	49713909	ENST00000327697	intron	29	+	83	ENSG00000164068	RNF123	21148	positive
chr3	49713998	49714089	ENST00000327697	intron	30	+	91	ENSG00000164068	RNF123	21148	positive
chr3	49714175	49715574	ENST00000327697	intron	31	+	1399	ENSG00000164068	RNF123	21148	positive
chr3	49715715	49715821	ENST00000327697	intron	32	+	106	ENSG00000164068	RNF123	21148	positive
chr3	49716011	49716101	ENST00000327697	intron	33	+	90	ENSG00000164068	RNF123	21148	positive
chr3	49716178	49716392	ENST00000327697	intron	34	+	214	ENSG00000164068	RNF123	21148	positive
chr3	49721884	49721964	ENST00000308388	intron	8	-	80	ENSG00000173540	GMPPB	22932	positive
chr3	49722359	49722431	ENST00000308388	intron	6	-	72	ENSG00000173540	GMPPB	22932	positive
chr3	49722511	49722595	ENST00000308388	intron	5	-	84	ENSG00000173540	GMPPB	22932	positive
chr3	49722755	49722971	ENST00000308388	intron	4	-	216	ENSG00000173540	GMPPB	22932	positive
chr3	49723115	49723253	ENST00000308388	intron	3	-	138	ENSG00000173540	GMPPB	22932	positive
chr3	49723303	49723391	ENST00000308388	intron	2	-	88	ENSG00000173540	GMPPB	22932	positive
chr3	49723473	49723597	ENST00000308388	intron	1	-	124	ENSG00000173540	GMPPB	22932	positive
chr3	49727656	49728102	ENST00000321599	intron	5	-	446	ENSG00000176095	IP6K1	18360	positive
chr3	49728279	49732790	ENST00000321599	intron	4	-	4511	ENSG00000176095	IP6K1	18360	positive
chr3	50089030	50090381	ENST00000347869	intron	1	+	1351	ENSG00000003756	RBM5	9902	positive
chr3	50090452	50092042	ENST00000347869	intron	2	+	1590	ENSG00000003756	RBM5	9902	positive
chr3	50092209	50093719	ENST00000347869	intron	3	+	1510	ENSG00000003756	RBM5	9902	positive
chr3	50093876	50099981	ENST00000347869	intron	4	+	6105	ENSG00000003756	RBM5	9902	positive
chr3	50100052	50100531	ENST00000347869	intron	5	+	479	ENSG00000003756	RBM5	9902	positive
chr3	50100606	50103082	ENST00000347869	intron	6	+	2476	ENSG00000003756	RBM5	9902	positive
chr3	50103167	50104247	ENST00000347869	intron	7	+	1080	ENSG00000003756	RBM5	9902	positive
chr3	50104309	50105076	ENST00000347869	intron	8	+	767	ENSG00000003756	RBM5	9902	positive
chr3	50105143	50105548	ENST00000347869	intron	9	+	405	ENSG00000003756	RBM5	9902	positive
chr3	50105710	50106766	ENST00000347869	intron	10	+	1056	ENSG00000003756	RBM5	9902	positive
chr3	50106865	50107481	ENST00000347869	intron	11	+	616	ENSG00000003756	RBM5	9902	positive
chr3	50107570	50108069	ENST00000347869	intron	12	+	499	ENSG00000003756	RBM5	9902	positive
chr3	50108148	50108231	ENST00000347869	intron	13	+	83	ENSG00000003756	RBM5	9902	positive
chr3	50108305	50109602	ENST00000347869	intron	14	+	1297	ENSG00000003756	RBM5	9902	positive
chr3	50109689	50110378	ENST00000347869	intron	15	+	689	ENSG00000003756	RBM5	9902	positive
chr3	50110464	50110678	ENST00000347869	intron	16	+	214	ENSG00000003756	RBM5	9902	positive
chr3	50110771	50113382	ENST00000347869	intron	17	+	2611	ENSG00000003756	RBM5	9902	positive
chr3	50113545	50113949	ENST00000347869	intron	18	+	404	ENSG00000003756	RBM5	9902	positive
chr3	50114100	50114179	ENST00000347869	intron	19	+	79	ENSG00000003756	RBM5	9902	positive
chr3	50114252	50115427	ENST00000347869	intron	20	+	1175	ENSG00000003756	RBM5	9902	positive
chr3	50115608	50115905	ENST00000347869	intron	21	+	297	ENSG00000003756	RBM5	9902	positive
chr3	50115981	50117073	ENST00000347869	intron	22	+	1092	ENSG00000003756	RBM5	9902	positive
chr3	50117172	50117249	ENST00000347869	intron	23	+	77	ENSG00000003756	RBM5	9902	positive
chr3	50117380	50118330	ENST00000347869	intron	24	+	950	ENSG00000003756	RBM5	9902	positive
chr3	50288712	50288799	ENST00000417626	intron	9	-	87	ENSG00000214706	IFRD2	5457	positive
chr3	50288938	50289254	ENST00000417626	intron	8	-	316	ENSG00000214706	IFRD2	5457	positive
chr3	50289361	50289446	ENST00000417626	intron	7	-	85	ENSG00000214706	IFRD2	5457	positive
chr3	50289629	50289711	ENST00000417626	intron	6	-	82	ENSG00000214706	IFRD2	5457	positive
chr3	50289763	50289928	ENST00000417626	intron	5	-	165	ENSG00000214706	IFRD2	5457	positive
chr3	50290087	50290169	ENST00000417626	intron	4	-	82	ENSG00000214706	IFRD2	5457	positive
chr3	50290295	50290387	ENST00000417626	intron	3	-	92	ENSG00000214706	IFRD2	5457	positive
chr3	50290473	50290559	ENST00000417626	intron	2	-	86	ENSG00000214706	IFRD2	5457	positive
chr3	50617785	50640365	ENST00000621469	intron	2	+	22580	ENSG00000114738	MAPKAPK3	6888	positive
chr3	50640506	50641706	ENST00000621469	intron	3	+	1200	ENSG00000114738	MAPKAPK3	6888	positive
chr3	50641772	50642252	ENST00000621469	intron	4	+	480	ENSG00000114738	MAPKAPK3	6888	positive
chr3	50642333	50644408	ENST00000621469	intron	5	+	2075	ENSG00000114738	MAPKAPK3	6888	positive
chr3	50644533	50645709	ENST00000621469	intron	6	+	1176	ENSG00000114738	MAPKAPK3	6888	positive
chr3	50646265	50646739	ENST00000621469	intron	8	+	474	ENSG00000114738	MAPKAPK3	6888	positive
chr3	50646826	50647122	ENST00000621469	intron	9	+	296	ENSG00000114738	MAPKAPK3	6888	positive
chr3	50647204	50647893	ENST00000621469	intron	10	+	689	ENSG00000114738	MAPKAPK3	6888	positive
chr3	51398828	51403142	ENST00000684031	intron	24	-	4314	ENSG00000145041	DCAF1	30911	positive
chr3	51403396	51412378	ENST00000684031	intron	23	-	8982	ENSG00000145041	DCAF1	30911	positive
chr3	51412481	51412992	ENST00000684031	intron	22	-	511	ENSG00000145041	DCAF1	30911	positive
chr3	51413067	51413281	ENST00000684031	intron	21	-	214	ENSG00000145041	DCAF1	30911	positive
chr3	51413387	51413949	ENST00000684031	intron	20	-	562	ENSG00000145041	DCAF1	30911	positive
chr3	51414044	51414623	ENST00000684031	intron	19	-	579	ENSG00000145041	DCAF1	30911	positive
chr3	51414858	51416786	ENST00000684031	intron	18	-	1928	ENSG00000145041	DCAF1	30911	positive
chr3	51416872	51418115	ENST00000684031	intron	17	-	1243	ENSG00000145041	DCAF1	30911	positive
chr3	51418199	51418677	ENST00000684031	intron	16	-	478	ENSG00000145041	DCAF1	30911	positive
chr3	51418877	51419733	ENST00000684031	intron	15	-	856	ENSG00000145041	DCAF1	30911	positive
chr3	51420998	51422306	ENST00000684031	intron	14	-	1308	ENSG00000145041	DCAF1	30911	positive
chr3	51422432	51427371	ENST00000684031	intron	13	-	4939	ENSG00000145041	DCAF1	30911	positive
chr3	51427542	51429260	ENST00000684031	intron	12	-	1718	ENSG00000145041	DCAF1	30911	positive
chr3	51429471	51430032	ENST00000684031	intron	11	-	561	ENSG00000145041	DCAF1	30911	positive
chr3	51430213	51433105	ENST00000684031	intron	10	-	2892	ENSG00000145041	DCAF1	30911	positive
chr3	51433265	51440969	ENST00000684031	intron	9	-	7704	ENSG00000145041	DCAF1	30911	positive
chr3	51441072	51441384	ENST00000684031	intron	8	-	312	ENSG00000145041	DCAF1	30911	positive
chr3	51441898	51443765	ENST00000684031	intron	7	-	1867	ENSG00000145041	DCAF1	30911	positive
chr3	51443904	51463113	ENST00000684031	intron	6	-	19209	ENSG00000145041	DCAF1	30911	positive
chr3	51463228	51466802	ENST00000684031	intron	5	-	3574	ENSG00000145041	DCAF1	30911	positive
chr3	51466877	51470928	ENST00000684031	intron	4	-	4051	ENSG00000145041	DCAF1	30911	positive
chr3	51471006	51483718	ENST00000684031	intron	3	-	12712	ENSG00000145041	DCAF1	30911	positive
chr3	51483837	51496733	ENST00000684031	intron	2	-	12896	ENSG00000145041	DCAF1	30911	positive
chr3	51496781	51499872	ENST00000684031	intron	1	-	3091	ENSG00000145041	DCAF1	30911	positive
chr3	52224313	52225526	ENST00000360658	intron	1	-	1213	ENSG00000239732	TLR9	15633	positive
chr3	52368919	52369824	ENST00000420323	intron	37	+	905	ENSG00000114841	DNAH1	2940	positive
chr3	52370020	52370109	ENST00000420323	intron	38	+	89	ENSG00000114841	DNAH1	2940	positive
chr3	52370230	52370476	ENST00000420323	intron	39	+	246	ENSG00000114841	DNAH1	2940	positive
chr3	52370826	52371945	ENST00000420323	intron	41	+	1119	ENSG00000114841	DNAH1	2940	positive
chr3	52372087	52372226	ENST00000420323	intron	42	+	139	ENSG00000114841	DNAH1	2940	positive
chr3	52372388	52372895	ENST00000420323	intron	43	+	507	ENSG00000114841	DNAH1	2940	positive
chr3	52373054	52375239	ENST00000420323	intron	44	+	2185	ENSG00000114841	DNAH1	2940	positive
chr3	52375414	52375954	ENST00000420323	intron	45	+	540	ENSG00000114841	DNAH1	2940	positive
chr3	52388938	52389460	ENST00000420323	intron	59	+	522	ENSG00000114841	DNAH1	2940	positive
chr3	52484638	52485777	ENST00000345716	intron	14	+	1139	ENSG00000010322	NISCH	18006	positive
chr3	52485828	52487195	ENST00000345716	intron	15	+	1367	ENSG00000010322	NISCH	18006	positive
chr3	52488606	52489335	ENST00000345716	intron	16	+	729	ENSG00000010322	NISCH	18006	positive
chr3	52489679	52490074	ENST00000345716	intron	17	+	395	ENSG00000010322	NISCH	18006	positive
chr3	52490232	52490704	ENST00000345716	intron	18	+	472	ENSG00000010322	NISCH	18006	positive
chr3	52490834	52491351	ENST00000345716	intron	19	+	517	ENSG00000010322	NISCH	18006	positive
chr3	52524732	52524816	ENST00000422318	intron	13	-	84	ENSG00000168268	NT5DC2	25717	positive
chr3	52524882	52524962	ENST00000422318	intron	12	-	80	ENSG00000168268	NT5DC2	25717	positive
chr3	52525104	52525208	ENST00000422318	intron	11	-	104	ENSG00000168268	NT5DC2	25717	positive
chr3	52528074	52528182	ENST00000422318	intron	6	-	108	ENSG00000168268	NT5DC2	25717	positive
chr3	52528693	52528860	ENST00000422318	intron	3	-	167	ENSG00000168268	NT5DC2	25717	positive
chr3	52528936	52529149	ENST00000422318	intron	2	-	213	ENSG00000168268	NT5DC2	25717	positive
chr3	53161429	53165103	ENST00000330452	intron	1	+	3674	ENSG00000163932	PRKCD	9399	positive
chr3	53165216	53178403	ENST00000330452	intron	2	+	13187	ENSG00000163932	PRKCD	9399	positive
chr3	53178538	53179576	ENST00000330452	intron	3	+	1038	ENSG00000163932	PRKCD	9399	positive
chr3	53179777	53181206	ENST00000330452	intron	4	+	1429	ENSG00000163932	PRKCD	9399	positive
chr3	53181268	53181443	ENST00000330452	intron	5	+	175	ENSG00000163932	PRKCD	9399	positive
chr3	53181607	53181700	ENST00000330452	intron	6	+	93	ENSG00000163932	PRKCD	9399	positive
chr3	53181733	53183120	ENST00000330452	intron	7	+	1387	ENSG00000163932	PRKCD	9399	positive
chr3	53183207	53183451	ENST00000330452	intron	8	+	244	ENSG00000163932	PRKCD	9399	positive
chr3	53183582	53184873	ENST00000330452	intron	9	+	1291	ENSG00000163932	PRKCD	9399	positive
chr3	53184975	53185603	ENST00000330452	intron	10	+	628	ENSG00000163932	PRKCD	9399	positive
chr3	53185701	53185926	ENST00000330452	intron	11	+	225	ENSG00000163932	PRKCD	9399	positive
chr3	53186028	53186166	ENST00000330452	intron	12	+	138	ENSG00000163932	PRKCD	9399	positive
chr3	53186341	53186603	ENST00000330452	intron	13	+	262	ENSG00000163932	PRKCD	9399	positive
chr3	53186696	53187339	ENST00000330452	intron	14	+	643	ENSG00000163932	PRKCD	9399	positive
chr3	53187403	53188719	ENST00000330452	intron	15	+	1316	ENSG00000163932	PRKCD	9399	positive
chr3	53188859	53189057	ENST00000330452	intron	16	+	198	ENSG00000163932	PRKCD	9399	positive
chr3	53189247	53189872	ENST00000330452	intron	17	+	625	ENSG00000163932	PRKCD	9399	positive
chr3	53190002	53192107	ENST00000330452	intron	18	+	2105	ENSG00000163932	PRKCD	9399	positive
chr3	53225932	53226755	ENST00000462138	intron	13	-	823	ENSG00000163931	TKT	11834	positive
chr3	53226879	53228055	ENST00000462138	intron	12	-	1176	ENSG00000163931	TKT	11834	positive
chr3	53228150	53228275	ENST00000462138	intron	11	-	125	ENSG00000163931	TKT	11834	positive
chr3	53228360	53229006	ENST00000462138	intron	10	-	646	ENSG00000163931	TKT	11834	positive
chr3	53229138	53229279	ENST00000462138	intron	9	-	141	ENSG00000163931	TKT	11834	positive
chr3	53229437	53230456	ENST00000462138	intron	8	-	1019	ENSG00000163931	TKT	11834	positive
chr3	53230622	53231356	ENST00000462138	intron	7	-	734	ENSG00000163931	TKT	11834	positive
chr3	53231551	53233155	ENST00000462138	intron	6	-	1604	ENSG00000163931	TKT	11834	positive
chr3	53233275	53234982	ENST00000462138	intron	5	-	1707	ENSG00000163931	TKT	11834	positive
chr3	53235175	53240250	ENST00000462138	intron	4	-	5075	ENSG00000163931	TKT	11834	positive
chr3	53240349	53241131	ENST00000462138	intron	3	-	782	ENSG00000163931	TKT	11834	positive
chr3	53241246	53242124	ENST00000462138	intron	2	-	878	ENSG00000163931	TKT	11834	positive
chr3	53242243	53255835	ENST00000462138	intron	1	-	13592	ENSG00000163931	TKT	11834	positive
chr3	53818196	53818937	ENST00000315251	intron	8	-	741	ENSG00000016391	CHDH	24288	positive
chr3	53819675	53820473	ENST00000315251	intron	6	-	798	ENSG00000016391	CHDH	24288	positive
chr3	53820609	53821646	ENST00000315251	intron	5	-	1037	ENSG00000016391	CHDH	24288	positive
chr3	53821777	53822490	ENST00000315251	intron	4	-	713	ENSG00000016391	CHDH	24288	positive
chr3	53822643	53823305	ENST00000315251	intron	3	-	662	ENSG00000016391	CHDH	24288	positive
chr3	53824068	53840928	ENST00000315251	intron	2	-	16860	ENSG00000016391	CHDH	24288	positive
chr3	53841000	53846082	ENST00000315251	intron	1	-	5082	ENSG00000016391	CHDH	24288	positive
chr3	53846649	53848663	ENST00000288167	intron	1	+	2014	ENSG00000056736	IL17RB	18015	positive
chr3	53848689	53849654	ENST00000288167	intron	2	+	965	ENSG00000056736	IL17RB	18015	positive
chr3	53849796	53851998	ENST00000288167	intron	3	+	2202	ENSG00000056736	IL17RB	18015	positive
chr3	53852127	53852870	ENST00000288167	intron	4	+	743	ENSG00000056736	IL17RB	18015	positive
chr3	53852998	53855293	ENST00000288167	intron	5	+	2295	ENSG00000056736	IL17RB	18015	positive
chr3	53855342	53856843	ENST00000288167	intron	6	+	1501	ENSG00000056736	IL17RB	18015	positive
chr3	53856987	53857615	ENST00000288167	intron	7	+	628	ENSG00000056736	IL17RB	18015	positive
chr3	53858819	53860129	ENST00000288167	intron	9	+	1310	ENSG00000056736	IL17RB	18015	positive
chr3	53860229	53864745	ENST00000288167	intron	10	+	4516	ENSG00000056736	IL17RB	18015	positive
chr3	53885562	53885825	ENST00000495461	intron	4	-	263	ENSG00000113811	SELENOK	30394	positive
chr3	53885913	53886850	ENST00000495461	intron	3	-	937	ENSG00000113811	SELENOK	30394	positive
chr3	53886935	53888392	ENST00000495461	intron	2	-	1457	ENSG00000113811	SELENOK	30394	positive
chr3	53888484	53891769	ENST00000495461	intron	1	-	3285	ENSG00000113811	SELENOK	30394	positive
chr3	56558911	56559568	ENST00000394672	intron	2	+	657	ENSG00000180376	CCDC66	27709	positive
chr3	56559595	56563683	ENST00000394672	intron	3	+	4088	ENSG00000180376	CCDC66	27709	positive
chr3	56564126	56566593	ENST00000394672	intron	4	+	2467	ENSG00000180376	CCDC66	27709	positive
chr3	56567054	56571180	ENST00000394672	intron	6	+	4126	ENSG00000180376	CCDC66	27709	positive
chr3	56571303	56592969	ENST00000394672	intron	7	+	21666	ENSG00000180376	CCDC66	27709	positive
chr3	56593102	56593490	ENST00000394672	intron	8	+	388	ENSG00000180376	CCDC66	27709	positive
chr3	56593742	56593943	ENST00000394672	intron	9	+	201	ENSG00000180376	CCDC66	27709	positive
chr3	56613751	56615127	ENST00000394672	intron	11	+	1376	ENSG00000180376	CCDC66	27709	positive
chr3	56615273	56615921	ENST00000394672	intron	12	+	648	ENSG00000180376	CCDC66	27709	positive
chr3	57227938	57235565	ENST00000288266	intron	1	+	7627	ENSG00000157500	APPL1	24035	positive
chr3	57235665	57237491	ENST00000288266	intron	2	+	1826	ENSG00000157500	APPL1	24035	positive
chr3	57237552	57238044	ENST00000288266	intron	3	+	492	ENSG00000157500	APPL1	24035	positive
chr3	57238117	57240464	ENST00000288266	intron	4	+	2347	ENSG00000157500	APPL1	24035	positive
chr3	57240553	57242100	ENST00000288266	intron	5	+	1547	ENSG00000157500	APPL1	24035	positive
chr3	57242143	57242855	ENST00000288266	intron	6	+	712	ENSG00000157500	APPL1	24035	positive
chr3	57242915	57246075	ENST00000288266	intron	7	+	3160	ENSG00000157500	APPL1	24035	positive
chr3	57246223	57247394	ENST00000288266	intron	8	+	1171	ENSG00000157500	APPL1	24035	positive
chr3	57247478	57248192	ENST00000288266	intron	9	+	714	ENSG00000157500	APPL1	24035	positive
chr3	57248352	57249359	ENST00000288266	intron	10	+	1007	ENSG00000157500	APPL1	24035	positive
chr3	57249549	57252268	ENST00000288266	intron	11	+	2719	ENSG00000157500	APPL1	24035	positive
chr3	57252312	57253681	ENST00000288266	intron	12	+	1369	ENSG00000157500	APPL1	24035	positive
chr3	57253739	57256956	ENST00000288266	intron	13	+	3217	ENSG00000157500	APPL1	24035	positive
chr3	57257052	57257245	ENST00000288266	intron	14	+	193	ENSG00000157500	APPL1	24035	positive
chr3	57257429	57259027	ENST00000288266	intron	15	+	1598	ENSG00000157500	APPL1	24035	positive
chr3	57259081	57259844	ENST00000288266	intron	16	+	763	ENSG00000157500	APPL1	24035	positive
chr3	57260020	57260116	ENST00000288266	intron	17	+	96	ENSG00000157500	APPL1	24035	positive
chr3	57260154	57260627	ENST00000288266	intron	18	+	473	ENSG00000157500	APPL1	24035	positive
chr3	57260775	57267741	ENST00000288266	intron	19	+	6966	ENSG00000157500	APPL1	24035	positive
chr3	57267793	57268397	ENST00000288266	intron	20	+	604	ENSG00000157500	APPL1	24035	positive
chr3	57557688	57559309	ENST00000311180	intron	1	+	1621	ENSG00000174840	PDE12	25386	positive
chr3	57559389	57559561	ENST00000311180	intron	2	+	172	ENSG00000174840	PDE12	25386	positive
chr3	64018708	64018817	ENST00000295901	intron	4	-	109	ENSG00000163636	PSMD6	9564	positive
chr3	64019038	64019295	ENST00000295901	intron	3	-	257	ENSG00000163636	PSMD6	9564	positive
chr3	64019442	64022317	ENST00000295901	intron	2	-	2875	ENSG00000163636	PSMD6	9564	positive
chr3	69023321	69024054	ENST00000398559	intron	16	-	733	ENSG00000144747	TMF1	11870	positive
chr3	69024181	69025559	ENST00000398559	intron	15	-	1378	ENSG00000144747	TMF1	11870	positive
chr3	69025713	69025995	ENST00000398559	intron	14	-	282	ENSG00000144747	TMF1	11870	positive
chr3	69026098	69027899	ENST00000398559	intron	13	-	1801	ENSG00000144747	TMF1	11870	positive
chr3	69027993	69028225	ENST00000398559	intron	12	-	232	ENSG00000144747	TMF1	11870	positive
chr3	69028296	69029814	ENST00000398559	intron	11	-	1518	ENSG00000144747	TMF1	11870	positive
chr3	69030008	69033547	ENST00000398559	intron	10	-	3539	ENSG00000144747	TMF1	11870	positive
chr3	69033705	69035022	ENST00000398559	intron	9	-	1317	ENSG00000144747	TMF1	11870	positive
chr3	69035116	69038563	ENST00000398559	intron	8	-	3447	ENSG00000144747	TMF1	11870	positive
chr3	69038721	69038842	ENST00000398559	intron	7	-	121	ENSG00000144747	TMF1	11870	positive
chr3	69039010	69039550	ENST00000398559	intron	6	-	540	ENSG00000144747	TMF1	11870	positive
chr3	69039694	69042806	ENST00000398559	intron	5	-	3112	ENSG00000144747	TMF1	11870	positive
chr3	69042913	69043749	ENST00000398559	intron	4	-	836	ENSG00000144747	TMF1	11870	positive
chr3	69043877	69044491	ENST00000398559	intron	3	-	614	ENSG00000144747	TMF1	11870	positive
chr3	69044596	69047357	ENST00000398559	intron	2	-	2761	ENSG00000144747	TMF1	11870	positive
chr3	87240791	87245713	ENST00000263780	intron	2	+	4922	ENSG00000083937	CHMP2B	24537	positive
chr3	87245909	87249874	ENST00000263780	intron	3	+	3965	ENSG00000083937	CHMP2B	24537	positive
chr3	87253511	87253711	ENST00000263780	intron	5	+	200	ENSG00000083937	CHMP2B	24537	positive
chr3	88056000	88057190	ENST00000482016	intron	3	-	1190	ENSG00000163320	CGGBP1	1888	positive
chr3	88057293	88058018	ENST00000482016	intron	2	-	725	ENSG00000163320	CGGBP1	1888	positive
chr3	88153472	88156020	ENST00000318887	intron	2	+	2548	ENSG00000179021	C3orf38	28384	positive
chr3	97950016	97950785	ENST00000394198	intron	6	-	769	ENSG00000170854	RIOX2	19441	positive
chr3	97954496	97959050	ENST00000394198	intron	4	-	4554	ENSG00000170854	RIOX2	19441	positive
chr3	97959180	97961588	ENST00000394198	intron	3	-	2408	ENSG00000170854	RIOX2	19441	positive
chr3	97961709	97967161	ENST00000394198	intron	2	-	5452	ENSG00000170854	RIOX2	19441	positive
chr3	97967633	97972380	ENST00000394198	intron	1	-	4747	ENSG00000170854	RIOX2	19441	positive
chr3	98521443	98522848	ENST00000341181	intron	1	-	1405	ENSG00000080822	CLDND1	1322	positive
chr3	100368167	100369037	ENST00000284320	intron	10	-	870	ENSG00000154174	TOMM70	11985	positive
chr3	100369136	100372605	ENST00000284320	intron	9	-	3469	ENSG00000154174	TOMM70	11985	positive
chr3	100372723	100373537	ENST00000284320	intron	8	-	814	ENSG00000154174	TOMM70	11985	positive
chr3	100373646	100375017	ENST00000284320	intron	7	-	1371	ENSG00000154174	TOMM70	11985	positive
chr3	100375153	100377704	ENST00000284320	intron	6	-	2551	ENSG00000154174	TOMM70	11985	positive
chr3	100377913	100381614	ENST00000284320	intron	5	-	3701	ENSG00000154174	TOMM70	11985	positive
chr3	100381764	100384478	ENST00000284320	intron	4	-	2714	ENSG00000154174	TOMM70	11985	positive
chr3	100384589	100386217	ENST00000284320	intron	3	-	1628	ENSG00000154174	TOMM70	11985	positive
chr3	100386345	100386804	ENST00000284320	intron	2	-	459	ENSG00000154174	TOMM70	11985	positive
chr3	100386979	100400625	ENST00000284320	intron	1	-	13646	ENSG00000154174	TOMM70	11985	positive
chr3	100709722	100713642	ENST00000240851	intron	1	+	3920	ENSG00000114354	TFG	11758	positive
chr3	100713870	100719974	ENST00000240851	intron	2	+	6104	ENSG00000114354	TFG	11758	positive
chr3	100720059	100728711	ENST00000240851	intron	3	+	8652	ENSG00000114354	TFG	11758	positive
chr3	100728859	100732507	ENST00000240851	intron	4	+	3648	ENSG00000114354	TFG	11758	positive
chr3	100736717	100744832	ENST00000240851	intron	6	+	8115	ENSG00000114354	TFG	11758	positive
chr3	100744932	100748148	ENST00000240851	intron	7	+	3216	ENSG00000114354	TFG	11758	positive
chr3	101652672	101652779	ENST00000312938	intron	9	-	107	ENSG00000066422	ZBTB11	16740	positive
chr3	101652939	101654703	ENST00000312938	intron	8	-	1764	ENSG00000066422	ZBTB11	16740	positive
chr3	101654822	101656103	ENST00000312938	intron	7	-	1281	ENSG00000066422	ZBTB11	16740	positive
chr3	101656249	101659782	ENST00000312938	intron	6	-	3533	ENSG00000066422	ZBTB11	16740	positive
chr3	101660029	101664537	ENST00000312938	intron	5	-	4508	ENSG00000066422	ZBTB11	16740	positive
chr3	101664715	101664963	ENST00000312938	intron	4	-	248	ENSG00000066422	ZBTB11	16740	positive
chr3	101665809	101671129	ENST00000312938	intron	3	-	5320	ENSG00000066422	ZBTB11	16740	positive
chr3	101671362	101671977	ENST00000312938	intron	2	-	615	ENSG00000066422	ZBTB11	16740	positive
chr3	101672214	101676604	ENST00000312938	intron	1	-	4390	ENSG00000066422	ZBTB11	16740	positive
chr3	101724720	101726593	ENST00000341893	intron	1	+	1873	ENSG00000182504	CEP97	26244	positive
chr3	101726737	101727382	ENST00000341893	intron	2	+	645	ENSG00000182504	CEP97	26244	positive
chr3	101727542	101728835	ENST00000341893	intron	3	+	1293	ENSG00000182504	CEP97	26244	positive
chr3	101728938	101731839	ENST00000341893	intron	4	+	2901	ENSG00000182504	CEP97	26244	positive
chr3	101731954	101732487	ENST00000341893	intron	5	+	533	ENSG00000182504	CEP97	26244	positive
chr3	101732655	101755429	ENST00000341893	intron	6	+	22774	ENSG00000182504	CEP97	26244	positive
chr3	101755595	101757062	ENST00000341893	intron	7	+	1467	ENSG00000182504	CEP97	26244	positive
chr3	101757197	101757633	ENST00000341893	intron	8	+	436	ENSG00000182504	CEP97	26244	positive
chr3	101758424	101762484	ENST00000341893	intron	9	+	4060	ENSG00000182504	CEP97	26244	positive
chr3	101762561	101764846	ENST00000341893	intron	10	+	2285	ENSG00000182504	CEP97	26244	positive
chr3	101849918	101852084	ENST00000326172	intron	1	+	2166	ENSG00000144802	NFKBIZ	29805	positive
chr3	101852225	101852737	ENST00000326172	intron	2	+	512	ENSG00000144802	NFKBIZ	29805	positive
chr3	101852769	101852885	ENST00000326172	intron	3	+	116	ENSG00000144802	NFKBIZ	29805	positive
chr3	101852990	101853090	ENST00000326172	intron	4	+	100	ENSG00000144802	NFKBIZ	29805	positive
chr3	101853864	101854577	ENST00000326172	intron	5	+	713	ENSG00000144802	NFKBIZ	29805	positive
chr3	101855459	101855732	ENST00000326172	intron	8	+	273	ENSG00000144802	NFKBIZ	29805	positive
chr3	101857184	101857291	ENST00000326172	intron	10	+	107	ENSG00000144802	NFKBIZ	29805	positive
chr3	108057570	108058336	ENST00000361309	intron	6	-	766	ENSG00000196776	CD47	1682	positive
chr3	108058430	108059451	ENST00000361309	intron	5	-	1021	ENSG00000196776	CD47	1682	positive
chr3	108059545	108060744	ENST00000361309	intron	4	-	1199	ENSG00000196776	CD47	1682	positive
chr3	108060853	108071092	ENST00000361309	intron	3	-	10239	ENSG00000196776	CD47	1682	positive
chr3	108071183	108079990	ENST00000361309	intron	2	-	8807	ENSG00000196776	CD47	1682	positive
chr3	108080345	108090862	ENST00000361309	intron	1	-	10517	ENSG00000196776	CD47	1682	positive
chr3	108559868	108559953	ENST00000295746	intron	15	-	85	ENSG00000163507	CIP2A	29302	positive
chr3	108560029	108560648	ENST00000295746	intron	14	-	619	ENSG00000163507	CIP2A	29302	positive
chr3	108560842	108563125	ENST00000295746	intron	13	-	2283	ENSG00000163507	CIP2A	29302	positive
chr3	108563245	108565354	ENST00000295746	intron	12	-	2109	ENSG00000163507	CIP2A	29302	positive
chr3	108565455	108566496	ENST00000295746	intron	11	-	1041	ENSG00000163507	CIP2A	29302	positive
chr3	108566639	108568154	ENST00000295746	intron	10	-	1515	ENSG00000163507	CIP2A	29302	positive
chr3	108568315	108569388	ENST00000295746	intron	9	-	1073	ENSG00000163507	CIP2A	29302	positive
chr3	108569608	108576270	ENST00000295746	intron	8	-	6662	ENSG00000163507	CIP2A	29302	positive
chr3	108576347	108579280	ENST00000295746	intron	7	-	2933	ENSG00000163507	CIP2A	29302	positive
chr3	108579427	108579565	ENST00000295746	intron	6	-	138	ENSG00000163507	CIP2A	29302	positive
chr3	108579689	108581414	ENST00000295746	intron	5	-	1725	ENSG00000163507	CIP2A	29302	positive
chr3	108581512	108582107	ENST00000295746	intron	4	-	595	ENSG00000163507	CIP2A	29302	positive
chr3	108582203	108582976	ENST00000295746	intron	3	-	773	ENSG00000163507	CIP2A	29302	positive
chr3	108583084	108585064	ENST00000295746	intron	2	-	1980	ENSG00000163507	CIP2A	29302	positive
chr3	108585213	108589273	ENST00000295746	intron	1	-	4060	ENSG00000163507	CIP2A	29302	positive
chr3	112466384	112469757	ENST00000334529	intron	4	-	3373	ENSG00000186265	BTLA	21087	positive
chr3	112469805	112471211	ENST00000334529	intron	3	-	1406	ENSG00000186265	BTLA	21087	positive
chr3	112471356	112479454	ENST00000334529	intron	2	-	8098	ENSG00000186265	BTLA	21087	positive
chr3	112479770	112499270	ENST00000334529	intron	1	-	19500	ENSG00000186265	BTLA	21087	positive
chr3	112991336	112993025	ENST00000383678	intron	1	+	1689	ENSG00000163607	GTPBP8	25007	positive
chr3	112996992	112999445	ENST00000383678	intron	4	+	2453	ENSG00000163607	GTPBP8	25007	positive
chr3	112999565	113000849	ENST00000383678	intron	5	+	1284	ENSG00000163607	GTPBP8	25007	positive
chr3	113533244	113566419	ENST00000264852	intron	1	+	33175	ENSG00000072858	SIDT1	25967	positive
chr3	113566542	113567539	ENST00000264852	intron	2	+	997	ENSG00000072858	SIDT1	25967	positive
chr3	113567711	113576921	ENST00000264852	intron	3	+	9210	ENSG00000072858	SIDT1	25967	positive
chr3	113576968	113580607	ENST00000264852	intron	4	+	3639	ENSG00000072858	SIDT1	25967	positive
chr3	113580710	113581360	ENST00000264852	intron	5	+	650	ENSG00000072858	SIDT1	25967	positive
chr3	113581445	113583408	ENST00000264852	intron	6	+	1963	ENSG00000072858	SIDT1	25967	positive
chr3	113583497	113584697	ENST00000264852	intron	7	+	1200	ENSG00000072858	SIDT1	25967	positive
chr3	113584770	113585176	ENST00000264852	intron	8	+	406	ENSG00000072858	SIDT1	25967	positive
chr3	113585271	113593004	ENST00000264852	intron	9	+	7733	ENSG00000072858	SIDT1	25967	positive
chr3	113593049	113601587	ENST00000264852	intron	10	+	8538	ENSG00000072858	SIDT1	25967	positive
chr3	113601660	113603004	ENST00000264852	intron	11	+	1344	ENSG00000072858	SIDT1	25967	positive
chr3	113603151	113603959	ENST00000264852	intron	12	+	808	ENSG00000072858	SIDT1	25967	positive
chr3	113604034	113604909	ENST00000264852	intron	13	+	875	ENSG00000072858	SIDT1	25967	positive
chr3	113604977	113607040	ENST00000264852	intron	14	+	2063	ENSG00000072858	SIDT1	25967	positive
chr3	113607115	113608093	ENST00000264852	intron	15	+	978	ENSG00000072858	SIDT1	25967	positive
chr3	113608218	113608418	ENST00000264852	intron	16	+	200	ENSG00000072858	SIDT1	25967	positive
chr3	113608537	113611007	ENST00000264852	intron	17	+	2470	ENSG00000072858	SIDT1	25967	positive
chr3	113611145	113612085	ENST00000264852	intron	18	+	940	ENSG00000072858	SIDT1	25967	positive
chr3	113612195	113616099	ENST00000264852	intron	19	+	3904	ENSG00000072858	SIDT1	25967	positive
chr3	113616177	113619679	ENST00000264852	intron	20	+	3502	ENSG00000072858	SIDT1	25967	positive
chr3	113619727	113623426	ENST00000264852	intron	21	+	3699	ENSG00000072858	SIDT1	25967	positive
chr3	113623533	113623622	ENST00000264852	intron	22	+	89	ENSG00000072858	SIDT1	25967	positive
chr3	113623734	113626101	ENST00000264852	intron	23	+	2367	ENSG00000072858	SIDT1	25967	positive
chr3	113626216	113627645	ENST00000264852	intron	24	+	1429	ENSG00000072858	SIDT1	25967	positive
chr3	119432215	119434761	ENST00000319172	intron	8	-	2546	ENSG00000176142	TMEM39A	25600	positive
chr3	119434883	119436790	ENST00000319172	intron	7	-	1907	ENSG00000176142	TMEM39A	25600	positive
chr3	119436979	119437754	ENST00000319172	intron	6	-	775	ENSG00000176142	TMEM39A	25600	positive
chr3	119438104	119447017	ENST00000319172	intron	5	-	8913	ENSG00000176142	TMEM39A	25600	positive
chr3	119447173	119452446	ENST00000319172	intron	4	-	5273	ENSG00000176142	TMEM39A	25600	positive
chr3	119452531	119458017	ENST00000319172	intron	3	-	5486	ENSG00000176142	TMEM39A	25600	positive
chr3	119469911	119471308	ENST00000295588	intron	2	+	1397	ENSG00000163389	POGLUT1	22954	positive
chr3	119471453	119477312	ENST00000295588	intron	3	+	5859	ENSG00000163389	POGLUT1	22954	positive
chr3	119580637	119582133	ENST00000357003	intron	2	+	1496	ENSG00000144843	ADPRH	269	positive
chr3	119582468	119586284	ENST00000357003	intron	3	+	3816	ENSG00000144843	ADPRH	269	positive
chr3	119586646	119587463	ENST00000357003	intron	4	+	817	ENSG00000144843	ADPRH	269	positive
chr3	120751001	120770727	ENST00000283875	intron	2	+	19726	ENSG00000153767	GTF2E1	4650	positive
chr3	120770930	120776422	ENST00000283875	intron	3	+	5492	ENSG00000153767	GTF2E1	4650	positive
chr3	121664615	121664925	ENST00000614479	intron	21	-	310	ENSG00000173230	GOLGB1	4429	positive
chr3	121665032	121667475	ENST00000614479	intron	20	-	2443	ENSG00000173230	GOLGB1	4429	positive
chr3	121667611	121668060	ENST00000614479	intron	19	-	449	ENSG00000173230	GOLGB1	4429	positive
chr3	121669356	121676892	ENST00000614479	intron	17	-	7536	ENSG00000173230	GOLGB1	4429	positive
chr3	121677031	121677284	ENST00000614479	intron	16	-	253	ENSG00000173230	GOLGB1	4429	positive
chr3	121677451	121681686	ENST00000614479	intron	15	-	4235	ENSG00000173230	GOLGB1	4429	positive
chr3	121681866	121690669	ENST00000614479	intron	14	-	8803	ENSG00000173230	GOLGB1	4429	positive
chr3	121692582	121693740	ENST00000614479	intron	13	-	1158	ENSG00000173230	GOLGB1	4429	positive
chr3	121698930	121699811	ENST00000614479	intron	12	-	881	ENSG00000173230	GOLGB1	4429	positive
chr3	121699886	121702480	ENST00000614479	intron	11	-	2594	ENSG00000173230	GOLGB1	4429	positive
chr3	121702596	121714860	ENST00000614479	intron	10	-	12264	ENSG00000173230	GOLGB1	4429	positive
chr3	121714977	121716736	ENST00000614479	intron	9	-	1759	ENSG00000173230	GOLGB1	4429	positive
chr3	121717140	121718387	ENST00000614479	intron	8	-	1247	ENSG00000173230	GOLGB1	4429	positive
chr3	121718502	121719645	ENST00000614479	intron	7	-	1143	ENSG00000173230	GOLGB1	4429	positive
chr3	121719769	121722261	ENST00000614479	intron	6	-	2492	ENSG00000173230	GOLGB1	4429	positive
chr3	121722379	121726912	ENST00000614479	intron	5	-	4533	ENSG00000173230	GOLGB1	4429	positive
chr3	121727042	121729187	ENST00000614479	intron	4	-	2145	ENSG00000173230	GOLGB1	4429	positive
chr3	121729341	121729864	ENST00000614479	intron	3	-	523	ENSG00000173230	GOLGB1	4429	positive
chr3	121730018	121730875	ENST00000614479	intron	2	-	857	ENSG00000173230	GOLGB1	4429	positive
chr3	121730974	121749631	ENST00000614479	intron	1	-	18657	ENSG00000173230	GOLGB1	4429	positive
chr3	121799375	121807343	ENST00000310864	intron	7	-	7968	ENSG00000173226	IQCB1	28949	positive
chr3	121807444	121808915	ENST00000310864	intron	6	-	1471	ENSG00000173226	IQCB1	28949	positive
chr3	121835392	121844452	ENST00000273668	intron	1	+	9060	ENSG00000145088	EAF2	23115	positive
chr3	121844548	121854686	ENST00000273668	intron	2	+	10138	ENSG00000145088	EAF2	23115	positive
chr3	121854824	121857010	ENST00000273668	intron	3	+	2186	ENSG00000145088	EAF2	23115	positive
chr3	121857157	121872536	ENST00000273668	intron	4	+	15379	ENSG00000145088	EAF2	23115	positive
chr3	122091651	122103511	ENST00000330540	intron	2	+	11860	ENSG00000114013	CD86	1705	positive
chr3	122103848	122106197	ENST00000330540	intron	3	+	2349	ENSG00000114013	CD86	1705	positive
chr3	122106501	122109264	ENST00000330540	intron	4	+	2763	ENSG00000114013	CD86	1705	positive
chr3	122461319	122463941	ENST00000344337	intron	4	-	2622	ENSG00000114030	KPNA1	6394	positive
chr3	122464042	122467321	ENST00000344337	intron	3	-	3279	ENSG00000114030	KPNA1	6394	positive
chr3	122467430	122496436	ENST00000344337	intron	2	-	29006	ENSG00000114030	KPNA1	6394	positive
chr3	122496571	122514756	ENST00000344337	intron	1	-	18185	ENSG00000114030	KPNA1	6394	positive
chr3	122577854	122605935	ENST00000464300	intron	1	+	28081	ENSG00000173200	PARP15	26876	positive
chr3	122606056	122610493	ENST00000464300	intron	2	+	4437	ENSG00000173200	PARP15	26876	positive
chr3	122610731	122613040	ENST00000464300	intron	3	+	2309	ENSG00000173200	PARP15	26876	positive
chr3	122615858	122617014	ENST00000464300	intron	5	+	1156	ENSG00000173200	PARP15	26876	positive
chr3	122617165	122619780	ENST00000464300	intron	6	+	2615	ENSG00000173200	PARP15	26876	positive
chr3	122619844	122621443	ENST00000464300	intron	7	+	1599	ENSG00000173200	PARP15	26876	positive
chr3	122621612	122626826	ENST00000464300	intron	8	+	5214	ENSG00000173200	PARP15	26876	positive
chr3	122627034	122632085	ENST00000464300	intron	9	+	5051	ENSG00000173200	PARP15	26876	positive
chr3	122632220	122635019	ENST00000464300	intron	10	+	2799	ENSG00000173200	PARP15	26876	positive
chr3	122635195	122635810	ENST00000464300	intron	11	+	615	ENSG00000173200	PARP15	26876	positive
chr3	123915719	123931101	ENST00000409697	intron	12	-	15382	ENSG00000175455	CCDC14	25766	positive
chr3	123931235	123931307	ENST00000409697	intron	11	-	72	ENSG00000175455	CCDC14	25766	positive
chr3	123931527	123933672	ENST00000409697	intron	10	-	2145	ENSG00000175455	CCDC14	25766	positive
chr3	123933756	123944848	ENST00000409697	intron	9	-	11092	ENSG00000175455	CCDC14	25766	positive
chr3	123944991	123946802	ENST00000409697	intron	8	-	1811	ENSG00000175455	CCDC14	25766	positive
chr3	123947320	123948690	ENST00000409697	intron	7	-	1370	ENSG00000175455	CCDC14	25766	positive
chr3	123948786	123948895	ENST00000409697	intron	6	-	109	ENSG00000175455	CCDC14	25766	positive
chr3	123949133	123955842	ENST00000409697	intron	5	-	6709	ENSG00000175455	CCDC14	25766	positive
chr3	123956116	123956354	ENST00000409697	intron	3	-	238	ENSG00000175455	CCDC14	25766	positive
chr3	123956796	123961143	ENST00000409697	intron	1	-	4347	ENSG00000175455	CCDC14	25766	positive
chr3	127615956	127616867	ENST00000265056	intron	9	+	911	ENSG00000073111	MCM2	6944	positive
chr3	127617119	127617278	ENST00000265056	intron	10	+	159	ENSG00000073111	MCM2	6944	positive
chr3	127617406	127617968	ENST00000265056	intron	11	+	562	ENSG00000073111	MCM2	6944	positive
chr3	127618082	127619026	ENST00000265056	intron	12	+	944	ENSG00000073111	MCM2	6944	positive
chr3	127619279	127620697	ENST00000265056	intron	13	+	1418	ENSG00000073111	MCM2	6944	positive
chr3	127620881	127621072	ENST00000265056	intron	14	+	191	ENSG00000073111	MCM2	6944	positive
chr3	127621229	127621662	ENST00000265056	intron	15	+	433	ENSG00000073111	MCM2	6944	positive
chr3	128620594	128622163	ENST00000296255	intron	9	-	1569	ENSG00000163902	RPN1	10381	positive
chr3	128625654	128625873	ENST00000296255	intron	7	-	219	ENSG00000163902	RPN1	10381	positive
chr3	128626013	128626732	ENST00000296255	intron	6	-	719	ENSG00000163902	RPN1	10381	positive
chr3	128626833	128629950	ENST00000296255	intron	5	-	3117	ENSG00000163902	RPN1	10381	positive
chr3	128630144	128631947	ENST00000296255	intron	4	-	1803	ENSG00000163902	RPN1	10381	positive
chr3	128632158	128637798	ENST00000296255	intron	3	-	5640	ENSG00000163902	RPN1	10381	positive
chr3	128638106	128644918	ENST00000296255	intron	2	-	6812	ENSG00000163902	RPN1	10381	positive
chr3	128644984	128650539	ENST00000296255	intron	1	-	5555	ENSG00000163902	RPN1	10381	positive
chr3	129249747	129250681	ENST00000314797	intron	1	+	934	ENSG00000181789	COPG1	2236	positive
chr3	129250735	129252280	ENST00000314797	intron	2	+	1545	ENSG00000181789	COPG1	2236	positive
chr3	129252362	129252622	ENST00000314797	intron	3	+	260	ENSG00000181789	COPG1	2236	positive
chr3	129252695	129252875	ENST00000314797	intron	4	+	180	ENSG00000181789	COPG1	2236	positive
chr3	129252956	129254667	ENST00000314797	intron	5	+	1711	ENSG00000181789	COPG1	2236	positive
chr3	129254744	129254984	ENST00000314797	intron	6	+	240	ENSG00000181789	COPG1	2236	positive
chr3	129255078	129256067	ENST00000314797	intron	7	+	989	ENSG00000181789	COPG1	2236	positive
chr3	129256155	129257469	ENST00000314797	intron	8	+	1314	ENSG00000181789	COPG1	2236	positive
chr3	129257628	129257726	ENST00000314797	intron	9	+	98	ENSG00000181789	COPG1	2236	positive
chr3	129257861	129260332	ENST00000314797	intron	10	+	2471	ENSG00000181789	COPG1	2236	positive
chr3	129260808	129263903	ENST00000314797	intron	12	+	3095	ENSG00000181789	COPG1	2236	positive
chr3	129264000	129265548	ENST00000314797	intron	13	+	1548	ENSG00000181789	COPG1	2236	positive
chr3	129265793	129267023	ENST00000314797	intron	14	+	1230	ENSG00000181789	COPG1	2236	positive
chr3	129267100	129267936	ENST00000314797	intron	15	+	836	ENSG00000181789	COPG1	2236	positive
chr3	129268041	129268494	ENST00000314797	intron	16	+	453	ENSG00000181789	COPG1	2236	positive
chr3	129268621	129268931	ENST00000314797	intron	17	+	310	ENSG00000181789	COPG1	2236	positive
chr3	129269001	129271766	ENST00000314797	intron	18	+	2765	ENSG00000181789	COPG1	2236	positive
chr3	129271910	129272243	ENST00000314797	intron	19	+	333	ENSG00000181789	COPG1	2236	positive
chr3	129272416	129272806	ENST00000314797	intron	20	+	390	ENSG00000181789	COPG1	2236	positive
chr3	129272905	129274837	ENST00000314797	intron	21	+	1932	ENSG00000181789	COPG1	2236	positive
chr3	129274977	129275193	ENST00000314797	intron	22	+	216	ENSG00000181789	COPG1	2236	positive
chr3	129275293	129277293	ENST00000314797	intron	23	+	2000	ENSG00000181789	COPG1	2236	positive
chr3	129433248	129433849	ENST00000429544	intron	5	-	601	ENSG00000129071	MBD4	6919	positive
chr3	129433985	129434061	ENST00000429544	intron	4	-	76	ENSG00000129071	MBD4	6919	positive
chr3	129434137	129436460	ENST00000429544	intron	3	-	2323	ENSG00000129071	MBD4	6919	positive
chr3	129437951	129439729	ENST00000429544	intron	1	-	1778	ENSG00000129071	MBD4	6919	positive
chr3	132682091	132682702	ENST00000337331	intron	26	-	611	ENSG00000113971	NPHP3	7907	positive
chr3	132682819	132683398	ENST00000337331	intron	25	-	579	ENSG00000113971	NPHP3	7907	positive
chr3	132683525	132684553	ENST00000337331	intron	24	-	1028	ENSG00000113971	NPHP3	7907	positive
chr3	132684795	132686259	ENST00000337331	intron	23	-	1464	ENSG00000113971	NPHP3	7907	positive
chr3	132686388	132687150	ENST00000337331	intron	22	-	762	ENSG00000113971	NPHP3	7907	positive
chr3	132687227	132688649	ENST00000337331	intron	21	-	1422	ENSG00000113971	NPHP3	7907	positive
chr3	132688892	132689073	ENST00000337331	intron	20	-	181	ENSG00000113971	NPHP3	7907	positive
chr3	132689264	132690527	ENST00000337331	intron	19	-	1263	ENSG00000113971	NPHP3	7907	positive
chr3	132690651	132691191	ENST00000337331	intron	18	-	540	ENSG00000113971	NPHP3	7907	positive
chr3	132691287	132692653	ENST00000337331	intron	17	-	1366	ENSG00000113971	NPHP3	7907	positive
chr3	132692819	132694826	ENST00000337331	intron	16	-	2007	ENSG00000113971	NPHP3	7907	positive
chr3	132700062	132700333	ENST00000337331	intron	11	-	271	ENSG00000113971	NPHP3	7907	positive
chr3	132700449	132701429	ENST00000337331	intron	10	-	980	ENSG00000113971	NPHP3	7907	positive
chr3	132701534	132704197	ENST00000337331	intron	9	-	2663	ENSG00000113971	NPHP3	7907	positive
chr3	132704372	132705739	ENST00000337331	intron	8	-	1367	ENSG00000113971	NPHP3	7907	positive
chr3	132705815	132708100	ENST00000337331	intron	7	-	2285	ENSG00000113971	NPHP3	7907	positive
chr3	132708258	132713125	ENST00000337331	intron	6	-	4867	ENSG00000113971	NPHP3	7907	positive
chr3	132713287	132715084	ENST00000337331	intron	5	-	1797	ENSG00000113971	NPHP3	7907	positive
chr3	132715219	132716756	ENST00000337331	intron	4	-	1537	ENSG00000113971	NPHP3	7907	positive
chr3	133601394	133608534	ENST00000260810	intron	27	-	7140	ENSG00000163781	TOPBP1	17008	positive
chr3	133608697	133608872	ENST00000260810	intron	26	-	175	ENSG00000163781	TOPBP1	17008	positive
chr3	133608963	133611003	ENST00000260810	intron	25	-	2040	ENSG00000163781	TOPBP1	17008	positive
chr3	133611142	133612388	ENST00000260810	intron	24	-	1246	ENSG00000163781	TOPBP1	17008	positive
chr3	133612553	133616813	ENST00000260810	intron	23	-	4260	ENSG00000163781	TOPBP1	17008	positive
chr3	133616926	133617159	ENST00000260810	intron	22	-	233	ENSG00000163781	TOPBP1	17008	positive
chr3	133618434	133620154	ENST00000260810	intron	20	-	1720	ENSG00000163781	TOPBP1	17008	positive
chr3	133620348	133623090	ENST00000260810	intron	19	-	2742	ENSG00000163781	TOPBP1	17008	positive
chr3	133623194	133623310	ENST00000260810	intron	18	-	116	ENSG00000163781	TOPBP1	17008	positive
chr3	133623458	133624051	ENST00000260810	intron	17	-	593	ENSG00000163781	TOPBP1	17008	positive
chr3	133624176	133628361	ENST00000260810	intron	16	-	4185	ENSG00000163781	TOPBP1	17008	positive
chr3	133628472	133628559	ENST00000260810	intron	15	-	87	ENSG00000163781	TOPBP1	17008	positive
chr3	133628734	133637875	ENST00000260810	intron	14	-	9141	ENSG00000163781	TOPBP1	17008	positive
chr3	133638163	133639958	ENST00000260810	intron	13	-	1795	ENSG00000163781	TOPBP1	17008	positive
chr3	133640171	133643199	ENST00000260810	intron	12	-	3028	ENSG00000163781	TOPBP1	17008	positive
chr3	133643373	133644019	ENST00000260810	intron	11	-	646	ENSG00000163781	TOPBP1	17008	positive
chr3	133644364	133649382	ENST00000260810	intron	10	-	5018	ENSG00000163781	TOPBP1	17008	positive
chr3	133649634	133649779	ENST00000260810	intron	9	-	145	ENSG00000163781	TOPBP1	17008	positive
chr3	133649944	133652462	ENST00000260810	intron	8	-	2518	ENSG00000163781	TOPBP1	17008	positive
chr3	133652630	133653344	ENST00000260810	intron	7	-	714	ENSG00000163781	TOPBP1	17008	positive
chr3	133653525	133655289	ENST00000260810	intron	6	-	1764	ENSG00000163781	TOPBP1	17008	positive
chr3	133655487	133656675	ENST00000260810	intron	5	-	1188	ENSG00000163781	TOPBP1	17008	positive
chr3	133656858	133657797	ENST00000260810	intron	4	-	939	ENSG00000163781	TOPBP1	17008	positive
chr3	133657942	133659015	ENST00000260810	intron	3	-	1073	ENSG00000163781	TOPBP1	17008	positive
chr3	133659151	133661043	ENST00000260810	intron	2	-	1892	ENSG00000163781	TOPBP1	17008	positive
chr3	133661135	133661768	ENST00000260810	intron	1	-	633	ENSG00000163781	TOPBP1	17008	positive
chr3	134495365	134507108	ENST00000675561	intron	2	+	11743	ENSG00000182923	CEP63	25815	positive
chr3	134507287	134531844	ENST00000675561	intron	3	+	24557	ENSG00000182923	CEP63	25815	positive
chr3	134531941	134532777	ENST00000675561	intron	4	+	836	ENSG00000182923	CEP63	25815	positive
chr3	134532901	134537154	ENST00000675561	intron	5	+	4253	ENSG00000182923	CEP63	25815	positive
chr3	134537269	134545585	ENST00000675561	intron	6	+	8316	ENSG00000182923	CEP63	25815	positive
chr3	134545820	134546148	ENST00000675561	intron	7	+	328	ENSG00000182923	CEP63	25815	positive
chr3	134549177	134550062	ENST00000675561	intron	10	+	885	ENSG00000182923	CEP63	25815	positive
chr3	134550261	134551925	ENST00000675561	intron	11	+	1664	ENSG00000182923	CEP63	25815	positive
chr3	136946296	136948258	ENST00000481752	intron	3	+	1962	ENSG00000158092	NCK1	7664	positive
chr3	139357959	139358199	ENST00000333188	intron	21	-	240	ENSG00000184432	COPB2	2232	positive
chr3	139358272	139358743	ENST00000333188	intron	20	-	471	ENSG00000184432	COPB2	2232	positive
chr3	139358813	139358997	ENST00000333188	intron	19	-	184	ENSG00000184432	COPB2	2232	positive
chr3	139359179	139359269	ENST00000333188	intron	18	-	90	ENSG00000184432	COPB2	2232	positive
chr3	139359363	139361080	ENST00000333188	intron	17	-	1717	ENSG00000184432	COPB2	2232	positive
chr3	139361296	139362406	ENST00000333188	intron	16	-	1110	ENSG00000184432	COPB2	2232	positive
chr3	139362518	139366567	ENST00000333188	intron	15	-	4049	ENSG00000184432	COPB2	2232	positive
chr3	139366776	139367014	ENST00000333188	intron	14	-	238	ENSG00000184432	COPB2	2232	positive
chr3	139367146	139368144	ENST00000333188	intron	13	-	998	ENSG00000184432	COPB2	2232	positive
chr3	139368289	139369260	ENST00000333188	intron	12	-	971	ENSG00000184432	COPB2	2232	positive
chr3	139369368	139369455	ENST00000333188	intron	11	-	87	ENSG00000184432	COPB2	2232	positive
chr3	139369545	139371722	ENST00000333188	intron	10	-	2177	ENSG00000184432	COPB2	2232	positive
chr3	139371834	139373212	ENST00000333188	intron	9	-	1378	ENSG00000184432	COPB2	2232	positive
chr3	139373413	139373665	ENST00000333188	intron	8	-	252	ENSG00000184432	COPB2	2232	positive
chr3	139373809	139374488	ENST00000333188	intron	7	-	679	ENSG00000184432	COPB2	2232	positive
chr3	139374589	139375467	ENST00000333188	intron	6	-	878	ENSG00000184432	COPB2	2232	positive
chr3	139375615	139378040	ENST00000333188	intron	5	-	2425	ENSG00000184432	COPB2	2232	positive
chr3	139378190	139379046	ENST00000333188	intron	4	-	856	ENSG00000184432	COPB2	2232	positive
chr3	139379174	139379379	ENST00000333188	intron	3	-	205	ENSG00000184432	COPB2	2232	positive
chr3	139379467	139383297	ENST00000333188	intron	2	-	3830	ENSG00000184432	COPB2	2232	positive
chr3	139383436	139389547	ENST00000333188	intron	1	-	6111	ENSG00000184432	COPB2	2232	positive
chr3	140942096	140956526	ENST00000324194	intron	1	+	14430	ENSG00000114120	SLC25A36	25554	positive
chr3	140956692	140959462	ENST00000324194	intron	2	+	2770	ENSG00000114120	SLC25A36	25554	positive
chr3	140959541	140963126	ENST00000324194	intron	3	+	3585	ENSG00000114120	SLC25A36	25554	positive
chr3	140970994	140973715	ENST00000324194	intron	5	+	2721	ENSG00000114120	SLC25A36	25554	positive
chr3	140974006	140976259	ENST00000324194	intron	6	+	2253	ENSG00000114120	SLC25A36	25554	positive
chr3	141876911	141903619	ENST00000286371	intron	1	+	26708	ENSG00000069849	ATP1B3	806	positive
chr3	141903749	141907166	ENST00000286371	intron	2	+	3417	ENSG00000069849	ATP1B3	806	positive
chr3	141907275	141913651	ENST00000286371	intron	3	+	6376	ENSG00000069849	ATP1B3	806	positive
chr3	141916021	141921976	ENST00000286371	intron	5	+	5955	ENSG00000069849	ATP1B3	806	positive
chr3	141922064	141925530	ENST00000286371	intron	6	+	3466	ENSG00000069849	ATP1B3	806	positive
chr3	143001674	143010814	ENST00000473835	intron	1	+	9140	ENSG00000163714	U2SURP	30855	positive
chr3	143010860	143012221	ENST00000473835	intron	2	+	1361	ENSG00000163714	U2SURP	30855	positive
chr3	143012354	143014310	ENST00000473835	intron	3	+	1956	ENSG00000163714	U2SURP	30855	positive
chr3	143014410	143016256	ENST00000473835	intron	4	+	1846	ENSG00000163714	U2SURP	30855	positive
chr3	143016372	143016841	ENST00000473835	intron	5	+	469	ENSG00000163714	U2SURP	30855	positive
chr3	143016976	143019968	ENST00000473835	intron	6	+	2992	ENSG00000163714	U2SURP	30855	positive
chr3	143020037	143020598	ENST00000473835	intron	7	+	561	ENSG00000163714	U2SURP	30855	positive
chr3	143020694	143021349	ENST00000473835	intron	8	+	655	ENSG00000163714	U2SURP	30855	positive
chr3	143021556	143022496	ENST00000473835	intron	10	+	940	ENSG00000163714	U2SURP	30855	positive
chr3	143022663	143022852	ENST00000473835	intron	11	+	189	ENSG00000163714	U2SURP	30855	positive
chr3	143023065	143023974	ENST00000473835	intron	12	+	909	ENSG00000163714	U2SURP	30855	positive
chr3	143024019	143027148	ENST00000473835	intron	13	+	3129	ENSG00000163714	U2SURP	30855	positive
chr3	143027254	143028339	ENST00000473835	intron	14	+	1085	ENSG00000163714	U2SURP	30855	positive
chr3	143028407	143028482	ENST00000473835	intron	15	+	75	ENSG00000163714	U2SURP	30855	positive
chr3	143028647	143032783	ENST00000473835	intron	16	+	4136	ENSG00000163714	U2SURP	30855	positive
chr3	143032947	143033270	ENST00000473835	intron	17	+	323	ENSG00000163714	U2SURP	30855	positive
chr3	143033351	143034887	ENST00000473835	intron	18	+	1536	ENSG00000163714	U2SURP	30855	positive
chr3	143034976	143035981	ENST00000473835	intron	19	+	1005	ENSG00000163714	U2SURP	30855	positive
chr3	143036105	143037178	ENST00000473835	intron	20	+	1073	ENSG00000163714	U2SURP	30855	positive
chr3	143037336	143038107	ENST00000473835	intron	21	+	771	ENSG00000163714	U2SURP	30855	positive
chr3	143038204	143038893	ENST00000473835	intron	22	+	689	ENSG00000163714	U2SURP	30855	positive
chr3	143038961	143043116	ENST00000473835	intron	23	+	4155	ENSG00000163714	U2SURP	30855	positive
chr3	143043277	143050938	ENST00000473835	intron	24	+	7661	ENSG00000163714	U2SURP	30855	positive
chr3	143051050	143053675	ENST00000473835	intron	25	+	2625	ENSG00000163714	U2SURP	30855	positive
chr3	143053795	143054942	ENST00000473835	intron	26	+	1147	ENSG00000163714	U2SURP	30855	positive
chr3	143055120	143056311	ENST00000473835	intron	27	+	1191	ENSG00000163714	U2SURP	30855	positive
chr3	149032373	149034917	ENST00000310053	intron	24	-	2544	ENSG00000071794	HLTF	11099	positive
chr3	149034999	149039048	ENST00000310053	intron	23	-	4049	ENSG00000071794	HLTF	11099	positive
chr3	149039230	149039580	ENST00000310053	intron	22	-	350	ENSG00000071794	HLTF	11099	positive
chr3	149039694	149040030	ENST00000310053	intron	21	-	336	ENSG00000071794	HLTF	11099	positive
chr3	149040157	149041489	ENST00000310053	intron	20	-	1332	ENSG00000071794	HLTF	11099	positive
chr3	149041669	149042165	ENST00000310053	intron	19	-	496	ENSG00000071794	HLTF	11099	positive
chr3	149042291	149046079	ENST00000310053	intron	18	-	3788	ENSG00000071794	HLTF	11099	positive
chr3	149046260	149048027	ENST00000310053	intron	17	-	1767	ENSG00000071794	HLTF	11099	positive
chr3	149048164	149048862	ENST00000310053	intron	16	-	698	ENSG00000071794	HLTF	11099	positive
chr3	149049002	149050231	ENST00000310053	intron	15	-	1229	ENSG00000071794	HLTF	11099	positive
chr3	149050376	149055302	ENST00000310053	intron	14	-	4926	ENSG00000071794	HLTF	11099	positive
chr3	149055401	149059717	ENST00000310053	intron	13	-	4316	ENSG00000071794	HLTF	11099	positive
chr3	149059808	149060642	ENST00000310053	intron	12	-	834	ENSG00000071794	HLTF	11099	positive
chr3	149060688	149060778	ENST00000310053	intron	11	-	90	ENSG00000071794	HLTF	11099	positive
chr3	149060859	149063430	ENST00000310053	intron	10	-	2571	ENSG00000071794	HLTF	11099	positive
chr3	149063525	149064790	ENST00000310053	intron	9	-	1265	ENSG00000071794	HLTF	11099	positive
chr3	149064867	149068239	ENST00000310053	intron	8	-	3372	ENSG00000071794	HLTF	11099	positive
chr3	149068336	149071251	ENST00000310053	intron	7	-	2915	ENSG00000071794	HLTF	11099	positive
chr3	149071444	149071582	ENST00000310053	intron	6	-	138	ENSG00000071794	HLTF	11099	positive
chr3	149071658	149073224	ENST00000310053	intron	5	-	1566	ENSG00000071794	HLTF	11099	positive
chr3	149073323	149074214	ENST00000310053	intron	4	-	891	ENSG00000071794	HLTF	11099	positive
chr3	149074349	149075880	ENST00000310053	intron	3	-	1531	ENSG00000071794	HLTF	11099	positive
chr3	149076048	149084681	ENST00000310053	intron	2	-	8633	ENSG00000071794	HLTF	11099	positive
chr3	149084890	149086316	ENST00000310053	intron	1	-	1426	ENSG00000071794	HLTF	11099	positive
chr3	150544499	150545702	ENST00000239944	intron	2	-	1203	ENSG00000120742	SERP1	10759	positive
chr3	150545779	150546051	ENST00000239944	intron	1	-	272	ENSG00000120742	SERP1	10759	positive
chr3	150603500	150622384	ENST00000471696	intron	1	+	18884	ENSG00000198843	SELENOT	18136	positive
chr3	150622496	150623042	ENST00000471696	intron	2	+	546	ENSG00000198843	SELENOT	18136	positive
chr3	150623170	150624811	ENST00000471696	intron	3	+	1641	ENSG00000198843	SELENOT	18136	positive
chr3	150624900	150627009	ENST00000471696	intron	4	+	2109	ENSG00000198843	SELENOT	18136	positive
chr3	150627164	150627658	ENST00000471696	intron	5	+	494	ENSG00000198843	SELENOT	18136	positive
chr3	156674797	156677656	ENST00000295924	intron	1	+	2859	ENSG00000163659	TIPARP	23696	positive
chr3	158644716	158645628	ENST00000486715	intron	1	+	912	ENSG00000168827	GFM1	13780	positive
chr3	158645782	158646164	ENST00000486715	intron	2	+	382	ENSG00000168827	GFM1	13780	positive
chr3	158646298	158646742	ENST00000486715	intron	3	+	444	ENSG00000168827	GFM1	13780	positive
chr3	158646948	158649040	ENST00000486715	intron	4	+	2092	ENSG00000168827	GFM1	13780	positive
chr3	158649158	158652095	ENST00000486715	intron	5	+	2937	ENSG00000168827	GFM1	13780	positive
chr3	158652247	158653309	ENST00000486715	intron	6	+	1062	ENSG00000168827	GFM1	13780	positive
chr3	158653468	158654546	ENST00000486715	intron	7	+	1078	ENSG00000168827	GFM1	13780	positive
chr3	158654632	158658921	ENST00000486715	intron	8	+	4289	ENSG00000168827	GFM1	13780	positive
chr3	158659060	158660873	ENST00000486715	intron	9	+	1813	ENSG00000168827	GFM1	13780	positive
chr3	158660976	158662627	ENST00000486715	intron	10	+	1651	ENSG00000168827	GFM1	13780	positive
chr3	158662685	158665336	ENST00000486715	intron	11	+	2651	ENSG00000168827	GFM1	13780	positive
chr3	158665475	158666303	ENST00000486715	intron	12	+	828	ENSG00000168827	GFM1	13780	positive
chr3	158666387	158681994	ENST00000486715	intron	13	+	15607	ENSG00000168827	GFM1	13780	positive
chr3	158682158	158684523	ENST00000486715	intron	14	+	2365	ENSG00000168827	GFM1	13780	positive
chr3	158684669	158690162	ENST00000486715	intron	15	+	5493	ENSG00000168827	GFM1	13780	positive
chr3	158690324	158691138	ENST00000486715	intron	16	+	814	ENSG00000168827	GFM1	13780	positive
chr3	158691193	158691335	ENST00000486715	intron	17	+	142	ENSG00000168827	GFM1	13780	positive
chr3	158804372	158805361	ENST00000415822	intron	2	+	989	ENSG00000118855	MFSD1	25874	positive
chr3	158805475	158807039	ENST00000415822	intron	3	+	1564	ENSG00000118855	MFSD1	25874	positive
chr3	158807083	158807395	ENST00000415822	intron	4	+	312	ENSG00000118855	MFSD1	25874	positive
chr3	158807464	158809178	ENST00000415822	intron	5	+	1714	ENSG00000118855	MFSD1	25874	positive
chr3	158809288	158813964	ENST00000415822	intron	6	+	4676	ENSG00000118855	MFSD1	25874	positive
chr3	158814068	158819648	ENST00000415822	intron	7	+	5580	ENSG00000118855	MFSD1	25874	positive
chr3	158819748	158820214	ENST00000415822	intron	8	+	466	ENSG00000118855	MFSD1	25874	positive
chr3	158820327	158821596	ENST00000415822	intron	9	+	1269	ENSG00000118855	MFSD1	25874	positive
chr3	158823526	158824123	ENST00000415822	intron	12	+	597	ENSG00000118855	MFSD1	25874	positive
chr3	158826063	158827279	ENST00000415822	intron	14	+	1216	ENSG00000118855	MFSD1	25874	positive
chr3	158827338	158828978	ENST00000415822	intron	15	+	1640	ENSG00000118855	MFSD1	25874	positive
chr3	161221410	161221993	ENST00000351193	intron	1	+	583	ENSG00000169251	NMD3	24250	positive
chr3	161222058	161224929	ENST00000351193	intron	2	+	2871	ENSG00000169251	NMD3	24250	positive
chr3	161227344	161233398	ENST00000351193	intron	4	+	6054	ENSG00000169251	NMD3	24250	positive
chr3	161233480	161234726	ENST00000351193	intron	5	+	1246	ENSG00000169251	NMD3	24250	positive
chr3	161234856	161235121	ENST00000351193	intron	6	+	265	ENSG00000169251	NMD3	24250	positive
chr3	161235213	161238112	ENST00000351193	intron	7	+	2899	ENSG00000169251	NMD3	24250	positive
chr3	161238192	161238729	ENST00000351193	intron	8	+	537	ENSG00000169251	NMD3	24250	positive
chr3	161238827	161241045	ENST00000351193	intron	9	+	2218	ENSG00000169251	NMD3	24250	positive
chr3	161241164	161242507	ENST00000351193	intron	10	+	1343	ENSG00000169251	NMD3	24250	positive
chr3	161242654	161246335	ENST00000351193	intron	11	+	3681	ENSG00000169251	NMD3	24250	positive
chr3	161246449	161247257	ENST00000351193	intron	12	+	808	ENSG00000169251	NMD3	24250	positive
chr3	161247331	161249453	ENST00000351193	intron	13	+	2122	ENSG00000169251	NMD3	24250	positive
chr3	161249561	161250255	ENST00000351193	intron	14	+	694	ENSG00000169251	NMD3	24250	positive
chr3	161250327	161250779	ENST00000351193	intron	15	+	452	ENSG00000169251	NMD3	24250	positive
chr3	169966859	169975607	ENST00000337002	intron	1	+	8748	ENSG00000008952	SEC62	11846	positive
chr3	169975717	169976945	ENST00000337002	intron	2	+	1228	ENSG00000008952	SEC62	11846	positive
chr3	169977052	169982706	ENST00000337002	intron	3	+	5654	ENSG00000008952	SEC62	11846	positive
chr3	169982912	169983160	ENST00000337002	intron	4	+	248	ENSG00000008952	SEC62	11846	positive
chr3	169983254	169985804	ENST00000337002	intron	5	+	2550	ENSG00000008952	SEC62	11846	positive
chr3	169985866	169988239	ENST00000337002	intron	6	+	2373	ENSG00000008952	SEC62	11846	positive
chr3	169988360	169992593	ENST00000337002	intron	7	+	4233	ENSG00000008952	SEC62	11846	positive
chr3	179347811	179348844	ENST00000471841	intron	1	+	1033	ENSG00000171109	MFN1	18262	positive
chr3	179348964	179351899	ENST00000471841	intron	2	+	2935	ENSG00000171109	MFN1	18262	positive
chr3	179352036	179358839	ENST00000471841	intron	3	+	6803	ENSG00000171109	MFN1	18262	positive
chr3	179359003	179362357	ENST00000471841	intron	4	+	3354	ENSG00000171109	MFN1	18262	positive
chr3	179362483	179364296	ENST00000471841	intron	5	+	1813	ENSG00000171109	MFN1	18262	positive
chr3	179364406	179365117	ENST00000471841	intron	6	+	711	ENSG00000171109	MFN1	18262	positive
chr3	179365226	179367438	ENST00000471841	intron	7	+	2212	ENSG00000171109	MFN1	18262	positive
chr3	179367593	179368035	ENST00000471841	intron	8	+	442	ENSG00000171109	MFN1	18262	positive
chr3	179368104	179375219	ENST00000471841	intron	9	+	7115	ENSG00000171109	MFN1	18262	positive
chr3	179377169	179377343	ENST00000471841	intron	11	+	174	ENSG00000171109	MFN1	18262	positive
chr3	179377449	179378340	ENST00000471841	intron	12	+	891	ENSG00000171109	MFN1	18262	positive
chr3	179378444	179378584	ENST00000471841	intron	13	+	140	ENSG00000171109	MFN1	18262	positive
chr3	179378815	179385568	ENST00000471841	intron	14	+	6753	ENSG00000171109	MFN1	18262	positive
chr3	179385722	179386432	ENST00000471841	intron	15	+	710	ENSG00000171109	MFN1	18262	positive
chr3	179386630	179390003	ENST00000471841	intron	16	+	3373	ENSG00000171109	MFN1	18262	positive
chr3	179390139	179391980	ENST00000471841	intron	17	+	1841	ENSG00000171109	MFN1	18262	positive
chr3	180602423	180602890	ENST00000296015	intron	1	+	467	ENSG00000163728	TTC14	24697	positive
chr3	180603016	180603123	ENST00000296015	intron	2	+	107	ENSG00000163728	TTC14	24697	positive
chr3	180603324	180604224	ENST00000296015	intron	3	+	900	ENSG00000163728	TTC14	24697	positive
chr3	180604310	180604477	ENST00000296015	intron	4	+	167	ENSG00000163728	TTC14	24697	positive
chr3	180604608	180604851	ENST00000296015	intron	5	+	243	ENSG00000163728	TTC14	24697	positive
chr3	180605008	180605765	ENST00000296015	intron	6	+	757	ENSG00000163728	TTC14	24697	positive
chr3	180605838	180606252	ENST00000296015	intron	7	+	414	ENSG00000163728	TTC14	24697	positive
chr3	180606373	180606480	ENST00000296015	intron	8	+	107	ENSG00000163728	TTC14	24697	positive
chr3	180606604	180607647	ENST00000296015	intron	9	+	1043	ENSG00000163728	TTC14	24697	positive
chr3	183840641	183842297	ENST00000317096	intron	6	-	1656	ENSG00000175193	PARL	18253	positive
chr3	183842448	183844230	ENST00000317096	intron	5	-	1782	ENSG00000175193	PARL	18253	positive
chr3	183844327	183862752	ENST00000317096	intron	4	-	18425	ENSG00000175193	PARL	18253	positive
chr3	183862802	183866624	ENST00000317096	intron	3	-	3822	ENSG00000175193	PARL	18253	positive
chr3	183866766	183867864	ENST00000317096	intron	2	-	1098	ENSG00000175193	PARL	18253	positive
chr3	183868061	183884721	ENST00000317096	intron	1	-	16660	ENSG00000175193	PARL	18253	positive
chr3	184135581	184136611	ENST00000648915	intron	1	+	1030	ENSG00000145191	EIF2B5	3261	positive
chr3	184136737	184137619	ENST00000648915	intron	2	+	882	ENSG00000145191	EIF2B5	3261	positive
chr3	184137806	184137897	ENST00000648915	intron	3	+	91	ENSG00000145191	EIF2B5	3261	positive
chr3	184138076	184138165	ENST00000648915	intron	4	+	89	ENSG00000145191	EIF2B5	3261	positive
chr3	184138247	184140079	ENST00000648915	intron	5	+	1832	ENSG00000145191	EIF2B5	3261	positive
chr3	184140158	184140417	ENST00000648915	intron	6	+	259	ENSG00000145191	EIF2B5	3261	positive
chr3	184140731	184141924	ENST00000648915	intron	7	+	1193	ENSG00000145191	EIF2B5	3261	positive
chr3	184142071	184142236	ENST00000648915	intron	8	+	165	ENSG00000145191	EIF2B5	3261	positive
chr3	184142379	184142501	ENST00000648915	intron	9	+	122	ENSG00000145191	EIF2B5	3261	positive
chr3	184142604	184142778	ENST00000648915	intron	10	+	174	ENSG00000145191	EIF2B5	3261	positive
chr3	184142887	184143051	ENST00000648915	intron	11	+	164	ENSG00000145191	EIF2B5	3261	positive
chr3	184143143	184143441	ENST00000648915	intron	12	+	298	ENSG00000145191	EIF2B5	3261	positive
chr3	184143566	184144098	ENST00000648915	intron	13	+	532	ENSG00000145191	EIF2B5	3261	positive
chr3	184144225	184144596	ENST00000648915	intron	14	+	371	ENSG00000145191	EIF2B5	3261	positive
chr3	184144708	184144883	ENST00000648915	intron	15	+	175	ENSG00000145191	EIF2B5	3261	positive
chr3	184299402	184299850	ENST00000310118	intron	1	+	448	ENSG00000175166	PSMD2	9559	positive
chr3	184299908	184300279	ENST00000310118	intron	2	+	371	ENSG00000175166	PSMD2	9559	positive
chr3	184300445	184301536	ENST00000310118	intron	3	+	1091	ENSG00000175166	PSMD2	9559	positive
chr3	184302529	184302678	ENST00000310118	intron	6	+	149	ENSG00000175166	PSMD2	9559	positive
chr3	184302824	184303001	ENST00000310118	intron	7	+	177	ENSG00000175166	PSMD2	9559	positive
chr3	184303063	184303319	ENST00000310118	intron	8	+	256	ENSG00000175166	PSMD2	9559	positive
chr3	184303467	184303642	ENST00000310118	intron	9	+	175	ENSG00000175166	PSMD2	9559	positive
chr3	184314675	184315488	ENST00000346169	intron	1	+	813	ENSG00000114867	EIF4G1	3296	positive
chr3	184315546	184315762	ENST00000346169	intron	2	+	216	ENSG00000114867	EIF4G1	3296	positive
chr3	184315857	184316131	ENST00000346169	intron	3	+	274	ENSG00000114867	EIF4G1	3296	positive
chr3	184316219	184317320	ENST00000346169	intron	4	+	1101	ENSG00000114867	EIF4G1	3296	positive
chr3	184317498	184317716	ENST00000346169	intron	5	+	218	ENSG00000114867	EIF4G1	3296	positive
chr3	184317817	184319688	ENST00000346169	intron	6	+	1871	ENSG00000114867	EIF4G1	3296	positive
chr3	184319802	184320629	ENST00000346169	intron	7	+	827	ENSG00000114867	EIF4G1	3296	positive
chr3	184320723	184320926	ENST00000346169	intron	8	+	203	ENSG00000114867	EIF4G1	3296	positive
chr3	184320994	184321281	ENST00000346169	intron	9	+	287	ENSG00000114867	EIF4G1	3296	positive
chr3	184322104	184322361	ENST00000346169	intron	10	+	257	ENSG00000114867	EIF4G1	3296	positive
chr3	184322451	184322543	ENST00000346169	intron	11	+	92	ENSG00000114867	EIF4G1	3296	positive
chr3	184322731	184322820	ENST00000346169	intron	12	+	89	ENSG00000114867	EIF4G1	3296	positive
chr3	184322955	184323082	ENST00000346169	intron	13	+	127	ENSG00000114867	EIF4G1	3296	positive
chr3	184323242	184323407	ENST00000346169	intron	14	+	165	ENSG00000114867	EIF4G1	3296	positive
chr3	184323594	184323779	ENST00000346169	intron	15	+	185	ENSG00000114867	EIF4G1	3296	positive
chr3	184323978	184324200	ENST00000346169	intron	16	+	222	ENSG00000114867	EIF4G1	3296	positive
chr3	184324348	184324877	ENST00000346169	intron	17	+	529	ENSG00000114867	EIF4G1	3296	positive
chr3	184325115	184325268	ENST00000346169	intron	18	+	153	ENSG00000114867	EIF4G1	3296	positive
chr3	184325374	184325479	ENST00000346169	intron	19	+	105	ENSG00000114867	EIF4G1	3296	positive
chr3	184325640	184325850	ENST00000346169	intron	20	+	210	ENSG00000114867	EIF4G1	3296	positive
chr3	184325952	184326526	ENST00000346169	intron	21	+	574	ENSG00000114867	EIF4G1	3296	positive
chr3	184326630	184326880	ENST00000346169	intron	22	+	250	ENSG00000114867	EIF4G1	3296	positive
chr3	184326984	184327215	ENST00000346169	intron	23	+	231	ENSG00000114867	EIF4G1	3296	positive
chr3	184327449	184327585	ENST00000346169	intron	24	+	136	ENSG00000114867	EIF4G1	3296	positive
chr3	184327705	184327829	ENST00000346169	intron	25	+	124	ENSG00000114867	EIF4G1	3296	positive
chr3	184328003	184328630	ENST00000346169	intron	26	+	627	ENSG00000114867	EIF4G1	3296	positive
chr3	184328757	184328908	ENST00000346169	intron	27	+	151	ENSG00000114867	EIF4G1	3296	positive
chr3	184328991	184331265	ENST00000346169	intron	28	+	2274	ENSG00000114867	EIF4G1	3296	positive
chr3	184331365	184331471	ENST00000346169	intron	29	+	106	ENSG00000114867	EIF4G1	3296	positive
chr3	184331607	184331727	ENST00000346169	intron	30	+	120	ENSG00000114867	EIF4G1	3296	positive
chr3	184331810	184331945	ENST00000346169	intron	31	+	135	ENSG00000114867	EIF4G1	3296	positive
chr3	184332087	184334726	ENST00000346169	intron	32	+	2639	ENSG00000114867	EIF4G1	3296	positive
chr3	185921188	185922010	ENST00000453386	intron	5	-	822	ENSG00000136527	TRA2B	10781	positive
chr3	185922127	185923795	ENST00000453386	intron	4	-	1668	ENSG00000136527	TRA2B	10781	positive
chr3	185923985	185925463	ENST00000453386	intron	3	-	1478	ENSG00000136527	TRA2B	10781	positive
chr3	185925627	185926600	ENST00000453386	intron	2	-	973	ENSG00000136527	TRA2B	10781	positive
chr3	186538969	186539354	ENST00000307944	intron	2	-	385	ENSG00000213139	CRYGS	2417	positive
chr3	186546956	186551128	ENST00000338733	intron	7	-	4172	ENSG00000113838	TBCCD1	25546	positive
chr3	186551280	186554253	ENST00000338733	intron	6	-	2973	ENSG00000113838	TBCCD1	25546	positive
chr3	186554752	186554897	ENST00000338733	intron	5	-	145	ENSG00000113838	TBCCD1	25546	positive
chr3	186555085	186556408	ENST00000338733	intron	4	-	1323	ENSG00000113838	TBCCD1	25546	positive
chr3	186556776	186558416	ENST00000338733	intron	3	-	1640	ENSG00000113838	TBCCD1	25546	positive
chr3	186558573	186563993	ENST00000338733	intron	2	-	5420	ENSG00000113838	TBCCD1	25546	positive
chr3	186564373	186567266	ENST00000338733	intron	1	-	2893	ENSG00000113838	TBCCD1	25546	positive
chr3	186570966	186572094	ENST00000265028	intron	1	+	1128	ENSG00000090520	DNAJB11	14889	positive
chr3	186572252	186575839	ENST00000265028	intron	2	+	3587	ENSG00000090520	DNAJB11	14889	positive
chr3	186575938	186577667	ENST00000265028	intron	3	+	1729	ENSG00000090520	DNAJB11	14889	positive
chr3	186581514	186581994	ENST00000265028	intron	5	+	480	ENSG00000090520	DNAJB11	14889	positive
chr3	186582078	186582715	ENST00000265028	intron	6	+	637	ENSG00000090520	DNAJB11	14889	positive
chr3	186582774	186583864	ENST00000265028	intron	7	+	1090	ENSG00000090520	DNAJB11	14889	positive
chr3	186583977	186584429	ENST00000265028	intron	8	+	452	ENSG00000090520	DNAJB11	14889	positive
chr3	186783640	186784431	ENST00000323963	intron	1	+	791	ENSG00000156976	EIF4A2	3284	positive
chr3	186784478	186784563	ENST00000323963	intron	2	+	85	ENSG00000156976	EIF4A2	3284	positive
chr3	186784697	186784961	ENST00000323963	intron	3	+	264	ENSG00000156976	EIF4A2	3284	positive
chr3	186785102	186785882	ENST00000323963	intron	4	+	780	ENSG00000156976	EIF4A2	3284	positive
chr3	186786052	186786163	ENST00000323963	intron	5	+	111	ENSG00000156976	EIF4A2	3284	positive
chr3	186786274	186786501	ENST00000323963	intron	6	+	227	ENSG00000156976	EIF4A2	3284	positive
chr3	186786646	186787126	ENST00000323963	intron	7	+	480	ENSG00000156976	EIF4A2	3284	positive
chr3	186787265	186787494	ENST00000323963	intron	8	+	229	ENSG00000156976	EIF4A2	3284	positive
chr3	186787585	186787802	ENST00000323963	intron	9	+	217	ENSG00000156976	EIF4A2	3284	positive
chr3	195864188	195866888	ENST00000672887	intron	15	-	2700	ENSG00000061938	TNK2	19297	positive
chr3	195867017	195867168	ENST00000672887	intron	14	-	151	ENSG00000061938	TNK2	19297	positive
chr3	195867265	195867360	ENST00000672887	intron	13	-	95	ENSG00000061938	TNK2	19297	positive
chr3	195870206	195872275	ENST00000672887	intron	10	-	2069	ENSG00000061938	TNK2	19297	positive
chr3	195872471	195878252	ENST00000672887	intron	9	-	5781	ENSG00000061938	TNK2	19297	positive
chr3	195878348	195878445	ENST00000672887	intron	8	-	97	ENSG00000061938	TNK2	19297	positive
chr3	195878593	195879048	ENST00000672887	intron	7	-	455	ENSG00000061938	TNK2	19297	positive
chr3	195879176	195882050	ENST00000672887	intron	6	-	2874	ENSG00000061938	TNK2	19297	positive
chr3	195882329	195883156	ENST00000672887	intron	5	-	827	ENSG00000061938	TNK2	19297	positive
chr3	195883310	195884811	ENST00000672887	intron	4	-	1501	ENSG00000061938	TNK2	19297	positive
chr3	196052185	196053417	ENST00000360110	intron	18	-	1232	ENSG00000072274	TFRC	11763	positive
chr3	196053559	196055079	ENST00000360110	intron	17	-	1520	ENSG00000072274	TFRC	11763	positive
chr3	196055302	196058283	ENST00000360110	intron	16	-	2981	ENSG00000072274	TFRC	11763	positive
chr3	196058366	196058573	ENST00000360110	intron	15	-	207	ENSG00000072274	TFRC	11763	positive
chr3	196058633	196060179	ENST00000360110	intron	14	-	1546	ENSG00000072274	TFRC	11763	positive
chr3	196060248	196062581	ENST00000360110	intron	13	-	2333	ENSG00000072274	TFRC	11763	positive
chr3	196062646	196062853	ENST00000360110	intron	12	-	207	ENSG00000072274	TFRC	11763	positive
chr3	196062940	196064308	ENST00000360110	intron	11	-	1368	ENSG00000072274	TFRC	11763	positive
chr3	196064429	196065442	ENST00000360110	intron	10	-	1013	ENSG00000072274	TFRC	11763	positive
chr3	196065601	196067517	ENST00000360110	intron	9	-	1916	ENSG00000072274	TFRC	11763	positive
chr3	196067658	196068031	ENST00000360110	intron	8	-	373	ENSG00000072274	TFRC	11763	positive
chr3	196068131	196069454	ENST00000360110	intron	7	-	1323	ENSG00000072274	TFRC	11763	positive
chr3	196069569	196071395	ENST00000360110	intron	6	-	1826	ENSG00000072274	TFRC	11763	positive
chr3	196071499	196072002	ENST00000360110	intron	5	-	503	ENSG00000072274	TFRC	11763	positive
chr3	196072153	196073929	ENST00000360110	intron	4	-	1776	ENSG00000072274	TFRC	11763	positive
chr3	196074126	196075158	ENST00000360110	intron	3	-	1032	ENSG00000072274	TFRC	11763	positive
chr3	196075361	196077063	ENST00000360110	intron	2	-	1702	ENSG00000072274	TFRC	11763	positive
chr3	196077123	196082042	ENST00000360110	intron	1	-	4919	ENSG00000072274	TFRC	11763	positive
chr3	196827334	196828318	ENST00000327134	intron	14	+	984	ENSG00000180370	PAK2	8591	positive
chr3	196939433	196942425	ENST00000321256	intron	1	-	2992	ENSG00000114503	NCBP2	7659	positive
chr3	197675197	197675421	ENST00000296343	intron	19	-	224	ENSG00000145016	RUBCN	28991	positive
chr3	197675516	197676884	ENST00000296343	intron	18	-	1368	ENSG00000145016	RUBCN	28991	positive
chr3	197677039	197677479	ENST00000296343	intron	17	-	440	ENSG00000145016	RUBCN	28991	positive
chr3	197677542	197681128	ENST00000296343	intron	16	-	3586	ENSG00000145016	RUBCN	28991	positive
chr3	197681368	197681834	ENST00000296343	intron	15	-	466	ENSG00000145016	RUBCN	28991	positive
chr3	197681900	197682469	ENST00000296343	intron	14	-	569	ENSG00000145016	RUBCN	28991	positive
chr3	197682616	197683306	ENST00000296343	intron	13	-	690	ENSG00000145016	RUBCN	28991	positive
chr3	197683440	197684156	ENST00000296343	intron	12	-	716	ENSG00000145016	RUBCN	28991	positive
chr3	197684218	197693714	ENST00000296343	intron	11	-	9496	ENSG00000145016	RUBCN	28991	positive
chr3	197693817	197694374	ENST00000296343	intron	10	-	557	ENSG00000145016	RUBCN	28991	positive
chr3	197694586	197695865	ENST00000296343	intron	9	-	1279	ENSG00000145016	RUBCN	28991	positive
chr3	197695982	197696953	ENST00000296343	intron	8	-	971	ENSG00000145016	RUBCN	28991	positive
chr3	197697050	197700612	ENST00000296343	intron	7	-	3562	ENSG00000145016	RUBCN	28991	positive
chr3	197701147	197701707	ENST00000296343	intron	6	-	560	ENSG00000145016	RUBCN	28991	positive
chr3	197701865	197703547	ENST00000296343	intron	5	-	1682	ENSG00000145016	RUBCN	28991	positive
chr3	197703655	197704541	ENST00000296343	intron	4	-	886	ENSG00000145016	RUBCN	28991	positive
chr3	197704702	197705091	ENST00000296343	intron	3	-	389	ENSG00000145016	RUBCN	28991	positive
chr3	197705176	197717976	ENST00000296343	intron	2	-	12800	ENSG00000145016	RUBCN	28991	positive
chr3	197718131	197736654	ENST00000296343	intron	1	-	18523	ENSG00000145016	RUBCN	28991	positive
chr3	197750075	197756425	ENST00000241502	intron	1	+	6350	ENSG00000122068	FYTTD1	25407	positive
chr3	197756558	197768438	ENST00000241502	intron	2	+	11880	ENSG00000122068	FYTTD1	25407	positive
chr3	197768588	197770131	ENST00000241502	intron	3	+	1543	ENSG00000122068	FYTTD1	25407	positive
chr3	197770245	197773402	ENST00000241502	intron	4	+	3157	ENSG00000122068	FYTTD1	25407	positive
chr3	197773500	197774148	ENST00000241502	intron	5	+	648	ENSG00000122068	FYTTD1	25407	positive
chr3	197774211	197776926	ENST00000241502	intron	6	+	2715	ENSG00000122068	FYTTD1	25407	positive
chr3	197777002	197778337	ENST00000241502	intron	7	+	1335	ENSG00000122068	FYTTD1	25407	positive
chr3	197778465	197781810	ENST00000241502	intron	8	+	3345	ENSG00000122068	FYTTD1	25407	positive
chr3	197791541	197814907	ENST00000425562	intron	1	+	23366	ENSG00000186001	LRCH3	28637	positive
chr3	197815053	197817175	ENST00000425562	intron	2	+	2122	ENSG00000186001	LRCH3	28637	positive
chr3	197817303	197820324	ENST00000425562	intron	3	+	3021	ENSG00000186001	LRCH3	28637	positive
chr3	197820431	197826877	ENST00000425562	intron	4	+	6446	ENSG00000186001	LRCH3	28637	positive
chr3	197827015	197829563	ENST00000425562	intron	5	+	2548	ENSG00000186001	LRCH3	28637	positive
chr3	197829674	197830769	ENST00000425562	intron	6	+	1095	ENSG00000186001	LRCH3	28637	positive
chr3	197830864	197832196	ENST00000425562	intron	7	+	1332	ENSG00000186001	LRCH3	28637	positive
chr3	197832318	197835673	ENST00000425562	intron	8	+	3355	ENSG00000186001	LRCH3	28637	positive
chr3	197835823	197839320	ENST00000425562	intron	9	+	3497	ENSG00000186001	LRCH3	28637	positive
chr3	197839398	197847408	ENST00000425562	intron	10	+	8010	ENSG00000186001	LRCH3	28637	positive
chr3	197847461	197847871	ENST00000425562	intron	11	+	410	ENSG00000186001	LRCH3	28637	positive
chr3	197848022	197852560	ENST00000425562	intron	12	+	4538	ENSG00000186001	LRCH3	28637	positive
chr3	197852621	197854391	ENST00000425562	intron	13	+	1770	ENSG00000186001	LRCH3	28637	positive
chr4	150265813	150277852	ENST00000651943	intron	56	-	12039	ENSG00000198589	LRBA	1742	positive
chr4	150278005	150282449	ENST00000651943	intron	55	-	4444	ENSG00000198589	LRBA	1742	positive
chr4	150282647	150285932	ENST00000651943	intron	54	-	3285	ENSG00000198589	LRBA	1742	positive
chr4	150286035	150302624	ENST00000651943	intron	53	-	16589	ENSG00000198589	LRBA	1742	positive
chr4	150302793	150310228	ENST00000651943	intron	52	-	7435	ENSG00000198589	LRBA	1742	positive
chr4	150310385	150315560	ENST00000651943	intron	51	-	5175	ENSG00000198589	LRBA	1742	positive
chr4	150315624	150321190	ENST00000651943	intron	50	-	5566	ENSG00000198589	LRBA	1742	positive
chr4	150321369	150325808	ENST00000651943	intron	49	-	4439	ENSG00000198589	LRBA	1742	positive
chr4	150325899	150349991	ENST00000651943	intron	48	-	24092	ENSG00000198589	LRBA	1742	positive
chr4	150350160	150415437	ENST00000651943	intron	47	-	65277	ENSG00000198589	LRBA	1742	positive
chr4	150415591	150435588	ENST00000651943	intron	46	-	19997	ENSG00000198589	LRBA	1742	positive
chr4	150435709	150436723	ENST00000651943	intron	45	-	1014	ENSG00000198589	LRBA	1742	positive
chr4	150436865	150467672	ENST00000651943	intron	44	-	30807	ENSG00000198589	LRBA	1742	positive
chr4	150467786	150471623	ENST00000651943	intron	43	-	3837	ENSG00000198589	LRBA	1742	positive
chr4	150471740	150487731	ENST00000651943	intron	42	-	15991	ENSG00000198589	LRBA	1742	positive
chr4	150487835	150490917	ENST00000651943	intron	41	-	3082	ENSG00000198589	LRBA	1742	positive
chr4	150491036	150588047	ENST00000651943	intron	40	-	97011	ENSG00000198589	LRBA	1742	positive
chr4	150588185	150590712	ENST00000651943	intron	39	-	2527	ENSG00000198589	LRBA	1742	positive
chr4	150590860	150599006	ENST00000651943	intron	38	-	8146	ENSG00000198589	LRBA	1742	positive
chr4	150599132	150683550	ENST00000651943	intron	37	-	84418	ENSG00000198589	LRBA	1742	positive
chr4	150683718	150735257	ENST00000651943	intron	36	-	51539	ENSG00000198589	LRBA	1742	positive
chr4	150735367	150761782	ENST00000651943	intron	35	-	26415	ENSG00000198589	LRBA	1742	positive
chr4	150761848	150798080	ENST00000651943	intron	34	-	36232	ENSG00000198589	LRBA	1742	positive
chr4	150798143	150806270	ENST00000651943	intron	33	-	8127	ENSG00000198589	LRBA	1742	positive
chr4	150806405	150808319	ENST00000651943	intron	32	-	1914	ENSG00000198589	LRBA	1742	positive
chr4	150808399	150817123	ENST00000651943	intron	31	-	8724	ENSG00000198589	LRBA	1742	positive
chr4	150817258	150828179	ENST00000651943	intron	30	-	10921	ENSG00000198589	LRBA	1742	positive
chr4	150828622	150831816	ENST00000651943	intron	29	-	3194	ENSG00000198589	LRBA	1742	positive
chr4	150831977	150844099	ENST00000651943	intron	28	-	12122	ENSG00000198589	LRBA	1742	positive
chr4	150844208	150844657	ENST00000651943	intron	27	-	449	ENSG00000198589	LRBA	1742	positive
chr4	150844780	150848817	ENST00000651943	intron	26	-	4037	ENSG00000198589	LRBA	1742	positive
chr4	150848999	150849421	ENST00000651943	intron	25	-	422	ENSG00000198589	LRBA	1742	positive
chr4	150849576	150850723	ENST00000651943	intron	24	-	1147	ENSG00000198589	LRBA	1742	positive
chr4	150850903	150851884	ENST00000651943	intron	23	-	981	ENSG00000198589	LRBA	1742	positive
chr4	150852944	150867670	ENST00000651943	intron	22	-	14726	ENSG00000198589	LRBA	1742	positive
chr4	150867864	150868181	ENST00000651943	intron	21	-	317	ENSG00000198589	LRBA	1742	positive
chr4	150868306	150870524	ENST00000651943	intron	20	-	2218	ENSG00000198589	LRBA	1742	positive
chr4	150870607	150871344	ENST00000651943	intron	19	-	737	ENSG00000198589	LRBA	1742	positive
chr4	150871454	150872662	ENST00000651943	intron	18	-	1208	ENSG00000198589	LRBA	1742	positive
chr4	150872756	150893051	ENST00000651943	intron	17	-	20295	ENSG00000198589	LRBA	1742	positive
chr4	150893150	150896393	ENST00000651943	intron	16	-	3243	ENSG00000198589	LRBA	1742	positive
chr4	150896457	150897738	ENST00000651943	intron	15	-	1281	ENSG00000198589	LRBA	1742	positive
chr4	150897819	150900048	ENST00000651943	intron	14	-	2229	ENSG00000198589	LRBA	1742	positive
chr4	150900218	150905837	ENST00000651943	intron	13	-	5619	ENSG00000198589	LRBA	1742	positive
chr4	150905991	150906296	ENST00000651943	intron	12	-	305	ENSG00000198589	LRBA	1742	positive
chr4	150906406	150908333	ENST00000651943	intron	11	-	1927	ENSG00000198589	LRBA	1742	positive
chr4	150908468	150908659	ENST00000651943	intron	10	-	191	ENSG00000198589	LRBA	1742	positive
chr4	150908858	150914194	ENST00000651943	intron	9	-	5336	ENSG00000198589	LRBA	1742	positive
chr4	150914342	150915607	ENST00000651943	intron	8	-	1265	ENSG00000198589	LRBA	1742	positive
chr4	150915728	150916400	ENST00000651943	intron	7	-	672	ENSG00000198589	LRBA	1742	positive
chr4	150916528	150916616	ENST00000651943	intron	6	-	88	ENSG00000198589	LRBA	1742	positive
chr4	150916739	150921197	ENST00000651943	intron	5	-	4458	ENSG00000198589	LRBA	1742	positive
chr4	150921294	150928515	ENST00000651943	intron	4	-	7221	ENSG00000198589	LRBA	1742	positive
chr4	150928617	150928833	ENST00000651943	intron	3	-	216	ENSG00000198589	LRBA	1742	positive
chr4	150929066	151014426	ENST00000651943	intron	2	-	85360	ENSG00000198589	LRBA	1742	positive
chr4	151014862	151015201	ENST00000651943	intron	1	-	339	ENSG00000198589	LRBA	1742	positive
chr4	3103884	3105356	ENST00000355072	intron	4	+	1472	ENSG00000197386	HTT	4851	positive
chr4	3105437	3107284	ENST00000355072	intron	5	+	1847	ENSG00000197386	HTT	4851	positive
chr4	3107424	3115303	ENST00000355072	intron	6	+	7879	ENSG00000197386	HTT	4851	positive
chr4	3115446	3116084	ENST00000355072	intron	7	+	638	ENSG00000197386	HTT	4851	positive
chr4	3116264	3121227	ENST00000355072	intron	8	+	4963	ENSG00000197386	HTT	4851	positive
chr4	3121433	3122888	ENST00000355072	intron	9	+	1455	ENSG00000197386	HTT	4851	positive
chr4	3122937	3125548	ENST00000355072	intron	10	+	2611	ENSG00000197386	HTT	4851	positive
chr4	3125630	3127263	ENST00000355072	intron	11	+	1633	ENSG00000197386	HTT	4851	positive
chr4	3127605	3129923	ENST00000355072	intron	12	+	2318	ENSG00000197386	HTT	4851	positive
chr4	3130048	3130304	ENST00000355072	intron	13	+	256	ENSG00000197386	HTT	4851	positive
chr4	3130424	3131285	ENST00000355072	intron	14	+	861	ENSG00000197386	HTT	4851	positive
chr4	3131398	3131637	ENST00000355072	intron	15	+	239	ENSG00000197386	HTT	4851	positive
chr4	3131776	3132561	ENST00000355072	intron	16	+	785	ENSG00000197386	HTT	4851	positive
chr4	3132721	3132813	ENST00000355072	intron	17	+	92	ENSG00000197386	HTT	4851	positive
chr4	3132912	3134400	ENST00000355072	intron	18	+	1488	ENSG00000197386	HTT	4851	positive
chr4	3134541	3135903	ENST00000355072	intron	19	+	1362	ENSG00000197386	HTT	4851	positive
chr4	3135968	3136225	ENST00000355072	intron	20	+	257	ENSG00000197386	HTT	4851	positive
chr4	3136327	3140509	ENST00000355072	intron	21	+	4182	ENSG00000197386	HTT	4851	positive
chr4	3140657	3142765	ENST00000355072	intron	22	+	2108	ENSG00000197386	HTT	4851	positive
chr4	3142887	3145151	ENST00000355072	intron	23	+	2264	ENSG00000197386	HTT	4851	positive
chr4	3145229	3146796	ENST00000355072	intron	24	+	1567	ENSG00000197386	HTT	4851	positive
chr4	3146949	3148004	ENST00000355072	intron	25	+	1055	ENSG00000197386	HTT	4851	positive
chr4	3148208	3154292	ENST00000355072	intron	26	+	6084	ENSG00000197386	HTT	4851	positive
chr4	3154420	3157071	ENST00000355072	intron	27	+	2651	ENSG00000197386	HTT	4851	positive
chr4	3157200	3160281	ENST00000355072	intron	28	+	3081	ENSG00000197386	HTT	4851	positive
chr4	3160393	3172319	ENST00000355072	intron	29	+	11926	ENSG00000197386	HTT	4851	positive
chr4	3172398	3172907	ENST00000355072	intron	30	+	509	ENSG00000197386	HTT	4851	positive
chr4	3173132	3174720	ENST00000355072	intron	31	+	1588	ENSG00000197386	HTT	4851	positive
chr4	3174800	3174945	ENST00000355072	intron	32	+	145	ENSG00000197386	HTT	4851	positive
chr4	3175108	3177331	ENST00000355072	intron	33	+	2223	ENSG00000197386	HTT	4851	positive
chr4	3177388	3178297	ENST00000355072	intron	34	+	909	ENSG00000197386	HTT	4851	positive
chr4	3178447	3180514	ENST00000355072	intron	35	+	2067	ENSG00000197386	HTT	4851	positive
chr4	3180652	3182353	ENST00000355072	intron	36	+	1701	ENSG00000197386	HTT	4851	positive
chr4	3182471	3186596	ENST00000355072	intron	37	+	4125	ENSG00000197386	HTT	4851	positive
chr4	3186720	3187650	ENST00000355072	intron	38	+	930	ENSG00000197386	HTT	4851	positive
chr4	3187887	3188950	ENST00000355072	intron	39	+	1063	ENSG00000197386	HTT	4851	positive
chr4	3189094	3199731	ENST00000355072	intron	40	+	10637	ENSG00000197386	HTT	4851	positive
chr4	3199940	3204006	ENST00000355072	intron	41	+	4066	ENSG00000197386	HTT	4851	positive
chr4	3204149	3206495	ENST00000355072	intron	42	+	2346	ENSG00000197386	HTT	4851	positive
chr4	3206676	3206806	ENST00000355072	intron	43	+	130	ENSG00000197386	HTT	4851	positive
chr4	3206984	3207280	ENST00000355072	intron	44	+	296	ENSG00000197386	HTT	4851	positive
chr4	3207358	3208772	ENST00000355072	intron	45	+	1414	ENSG00000197386	HTT	4851	positive
chr4	3208912	3209826	ENST00000355072	intron	46	+	914	ENSG00000197386	HTT	4851	positive
chr4	3209950	3211928	ENST00000355072	intron	47	+	1978	ENSG00000197386	HTT	4851	positive
chr4	3212143	3212563	ENST00000355072	intron	48	+	420	ENSG00000197386	HTT	4851	positive
chr4	3212710	3213957	ENST00000355072	intron	49	+	1247	ENSG00000197386	HTT	4851	positive
chr4	3214136	3215109	ENST00000355072	intron	50	+	973	ENSG00000197386	HTT	4851	positive
chr4	3215212	3217764	ENST00000355072	intron	51	+	2552	ENSG00000197386	HTT	4851	positive
chr4	3217953	3220181	ENST00000355072	intron	52	+	2228	ENSG00000197386	HTT	4851	positive
chr4	3220309	3222386	ENST00000355072	intron	53	+	2077	ENSG00000197386	HTT	4851	positive
chr4	3222488	3223405	ENST00000355072	intron	54	+	917	ENSG00000197386	HTT	4851	positive
chr4	3223561	3223991	ENST00000355072	intron	55	+	430	ENSG00000197386	HTT	4851	positive
chr4	3224132	3225660	ENST00000355072	intron	56	+	1528	ENSG00000197386	HTT	4851	positive
chr4	3225744	3228614	ENST00000355072	intron	57	+	2870	ENSG00000197386	HTT	4851	positive
chr4	3228746	3228879	ENST00000355072	intron	58	+	133	ENSG00000197386	HTT	4851	positive
chr4	3229010	3229886	ENST00000355072	intron	59	+	876	ENSG00000197386	HTT	4851	positive
chr4	3230043	3233162	ENST00000355072	intron	60	+	3119	ENSG00000197386	HTT	4851	positive
chr4	3233354	3235283	ENST00000355072	intron	61	+	1929	ENSG00000197386	HTT	4851	positive
chr4	3235399	3235564	ENST00000355072	intron	62	+	165	ENSG00000197386	HTT	4851	positive
chr4	3235779	3236148	ENST00000355072	intron	63	+	369	ENSG00000197386	HTT	4851	positive
chr4	3236255	3238446	ENST00000355072	intron	64	+	2191	ENSG00000197386	HTT	4851	positive
chr4	3238610	3238817	ENST00000355072	intron	65	+	207	ENSG00000197386	HTT	4851	positive
chr4	3238979	3239845	ENST00000355072	intron	66	+	866	ENSG00000197386	HTT	4851	positive
chr4	38798899	38800856	ENST00000308979	intron	3	-	1957	ENSG00000174125	TLR1	11847	positive
chr4	38800949	38804305	ENST00000308979	intron	2	-	3356	ENSG00000174125	TLR1	11847	positive
chr4	38804383	38804753	ENST00000308979	intron	1	-	370	ENSG00000174125	TLR1	11847	positive
chr4	39825489	39837855	ENST00000303538	intron	32	-	12366	ENSG00000121892	PDS5A	29088	positive
chr4	39838209	39841947	ENST00000303538	intron	31	-	3738	ENSG00000121892	PDS5A	29088	positive
chr4	39842057	39844655	ENST00000303538	intron	30	-	2598	ENSG00000121892	PDS5A	29088	positive
chr4	39844802	39845817	ENST00000303538	intron	29	-	1015	ENSG00000121892	PDS5A	29088	positive
chr4	39845881	39848850	ENST00000303538	intron	28	-	2969	ENSG00000121892	PDS5A	29088	positive
chr4	39848971	39849519	ENST00000303538	intron	27	-	548	ENSG00000121892	PDS5A	29088	positive
chr4	39849653	39862218	ENST00000303538	intron	26	-	12565	ENSG00000121892	PDS5A	29088	positive
chr4	39862334	39862868	ENST00000303538	intron	25	-	534	ENSG00000121892	PDS5A	29088	positive
chr4	39863074	39863335	ENST00000303538	intron	24	-	261	ENSG00000121892	PDS5A	29088	positive
chr4	39863460	39866860	ENST00000303538	intron	23	-	3400	ENSG00000121892	PDS5A	29088	positive
chr4	39866998	39869393	ENST00000303538	intron	22	-	2395	ENSG00000121892	PDS5A	29088	positive
chr4	39869463	39872985	ENST00000303538	intron	21	-	3522	ENSG00000121892	PDS5A	29088	positive
chr4	39873145	39874288	ENST00000303538	intron	20	-	1143	ENSG00000121892	PDS5A	29088	positive
chr4	39874413	39876992	ENST00000303538	intron	19	-	2579	ENSG00000121892	PDS5A	29088	positive
chr4	39877154	39879727	ENST00000303538	intron	18	-	2573	ENSG00000121892	PDS5A	29088	positive
chr4	39879834	39890248	ENST00000303538	intron	17	-	10414	ENSG00000121892	PDS5A	29088	positive
chr4	39890365	39898388	ENST00000303538	intron	16	-	8023	ENSG00000121892	PDS5A	29088	positive
chr4	39898529	39898776	ENST00000303538	intron	15	-	247	ENSG00000121892	PDS5A	29088	positive
chr4	39898826	39900425	ENST00000303538	intron	14	-	1599	ENSG00000121892	PDS5A	29088	positive
chr4	39900508	39902346	ENST00000303538	intron	13	-	1838	ENSG00000121892	PDS5A	29088	positive
chr4	39902461	39904039	ENST00000303538	intron	12	-	1578	ENSG00000121892	PDS5A	29088	positive
chr4	39904192	39908394	ENST00000303538	intron	11	-	4202	ENSG00000121892	PDS5A	29088	positive
chr4	39908541	39910243	ENST00000303538	intron	10	-	1702	ENSG00000121892	PDS5A	29088	positive
chr4	39910339	39913610	ENST00000303538	intron	9	-	3271	ENSG00000121892	PDS5A	29088	positive
chr4	39913727	39917047	ENST00000303538	intron	8	-	3320	ENSG00000121892	PDS5A	29088	positive
chr4	39917189	39920318	ENST00000303538	intron	7	-	3129	ENSG00000121892	PDS5A	29088	positive
chr4	39920400	39922621	ENST00000303538	intron	6	-	2221	ENSG00000121892	PDS5A	29088	positive
chr4	39922749	39925835	ENST00000303538	intron	5	-	3086	ENSG00000121892	PDS5A	29088	positive
chr4	39925934	39926774	ENST00000303538	intron	4	-	840	ENSG00000121892	PDS5A	29088	positive
chr4	39926862	39927960	ENST00000303538	intron	3	-	1098	ENSG00000121892	PDS5A	29088	positive
chr4	39928165	39976439	ENST00000303538	intron	2	-	48274	ENSG00000121892	PDS5A	29088	positive
chr4	48228660	48269751	ENST00000381501	intron	1	-	41091	ENSG00000135605	TEC	11719	positive
chr4	82842482	82844385	ENST00000395310	intron	21	-	1903	ENSG00000138674	SEC31A	17052	positive
chr4	82844510	82848803	ENST00000395310	intron	20	-	4293	ENSG00000138674	SEC31A	17052	positive
chr4	82848978	82851430	ENST00000395310	intron	19	-	2452	ENSG00000138674	SEC31A	17052	positive
chr4	82851605	82853569	ENST00000395310	intron	18	-	1964	ENSG00000138674	SEC31A	17052	positive
chr4	82853716	82854902	ENST00000395310	intron	17	-	1186	ENSG00000138674	SEC31A	17052	positive
chr4	82855030	82856951	ENST00000395310	intron	16	-	1921	ENSG00000138674	SEC31A	17052	positive
chr4	82857131	82857688	ENST00000395310	intron	15	-	557	ENSG00000138674	SEC31A	17052	positive
chr4	82857765	82861630	ENST00000395310	intron	14	-	3865	ENSG00000138674	SEC31A	17052	positive
chr4	82861709	82862533	ENST00000395310	intron	13	-	824	ENSG00000138674	SEC31A	17052	positive
chr4	82862573	82863317	ENST00000395310	intron	12	-	744	ENSG00000138674	SEC31A	17052	positive
chr4	82863393	82864361	ENST00000395310	intron	11	-	968	ENSG00000138674	SEC31A	17052	positive
chr4	82864599	82866807	ENST00000395310	intron	10	-	2208	ENSG00000138674	SEC31A	17052	positive
chr4	82866961	82867154	ENST00000395310	intron	9	-	193	ENSG00000138674	SEC31A	17052	positive
chr4	82867317	82870324	ENST00000395310	intron	8	-	3007	ENSG00000138674	SEC31A	17052	positive
chr4	82870425	82871943	ENST00000395310	intron	7	-	1518	ENSG00000138674	SEC31A	17052	positive
chr4	82872087	82874610	ENST00000395310	intron	6	-	2523	ENSG00000138674	SEC31A	17052	positive
chr4	82874752	82875726	ENST00000395310	intron	5	-	974	ENSG00000138674	SEC31A	17052	positive
chr4	82875823	82878729	ENST00000395310	intron	4	-	2906	ENSG00000138674	SEC31A	17052	positive
chr4	82878929	82880798	ENST00000395310	intron	3	-	1869	ENSG00000138674	SEC31A	17052	positive
chr4	82880923	82881857	ENST00000395310	intron	2	-	934	ENSG00000138674	SEC31A	17052	positive
chr4	82881941	82891087	ENST00000395310	intron	1	-	9146	ENSG00000138674	SEC31A	17052	positive
chr4	86948572	87046165	ENST00000395146	intron	2	+	97593	ENSG00000172493	AFF1	7135	positive
chr4	87046287	87046694	ENST00000395146	intron	3	+	407	ENSG00000172493	AFF1	7135	positive
chr4	87047595	87084119	ENST00000395146	intron	4	+	36524	ENSG00000172493	AFF1	7135	positive
chr4	87084165	87089983	ENST00000395146	intron	5	+	5818	ENSG00000172493	AFF1	7135	positive
chr4	87090071	87091792	ENST00000395146	intron	6	+	1721	ENSG00000172493	AFF1	7135	positive
chr4	87091830	87094914	ENST00000395146	intron	7	+	3084	ENSG00000172493	AFF1	7135	positive
chr4	87094970	87105627	ENST00000395146	intron	8	+	10657	ENSG00000172493	AFF1	7135	positive
chr4	87105683	87105807	ENST00000395146	intron	9	+	124	ENSG00000172493	AFF1	7135	positive
chr4	87105846	87108158	ENST00000395146	intron	10	+	2312	ENSG00000172493	AFF1	7135	positive
chr4	87108316	87114366	ENST00000395146	intron	11	+	6050	ENSG00000172493	AFF1	7135	positive
chr4	102632282	102634787	ENST00000647097	intron	16	-	2505	ENSG00000109323	MANBA	6831	positive
chr4	102671399	102673918	ENST00000647097	intron	8	-	2519	ENSG00000109323	MANBA	6831	positive
chr4	102674071	102689573	ENST00000647097	intron	7	-	15502	ENSG00000109323	MANBA	6831	positive
chr4	102689685	102690595	ENST00000647097	intron	6	-	910	ENSG00000109323	MANBA	6831	positive
chr4	102714562	102722870	ENST00000647097	intron	4	-	8308	ENSG00000109323	MANBA	6831	positive
chr4	102723042	102723861	ENST00000647097	intron	3	-	819	ENSG00000109323	MANBA	6831	positive
chr4	102723968	102726588	ENST00000647097	intron	2	-	2620	ENSG00000109323	MANBA	6831	positive
chr4	105927429	105937008	ENST00000379987	intron	3	+	9579	ENSG00000168743	NPNT	27405	positive
chr4	105937129	105938300	ENST00000379987	intron	4	+	1171	ENSG00000168743	NPNT	27405	positive
chr4	105938421	105940074	ENST00000379987	intron	5	+	1653	ENSG00000168743	NPNT	27405	positive
chr4	105940210	105940513	ENST00000379987	intron	6	+	303	ENSG00000168743	NPNT	27405	positive
chr4	105940637	105942306	ENST00000379987	intron	7	+	1669	ENSG00000168743	NPNT	27405	positive
chr4	105942703	105958470	ENST00000379987	intron	8	+	15767	ENSG00000168743	NPNT	27405	positive
chr4	105958558	105959027	ENST00000379987	intron	9	+	469	ENSG00000168743	NPNT	27405	positive
chr4	105959127	105967187	ENST00000379987	intron	10	+	8060	ENSG00000168743	NPNT	27405	positive
chr4	105967445	105968894	ENST00000379987	intron	11	+	1449	ENSG00000168743	NPNT	27405	positive
chr4	127949848	127957500	ENST00000641686	intron	2	-	7652	ENSG00000164073	MFSD8	28486	positive
chr4	128884540	128888678	ENST00000281142	intron	20	-	4138	ENSG00000151466	SCLT1	26406	positive
chr4	128888775	128891058	ENST00000281142	intron	19	-	2283	ENSG00000151466	SCLT1	26406	positive
chr4	128891138	128936654	ENST00000281142	intron	18	-	45516	ENSG00000151466	SCLT1	26406	positive
chr4	128946153	128948495	ENST00000281142	intron	15	-	2342	ENSG00000151466	SCLT1	26406	positive
chr4	128948571	128952768	ENST00000281142	intron	14	-	4197	ENSG00000151466	SCLT1	26406	positive
chr4	128952841	128957025	ENST00000281142	intron	13	-	4184	ENSG00000151466	SCLT1	26406	positive
chr4	128957125	128959599	ENST00000281142	intron	12	-	2474	ENSG00000151466	SCLT1	26406	positive
chr4	128959778	128965226	ENST00000281142	intron	11	-	5448	ENSG00000151466	SCLT1	26406	positive
chr4	128965319	128970377	ENST00000281142	intron	10	-	5058	ENSG00000151466	SCLT1	26406	positive
chr4	128970469	128992166	ENST00000281142	intron	9	-	21697	ENSG00000151466	SCLT1	26406	positive
chr4	128992238	128997873	ENST00000281142	intron	8	-	5635	ENSG00000151466	SCLT1	26406	positive
chr4	128997940	128999671	ENST00000281142	intron	7	-	1731	ENSG00000151466	SCLT1	26406	positive
chr4	128999795	129003740	ENST00000281142	intron	6	-	3945	ENSG00000151466	SCLT1	26406	positive
chr4	129003877	129039040	ENST00000281142	intron	5	-	35163	ENSG00000151466	SCLT1	26406	positive
chr4	129039097	129043394	ENST00000281142	intron	4	-	4297	ENSG00000151466	SCLT1	26406	positive
chr4	129043468	129043992	ENST00000281142	intron	3	-	524	ENSG00000151466	SCLT1	26406	positive
chr4	129044052	129082305	ENST00000281142	intron	2	-	38253	ENSG00000151466	SCLT1	26406	positive
chr4	129082374	129093069	ENST00000281142	intron	1	-	10695	ENSG00000151466	SCLT1	26406	positive
chr4	147732456	147822726	ENST00000336498	intron	1	+	90270	ENSG00000071205	ARHGAP10	26099	positive
chr4	147822823	147822895	ENST00000336498	intron	2	+	72	ENSG00000071205	ARHGAP10	26099	positive
chr4	147822958	147847150	ENST00000336498	intron	3	+	24192	ENSG00000071205	ARHGAP10	26099	positive
chr4	147847223	147857552	ENST00000336498	intron	4	+	10329	ENSG00000071205	ARHGAP10	26099	positive
chr4	147857655	147864845	ENST00000336498	intron	5	+	7190	ENSG00000071205	ARHGAP10	26099	positive
chr4	147864957	147866711	ENST00000336498	intron	6	+	1754	ENSG00000071205	ARHGAP10	26099	positive
chr4	147866817	147875020	ENST00000336498	intron	7	+	8203	ENSG00000071205	ARHGAP10	26099	positive
chr4	147875151	147879231	ENST00000336498	intron	8	+	4080	ENSG00000071205	ARHGAP10	26099	positive
chr4	147879339	147881837	ENST00000336498	intron	9	+	2498	ENSG00000071205	ARHGAP10	26099	positive
chr4	147881933	147906637	ENST00000336498	intron	10	+	24704	ENSG00000071205	ARHGAP10	26099	positive
chr4	147906720	147909731	ENST00000336498	intron	11	+	3011	ENSG00000071205	ARHGAP10	26099	positive
chr4	147909778	147913073	ENST00000336498	intron	12	+	3295	ENSG00000071205	ARHGAP10	26099	positive
chr4	147913140	147939824	ENST00000336498	intron	13	+	26684	ENSG00000071205	ARHGAP10	26099	positive
chr4	147939900	147946616	ENST00000336498	intron	14	+	6716	ENSG00000071205	ARHGAP10	26099	positive
chr4	147946705	147955315	ENST00000336498	intron	15	+	8610	ENSG00000071205	ARHGAP10	26099	positive
chr4	147955375	147965023	ENST00000336498	intron	16	+	9648	ENSG00000071205	ARHGAP10	26099	positive
chr4	147965130	147966679	ENST00000336498	intron	17	+	1549	ENSG00000071205	ARHGAP10	26099	positive
chr4	499490	500395	ENST00000453061	intron	1	+	905	ENSG00000174227	PIGG	25985	positive
chr4	500602	505717	ENST00000453061	intron	2	+	5115	ENSG00000174227	PIGG	25985	positive
chr4	505928	507404	ENST00000453061	intron	3	+	1476	ENSG00000174227	PIGG	25985	positive
chr4	507594	508828	ENST00000453061	intron	4	+	1234	ENSG00000174227	PIGG	25985	positive
chr4	508971	515972	ENST00000453061	intron	5	+	7001	ENSG00000174227	PIGG	25985	positive
chr4	516186	521055	ENST00000453061	intron	6	+	4869	ENSG00000174227	PIGG	25985	positive
chr4	521274	521659	ENST00000453061	intron	7	+	385	ENSG00000174227	PIGG	25985	positive
chr4	521942	523458	ENST00000453061	intron	8	+	1516	ENSG00000174227	PIGG	25985	positive
chr4	523914	527038	ENST00000453061	intron	9	+	3124	ENSG00000174227	PIGG	25985	positive
chr4	527231	530435	ENST00000453061	intron	10	+	3204	ENSG00000174227	PIGG	25985	positive
chr4	530746	533817	ENST00000453061	intron	11	+	3071	ENSG00000174227	PIGG	25985	positive
chr4	533982	539152	ENST00000453061	intron	12	+	5170	ENSG00000174227	PIGG	25985	positive
chr4	849775	849891	ENST00000314167	intron	27	-	116	ENSG00000178950	GAK	4113	positive
chr4	851975	859605	ENST00000314167	intron	24	-	7630	ENSG00000178950	GAK	4113	positive
chr4	859723	865121	ENST00000314167	intron	23	-	5398	ENSG00000178950	GAK	4113	positive
chr4	865245	866363	ENST00000314167	intron	22	-	1118	ENSG00000178950	GAK	4113	positive
chr4	866535	866955	ENST00000314167	intron	21	-	420	ENSG00000178950	GAK	4113	positive
chr4	867433	868538	ENST00000314167	intron	20	-	1105	ENSG00000178950	GAK	4113	positive
chr4	868686	870710	ENST00000314167	intron	19	-	2024	ENSG00000178950	GAK	4113	positive
chr4	870905	876529	ENST00000314167	intron	18	-	5624	ENSG00000178950	GAK	4113	positive
chr4	876610	877089	ENST00000314167	intron	17	-	479	ENSG00000178950	GAK	4113	positive
chr4	877208	877614	ENST00000314167	intron	16	-	406	ENSG00000178950	GAK	4113	positive
chr4	877810	881906	ENST00000314167	intron	15	-	4096	ENSG00000178950	GAK	4113	positive
chr4	882041	882696	ENST00000314167	intron	14	-	655	ENSG00000178950	GAK	4113	positive
chr4	882820	883314	ENST00000314167	intron	13	-	494	ENSG00000178950	GAK	4113	positive
chr4	883464	884036	ENST00000314167	intron	12	-	572	ENSG00000178950	GAK	4113	positive
chr4	884087	888846	ENST00000314167	intron	11	-	4759	ENSG00000178950	GAK	4113	positive
chr4	888971	890531	ENST00000314167	intron	10	-	1560	ENSG00000178950	GAK	4113	positive
chr4	890623	893376	ENST00000314167	intron	9	-	2753	ENSG00000178950	GAK	4113	positive
chr4	893490	893873	ENST00000314167	intron	8	-	383	ENSG00000178950	GAK	4113	positive
chr4	894010	896459	ENST00000314167	intron	7	-	2449	ENSG00000178950	GAK	4113	positive
chr4	896550	898032	ENST00000314167	intron	6	-	1482	ENSG00000178950	GAK	4113	positive
chr4	898159	904636	ENST00000314167	intron	5	-	6477	ENSG00000178950	GAK	4113	positive
chr4	904780	911672	ENST00000314167	intron	4	-	6892	ENSG00000178950	GAK	4113	positive
chr4	911788	912734	ENST00000314167	intron	3	-	946	ENSG00000178950	GAK	4113	positive
chr4	912795	913606	ENST00000314167	intron	2	-	811	ENSG00000178950	GAK	4113	positive
chr4	913669	932042	ENST00000314167	intron	1	-	18373	ENSG00000178950	GAK	4113	positive
chr4	1814574	1815663	ENST00000302787	intron	13	-	1089	ENSG00000168924	LETM1	6556	positive
chr4	1815803	1816726	ENST00000302787	intron	12	-	923	ENSG00000168924	LETM1	6556	positive
chr4	1816915	1819337	ENST00000302787	intron	11	-	2422	ENSG00000168924	LETM1	6556	positive
chr4	1819473	1822180	ENST00000302787	intron	10	-	2707	ENSG00000168924	LETM1	6556	positive
chr4	1871543	1900625	ENST00000508803	intron	1	+	29082	ENSG00000109685	NSD2	12766	positive
chr4	1901252	1904215	ENST00000508803	intron	2	+	2963	ENSG00000109685	NSD2	12766	positive
chr4	1904379	1916870	ENST00000508803	intron	3	+	12491	ENSG00000109685	NSD2	12766	positive
chr4	1917038	1918140	ENST00000508803	intron	4	+	1102	ENSG00000109685	NSD2	12766	positive
chr4	1918624	1930625	ENST00000508803	intron	5	+	12001	ENSG00000109685	NSD2	12766	positive
chr4	1930771	1935143	ENST00000508803	intron	6	+	4372	ENSG00000109685	NSD2	12766	positive
chr4	1951204	1952107	ENST00000508803	intron	10	+	903	ENSG00000109685	NSD2	12766	positive
chr4	1953525	1955160	ENST00000508803	intron	12	+	1635	ENSG00000109685	NSD2	12766	positive
chr4	1955341	1955692	ENST00000508803	intron	13	+	351	ENSG00000109685	NSD2	12766	positive
chr4	1955850	1955982	ENST00000508803	intron	14	+	132	ENSG00000109685	NSD2	12766	positive
chr4	1956189	1957932	ENST00000508803	intron	15	+	1743	ENSG00000109685	NSD2	12766	positive
chr4	1958037	1959470	ENST00000508803	intron	16	+	1433	ENSG00000109685	NSD2	12766	positive
chr4	1959741	1961034	ENST00000508803	intron	17	+	1293	ENSG00000109685	NSD2	12766	positive
chr4	1961152	1974862	ENST00000508803	intron	18	+	13710	ENSG00000109685	NSD2	12766	positive
chr4	1975005	1975293	ENST00000508803	intron	19	+	288	ENSG00000109685	NSD2	12766	positive
chr4	1975401	1976474	ENST00000508803	intron	20	+	1073	ENSG00000109685	NSD2	12766	positive
chr4	1976680	1978637	ENST00000508803	intron	21	+	1957	ENSG00000109685	NSD2	12766	positive
chr4	2469259	2490336	ENST00000314289	intron	1	+	21077	ENSG00000063978	RNF4	10067	positive
chr4	2490503	2497006	ENST00000314289	intron	2	+	6503	ENSG00000063978	RNF4	10067	positive
chr4	2497122	2500658	ENST00000314289	intron	3	+	3536	ENSG00000063978	RNF4	10067	positive
chr4	2500739	2511955	ENST00000314289	intron	4	+	11216	ENSG00000063978	RNF4	10067	positive
chr4	2512598	2513082	ENST00000314289	intron	6	+	484	ENSG00000063978	RNF4	10067	positive
chr4	2513132	2513669	ENST00000314289	intron	7	+	537	ENSG00000063978	RNF4	10067	positive
chr4	2596330	2625261	ENST00000637812	intron	2	+	28931	ENSG00000125386	FAM193A	16822	positive
chr4	2625396	2626409	ENST00000637812	intron	3	+	1013	ENSG00000125386	FAM193A	16822	positive
chr4	2626578	2630934	ENST00000637812	intron	4	+	4356	ENSG00000125386	FAM193A	16822	positive
chr4	2631170	2639734	ENST00000637812	intron	5	+	8564	ENSG00000125386	FAM193A	16822	positive
chr4	2639860	2646684	ENST00000637812	intron	6	+	6824	ENSG00000125386	FAM193A	16822	positive
chr4	2646833	2657802	ENST00000637812	intron	7	+	10969	ENSG00000125386	FAM193A	16822	positive
chr4	2657881	2659557	ENST00000637812	intron	8	+	1676	ENSG00000125386	FAM193A	16822	positive
chr4	2659671	2659811	ENST00000637812	intron	9	+	140	ENSG00000125386	FAM193A	16822	positive
chr4	2660055	2662837	ENST00000637812	intron	10	+	2782	ENSG00000125386	FAM193A	16822	positive
chr4	2662992	2663108	ENST00000637812	intron	11	+	116	ENSG00000125386	FAM193A	16822	positive
chr4	2663289	2672120	ENST00000637812	intron	12	+	8831	ENSG00000125386	FAM193A	16822	positive
chr4	2672373	2689505	ENST00000637812	intron	13	+	17132	ENSG00000125386	FAM193A	16822	positive
chr4	2689705	2690697	ENST00000637812	intron	14	+	992	ENSG00000125386	FAM193A	16822	positive
chr4	2690971	2693585	ENST00000637812	intron	15	+	2614	ENSG00000125386	FAM193A	16822	positive
chr4	2693875	2694945	ENST00000637812	intron	16	+	1070	ENSG00000125386	FAM193A	16822	positive
chr4	2695130	2696362	ENST00000637812	intron	17	+	1232	ENSG00000125386	FAM193A	16822	positive
chr4	2696594	2699679	ENST00000637812	intron	18	+	3085	ENSG00000125386	FAM193A	16822	positive
chr4	2700545	2716022	ENST00000637812	intron	19	+	15477	ENSG00000125386	FAM193A	16822	positive
chr4	2716105	2731774	ENST00000637812	intron	20	+	15669	ENSG00000125386	FAM193A	16822	positive
chr4	2844025	2875895	ENST00000683351	intron	1	+	31870	ENSG00000087274	ADD1	243	positive
chr4	2876111	2881897	ENST00000683351	intron	2	+	5786	ENSG00000087274	ADD1	243	positive
chr4	2882061	2884514	ENST00000683351	intron	3	+	2453	ENSG00000087274	ADD1	243	positive
chr4	2884667	2894012	ENST00000683351	intron	4	+	9345	ENSG00000087274	ADD1	243	positive
chr4	2894094	2894581	ENST00000683351	intron	5	+	487	ENSG00000087274	ADD1	243	positive
chr4	2894732	2898183	ENST00000683351	intron	6	+	3451	ENSG00000087274	ADD1	243	positive
chr4	2898328	2898432	ENST00000683351	intron	7	+	104	ENSG00000087274	ADD1	243	positive
chr4	2898532	2899258	ENST00000683351	intron	8	+	726	ENSG00000087274	ADD1	243	positive
chr4	2899436	2904763	ENST00000683351	intron	9	+	5327	ENSG00000087274	ADD1	243	positive
chr4	2915041	2926013	ENST00000683351	intron	14	+	10972	ENSG00000087274	ADD1	243	positive
chr4	2926113	2928170	ENST00000683351	intron	15	+	2057	ENSG00000087274	ADD1	243	positive
chr4	4420130	4420863	ENST00000306200	intron	10	-	733	ENSG00000168818	STX18	15942	positive
chr4	4420945	4423517	ENST00000306200	intron	9	-	2572	ENSG00000168818	STX18	15942	positive
chr4	4423588	4425163	ENST00000306200	intron	8	-	1575	ENSG00000168818	STX18	15942	positive
chr4	4425223	4434769	ENST00000306200	intron	7	-	9546	ENSG00000168818	STX18	15942	positive
chr4	4434859	4438393	ENST00000306200	intron	6	-	3534	ENSG00000168818	STX18	15942	positive
chr4	4438510	4457190	ENST00000306200	intron	5	-	18680	ENSG00000168818	STX18	15942	positive
chr4	4457258	4457422	ENST00000306200	intron	4	-	164	ENSG00000168818	STX18	15942	positive
chr4	4457501	4459371	ENST00000306200	intron	3	-	1870	ENSG00000168818	STX18	15942	positive
chr4	4459488	4471638	ENST00000306200	intron	2	-	12150	ENSG00000168818	STX18	15942	positive
chr4	4471707	4541796	ENST00000306200	intron	1	-	70089	ENSG00000168818	STX18	15942	positive
chr4	6909952	6923372	ENST00000409757	intron	1	+	13420	ENSG00000132405	TBC1D14	29246	positive
chr4	6924112	6967303	ENST00000409757	intron	2	+	43191	ENSG00000132405	TBC1D14	29246	positive
chr4	6967425	6994183	ENST00000409757	intron	3	+	26758	ENSG00000132405	TBC1D14	29246	positive
chr4	6994303	6996324	ENST00000409757	intron	4	+	2021	ENSG00000132405	TBC1D14	29246	positive
chr4	6996408	6999084	ENST00000409757	intron	5	+	2676	ENSG00000132405	TBC1D14	29246	positive
chr4	6999203	7001144	ENST00000409757	intron	6	+	1941	ENSG00000132405	TBC1D14	29246	positive
chr4	7001252	7004843	ENST00000409757	intron	7	+	3591	ENSG00000132405	TBC1D14	29246	positive
chr4	7004925	7006631	ENST00000409757	intron	8	+	1706	ENSG00000132405	TBC1D14	29246	positive
chr4	7006727	7009876	ENST00000409757	intron	9	+	3149	ENSG00000132405	TBC1D14	29246	positive
chr4	7009949	7010652	ENST00000409757	intron	10	+	703	ENSG00000132405	TBC1D14	29246	positive
chr4	7010782	7014447	ENST00000409757	intron	11	+	3665	ENSG00000132405	TBC1D14	29246	positive
chr4	7014558	7025003	ENST00000409757	intron	12	+	10445	ENSG00000132405	TBC1D14	29246	positive
chr4	7025263	7030326	ENST00000409757	intron	13	+	5063	ENSG00000132405	TBC1D14	29246	positive
chr4	10075485	10077303	ENST00000499869	intron	14	-	1818	ENSG00000071127	WDR1	12754	positive
chr4	10077449	10077752	ENST00000499869	intron	13	-	303	ENSG00000071127	WDR1	12754	positive
chr4	10077927	10078890	ENST00000499869	intron	12	-	963	ENSG00000071127	WDR1	12754	positive
chr4	10079002	10081356	ENST00000499869	intron	11	-	2354	ENSG00000071127	WDR1	12754	positive
chr4	10081445	10083021	ENST00000499869	intron	10	-	1576	ENSG00000071127	WDR1	12754	positive
chr4	10083179	10084442	ENST00000499869	intron	9	-	1263	ENSG00000071127	WDR1	12754	positive
chr4	10084531	10087706	ENST00000499869	intron	8	-	3175	ENSG00000071127	WDR1	12754	positive
chr4	10087941	10088292	ENST00000499869	intron	7	-	351	ENSG00000071127	WDR1	12754	positive
chr4	10088374	10088663	ENST00000499869	intron	6	-	289	ENSG00000071127	WDR1	12754	positive
chr4	10088742	10097710	ENST00000499869	intron	5	-	8968	ENSG00000071127	WDR1	12754	positive
chr4	10097892	10098991	ENST00000499869	intron	4	-	1099	ENSG00000071127	WDR1	12754	positive
chr4	10099140	10103895	ENST00000499869	intron	3	-	4755	ENSG00000071127	WDR1	12754	positive
chr4	10103987	10116112	ENST00000499869	intron	2	-	12125	ENSG00000071127	WDR1	12754	positive
chr4	10116235	10116650	ENST00000499869	intron	1	-	415	ENSG00000071127	WDR1	12754	positive
chr4	13460829	13474317	ENST00000330852	intron	3	-	13488	ENSG00000157869	RAB28	9768	positive
chr4	13474407	13479429	ENST00000330852	intron	2	-	5022	ENSG00000157869	RAB28	9768	positive
chr4	13479527	13484075	ENST00000330852	intron	1	-	4548	ENSG00000157869	RAB28	9768	positive
chr4	25782419	25784227	ENST00000399878	intron	14	-	1808	ENSG00000091490	SEL1L3	29108	positive
chr4	25784291	25788223	ENST00000399878	intron	13	-	3932	ENSG00000091490	SEL1L3	29108	positive
chr4	25788365	25790454	ENST00000399878	intron	12	-	2089	ENSG00000091490	SEL1L3	29108	positive
chr4	25790575	25802282	ENST00000399878	intron	11	-	11707	ENSG00000091490	SEL1L3	29108	positive
chr4	25802463	25804540	ENST00000399878	intron	10	-	2077	ENSG00000091490	SEL1L3	29108	positive
chr4	25804753	25818137	ENST00000399878	intron	9	-	13384	ENSG00000091490	SEL1L3	29108	positive
chr4	25818279	25819807	ENST00000399878	intron	8	-	1528	ENSG00000091490	SEL1L3	29108	positive
chr4	25819941	25821995	ENST00000399878	intron	7	-	2054	ENSG00000091490	SEL1L3	29108	positive
chr4	25822129	25830097	ENST00000399878	intron	6	-	7968	ENSG00000091490	SEL1L3	29108	positive
chr4	25830157	25832994	ENST00000399878	intron	5	-	2837	ENSG00000091490	SEL1L3	29108	positive
chr4	25833111	25833447	ENST00000399878	intron	4	-	336	ENSG00000091490	SEL1L3	29108	positive
chr4	25833570	25835196	ENST00000399878	intron	3	-	1626	ENSG00000091490	SEL1L3	29108	positive
chr4	25835324	25847293	ENST00000399878	intron	2	-	11969	ENSG00000091490	SEL1L3	29108	positive
chr4	25847865	25862674	ENST00000399878	intron	1	-	14809	ENSG00000091490	SEL1L3	29108	positive
chr4	26321049	26386352	ENST00000355476	intron	1	+	65303	ENSG00000168214	RBPJ	5724	positive
chr4	26386392	26406174	ENST00000355476	intron	2	+	19782	ENSG00000168214	RBPJ	5724	positive
chr4	26406271	26415474	ENST00000355476	intron	3	+	9203	ENSG00000168214	RBPJ	5724	positive
chr4	26415641	26420550	ENST00000355476	intron	4	+	4909	ENSG00000168214	RBPJ	5724	positive
chr4	26420726	26424341	ENST00000355476	intron	5	+	3615	ENSG00000168214	RBPJ	5724	positive
chr4	26424480	26424630	ENST00000355476	intron	6	+	150	ENSG00000168214	RBPJ	5724	positive
chr4	26424744	26428719	ENST00000355476	intron	7	+	3975	ENSG00000168214	RBPJ	5724	positive
chr4	26428861	26429897	ENST00000355476	intron	8	+	1036	ENSG00000168214	RBPJ	5724	positive
chr4	26430054	26430418	ENST00000355476	intron	9	+	364	ENSG00000168214	RBPJ	5724	positive
chr4	26430523	26430691	ENST00000355476	intron	10	+	168	ENSG00000168214	RBPJ	5724	positive
chr4	36068279	36073688	ENST00000303965	intron	32	-	5409	ENSG00000047365	ARAP2	16924	positive
chr4	36073824	36080215	ENST00000303965	intron	31	-	6391	ENSG00000047365	ARAP2	16924	positive
chr4	36080280	36082250	ENST00000303965	intron	30	-	1970	ENSG00000047365	ARAP2	16924	positive
chr4	36082287	36083367	ENST00000303965	intron	29	-	1080	ENSG00000047365	ARAP2	16924	positive
chr4	36083451	36091880	ENST00000303965	intron	28	-	8429	ENSG00000047365	ARAP2	16924	positive
chr4	36092021	36107564	ENST00000303965	intron	27	-	15543	ENSG00000047365	ARAP2	16924	positive
chr4	36107694	36114169	ENST00000303965	intron	26	-	6475	ENSG00000047365	ARAP2	16924	positive
chr4	36114288	36117060	ENST00000303965	intron	25	-	2772	ENSG00000047365	ARAP2	16924	positive
chr4	36117136	36119649	ENST00000303965	intron	24	-	2513	ENSG00000047365	ARAP2	16924	positive
chr4	36119719	36121178	ENST00000303965	intron	23	-	1459	ENSG00000047365	ARAP2	16924	positive
chr4	36121327	36124861	ENST00000303965	intron	22	-	3534	ENSG00000047365	ARAP2	16924	positive
chr4	36124968	36128532	ENST00000303965	intron	21	-	3564	ENSG00000047365	ARAP2	16924	positive
chr4	36128746	36133225	ENST00000303965	intron	20	-	4479	ENSG00000047365	ARAP2	16924	positive
chr4	36133390	36147295	ENST00000303965	intron	19	-	13905	ENSG00000047365	ARAP2	16924	positive
chr4	36147360	36147547	ENST00000303965	intron	18	-	187	ENSG00000047365	ARAP2	16924	positive
chr4	36147747	36148404	ENST00000303965	intron	17	-	657	ENSG00000047365	ARAP2	16924	positive
chr4	36148508	36150899	ENST00000303965	intron	16	-	2391	ENSG00000047365	ARAP2	16924	positive
chr4	36151045	36158729	ENST00000303965	intron	15	-	7684	ENSG00000047365	ARAP2	16924	positive
chr4	36158865	36159330	ENST00000303965	intron	14	-	465	ENSG00000047365	ARAP2	16924	positive
chr4	36159506	36160458	ENST00000303965	intron	13	-	952	ENSG00000047365	ARAP2	16924	positive
chr4	36160642	36161464	ENST00000303965	intron	12	-	822	ENSG00000047365	ARAP2	16924	positive
chr4	36161551	36164913	ENST00000303965	intron	11	-	3362	ENSG00000047365	ARAP2	16924	positive
chr4	36165114	36166931	ENST00000303965	intron	10	-	1817	ENSG00000047365	ARAP2	16924	positive
chr4	36167048	36177826	ENST00000303965	intron	9	-	10778	ENSG00000047365	ARAP2	16924	positive
chr4	36178006	36187450	ENST00000303965	intron	8	-	9444	ENSG00000047365	ARAP2	16924	positive
chr4	36187572	36193577	ENST00000303965	intron	7	-	6005	ENSG00000047365	ARAP2	16924	positive
chr4	36193648	36210389	ENST00000303965	intron	6	-	16741	ENSG00000047365	ARAP2	16924	positive
chr4	36210744	36212395	ENST00000303965	intron	5	-	1651	ENSG00000047365	ARAP2	16924	positive
chr4	36212488	36213242	ENST00000303965	intron	4	-	754	ENSG00000047365	ARAP2	16924	positive
chr4	36213320	36214421	ENST00000303965	intron	3	-	1101	ENSG00000047365	ARAP2	16924	positive
chr4	36214481	36228581	ENST00000303965	intron	2	-	14100	ENSG00000047365	ARAP2	16924	positive
chr4	36229646	36244178	ENST00000303965	intron	1	-	14532	ENSG00000047365	ARAP2	16924	positive
chr4	39320670	39321286	ENST00000349703	intron	8	-	616	ENSG00000035928	RFC1	9969	positive
chr4	39321375	39323339	ENST00000349703	intron	7	-	1964	ENSG00000035928	RFC1	9969	positive
chr4	39323418	39326562	ENST00000349703	intron	6	-	3144	ENSG00000035928	RFC1	9969	positive
chr4	39326641	39327523	ENST00000349703	intron	5	-	882	ENSG00000035928	RFC1	9969	positive
chr4	39327757	39342344	ENST00000349703	intron	4	-	14587	ENSG00000035928	RFC1	9969	positive
chr4	39342468	39345400	ENST00000349703	intron	3	-	2932	ENSG00000035928	RFC1	9969	positive
chr4	39345477	39351347	ENST00000349703	intron	2	-	5870	ENSG00000035928	RFC1	9969	positive
chr4	39351477	39366238	ENST00000349703	intron	1	-	14761	ENSG00000035928	RFC1	9969	positive
chr4	40426144	40432650	ENST00000295971	intron	6	-	6506	ENSG00000163694	RBM47	30358	positive
chr4	40432863	40436440	ENST00000295971	intron	5	-	3577	ENSG00000163694	RBM47	30358	positive
chr4	40436648	40437770	ENST00000295971	intron	4	-	1122	ENSG00000163694	RBM47	30358	positive
chr4	40438925	40466576	ENST00000295971	intron	3	-	27651	ENSG00000163694	RBM47	30358	positive
chr4	40466700	40544421	ENST00000295971	intron	2	-	77721	ENSG00000163694	RBM47	30358	positive
chr4	40544507	40629395	ENST00000295971	intron	1	-	84888	ENSG00000163694	RBM47	30358	positive
chr4	42413014	42414626	ENST00000381668	intron	36	-	1612	ENSG00000124406	ATP8A1	13531	positive
chr4	42414719	42422806	ENST00000381668	intron	35	-	8087	ENSG00000124406	ATP8A1	13531	positive
chr4	42422900	42423616	ENST00000381668	intron	34	-	716	ENSG00000124406	ATP8A1	13531	positive
chr4	42423706	42443564	ENST00000381668	intron	33	-	19858	ENSG00000124406	ATP8A1	13531	positive
chr4	42443673	42444577	ENST00000381668	intron	32	-	904	ENSG00000124406	ATP8A1	13531	positive
chr4	42444635	42446582	ENST00000381668	intron	31	-	1947	ENSG00000124406	ATP8A1	13531	positive
chr4	42446645	42451980	ENST00000381668	intron	30	-	5335	ENSG00000124406	ATP8A1	13531	positive
chr4	42452060	42455296	ENST00000381668	intron	29	-	3236	ENSG00000124406	ATP8A1	13531	positive
chr4	42455420	42455524	ENST00000381668	intron	28	-	104	ENSG00000124406	ATP8A1	13531	positive
chr4	42455600	42464689	ENST00000381668	intron	27	-	9089	ENSG00000124406	ATP8A1	13531	positive
chr4	42464801	42464892	ENST00000381668	intron	26	-	91	ENSG00000124406	ATP8A1	13531	positive
chr4	42465077	42485495	ENST00000381668	intron	25	-	20418	ENSG00000124406	ATP8A1	13531	positive
chr4	42485669	42503449	ENST00000381668	intron	24	-	17780	ENSG00000124406	ATP8A1	13531	positive
chr4	42503515	42507015	ENST00000381668	intron	23	-	3500	ENSG00000124406	ATP8A1	13531	positive
chr4	42507155	42522159	ENST00000381668	intron	22	-	15004	ENSG00000124406	ATP8A1	13531	positive
chr4	42522300	42524762	ENST00000381668	intron	21	-	2462	ENSG00000124406	ATP8A1	13531	positive
chr4	42524848	42543916	ENST00000381668	intron	20	-	19068	ENSG00000124406	ATP8A1	13531	positive
chr4	42543987	42549012	ENST00000381668	intron	19	-	5025	ENSG00000124406	ATP8A1	13531	positive
chr4	42549063	42551197	ENST00000381668	intron	18	-	2134	ENSG00000124406	ATP8A1	13531	positive
chr4	42551281	42552504	ENST00000381668	intron	17	-	1223	ENSG00000124406	ATP8A1	13531	positive
chr4	42552611	42555967	ENST00000381668	intron	16	-	3356	ENSG00000124406	ATP8A1	13531	positive
chr4	42574708	42575621	ENST00000381668	intron	13	-	913	ENSG00000124406	ATP8A1	13531	positive
chr4	42575700	42578259	ENST00000381668	intron	12	-	2559	ENSG00000124406	ATP8A1	13531	positive
chr4	42578388	42579812	ENST00000381668	intron	11	-	1424	ENSG00000124406	ATP8A1	13531	positive
chr4	42579979	42581620	ENST00000381668	intron	10	-	1641	ENSG00000124406	ATP8A1	13531	positive
chr4	42581733	42586348	ENST00000381668	intron	9	-	4615	ENSG00000124406	ATP8A1	13531	positive
chr4	42586477	42588259	ENST00000381668	intron	8	-	1782	ENSG00000124406	ATP8A1	13531	positive
chr4	42600519	42616032	ENST00000381668	intron	5	-	15513	ENSG00000124406	ATP8A1	13531	positive
chr4	42616079	42624535	ENST00000381668	intron	4	-	8456	ENSG00000124406	ATP8A1	13531	positive
chr4	42624635	42625613	ENST00000381668	intron	3	-	978	ENSG00000124406	ATP8A1	13531	positive
chr4	42625714	42626994	ENST00000381668	intron	2	-	1280	ENSG00000124406	ATP8A1	13531	positive
chr4	42627110	42656824	ENST00000381668	intron	1	-	29714	ENSG00000124406	ATP8A1	13531	positive
chr4	44678788	44680440	ENST00000281543	intron	1	+	1652	ENSG00000151806	GUF1	25799	positive
chr4	44680553	44680693	ENST00000281543	intron	2	+	140	ENSG00000151806	GUF1	25799	positive
chr4	44680843	44681122	ENST00000281543	intron	3	+	279	ENSG00000151806	GUF1	25799	positive
chr4	44681204	44682333	ENST00000281543	intron	4	+	1129	ENSG00000151806	GUF1	25799	positive
chr4	44682412	44683234	ENST00000281543	intron	5	+	822	ENSG00000151806	GUF1	25799	positive
chr4	44683319	44685958	ENST00000281543	intron	6	+	2639	ENSG00000151806	GUF1	25799	positive
chr4	44686024	44686509	ENST00000281543	intron	7	+	485	ENSG00000151806	GUF1	25799	positive
chr4	44686714	44688006	ENST00000281543	intron	8	+	1292	ENSG00000151806	GUF1	25799	positive
chr4	44688147	44689285	ENST00000281543	intron	9	+	1138	ENSG00000151806	GUF1	25799	positive
chr4	44689410	44689842	ENST00000281543	intron	10	+	432	ENSG00000151806	GUF1	25799	positive
chr4	47485520	47512503	ENST00000273859	intron	1	+	26983	ENSG00000145246	ATP10D	13549	positive
chr4	47512831	47515475	ENST00000273859	intron	2	+	2644	ENSG00000145246	ATP10D	13549	positive
chr4	47515671	47523011	ENST00000273859	intron	3	+	7340	ENSG00000145246	ATP10D	13549	positive
chr4	47523217	47525556	ENST00000273859	intron	4	+	2339	ENSG00000145246	ATP10D	13549	positive
chr4	47525643	47535508	ENST00000273859	intron	5	+	9865	ENSG00000145246	ATP10D	13549	positive
chr4	47535616	47535901	ENST00000273859	intron	6	+	285	ENSG00000145246	ATP10D	13549	positive
chr4	47536034	47536436	ENST00000273859	intron	7	+	402	ENSG00000145246	ATP10D	13549	positive
chr4	47536565	47536685	ENST00000273859	intron	8	+	120	ENSG00000145246	ATP10D	13549	positive
chr4	47536939	47546623	ENST00000273859	intron	9	+	9684	ENSG00000145246	ATP10D	13549	positive
chr4	47546863	47554725	ENST00000273859	intron	10	+	7862	ENSG00000145246	ATP10D	13549	positive
chr4	47554915	47557663	ENST00000273859	intron	11	+	2748	ENSG00000145246	ATP10D	13549	positive
chr4	47558274	47558922	ENST00000273859	intron	12	+	648	ENSG00000145246	ATP10D	13549	positive
chr4	47559030	47560948	ENST00000273859	intron	13	+	1918	ENSG00000145246	ATP10D	13549	positive
chr4	47561076	47563580	ENST00000273859	intron	14	+	2504	ENSG00000145246	ATP10D	13549	positive
chr4	47563766	47568836	ENST00000273859	intron	15	+	5070	ENSG00000145246	ATP10D	13549	positive
chr4	47569147	47572153	ENST00000273859	intron	16	+	3006	ENSG00000145246	ATP10D	13549	positive
chr4	47572231	47572871	ENST00000273859	intron	17	+	640	ENSG00000145246	ATP10D	13549	positive
chr4	47572998	47576772	ENST00000273859	intron	18	+	3774	ENSG00000145246	ATP10D	13549	positive
chr4	47576974	47580397	ENST00000273859	intron	19	+	3423	ENSG00000145246	ATP10D	13549	positive
chr4	47580479	47581959	ENST00000273859	intron	20	+	1480	ENSG00000145246	ATP10D	13549	positive
chr4	47582065	47587018	ENST00000273859	intron	21	+	4953	ENSG00000145246	ATP10D	13549	positive
chr4	48499681	48500029	ENST00000358350	intron	63	-	348	ENSG00000075539	FRYL	29127	positive
chr4	48500221	48501622	ENST00000358350	intron	62	-	1401	ENSG00000075539	FRYL	29127	positive
chr4	48501734	48502827	ENST00000358350	intron	61	-	1093	ENSG00000075539	FRYL	29127	positive
chr4	48502846	48505546	ENST00000358350	intron	60	-	2700	ENSG00000075539	FRYL	29127	positive
chr4	48505616	48510058	ENST00000358350	intron	59	-	4442	ENSG00000075539	FRYL	29127	positive
chr4	48510158	48510834	ENST00000358350	intron	58	-	676	ENSG00000075539	FRYL	29127	positive
chr4	48510985	48512480	ENST00000358350	intron	57	-	1495	ENSG00000075539	FRYL	29127	positive
chr4	48512689	48515027	ENST00000358350	intron	56	-	2338	ENSG00000075539	FRYL	29127	positive
chr4	48515276	48521047	ENST00000358350	intron	55	-	5771	ENSG00000075539	FRYL	29127	positive
chr4	48521216	48522900	ENST00000358350	intron	54	-	1684	ENSG00000075539	FRYL	29127	positive
chr4	48523105	48527476	ENST00000358350	intron	53	-	4371	ENSG00000075539	FRYL	29127	positive
chr4	48527654	48527970	ENST00000358350	intron	52	-	316	ENSG00000075539	FRYL	29127	positive
chr4	48528046	48528174	ENST00000358350	intron	51	-	128	ENSG00000075539	FRYL	29127	positive
chr4	48528337	48531155	ENST00000358350	intron	50	-	2818	ENSG00000075539	FRYL	29127	positive
chr4	48531354	48534544	ENST00000358350	intron	49	-	3190	ENSG00000075539	FRYL	29127	positive
chr4	48534686	48535656	ENST00000358350	intron	48	-	970	ENSG00000075539	FRYL	29127	positive
chr4	48535828	48539970	ENST00000358350	intron	47	-	4142	ENSG00000075539	FRYL	29127	positive
chr4	48540069	48540352	ENST00000358350	intron	46	-	283	ENSG00000075539	FRYL	29127	positive
chr4	48540961	48542026	ENST00000358350	intron	45	-	1065	ENSG00000075539	FRYL	29127	positive
chr4	48542122	48543806	ENST00000358350	intron	44	-	1684	ENSG00000075539	FRYL	29127	positive
chr4	48543998	48544782	ENST00000358350	intron	43	-	784	ENSG00000075539	FRYL	29127	positive
chr4	48544905	48546066	ENST00000358350	intron	42	-	1161	ENSG00000075539	FRYL	29127	positive
chr4	48546272	48547583	ENST00000358350	intron	41	-	1311	ENSG00000075539	FRYL	29127	positive
chr4	48547770	48548689	ENST00000358350	intron	40	-	919	ENSG00000075539	FRYL	29127	positive
chr4	48548794	48549472	ENST00000358350	intron	39	-	678	ENSG00000075539	FRYL	29127	positive
chr4	48549624	48550591	ENST00000358350	intron	38	-	967	ENSG00000075539	FRYL	29127	positive
chr4	48550705	48551493	ENST00000358350	intron	37	-	788	ENSG00000075539	FRYL	29127	positive
chr4	48551579	48553214	ENST00000358350	intron	36	-	1635	ENSG00000075539	FRYL	29127	positive
chr4	48553384	48556977	ENST00000358350	intron	35	-	3593	ENSG00000075539	FRYL	29127	positive
chr4	48557119	48557452	ENST00000358350	intron	34	-	333	ENSG00000075539	FRYL	29127	positive
chr4	48557713	48561467	ENST00000358350	intron	33	-	3754	ENSG00000075539	FRYL	29127	positive
chr4	48561637	48562888	ENST00000358350	intron	32	-	1251	ENSG00000075539	FRYL	29127	positive
chr4	48562989	48563947	ENST00000358350	intron	31	-	958	ENSG00000075539	FRYL	29127	positive
chr4	48564103	48564932	ENST00000358350	intron	30	-	829	ENSG00000075539	FRYL	29127	positive
chr4	48565044	48565530	ENST00000358350	intron	29	-	486	ENSG00000075539	FRYL	29127	positive
chr4	48565692	48567247	ENST00000358350	intron	28	-	1555	ENSG00000075539	FRYL	29127	positive
chr4	48567421	48570826	ENST00000358350	intron	27	-	3405	ENSG00000075539	FRYL	29127	positive
chr4	48570919	48573185	ENST00000358350	intron	26	-	2266	ENSG00000075539	FRYL	29127	positive
chr4	48573244	48575116	ENST00000358350	intron	25	-	1872	ENSG00000075539	FRYL	29127	positive
chr4	48575242	48576029	ENST00000358350	intron	24	-	787	ENSG00000075539	FRYL	29127	positive
chr4	48576223	48578972	ENST00000358350	intron	23	-	2749	ENSG00000075539	FRYL	29127	positive
chr4	48579242	48580864	ENST00000358350	intron	22	-	1622	ENSG00000075539	FRYL	29127	positive
chr4	48580952	48581419	ENST00000358350	intron	21	-	467	ENSG00000075539	FRYL	29127	positive
chr4	48581606	48582496	ENST00000358350	intron	20	-	890	ENSG00000075539	FRYL	29127	positive
chr4	48582735	48586620	ENST00000358350	intron	19	-	3885	ENSG00000075539	FRYL	29127	positive
chr4	48586729	48589744	ENST00000358350	intron	18	-	3015	ENSG00000075539	FRYL	29127	positive
chr4	48589878	48590658	ENST00000358350	intron	17	-	780	ENSG00000075539	FRYL	29127	positive
chr4	48590831	48593929	ENST00000358350	intron	16	-	3098	ENSG00000075539	FRYL	29127	positive
chr4	48594017	48595589	ENST00000358350	intron	15	-	1572	ENSG00000075539	FRYL	29127	positive
chr4	48595699	48595896	ENST00000358350	intron	14	-	197	ENSG00000075539	FRYL	29127	positive
chr4	48596001	48602019	ENST00000358350	intron	13	-	6018	ENSG00000075539	FRYL	29127	positive
chr4	48602122	48603289	ENST00000358350	intron	12	-	1167	ENSG00000075539	FRYL	29127	positive
chr4	48603389	48605740	ENST00000358350	intron	11	-	2351	ENSG00000075539	FRYL	29127	positive
chr4	48605834	48606437	ENST00000358350	intron	10	-	603	ENSG00000075539	FRYL	29127	positive
chr4	48606607	48608986	ENST00000358350	intron	9	-	2379	ENSG00000075539	FRYL	29127	positive
chr4	48609068	48609743	ENST00000358350	intron	8	-	675	ENSG00000075539	FRYL	29127	positive
chr4	48609824	48619273	ENST00000358350	intron	7	-	9449	ENSG00000075539	FRYL	29127	positive
chr4	48619371	48620638	ENST00000358350	intron	6	-	1267	ENSG00000075539	FRYL	29127	positive
chr4	48620779	48623125	ENST00000358350	intron	5	-	2346	ENSG00000075539	FRYL	29127	positive
chr4	48623180	48634290	ENST00000358350	intron	4	-	11110	ENSG00000075539	FRYL	29127	positive
chr4	48634491	48684672	ENST00000358350	intron	3	-	50181	ENSG00000075539	FRYL	29127	positive
chr4	48684796	48710518	ENST00000358350	intron	2	-	25722	ENSG00000075539	FRYL	29127	positive
chr4	48710699	48780077	ENST00000358350	intron	1	-	69378	ENSG00000075539	FRYL	29127	positive
chr4	51843268	51863436	ENST00000334635	intron	1	+	20168	ENSG00000109184	DCUN1D4	28998	positive
chr4	51863508	51863669	ENST00000334635	intron	2	+	161	ENSG00000109184	DCUN1D4	28998	positive
chr4	51863710	51874270	ENST00000334635	intron	3	+	10560	ENSG00000109184	DCUN1D4	28998	positive
chr4	51874386	51877762	ENST00000334635	intron	4	+	3376	ENSG00000109184	DCUN1D4	28998	positive
chr4	51877855	51886567	ENST00000334635	intron	5	+	8712	ENSG00000109184	DCUN1D4	28998	positive
chr4	51886639	51891759	ENST00000334635	intron	6	+	5120	ENSG00000109184	DCUN1D4	28998	positive
chr4	51891852	51899269	ENST00000334635	intron	7	+	7417	ENSG00000109184	DCUN1D4	28998	positive
chr4	51899379	51911069	ENST00000334635	intron	8	+	11690	ENSG00000109184	DCUN1D4	28998	positive
chr4	51911175	51913289	ENST00000334635	intron	9	+	2114	ENSG00000109184	DCUN1D4	28998	positive
chr4	51913393	51913528	ENST00000334635	intron	10	+	135	ENSG00000109184	DCUN1D4	28998	positive
chr4	56338792	56342834	ENST00000205214	intron	14	-	4042	ENSG00000157426	AASDH	23993	positive
chr4	56342967	56343561	ENST00000205214	intron	13	-	594	ENSG00000157426	AASDH	23993	positive
chr4	56343685	56345126	ENST00000205214	intron	12	-	1441	ENSG00000157426	AASDH	23993	positive
chr4	56345291	56349262	ENST00000205214	intron	11	-	3971	ENSG00000157426	AASDH	23993	positive
chr4	56350059	56351341	ENST00000205214	intron	10	-	1282	ENSG00000157426	AASDH	23993	positive
chr4	56351458	56353403	ENST00000205214	intron	9	-	1945	ENSG00000157426	AASDH	23993	positive
chr4	56354812	56355181	ENST00000205214	intron	6	-	369	ENSG00000157426	AASDH	23993	positive
chr4	56355424	56371450	ENST00000205214	intron	5	-	16026	ENSG00000157426	AASDH	23993	positive
chr4	56371644	56378147	ENST00000205214	intron	4	-	6503	ENSG00000157426	AASDH	23993	positive
chr4	56378465	56382476	ENST00000205214	intron	3	-	4011	ENSG00000157426	AASDH	23993	positive
chr4	56979005	56986353	ENST00000314595	intron	1	+	7348	ENSG00000047315	POLR2B	9188	positive
chr4	56986427	56990747	ENST00000314595	intron	2	+	4320	ENSG00000047315	POLR2B	9188	positive
chr4	56990899	56994403	ENST00000314595	intron	3	+	3504	ENSG00000047315	POLR2B	9188	positive
chr4	56994517	56994646	ENST00000314595	intron	4	+	129	ENSG00000047315	POLR2B	9188	positive
chr4	56994867	56995250	ENST00000314595	intron	5	+	383	ENSG00000047315	POLR2B	9188	positive
chr4	56995410	56999616	ENST00000314595	intron	6	+	4206	ENSG00000047315	POLR2B	9188	positive
chr4	56999782	57005245	ENST00000314595	intron	7	+	5463	ENSG00000047315	POLR2B	9188	positive
chr4	57005443	57005599	ENST00000314595	intron	8	+	156	ENSG00000047315	POLR2B	9188	positive
chr4	57005720	57006815	ENST00000314595	intron	9	+	1095	ENSG00000047315	POLR2B	9188	positive
chr4	57007003	57010360	ENST00000314595	intron	10	+	3357	ENSG00000047315	POLR2B	9188	positive
chr4	57010505	57010747	ENST00000314595	intron	11	+	242	ENSG00000047315	POLR2B	9188	positive
chr4	57010888	57010988	ENST00000314595	intron	12	+	100	ENSG00000047315	POLR2B	9188	positive
chr4	57011101	57015501	ENST00000314595	intron	13	+	4400	ENSG00000047315	POLR2B	9188	positive
chr4	57015657	57017042	ENST00000314595	intron	14	+	1385	ENSG00000047315	POLR2B	9188	positive
chr4	57017242	57017559	ENST00000314595	intron	15	+	317	ENSG00000047315	POLR2B	9188	positive
chr4	57017729	57020898	ENST00000314595	intron	16	+	3169	ENSG00000047315	POLR2B	9188	positive
chr4	67493989	67495158	ENST00000273853	intron	13	-	1169	ENSG00000145241	CENPC	1854	positive
chr4	67495213	67505204	ENST00000273853	intron	12	-	9991	ENSG00000145241	CENPC	1854	positive
chr4	67505285	67506787	ENST00000273853	intron	11	-	1502	ENSG00000145241	CENPC	1854	positive
chr4	67506935	67508813	ENST00000273853	intron	10	-	1878	ENSG00000145241	CENPC	1854	positive
chr4	67509106	67512401	ENST00000273853	intron	9	-	3295	ENSG00000145241	CENPC	1854	positive
chr4	67512570	67514073	ENST00000273853	intron	8	-	1503	ENSG00000145241	CENPC	1854	positive
chr4	67514688	67518155	ENST00000273853	intron	7	-	3467	ENSG00000145241	CENPC	1854	positive
chr4	67518369	67519216	ENST00000273853	intron	6	-	847	ENSG00000145241	CENPC	1854	positive
chr4	67519503	67530814	ENST00000273853	intron	5	-	11311	ENSG00000145241	CENPC	1854	positive
chr4	67530915	67539839	ENST00000273853	intron	4	-	8924	ENSG00000145241	CENPC	1854	positive
chr4	67539935	67540979	ENST00000273853	intron	3	-	1044	ENSG00000145241	CENPC	1854	positive
chr4	67541051	67544148	ENST00000273853	intron	2	-	3097	ENSG00000145241	CENPC	1854	positive
chr4	67544196	67545337	ENST00000273853	intron	1	-	1141	ENSG00000145241	CENPC	1854	positive
chr4	67619133	67622830	ENST00000322244	intron	32	-	3697	ENSG00000033178	UBA6	25581	positive
chr4	67622926	67623134	ENST00000322244	intron	31	-	208	ENSG00000033178	UBA6	25581	positive
chr4	67623223	67624125	ENST00000322244	intron	30	-	902	ENSG00000033178	UBA6	25581	positive
chr4	67624254	67624993	ENST00000322244	intron	29	-	739	ENSG00000033178	UBA6	25581	positive
chr4	67625188	67626359	ENST00000322244	intron	28	-	1171	ENSG00000033178	UBA6	25581	positive
chr4	67626478	67629070	ENST00000322244	intron	27	-	2592	ENSG00000033178	UBA6	25581	positive
chr4	67629143	67630465	ENST00000322244	intron	26	-	1322	ENSG00000033178	UBA6	25581	positive
chr4	67630536	67631707	ENST00000322244	intron	25	-	1171	ENSG00000033178	UBA6	25581	positive
chr4	67631772	67631856	ENST00000322244	intron	24	-	84	ENSG00000033178	UBA6	25581	positive
chr4	67631909	67633344	ENST00000322244	intron	23	-	1435	ENSG00000033178	UBA6	25581	positive
chr4	67633474	67634241	ENST00000322244	intron	22	-	767	ENSG00000033178	UBA6	25581	positive
chr4	67634323	67634428	ENST00000322244	intron	21	-	105	ENSG00000033178	UBA6	25581	positive
chr4	67634519	67635452	ENST00000322244	intron	20	-	933	ENSG00000033178	UBA6	25581	positive
chr4	67635559	67638942	ENST00000322244	intron	19	-	3383	ENSG00000033178	UBA6	25581	positive
chr4	67639125	67641150	ENST00000322244	intron	18	-	2025	ENSG00000033178	UBA6	25581	positive
chr4	67641229	67644697	ENST00000322244	intron	17	-	3468	ENSG00000033178	UBA6	25581	positive
chr4	67644779	67645937	ENST00000322244	intron	16	-	1158	ENSG00000033178	UBA6	25581	positive
chr4	67646017	67646723	ENST00000322244	intron	15	-	706	ENSG00000033178	UBA6	25581	positive
chr4	67646792	67649067	ENST00000322244	intron	14	-	2275	ENSG00000033178	UBA6	25581	positive
chr4	67649212	67662188	ENST00000322244	intron	13	-	12976	ENSG00000033178	UBA6	25581	positive
chr4	67662256	67663138	ENST00000322244	intron	12	-	882	ENSG00000033178	UBA6	25581	positive
chr4	67663216	67663884	ENST00000322244	intron	11	-	668	ENSG00000033178	UBA6	25581	positive
chr4	67663948	67665188	ENST00000322244	intron	10	-	1240	ENSG00000033178	UBA6	25581	positive
chr4	67665293	67668550	ENST00000322244	intron	9	-	3257	ENSG00000033178	UBA6	25581	positive
chr4	67668675	67670469	ENST00000322244	intron	8	-	1794	ENSG00000033178	UBA6	25581	positive
chr4	67670593	67673696	ENST00000322244	intron	7	-	3103	ENSG00000033178	UBA6	25581	positive
chr4	67673778	67677610	ENST00000322244	intron	6	-	3832	ENSG00000033178	UBA6	25581	positive
chr4	67677723	67678438	ENST00000322244	intron	5	-	715	ENSG00000033178	UBA6	25581	positive
chr4	67678534	67681562	ENST00000322244	intron	4	-	3028	ENSG00000033178	UBA6	25581	positive
chr4	67681592	67682118	ENST00000322244	intron	3	-	526	ENSG00000033178	UBA6	25581	positive
chr4	67682214	67696644	ENST00000322244	intron	2	-	14430	ENSG00000033178	UBA6	25581	positive
chr4	67696708	67701048	ENST00000322244	intron	1	-	4340	ENSG00000033178	UBA6	25581	positive
chr4	68537905	68550676	ENST00000317746	intron	6	-	12771	ENSG00000197888	UGT2B17	12547	positive
chr4	68550897	68551823	ENST00000317746	intron	5	-	926	ENSG00000197888	UGT2B17	12547	positive
chr4	68565721	68567760	ENST00000317746	intron	2	-	2039	ENSG00000197888	UGT2B17	12547	positive
chr4	68568549	68575950	ENST00000317746	intron	1	-	7401	ENSG00000197888	UGT2B17	12547	positive
chr4	73098521	73102375	ENST00000358602	intron	25	-	3854	ENSG00000132466	ANKRD17	23575	positive
chr4	73102548	73113791	ENST00000358602	intron	24	-	11243	ENSG00000132466	ANKRD17	23575	positive
chr4	73113909	73115820	ENST00000358602	intron	23	-	1911	ENSG00000132466	ANKRD17	23575	positive
chr4	73115917	73118687	ENST00000358602	intron	22	-	2770	ENSG00000132466	ANKRD17	23575	positive
chr4	73118851	73120161	ENST00000358602	intron	21	-	1310	ENSG00000132466	ANKRD17	23575	positive
chr4	73120338	73120880	ENST00000358602	intron	20	-	542	ENSG00000132466	ANKRD17	23575	positive
chr4	73121095	73121616	ENST00000358602	intron	19	-	521	ENSG00000132466	ANKRD17	23575	positive
chr4	73121760	73124912	ENST00000358602	intron	18	-	3152	ENSG00000132466	ANKRD17	23575	positive
chr4	73125059	73125200	ENST00000358602	intron	17	-	141	ENSG00000132466	ANKRD17	23575	positive
chr4	73125313	73135116	ENST00000358602	intron	16	-	9803	ENSG00000132466	ANKRD17	23575	positive
chr4	73135266	73139530	ENST00000358602	intron	15	-	4264	ENSG00000132466	ANKRD17	23575	positive
chr4	73140284	73141740	ENST00000358602	intron	14	-	1456	ENSG00000132466	ANKRD17	23575	positive
chr4	73141844	73142241	ENST00000358602	intron	13	-	397	ENSG00000132466	ANKRD17	23575	positive
chr4	73142386	73142639	ENST00000358602	intron	12	-	253	ENSG00000132466	ANKRD17	23575	positive
chr4	73142768	73144744	ENST00000358602	intron	11	-	1976	ENSG00000132466	ANKRD17	23575	positive
chr4	73144833	73146763	ENST00000358602	intron	10	-	1930	ENSG00000132466	ANKRD17	23575	positive
chr4	73146874	73147240	ENST00000358602	intron	9	-	366	ENSG00000132466	ANKRD17	23575	positive
chr4	73147433	73148812	ENST00000358602	intron	8	-	1379	ENSG00000132466	ANKRD17	23575	positive
chr4	73149051	73151429	ENST00000358602	intron	7	-	2378	ENSG00000132466	ANKRD17	23575	positive
chr4	73151525	73153879	ENST00000358602	intron	6	-	2354	ENSG00000132466	ANKRD17	23575	positive
chr4	73154114	73155630	ENST00000358602	intron	5	-	1516	ENSG00000132466	ANKRD17	23575	positive
chr4	73155779	73156018	ENST00000358602	intron	4	-	239	ENSG00000132466	ANKRD17	23575	positive
chr4	73156167	73161191	ENST00000358602	intron	3	-	5024	ENSG00000132466	ANKRD17	23575	positive
chr4	73161349	73177379	ENST00000358602	intron	2	-	16030	ENSG00000132466	ANKRD17	23575	positive
chr4	73177534	73258275	ENST00000358602	intron	1	-	80741	ENSG00000132466	ANKRD17	23575	positive
chr4	75724886	75752372	ENST00000514213	intron	1	+	27486	ENSG00000138768	USO1	30904	positive
chr4	75752460	75752539	ENST00000514213	intron	2	+	79	ENSG00000138768	USO1	30904	positive
chr4	75752605	75757496	ENST00000514213	intron	3	+	4891	ENSG00000138768	USO1	30904	positive
chr4	75757574	75770438	ENST00000514213	intron	4	+	12864	ENSG00000138768	USO1	30904	positive
chr4	75770540	75770821	ENST00000514213	intron	5	+	281	ENSG00000138768	USO1	30904	positive
chr4	75770925	75771081	ENST00000514213	intron	6	+	156	ENSG00000138768	USO1	30904	positive
chr4	75771138	75774675	ENST00000514213	intron	7	+	3537	ENSG00000138768	USO1	30904	positive
chr4	75774797	75782679	ENST00000514213	intron	8	+	7882	ENSG00000138768	USO1	30904	positive
chr4	75782859	75787061	ENST00000514213	intron	9	+	4202	ENSG00000138768	USO1	30904	positive
chr4	75787203	75790149	ENST00000514213	intron	10	+	2946	ENSG00000138768	USO1	30904	positive
chr4	75790239	75790642	ENST00000514213	intron	11	+	403	ENSG00000138768	USO1	30904	positive
chr4	75790798	75793689	ENST00000514213	intron	12	+	2891	ENSG00000138768	USO1	30904	positive
chr4	75793902	75799621	ENST00000514213	intron	13	+	5719	ENSG00000138768	USO1	30904	positive
chr4	75799733	75800350	ENST00000514213	intron	14	+	617	ENSG00000138768	USO1	30904	positive
chr4	75800470	75800617	ENST00000514213	intron	15	+	147	ENSG00000138768	USO1	30904	positive
chr4	78851057	78859583	ENST00000502613	intron	7	+	8526	ENSG00000138756	BMP2K	18041	positive
chr4	78859688	78861388	ENST00000502613	intron	8	+	1700	ENSG00000138756	BMP2K	18041	positive
chr4	78861469	78865556	ENST00000502613	intron	9	+	4087	ENSG00000138756	BMP2K	18041	positive
chr4	88457535	88459346	ENST00000264350	intron	1	+	1811	ENSG00000138646	HERC5	24368	positive
chr4	88459471	88460094	ENST00000264350	intron	2	+	623	ENSG00000138646	HERC5	24368	positive
chr4	88460172	88462134	ENST00000264350	intron	3	+	1962	ENSG00000138646	HERC5	24368	positive
chr4	88462357	88463531	ENST00000264350	intron	4	+	1174	ENSG00000138646	HERC5	24368	positive
chr4	88463624	88463854	ENST00000264350	intron	5	+	230	ENSG00000138646	HERC5	24368	positive
chr4	88463986	88467058	ENST00000264350	intron	6	+	3072	ENSG00000138646	HERC5	24368	positive
chr4	88467205	88468345	ENST00000264350	intron	7	+	1140	ENSG00000138646	HERC5	24368	positive
chr4	88468423	88469156	ENST00000264350	intron	8	+	733	ENSG00000138646	HERC5	24368	positive
chr4	88469261	88470613	ENST00000264350	intron	9	+	1352	ENSG00000138646	HERC5	24368	positive
chr4	88470674	88472408	ENST00000264350	intron	10	+	1734	ENSG00000138646	HERC5	24368	positive
chr4	88472503	88475840	ENST00000264350	intron	11	+	3337	ENSG00000138646	HERC5	24368	positive
chr4	88476031	88479352	ENST00000264350	intron	12	+	3321	ENSG00000138646	HERC5	24368	positive
chr4	88479508	88486114	ENST00000264350	intron	13	+	6606	ENSG00000138646	HERC5	24368	positive
chr4	88486229	88487068	ENST00000264350	intron	14	+	839	ENSG00000138646	HERC5	24368	positive
chr4	88487180	88489165	ENST00000264350	intron	15	+	1985	ENSG00000138646	HERC5	24368	positive
chr4	88489337	88493011	ENST00000264350	intron	16	+	3674	ENSG00000138646	HERC5	24368	positive
chr4	88493156	88494164	ENST00000264350	intron	17	+	1008	ENSG00000138646	HERC5	24368	positive
chr4	88494332	88499925	ENST00000264350	intron	18	+	5593	ENSG00000138646	HERC5	24368	positive
chr4	88499993	88500914	ENST00000264350	intron	19	+	921	ENSG00000138646	HERC5	24368	positive
chr4	88500986	88504231	ENST00000264350	intron	20	+	3245	ENSG00000138646	HERC5	24368	positive
chr4	88504416	88504494	ENST00000264350	intron	21	+	78	ENSG00000138646	HERC5	24368	positive
chr4	88504598	88505672	ENST00000264350	intron	22	+	1074	ENSG00000138646	HERC5	24368	positive
chr4	88767596	88767982	ENST00000264344	intron	12	-	386	ENSG00000138640	FAM13A	19367	positive
chr4	88768060	88781164	ENST00000264344	intron	11	-	13104	ENSG00000138640	FAM13A	19367	positive
chr4	88781352	88787752	ENST00000264344	intron	10	-	6400	ENSG00000138640	FAM13A	19367	positive
chr4	88787933	88790585	ENST00000264344	intron	9	-	2652	ENSG00000138640	FAM13A	19367	positive
chr4	88790628	88805010	ENST00000264344	intron	8	-	14382	ENSG00000138640	FAM13A	19367	positive
chr4	88805053	88851019	ENST00000264344	intron	7	-	45966	ENSG00000138640	FAM13A	19367	positive
chr4	88851184	88906378	ENST00000264344	intron	6	-	55194	ENSG00000138640	FAM13A	19367	positive
chr4	88906463	88938087	ENST00000264344	intron	5	-	31624	ENSG00000138640	FAM13A	19367	positive
chr4	88938242	88990972	ENST00000264344	intron	4	-	52730	ENSG00000138640	FAM13A	19367	positive
chr4	94208585	94226118	ENST00000354268	intron	2	+	17533	ENSG00000163104	SMARCAD1	18398	positive
chr4	94226297	94233953	ENST00000354268	intron	3	+	7656	ENSG00000163104	SMARCAD1	18398	positive
chr4	94234123	94236951	ENST00000354268	intron	4	+	2828	ENSG00000163104	SMARCAD1	18398	positive
chr4	94237019	94240905	ENST00000354268	intron	5	+	3886	ENSG00000163104	SMARCAD1	18398	positive
chr4	94241007	94249653	ENST00000354268	intron	6	+	8646	ENSG00000163104	SMARCAD1	18398	positive
chr4	94249756	94250751	ENST00000354268	intron	7	+	995	ENSG00000163104	SMARCAD1	18398	positive
chr4	94250834	94252615	ENST00000354268	intron	8	+	1781	ENSG00000163104	SMARCAD1	18398	positive
chr4	94253008	94264706	ENST00000354268	intron	9	+	11698	ENSG00000163104	SMARCAD1	18398	positive
chr4	94264907	94270727	ENST00000354268	intron	10	+	5820	ENSG00000163104	SMARCAD1	18398	positive
chr4	94270819	94273616	ENST00000354268	intron	11	+	2797	ENSG00000163104	SMARCAD1	18398	positive
chr4	94273717	94274737	ENST00000354268	intron	12	+	1020	ENSG00000163104	SMARCAD1	18398	positive
chr4	94274798	94274889	ENST00000354268	intron	13	+	91	ENSG00000163104	SMARCAD1	18398	positive
chr4	94274966	94276338	ENST00000354268	intron	14	+	1372	ENSG00000163104	SMARCAD1	18398	positive
chr4	94276475	94277021	ENST00000354268	intron	15	+	546	ENSG00000163104	SMARCAD1	18398	positive
chr4	94277160	94278421	ENST00000354268	intron	16	+	1261	ENSG00000163104	SMARCAD1	18398	positive
chr4	94278518	94278615	ENST00000354268	intron	17	+	97	ENSG00000163104	SMARCAD1	18398	positive
chr4	94278734	94278928	ENST00000354268	intron	18	+	194	ENSG00000163104	SMARCAD1	18398	positive
chr4	94279051	94280591	ENST00000354268	intron	19	+	1540	ENSG00000163104	SMARCAD1	18398	positive
chr4	94280781	94281471	ENST00000354268	intron	20	+	690	ENSG00000163104	SMARCAD1	18398	positive
chr4	94281591	94283120	ENST00000354268	intron	21	+	1529	ENSG00000163104	SMARCAD1	18398	positive
chr4	94283304	94284959	ENST00000354268	intron	22	+	1655	ENSG00000163104	SMARCAD1	18398	positive
chr4	94285070	94289472	ENST00000354268	intron	23	+	4402	ENSG00000163104	SMARCAD1	18398	positive
chr4	98261570	98293407	ENST00000408927	intron	1	+	31837	ENSG00000138698	RAP1GDS1	9859	positive
chr4	98293516	98343138	ENST00000408927	intron	2	+	49622	ENSG00000138698	RAP1GDS1	9859	positive
chr4	98352602	98379016	ENST00000408927	intron	4	+	26414	ENSG00000138698	RAP1GDS1	9859	positive
chr4	98379164	98391951	ENST00000408927	intron	5	+	12787	ENSG00000138698	RAP1GDS1	9859	positive
chr4	98392081	98404476	ENST00000408927	intron	6	+	12395	ENSG00000138698	RAP1GDS1	9859	positive
chr4	98404603	98416744	ENST00000408927	intron	7	+	12141	ENSG00000138698	RAP1GDS1	9859	positive
chr4	98416889	98417366	ENST00000408927	intron	8	+	477	ENSG00000138698	RAP1GDS1	9859	positive
chr4	98417499	98418656	ENST00000408927	intron	9	+	1157	ENSG00000138698	RAP1GDS1	9859	positive
chr4	98418792	98420018	ENST00000408927	intron	10	+	1226	ENSG00000138698	RAP1GDS1	9859	positive
chr4	98420145	98421254	ENST00000408927	intron	11	+	1109	ENSG00000138698	RAP1GDS1	9859	positive
chr4	98421395	98433935	ENST00000408927	intron	12	+	12540	ENSG00000138698	RAP1GDS1	9859	positive
chr4	98434063	98436939	ENST00000408927	intron	13	+	2876	ENSG00000138698	RAP1GDS1	9859	positive
chr4	101099723	101108953	ENST00000394854	intron	3	-	9230	ENSG00000138814	PPP3CA	9314	positive
chr4	101109079	101195915	ENST00000394854	intron	2	-	86836	ENSG00000138814	PPP3CA	9314	positive
chr4	101196117	101346738	ENST00000394854	intron	1	-	150621	ENSG00000138814	PPP3CA	9314	positive
chr4	103109090	103110827	ENST00000265148	intron	47	-	1737	ENSG00000138778	CENPE	1856	positive
chr4	103111012	103114454	ENST00000265148	intron	46	-	3442	ENSG00000138778	CENPE	1856	positive
chr4	103114553	103116576	ENST00000265148	intron	45	-	2023	ENSG00000138778	CENPE	1856	positive
chr4	103116690	103120147	ENST00000265148	intron	44	-	3457	ENSG00000138778	CENPE	1856	positive
chr4	103120334	103122870	ENST00000265148	intron	43	-	2536	ENSG00000138778	CENPE	1856	positive
chr4	103123090	103132692	ENST00000265148	intron	42	-	9602	ENSG00000138778	CENPE	1856	positive
chr4	103132897	103133694	ENST00000265148	intron	41	-	797	ENSG00000138778	CENPE	1856	positive
chr4	103133893	103136140	ENST00000265148	intron	40	-	2247	ENSG00000138778	CENPE	1856	positive
chr4	103136360	103138350	ENST00000265148	intron	39	-	1990	ENSG00000138778	CENPE	1856	positive
chr4	103140415	103140813	ENST00000265148	intron	36	-	398	ENSG00000138778	CENPE	1856	positive
chr4	103141105	103141749	ENST00000265148	intron	35	-	644	ENSG00000138778	CENPE	1856	positive
chr4	103141909	103143247	ENST00000265148	intron	34	-	1338	ENSG00000138778	CENPE	1856	positive
chr4	103143407	103144330	ENST00000265148	intron	33	-	923	ENSG00000138778	CENPE	1856	positive
chr4	103144619	103145049	ENST00000265148	intron	32	-	430	ENSG00000138778	CENPE	1856	positive
chr4	103145335	103145522	ENST00000265148	intron	31	-	187	ENSG00000138778	CENPE	1856	positive
chr4	103145682	103145828	ENST00000265148	intron	30	-	146	ENSG00000138778	CENPE	1856	positive
chr4	103146108	103147355	ENST00000265148	intron	29	-	1247	ENSG00000138778	CENPE	1856	positive
chr4	103147647	103148843	ENST00000265148	intron	28	-	1196	ENSG00000138778	CENPE	1856	positive
chr4	103149000	103149117	ENST00000265148	intron	27	-	117	ENSG00000138778	CENPE	1856	positive
chr4	103149409	103151218	ENST00000265148	intron	26	-	1809	ENSG00000138778	CENPE	1856	positive
chr4	103151378	103153046	ENST00000265148	intron	25	-	1668	ENSG00000138778	CENPE	1856	positive
chr4	103153251	103158299	ENST00000265148	intron	24	-	5048	ENSG00000138778	CENPE	1856	positive
chr4	103158459	103158613	ENST00000265148	intron	23	-	154	ENSG00000138778	CENPE	1856	positive
chr4	103158887	103159009	ENST00000265148	intron	22	-	122	ENSG00000138778	CENPE	1856	positive
chr4	103159325	103160624	ENST00000265148	intron	21	-	1299	ENSG00000138778	CENPE	1856	positive
chr4	103160780	103161085	ENST00000265148	intron	20	-	305	ENSG00000138778	CENPE	1856	positive
chr4	103161252	103161334	ENST00000265148	intron	19	-	82	ENSG00000138778	CENPE	1856	positive
chr4	103161458	103163136	ENST00000265148	intron	18	-	1678	ENSG00000138778	CENPE	1856	positive
chr4	103163257	103163478	ENST00000265148	intron	17	-	221	ENSG00000138778	CENPE	1856	positive
chr4	105146980	105190359	ENST00000380013	intron	1	+	43379	ENSG00000168769	TET2	25941	positive
chr4	105190506	105233896	ENST00000380013	intron	2	+	43390	ENSG00000168769	TET2	25941	positive
chr4	105719528	105726578	ENST00000515279	intron	3	+	7050	ENSG00000138780	GSTCD	25806	positive
chr4	106095642	106116202	ENST00000394708	intron	24	-	20560	ENSG00000145348	TBCK	28261	positive
chr4	106116379	106171094	ENST00000394708	intron	23	-	54715	ENSG00000145348	TBCK	28261	positive
chr4	106171271	106193608	ENST00000394708	intron	22	-	22337	ENSG00000145348	TBCK	28261	positive
chr4	106193771	106194717	ENST00000394708	intron	21	-	946	ENSG00000145348	TBCK	28261	positive
chr4	106194755	106212749	ENST00000394708	intron	20	-	17994	ENSG00000145348	TBCK	28261	positive
chr4	106212836	106230362	ENST00000394708	intron	19	-	17526	ENSG00000145348	TBCK	28261	positive
chr4	106230447	106231728	ENST00000394708	intron	18	-	1281	ENSG00000145348	TBCK	28261	positive
chr4	106231780	106232937	ENST00000394708	intron	17	-	1157	ENSG00000145348	TBCK	28261	positive
chr4	106233065	106233587	ENST00000394708	intron	16	-	522	ENSG00000145348	TBCK	28261	positive
chr4	106233651	106235268	ENST00000394708	intron	15	-	1617	ENSG00000145348	TBCK	28261	positive
chr4	106235368	106236389	ENST00000394708	intron	14	-	1021	ENSG00000145348	TBCK	28261	positive
chr4	106236520	106236758	ENST00000394708	intron	13	-	238	ENSG00000145348	TBCK	28261	positive
chr4	106236809	106242469	ENST00000394708	intron	12	-	5660	ENSG00000145348	TBCK	28261	positive
chr4	106242570	106244625	ENST00000394708	intron	11	-	2055	ENSG00000145348	TBCK	28261	positive
chr4	106244765	106247138	ENST00000394708	intron	10	-	2373	ENSG00000145348	TBCK	28261	positive
chr4	106247288	106248244	ENST00000394708	intron	9	-	956	ENSG00000145348	TBCK	28261	positive
chr4	106248307	106248920	ENST00000394708	intron	8	-	613	ENSG00000145348	TBCK	28261	positive
chr4	106248983	106250417	ENST00000394708	intron	7	-	1434	ENSG00000145348	TBCK	28261	positive
chr4	106250479	106251865	ENST00000394708	intron	6	-	1386	ENSG00000145348	TBCK	28261	positive
chr4	106252008	106260436	ENST00000394708	intron	5	-	8428	ENSG00000145348	TBCK	28261	positive
chr4	106260511	106262097	ENST00000394708	intron	4	-	1586	ENSG00000145348	TBCK	28261	positive
chr4	106262213	106295093	ENST00000394708	intron	3	-	32880	ENSG00000145348	TBCK	28261	positive
chr4	106295167	106308767	ENST00000394708	intron	2	-	13600	ENSG00000145348	TBCK	28261	positive
chr4	106308990	106315930	ENST00000394708	intron	1	-	6940	ENSG00000145348	TBCK	28261	positive
chr4	109434003	109462900	ENST00000265175	intron	1	+	28897	ENSG00000138802	SEC24B	10704	positive
chr4	109463645	109473003	ENST00000265175	intron	2	+	9358	ENSG00000138802	SEC24B	10704	positive
chr4	109481782	109491326	ENST00000265175	intron	4	+	9544	ENSG00000138802	SEC24B	10704	positive
chr4	109491408	109494614	ENST00000265175	intron	5	+	3206	ENSG00000138802	SEC24B	10704	positive
chr4	109494857	109506327	ENST00000265175	intron	6	+	11470	ENSG00000138802	SEC24B	10704	positive
chr4	109506513	109510008	ENST00000265175	intron	7	+	3495	ENSG00000138802	SEC24B	10704	positive
chr4	109510112	109511956	ENST00000265175	intron	8	+	1844	ENSG00000138802	SEC24B	10704	positive
chr4	109512084	109513746	ENST00000265175	intron	9	+	1662	ENSG00000138802	SEC24B	10704	positive
chr4	109513857	109516527	ENST00000265175	intron	10	+	2670	ENSG00000138802	SEC24B	10704	positive
chr4	109516641	109520365	ENST00000265175	intron	11	+	3724	ENSG00000138802	SEC24B	10704	positive
chr4	109520485	109521116	ENST00000265175	intron	12	+	631	ENSG00000138802	SEC24B	10704	positive
chr4	109521173	109521419	ENST00000265175	intron	13	+	246	ENSG00000138802	SEC24B	10704	positive
chr4	109521627	109524817	ENST00000265175	intron	14	+	3190	ENSG00000138802	SEC24B	10704	positive
chr4	109524942	109525345	ENST00000265175	intron	15	+	403	ENSG00000138802	SEC24B	10704	positive
chr4	109525505	109526225	ENST00000265175	intron	16	+	720	ENSG00000138802	SEC24B	10704	positive
chr4	109526400	109527321	ENST00000265175	intron	17	+	921	ENSG00000138802	SEC24B	10704	positive
chr4	109527433	109530288	ENST00000265175	intron	18	+	2855	ENSG00000138802	SEC24B	10704	positive
chr4	109560437	109659010	ENST00000394650	intron	1	+	98573	ENSG00000005059	MCUB	26076	positive
chr4	109659087	109660194	ENST00000394650	intron	2	+	1107	ENSG00000005059	MCUB	26076	positive
chr4	109660366	109664289	ENST00000394650	intron	3	+	3923	ENSG00000005059	MCUB	26076	positive
chr4	109664395	109682581	ENST00000394650	intron	4	+	18186	ENSG00000005059	MCUB	26076	positive
chr4	109682743	109684442	ENST00000394650	intron	5	+	1699	ENSG00000005059	MCUB	26076	positive
chr4	109685368	109687514	ENST00000394650	intron	7	+	2146	ENSG00000005059	MCUB	26076	positive
chr4	112432582	112435147	ENST00000650871	intron	11	+	2565	ENSG00000073331	ALPK1	20917	positive
chr4	112435302	112438483	ENST00000650871	intron	12	+	3181	ENSG00000073331	ALPK1	20917	positive
chr4	112438647	112439685	ENST00000650871	intron	13	+	1038	ENSG00000073331	ALPK1	20917	positive
chr4	112439873	112440916	ENST00000650871	intron	14	+	1043	ENSG00000073331	ALPK1	20917	positive
chr4	112441106	112441202	ENST00000650871	intron	15	+	96	ENSG00000073331	ALPK1	20917	positive
chr4	112539690	112539862	ENST00000505019	intron	27	-	172	ENSG00000138658	ZGRF1	25654	positive
chr4	112540125	112540820	ENST00000505019	intron	26	-	695	ENSG00000138658	ZGRF1	25654	positive
chr4	112540956	112541091	ENST00000505019	intron	25	-	135	ENSG00000138658	ZGRF1	25654	positive
chr4	112541269	112547284	ENST00000505019	intron	24	-	6015	ENSG00000138658	ZGRF1	25654	positive
chr4	112547409	112548252	ENST00000505019	intron	23	-	843	ENSG00000138658	ZGRF1	25654	positive
chr4	112548381	112553834	ENST00000505019	intron	22	-	5453	ENSG00000138658	ZGRF1	25654	positive
chr4	112553983	112554704	ENST00000505019	intron	21	-	721	ENSG00000138658	ZGRF1	25654	positive
chr4	112554783	112558149	ENST00000505019	intron	20	-	3366	ENSG00000138658	ZGRF1	25654	positive
chr4	112558310	112560732	ENST00000505019	intron	19	-	2422	ENSG00000138658	ZGRF1	25654	positive
chr4	112560996	112562370	ENST00000505019	intron	18	-	1374	ENSG00000138658	ZGRF1	25654	positive
chr4	112562486	112563130	ENST00000505019	intron	17	-	644	ENSG00000138658	ZGRF1	25654	positive
chr4	112563275	112581662	ENST00000505019	intron	16	-	18387	ENSG00000138658	ZGRF1	25654	positive
chr4	112581803	112583977	ENST00000505019	intron	15	-	2174	ENSG00000138658	ZGRF1	25654	positive
chr4	112584175	112585540	ENST00000505019	intron	14	-	1365	ENSG00000138658	ZGRF1	25654	positive
chr4	112585726	112586444	ENST00000505019	intron	13	-	718	ENSG00000138658	ZGRF1	25654	positive
chr4	112586584	112587279	ENST00000505019	intron	12	-	695	ENSG00000138658	ZGRF1	25654	positive
chr4	112587930	112589723	ENST00000505019	intron	11	-	1793	ENSG00000138658	ZGRF1	25654	positive
chr4	112603698	112606007	ENST00000505019	intron	9	-	2309	ENSG00000138658	ZGRF1	25654	positive
chr4	112606092	112609378	ENST00000505019	intron	8	-	3286	ENSG00000138658	ZGRF1	25654	positive
chr4	112609430	112612523	ENST00000505019	intron	7	-	3093	ENSG00000138658	ZGRF1	25654	positive
chr4	112612589	112617439	ENST00000505019	intron	6	-	4850	ENSG00000138658	ZGRF1	25654	positive
chr4	112619691	112620001	ENST00000505019	intron	5	-	310	ENSG00000138658	ZGRF1	25654	positive
chr4	112620191	112623816	ENST00000505019	intron	4	-	3625	ENSG00000138658	ZGRF1	25654	positive
chr4	112623877	112631929	ENST00000505019	intron	3	-	8052	ENSG00000138658	ZGRF1	25654	positive
chr4	112632011	112633155	ENST00000505019	intron	2	-	1144	ENSG00000138658	ZGRF1	25654	positive
chr4	112633243	112636850	ENST00000505019	intron	1	-	3607	ENSG00000138658	ZGRF1	25654	positive
chr4	113454516	113455725	ENST00000511664	intron	20	-	1209	ENSG00000145349	CAMK2D	1462	positive
chr4	113455822	113457334	ENST00000511664	intron	19	-	1512	ENSG00000145349	CAMK2D	1462	positive
chr4	113457564	113460146	ENST00000511664	intron	18	-	2582	ENSG00000145349	CAMK2D	1462	positive
chr4	113460242	113465528	ENST00000511664	intron	17	-	5286	ENSG00000145349	CAMK2D	1462	positive
chr4	113465605	113500462	ENST00000511664	intron	16	-	34857	ENSG00000145349	CAMK2D	1462	positive
chr4	113500512	113502935	ENST00000511664	intron	15	-	2423	ENSG00000145349	CAMK2D	1462	positive
chr4	113509676	113513327	ENST00000511664	intron	12	-	3651	ENSG00000145349	CAMK2D	1462	positive
chr4	113513371	113513829	ENST00000511664	intron	11	-	458	ENSG00000145349	CAMK2D	1462	positive
chr4	113513914	113515068	ENST00000511664	intron	10	-	1154	ENSG00000145349	CAMK2D	1462	positive
chr4	113515192	113517562	ENST00000511664	intron	9	-	2370	ENSG00000145349	CAMK2D	1462	positive
chr4	113517658	113531215	ENST00000511664	intron	8	-	13557	ENSG00000145349	CAMK2D	1462	positive
chr4	113531300	113537340	ENST00000511664	intron	7	-	6040	ENSG00000145349	CAMK2D	1462	positive
chr4	113552097	113609151	ENST00000511664	intron	4	-	57054	ENSG00000145349	CAMK2D	1462	positive
chr4	113609207	113661712	ENST00000511664	intron	3	-	52505	ENSG00000145349	CAMK2D	1462	positive
chr4	113661773	113759319	ENST00000511664	intron	2	-	97546	ENSG00000145349	CAMK2D	1462	positive
chr4	113759415	113761003	ENST00000511664	intron	1	-	1588	ENSG00000145349	CAMK2D	1462	positive
chr4	118728651	118731315	ENST00000280551	intron	21	-	2664	ENSG00000150961	SEC24D	10706	positive
chr4	118731508	118732732	ENST00000280551	intron	20	-	1224	ENSG00000150961	SEC24D	10706	positive
chr4	118732913	118738260	ENST00000280551	intron	19	-	5347	ENSG00000150961	SEC24D	10706	positive
chr4	118738380	118739148	ENST00000280551	intron	18	-	768	ENSG00000150961	SEC24D	10706	positive
chr4	118739288	118740662	ENST00000280551	intron	17	-	1374	ENSG00000150961	SEC24D	10706	positive
chr4	118740809	118740940	ENST00000280551	intron	16	-	131	ENSG00000150961	SEC24D	10706	positive
chr4	118741038	118743987	ENST00000280551	intron	15	-	2949	ENSG00000150961	SEC24D	10706	positive
chr4	118744159	118744943	ENST00000280551	intron	14	-	784	ENSG00000150961	SEC24D	10706	positive
chr4	118745061	118751995	ENST00000280551	intron	13	-	6934	ENSG00000150961	SEC24D	10706	positive
chr4	118752090	118752696	ENST00000280551	intron	12	-	606	ENSG00000150961	SEC24D	10706	positive
chr4	118752889	118757720	ENST00000280551	intron	11	-	4831	ENSG00000150961	SEC24D	10706	positive
chr4	118757846	118764801	ENST00000280551	intron	10	-	6955	ENSG00000150961	SEC24D	10706	positive
chr4	118764918	118768172	ENST00000280551	intron	9	-	3254	ENSG00000150961	SEC24D	10706	positive
chr4	118768312	118797682	ENST00000280551	intron	8	-	29370	ENSG00000150961	SEC24D	10706	positive
chr4	118797811	118805842	ENST00000280551	intron	7	-	8031	ENSG00000150961	SEC24D	10706	positive
chr4	118805955	118815027	ENST00000280551	intron	6	-	9072	ENSG00000150961	SEC24D	10706	positive
chr4	118815156	118815450	ENST00000280551	intron	5	-	294	ENSG00000150961	SEC24D	10706	positive
chr4	118815727	118817263	ENST00000280551	intron	4	-	1536	ENSG00000150961	SEC24D	10706	positive
chr4	118817413	118824619	ENST00000280551	intron	3	-	7206	ENSG00000150961	SEC24D	10706	positive
chr4	118824750	118833578	ENST00000280551	intron	2	-	8828	ENSG00000150961	SEC24D	10706	positive
chr4	118833738	118835940	ENST00000280551	intron	1	-	2202	ENSG00000150961	SEC24D	10706	positive
chr4	122152585	122154024	ENST00000679879	intron	1	+	1439	ENSG00000138688	KIAA1109	26953	positive
chr4	122154113	122170614	ENST00000679879	intron	2	+	16501	ENSG00000138688	KIAA1109	26953	positive
chr4	122170745	122173035	ENST00000679879	intron	3	+	2290	ENSG00000138688	KIAA1109	26953	positive
chr4	122173153	122174573	ENST00000679879	intron	4	+	1420	ENSG00000138688	KIAA1109	26953	positive
chr4	122174653	122175849	ENST00000679879	intron	5	+	1196	ENSG00000138688	KIAA1109	26953	positive
chr4	122175915	122186035	ENST00000679879	intron	6	+	10120	ENSG00000138688	KIAA1109	26953	positive
chr4	122186223	122187430	ENST00000679879	intron	7	+	1207	ENSG00000138688	KIAA1109	26953	positive
chr4	122187513	122187894	ENST00000679879	intron	8	+	381	ENSG00000138688	KIAA1109	26953	positive
chr4	122188089	122189999	ENST00000679879	intron	9	+	1910	ENSG00000138688	KIAA1109	26953	positive
chr4	122190080	122192228	ENST00000679879	intron	10	+	2148	ENSG00000138688	KIAA1109	26953	positive
chr4	122192380	122196634	ENST00000679879	intron	11	+	4254	ENSG00000138688	KIAA1109	26953	positive
chr4	122196792	122197195	ENST00000679879	intron	12	+	403	ENSG00000138688	KIAA1109	26953	positive
chr4	122197275	122199358	ENST00000679879	intron	13	+	2083	ENSG00000138688	KIAA1109	26953	positive
chr4	122199451	122201008	ENST00000679879	intron	14	+	1557	ENSG00000138688	KIAA1109	26953	positive
chr4	122201127	122207109	ENST00000679879	intron	15	+	5982	ENSG00000138688	KIAA1109	26953	positive
chr4	122207266	122207540	ENST00000679879	intron	16	+	274	ENSG00000138688	KIAA1109	26953	positive
chr4	122207639	122209158	ENST00000679879	intron	17	+	1519	ENSG00000138688	KIAA1109	26953	positive
chr4	122209338	122209817	ENST00000679879	intron	18	+	479	ENSG00000138688	KIAA1109	26953	positive
chr4	122209925	122210886	ENST00000679879	intron	19	+	961	ENSG00000138688	KIAA1109	26953	positive
chr4	122211096	122219339	ENST00000679879	intron	20	+	8243	ENSG00000138688	KIAA1109	26953	positive
chr4	122219568	122220332	ENST00000679879	intron	21	+	764	ENSG00000138688	KIAA1109	26953	positive
chr4	122220471	122224497	ENST00000679879	intron	22	+	4026	ENSG00000138688	KIAA1109	26953	positive
chr4	122224678	122226706	ENST00000679879	intron	23	+	2028	ENSG00000138688	KIAA1109	26953	positive
chr4	122226836	122229120	ENST00000679879	intron	24	+	2284	ENSG00000138688	KIAA1109	26953	positive
chr4	122229241	122229930	ENST00000679879	intron	25	+	689	ENSG00000138688	KIAA1109	26953	positive
chr4	122230212	122234772	ENST00000679879	intron	26	+	4560	ENSG00000138688	KIAA1109	26953	positive
chr4	122235024	122238091	ENST00000679879	intron	27	+	3067	ENSG00000138688	KIAA1109	26953	positive
chr4	122238351	122239515	ENST00000679879	intron	28	+	1164	ENSG00000138688	KIAA1109	26953	positive
chr4	122240354	122242997	ENST00000679879	intron	29	+	2643	ENSG00000138688	KIAA1109	26953	positive
chr4	122243069	122243853	ENST00000679879	intron	30	+	784	ENSG00000138688	KIAA1109	26953	positive
chr4	122244028	122245019	ENST00000679879	intron	31	+	991	ENSG00000138688	KIAA1109	26953	positive
chr4	122245141	122246151	ENST00000679879	intron	32	+	1010	ENSG00000138688	KIAA1109	26953	positive
chr4	122246299	122246682	ENST00000679879	intron	33	+	383	ENSG00000138688	KIAA1109	26953	positive
chr4	122246811	122247157	ENST00000679879	intron	34	+	346	ENSG00000138688	KIAA1109	26953	positive
chr4	122247358	122249484	ENST00000679879	intron	35	+	2126	ENSG00000138688	KIAA1109	26953	positive
chr4	122249683	122250361	ENST00000679879	intron	36	+	678	ENSG00000138688	KIAA1109	26953	positive
chr4	122250574	122254194	ENST00000679879	intron	37	+	3620	ENSG00000138688	KIAA1109	26953	positive
chr4	122254347	122254804	ENST00000679879	intron	38	+	457	ENSG00000138688	KIAA1109	26953	positive
chr4	122254956	122255130	ENST00000679879	intron	39	+	174	ENSG00000138688	KIAA1109	26953	positive
chr4	122255284	122257254	ENST00000679879	intron	40	+	1970	ENSG00000138688	KIAA1109	26953	positive
chr4	122257496	122258700	ENST00000679879	intron	41	+	1204	ENSG00000138688	KIAA1109	26953	positive
chr4	122258844	122262763	ENST00000679879	intron	42	+	3919	ENSG00000138688	KIAA1109	26953	positive
chr4	122262984	122263441	ENST00000679879	intron	43	+	457	ENSG00000138688	KIAA1109	26953	positive
chr4	122263601	122264251	ENST00000679879	intron	44	+	650	ENSG00000138688	KIAA1109	26953	positive
chr4	122264428	122266782	ENST00000679879	intron	45	+	2354	ENSG00000138688	KIAA1109	26953	positive
chr4	122266959	122271017	ENST00000679879	intron	46	+	4058	ENSG00000138688	KIAA1109	26953	positive
chr4	122271725	122272159	ENST00000679879	intron	47	+	434	ENSG00000138688	KIAA1109	26953	positive
chr4	122279982	122281535	ENST00000679879	intron	51	+	1553	ENSG00000138688	KIAA1109	26953	positive
chr4	122281775	122286540	ENST00000679879	intron	52	+	4765	ENSG00000138688	KIAA1109	26953	positive
chr4	122286786	122289086	ENST00000679879	intron	53	+	2300	ENSG00000138688	KIAA1109	26953	positive
chr4	122289193	122301299	ENST00000679879	intron	54	+	12106	ENSG00000138688	KIAA1109	26953	positive
chr4	122301398	122304797	ENST00000679879	intron	55	+	3399	ENSG00000138688	KIAA1109	26953	positive
chr4	122304984	122305876	ENST00000679879	intron	56	+	892	ENSG00000138688	KIAA1109	26953	positive
chr4	122306046	122307948	ENST00000679879	intron	57	+	1902	ENSG00000138688	KIAA1109	26953	positive
chr4	122308161	122309265	ENST00000679879	intron	58	+	1104	ENSG00000138688	KIAA1109	26953	positive
chr4	122309465	122313627	ENST00000679879	intron	59	+	4162	ENSG00000138688	KIAA1109	26953	positive
chr4	122313688	122315461	ENST00000679879	intron	60	+	1773	ENSG00000138688	KIAA1109	26953	positive
chr4	122316863	122318146	ENST00000679879	intron	63	+	1283	ENSG00000138688	KIAA1109	26953	positive
chr4	122318271	122324426	ENST00000679879	intron	64	+	6155	ENSG00000138688	KIAA1109	26953	positive
chr4	122324537	122325229	ENST00000679879	intron	65	+	692	ENSG00000138688	KIAA1109	26953	positive
chr4	122328358	122331325	ENST00000679879	intron	68	+	2967	ENSG00000138688	KIAA1109	26953	positive
chr4	122331542	122333628	ENST00000679879	intron	69	+	2086	ENSG00000138688	KIAA1109	26953	positive
chr4	122333810	122334343	ENST00000679879	intron	70	+	533	ENSG00000138688	KIAA1109	26953	positive
chr4	122336354	122336880	ENST00000679879	intron	72	+	526	ENSG00000138688	KIAA1109	26953	positive
chr4	122337021	122339206	ENST00000679879	intron	73	+	2185	ENSG00000138688	KIAA1109	26953	positive
chr4	122339409	122343409	ENST00000679879	intron	74	+	4000	ENSG00000138688	KIAA1109	26953	positive
chr4	122343611	122344381	ENST00000679879	intron	75	+	770	ENSG00000138688	KIAA1109	26953	positive
chr4	122344562	122346622	ENST00000679879	intron	76	+	2060	ENSG00000138688	KIAA1109	26953	positive
chr4	122346761	122347521	ENST00000679879	intron	77	+	760	ENSG00000138688	KIAA1109	26953	positive
chr4	122347780	122348566	ENST00000679879	intron	78	+	786	ENSG00000138688	KIAA1109	26953	positive
chr4	122348718	122349157	ENST00000679879	intron	79	+	439	ENSG00000138688	KIAA1109	26953	positive
chr4	122349316	122349449	ENST00000679879	intron	80	+	133	ENSG00000138688	KIAA1109	26953	positive
chr4	122349643	122349856	ENST00000679879	intron	81	+	213	ENSG00000138688	KIAA1109	26953	positive
chr4	122350075	122352903	ENST00000679879	intron	82	+	2828	ENSG00000138688	KIAA1109	26953	positive
chr4	122353156	122353813	ENST00000679879	intron	83	+	657	ENSG00000138688	KIAA1109	26953	positive
chr4	122354018	122355795	ENST00000679879	intron	84	+	1777	ENSG00000138688	KIAA1109	26953	positive
chr4	122355991	122356620	ENST00000679879	intron	85	+	629	ENSG00000138688	KIAA1109	26953	positive
chr4	122356756	122359556	ENST00000679879	intron	86	+	2800	ENSG00000138688	KIAA1109	26953	positive
chr4	122359723	122362030	ENST00000679879	intron	87	+	2307	ENSG00000138688	KIAA1109	26953	positive
chr4	128809878	128831732	ENST00000226319	intron	1	+	21854	ENSG00000077684	JADE1	30027	positive
chr4	128831811	128842952	ENST00000226319	intron	2	+	11141	ENSG00000077684	JADE1	30027	positive
chr4	128843039	128846374	ENST00000226319	intron	3	+	3335	ENSG00000077684	JADE1	30027	positive
chr4	128846533	128848979	ENST00000226319	intron	4	+	2446	ENSG00000077684	JADE1	30027	positive
chr4	128849168	128852056	ENST00000226319	intron	5	+	2888	ENSG00000077684	JADE1	30027	positive
chr4	128852269	128855629	ENST00000226319	intron	6	+	3360	ENSG00000077684	JADE1	30027	positive
chr4	128855798	128857337	ENST00000226319	intron	7	+	1539	ENSG00000077684	JADE1	30027	positive
chr4	128857455	128861703	ENST00000226319	intron	8	+	4248	ENSG00000077684	JADE1	30027	positive
chr4	128862226	128867855	ENST00000226319	intron	9	+	5629	ENSG00000077684	JADE1	30027	positive
chr4	128867974	128871354	ENST00000226319	intron	10	+	3380	ENSG00000077684	JADE1	30027	positive
chr4	143514102	143517354	ENST00000283131	intron	1	+	3252	ENSG00000153147	SMARCA5	11101	positive
chr4	143517430	143521428	ENST00000283131	intron	2	+	3998	ENSG00000153147	SMARCA5	11101	positive
chr4	143521596	143524366	ENST00000283131	intron	3	+	2770	ENSG00000153147	SMARCA5	11101	positive
chr4	143524468	143525450	ENST00000283131	intron	4	+	982	ENSG00000153147	SMARCA5	11101	positive
chr4	143525552	143526280	ENST00000283131	intron	5	+	728	ENSG00000153147	SMARCA5	11101	positive
chr4	143526461	143527867	ENST00000283131	intron	6	+	1406	ENSG00000153147	SMARCA5	11101	positive
chr4	143528024	143528582	ENST00000283131	intron	7	+	558	ENSG00000153147	SMARCA5	11101	positive
chr4	143528715	143530457	ENST00000283131	intron	8	+	1742	ENSG00000153147	SMARCA5	11101	positive
chr4	143530527	143534854	ENST00000283131	intron	9	+	4327	ENSG00000153147	SMARCA5	11101	positive
chr4	143534965	143536451	ENST00000283131	intron	10	+	1486	ENSG00000153147	SMARCA5	11101	positive
chr4	143536679	143538589	ENST00000283131	intron	11	+	1910	ENSG00000153147	SMARCA5	11101	positive
chr4	143538712	143538785	ENST00000283131	intron	12	+	73	ENSG00000153147	SMARCA5	11101	positive
chr4	143538939	143540362	ENST00000283131	intron	13	+	1423	ENSG00000153147	SMARCA5	11101	positive
chr4	143540496	143543508	ENST00000283131	intron	14	+	3012	ENSG00000153147	SMARCA5	11101	positive
chr4	143543658	143543852	ENST00000283131	intron	15	+	194	ENSG00000153147	SMARCA5	11101	positive
chr4	143543973	143544736	ENST00000283131	intron	16	+	763	ENSG00000153147	SMARCA5	11101	positive
chr4	143544848	143545469	ENST00000283131	intron	17	+	621	ENSG00000153147	SMARCA5	11101	positive
chr4	143545584	143545924	ENST00000283131	intron	18	+	340	ENSG00000153147	SMARCA5	11101	positive
chr4	143546048	143546775	ENST00000283131	intron	19	+	727	ENSG00000153147	SMARCA5	11101	positive
chr4	143546909	143547384	ENST00000283131	intron	20	+	475	ENSG00000153147	SMARCA5	11101	positive
chr4	143547504	143547927	ENST00000283131	intron	21	+	423	ENSG00000153147	SMARCA5	11101	positive
chr4	143548141	143549996	ENST00000283131	intron	22	+	1855	ENSG00000153147	SMARCA5	11101	positive
chr4	143550105	143553118	ENST00000283131	intron	23	+	3013	ENSG00000153147	SMARCA5	11101	positive
chr4	145761599	145763089	ENST00000508784	intron	14	-	1490	ENSG00000151612	ZNF827	27193	positive
chr4	145765166	145765546	ENST00000508784	intron	12	-	380	ENSG00000151612	ZNF827	27193	positive
chr4	145765739	145774505	ENST00000508784	intron	11	-	8766	ENSG00000151612	ZNF827	27193	positive
chr4	145774673	145775788	ENST00000508784	intron	10	-	1115	ENSG00000151612	ZNF827	27193	positive
chr4	145775961	145779373	ENST00000508784	intron	9	-	3412	ENSG00000151612	ZNF827	27193	positive
chr4	145779512	145823421	ENST00000508784	intron	8	-	43909	ENSG00000151612	ZNF827	27193	positive
chr4	145823526	145845955	ENST00000508784	intron	7	-	22429	ENSG00000151612	ZNF827	27193	positive
chr4	145846014	145849321	ENST00000508784	intron	6	-	3307	ENSG00000151612	ZNF827	27193	positive
chr4	145849562	145870244	ENST00000508784	intron	5	-	20682	ENSG00000151612	ZNF827	27193	positive
chr4	145870479	145885677	ENST00000508784	intron	4	-	15198	ENSG00000151612	ZNF827	27193	positive
chr4	145886159	145892242	ENST00000508784	intron	3	-	6083	ENSG00000151612	ZNF827	27193	positive
chr4	145892416	145902165	ENST00000508784	intron	2	-	9749	ENSG00000151612	ZNF827	27193	positive
chr4	145903216	145938364	ENST00000508784	intron	1	-	35148	ENSG00000151612	ZNF827	27193	positive
chr4	152323150	152324183	ENST00000281708	intron	13	-	1033	ENSG00000109670	FBXW7	16712	positive
chr4	152324395	152326005	ENST00000281708	intron	12	-	1610	ENSG00000109670	FBXW7	16712	positive
chr4	152326232	152328207	ENST00000281708	intron	11	-	1975	ENSG00000109670	FBXW7	16712	positive
chr4	152328390	152329671	ENST00000281708	intron	10	-	1281	ENSG00000109670	FBXW7	16712	positive
chr4	152329786	152330731	ENST00000281708	intron	9	-	945	ENSG00000109670	FBXW7	16712	positive
chr4	152330869	152332595	ENST00000281708	intron	8	-	1726	ENSG00000109670	FBXW7	16712	positive
chr4	152332720	152337801	ENST00000281708	intron	7	-	5081	ENSG00000109670	FBXW7	16712	positive
chr4	152337937	152346929	ENST00000281708	intron	6	-	8992	ENSG00000109670	FBXW7	16712	positive
chr4	152347072	152350041	ENST00000281708	intron	5	-	2969	ENSG00000109670	FBXW7	16712	positive
chr4	152350125	152411302	ENST00000281708	intron	4	-	61177	ENSG00000109670	FBXW7	16712	positive
chr4	152411873	152412479	ENST00000281708	intron	3	-	606	ENSG00000109670	FBXW7	16712	positive
chr4	152535034	152535126	ENST00000281708	intron	1	-	92	ENSG00000109670	FBXW7	16712	positive
chr4	152780227	152829624	ENST00000353617	intron	1	+	49397	ENSG00000164144	ARFIP1	21496	positive
chr4	152829727	152863605	ENST00000353617	intron	2	+	33878	ENSG00000164144	ARFIP1	21496	positive
chr4	152872565	152880962	ENST00000353617	intron	5	+	8397	ENSG00000164144	ARFIP1	21496	positive
chr4	152881185	152882722	ENST00000353617	intron	6	+	1537	ENSG00000164144	ARFIP1	21496	positive
chr4	152882881	152888132	ENST00000353617	intron	7	+	5251	ENSG00000164144	ARFIP1	21496	positive
chr4	152888308	152910063	ENST00000353617	intron	8	+	21755	ENSG00000164144	ARFIP1	21496	positive
chr4	153466522	153467210	ENST00000409959	intron	1	+	688	ENSG00000121210	TMEM131L	29146	positive
chr4	153467282	153473844	ENST00000409959	intron	2	+	6562	ENSG00000121210	TMEM131L	29146	positive
chr4	153473889	153550072	ENST00000409959	intron	3	+	76183	ENSG00000121210	TMEM131L	29146	positive
chr4	153550142	153555786	ENST00000409959	intron	4	+	5644	ENSG00000121210	TMEM131L	29146	positive
chr4	153555911	153556965	ENST00000409959	intron	5	+	1054	ENSG00000121210	TMEM131L	29146	positive
chr4	153557083	153558257	ENST00000409959	intron	6	+	1174	ENSG00000121210	TMEM131L	29146	positive
chr4	153558369	153580825	ENST00000409959	intron	7	+	22456	ENSG00000121210	TMEM131L	29146	positive
chr4	153580904	153581406	ENST00000409959	intron	8	+	502	ENSG00000121210	TMEM131L	29146	positive
chr4	153581561	153583189	ENST00000409959	intron	9	+	1628	ENSG00000121210	TMEM131L	29146	positive
chr4	153583249	153583563	ENST00000409959	intron	10	+	314	ENSG00000121210	TMEM131L	29146	positive
chr4	153583673	153584834	ENST00000409959	intron	11	+	1161	ENSG00000121210	TMEM131L	29146	positive
chr4	153584932	153585457	ENST00000409959	intron	12	+	525	ENSG00000121210	TMEM131L	29146	positive
chr4	153585612	153586208	ENST00000409959	intron	13	+	596	ENSG00000121210	TMEM131L	29146	positive
chr4	153586380	153587741	ENST00000409959	intron	14	+	1361	ENSG00000121210	TMEM131L	29146	positive
chr4	153587812	153588889	ENST00000409959	intron	15	+	1077	ENSG00000121210	TMEM131L	29146	positive
chr4	153589008	153591052	ENST00000409959	intron	16	+	2044	ENSG00000121210	TMEM131L	29146	positive
chr4	153591195	153592474	ENST00000409959	intron	17	+	1279	ENSG00000121210	TMEM131L	29146	positive
chr4	153592585	153593798	ENST00000409959	intron	18	+	1213	ENSG00000121210	TMEM131L	29146	positive
chr4	153593872	153596257	ENST00000409959	intron	19	+	2385	ENSG00000121210	TMEM131L	29146	positive
chr4	153596386	153598589	ENST00000409959	intron	20	+	2203	ENSG00000121210	TMEM131L	29146	positive
chr4	153598733	153602151	ENST00000409959	intron	21	+	3418	ENSG00000121210	TMEM131L	29146	positive
chr4	153602339	153602541	ENST00000409959	intron	22	+	202	ENSG00000121210	TMEM131L	29146	positive
chr4	153602728	153603302	ENST00000409959	intron	23	+	574	ENSG00000121210	TMEM131L	29146	positive
chr4	153603453	153603801	ENST00000409959	intron	24	+	348	ENSG00000121210	TMEM131L	29146	positive
chr4	153604431	153612251	ENST00000409959	intron	25	+	7820	ENSG00000121210	TMEM131L	29146	positive
chr4	153612401	153620755	ENST00000409959	intron	26	+	8354	ENSG00000121210	TMEM131L	29146	positive
chr4	153620881	153621682	ENST00000409959	intron	27	+	801	ENSG00000121210	TMEM131L	29146	positive
chr4	153621850	153622897	ENST00000409959	intron	28	+	1047	ENSG00000121210	TMEM131L	29146	positive
chr4	153623084	153626146	ENST00000409959	intron	29	+	3062	ENSG00000121210	TMEM131L	29146	positive
chr4	153626226	153627604	ENST00000409959	intron	30	+	1378	ENSG00000121210	TMEM131L	29146	positive
chr4	153627688	153632717	ENST00000409959	intron	31	+	5029	ENSG00000121210	TMEM131L	29146	positive
chr4	153632839	153634191	ENST00000409959	intron	32	+	1352	ENSG00000121210	TMEM131L	29146	positive
chr4	153634281	153635431	ENST00000409959	intron	33	+	1150	ENSG00000121210	TMEM131L	29146	positive
chr4	159104232	159186641	ENST00000691494	intron	1	+	82409	ENSG00000109756	RAPGEF2	16854	positive
chr4	159186713	159193199	ENST00000691494	intron	2	+	6486	ENSG00000109756	RAPGEF2	16854	positive
chr4	159193257	159210499	ENST00000691494	intron	3	+	17242	ENSG00000109756	RAPGEF2	16854	positive
chr4	159210584	159238808	ENST00000691494	intron	4	+	28224	ENSG00000109756	RAPGEF2	16854	positive
chr4	159238885	159241200	ENST00000691494	intron	5	+	2315	ENSG00000109756	RAPGEF2	16854	positive
chr4	159241369	159243773	ENST00000691494	intron	6	+	2404	ENSG00000109756	RAPGEF2	16854	positive
chr4	159304474	159314590	ENST00000691494	intron	8	+	10116	ENSG00000109756	RAPGEF2	16854	positive
chr4	159314769	159322346	ENST00000691494	intron	9	+	7577	ENSG00000109756	RAPGEF2	16854	positive
chr4	159322484	159323458	ENST00000691494	intron	10	+	974	ENSG00000109756	RAPGEF2	16854	positive
chr4	159323618	159329857	ENST00000691494	intron	11	+	6239	ENSG00000109756	RAPGEF2	16854	positive
chr4	159330011	159330333	ENST00000691494	intron	12	+	322	ENSG00000109756	RAPGEF2	16854	positive
chr4	159331834	159331925	ENST00000691494	intron	15	+	91	ENSG00000109756	RAPGEF2	16854	positive
chr4	159332035	159332450	ENST00000691494	intron	16	+	415	ENSG00000109756	RAPGEF2	16854	positive
chr4	159332698	159338310	ENST00000691494	intron	17	+	5612	ENSG00000109756	RAPGEF2	16854	positive
chr4	159338469	159339113	ENST00000691494	intron	18	+	644	ENSG00000109756	RAPGEF2	16854	positive
chr4	159339355	159341563	ENST00000691494	intron	19	+	2208	ENSG00000109756	RAPGEF2	16854	positive
chr4	159341948	159342978	ENST00000691494	intron	20	+	1030	ENSG00000109756	RAPGEF2	16854	positive
chr4	159343191	159343280	ENST00000691494	intron	21	+	89	ENSG00000109756	RAPGEF2	16854	positive
chr4	159343405	159344035	ENST00000691494	intron	22	+	630	ENSG00000109756	RAPGEF2	16854	positive
chr4	159344060	159345105	ENST00000691494	intron	23	+	1045	ENSG00000109756	RAPGEF2	16854	positive
chr4	159345330	159346788	ENST00000691494	intron	24	+	1458	ENSG00000109756	RAPGEF2	16854	positive
chr4	159346999	159350136	ENST00000691494	intron	25	+	3137	ENSG00000109756	RAPGEF2	16854	positive
chr4	159350290	159352684	ENST00000691494	intron	26	+	2394	ENSG00000109756	RAPGEF2	16854	positive
chr4	159352911	159353486	ENST00000691494	intron	27	+	575	ENSG00000109756	RAPGEF2	16854	positive
chr4	159354047	159355852	ENST00000691494	intron	28	+	1805	ENSG00000109756	RAPGEF2	16854	positive
chr4	159356159	159358113	ENST00000691494	intron	29	+	1954	ENSG00000109756	RAPGEF2	16854	positive
chr4	168220718	168221729	ENST00000393743	intron	36	-	1011	ENSG00000137628	DDX60	25942	positive
chr4	168221882	168224242	ENST00000393743	intron	35	-	2360	ENSG00000137628	DDX60	25942	positive
chr4	168224386	168225528	ENST00000393743	intron	34	-	1142	ENSG00000137628	DDX60	25942	positive
chr4	168225677	168236251	ENST00000393743	intron	33	-	10574	ENSG00000137628	DDX60	25942	positive
chr4	168236374	168237285	ENST00000393743	intron	32	-	911	ENSG00000137628	DDX60	25942	positive
chr4	168237428	168237690	ENST00000393743	intron	31	-	262	ENSG00000137628	DDX60	25942	positive
chr4	168246619	168248187	ENST00000393743	intron	29	-	1568	ENSG00000137628	DDX60	25942	positive
chr4	168248293	168250953	ENST00000393743	intron	28	-	2660	ENSG00000137628	DDX60	25942	positive
chr4	168251107	168252508	ENST00000393743	intron	27	-	1401	ENSG00000137628	DDX60	25942	positive
chr4	168252657	168255710	ENST00000393743	intron	26	-	3053	ENSG00000137628	DDX60	25942	positive
chr4	168255870	168260864	ENST00000393743	intron	25	-	4994	ENSG00000137628	DDX60	25942	positive
chr4	168260990	168261999	ENST00000393743	intron	24	-	1009	ENSG00000137628	DDX60	25942	positive
chr4	168262129	168262682	ENST00000393743	intron	23	-	553	ENSG00000137628	DDX60	25942	positive
chr4	168262788	168267581	ENST00000393743	intron	22	-	4793	ENSG00000137628	DDX60	25942	positive
chr4	168267692	168267840	ENST00000393743	intron	21	-	148	ENSG00000137628	DDX60	25942	positive
chr4	168267984	168268853	ENST00000393743	intron	20	-	869	ENSG00000137628	DDX60	25942	positive
chr4	168268970	168272042	ENST00000393743	intron	19	-	3072	ENSG00000137628	DDX60	25942	positive
chr4	168272139	168273278	ENST00000393743	intron	18	-	1139	ENSG00000137628	DDX60	25942	positive
chr4	168273399	168273933	ENST00000393743	intron	17	-	534	ENSG00000137628	DDX60	25942	positive
chr4	168274084	168275344	ENST00000393743	intron	16	-	1260	ENSG00000137628	DDX60	25942	positive
chr4	168275504	168276014	ENST00000393743	intron	15	-	510	ENSG00000137628	DDX60	25942	positive
chr4	168276182	168280334	ENST00000393743	intron	14	-	4152	ENSG00000137628	DDX60	25942	positive
chr4	168280591	168283445	ENST00000393743	intron	13	-	2854	ENSG00000137628	DDX60	25942	positive
chr4	168283607	168284819	ENST00000393743	intron	12	-	1212	ENSG00000137628	DDX60	25942	positive
chr4	168284936	168285392	ENST00000393743	intron	11	-	456	ENSG00000137628	DDX60	25942	positive
chr4	168285499	168287047	ENST00000393743	intron	10	-	1548	ENSG00000137628	DDX60	25942	positive
chr4	168287204	168288173	ENST00000393743	intron	9	-	969	ENSG00000137628	DDX60	25942	positive
chr4	168288316	168291747	ENST00000393743	intron	8	-	3431	ENSG00000137628	DDX60	25942	positive
chr4	168291907	168293786	ENST00000393743	intron	7	-	1879	ENSG00000137628	DDX60	25942	positive
chr4	168293946	168302299	ENST00000393743	intron	6	-	8353	ENSG00000137628	DDX60	25942	positive
chr4	168302417	168306378	ENST00000393743	intron	5	-	3961	ENSG00000137628	DDX60	25942	positive
chr4	168306721	168308005	ENST00000393743	intron	4	-	1284	ENSG00000137628	DDX60	25942	positive
chr4	168308196	168310997	ENST00000393743	intron	3	-	2801	ENSG00000137628	DDX60	25942	positive
chr4	168311068	168311255	ENST00000393743	intron	2	-	187	ENSG00000137628	DDX60	25942	positive
chr4	168311366	168318621	ENST00000393743	intron	1	-	7255	ENSG00000137628	DDX60	25942	positive
chr4	168361212	168371611	ENST00000682922	intron	36	-	10399	ENSG00000181381	DDX60L	26429	positive
chr4	168371764	168373665	ENST00000682922	intron	35	-	1901	ENSG00000181381	DDX60L	26429	positive
chr4	168373809	168375376	ENST00000682922	intron	34	-	1567	ENSG00000181381	DDX60L	26429	positive
chr4	168375525	168378353	ENST00000682922	intron	33	-	2828	ENSG00000181381	DDX60L	26429	positive
chr4	168378476	168379362	ENST00000682922	intron	32	-	886	ENSG00000181381	DDX60L	26429	positive
chr4	168379505	168379725	ENST00000682922	intron	31	-	220	ENSG00000181381	DDX60L	26429	positive
chr4	168416798	168419301	ENST00000682922	intron	19	-	2503	ENSG00000181381	DDX60L	26429	positive
chr4	168419398	168420260	ENST00000682922	intron	18	-	862	ENSG00000181381	DDX60L	26429	positive
chr4	168420381	168421759	ENST00000682922	intron	17	-	1378	ENSG00000181381	DDX60L	26429	positive
chr4	168421910	168422523	ENST00000682922	intron	16	-	613	ENSG00000181381	DDX60L	26429	positive
chr4	168422671	168423607	ENST00000682922	intron	15	-	936	ENSG00000181381	DDX60L	26429	positive
chr4	168423775	168427069	ENST00000682922	intron	14	-	3294	ENSG00000181381	DDX60L	26429	positive
chr4	168427323	168430477	ENST00000682922	intron	13	-	3154	ENSG00000181381	DDX60L	26429	positive
chr4	168430639	168432454	ENST00000682922	intron	12	-	1815	ENSG00000181381	DDX60L	26429	positive
chr4	168432571	168433009	ENST00000682922	intron	11	-	438	ENSG00000181381	DDX60L	26429	positive
chr4	168433116	168441336	ENST00000682922	intron	10	-	8220	ENSG00000181381	DDX60L	26429	positive
chr4	168441493	168448637	ENST00000682922	intron	9	-	7144	ENSG00000181381	DDX60L	26429	positive
chr4	168448780	168453123	ENST00000682922	intron	8	-	4343	ENSG00000181381	DDX60L	26429	positive
chr4	168453283	168456038	ENST00000682922	intron	7	-	2755	ENSG00000181381	DDX60L	26429	positive
chr4	168456153	168457891	ENST00000682922	intron	6	-	1738	ENSG00000181381	DDX60L	26429	positive
chr4	168458009	168461698	ENST00000682922	intron	5	-	3689	ENSG00000181381	DDX60L	26429	positive
chr4	168462041	168471746	ENST00000682922	intron	4	-	9705	ENSG00000181381	DDX60L	26429	positive
chr4	168471937	168472454	ENST00000682922	intron	3	-	517	ENSG00000181381	DDX60L	26429	positive
chr4	168472525	168472695	ENST00000682922	intron	2	-	170	ENSG00000181381	DDX60L	26429	positive
chr4	168472810	168480376	ENST00000682922	intron	1	-	7566	ENSG00000181381	DDX60L	26429	positive
chr4	169096688	169106846	ENST00000284637	intron	11	-	10158	ENSG00000154447	SH3RF1	17650	positive
chr4	169107206	169116268	ENST00000284637	intron	10	-	9062	ENSG00000154447	SH3RF1	17650	positive
chr4	169116631	169117522	ENST00000284637	intron	9	-	891	ENSG00000154447	SH3RF1	17650	positive
chr4	169117783	169120818	ENST00000284637	intron	8	-	3035	ENSG00000154447	SH3RF1	17650	positive
chr4	169120990	169122099	ENST00000284637	intron	7	-	1109	ENSG00000154447	SH3RF1	17650	positive
chr4	169122267	169130045	ENST00000284637	intron	6	-	7778	ENSG00000154447	SH3RF1	17650	positive
chr4	169130157	169136317	ENST00000284637	intron	5	-	6160	ENSG00000154447	SH3RF1	17650	positive
chr4	169136621	169155479	ENST00000284637	intron	4	-	18858	ENSG00000154447	SH3RF1	17650	positive
chr4	169155576	169156403	ENST00000284637	intron	3	-	827	ENSG00000154447	SH3RF1	17650	positive
chr4	169156680	169268819	ENST00000284637	intron	2	-	112139	ENSG00000154447	SH3RF1	17650	positive
chr4	169269308	169270858	ENST00000284637	intron	1	-	1550	ENSG00000154447	SH3RF1	17650	positive
chr4	184757266	184757634	ENST00000281455	intron	20	-	368	ENSG00000151726	ACSL1	3569	positive
chr4	184757707	184757818	ENST00000281455	intron	19	-	111	ENSG00000151726	ACSL1	3569	positive
chr4	184757921	184760356	ENST00000281455	intron	18	-	2435	ENSG00000151726	ACSL1	3569	positive
chr4	184760501	184762406	ENST00000281455	intron	17	-	1905	ENSG00000151726	ACSL1	3569	positive
chr4	184762524	184763166	ENST00000281455	intron	16	-	642	ENSG00000151726	ACSL1	3569	positive
chr4	184763256	184764852	ENST00000281455	intron	15	-	1596	ENSG00000151726	ACSL1	3569	positive
chr4	184764926	184765890	ENST00000281455	intron	14	-	964	ENSG00000151726	ACSL1	3569	positive
chr4	184765987	184766621	ENST00000281455	intron	13	-	634	ENSG00000151726	ACSL1	3569	positive
chr4	184766757	184768315	ENST00000281455	intron	12	-	1558	ENSG00000151726	ACSL1	3569	positive
chr4	184768451	184770398	ENST00000281455	intron	11	-	1947	ENSG00000151726	ACSL1	3569	positive
chr4	184770477	184773080	ENST00000281455	intron	10	-	2603	ENSG00000151726	ACSL1	3569	positive
chr4	184773155	184773662	ENST00000281455	intron	9	-	507	ENSG00000151726	ACSL1	3569	positive
chr4	184773715	184773842	ENST00000281455	intron	8	-	127	ENSG00000151726	ACSL1	3569	positive
chr4	184773876	184776483	ENST00000281455	intron	7	-	2607	ENSG00000151726	ACSL1	3569	positive
chr4	184776663	184776883	ENST00000281455	intron	6	-	220	ENSG00000151726	ACSL1	3569	positive
chr4	184776984	184780331	ENST00000281455	intron	5	-	3347	ENSG00000151726	ACSL1	3569	positive
chr4	184780434	184783926	ENST00000281455	intron	4	-	3492	ENSG00000151726	ACSL1	3569	positive
chr4	184783992	184788616	ENST00000281455	intron	3	-	4624	ENSG00000151726	ACSL1	3569	positive
chr4	184788732	184803319	ENST00000281455	intron	2	-	14587	ENSG00000151726	ACSL1	3569	positive
chr4	184803547	184825915	ENST00000281455	intron	1	-	22368	ENSG00000151726	ACSL1	3569	positive
chr4	185210256	185247293	ENST00000652585	intron	1	+	37037	ENSG00000109762	SNX25	21883	positive
chr4	185247379	185258847	ENST00000652585	intron	2	+	11468	ENSG00000109762	SNX25	21883	positive
chr4	185259065	185264437	ENST00000652585	intron	3	+	5372	ENSG00000109762	SNX25	21883	positive
chr4	185264611	185266968	ENST00000652585	intron	4	+	2357	ENSG00000109762	SNX25	21883	positive
chr4	185288083	185310634	ENST00000652585	intron	6	+	22551	ENSG00000109762	SNX25	21883	positive
chr4	185310817	185320732	ENST00000652585	intron	7	+	9915	ENSG00000109762	SNX25	21883	positive
chr4	185320865	185323527	ENST00000652585	intron	8	+	2662	ENSG00000109762	SNX25	21883	positive
chr4	185323801	185332594	ENST00000652585	intron	9	+	8793	ENSG00000109762	SNX25	21883	positive
chr4	185332760	185339378	ENST00000652585	intron	10	+	6618	ENSG00000109762	SNX25	21883	positive
chr4	185339511	185341975	ENST00000652585	intron	11	+	2464	ENSG00000109762	SNX25	21883	positive
chr4	185342117	185346536	ENST00000652585	intron	12	+	4419	ENSG00000109762	SNX25	21883	positive
chr4	337987	343781	ENST00000240499	intron	1	+	5794	ENSG00000131127	ZNF141	12926	positive
chr4	343909	344334	ENST00000240499	intron	2	+	425	ENSG00000131127	ZNF141	12926	positive
chr4	344431	372663	ENST00000240499	intron	3	+	28232	ENSG00000131127	ZNF141	12926	positive
chr4	444433	472574	ENST00000511833	intron	2	-	28141	ENSG00000182903	ZNF721	29425	positive
chr4	932541	947708	ENST00000264771	intron	1	+	15167	ENSG00000127419	TMEM175	28709	positive
chr4	950519	951206	ENST00000264771	intron	4	+	687	ENSG00000127419	TMEM175	28709	positive
chr4	951259	951681	ENST00000264771	intron	5	+	422	ENSG00000127419	TMEM175	28709	positive
chr4	951718	952366	ENST00000264771	intron	6	+	648	ENSG00000127419	TMEM175	28709	positive
chr4	952451	953189	ENST00000264771	intron	7	+	738	ENSG00000127419	TMEM175	28709	positive
chr4	953355	955404	ENST00000264771	intron	8	+	2049	ENSG00000127419	TMEM175	28709	positive
chr4	955484	955754	ENST00000264771	intron	9	+	270	ENSG00000127419	TMEM175	28709	positive
chr4	955891	957823	ENST00000264771	intron	10	+	1932	ENSG00000127419	TMEM175	28709	positive
chr4	1212424	1212912	ENST00000382952	intron	9	-	488	ENSG00000159692	CTBP1	2494	positive
chr4	1213031	1213477	ENST00000382952	intron	8	-	446	ENSG00000159692	CTBP1	2494	positive
chr4	1213606	1214342	ENST00000382952	intron	7	-	736	ENSG00000159692	CTBP1	2494	positive
chr4	1214474	1215990	ENST00000382952	intron	6	-	1516	ENSG00000159692	CTBP1	2494	positive
chr4	1216206	1225359	ENST00000382952	intron	5	-	9153	ENSG00000159692	CTBP1	2494	positive
chr4	1225567	1228198	ENST00000382952	intron	4	-	2631	ENSG00000159692	CTBP1	2494	positive
chr4	1228344	1238182	ENST00000382952	intron	3	-	9838	ENSG00000159692	CTBP1	2494	positive
chr4	1238338	1241324	ENST00000382952	intron	2	-	2986	ENSG00000159692	CTBP1	2494	positive
chr4	1348190	1349523	ENST00000389851	intron	2	+	1333	ENSG00000163945	UVSSA	29304	positive
chr4	1349855	1351714	ENST00000389851	intron	3	+	1859	ENSG00000163945	UVSSA	29304	positive
chr4	1351836	1353029	ENST00000389851	intron	4	+	1193	ENSG00000163945	UVSSA	29304	positive
chr4	1353414	1354734	ENST00000389851	intron	5	+	1320	ENSG00000163945	UVSSA	29304	positive
chr4	1354848	1355116	ENST00000389851	intron	6	+	268	ENSG00000163945	UVSSA	29304	positive
chr4	1355246	1366319	ENST00000389851	intron	7	+	11073	ENSG00000163945	UVSSA	29304	positive
chr4	1366432	1375363	ENST00000389851	intron	8	+	8931	ENSG00000163945	UVSSA	29304	positive
chr4	1380989	1383765	ENST00000389851	intron	12	+	2776	ENSG00000163945	UVSSA	29304	positive
chr4	1383941	1385867	ENST00000389851	intron	13	+	1926	ENSG00000163945	UVSSA	29304	positive
chr4	1721644	1723420	ENST00000313288	intron	1	+	1776	ENSG00000013810	TACC3	11524	positive
chr4	1723584	1723727	ENST00000313288	intron	2	+	143	ENSG00000013810	TACC3	11524	positive
chr4	1723871	1727707	ENST00000313288	intron	3	+	3836	ENSG00000013810	TACC3	11524	positive
chr4	1728788	1730886	ENST00000313288	intron	4	+	2098	ENSG00000013810	TACC3	11524	positive
chr4	1730963	1731171	ENST00000313288	intron	5	+	208	ENSG00000013810	TACC3	11524	positive
chr4	1731302	1735272	ENST00000313288	intron	6	+	3970	ENSG00000013810	TACC3	11524	positive
chr4	1735326	1735730	ENST00000313288	intron	7	+	404	ENSG00000013810	TACC3	11524	positive
chr4	1735835	1737240	ENST00000313288	intron	8	+	1405	ENSG00000013810	TACC3	11524	positive
chr4	1737329	1737597	ENST00000313288	intron	9	+	268	ENSG00000013810	TACC3	11524	positive
chr4	1737703	1739701	ENST00000313288	intron	10	+	1998	ENSG00000013810	TACC3	11524	positive
chr4	1739779	1739958	ENST00000313288	intron	11	+	179	ENSG00000013810	TACC3	11524	positive
chr4	1740003	1740825	ENST00000313288	intron	12	+	822	ENSG00000013810	TACC3	11524	positive
chr4	1740987	1744517	ENST00000313288	intron	13	+	3530	ENSG00000013810	TACC3	11524	positive
chr4	1744625	1744711	ENST00000313288	intron	14	+	86	ENSG00000013810	TACC3	11524	positive
chr4	1744833	1744947	ENST00000313288	intron	15	+	114	ENSG00000013810	TACC3	11524	positive
chr4	1986184	1986271	ENST00000382882	intron	5	-	87	ENSG00000185049	NELFA	12768	positive
chr4	1988008	1989707	ENST00000382882	intron	3	-	1699	ENSG00000185049	NELFA	12768	positive
chr4	1989870	1991543	ENST00000382882	intron	2	-	1673	ENSG00000185049	NELFA	12768	positive
chr4	1991716	2008749	ENST00000382882	intron	1	-	17033	ENSG00000185049	NELFA	12768	positive
chr4	2232161	2236227	ENST00000443786	intron	5	-	4066	ENSG00000214367	HAUS3	28719	positive
chr4	2236457	2238603	ENST00000443786	intron	4	-	2146	ENSG00000214367	HAUS3	28719	positive
chr4	2239044	2240037	ENST00000443786	intron	3	-	993	ENSG00000214367	HAUS3	28719	positive
chr4	2241094	2241519	ENST00000443786	intron	2	-	425	ENSG00000214367	HAUS3	28719	positive
chr4	2820754	2822934	ENST00000503393	intron	2	+	2180	ENSG00000087266	SH3BP2	10825	positive
chr4	2823038	2824612	ENST00000503393	intron	3	+	1574	ENSG00000087266	SH3BP2	10825	positive
chr4	2825197	2827229	ENST00000503393	intron	5	+	2032	ENSG00000087266	SH3BP2	10825	positive
chr4	2827319	2827605	ENST00000503393	intron	6	+	286	ENSG00000087266	SH3BP2	10825	positive
chr4	2827675	2829492	ENST00000503393	intron	7	+	1817	ENSG00000087266	SH3BP2	10825	positive
chr4	2830148	2831570	ENST00000503393	intron	8	+	1422	ENSG00000087266	SH3BP2	10825	positive
chr4	2831680	2831922	ENST00000503393	intron	9	+	242	ENSG00000087266	SH3BP2	10825	positive
chr4	2831979	2832330	ENST00000503393	intron	10	+	351	ENSG00000087266	SH3BP2	10825	positive
chr4	2832413	2832989	ENST00000503393	intron	11	+	576	ENSG00000087266	SH3BP2	10825	positive
chr4	2833050	2833696	ENST00000503393	intron	12	+	646	ENSG00000087266	SH3BP2	10825	positive
chr4	3518992	3520071	ENST00000650182	intron	3	-	1079	ENSG00000163956	LRPAP1	6701	positive
chr4	3520194	3524906	ENST00000650182	intron	2	-	4712	ENSG00000163956	LRPAP1	6701	positive
chr4	6598355	6600622	ENST00000285599	intron	9	+	2267	ENSG00000013288	MAN2B2	29623	positive
chr4	6600757	6605054	ENST00000285599	intron	10	+	4297	ENSG00000013288	MAN2B2	29623	positive
chr4	6605330	6609106	ENST00000285599	intron	11	+	3776	ENSG00000013288	MAN2B2	29623	positive
chr4	6609299	6609797	ENST00000285599	intron	12	+	498	ENSG00000013288	MAN2B2	29623	positive
chr4	6610051	6610879	ENST00000285599	intron	13	+	828	ENSG00000013288	MAN2B2	29623	positive
chr4	6610991	6611085	ENST00000285599	intron	14	+	94	ENSG00000013288	MAN2B2	29623	positive
chr4	6611279	6614217	ENST00000285599	intron	15	+	2938	ENSG00000013288	MAN2B2	29623	positive
chr4	6614356	6617379	ENST00000285599	intron	16	+	3023	ENSG00000013288	MAN2B2	29623	positive
chr4	6617493	6619926	ENST00000285599	intron	17	+	2433	ENSG00000013288	MAN2B2	29623	positive
chr4	6620045	6621187	ENST00000285599	intron	18	+	1142	ENSG00000013288	MAN2B2	29623	positive
chr4	13576992	13577402	ENST00000040738	intron	24	-	410	ENSG00000038219	BOD1L1	31792	positive
chr4	13577488	13577581	ENST00000040738	intron	23	-	93	ENSG00000038219	BOD1L1	31792	positive
chr4	13577632	13579927	ENST00000040738	intron	22	-	2295	ENSG00000038219	BOD1L1	31792	positive
chr4	13579974	13581019	ENST00000040738	intron	21	-	1045	ENSG00000038219	BOD1L1	31792	positive
chr4	13581055	13581131	ENST00000040738	intron	20	-	76	ENSG00000038219	BOD1L1	31792	positive
chr4	13581208	13582236	ENST00000040738	intron	19	-	1028	ENSG00000038219	BOD1L1	31792	positive
chr4	13582311	13582651	ENST00000040738	intron	18	-	340	ENSG00000038219	BOD1L1	31792	positive
chr4	13582737	13586395	ENST00000040738	intron	17	-	3658	ENSG00000038219	BOD1L1	31792	positive
chr4	13586476	13587698	ENST00000040738	intron	16	-	1222	ENSG00000038219	BOD1L1	31792	positive
chr4	13587772	13588721	ENST00000040738	intron	15	-	949	ENSG00000038219	BOD1L1	31792	positive
chr4	13588793	13590385	ENST00000040738	intron	14	-	1592	ENSG00000038219	BOD1L1	31792	positive
chr4	13590447	13591922	ENST00000040738	intron	13	-	1475	ENSG00000038219	BOD1L1	31792	positive
chr4	13591967	13595859	ENST00000040738	intron	12	-	3892	ENSG00000038219	BOD1L1	31792	positive
chr4	13595945	13597103	ENST00000040738	intron	11	-	1158	ENSG00000038219	BOD1L1	31792	positive
chr4	13597169	13598945	ENST00000040738	intron	10	-	1776	ENSG00000038219	BOD1L1	31792	positive
chr4	15640884	15644492	ENST00000341285	intron	2	-	3608	ENSG00000118564	FBXL5	13602	positive
chr4	15778648	15816510	ENST00000226279	intron	1	+	37862	ENSG00000004468	CD38	1667	positive
chr4	17577568	17579823	ENST00000226299	intron	1	+	2255	ENSG00000002549	LAP3	18449	positive
chr4	17579940	17581759	ENST00000226299	intron	2	+	1819	ENSG00000002549	LAP3	18449	positive
chr4	17583643	17584971	ENST00000226299	intron	5	+	1328	ENSG00000002549	LAP3	18449	positive
chr4	17585137	17588818	ENST00000226299	intron	6	+	3681	ENSG00000002549	LAP3	18449	positive
chr4	17588978	17595409	ENST00000226299	intron	7	+	6431	ENSG00000002549	LAP3	18449	positive
chr4	17595535	17597045	ENST00000226299	intron	8	+	1510	ENSG00000002549	LAP3	18449	positive
chr4	17597135	17598455	ENST00000226299	intron	9	+	1320	ENSG00000002549	LAP3	18449	positive
chr4	17598559	17604587	ENST00000226299	intron	10	+	6028	ENSG00000002549	LAP3	18449	positive
chr4	17614814	17619900	ENST00000237380	intron	1	+	5086	ENSG00000118579	MED28	24628	positive
chr4	17619968	17621586	ENST00000237380	intron	2	+	1618	ENSG00000118579	MED28	24628	positive
chr4	17621700	17623600	ENST00000237380	intron	3	+	1900	ENSG00000118579	MED28	24628	positive
chr4	17804772	17805106	ENST00000382247	intron	2	-	334	ENSG00000163257	DCAF16	25987	positive
chr4	24528042	24529600	ENST00000336812	intron	13	-	1558	ENSG00000109606	DHX15	2738	positive
chr4	24529771	24532863	ENST00000336812	intron	12	-	3092	ENSG00000109606	DHX15	2738	positive
chr4	24533055	24537050	ENST00000336812	intron	11	-	3995	ENSG00000109606	DHX15	2738	positive
chr4	24540300	24540839	ENST00000336812	intron	9	-	539	ENSG00000109606	DHX15	2738	positive
chr4	24540949	24541872	ENST00000336812	intron	8	-	923	ENSG00000109606	DHX15	2738	positive
chr4	24542023	24542939	ENST00000336812	intron	7	-	916	ENSG00000109606	DHX15	2738	positive
chr4	24543027	24548854	ENST00000336812	intron	6	-	5827	ENSG00000109606	DHX15	2738	positive
chr4	24549023	24554724	ENST00000336812	intron	5	-	5701	ENSG00000109606	DHX15	2738	positive
chr4	24554944	24556250	ENST00000336812	intron	4	-	1306	ENSG00000109606	DHX15	2738	positive
chr4	24556411	24570653	ENST00000336812	intron	3	-	14242	ENSG00000109606	DHX15	2738	positive
chr4	24570848	24576242	ENST00000336812	intron	2	-	5394	ENSG00000109606	DHX15	2738	positive
chr4	24576679	24584322	ENST00000336812	intron	1	-	7643	ENSG00000109606	DHX15	2738	positive
chr4	25234432	25252320	ENST00000264864	intron	1	+	17888	ENSG00000038210	PI4K2B	18215	positive
chr4	25252476	25255064	ENST00000264864	intron	2	+	2588	ENSG00000038210	PI4K2B	18215	positive
chr4	25255266	25256542	ENST00000264864	intron	3	+	1276	ENSG00000038210	PI4K2B	18215	positive
chr4	25256675	25259036	ENST00000264864	intron	4	+	2361	ENSG00000038210	PI4K2B	18215	positive
chr4	25259191	25260523	ENST00000264864	intron	5	+	1332	ENSG00000038210	PI4K2B	18215	positive
chr4	25260592	25263749	ENST00000264864	intron	6	+	3157	ENSG00000038210	PI4K2B	18215	positive
chr4	25263850	25268442	ENST00000264864	intron	7	+	4592	ENSG00000038210	PI4K2B	18215	positive
chr4	25268577	25269143	ENST00000264864	intron	8	+	566	ENSG00000038210	PI4K2B	18215	positive
chr4	25269204	25277013	ENST00000264864	intron	9	+	7809	ENSG00000038210	PI4K2B	18215	positive
chr4	25349643	25351588	ENST00000302874	intron	7	+	1945	ENSG00000168228	ZCCHC4	22917	positive
chr4	25377345	25377417	ENST00000315368	intron	1	+	72	ENSG00000053900	ANAPC4	19990	positive
chr4	25377557	25380373	ENST00000315368	intron	2	+	2816	ENSG00000053900	ANAPC4	19990	positive
chr4	25380480	25383260	ENST00000315368	intron	3	+	2780	ENSG00000053900	ANAPC4	19990	positive
chr4	25383394	25388499	ENST00000315368	intron	4	+	5105	ENSG00000053900	ANAPC4	19990	positive
chr4	25388575	25388716	ENST00000315368	intron	5	+	141	ENSG00000053900	ANAPC4	19990	positive
chr4	25388744	25388837	ENST00000315368	intron	6	+	93	ENSG00000053900	ANAPC4	19990	positive
chr4	25388883	25390135	ENST00000315368	intron	7	+	1252	ENSG00000053900	ANAPC4	19990	positive
chr4	25390221	25390910	ENST00000315368	intron	8	+	689	ENSG00000053900	ANAPC4	19990	positive
chr4	25391016	25392337	ENST00000315368	intron	9	+	1321	ENSG00000053900	ANAPC4	19990	positive
chr4	25392422	25393804	ENST00000315368	intron	10	+	1382	ENSG00000053900	ANAPC4	19990	positive
chr4	25393892	25394309	ENST00000315368	intron	11	+	417	ENSG00000053900	ANAPC4	19990	positive
chr4	25394375	25394670	ENST00000315368	intron	12	+	295	ENSG00000053900	ANAPC4	19990	positive
chr4	25394714	25394828	ENST00000315368	intron	13	+	114	ENSG00000053900	ANAPC4	19990	positive
chr4	25394906	25396663	ENST00000315368	intron	14	+	1757	ENSG00000053900	ANAPC4	19990	positive
chr4	25396765	25396847	ENST00000315368	intron	15	+	82	ENSG00000053900	ANAPC4	19990	positive
chr4	25396900	25402970	ENST00000315368	intron	16	+	6070	ENSG00000053900	ANAPC4	19990	positive
chr4	25403027	25405572	ENST00000315368	intron	17	+	2545	ENSG00000053900	ANAPC4	19990	positive
chr4	25405620	25406828	ENST00000315368	intron	18	+	1208	ENSG00000053900	ANAPC4	19990	positive
chr4	25406886	25407196	ENST00000315368	intron	19	+	310	ENSG00000053900	ANAPC4	19990	positive
chr4	25407254	25409697	ENST00000315368	intron	20	+	2443	ENSG00000053900	ANAPC4	19990	positive
chr4	25409792	25413644	ENST00000315368	intron	21	+	3852	ENSG00000053900	ANAPC4	19990	positive
chr4	25413743	25414323	ENST00000315368	intron	22	+	580	ENSG00000053900	ANAPC4	19990	positive
chr4	25414386	25414465	ENST00000315368	intron	23	+	79	ENSG00000053900	ANAPC4	19990	positive
chr4	25414505	25414598	ENST00000315368	intron	24	+	93	ENSG00000053900	ANAPC4	19990	positive
chr4	25414701	25415465	ENST00000315368	intron	25	+	764	ENSG00000053900	ANAPC4	19990	positive
chr4	25415541	25416424	ENST00000315368	intron	26	+	883	ENSG00000053900	ANAPC4	19990	positive
chr4	25416599	25417615	ENST00000315368	intron	27	+	1016	ENSG00000053900	ANAPC4	19990	positive
chr4	25417740	25418154	ENST00000315368	intron	28	+	414	ENSG00000053900	ANAPC4	19990	positive
chr4	38775653	38775774	ENST00000308973	intron	3	-	121	ENSG00000174123	TLR10	15634	positive
chr4	38776427	38782920	ENST00000308973	intron	1	-	6493	ENSG00000174123	TLR10	15634	positive
chr4	42120295	42125582	ENST00000502486	intron	4	-	5287	ENSG00000188848	BEND4	23815	positive
chr4	42125675	42143427	ENST00000502486	intron	3	-	17752	ENSG00000188848	BEND4	23815	positive
chr4	42143995	42151656	ENST00000502486	intron	2	-	7661	ENSG00000188848	BEND4	23815	positive
chr4	47855164	47862845	ENST00000507489	intron	19	-	7681	ENSG00000170448	NFXL1	18726	positive
chr4	47862916	47875126	ENST00000507489	intron	18	-	12210	ENSG00000170448	NFXL1	18726	positive
chr4	47875294	47878524	ENST00000507489	intron	17	-	3230	ENSG00000170448	NFXL1	18726	positive
chr4	47878666	47879095	ENST00000507489	intron	16	-	429	ENSG00000170448	NFXL1	18726	positive
chr4	47879118	47884345	ENST00000507489	intron	15	-	5227	ENSG00000170448	NFXL1	18726	positive
chr4	47884438	47885497	ENST00000507489	intron	14	-	1059	ENSG00000170448	NFXL1	18726	positive
chr4	47885658	47885878	ENST00000507489	intron	13	-	220	ENSG00000170448	NFXL1	18726	positive
chr4	47886000	47890612	ENST00000507489	intron	12	-	4612	ENSG00000170448	NFXL1	18726	positive
chr4	47890704	47894179	ENST00000507489	intron	11	-	3475	ENSG00000170448	NFXL1	18726	positive
chr4	47894303	47896522	ENST00000507489	intron	10	-	2219	ENSG00000170448	NFXL1	18726	positive
chr4	47896648	47897966	ENST00000507489	intron	9	-	1318	ENSG00000170448	NFXL1	18726	positive
chr4	47898082	47898756	ENST00000507489	intron	8	-	674	ENSG00000170448	NFXL1	18726	positive
chr4	47898858	47898958	ENST00000507489	intron	7	-	100	ENSG00000170448	NFXL1	18726	positive
chr4	47903324	47905236	ENST00000507489	intron	4	-	1912	ENSG00000170448	NFXL1	18726	positive
chr4	47905347	47910823	ENST00000507489	intron	3	-	5476	ENSG00000170448	NFXL1	18726	positive
chr4	47910995	47913968	ENST00000507489	intron	2	-	2973	ENSG00000170448	NFXL1	18726	positive
chr4	48833482	48842635	ENST00000264312	intron	3	+	9153	ENSG00000109180	OCIAD1	16074	positive
chr4	48842690	48848398	ENST00000264312	intron	4	+	5708	ENSG00000109180	OCIAD1	16074	positive
chr4	53379265	53382277	ENST00000337488	intron	3	+	3012	ENSG00000145216	FIP1L1	19124	positive
chr4	53382336	53383772	ENST00000337488	intron	4	+	1436	ENSG00000145216	FIP1L1	19124	positive
chr4	53383877	53389808	ENST00000337488	intron	5	+	5931	ENSG00000145216	FIP1L1	19124	positive
chr4	53389874	53390520	ENST00000337488	intron	6	+	646	ENSG00000145216	FIP1L1	19124	positive
chr4	53390629	53391008	ENST00000337488	intron	7	+	379	ENSG00000145216	FIP1L1	19124	positive
chr4	55858448	55860410	ENST00000381295	intron	2	+	1962	ENSG00000090989	EXOC1	30380	positive
chr4	55860542	55864226	ENST00000381295	intron	3	+	3684	ENSG00000090989	EXOC1	30380	positive
chr4	55864387	55868335	ENST00000381295	intron	4	+	3948	ENSG00000090989	EXOC1	30380	positive
chr4	55868524	55870677	ENST00000381295	intron	5	+	2153	ENSG00000090989	EXOC1	30380	positive
chr4	55870906	55871100	ENST00000381295	intron	6	+	194	ENSG00000090989	EXOC1	30380	positive
chr4	55878067	55883822	ENST00000381295	intron	9	+	5755	ENSG00000090989	EXOC1	30380	positive
chr4	55890387	55891314	ENST00000381295	intron	12	+	927	ENSG00000090989	EXOC1	30380	positive
chr4	56436329	56441662	ENST00000512576	intron	1	+	5333	ENSG00000128050	PAICS	8587	positive
chr4	56441861	56446694	ENST00000512576	intron	2	+	4833	ENSG00000128050	PAICS	8587	positive
chr4	56446874	56448417	ENST00000512576	intron	3	+	1543	ENSG00000128050	PAICS	8587	positive
chr4	56448598	56448709	ENST00000512576	intron	4	+	111	ENSG00000128050	PAICS	8587	positive
chr4	56448824	56450618	ENST00000512576	intron	5	+	1794	ENSG00000128050	PAICS	8587	positive
chr4	56450703	56451871	ENST00000512576	intron	6	+	1168	ENSG00000128050	PAICS	8587	positive
