## Supplementary material for "Clinical validation of RNA sequencing for Mendelian disorder diagnostics": Data S2 (part 2 of 3)

### Sheet: sheet1 (continued)
Data S2. Junction-level positive and negative benchmark sets for GM24385 (HG002)
chr4	56452053	56453602	ENST00000512576	intron	7	+	1549	ENSG00000128050	PAICS	8587	positive
chr4	56453762	56459371	ENST00000512576	intron	8	+	5609	ENSG00000128050	PAICS	8587	positive
chr4	67558930	67571083	ENST00000265404	intron	1	+	12153	ENSG00000035720	STAP1	24133	positive
chr4	67571156	67575384	ENST00000265404	intron	2	+	4228	ENSG00000035720	STAP1	24133	positive
chr4	67575499	67577202	ENST00000265404	intron	3	+	1703	ENSG00000035720	STAP1	24133	positive
chr4	67577260	67581304	ENST00000265404	intron	4	+	4044	ENSG00000035720	STAP1	24133	positive
chr4	67581472	67583573	ENST00000265404	intron	5	+	2101	ENSG00000035720	STAP1	24133	positive
chr4	67583703	67590883	ENST00000265404	intron	6	+	7180	ENSG00000035720	STAP1	24133	positive
chr4	67590954	67593259	ENST00000265404	intron	7	+	2305	ENSG00000035720	STAP1	24133	positive
chr4	67593357	67606295	ENST00000265404	intron	8	+	12938	ENSG00000035720	STAP1	24133	positive
chr4	70656540	70657210	ENST00000254801	intron	3	-	670	ENSG00000132465	JCHAIN	5713	positive
chr4	73576311	73576409	ENST00000307439	intron	10	-	98	ENSG00000169435	RASSF6	20796	positive
chr4	73576508	73576612	ENST00000307439	intron	9	-	104	ENSG00000169435	RASSF6	20796	positive
chr4	73576732	73581816	ENST00000307439	intron	8	-	5084	ENSG00000169435	RASSF6	20796	positive
chr4	73581869	73582188	ENST00000307439	intron	7	-	319	ENSG00000169435	RASSF6	20796	positive
chr4	73582291	73585179	ENST00000307439	intron	6	-	2888	ENSG00000169435	RASSF6	20796	positive
chr4	73585365	73587839	ENST00000307439	intron	5	-	2474	ENSG00000169435	RASSF6	20796	positive
chr4	73587935	73593450	ENST00000307439	intron	4	-	5515	ENSG00000169435	RASSF6	20796	positive
chr4	73593594	73598639	ENST00000307439	intron	3	-	5045	ENSG00000169435	RASSF6	20796	positive
chr4	73598719	73611730	ENST00000307439	intron	2	-	13011	ENSG00000169435	RASSF6	20796	positive
chr4	73611830	73620287	ENST00000307439	intron	1	-	8457	ENSG00000169435	RASSF6	20796	positive
chr4	75514521	75515432	ENST00000311638	intron	1	+	911	ENSG00000174796	THAP6	23189	positive
chr4	75515533	75516771	ENST00000311638	intron	2	+	1238	ENSG00000174796	THAP6	23189	positive
chr4	75516980	75521735	ENST00000311638	intron	3	+	4755	ENSG00000174796	THAP6	23189	positive
chr4	75645703	75646337	ENST00000359707	intron	11	-	634	ENSG00000138757	G3BP2	30291	positive
chr4	75646457	75647028	ENST00000359707	intron	10	-	571	ENSG00000138757	G3BP2	30291	positive
chr4	75647158	75648638	ENST00000359707	intron	9	-	1480	ENSG00000138757	G3BP2	30291	positive
chr4	75655247	75655767	ENST00000359707	intron	6	-	520	ENSG00000138757	G3BP2	30291	positive
chr4	75655871	75656923	ENST00000359707	intron	5	-	1052	ENSG00000138757	G3BP2	30291	positive
chr4	75657015	75657556	ENST00000359707	intron	4	-	541	ENSG00000138757	G3BP2	30291	positive
chr4	75657731	75658842	ENST00000359707	intron	3	-	1111	ENSG00000138757	G3BP2	30291	positive
chr4	75658925	75661930	ENST00000359707	intron	2	-	3005	ENSG00000138757	G3BP2	30291	positive
chr4	75662050	75673207	ENST00000359707	intron	1	-	11157	ENSG00000138757	G3BP2	30291	positive
chr4	77158671	77159366	ENST00000316355	intron	2	+	695	ENSG00000138764	CCNG2	1593	positive
chr4	77159505	77160720	ENST00000316355	intron	3	+	1215	ENSG00000138764	CCNG2	1593	positive
chr4	77160972	77161479	ENST00000316355	intron	4	+	507	ENSG00000138764	CCNG2	1593	positive
chr4	77161559	77161648	ENST00000316355	intron	5	+	89	ENSG00000138764	CCNG2	1593	positive
chr4	77161748	77164273	ENST00000316355	intron	6	+	2525	ENSG00000138764	CCNG2	1593	positive
chr4	77164480	77165800	ENST00000316355	intron	7	+	1320	ENSG00000138764	CCNG2	1593	positive
chr4	88262727	88265000	ENST00000608933	intron	6	-	2273	ENSG00000163644	PPM1K	25415	positive
chr4	88265136	88268189	ENST00000608933	intron	5	-	3053	ENSG00000163644	PPM1K	25415	positive
chr4	88268335	88268740	ENST00000608933	intron	4	-	405	ENSG00000163644	PPM1K	25415	positive
chr4	88268907	88277142	ENST00000608933	intron	3	-	8235	ENSG00000163644	PPM1K	25415	positive
chr4	88277244	88278143	ENST00000608933	intron	2	-	899	ENSG00000163644	PPM1K	25415	positive
chr4	88278643	88284405	ENST00000608933	intron	1	-	5762	ENSG00000163644	PPM1K	25415	positive
chr4	98887193	98887888	ENST00000450253	intron	4	-	695	ENSG00000151247	EIF4E	3287	positive
chr4	98995868	99028866	ENST00000296411	intron	1	+	32998	ENSG00000164024	METAP1	15789	positive
chr4	99028919	99034229	ENST00000296411	intron	2	+	5310	ENSG00000164024	METAP1	15789	positive
chr4	99034343	99035399	ENST00000296411	intron	3	+	1056	ENSG00000164024	METAP1	15789	positive
chr4	99039466	99041042	ENST00000296411	intron	5	+	1576	ENSG00000164024	METAP1	15789	positive
chr4	99041127	99043248	ENST00000296411	intron	6	+	2121	ENSG00000164024	METAP1	15789	positive
chr4	99043388	99045178	ENST00000296411	intron	7	+	1790	ENSG00000164024	METAP1	15789	positive
chr4	99045311	99048732	ENST00000296411	intron	8	+	3421	ENSG00000164024	METAP1	15789	positive
chr4	99048877	99057752	ENST00000296411	intron	9	+	8875	ENSG00000164024	METAP1	15789	positive
chr4	99057819	99061153	ENST00000296411	intron	10	+	3334	ENSG00000164024	METAP1	15789	positive
chr4	99817015	99835622	ENST00000512369	intron	1	+	18607	ENSG00000070190	DAPP1	16500	positive
chr4	99835746	99840288	ENST00000512369	intron	2	+	4542	ENSG00000070190	DAPP1	16500	positive
chr4	99840423	99853217	ENST00000512369	intron	3	+	12794	ENSG00000070190	DAPP1	16500	positive
chr4	99853349	99861577	ENST00000512369	intron	4	+	8228	ENSG00000070190	DAPP1	16500	positive
chr4	99861626	99863009	ENST00000512369	intron	5	+	1383	ENSG00000070190	DAPP1	16500	positive
chr4	99863073	99863769	ENST00000512369	intron	6	+	696	ENSG00000070190	DAPP1	16500	positive
chr4	99863856	99866033	ENST00000512369	intron	7	+	2177	ENSG00000070190	DAPP1	16500	positive
chr4	99866122	99868116	ENST00000512369	intron	8	+	1994	ENSG00000070190	DAPP1	16500	positive
chr4	102577040	102578880	ENST00000226574	intron	7	+	1840	ENSG00000109320	NFKB1	7794	positive
chr4	102579040	102580534	ENST00000226574	intron	8	+	1494	ENSG00000109320	NFKB1	7794	positive
chr4	102580640	102582865	ENST00000226574	intron	9	+	2225	ENSG00000109320	NFKB1	7794	positive
chr4	102582958	102584681	ENST00000226574	intron	10	+	1723	ENSG00000109320	NFKB1	7794	positive
chr4	102584821	102593424	ENST00000226574	intron	11	+	8603	ENSG00000109320	NFKB1	7794	positive
chr4	102593569	102594891	ENST00000226574	intron	12	+	1322	ENSG00000109320	NFKB1	7794	positive
chr4	102594982	102596137	ENST00000226574	intron	13	+	1155	ENSG00000109320	NFKB1	7794	positive
chr4	102596333	102597519	ENST00000226574	intron	14	+	1186	ENSG00000109320	NFKB1	7794	positive
chr4	102597662	102600894	ENST00000226574	intron	15	+	3232	ENSG00000109320	NFKB1	7794	positive
chr4	102601010	102606495	ENST00000226574	intron	16	+	5485	ENSG00000109320	NFKB1	7794	positive
chr4	102606698	102607149	ENST00000226574	intron	17	+	451	ENSG00000109320	NFKB1	7794	positive
chr4	102607320	102607648	ENST00000226574	intron	18	+	328	ENSG00000109320	NFKB1	7794	positive
chr4	102607752	102610574	ENST00000226574	intron	19	+	2822	ENSG00000109320	NFKB1	7794	positive
chr4	102610700	102612043	ENST00000226574	intron	20	+	1343	ENSG00000109320	NFKB1	7794	positive
chr4	102612111	102612433	ENST00000226574	intron	21	+	322	ENSG00000109320	NFKB1	7794	positive
chr4	102612607	102613424	ENST00000226574	intron	22	+	817	ENSG00000109320	NFKB1	7794	positive
chr4	102613582	102616433	ENST00000226574	intron	23	+	2851	ENSG00000109320	NFKB1	7794	positive
chr4	102797461	102799406	ENST00000453744	intron	7	-	1945	ENSG00000109332	UBE2D3	12476	positive
chr4	102799501	102801453	ENST00000453744	intron	6	-	1952	ENSG00000109332	UBE2D3	12476	positive
chr4	102801560	102802560	ENST00000453744	intron	5	-	1000	ENSG00000109332	UBE2D3	12476	positive
chr4	102809704	102809791	ENST00000453744	intron	3	-	87	ENSG00000109332	UBE2D3	12476	positive
chr4	102809856	102826484	ENST00000453744	intron	2	-	16628	ENSG00000109332	UBE2D3	12476	positive
chr4	112644872	112646350	ENST00000344442	intron	2	+	1478	ENSG00000174720	LARP7	24912	positive
chr4	112646452	112646587	ENST00000344442	intron	3	+	135	ENSG00000174720	LARP7	24912	positive
chr4	112646672	112646790	ENST00000344442	intron	4	+	118	ENSG00000174720	LARP7	24912	positive
chr4	112646956	112647033	ENST00000344442	intron	5	+	77	ENSG00000174720	LARP7	24912	positive
chr4	112647128	112647198	ENST00000344442	intron	6	+	70	ENSG00000174720	LARP7	24912	positive
chr4	112647550	112647689	ENST00000344442	intron	7	+	139	ENSG00000174720	LARP7	24912	positive
chr4	112647835	112649534	ENST00000344442	intron	8	+	1699	ENSG00000174720	LARP7	24912	positive
chr4	112649687	112650460	ENST00000344442	intron	9	+	773	ENSG00000174720	LARP7	24912	positive
chr4	112650583	112653076	ENST00000344442	intron	10	+	2493	ENSG00000174720	LARP7	24912	positive
chr4	112653237	112654067	ENST00000344442	intron	11	+	830	ENSG00000174720	LARP7	24912	positive
chr4	112654160	112657246	ENST00000344442	intron	12	+	3086	ENSG00000174720	LARP7	24912	positive
chr4	118685601	118687922	ENST00000388822	intron	1	+	2321	ENSG00000145388	METTL14	29330	positive
chr4	118688012	118689369	ENST00000388822	intron	2	+	1357	ENSG00000145388	METTL14	29330	positive
chr4	118689458	118691531	ENST00000388822	intron	3	+	2073	ENSG00000145388	METTL14	29330	positive
chr4	118691613	118691980	ENST00000388822	intron	4	+	367	ENSG00000145388	METTL14	29330	positive
chr4	118692069	118694435	ENST00000388822	intron	5	+	2366	ENSG00000145388	METTL14	29330	positive
chr4	118694527	118697181	ENST00000388822	intron	6	+	2654	ENSG00000145388	METTL14	29330	positive
chr4	118697324	118700549	ENST00000388822	intron	7	+	3225	ENSG00000145388	METTL14	29330	positive
chr4	118700643	118703934	ENST00000388822	intron	8	+	3291	ENSG00000145388	METTL14	29330	positive
chr4	118704052	118705610	ENST00000388822	intron	9	+	1558	ENSG00000145388	METTL14	29330	positive
chr4	118705822	118709997	ENST00000388822	intron	10	+	4175	ENSG00000145388	METTL14	29330	positive
chr4	121801491	121801826	ENST00000243498	intron	1	+	335	ENSG00000123737	EXOSC9	9137	positive
chr4	121801922	121802673	ENST00000243498	intron	2	+	751	ENSG00000123737	EXOSC9	9137	positive
chr4	121802794	121802914	ENST00000243498	intron	3	+	120	ENSG00000123737	EXOSC9	9137	positive
chr4	121803018	121804621	ENST00000243498	intron	4	+	1603	ENSG00000123737	EXOSC9	9137	positive
chr4	121804760	121807539	ENST00000243498	intron	5	+	2779	ENSG00000123737	EXOSC9	9137	positive
chr4	121807623	121809966	ENST00000243498	intron	6	+	2343	ENSG00000123737	EXOSC9	9137	positive
chr4	121810100	121811582	ENST00000243498	intron	7	+	1482	ENSG00000123737	EXOSC9	9137	positive
chr4	121811672	121813233	ENST00000243498	intron	8	+	1561	ENSG00000123737	EXOSC9	9137	positive
chr4	121828270	121828401	ENST00000264499	intron	17	-	131	ENSG00000138686	BBS7	18758	positive
chr4	121828506	121828618	ENST00000264499	intron	16	-	112	ENSG00000138686	BBS7	18758	positive
chr4	121828729	121833230	ENST00000264499	intron	15	-	4501	ENSG00000138686	BBS7	18758	positive
chr4	121833396	121835143	ENST00000264499	intron	14	-	1747	ENSG00000138686	BBS7	18758	positive
chr4	121835284	121839630	ENST00000264499	intron	13	-	4346	ENSG00000138686	BBS7	18758	positive
chr4	121839697	121843926	ENST00000264499	intron	12	-	4229	ENSG00000138686	BBS7	18758	positive
chr4	121845697	121847403	ENST00000264499	intron	10	-	1706	ENSG00000138686	BBS7	18758	positive
chr4	121847507	121848843	ENST00000264499	intron	9	-	1336	ENSG00000138686	BBS7	18758	positive
chr4	127881165	127881830	ENST00000270861	intron	1	+	665	ENSG00000142731	PLK4	11397	positive
chr4	127881927	127883261	ENST00000270861	intron	2	+	1334	ENSG00000142731	PLK4	11397	positive
chr4	127883358	127883438	ENST00000270861	intron	3	+	80	ENSG00000142731	PLK4	11397	positive
chr4	127883554	127885707	ENST00000270861	intron	4	+	2153	ENSG00000142731	PLK4	11397	positive
chr4	127887497	127889865	ENST00000270861	intron	6	+	2368	ENSG00000142731	PLK4	11397	positive
chr4	127890237	127891091	ENST00000270861	intron	7	+	854	ENSG00000142731	PLK4	11397	positive
chr4	127891197	127891578	ENST00000270861	intron	8	+	381	ENSG00000142731	PLK4	11397	positive
chr4	127891682	127892364	ENST00000270861	intron	9	+	682	ENSG00000142731	PLK4	11397	positive
chr4	127893419	127893512	ENST00000270861	intron	11	+	93	ENSG00000142731	PLK4	11397	positive
chr4	127893605	127893733	ENST00000270861	intron	12	+	128	ENSG00000142731	PLK4	11397	positive
chr4	127893882	127894952	ENST00000270861	intron	13	+	1070	ENSG00000142731	PLK4	11397	positive
chr4	127895094	127896800	ENST00000270861	intron	14	+	1706	ENSG00000142731	PLK4	11397	positive
chr4	127896908	127898438	ENST00000270861	intron	15	+	1530	ENSG00000142731	PLK4	11397	positive
chr4	128271414	128272361	ENST00000296425	intron	2	-	947	ENSG00000164040	PGRMC2	16089	positive
chr4	141221109	141222365	ENST00000262990	intron	1	+	1256	ENSG00000109445	ZNF330	15462	positive
chr4	141224507	141224606	ENST00000262990	intron	3	+	99	ENSG00000109445	ZNF330	15462	positive
chr4	143186133	143187825	ENST00000307017	intron	1	+	1692	ENSG00000170185	USP38	20067	positive
chr4	143187962	143195715	ENST00000307017	intron	2	+	7753	ENSG00000170185	USP38	20067	positive
chr4	143195846	143197822	ENST00000307017	intron	3	+	1976	ENSG00000170185	USP38	20067	positive
chr4	143197925	143203407	ENST00000307017	intron	4	+	5482	ENSG00000170185	USP38	20067	positive
chr4	143203567	143206032	ENST00000307017	intron	5	+	2465	ENSG00000170185	USP38	20067	positive
chr4	143206227	143209563	ENST00000307017	intron	6	+	3336	ENSG00000170185	USP38	20067	positive
chr4	143209658	143212317	ENST00000307017	intron	7	+	2659	ENSG00000170185	USP38	20067	positive
chr4	143212425	143213580	ENST00000307017	intron	8	+	1155	ENSG00000170185	USP38	20067	positive
chr4	143214944	143220294	ENST00000307017	intron	9	+	5350	ENSG00000170185	USP38	20067	positive
chr4	145098420	145104385	ENST00000296577	intron	1	+	5965	ENSG00000164163	ABCE1	69	positive
chr4	145104516	145105604	ENST00000296577	intron	2	+	1088	ENSG00000164163	ABCE1	69	positive
chr4	145105691	145108014	ENST00000296577	intron	3	+	2323	ENSG00000164163	ABCE1	69	positive
chr4	145108113	145109131	ENST00000296577	intron	4	+	1018	ENSG00000164163	ABCE1	69	positive
chr4	145109250	145110102	ENST00000296577	intron	5	+	852	ENSG00000164163	ABCE1	69	positive
chr4	145110241	145110374	ENST00000296577	intron	6	+	133	ENSG00000164163	ABCE1	69	positive
chr4	145110445	145110967	ENST00000296577	intron	7	+	522	ENSG00000164163	ABCE1	69	positive
chr4	145111065	145112238	ENST00000296577	intron	8	+	1173	ENSG00000164163	ABCE1	69	positive
chr4	145112329	145117292	ENST00000296577	intron	9	+	4963	ENSG00000164163	ABCE1	69	positive
chr4	145117415	145119931	ENST00000296577	intron	10	+	2516	ENSG00000164163	ABCE1	69	positive
chr4	145120154	145121173	ENST00000296577	intron	11	+	1019	ENSG00000164163	ABCE1	69	positive
chr4	145121234	145121332	ENST00000296577	intron	12	+	98	ENSG00000164163	ABCE1	69	positive
chr4	145121392	145123020	ENST00000296577	intron	13	+	1628	ENSG00000164163	ABCE1	69	positive
chr4	145123132	145123214	ENST00000296577	intron	14	+	82	ENSG00000164163	ABCE1	69	positive
chr4	145123358	145123477	ENST00000296577	intron	15	+	119	ENSG00000164163	ABCE1	69	positive
chr4	145123601	145124989	ENST00000296577	intron	16	+	1388	ENSG00000164163	ABCE1	69	positive
chr4	145125102	145127525	ENST00000296577	intron	17	+	2423	ENSG00000164163	ABCE1	69	positive
chr4	147618080	147623833	ENST00000296582	intron	1	+	5753	ENSG00000164168	TMEM184C	25587	positive
chr4	147623965	147624061	ENST00000296582	intron	2	+	96	ENSG00000164168	TMEM184C	25587	positive
chr4	147625010	147628360	ENST00000296582	intron	4	+	3350	ENSG00000164168	TMEM184C	25587	positive
chr4	147628436	147629598	ENST00000296582	intron	5	+	1162	ENSG00000164168	TMEM184C	25587	positive
chr4	147629693	147631392	ENST00000296582	intron	6	+	1699	ENSG00000164168	TMEM184C	25587	positive
chr4	147631506	147632902	ENST00000296582	intron	7	+	1396	ENSG00000164168	TMEM184C	25587	positive
chr4	147633003	147633764	ENST00000296582	intron	8	+	761	ENSG00000164168	TMEM184C	25587	positive
chr4	147633937	147634168	ENST00000296582	intron	9	+	231	ENSG00000164168	TMEM184C	25587	positive
chr4	151701519	151703850	ENST00000263985	intron	8	-	2331	ENSG00000059691	GATB	8849	positive
chr4	151703896	151705184	ENST00000263985	intron	7	-	1288	ENSG00000059691	GATB	8849	positive
chr4	151705270	151707987	ENST00000263985	intron	6	-	2717	ENSG00000059691	GATB	8849	positive
chr4	151758923	151760806	ENST00000263985	intron	1	-	1883	ENSG00000059691	GATB	8849	positive
chr4	155800075	155802341	ENST00000264424	intron	9	+	2266	ENSG00000061918	GUCY1B1	4687	positive
chr4	155803765	155804592	ENST00000264424	intron	11	+	827	ENSG00000061918	GUCY1B1	4687	positive
chr4	158682425	158684591	ENST00000511912	intron	3	+	2166	ENSG00000171503	ETFDH	3483	positive
chr4	158684674	158685100	ENST00000511912	intron	4	+	426	ENSG00000171503	ETFDH	3483	positive
chr4	158685220	158690347	ENST00000511912	intron	5	+	5127	ENSG00000171503	ETFDH	3483	positive
chr4	158690426	158695496	ENST00000511912	intron	6	+	5070	ENSG00000171503	ETFDH	3483	positive
chr4	158695644	158697558	ENST00000511912	intron	7	+	1914	ENSG00000171503	ETFDH	3483	positive
chr4	158697700	158698986	ENST00000511912	intron	8	+	1286	ENSG00000171503	ETFDH	3483	positive
chr4	158699131	158703422	ENST00000511912	intron	9	+	4291	ENSG00000171503	ETFDH	3483	positive
chr4	158703592	158706188	ENST00000511912	intron	10	+	2596	ENSG00000171503	ETFDH	3483	positive
chr4	158706372	158706628	ENST00000511912	intron	11	+	256	ENSG00000171503	ETFDH	3483	positive
chr4	163494805	163507032	ENST00000358572	intron	1	+	12227	ENSG00000198498	TMA16	25638	positive
chr4	169704185	169706867	ENST00000513761	intron	10	+	2682	ENSG00000109572	CLCN3	2021	positive
chr4	169707267	169713078	ENST00000513761	intron	11	+	5811	ENSG00000109572	CLCN3	2021	positive
chr4	169713296	169719906	ENST00000513761	intron	12	+	6610	ENSG00000109572	CLCN3	2021	positive
chr4	176320220	176322169	ENST00000503362	intron	1	+	1949	ENSG00000129128	SPCS3	26212	positive
chr4	176322244	176324180	ENST00000503362	intron	2	+	1936	ENSG00000129128	SPCS3	26212	positive
chr4	176324258	176327161	ENST00000503362	intron	3	+	2903	ENSG00000129128	SPCS3	26212	positive
chr4	176327278	176328197	ENST00000503362	intron	4	+	919	ENSG00000129128	SPCS3	26212	positive
chr4	177438858	177439575	ENST00000264595	intron	3	-	717	ENSG00000038002	AGA	318	positive
chr4	177439689	177440272	ENST00000264595	intron	2	-	583	ENSG00000038002	AGA	318	positive
chr4	182894606	182914922	ENST00000438320	intron	3	-	20316	ENSG00000129187	DCTD	2710	positive
chr4	182915059	182915460	ENST00000438320	intron	2	-	401	ENSG00000129187	DCTD	2710	positive
chr4	182915576	182917310	ENST00000438320	intron	1	-	1734	ENSG00000129187	DCTD	2710	positive
chr4	183701809	183704978	ENST00000334690	intron	26	+	3169	ENSG00000168538	TRAPPC11	25751	positive
chr4	184629502	184631036	ENST00000308394	intron	7	-	1534	ENSG00000164305	CASP3	1504	positive
chr4	184631158	184631764	ENST00000308394	intron	6	-	606	ENSG00000164305	CASP3	1504	positive
chr4	184631941	184632267	ENST00000308394	intron	5	-	326	ENSG00000164305	CASP3	1504	positive
chr4	184632397	184635293	ENST00000308394	intron	4	-	2896	ENSG00000164305	CASP3	1504	positive
chr4	184635419	184638400	ENST00000308394	intron	3	-	2981	ENSG00000164305	CASP3	1504	positive
chr5	31405724	31406852	ENST00000344624	intron	34	-	1128	ENSG00000113360	DROSHA	17904	positive
chr5	31406946	31409055	ENST00000344624	intron	33	-	2109	ENSG00000113360	DROSHA	17904	positive
chr5	31409160	31409249	ENST00000344624	intron	32	-	89	ENSG00000113360	DROSHA	17904	positive
chr5	31409333	31410745	ENST00000344624	intron	31	-	1412	ENSG00000113360	DROSHA	17904	positive
chr5	31410888	31421271	ENST00000344624	intron	30	-	10383	ENSG00000113360	DROSHA	17904	positive
chr5	31421378	31422786	ENST00000344624	intron	29	-	1408	ENSG00000113360	DROSHA	17904	positive
chr5	31422945	31424426	ENST00000344624	intron	28	-	1481	ENSG00000113360	DROSHA	17904	positive
chr5	31424472	31429474	ENST00000344624	intron	27	-	5002	ENSG00000113360	DROSHA	17904	positive
chr5	31429546	31431575	ENST00000344624	intron	26	-	2029	ENSG00000113360	DROSHA	17904	positive
chr5	31431679	31435764	ENST00000344624	intron	25	-	4085	ENSG00000113360	DROSHA	17904	positive
chr5	31435865	31437238	ENST00000344624	intron	24	-	1373	ENSG00000113360	DROSHA	17904	positive
chr5	31437299	31448546	ENST00000344624	intron	23	-	11247	ENSG00000113360	DROSHA	17904	positive
chr5	31448608	31449280	ENST00000344624	intron	22	-	672	ENSG00000113360	DROSHA	17904	positive
chr5	31449420	31451532	ENST00000344624	intron	21	-	2112	ENSG00000113360	DROSHA	17904	positive
chr5	31451641	31464235	ENST00000344624	intron	20	-	12594	ENSG00000113360	DROSHA	17904	positive
chr5	31464344	31466181	ENST00000344624	intron	19	-	1837	ENSG00000113360	DROSHA	17904	positive
chr5	31466282	31467938	ENST00000344624	intron	18	-	1656	ENSG00000113360	DROSHA	17904	positive
chr5	31468064	31472062	ENST00000344624	intron	17	-	3998	ENSG00000113360	DROSHA	17904	positive
chr5	31472233	31483553	ENST00000344624	intron	16	-	11320	ENSG00000113360	DROSHA	17904	positive
chr5	31483629	31484880	ENST00000344624	intron	15	-	1251	ENSG00000113360	DROSHA	17904	positive
chr5	31484963	31486490	ENST00000344624	intron	14	-	1527	ENSG00000113360	DROSHA	17904	positive
chr5	31486563	31493206	ENST00000344624	intron	13	-	6643	ENSG00000113360	DROSHA	17904	positive
chr5	31493294	31495285	ENST00000344624	intron	12	-	1991	ENSG00000113360	DROSHA	17904	positive
chr5	31495373	31504554	ENST00000344624	intron	11	-	9181	ENSG00000113360	DROSHA	17904	positive
chr5	31504636	31508620	ENST00000344624	intron	10	-	3984	ENSG00000113360	DROSHA	17904	positive
chr5	31508776	31511034	ENST00000344624	intron	9	-	2258	ENSG00000113360	DROSHA	17904	positive
chr5	31511177	31514987	ENST00000344624	intron	8	-	3810	ENSG00000113360	DROSHA	17904	positive
chr5	31515220	31515453	ENST00000344624	intron	7	-	233	ENSG00000113360	DROSHA	17904	positive
chr5	31515565	31521122	ENST00000344624	intron	6	-	5557	ENSG00000113360	DROSHA	17904	positive
chr5	31521216	31526078	ENST00000344624	intron	5	-	4862	ENSG00000113360	DROSHA	17904	positive
chr5	31526913	31529039	ENST00000344624	intron	4	-	2126	ENSG00000113360	DROSHA	17904	positive
chr5	31529106	31530797	ENST00000344624	intron	3	-	1691	ENSG00000113360	DROSHA	17904	positive
chr5	31530925	31531449	ENST00000344624	intron	2	-	524	ENSG00000113360	DROSHA	17904	positive
chr5	31531526	31531989	ENST00000344624	intron	1	-	463	ENSG00000113360	DROSHA	17904	positive
chr5	65926807	65988634	ENST00000284037	intron	1	+	61827	ENSG00000112851	ERBIN	15842	positive
chr5	65988683	65992709	ENST00000284037	intron	2	+	4026	ENSG00000112851	ERBIN	15842	positive
chr5	65992908	65994746	ENST00000284037	intron	3	+	1838	ENSG00000112851	ERBIN	15842	positive
chr5	65994865	66012048	ENST00000284037	intron	4	+	17183	ENSG00000112851	ERBIN	15842	positive
chr5	66012128	66013548	ENST00000284037	intron	5	+	1420	ENSG00000112851	ERBIN	15842	positive
chr5	66013639	66014668	ENST00000284037	intron	6	+	1029	ENSG00000112851	ERBIN	15842	positive
chr5	66014726	66021321	ENST00000284037	intron	7	+	6595	ENSG00000112851	ERBIN	15842	positive
chr5	66021386	66023289	ENST00000284037	intron	8	+	1903	ENSG00000112851	ERBIN	15842	positive
chr5	66023365	66024305	ENST00000284037	intron	9	+	940	ENSG00000112851	ERBIN	15842	positive
chr5	66024451	66025479	ENST00000284037	intron	10	+	1028	ENSG00000112851	ERBIN	15842	positive
chr5	66025553	66025847	ENST00000284037	intron	11	+	294	ENSG00000112851	ERBIN	15842	positive
chr5	66025978	66026301	ENST00000284037	intron	12	+	323	ENSG00000112851	ERBIN	15842	positive
chr5	66026418	66028273	ENST00000284037	intron	13	+	1855	ENSG00000112851	ERBIN	15842	positive
chr5	66028344	66038382	ENST00000284037	intron	14	+	10038	ENSG00000112851	ERBIN	15842	positive
chr5	66038483	66043076	ENST00000284037	intron	15	+	4593	ENSG00000112851	ERBIN	15842	positive
chr5	66043199	66044136	ENST00000284037	intron	16	+	937	ENSG00000112851	ERBIN	15842	positive
chr5	66044311	66046352	ENST00000284037	intron	17	+	2041	ENSG00000112851	ERBIN	15842	positive
chr5	66046539	66048666	ENST00000284037	intron	18	+	2127	ENSG00000112851	ERBIN	15842	positive
chr5	66048782	66050782	ENST00000284037	intron	19	+	2000	ENSG00000112851	ERBIN	15842	positive
chr5	66050967	66053405	ENST00000284037	intron	20	+	2438	ENSG00000112851	ERBIN	15842	positive
chr5	66075231	66076315	ENST00000284037	intron	23	+	1084	ENSG00000112851	ERBIN	15842	positive
chr5	66076409	66076874	ENST00000284037	intron	24	+	465	ENSG00000112851	ERBIN	15842	positive
chr5	66076950	66078422	ENST00000284037	intron	25	+	1472	ENSG00000112851	ERBIN	15842	positive
chr5	76403592	76461569	ENST00000274364	intron	1	+	57977	ENSG00000145703	IQGAP2	6111	positive
chr5	76461670	76562395	ENST00000274364	intron	2	+	100725	ENSG00000145703	IQGAP2	6111	positive
chr5	76562553	76570579	ENST00000274364	intron	3	+	8026	ENSG00000145703	IQGAP2	6111	positive
chr5	76570658	76575692	ENST00000274364	intron	4	+	5034	ENSG00000145703	IQGAP2	6111	positive
chr5	76575770	76588905	ENST00000274364	intron	5	+	13135	ENSG00000145703	IQGAP2	6111	positive
chr5	76588974	76589614	ENST00000274364	intron	6	+	640	ENSG00000145703	IQGAP2	6111	positive
chr5	76589729	76590407	ENST00000274364	intron	7	+	678	ENSG00000145703	IQGAP2	6111	positive
chr5	76590587	76592837	ENST00000274364	intron	8	+	2250	ENSG00000145703	IQGAP2	6111	positive
chr5	76592926	76597438	ENST00000274364	intron	9	+	4512	ENSG00000145703	IQGAP2	6111	positive
chr5	76597603	76600811	ENST00000274364	intron	10	+	3208	ENSG00000145703	IQGAP2	6111	positive
chr5	76600973	76606178	ENST00000274364	intron	11	+	5205	ENSG00000145703	IQGAP2	6111	positive
chr5	76606304	76611019	ENST00000274364	intron	12	+	4715	ENSG00000145703	IQGAP2	6111	positive
chr5	76611184	76627409	ENST00000274364	intron	13	+	16225	ENSG00000145703	IQGAP2	6111	positive
chr5	76627501	76631858	ENST00000274364	intron	14	+	4357	ENSG00000145703	IQGAP2	6111	positive
chr5	76632027	76637033	ENST00000274364	intron	15	+	5006	ENSG00000145703	IQGAP2	6111	positive
chr5	76637177	76640932	ENST00000274364	intron	16	+	3755	ENSG00000145703	IQGAP2	6111	positive
chr5	76641104	76652749	ENST00000274364	intron	17	+	11645	ENSG00000145703	IQGAP2	6111	positive
chr5	76652834	76654199	ENST00000274364	intron	18	+	1365	ENSG00000145703	IQGAP2	6111	positive
chr5	76654272	76654933	ENST00000274364	intron	19	+	661	ENSG00000145703	IQGAP2	6111	positive
chr5	76655004	76658458	ENST00000274364	intron	20	+	3454	ENSG00000145703	IQGAP2	6111	positive
chr5	76658668	76665025	ENST00000274364	intron	21	+	6357	ENSG00000145703	IQGAP2	6111	positive
chr5	76665176	76668680	ENST00000274364	intron	22	+	3504	ENSG00000145703	IQGAP2	6111	positive
chr5	76668845	76671758	ENST00000274364	intron	23	+	2913	ENSG00000145703	IQGAP2	6111	positive
chr5	76671984	76673448	ENST00000274364	intron	24	+	1464	ENSG00000145703	IQGAP2	6111	positive
chr5	76673590	76673951	ENST00000274364	intron	25	+	361	ENSG00000145703	IQGAP2	6111	positive
chr5	76674037	76674476	ENST00000274364	intron	26	+	439	ENSG00000145703	IQGAP2	6111	positive
chr5	76674710	76677217	ENST00000274364	intron	27	+	2507	ENSG00000145703	IQGAP2	6111	positive
chr5	76677351	76683114	ENST00000274364	intron	28	+	5763	ENSG00000145703	IQGAP2	6111	positive
chr5	76683218	76683775	ENST00000274364	intron	29	+	557	ENSG00000145703	IQGAP2	6111	positive
chr5	76683918	76693354	ENST00000274364	intron	30	+	9436	ENSG00000145703	IQGAP2	6111	positive
chr5	76693443	76695453	ENST00000274364	intron	31	+	2010	ENSG00000145703	IQGAP2	6111	positive
chr5	76695667	76697986	ENST00000274364	intron	32	+	2319	ENSG00000145703	IQGAP2	6111	positive
chr5	76698148	76701075	ENST00000274364	intron	33	+	2927	ENSG00000145703	IQGAP2	6111	positive
chr5	76701214	76702481	ENST00000274364	intron	34	+	1267	ENSG00000145703	IQGAP2	6111	positive
chr5	76702591	76707199	ENST00000274364	intron	35	+	4608	ENSG00000145703	IQGAP2	6111	positive
chr5	78510399	78564812	ENST00000380345	intron	3	-	54413	ENSG00000145685	LHFPL2	6588	positive
chr5	78564872	78632263	ENST00000380345	intron	2	-	67391	ENSG00000145685	LHFPL2	6588	positive
chr5	138372842	138375092	ENST00000314358	intron	2	+	2250	ENSG00000120733	KDM3B	1337	positive
chr5	138375207	138377719	ENST00000314358	intron	3	+	2512	ENSG00000120733	KDM3B	1337	positive
chr5	138377826	138379583	ENST00000314358	intron	4	+	1757	ENSG00000120733	KDM3B	1337	positive
chr5	138381591	138386021	ENST00000314358	intron	6	+	4430	ENSG00000120733	KDM3B	1337	positive
chr5	138386622	138391012	ENST00000314358	intron	7	+	4390	ENSG00000120733	KDM3B	1337	positive
chr5	138392262	138393170	ENST00000314358	intron	8	+	908	ENSG00000120733	KDM3B	1337	positive
chr5	138393373	138398177	ENST00000314358	intron	9	+	4804	ENSG00000120733	KDM3B	1337	positive
chr5	138398393	138399859	ENST00000314358	intron	10	+	1466	ENSG00000120733	KDM3B	1337	positive
chr5	138400013	138415131	ENST00000314358	intron	11	+	15118	ENSG00000120733	KDM3B	1337	positive
chr5	138415240	138417482	ENST00000314358	intron	12	+	2242	ENSG00000120733	KDM3B	1337	positive
chr5	138417611	138418952	ENST00000314358	intron	13	+	1341	ENSG00000120733	KDM3B	1337	positive
chr5	138419233	138420705	ENST00000314358	intron	14	+	1472	ENSG00000120733	KDM3B	1337	positive
chr5	138420963	138424074	ENST00000314358	intron	15	+	3111	ENSG00000120733	KDM3B	1337	positive
chr5	138424342	138425410	ENST00000314358	intron	16	+	1068	ENSG00000120733	KDM3B	1337	positive
chr5	138425583	138426974	ENST00000314358	intron	17	+	1391	ENSG00000120733	KDM3B	1337	positive
chr5	138427066	138427188	ENST00000314358	intron	18	+	122	ENSG00000120733	KDM3B	1337	positive
chr5	138427320	138427966	ENST00000314358	intron	19	+	646	ENSG00000120733	KDM3B	1337	positive
chr5	138428087	138429825	ENST00000314358	intron	20	+	1738	ENSG00000120733	KDM3B	1337	positive
chr5	138429966	138430248	ENST00000314358	intron	21	+	282	ENSG00000120733	KDM3B	1337	positive
chr5	138430426	138431424	ENST00000314358	intron	22	+	998	ENSG00000120733	KDM3B	1337	positive
chr5	138431560	138435619	ENST00000314358	intron	23	+	4059	ENSG00000120733	KDM3B	1337	positive
chr5	140402274	140436103	ENST00000360839	intron	1	+	33829	ENSG00000131503	ANKHD1	24714	positive
chr5	140436258	140438460	ENST00000360839	intron	2	+	2202	ENSG00000131503	ANKHD1	24714	positive
chr5	140438618	140440118	ENST00000360839	intron	3	+	1500	ENSG00000131503	ANKHD1	24714	positive
chr5	140440267	140440994	ENST00000360839	intron	4	+	727	ENSG00000131503	ANKHD1	24714	positive
chr5	140441143	140445741	ENST00000360839	intron	5	+	4598	ENSG00000131503	ANKHD1	24714	positive
chr5	140445976	140449210	ENST00000360839	intron	6	+	3234	ENSG00000131503	ANKHD1	24714	positive
chr5	140449306	140458624	ENST00000360839	intron	7	+	9318	ENSG00000131503	ANKHD1	24714	positive
chr5	140458863	140459163	ENST00000360839	intron	8	+	300	ENSG00000131503	ANKHD1	24714	positive
chr5	140459356	140464666	ENST00000360839	intron	9	+	5310	ENSG00000131503	ANKHD1	24714	positive
chr5	140464777	140482579	ENST00000360839	intron	10	+	17802	ENSG00000131503	ANKHD1	24714	positive
chr5	140482668	140485120	ENST00000360839	intron	11	+	2452	ENSG00000131503	ANKHD1	24714	positive
chr5	140485249	140485588	ENST00000360839	intron	12	+	339	ENSG00000131503	ANKHD1	24714	positive
chr5	140485733	140486957	ENST00000360839	intron	13	+	1224	ENSG00000131503	ANKHD1	24714	positive
chr5	140487061	140496519	ENST00000360839	intron	14	+	9458	ENSG00000131503	ANKHD1	24714	positive
chr5	140497279	140504820	ENST00000360839	intron	15	+	7541	ENSG00000131503	ANKHD1	24714	positive
chr5	140504967	140505121	ENST00000360839	intron	16	+	154	ENSG00000131503	ANKHD1	24714	positive
chr5	140505234	140505723	ENST00000360839	intron	17	+	489	ENSG00000131503	ANKHD1	24714	positive
chr5	140505870	140506834	ENST00000360839	intron	18	+	964	ENSG00000131503	ANKHD1	24714	positive
chr5	140506978	140507784	ENST00000360839	intron	19	+	806	ENSG00000131503	ANKHD1	24714	positive
chr5	140507999	140509636	ENST00000360839	intron	20	+	1637	ENSG00000131503	ANKHD1	24714	positive
chr5	140509813	140510018	ENST00000360839	intron	21	+	205	ENSG00000131503	ANKHD1	24714	positive
chr5	140510182	140512827	ENST00000360839	intron	22	+	2645	ENSG00000131503	ANKHD1	24714	positive
chr5	140512924	140513362	ENST00000360839	intron	23	+	438	ENSG00000131503	ANKHD1	24714	positive
chr5	140513480	140524065	ENST00000360839	intron	24	+	10585	ENSG00000131503	ANKHD1	24714	positive
chr5	140524241	140525995	ENST00000360839	intron	25	+	1754	ENSG00000131503	ANKHD1	24714	positive
chr5	140526444	140526927	ENST00000360839	intron	26	+	483	ENSG00000131503	ANKHD1	24714	positive
chr5	140527075	140527872	ENST00000360839	intron	27	+	797	ENSG00000131503	ANKHD1	24714	positive
chr5	140528023	140528183	ENST00000360839	intron	28	+	160	ENSG00000131503	ANKHD1	24714	positive
chr5	140529797	140535361	ENST00000360839	intron	29	+	5564	ENSG00000131503	ANKHD1	24714	positive
chr5	140537590	140538085	ENST00000360839	intron	31	+	495	ENSG00000131503	ANKHD1	24714	positive
chr5	140538262	140538918	ENST00000360839	intron	32	+	656	ENSG00000131503	ANKHD1	24714	positive
chr5	157266196	157285338	ENST00000620254	intron	1	+	19142	ENSG00000055163	CYFIP2	13760	positive
chr5	157285479	157287018	ENST00000620254	intron	2	+	1539	ENSG00000055163	CYFIP2	13760	positive
chr5	157287109	157294782	ENST00000620254	intron	3	+	7673	ENSG00000055163	CYFIP2	13760	positive
chr5	157294861	157296672	ENST00000620254	intron	4	+	1811	ENSG00000055163	CYFIP2	13760	positive
chr5	157296775	157300714	ENST00000620254	intron	5	+	3939	ENSG00000055163	CYFIP2	13760	positive
chr5	157300897	157302793	ENST00000620254	intron	6	+	1896	ENSG00000055163	CYFIP2	13760	positive
chr5	157302891	157304237	ENST00000620254	intron	7	+	1346	ENSG00000055163	CYFIP2	13760	positive
chr5	157304367	157307760	ENST00000620254	intron	8	+	3393	ENSG00000055163	CYFIP2	13760	positive
chr5	157307866	157309742	ENST00000620254	intron	9	+	1876	ENSG00000055163	CYFIP2	13760	positive
chr5	157309835	157311663	ENST00000620254	intron	10	+	1828	ENSG00000055163	CYFIP2	13760	positive
chr5	157311782	157314343	ENST00000620254	intron	11	+	2561	ENSG00000055163	CYFIP2	13760	positive
chr5	157314464	157314968	ENST00000620254	intron	12	+	504	ENSG00000055163	CYFIP2	13760	positive
chr5	157315095	157319761	ENST00000620254	intron	13	+	4666	ENSG00000055163	CYFIP2	13760	positive
chr5	157319929	157320654	ENST00000620254	intron	14	+	725	ENSG00000055163	CYFIP2	13760	positive
chr5	157320803	157323920	ENST00000620254	intron	15	+	3117	ENSG00000055163	CYFIP2	13760	positive
chr5	157324075	157325481	ENST00000620254	intron	16	+	1406	ENSG00000055163	CYFIP2	13760	positive
chr5	157325639	157326170	ENST00000620254	intron	17	+	531	ENSG00000055163	CYFIP2	13760	positive
chr5	157326268	157327972	ENST00000620254	intron	18	+	1704	ENSG00000055163	CYFIP2	13760	positive
chr5	157328050	157330741	ENST00000620254	intron	19	+	2691	ENSG00000055163	CYFIP2	13760	positive
chr5	157330851	157333326	ENST00000620254	intron	20	+	2475	ENSG00000055163	CYFIP2	13760	positive
chr5	157333447	157339056	ENST00000620254	intron	21	+	5609	ENSG00000055163	CYFIP2	13760	positive
chr5	157339257	157341069	ENST00000620254	intron	22	+	1812	ENSG00000055163	CYFIP2	13760	positive
chr5	157341158	157359004	ENST00000620254	intron	23	+	17846	ENSG00000055163	CYFIP2	13760	positive
chr5	157359149	157360281	ENST00000620254	intron	24	+	1132	ENSG00000055163	CYFIP2	13760	positive
chr5	157360373	157361467	ENST00000620254	intron	25	+	1094	ENSG00000055163	CYFIP2	13760	positive
chr5	157361599	157382589	ENST00000620254	intron	26	+	20990	ENSG00000055163	CYFIP2	13760	positive
chr5	157382663	157383264	ENST00000620254	intron	27	+	601	ENSG00000055163	CYFIP2	13760	positive
chr5	157383360	157389188	ENST00000620254	intron	28	+	5828	ENSG00000055163	CYFIP2	13760	positive
chr5	157389428	157390520	ENST00000620254	intron	29	+	1092	ENSG00000055163	CYFIP2	13760	positive
chr5	157390669	157392832	ENST00000620254	intron	30	+	2163	ENSG00000055163	CYFIP2	13760	positive
chr5	169637370	169654402	ENST00000520908	intron	1	+	17032	ENSG00000134516	DOCK2	2988	positive
chr5	169654487	169669287	ENST00000520908	intron	2	+	14800	ENSG00000134516	DOCK2	2988	positive
chr5	169669329	169670541	ENST00000520908	intron	3	+	1212	ENSG00000134516	DOCK2	2988	positive
chr5	169670598	169671077	ENST00000520908	intron	4	+	479	ENSG00000134516	DOCK2	2988	positive
chr5	169671175	169674296	ENST00000520908	intron	5	+	3121	ENSG00000134516	DOCK2	2988	positive
chr5	169674446	169681743	ENST00000520908	intron	6	+	7297	ENSG00000134516	DOCK2	2988	positive
chr5	169681880	169684195	ENST00000520908	intron	7	+	2315	ENSG00000134516	DOCK2	2988	positive
chr5	169684351	169689251	ENST00000520908	intron	8	+	4900	ENSG00000134516	DOCK2	2988	positive
chr5	169689334	169695802	ENST00000520908	intron	9	+	6468	ENSG00000134516	DOCK2	2988	positive
chr5	169695939	169698373	ENST00000520908	intron	10	+	2434	ENSG00000134516	DOCK2	2988	positive
chr5	169698450	169699381	ENST00000520908	intron	11	+	931	ENSG00000134516	DOCK2	2988	positive
chr5	169699459	169700013	ENST00000520908	intron	12	+	554	ENSG00000134516	DOCK2	2988	positive
chr5	169700140	169702302	ENST00000520908	intron	13	+	2162	ENSG00000134516	DOCK2	2988	positive
chr5	169702428	169708168	ENST00000520908	intron	14	+	5740	ENSG00000134516	DOCK2	2988	positive
chr5	169708268	169711934	ENST00000520908	intron	15	+	3666	ENSG00000134516	DOCK2	2988	positive
chr5	169712008	169712119	ENST00000520908	intron	16	+	111	ENSG00000134516	DOCK2	2988	positive
chr5	169712224	169714027	ENST00000520908	intron	17	+	1803	ENSG00000134516	DOCK2	2988	positive
chr5	169714212	169714359	ENST00000520908	intron	18	+	147	ENSG00000134516	DOCK2	2988	positive
chr5	169714458	169716212	ENST00000520908	intron	19	+	1754	ENSG00000134516	DOCK2	2988	positive
chr5	169716303	169717383	ENST00000520908	intron	20	+	1080	ENSG00000134516	DOCK2	2988	positive
chr5	169717485	169718656	ENST00000520908	intron	21	+	1171	ENSG00000134516	DOCK2	2988	positive
chr5	169718792	169747395	ENST00000520908	intron	22	+	28603	ENSG00000134516	DOCK2	2988	positive
chr5	169747505	169759704	ENST00000520908	intron	23	+	12199	ENSG00000134516	DOCK2	2988	positive
chr5	169759776	169761518	ENST00000520908	intron	24	+	1742	ENSG00000134516	DOCK2	2988	positive
chr5	169761626	169803057	ENST00000520908	intron	25	+	41431	ENSG00000134516	DOCK2	2988	positive
chr5	169803207	169840756	ENST00000520908	intron	26	+	37549	ENSG00000134516	DOCK2	2988	positive
chr5	169840853	169983067	ENST00000520908	intron	27	+	142214	ENSG00000134516	DOCK2	2988	positive
chr5	169983167	169985827	ENST00000520908	intron	28	+	2660	ENSG00000134516	DOCK2	2988	positive
chr5	169985923	169996085	ENST00000520908	intron	29	+	10162	ENSG00000134516	DOCK2	2988	positive
chr5	169996165	170008496	ENST00000520908	intron	30	+	12331	ENSG00000134516	DOCK2	2988	positive
chr5	170008598	170008687	ENST00000520908	intron	31	+	89	ENSG00000134516	DOCK2	2988	positive
chr5	170008747	170018959	ENST00000520908	intron	32	+	10212	ENSG00000134516	DOCK2	2988	positive
chr5	170019109	170027862	ENST00000520908	intron	33	+	8753	ENSG00000134516	DOCK2	2988	positive
chr5	170027949	170034398	ENST00000520908	intron	34	+	6449	ENSG00000134516	DOCK2	2988	positive
chr5	170034556	170036514	ENST00000520908	intron	35	+	1958	ENSG00000134516	DOCK2	2988	positive
chr5	170036556	170041054	ENST00000520908	intron	36	+	4498	ENSG00000134516	DOCK2	2988	positive
chr5	170041146	170042012	ENST00000520908	intron	37	+	866	ENSG00000134516	DOCK2	2988	positive
chr5	170042133	170045815	ENST00000520908	intron	38	+	3682	ENSG00000134516	DOCK2	2988	positive
chr5	170045906	170047509	ENST00000520908	intron	39	+	1603	ENSG00000134516	DOCK2	2988	positive
chr5	170047615	170050255	ENST00000520908	intron	40	+	2640	ENSG00000134516	DOCK2	2988	positive
chr5	170050398	170055304	ENST00000520908	intron	41	+	4906	ENSG00000134516	DOCK2	2988	positive
chr5	170055387	170056683	ENST00000520908	intron	42	+	1296	ENSG00000134516	DOCK2	2988	positive
chr5	170056769	170057579	ENST00000520908	intron	43	+	810	ENSG00000134516	DOCK2	2988	positive
chr5	170057667	170067509	ENST00000520908	intron	44	+	9842	ENSG00000134516	DOCK2	2988	positive
chr5	170067687	170069136	ENST00000520908	intron	45	+	1449	ENSG00000134516	DOCK2	2988	positive
chr5	170069221	170075946	ENST00000520908	intron	46	+	6725	ENSG00000134516	DOCK2	2988	positive
chr5	170076085	170077709	ENST00000520908	intron	47	+	1624	ENSG00000134516	DOCK2	2988	positive
chr5	170077838	170078974	ENST00000520908	intron	48	+	1136	ENSG00000134516	DOCK2	2988	positive
chr5	170079147	170080162	ENST00000520908	intron	49	+	1015	ENSG00000134516	DOCK2	2988	positive
chr5	170080284	170081841	ENST00000520908	intron	50	+	1557	ENSG00000134516	DOCK2	2988	positive
chr5	170081985	170082795	ENST00000520908	intron	51	+	810	ENSG00000134516	DOCK2	2988	positive
chr5	171868797	171869728	ENST00000517395	intron	12	-	931	ENSG00000072803	FBXW11	13607	positive
chr5	171869808	171870747	ENST00000517395	intron	11	-	939	ENSG00000072803	FBXW11	13607	positive
chr5	171870859	171872871	ENST00000517395	intron	10	-	2012	ENSG00000072803	FBXW11	13607	positive
chr5	171872991	171876284	ENST00000517395	intron	9	-	3293	ENSG00000072803	FBXW11	13607	positive
chr5	171876535	171878010	ENST00000517395	intron	8	-	1475	ENSG00000072803	FBXW11	13607	positive
chr5	171878130	171891466	ENST00000517395	intron	7	-	13336	ENSG00000072803	FBXW11	13607	positive
chr5	171891605	171899003	ENST00000517395	intron	6	-	7398	ENSG00000072803	FBXW11	13607	positive
chr5	171899095	171899913	ENST00000517395	intron	5	-	818	ENSG00000072803	FBXW11	13607	positive
chr5	171900101	171910571	ENST00000517395	intron	4	-	10470	ENSG00000072803	FBXW11	13607	positive
chr5	171910798	171914342	ENST00000517395	intron	3	-	3544	ENSG00000072803	FBXW11	13607	positive
chr5	177212196	177235820	ENST00000439151	intron	5	+	23624	ENSG00000165671	NSD1	14234	positive
chr5	177235946	177238236	ENST00000439151	intron	6	+	2290	ENSG00000165671	NSD1	14234	positive
chr5	177238508	177239755	ENST00000439151	intron	7	+	1247	ENSG00000165671	NSD1	14234	positive
chr5	177239866	177244194	ENST00000439151	intron	8	+	4328	ENSG00000165671	NSD1	14234	positive
chr5	177244271	177246677	ENST00000439151	intron	9	+	2406	ENSG00000165671	NSD1	14234	positive
chr5	177246797	177248180	ENST00000439151	intron	10	+	1383	ENSG00000165671	NSD1	14234	positive
chr5	177248325	177251729	ENST00000439151	intron	11	+	3404	ENSG00000165671	NSD1	14234	positive
chr5	177251854	177256950	ENST00000439151	intron	12	+	5096	ENSG00000165671	NSD1	14234	positive
chr5	177257152	177259988	ENST00000439151	intron	13	+	2836	ENSG00000165671	NSD1	14234	positive
chr5	177260169	177267561	ENST00000439151	intron	14	+	7392	ENSG00000165671	NSD1	14234	positive
chr5	177267719	177269601	ENST00000439151	intron	15	+	1882	ENSG00000165671	NSD1	14234	positive
chr5	177269808	177273671	ENST00000439151	intron	16	+	3863	ENSG00000165671	NSD1	14234	positive
chr5	177273785	177280564	ENST00000439151	intron	17	+	6779	ENSG00000165671	NSD1	14234	positive
chr5	177280835	177282464	ENST00000439151	intron	18	+	1629	ENSG00000165671	NSD1	14234	positive
chr5	177282582	177283786	ENST00000439151	intron	19	+	1204	ENSG00000165671	NSD1	14234	positive
chr5	177283929	177288818	ENST00000439151	intron	20	+	4889	ENSG00000165671	NSD1	14234	positive
chr5	177288926	177291953	ENST00000439151	intron	21	+	3027	ENSG00000165671	NSD1	14234	positive
chr5	177292159	177293831	ENST00000439151	intron	22	+	1672	ENSG00000165671	NSD1	14234	positive
chr5	321820	343892	ENST00000684583	intron	1	+	22072	ENSG00000063438	AHRR	346	positive
chr5	343965	353729	ENST00000684583	intron	2	+	9764	ENSG00000063438	AHRR	346	positive
chr5	353912	376609	ENST00000684583	intron	3	+	22697	ENSG00000063438	AHRR	346	positive
chr5	376717	413343	ENST00000684583	intron	4	+	36626	ENSG00000063438	AHRR	346	positive
chr5	413434	422728	ENST00000684583	intron	5	+	9294	ENSG00000063438	AHRR	346	positive
chr5	423978	427806	ENST00000684583	intron	7	+	3828	ENSG00000063438	AHRR	346	positive
chr5	428007	432462	ENST00000684583	intron	8	+	4455	ENSG00000063438	AHRR	346	positive
chr5	432525	432805	ENST00000684583	intron	9	+	280	ENSG00000063438	AHRR	346	positive
chr5	432948	433852	ENST00000684583	intron	10	+	904	ENSG00000063438	AHRR	346	positive
chr5	7859540	7861148	ENST00000264669	intron	6	-	1608	ENSG00000124279	FASTKD3	28758	positive
chr5	7861264	7861582	ENST00000264669	intron	5	-	318	ENSG00000124279	FASTKD3	28758	positive
chr5	7861653	7862822	ENST00000264669	intron	4	-	1169	ENSG00000124279	FASTKD3	28758	positive
chr5	7862998	7865897	ENST00000264669	intron	3	-	2899	ENSG00000124279	FASTKD3	28758	positive
chr5	7865984	7866645	ENST00000264669	intron	2	-	661	ENSG00000124279	FASTKD3	28758	positive
chr5	10353918	10377797	ENST00000274140	intron	1	+	23879	ENSG00000145495	MARCHF6	30550	positive
chr5	10377895	10378758	ENST00000274140	intron	2	+	863	ENSG00000145495	MARCHF6	30550	positive
chr5	10378833	10381799	ENST00000274140	intron	3	+	2966	ENSG00000145495	MARCHF6	30550	positive
chr5	10381944	10386993	ENST00000274140	intron	4	+	5049	ENSG00000145495	MARCHF6	30550	positive
chr5	10387067	10390331	ENST00000274140	intron	5	+	3264	ENSG00000145495	MARCHF6	30550	positive
chr5	10390501	10391541	ENST00000274140	intron	6	+	1040	ENSG00000145495	MARCHF6	30550	positive
chr5	10391732	10394081	ENST00000274140	intron	7	+	2349	ENSG00000145495	MARCHF6	30550	positive
chr5	10394144	10394752	ENST00000274140	intron	8	+	608	ENSG00000145495	MARCHF6	30550	positive
chr5	10394786	10397292	ENST00000274140	intron	9	+	2506	ENSG00000145495	MARCHF6	30550	positive
chr5	10397345	10400783	ENST00000274140	intron	10	+	3438	ENSG00000145495	MARCHF6	30550	positive
chr5	10400843	10402058	ENST00000274140	intron	11	+	1215	ENSG00000145495	MARCHF6	30550	positive
chr5	10402140	10402383	ENST00000274140	intron	12	+	243	ENSG00000145495	MARCHF6	30550	positive
chr5	10402453	10402532	ENST00000274140	intron	13	+	79	ENSG00000145495	MARCHF6	30550	positive
chr5	10402608	10403406	ENST00000274140	intron	14	+	798	ENSG00000145495	MARCHF6	30550	positive
chr5	10403542	10405557	ENST00000274140	intron	15	+	2015	ENSG00000145495	MARCHF6	30550	positive
chr5	10405678	10407101	ENST00000274140	intron	16	+	1423	ENSG00000145495	MARCHF6	30550	positive
chr5	10407203	10410138	ENST00000274140	intron	17	+	2935	ENSG00000145495	MARCHF6	30550	positive
chr5	10410277	10411332	ENST00000274140	intron	18	+	1055	ENSG00000145495	MARCHF6	30550	positive
chr5	10411538	10414432	ENST00000274140	intron	19	+	2894	ENSG00000145495	MARCHF6	30550	positive
chr5	10414503	10415487	ENST00000274140	intron	20	+	984	ENSG00000145495	MARCHF6	30550	positive
chr5	10415670	10417269	ENST00000274140	intron	21	+	1599	ENSG00000145495	MARCHF6	30550	positive
chr5	10417405	10423734	ENST00000274140	intron	22	+	6329	ENSG00000145495	MARCHF6	30550	positive
chr5	10423825	10426389	ENST00000274140	intron	23	+	2564	ENSG00000145495	MARCHF6	30550	positive
chr5	10426523	10429892	ENST00000274140	intron	24	+	3369	ENSG00000145495	MARCHF6	30550	positive
chr5	10430029	10433593	ENST00000274140	intron	25	+	3564	ENSG00000145495	MARCHF6	30550	positive
chr5	14270900	14280321	ENST00000344204	intron	2	+	9421	ENSG00000038382	TRIO	12303	positive
chr5	14280437	14286870	ENST00000344204	intron	3	+	6433	ENSG00000038382	TRIO	12303	positive
chr5	14287064	14290715	ENST00000344204	intron	4	+	3651	ENSG00000038382	TRIO	12303	positive
chr5	14291229	14293011	ENST00000344204	intron	5	+	1782	ENSG00000038382	TRIO	12303	positive
chr5	14293135	14297071	ENST00000344204	intron	6	+	3936	ENSG00000038382	TRIO	12303	positive
chr5	14297264	14304460	ENST00000344204	intron	7	+	7196	ENSG00000038382	TRIO	12303	positive
chr5	14304593	14316512	ENST00000344204	intron	8	+	11919	ENSG00000038382	TRIO	12303	positive
chr5	14316744	14330777	ENST00000344204	intron	9	+	14033	ENSG00000038382	TRIO	12303	positive
chr5	14330901	14336535	ENST00000344204	intron	10	+	5634	ENSG00000038382	TRIO	12303	positive
chr5	14336728	14358177	ENST00000344204	intron	11	+	21449	ENSG00000038382	TRIO	12303	positive
chr5	14358348	14359356	ENST00000344204	intron	12	+	1008	ENSG00000038382	TRIO	12303	positive
chr5	14359532	14363731	ENST00000344204	intron	13	+	4199	ENSG00000038382	TRIO	12303	positive
chr5	14363928	14364649	ENST00000344204	intron	14	+	721	ENSG00000038382	TRIO	12303	positive
chr5	14364817	14366859	ENST00000344204	intron	15	+	2042	ENSG00000038382	TRIO	12303	positive
chr5	14366980	14368707	ENST00000344204	intron	16	+	1727	ENSG00000038382	TRIO	12303	positive
chr5	14368900	14369373	ENST00000344204	intron	17	+	473	ENSG00000038382	TRIO	12303	positive
chr5	14369524	14374228	ENST00000344204	intron	18	+	4704	ENSG00000038382	TRIO	12303	positive
chr5	14374344	14378011	ENST00000344204	intron	19	+	3667	ENSG00000038382	TRIO	12303	positive
chr5	14378128	14381129	ENST00000344204	intron	20	+	3001	ENSG00000038382	TRIO	12303	positive
chr5	14381253	14387437	ENST00000344204	intron	21	+	6184	ENSG00000038382	TRIO	12303	positive
chr5	14387633	14387731	ENST00000344204	intron	22	+	98	ENSG00000038382	TRIO	12303	positive
chr5	14387848	14388612	ENST00000344204	intron	23	+	764	ENSG00000038382	TRIO	12303	positive
chr5	14388680	14389288	ENST00000344204	intron	24	+	608	ENSG00000038382	TRIO	12303	positive
chr5	14389399	14390230	ENST00000344204	intron	25	+	831	ENSG00000038382	TRIO	12303	positive
chr5	14390301	14390900	ENST00000344204	intron	26	+	599	ENSG00000038382	TRIO	12303	positive
chr5	14390991	14394037	ENST00000344204	intron	27	+	3046	ENSG00000038382	TRIO	12303	positive
chr5	14394131	14397042	ENST00000344204	intron	28	+	2911	ENSG00000038382	TRIO	12303	positive
chr5	14397155	14398879	ENST00000344204	intron	29	+	1724	ENSG00000038382	TRIO	12303	positive
chr5	14399071	14400962	ENST00000344204	intron	30	+	1891	ENSG00000038382	TRIO	12303	positive
chr5	14401065	14405847	ENST00000344204	intron	31	+	4782	ENSG00000038382	TRIO	12303	positive
chr5	14405991	14406572	ENST00000344204	intron	32	+	581	ENSG00000038382	TRIO	12303	positive
chr5	14406673	14419777	ENST00000344204	intron	33	+	13104	ENSG00000038382	TRIO	12303	positive
chr5	14420022	14461018	ENST00000344204	intron	34	+	40996	ENSG00000038382	TRIO	12303	positive
chr5	14461312	14462754	ENST00000344204	intron	35	+	1442	ENSG00000038382	TRIO	12303	positive
chr5	14462926	14465544	ENST00000344204	intron	36	+	2618	ENSG00000038382	TRIO	12303	positive
chr5	14465641	14471317	ENST00000344204	intron	37	+	5676	ENSG00000038382	TRIO	12303	positive
chr5	14471467	14472591	ENST00000344204	intron	38	+	1124	ENSG00000038382	TRIO	12303	positive
chr5	14472659	14473993	ENST00000344204	intron	39	+	1334	ENSG00000038382	TRIO	12303	positive
chr5	14474098	14476893	ENST00000344204	intron	40	+	2795	ENSG00000038382	TRIO	12303	positive
chr5	14476964	14479260	ENST00000344204	intron	41	+	2296	ENSG00000038382	TRIO	12303	positive
chr5	14479351	14479918	ENST00000344204	intron	42	+	567	ENSG00000038382	TRIO	12303	positive
chr5	14480012	14481233	ENST00000344204	intron	43	+	1221	ENSG00000038382	TRIO	12303	positive
chr5	14497018	14497846	ENST00000344204	intron	50	+	828	ENSG00000038382	TRIO	12303	positive
chr5	14497875	14498088	ENST00000344204	intron	51	+	213	ENSG00000038382	TRIO	12303	positive
chr5	14498252	14498518	ENST00000344204	intron	52	+	266	ENSG00000038382	TRIO	12303	positive
chr5	14498641	14502578	ENST00000344204	intron	53	+	3937	ENSG00000038382	TRIO	12303	positive
chr5	36152271	36152770	ENST00000274255	intron	1	+	499	ENSG00000145604	SKP2	10901	positive
chr5	36153043	36163644	ENST00000274255	intron	2	+	10601	ENSG00000145604	SKP2	10901	positive
chr5	36163757	36166518	ENST00000274255	intron	3	+	2761	ENSG00000145604	SKP2	10901	positive
chr5	36166663	36168312	ENST00000274255	intron	4	+	1649	ENSG00000145604	SKP2	10901	positive
chr5	36168448	36170343	ENST00000274255	intron	5	+	1895	ENSG00000145604	SKP2	10901	positive
chr5	36170443	36171602	ENST00000274255	intron	6	+	1159	ENSG00000145604	SKP2	10901	positive
chr5	36171734	36176964	ENST00000274255	intron	7	+	5230	ENSG00000145604	SKP2	10901	positive
chr5	36177017	36177184	ENST00000274255	intron	8	+	167	ENSG00000145604	SKP2	10901	positive
chr5	36177293	36181817	ENST00000274255	intron	9	+	4524	ENSG00000145604	SKP2	10901	positive
chr5	36877179	36953617	ENST00000282516	intron	1	+	76438	ENSG00000164190	NIPBL	28862	positive
chr5	36953761	36955471	ENST00000282516	intron	2	+	1710	ENSG00000164190	NIPBL	28862	positive
chr5	36955638	36958103	ENST00000282516	intron	3	+	2465	ENSG00000164190	NIPBL	28862	positive
chr5	36958232	36961483	ENST00000282516	intron	4	+	3251	ENSG00000164190	NIPBL	28862	positive
chr5	36961584	36962122	ENST00000282516	intron	5	+	538	ENSG00000164190	NIPBL	28862	positive
chr5	36962275	36970875	ENST00000282516	intron	6	+	8600	ENSG00000164190	NIPBL	28862	positive
chr5	36971037	36971944	ENST00000282516	intron	7	+	907	ENSG00000164190	NIPBL	28862	positive
chr5	36972042	36975775	ENST00000282516	intron	8	+	3733	ENSG00000164190	NIPBL	28862	positive
chr5	36976403	36984675	ENST00000282516	intron	9	+	8272	ENSG00000164190	NIPBL	28862	positive
chr5	37007475	37008007	ENST00000282516	intron	18	+	532	ENSG00000164190	NIPBL	28862	positive
chr5	37008089	37008622	ENST00000282516	intron	19	+	533	ENSG00000164190	NIPBL	28862	positive
chr5	37008724	37010086	ENST00000282516	intron	20	+	1362	ENSG00000164190	NIPBL	28862	positive
chr5	37010226	37014682	ENST00000282516	intron	21	+	4456	ENSG00000164190	NIPBL	28862	positive
chr5	37014766	37016037	ENST00000282516	intron	22	+	1271	ENSG00000164190	NIPBL	28862	positive
chr5	37016171	37017018	ENST00000282516	intron	23	+	847	ENSG00000164190	NIPBL	28862	positive
chr5	37017163	37019310	ENST00000282516	intron	24	+	2147	ENSG00000164190	NIPBL	28862	positive
chr5	37020878	37022050	ENST00000282516	intron	27	+	1172	ENSG00000164190	NIPBL	28862	positive
chr5	37022150	37022243	ENST00000282516	intron	28	+	93	ENSG00000164190	NIPBL	28862	positive
chr5	37022391	37024584	ENST00000282516	intron	29	+	2193	ENSG00000164190	NIPBL	28862	positive
chr5	37304844	37305056	ENST00000231498	intron	26	-	212	ENSG00000113569	NUP155	8063	positive
chr5	37305211	37307296	ENST00000231498	intron	25	-	2085	ENSG00000113569	NUP155	8063	positive
chr5	37307433	37309128	ENST00000231498	intron	24	-	1695	ENSG00000113569	NUP155	8063	positive
chr5	37309268	37310551	ENST00000231498	intron	23	-	1283	ENSG00000113569	NUP155	8063	positive
chr5	37310744	37314197	ENST00000231498	intron	22	-	3453	ENSG00000113569	NUP155	8063	positive
chr5	37314329	37317987	ENST00000231498	intron	21	-	3658	ENSG00000113569	NUP155	8063	positive
chr5	37318086	37323991	ENST00000231498	intron	20	-	5905	ENSG00000113569	NUP155	8063	positive
chr5	37324108	37325900	ENST00000231498	intron	19	-	1792	ENSG00000113569	NUP155	8063	positive
chr5	37325968	37327628	ENST00000231498	intron	18	-	1660	ENSG00000113569	NUP155	8063	positive
chr5	37327777	37328357	ENST00000231498	intron	17	-	580	ENSG00000113569	NUP155	8063	positive
chr5	37328421	37329189	ENST00000231498	intron	16	-	768	ENSG00000113569	NUP155	8063	positive
chr5	37329279	37330037	ENST00000231498	intron	15	-	758	ENSG00000113569	NUP155	8063	positive
chr5	37330133	37331684	ENST00000231498	intron	14	-	1551	ENSG00000113569	NUP155	8063	positive
chr5	37331796	37333462	ENST00000231498	intron	13	-	1666	ENSG00000113569	NUP155	8063	positive
chr5	37333634	37337817	ENST00000231498	intron	12	-	4183	ENSG00000113569	NUP155	8063	positive
chr5	37337919	37341089	ENST00000231498	intron	11	-	3170	ENSG00000113569	NUP155	8063	positive
chr5	37341243	37342548	ENST00000231498	intron	10	-	1305	ENSG00000113569	NUP155	8063	positive
chr5	37342647	37348504	ENST00000231498	intron	9	-	5857	ENSG00000113569	NUP155	8063	positive
chr5	37348597	37349171	ENST00000231498	intron	8	-	574	ENSG00000113569	NUP155	8063	positive
chr5	37349246	37350159	ENST00000231498	intron	7	-	913	ENSG00000113569	NUP155	8063	positive
chr5	37350266	37351189	ENST00000231498	intron	6	-	923	ENSG00000113569	NUP155	8063	positive
chr5	37351357	37352736	ENST00000231498	intron	5	-	1379	ENSG00000113569	NUP155	8063	positive
chr5	37352830	37358080	ENST00000231498	intron	4	-	5250	ENSG00000113569	NUP155	8063	positive
chr5	37358152	37363887	ENST00000231498	intron	3	-	5735	ENSG00000113569	NUP155	8063	positive
chr5	37363985	37364246	ENST00000231498	intron	2	-	261	ENSG00000113569	NUP155	8063	positive
chr5	37364385	37370820	ENST00000231498	intron	1	-	6435	ENSG00000113569	NUP155	8063	positive
chr5	38942379	38942832	ENST00000357387	intron	37	-	453	ENSG00000164327	RICTOR	28611	positive
chr5	38942972	38944445	ENST00000357387	intron	36	-	1473	ENSG00000164327	RICTOR	28611	positive
chr5	38944570	38944912	ENST00000357387	intron	35	-	342	ENSG00000164327	RICTOR	28611	positive
chr5	38945069	38945490	ENST00000357387	intron	34	-	421	ENSG00000164327	RICTOR	28611	positive
chr5	38945725	38946467	ENST00000357387	intron	33	-	742	ENSG00000164327	RICTOR	28611	positive
chr5	38946553	38947263	ENST00000357387	intron	32	-	710	ENSG00000164327	RICTOR	28611	positive
chr5	38947442	38949711	ENST00000357387	intron	31	-	2269	ENSG00000164327	RICTOR	28611	positive
chr5	38950721	38952195	ENST00000357387	intron	30	-	1474	ENSG00000164327	RICTOR	28611	positive
chr5	38952426	38952984	ENST00000357387	intron	29	-	558	ENSG00000164327	RICTOR	28611	positive
chr5	38953092	38953460	ENST00000357387	intron	28	-	368	ENSG00000164327	RICTOR	28611	positive
chr5	38953554	38954773	ENST00000357387	intron	27	-	1219	ENSG00000164327	RICTOR	28611	positive
chr5	38954862	38955594	ENST00000357387	intron	26	-	732	ENSG00000164327	RICTOR	28611	positive
chr5	38955705	38957651	ENST00000357387	intron	25	-	1946	ENSG00000164327	RICTOR	28611	positive
chr5	38957731	38958442	ENST00000357387	intron	24	-	711	ENSG00000164327	RICTOR	28611	positive
chr5	38958520	38958666	ENST00000357387	intron	23	-	146	ENSG00000164327	RICTOR	28611	positive
chr5	38958832	38959194	ENST00000357387	intron	22	-	362	ENSG00000164327	RICTOR	28611	positive
chr5	38959322	38959778	ENST00000357387	intron	21	-	456	ENSG00000164327	RICTOR	28611	positive
chr5	38959979	38960397	ENST00000357387	intron	20	-	418	ENSG00000164327	RICTOR	28611	positive
chr5	38960534	38962314	ENST00000357387	intron	19	-	1780	ENSG00000164327	RICTOR	28611	positive
chr5	38962362	38962484	ENST00000357387	intron	18	-	122	ENSG00000164327	RICTOR	28611	positive
chr5	38962587	38962875	ENST00000357387	intron	17	-	288	ENSG00000164327	RICTOR	28611	positive
chr5	38963042	38964791	ENST00000357387	intron	16	-	1749	ENSG00000164327	RICTOR	28611	positive
chr5	38964893	38966640	ENST00000357387	intron	15	-	1747	ENSG00000164327	RICTOR	28611	positive
chr5	38966722	38967160	ENST00000357387	intron	14	-	438	ENSG00000164327	RICTOR	28611	positive
chr5	38967228	38967336	ENST00000357387	intron	13	-	108	ENSG00000164327	RICTOR	28611	positive
chr5	38967428	38967942	ENST00000357387	intron	12	-	514	ENSG00000164327	RICTOR	28611	positive
chr5	38968031	38971876	ENST00000357387	intron	11	-	3845	ENSG00000164327	RICTOR	28611	positive
chr5	38971960	38975536	ENST00000357387	intron	10	-	3576	ENSG00000164327	RICTOR	28611	positive
chr5	38975605	38978582	ENST00000357387	intron	9	-	2977	ENSG00000164327	RICTOR	28611	positive
chr5	38978651	38981866	ENST00000357387	intron	8	-	3215	ENSG00000164327	RICTOR	28611	positive
chr5	38982037	38990948	ENST00000357387	intron	7	-	8911	ENSG00000164327	RICTOR	28611	positive
chr5	38991076	38996818	ENST00000357387	intron	6	-	5742	ENSG00000164327	RICTOR	28611	positive
chr5	38996883	39002534	ENST00000357387	intron	5	-	5651	ENSG00000164327	RICTOR	28611	positive
chr5	39002667	39003557	ENST00000357387	intron	4	-	890	ENSG00000164327	RICTOR	28611	positive
chr5	39003623	39021038	ENST00000357387	intron	3	-	17415	ENSG00000164327	RICTOR	28611	positive
chr5	39021137	39074110	ENST00000357387	intron	2	-	52973	ENSG00000164327	RICTOR	28611	positive
chr5	39074159	39074328	ENST00000357387	intron	1	-	169	ENSG00000164327	RICTOR	28611	positive
chr5	40764641	40764751	ENST00000397128	intron	7	-	110	ENSG00000132356	PRKAA1	9376	positive
chr5	40765239	40767465	ENST00000397128	intron	6	-	2226	ENSG00000132356	PRKAA1	9376	positive
chr5	40767691	40769415	ENST00000397128	intron	5	-	1724	ENSG00000132356	PRKAA1	9376	positive
chr5	40769504	40771718	ENST00000397128	intron	4	-	2214	ENSG00000132356	PRKAA1	9376	positive
chr5	41794079	41794676	ENST00000196371	intron	12	-	597	ENSG00000083720	OXCT1	8527	positive
chr5	41794750	41801021	ENST00000196371	intron	11	-	6271	ENSG00000083720	OXCT1	8527	positive
chr5	41801071	41803068	ENST00000196371	intron	10	-	1997	ENSG00000083720	OXCT1	8527	positive
chr5	41803164	41805566	ENST00000196371	intron	9	-	2402	ENSG00000083720	OXCT1	8527	positive
chr5	41805682	41807330	ENST00000196371	intron	8	-	1648	ENSG00000083720	OXCT1	8527	positive
chr5	41807439	41840450	ENST00000196371	intron	7	-	33011	ENSG00000083720	OXCT1	8527	positive
chr5	41840512	41842674	ENST00000196371	intron	6	-	2162	ENSG00000083720	OXCT1	8527	positive
chr5	41842782	41850029	ENST00000196371	intron	5	-	7247	ENSG00000083720	OXCT1	8527	positive
chr5	41850180	41853418	ENST00000196371	intron	4	-	3238	ENSG00000083720	OXCT1	8527	positive
chr5	41853555	41861313	ENST00000196371	intron	3	-	7758	ENSG00000083720	OXCT1	8527	positive
chr5	41861405	41862641	ENST00000196371	intron	2	-	1236	ENSG00000083720	OXCT1	8527	positive
chr5	41862751	41870280	ENST00000196371	intron	1	-	7529	ENSG00000083720	OXCT1	8527	positive
chr5	43603295	43609142	ENST00000344920	intron	1	+	5847	ENSG00000112992	NNT	7863	positive
chr5	43609347	43612907	ENST00000344920	intron	2	+	3560	ENSG00000112992	NNT	7863	positive
chr5	43613138	43615847	ENST00000344920	intron	3	+	2709	ENSG00000112992	NNT	7863	positive
chr5	43616066	43619031	ENST00000344920	intron	4	+	2965	ENSG00000112992	NNT	7863	positive
chr5	43619120	43624031	ENST00000344920	intron	5	+	4911	ENSG00000112992	NNT	7863	positive
chr5	43624121	43628199	ENST00000344920	intron	6	+	4078	ENSG00000112992	NNT	7863	positive
chr5	43628388	43644191	ENST00000344920	intron	7	+	15803	ENSG00000112992	NNT	7863	positive
chr5	43644326	43644610	ENST00000344920	intron	8	+	284	ENSG00000112992	NNT	7863	positive
chr5	43644803	43645356	ENST00000344920	intron	9	+	553	ENSG00000112992	NNT	7863	positive
chr5	43649309	43650476	ENST00000344920	intron	11	+	1167	ENSG00000112992	NNT	7863	positive
chr5	43650588	43651738	ENST00000344920	intron	12	+	1150	ENSG00000112992	NNT	7863	positive
chr5	43656074	43656652	ENST00000344920	intron	15	+	578	ENSG00000112992	NNT	7863	positive
chr5	43656814	43659170	ENST00000344920	intron	16	+	2356	ENSG00000112992	NNT	7863	positive
chr5	43659351	43675510	ENST00000344920	intron	17	+	16159	ENSG00000112992	NNT	7863	positive
chr5	43675671	43677724	ENST00000344920	intron	18	+	2053	ENSG00000112992	NNT	7863	positive
chr5	43677807	43700118	ENST00000344920	intron	19	+	22311	ENSG00000112992	NNT	7863	positive
chr5	43700238	43702620	ENST00000344920	intron	20	+	2382	ENSG00000112992	NNT	7863	positive
chr5	43702737	43704254	ENST00000344920	intron	21	+	1517	ENSG00000112992	NNT	7863	positive
chr5	50750189	50759642	ENST00000281631	intron	3	+	9453	ENSG00000151883	PARP8	26124	positive
chr5	50761899	50763147	ENST00000281631	intron	6	+	1248	ENSG00000151883	PARP8	26124	positive
chr5	55308148	55322326	ENST00000230640	intron	1	+	14178	ENSG00000039123	MTREX	18734	positive
chr5	55322465	55324131	ENST00000230640	intron	2	+	1666	ENSG00000039123	MTREX	18734	positive
chr5	55324199	55327715	ENST00000230640	intron	3	+	3516	ENSG00000039123	MTREX	18734	positive
chr5	55327779	55328698	ENST00000230640	intron	4	+	919	ENSG00000039123	MTREX	18734	positive
chr5	55328812	55340009	ENST00000230640	intron	5	+	11197	ENSG00000039123	MTREX	18734	positive
chr5	55340185	55341680	ENST00000230640	intron	6	+	1495	ENSG00000039123	MTREX	18734	positive
chr5	55341772	55343330	ENST00000230640	intron	7	+	1558	ENSG00000039123	MTREX	18734	positive
chr5	55343456	55344521	ENST00000230640	intron	8	+	1065	ENSG00000039123	MTREX	18734	positive
chr5	55344621	55345093	ENST00000230640	intron	9	+	472	ENSG00000039123	MTREX	18734	positive
chr5	55345197	55347012	ENST00000230640	intron	10	+	1815	ENSG00000039123	MTREX	18734	positive
chr5	55347145	55349572	ENST00000230640	intron	11	+	2427	ENSG00000039123	MTREX	18734	positive
chr5	55349653	55350918	ENST00000230640	intron	12	+	1265	ENSG00000039123	MTREX	18734	positive
chr5	55351030	55353167	ENST00000230640	intron	13	+	2137	ENSG00000039123	MTREX	18734	positive
chr5	55353270	55358572	ENST00000230640	intron	14	+	5302	ENSG00000039123	MTREX	18734	positive
chr5	55358699	55366724	ENST00000230640	intron	15	+	8025	ENSG00000039123	MTREX	18734	positive
chr5	55366876	55378313	ENST00000230640	intron	16	+	11437	ENSG00000039123	MTREX	18734	positive
chr5	55378487	55379126	ENST00000230640	intron	17	+	639	ENSG00000039123	MTREX	18734	positive
chr5	55379196	55387973	ENST00000230640	intron	18	+	8777	ENSG00000039123	MTREX	18734	positive
chr5	55388103	55397415	ENST00000230640	intron	19	+	9312	ENSG00000039123	MTREX	18734	positive
chr5	55397527	55400232	ENST00000230640	intron	20	+	2705	ENSG00000039123	MTREX	18734	positive
chr5	55400422	55405424	ENST00000230640	intron	21	+	5002	ENSG00000039123	MTREX	18734	positive
chr5	55405589	55410523	ENST00000230640	intron	22	+	4934	ENSG00000039123	MTREX	18734	positive
chr5	55410630	55414181	ENST00000230640	intron	23	+	3551	ENSG00000039123	MTREX	18734	positive
chr5	55414239	55415969	ENST00000230640	intron	24	+	1730	ENSG00000039123	MTREX	18734	positive
chr5	55416133	55422877	ENST00000230640	intron	25	+	6744	ENSG00000039123	MTREX	18734	positive
chr5	55941820	55942669	ENST00000381298	intron	16	-	849	ENSG00000134352	IL6ST	6021	positive
chr5	55942752	55947492	ENST00000381298	intron	15	-	4740	ENSG00000134352	IL6ST	6021	positive
chr5	55951605	55951928	ENST00000381298	intron	13	-	323	ENSG00000134352	IL6ST	6021	positive
chr5	55952076	55952249	ENST00000381298	intron	12	-	173	ENSG00000134352	IL6ST	6021	positive
chr5	55952352	55954809	ENST00000381298	intron	11	-	2457	ENSG00000134352	IL6ST	6021	positive
chr5	55954993	55956024	ENST00000381298	intron	10	-	1031	ENSG00000134352	IL6ST	6021	positive
chr5	55956236	55957208	ENST00000381298	intron	9	-	972	ENSG00000134352	IL6ST	6021	positive
chr5	55957292	55960401	ENST00000381298	intron	8	-	3109	ENSG00000134352	IL6ST	6021	positive
chr5	55960562	55963351	ENST00000381298	intron	7	-	2789	ENSG00000134352	IL6ST	6021	positive
chr5	55963507	55964145	ENST00000381298	intron	6	-	638	ENSG00000134352	IL6ST	6021	positive
chr5	55964313	55968275	ENST00000381298	intron	5	-	3962	ENSG00000134352	IL6ST	6021	positive
chr5	55968397	55969549	ENST00000381298	intron	4	-	1152	ENSG00000134352	IL6ST	6021	positive
chr5	55969856	55976214	ENST00000381298	intron	3	-	6358	ENSG00000134352	IL6ST	6021	positive
chr5	55976294	55982723	ENST00000381298	intron	2	-	6429	ENSG00000134352	IL6ST	6021	positive
chr5	55982812	55994783	ENST00000381298	intron	1	-	11971	ENSG00000134352	IL6ST	6021	positive
chr5	56864935	56865339	ENST00000399503	intron	4	+	404	ENSG00000095015	MAP3K1	6848	positive
chr5	56865457	56865828	ENST00000399503	intron	5	+	371	ENSG00000095015	MAP3K1	6848	positive
chr5	56865978	56871909	ENST00000399503	intron	6	+	5931	ENSG00000095015	MAP3K1	6848	positive
chr5	56872032	56872640	ENST00000399503	intron	7	+	608	ENSG00000095015	MAP3K1	6848	positive
chr5	56872723	56872824	ENST00000399503	intron	8	+	101	ENSG00000095015	MAP3K1	6848	positive
chr5	56873006	56875031	ENST00000399503	intron	9	+	2025	ENSG00000095015	MAP3K1	6848	positive
chr5	56875311	56878979	ENST00000399503	intron	10	+	3668	ENSG00000095015	MAP3K1	6848	positive
chr5	56879102	56880710	ENST00000399503	intron	11	+	1608	ENSG00000095015	MAP3K1	6848	positive
chr5	56880803	56881082	ENST00000399503	intron	12	+	279	ENSG00000095015	MAP3K1	6848	positive
chr5	56881273	56881569	ENST00000399503	intron	13	+	296	ENSG00000095015	MAP3K1	6848	positive
chr5	56882867	56883526	ENST00000399503	intron	14	+	659	ENSG00000095015	MAP3K1	6848	positive
chr5	56883680	56884663	ENST00000399503	intron	15	+	983	ENSG00000095015	MAP3K1	6848	positive
chr5	56884827	56885931	ENST00000399503	intron	16	+	1104	ENSG00000095015	MAP3K1	6848	positive
chr5	56886064	56887377	ENST00000399503	intron	17	+	1313	ENSG00000095015	MAP3K1	6848	positive
chr5	56887521	56888225	ENST00000399503	intron	18	+	704	ENSG00000095015	MAP3K1	6848	positive
chr5	56888358	56893530	ENST00000399503	intron	19	+	5172	ENSG00000095015	MAP3K1	6848	positive
chr5	62306537	62347129	ENST00000407818	intron	1	+	40592	ENSG00000068796	KIF2A	6318	positive
chr5	62347225	62348047	ENST00000407818	intron	2	+	822	ENSG00000068796	KIF2A	6318	positive
chr5	62348168	62350065	ENST00000407818	intron	3	+	1897	ENSG00000068796	KIF2A	6318	positive
chr5	62350121	62352587	ENST00000407818	intron	4	+	2466	ENSG00000068796	KIF2A	6318	positive
chr5	62352711	62353274	ENST00000407818	intron	5	+	563	ENSG00000068796	KIF2A	6318	positive
chr5	62353376	62355158	ENST00000407818	intron	6	+	1782	ENSG00000068796	KIF2A	6318	positive
chr5	62355255	62357690	ENST00000407818	intron	7	+	2435	ENSG00000068796	KIF2A	6318	positive
chr5	62357746	62358136	ENST00000407818	intron	8	+	390	ENSG00000068796	KIF2A	6318	positive
chr5	62358300	62361241	ENST00000407818	intron	9	+	2941	ENSG00000068796	KIF2A	6318	positive
chr5	62361333	62361465	ENST00000407818	intron	10	+	132	ENSG00000068796	KIF2A	6318	positive
chr5	62361530	62362449	ENST00000407818	intron	11	+	919	ENSG00000068796	KIF2A	6318	positive
chr5	62362542	62363177	ENST00000407818	intron	12	+	635	ENSG00000068796	KIF2A	6318	positive
chr5	62363321	62363694	ENST00000407818	intron	13	+	373	ENSG00000068796	KIF2A	6318	positive
chr5	62363900	62365242	ENST00000407818	intron	14	+	1342	ENSG00000068796	KIF2A	6318	positive
chr5	62365354	62366413	ENST00000407818	intron	15	+	1059	ENSG00000068796	KIF2A	6318	positive
chr5	62373838	62377660	ENST00000407818	intron	18	+	3822	ENSG00000068796	KIF2A	6318	positive
chr5	62377763	62381117	ENST00000407818	intron	19	+	3354	ENSG00000068796	KIF2A	6318	positive
chr5	62381254	62385483	ENST00000407818	intron	20	+	4229	ENSG00000068796	KIF2A	6318	positive
chr5	68215950	68226289	ENST00000521381	intron	1	+	10339	ENSG00000145675	PIK3R1	8979	positive
chr5	68227010	68273389	ENST00000521381	intron	2	+	46379	ENSG00000145675	PIK3R1	8979	positive
chr5	68273483	68273938	ENST00000521381	intron	3	+	455	ENSG00000145675	PIK3R1	8979	positive
chr5	68274014	68279601	ENST00000521381	intron	4	+	5587	ENSG00000145675	PIK3R1	8979	positive
chr5	68279734	68280527	ENST00000521381	intron	5	+	793	ENSG00000145675	PIK3R1	8979	positive
chr5	68280730	68280926	ENST00000521381	intron	6	+	196	ENSG00000145675	PIK3R1	8979	positive
chr5	68281007	68292258	ENST00000521381	intron	7	+	11251	ENSG00000145675	PIK3R1	8979	positive
chr5	68292362	68293100	ENST00000521381	intron	8	+	738	ENSG00000145675	PIK3R1	8979	positive
chr5	68293200	68293302	ENST00000521381	intron	9	+	102	ENSG00000145675	PIK3R1	8979	positive
chr5	68293484	68293708	ENST00000521381	intron	10	+	224	ENSG00000145675	PIK3R1	8979	positive
chr5	68293835	68294535	ENST00000521381	intron	11	+	700	ENSG00000145675	PIK3R1	8979	positive
chr5	68294679	68295147	ENST00000521381	intron	12	+	468	ENSG00000145675	PIK3R1	8979	positive
chr5	68295325	68295419	ENST00000521381	intron	13	+	94	ENSG00000145675	PIK3R1	8979	positive
chr5	68295489	68296170	ENST00000521381	intron	14	+	681	ENSG00000145675	PIK3R1	8979	positive
chr5	68296342	68297411	ENST00000521381	intron	15	+	1069	ENSG00000145675	PIK3R1	8979	positive
chr5	71522491	71522755	ENST00000358731	intron	23	+	264	ENSG00000145734	BDP1	13652	positive
chr5	71522950	71523938	ENST00000358731	intron	24	+	988	ENSG00000145734	BDP1	13652	positive
chr5	71524324	71532307	ENST00000358731	intron	25	+	7983	ENSG00000145734	BDP1	13652	positive
chr5	71532428	71539041	ENST00000358731	intron	26	+	6613	ENSG00000145734	BDP1	13652	positive
chr5	71539079	71539556	ENST00000358731	intron	27	+	477	ENSG00000145734	BDP1	13652	positive
chr5	71539650	71541453	ENST00000358731	intron	28	+	1803	ENSG00000145734	BDP1	13652	positive
chr5	71541683	71542104	ENST00000358731	intron	29	+	421	ENSG00000145734	BDP1	13652	positive
chr5	71542266	71544356	ENST00000358731	intron	30	+	2090	ENSG00000145734	BDP1	13652	positive
chr5	71544508	71545038	ENST00000358731	intron	31	+	530	ENSG00000145734	BDP1	13652	positive
chr5	71545220	71548681	ENST00000358731	intron	32	+	3461	ENSG00000145734	BDP1	13652	positive
chr5	71548746	71549419	ENST00000358731	intron	33	+	673	ENSG00000145734	BDP1	13652	positive
chr5	71549607	71553115	ENST00000358731	intron	34	+	3508	ENSG00000145734	BDP1	13652	positive
chr5	71553321	71556885	ENST00000358731	intron	35	+	3564	ENSG00000145734	BDP1	13652	positive
chr5	71556926	71559981	ENST00000358731	intron	36	+	3055	ENSG00000145734	BDP1	13652	positive
chr5	71560238	71562273	ENST00000358731	intron	37	+	2035	ENSG00000145734	BDP1	13652	positive
chr5	72848499	72851243	ENST00000337273	intron	2	+	2744	ENSG00000083312	TNPO1	6401	positive
chr5	72851320	72855773	ENST00000337273	intron	3	+	4453	ENSG00000083312	TNPO1	6401	positive
chr5	72855924	72861807	ENST00000337273	intron	4	+	5883	ENSG00000083312	TNPO1	6401	positive
chr5	72861915	72865595	ENST00000337273	intron	5	+	3680	ENSG00000083312	TNPO1	6401	positive
chr5	72865730	72872638	ENST00000337273	intron	6	+	6908	ENSG00000083312	TNPO1	6401	positive
chr5	72872721	72875614	ENST00000337273	intron	7	+	2893	ENSG00000083312	TNPO1	6401	positive
chr5	72875738	72877227	ENST00000337273	intron	8	+	1489	ENSG00000083312	TNPO1	6401	positive
chr5	72877347	72882466	ENST00000337273	intron	9	+	5119	ENSG00000083312	TNPO1	6401	positive
chr5	72882528	72883063	ENST00000337273	intron	10	+	535	ENSG00000083312	TNPO1	6401	positive
chr5	72883233	72887069	ENST00000337273	intron	11	+	3836	ENSG00000083312	TNPO1	6401	positive
chr5	72887223	72888077	ENST00000337273	intron	12	+	854	ENSG00000083312	TNPO1	6401	positive
chr5	72888304	72889785	ENST00000337273	intron	13	+	1481	ENSG00000083312	TNPO1	6401	positive
chr5	72889958	72891809	ENST00000337273	intron	14	+	1851	ENSG00000083312	TNPO1	6401	positive
chr5	72891897	72893138	ENST00000337273	intron	15	+	1241	ENSG00000083312	TNPO1	6401	positive
chr5	72893247	72893376	ENST00000337273	intron	16	+	129	ENSG00000083312	TNPO1	6401	positive
chr5	72893536	72893615	ENST00000337273	intron	17	+	79	ENSG00000083312	TNPO1	6401	positive
chr5	72893704	72896457	ENST00000337273	intron	18	+	2753	ENSG00000083312	TNPO1	6401	positive
chr5	72896557	72897055	ENST00000337273	intron	19	+	498	ENSG00000083312	TNPO1	6401	positive
chr5	77463227	77464760	ENST00000296679	intron	3	-	1533	ENSG00000164253	WDR41	25601	positive
chr5	77464810	77489456	ENST00000296679	intron	2	-	24646	ENSG00000164253	WDR41	25601	positive
chr5	77489573	77492169	ENST00000296679	intron	1	-	2596	ENSG00000164253	WDR41	25601	positive
chr5	78015549	78020691	ENST00000255194	intron	25	-	5142	ENSG00000132842	AP3B1	566	positive
chr5	78020790	78034360	ENST00000255194	intron	24	-	13570	ENSG00000132842	AP3B1	566	positive
chr5	78034446	78039042	ENST00000255194	intron	23	-	4596	ENSG00000132842	AP3B1	566	positive
chr5	78039275	78089392	ENST00000255194	intron	22	-	50117	ENSG00000132842	AP3B1	566	positive
chr5	78089500	78100952	ENST00000255194	intron	21	-	11452	ENSG00000132842	AP3B1	566	positive
chr5	78101026	78110206	ENST00000255194	intron	20	-	9180	ENSG00000132842	AP3B1	566	positive
chr5	78110355	78113751	ENST00000255194	intron	19	-	3396	ENSG00000132842	AP3B1	566	positive
chr5	78113924	78116125	ENST00000255194	intron	18	-	2201	ENSG00000132842	AP3B1	566	positive
chr5	78116235	78128029	ENST00000255194	intron	17	-	11794	ENSG00000132842	AP3B1	566	positive
chr5	78128161	78129120	ENST00000255194	intron	16	-	959	ENSG00000132842	AP3B1	566	positive
chr5	78129308	78141142	ENST00000255194	intron	15	-	11834	ENSG00000132842	AP3B1	566	positive
chr5	78141320	78156257	ENST00000255194	intron	14	-	14937	ENSG00000132842	AP3B1	566	positive
chr5	78156368	78162818	ENST00000255194	intron	13	-	6450	ENSG00000132842	AP3B1	566	positive
chr5	78162952	78165609	ENST00000255194	intron	12	-	2657	ENSG00000132842	AP3B1	566	positive
chr5	78165673	78175625	ENST00000255194	intron	11	-	9952	ENSG00000132842	AP3B1	566	positive
chr5	78175698	78175783	ENST00000255194	intron	10	-	85	ENSG00000132842	AP3B1	566	positive
chr5	78175839	78177338	ENST00000255194	intron	9	-	1499	ENSG00000132842	AP3B1	566	positive
chr5	78177437	78181506	ENST00000255194	intron	8	-	4069	ENSG00000132842	AP3B1	566	positive
chr5	78181663	78216054	ENST00000255194	intron	7	-	34391	ENSG00000132842	AP3B1	566	positive
chr5	78216238	78225541	ENST00000255194	intron	6	-	9303	ENSG00000132842	AP3B1	566	positive
chr5	78225609	78227371	ENST00000255194	intron	5	-	1762	ENSG00000132842	AP3B1	566	positive
chr5	78227533	78228143	ENST00000255194	intron	4	-	610	ENSG00000132842	AP3B1	566	positive
chr5	78228240	78240861	ENST00000255194	intron	3	-	12621	ENSG00000132842	AP3B1	566	positive
chr5	78240937	78267519	ENST00000255194	intron	2	-	26582	ENSG00000132842	AP3B1	566	positive
chr5	78267596	78294451	ENST00000255194	intron	1	-	26855	ENSG00000132842	AP3B1	566	positive
chr5	81650340	81750980	ENST00000320672	intron	1	-	100640	ENSG00000145687	SSBP2	15831	positive
chr5	83077616	83104909	ENST00000396027	intron	1	+	27293	ENSG00000152422	XRCC4	12831	positive
chr5	83105059	83111027	ENST00000396027	intron	2	+	5968	ENSG00000152422	XRCC4	12831	positive
chr5	88722926	88728492	ENST00000504921	intron	10	-	5566	ENSG00000081189	MEF2C	6996	positive
chr5	88728629	88729217	ENST00000504921	intron	9	-	588	ENSG00000081189	MEF2C	6996	positive
chr5	88731902	88749069	ENST00000504921	intron	6	-	17167	ENSG00000081189	MEF2C	6996	positive
chr5	88749118	88751856	ENST00000504921	intron	5	-	2738	ENSG00000081189	MEF2C	6996	positive
chr5	88752044	88761184	ENST00000504921	intron	4	-	9140	ENSG00000081189	MEF2C	6996	positive
chr5	88761329	88804597	ENST00000504921	intron	3	-	43268	ENSG00000081189	MEF2C	6996	positive
chr5	88804802	88823734	ENST00000504921	intron	2	-	18932	ENSG00000081189	MEF2C	6996	positive
chr5	88823931	88882954	ENST00000504921	intron	1	-	59023	ENSG00000081189	MEF2C	6996	positive
chr5	94074770	94111510	ENST00000395965	intron	1	-	36740	ENSG00000113391	FAM172A	25365	positive
chr5	94940196	94942347	ENST00000515393	intron	4	-	2151	ENSG00000175471	MCTP1	26183	positive
chr5	94942428	94953218	ENST00000515393	intron	3	-	10790	ENSG00000175471	MCTP1	26183	positive
chr5	94953362	95017366	ENST00000515393	intron	2	-	64004	ENSG00000175471	MCTP1	26183	positive
chr5	95482632	95484723	ENST00000358746	intron	38	-	2091	ENSG00000198677	TTC37	23639	positive
chr5	95484846	95490907	ENST00000358746	intron	37	-	6061	ENSG00000198677	TTC37	23639	positive
chr5	95491037	95494681	ENST00000358746	intron	36	-	3644	ENSG00000198677	TTC37	23639	positive
chr5	95494794	95494963	ENST00000358746	intron	35	-	169	ENSG00000198677	TTC37	23639	positive
chr5	95495018	95497415	ENST00000358746	intron	34	-	2397	ENSG00000198677	TTC37	23639	positive
chr5	95497489	95498369	ENST00000358746	intron	33	-	880	ENSG00000198677	TTC37	23639	positive
chr5	95498592	95502879	ENST00000358746	intron	32	-	4287	ENSG00000198677	TTC37	23639	positive
chr5	95503004	95503813	ENST00000358746	intron	31	-	809	ENSG00000198677	TTC37	23639	positive
chr5	95503939	95506933	ENST00000358746	intron	30	-	2994	ENSG00000198677	TTC37	23639	positive
chr5	95507012	95509593	ENST00000358746	intron	29	-	2581	ENSG00000198677	TTC37	23639	positive
chr5	95509688	95512476	ENST00000358746	intron	28	-	2788	ENSG00000198677	TTC37	23639	positive
chr5	95512619	95513570	ENST00000358746	intron	27	-	951	ENSG00000198677	TTC37	23639	positive
chr5	95513646	95514854	ENST00000358746	intron	26	-	1208	ENSG00000198677	TTC37	23639	positive
chr5	95514924	95516352	ENST00000358746	intron	25	-	1428	ENSG00000198677	TTC37	23639	positive
chr5	95516410	95516524	ENST00000358746	intron	24	-	114	ENSG00000198677	TTC37	23639	positive
chr5	95516587	95516671	ENST00000358746	intron	23	-	84	ENSG00000198677	TTC37	23639	positive
chr5	95516751	95516915	ENST00000358746	intron	22	-	164	ENSG00000198677	TTC37	23639	positive
chr5	95517061	95517145	ENST00000358746	intron	21	-	84	ENSG00000198677	TTC37	23639	positive
chr5	95517323	95520715	ENST00000358746	intron	20	-	3392	ENSG00000198677	TTC37	23639	positive
chr5	95520819	95522053	ENST00000358746	intron	19	-	1234	ENSG00000198677	TTC37	23639	positive
chr5	95522308	95523201	ENST00000358746	intron	18	-	893	ENSG00000198677	TTC37	23639	positive
chr5	95523327	95523654	ENST00000358746	intron	17	-	327	ENSG00000198677	TTC37	23639	positive
chr5	95523835	95524464	ENST00000358746	intron	16	-	629	ENSG00000198677	TTC37	23639	positive
chr5	95524592	95525397	ENST00000358746	intron	15	-	805	ENSG00000198677	TTC37	23639	positive
chr5	95525502	95525586	ENST00000358746	intron	14	-	84	ENSG00000198677	TTC37	23639	positive
chr5	95525674	95528012	ENST00000358746	intron	13	-	2338	ENSG00000198677	TTC37	23639	positive
chr5	95528153	95529000	ENST00000358746	intron	12	-	847	ENSG00000198677	TTC37	23639	positive
chr5	95529103	95530088	ENST00000358746	intron	11	-	985	ENSG00000198677	TTC37	23639	positive
chr5	95530230	95536816	ENST00000358746	intron	10	-	6586	ENSG00000198677	TTC37	23639	positive
chr5	95536926	95537042	ENST00000358746	intron	9	-	116	ENSG00000198677	TTC37	23639	positive
chr5	95537142	95540689	ENST00000358746	intron	8	-	3547	ENSG00000198677	TTC37	23639	positive
chr5	95540831	95541304	ENST00000358746	intron	7	-	473	ENSG00000198677	TTC37	23639	positive
chr5	95541381	95541814	ENST00000358746	intron	6	-	433	ENSG00000198677	TTC37	23639	positive
chr5	95541907	95543183	ENST00000358746	intron	5	-	1276	ENSG00000198677	TTC37	23639	positive
chr5	95543328	95547060	ENST00000358746	intron	4	-	3732	ENSG00000198677	TTC37	23639	positive
chr5	95547152	95548559	ENST00000358746	intron	3	-	1407	ENSG00000198677	TTC37	23639	positive
chr5	95548716	95550580	ENST00000358746	intron	2	-	1864	ENSG00000198677	TTC37	23639	positive
chr5	95550651	95554935	ENST00000358746	intron	1	-	4284	ENSG00000198677	TTC37	23639	positive
chr5	95888988	95889085	ENST00000237853	intron	11	-	97	ENSG00000118985	ELL2	17064	positive
chr5	95889131	95891102	ENST00000237853	intron	10	-	1971	ENSG00000118985	ELL2	17064	positive
chr5	95891275	95895627	ENST00000237853	intron	9	-	4352	ENSG00000118985	ELL2	17064	positive
chr5	95895692	95898239	ENST00000237853	intron	8	-	2547	ENSG00000118985	ELL2	17064	positive
chr5	95898811	95900692	ENST00000237853	intron	7	-	1881	ENSG00000118985	ELL2	17064	positive
chr5	95900781	95900955	ENST00000237853	intron	6	-	174	ENSG00000118985	ELL2	17064	positive
chr5	95901081	95906522	ENST00000237853	intron	5	-	5441	ENSG00000118985	ELL2	17064	positive
chr5	95906783	95913770	ENST00000237853	intron	4	-	6987	ENSG00000118985	ELL2	17064	positive
chr5	95913935	95919423	ENST00000237853	intron	3	-	5488	ENSG00000118985	ELL2	17064	positive
chr5	95919546	95943001	ENST00000237853	intron	2	-	23455	ENSG00000118985	ELL2	17064	positive
chr5	95943050	95961574	ENST00000237853	intron	1	-	18524	ENSG00000118985	ELL2	17064	positive
chr5	96662498	96675538	ENST00000675179	intron	1	+	13040	ENSG00000153113	CAST	1515	positive
chr5	96675602	96695835	ENST00000675179	intron	2	+	20233	ENSG00000153113	CAST	1515	positive
chr5	96695908	96722638	ENST00000675179	intron	3	+	26730	ENSG00000153113	CAST	1515	positive
chr5	96727531	96729152	ENST00000675179	intron	6	+	1621	ENSG00000153113	CAST	1515	positive
chr5	96729210	96729611	ENST00000675179	intron	7	+	401	ENSG00000153113	CAST	1515	positive
chr5	96729726	96730779	ENST00000675179	intron	8	+	1053	ENSG00000153113	CAST	1515	positive
chr5	96730861	96736171	ENST00000675179	intron	9	+	5310	ENSG00000153113	CAST	1515	positive
chr5	96736241	96737848	ENST00000675179	intron	10	+	1607	ENSG00000153113	CAST	1515	positive
chr5	96737948	96740037	ENST00000675179	intron	11	+	2089	ENSG00000153113	CAST	1515	positive
chr5	96740119	96740744	ENST00000675179	intron	12	+	625	ENSG00000153113	CAST	1515	positive
chr5	96740784	96741265	ENST00000675179	intron	13	+	481	ENSG00000153113	CAST	1515	positive
chr5	96741359	96741493	ENST00000675179	intron	14	+	134	ENSG00000153113	CAST	1515	positive
chr5	96741581	96742654	ENST00000675179	intron	15	+	1073	ENSG00000153113	CAST	1515	positive
chr5	96742757	96746341	ENST00000675179	intron	16	+	3584	ENSG00000153113	CAST	1515	positive
chr5	96746426	96747344	ENST00000675179	intron	17	+	918	ENSG00000153113	CAST	1515	positive
chr5	96747393	96748517	ENST00000675179	intron	18	+	1124	ENSG00000153113	CAST	1515	positive
chr5	96748614	96750586	ENST00000675179	intron	19	+	1972	ENSG00000153113	CAST	1515	positive
chr5	96750683	96754059	ENST00000675179	intron	20	+	3376	ENSG00000153113	CAST	1515	positive
chr5	96754162	96754657	ENST00000675179	intron	21	+	495	ENSG00000153113	CAST	1515	positive
chr5	96754742	96757443	ENST00000675179	intron	22	+	2701	ENSG00000153113	CAST	1515	positive
chr5	96757495	96757582	ENST00000675179	intron	23	+	87	ENSG00000153113	CAST	1515	positive
chr5	96757655	96762273	ENST00000675179	intron	24	+	4618	ENSG00000153113	CAST	1515	positive
chr5	96762373	96765220	ENST00000675179	intron	25	+	2847	ENSG00000153113	CAST	1515	positive
chr5	96765326	96766052	ENST00000675179	intron	26	+	726	ENSG00000153113	CAST	1515	positive
chr5	96766146	96767437	ENST00000675179	intron	27	+	1291	ENSG00000153113	CAST	1515	positive
chr5	96767483	96767906	ENST00000675179	intron	28	+	423	ENSG00000153113	CAST	1515	positive
chr5	96768000	96770530	ENST00000675179	intron	29	+	2530	ENSG00000153113	CAST	1515	positive
chr5	96770603	96771643	ENST00000675179	intron	30	+	1040	ENSG00000153113	CAST	1515	positive
chr5	96936175	96979137	ENST00000231368	intron	1	+	42962	ENSG00000113441	LNPEP	6656	positive
chr5	96979979	96985079	ENST00000231368	intron	2	+	5100	ENSG00000113441	LNPEP	6656	positive
chr5	96985219	96986538	ENST00000231368	intron	3	+	1319	ENSG00000113441	LNPEP	6656	positive
chr5	96986671	96993014	ENST00000231368	intron	4	+	6343	ENSG00000113441	LNPEP	6656	positive
chr5	96993136	96993816	ENST00000231368	intron	5	+	680	ENSG00000113441	LNPEP	6656	positive
chr5	96993972	96996389	ENST00000231368	intron	6	+	2417	ENSG00000113441	LNPEP	6656	positive
chr5	96996504	96998013	ENST00000231368	intron	7	+	1509	ENSG00000113441	LNPEP	6656	positive
chr5	96998146	97003414	ENST00000231368	intron	8	+	5268	ENSG00000113441	LNPEP	6656	positive
chr5	97003547	97006072	ENST00000231368	intron	9	+	2525	ENSG00000113441	LNPEP	6656	positive
chr5	97006234	97006426	ENST00000231368	intron	10	+	192	ENSG00000113441	LNPEP	6656	positive
chr5	97006516	97013647	ENST00000231368	intron	11	+	7131	ENSG00000113441	LNPEP	6656	positive
chr5	97013832	97014938	ENST00000231368	intron	12	+	1106	ENSG00000113441	LNPEP	6656	positive
chr5	97015096	97022299	ENST00000231368	intron	13	+	7203	ENSG00000113441	LNPEP	6656	positive
chr5	97022485	97024520	ENST00000231368	intron	14	+	2035	ENSG00000113441	LNPEP	6656	positive
chr5	97024683	97026616	ENST00000231368	intron	15	+	1933	ENSG00000113441	LNPEP	6656	positive
chr5	97026758	97027732	ENST00000231368	intron	16	+	974	ENSG00000113441	LNPEP	6656	positive
chr5	97027815	97028401	ENST00000231368	intron	17	+	586	ENSG00000113441	LNPEP	6656	positive
chr5	103120489	103129305	ENST00000358359	intron	1	+	8816	ENSG00000145725	PPIP5K2	29035	positive
chr5	103129704	103133452	ENST00000358359	intron	2	+	3748	ENSG00000145725	PPIP5K2	29035	positive
chr5	103133649	103136731	ENST00000358359	intron	3	+	3082	ENSG00000145725	PPIP5K2	29035	positive
chr5	103136823	103138383	ENST00000358359	intron	4	+	1560	ENSG00000145725	PPIP5K2	29035	positive
chr5	103138470	103146526	ENST00000358359	intron	5	+	8056	ENSG00000145725	PPIP5K2	29035	positive
chr5	103146682	103147930	ENST00000358359	intron	6	+	1248	ENSG00000145725	PPIP5K2	29035	positive
chr5	103148033	103149151	ENST00000358359	intron	7	+	1118	ENSG00000145725	PPIP5K2	29035	positive
chr5	103149314	103151252	ENST00000358359	intron	8	+	1938	ENSG00000145725	PPIP5K2	29035	positive
chr5	103151375	103152647	ENST00000358359	intron	9	+	1272	ENSG00000145725	PPIP5K2	29035	positive
chr5	103152750	103153847	ENST00000358359	intron	10	+	1097	ENSG00000145725	PPIP5K2	29035	positive
chr5	103153935	103154669	ENST00000358359	intron	11	+	734	ENSG00000145725	PPIP5K2	29035	positive
chr5	103154746	103154833	ENST00000358359	intron	12	+	87	ENSG00000145725	PPIP5K2	29035	positive
chr5	103154944	103155908	ENST00000358359	intron	13	+	964	ENSG00000145725	PPIP5K2	29035	positive
chr5	103155995	103158187	ENST00000358359	intron	14	+	2192	ENSG00000145725	PPIP5K2	29035	positive
chr5	103158314	103158451	ENST00000358359	intron	15	+	137	ENSG00000145725	PPIP5K2	29035	positive
chr5	103158574	103159145	ENST00000358359	intron	16	+	571	ENSG00000145725	PPIP5K2	29035	positive
chr5	103159329	103167178	ENST00000358359	intron	17	+	7849	ENSG00000145725	PPIP5K2	29035	positive
chr5	103167321	103168071	ENST00000358359	intron	18	+	750	ENSG00000145725	PPIP5K2	29035	positive
chr5	103168296	103173154	ENST00000358359	intron	19	+	4858	ENSG00000145725	PPIP5K2	29035	positive
chr5	103173283	103173857	ENST00000358359	intron	20	+	574	ENSG00000145725	PPIP5K2	29035	positive
chr5	103177775	103177863	ENST00000358359	intron	22	+	88	ENSG00000145725	PPIP5K2	29035	positive
chr5	103177981	103180020	ENST00000358359	intron	23	+	2039	ENSG00000145725	PPIP5K2	29035	positive
chr5	103190983	103194899	ENST00000358359	intron	29	+	3916	ENSG00000145725	PPIP5K2	29035	positive
chr5	103195026	103201521	ENST00000358359	intron	30	+	6495	ENSG00000145725	PPIP5K2	29035	positive
chr5	111224645	111344023	ENST00000282356	intron	1	+	119378	ENSG00000152495	CAMK4	1464	positive
chr5	111344103	111374849	ENST00000282356	intron	2	+	30746	ENSG00000152495	CAMK4	1464	positive
chr5	111374913	111376859	ENST00000282356	intron	3	+	1946	ENSG00000152495	CAMK4	1464	positive
chr5	111376943	111394709	ENST00000282356	intron	4	+	17766	ENSG00000152495	CAMK4	1464	positive
chr5	111394783	111446685	ENST00000282356	intron	5	+	51902	ENSG00000152495	CAMK4	1464	positive
chr5	111446777	111449128	ENST00000282356	intron	6	+	2351	ENSG00000152495	CAMK4	1464	positive
chr5	111449204	111473310	ENST00000282356	intron	7	+	24106	ENSG00000152495	CAMK4	1464	positive
chr5	111473387	111478380	ENST00000282356	intron	8	+	4993	ENSG00000152495	CAMK4	1464	positive
chr5	111478508	111482784	ENST00000282356	intron	9	+	4276	ENSG00000152495	CAMK4	1464	positive
chr5	111482938	111484025	ENST00000282356	intron	10	+	1087	ENSG00000152495	CAMK4	1464	positive
chr5	115253256	115262711	ENST00000419445	intron	1	-	9455	ENSG00000164219	PGGT1B	8895	positive
chr5	116486967	116488107	ENST00000343348	intron	9	-	1140	ENSG00000092421	SEMA6A	10738	positive
chr5	116488197	116488887	ENST00000343348	intron	8	-	690	ENSG00000092421	SEMA6A	10738	positive
chr5	116489008	116491739	ENST00000343348	intron	7	-	2731	ENSG00000092421	SEMA6A	10738	positive
chr5	116491831	116495412	ENST00000343348	intron	6	-	3581	ENSG00000092421	SEMA6A	10738	positive
chr5	116495515	116496250	ENST00000343348	intron	5	-	735	ENSG00000092421	SEMA6A	10738	positive
chr5	116496314	116497326	ENST00000343348	intron	4	-	1012	ENSG00000092421	SEMA6A	10738	positive
chr5	116497388	116502209	ENST00000343348	intron	3	-	4821	ENSG00000092421	SEMA6A	10738	positive
chr5	116502328	116504844	ENST00000343348	intron	2	-	2516	ENSG00000092421	SEMA6A	10738	positive
chr5	116504983	116574184	ENST00000343348	intron	1	-	69201	ENSG00000092421	SEMA6A	10738	positive
chr5	119071657	119097978	ENST00000539542	intron	1	+	26321	ENSG00000172869	DMXL1	2937	positive
chr5	119098105	119101934	ENST00000539542	intron	2	+	3829	ENSG00000172869	DMXL1	2937	positive
chr5	119102007	119105179	ENST00000539542	intron	3	+	3172	ENSG00000172869	DMXL1	2937	positive
chr5	119105259	119110150	ENST00000539542	intron	4	+	4891	ENSG00000172869	DMXL1	2937	positive
chr5	119110284	119114474	ENST00000539542	intron	5	+	4190	ENSG00000172869	DMXL1	2937	positive
chr5	119114542	119116157	ENST00000539542	intron	6	+	1615	ENSG00000172869	DMXL1	2937	positive
chr5	119116337	119118814	ENST00000539542	intron	7	+	2477	ENSG00000172869	DMXL1	2937	positive
chr5	119119005	119120970	ENST00000539542	intron	8	+	1965	ENSG00000172869	DMXL1	2937	positive
chr5	119121140	119129210	ENST00000539542	intron	9	+	8070	ENSG00000172869	DMXL1	2937	positive
chr5	119129424	119133131	ENST00000539542	intron	10	+	3707	ENSG00000172869	DMXL1	2937	positive
chr5	119133386	119133493	ENST00000539542	intron	11	+	107	ENSG00000172869	DMXL1	2937	positive
chr5	119134179	119134267	ENST00000539542	intron	12	+	88	ENSG00000172869	DMXL1	2937	positive
chr5	119134390	119143840	ENST00000539542	intron	13	+	9450	ENSG00000172869	DMXL1	2937	positive
chr5	119143931	119144535	ENST00000539542	intron	14	+	604	ENSG00000172869	DMXL1	2937	positive
chr5	119144639	119146836	ENST00000539542	intron	15	+	2197	ENSG00000172869	DMXL1	2937	positive
chr5	119146957	119147248	ENST00000539542	intron	16	+	291	ENSG00000172869	DMXL1	2937	positive
chr5	119147471	119148738	ENST00000539542	intron	17	+	1267	ENSG00000172869	DMXL1	2937	positive
chr5	119150422	119151928	ENST00000539542	intron	18	+	1506	ENSG00000172869	DMXL1	2937	positive
chr5	119152037	119164506	ENST00000539542	intron	19	+	12469	ENSG00000172869	DMXL1	2937	positive
chr5	119164677	119165182	ENST00000539542	intron	20	+	505	ENSG00000172869	DMXL1	2937	positive
chr5	119165281	119166615	ENST00000539542	intron	21	+	1334	ENSG00000172869	DMXL1	2937	positive
chr5	119166782	119167602	ENST00000539542	intron	22	+	820	ENSG00000172869	DMXL1	2937	positive
chr5	119167865	119170189	ENST00000539542	intron	23	+	2324	ENSG00000172869	DMXL1	2937	positive
chr5	119171281	119171777	ENST00000539542	intron	24	+	496	ENSG00000172869	DMXL1	2937	positive
chr5	119171970	119175260	ENST00000539542	intron	25	+	3290	ENSG00000172869	DMXL1	2937	positive
chr5	119175338	119177356	ENST00000539542	intron	26	+	2018	ENSG00000172869	DMXL1	2937	positive
chr5	119177485	119177995	ENST00000539542	intron	27	+	510	ENSG00000172869	DMXL1	2937	positive
chr5	119178245	119189707	ENST00000539542	intron	28	+	11462	ENSG00000172869	DMXL1	2937	positive
chr5	119189887	119193827	ENST00000539542	intron	29	+	3940	ENSG00000172869	DMXL1	2937	positive
chr5	119193971	119196370	ENST00000539542	intron	30	+	2399	ENSG00000172869	DMXL1	2937	positive
chr5	119196457	119197754	ENST00000539542	intron	31	+	1297	ENSG00000172869	DMXL1	2937	positive
chr5	119197957	119203318	ENST00000539542	intron	32	+	5361	ENSG00000172869	DMXL1	2937	positive
chr5	119216988	119220471	ENST00000539542	intron	35	+	3483	ENSG00000172869	DMXL1	2937	positive
chr5	119220594	119220939	ENST00000539542	intron	36	+	345	ENSG00000172869	DMXL1	2937	positive
chr5	119221082	119224708	ENST00000539542	intron	37	+	3626	ENSG00000172869	DMXL1	2937	positive
chr5	119224770	119233339	ENST00000539542	intron	38	+	8569	ENSG00000172869	DMXL1	2937	positive
chr5	119233468	119237321	ENST00000539542	intron	39	+	3853	ENSG00000172869	DMXL1	2937	positive
chr5	119237415	119238988	ENST00000539542	intron	40	+	1573	ENSG00000172869	DMXL1	2937	positive
chr5	119239081	119240418	ENST00000539542	intron	41	+	1337	ENSG00000172869	DMXL1	2937	positive
chr5	119240472	119244358	ENST00000539542	intron	42	+	3886	ENSG00000172869	DMXL1	2937	positive
chr5	119244577	119246994	ENST00000539542	intron	43	+	2417	ENSG00000172869	DMXL1	2937	positive
chr5	123512571	123545416	ENST00000345990	intron	1	+	32845	ENSG00000151292	CSNK1G3	2456	positive
chr5	123545842	123553106	ENST00000345990	intron	2	+	7264	ENSG00000151292	CSNK1G3	2456	positive
chr5	123553148	123557494	ENST00000345990	intron	3	+	4346	ENSG00000151292	CSNK1G3	2456	positive
chr5	123557565	123573392	ENST00000345990	intron	4	+	15827	ENSG00000151292	CSNK1G3	2456	positive
chr5	123573542	123575728	ENST00000345990	intron	5	+	2186	ENSG00000151292	CSNK1G3	2456	positive
chr5	123575964	123588067	ENST00000345990	intron	6	+	12103	ENSG00000151292	CSNK1G3	2456	positive
chr5	123588154	123588426	ENST00000345990	intron	7	+	272	ENSG00000151292	CSNK1G3	2456	positive
chr5	123588512	123590412	ENST00000345990	intron	8	+	1900	ENSG00000151292	CSNK1G3	2456	positive
chr5	123590559	123591318	ENST00000345990	intron	9	+	759	ENSG00000151292	CSNK1G3	2456	positive
chr5	123591415	123604723	ENST00000345990	intron	10	+	13308	ENSG00000151292	CSNK1G3	2456	positive
chr5	126601059	126603569	ENST00000297540	intron	1	+	2510	ENSG00000164902	PHAX	10241	positive
chr5	126604184	126608363	ENST00000297540	intron	2	+	4179	ENSG00000164902	PHAX	10241	positive
chr5	126608485	126617249	ENST00000297540	intron	3	+	8764	ENSG00000164902	PHAX	10241	positive
chr5	126617334	126624574	ENST00000297540	intron	4	+	7240	ENSG00000164902	PHAX	10241	positive
chr5	128084711	128112813	ENST00000262461	intron	1	+	28102	ENSG00000064651	SLC12A2	10911	positive
chr5	128112934	128114211	ENST00000262461	intron	2	+	1277	ENSG00000064651	SLC12A2	10911	positive
chr5	128114288	128114585	ENST00000262461	intron	3	+	297	ENSG00000064651	SLC12A2	10911	positive
chr5	128114682	128131066	ENST00000262461	intron	4	+	16384	ENSG00000064651	SLC12A2	10911	positive
chr5	128131207	128134164	ENST00000262461	intron	5	+	2957	ENSG00000064651	SLC12A2	10911	positive
chr5	128134276	128135699	ENST00000262461	intron	6	+	1423	ENSG00000064651	SLC12A2	10911	positive
chr5	128135809	128138596	ENST00000262461	intron	7	+	2787	ENSG00000064651	SLC12A2	10911	positive
chr5	128138725	128138823	ENST00000262461	intron	8	+	98	ENSG00000064651	SLC12A2	10911	positive
chr5	128138909	128141829	ENST00000262461	intron	9	+	2920	ENSG00000064651	SLC12A2	10911	positive
chr5	128141982	128147621	ENST00000262461	intron	10	+	5639	ENSG00000064651	SLC12A2	10911	positive
chr5	128147730	128148753	ENST00000262461	intron	11	+	1023	ENSG00000064651	SLC12A2	10911	positive
chr5	128148878	128149996	ENST00000262461	intron	12	+	1118	ENSG00000064651	SLC12A2	10911	positive
chr5	128150099	128151240	ENST00000262461	intron	13	+	1141	ENSG00000064651	SLC12A2	10911	positive
chr5	128151397	128152705	ENST00000262461	intron	14	+	1308	ENSG00000064651	SLC12A2	10911	positive
chr5	128152806	128158052	ENST00000262461	intron	15	+	5246	ENSG00000064651	SLC12A2	10911	positive
chr5	128158165	128161659	ENST00000262461	intron	16	+	3494	ENSG00000064651	SLC12A2	10911	positive
chr5	128161801	128167760	ENST00000262461	intron	17	+	5959	ENSG00000064651	SLC12A2	10911	positive
chr5	128167868	128171666	ENST00000262461	intron	18	+	3798	ENSG00000064651	SLC12A2	10911	positive
chr5	131264167	131315975	ENST00000505065	intron	1	+	51808	ENSG00000158985	CDC42SE2	18547	positive
chr5	131316145	131359208	ENST00000505065	intron	2	+	43063	ENSG00000158985	CDC42SE2	18547	positive
chr5	131359548	131385542	ENST00000505065	intron	3	+	25994	ENSG00000158985	CDC42SE2	18547	positive
chr5	131385645	131390992	ENST00000505065	intron	4	+	5347	ENSG00000158985	CDC42SE2	18547	positive
chr5	131427292	131428901	ENST00000509018	intron	27	-	1609	ENSG00000158987	RAPGEF6	20655	positive
chr5	131429217	131430858	ENST00000509018	intron	26	-	1641	ENSG00000158987	RAPGEF6	20655	positive
chr5	131431350	131433429	ENST00000509018	intron	25	-	2079	ENSG00000158987	RAPGEF6	20655	positive
chr5	131433659	131439580	ENST00000509018	intron	24	-	5921	ENSG00000158987	RAPGEF6	20655	positive
chr5	131439716	131442348	ENST00000509018	intron	23	-	2632	ENSG00000158987	RAPGEF6	20655	positive
chr5	131442538	131446482	ENST00000509018	intron	22	-	3944	ENSG00000158987	RAPGEF6	20655	positive
chr5	131446704	131453053	ENST00000509018	intron	21	-	6349	ENSG00000158987	RAPGEF6	20655	positive
chr5	131453178	131455800	ENST00000509018	intron	20	-	2622	ENSG00000158987	RAPGEF6	20655	positive
chr5	131456013	131461704	ENST00000509018	intron	19	-	5691	ENSG00000158987	RAPGEF6	20655	positive
chr5	131462089	131464040	ENST00000509018	intron	18	-	1951	ENSG00000158987	RAPGEF6	20655	positive
chr5	131464282	131472586	ENST00000509018	intron	17	-	8304	ENSG00000158987	RAPGEF6	20655	positive
chr5	131472745	131479512	ENST00000509018	intron	16	-	6767	ENSG00000158987	RAPGEF6	20655	positive
chr5	131479754	131489545	ENST00000509018	intron	15	-	9791	ENSG00000158987	RAPGEF6	20655	positive
chr5	131489655	131492581	ENST00000509018	intron	14	-	2926	ENSG00000158987	RAPGEF6	20655	positive
chr5	131492786	131495552	ENST00000509018	intron	13	-	2766	ENSG00000158987	RAPGEF6	20655	positive
chr5	131495661	131498442	ENST00000509018	intron	12	-	2781	ENSG00000158987	RAPGEF6	20655	positive
chr5	131498608	131504625	ENST00000509018	intron	11	-	6017	ENSG00000158987	RAPGEF6	20655	positive
chr5	131504779	131505363	ENST00000509018	intron	10	-	584	ENSG00000158987	RAPGEF6	20655	positive
chr5	131505523	131508070	ENST00000509018	intron	9	-	2547	ENSG00000158987	RAPGEF6	20655	positive
chr5	131508208	131510313	ENST00000509018	intron	8	-	2105	ENSG00000158987	RAPGEF6	20655	positive
chr5	131510492	131521389	ENST00000509018	intron	7	-	10897	ENSG00000158987	RAPGEF6	20655	positive
chr5	131521522	131548046	ENST00000509018	intron	6	-	26524	ENSG00000158987	RAPGEF6	20655	positive
chr5	131548191	131561977	ENST00000509018	intron	5	-	13786	ENSG00000158987	RAPGEF6	20655	positive
chr5	131562048	131592382	ENST00000509018	intron	4	-	30334	ENSG00000158987	RAPGEF6	20655	positive
chr5	131592467	131603270	ENST00000509018	intron	3	-	10803	ENSG00000158987	RAPGEF6	20655	positive
chr5	131603328	131604622	ENST00000509018	intron	2	-	1294	ENSG00000158987	RAPGEF6	20655	positive
chr5	131604694	131634961	ENST00000509018	intron	1	-	30267	ENSG00000158987	RAPGEF6	20655	positive
chr5	131644764	131647089	ENST00000510461	intron	17	-	2325	ENSG00000217128	FNIP1	29418	positive
chr5	131647206	131651801	ENST00000510461	intron	16	-	4595	ENSG00000217128	FNIP1	29418	positive
chr5	131652000	131670462	ENST00000510461	intron	15	-	18462	ENSG00000217128	FNIP1	29418	positive
chr5	131670632	131671504	ENST00000510461	intron	14	-	872	ENSG00000217128	FNIP1	29418	positive
chr5	131672925	131677702	ENST00000510461	intron	13	-	4777	ENSG00000217128	FNIP1	29418	positive
chr5	131677873	131679028	ENST00000510461	intron	12	-	1155	ENSG00000217128	FNIP1	29418	positive
chr5	131679176	131698916	ENST00000510461	intron	11	-	19740	ENSG00000217128	FNIP1	29418	positive
chr5	131699003	131704064	ENST00000510461	intron	10	-	5061	ENSG00000217128	FNIP1	29418	positive
chr5	131704267	131706410	ENST00000510461	intron	9	-	2143	ENSG00000217128	FNIP1	29418	positive
chr5	131706547	131709200	ENST00000510461	intron	8	-	2653	ENSG00000217128	FNIP1	29418	positive
chr5	131716657	131718985	ENST00000510461	intron	5	-	2328	ENSG00000217128	FNIP1	29418	positive
chr5	131719061	131719316	ENST00000510461	intron	4	-	255	ENSG00000217128	FNIP1	29418	positive
chr5	131719418	131730903	ENST00000510461	intron	3	-	11485	ENSG00000217128	FNIP1	29418	positive
chr5	131731039	131744563	ENST00000510461	intron	2	-	13524	ENSG00000217128	FNIP1	29418	positive
chr5	131744691	131796829	ENST00000510461	intron	1	-	52138	ENSG00000217128	FNIP1	29418	positive
chr5	132557454	132559283	ENST00000378823	intron	1	+	1829	ENSG00000113522	RAD50	9816	positive
chr5	132559368	132575776	ENST00000378823	intron	2	+	16408	ENSG00000113522	RAD50	9816	positive
chr5	132575929	132579316	ENST00000378823	intron	3	+	3387	ENSG00000113522	RAD50	9816	positive
chr5	132579503	132579861	ENST00000378823	intron	4	+	358	ENSG00000113522	RAD50	9816	positive
chr5	132580067	132587561	ENST00000378823	intron	5	+	7494	ENSG00000113522	RAD50	9816	positive
chr5	132587691	132587923	ENST00000378823	intron	6	+	232	ENSG00000113522	RAD50	9816	positive
chr5	132588090	132588686	ENST00000378823	intron	7	+	596	ENSG00000113522	RAD50	9816	positive
chr5	132588881	132589630	ENST00000378823	intron	8	+	749	ENSG00000113522	RAD50	9816	positive
chr5	132589838	132591223	ENST00000378823	intron	9	+	1385	ENSG00000113522	RAD50	9816	positive
chr5	132591407	132591876	ENST00000378823	intron	10	+	469	ENSG00000113522	RAD50	9816	positive
chr5	132592035	132594868	ENST00000378823	intron	11	+	2833	ENSG00000113522	RAD50	9816	positive
chr5	132595045	132595572	ENST00000378823	intron	12	+	527	ENSG00000113522	RAD50	9816	positive
chr5	132595811	132603299	ENST00000378823	intron	13	+	7488	ENSG00000113522	RAD50	9816	positive
chr5	132603490	132603919	ENST00000378823	intron	14	+	429	ENSG00000113522	RAD50	9816	positive
chr5	132604047	132604805	ENST00000378823	intron	15	+	758	ENSG00000113522	RAD50	9816	positive
chr5	132605000	132608614	ENST00000378823	intron	16	+	3614	ENSG00000113522	RAD50	9816	positive
chr5	132608726	132609116	ENST00000378823	intron	17	+	390	ENSG00000113522	RAD50	9816	positive
chr5	132609210	132609282	ENST00000378823	intron	18	+	72	ENSG00000113522	RAD50	9816	positive
chr5	132609397	132616002	ENST00000378823	intron	19	+	6605	ENSG00000113522	RAD50	9816	positive
chr5	132760993	132761132	ENST00000378719	intron	8	-	139	ENSG00000164402	SEPTIN8	16511	positive
chr5	132761266	132761457	ENST00000378719	intron	7	-	191	ENSG00000164402	SEPTIN8	16511	positive
chr5	132761627	132761799	ENST00000378719	intron	6	-	172	ENSG00000164402	SEPTIN8	16511	positive
chr5	132761897	132762483	ENST00000378719	intron	5	-	586	ENSG00000164402	SEPTIN8	16511	positive
chr5	132762646	132763705	ENST00000378719	intron	4	-	1059	ENSG00000164402	SEPTIN8	16511	positive
chr5	132764420	132765408	ENST00000378719	intron	2	-	988	ENSG00000164402	SEPTIN8	16511	positive
chr5	132765530	132777107	ENST00000378719	intron	1	-	11577	ENSG00000164402	SEPTIN8	16511	positive
chr5	133956991	133959493	ENST00000231512	intron	2	-	2502	ENSG00000113583	C5orf15	20656	positive
chr5	133960021	133968445	ENST00000231512	intron	1	-	8424	ENSG00000113583	C5orf15	20656	positive
chr5	135335142	135343259	ENST00000511689	intron	8	-	8117	ENSG00000113648	MACROH2A1	4740	positive
chr5	135343435	135345967	ENST00000511689	intron	7	-	2532	ENSG00000113648	MACROH2A1	4740	positive
chr5	135346058	135352945	ENST00000511689	intron	6	-	6887	ENSG00000113648	MACROH2A1	4740	positive
chr5	135369604	135370035	ENST00000511689	intron	3	-	431	ENSG00000113648	MACROH2A1	4740	positive
chr5	135370143	135388921	ENST00000511689	intron	2	-	18778	ENSG00000113648	MACROH2A1	4740	positive
chr5	135389127	135399061	ENST00000511689	intron	1	-	9934	ENSG00000113648	MACROH2A1	4740	positive
chr5	137622127	137625752	ENST00000309755	intron	14	-	3625	ENSG00000146021	KLHL3	6354	positive
chr5	137625897	137628296	ENST00000309755	intron	13	-	2399	ENSG00000146021	KLHL3	6354	positive
chr5	137940349	137941943	ENST00000689681	intron	23	-	1594	ENSG00000031003	FAM13B	1335	positive
chr5	137942046	137942874	ENST00000689681	intron	22	-	828	ENSG00000031003	FAM13B	1335	positive
chr5	137943039	137943132	ENST00000689681	intron	21	-	93	ENSG00000031003	FAM13B	1335	positive
chr5	137943217	137945901	ENST00000689681	intron	20	-	2684	ENSG00000031003	FAM13B	1335	positive
chr5	137945998	137946227	ENST00000689681	intron	19	-	229	ENSG00000031003	FAM13B	1335	positive
chr5	137946312	137948954	ENST00000689681	intron	18	-	2642	ENSG00000031003	FAM13B	1335	positive
chr5	137949185	137952627	ENST00000689681	intron	17	-	3442	ENSG00000031003	FAM13B	1335	positive
chr5	137952710	137953335	ENST00000689681	intron	16	-	625	ENSG00000031003	FAM13B	1335	positive
chr5	137953466	137954165	ENST00000689681	intron	15	-	699	ENSG00000031003	FAM13B	1335	positive
chr5	137959764	137960165	ENST00000689681	intron	12	-	401	ENSG00000031003	FAM13B	1335	positive
chr5	137960215	137962404	ENST00000689681	intron	11	-	2189	ENSG00000031003	FAM13B	1335	positive
chr5	137962470	137985256	ENST00000689681	intron	10	-	22786	ENSG00000031003	FAM13B	1335	positive
chr5	137985390	137987460	ENST00000689681	intron	9	-	2070	ENSG00000031003	FAM13B	1335	positive
chr5	137987617	137988273	ENST00000689681	intron	8	-	656	ENSG00000031003	FAM13B	1335	positive
chr5	137988316	138006989	ENST00000689681	intron	7	-	18673	ENSG00000031003	FAM13B	1335	positive
chr5	138007148	138011007	ENST00000689681	intron	6	-	3859	ENSG00000031003	FAM13B	1335	positive
chr5	138011150	138011767	ENST00000689681	intron	5	-	617	ENSG00000031003	FAM13B	1335	positive
chr5	138011946	138018301	ENST00000689681	intron	4	-	6355	ENSG00000031003	FAM13B	1335	positive
chr5	138018515	138018954	ENST00000689681	intron	3	-	439	ENSG00000031003	FAM13B	1335	positive
chr5	138019147	138021030	ENST00000689681	intron	2	-	1883	ENSG00000031003	FAM13B	1335	positive
chr5	138021198	138032781	ENST00000689681	intron	1	-	11583	ENSG00000031003	FAM13B	1335	positive
chr5	138160174	138160890	ENST00000254900	intron	18	-	716	ENSG00000112983	BRD8	19874	positive
chr5	138163345	138164086	ENST00000254900	intron	14	-	741	ENSG00000112983	BRD8	19874	positive
chr5	138164134	138164319	ENST00000254900	intron	13	-	185	ENSG00000112983	BRD8	19874	positive
chr5	138164414	138164713	ENST00000254900	intron	12	-	299	ENSG00000112983	BRD8	19874	positive
chr5	138165167	138165827	ENST00000254900	intron	11	-	660	ENSG00000112983	BRD8	19874	positive
chr5	138166109	138166517	ENST00000254900	intron	10	-	408	ENSG00000112983	BRD8	19874	positive
chr5	138166728	138167933	ENST00000254900	intron	9	-	1205	ENSG00000112983	BRD8	19874	positive
chr5	138169359	138170344	ENST00000254900	intron	7	-	985	ENSG00000112983	BRD8	19874	positive
chr5	138170410	138170831	ENST00000254900	intron	6	-	421	ENSG00000112983	BRD8	19874	positive
chr5	138170913	138171037	ENST00000254900	intron	5	-	124	ENSG00000112983	BRD8	19874	positive
chr5	138171161	138171360	ENST00000254900	intron	4	-	199	ENSG00000112983	BRD8	19874	positive
chr5	138171411	138172064	ENST00000254900	intron	3	-	653	ENSG00000112983	BRD8	19874	positive
chr5	138172135	138177570	ENST00000254900	intron	2	-	5435	ENSG00000112983	BRD8	19874	positive
chr5	138177668	138178595	ENST00000254900	intron	1	-	927	ENSG00000112983	BRD8	19874	positive
chr5	138508388	138508668	ENST00000360541	intron	10	-	280	ENSG00000120705	ETF1	3477	positive
chr5	138508817	138510564	ENST00000360541	intron	9	-	1747	ENSG00000120705	ETF1	3477	positive
chr5	138510630	138511044	ENST00000360541	intron	8	-	414	ENSG00000120705	ETF1	3477	positive
chr5	138511201	138511474	ENST00000360541	intron	7	-	273	ENSG00000120705	ETF1	3477	positive
chr5	138511605	138512763	ENST00000360541	intron	6	-	1158	ENSG00000120705	ETF1	3477	positive
chr5	138512955	138513567	ENST00000360541	intron	5	-	612	ENSG00000120705	ETF1	3477	positive
chr5	138513707	138517560	ENST00000360541	intron	4	-	3853	ENSG00000120705	ETF1	3477	positive
chr5	138517701	138518691	ENST00000360541	intron	3	-	990	ENSG00000120705	ETF1	3477	positive
chr5	138518868	138542832	ENST00000360541	intron	2	-	23964	ENSG00000120705	ETF1	3477	positive
chr5	139293806	139307238	ENST00000394805	intron	1	+	13432	ENSG00000015479	MATR3	6912	positive
chr5	139308328	139314674	ENST00000394805	intron	2	+	6346	ENSG00000015479	MATR3	6912	positive
chr5	139314737	139315696	ENST00000394805	intron	3	+	959	ENSG00000015479	MATR3	6912	positive
chr5	139315739	139316075	ENST00000394805	intron	4	+	336	ENSG00000015479	MATR3	6912	positive
chr5	139316189	139317052	ENST00000394805	intron	5	+	863	ENSG00000015479	MATR3	6912	positive
chr5	139317106	139317595	ENST00000394805	intron	6	+	489	ENSG00000015479	MATR3	6912	positive
chr5	139317722	139318907	ENST00000394805	intron	7	+	1185	ENSG00000015479	MATR3	6912	positive
chr5	139319034	139319333	ENST00000394805	intron	8	+	299	ENSG00000015479	MATR3	6912	positive
chr5	139319502	139321897	ENST00000394805	intron	9	+	2395	ENSG00000015479	MATR3	6912	positive
chr5	139322030	139322462	ENST00000394805	intron	10	+	432	ENSG00000015479	MATR3	6912	positive
chr5	139322507	139322597	ENST00000394805	intron	11	+	90	ENSG00000015479	MATR3	6912	positive
chr5	139322968	139325439	ENST00000394805	intron	12	+	2471	ENSG00000015479	MATR3	6912	positive
chr5	139325663	139326162	ENST00000394805	intron	13	+	499	ENSG00000015479	MATR3	6912	positive
chr5	139326285	139329344	ENST00000394805	intron	14	+	3059	ENSG00000015479	MATR3	6912	positive
chr5	140639852	140641664	ENST00000394671	intron	2	+	1812	ENSG00000113119	TMCO6	28814	positive
chr5	140643042	140643563	ENST00000394671	intron	7	+	521	ENSG00000113119	TMCO6	28814	positive
chr5	140643676	140643779	ENST00000394671	intron	8	+	103	ENSG00000113119	TMCO6	28814	positive
chr5	140643967	140644099	ENST00000394671	intron	9	+	132	ENSG00000113119	TMCO6	28814	positive
chr5	140644741	140644984	ENST00000394671	intron	11	+	243	ENSG00000113119	TMCO6	28814	positive
chr5	143295591	143298667	ENST00000394464	intron	6	-	3076	ENSG00000113580	NR3C1	7978	positive
chr5	143298813	143300484	ENST00000394464	intron	5	-	1671	ENSG00000113580	NR3C1	7978	positive
chr5	143300764	143310096	ENST00000394464	intron	4	-	9332	ENSG00000113580	NR3C1	7978	positive
chr5	143310214	143314001	ENST00000394464	intron	3	-	3787	ENSG00000113580	NR3C1	7978	positive
chr5	143314169	143399655	ENST00000394464	intron	2	-	85486	ENSG00000113580	NR3C1	7978	positive
chr5	143400853	143403210	ENST00000394464	intron	1	-	2357	ENSG00000113580	NR3C1	7978	positive
chr5	146203825	146218984	ENST00000265271	intron	1	+	15159	ENSG00000091009	RBM27	29243	positive
chr5	146219104	146223402	ENST00000265271	intron	2	+	4298	ENSG00000091009	RBM27	29243	positive
chr5	146223528	146228945	ENST00000265271	intron	3	+	5417	ENSG00000091009	RBM27	29243	positive
chr5	146229038	146229716	ENST00000265271	intron	4	+	678	ENSG00000091009	RBM27	29243	positive
chr5	146229911	146230656	ENST00000265271	intron	5	+	745	ENSG00000091009	RBM27	29243	positive
chr5	146230918	146233449	ENST00000265271	intron	6	+	2531	ENSG00000091009	RBM27	29243	positive
chr5	146233744	146237297	ENST00000265271	intron	7	+	3553	ENSG00000091009	RBM27	29243	positive
chr5	146237433	146251710	ENST00000265271	intron	8	+	14277	ENSG00000091009	RBM27	29243	positive
chr5	146251876	146254942	ENST00000265271	intron	9	+	3066	ENSG00000091009	RBM27	29243	positive
chr5	146255093	146258448	ENST00000265271	intron	10	+	3355	ENSG00000091009	RBM27	29243	positive
chr5	146258594	146260744	ENST00000265271	intron	11	+	2150	ENSG00000091009	RBM27	29243	positive
chr5	146260899	146261509	ENST00000265271	intron	12	+	610	ENSG00000091009	RBM27	29243	positive
chr5	146261807	146263490	ENST00000265271	intron	13	+	1683	ENSG00000091009	RBM27	29243	positive
chr5	146263632	146267648	ENST00000265271	intron	14	+	4016	ENSG00000091009	RBM27	29243	positive
chr5	146267769	146269206	ENST00000265271	intron	15	+	1437	ENSG00000091009	RBM27	29243	positive
chr5	146269282	146269419	ENST00000265271	intron	16	+	137	ENSG00000091009	RBM27	29243	positive
chr5	146269585	146270953	ENST00000265271	intron	17	+	1368	ENSG00000091009	RBM27	29243	positive
chr5	146271059	146271482	ENST00000265271	intron	18	+	423	ENSG00000091009	RBM27	29243	positive
chr5	146271675	146284621	ENST00000265271	intron	19	+	12946	ENSG00000091009	RBM27	29243	positive
chr5	146284733	146285946	ENST00000265271	intron	20	+	1213	ENSG00000091009	RBM27	29243	positive
chr5	150711363	150715564	ENST00000447998	intron	12	-	4201	ENSG00000132912	DCTN4	15518	positive
chr5	150715663	150718275	ENST00000447998	intron	11	-	2612	ENSG00000132912	DCTN4	15518	positive
chr5	150718384	150719715	ENST00000447998	intron	10	-	1331	ENSG00000132912	DCTN4	15518	positive
chr5	151101508	151103569	ENST00000354546	intron	25	-	2061	ENSG00000197043	ANXA6	544	positive
chr5	151103693	151105244	ENST00000354546	intron	24	-	1551	ENSG00000197043	ANXA6	544	positive
chr5	151105304	151108454	ENST00000354546	intron	23	-	3150	ENSG00000197043	ANXA6	544	positive
chr5	151108551	151109752	ENST00000354546	intron	22	-	1201	ENSG00000197043	ANXA6	544	positive
chr5	151109847	151110626	ENST00000354546	intron	21	-	779	ENSG00000197043	ANXA6	544	positive
chr5	151110645	151117126	ENST00000354546	intron	20	-	6481	ENSG00000197043	ANXA6	544	positive
chr5	151117181	151117757	ENST00000354546	intron	19	-	576	ENSG00000197043	ANXA6	544	positive
chr5	151117838	151119299	ENST00000354546	intron	18	-	1461	ENSG00000197043	ANXA6	544	positive
chr5	151119391	151122146	ENST00000354546	intron	17	-	2755	ENSG00000197043	ANXA6	544	positive
chr5	151122261	151122916	ENST00000354546	intron	16	-	655	ENSG00000197043	ANXA6	544	positive
chr5	151123012	151124285	ENST00000354546	intron	15	-	1273	ENSG00000197043	ANXA6	544	positive
chr5	151124368	151126401	ENST00000354546	intron	14	-	2033	ENSG00000197043	ANXA6	544	positive
chr5	151126481	151128180	ENST00000354546	intron	13	-	1699	ENSG00000197043	ANXA6	544	positive
chr5	151128240	151129406	ENST00000354546	intron	12	-	1166	ENSG00000197043	ANXA6	544	positive
chr5	151129530	151131230	ENST00000354546	intron	11	-	1700	ENSG00000197043	ANXA6	544	positive
chr5	151131290	151132475	ENST00000354546	intron	10	-	1185	ENSG00000197043	ANXA6	544	positive
chr5	151132572	151133093	ENST00000354546	intron	9	-	521	ENSG00000197043	ANXA6	544	positive
chr5	151133188	151134426	ENST00000354546	intron	8	-	1238	ENSG00000197043	ANXA6	544	positive
chr5	151134484	151136255	ENST00000354546	intron	7	-	1771	ENSG00000197043	ANXA6	544	positive
chr5	151136336	151137230	ENST00000354546	intron	6	-	894	ENSG00000197043	ANXA6	544	positive
chr5	151137322	151138677	ENST00000354546	intron	5	-	1355	ENSG00000197043	ANXA6	544	positive
chr5	151138792	151139352	ENST00000354546	intron	4	-	560	ENSG00000197043	ANXA6	544	positive
chr5	151139448	151140152	ENST00000354546	intron	3	-	704	ENSG00000197043	ANXA6	544	positive
chr5	151140244	151147883	ENST00000354546	intron	2	-	7639	ENSG00000197043	ANXA6	544	positive
chr5	151147927	151157679	ENST00000354546	intron	1	-	9752	ENSG00000197043	ANXA6	544	positive
chr5	151772037	151786571	ENST00000356245	intron	1	+	14534	ENSG00000145907	G3BP1	30292	positive
chr5	151786716	151790322	ENST00000356245	intron	2	+	3606	ENSG00000145907	G3BP1	30292	positive
chr5	151790405	151790888	ENST00000356245	intron	3	+	483	ENSG00000145907	G3BP1	30292	positive
chr5	151791063	151794158	ENST00000356245	intron	4	+	3095	ENSG00000145907	G3BP1	30292	positive
chr5	151794250	151795478	ENST00000356245	intron	5	+	1228	ENSG00000145907	G3BP1	30292	positive
chr5	151795576	151797226	ENST00000356245	intron	6	+	1650	ENSG00000145907	G3BP1	30292	positive
chr5	151797429	151799211	ENST00000356245	intron	7	+	1782	ENSG00000145907	G3BP1	30292	positive
chr5	151799314	151799888	ENST00000356245	intron	8	+	574	ENSG00000145907	G3BP1	30292	positive
chr5	151800001	151800217	ENST00000356245	intron	9	+	216	ENSG00000145907	G3BP1	30292	positive
chr5	151800347	151800759	ENST00000356245	intron	10	+	412	ENSG00000145907	G3BP1	30292	positive
chr5	151800870	151803884	ENST00000356245	intron	11	+	3014	ENSG00000145907	G3BP1	30292	positive
chr5	154790387	154790644	ENST00000518297	intron	2	+	257	ENSG00000155506	LARP1	29531	positive
chr5	154790711	154792621	ENST00000518297	intron	3	+	1910	ENSG00000155506	LARP1	29531	positive
chr5	154792797	154793594	ENST00000518297	intron	4	+	797	ENSG00000155506	LARP1	29531	positive
chr5	154793724	154793799	ENST00000518297	intron	5	+	75	ENSG00000155506	LARP1	29531	positive
chr5	154794001	154794099	ENST00000518297	intron	6	+	98	ENSG00000155506	LARP1	29531	positive
chr5	154794263	154795174	ENST00000518297	intron	7	+	911	ENSG00000155506	LARP1	29531	positive
chr5	154795320	154799590	ENST00000518297	intron	8	+	4270	ENSG00000155506	LARP1	29531	positive
chr5	154799760	154799872	ENST00000518297	intron	9	+	112	ENSG00000155506	LARP1	29531	positive
chr5	154800043	154802006	ENST00000518297	intron	10	+	1963	ENSG00000155506	LARP1	29531	positive
chr5	154802400	154803289	ENST00000518297	intron	11	+	889	ENSG00000155506	LARP1	29531	positive
chr5	154803414	154803539	ENST00000518297	intron	12	+	125	ENSG00000155506	LARP1	29531	positive
chr5	154803746	154804200	ENST00000518297	intron	13	+	454	ENSG00000155506	LARP1	29531	positive
chr5	154804308	154805880	ENST00000518297	intron	14	+	1572	ENSG00000155506	LARP1	29531	positive
chr5	154806033	154808458	ENST00000518297	intron	15	+	2425	ENSG00000155506	LARP1	29531	positive
chr5	154808604	154811246	ENST00000518297	intron	16	+	2642	ENSG00000155506	LARP1	29531	positive
chr5	154811357	154811512	ENST00000518297	intron	17	+	155	ENSG00000155506	LARP1	29531	positive
chr5	154811641	154813886	ENST00000518297	intron	18	+	2245	ENSG00000155506	LARP1	29531	positive
chr5	154891743	154892386	ENST00000285873	intron	25	-	643	ENSG00000082516	GEMIN5	20043	positive
chr5	154892550	154896091	ENST00000285873	intron	24	-	3541	ENSG00000082516	GEMIN5	20043	positive
chr5	154896344	154898439	ENST00000285873	intron	23	-	2095	ENSG00000082516	GEMIN5	20043	positive
chr5	154898651	154899190	ENST00000285873	intron	22	-	539	ENSG00000082516	GEMIN5	20043	positive
chr5	154899311	154901338	ENST00000285873	intron	21	-	2027	ENSG00000082516	GEMIN5	20043	positive
chr5	154901487	154902538	ENST00000285873	intron	20	-	1051	ENSG00000082516	GEMIN5	20043	positive
chr5	154902677	154903079	ENST00000285873	intron	19	-	402	ENSG00000082516	GEMIN5	20043	positive
chr5	154903176	154904506	ENST00000285873	intron	18	-	1330	ENSG00000082516	GEMIN5	20043	positive
chr5	154904630	154905362	ENST00000285873	intron	17	-	732	ENSG00000082516	GEMIN5	20043	positive
chr5	154905477	154907590	ENST00000285873	intron	16	-	2113	ENSG00000082516	GEMIN5	20043	positive
chr5	154907819	154911726	ENST00000285873	intron	15	-	3907	ENSG00000082516	GEMIN5	20043	positive
chr5	154911899	154912898	ENST00000285873	intron	14	-	999	ENSG00000082516	GEMIN5	20043	positive
chr5	154913039	154916997	ENST00000285873	intron	13	-	3958	ENSG00000082516	GEMIN5	20043	positive
chr5	154917180	154917930	ENST00000285873	intron	12	-	750	ENSG00000082516	GEMIN5	20043	positive
chr5	154918005	154919966	ENST00000285873	intron	11	-	1961	ENSG00000082516	GEMIN5	20043	positive
chr5	154920104	154921342	ENST00000285873	intron	10	-	1238	ENSG00000082516	GEMIN5	20043	positive
chr5	154921426	154924468	ENST00000285873	intron	9	-	3042	ENSG00000082516	GEMIN5	20043	positive
chr5	154924555	154925861	ENST00000285873	intron	8	-	1306	ENSG00000082516	GEMIN5	20043	positive
chr5	154926075	154927384	ENST00000285873	intron	7	-	1309	ENSG00000082516	GEMIN5	20043	positive
chr5	154927551	154928526	ENST00000285873	intron	6	-	975	ENSG00000082516	GEMIN5	20043	positive
chr5	154928660	154931457	ENST00000285873	intron	5	-	2797	ENSG00000082516	GEMIN5	20043	positive
chr5	154931578	154932098	ENST00000285873	intron	4	-	520	ENSG00000082516	GEMIN5	20043	positive
chr5	154932251	154935840	ENST00000285873	intron	3	-	3589	ENSG00000082516	GEMIN5	20043	positive
chr5	154936023	154937024	ENST00000285873	intron	2	-	1001	ENSG00000082516	GEMIN5	20043	positive
chr5	154937186	154937967	ENST00000285873	intron	1	-	781	ENSG00000082516	GEMIN5	20043	positive
chr5	157787993	157789362	ENST00000411809	intron	11	-	1369	ENSG00000113282	CLINT1	23186	positive
chr5	157791996	157794897	ENST00000411809	intron	9	-	2901	ENSG00000113282	CLINT1	23186	positive
chr5	157794973	157803649	ENST00000411809	intron	8	-	8676	ENSG00000113282	CLINT1	23186	positive
chr5	157803720	157805865	ENST00000411809	intron	7	-	2145	ENSG00000113282	CLINT1	23186	positive
chr5	157806113	157809627	ENST00000411809	intron	6	-	3514	ENSG00000113282	CLINT1	23186	positive
chr5	157809806	157813062	ENST00000411809	intron	5	-	3256	ENSG00000113282	CLINT1	23186	positive
chr5	157813228	157814184	ENST00000411809	intron	4	-	956	ENSG00000113282	CLINT1	23186	positive
chr5	157814294	157816733	ENST00000411809	intron	3	-	2439	ENSG00000113282	CLINT1	23186	positive
chr5	157816831	157817442	ENST00000411809	intron	2	-	611	ENSG00000113282	CLINT1	23186	positive
chr5	157817548	157858929	ENST00000411809	intron	1	-	41381	ENSG00000113282	CLINT1	23186	positive
chr5	160009194	160010499	ENST00000231238	intron	1	+	1305	ENSG00000113312	TTC1	12391	positive
chr5	170248820	170250729	ENST00000046794	intron	20	-	1909	ENSG00000043462	LCP2	6529	positive
chr5	170250886	170252433	ENST00000046794	intron	19	-	1547	ENSG00000043462	LCP2	6529	positive
chr5	170252512	170253118	ENST00000046794	intron	18	-	606	ENSG00000043462	LCP2	6529	positive
chr5	170256576	170258036	ENST00000046794	intron	16	-	1460	ENSG00000043462	LCP2	6529	positive
chr5	170258879	170261106	ENST00000046794	intron	14	-	2227	ENSG00000043462	LCP2	6529	positive
chr5	170262743	170262841	ENST00000046794	intron	12	-	98	ENSG00000043462	LCP2	6529	positive
chr5	170262862	170262966	ENST00000046794	intron	11	-	104	ENSG00000043462	LCP2	6529	positive
chr5	170262993	170266807	ENST00000046794	intron	10	-	3814	ENSG00000043462	LCP2	6529	positive
chr5	170266892	170267008	ENST00000046794	intron	9	-	116	ENSG00000043462	LCP2	6529	positive
chr5	170267076	170268384	ENST00000046794	intron	8	-	1308	ENSG00000043462	LCP2	6529	positive
chr5	170268483	170270718	ENST00000046794	intron	7	-	2235	ENSG00000043462	LCP2	6529	positive
chr5	170270918	170274300	ENST00000046794	intron	6	-	3382	ENSG00000043462	LCP2	6529	positive
chr5	170274339	170275319	ENST00000046794	intron	5	-	980	ENSG00000043462	LCP2	6529	positive
chr5	170275352	170275794	ENST00000046794	intron	4	-	442	ENSG00000043462	LCP2	6529	positive
chr5	170275861	170287969	ENST00000046794	intron	3	-	12108	ENSG00000043462	LCP2	6529	positive
chr5	170288017	170293309	ENST00000046794	intron	2	-	5292	ENSG00000043462	LCP2	6529	positive
chr5	170293373	170297533	ENST00000046794	intron	1	-	4160	ENSG00000043462	LCP2	6529	positive
chr5	172055777	172057348	ENST00000176763	intron	15	-	1571	ENSG00000072786	STK10	11388	positive
chr5	172057474	172061138	ENST00000176763	intron	14	-	3664	ENSG00000072786	STK10	11388	positive
chr5	172061269	172064719	ENST00000176763	intron	13	-	3450	ENSG00000072786	STK10	11388	positive
chr5	172064813	172082325	ENST00000176763	intron	12	-	17512	ENSG00000072786	STK10	11388	positive
chr5	172082506	172082960	ENST00000176763	intron	11	-	454	ENSG00000072786	STK10	11388	positive
chr5	172083085	172090231	ENST00000176763	intron	10	-	7146	ENSG00000072786	STK10	11388	positive
chr5	172090363	172093411	ENST00000176763	intron	9	-	3048	ENSG00000072786	STK10	11388	positive
chr5	172093961	172096425	ENST00000176763	intron	8	-	2464	ENSG00000072786	STK10	11388	positive
chr5	172096561	172105655	ENST00000176763	intron	7	-	9094	ENSG00000072786	STK10	11388	positive
chr5	172105738	172106619	ENST00000176763	intron	6	-	881	ENSG00000072786	STK10	11388	positive
chr5	172106815	172107779	ENST00000176763	intron	5	-	964	ENSG00000072786	STK10	11388	positive
chr5	172107853	172117480	ENST00000176763	intron	4	-	9627	ENSG00000072786	STK10	11388	positive
chr5	172117631	172127372	ENST00000176763	intron	3	-	9741	ENSG00000072786	STK10	11388	positive
chr5	172127422	172156623	ENST00000176763	intron	2	-	29201	ENSG00000072786	STK10	11388	positive
chr5	172156789	172187886	ENST00000176763	intron	1	-	31097	ENSG00000072786	STK10	11388	positive
chr5	175478640	175492094	ENST00000321442	intron	1	+	13454	ENSG00000164466	SFXN1	16085	positive
chr5	175492268	175509031	ENST00000321442	intron	2	+	16763	ENSG00000164466	SFXN1	16085	positive
chr5	175509203	175510108	ENST00000321442	intron	3	+	905	ENSG00000164466	SFXN1	16085	positive
chr5	175510208	175511450	ENST00000321442	intron	4	+	1242	ENSG00000164466	SFXN1	16085	positive
chr5	175511527	175512110	ENST00000321442	intron	5	+	583	ENSG00000164466	SFXN1	16085	positive
chr5	175512197	175513462	ENST00000321442	intron	6	+	1265	ENSG00000164466	SFXN1	16085	positive
chr5	175513591	175516613	ENST00000321442	intron	7	+	3022	ENSG00000164466	SFXN1	16085	positive
chr5	175516664	175521918	ENST00000321442	intron	8	+	5254	ENSG00000164466	SFXN1	16085	positive
chr5	175521969	175522374	ENST00000321442	intron	9	+	405	ENSG00000164466	SFXN1	16085	positive
chr5	175522423	175526637	ENST00000321442	intron	10	+	4214	ENSG00000164466	SFXN1	16085	positive
chr5	177457504	177457654	ENST00000393565	intron	14	-	150	ENSG00000113758	DBN1	2695	positive
chr5	177457758	177458057	ENST00000393565	intron	13	-	299	ENSG00000113758	DBN1	2695	positive
chr5	177458708	177459097	ENST00000393565	intron	12	-	389	ENSG00000113758	DBN1	2695	positive
chr5	177460556	177460643	ENST00000393565	intron	9	-	87	ENSG00000113758	DBN1	2695	positive
chr5	177460704	177466771	ENST00000393565	intron	8	-	6067	ENSG00000113758	DBN1	2695	positive
chr5	177466836	177466910	ENST00000393565	intron	7	-	74	ENSG00000113758	DBN1	2695	positive
chr5	177467063	177467254	ENST00000393565	intron	6	-	191	ENSG00000113758	DBN1	2695	positive
chr5	177467333	177467480	ENST00000393565	intron	5	-	147	ENSG00000113758	DBN1	2695	positive
chr5	177467628	177467742	ENST00000393565	intron	4	-	114	ENSG00000113758	DBN1	2695	positive
chr5	177467818	177468107	ENST00000393565	intron	3	-	289	ENSG00000113758	DBN1	2695	positive
chr5	177468221	177468843	ENST00000393565	intron	2	-	622	ENSG00000113758	DBN1	2695	positive
chr5	177468900	177473435	ENST00000393565	intron	1	-	4535	ENSG00000113758	DBN1	2695	positive
chr5	179699103	179705678	ENST00000247461	intron	1	+	6575	ENSG00000127022	CANX	1473	positive
chr5	179705853	179706257	ENST00000247461	intron	2	+	404	ENSG00000127022	CANX	1473	positive
chr5	179706332	179707131	ENST00000247461	intron	3	+	799	ENSG00000127022	CANX	1473	positive
chr5	179707191	179708238	ENST00000247461	intron	4	+	1047	ENSG00000127022	CANX	1473	positive
chr5	179708381	179708977	ENST00000247461	intron	5	+	596	ENSG00000127022	CANX	1473	positive
chr5	179709060	179709872	ENST00000247461	intron	6	+	812	ENSG00000127022	CANX	1473	positive
chr5	179710066	179716104	ENST00000247461	intron	7	+	6038	ENSG00000127022	CANX	1473	positive
chr5	179716295	179719667	ENST00000247461	intron	8	+	3372	ENSG00000127022	CANX	1473	positive
chr5	179719782	179720403	ENST00000247461	intron	9	+	621	ENSG00000127022	CANX	1473	positive
chr5	179720561	179722803	ENST00000247461	intron	10	+	2242	ENSG00000127022	CANX	1473	positive
chr5	179723020	179723659	ENST00000247461	intron	11	+	639	ENSG00000127022	CANX	1473	positive
chr5	179723780	179724656	ENST00000247461	intron	12	+	876	ENSG00000127022	CANX	1473	positive
chr5	179724784	179726679	ENST00000247461	intron	13	+	1895	ENSG00000127022	CANX	1473	positive
chr5	179726760	179728590	ENST00000247461	intron	14	+	1830	ENSG00000127022	CANX	1473	positive
chr5	218419	223481	ENST00000264932	intron	1	+	5062	ENSG00000073578	SDHA	10680	positive
chr5	223569	224359	ENST00000264932	intron	2	+	790	ENSG00000073578	SDHA	10680	positive
chr5	224522	225418	ENST00000264932	intron	3	+	896	ENSG00000073578	SDHA	10680	positive
chr5	225563	225882	ENST00000264932	intron	4	+	319	ENSG00000073578	SDHA	10680	positive
chr5	226048	228184	ENST00000264932	intron	5	+	2136	ENSG00000073578	SDHA	10680	positive
chr5	228334	230875	ENST00000264932	intron	6	+	2541	ENSG00000073578	SDHA	10680	positive
chr5	231001	233476	ENST00000264932	intron	7	+	2475	ENSG00000073578	SDHA	10680	positive
chr5	233646	235143	ENST00000264932	intron	8	+	1497	ENSG00000073578	SDHA	10680	positive
chr5	235340	236427	ENST00000264932	intron	9	+	1087	ENSG00000073578	SDHA	10680	positive
chr5	236600	240357	ENST00000264932	intron	10	+	3757	ENSG00000073578	SDHA	10680	positive
chr5	271822	272710	ENST00000264933	intron	1	+	888	ENSG00000249915	PDCD6	8765	positive
chr5	446350	447532	ENST00000512944	intron	2	+	1182	ENSG00000180104	EXOC3	30378	positive
chr5	447753	453369	ENST00000512944	intron	3	+	5616	ENSG00000180104	EXOC3	30378	positive
chr5	454052	456888	ENST00000512944	intron	4	+	2836	ENSG00000180104	EXOC3	30378	positive
chr5	457007	457899	ENST00000512944	intron	5	+	892	ENSG00000180104	EXOC3	30378	positive
chr5	458026	459358	ENST00000512944	intron	6	+	1332	ENSG00000180104	EXOC3	30378	positive
chr5	459460	461959	ENST00000512944	intron	7	+	2499	ENSG00000180104	EXOC3	30378	positive
chr5	462071	462156	ENST00000512944	intron	8	+	85	ENSG00000180104	EXOC3	30378	positive
chr5	462308	464289	ENST00000512944	intron	9	+	1981	ENSG00000180104	EXOC3	30378	positive
chr5	464413	465110	ENST00000512944	intron	10	+	697	ENSG00000180104	EXOC3	30378	positive
chr5	465273	465717	ENST00000512944	intron	11	+	444	ENSG00000180104	EXOC3	30378	positive
chr5	465846	466726	ENST00000512944	intron	12	+	880	ENSG00000180104	EXOC3	30378	positive
chr5	870576	871525	ENST00000467963	intron	13	-	949	ENSG00000028310	BRD9	25818	positive
chr5	871565	876100	ENST00000467963	intron	12	-	4535	ENSG00000028310	BRD9	25818	positive
chr5	876213	878354	ENST00000467963	intron	11	-	2141	ENSG00000028310	BRD9	25818	positive
chr5	878488	879793	ENST00000467963	intron	10	-	1305	ENSG00000028310	BRD9	25818	positive
chr5	879890	881106	ENST00000467963	intron	9	-	1216	ENSG00000028310	BRD9	25818	positive
chr5	884071	886591	ENST00000467963	intron	7	-	2520	ENSG00000028310	BRD9	25818	positive
chr5	886708	887360	ENST00000467963	intron	6	-	652	ENSG00000028310	BRD9	25818	positive
chr5	887472	889020	ENST00000467963	intron	5	-	1548	ENSG00000028310	BRD9	25818	positive
chr5	889166	889586	ENST00000467963	intron	4	-	420	ENSG00000028310	BRD9	25818	positive
chr5	889648	891154	ENST00000467963	intron	3	-	1506	ENSG00000028310	BRD9	25818	positive
chr5	1463836	1466748	ENST00000283415	intron	13	-	2912	ENSG00000153395	LPCAT1	25718	positive
chr5	1466891	1470825	ENST00000283415	intron	12	-	3934	ENSG00000153395	LPCAT1	25718	positive
chr5	1470925	1473956	ENST00000283415	intron	11	-	3031	ENSG00000153395	LPCAT1	25718	positive
chr5	1474111	1474559	ENST00000283415	intron	10	-	448	ENSG00000153395	LPCAT1	25718	positive
chr5	5423000	5436417	ENST00000296564	intron	1	+	13417	ENSG00000164151	ICE1	29154	positive
chr5	5436477	5437079	ENST00000296564	intron	2	+	602	ENSG00000164151	ICE1	29154	positive
chr5	5439914	5441111	ENST00000296564	intron	4	+	1197	ENSG00000164151	ICE1	29154	positive
chr5	5441224	5443167	ENST00000296564	intron	5	+	1943	ENSG00000164151	ICE1	29154	positive
chr5	5443245	5444288	ENST00000296564	intron	6	+	1043	ENSG00000164151	ICE1	29154	positive
chr5	5444327	5447426	ENST00000296564	intron	7	+	3099	ENSG00000164151	ICE1	29154	positive
chr5	5447510	5447720	ENST00000296564	intron	8	+	210	ENSG00000164151	ICE1	29154	positive
chr5	5447761	5447840	ENST00000296564	intron	9	+	79	ENSG00000164151	ICE1	29154	positive
chr5	5447898	5454551	ENST00000296564	intron	10	+	6653	ENSG00000164151	ICE1	29154	positive
chr5	5454639	5457331	ENST00000296564	intron	11	+	2692	ENSG00000164151	ICE1	29154	positive
chr5	5457742	5460435	ENST00000296564	intron	12	+	2693	ENSG00000164151	ICE1	29154	positive
chr5	5465227	5466333	ENST00000296564	intron	13	+	1106	ENSG00000164151	ICE1	29154	positive
chr5	5466503	5468827	ENST00000296564	intron	14	+	2324	ENSG00000164151	ICE1	29154	positive
chr5	5468989	5473557	ENST00000296564	intron	15	+	4568	ENSG00000164151	ICE1	29154	positive
chr5	5473749	5475972	ENST00000296564	intron	16	+	2223	ENSG00000164151	ICE1	29154	positive
chr5	5476080	5486720	ENST00000296564	intron	17	+	10640	ENSG00000164151	ICE1	29154	positive
chr5	5486820	5489148	ENST00000296564	intron	18	+	2328	ENSG00000164151	ICE1	29154	positive
chr5	6600233	6602460	ENST00000264670	intron	18	-	2227	ENSG00000037474	NSUN2	25994	positive
chr5	6602501	6604137	ENST00000264670	intron	17	-	1636	ENSG00000037474	NSUN2	25994	positive
chr5	6604277	6604604	ENST00000264670	intron	16	-	327	ENSG00000037474	NSUN2	25994	positive
chr5	6604686	6605272	ENST00000264670	intron	15	-	586	ENSG00000037474	NSUN2	25994	positive
chr5	6605409	6606819	ENST00000264670	intron	14	-	1410	ENSG00000037474	NSUN2	25994	positive
chr5	6606913	6607199	ENST00000264670	intron	13	-	286	ENSG00000037474	NSUN2	25994	positive
chr5	6607385	6609825	ENST00000264670	intron	12	-	2440	ENSG00000037474	NSUN2	25994	positive
chr5	6609923	6610954	ENST00000264670	intron	11	-	1031	ENSG00000037474	NSUN2	25994	positive
chr5	6611086	6611724	ENST00000264670	intron	10	-	638	ENSG00000037474	NSUN2	25994	positive
chr5	6611799	6616726	ENST00000264670	intron	9	-	4927	ENSG00000037474	NSUN2	25994	positive
chr5	6616858	6617949	ENST00000264670	intron	8	-	1091	ENSG00000037474	NSUN2	25994	positive
chr5	6618025	6620105	ENST00000264670	intron	7	-	2080	ENSG00000037474	NSUN2	25994	positive
chr5	6620299	6622015	ENST00000264670	intron	6	-	1716	ENSG00000037474	NSUN2	25994	positive
chr5	6622101	6623213	ENST00000264670	intron	5	-	1112	ENSG00000037474	NSUN2	25994	positive
chr5	6623286	6625563	ENST00000264670	intron	4	-	2277	ENSG00000037474	NSUN2	25994	positive
chr5	6625670	6631872	ENST00000264670	intron	3	-	6202	ENSG00000037474	NSUN2	25994	positive
chr5	6631978	6632598	ENST00000264670	intron	2	-	620	ENSG00000037474	NSUN2	25994	positive
chr5	6632757	6632883	ENST00000264670	intron	1	-	126	ENSG00000037474	NSUN2	25994	positive
chr5	6746428	6748463	ENST00000230859	intron	7	+	2035	ENSG00000112941	TENT4A	16705	positive
chr5	6748591	6749556	ENST00000230859	intron	8	+	965	ENSG00000112941	TENT4A	16705	positive
chr5	6749658	6750330	ENST00000230859	intron	9	+	672	ENSG00000112941	TENT4A	16705	positive
chr5	6750504	6751038	ENST00000230859	intron	10	+	534	ENSG00000112941	TENT4A	16705	positive
chr5	6751198	6752872	ENST00000230859	intron	11	+	1674	ENSG00000112941	TENT4A	16705	positive
chr5	6753038	6754750	ENST00000230859	intron	12	+	1712	ENSG00000112941	TENT4A	16705	positive
chr5	7870924	7873372	ENST00000440940	intron	2	+	2448	ENSG00000124275	MTRR	7473	positive
chr5	7875376	7877943	ENST00000440940	intron	4	+	2567	ENSG00000124275	MTRR	7473	positive
chr5	7878323	7883154	ENST00000440940	intron	5	+	4831	ENSG00000124275	MTRR	7473	positive
chr5	7883278	7885700	ENST00000440940	intron	6	+	2422	ENSG00000124275	MTRR	7473	positive
chr5	7885855	7886614	ENST00000440940	intron	7	+	759	ENSG00000124275	MTRR	7473	positive
chr5	7886704	7889094	ENST00000440940	intron	8	+	2390	ENSG00000124275	MTRR	7473	positive
chr5	7889276	7891371	ENST00000440940	intron	9	+	2095	ENSG00000124275	MTRR	7473	positive
chr5	7891415	7892726	ENST00000440940	intron	10	+	1311	ENSG00000124275	MTRR	7473	positive
chr5	7892914	7895733	ENST00000440940	intron	11	+	2819	ENSG00000124275	MTRR	7473	positive
chr5	7895853	7896863	ENST00000440940	intron	12	+	1010	ENSG00000124275	MTRR	7473	positive
chr5	7896957	7897064	ENST00000440940	intron	13	+	107	ENSG00000124275	MTRR	7473	positive
chr5	7897248	7899913	ENST00000440940	intron	14	+	2665	ENSG00000124275	MTRR	7473	positive
chr5	10250446	10254144	ENST00000280326	intron	1	+	3698	ENSG00000150753	CCT5	1618	positive
chr5	10254206	10254673	ENST00000280326	intron	2	+	467	ENSG00000150753	CCT5	1618	positive
chr5	10254839	10255954	ENST00000280326	intron	3	+	1115	ENSG00000150753	CCT5	1618	positive
chr5	10256154	10258110	ENST00000280326	intron	4	+	1956	ENSG00000150753	CCT5	1618	positive
chr5	10258304	10258385	ENST00000280326	intron	5	+	81	ENSG00000150753	CCT5	1618	positive
chr5	10258536	10260791	ENST00000280326	intron	6	+	2255	ENSG00000150753	CCT5	1618	positive
chr5	10260912	10261559	ENST00000280326	intron	7	+	647	ENSG00000150753	CCT5	1618	positive
chr5	32126637	32135571	ENST00000265070	intron	3	-	8934	ENSG00000113384	GOLPH3	15452	positive
chr5	32135687	32143748	ENST00000265070	intron	2	-	8061	ENSG00000113384	GOLPH3	15452	positive
chr5	32143881	32173809	ENST00000265070	intron	1	-	29928	ENSG00000113384	GOLPH3	15452	positive
chr5	33441144	33445323	ENST00000265112	intron	1	+	4179	ENSG00000113407	TARS1	11572	positive
chr5	33445405	33448540	ENST00000265112	intron	2	+	3135	ENSG00000113407	TARS1	11572	positive
chr5	33448732	33453288	ENST00000265112	intron	3	+	4556	ENSG00000113407	TARS1	11572	positive
chr5	33453413	33454944	ENST00000265112	intron	4	+	1531	ENSG00000113407	TARS1	11572	positive
chr5	33455067	33455586	ENST00000265112	intron	5	+	519	ENSG00000113407	TARS1	11572	positive
chr5	33455705	33456001	ENST00000265112	intron	6	+	296	ENSG00000113407	TARS1	11572	positive
chr5	33456067	33456148	ENST00000265112	intron	7	+	81	ENSG00000113407	TARS1	11572	positive
chr5	33456228	33457256	ENST00000265112	intron	8	+	1028	ENSG00000113407	TARS1	11572	positive
chr5	33457404	33458565	ENST00000265112	intron	9	+	1161	ENSG00000113407	TARS1	11572	positive
chr5	33458665	33459694	ENST00000265112	intron	10	+	1029	ENSG00000113407	TARS1	11572	positive
chr5	33459862	33460901	ENST00000265112	intron	11	+	1039	ENSG00000113407	TARS1	11572	positive
chr5	33461065	33461157	ENST00000265112	intron	12	+	92	ENSG00000113407	TARS1	11572	positive
chr5	33461296	33461666	ENST00000265112	intron	13	+	370	ENSG00000113407	TARS1	11572	positive
chr5	33461745	33461905	ENST00000265112	intron	14	+	160	ENSG00000113407	TARS1	11572	positive
chr5	33462007	33462098	ENST00000265112	intron	15	+	91	ENSG00000113407	TARS1	11572	positive
chr5	33462204	33463752	ENST00000265112	intron	16	+	1548	ENSG00000113407	TARS1	11572	positive
chr5	33463826	33466870	ENST00000265112	intron	17	+	3044	ENSG00000113407	TARS1	11572	positive
chr5	33466986	33467559	ENST00000265112	intron	18	+	573	ENSG00000113407	TARS1	11572	positive
chr5	33989503	33998640	ENST00000335606	intron	4	-	9137	ENSG00000242110	AMACR	451	positive
chr5	33998828	34004573	ENST00000335606	intron	3	-	5745	ENSG00000242110	AMACR	451	positive
chr5	34004735	34005755	ENST00000335606	intron	2	-	1020	ENSG00000242110	AMACR	451	positive
chr5	34914962	34915415	ENST00000382038	intron	1	-	453	ENSG00000113456	RAD1	9806	positive
chr5	43291221	43292473	ENST00000325110	intron	10	-	1252	ENSG00000112972	HMGCS1	5007	positive
chr5	43292638	43292847	ENST00000325110	intron	9	-	209	ENSG00000112972	HMGCS1	5007	positive
chr5	43292974	43294055	ENST00000325110	intron	8	-	1081	ENSG00000112972	HMGCS1	5007	positive
chr5	43294163	43294690	ENST00000325110	intron	7	-	527	ENSG00000112972	HMGCS1	5007	positive
chr5	43294862	43295751	ENST00000325110	intron	6	-	889	ENSG00000112972	HMGCS1	5007	positive
chr5	43295918	43297001	ENST00000325110	intron	5	-	1083	ENSG00000112972	HMGCS1	5007	positive
chr5	50399291	50399858	ENST00000303221	intron	8	-	567	ENSG00000170571	EMB	30465	positive
chr5	50399914	50402285	ENST00000303221	intron	7	-	2371	ENSG00000170571	EMB	30465	positive
chr5	50402320	50403177	ENST00000303221	intron	6	-	857	ENSG00000170571	EMB	30465	positive
chr5	50403455	50405724	ENST00000303221	intron	5	-	2269	ENSG00000170571	EMB	30465	positive
chr5	50405853	50410876	ENST00000303221	intron	4	-	5023	ENSG00000170571	EMB	30465	positive
chr5	50410966	50411196	ENST00000303221	intron	3	-	230	ENSG00000170571	EMB	30465	positive
chr5	55256541	55259847	ENST00000251636	intron	26	-	3306	ENSG00000067248	DHX29	15815	positive
chr5	55259945	55261367	ENST00000251636	intron	25	-	1422	ENSG00000067248	DHX29	15815	positive
chr5	55261500	55262629	ENST00000251636	intron	24	-	1129	ENSG00000067248	DHX29	15815	positive
chr5	55262933	55267137	ENST00000251636	intron	23	-	4204	ENSG00000067248	DHX29	15815	positive
chr5	55267232	55267685	ENST00000251636	intron	22	-	453	ENSG00000067248	DHX29	15815	positive
chr5	55267823	55269412	ENST00000251636	intron	21	-	1589	ENSG00000067248	DHX29	15815	positive
chr5	55269638	55270411	ENST00000251636	intron	20	-	773	ENSG00000067248	DHX29	15815	positive
chr5	55270488	55270577	ENST00000251636	intron	19	-	89	ENSG00000067248	DHX29	15815	positive
chr5	55270707	55272086	ENST00000251636	intron	18	-	1379	ENSG00000067248	DHX29	15815	positive
chr5	55272176	55273292	ENST00000251636	intron	17	-	1116	ENSG00000067248	DHX29	15815	positive
chr5	55273378	55274613	ENST00000251636	intron	16	-	1235	ENSG00000067248	DHX29	15815	positive
chr5	55274732	55274865	ENST00000251636	intron	15	-	133	ENSG00000067248	DHX29	15815	positive
chr5	55275011	55276265	ENST00000251636	intron	14	-	1254	ENSG00000067248	DHX29	15815	positive
chr5	55276407	55277105	ENST00000251636	intron	13	-	698	ENSG00000067248	DHX29	15815	positive
chr5	55277283	55281371	ENST00000251636	intron	12	-	4088	ENSG00000067248	DHX29	15815	positive
chr5	55281516	55283202	ENST00000251636	intron	11	-	1686	ENSG00000067248	DHX29	15815	positive
chr5	55283812	55285292	ENST00000251636	intron	10	-	1480	ENSG00000067248	DHX29	15815	positive
chr5	55285417	55285695	ENST00000251636	intron	9	-	278	ENSG00000067248	DHX29	15815	positive
chr5	55285862	55289269	ENST00000251636	intron	8	-	3407	ENSG00000067248	DHX29	15815	positive
chr5	55289429	55290217	ENST00000251636	intron	7	-	788	ENSG00000067248	DHX29	15815	positive
chr5	55290345	55294016	ENST00000251636	intron	6	-	3671	ENSG00000067248	DHX29	15815	positive
chr5	55294146	55295378	ENST00000251636	intron	5	-	1232	ENSG00000067248	DHX29	15815	positive
chr5	55295525	55296219	ENST00000251636	intron	4	-	694	ENSG00000067248	DHX29	15815	positive
chr5	55296350	55297284	ENST00000251636	intron	3	-	934	ENSG00000067248	DHX29	15815	positive
chr5	55297399	55298590	ENST00000251636	intron	2	-	1191	ENSG00000067248	DHX29	15815	positive
chr5	55298665	55307386	ENST00000251636	intron	1	-	8721	ENSG00000067248	DHX29	15815	positive
chr5	56923586	56923690	ENST00000381199	intron	12	-	104	ENSG00000155545	MIER3	26678	positive
chr5	56923834	56923914	ENST00000381199	intron	11	-	80	ENSG00000155545	MIER3	26678	positive
chr5	56924043	56928766	ENST00000381199	intron	10	-	4723	ENSG00000155545	MIER3	26678	positive
chr5	56928862	56930663	ENST00000381199	intron	9	-	1801	ENSG00000155545	MIER3	26678	positive
chr5	56930746	56933246	ENST00000381199	intron	8	-	2500	ENSG00000155545	MIER3	26678	positive
chr5	56933399	56935427	ENST00000381199	intron	7	-	2028	ENSG00000155545	MIER3	26678	positive
chr5	56935501	56935665	ENST00000381199	intron	6	-	164	ENSG00000155545	MIER3	26678	positive
chr5	56935752	56937577	ENST00000381199	intron	5	-	1825	ENSG00000155545	MIER3	26678	positive
chr5	56937699	56938882	ENST00000381199	intron	4	-	1183	ENSG00000155545	MIER3	26678	positive
chr5	56939018	56946925	ENST00000381199	intron	3	-	7907	ENSG00000155545	MIER3	26678	positive
chr5	57174212	57175447	ENST00000506184	intron	1	+	1235	ENSG00000062194	GPBP1	29520	positive
chr5	57176401	57214073	ENST00000506184	intron	2	+	37672	ENSG00000062194	GPBP1	29520	positive
chr5	57214194	57230845	ENST00000506184	intron	3	+	16651	ENSG00000062194	GPBP1	29520	positive
chr5	57230970	57231097	ENST00000506184	intron	4	+	127	ENSG00000062194	GPBP1	29520	positive
chr5	57231322	57235965	ENST00000506184	intron	5	+	4643	ENSG00000062194	GPBP1	29520	positive
chr5	57236033	57246299	ENST00000506184	intron	6	+	10266	ENSG00000062194	GPBP1	29520	positive
chr5	57246485	57247074	ENST00000506184	intron	7	+	589	ENSG00000062194	GPBP1	29520	positive
chr5	57247216	57249408	ENST00000506184	intron	8	+	2192	ENSG00000062194	GPBP1	29520	positive
chr5	57249577	57250953	ENST00000506184	intron	9	+	1376	ENSG00000062194	GPBP1	29520	positive
chr5	57251142	57261179	ENST00000506184	intron	10	+	10037	ENSG00000062194	GPBP1	29520	positive
chr5	57261283	57262593	ENST00000506184	intron	11	+	1310	ENSG00000062194	GPBP1	29520	positive
chr5	65563507	65567512	ENST00000261308	intron	1	+	4005	ENSG00000113593	PPWD1	28954	positive
chr5	65569733	65569877	ENST00000261308	intron	3	+	144	ENSG00000113593	PPWD1	28954	positive
chr5	66144538	66153462	ENST00000334121	intron	1	+	8924	ENSG00000153914	SREK1	17882	positive
chr5	66159335	66162108	ENST00000334121	intron	3	+	2773	ENSG00000153914	SREK1	17882	positive
chr5	66162274	66162413	ENST00000334121	intron	4	+	139	ENSG00000153914	SREK1	17882	positive
chr5	66162593	66163791	ENST00000334121	intron	5	+	1198	ENSG00000153914	SREK1	17882	positive
chr5	66163923	66164782	ENST00000334121	intron	6	+	859	ENSG00000153914	SREK1	17882	positive
chr5	66164898	66170050	ENST00000334121	intron	7	+	5152	ENSG00000153914	SREK1	17882	positive
chr5	66170171	66170584	ENST00000334121	intron	8	+	413	ENSG00000153914	SREK1	17882	positive
chr5	66170948	66174945	ENST00000334121	intron	9	+	3997	ENSG00000153914	SREK1	17882	positive
chr5	66175042	66177513	ENST00000334121	intron	10	+	2471	ENSG00000153914	SREK1	17882	positive
chr5	66177659	66178718	ENST00000334121	intron	11	+	1059	ENSG00000153914	SREK1	17882	positive
chr5	67184586	67185850	ENST00000256447	intron	2	-	1264	ENSG00000134061	CD180	6726	positive
chr5	67186018	67196551	ENST00000256447	intron	1	-	10533	ENSG00000134061	CD180	6726	positive
chr5	69094339	69100806	ENST00000396591	intron	1	+	6467	ENSG00000145740	SLC30A5	19089	positive
chr5	69100930	69103061	ENST00000396591	intron	2	+	2131	ENSG00000145740	SLC30A5	19089	positive
chr5	69103129	69104630	ENST00000396591	intron	3	+	1501	ENSG00000145740	SLC30A5	19089	positive
chr5	69104717	69108348	ENST00000396591	intron	4	+	3631	ENSG00000145740	SLC30A5	19089	positive
chr5	69108437	69113139	ENST00000396591	intron	5	+	4702	ENSG00000145740	SLC30A5	19089	positive
chr5	69113228	69114419	ENST00000396591	intron	6	+	1191	ENSG00000145740	SLC30A5	19089	positive
chr5	69114497	69115236	ENST00000396591	intron	7	+	739	ENSG00000145740	SLC30A5	19089	positive
chr5	69115408	69115925	ENST00000396591	intron	8	+	517	ENSG00000145740	SLC30A5	19089	positive
chr5	69116603	69117238	ENST00000396591	intron	10	+	635	ENSG00000145740	SLC30A5	19089	positive
chr5	69117397	69118498	ENST00000396591	intron	11	+	1101	ENSG00000145740	SLC30A5	19089	positive
chr5	69118629	69121693	ENST00000396591	intron	12	+	3064	ENSG00000145740	SLC30A5	19089	positive
chr5	69121896	69123198	ENST00000396591	intron	13	+	1302	ENSG00000145740	SLC30A5	19089	positive
chr5	69123426	69128003	ENST00000396591	intron	14	+	4577	ENSG00000145740	SLC30A5	19089	positive
chr5	69128133	69129446	ENST00000396591	intron	15	+	1313	ENSG00000145740	SLC30A5	19089	positive
chr5	69369934	69371034	ENST00000354868	intron	1	+	1100	ENSG00000152942	RAD17	9807	positive
chr5	69372218	69373829	ENST00000354868	intron	4	+	1611	ENSG00000152942	RAD17	9807	positive
chr5	69374088	69374627	ENST00000354868	intron	5	+	539	ENSG00000152942	RAD17	9807	positive
chr5	69374712	69381900	ENST00000354868	intron	6	+	7188	ENSG00000152942	RAD17	9807	positive
chr5	69382058	69384796	ENST00000354868	intron	7	+	2738	ENSG00000152942	RAD17	9807	positive
chr5	69384934	69386042	ENST00000354868	intron	8	+	1108	ENSG00000152942	RAD17	9807	positive
chr5	69386096	69386179	ENST00000354868	intron	9	+	83	ENSG00000152942	RAD17	9807	positive
chr5	69386306	69386395	ENST00000354868	intron	10	+	89	ENSG00000152942	RAD17	9807	positive
chr5	69386466	69389033	ENST00000354868	intron	11	+	2567	ENSG00000152942	RAD17	9807	positive
chr5	69389146	69391830	ENST00000354868	intron	12	+	2684	ENSG00000152942	RAD17	9807	positive
chr5	69392014	69393154	ENST00000354868	intron	13	+	1140	ENSG00000152942	RAD17	9807	positive
chr5	69393241	69393353	ENST00000354868	intron	14	+	112	ENSG00000152942	RAD17	9807	positive
chr5	69393501	69396396	ENST00000354868	intron	15	+	2895	ENSG00000152942	RAD17	9807	positive
chr5	69396547	69400048	ENST00000354868	intron	16	+	3501	ENSG00000152942	RAD17	9807	positive
chr5	69400170	69410492	ENST00000354868	intron	17	+	10322	ENSG00000152942	RAD17	9807	positive
chr5	69410551	69414030	ENST00000354868	intron	18	+	3479	ENSG00000152942	RAD17	9807	positive
chr5	73552853	73553405	ENST00000296785	intron	8	-	552	ENSG00000164331	ANKRA2	13208	positive
chr5	73553487	73554321	ENST00000296785	intron	7	-	834	ENSG00000164331	ANKRA2	13208	positive
chr5	73554389	73554860	ENST00000296785	intron	6	-	471	ENSG00000164331	ANKRA2	13208	positive
chr5	73555586	73557574	ENST00000296785	intron	4	-	1988	ENSG00000164331	ANKRA2	13208	positive
chr5	73557641	73561129	ENST00000296785	intron	3	-	3488	ENSG00000164331	ANKRA2	13208	positive
chr5	73561289	73562592	ENST00000296785	intron	2	-	1303	ENSG00000164331	ANKRA2	13208	positive
chr5	73562986	73565131	ENST00000296785	intron	1	-	2145	ENSG00000164331	ANKRA2	13208	positive
chr5	75511915	75547009	ENST00000241436	intron	1	+	35094	ENSG00000122008	POLK	9183	positive
chr5	75547158	75552471	ENST00000241436	intron	2	+	5313	ENSG00000122008	POLK	9183	positive
chr5	75552592	75569339	ENST00000241436	intron	3	+	16747	ENSG00000122008	POLK	9183	positive
chr5	75569493	75573737	ENST00000241436	intron	4	+	4244	ENSG00000122008	POLK	9183	positive
chr5	75573870	75576779	ENST00000241436	intron	5	+	2909	ENSG00000122008	POLK	9183	positive
chr5	75576934	75581208	ENST00000241436	intron	6	+	4274	ENSG00000122008	POLK	9183	positive
chr5	75583418	75584759	ENST00000241436	intron	8	+	1341	ENSG00000122008	POLK	9183	positive
chr5	75584927	75587025	ENST00000241436	intron	9	+	2098	ENSG00000122008	POLK	9183	positive
chr5	75594050	75596221	ENST00000241436	intron	12	+	2171	ENSG00000122008	POLK	9183	positive
chr5	75597179	75597746	ENST00000241436	intron	13	+	567	ENSG00000122008	POLK	9183	positive
chr5	75597790	75597933	ENST00000241436	intron	14	+	143	ENSG00000122008	POLK	9183	positive
chr5	79613076	79619611	ENST00000453514	intron	1	+	6535	ENSG00000164329	TENT2	26776	positive
chr5	79619786	79619993	ENST00000453514	intron	2	+	207	ENSG00000164329	TENT2	26776	positive
chr5	79620084	79623251	ENST00000453514	intron	3	+	3167	ENSG00000164329	TENT2	26776	positive
chr5	79623490	79640850	ENST00000453514	intron	4	+	17360	ENSG00000164329	TENT2	26776	positive
chr5	79640966	79641104	ENST00000453514	intron	5	+	138	ENSG00000164329	TENT2	26776	positive
chr5	79642911	79645122	ENST00000453514	intron	7	+	2211	ENSG00000164329	TENT2	26776	positive
chr5	79645193	79648616	ENST00000453514	intron	8	+	3423	ENSG00000164329	TENT2	26776	positive
chr5	79648694	79649061	ENST00000453514	intron	9	+	367	ENSG00000164329	TENT2	26776	positive
chr5	79649191	79656957	ENST00000453514	intron	10	+	7766	ENSG00000164329	TENT2	26776	positive
chr5	79657002	79668891	ENST00000453514	intron	11	+	11889	ENSG00000164329	TENT2	26776	positive
chr5	79669029	79679578	ENST00000453514	intron	12	+	10549	ENSG00000164329	TENT2	26776	positive
chr5	79679671	79681981	ENST00000453514	intron	13	+	2310	ENSG00000164329	TENT2	26776	positive
chr5	79682062	79685198	ENST00000453514	intron	14	+	3136	ENSG00000164329	TENT2	26776	positive
chr5	79987108	79988238	ENST00000512528	intron	6	-	1130	ENSG00000177034	MTX3	24812	positive
chr5	79988316	79988461	ENST00000512528	intron	5	-	145	ENSG00000177034	MTX3	24812	positive
chr5	79988645	79989151	ENST00000512528	intron	4	-	506	ENSG00000177034	MTX3	24812	positive
chr5	79989245	79990159	ENST00000512528	intron	3	-	914	ENSG00000177034	MTX3	24812	positive
chr5	79990237	79990593	ENST00000512528	intron	2	-	356	ENSG00000177034	MTX3	24812	positive
chr5	79990664	79991157	ENST00000512528	intron	1	-	493	ENSG00000177034	MTX3	24812	positive
chr5	83057155	83061876	ENST00000502346	intron	3	-	4721	ENSG00000174695	TMEM167A	28330	positive
chr5	83061912	83065007	ENST00000502346	intron	2	-	3095	ENSG00000174695	TMEM167A	28330	positive
chr5	83065118	83077320	ENST00000502346	intron	1	-	12202	ENSG00000174695	TMEM167A	28330	positive
chr5	87395105	87399393	ENST00000256897	intron	7	-	4288	ENSG00000134480	CCNH	1594	positive
chr5	87399506	87401701	ENST00000256897	intron	6	-	2195	ENSG00000134480	CCNH	1594	positive
chr5	87401773	87404843	ENST00000256897	intron	5	-	3070	ENSG00000134480	CCNH	1594	positive
chr5	87405008	87407975	ENST00000256897	intron	4	-	2967	ENSG00000134480	CCNH	1594	positive
chr5	87408187	87409289	ENST00000256897	intron	3	-	1102	ENSG00000134480	CCNH	1594	positive
chr5	87409364	87411223	ENST00000256897	intron	2	-	1859	ENSG00000134480	CCNH	1594	positive
chr5	87411347	87412677	ENST00000256897	intron	1	-	1330	ENSG00000134480	CCNH	1594	positive
chr5	90399550	90405684	ENST00000283122	intron	3	-	6134	ENSG00000153140	CETN3	1868	positive
chr5	90405800	90407698	ENST00000283122	intron	2	-	1898	ENSG00000153140	CETN3	1868	positive
chr5	90407835	90409644	ENST00000283122	intron	1	-	1809	ENSG00000153140	CETN3	1868	positive
chr5	90519485	90525034	ENST00000315948	intron	2	-	5549	ENSG00000176018	LYSMD3	26969	positive
chr5	90525301	90529447	ENST00000315948	intron	1	-	4146	ENSG00000176018	LYSMD3	26969	positive
chr5	96785972	96786469	ENST00000443439	intron	12	-	497	ENSG00000164307	ERAP1	18173	positive
chr5	96786550	96788530	ENST00000443439	intron	11	-	1980	ENSG00000164307	ERAP1	18173	positive
chr5	96788686	96790295	ENST00000443439	intron	10	-	1609	ENSG00000164307	ERAP1	18173	positive
chr5	96790368	96790511	ENST00000443439	intron	9	-	143	ENSG00000164307	ERAP1	18173	positive
chr5	96790644	96792060	ENST00000443439	intron	8	-	1416	ENSG00000164307	ERAP1	18173	positive
chr5	96792193	96793399	ENST00000443439	intron	7	-	1206	ENSG00000164307	ERAP1	18173	positive
chr5	96795163	96797174	ENST00000443439	intron	4	-	2011	ENSG00000164307	ERAP1	18173	positive
chr5	96797310	96800861	ENST00000443439	intron	3	-	3551	ENSG00000164307	ERAP1	18173	positive
chr5	96801001	96803402	ENST00000443439	intron	2	-	2401	ENSG00000164307	ERAP1	18173	positive
chr5	96803944	96807859	ENST00000443439	intron	1	-	3915	ENSG00000164307	ERAP1	18173	positive
chr5	96876528	96879563	ENST00000437043	intron	1	+	3035	ENSG00000164308	ERAP2	29499	positive
chr5	96880261	96883791	ENST00000437043	intron	2	+	3530	ENSG00000164308	ERAP2	29499	positive
chr5	96883931	96886654	ENST00000437043	intron	3	+	2723	ENSG00000164308	ERAP2	29499	positive
chr5	96886790	96889184	ENST00000437043	intron	4	+	2394	ENSG00000164308	ERAP2	29499	positive
chr5	96889306	96892298	ENST00000437043	intron	5	+	2992	ENSG00000164308	ERAP2	29499	positive
chr5	96892454	96895245	ENST00000437043	intron	6	+	2791	ENSG00000164308	ERAP2	29499	positive
chr5	96895360	96896372	ENST00000437043	intron	7	+	1012	ENSG00000164308	ERAP2	29499	positive
chr5	96896505	96896731	ENST00000437043	intron	8	+	226	ENSG00000164308	ERAP2	29499	positive
chr5	96896864	96900120	ENST00000437043	intron	9	+	3256	ENSG00000164308	ERAP2	29499	positive
chr5	96900190	96901505	ENST00000437043	intron	10	+	1315	ENSG00000164308	ERAP2	29499	positive
chr5	96901682	96902273	ENST00000437043	intron	11	+	591	ENSG00000164308	ERAP2	29499	positive
chr5	96902354	96903376	ENST00000437043	intron	12	+	1022	ENSG00000164308	ERAP2	29499	positive
chr5	96903561	96908960	ENST00000437043	intron	13	+	5399	ENSG00000164308	ERAP2	29499	positive
chr5	96909118	96909579	ENST00000437043	intron	14	+	461	ENSG00000164308	ERAP2	29499	positive
chr5	96909765	96912636	ENST00000437043	intron	15	+	2871	ENSG00000164308	ERAP2	29499	positive
chr5	96912799	96913316	ENST00000437043	intron	16	+	517	ENSG00000164308	ERAP2	29499	positive
chr5	96913458	96915687	ENST00000437043	intron	17	+	2229	ENSG00000164308	ERAP2	29499	positive
chr5	96915770	96917461	ENST00000437043	intron	18	+	1691	ENSG00000164308	ERAP2	29499	positive
chr5	98856726	98858179	ENST00000614616	intron	35	-	1453	ENSG00000153922	CHD1	1915	positive
chr5	98858391	98858963	ENST00000614616	intron	34	-	572	ENSG00000153922	CHD1	1915	positive
chr5	98859016	98859971	ENST00000614616	intron	33	-	955	ENSG00000153922	CHD1	1915	positive
chr5	98860069	98863407	ENST00000614616	intron	32	-	3338	ENSG00000153922	CHD1	1915	positive
chr5	98863587	98868494	ENST00000614616	intron	31	-	4907	ENSG00000153922	CHD1	1915	positive
chr5	98868636	98869753	ENST00000614616	intron	30	-	1117	ENSG00000153922	CHD1	1915	positive
chr5	98869883	98870686	ENST00000614616	intron	29	-	803	ENSG00000153922	CHD1	1915	positive
chr5	98870804	98872050	ENST00000614616	intron	28	-	1246	ENSG00000153922	CHD1	1915	positive
chr5	98872202	98872416	ENST00000614616	intron	27	-	214	ENSG00000153922	CHD1	1915	positive
chr5	98872556	98873592	ENST00000614616	intron	26	-	1036	ENSG00000153922	CHD1	1915	positive
chr5	98873724	98875071	ENST00000614616	intron	25	-	1347	ENSG00000153922	CHD1	1915	positive
chr5	98875114	98876397	ENST00000614616	intron	24	-	1283	ENSG00000153922	CHD1	1915	positive
chr5	98876559	98879551	ENST00000614616	intron	23	-	2992	ENSG00000153922	CHD1	1915	positive
chr5	98879729	98881075	ENST00000614616	intron	22	-	1346	ENSG00000153922	CHD1	1915	positive
chr5	98881172	98881278	ENST00000614616	intron	21	-	106	ENSG00000153922	CHD1	1915	positive
chr5	98881376	98881974	ENST00000614616	intron	20	-	598	ENSG00000153922	CHD1	1915	positive
chr5	98882124	98883087	ENST00000614616	intron	19	-	963	ENSG00000153922	CHD1	1915	positive
chr5	98883238	98885577	ENST00000614616	intron	18	-	2339	ENSG00000153922	CHD1	1915	positive
chr5	98885650	98888087	ENST00000614616	intron	17	-	2437	ENSG00000153922	CHD1	1915	positive
chr5	98888241	98889075	ENST00000614616	intron	16	-	834	ENSG00000153922	CHD1	1915	positive
chr5	98889239	98892524	ENST00000614616	intron	15	-	3285	ENSG00000153922	CHD1	1915	positive
chr5	98892714	98893415	ENST00000614616	intron	14	-	701	ENSG00000153922	CHD1	1915	positive
chr5	98893607	98894596	ENST00000614616	intron	13	-	989	ENSG00000153922	CHD1	1915	positive
chr5	98894687	98896225	ENST00000614616	intron	12	-	1538	ENSG00000153922	CHD1	1915	positive
chr5	98896443	98897192	ENST00000614616	intron	11	-	749	ENSG00000153922	CHD1	1915	positive
chr5	98897321	98898255	ENST00000614616	intron	10	-	934	ENSG00000153922	CHD1	1915	positive
chr5	98898435	98898663	ENST00000614616	intron	9	-	228	ENSG00000153922	CHD1	1915	positive
chr5	98898765	98899479	ENST00000614616	intron	8	-	714	ENSG00000153922	CHD1	1915	positive
chr5	98899706	98900810	ENST00000614616	intron	7	-	1104	ENSG00000153922	CHD1	1915	positive
chr5	98901083	98901185	ENST00000614616	intron	6	-	102	ENSG00000153922	CHD1	1915	positive
chr5	98901336	98902899	ENST00000614616	intron	5	-	1563	ENSG00000153922	CHD1	1915	positive
chr5	98902965	98903791	ENST00000614616	intron	4	-	826	ENSG00000153922	CHD1	1915	positive
chr5	98903909	98904896	ENST00000614616	intron	3	-	987	ENSG00000153922	CHD1	1915	positive
chr5	98905099	98926333	ENST00000614616	intron	2	-	21234	ENSG00000153922	CHD1	1915	positive
chr5	98926535	98928538	ENST00000614616	intron	1	-	2003	ENSG00000153922	CHD1	1915	positive
chr5	100812130	100856102	ENST00000231461	intron	4	-	43972	ENSG00000113532	ST8SIA4	10871	positive
chr5	100856397	100886342	ENST00000231461	intron	3	-	29945	ENSG00000113532	ST8SIA4	10871	positive
chr5	100886601	100895653	ENST00000231461	intron	2	-	9052	ENSG00000113532	ST8SIA4	10871	positive
chr5	100895786	100902842	ENST00000231461	intron	1	-	7056	ENSG00000113532	ST8SIA4	10871	positive
chr5	109337357	109344189	ENST00000361189	intron	9	-	6832	ENSG00000198961	PJA2	17481	positive
chr5	109344312	109344704	ENST00000361189	intron	8	-	392	ENSG00000198961	PJA2	17481	positive
chr5	109344820	109355914	ENST00000361189	intron	7	-	11094	ENSG00000198961	PJA2	17481	positive
chr5	109356027	109362839	ENST00000361189	intron	6	-	6812	ENSG00000198961	PJA2	17481	positive
chr5	109363023	109368560	ENST00000361189	intron	5	-	5537	ENSG00000198961	PJA2	17481	positive
chr5	109368747	109378203	ENST00000361189	intron	4	-	9456	ENSG00000198961	PJA2	17481	positive
chr5	109379255	109381502	ENST00000361189	intron	3	-	2247	ENSG00000198961	PJA2	17481	positive
chr5	109381704	109383402	ENST00000361189	intron	2	-	1698	ENSG00000198961	PJA2	17481	positive
chr5	109383521	109409841	ENST00000361189	intron	1	-	26320	ENSG00000198961	PJA2	17481	positive
chr5	111500107	111501001	ENST00000296632	intron	5	-	894	ENSG00000164211	STARD4	18058	positive
chr5	111501117	111501961	ENST00000296632	intron	4	-	844	ENSG00000164211	STARD4	18058	positive
chr5	111502089	111506329	ENST00000296632	intron	3	-	4240	ENSG00000164211	STARD4	18058	positive
chr5	111506380	111507328	ENST00000296632	intron	2	-	948	ENSG00000164211	STARD4	18058	positive
chr5	111507443	111512384	ENST00000296632	intron	1	-	4941	ENSG00000164211	STARD4	18058	positive
chr5	112737926	112754872	ENST00000257430	intron	1	+	16946	ENSG00000134982	APC	583	positive
chr5	112755026	112766325	ENST00000257430	intron	2	+	11299	ENSG00000134982	APC	583	positive
chr5	112766411	112767188	ENST00000257430	intron	3	+	777	ENSG00000134982	APC	583	positive
chr5	112767391	112775628	ENST00000257430	intron	4	+	8237	ENSG00000134982	APC	583	positive
chr5	112775738	112780789	ENST00000257430	intron	5	+	5051	ENSG00000134982	APC	583	positive
chr5	112780904	112792445	ENST00000257430	intron	6	+	11541	ENSG00000134982	APC	583	positive
chr5	112792530	112801278	ENST00000257430	intron	7	+	8748	ENSG00000134982	APC	583	positive
chr5	112801384	112815494	ENST00000257430	intron	8	+	14110	ENSG00000134982	APC	583	positive
chr5	112815594	112818965	ENST00000257430	intron	9	+	3371	ENSG00000134982	APC	583	positive
chr5	112819345	112821895	ENST00000257430	intron	10	+	2550	ENSG00000134982	APC	583	positive
chr5	112821992	112827107	ENST00000257430	intron	11	+	5115	ENSG00000134982	APC	583	positive
chr5	112827248	112827928	ENST00000257430	intron	12	+	680	ENSG00000134982	APC	583	positive
chr5	112828007	112828855	ENST00000257430	intron	13	+	848	ENSG00000134982	APC	583	positive
chr5	112828973	112834950	ENST00000257430	intron	14	+	5977	ENSG00000134982	APC	583	positive
chr5	112835166	112837552	ENST00000257430	intron	15	+	2386	ENSG00000134982	APC	583	positive
chr5	113514083	113515271	ENST00000161863	intron	1	+	1188	ENSG00000047188	YTHDC2	24721	positive
chr5	113515363	113524980	ENST00000161863	intron	2	+	9617	ENSG00000047188	YTHDC2	24721	positive
chr5	113525178	113526585	ENST00000161863	intron	3	+	1407	ENSG00000047188	YTHDC2	24721	positive
chr5	113526786	113532878	ENST00000161863	intron	4	+	6092	ENSG00000047188	YTHDC2	24721	positive
chr5	113533046	113534304	ENST00000161863	intron	5	+	1258	ENSG00000047188	YTHDC2	24721	positive
chr5	113534408	113535641	ENST00000161863	intron	6	+	1233	ENSG00000047188	YTHDC2	24721	positive
chr5	113535799	113539073	ENST00000161863	intron	7	+	3274	ENSG00000047188	YTHDC2	24721	positive
chr5	113539182	113540967	ENST00000161863	intron	8	+	1785	ENSG00000047188	YTHDC2	24721	positive
chr5	113541117	113542367	ENST00000161863	intron	9	+	1250	ENSG00000047188	YTHDC2	24721	positive
chr5	113542504	113548540	ENST00000161863	intron	10	+	6036	ENSG00000047188	YTHDC2	24721	positive
chr5	113548668	113548954	ENST00000161863	intron	11	+	286	ENSG00000047188	YTHDC2	24721	positive
chr5	113549021	113553180	ENST00000161863	intron	12	+	4159	ENSG00000047188	YTHDC2	24721	positive
chr5	113553360	113553589	ENST00000161863	intron	13	+	229	ENSG00000047188	YTHDC2	24721	positive
chr5	113553687	113553766	ENST00000161863	intron	14	+	79	ENSG00000047188	YTHDC2	24721	positive
chr5	113553855	113553941	ENST00000161863	intron	15	+	86	ENSG00000047188	YTHDC2	24721	positive
chr5	113554023	113556051	ENST00000161863	intron	16	+	2028	ENSG00000047188	YTHDC2	24721	positive
chr5	113556135	113561079	ENST00000161863	intron	17	+	4944	ENSG00000047188	YTHDC2	24721	positive
chr5	113561186	113563372	ENST00000161863	intron	18	+	2186	ENSG00000047188	YTHDC2	24721	positive
chr5	113563493	113563858	ENST00000161863	intron	19	+	365	ENSG00000047188	YTHDC2	24721	positive
chr5	113564132	113565892	ENST00000161863	intron	20	+	1760	ENSG00000047188	YTHDC2	24721	positive
chr5	113566020	113567091	ENST00000161863	intron	21	+	1071	ENSG00000047188	YTHDC2	24721	positive
chr5	113567298	113567653	ENST00000161863	intron	22	+	355	ENSG00000047188	YTHDC2	24721	positive
chr5	113567850	113579585	ENST00000161863	intron	23	+	11735	ENSG00000047188	YTHDC2	24721	positive
chr5	113579696	113581416	ENST00000161863	intron	24	+	1720	ENSG00000047188	YTHDC2	24721	positive
chr5	115837765	115841389	ENST00000509910	intron	1	-	3624	ENSG00000145782	ATG12	588	positive
chr5	126777868	126804775	ENST00000261366	intron	1	+	26907	ENSG00000113368	LMNB1	6637	positive
chr5	126804933	126805570	ENST00000261366	intron	2	+	637	ENSG00000113368	LMNB1	6637	positive
chr5	126805697	126810179	ENST00000261366	intron	3	+	4482	ENSG00000113368	LMNB1	6637	positive
chr5	126810351	126811772	ENST00000261366	intron	4	+	1421	ENSG00000113368	LMNB1	6637	positive
chr5	126811899	126818921	ENST00000261366	intron	5	+	7022	ENSG00000113368	LMNB1	6637	positive
chr5	126819143	126820909	ENST00000261366	intron	6	+	1766	ENSG00000113368	LMNB1	6637	positive
chr5	126821136	126822780	ENST00000261366	intron	7	+	1644	ENSG00000113368	LMNB1	6637	positive
chr5	126822886	126825987	ENST00000261366	intron	8	+	3101	ENSG00000113368	LMNB1	6637	positive
chr5	126826108	126832693	ENST00000261366	intron	9	+	6585	ENSG00000113368	LMNB1	6637	positive
chr5	126832802	126836222	ENST00000261366	intron	10	+	3420	ENSG00000113368	LMNB1	6637	positive
chr5	132747925	132748346	ENST00000378731	intron	1	+	421	ENSG00000205089	CCNI2	33869	positive
chr5	132748476	132749347	ENST00000378731	intron	2	+	871	ENSG00000205089	CCNI2	33869	positive
chr5	132749423	132750856	ENST00000378731	intron	3	+	1433	ENSG00000205089	CCNI2	33869	positive
chr5	132824420	132824614	ENST00000378679	intron	6	-	194	ENSG00000164403	SHROOM1	24084	positive
chr5	133052358	133064979	ENST00000304858	intron	1	+	12621	ENSG00000170606	HSPA4	5237	positive
chr5	133065038	133067416	ENST00000304858	intron	2	+	2378	ENSG00000170606	HSPA4	5237	positive
chr5	133067558	133070373	ENST00000304858	intron	3	+	2815	ENSG00000170606	HSPA4	5237	positive
chr5	133070497	133073229	ENST00000304858	intron	4	+	2732	ENSG00000170606	HSPA4	5237	positive
chr5	133073330	133073992	ENST00000304858	intron	5	+	662	ENSG00000170606	HSPA4	5237	positive
chr5	133074127	133076653	ENST00000304858	intron	6	+	2526	ENSG00000170606	HSPA4	5237	positive
chr5	133076899	133086781	ENST00000304858	intron	7	+	9882	ENSG00000170606	HSPA4	5237	positive
chr5	133086859	133088403	ENST00000304858	intron	8	+	1544	ENSG00000170606	HSPA4	5237	positive
chr5	133088556	133089054	ENST00000304858	intron	9	+	498	ENSG00000170606	HSPA4	5237	positive
chr5	133089162	133089561	ENST00000304858	intron	10	+	399	ENSG00000170606	HSPA4	5237	positive
chr5	133089696	133091192	ENST00000304858	intron	11	+	1496	ENSG00000170606	HSPA4	5237	positive
chr5	133091375	133092699	ENST00000304858	intron	12	+	1324	ENSG00000170606	HSPA4	5237	positive
chr5	133092790	133096097	ENST00000304858	intron	13	+	3307	ENSG00000170606	HSPA4	5237	positive
chr5	133096251	133097160	ENST00000304858	intron	14	+	909	ENSG00000170606	HSPA4	5237	positive
chr5	133097287	133099544	ENST00000304858	intron	15	+	2257	ENSG00000170606	HSPA4	5237	positive
chr5	133099653	133101758	ENST00000304858	intron	16	+	2105	ENSG00000170606	HSPA4	5237	positive
chr5	134157769	134158454	ENST00000353411	intron	5	-	685	ENSG00000113558	SKP1	10899	positive
chr5	134158596	134160986	ENST00000353411	intron	4	-	2390	ENSG00000113558	SKP1	10899	positive
chr5	134649174	134661118	ENST00000398844	intron	1	+	11944	ENSG00000113615	SEC24A	10703	positive
chr5	134661587	134666822	ENST00000398844	intron	2	+	5235	ENSG00000113615	SEC24A	10703	positive
chr5	134666997	134671808	ENST00000398844	intron	3	+	4811	ENSG00000113615	SEC24A	10703	positive
chr5	134671887	134674614	ENST00000398844	intron	4	+	2727	ENSG00000113615	SEC24A	10703	positive
chr5	134674776	134675044	ENST00000398844	intron	5	+	268	ENSG00000113615	SEC24A	10703	positive
chr5	134675218	134676022	ENST00000398844	intron	6	+	804	ENSG00000113615	SEC24A	10703	positive
chr5	134676126	134679601	ENST00000398844	intron	7	+	3475	ENSG00000113615	SEC24A	10703	positive
chr5	134679729	134682372	ENST00000398844	intron	8	+	2643	ENSG00000113615	SEC24A	10703	positive
chr5	134682483	134686789	ENST00000398844	intron	9	+	4306	ENSG00000113615	SEC24A	10703	positive
chr5	134686903	134688180	ENST00000398844	intron	10	+	1277	ENSG00000113615	SEC24A	10703	positive
chr5	134688300	134692601	ENST00000398844	intron	11	+	4301	ENSG00000113615	SEC24A	10703	positive
chr5	134692658	134693726	ENST00000398844	intron	12	+	1068	ENSG00000113615	SEC24A	10703	positive
chr5	134693934	134697125	ENST00000398844	intron	13	+	3191	ENSG00000113615	SEC24A	10703	positive
chr5	134697247	134697898	ENST00000398844	intron	14	+	651	ENSG00000113615	SEC24A	10703	positive
chr5	134698058	134703758	ENST00000398844	intron	15	+	5700	ENSG00000113615	SEC24A	10703	positive
chr5	134703933	134705326	ENST00000398844	intron	16	+	1393	ENSG00000113615	SEC24A	10703	positive
chr5	134705438	134708712	ENST00000398844	intron	17	+	3274	ENSG00000113615	SEC24A	10703	positive
chr5	134708889	134715023	ENST00000398844	intron	18	+	6134	ENSG00000113615	SEC24A	10703	positive
chr5	134715162	134718068	ENST00000398844	intron	19	+	2906	ENSG00000113615	SEC24A	10703	positive
chr5	134718174	134720997	ENST00000398844	intron	20	+	2823	ENSG00000113615	SEC24A	10703	positive
chr5	134721091	134723566	ENST00000398844	intron	21	+	2475	ENSG00000113615	SEC24A	10703	positive
chr5	134723671	134724979	ENST00000398844	intron	22	+	1308	ENSG00000113615	SEC24A	10703	positive
chr5	134773862	134777573	ENST00000452510	intron	5	+	3711	ENSG00000145833	DDX46	18681	positive
chr5	134781247	134781920	ENST00000452510	intron	7	+	673	ENSG00000145833	DDX46	18681	positive
chr5	134782087	134782944	ENST00000452510	intron	8	+	857	ENSG00000145833	DDX46	18681	positive
chr5	134783066	134784365	ENST00000452510	intron	9	+	1299	ENSG00000145833	DDX46	18681	positive
chr5	134785587	134788512	ENST00000452510	intron	11	+	2925	ENSG00000145833	DDX46	18681	positive
chr5	138179846	138181421	ENST00000394894	intron	2	+	1575	ENSG00000112984	KIF20A	9787	positive
chr5	138181512	138181608	ENST00000394894	intron	3	+	96	ENSG00000112984	KIF20A	9787	positive
chr5	138181729	138182322	ENST00000394894	intron	4	+	593	ENSG00000112984	KIF20A	9787	positive
chr5	138182462	138182585	ENST00000394894	intron	5	+	123	ENSG00000112984	KIF20A	9787	positive
chr5	138182774	138182860	ENST00000394894	intron	6	+	86	ENSG00000112984	KIF20A	9787	positive
chr5	138182991	138183168	ENST00000394894	intron	7	+	177	ENSG00000112984	KIF20A	9787	positive
chr5	138183364	138183469	ENST00000394894	intron	8	+	105	ENSG00000112984	KIF20A	9787	positive
chr5	138183582	138183687	ENST00000394894	intron	9	+	105	ENSG00000112984	KIF20A	9787	positive
chr5	138183757	138183961	ENST00000394894	intron	10	+	204	ENSG00000112984	KIF20A	9787	positive
chr5	138184405	138184511	ENST00000394894	intron	12	+	106	ENSG00000112984	KIF20A	9787	positive
chr5	138184677	138184806	ENST00000394894	intron	13	+	129	ENSG00000112984	KIF20A	9787	positive
chr5	138184947	138185094	ENST00000394894	intron	14	+	147	ENSG00000112984	KIF20A	9787	positive
chr5	138185711	138185960	ENST00000394894	intron	16	+	249	ENSG00000112984	KIF20A	9787	positive
chr5	138186053	138186293	ENST00000394894	intron	17	+	240	ENSG00000112984	KIF20A	9787	positive
chr5	138556115	138556451	ENST00000297185	intron	16	-	336	ENSG00000113013	HSPA9	5244	positive
chr5	138556593	138556773	ENST00000297185	intron	15	-	180	ENSG00000113013	HSPA9	5244	positive
chr5	138556867	138557401	ENST00000297185	intron	14	-	534	ENSG00000113013	HSPA9	5244	positive
chr5	138557497	138557868	ENST00000297185	intron	13	-	371	ENSG00000113013	HSPA9	5244	positive
chr5	138557987	138558552	ENST00000297185	intron	12	-	565	ENSG00000113013	HSPA9	5244	positive
chr5	138558658	138559863	ENST00000297185	intron	11	-	1205	ENSG00000113013	HSPA9	5244	positive
chr5	138560092	138561579	ENST00000297185	intron	10	-	1487	ENSG00000113013	HSPA9	5244	positive
chr5	138561790	138566625	ENST00000297185	intron	9	-	4835	ENSG00000113013	HSPA9	5244	positive
chr5	138566719	138567000	ENST00000297185	intron	8	-	281	ENSG00000113013	HSPA9	5244	positive
chr5	138567164	138567454	ENST00000297185	intron	7	-	290	ENSG00000113013	HSPA9	5244	positive
chr5	138567562	138567648	ENST00000297185	intron	6	-	86	ENSG00000113013	HSPA9	5244	positive
chr5	138567723	138568924	ENST00000297185	intron	5	-	1201	ENSG00000113013	HSPA9	5244	positive
chr5	138569050	138570959	ENST00000297185	intron	4	-	1909	ENSG00000113013	HSPA9	5244	positive
chr5	138571142	138573762	ENST00000297185	intron	3	-	2620	ENSG00000113013	HSPA9	5244	positive
chr5	138573851	138574067	ENST00000297185	intron	2	-	216	ENSG00000113013	HSPA9	5244	positive
chr5	138574127	138575237	ENST00000297185	intron	1	-	1110	ENSG00000113013	HSPA9	5244	positive
chr5	140549077	140549233	ENST00000310331	intron	2	+	156	ENSG00000243056	EIF4EBP3	3290	positive
chr5	140560505	140560638	ENST00000357560	intron	11	-	133	ENSG00000113108	APBB3	20708	positive
chr5	140560755	140561017	ENST00000357560	intron	10	-	262	ENSG00000113108	APBB3	20708	positive
chr5	140561102	140561364	ENST00000357560	intron	9	-	262	ENSG00000113108	APBB3	20708	positive
chr5	140561450	140561586	ENST00000357560	intron	8	-	136	ENSG00000113108	APBB3	20708	positive
chr5	140561702	140561843	ENST00000357560	intron	7	-	141	ENSG00000113108	APBB3	20708	positive
chr5	140562228	140562352	ENST00000357560	intron	5	-	124	ENSG00000113108	APBB3	20708	positive
chr5	140563671	140563751	ENST00000357560	intron	2	-	80	ENSG00000113108	APBB3	20708	positive
chr5	140564859	140565872	ENST00000323146	intron	1	+	1013	ENSG00000176087	SLC35A4	20753	positive
chr5	140565972	140566564	ENST00000323146	intron	2	+	592	ENSG00000176087	SLC35A4	20753	positive
chr5	140674329	140674678	ENST00000504156	intron	12	-	349	ENSG00000170445	HARS1	4816	positive
chr5	140674826	140675016	ENST00000504156	intron	11	-	190	ENSG00000170445	HARS1	4816	positive
chr5	140675134	140676653	ENST00000504156	intron	10	-	1519	ENSG00000170445	HARS1	4816	positive
chr5	140676897	140676988	ENST00000504156	intron	9	-	91	ENSG00000170445	HARS1	4816	positive
chr5	140677117	140677326	ENST00000504156	intron	8	-	209	ENSG00000170445	HARS1	4816	positive
chr5	140677421	140677654	ENST00000504156	intron	7	-	233	ENSG00000170445	HARS1	4816	positive
chr5	140677754	140677907	ENST00000504156	intron	6	-	153	ENSG00000170445	HARS1	4816	positive
chr5	140679128	140679787	ENST00000504156	intron	4	-	659	ENSG00000170445	HARS1	4816	positive
chr5	140679884	140683099	ENST00000504156	intron	3	-	3215	ENSG00000170445	HARS1	4816	positive
chr5	140683220	140690854	ENST00000504156	intron	2	-	7634	ENSG00000170445	HARS1	4816	positive
chr5	140690945	140691214	ENST00000504156	intron	1	-	269	ENSG00000170445	HARS1	4816	positive
chr5	141641564	141641701	ENST00000435817	intron	19	-	137	ENSG00000197948	FCHSD1	25463	positive
chr5	141641758	141643000	ENST00000435817	intron	18	-	1242	ENSG00000197948	FCHSD1	25463	positive
chr5	141643089	141644217	ENST00000435817	intron	17	-	1128	ENSG00000197948	FCHSD1	25463	positive
chr5	141644439	141644572	ENST00000435817	intron	16	-	133	ENSG00000197948	FCHSD1	25463	positive
chr5	141644943	141645019	ENST00000435817	intron	14	-	76	ENSG00000197948	FCHSD1	25463	positive
chr5	141645149	141645770	ENST00000435817	intron	13	-	621	ENSG00000197948	FCHSD1	25463	positive
chr5	141645933	141646086	ENST00000435817	intron	12	-	153	ENSG00000197948	FCHSD1	25463	positive
chr5	141646192	141646602	ENST00000435817	intron	11	-	410	ENSG00000197948	FCHSD1	25463	positive
chr5	141647521	141647967	ENST00000435817	intron	8	-	446	ENSG00000197948	FCHSD1	25463	positive
chr5	141648097	141648956	ENST00000435817	intron	7	-	859	ENSG00000197948	FCHSD1	25463	positive
chr5	141649021	141649171	ENST00000435817	intron	6	-	150	ENSG00000197948	FCHSD1	25463	positive
chr5	141649309	141649394	ENST00000435817	intron	5	-	85	ENSG00000197948	FCHSD1	25463	positive
chr5	141649955	141650358	ENST00000435817	intron	3	-	403	ENSG00000197948	FCHSD1	25463	positive
chr5	141650405	141651019	ENST00000435817	intron	2	-	614	ENSG00000197948	FCHSD1	25463	positive
chr5	141651118	141651347	ENST00000435817	intron	1	-	229	ENSG00000197948	FCHSD1	25463	positive
chr5	141923973	141924580	ENST00000432126	intron	1	+	607	ENSG00000081791	DELE1	28969	positive
chr5	141924696	141925409	ENST00000432126	intron	2	+	713	ENSG00000081791	DELE1	28969	positive
chr5	141925528	141928150	ENST00000432126	intron	3	+	2622	ENSG00000081791	DELE1	28969	positive
chr5	141928299	141929581	ENST00000432126	intron	4	+	1282	ENSG00000081791	DELE1	28969	positive
chr5	141929741	141929988	ENST00000432126	intron	5	+	247	ENSG00000081791	DELE1	28969	positive
chr5	141930075	141930177	ENST00000432126	intron	6	+	102	ENSG00000081791	DELE1	28969	positive
chr5	141930275	141933258	ENST00000432126	intron	7	+	2983	ENSG00000081791	DELE1	28969	positive
chr5	141933402	141934239	ENST00000432126	intron	8	+	837	ENSG00000081791	DELE1	28969	positive
chr5	141934399	141934493	ENST00000432126	intron	9	+	94	ENSG00000081791	DELE1	28969	positive
chr5	141934587	141937197	ENST00000432126	intron	10	+	2610	ENSG00000081791	DELE1	28969	positive
chr5	141937358	141938520	ENST00000432126	intron	11	+	1162	ENSG00000081791	DELE1	28969	positive
chr5	146447409	146455055	ENST00000679501	intron	1	+	7646	ENSG00000113649	TCERG1	15630	positive
chr5	146455282	146457182	ENST00000679501	intron	2	+	1900	ENSG00000113649	TCERG1	15630	positive
chr5	146457336	146458883	ENST00000679501	intron	3	+	1547	ENSG00000113649	TCERG1	15630	positive
chr5	146459338	146463550	ENST00000679501	intron	4	+	4212	ENSG00000113649	TCERG1	15630	positive
chr5	146469745	146470635	ENST00000679501	intron	7	+	890	ENSG00000113649	TCERG1	15630	positive
chr5	146470749	146471487	ENST00000679501	intron	8	+	738	ENSG00000113649	TCERG1	15630	positive
chr5	146471577	146478492	ENST00000679501	intron	9	+	6915	ENSG00000113649	TCERG1	15630	positive
chr5	146478654	146479854	ENST00000679501	intron	10	+	1200	ENSG00000113649	TCERG1	15630	positive
chr5	146479912	146480027	ENST00000679501	intron	11	+	115	ENSG00000113649	TCERG1	15630	positive
chr5	146480095	146481149	ENST00000679501	intron	12	+	1054	ENSG00000113649	TCERG1	15630	positive
chr5	146483630	146492919	ENST00000679501	intron	15	+	9289	ENSG00000113649	TCERG1	15630	positive
chr5	146493039	146498535	ENST00000679501	intron	16	+	5496	ENSG00000113649	TCERG1	15630	positive
chr5	146498687	146503374	ENST00000679501	intron	17	+	4687	ENSG00000113649	TCERG1	15630	positive
chr5	146503540	146503823	ENST00000679501	intron	18	+	283	ENSG00000113649	TCERG1	15630	positive
chr5	146504007	146507027	ENST00000679501	intron	19	+	3020	ENSG00000113649	TCERG1	15630	positive
chr5	146507208	146507872	ENST00000679501	intron	20	+	664	ENSG00000113649	TCERG1	15630	positive
chr5	146507957	146509144	ENST00000679501	intron	21	+	1187	ENSG00000113649	TCERG1	15630	positive
chr5	146509246	146510440	ENST00000679501	intron	22	+	1194	ENSG00000113649	TCERG1	15630	positive
chr5	148384040	148394713	ENST00000340253	intron	1	+	10673	ENSG00000145868	FBXO38	28844	positive
chr5	148394905	148398998	ENST00000340253	intron	2	+	4093	ENSG00000145868	FBXO38	28844	positive
chr5	148399133	148401981	ENST00000340253	intron	3	+	2848	ENSG00000145868	FBXO38	28844	positive
chr5	148402146	148402347	ENST00000340253	intron	4	+	201	ENSG00000145868	FBXO38	28844	positive
chr5	148402514	148404684	ENST00000340253	intron	5	+	2170	ENSG00000145868	FBXO38	28844	positive
chr5	148404823	148406256	ENST00000340253	intron	6	+	1433	ENSG00000145868	FBXO38	28844	positive
chr5	148406395	148409123	ENST00000340253	intron	7	+	2728	ENSG00000145868	FBXO38	28844	positive
chr5	148414307	148415927	ENST00000340253	intron	10	+	1620	ENSG00000145868	FBXO38	28844	positive
chr5	148416071	148416993	ENST00000340253	intron	11	+	922	ENSG00000145868	FBXO38	28844	positive
chr5	148417205	148423997	ENST00000340253	intron	12	+	6792	ENSG00000145868	FBXO38	28844	positive
chr5	148424118	148425521	ENST00000340253	intron	13	+	1403	ENSG00000145868	FBXO38	28844	positive
chr5	148425702	148427212	ENST00000340253	intron	14	+	1510	ENSG00000145868	FBXO38	28844	positive
chr5	148427948	148433423	ENST00000340253	intron	15	+	5475	ENSG00000145868	FBXO38	28844	positive
chr5	148433525	148433634	ENST00000340253	intron	16	+	109	ENSG00000145868	FBXO38	28844	positive
chr5	148440528	148441123	ENST00000340253	intron	20	+	595	ENSG00000145868	FBXO38	28844	positive
chr5	148441238	148441968	ENST00000340253	intron	21	+	730	ENSG00000145868	FBXO38	28844	positive
chr5	149345617	149348271	ENST00000329271	intron	1	+	2654	ENSG00000164284	GRPEL2	21060	positive
chr5	149348426	149349653	ENST00000329271	intron	2	+	1227	ENSG00000164284	GRPEL2	21060	positive
chr5	149349736	149350917	ENST00000329271	intron	3	+	1181	ENSG00000164284	GRPEL2	21060	positive
chr5	149505596	149507026	ENST00000377843	intron	8	-	1430	ENSG00000113712	CSNK1A1	2451	positive
chr5	149507134	149509878	ENST00000377843	intron	7	-	2744	ENSG00000113712	CSNK1A1	2451	positive
chr5	149509954	149511793	ENST00000377843	intron	6	-	1839	ENSG00000113712	CSNK1A1	2451	positive
chr5	149511873	149513069	ENST00000377843	intron	5	-	1196	ENSG00000113712	CSNK1A1	2451	positive
chr5	149513210	149520289	ENST00000377843	intron	4	-	7079	ENSG00000113712	CSNK1A1	2451	positive
chr5	149520389	149525044	ENST00000377843	intron	3	-	4655	ENSG00000113712	CSNK1A1	2451	positive
chr5	149525172	149550074	ENST00000377843	intron	2	-	24902	ENSG00000113712	CSNK1A1	2451	positive
chr5	149550182	149550841	ENST00000377843	intron	1	-	659	ENSG00000113712	CSNK1A1	2451	positive
chr5	150001180	150004850	ENST00000502717	intron	1	+	3670	ENSG00000113716	HMGXB3	28982	positive
chr5	150004990	150006472	ENST00000502717	intron	2	+	1482	ENSG00000113716	HMGXB3	28982	positive
chr5	150006648	150010110	ENST00000502717	intron	3	+	3462	ENSG00000113716	HMGXB3	28982	positive
chr5	150010609	150012254	ENST00000502717	intron	4	+	1645	ENSG00000113716	HMGXB3	28982	positive
chr5	150012354	150018565	ENST00000502717	intron	5	+	6211	ENSG00000113716	HMGXB3	28982	positive
chr5	150018698	150024261	ENST00000502717	intron	6	+	5563	ENSG00000113716	HMGXB3	28982	positive
chr5	150024681	150026705	ENST00000502717	intron	7	+	2024	ENSG00000113716	HMGXB3	28982	positive
chr5	150026882	150027019	ENST00000502717	intron	8	+	137	ENSG00000113716	HMGXB3	28982	positive
chr5	150027118	150030740	ENST00000502717	intron	9	+	3622	ENSG00000113716	HMGXB3	28982	positive
chr5	150030840	150032453	ENST00000502717	intron	10	+	1613	ENSG00000113716	HMGXB3	28982	positive
chr5	150032604	150036635	ENST00000502717	intron	11	+	4031	ENSG00000113716	HMGXB3	28982	positive
chr5	150036938	150037399	ENST00000502717	intron	12	+	461	ENSG00000113716	HMGXB3	28982	positive
chr5	150037528	150040747	ENST00000502717	intron	13	+	3219	ENSG00000113716	HMGXB3	28982	positive
chr5	150040880	150041784	ENST00000502717	intron	14	+	904	ENSG00000113716	HMGXB3	28982	positive
chr5	150041970	150045465	ENST00000502717	intron	15	+	3495	ENSG00000113716	HMGXB3	28982	positive
chr5	150045686	150047623	ENST00000502717	intron	16	+	1937	ENSG00000113716	HMGXB3	28982	positive
chr5	150047758	150048568	ENST00000502717	intron	17	+	810	ENSG00000113716	HMGXB3	28982	positive
chr5	150048686	150050251	ENST00000502717	intron	18	+	1565	ENSG00000113716	HMGXB3	28982	positive
chr5	150050462	150051724	ENST00000502717	intron	19	+	1262	ENSG00000113716	HMGXB3	28982	positive
chr5	150357855	150361155	ENST00000643257	intron	1	+	3300	ENSG00000070814	TCOF1	11654	positive
chr5	150361212	150364112	ENST00000643257	intron	2	+	2900	ENSG00000070814	TCOF1	11654	positive
chr5	150364253	150367843	ENST00000643257	intron	3	+	3590	ENSG00000070814	TCOF1	11654	positive
chr5	150367918	150368715	ENST00000643257	intron	4	+	797	ENSG00000070814	TCOF1	11654	positive
chr5	150368903	150369528	ENST00000643257	intron	5	+	625	ENSG00000070814	TCOF1	11654	positive
chr5	150369603	150372005	ENST00000643257	intron	6	+	2402	ENSG00000070814	TCOF1	11654	positive
chr5	150372237	150374173	ENST00000643257	intron	7	+	1936	ENSG00000070814	TCOF1	11654	positive
chr5	150374387	150374616	ENST00000643257	intron	8	+	229	ENSG00000070814	TCOF1	11654	positive
chr5	150374812	150374953	ENST00000643257	intron	9	+	141	ENSG00000070814	TCOF1	11654	positive
chr5	150375164	150375338	ENST00000643257	intron	10	+	174	ENSG00000070814	TCOF1	11654	positive
chr5	150375555	150375720	ENST00000643257	intron	11	+	165	ENSG00000070814	TCOF1	11654	positive
chr5	150375910	150376081	ENST00000643257	intron	12	+	171	ENSG00000070814	TCOF1	11654	positive
chr5	150376331	150376422	ENST00000643257	intron	13	+	91	ENSG00000070814	TCOF1	11654	positive
chr5	150376621	150378904	ENST00000643257	intron	14	+	2283	ENSG00000070814	TCOF1	11654	positive
chr5	150379043	150379228	ENST00000643257	intron	15	+	185	ENSG00000070814	TCOF1	11654	positive
chr5	150379409	150379531	ENST00000643257	intron	16	+	122	ENSG00000070814	TCOF1	11654	positive
chr5	150379733	150387901	ENST00000643257	intron	17	+	8168	ENSG00000070814	TCOF1	11654	positive
chr5	150388089	150389886	ENST00000643257	intron	18	+	1797	ENSG00000070814	TCOF1	11654	positive
chr5	150390024	150391543	ENST00000643257	intron	19	+	1519	ENSG00000070814	TCOF1	11654	positive
chr5	150391658	150391956	ENST00000643257	intron	20	+	298	ENSG00000070814	TCOF1	11654	positive
chr5	150392177	150392704	ENST00000643257	intron	21	+	527	ENSG00000070814	TCOF1	11654	positive
chr5	150392791	150393371	ENST00000643257	intron	22	+	580	ENSG00000070814	TCOF1	11654	positive
chr5	150393553	150396281	ENST00000643257	intron	23	+	2728	ENSG00000070814	TCOF1	11654	positive
chr5	150396843	150398353	ENST00000643257	intron	24	+	1510	ENSG00000070814	TCOF1	11654	positive
chr5	150402251	150402562	ENST00000009530	intron	8	-	311	ENSG00000019582	CD74	1697	positive
chr5	150402626	150403120	ENST00000009530	intron	7	-	494	ENSG00000019582	CD74	1697	positive
chr5	150403313	150404679	ENST00000009530	intron	6	-	1366	ENSG00000019582	CD74	1697	positive
chr5	150404768	150405084	ENST00000009530	intron	5	-	316	ENSG00000019582	CD74	1697	positive
chr5	150405181	150406258	ENST00000009530	intron	4	-	1077	ENSG00000019582	CD74	1697	positive
chr5	150406322	150406880	ENST00000009530	intron	3	-	558	ENSG00000019582	CD74	1697	positive
chr5	150406961	150407151	ENST00000009530	intron	2	-	190	ENSG00000019582	CD74	1697	positive
chr5	150407325	150412624	ENST00000009530	intron	1	-	5299	ENSG00000019582	CD74	1697	positive
chr5	150898185	150898427	ENST00000274599	intron	4	-	242	ENSG00000145908	ZNF300	13091	positive
chr5	150898555	150903140	ENST00000274599	intron	3	-	4585	ENSG00000145908	ZNF300	13091	positive
chr5	150903183	150903863	ENST00000274599	intron	2	-	680	ENSG00000145908	ZNF300	13091	positive
chr5	150903978	150904703	ENST00000274599	intron	1	-	725	ENSG00000145908	ZNF300	13091	positive
chr5	151030748	151032286	ENST00000521591	intron	17	-	1538	ENSG00000145901	TNIP1	16903	positive
chr5	151032384	151033607	ENST00000521591	intron	16	-	1223	ENSG00000145901	TNIP1	16903	positive
chr5	151033800	151035001	ENST00000521591	intron	15	-	1201	ENSG00000145901	TNIP1	16903	positive
chr5	151035068	151035581	ENST00000521591	intron	14	-	513	ENSG00000145901	TNIP1	16903	positive
chr5	151035708	151036789	ENST00000521591	intron	13	-	1081	ENSG00000145901	TNIP1	16903	positive
chr5	151036922	151039096	ENST00000521591	intron	12	-	2174	ENSG00000145901	TNIP1	16903	positive
chr5	151039226	151042539	ENST00000521591	intron	11	-	3313	ENSG00000145901	TNIP1	16903	positive
chr5	151042672	151042895	ENST00000521591	intron	10	-	223	ENSG00000145901	TNIP1	16903	positive
chr5	151042962	151045860	ENST00000521591	intron	9	-	2898	ENSG00000145901	TNIP1	16903	positive
chr5	151045951	151049823	ENST00000521591	intron	8	-	3872	ENSG00000145901	TNIP1	16903	positive
chr5	151049948	151052164	ENST00000521591	intron	7	-	2216	ENSG00000145901	TNIP1	16903	positive
chr5	151052260	151056765	ENST00000521591	intron	6	-	4505	ENSG00000145901	TNIP1	16903	positive
chr5	151056958	151060317	ENST00000521591	intron	5	-	3359	ENSG00000145901	TNIP1	16903	positive
chr5	151060396	151062126	ENST00000521591	intron	4	-	1730	ENSG00000145901	TNIP1	16903	positive
chr5	151062213	151063612	ENST00000521591	intron	3	-	1399	ENSG00000145901	TNIP1	16903	positive
chr5	151063748	151064959	ENST00000521591	intron	2	-	1211	ENSG00000145901	TNIP1	16903	positive
chr5	151065132	151080879	ENST00000521591	intron	1	-	15747	ENSG00000145901	TNIP1	16903	positive
chr5	151183615	151184343	ENST00000355417	intron	8	-	728	ENSG00000198624	CCDC69	24487	positive
chr5	151184442	151185421	ENST00000355417	intron	7	-	979	ENSG00000198624	CCDC69	24487	positive
chr5	151185542	151186022	ENST00000355417	intron	6	-	480	ENSG00000198624	CCDC69	24487	positive
chr5	151186125	151187385	ENST00000355417	intron	5	-	1260	ENSG00000198624	CCDC69	24487	positive
chr5	151187460	151198996	ENST00000355417	intron	4	-	11536	ENSG00000198624	CCDC69	24487	positive
chr5	151199085	151201581	ENST00000355417	intron	3	-	2496	ENSG00000198624	CCDC69	24487	positive
chr5	151201689	151205399	ENST00000355417	intron	2	-	3710	ENSG00000198624	CCDC69	24487	positive
chr5	151205476	151223922	ENST00000355417	intron	1	-	18446	ENSG00000198624	CCDC69	24487	positive
chr5	154863396	154865191	ENST00000285896	intron	2	+	1795	ENSG00000155508	CNOT8	9207	positive
chr5	154870823	154871729	ENST00000285896	intron	4	+	906	ENSG00000155508	CNOT8	9207	positive
chr5	154871875	154872540	ENST00000285896	intron	5	+	665	ENSG00000155508	CNOT8	9207	positive
chr5	154872652	154875289	ENST00000285896	intron	6	+	2637	ENSG00000155508	CNOT8	9207	positive
chr5	159203657	159209230	ENST00000424310	intron	1	-	5573	ENSG00000145860	RNF145	20853	positive
chr5	160094066	160118804	ENST00000307063	intron	1	-	24738	ENSG00000170234	PWWP2A	29406	positive
chr5	160403465	160404439	ENST00000297151	intron	15	-	974	ENSG00000164609	SLU7	16939	positive
chr5	163460739	163463855	ENST00000393915	intron	1	+	3116	ENSG00000072571	HMMR	5012	positive
chr5	163463955	163464722	ENST00000393915	intron	2	+	767	ENSG00000072571	HMMR	5012	positive
chr5	163464803	163467700	ENST00000393915	intron	3	+	2897	ENSG00000072571	HMMR	5012	positive
chr5	163467749	163469640	ENST00000393915	intron	4	+	1891	ENSG00000072571	HMMR	5012	positive
chr5	163469830	163471184	ENST00000393915	intron	5	+	1354	ENSG00000072571	HMMR	5012	positive
chr5	163471272	163471362	ENST00000393915	intron	6	+	90	ENSG00000072571	HMMR	5012	positive
chr5	163471464	163473178	ENST00000393915	intron	7	+	1714	ENSG00000072571	HMMR	5012	positive
chr5	163473254	163473378	ENST00000393915	intron	8	+	124	ENSG00000072571	HMMR	5012	positive
chr5	163473558	163474056	ENST00000393915	intron	9	+	498	ENSG00000072571	HMMR	5012	positive
chr5	163474206	163475457	ENST00000393915	intron	10	+	1251	ENSG00000072571	HMMR	5012	positive
chr5	163475673	163478683	ENST00000393915	intron	11	+	3010	ENSG00000072571	HMMR	5012	positive
chr5	163478801	163482641	ENST00000393915	intron	12	+	3840	ENSG00000072571	HMMR	5012	positive
chr5	163482789	163483019	ENST00000393915	intron	13	+	230	ENSG00000072571	HMMR	5012	positive
chr5	163483173	163483267	ENST00000393915	intron	14	+	94	ENSG00000072571	HMMR	5012	positive
chr5	163483368	163484068	ENST00000393915	intron	15	+	700	ENSG00000072571	HMMR	5012	positive
chr5	163484246	163490389	ENST00000393915	intron	16	+	6143	ENSG00000072571	HMMR	5012	positive
chr5	163490553	163491111	ENST00000393915	intron	17	+	558	ENSG00000072571	HMMR	5012	positive
chr5	168486544	168488601	ENST00000231572	intron	1	+	2057	ENSG00000113643	RARS1	9870	positive
chr5	168488737	168492658	ENST00000231572	intron	2	+	3921	ENSG00000113643	RARS1	9870	positive
chr5	168492848	168493893	ENST00000231572	intron	3	+	1045	ENSG00000113643	RARS1	9870	positive
chr5	168494003	168494549	ENST00000231572	intron	4	+	546	ENSG00000113643	RARS1	9870	positive
chr5	168494651	168495314	ENST00000231572	intron	5	+	663	ENSG00000113643	RARS1	9870	positive
chr5	168495437	168497227	ENST00000231572	intron	6	+	1790	ENSG00000113643	RARS1	9870	positive
chr5	168497349	168500590	ENST00000231572	intron	7	+	3241	ENSG00000113643	RARS1	9870	positive
chr5	168500721	168502000	ENST00000231572	intron	8	+	1279	ENSG00000113643	RARS1	9870	positive
chr5	168502106	168506020	ENST00000231572	intron	9	+	3914	ENSG00000113643	RARS1	9870	positive
chr5	169583890	169588393	ENST00000265295	intron	1	+	4503	ENSG00000040275	SPDL1	26010	positive
chr5	169588576	169591047	ENST00000265295	intron	2	+	2471	ENSG00000040275	SPDL1	26010	positive
chr5	169591225	169593353	ENST00000265295	intron	3	+	2128	ENSG00000040275	SPDL1	26010	positive
chr5	169593549	169594144	ENST00000265295	intron	4	+	595	ENSG00000040275	SPDL1	26010	positive
chr5	169594295	169594393	ENST00000265295	intron	5	+	98	ENSG00000040275	SPDL1	26010	positive
chr5	169594493	169594570	ENST00000265295	intron	6	+	77	ENSG00000040275	SPDL1	26010	positive
chr5	169594682	169596560	ENST00000265295	intron	7	+	1878	ENSG00000040275	SPDL1	26010	positive
chr5	169596702	169598475	ENST00000265295	intron	8	+	1773	ENSG00000040275	SPDL1	26010	positive
chr5	169598580	169598971	ENST00000265295	intron	9	+	391	ENSG00000040275	SPDL1	26010	positive
chr5	169599160	169601279	ENST00000265295	intron	10	+	2119	ENSG00000040275	SPDL1	26010	positive
chr5	169601626	169604059	ENST00000265295	intron	11	+	2433	ENSG00000040275	SPDL1	26010	positive
chr5	171388007	171390050	ENST00000296930	intron	1	+	2043	ENSG00000181163	NPM1	7910	positive
chr5	171390131	171391304	ENST00000296930	intron	2	+	1173	ENSG00000181163	NPM1	7910	positive
chr5	171391425	171391705	ENST00000296930	intron	3	+	280	ENSG00000181163	NPM1	7910	positive
chr5	171391800	171392709	ENST00000296930	intron	4	+	909	ENSG00000181163	NPM1	7910	positive
chr5	171392817	171392913	ENST00000296930	intron	5	+	96	ENSG00000181163	NPM1	7910	positive
chr5	171392979	171400152	ENST00000296930	intron	6	+	7173	ENSG00000181163	NPM1	7910	positive
chr5	171400211	171400838	ENST00000296930	intron	7	+	627	ENSG00000181163	NPM1	7910	positive
chr5	171400926	171405301	ENST00000296930	intron	8	+	4375	ENSG00000181163	NPM1	7910	positive
chr5	176347809	176347920	ENST00000298569	intron	8	-	111	ENSG00000122203	KIAA1191	29209	positive
chr5	176348064	176348249	ENST00000298569	intron	7	-	185	ENSG00000122203	KIAA1191	29209	positive
chr5	176348357	176350612	ENST00000298569	intron	6	-	2255	ENSG00000122203	KIAA1191	29209	positive
chr5	176350738	176352621	ENST00000298569	intron	5	-	1883	ENSG00000122203	KIAA1191	29209	positive
chr5	176352749	176355570	ENST00000298569	intron	4	-	2821	ENSG00000122203	KIAA1191	29209	positive
chr5	176355750	176359480	ENST00000298569	intron	3	-	3730	ENSG00000122203	KIAA1191	29209	positive
chr5	176359568	176359810	ENST00000298569	intron	2	-	242	ENSG00000122203	KIAA1191	29209	positive
chr5	176359919	176361601	ENST00000298569	intron	1	-	1682	ENSG00000122203	KIAA1191	29209	positive
chr5	176529091	176529287	ENST00000274811	intron	10	-	196	ENSG00000146083	RNF44	19180	positive
chr5	176529388	176529522	ENST00000274811	intron	9	-	134	ENSG00000146083	RNF44	19180	positive
chr5	176529645	176529730	ENST00000274811	intron	8	-	85	ENSG00000146083	RNF44	19180	positive
chr5	176529819	176530081	ENST00000274811	intron	7	-	262	ENSG00000146083	RNF44	19180	positive
chr5	176530207	176530581	ENST00000274811	intron	6	-	374	ENSG00000146083	RNF44	19180	positive
chr5	176530744	176530847	ENST00000274811	intron	5	-	103	ENSG00000146083	RNF44	19180	positive
chr5	177022914	177041125	ENST00000358149	intron	1	+	18211	ENSG00000113761	ZNF346	16403	positive
chr5	177041230	177041777	ENST00000358149	intron	2	+	547	ENSG00000113761	ZNF346	16403	positive
chr5	177041871	177044388	ENST00000358149	intron	3	+	2517	ENSG00000113761	ZNF346	16403	positive
chr5	177044534	177050750	ENST00000358149	intron	4	+	6216	ENSG00000113761	ZNF346	16403	positive
chr5	177050937	177062057	ENST00000358149	intron	5	+	11120	ENSG00000113761	ZNF346	16403	positive
chr5	177358070	177365962	ENST00000408923	intron	1	+	7892	ENSG00000169220	RGS14	9996	positive
chr5	177365985	177366176	ENST00000408923	intron	2	+	191	ENSG00000169220	RGS14	9996	positive
chr5	177366356	177366707	ENST00000408923	intron	3	+	351	ENSG00000169220	RGS14	9996	positive
chr5	177366801	177366890	ENST00000408923	intron	4	+	89	ENSG00000169220	RGS14	9996	positive
chr5	177367035	177367413	ENST00000408923	intron	5	+	378	ENSG00000169220	RGS14	9996	positive
chr5	177367558	177367713	ENST00000408923	intron	6	+	155	ENSG00000169220	RGS14	9996	positive
chr5	177367826	177368156	ENST00000408923	intron	7	+	330	ENSG00000169220	RGS14	9996	positive
chr5	177368267	177368716	ENST00000408923	intron	8	+	449	ENSG00000169220	RGS14	9996	positive
chr5	177370665	177370904	ENST00000408923	intron	10	+	239	ENSG00000169220	RGS14	9996	positive
chr5	177371032	177371164	ENST00000408923	intron	11	+	132	ENSG00000169220	RGS14	9996	positive
chr5	177371247	177371349	ENST00000408923	intron	12	+	102	ENSG00000169220	RGS14	9996	positive
chr5	177371397	177371474	ENST00000408923	intron	13	+	77	ENSG00000169220	RGS14	9996	positive
chr5	177371590	177371872	ENST00000408923	intron	14	+	282	ENSG00000169220	RGS14	9996	positive
chr5	177504661	177504742	ENST00000510898	intron	5	-	81	ENSG00000146094	DOK3	24583	positive
chr5	177504916	177505010	ENST00000510898	intron	4	-	94	ENSG00000146094	DOK3	24583	positive
chr5	177505111	177508236	ENST00000510898	intron	3	-	3125	ENSG00000146094	DOK3	24583	positive
chr5	177508543	177509474	ENST00000510898	intron	2	-	931	ENSG00000146094	DOK3	24583	positive
chr5	177509658	177509757	ENST00000510898	intron	1	-	99	ENSG00000146094	DOK3	24583	positive
chr5	177511928	177512095	ENST00000330503	intron	16	-	167	ENSG00000183258	DDX41	18674	positive
chr5	177512207	177512321	ENST00000330503	intron	15	-	114	ENSG00000183258	DDX41	18674	positive
chr5	177512394	177512495	ENST00000330503	intron	14	-	101	ENSG00000183258	DDX41	18674	positive
chr5	177512646	177512779	ENST00000330503	intron	13	-	133	ENSG00000183258	DDX41	18674	positive
chr5	177512877	177513010	ENST00000330503	intron	12	-	133	ENSG00000183258	DDX41	18674	positive
chr5	177513083	177513352	ENST00000330503	intron	11	-	269	ENSG00000183258	DDX41	18674	positive
chr5	177513485	177513684	ENST00000330503	intron	10	-	199	ENSG00000183258	DDX41	18674	positive
chr5	177513848	177514700	ENST00000330503	intron	9	-	852	ENSG00000183258	DDX41	18674	positive
chr5	177514838	177514915	ENST00000330503	intron	8	-	77	ENSG00000183258	DDX41	18674	positive
chr5	177515070	177515185	ENST00000330503	intron	7	-	115	ENSG00000183258	DDX41	18674	positive
chr5	177515259	177515684	ENST00000330503	intron	6	-	425	ENSG00000183258	DDX41	18674	positive
chr5	177515822	177515928	ENST00000330503	intron	5	-	106	ENSG00000183258	DDX41	18674	positive
chr5	177515990	177516118	ENST00000330503	intron	4	-	128	ENSG00000183258	DDX41	18674	positive
chr5	177516194	177516287	ENST00000330503	intron	3	-	93	ENSG00000183258	DDX41	18674	positive
chr5	177516448	177516724	ENST00000330503	intron	2	-	276	ENSG00000183258	DDX41	18674	positive
chr5	177516836	177516918	ENST00000330503	intron	1	-	82	ENSG00000183258	DDX41	18674	positive
chr5	178208916	178211889	ENST00000308158	intron	12	-	2973	ENSG00000175309	PHYKPL	28249	positive
chr5	178211971	178212972	ENST00000308158	intron	11	-	1001	ENSG00000175309	PHYKPL	28249	positive
chr5	178213104	178214795	ENST00000308158	intron	10	-	1691	ENSG00000175309	PHYKPL	28249	positive
chr5	178214886	178215275	ENST00000308158	intron	9	-	389	ENSG00000175309	PHYKPL	28249	positive
chr5	178215431	178222354	ENST00000308158	intron	8	-	6923	ENSG00000175309	PHYKPL	28249	positive
chr5	178222581	178222851	ENST00000308158	intron	7	-	270	ENSG00000175309	PHYKPL	28249	positive
chr5	178222935	178224447	ENST00000308158	intron	6	-	1512	ENSG00000175309	PHYKPL	28249	positive
chr5	178224565	178224641	ENST00000308158	intron	5	-	76	ENSG00000175309	PHYKPL	28249	positive
chr5	178224730	178225354	ENST00000308158	intron	4	-	624	ENSG00000175309	PHYKPL	28249	positive
chr5	178225430	178229939	ENST00000308158	intron	3	-	4509	ENSG00000175309	PHYKPL	28249	positive
chr5	178230100	178231404	ENST00000308158	intron	2	-	1304	ENSG00000175309	PHYKPL	28249	positive
chr5	178231524	178232491	ENST00000308158	intron	1	-	967	ENSG00000175309	PHYKPL	28249	positive
chr5	178860128	178860996	ENST00000322434	intron	1	+	868	ENSG00000178338	ZNF354B	17197	positive
chr5	178861081	178866243	ENST00000322434	intron	2	+	5162	ENSG00000178338	ZNF354B	17197	positive
chr5	178866371	178866975	ENST00000322434	intron	3	+	604	ENSG00000178338	ZNF354B	17197	positive
chr5	178867072	178882708	ENST00000322434	intron	4	+	15636	ENSG00000178338	ZNF354B	17197	positive
chr5	179615596	179616125	ENST00000356731	intron	11	-	529	ENSG00000169045	HNRNPH1	5041	positive
chr5	179616219	179616868	ENST00000356731	intron	10	-	649	ENSG00000169045	HNRNPH1	5041	positive
chr5	179617111	179617513	ENST00000356731	intron	8	-	402	ENSG00000169045	HNRNPH1	5041	positive
chr5	179617650	179617798	ENST00000356731	intron	7	-	148	ENSG00000169045	HNRNPH1	5041	positive
chr5	179617933	179617988	ENST00000356731	intron	6	-	55	ENSG00000169045	HNRNPH1	5041	positive
chr5	179618061	179618144	ENST00000356731	intron	5	-	83	ENSG00000169045	HNRNPH1	5041	positive
chr5	179621398	179623036	ENST00000356731	intron	1	-	1638	ENSG00000169045	HNRNPH1	5041	positive
chr5	179840960	179841906	ENST00000292586	intron	5	-	946	ENSG00000161010	MRNIP	30817	positive
chr5	179842065	179844151	ENST00000292586	intron	4	-	2086	ENSG00000161010	MRNIP	30817	positive
chr5	179844228	179847977	ENST00000292586	intron	3	-	3749	ENSG00000161010	MRNIP	30817	positive
chr5	179848067	179853377	ENST00000292586	intron	2	-	5310	ENSG00000161010	MRNIP	30817	positive
chr5	179853438	179858730	ENST00000292586	intron	1	-	5292	ENSG00000161010	MRNIP	30817	positive
chr5	179864129	179865253	ENST00000355235	intron	20	-	1124	ENSG00000197226	TBC1D9B	29097	positive
chr5	179865361	179865837	ENST00000355235	intron	19	-	476	ENSG00000197226	TBC1D9B	29097	positive
chr5	179865889	179867777	ENST00000355235	intron	18	-	1888	ENSG00000197226	TBC1D9B	29097	positive
chr5	179867850	179869768	ENST00000355235	intron	17	-	1918	ENSG00000197226	TBC1D9B	29097	positive
chr5	179869835	179870254	ENST00000355235	intron	16	-	419	ENSG00000197226	TBC1D9B	29097	positive
chr5	179870496	179871461	ENST00000355235	intron	15	-	965	ENSG00000197226	TBC1D9B	29097	positive
chr5	179871531	179872891	ENST00000355235	intron	14	-	1360	ENSG00000197226	TBC1D9B	29097	positive
chr5	179872991	179873118	ENST00000355235	intron	13	-	127	ENSG00000197226	TBC1D9B	29097	positive
chr5	179873249	179874901	ENST00000355235	intron	12	-	1652	ENSG00000197226	TBC1D9B	29097	positive
chr5	179875188	179875919	ENST00000355235	intron	11	-	731	ENSG00000197226	TBC1D9B	29097	positive
chr5	179876038	179878308	ENST00000355235	intron	10	-	2270	ENSG00000197226	TBC1D9B	29097	positive
chr5	179878524	179879046	ENST00000355235	intron	9	-	522	ENSG00000197226	TBC1D9B	29097	positive
chr5	179879198	179879627	ENST00000355235	intron	8	-	429	ENSG00000197226	TBC1D9B	29097	positive
chr5	179879790	179888102	ENST00000355235	intron	7	-	8312	ENSG00000197226	TBC1D9B	29097	positive
chr5	179888313	179891378	ENST00000355235	intron	6	-	3065	ENSG00000197226	TBC1D9B	29097	positive
chr5	179891587	179893208	ENST00000355235	intron	5	-	1621	ENSG00000197226	TBC1D9B	29097	positive
chr5	179893468	179894385	ENST00000355235	intron	4	-	917	ENSG00000197226	TBC1D9B	29097	positive
chr5	179894615	179899188	ENST00000355235	intron	3	-	4573	ENSG00000197226	TBC1D9B	29097	positive
chr5	179899308	179904701	ENST00000355235	intron	2	-	5393	ENSG00000197226	TBC1D9B	29097	positive
chr5	179904813	179907703	ENST00000355235	intron	1	-	2890	ENSG00000197226	TBC1D9B	29097	positive
chr6	83859858	83864174	ENST00000369681	intron	1	+	4316	ENSG00000065615	CYB5R4	20147	positive
chr6	83864329	83893521	ENST00000369681	intron	2	+	29192	ENSG00000065615	CYB5R4	20147	positive
chr6	83893623	83909008	ENST00000369681	intron	3	+	15385	ENSG00000065615	CYB5R4	20147	positive
chr6	83909091	83914415	ENST00000369681	intron	4	+	5324	ENSG00000065615	CYB5R4	20147	positive
chr6	83918066	83919396	ENST00000369681	intron	6	+	1330	ENSG00000065615	CYB5R4	20147	positive
chr6	83919455	83921081	ENST00000369681	intron	7	+	1626	ENSG00000065615	CYB5R4	20147	positive
chr6	83921176	83922437	ENST00000369681	intron	8	+	1261	ENSG00000065615	CYB5R4	20147	positive
chr6	83922471	83924469	ENST00000369681	intron	9	+	1998	ENSG00000065615	CYB5R4	20147	positive
chr6	83934736	83936223	ENST00000369681	intron	11	+	1487	ENSG00000065615	CYB5R4	20147	positive
chr6	83936377	83940055	ENST00000369681	intron	12	+	3678	ENSG00000065615	CYB5R4	20147	positive
chr6	83940207	83940514	ENST00000369681	intron	13	+	307	ENSG00000065615	CYB5R4	20147	positive
chr6	83940602	83955297	ENST00000369681	intron	14	+	14695	ENSG00000065615	CYB5R4	20147	positive
chr6	83955463	83959823	ENST00000369681	intron	15	+	4360	ENSG00000065615	CYB5R4	20147	positive
chr6	100509534	100509931	ENST00000369162	intron	41	-	397	ENSG00000112249	ASCC3	18697	positive
chr6	100510108	100512708	ENST00000369162	intron	40	-	2600	ENSG00000112249	ASCC3	18697	positive
chr6	100512919	100516179	ENST00000369162	intron	39	-	3260	ENSG00000112249	ASCC3	18697	positive
chr6	100516328	100517990	ENST00000369162	intron	38	-	1662	ENSG00000112249	ASCC3	18697	positive
chr6	100518143	100540162	ENST00000369162	intron	37	-	22019	ENSG00000112249	ASCC3	18697	positive
chr6	100540388	100589633	ENST00000369162	intron	36	-	49245	ENSG00000112249	ASCC3	18697	positive
chr6	100589769	100589947	ENST00000369162	intron	35	-	178	ENSG00000112249	ASCC3	18697	positive
chr6	100590060	100601809	ENST00000369162	intron	34	-	11749	ENSG00000112249	ASCC3	18697	positive
chr6	100601936	100605567	ENST00000369162	intron	33	-	3631	ENSG00000112249	ASCC3	18697	positive
chr6	100605701	100606739	ENST00000369162	intron	32	-	1038	ENSG00000112249	ASCC3	18697	positive
chr6	100606861	100606950	ENST00000369162	intron	31	-	89	ENSG00000112249	ASCC3	18697	positive
chr6	100607089	100625191	ENST00000369162	intron	30	-	18102	ENSG00000112249	ASCC3	18697	positive
chr6	100625335	100627589	ENST00000369162	intron	29	-	2254	ENSG00000112249	ASCC3	18697	positive
chr6	100627711	100627841	ENST00000369162	intron	28	-	130	ENSG00000112249	ASCC3	18697	positive
chr6	100627988	100629014	ENST00000369162	intron	27	-	1026	ENSG00000112249	ASCC3	18697	positive
chr6	100629182	100631127	ENST00000369162	intron	26	-	1945	ENSG00000112249	ASCC3	18697	positive
chr6	100631214	100638600	ENST00000369162	intron	25	-	7386	ENSG00000112249	ASCC3	18697	positive
chr6	100638822	100642580	ENST00000369162	intron	24	-	3758	ENSG00000112249	ASCC3	18697	positive
chr6	100642750	100644030	ENST00000369162	intron	23	-	1280	ENSG00000112249	ASCC3	18697	positive
chr6	100644130	100646614	ENST00000369162	intron	22	-	2484	ENSG00000112249	ASCC3	18697	positive
chr6	100646770	100647225	ENST00000369162	intron	21	-	455	ENSG00000112249	ASCC3	18697	positive
chr6	100647452	100650537	ENST00000369162	intron	20	-	3085	ENSG00000112249	ASCC3	18697	positive
chr6	100650715	100651559	ENST00000369162	intron	19	-	844	ENSG00000112249	ASCC3	18697	positive
chr6	100651647	100652724	ENST00000369162	intron	18	-	1077	ENSG00000112249	ASCC3	18697	positive
chr6	100652890	100655698	ENST00000369162	intron	17	-	2808	ENSG00000112249	ASCC3	18697	positive
chr6	100655819	100661805	ENST00000369162	intron	16	-	5986	ENSG00000112249	ASCC3	18697	positive
chr6	100662031	100662344	ENST00000369162	intron	15	-	313	ENSG00000112249	ASCC3	18697	positive
chr6	100662537	100679617	ENST00000369162	intron	14	-	17080	ENSG00000112249	ASCC3	18697	positive
chr6	100679753	100715461	ENST00000369162	intron	13	-	35708	ENSG00000112249	ASCC3	18697	positive
chr6	100715534	100718074	ENST00000369162	intron	12	-	2540	ENSG00000112249	ASCC3	18697	positive
chr6	100718252	100725538	ENST00000369162	intron	11	-	7286	ENSG00000112249	ASCC3	18697	positive
chr6	100725704	100766564	ENST00000369162	intron	10	-	40860	ENSG00000112249	ASCC3	18697	positive
chr6	100766706	100767144	ENST00000369162	intron	9	-	438	ENSG00000112249	ASCC3	18697	positive
chr6	100767346	100798712	ENST00000369162	intron	8	-	31366	ENSG00000112249	ASCC3	18697	positive
chr6	100798839	100799430	ENST00000369162	intron	7	-	591	ENSG00000112249	ASCC3	18697	positive
chr6	100799573	100800299	ENST00000369162	intron	6	-	726	ENSG00000112249	ASCC3	18697	positive
chr6	100800505	100805759	ENST00000369162	intron	5	-	5254	ENSG00000112249	ASCC3	18697	positive
chr6	100805881	100848147	ENST00000369162	intron	4	-	42266	ENSG00000112249	ASCC3	18697	positive
chr6	100848708	100864063	ENST00000369162	intron	3	-	15355	ENSG00000112249	ASCC3	18697	positive
chr6	100864215	100867907	ENST00000369162	intron	2	-	3692	ENSG00000112249	ASCC3	18697	positive
chr6	100868039	100881060	ENST00000369162	intron	1	-	13021	ENSG00000112249	ASCC3	18697	positive
chr6	125815405	125855019	ENST00000392477	intron	2	+	39614	ENSG00000111912	NCOA7	21081	positive
chr6	125855241	125874888	ENST00000392477	intron	3	+	19647	ENSG00000111912	NCOA7	21081	positive
chr6	125874969	125878262	ENST00000392477	intron	4	+	3293	ENSG00000111912	NCOA7	21081	positive
chr6	125878371	125881089	ENST00000392477	intron	5	+	2718	ENSG00000111912	NCOA7	21081	positive
chr6	125881204	125882425	ENST00000392477	intron	6	+	1221	ENSG00000111912	NCOA7	21081	positive
chr6	1930231	1959866	ENST00000380815	intron	6	-	29635	ENSG00000112699	GMDS	4369	positive
chr6	1959972	1960773	ENST00000380815	intron	5	-	801	ENSG00000112699	GMDS	4369	positive
chr6	1960967	2115770	ENST00000380815	intron	4	-	154803	ENSG00000112699	GMDS	4369	positive
chr6	2124732	2245320	ENST00000380815	intron	1	-	120588	ENSG00000112699	GMDS	4369	positive
chr6	6167619	6174579	ENST00000264870	intron	12	-	6960	ENSG00000124491	F13A1	3531	positive
chr6	6174868	6181987	ENST00000264870	intron	11	-	7119	ENSG00000124491	F13A1	3531	positive
chr6	6195886	6197222	ENST00000264870	intron	9	-	1336	ENSG00000124491	F13A1	3531	positive
chr6	6197327	6222032	ENST00000264870	intron	8	-	24705	ENSG00000124491	F13A1	3531	positive
chr6	6222172	6224685	ENST00000264870	intron	7	-	2513	ENSG00000124491	F13A1	3531	positive
chr6	6224861	6248311	ENST00000264870	intron	6	-	23450	ENSG00000124491	F13A1	3531	positive
chr6	6248420	6250810	ENST00000264870	intron	5	-	2390	ENSG00000124491	F13A1	3531	positive
chr6	6250930	6266557	ENST00000264870	intron	4	-	15627	ENSG00000124491	F13A1	3531	positive
chr6	6266810	6305350	ENST00000264870	intron	3	-	38540	ENSG00000124491	F13A1	3531	positive
chr6	6305540	6318534	ENST00000264870	intron	2	-	12994	ENSG00000124491	F13A1	3531	positive
chr6	6318683	6320586	ENST00000264870	intron	1	-	1903	ENSG00000124491	F13A1	3531	positive
chr6	20534575	20535350	ENST00000274695	intron	1	+	775	ENSG00000145996	CDKAL1	21050	positive
chr6	20535395	20546345	ENST00000274695	intron	2	+	10950	ENSG00000145996	CDKAL1	21050	positive
chr6	20546524	20548592	ENST00000274695	intron	3	+	2068	ENSG00000145996	CDKAL1	21050	positive
chr6	20548706	20649292	ENST00000274695	intron	4	+	100586	ENSG00000145996	CDKAL1	21050	positive
chr6	20649378	20739518	ENST00000274695	intron	5	+	90140	ENSG00000145996	CDKAL1	21050	positive
chr6	20739616	20758594	ENST00000274695	intron	6	+	18978	ENSG00000145996	CDKAL1	21050	positive
chr6	20758644	20781144	ENST00000274695	intron	7	+	22500	ENSG00000145996	CDKAL1	21050	positive
chr6	20781266	20846074	ENST00000274695	intron	8	+	64808	ENSG00000145996	CDKAL1	21050	positive
chr6	20846179	20955418	ENST00000274695	intron	9	+	109239	ENSG00000145996	CDKAL1	21050	positive
chr6	20955586	21000226	ENST00000274695	intron	10	+	44640	ENSG00000145996	CDKAL1	21050	positive
chr6	35575943	35576993	ENST00000357266	intron	10	-	1050	ENSG00000096060	FKBP5	3721	positive
chr6	56485472	56487103	ENST00000680361	intron	87	-	1631	ENSG00000151914	DST	1090	positive
chr6	56487274	56489489	ENST00000680361	intron	86	-	2215	ENSG00000151914	DST	1090	positive
chr6	56489610	56492226	ENST00000680361	intron	85	-	2616	ENSG00000151914	DST	1090	positive
chr6	56492434	56492933	ENST00000680361	intron	84	-	499	ENSG00000151914	DST	1090	positive
chr6	56493090	56494009	ENST00000680361	intron	83	-	919	ENSG00000151914	DST	1090	positive
chr6	56494181	56497378	ENST00000680361	intron	82	-	3197	ENSG00000151914	DST	1090	positive
chr6	56497508	56497855	ENST00000680361	intron	81	-	347	ENSG00000151914	DST	1090	positive
chr6	56498054	56501079	ENST00000680361	intron	80	-	3025	ENSG00000151914	DST	1090	positive
chr6	56501236	56501519	ENST00000680361	intron	79	-	283	ENSG00000151914	DST	1090	positive
chr6	56501694	56503996	ENST00000680361	intron	78	-	2302	ENSG00000151914	DST	1090	positive
chr6	56504099	56506442	ENST00000680361	intron	77	-	2343	ENSG00000151914	DST	1090	positive
chr6	56506545	56506666	ENST00000680361	intron	76	-	121	ENSG00000151914	DST	1090	positive
chr6	56506790	56508528	ENST00000680361	intron	75	-	1738	ENSG00000151914	DST	1090	positive
chr6	56508756	56509641	ENST00000680361	intron	74	-	885	ENSG00000151914	DST	1090	positive
chr6	56509874	56511196	ENST00000680361	intron	73	-	1322	ENSG00000151914	DST	1090	positive
chr6	56511401	56515449	ENST00000680361	intron	72	-	4048	ENSG00000151914	DST	1090	positive
chr6	56515669	56517197	ENST00000680361	intron	71	-	1528	ENSG00000151914	DST	1090	positive
chr6	56517306	56517500	ENST00000680361	intron	70	-	194	ENSG00000151914	DST	1090	positive
chr6	56517621	56526360	ENST00000680361	intron	69	-	8739	ENSG00000151914	DST	1090	positive
chr6	56526568	56527492	ENST00000680361	intron	68	-	924	ENSG00000151914	DST	1090	positive
chr6	56527735	56528840	ENST00000680361	intron	67	-	1105	ENSG00000151914	DST	1090	positive
chr6	56528926	56529447	ENST00000680361	intron	66	-	521	ENSG00000151914	DST	1090	positive
chr6	56529775	56529973	ENST00000680361	intron	65	-	198	ENSG00000151914	DST	1090	positive
chr6	56530134	56532343	ENST00000680361	intron	64	-	2209	ENSG00000151914	DST	1090	positive
chr6	56532511	56535121	ENST00000680361	intron	63	-	2610	ENSG00000151914	DST	1090	positive
chr6	56535293	56536778	ENST00000680361	intron	62	-	1485	ENSG00000151914	DST	1090	positive
chr6	56536941	56552183	ENST00000680361	intron	61	-	15242	ENSG00000151914	DST	1090	positive
chr6	56553656	56555344	ENST00000680361	intron	60	-	1688	ENSG00000151914	DST	1090	positive
chr6	56555841	56557318	ENST00000680361	intron	59	-	1477	ENSG00000151914	DST	1090	positive
chr6	56557519	56560293	ENST00000680361	intron	58	-	2774	ENSG00000151914	DST	1090	positive
chr6	56560424	56561307	ENST00000680361	intron	57	-	883	ENSG00000151914	DST	1090	positive
chr6	56561550	56562137	ENST00000680361	intron	56	-	587	ENSG00000151914	DST	1090	positive
chr6	56562201	56568468	ENST00000680361	intron	55	-	6267	ENSG00000151914	DST	1090	positive
chr6	56568596	56569855	ENST00000680361	intron	54	-	1259	ENSG00000151914	DST	1090	positive
chr6	56570013	56572099	ENST00000680361	intron	53	-	2086	ENSG00000151914	DST	1090	positive
chr6	56572267	56572746	ENST00000680361	intron	52	-	479	ENSG00000151914	DST	1090	positive
chr6	56573065	56573678	ENST00000680361	intron	51	-	613	ENSG00000151914	DST	1090	positive
chr6	56573888	56578813	ENST00000680361	intron	50	-	4925	ENSG00000151914	DST	1090	positive
chr6	56578938	56592181	ENST00000680361	intron	49	-	13243	ENSG00000151914	DST	1090	positive
chr6	56592359	56593662	ENST00000680361	intron	48	-	1303	ENSG00000151914	DST	1090	positive
chr6	56594194	56597739	ENST00000680361	intron	47	-	3545	ENSG00000151914	DST	1090	positive
chr6	56598007	56598475	ENST00000680361	intron	46	-	468	ENSG00000151914	DST	1090	positive
chr6	56598710	56600068	ENST00000680361	intron	45	-	1358	ENSG00000151914	DST	1090	positive
chr6	56610563	56611507	ENST00000680361	intron	38	-	944	ENSG00000151914	DST	1090	positive
chr6	56611597	56614355	ENST00000680361	intron	37	-	2758	ENSG00000151914	DST	1090	positive
chr6	56614485	56624529	ENST00000680361	intron	36	-	10044	ENSG00000151914	DST	1090	positive
chr6	56624629	56625156	ENST00000680361	intron	35	-	527	ENSG00000151914	DST	1090	positive
chr6	56625265	56627203	ENST00000680361	intron	34	-	1938	ENSG00000151914	DST	1090	positive
chr6	56627288	56627998	ENST00000680361	intron	33	-	710	ENSG00000151914	DST	1090	positive
chr6	56628162	56629249	ENST00000680361	intron	32	-	1087	ENSG00000151914	DST	1090	positive
chr6	56629444	56630244	ENST00000680361	intron	31	-	800	ENSG00000151914	DST	1090	positive
chr6	56630384	56631210	ENST00000680361	intron	30	-	826	ENSG00000151914	DST	1090	positive
chr6	56631390	56631882	ENST00000680361	intron	29	-	492	ENSG00000151914	DST	1090	positive
chr6	56632041	56632853	ENST00000680361	intron	28	-	812	ENSG00000151914	DST	1090	positive
chr6	56633038	56634131	ENST00000680361	intron	27	-	1093	ENSG00000151914	DST	1090	positive
chr6	56634259	56634461	ENST00000680361	intron	26	-	202	ENSG00000151914	DST	1090	positive
chr6	56634617	56634800	ENST00000680361	intron	25	-	183	ENSG00000151914	DST	1090	positive
chr6	56634954	56635588	ENST00000680361	intron	24	-	634	ENSG00000151914	DST	1090	positive
chr6	56635715	56636556	ENST00000680361	intron	23	-	841	ENSG00000151914	DST	1090	positive
chr6	56636653	56639258	ENST00000680361	intron	22	-	2605	ENSG00000151914	DST	1090	positive
chr6	56639364	56639449	ENST00000680361	intron	21	-	85	ENSG00000151914	DST	1090	positive
chr6	56639612	56639695	ENST00000680361	intron	20	-	83	ENSG00000151914	DST	1090	positive
chr6	56639774	56639928	ENST00000680361	intron	19	-	154	ENSG00000151914	DST	1090	positive
chr6	56640058	56640142	ENST00000680361	intron	18	-	84	ENSG00000151914	DST	1090	positive
chr6	56640606	56641946	ENST00000680361	intron	17	-	1340	ENSG00000151914	DST	1090	positive
chr6	56642102	56642409	ENST00000680361	intron	16	-	307	ENSG00000151914	DST	1090	positive
chr6	56642504	56645865	ENST00000680361	intron	15	-	3361	ENSG00000151914	DST	1090	positive
chr6	56645994	56646086	ENST00000680361	intron	14	-	92	ENSG00000151914	DST	1090	positive
chr6	56646183	56648569	ENST00000680361	intron	13	-	2386	ENSG00000151914	DST	1090	positive
chr6	56648690	56650925	ENST00000680361	intron	12	-	2235	ENSG00000151914	DST	1090	positive
chr6	56651033	56651131	ENST00000680361	intron	11	-	98	ENSG00000151914	DST	1090	positive
chr6	56651245	56670640	ENST00000680361	intron	10	-	19395	ENSG00000151914	DST	1090	positive
chr6	56670808	56699652	ENST00000680361	intron	9	-	28844	ENSG00000151914	DST	1090	positive
chr6	56699746	56701887	ENST00000680361	intron	8	-	2141	ENSG00000151914	DST	1090	positive
chr6	56704370	56735227	ENST00000680361	intron	5	-	30857	ENSG00000151914	DST	1090	positive
chr6	56735290	56851396	ENST00000680361	intron	4	-	116106	ENSG00000151914	DST	1090	positive
chr6	56851605	56900420	ENST00000680361	intron	3	-	48815	ENSG00000151914	DST	1090	positive
chr6	56900622	56953784	ENST00000680361	intron	2	-	53162	ENSG00000151914	DST	1090	positive
chr6	56953820	56954406	ENST00000680361	intron	1	-	586	ENSG00000151914	DST	1090	positive
chr6	104729765	104730302	ENST00000262903	intron	23	-	537	ENSG00000085382	HACE1	21033	positive
chr6	104730417	104744159	ENST00000262903	intron	22	-	13742	ENSG00000085382	HACE1	21033	positive
chr6	104744231	104744511	ENST00000262903	intron	21	-	280	ENSG00000085382	HACE1	21033	positive
chr6	104744611	104750340	ENST00000262903	intron	20	-	5729	ENSG00000085382	HACE1	21033	positive
chr6	104750473	104771192	ENST00000262903	intron	19	-	20719	ENSG00000085382	HACE1	21033	positive
chr6	104771390	104771924	ENST00000262903	intron	18	-	534	ENSG00000085382	HACE1	21033	positive
chr6	104772075	104776740	ENST00000262903	intron	17	-	4665	ENSG00000085382	HACE1	21033	positive
chr6	104777318	104784085	ENST00000262903	intron	14	-	6767	ENSG00000085382	HACE1	21033	positive
chr6	104784174	104784416	ENST00000262903	intron	13	-	242	ENSG00000085382	HACE1	21033	positive
chr6	144285822	144291736	ENST00000367545	intron	1	+	5914	ENSG00000152818	UTRN	12635	positive
chr6	144291908	144403122	ENST00000367545	intron	2	+	111214	ENSG00000152818	UTRN	12635	positive
chr6	144403185	144421877	ENST00000367545	intron	3	+	18692	ENSG00000152818	UTRN	12635	positive
chr6	144421971	144423548	ENST00000367545	intron	4	+	1577	ENSG00000152818	UTRN	12635	positive
chr6	144423627	144423985	ENST00000367545	intron	5	+	358	ENSG00000152818	UTRN	12635	positive
chr6	144424079	144426286	ENST00000367545	intron	6	+	2207	ENSG00000152818	UTRN	12635	positive
chr6	144426460	144428777	ENST00000367545	intron	7	+	2317	ENSG00000152818	UTRN	12635	positive
chr6	144428894	144429580	ENST00000367545	intron	8	+	686	ENSG00000152818	UTRN	12635	positive
chr6	144429742	144435934	ENST00000367545	intron	9	+	6192	ENSG00000152818	UTRN	12635	positive
chr6	144436139	144437564	ENST00000367545	intron	10	+	1425	ENSG00000152818	UTRN	12635	positive
chr6	144437747	144438744	ENST00000367545	intron	11	+	997	ENSG00000152818	UTRN	12635	positive
chr6	144438896	144440351	ENST00000367545	intron	12	+	1455	ENSG00000152818	UTRN	12635	positive
chr6	144440472	144444280	ENST00000367545	intron	13	+	3808	ENSG00000152818	UTRN	12635	positive
chr6	144444383	144447210	ENST00000367545	intron	14	+	2827	ENSG00000152818	UTRN	12635	positive
chr6	144447319	144447601	ENST00000367545	intron	15	+	282	ENSG00000152818	UTRN	12635	positive
chr6	144447782	144448599	ENST00000367545	intron	16	+	817	ENSG00000152818	UTRN	12635	positive
chr6	144448770	144451369	ENST00000367545	intron	17	+	2599	ENSG00000152818	UTRN	12635	positive
chr6	144451494	144453781	ENST00000367545	intron	18	+	2287	ENSG00000152818	UTRN	12635	positive
chr6	144453870	144458769	ENST00000367545	intron	19	+	4899	ENSG00000152818	UTRN	12635	positive
chr6	144459012	144459173	ENST00000367545	intron	20	+	161	ENSG00000152818	UTRN	12635	positive
chr6	144459355	144461196	ENST00000367545	intron	21	+	1841	ENSG00000152818	UTRN	12635	positive
chr6	144461343	144462653	ENST00000367545	intron	22	+	1310	ENSG00000152818	UTRN	12635	positive
chr6	144462867	144473719	ENST00000367545	intron	23	+	10852	ENSG00000152818	UTRN	12635	positive
chr6	144473834	144474603	ENST00000367545	intron	24	+	769	ENSG00000152818	UTRN	12635	positive
chr6	144474760	144479811	ENST00000367545	intron	25	+	5051	ENSG00000152818	UTRN	12635	positive
chr6	144479983	144482208	ENST00000367545	intron	26	+	2225	ENSG00000152818	UTRN	12635	positive
chr6	144482389	144485384	ENST00000367545	intron	27	+	2995	ENSG00000152818	UTRN	12635	positive
chr6	144485520	144487547	ENST00000367545	intron	28	+	2027	ENSG00000152818	UTRN	12635	positive
chr6	144487698	144488672	ENST00000367545	intron	29	+	974	ENSG00000152818	UTRN	12635	positive
chr6	144488835	144490070	ENST00000367545	intron	30	+	1235	ENSG00000152818	UTRN	12635	positive
chr6	144490200	144490928	ENST00000367545	intron	31	+	728	ENSG00000152818	UTRN	12635	positive
chr6	144491103	144493300	ENST00000367545	intron	32	+	2197	ENSG00000152818	UTRN	12635	positive
chr6	144493457	144499256	ENST00000367545	intron	33	+	5799	ENSG00000152818	UTRN	12635	positive
chr6	144499428	144510943	ENST00000367545	intron	34	+	11515	ENSG00000152818	UTRN	12635	positive
chr6	144511124	144513908	ENST00000367545	intron	35	+	2784	ENSG00000152818	UTRN	12635	positive
chr6	144514038	144514649	ENST00000367545	intron	36	+	611	ENSG00000152818	UTRN	12635	positive
chr6	144514821	144516228	ENST00000367545	intron	37	+	1407	ENSG00000152818	UTRN	12635	positive
chr6	144516388	144516810	ENST00000367545	intron	38	+	422	ENSG00000152818	UTRN	12635	positive
chr6	144516949	144521979	ENST00000367545	intron	39	+	5030	ENSG00000152818	UTRN	12635	positive
chr6	144522172	144523015	ENST00000367545	intron	40	+	843	ENSG00000152818	UTRN	12635	positive
chr6	144523189	144531051	ENST00000367545	intron	41	+	7862	ENSG00000152818	UTRN	12635	positive
chr6	144531203	144533084	ENST00000367545	intron	42	+	1881	ENSG00000152818	UTRN	12635	positive
chr6	144533261	144537581	ENST00000367545	intron	43	+	4320	ENSG00000152818	UTRN	12635	positive
chr6	144537718	144539293	ENST00000367545	intron	44	+	1575	ENSG00000152818	UTRN	12635	positive
chr6	144539444	144542794	ENST00000367545	intron	45	+	3350	ENSG00000152818	UTRN	12635	positive
chr6	144542871	144548639	ENST00000367545	intron	46	+	5768	ENSG00000152818	UTRN	12635	positive
chr6	144548855	144550964	ENST00000367545	intron	47	+	2109	ENSG00000152818	UTRN	12635	positive
chr6	144551083	144554687	ENST00000367545	intron	48	+	3604	ENSG00000152818	UTRN	12635	positive
chr6	144554894	144557156	ENST00000367545	intron	49	+	2262	ENSG00000152818	UTRN	12635	positive
chr6	144557312	144577098	ENST00000367545	intron	50	+	19786	ENSG00000152818	UTRN	12635	positive
chr6	144577289	144678405	ENST00000367545	intron	51	+	101116	ENSG00000152818	UTRN	12635	positive
chr6	144678579	144700086	ENST00000367545	intron	52	+	21507	ENSG00000152818	UTRN	12635	positive
chr6	144700244	144730356	ENST00000367545	intron	53	+	30112	ENSG00000152818	UTRN	12635	positive
chr6	144730487	144748245	ENST00000367545	intron	54	+	17758	ENSG00000152818	UTRN	12635	positive
chr6	144748515	144751805	ENST00000367545	intron	55	+	3290	ENSG00000152818	UTRN	12635	positive
chr6	144751953	144754719	ENST00000367545	intron	56	+	2766	ENSG00000152818	UTRN	12635	positive
chr6	144754799	144757928	ENST00000367545	intron	57	+	3129	ENSG00000152818	UTRN	12635	positive
chr6	144757990	144771906	ENST00000367545	intron	58	+	13916	ENSG00000152818	UTRN	12635	positive
chr6	144771969	144774289	ENST00000367545	intron	59	+	2320	ENSG00000152818	UTRN	12635	positive
chr6	144774365	144781921	ENST00000367545	intron	60	+	7556	ENSG00000152818	UTRN	12635	positive
chr6	144782124	144789193	ENST00000367545	intron	61	+	7069	ENSG00000152818	UTRN	12635	positive
chr6	144789280	144793833	ENST00000367545	intron	62	+	4553	ENSG00000152818	UTRN	12635	positive
chr6	144793992	144797823	ENST00000367545	intron	63	+	3831	ENSG00000152818	UTRN	12635	positive
chr6	144797991	144803035	ENST00000367545	intron	64	+	5044	ENSG00000152818	UTRN	12635	positive
chr6	158314269	158413064	ENST00000367097	intron	1	+	98795	ENSG00000130338	TULP4	15530	positive
chr6	158413194	158429735	ENST00000367097	intron	2	+	16541	ENSG00000130338	TULP4	15530	positive
chr6	163478897	163534981	ENST00000361752	intron	3	+	56084	ENSG00000112531	QKI	21100	positive
chr6	163535126	163561981	ENST00000361752	intron	4	+	26855	ENSG00000112531	QKI	21100	positive
chr6	163562070	163563419	ENST00000361752	intron	5	+	1349	ENSG00000112531	QKI	21100	positive
chr6	163566796	163570693	ENST00000361752	intron	7	+	3897	ENSG00000112531	QKI	21100	positive
chr6	391810	393097	ENST00000380956	intron	1	+	1287	ENSG00000137265	IRF4	6119	positive
chr6	393369	394820	ENST00000380956	intron	2	+	1451	ENSG00000137265	IRF4	6119	positive
chr6	395008	395846	ENST00000380956	intron	3	+	838	ENSG00000137265	IRF4	6119	positive
chr6	395936	397107	ENST00000380956	intron	4	+	1171	ENSG00000137265	IRF4	6119	positive
chr6	397253	398827	ENST00000380956	intron	5	+	1574	ENSG00000137265	IRF4	6119	positive
chr6	398936	401423	ENST00000380956	intron	6	+	2487	ENSG00000137265	IRF4	6119	positive
chr6	401778	405017	ENST00000380956	intron	7	+	3239	ENSG00000137265	IRF4	6119	positive
chr6	405131	407454	ENST00000380956	intron	8	+	2323	ENSG00000137265	IRF4	6119	positive
chr6	4021467	4031558	ENST00000337659	intron	1	+	10091	ENSG00000112739	PRPF4B	17346	positive
chr6	4032756	4037396	ENST00000337659	intron	2	+	4640	ENSG00000112739	PRPF4B	17346	positive
chr6	4037571	4040771	ENST00000337659	intron	3	+	3200	ENSG00000112739	PRPF4B	17346	positive
chr6	4040928	4042486	ENST00000337659	intron	4	+	1558	ENSG00000112739	PRPF4B	17346	positive
chr6	4042569	4043812	ENST00000337659	intron	5	+	1243	ENSG00000112739	PRPF4B	17346	positive
chr6	4044024	4047174	ENST00000337659	intron	6	+	3150	ENSG00000112739	PRPF4B	17346	positive
chr6	4047249	4049015	ENST00000337659	intron	7	+	1766	ENSG00000112739	PRPF4B	17346	positive
chr6	4049107	4049731	ENST00000337659	intron	8	+	624	ENSG00000112739	PRPF4B	17346	positive
chr6	4049880	4051956	ENST00000337659	intron	9	+	2076	ENSG00000112739	PRPF4B	17346	positive
chr6	4052095	4052719	ENST00000337659	intron	10	+	624	ENSG00000112739	PRPF4B	17346	positive
chr6	4052874	4056320	ENST00000337659	intron	11	+	3446	ENSG00000112739	PRPF4B	17346	positive
chr6	4056436	4057035	ENST00000337659	intron	12	+	599	ENSG00000112739	PRPF4B	17346	positive
chr6	4057188	4058727	ENST00000337659	intron	13	+	1539	ENSG00000112739	PRPF4B	17346	positive
chr6	4058815	4060412	ENST00000337659	intron	14	+	1597	ENSG00000112739	PRPF4B	17346	positive
chr6	7108061	7176654	ENST00000379938	intron	1	+	68593	ENSG00000124782	RREB1	10449	positive
chr6	7176774	7181123	ENST00000379938	intron	2	+	4349	ENSG00000124782	RREB1	10449	positive
chr6	7182083	7187433	ENST00000379938	intron	4	+	5350	ENSG00000124782	RREB1	10449	positive
chr6	7187524	7189158	ENST00000379938	intron	5	+	1634	ENSG00000124782	RREB1	10449	positive
chr6	7189323	7210803	ENST00000379938	intron	6	+	21480	ENSG00000124782	RREB1	10449	positive
chr6	7210949	7211572	ENST00000379938	intron	7	+	623	ENSG00000124782	RREB1	10449	positive
chr6	7211710	7226466	ENST00000379938	intron	8	+	14756	ENSG00000124782	RREB1	10449	positive
chr6	7226657	7228996	ENST00000379938	intron	9	+	2339	ENSG00000124782	RREB1	10449	positive
chr6	12015669	12089183	ENST00000379388	intron	2	+	73514	ENSG00000095951	HIVEP1	4920	positive
chr6	12089238	12119889	ENST00000379388	intron	3	+	30651	ENSG00000095951	HIVEP1	4920	positive
chr6	12125871	12129758	ENST00000379388	intron	4	+	3887	ENSG00000095951	HIVEP1	4920	positive
chr6	12129893	12130766	ENST00000379388	intron	5	+	873	ENSG00000095951	HIVEP1	4920	positive
chr6	12130943	12135790	ENST00000379388	intron	6	+	4847	ENSG00000095951	HIVEP1	4920	positive
chr6	13365663	13486637	ENST00000379287	intron	1	-	120974	ENSG00000145990	GFOD1	21096	positive
chr6	15246585	15374116	ENST00000341776	intron	1	+	127531	ENSG00000008083	JARID2	6196	positive
chr6	15374253	15410223	ENST00000341776	intron	2	+	35970	ENSG00000008083	JARID2	6196	positive
chr6	15410366	15452005	ENST00000341776	intron	3	+	41639	ENSG00000008083	JARID2	6196	positive
chr6	15452176	15468541	ENST00000341776	intron	4	+	16365	ENSG00000008083	JARID2	6196	positive
chr6	15468719	15487306	ENST00000341776	intron	5	+	18587	ENSG00000008083	JARID2	6196	positive
chr6	15487543	15496131	ENST00000341776	intron	6	+	8588	ENSG00000008083	JARID2	6196	positive
chr6	15497171	15500906	ENST00000341776	intron	7	+	3735	ENSG00000008083	JARID2	6196	positive
chr6	15501410	15504499	ENST00000341776	intron	8	+	3089	ENSG00000008083	JARID2	6196	positive
chr6	15504593	15507135	ENST00000341776	intron	9	+	2542	ENSG00000008083	JARID2	6196	positive
chr6	15507255	15507345	ENST00000341776	intron	10	+	90	ENSG00000008083	JARID2	6196	positive
chr6	15507417	15508339	ENST00000341776	intron	11	+	922	ENSG00000008083	JARID2	6196	positive
chr6	15627476	15637743	ENST00000344537	intron	4	-	10267	ENSG00000047579	DTNBP1	17328	positive
chr6	15637805	15651312	ENST00000344537	intron	3	-	13507	ENSG00000047579	DTNBP1	17328	positive
chr6	15651364	15652086	ENST00000344537	intron	2	-	722	ENSG00000047579	DTNBP1	17328	positive
chr6	15652141	15662813	ENST00000344537	intron	1	-	10672	ENSG00000047579	DTNBP1	17328	positive
chr6	17616182	17616526	ENST00000262077	intron	21	-	344	ENSG00000124789	NUP153	8062	positive
chr6	17616696	17624560	ENST00000262077	intron	20	-	7864	ENSG00000124789	NUP153	8062	positive
chr6	17624834	17625807	ENST00000262077	intron	19	-	973	ENSG00000124789	NUP153	8062	positive
chr6	17626165	17628654	ENST00000262077	intron	18	-	2489	ENSG00000124789	NUP153	8062	positive
chr6	17629540	17632649	ENST00000262077	intron	17	-	3109	ENSG00000124789	NUP153	8062	positive
chr6	17632845	17637152	ENST00000262077	intron	16	-	4307	ENSG00000124789	NUP153	8062	positive
chr6	17637771	17639938	ENST00000262077	intron	15	-	2167	ENSG00000124789	NUP153	8062	positive
chr6	17640065	17646066	ENST00000262077	intron	14	-	6001	ENSG00000124789	NUP153	8062	positive
chr6	17646155	17647806	ENST00000262077	intron	13	-	1651	ENSG00000124789	NUP153	8062	positive
chr6	17647906	17649162	ENST00000262077	intron	12	-	1256	ENSG00000124789	NUP153	8062	positive
chr6	17649301	17661652	ENST00000262077	intron	11	-	12351	ENSG00000124789	NUP153	8062	positive
chr6	17661780	17662017	ENST00000262077	intron	10	-	237	ENSG00000124789	NUP153	8062	positive
chr6	17662071	17665238	ENST00000262077	intron	9	-	3167	ENSG00000124789	NUP153	8062	positive
chr6	17665386	17668974	ENST00000262077	intron	8	-	3588	ENSG00000124789	NUP153	8062	positive
chr6	17669029	17669292	ENST00000262077	intron	7	-	263	ENSG00000124789	NUP153	8062	positive
chr6	17669338	17669429	ENST00000262077	intron	6	-	91	ENSG00000124789	NUP153	8062	positive
chr6	17669547	17674904	ENST00000262077	intron	5	-	5357	ENSG00000124789	NUP153	8062	positive
chr6	17675034	17675228	ENST00000262077	intron	4	-	194	ENSG00000124789	NUP153	8062	positive
chr6	17675369	17675521	ENST00000262077	intron	3	-	152	ENSG00000124789	NUP153	8062	positive
chr6	17675771	17688395	ENST00000262077	intron	2	-	12624	ENSG00000124789	NUP153	8062	positive
chr6	17688619	17706276	ENST00000262077	intron	1	-	17657	ENSG00000124789	NUP153	8062	positive
chr6	18155572	18155882	ENST00000650836	intron	1	+	310	ENSG00000165097	KDM1B	21577	positive
chr6	18155927	18159882	ENST00000650836	intron	2	+	3955	ENSG00000165097	KDM1B	21577	positive
chr6	18159983	18161326	ENST00000650836	intron	3	+	1343	ENSG00000165097	KDM1B	21577	positive
chr6	18161455	18162834	ENST00000650836	intron	4	+	1379	ENSG00000165097	KDM1B	21577	positive
chr6	18162925	18166266	ENST00000650836	intron	5	+	3341	ENSG00000165097	KDM1B	21577	positive
chr6	18166379	18171362	ENST00000650836	intron	6	+	4983	ENSG00000165097	KDM1B	21577	positive
chr6	18171480	18185771	ENST00000650836	intron	7	+	14291	ENSG00000165097	KDM1B	21577	positive
chr6	18185811	18187791	ENST00000650836	intron	8	+	1980	ENSG00000165097	KDM1B	21577	positive
chr6	18188003	18191196	ENST00000650836	intron	9	+	3193	ENSG00000165097	KDM1B	21577	positive
chr6	18191382	18197056	ENST00000650836	intron	10	+	5674	ENSG00000165097	KDM1B	21577	positive
chr6	18197234	18197586	ENST00000650836	intron	11	+	352	ENSG00000165097	KDM1B	21577	positive
chr6	18197662	18200438	ENST00000650836	intron	12	+	2776	ENSG00000165097	KDM1B	21577	positive
chr6	18200577	18201485	ENST00000650836	intron	13	+	908	ENSG00000165097	KDM1B	21577	positive
chr6	18201658	18205536	ENST00000650836	intron	14	+	3878	ENSG00000165097	KDM1B	21577	positive
chr6	18205665	18207397	ENST00000650836	intron	15	+	1732	ENSG00000165097	KDM1B	21577	positive
chr6	18207530	18208131	ENST00000650836	intron	16	+	601	ENSG00000165097	KDM1B	21577	positive
chr6	18208207	18212487	ENST00000650836	intron	17	+	4280	ENSG00000165097	KDM1B	21577	positive
chr6	18212605	18213655	ENST00000650836	intron	18	+	1050	ENSG00000165097	KDM1B	21577	positive
chr6	18213782	18215006	ENST00000650836	intron	19	+	1224	ENSG00000165097	KDM1B	21577	positive
chr6	18215130	18217732	ENST00000650836	intron	20	+	2602	ENSG00000165097	KDM1B	21577	positive
chr6	18217886	18221908	ENST00000650836	intron	21	+	4022	ENSG00000165097	KDM1B	21577	positive
chr6	20481426	20482761	ENST00000346618	intron	3	+	1335	ENSG00000112242	E2F3	3115	positive
chr6	20482921	20486688	ENST00000346618	intron	4	+	3767	ENSG00000112242	E2F3	3115	positive
chr6	20486804	20488112	ENST00000346618	intron	5	+	1308	ENSG00000112242	E2F3	3115	positive
chr6	20488249	20490167	ENST00000346618	intron	6	+	1918	ENSG00000112242	E2F3	3115	positive
chr6	24806474	24809716	ENST00000643898	intron	21	-	3242	ENSG00000111913	RIPOR2	13872	positive
chr6	24809808	24818541	ENST00000643898	intron	20	-	8733	ENSG00000111913	RIPOR2	13872	positive
chr6	24818626	24825225	ENST00000643898	intron	19	-	6599	ENSG00000111913	RIPOR2	13872	positive
chr6	24825429	24828136	ENST00000643898	intron	18	-	2707	ENSG00000111913	RIPOR2	13872	positive
chr6	24828296	24830508	ENST00000643898	intron	17	-	2212	ENSG00000111913	RIPOR2	13872	positive
chr6	24830671	24832255	ENST00000643898	intron	16	-	1584	ENSG00000111913	RIPOR2	13872	positive
chr6	24832392	24835702	ENST00000643898	intron	15	-	3310	ENSG00000111913	RIPOR2	13872	positive
chr6	24835872	24839090	ENST00000643898	intron	14	-	3218	ENSG00000111913	RIPOR2	13872	positive
chr6	24839273	24842861	ENST00000643898	intron	13	-	3588	ENSG00000111913	RIPOR2	13872	positive
chr6	24843555	24848024	ENST00000643898	intron	12	-	4469	ENSG00000111913	RIPOR2	13872	positive
chr6	24848155	24849801	ENST00000643898	intron	11	-	1646	ENSG00000111913	RIPOR2	13872	positive
chr6	24849951	24850596	ENST00000643898	intron	10	-	645	ENSG00000111913	RIPOR2	13872	positive
chr6	24850723	24852574	ENST00000643898	intron	9	-	1851	ENSG00000111913	RIPOR2	13872	positive
chr6	24852619	24860972	ENST00000643898	intron	8	-	8353	ENSG00000111913	RIPOR2	13872	positive
chr6	24861037	24865300	ENST00000643898	intron	7	-	4263	ENSG00000111913	RIPOR2	13872	positive
chr6	24865451	24869093	ENST00000643898	intron	6	-	3642	ENSG00000111913	RIPOR2	13872	positive
chr6	24869148	24870865	ENST00000643898	intron	5	-	1717	ENSG00000111913	RIPOR2	13872	positive
chr6	24870890	24872880	ENST00000643898	intron	4	-	1990	ENSG00000111913	RIPOR2	13872	positive
chr6	24872960	24873643	ENST00000643898	intron	3	-	683	ENSG00000111913	RIPOR2	13872	positive
chr6	24873800	24875690	ENST00000643898	intron	2	-	1890	ENSG00000111913	RIPOR2	13872	positive
chr6	24875818	24935837	ENST00000643898	intron	1	-	60019	ENSG00000111913	RIPOR2	13872	positive
chr6	25279836	25284811	ENST00000329474	intron	1	+	4975	ENSG00000079691	CARMIL1	21581	positive
chr6	25284910	25420113	ENST00000329474	intron	2	+	135203	ENSG00000079691	CARMIL1	21581	positive
chr6	25420165	25426500	ENST00000329474	intron	3	+	6335	ENSG00000079691	CARMIL1	21581	positive
chr6	25426561	25435482	ENST00000329474	intron	4	+	8921	ENSG00000079691	CARMIL1	21581	positive
chr6	25435605	25449897	ENST00000329474	intron	5	+	14292	ENSG00000079691	CARMIL1	21581	positive
chr6	25449996	25450338	ENST00000329474	intron	6	+	342	ENSG00000079691	CARMIL1	21581	positive
chr6	25450410	25450637	ENST00000329474	intron	7	+	227	ENSG00000079691	CARMIL1	21581	positive
chr6	25450712	25465872	ENST00000329474	intron	8	+	15160	ENSG00000079691	CARMIL1	21581	positive
chr6	25465949	25471168	ENST00000329474	intron	9	+	5219	ENSG00000079691	CARMIL1	21581	positive
chr6	25471258	25472426	ENST00000329474	intron	10	+	1168	ENSG00000079691	CARMIL1	21581	positive
chr6	25472522	25482256	ENST00000329474	intron	11	+	9734	ENSG00000079691	CARMIL1	21581	positive
chr6	25482344	25488481	ENST00000329474	intron	12	+	6137	ENSG00000079691	CARMIL1	21581	positive
chr6	25488586	25491731	ENST00000329474	intron	13	+	3145	ENSG00000079691	CARMIL1	21581	positive
chr6	25491810	25491947	ENST00000329474	intron	14	+	137	ENSG00000079691	CARMIL1	21581	positive
chr6	25492025	25495110	ENST00000329474	intron	15	+	3085	ENSG00000079691	CARMIL1	21581	positive
chr6	25495216	25500165	ENST00000329474	intron	16	+	4949	ENSG00000079691	CARMIL1	21581	positive
chr6	25500236	25509655	ENST00000329474	intron	17	+	9419	ENSG00000079691	CARMIL1	21581	positive
chr6	25509738	25510506	ENST00000329474	intron	18	+	768	ENSG00000079691	CARMIL1	21581	positive
chr6	25510607	25510707	ENST00000329474	intron	19	+	100	ENSG00000079691	CARMIL1	21581	positive
chr6	25510763	25515674	ENST00000329474	intron	20	+	4911	ENSG00000079691	CARMIL1	21581	positive
chr6	25515848	25517346	ENST00000329474	intron	21	+	1498	ENSG00000079691	CARMIL1	21581	positive
chr6	25517416	25520243	ENST00000329474	intron	22	+	2827	ENSG00000079691	CARMIL1	21581	positive
chr6	25520338	25528794	ENST00000329474	intron	23	+	8456	ENSG00000079691	CARMIL1	21581	positive
chr6	25528894	25537854	ENST00000329474	intron	24	+	8960	ENSG00000079691	CARMIL1	21581	positive
chr6	25537984	25539946	ENST00000329474	intron	25	+	1962	ENSG00000079691	CARMIL1	21581	positive
chr6	25540079	25550909	ENST00000329474	intron	26	+	10830	ENSG00000079691	CARMIL1	21581	positive
chr6	25551086	25554008	ENST00000329474	intron	27	+	2922	ENSG00000079691	CARMIL1	21581	positive
chr6	25554097	25556700	ENST00000329474	intron	28	+	2603	ENSG00000079691	CARMIL1	21581	positive
chr6	25556851	25580923	ENST00000329474	intron	29	+	24072	ENSG00000079691	CARMIL1	21581	positive
chr6	25580991	25581242	ENST00000329474	intron	30	+	251	ENSG00000079691	CARMIL1	21581	positive
chr6	25581440	25594414	ENST00000329474	intron	31	+	12974	ENSG00000079691	CARMIL1	21581	positive
chr6	25594528	25600313	ENST00000329474	intron	32	+	5785	ENSG00000079691	CARMIL1	21581	positive
chr6	33665214	33665834	ENST00000605930	intron	13	+	620	ENSG00000096433	ITPR3	6182	positive
chr6	33665977	33667128	ENST00000605930	intron	14	+	1151	ENSG00000096433	ITPR3	6182	positive
chr6	33667291	33667791	ENST00000605930	intron	15	+	500	ENSG00000096433	ITPR3	6182	positive
chr6	33667965	33668514	ENST00000605930	intron	16	+	549	ENSG00000096433	ITPR3	6182	positive
chr6	33668635	33668973	ENST00000605930	intron	17	+	338	ENSG00000096433	ITPR3	6182	positive
chr6	33669157	33670324	ENST00000605930	intron	18	+	1167	ENSG00000096433	ITPR3	6182	positive
chr6	33670577	33670670	ENST00000605930	intron	19	+	93	ENSG00000096433	ITPR3	6182	positive
chr6	33670816	33671164	ENST00000605930	intron	20	+	348	ENSG00000096433	ITPR3	6182	positive
chr6	33671307	33672028	ENST00000605930	intron	21	+	721	ENSG00000096433	ITPR3	6182	positive
chr6	33672229	33673590	ENST00000605930	intron	22	+	1361	ENSG00000096433	ITPR3	6182	positive
chr6	33673721	33674207	ENST00000605930	intron	23	+	486	ENSG00000096433	ITPR3	6182	positive
chr6	33674266	33675690	ENST00000605930	intron	24	+	1424	ENSG00000096433	ITPR3	6182	positive
chr6	33675857	33676767	ENST00000605930	intron	25	+	910	ENSG00000096433	ITPR3	6182	positive
chr6	33676933	33677014	ENST00000605930	intron	26	+	81	ENSG00000096433	ITPR3	6182	positive
chr6	33677090	33677503	ENST00000605930	intron	27	+	413	ENSG00000096433	ITPR3	6182	positive
chr6	33677630	33678420	ENST00000605930	intron	28	+	790	ENSG00000096433	ITPR3	6182	positive
chr6	33678544	33678638	ENST00000605930	intron	29	+	94	ENSG00000096433	ITPR3	6182	positive
chr6	33678840	33679881	ENST00000605930	intron	30	+	1041	ENSG00000096433	ITPR3	6182	positive
chr6	33680134	33680328	ENST00000605930	intron	31	+	194	ENSG00000096433	ITPR3	6182	positive
chr6	33680455	33680554	ENST00000605930	intron	32	+	99	ENSG00000096433	ITPR3	6182	positive
chr6	33680681	33682523	ENST00000605930	intron	33	+	1842	ENSG00000096433	ITPR3	6182	positive
chr6	33682645	33683206	ENST00000605930	intron	34	+	561	ENSG00000096433	ITPR3	6182	positive
chr6	33683398	33684019	ENST00000605930	intron	35	+	621	ENSG00000096433	ITPR3	6182	positive
chr6	33684169	33684356	ENST00000605930	intron	36	+	187	ENSG00000096433	ITPR3	6182	positive
chr6	33684466	33684597	ENST00000605930	intron	37	+	131	ENSG00000096433	ITPR3	6182	positive
chr6	33684689	33684773	ENST00000605930	intron	38	+	84	ENSG00000096433	ITPR3	6182	positive
chr6	33684944	33685358	ENST00000605930	intron	39	+	414	ENSG00000096433	ITPR3	6182	positive
chr6	33685534	33685642	ENST00000605930	intron	40	+	108	ENSG00000096433	ITPR3	6182	positive
chr6	33685828	33686052	ENST00000605930	intron	41	+	224	ENSG00000096433	ITPR3	6182	positive
chr6	33686254	33686408	ENST00000605930	intron	42	+	154	ENSG00000096433	ITPR3	6182	positive
chr6	33686520	33687008	ENST00000605930	intron	43	+	488	ENSG00000096433	ITPR3	6182	positive
chr6	33687105	33687225	ENST00000605930	intron	44	+	120	ENSG00000096433	ITPR3	6182	positive
chr6	33687328	33687477	ENST00000605930	intron	45	+	149	ENSG00000096433	ITPR3	6182	positive
chr6	33687565	33688056	ENST00000605930	intron	46	+	491	ENSG00000096433	ITPR3	6182	positive
chr6	33688168	33688238	ENST00000605930	intron	47	+	70	ENSG00000096433	ITPR3	6182	positive
chr6	33688432	33688655	ENST00000605930	intron	48	+	223	ENSG00000096433	ITPR3	6182	positive
chr6	33688782	33689237	ENST00000605930	intron	49	+	455	ENSG00000096433	ITPR3	6182	positive
chr6	33689411	33690033	ENST00000605930	intron	50	+	622	ENSG00000096433	ITPR3	6182	positive
chr6	33690199	33690916	ENST00000605930	intron	51	+	717	ENSG00000096433	ITPR3	6182	positive
chr6	33691110	33691614	ENST00000605930	intron	52	+	504	ENSG00000096433	ITPR3	6182	positive
chr6	33691720	33691800	ENST00000605930	intron	53	+	80	ENSG00000096433	ITPR3	6182	positive
chr6	33691929	33692727	ENST00000605930	intron	54	+	798	ENSG00000096433	ITPR3	6182	positive
chr6	33692894	33693544	ENST00000605930	intron	55	+	650	ENSG00000096433	ITPR3	6182	positive
chr6	33693706	33694923	ENST00000605930	intron	56	+	1217	ENSG00000096433	ITPR3	6182	positive
chr6	33695086	33695711	ENST00000605930	intron	57	+	625	ENSG00000096433	ITPR3	6182	positive
chr6	34792295	34821652	ENST00000192788	intron	1	+	29357	ENSG00000065060	UHRF1BP1	21216	positive
chr6	34821816	34821916	ENST00000192788	intron	2	+	100	ENSG00000065060	UHRF1BP1	21216	positive
chr6	34821956	34823256	ENST00000192788	intron	3	+	1300	ENSG00000065060	UHRF1BP1	21216	positive
chr6	34823349	34834216	ENST00000192788	intron	4	+	10867	ENSG00000065060	UHRF1BP1	21216	positive
chr6	34834407	34834720	ENST00000192788	intron	5	+	313	ENSG00000065060	UHRF1BP1	21216	positive
chr6	34834862	34835293	ENST00000192788	intron	6	+	431	ENSG00000065060	UHRF1BP1	21216	positive
chr6	34835465	34836155	ENST00000192788	intron	7	+	690	ENSG00000065060	UHRF1BP1	21216	positive
chr6	34836349	34855616	ENST00000192788	intron	8	+	19267	ENSG00000065060	UHRF1BP1	21216	positive
chr6	34855704	34856238	ENST00000192788	intron	9	+	534	ENSG00000065060	UHRF1BP1	21216	positive
chr6	34856410	34856789	ENST00000192788	intron	10	+	379	ENSG00000065060	UHRF1BP1	21216	positive
chr6	34856930	34857328	ENST00000192788	intron	11	+	398	ENSG00000065060	UHRF1BP1	21216	positive
chr6	34857471	34857723	ENST00000192788	intron	12	+	252	ENSG00000065060	UHRF1BP1	21216	positive
chr6	34857918	34858123	ENST00000192788	intron	13	+	205	ENSG00000065060	UHRF1BP1	21216	positive
chr6	34859572	34864001	ENST00000192788	intron	14	+	4429	ENSG00000065060	UHRF1BP1	21216	positive
chr6	35835489	35838336	ENST00000373825	intron	15	-	2847	ENSG00000096063	SRPK1	11305	positive
chr6	35838430	35842534	ENST00000373825	intron	14	-	4104	ENSG00000096063	SRPK1	11305	positive
chr6	35842605	35857260	ENST00000373825	intron	13	-	14655	ENSG00000096063	SRPK1	11305	positive
chr6	35857369	35869009	ENST00000373825	intron	12	-	11640	ENSG00000096063	SRPK1	11305	positive
chr6	35869111	35869481	ENST00000373825	intron	11	-	370	ENSG00000096063	SRPK1	11305	positive
chr6	35869902	35870280	ENST00000373825	intron	10	-	378	ENSG00000096063	SRPK1	11305	positive
chr6	35870495	35870933	ENST00000373825	intron	9	-	438	ENSG00000096063	SRPK1	11305	positive
chr6	35870960	35872562	ENST00000373825	intron	8	-	1602	ENSG00000096063	SRPK1	11305	positive
chr6	35872729	35874232	ENST00000373825	intron	7	-	1503	ENSG00000096063	SRPK1	11305	positive
chr6	35874340	35886723	ENST00000373825	intron	6	-	12383	ENSG00000096063	SRPK1	11305	positive
chr6	35886812	35888023	ENST00000373825	intron	5	-	1211	ENSG00000096063	SRPK1	11305	positive
chr6	35888112	35888814	ENST00000373825	intron	4	-	702	ENSG00000096063	SRPK1	11305	positive
chr6	35888924	35890894	ENST00000373825	intron	3	-	1970	ENSG00000096063	SRPK1	11305	positive
chr6	35891014	35920467	ENST00000373825	intron	2	-	29453	ENSG00000096063	SRPK1	11305	positive
chr6	35920529	35921043	ENST00000373825	intron	1	-	514	ENSG00000096063	SRPK1	11305	positive
chr6	36028274	36052698	ENST00000229794	intron	1	+	24424	ENSG00000112062	MAPK14	6876	positive
chr6	36052829	36059288	ENST00000229794	intron	2	+	6459	ENSG00000112062	MAPK14	6876	positive
chr6	36059348	36072872	ENST00000229794	intron	3	+	13524	ENSG00000112062	MAPK14	6876	positive
chr6	36072985	36073690	ENST00000229794	intron	4	+	705	ENSG00000112062	MAPK14	6876	positive
chr6	36073721	36074048	ENST00000229794	intron	5	+	327	ENSG00000112062	MAPK14	6876	positive
chr6	36074097	36075847	ENST00000229794	intron	6	+	1750	ENSG00000112062	MAPK14	6876	positive
chr6	36075963	36076536	ENST00000229794	intron	7	+	573	ENSG00000112062	MAPK14	6876	positive
chr6	36102650	36107454	ENST00000229794	intron	10	+	4804	ENSG00000112062	MAPK14	6876	positive
chr6	36107629	36108379	ENST00000229794	intron	11	+	750	ENSG00000112062	MAPK14	6876	positive
chr6	36743763	36744267	ENST00000244751	intron	19	-	504	ENSG00000124772	CPNE5	2318	positive
chr6	36744326	36745047	ENST00000244751	intron	18	-	721	ENSG00000124772	CPNE5	2318	positive
chr6	36745151	36745387	ENST00000244751	intron	17	-	236	ENSG00000124772	CPNE5	2318	positive
chr6	36745516	36746395	ENST00000244751	intron	16	-	879	ENSG00000124772	CPNE5	2318	positive
chr6	37354276	37360445	ENST00000373479	intron	1	+	6169	ENSG00000112130	RNF8	10071	positive
chr6	37360575	37368483	ENST00000373479	intron	2	+	7908	ENSG00000112130	RNF8	10071	positive
chr6	42228670	42232680	ENST00000372922	intron	17	-	4010	ENSG00000124496	TRERF1	18273	positive
chr6	42232893	42236204	ENST00000372922	intron	16	-	3311	ENSG00000124496	TRERF1	18273	positive
chr6	42236412	42243247	ENST00000372922	intron	15	-	6835	ENSG00000124496	TRERF1	18273	positive
chr6	42243362	42246455	ENST00000372922	intron	14	-	3093	ENSG00000124496	TRERF1	18273	positive
chr6	42254927	42256727	ENST00000372922	intron	12	-	1800	ENSG00000124496	TRERF1	18273	positive
chr6	42256832	42256962	ENST00000372922	intron	11	-	130	ENSG00000124496	TRERF1	18273	positive
chr6	42257103	42258134	ENST00000372922	intron	10	-	1031	ENSG00000124496	TRERF1	18273	positive
chr6	42258202	42259338	ENST00000372922	intron	9	-	1136	ENSG00000124496	TRERF1	18273	positive
chr6	42264855	42265750	ENST00000372922	intron	6	-	895	ENSG00000124496	TRERF1	18273	positive
chr6	42265798	42268153	ENST00000372922	intron	5	-	2355	ENSG00000124496	TRERF1	18273	positive
chr6	42564398	42573733	ENST00000372901	intron	1	+	9335	ENSG00000024048	UBR2	21289	positive
chr6	42573994	42592150	ENST00000372901	intron	2	+	18156	ENSG00000024048	UBR2	21289	positive
chr6	42592230	42594190	ENST00000372901	intron	3	+	1960	ENSG00000024048	UBR2	21289	positive
chr6	42594305	42603587	ENST00000372901	intron	4	+	9282	ENSG00000024048	UBR2	21289	positive
chr6	42603719	42605720	ENST00000372901	intron	5	+	2001	ENSG00000024048	UBR2	21289	positive
chr6	42605860	42606588	ENST00000372901	intron	6	+	728	ENSG00000024048	UBR2	21289	positive
chr6	42606652	42612170	ENST00000372901	intron	7	+	5518	ENSG00000024048	UBR2	21289	positive
chr6	42612292	42615070	ENST00000372901	intron	8	+	2778	ENSG00000024048	UBR2	21289	positive
chr6	42615179	42616001	ENST00000372901	intron	9	+	822	ENSG00000024048	UBR2	21289	positive
chr6	42616091	42617408	ENST00000372901	intron	10	+	1317	ENSG00000024048	UBR2	21289	positive
chr6	42617508	42632551	ENST00000372901	intron	11	+	15043	ENSG00000024048	UBR2	21289	positive
chr6	42632716	42632804	ENST00000372901	intron	12	+	88	ENSG00000024048	UBR2	21289	positive
chr6	42635547	42637010	ENST00000372901	intron	14	+	1463	ENSG00000024048	UBR2	21289	positive
chr6	42637195	42640208	ENST00000372901	intron	15	+	3013	ENSG00000024048	UBR2	21289	positive
chr6	42640271	42641581	ENST00000372901	intron	16	+	1310	ENSG00000024048	UBR2	21289	positive
chr6	42641693	42642415	ENST00000372901	intron	17	+	722	ENSG00000024048	UBR2	21289	positive
chr6	42642482	42644213	ENST00000372901	intron	18	+	1731	ENSG00000024048	UBR2	21289	positive
chr6	42644337	42644472	ENST00000372901	intron	19	+	135	ENSG00000024048	UBR2	21289	positive
chr6	42644537	42645465	ENST00000372901	intron	20	+	928	ENSG00000024048	UBR2	21289	positive
chr6	42645591	42648117	ENST00000372901	intron	21	+	2526	ENSG00000024048	UBR2	21289	positive
chr6	42648171	42650283	ENST00000372901	intron	22	+	2112	ENSG00000024048	UBR2	21289	positive
chr6	42650387	42652022	ENST00000372901	intron	23	+	1635	ENSG00000024048	UBR2	21289	positive
chr6	42652072	42652490	ENST00000372901	intron	24	+	418	ENSG00000024048	UBR2	21289	positive
chr6	42652646	42655620	ENST00000372901	intron	25	+	2974	ENSG00000024048	UBR2	21289	positive
chr6	42655724	42658023	ENST00000372901	intron	26	+	2299	ENSG00000024048	UBR2	21289	positive
chr6	42658134	42658239	ENST00000372901	intron	27	+	105	ENSG00000024048	UBR2	21289	positive
chr6	42658321	42658645	ENST00000372901	intron	28	+	324	ENSG00000024048	UBR2	21289	positive
chr6	42658825	42659655	ENST00000372901	intron	29	+	830	ENSG00000024048	UBR2	21289	positive
chr6	42659856	42662183	ENST00000372901	intron	30	+	2327	ENSG00000024048	UBR2	21289	positive
chr6	42860357	42862509	ENST00000314073	intron	11	+	2152	ENSG00000112624	BICRAL	21111	positive
chr6	42862613	42864658	ENST00000314073	intron	12	+	2045	ENSG00000112624	BICRAL	21111	positive
chr6	44301267	44301380	ENST00000244571	intron	20	-	113	ENSG00000124608	AARS2	21022	positive
chr6	44301465	44302059	ENST00000244571	intron	19	-	594	ENSG00000124608	AARS2	21022	positive
chr6	44302171	44302390	ENST00000244571	intron	18	-	219	ENSG00000124608	AARS2	21022	positive
chr6	44302514	44302801	ENST00000244571	intron	17	-	287	ENSG00000124608	AARS2	21022	positive
chr6	44303176	44303285	ENST00000244571	intron	15	-	109	ENSG00000124608	AARS2	21022	positive
chr6	44303424	44304180	ENST00000244571	intron	14	-	756	ENSG00000124608	AARS2	21022	positive
chr6	44304322	44304419	ENST00000244571	intron	13	-	97	ENSG00000124608	AARS2	21022	positive
chr6	44304534	44304644	ENST00000244571	intron	12	-	110	ENSG00000124608	AARS2	21022	positive
chr6	44304818	44305053	ENST00000244571	intron	11	-	235	ENSG00000124608	AARS2	21022	positive
chr6	44305199	44305652	ENST00000244571	intron	10	-	453	ENSG00000124608	AARS2	21022	positive
chr6	44305787	44306279	ENST00000244571	intron	9	-	492	ENSG00000124608	AARS2	21022	positive
chr6	44306392	44306493	ENST00000244571	intron	8	-	101	ENSG00000124608	AARS2	21022	positive
chr6	44306533	44306922	ENST00000244571	intron	7	-	389	ENSG00000124608	AARS2	21022	positive
chr6	44307032	44307248	ENST00000244571	intron	6	-	216	ENSG00000124608	AARS2	21022	positive
chr6	44307395	44310298	ENST00000244571	intron	5	-	2903	ENSG00000124608	AARS2	21022	positive
chr6	44310444	44310993	ENST00000244571	intron	4	-	549	ENSG00000124608	AARS2	21022	positive
chr6	44311162	44311389	ENST00000244571	intron	3	-	227	ENSG00000124608	AARS2	21022	positive
chr6	44311536	44312071	ENST00000244571	intron	2	-	535	ENSG00000124608	AARS2	21022	positive
chr6	44312264	44313080	ENST00000244571	intron	1	-	816	ENSG00000124608	AARS2	21022	positive
chr6	47478249	47503279	ENST00000359314	intron	1	+	25030	ENSG00000198087	CD2AP	14258	positive
chr6	47503441	47533601	ENST00000359314	intron	2	+	30160	ENSG00000198087	CD2AP	14258	positive
chr6	47533756	47544605	ENST00000359314	intron	3	+	10849	ENSG00000198087	CD2AP	14258	positive
chr6	47544707	47554645	ENST00000359314	intron	4	+	9938	ENSG00000198087	CD2AP	14258	positive
chr6	47554767	47574063	ENST00000359314	intron	5	+	19296	ENSG00000198087	CD2AP	14258	positive
chr6	47574252	47576523	ENST00000359314	intron	6	+	2271	ENSG00000198087	CD2AP	14258	positive
chr6	47576603	47577008	ENST00000359314	intron	7	+	405	ENSG00000198087	CD2AP	14258	positive
chr6	47577104	47579384	ENST00000359314	intron	8	+	2280	ENSG00000198087	CD2AP	14258	positive
chr6	47579490	47580863	ENST00000359314	intron	9	+	1373	ENSG00000198087	CD2AP	14258	positive
chr6	47580901	47582002	ENST00000359314	intron	10	+	1101	ENSG00000198087	CD2AP	14258	positive
chr6	47582066	47595860	ENST00000359314	intron	11	+	13794	ENSG00000198087	CD2AP	14258	positive
chr6	47596027	47599300	ENST00000359314	intron	12	+	3273	ENSG00000198087	CD2AP	14258	positive
chr6	47599444	47606164	ENST00000359314	intron	13	+	6720	ENSG00000198087	CD2AP	14258	positive
chr6	47606278	47607926	ENST00000359314	intron	14	+	1648	ENSG00000198087	CD2AP	14258	positive
chr6	47608029	47609122	ENST00000359314	intron	15	+	1093	ENSG00000198087	CD2AP	14258	positive
chr6	47609305	47612472	ENST00000359314	intron	16	+	3167	ENSG00000198087	CD2AP	14258	positive
chr6	47612537	47624185	ENST00000359314	intron	17	+	11648	ENSG00000198087	CD2AP	14258	positive
chr6	53269271	53270592	ENST00000304434	intron	7	-	1321	ENSG00000012660	ELOVL5	21308	positive
chr6	53270728	53273219	ENST00000304434	intron	6	-	2491	ENSG00000012660	ELOVL5	21308	positive
chr6	53273345	53275089	ENST00000304434	intron	5	-	1744	ENSG00000012660	ELOVL5	21308	positive
chr6	53275262	53276178	ENST00000304434	intron	4	-	916	ENSG00000012660	ELOVL5	21308	positive
chr6	53276257	53291775	ENST00000304434	intron	3	-	15518	ENSG00000012660	ELOVL5	21308	positive
chr6	53291964	53295641	ENST00000304434	intron	2	-	3677	ENSG00000012660	ELOVL5	21308	positive
chr6	53795416	53842109	ENST00000370888	intron	1	+	46693	ENSG00000137269	LRRC1	14307	positive
chr6	57090275	57090810	ENST00000370706	intron	1	+	535	ENSG00000112200	ZNF451	21091	positive
chr6	57090895	57099060	ENST00000370706	intron	2	+	8165	ENSG00000112200	ZNF451	21091	positive
chr6	57099142	57124733	ENST00000370706	intron	3	+	25591	ENSG00000112200	ZNF451	21091	positive
chr6	57124860	57128728	ENST00000370706	intron	4	+	3868	ENSG00000112200	ZNF451	21091	positive
chr6	57128841	57133041	ENST00000370706	intron	5	+	4200	ENSG00000112200	ZNF451	21091	positive
chr6	57133193	57134743	ENST00000370706	intron	6	+	1550	ENSG00000112200	ZNF451	21091	positive
chr6	57134871	57141301	ENST00000370706	intron	7	+	6430	ENSG00000112200	ZNF451	21091	positive
chr6	57141456	57141947	ENST00000370706	intron	8	+	491	ENSG00000112200	ZNF451	21091	positive
chr6	57142096	57147089	ENST00000370706	intron	9	+	4993	ENSG00000112200	ZNF451	21091	positive
chr6	57148694	57150718	ENST00000370706	intron	10	+	2024	ENSG00000112200	ZNF451	21091	positive
chr6	57150863	57152220	ENST00000370706	intron	11	+	1357	ENSG00000112200	ZNF451	21091	positive
chr6	57152352	57153860	ENST00000370706	intron	12	+	1508	ENSG00000112200	ZNF451	21091	positive
chr6	57154048	57161083	ENST00000370706	intron	13	+	7035	ENSG00000112200	ZNF451	21091	positive
chr6	57161153	57168422	ENST00000370706	intron	14	+	7269	ENSG00000112200	ZNF451	21091	positive
chr6	63636151	63646526	ENST00000262043	intron	1	+	10375	ENSG00000118482	PHF3	8921	positive
chr6	63646796	63679999	ENST00000262043	intron	2	+	33203	ENSG00000118482	PHF3	8921	positive
chr6	63680162	63684128	ENST00000262043	intron	3	+	3966	ENSG00000118482	PHF3	8921	positive
chr6	63685912	63691736	ENST00000262043	intron	4	+	5824	ENSG00000118482	PHF3	8921	positive
chr6	63692044	63694580	ENST00000262043	intron	5	+	2536	ENSG00000118482	PHF3	8921	positive
chr6	63694765	63698222	ENST00000262043	intron	6	+	3457	ENSG00000118482	PHF3	8921	positive
chr6	63698368	63698448	ENST00000262043	intron	7	+	80	ENSG00000118482	PHF3	8921	positive
chr6	63698606	63700349	ENST00000262043	intron	8	+	1743	ENSG00000118482	PHF3	8921	positive
chr6	63700467	63702507	ENST00000262043	intron	9	+	2040	ENSG00000118482	PHF3	8921	positive
chr6	63702640	63703535	ENST00000262043	intron	10	+	895	ENSG00000118482	PHF3	8921	positive
chr6	63703672	63706028	ENST00000262043	intron	11	+	2356	ENSG00000118482	PHF3	8921	positive
chr6	63706225	63706728	ENST00000262043	intron	12	+	503	ENSG00000118482	PHF3	8921	positive
chr6	63706877	63709150	ENST00000262043	intron	13	+	2273	ENSG00000118482	PHF3	8921	positive
chr6	63709241	63711166	ENST00000262043	intron	14	+	1925	ENSG00000118482	PHF3	8921	positive
chr6	63711363	63711585	ENST00000262043	intron	15	+	222	ENSG00000118482	PHF3	8921	positive
chr6	69749409	69752258	ENST00000649934	intron	4	-	2849	ENSG00000168216	LMBRD1	23038	positive
chr6	69752357	69780493	ENST00000649934	intron	3	-	28136	ENSG00000168216	LMBRD1	23038	positive
chr6	69780555	69790295	ENST00000649934	intron	2	-	9740	ENSG00000168216	LMBRD1	23038	positive
chr6	69866641	69879535	ENST00000620364	intron	1	+	12894	ENSG00000082293	COL19A1	2196	positive
chr6	69879659	69898947	ENST00000620364	intron	2	+	19288	ENSG00000082293	COL19A1	2196	positive
chr6	69899023	69900238	ENST00000620364	intron	3	+	1215	ENSG00000082293	COL19A1	2196	positive
chr6	69900339	69927908	ENST00000620364	intron	4	+	27569	ENSG00000082293	COL19A1	2196	positive
chr6	69928033	69929424	ENST00000620364	intron	5	+	1391	ENSG00000082293	COL19A1	2196	positive
chr6	69929701	69932782	ENST00000620364	intron	6	+	3081	ENSG00000082293	COL19A1	2196	positive
chr6	69932864	69936784	ENST00000620364	intron	7	+	3920	ENSG00000082293	COL19A1	2196	positive
chr6	69936911	69938037	ENST00000620364	intron	8	+	1126	ENSG00000082293	COL19A1	2196	positive
chr6	69938101	69959995	ENST00000620364	intron	9	+	21894	ENSG00000082293	COL19A1	2196	positive
chr6	69960041	69962825	ENST00000620364	intron	10	+	2784	ENSG00000082293	COL19A1	2196	positive
chr6	69962871	70023626	ENST00000620364	intron	11	+	60755	ENSG00000082293	COL19A1	2196	positive
chr6	70023681	70034244	ENST00000620364	intron	12	+	10563	ENSG00000082293	COL19A1	2196	positive
chr6	70034299	70035903	ENST00000620364	intron	13	+	1604	ENSG00000082293	COL19A1	2196	positive
chr6	70035940	70068422	ENST00000620364	intron	14	+	32482	ENSG00000082293	COL19A1	2196	positive
chr6	70068477	70102168	ENST00000620364	intron	15	+	33691	ENSG00000082293	COL19A1	2196	positive
chr6	70102223	70121879	ENST00000620364	intron	16	+	19656	ENSG00000082293	COL19A1	2196	positive
chr6	70121943	70130181	ENST00000620364	intron	17	+	8238	ENSG00000082293	COL19A1	2196	positive
chr6	70130224	70137684	ENST00000620364	intron	18	+	7460	ENSG00000082293	COL19A1	2196	positive
chr6	70137748	70140953	ENST00000620364	intron	19	+	3205	ENSG00000082293	COL19A1	2196	positive
chr6	70140990	70141892	ENST00000620364	intron	20	+	902	ENSG00000082293	COL19A1	2196	positive
chr6	70141929	70142022	ENST00000620364	intron	21	+	93	ENSG00000082293	COL19A1	2196	positive
chr6	70142077	70142766	ENST00000620364	intron	22	+	689	ENSG00000082293	COL19A1	2196	positive
chr6	70144264	70144917	ENST00000620364	intron	24	+	653	ENSG00000082293	COL19A1	2196	positive
chr6	70145008	70146658	ENST00000620364	intron	25	+	1650	ENSG00000082293	COL19A1	2196	positive
chr6	70146704	70146811	ENST00000620364	intron	26	+	107	ENSG00000082293	COL19A1	2196	positive
chr6	70146890	70149703	ENST00000620364	intron	27	+	2813	ENSG00000082293	COL19A1	2196	positive
chr6	70149740	70149850	ENST00000620364	intron	28	+	110	ENSG00000082293	COL19A1	2196	positive
chr6	70149905	70149991	ENST00000620364	intron	29	+	86	ENSG00000082293	COL19A1	2196	positive
chr6	70150046	70151396	ENST00000620364	intron	30	+	1350	ENSG00000082293	COL19A1	2196	positive
chr6	70151439	70156126	ENST00000620364	intron	31	+	4687	ENSG00000082293	COL19A1	2196	positive
chr6	70156232	70156315	ENST00000620364	intron	32	+	83	ENSG00000082293	COL19A1	2196	positive
chr6	70156370	70156669	ENST00000620364	intron	33	+	299	ENSG00000082293	COL19A1	2196	positive
chr6	70156724	70161899	ENST00000620364	intron	34	+	5175	ENSG00000082293	COL19A1	2196	positive
chr6	70161954	70163342	ENST00000620364	intron	35	+	1388	ENSG00000082293	COL19A1	2196	positive
chr6	70163397	70165940	ENST00000620364	intron	36	+	2543	ENSG00000082293	COL19A1	2196	positive
chr6	70165986	70168024	ENST00000620364	intron	37	+	2038	ENSG00000082293	COL19A1	2196	positive
chr6	70168076	70168170	ENST00000620364	intron	38	+	94	ENSG00000082293	COL19A1	2196	positive
chr6	70168216	70168654	ENST00000620364	intron	39	+	438	ENSG00000082293	COL19A1	2196	positive
chr6	70168682	70171963	ENST00000620364	intron	40	+	3281	ENSG00000082293	COL19A1	2196	positive
chr6	70172018	70176519	ENST00000620364	intron	41	+	4501	ENSG00000082293	COL19A1	2196	positive
chr6	70176565	70180311	ENST00000620364	intron	42	+	3746	ENSG00000082293	COL19A1	2196	positive
chr6	70180357	70180460	ENST00000620364	intron	43	+	103	ENSG00000082293	COL19A1	2196	positive
chr6	70180524	70184702	ENST00000620364	intron	44	+	4178	ENSG00000082293	COL19A1	2196	positive
chr6	70184739	70184870	ENST00000620364	intron	45	+	131	ENSG00000082293	COL19A1	2196	positive
chr6	70184916	70188074	ENST00000620364	intron	46	+	3158	ENSG00000082293	COL19A1	2196	positive
chr6	70188246	70190314	ENST00000620364	intron	47	+	2068	ENSG00000082293	COL19A1	2196	positive
chr6	70190382	70199607	ENST00000620364	intron	48	+	9225	ENSG00000082293	COL19A1	2196	positive
chr6	70199737	70206900	ENST00000620364	intron	49	+	7163	ENSG00000082293	COL19A1	2196	positive
chr6	70206979	70207146	ENST00000620364	intron	50	+	167	ENSG00000082293	COL19A1	2196	positive
chr6	70413703	70415290	ENST00000418814	intron	1	+	1587	ENSG00000082269	FAM135A	21084	positive
chr6	70415377	70426438	ENST00000418814	intron	2	+	11061	ENSG00000082269	FAM135A	21084	positive
chr6	70426533	70428303	ENST00000418814	intron	3	+	1770	ENSG00000082269	FAM135A	21084	positive
chr6	70428420	70452491	ENST00000418814	intron	4	+	24071	ENSG00000082269	FAM135A	21084	positive
chr6	70452572	70475409	ENST00000418814	intron	5	+	22837	ENSG00000082269	FAM135A	21084	positive
chr6	70475550	70475662	ENST00000418814	intron	6	+	112	ENSG00000082269	FAM135A	21084	positive
chr6	70475734	70477158	ENST00000418814	intron	7	+	1424	ENSG00000082269	FAM135A	21084	positive
chr6	70477333	70480900	ENST00000418814	intron	8	+	3567	ENSG00000082269	FAM135A	21084	positive
chr6	70481028	70482000	ENST00000418814	intron	9	+	972	ENSG00000082269	FAM135A	21084	positive
chr6	70482155	70491033	ENST00000418814	intron	10	+	8878	ENSG00000082269	FAM135A	21084	positive
chr6	70491084	70502635	ENST00000418814	intron	11	+	11551	ENSG00000082269	FAM135A	21084	positive
chr6	70502792	70522512	ENST00000418814	intron	12	+	19720	ENSG00000082269	FAM135A	21084	positive
chr6	70522587	70523966	ENST00000418814	intron	13	+	1379	ENSG00000082269	FAM135A	21084	positive
chr6	70524122	70524342	ENST00000418814	intron	14	+	220	ENSG00000082269	FAM135A	21084	positive
chr6	70526699	70528291	ENST00000418814	intron	15	+	1592	ENSG00000082269	FAM135A	21084	positive
chr6	70528453	70533159	ENST00000418814	intron	16	+	4706	ENSG00000082269	FAM135A	21084	positive
chr6	70533252	70533756	ENST00000418814	intron	17	+	504	ENSG00000082269	FAM135A	21084	positive
chr6	70533855	70536259	ENST00000418814	intron	18	+	2404	ENSG00000082269	FAM135A	21084	positive
chr6	75602577	75621531	ENST00000447266	intron	1	+	18954	ENSG00000112701	SENP6	20944	positive
chr6	75621626	75623899	ENST00000447266	intron	2	+	2273	ENSG00000112701	SENP6	20944	positive
chr6	75623961	75633580	ENST00000447266	intron	3	+	9619	ENSG00000112701	SENP6	20944	positive
chr6	75633727	75634706	ENST00000447266	intron	4	+	979	ENSG00000112701	SENP6	20944	positive
chr6	75634812	75640683	ENST00000447266	intron	5	+	5871	ENSG00000112701	SENP6	20944	positive
chr6	75640705	75647730	ENST00000447266	intron	6	+	7025	ENSG00000112701	SENP6	20944	positive
chr6	75647802	75659261	ENST00000447266	intron	7	+	11459	ENSG00000112701	SENP6	20944	positive
chr6	75659408	75663220	ENST00000447266	intron	8	+	3812	ENSG00000112701	SENP6	20944	positive
chr6	75663519	75666711	ENST00000447266	intron	9	+	3192	ENSG00000112701	SENP6	20944	positive
chr6	75666942	75670552	ENST00000447266	intron	10	+	3610	ENSG00000112701	SENP6	20944	positive
chr6	75670721	75675434	ENST00000447266	intron	11	+	4713	ENSG00000112701	SENP6	20944	positive
chr6	75675469	75675859	ENST00000447266	intron	12	+	390	ENSG00000112701	SENP6	20944	positive
chr6	75676055	75677029	ENST00000447266	intron	13	+	974	ENSG00000112701	SENP6	20944	positive
chr6	75677257	75678582	ENST00000447266	intron	14	+	1325	ENSG00000112701	SENP6	20944	positive
chr6	75678693	75678810	ENST00000447266	intron	15	+	117	ENSG00000112701	SENP6	20944	positive
chr6	75678928	75695803	ENST00000447266	intron	16	+	16875	ENSG00000112701	SENP6	20944	positive
chr6	75695924	75697424	ENST00000447266	intron	17	+	1500	ENSG00000112701	SENP6	20944	positive
chr6	75697518	75702644	ENST00000447266	intron	18	+	5126	ENSG00000112701	SENP6	20944	positive
chr6	75709631	75711327	ENST00000447266	intron	20	+	1696	ENSG00000112701	SENP6	20944	positive
chr6	75711417	75713512	ENST00000447266	intron	21	+	2095	ENSG00000112701	SENP6	20944	positive
chr6	75713582	75713674	ENST00000447266	intron	22	+	92	ENSG00000112701	SENP6	20944	positive
chr6	75713826	75715384	ENST00000447266	intron	23	+	1558	ENSG00000112701	SENP6	20944	positive
chr6	75749424	75817500	ENST00000369977	intron	1	+	68076	ENSG00000196586	MYO6	7605	positive
chr6	75817665	75822781	ENST00000369977	intron	2	+	5116	ENSG00000196586	MYO6	7605	positive
chr6	75822852	75828539	ENST00000369977	intron	3	+	5687	ENSG00000196586	MYO6	7605	positive
chr6	75828614	75830415	ENST00000369977	intron	4	+	1801	ENSG00000196586	MYO6	7605	positive
chr6	75830546	75832841	ENST00000369977	intron	5	+	2295	ENSG00000196586	MYO6	7605	positive
chr6	75832948	75835900	ENST00000369977	intron	6	+	2952	ENSG00000196586	MYO6	7605	positive
chr6	75835957	75840584	ENST00000369977	intron	7	+	4627	ENSG00000196586	MYO6	7605	positive
chr6	75840683	75841213	ENST00000369977	intron	8	+	530	ENSG00000196586	MYO6	7605	positive
chr6	75841379	75844896	ENST00000369977	intron	9	+	3517	ENSG00000196586	MYO6	7605	positive
chr6	75844978	75848350	ENST00000369977	intron	10	+	3372	ENSG00000196586	MYO6	7605	positive
chr6	75848532	75855138	ENST00000369977	intron	11	+	6606	ENSG00000196586	MYO6	7605	positive
chr6	75855284	75857096	ENST00000369977	intron	12	+	1812	ENSG00000196586	MYO6	7605	positive
chr6	75857255	75858901	ENST00000369977	intron	13	+	1646	ENSG00000196586	MYO6	7605	positive
chr6	75858994	75861022	ENST00000369977	intron	14	+	2028	ENSG00000196586	MYO6	7605	positive
chr6	75861096	75862595	ENST00000369977	intron	15	+	1499	ENSG00000196586	MYO6	7605	positive
chr6	75862724	75866525	ENST00000369977	intron	16	+	3801	ENSG00000196586	MYO6	7605	positive
chr6	75866622	75866931	ENST00000369977	intron	17	+	309	ENSG00000196586	MYO6	7605	positive
chr6	75867106	75870646	ENST00000369977	intron	18	+	3540	ENSG00000196586	MYO6	7605	positive
chr6	75870686	75873206	ENST00000369977	intron	19	+	2520	ENSG00000196586	MYO6	7605	positive
chr6	75873301	75879819	ENST00000369977	intron	20	+	6518	ENSG00000196586	MYO6	7605	positive
chr6	75879951	75880042	ENST00000369977	intron	21	+	91	ENSG00000196586	MYO6	7605	positive
chr6	75880121	75881688	ENST00000369977	intron	22	+	1567	ENSG00000196586	MYO6	7605	positive
chr6	75881819	75886003	ENST00000369977	intron	23	+	4184	ENSG00000196586	MYO6	7605	positive
chr6	75886095	75886843	ENST00000369977	intron	24	+	748	ENSG00000196586	MYO6	7605	positive
chr6	75886995	75890056	ENST00000369977	intron	25	+	3061	ENSG00000196586	MYO6	7605	positive
chr6	75914282	75914812	ENST00000369977	intron	34	+	530	ENSG00000196586	MYO6	7605	positive
chr6	78941331	78945299	ENST00000275034	intron	39	-	3968	ENSG00000146247	PHIP	15673	positive
chr6	78945498	78946000	ENST00000275034	intron	38	-	502	ENSG00000146247	PHIP	15673	positive
chr6	78946261	78946710	ENST00000275034	intron	37	-	449	ENSG00000146247	PHIP	15673	positive
chr6	78947776	78954813	ENST00000275034	intron	35	-	7037	ENSG00000146247	PHIP	15673	positive
chr6	78983118	78985351	ENST00000275034	intron	22	-	2233	ENSG00000146247	PHIP	15673	positive
chr6	78985429	78988208	ENST00000275034	intron	21	-	2779	ENSG00000146247	PHIP	15673	positive
chr6	78988350	78990867	ENST00000275034	intron	20	-	2517	ENSG00000146247	PHIP	15673	positive
chr6	78990986	78997413	ENST00000275034	intron	19	-	6427	ENSG00000146247	PHIP	15673	positive
chr6	78997598	78998253	ENST00000275034	intron	18	-	655	ENSG00000146247	PHIP	15673	positive
chr6	78998392	79001898	ENST00000275034	intron	17	-	3506	ENSG00000146247	PHIP	15673	positive
chr6	79002125	79003729	ENST00000275034	intron	16	-	1604	ENSG00000146247	PHIP	15673	positive
chr6	79003859	79015081	ENST00000275034	intron	15	-	11222	ENSG00000146247	PHIP	15673	positive
chr6	79015217	79015629	ENST00000275034	intron	14	-	412	ENSG00000146247	PHIP	15673	positive
chr6	79015784	79016543	ENST00000275034	intron	13	-	759	ENSG00000146247	PHIP	15673	positive
chr6	79016643	79017345	ENST00000275034	intron	12	-	702	ENSG00000146247	PHIP	15673	positive
chr6	79017387	79017482	ENST00000275034	intron	11	-	95	ENSG00000146247	PHIP	15673	positive
chr6	79017584	79019088	ENST00000275034	intron	10	-	1504	ENSG00000146247	PHIP	15673	positive
chr6	79019160	79025518	ENST00000275034	intron	9	-	6358	ENSG00000146247	PHIP	15673	positive
chr6	79025620	79025942	ENST00000275034	intron	8	-	322	ENSG00000146247	PHIP	15673	positive
chr6	79026165	79042842	ENST00000275034	intron	7	-	16677	ENSG00000146247	PHIP	15673	positive
chr6	79043004	79060477	ENST00000275034	intron	6	-	17473	ENSG00000146247	PHIP	15673	positive
chr6	79060577	79060667	ENST00000275034	intron	5	-	90	ENSG00000146247	PHIP	15673	positive
chr6	79060819	79077447	ENST00000275034	intron	4	-	16628	ENSG00000146247	PHIP	15673	positive
chr6	79077508	79077699	ENST00000275034	intron	3	-	191	ENSG00000146247	PHIP	15673	positive
chr6	79077730	79077854	ENST00000275034	intron	2	-	124	ENSG00000146247	PHIP	15673	positive
chr6	79077914	79078028	ENST00000275034	intron	1	-	114	ENSG00000146247	PHIP	15673	positive
chr6	82171557	82172379	ENST00000306270	intron	28	-	822	ENSG00000005700	IBTK	17853	positive
chr6	82172513	82173366	ENST00000306270	intron	27	-	853	ENSG00000005700	IBTK	17853	positive
chr6	83097116	83100704	ENST00000349129	intron	3	+	3588	ENSG00000083097	DOP1A	21194	positive
chr6	83100887	83108909	ENST00000349129	intron	4	+	8022	ENSG00000083097	DOP1A	21194	positive
chr6	83109081	83110124	ENST00000349129	intron	5	+	1043	ENSG00000083097	DOP1A	21194	positive
chr6	83110315	83113322	ENST00000349129	intron	6	+	3007	ENSG00000083097	DOP1A	21194	positive
chr6	83113422	83118887	ENST00000349129	intron	7	+	5465	ENSG00000083097	DOP1A	21194	positive
chr6	83118988	83119747	ENST00000349129	intron	8	+	759	ENSG00000083097	DOP1A	21194	positive
chr6	83119858	83120682	ENST00000349129	intron	9	+	824	ENSG00000083097	DOP1A	21194	positive
chr6	83120792	83121929	ENST00000349129	intron	10	+	1137	ENSG00000083097	DOP1A	21194	positive
chr6	83122051	83122862	ENST00000349129	intron	11	+	811	ENSG00000083097	DOP1A	21194	positive
chr6	83122983	83124704	ENST00000349129	intron	12	+	1721	ENSG00000083097	DOP1A	21194	positive
chr6	83125734	83128886	ENST00000349129	intron	15	+	3152	ENSG00000083097	DOP1A	21194	positive
chr6	83129509	83130122	ENST00000349129	intron	16	+	613	ENSG00000083097	DOP1A	21194	positive
chr6	83130398	83132175	ENST00000349129	intron	17	+	1777	ENSG00000083097	DOP1A	21194	positive
chr6	83132329	83134186	ENST00000349129	intron	18	+	1857	ENSG00000083097	DOP1A	21194	positive
chr6	83134288	83135618	ENST00000349129	intron	19	+	1330	ENSG00000083097	DOP1A	21194	positive
chr6	83135879	83137172	ENST00000349129	intron	20	+	1293	ENSG00000083097	DOP1A	21194	positive
chr6	83139163	83139999	ENST00000349129	intron	21	+	836	ENSG00000083097	DOP1A	21194	positive
chr6	83140112	83140220	ENST00000349129	intron	22	+	108	ENSG00000083097	DOP1A	21194	positive
chr6	83140404	83141920	ENST00000349129	intron	23	+	1516	ENSG00000083097	DOP1A	21194	positive
chr6	83142047	83145523	ENST00000349129	intron	24	+	3476	ENSG00000083097	DOP1A	21194	positive
chr6	83145659	83147235	ENST00000349129	intron	25	+	1576	ENSG00000083097	DOP1A	21194	positive
chr6	83147292	83148758	ENST00000349129	intron	26	+	1466	ENSG00000083097	DOP1A	21194	positive
chr6	83148864	83151592	ENST00000349129	intron	27	+	2728	ENSG00000083097	DOP1A	21194	positive
chr6	83151660	83151882	ENST00000349129	intron	28	+	222	ENSG00000083097	DOP1A	21194	positive
chr6	83152028	83152287	ENST00000349129	intron	29	+	259	ENSG00000083097	DOP1A	21194	positive
chr6	83152368	83153510	ENST00000349129	intron	30	+	1142	ENSG00000083097	DOP1A	21194	positive
chr6	83153621	83153893	ENST00000349129	intron	31	+	272	ENSG00000083097	DOP1A	21194	positive
chr6	83154044	83154179	ENST00000349129	intron	32	+	135	ENSG00000083097	DOP1A	21194	positive
chr6	83154242	83155950	ENST00000349129	intron	33	+	1708	ENSG00000083097	DOP1A	21194	positive
chr6	83156104	83157181	ENST00000349129	intron	34	+	1077	ENSG00000083097	DOP1A	21194	positive
chr6	83157319	83158566	ENST00000349129	intron	35	+	1247	ENSG00000083097	DOP1A	21194	positive
chr6	83158623	83159795	ENST00000349129	intron	36	+	1172	ENSG00000083097	DOP1A	21194	positive
chr6	83159961	83162789	ENST00000349129	intron	37	+	2828	ENSG00000083097	DOP1A	21194	positive
chr6	83162920	83167861	ENST00000349129	intron	38	+	4941	ENSG00000083097	DOP1A	21194	positive
chr6	84160917	84161745	ENST00000403245	intron	20	-	828	ENSG00000135315	CEP162	21107	positive
chr6	84161910	84163143	ENST00000403245	intron	19	-	1233	ENSG00000135315	CEP162	21107	positive
chr6	84171719	84174047	ENST00000403245	intron	16	-	2328	ENSG00000135315	CEP162	21107	positive
chr6	84174189	84174726	ENST00000403245	intron	15	-	537	ENSG00000135315	CEP162	21107	positive
chr6	84174955	84175213	ENST00000403245	intron	14	-	258	ENSG00000135315	CEP162	21107	positive
chr6	84175348	84185186	ENST00000403245	intron	13	-	9838	ENSG00000135315	CEP162	21107	positive
chr6	84185449	84186331	ENST00000403245	intron	12	-	882	ENSG00000135315	CEP162	21107	positive
chr6	84186624	84193608	ENST00000403245	intron	11	-	6984	ENSG00000135315	CEP162	21107	positive
chr6	84193691	84194883	ENST00000403245	intron	10	-	1192	ENSG00000135315	CEP162	21107	positive
chr6	84195076	84200788	ENST00000403245	intron	9	-	5712	ENSG00000135315	CEP162	21107	positive
chr6	84200906	84201736	ENST00000403245	intron	8	-	830	ENSG00000135315	CEP162	21107	positive
chr6	84201768	84203980	ENST00000403245	intron	7	-	2212	ENSG00000135315	CEP162	21107	positive
chr6	84204097	84212956	ENST00000403245	intron	6	-	8859	ENSG00000135315	CEP162	21107	positive
chr6	84213025	84215281	ENST00000403245	intron	5	-	2256	ENSG00000135315	CEP162	21107	positive
chr6	84215466	84215775	ENST00000403245	intron	4	-	309	ENSG00000135315	CEP162	21107	positive
chr6	84215923	84221056	ENST00000403245	intron	3	-	5133	ENSG00000135315	CEP162	21107	positive
chr6	85506006	85507232	ENST00000314673	intron	28	-	1226	ENSG00000135317	SNX14	14977	positive
chr6	85507290	85507967	ENST00000314673	intron	27	-	677	ENSG00000135317	SNX14	14977	positive
chr6	85514630	85517755	ENST00000314673	intron	23	-	3125	ENSG00000135317	SNX14	14977	positive
chr6	85517876	85518007	ENST00000314673	intron	22	-	131	ENSG00000135317	SNX14	14977	positive
chr6	85518049	85526125	ENST00000314673	intron	21	-	8076	ENSG00000135317	SNX14	14977	positive
chr6	85526238	85528261	ENST00000314673	intron	20	-	2023	ENSG00000135317	SNX14	14977	positive
chr6	85528363	85530191	ENST00000314673	intron	19	-	1828	ENSG00000135317	SNX14	14977	positive
chr6	85530276	85533598	ENST00000314673	intron	18	-	3322	ENSG00000135317	SNX14	14977	positive
chr6	85533801	85536791	ENST00000314673	intron	17	-	2990	ENSG00000135317	SNX14	14977	positive
chr6	85542044	85543181	ENST00000314673	intron	14	-	1137	ENSG00000135317	SNX14	14977	positive
chr6	85543307	85543604	ENST00000314673	intron	13	-	297	ENSG00000135317	SNX14	14977	positive
chr6	85543761	85547111	ENST00000314673	intron	12	-	3350	ENSG00000135317	SNX14	14977	positive
chr6	85547227	85547316	ENST00000314673	intron	11	-	89	ENSG00000135317	SNX14	14977	positive
chr6	85547398	85547505	ENST00000314673	intron	10	-	107	ENSG00000135317	SNX14	14977	positive
chr6	85547551	85548300	ENST00000314673	intron	9	-	749	ENSG00000135317	SNX14	14977	positive
chr6	87155760	87215902	ENST00000369577	intron	1	+	60142	ENSG00000188994	ZNF292	18410	positive
chr6	87216058	87216298	ENST00000369577	intron	2	+	240	ENSG00000188994	ZNF292	18410	positive
chr6	87216378	87218595	ENST00000369577	intron	3	+	2217	ENSG00000188994	ZNF292	18410	positive
chr6	87218732	87233324	ENST00000369577	intron	4	+	14592	ENSG00000188994	ZNF292	18410	positive
chr6	87233528	87243474	ENST00000369577	intron	5	+	9946	ENSG00000188994	ZNF292	18410	positive
chr6	87243612	87245502	ENST00000369577	intron	6	+	1890	ENSG00000188994	ZNF292	18410	positive
chr6	87245645	87254649	ENST00000369577	intron	7	+	9004	ENSG00000188994	ZNF292	18410	positive
chr6	87524653	87529541	ENST00000369536	intron	10	-	4888	ENSG00000146282	RARS2	21406	positive
chr6	87529649	87530783	ENST00000369536	intron	9	-	1134	ENSG00000146282	RARS2	21406	positive
chr6	87530943	87541917	ENST00000369536	intron	8	-	10974	ENSG00000146282	RARS2	21406	positive
chr6	87541995	87545615	ENST00000369536	intron	7	-	3620	ENSG00000146282	RARS2	21406	positive
chr6	87545700	87548590	ENST00000369536	intron	6	-	2890	ENSG00000146282	RARS2	21406	positive
chr6	87555506	87562701	ENST00000369536	intron	4	-	7195	ENSG00000146282	RARS2	21406	positive
chr6	87562786	87564129	ENST00000369536	intron	3	-	1343	ENSG00000146282	RARS2	21406	positive
chr6	87564233	87569516	ENST00000369536	intron	2	-	5283	ENSG00000146282	RARS2	21406	positive
chr6	89662240	89662791	ENST00000369393	intron	86	-	551	ENSG00000112159	MDN1	18302	positive
chr6	89662968	89664486	ENST00000369393	intron	85	-	1518	ENSG00000112159	MDN1	18302	positive
chr6	89664629	89668013	ENST00000369393	intron	84	-	3384	ENSG00000112159	MDN1	18302	positive
chr6	89668152	89670918	ENST00000369393	intron	83	-	2766	ENSG00000112159	MDN1	18302	positive
chr6	89671081	89672199	ENST00000369393	intron	82	-	1118	ENSG00000112159	MDN1	18302	positive
chr6	89672364	89672546	ENST00000369393	intron	81	-	182	ENSG00000112159	MDN1	18302	positive
chr6	89672703	89673235	ENST00000369393	intron	80	-	532	ENSG00000112159	MDN1	18302	positive
chr6	89673463	89674103	ENST00000369393	intron	79	-	640	ENSG00000112159	MDN1	18302	positive
chr6	89674590	89675463	ENST00000369393	intron	78	-	873	ENSG00000112159	MDN1	18302	positive
chr6	89675580	89676101	ENST00000369393	intron	77	-	521	ENSG00000112159	MDN1	18302	positive
chr6	89676208	89677569	ENST00000369393	intron	76	-	1361	ENSG00000112159	MDN1	18302	positive
chr6	89677697	89678598	ENST00000369393	intron	75	-	901	ENSG00000112159	MDN1	18302	positive
chr6	89678746	89680588	ENST00000369393	intron	74	-	1842	ENSG00000112159	MDN1	18302	positive
chr6	89680752	89683131	ENST00000369393	intron	73	-	2379	ENSG00000112159	MDN1	18302	positive
chr6	89683331	89683830	ENST00000369393	intron	72	-	499	ENSG00000112159	MDN1	18302	positive
chr6	89683905	89684875	ENST00000369393	intron	71	-	970	ENSG00000112159	MDN1	18302	positive
chr6	89684986	89685826	ENST00000369393	intron	70	-	840	ENSG00000112159	MDN1	18302	positive
chr6	89687024	89687343	ENST00000369393	intron	68	-	319	ENSG00000112159	MDN1	18302	positive
chr6	89687439	89688077	ENST00000369393	intron	67	-	638	ENSG00000112159	MDN1	18302	positive
chr6	89688174	89688572	ENST00000369393	intron	66	-	398	ENSG00000112159	MDN1	18302	positive
chr6	89688809	89689869	ENST00000369393	intron	65	-	1060	ENSG00000112159	MDN1	18302	positive
chr6	89690144	89690672	ENST00000369393	intron	64	-	528	ENSG00000112159	MDN1	18302	positive
chr6	89690835	89692442	ENST00000369393	intron	63	-	1607	ENSG00000112159	MDN1	18302	positive
chr6	89693149	89694073	ENST00000369393	intron	62	-	924	ENSG00000112159	MDN1	18302	positive
chr6	89694184	89695604	ENST00000369393	intron	61	-	1420	ENSG00000112159	MDN1	18302	positive
chr6	89695993	89696359	ENST00000369393	intron	60	-	366	ENSG00000112159	MDN1	18302	positive
chr6	89696575	89698864	ENST00000369393	intron	59	-	2289	ENSG00000112159	MDN1	18302	positive
chr6	89699036	89699600	ENST00000369393	intron	58	-	564	ENSG00000112159	MDN1	18302	positive
chr6	89699728	89700062	ENST00000369393	intron	57	-	334	ENSG00000112159	MDN1	18302	positive
chr6	89700295	89700645	ENST00000369393	intron	56	-	350	ENSG00000112159	MDN1	18302	positive
chr6	89700857	89701557	ENST00000369393	intron	55	-	700	ENSG00000112159	MDN1	18302	positive
chr6	89701679	89701903	ENST00000369393	intron	54	-	224	ENSG00000112159	MDN1	18302	positive
chr6	89702062	89706058	ENST00000369393	intron	53	-	3996	ENSG00000112159	MDN1	18302	positive
chr6	89706193	89707360	ENST00000369393	intron	52	-	1167	ENSG00000112159	MDN1	18302	positive
chr6	89707477	89708495	ENST00000369393	intron	51	-	1018	ENSG00000112159	MDN1	18302	positive
chr6	89708629	89710680	ENST00000369393	intron	50	-	2051	ENSG00000112159	MDN1	18302	positive
chr6	89710795	89712035	ENST00000369393	intron	49	-	1240	ENSG00000112159	MDN1	18302	positive
chr6	89712257	89712574	ENST00000369393	intron	48	-	317	ENSG00000112159	MDN1	18302	positive
chr6	89712787	89713147	ENST00000369393	intron	47	-	360	ENSG00000112159	MDN1	18302	positive
chr6	89713297	89714542	ENST00000369393	intron	46	-	1245	ENSG00000112159	MDN1	18302	positive
chr6	89714752	89715652	ENST00000369393	intron	45	-	900	ENSG00000112159	MDN1	18302	positive
chr6	89715770	89716649	ENST00000369393	intron	44	-	879	ENSG00000112159	MDN1	18302	positive
chr6	89716810	89718365	ENST00000369393	intron	43	-	1555	ENSG00000112159	MDN1	18302	positive
chr6	89781593	89785011	ENST00000369393	intron	9	-	3418	ENSG00000112159	MDN1	18302	positive
chr6	89785127	89787853	ENST00000369393	intron	8	-	2726	ENSG00000112159	MDN1	18302	positive
chr6	89787958	89789779	ENST00000369393	intron	7	-	1821	ENSG00000112159	MDN1	18302	positive
chr6	89789912	89790158	ENST00000369393	intron	6	-	246	ENSG00000112159	MDN1	18302	positive
chr6	89790402	89793761	ENST00000369393	intron	5	-	3359	ENSG00000112159	MDN1	18302	positive
chr6	89793955	89794099	ENST00000369393	intron	4	-	144	ENSG00000112159	MDN1	18302	positive
chr6	89794208	89794576	ENST00000369393	intron	3	-	368	ENSG00000112159	MDN1	18302	positive
chr6	89794802	89803327	ENST00000369393	intron	2	-	8525	ENSG00000112159	MDN1	18302	positive
chr6	89803555	89819505	ENST00000369393	intron	1	-	15950	ENSG00000112159	MDN1	18302	positive
chr6	90516682	90518446	ENST00000369329	intron	16	-	1764	ENSG00000135341	MAP3K7	6859	positive
chr6	90518563	90519257	ENST00000369329	intron	15	-	694	ENSG00000135341	MAP3K7	6859	positive
chr6	90519320	90523677	ENST00000369329	intron	14	-	4357	ENSG00000135341	MAP3K7	6859	positive
chr6	90523784	90536336	ENST00000369329	intron	13	-	12552	ENSG00000135341	MAP3K7	6859	positive
chr6	90547388	90548046	ENST00000369329	intron	10	-	658	ENSG00000135341	MAP3K7	6859	positive
chr6	90548178	90550467	ENST00000369329	intron	9	-	2289	ENSG00000135341	MAP3K7	6859	positive
chr6	90550550	90552048	ENST00000369329	intron	8	-	1498	ENSG00000135341	MAP3K7	6859	positive
chr6	90552180	90553457	ENST00000369329	intron	7	-	1277	ENSG00000135341	MAP3K7	6859	positive
chr6	90553587	90556499	ENST00000369329	intron	6	-	2912	ENSG00000135341	MAP3K7	6859	positive
chr6	90556625	90560075	ENST00000369329	intron	5	-	3450	ENSG00000135341	MAP3K7	6859	positive
chr6	90560215	90561621	ENST00000369329	intron	4	-	1406	ENSG00000135341	MAP3K7	6859	positive
chr6	90561668	90568557	ENST00000369329	intron	3	-	6889	ENSG00000135341	MAP3K7	6859	positive
chr6	90568624	90571696	ENST00000369329	intron	2	-	3072	ENSG00000135341	MAP3K7	6859	positive
chr6	90571808	90586763	ENST00000369329	intron	1	-	14955	ENSG00000135341	MAP3K7	6859	positive
chr6	97173223	97178442	ENST00000683635	intron	18	-	5219	ENSG00000146263	MMS22L	21475	positive
chr6	97178586	97179407	ENST00000683635	intron	17	-	821	ENSG00000146263	MMS22L	21475	positive
chr6	97179560	97181903	ENST00000683635	intron	16	-	2343	ENSG00000146263	MMS22L	21475	positive
chr6	97182055	97186496	ENST00000683635	intron	15	-	4441	ENSG00000146263	MMS22L	21475	positive
chr6	97186691	97228893	ENST00000683635	intron	14	-	42202	ENSG00000146263	MMS22L	21475	positive
chr6	97229404	97231425	ENST00000683635	intron	13	-	2021	ENSG00000146263	MMS22L	21475	positive
chr6	97231653	97233860	ENST00000683635	intron	12	-	2207	ENSG00000146263	MMS22L	21475	positive
chr6	97233981	97246627	ENST00000683635	intron	11	-	12646	ENSG00000146263	MMS22L	21475	positive
chr6	97246691	97254556	ENST00000683635	intron	10	-	7865	ENSG00000146263	MMS22L	21475	positive
chr6	97254734	97263334	ENST00000683635	intron	9	-	8600	ENSG00000146263	MMS22L	21475	positive
chr6	97263449	97267871	ENST00000683635	intron	8	-	4422	ENSG00000146263	MMS22L	21475	positive
chr6	97268003	97269901	ENST00000683635	intron	7	-	1898	ENSG00000146263	MMS22L	21475	positive
chr6	97269993	97272703	ENST00000683635	intron	6	-	2710	ENSG00000146263	MMS22L	21475	positive
chr6	97272882	97272974	ENST00000683635	intron	5	-	92	ENSG00000146263	MMS22L	21475	positive
chr6	97273063	97278848	ENST00000683635	intron	4	-	5785	ENSG00000146263	MMS22L	21475	positive
chr6	97278899	97281236	ENST00000683635	intron	3	-	2337	ENSG00000146263	MMS22L	21475	positive
chr6	97281363	97282313	ENST00000683635	intron	2	-	950	ENSG00000146263	MMS22L	21475	positive
chr6	97282554	97283095	ENST00000683635	intron	1	-	541	ENSG00000146263	MMS22L	21475	positive
chr6	106513040	106519130	ENST00000633556	intron	3	+	6090	ENSG00000112297	CRYBG1	356	positive
chr6	106521454	106525132	ENST00000633556	intron	4	+	3678	ENSG00000112297	CRYBG1	356	positive
chr6	106525181	106525267	ENST00000633556	intron	5	+	86	ENSG00000112297	CRYBG1	356	positive
chr6	106525387	106527304	ENST00000633556	intron	6	+	1917	ENSG00000112297	CRYBG1	356	positive
chr6	106527471	106530175	ENST00000633556	intron	7	+	2704	ENSG00000112297	CRYBG1	356	positive
chr6	106530316	106539402	ENST00000633556	intron	8	+	9086	ENSG00000112297	CRYBG1	356	positive
chr6	106539530	106541585	ENST00000633556	intron	9	+	2055	ENSG00000112297	CRYBG1	356	positive
chr6	106541622	106543439	ENST00000633556	intron	10	+	1817	ENSG00000112297	CRYBG1	356	positive
chr6	106543598	106544570	ENST00000633556	intron	11	+	972	ENSG00000112297	CRYBG1	356	positive
chr6	106544698	106544787	ENST00000633556	intron	12	+	89	ENSG00000112297	CRYBG1	356	positive
chr6	107154778	107193821	ENST00000369037	intron	7	-	39043	ENSG00000164494	PDSS2	23041	positive
chr6	107193855	107210438	ENST00000369037	intron	6	-	16583	ENSG00000164494	PDSS2	23041	positive
chr6	107210571	107212108	ENST00000369037	intron	5	-	1537	ENSG00000164494	PDSS2	23041	positive
chr6	107212283	107245547	ENST00000369037	intron	4	-	33264	ENSG00000164494	PDSS2	23041	positive
chr6	107245620	107274028	ENST00000369037	intron	3	-	28408	ENSG00000164494	PDSS2	23041	positive
chr6	107274228	107334197	ENST00000369037	intron	2	-	59969	ENSG00000164494	PDSS2	23041	positive
chr6	107334333	107458989	ENST00000369037	intron	1	-	124656	ENSG00000164494	PDSS2	23041	positive
chr6	109444340	109444724	ENST00000358807	intron	24	-	384	ENSG00000135596	MICAL1	20619	positive
chr6	109444799	109444895	ENST00000358807	intron	23	-	96	ENSG00000135596	MICAL1	20619	positive
chr6	109444996	109445196	ENST00000358807	intron	22	-	200	ENSG00000135596	MICAL1	20619	positive
chr6	109445291	109445415	ENST00000358807	intron	21	-	124	ENSG00000135596	MICAL1	20619	positive
chr6	109445530	109445770	ENST00000358807	intron	20	-	240	ENSG00000135596	MICAL1	20619	positive
chr6	109446413	109446695	ENST00000358807	intron	18	-	282	ENSG00000135596	MICAL1	20619	positive
chr6	109446773	109447072	ENST00000358807	intron	17	-	299	ENSG00000135596	MICAL1	20619	positive
chr6	109447230	109447356	ENST00000358807	intron	16	-	126	ENSG00000135596	MICAL1	20619	positive
chr6	109447441	109447680	ENST00000358807	intron	15	-	239	ENSG00000135596	MICAL1	20619	positive
chr6	109447723	109447874	ENST00000358807	intron	14	-	151	ENSG00000135596	MICAL1	20619	positive
chr6	109447964	109448202	ENST00000358807	intron	13	-	238	ENSG00000135596	MICAL1	20619	positive
chr6	109448394	109448731	ENST00000358807	intron	12	-	337	ENSG00000135596	MICAL1	20619	positive
chr6	109448880	109449399	ENST00000358807	intron	11	-	519	ENSG00000135596	MICAL1	20619	positive
chr6	109449482	109449656	ENST00000358807	intron	10	-	174	ENSG00000135596	MICAL1	20619	positive
chr6	109449784	109449969	ENST00000358807	intron	9	-	185	ENSG00000135596	MICAL1	20619	positive
chr6	109450086	109450299	ENST00000358807	intron	8	-	213	ENSG00000135596	MICAL1	20619	positive
chr6	109450558	109451599	ENST00000358807	intron	7	-	1041	ENSG00000135596	MICAL1	20619	positive
chr6	109452402	109452510	ENST00000358807	intron	5	-	108	ENSG00000135596	MICAL1	20619	positive
chr6	109452616	109453262	ENST00000358807	intron	4	-	646	ENSG00000135596	MICAL1	20619	positive
chr6	109453368	109453637	ENST00000358807	intron	3	-	269	ENSG00000135596	MICAL1	20619	positive
chr6	109453846	109453938	ENST00000358807	intron	2	-	92	ENSG00000135596	MICAL1	20619	positive
chr6	110875216	110887504	ENST00000368885	intron	1	+	12288	ENSG00000123505	AMD1	457	positive
chr6	110887592	110888856	ENST00000368885	intron	2	+	1264	ENSG00000123505	AMD1	457	positive
chr6	110888984	110890253	ENST00000368885	intron	3	+	1269	ENSG00000123505	AMD1	457	positive
chr6	110890357	110892160	ENST00000368885	intron	4	+	1803	ENSG00000123505	AMD1	457	positive
chr6	110892204	110892298	ENST00000368885	intron	5	+	94	ENSG00000123505	AMD1	457	positive
chr6	110892444	110892734	ENST00000368885	intron	6	+	290	ENSG00000123505	AMD1	457	positive
chr6	110892828	110892909	ENST00000368885	intron	7	+	81	ENSG00000123505	AMD1	457	positive
chr6	110893066	110893475	ENST00000368885	intron	8	+	409	ENSG00000123505	AMD1	457	positive
chr6	111310100	111311068	ENST00000368802	intron	29	-	968	ENSG00000009413	REV3L	9968	positive
chr6	111311260	111313351	ENST00000368802	intron	28	-	2091	ENSG00000009413	REV3L	9968	positive
chr6	111313490	111315266	ENST00000368802	intron	27	-	1776	ENSG00000009413	REV3L	9968	positive
chr6	111315382	111322568	ENST00000368802	intron	26	-	7186	ENSG00000009413	REV3L	9968	positive
chr6	111322679	111329531	ENST00000368802	intron	25	-	6852	ENSG00000009413	REV3L	9968	positive
chr6	111329739	111331675	ENST00000368802	intron	24	-	1936	ENSG00000009413	REV3L	9968	positive
chr6	111331785	111333122	ENST00000368802	intron	23	-	1337	ENSG00000009413	REV3L	9968	positive
chr6	111333368	111335468	ENST00000368802	intron	22	-	2100	ENSG00000009413	REV3L	9968	positive
chr6	111335611	111343924	ENST00000368802	intron	21	-	8313	ENSG00000009413	REV3L	9968	positive
chr6	111344044	111349217	ENST00000368802	intron	20	-	5173	ENSG00000009413	REV3L	9968	positive
chr6	111349337	111351675	ENST00000368802	intron	19	-	2338	ENSG00000009413	REV3L	9968	positive
chr6	111351792	111357013	ENST00000368802	intron	18	-	5221	ENSG00000009413	REV3L	9968	positive
chr6	111357126	111358821	ENST00000368802	intron	17	-	1695	ENSG00000009413	REV3L	9968	positive
chr6	111359015	111363852	ENST00000368802	intron	16	-	4837	ENSG00000009413	REV3L	9968	positive
chr6	111363979	111365264	ENST00000368802	intron	15	-	1285	ENSG00000009413	REV3L	9968	positive
chr6	111376758	111377700	ENST00000368802	intron	12	-	942	ENSG00000009413	REV3L	9968	positive
chr6	111377844	111379981	ENST00000368802	intron	11	-	2137	ENSG00000009413	REV3L	9968	positive
chr6	111380220	111381324	ENST00000368802	intron	10	-	1104	ENSG00000009413	REV3L	9968	positive
chr6	111381445	111387764	ENST00000368802	intron	9	-	6319	ENSG00000009413	REV3L	9968	positive
chr6	111387914	111388000	ENST00000368802	intron	8	-	86	ENSG00000009413	REV3L	9968	positive
chr6	111388086	111389105	ENST00000368802	intron	7	-	1019	ENSG00000009413	REV3L	9968	positive
chr6	111389211	111390085	ENST00000368802	intron	6	-	874	ENSG00000009413	REV3L	9968	positive
chr6	111390181	111392875	ENST00000368802	intron	5	-	2694	ENSG00000009413	REV3L	9968	positive
chr6	111392973	111405469	ENST00000368802	intron	4	-	12496	ENSG00000009413	REV3L	9968	positive
chr6	111405631	111411479	ENST00000368802	intron	3	-	5848	ENSG00000009413	REV3L	9968	positive
chr6	111411555	111416282	ENST00000368802	intron	2	-	4727	ENSG00000009413	REV3L	9968	positive
chr6	111416473	111482749	ENST00000368802	intron	1	-	66276	ENSG00000009413	REV3L	9968	positive
chr6	116101024	116106243	ENST00000319550	intron	1	+	5219	ENSG00000178425	NT5DC1	21556	positive
chr6	116106336	116108363	ENST00000319550	intron	2	+	2027	ENSG00000178425	NT5DC1	21556	positive
chr6	116647611	116651571	ENST00000368576	intron	7	-	3960	ENSG00000153975	ZUP1	21224	positive
chr6	116652193	116656683	ENST00000368576	intron	5	-	4490	ENSG00000153975	ZUP1	21224	positive
chr6	116656853	116658802	ENST00000368576	intron	4	-	1949	ENSG00000153975	ZUP1	21224	positive
chr6	116658925	116660735	ENST00000368576	intron	3	-	1810	ENSG00000153975	ZUP1	21224	positive
chr6	116660847	116666633	ENST00000368576	intron	2	-	5786	ENSG00000153975	ZUP1	21224	positive
chr6	116667208	116668565	ENST00000368576	intron	1	-	1357	ENSG00000153975	ZUP1	21224	positive
chr6	117563385	117566853	ENST00000368498	intron	8	-	3468	ENSG00000047932	GOPC	17643	positive
chr6	117567035	117569571	ENST00000368498	intron	7	-	2536	ENSG00000047932	GOPC	17643	positive
chr6	117569737	117570859	ENST00000368498	intron	6	-	1122	ENSG00000047932	GOPC	17643	positive
chr6	117570956	117573466	ENST00000368498	intron	5	-	2510	ENSG00000047932	GOPC	17643	positive
chr6	117573633	117575176	ENST00000368498	intron	4	-	1543	ENSG00000047932	GOPC	17643	positive
chr6	119179946	119180311	ENST00000368468	intron	12	-	365	ENSG00000111885	MAN1A1	6821	positive
chr6	127266926	127280230	ENST00000368314	intron	1	+	13304	ENSG00000118518	RNF146	21336	positive
chr6	130840599	130858130	ENST00000337057	intron	19	-	17531	ENSG00000079819	EPB41L2	3379	positive
chr6	130858244	130863637	ENST00000337057	intron	18	-	5393	ENSG00000079819	EPB41L2	3379	positive
chr6	130885269	130890293	ENST00000337057	intron	11	-	5024	ENSG00000079819	EPB41L2	3379	positive
chr6	130890467	130894343	ENST00000337057	intron	10	-	3876	ENSG00000079819	EPB41L2	3379	positive
chr6	130894442	130894966	ENST00000337057	intron	9	-	524	ENSG00000079819	EPB41L2	3379	positive
chr6	130895120	130899490	ENST00000337057	intron	8	-	4370	ENSG00000079819	EPB41L2	3379	positive
chr6	130899579	130900961	ENST00000337057	intron	7	-	1382	ENSG00000079819	EPB41L2	3379	positive
chr6	130901181	130904464	ENST00000337057	intron	6	-	3283	ENSG00000079819	EPB41L2	3379	positive
chr6	130904541	130908820	ENST00000337057	intron	5	-	4279	ENSG00000079819	EPB41L2	3379	positive
chr6	130908864	130926604	ENST00000337057	intron	4	-	17740	ENSG00000079819	EPB41L2	3379	positive
chr6	130926710	130955104	ENST00000337057	intron	3	-	28394	ENSG00000079819	EPB41L2	3379	positive
chr6	130955318	130955993	ENST00000337057	intron	2	-	675	ENSG00000079819	EPB41L2	3379	positive
chr6	131587847	131589464	ENST00000368068	intron	28	-	1617	ENSG00000112282	MED23	2372	positive
chr6	131589597	131590321	ENST00000368068	intron	27	-	724	ENSG00000112282	MED23	2372	positive
chr6	131590443	131591312	ENST00000368068	intron	26	-	869	ENSG00000112282	MED23	2372	positive
chr6	131591528	131592387	ENST00000368068	intron	25	-	859	ENSG00000112282	MED23	2372	positive
chr6	131592461	131593005	ENST00000368068	intron	24	-	544	ENSG00000112282	MED23	2372	positive
chr6	131593172	131594098	ENST00000368068	intron	23	-	926	ENSG00000112282	MED23	2372	positive
chr6	131594336	131595946	ENST00000368068	intron	22	-	1610	ENSG00000112282	MED23	2372	positive
chr6	131596164	131596517	ENST00000368068	intron	21	-	353	ENSG00000112282	MED23	2372	positive
chr6	131596689	131598286	ENST00000368068	intron	20	-	1597	ENSG00000112282	MED23	2372	positive
chr6	131598468	131598555	ENST00000368068	intron	19	-	87	ENSG00000112282	MED23	2372	positive
chr6	131598762	131600037	ENST00000368068	intron	18	-	1275	ENSG00000112282	MED23	2372	positive
chr6	131600163	131602217	ENST00000368068	intron	17	-	2054	ENSG00000112282	MED23	2372	positive
chr6	131602382	131603029	ENST00000368068	intron	16	-	647	ENSG00000112282	MED23	2372	positive
chr6	131603205	131604177	ENST00000368068	intron	15	-	972	ENSG00000112282	MED23	2372	positive
chr6	131604321	131605239	ENST00000368068	intron	14	-	918	ENSG00000112282	MED23	2372	positive
chr6	131605486	131606478	ENST00000368068	intron	13	-	992	ENSG00000112282	MED23	2372	positive
chr6	131606625	131607927	ENST00000368068	intron	12	-	1302	ENSG00000112282	MED23	2372	positive
chr6	131608072	131610045	ENST00000368068	intron	11	-	1973	ENSG00000112282	MED23	2372	positive
chr6	131610247	131615906	ENST00000368068	intron	10	-	5659	ENSG00000112282	MED23	2372	positive
chr6	131616003	131618406	ENST00000368068	intron	9	-	2403	ENSG00000112282	MED23	2372	positive
chr6	131618520	131619826	ENST00000368068	intron	8	-	1306	ENSG00000112282	MED23	2372	positive
chr6	131619897	131620627	ENST00000368068	intron	7	-	730	ENSG00000112282	MED23	2372	positive
chr6	131620730	131621880	ENST00000368068	intron	6	-	1150	ENSG00000112282	MED23	2372	positive
chr6	131621980	131623350	ENST00000368068	intron	5	-	1370	ENSG00000112282	MED23	2372	positive
chr6	131623463	131624864	ENST00000368068	intron	4	-	1401	ENSG00000112282	MED23	2372	positive
chr6	131624990	131627395	ENST00000368068	intron	3	-	2405	ENSG00000112282	MED23	2372	positive
chr6	131627484	131627640	ENST00000368068	intron	2	-	156	ENSG00000112282	MED23	2372	positive
chr6	131627673	131628010	ENST00000368068	intron	1	-	337	ENSG00000112282	MED23	2372	positive
chr6	134965291	134966328	ENST00000367837	intron	17	-	1037	ENSG00000112339	HBS1L	4834	positive
chr6	134966474	134969237	ENST00000367837	intron	16	-	2763	ENSG00000112339	HBS1L	4834	positive
chr6	134969339	134978678	ENST00000367837	intron	15	-	9339	ENSG00000112339	HBS1L	4834	positive
chr6	134978788	134979177	ENST00000367837	intron	14	-	389	ENSG00000112339	HBS1L	4834	positive
chr6	134979269	134982457	ENST00000367837	intron	13	-	3188	ENSG00000112339	HBS1L	4834	positive
chr6	134982563	134985340	ENST00000367837	intron	12	-	2777	ENSG00000112339	HBS1L	4834	positive
chr6	134985410	134986065	ENST00000367837	intron	11	-	655	ENSG00000112339	HBS1L	4834	positive
chr6	134986184	134986735	ENST00000367837	intron	10	-	551	ENSG00000112339	HBS1L	4834	positive
chr6	134986811	134987644	ENST00000367837	intron	9	-	833	ENSG00000112339	HBS1L	4834	positive
chr6	134987792	134993757	ENST00000367837	intron	8	-	5965	ENSG00000112339	HBS1L	4834	positive
chr6	134996943	134997396	ENST00000367837	intron	6	-	453	ENSG00000112339	HBS1L	4834	positive
chr6	134997657	135002733	ENST00000367837	intron	5	-	5076	ENSG00000112339	HBS1L	4834	positive
chr6	135002843	135039572	ENST00000367837	intron	4	-	36729	ENSG00000112339	HBS1L	4834	positive
chr6	135039768	135042000	ENST00000367837	intron	3	-	2232	ENSG00000112339	HBS1L	4834	positive
chr6	135042127	135050581	ENST00000367837	intron	2	-	8454	ENSG00000112339	HBS1L	4834	positive
chr6	135050648	135054648	ENST00000367837	intron	1	-	4000	ENSG00000112339	HBS1L	4834	positive
chr6	136567875	136580300	ENST00000359015	intron	25	-	12425	ENSG00000197442	MAP3K5	6857	positive
chr6	136580407	136583554	ENST00000359015	intron	24	-	3147	ENSG00000197442	MAP3K5	6857	positive
chr6	136583741	136592172	ENST00000359015	intron	23	-	8431	ENSG00000197442	MAP3K5	6857	positive
chr6	136592342	136592436	ENST00000359015	intron	22	-	94	ENSG00000197442	MAP3K5	6857	positive
chr6	136592615	136601021	ENST00000359015	intron	21	-	8406	ENSG00000197442	MAP3K5	6857	positive
chr6	136601043	136601801	ENST00000359015	intron	20	-	758	ENSG00000197442	MAP3K5	6857	positive
chr6	136601980	136605208	ENST00000359015	intron	19	-	3228	ENSG00000197442	MAP3K5	6857	positive
chr6	136605367	136611281	ENST00000359015	intron	18	-	5914	ENSG00000197442	MAP3K5	6857	positive
chr6	136611388	136613119	ENST00000359015	intron	17	-	1731	ENSG00000197442	MAP3K5	6857	positive
chr6	136613257	136614158	ENST00000359015	intron	16	-	901	ENSG00000197442	MAP3K5	6857	positive
chr6	136614287	136622847	ENST00000359015	intron	15	-	8560	ENSG00000197442	MAP3K5	6857	positive
chr6	136622982	136637324	ENST00000359015	intron	14	-	14342	ENSG00000197442	MAP3K5	6857	positive
chr6	136637407	136639542	ENST00000359015	intron	13	-	2135	ENSG00000197442	MAP3K5	6857	positive
chr6	136639639	136642519	ENST00000359015	intron	12	-	2880	ENSG00000197442	MAP3K5	6857	positive
chr6	136642570	136650983	ENST00000359015	intron	11	-	8413	ENSG00000197442	MAP3K5	6857	positive
chr6	136651092	136656306	ENST00000359015	intron	10	-	5214	ENSG00000197442	MAP3K5	6857	positive
chr6	136656461	136659218	ENST00000359015	intron	9	-	2757	ENSG00000197442	MAP3K5	6857	positive
chr6	136659379	136669282	ENST00000359015	intron	8	-	9903	ENSG00000197442	MAP3K5	6857	positive
chr6	136669396	136694139	ENST00000359015	intron	7	-	24743	ENSG00000197442	MAP3K5	6857	positive
chr6	136694311	136695950	ENST00000359015	intron	6	-	1639	ENSG00000197442	MAP3K5	6857	positive
chr6	136696058	136697218	ENST00000359015	intron	5	-	1160	ENSG00000197442	MAP3K5	6857	positive
chr6	136697388	136698488	ENST00000359015	intron	4	-	1100	ENSG00000197442	MAP3K5	6857	positive
chr6	142147400	142166227	ENST00000367630	intron	1	+	18827	ENSG00000009844	VTA1	20954	positive
chr6	142753932	142759771	ENST00000367603	intron	9	-	5839	ENSG00000010818	HIVEP2	4921	positive
chr6	142760668	142761463	ENST00000367603	intron	8	-	795	ENSG00000010818	HIVEP2	4921	positive
chr6	142761566	142764798	ENST00000367603	intron	7	-	3232	ENSG00000010818	HIVEP2	4921	positive
chr6	142764975	142768381	ENST00000367603	intron	6	-	3406	ENSG00000010818	HIVEP2	4921	positive
chr6	142768537	142769551	ENST00000367603	intron	5	-	1014	ENSG00000010818	HIVEP2	4921	positive
chr6	142775126	142776146	ENST00000367603	intron	4	-	1020	ENSG00000010818	HIVEP2	4921	positive
chr6	142776192	142783520	ENST00000367603	intron	3	-	7328	ENSG00000010818	HIVEP2	4921	positive
chr6	142783616	142836934	ENST00000367603	intron	2	-	53318	ENSG00000010818	HIVEP2	4921	positive
chr6	154160041	154167919	ENST00000367220	intron	11	-	7878	ENSG00000074706	IPCEF1	21204	positive
chr6	154168114	154199667	ENST00000367220	intron	10	-	31553	ENSG00000074706	IPCEF1	21204	positive
chr6	154200041	154212769	ENST00000367220	intron	9	-	12728	ENSG00000074706	IPCEF1	21204	positive
chr6	154212856	154214217	ENST00000367220	intron	8	-	1361	ENSG00000074706	IPCEF1	21204	positive
chr6	154214277	154221256	ENST00000367220	intron	7	-	6979	ENSG00000074706	IPCEF1	21204	positive
chr6	154221329	154223169	ENST00000367220	intron	6	-	1840	ENSG00000074706	IPCEF1	21204	positive
chr6	154223244	154246590	ENST00000367220	intron	5	-	23346	ENSG00000074706	IPCEF1	21204	positive
chr6	157148952	157167039	ENST00000636930	intron	8	+	18087	ENSG00000049618	ARID1B	18040	positive
chr6	157167186	157174007	ENST00000636930	intron	9	+	6821	ENSG00000049618	ARID1B	18040	positive
chr6	157174118	157174846	ENST00000636930	intron	10	+	728	ENSG00000049618	ARID1B	18040	positive
chr6	157175006	157180968	ENST00000636930	intron	11	+	5962	ENSG00000049618	ARID1B	18040	positive
chr6	157181179	157184230	ENST00000636930	intron	12	+	3051	ENSG00000049618	ARID1B	18040	positive
chr6	157184436	157189641	ENST00000636930	intron	13	+	5205	ENSG00000049618	ARID1B	18040	positive
chr6	157189781	157190037	ENST00000636930	intron	14	+	256	ENSG00000049618	ARID1B	18040	positive
chr6	157190211	157196164	ENST00000636930	intron	15	+	5953	ENSG00000049618	ARID1B	18040	positive
chr6	157196316	157198810	ENST00000636930	intron	16	+	2494	ENSG00000049618	ARID1B	18040	positive
chr6	157198908	157200704	ENST00000636930	intron	17	+	1796	ENSG00000049618	ARID1B	18040	positive
chr6	157201489	157203865	ENST00000636930	intron	18	+	2376	ENSG00000049618	ARID1B	18040	positive
chr6	157203997	157206166	ENST00000636930	intron	19	+	2169	ENSG00000049618	ARID1B	18040	positive
chr6	157823447	157867546	ENST00000392185	intron	1	+	44099	ENSG00000130340	SNX9	14973	positive
chr6	157867634	157873101	ENST00000392185	intron	2	+	5467	ENSG00000130340	SNX9	14973	positive
chr6	157873177	157875050	ENST00000392185	intron	3	+	1873	ENSG00000130340	SNX9	14973	positive
chr6	157875177	157896826	ENST00000392185	intron	4	+	21649	ENSG00000130340	SNX9	14973	positive
chr6	157896999	157901897	ENST00000392185	intron	5	+	4898	ENSG00000130340	SNX9	14973	positive
chr6	157902046	157906127	ENST00000392185	intron	6	+	4081	ENSG00000130340	SNX9	14973	positive
chr6	157906213	157909664	ENST00000392185	intron	7	+	3451	ENSG00000130340	SNX9	14973	positive
chr6	157909791	157909907	ENST00000392185	intron	8	+	116	ENSG00000130340	SNX9	14973	positive
chr6	157921662	157927110	ENST00000392185	intron	10	+	5448	ENSG00000130340	SNX9	14973	positive
chr6	157927215	157928598	ENST00000392185	intron	11	+	1383	ENSG00000130340	SNX9	14973	positive
chr6	157928703	157932194	ENST00000392185	intron	12	+	3491	ENSG00000130340	SNX9	14973	positive
chr6	157932273	157935963	ENST00000392185	intron	13	+	3690	ENSG00000130340	SNX9	14973	positive
chr6	157936041	157937433	ENST00000392185	intron	14	+	1392	ENSG00000130340	SNX9	14973	positive
chr6	157938748	157940882	ENST00000392185	intron	16	+	2134	ENSG00000130340	SNX9	14973	positive
chr6	160032714	160032941	ENST00000356956	intron	8	+	227	ENSG00000197081	IGF2R	5467	positive
chr6	160047337	160047791	ENST00000356956	intron	16	+	454	ENSG00000197081	IGF2R	5467	positive
chr6	160047908	160048374	ENST00000356956	intron	17	+	466	ENSG00000197081	IGF2R	5467	positive
chr6	160048544	160050472	ENST00000356956	intron	18	+	1928	ENSG00000197081	IGF2R	5467	positive
chr6	160050653	160056423	ENST00000356956	intron	19	+	5770	ENSG00000197081	IGF2R	5467	positive
chr6	160056526	160058022	ENST00000356956	intron	20	+	1496	ENSG00000197081	IGF2R	5467	positive
chr6	160058125	160058905	ENST00000356956	intron	21	+	780	ENSG00000197081	IGF2R	5467	positive
chr6	160059099	160060546	ENST00000356956	intron	22	+	1447	ENSG00000197081	IGF2R	5467	positive
chr6	160060718	160061502	ENST00000356956	intron	23	+	784	ENSG00000197081	IGF2R	5467	positive
chr6	160061647	160061752	ENST00000356956	intron	24	+	105	ENSG00000197081	IGF2R	5467	positive
chr6	160061929	160062531	ENST00000356956	intron	25	+	602	ENSG00000197081	IGF2R	5467	positive
chr6	160062620	160063414	ENST00000356956	intron	26	+	794	ENSG00000197081	IGF2R	5467	positive
chr6	160063631	160064400	ENST00000356956	intron	27	+	769	ENSG00000197081	IGF2R	5467	positive
chr6	160064532	160064803	ENST00000356956	intron	28	+	271	ENSG00000197081	IGF2R	5467	positive
chr6	160064902	160068248	ENST00000356956	intron	29	+	3346	ENSG00000197081	IGF2R	5467	positive
chr6	160068386	160069867	ENST00000356956	intron	30	+	1481	ENSG00000197081	IGF2R	5467	positive
chr6	160070059	160071909	ENST00000356956	intron	31	+	1850	ENSG00000197081	IGF2R	5467	positive
chr6	160072037	160072764	ENST00000356956	intron	32	+	727	ENSG00000197081	IGF2R	5467	positive
chr6	160072885	160073212	ENST00000356956	intron	33	+	327	ENSG00000197081	IGF2R	5467	positive
chr6	160073470	160073756	ENST00000356956	intron	34	+	286	ENSG00000197081	IGF2R	5467	positive
chr6	160073976	160075846	ENST00000356956	intron	35	+	1870	ENSG00000197081	IGF2R	5467	positive
chr6	160075997	160078200	ENST00000356956	intron	36	+	2203	ENSG00000197081	IGF2R	5467	positive
chr6	160078363	160079579	ENST00000356956	intron	37	+	1216	ENSG00000197081	IGF2R	5467	positive
chr6	160079788	160080128	ENST00000356956	intron	38	+	340	ENSG00000197081	IGF2R	5467	positive
chr6	160080276	160083949	ENST00000356956	intron	39	+	3673	ENSG00000197081	IGF2R	5467	positive
chr6	160084185	160084994	ENST00000356956	intron	40	+	809	ENSG00000197081	IGF2R	5467	positive
chr6	160085132	160088032	ENST00000356956	intron	41	+	2900	ENSG00000197081	IGF2R	5467	positive
chr6	160088148	160089106	ENST00000356956	intron	42	+	958	ENSG00000197081	IGF2R	5467	positive
chr6	160089254	160089915	ENST00000356956	intron	43	+	661	ENSG00000197081	IGF2R	5467	positive
chr6	160090104	160096438	ENST00000356956	intron	44	+	6334	ENSG00000197081	IGF2R	5467	positive
chr6	160096626	160102518	ENST00000356956	intron	45	+	5892	ENSG00000197081	IGF2R	5467	positive
chr6	160102672	160103745	ENST00000356956	intron	46	+	1073	ENSG00000197081	IGF2R	5467	positive
chr6	160103816	160104673	ENST00000356956	intron	47	+	857	ENSG00000197081	IGF2R	5467	positive
chr6	167898468	167902316	ENST00000683244	intron	11	+	3848	ENSG00000130396	AFDN	7137	positive
chr6	167902387	167907170	ENST00000683244	intron	12	+	4783	ENSG00000130396	AFDN	7137	positive
chr6	167907290	167911100	ENST00000683244	intron	13	+	3810	ENSG00000130396	AFDN	7137	positive
chr6	167911163	167911283	ENST00000683244	intron	14	+	120	ENSG00000130396	AFDN	7137	positive
chr6	167914314	167914643	ENST00000683244	intron	17	+	329	ENSG00000130396	AFDN	7137	positive
chr6	167914739	167915167	ENST00000683244	intron	18	+	428	ENSG00000130396	AFDN	7137	positive
chr6	167915434	167917088	ENST00000683244	intron	19	+	1654	ENSG00000130396	AFDN	7137	positive
chr6	167917233	167918734	ENST00000683244	intron	20	+	1501	ENSG00000130396	AFDN	7137	positive
chr6	167918934	167922855	ENST00000683244	intron	21	+	3921	ENSG00000130396	AFDN	7137	positive
chr6	167922960	167925004	ENST00000683244	intron	22	+	2044	ENSG00000130396	AFDN	7137	positive
chr6	167925092	167943128	ENST00000683244	intron	23	+	18036	ENSG00000130396	AFDN	7137	positive
chr6	167943195	167943401	ENST00000683244	intron	24	+	206	ENSG00000130396	AFDN	7137	positive
chr6	167943476	167943940	ENST00000683244	intron	25	+	464	ENSG00000130396	AFDN	7137	positive
chr6	167944060	167946706	ENST00000683244	intron	26	+	2646	ENSG00000130396	AFDN	7137	positive
chr6	167948479	167951185	ENST00000683244	intron	29	+	2706	ENSG00000130396	AFDN	7137	positive
chr6	167952188	167962432	ENST00000683244	intron	30	+	10244	ENSG00000130396	AFDN	7137	positive
chr6	167962568	167965756	ENST00000683244	intron	31	+	3188	ENSG00000130396	AFDN	7137	positive
chr6	167966046	167969113	ENST00000683244	intron	32	+	3067	ENSG00000130396	AFDN	7137	positive
chr6	167969199	167969781	ENST00000683244	intron	33	+	582	ENSG00000130396	AFDN	7137	positive
chr6	169638661	169643696	ENST00000448612	intron	17	-	5035	ENSG00000184465	WDR27	21248	positive
chr6	169643787	169647772	ENST00000448612	intron	16	-	3985	ENSG00000184465	WDR27	21248	positive
chr6	169647871	169649197	ENST00000448612	intron	15	-	1326	ENSG00000184465	WDR27	21248	positive
chr6	169649276	169651929	ENST00000448612	intron	14	-	2653	ENSG00000184465	WDR27	21248	positive
chr6	169652009	169658275	ENST00000448612	intron	13	-	6266	ENSG00000184465	WDR27	21248	positive
chr6	169658359	169659085	ENST00000448612	intron	12	-	726	ENSG00000184465	WDR27	21248	positive
chr6	169659208	169659450	ENST00000448612	intron	11	-	242	ENSG00000184465	WDR27	21248	positive
chr6	169659519	169660662	ENST00000448612	intron	10	-	1143	ENSG00000184465	WDR27	21248	positive
chr6	169660767	169662303	ENST00000448612	intron	9	-	1536	ENSG00000184465	WDR27	21248	positive
chr6	169667188	169667981	ENST00000448612	intron	5	-	793	ENSG00000184465	WDR27	21248	positive
chr6	169670694	169672254	ENST00000448612	intron	3	-	1560	ENSG00000184465	WDR27	21248	positive
chr6	169672397	169688816	ENST00000448612	intron	2	-	16419	ENSG00000184465	WDR27	21248	positive
chr6	292561	304627	ENST00000419235	intron	1	+	12066	ENSG00000112679	DUSP22	16077	positive
chr6	304662	311879	ENST00000419235	intron	2	+	7217	ENSG00000112679	DUSP22	16077	positive
chr6	311963	335113	ENST00000419235	intron	3	+	23150	ENSG00000112679	DUSP22	16077	positive
chr6	345929	348102	ENST00000419235	intron	5	+	2173	ENSG00000112679	DUSP22	16077	positive
chr6	348275	348768	ENST00000419235	intron	6	+	493	ENSG00000112679	DUSP22	16077	positive
chr6	2890571	2891832	ENST00000380698	intron	6	-	1261	ENSG00000170542	SERPINB9	8955	positive
chr6	2891989	2893410	ENST00000380698	intron	5	-	1421	ENSG00000170542	SERPINB9	8955	positive
chr6	2893554	2895390	ENST00000380698	intron	4	-	1836	ENSG00000170542	SERPINB9	8955	positive
chr6	2895509	2896052	ENST00000380698	intron	3	-	543	ENSG00000170542	SERPINB9	8955	positive
chr6	2896191	2900443	ENST00000380698	intron	2	-	4252	ENSG00000170542	SERPINB9	8955	positive
chr6	2900622	2903200	ENST00000380698	intron	1	-	2578	ENSG00000170542	SERPINB9	8955	positive
chr6	11185672	11188217	ENST00000379446	intron	6	-	2545	ENSG00000111859	NEDD9	7733	positive
chr6	11188308	11189963	ENST00000379446	intron	5	-	1655	ENSG00000111859	NEDD9	7733	positive
chr6	11191206	11192344	ENST00000379446	intron	4	-	1138	ENSG00000111859	NEDD9	7733	positive
chr6	11192447	11193590	ENST00000379446	intron	3	-	1143	ENSG00000111859	NEDD9	7733	positive
chr6	11193693	11213280	ENST00000379446	intron	2	-	19587	ENSG00000111859	NEDD9	7733	positive
chr6	13579610	13584075	ENST00000606117	intron	2	+	4465	ENSG00000124523	SIRT5	14933	positive
chr6	13584226	13588330	ENST00000606117	intron	3	+	4104	ENSG00000124523	SIRT5	14933	positive
chr6	13588465	13591668	ENST00000606117	intron	4	+	3203	ENSG00000124523	SIRT5	14933	positive
chr6	13591895	13595476	ENST00000606117	intron	5	+	3581	ENSG00000124523	SIRT5	14933	positive
chr6	13595565	13596962	ENST00000606117	intron	6	+	1397	ENSG00000124523	SIRT5	14933	positive
chr6	13597017	13599031	ENST00000606117	intron	7	+	2014	ENSG00000124523	SIRT5	14933	positive
chr6	14117849	14117949	ENST00000379153	intron	1	+	100	ENSG00000112149	CD83	1703	positive
chr6	16143218	16143698	ENST00000356840	intron	4	+	480	ENSG00000007944	MYLIP	21155	positive
chr6	16143864	16144896	ENST00000356840	intron	5	+	1032	ENSG00000007944	MYLIP	21155	positive
chr6	18225731	18226173	ENST00000652689	intron	10	-	442	ENSG00000124795	DEK	2768	positive
chr6	18226243	18236451	ENST00000652689	intron	9	-	10208	ENSG00000124795	DEK	2768	positive
chr6	18236601	18237380	ENST00000652689	intron	8	-	779	ENSG00000124795	DEK	2768	positive
chr6	18237517	18249650	ENST00000652689	intron	7	-	12133	ENSG00000124795	DEK	2768	positive
chr6	18249840	18255730	ENST00000652689	intron	6	-	5890	ENSG00000124795	DEK	2768	positive
chr6	18255852	18256360	ENST00000652689	intron	5	-	508	ENSG00000124795	DEK	2768	positive
chr6	18256456	18257952	ENST00000652689	intron	4	-	1496	ENSG00000124795	DEK	2768	positive
chr6	18258063	18258303	ENST00000652689	intron	3	-	240	ENSG00000124795	DEK	2768	positive
chr6	18258406	18263842	ENST00000652689	intron	2	-	5436	ENSG00000124795	DEK	2768	positive
chr6	24666612	24666697	ENST00000378198	intron	1	-	85	ENSG00000111802	TDP2	17768	positive
chr6	24706263	24708776	ENST00000378119	intron	4	-	2513	ENSG00000112308	C6orf62	20998	positive
chr6	24714441	24716147	ENST00000378119	intron	2	-	1706	ENSG00000112308	C6orf62	20998	positive
chr6	24716325	24718539	ENST00000378119	intron	1	-	2214	ENSG00000112308	C6orf62	20998	positive
chr6	25962856	25963048	ENST00000357085	intron	1	+	192	ENSG00000112343	TRIM38	10059	positive
chr6	25963283	25966334	ENST00000357085	intron	2	+	3051	ENSG00000112343	TRIM38	10059	positive
chr6	25966934	25969324	ENST00000357085	intron	3	+	2390	ENSG00000112343	TRIM38	10059	positive
chr6	25969421	25971868	ENST00000357085	intron	4	+	2447	ENSG00000112343	TRIM38	10059	positive
chr6	25972100	25973053	ENST00000357085	intron	5	+	953	ENSG00000112343	TRIM38	10059	positive
chr6	25973077	25973172	ENST00000357085	intron	6	+	95	ENSG00000112343	TRIM38	10059	positive
chr6	25973286	25983163	ENST00000357085	intron	7	+	9877	ENSG00000112343	TRIM38	10059	positive
chr6	26368913	26370321	ENST00000377708	intron	4	+	1408	ENSG00000186470	BTN3A2	1139	positive
chr6	26370604	26372896	ENST00000377708	intron	5	+	2292	ENSG00000186470	BTN3A2	1139	positive
chr6	26373098	26373275	ENST00000377708	intron	6	+	177	ENSG00000186470	BTN3A2	1139	positive
chr6	26373297	26373386	ENST00000377708	intron	7	+	89	ENSG00000186470	BTN3A2	1139	positive
chr6	26373414	26374326	ENST00000377708	intron	8	+	912	ENSG00000186470	BTN3A2	1139	positive
chr6	26374374	26374770	ENST00000377708	intron	9	+	396	ENSG00000186470	BTN3A2	1139	positive
chr6	26374799	26375796	ENST00000377708	intron	10	+	997	ENSG00000186470	BTN3A2	1139	positive
chr6	26388295	26390004	ENST00000356709	intron	4	+	1709	ENSG00000124508	BTN2A2	1137	positive
chr6	26458143	26458606	ENST00000312541	intron	1	+	463	ENSG00000112763	BTN2A1	1136	positive
chr6	26458719	26459480	ENST00000312541	intron	2	+	761	ENSG00000112763	BTN2A1	1136	positive
chr6	26463526	26465184	ENST00000312541	intron	4	+	1658	ENSG00000112763	BTN2A1	1136	positive
chr6	26465407	26465952	ENST00000312541	intron	5	+	545	ENSG00000112763	BTN2A1	1136	positive
chr6	26465974	26466061	ENST00000312541	intron	6	+	87	ENSG00000112763	BTN2A1	1136	positive
chr6	28124678	28125412	ENST00000340487	intron	1	+	734	ENSG00000196812	ZSCAN16	20813	positive
chr6	28125831	28126782	ENST00000340487	intron	2	+	951	ENSG00000196812	ZSCAN16	20813	positive
chr6	28142030	28148315	ENST00000330236	intron	1	+	6285	ENSG00000198315	ZKSCAN8	12983	positive
chr6	28148825	28149482	ENST00000330236	intron	2	+	657	ENSG00000198315	ZKSCAN8	12983	positive
chr6	28152385	28153055	ENST00000330236	intron	5	+	670	ENSG00000198315	ZKSCAN8	12983	positive
chr6	30186559	30189166	ENST00000454678	intron	9	-	2607	ENSG00000234127	TRIM26	12962	positive
chr6	30189200	30189417	ENST00000454678	intron	8	-	217	ENSG00000234127	TRIM26	12962	positive
chr6	30189534	30190012	ENST00000454678	intron	7	-	478	ENSG00000234127	TRIM26	12962	positive
chr6	30190036	30196515	ENST00000454678	intron	6	-	6479	ENSG00000234127	TRIM26	12962	positive
chr6	30196747	30198428	ENST00000454678	intron	5	-	1681	ENSG00000234127	TRIM26	12962	positive
chr6	30198525	30198665	ENST00000454678	intron	4	-	140	ENSG00000234127	TRIM26	12962	positive
chr6	31740063	31740453	ENST00000375750	intron	1	+	390	ENSG00000204410	MSH5	7328	positive
chr6	31740614	31741162	ENST00000375750	intron	2	+	548	ENSG00000204410	MSH5	7328	positive
chr6	31741287	31742876	ENST00000375750	intron	3	+	1589	ENSG00000204410	MSH5	7328	positive
chr6	31742958	31743107	ENST00000375750	intron	4	+	149	ENSG00000204410	MSH5	7328	positive
chr6	31744026	31744189	ENST00000375750	intron	6	+	163	ENSG00000204410	MSH5	7328	positive
chr6	31744300	31744545	ENST00000375750	intron	7	+	245	ENSG00000204410	MSH5	7328	positive
chr6	31959215	31959296	ENST00000375394	intron	1	+	81	ENSG00000204351	SKIV2L	10898	positive
chr6	31959401	31960009	ENST00000375394	intron	2	+	608	ENSG00000204351	SKIV2L	10898	positive
chr6	31960120	31960219	ENST00000375394	intron	3	+	99	ENSG00000204351	SKIV2L	10898	positive
chr6	31960338	31960431	ENST00000375394	intron	4	+	93	ENSG00000204351	SKIV2L	10898	positive
chr6	31960547	31960665	ENST00000375394	intron	5	+	118	ENSG00000204351	SKIV2L	10898	positive
chr6	31960741	31961040	ENST00000375394	intron	6	+	299	ENSG00000204351	SKIV2L	10898	positive
chr6	31961676	31961908	ENST00000375394	intron	9	+	232	ENSG00000204351	SKIV2L	10898	positive
chr6	31962055	31962438	ENST00000375394	intron	10	+	383	ENSG00000204351	SKIV2L	10898	positive
chr6	31962586	31962713	ENST00000375394	intron	11	+	127	ENSG00000204351	SKIV2L	10898	positive
chr6	31962799	31962984	ENST00000375394	intron	12	+	185	ENSG00000204351	SKIV2L	10898	positive
chr6	31963092	31963412	ENST00000375394	intron	13	+	320	ENSG00000204351	SKIV2L	10898	positive
chr6	31963560	31963636	ENST00000375394	intron	14	+	76	ENSG00000204351	SKIV2L	10898	positive
chr6	31963734	31963912	ENST00000375394	intron	15	+	178	ENSG00000204351	SKIV2L	10898	positive
chr6	31964126	31964231	ENST00000375394	intron	16	+	105	ENSG00000204351	SKIV2L	10898	positive
chr6	31964343	31965782	ENST00000375394	intron	17	+	1439	ENSG00000204351	SKIV2L	10898	positive
chr6	31966014	31966708	ENST00000375394	intron	18	+	694	ENSG00000204351	SKIV2L	10898	positive
chr6	31966847	31967003	ENST00000375394	intron	19	+	156	ENSG00000204351	SKIV2L	10898	positive
chr6	31967142	31967272	ENST00000375394	intron	20	+	130	ENSG00000204351	SKIV2L	10898	positive
chr6	32637541	32641309	ENST00000343139	intron	1	+	3768	ENSG00000196735	HLA-DQA1	4942	positive
chr6	32641559	32641971	ENST00000343139	intron	2	+	412	ENSG00000196735	HLA-DQA1	4942	positive
chr6	32813252	32813439	ENST00000438763	intron	5	-	187	ENSG00000241106	HLA-DOB	4937	positive
chr6	32813472	32813722	ENST00000438763	intron	4	-	250	ENSG00000241106	HLA-DOB	4937	positive
chr6	32814602	32815043	ENST00000438763	intron	2	-	441	ENSG00000241106	HLA-DOB	4937	positive
chr6	32829035	32829399	ENST00000374897	intron	11	-	364	ENSG00000204267	TAP2	44	positive
chr6	32829537	32829929	ENST00000374897	intron	10	-	392	ENSG00000204267	TAP2	44	positive
chr6	32830090	32830266	ENST00000374897	intron	9	-	176	ENSG00000204267	TAP2	44	positive
chr6	32830441	32830617	ENST00000374897	intron	8	-	176	ENSG00000204267	TAP2	44	positive
chr6	32830807	32832332	ENST00000374897	intron	7	-	1525	ENSG00000204267	TAP2	44	positive
chr6	32832462	32832626	ENST00000374897	intron	6	-	164	ENSG00000204267	TAP2	44	positive
chr6	32835360	32835642	ENST00000374897	intron	4	-	282	ENSG00000204267	TAP2	44	positive
chr6	32835774	32837536	ENST00000374897	intron	3	-	1762	ENSG00000204267	TAP2	44	positive
chr6	32837652	32837740	ENST00000374897	intron	2	-	88	ENSG00000204267	TAP2	44	positive
chr6	32838238	32838652	ENST00000374897	intron	1	-	414	ENSG00000204267	TAP2	44	positive
chr6	32845786	32847067	ENST00000354258	intron	10	-	1281	ENSG00000168394	TAP1	43	positive
chr6	32847205	32847512	ENST00000354258	intron	9	-	307	ENSG00000168394	TAP1	43	positive
chr6	32847676	32847918	ENST00000354258	intron	8	-	242	ENSG00000168394	TAP1	43	positive
chr6	32848093	32848651	ENST00000354258	intron	7	-	558	ENSG00000168394	TAP1	43	positive
chr6	32848841	32848989	ENST00000354258	intron	6	-	148	ENSG00000168394	TAP1	43	positive
chr6	32849119	32850319	ENST00000354258	intron	5	-	1200	ENSG00000168394	TAP1	43	positive
chr6	32850518	32850943	ENST00000354258	intron	4	-	425	ENSG00000168394	TAP1	43	positive
chr6	32851150	32852108	ENST00000354258	intron	3	-	958	ENSG00000168394	TAP1	43	positive
chr6	32852240	32852387	ENST00000354258	intron	2	-	147	ENSG00000168394	TAP1	43	positive
chr6	32852503	32853038	ENST00000354258	intron	1	-	535	ENSG00000168394	TAP1	43	positive
chr6	33403368	33403484	ENST00000428849	intron	4	+	116	ENSG00000237649	KIFC1	6389	positive
chr6	33403536	33403728	ENST00000428849	intron	5	+	192	ENSG00000237649	KIFC1	6389	positive
chr6	33404130	33404851	ENST00000428849	intron	6	+	721	ENSG00000237649	KIFC1	6389	positive
chr6	33405632	33406195	ENST00000428849	intron	7	+	563	ENSG00000237649	KIFC1	6389	positive
chr6	33406487	33406591	ENST00000428849	intron	8	+	104	ENSG00000237649	KIFC1	6389	positive
chr6	33406666	33406799	ENST00000428849	intron	9	+	133	ENSG00000237649	KIFC1	6389	positive
chr6	33777057	33777137	ENST00000293760	intron	7	-	80	ENSG00000161904	LEMD2	21244	positive
chr6	34880064	34880288	ENST00000361288	intron	3	-	224	ENSG00000064995	TAF11	11544	positive
chr6	34880377	34882931	ENST00000361288	intron	2	-	2554	ENSG00000064995	TAF11	11544	positive
chr6	34883081	34887786	ENST00000361288	intron	1	-	4705	ENSG00000064995	TAF11	11544	positive
chr6	35281225	35286127	ENST00000373953	intron	2	+	4902	ENSG00000065029	ZNF76	13149	positive
chr6	35286400	35287645	ENST00000373953	intron	4	+	1245	ENSG00000065029	ZNF76	13149	positive
chr6	35287846	35290265	ENST00000373953	intron	5	+	2419	ENSG00000065029	ZNF76	13149	positive
chr6	35290383	35290640	ENST00000373953	intron	6	+	257	ENSG00000065029	ZNF76	13149	positive
chr6	35290717	35291277	ENST00000373953	intron	7	+	560	ENSG00000065029	ZNF76	13149	positive
chr6	35291404	35291557	ENST00000373953	intron	8	+	153	ENSG00000065029	ZNF76	13149	positive
chr6	35291738	35292553	ENST00000373953	intron	9	+	815	ENSG00000065029	ZNF76	13149	positive
chr6	35292788	35292880	ENST00000373953	intron	10	+	92	ENSG00000065029	ZNF76	13149	positive
chr6	35293045	35293750	ENST00000373953	intron	11	+	705	ENSG00000065029	ZNF76	13149	positive
chr6	35293916	35294455	ENST00000373953	intron	12	+	539	ENSG00000065029	ZNF76	13149	positive
chr6	35294570	35295143	ENST00000373953	intron	13	+	573	ENSG00000065029	ZNF76	13149	positive
chr6	36443112	36470051	ENST00000373731	intron	1	+	26939	ENSG00000112078	KCTD20	21052	positive
chr6	36470258	36474788	ENST00000373731	intron	2	+	4530	ENSG00000112078	KCTD20	21052	positive
chr6	36475063	36479120	ENST00000373731	intron	3	+	4057	ENSG00000112078	KCTD20	21052	positive
chr6	36479224	36479590	ENST00000373731	intron	4	+	366	ENSG00000112078	KCTD20	21052	positive
chr6	36479712	36481561	ENST00000373731	intron	5	+	1849	ENSG00000112078	KCTD20	21052	positive
chr6	36481760	36484713	ENST00000373731	intron	6	+	2953	ENSG00000112078	KCTD20	21052	positive
chr6	36484825	36486882	ENST00000373731	intron	7	+	2057	ENSG00000112078	KCTD20	21052	positive
chr6	36601191	36601707	ENST00000373715	intron	4	+	516	ENSG00000112081	SRSF3	10785	positive
chr6	36899634	36902220	ENST00000480824	intron	3	+	2586	ENSG00000198663	C6orf89	21114	positive
chr6	36902435	36914283	ENST00000480824	intron	4	+	11848	ENSG00000198663	C6orf89	21114	positive
chr6	36914436	36914553	ENST00000480824	intron	5	+	117	ENSG00000198663	C6orf89	21114	positive
chr6	36914694	36916444	ENST00000480824	intron	6	+	1750	ENSG00000198663	C6orf89	21114	positive
chr6	36916575	36919577	ENST00000480824	intron	7	+	3002	ENSG00000198663	C6orf89	21114	positive
chr6	36919702	36923346	ENST00000480824	intron	8	+	3644	ENSG00000198663	C6orf89	21114	positive
chr6	36970115	36970405	ENST00000373627	intron	10	-	290	ENSG00000137409	MTCH1	17586	positive
chr6	36970474	36970646	ENST00000373627	intron	9	-	172	ENSG00000137409	MTCH1	17586	positive
chr6	36972797	36975657	ENST00000373627	intron	7	-	2860	ENSG00000137409	MTCH1	17586	positive
chr6	36975718	36977198	ENST00000373627	intron	6	-	1480	ENSG00000137409	MTCH1	17586	positive
chr6	36977251	36977633	ENST00000373627	intron	5	-	382	ENSG00000137409	MTCH1	17586	positive
chr6	36977692	36978077	ENST00000373627	intron	4	-	385	ENSG00000137409	MTCH1	17586	positive
chr6	36978156	36978504	ENST00000373627	intron	3	-	348	ENSG00000137409	MTCH1	17586	positive
chr6	36978612	36981587	ENST00000373627	intron	2	-	2975	ENSG00000137409	MTCH1	17586	positive
chr6	36981673	36985852	ENST00000373627	intron	1	-	4179	ENSG00000137409	MTCH1	17586	positive
chr6	37005886	37008833	ENST00000274963	intron	1	+	2947	ENSG00000146192	FGD2	3664	positive
chr6	37009066	37010972	ENST00000274963	intron	2	+	1906	ENSG00000146192	FGD2	3664	positive
chr6	37257974	37269593	ENST00000373491	intron	1	+	11619	ENSG00000065491	TBC1D22B	21602	positive
chr6	37269651	37279303	ENST00000373491	intron	2	+	9652	ENSG00000065491	TBC1D22B	21602	positive
chr6	37279612	37282184	ENST00000373491	intron	3	+	2572	ENSG00000065491	TBC1D22B	21602	positive
chr6	37282365	37282881	ENST00000373491	intron	4	+	516	ENSG00000065491	TBC1D22B	21602	positive
chr6	37282953	37284335	ENST00000373491	intron	5	+	1382	ENSG00000065491	TBC1D22B	21602	positive
chr6	37284465	37287006	ENST00000373491	intron	6	+	2541	ENSG00000065491	TBC1D22B	21602	positive
chr6	37287073	37291242	ENST00000373491	intron	7	+	4169	ENSG00000065491	TBC1D22B	21602	positive
chr6	37313025	37313815	ENST00000373491	intron	9	+	790	ENSG00000065491	TBC1D22B	21602	positive
chr6	37313892	37316702	ENST00000373491	intron	10	+	2810	ENSG00000065491	TBC1D22B	21602	positive
chr6	37316831	37317110	ENST00000373491	intron	11	+	279	ENSG00000065491	TBC1D22B	21602	positive
chr6	37317207	37331043	ENST00000373491	intron	12	+	13836	ENSG00000065491	TBC1D22B	21602	positive
chr6	37433378	37435623	ENST00000373451	intron	1	+	2245	ENSG00000137200	CMTR1	21077	positive
chr6	37435763	37443998	ENST00000373451	intron	2	+	8235	ENSG00000137200	CMTR1	21077	positive
chr6	37444151	37446290	ENST00000373451	intron	3	+	2139	ENSG00000137200	CMTR1	21077	positive
chr6	37446450	37450250	ENST00000373451	intron	4	+	3800	ENSG00000137200	CMTR1	21077	positive
chr6	37450344	37451805	ENST00000373451	intron	5	+	1461	ENSG00000137200	CMTR1	21077	positive
chr6	37451878	37453046	ENST00000373451	intron	6	+	1168	ENSG00000137200	CMTR1	21077	positive
chr6	37453142	37453239	ENST00000373451	intron	7	+	97	ENSG00000137200	CMTR1	21077	positive
chr6	37453313	37458611	ENST00000373451	intron	8	+	5298	ENSG00000137200	CMTR1	21077	positive
chr6	37458811	37459565	ENST00000373451	intron	9	+	754	ENSG00000137200	CMTR1	21077	positive
chr6	37459685	37461548	ENST00000373451	intron	10	+	1863	ENSG00000137200	CMTR1	21077	positive
chr6	37461646	37461969	ENST00000373451	intron	11	+	323	ENSG00000137200	CMTR1	21077	positive
chr6	37462103	37462828	ENST00000373451	intron	12	+	725	ENSG00000137200	CMTR1	21077	positive
chr6	37463009	37471020	ENST00000373451	intron	13	+	8011	ENSG00000137200	CMTR1	21077	positive
chr6	37471078	37471846	ENST00000373451	intron	14	+	768	ENSG00000137200	CMTR1	21077	positive
chr6	37471905	37472418	ENST00000373451	intron	15	+	513	ENSG00000137200	CMTR1	21077	positive
chr6	37472488	37473469	ENST00000373451	intron	16	+	981	ENSG00000137200	CMTR1	21077	positive
chr6	37473602	37474523	ENST00000373451	intron	17	+	921	ENSG00000137200	CMTR1	21077	positive
chr6	37474647	37475320	ENST00000373451	intron	18	+	673	ENSG00000137200	CMTR1	21077	positive
chr6	37475413	37476125	ENST00000373451	intron	19	+	712	ENSG00000137200	CMTR1	21077	positive
chr6	37476195	37477591	ENST00000373451	intron	20	+	1396	ENSG00000137200	CMTR1	21077	positive
chr6	37477640	37478408	ENST00000373451	intron	21	+	768	ENSG00000137200	CMTR1	21077	positive
chr6	37478522	37479146	ENST00000373451	intron	22	+	624	ENSG00000137200	CMTR1	21077	positive
chr6	37479256	37480012	ENST00000373451	intron	23	+	756	ENSG00000137200	CMTR1	21077	positive
chr6	37637460	37638204	ENST00000434837	intron	16	-	744	ENSG00000112139	MDGA1	19267	positive
chr6	37638314	37638536	ENST00000434837	intron	15	-	222	ENSG00000112139	MDGA1	19267	positive
chr6	37638668	37643808	ENST00000434837	intron	14	-	5140	ENSG00000112139	MDGA1	19267	positive
chr6	37643944	37644496	ENST00000434837	intron	13	-	552	ENSG00000112139	MDGA1	19267	positive
chr6	37644650	37645932	ENST00000434837	intron	12	-	1282	ENSG00000112139	MDGA1	19267	positive
chr6	37645957	37646197	ENST00000434837	intron	11	-	240	ENSG00000112139	MDGA1	19267	positive
chr6	37646376	37647172	ENST00000434837	intron	10	-	796	ENSG00000112139	MDGA1	19267	positive
chr6	37647325	37648981	ENST00000434837	intron	9	-	1656	ENSG00000112139	MDGA1	19267	positive
chr6	37649267	37650108	ENST00000434837	intron	8	-	841	ENSG00000112139	MDGA1	19267	positive
chr6	37650406	37652010	ENST00000434837	intron	7	-	1604	ENSG00000112139	MDGA1	19267	positive
chr6	37652341	37654273	ENST00000434837	intron	6	-	1932	ENSG00000112139	MDGA1	19267	positive
chr6	37654544	37654799	ENST00000434837	intron	5	-	255	ENSG00000112139	MDGA1	19267	positive
chr6	37654933	37655699	ENST00000434837	intron	4	-	766	ENSG00000112139	MDGA1	19267	positive
chr6	37655897	37658244	ENST00000434837	intron	3	-	2347	ENSG00000112139	MDGA1	19267	positive
chr6	41921831	41927373	ENST00000230340	intron	1	+	5542	ENSG00000112578	BYSL	1157	positive
chr6	43018720	43018862	ENST00000326974	intron	7	+	142	ENSG00000124702	KLHDC3	20704	positive
chr6	43018972	43019091	ENST00000326974	intron	8	+	119	ENSG00000124702	KLHDC3	20704	positive
chr6	43019166	43019287	ENST00000326974	intron	9	+	121	ENSG00000124702	KLHDC3	20704	positive
chr6	43038012	43038266	ENST00000265348	intron	25	-	254	ENSG00000044090	CUL7	21024	positive
chr6	43038473	43038565	ENST00000265348	intron	24	-	92	ENSG00000044090	CUL7	21024	positive
chr6	43038693	43038841	ENST00000265348	intron	23	-	148	ENSG00000044090	CUL7	21024	positive
chr6	43038988	43040155	ENST00000265348	intron	22	-	1167	ENSG00000044090	CUL7	21024	positive
chr6	43040427	43040529	ENST00000265348	intron	21	-	102	ENSG00000044090	CUL7	21024	positive
chr6	43040747	43040914	ENST00000265348	intron	20	-	167	ENSG00000044090	CUL7	21024	positive
chr6	43041076	43042801	ENST00000265348	intron	19	-	1725	ENSG00000044090	CUL7	21024	positive
chr6	43042985	43043073	ENST00000265348	intron	18	-	88	ENSG00000044090	CUL7	21024	positive
chr6	43043181	43043447	ENST00000265348	intron	17	-	266	ENSG00000044090	CUL7	21024	positive
chr6	43043631	43044751	ENST00000265348	intron	16	-	1120	ENSG00000044090	CUL7	21024	positive
chr6	43044886	43045226	ENST00000265348	intron	15	-	340	ENSG00000044090	CUL7	21024	positive
chr6	43045403	43045586	ENST00000265348	intron	14	-	183	ENSG00000044090	CUL7	21024	positive
chr6	43045683	43045985	ENST00000265348	intron	13	-	302	ENSG00000044090	CUL7	21024	positive
chr6	43046092	43046235	ENST00000265348	intron	12	-	143	ENSG00000044090	CUL7	21024	positive
chr6	43046408	43046510	ENST00000265348	intron	11	-	102	ENSG00000044090	CUL7	21024	positive
chr6	43046602	43046879	ENST00000265348	intron	10	-	277	ENSG00000044090	CUL7	21024	positive
chr6	43047108	43048147	ENST00000265348	intron	9	-	1039	ENSG00000044090	CUL7	21024	positive
chr6	43048254	43048331	ENST00000265348	intron	8	-	77	ENSG00000044090	CUL7	21024	positive
chr6	43048570	43049406	ENST00000265348	intron	7	-	836	ENSG00000044090	CUL7	21024	positive
chr6	43049663	43049962	ENST00000265348	intron	6	-	299	ENSG00000044090	CUL7	21024	positive
chr6	43050160	43050259	ENST00000265348	intron	5	-	99	ENSG00000044090	CUL7	21024	positive
chr6	43050399	43050967	ENST00000265348	intron	4	-	568	ENSG00000044090	CUL7	21024	positive
chr6	43051469	43051611	ENST00000265348	intron	3	-	142	ENSG00000044090	CUL7	21024	positive
chr6	43051764	43052208	ENST00000265348	intron	2	-	444	ENSG00000044090	CUL7	21024	positive
chr6	43052797	43053621	ENST00000265348	intron	1	-	824	ENSG00000044090	CUL7	21024	positive
chr6	43182250	43184301	ENST00000252050	intron	1	+	2051	ENSG00000112659	CUL9	15982	positive
chr6	43184906	43185455	ENST00000252050	intron	2	+	549	ENSG00000112659	CUL9	15982	positive
chr6	43185611	43185954	ENST00000252050	intron	3	+	343	ENSG00000112659	CUL9	15982	positive
chr6	43186456	43186959	ENST00000252050	intron	4	+	503	ENSG00000112659	CUL9	15982	positive
chr6	43187096	43187245	ENST00000252050	intron	5	+	149	ENSG00000112659	CUL9	15982	positive
chr6	43187440	43187712	ENST00000252050	intron	6	+	272	ENSG00000112659	CUL9	15982	positive
chr6	43188119	43188522	ENST00000252050	intron	7	+	403	ENSG00000112659	CUL9	15982	positive
chr6	43188716	43193000	ENST00000252050	intron	8	+	4284	ENSG00000112659	CUL9	15982	positive
chr6	43193209	43196068	ENST00000252050	intron	9	+	2859	ENSG00000112659	CUL9	15982	positive
chr6	43196266	43196644	ENST00000252050	intron	10	+	378	ENSG00000112659	CUL9	15982	positive
chr6	43196863	43198608	ENST00000252050	intron	11	+	1745	ENSG00000112659	CUL9	15982	positive
chr6	43198856	43199265	ENST00000252050	intron	12	+	409	ENSG00000112659	CUL9	15982	positive
chr6	43199372	43199928	ENST00000252050	intron	13	+	556	ENSG00000112659	CUL9	15982	positive
chr6	43200157	43200435	ENST00000252050	intron	14	+	278	ENSG00000112659	CUL9	15982	positive
chr6	43200527	43200662	ENST00000252050	intron	15	+	135	ENSG00000112659	CUL9	15982	positive
chr6	43200835	43202715	ENST00000252050	intron	16	+	1880	ENSG00000112659	CUL9	15982	positive
chr6	43202822	43203108	ENST00000252050	intron	17	+	286	ENSG00000112659	CUL9	15982	positive
chr6	43203205	43203416	ENST00000252050	intron	18	+	211	ENSG00000112659	CUL9	15982	positive
chr6	43203593	43203853	ENST00000252050	intron	19	+	260	ENSG00000112659	CUL9	15982	positive
chr6	43203988	43204359	ENST00000252050	intron	20	+	371	ENSG00000112659	CUL9	15982	positive
chr6	43204540	43204747	ENST00000252050	intron	21	+	207	ENSG00000112659	CUL9	15982	positive
chr6	43204858	43204932	ENST00000252050	intron	22	+	74	ENSG00000112659	CUL9	15982	positive
chr6	43205116	43205262	ENST00000252050	intron	23	+	146	ENSG00000112659	CUL9	15982	positive
chr6	43205424	43206006	ENST00000252050	intron	24	+	582	ENSG00000112659	CUL9	15982	positive
chr6	43206236	43206320	ENST00000252050	intron	25	+	84	ENSG00000112659	CUL9	15982	positive
chr6	43206511	43213148	ENST00000252050	intron	26	+	6637	ENSG00000112659	CUL9	15982	positive
chr6	43213295	43213437	ENST00000252050	intron	27	+	142	ENSG00000112659	CUL9	15982	positive
chr6	43213568	43213712	ENST00000252050	intron	28	+	144	ENSG00000112659	CUL9	15982	positive
chr6	43213913	43215078	ENST00000252050	intron	29	+	1165	ENSG00000112659	CUL9	15982	positive
chr6	43215327	43216157	ENST00000252050	intron	30	+	830	ENSG00000112659	CUL9	15982	positive
chr6	43216504	43220458	ENST00000252050	intron	31	+	3954	ENSG00000112659	CUL9	15982	positive
chr6	43220600	43220746	ENST00000252050	intron	32	+	146	ENSG00000112659	CUL9	15982	positive
chr6	43220912	43221157	ENST00000252050	intron	33	+	245	ENSG00000112659	CUL9	15982	positive
chr6	43221322	43221684	ENST00000252050	intron	34	+	362	ENSG00000112659	CUL9	15982	positive
chr6	43221779	43222315	ENST00000252050	intron	35	+	536	ENSG00000112659	CUL9	15982	positive
chr6	43222391	43222530	ENST00000252050	intron	36	+	139	ENSG00000112659	CUL9	15982	positive
chr6	43222642	43222778	ENST00000252050	intron	37	+	136	ENSG00000112659	CUL9	15982	positive
chr6	43222897	43223263	ENST00000252050	intron	38	+	366	ENSG00000112659	CUL9	15982	positive
chr6	43223398	43224094	ENST00000252050	intron	39	+	696	ENSG00000112659	CUL9	15982	positive
chr6	43224169	43224249	ENST00000252050	intron	40	+	80	ENSG00000112659	CUL9	15982	positive
chr6	43478233	43497880	ENST00000372449	intron	2	+	19647	ENSG00000137221	TJAP1	17949	positive
chr6	43497978	43498977	ENST00000372449	intron	3	+	999	ENSG00000137221	TJAP1	17949	positive
chr6	43500773	43501525	ENST00000372449	intron	5	+	752	ENSG00000137221	TJAP1	17949	positive
chr6	43501688	43502282	ENST00000372449	intron	6	+	594	ENSG00000137221	TJAP1	17949	positive
chr6	43503509	43503622	ENST00000372449	intron	9	+	113	ENSG00000137221	TJAP1	17949	positive
chr6	43503707	43504760	ENST00000372449	intron	10	+	1053	ENSG00000137221	TJAP1	17949	positive
chr6	43517179	43517305	ENST00000642195	intron	1	+	126	ENSG00000171453	POLR1C	20194	positive
chr6	43524006	43524470	ENST00000265351	intron	31	-	464	ENSG00000124571	XPO5	17675	positive
chr6	43524636	43524830	ENST00000265351	intron	30	-	194	ENSG00000124571	XPO5	17675	positive
chr6	43524969	43525106	ENST00000265351	intron	29	-	137	ENSG00000124571	XPO5	17675	positive
chr6	43525215	43525838	ENST00000265351	intron	28	-	623	ENSG00000124571	XPO5	17675	positive
chr6	43525922	43526684	ENST00000265351	intron	27	-	762	ENSG00000124571	XPO5	17675	positive
chr6	43526748	43527633	ENST00000265351	intron	26	-	885	ENSG00000124571	XPO5	17675	positive
chr6	43527732	43528158	ENST00000265351	intron	25	-	426	ENSG00000124571	XPO5	17675	positive
chr6	43528206	43528827	ENST00000265351	intron	24	-	621	ENSG00000124571	XPO5	17675	positive
chr6	43528926	43530687	ENST00000265351	intron	23	-	1761	ENSG00000124571	XPO5	17675	positive
chr6	43530825	43531478	ENST00000265351	intron	22	-	653	ENSG00000124571	XPO5	17675	positive
chr6	43531576	43533906	ENST00000265351	intron	21	-	2330	ENSG00000124571	XPO5	17675	positive
chr6	43534008	43546570	ENST00000265351	intron	20	-	12562	ENSG00000124571	XPO5	17675	positive
chr6	43546753	43547607	ENST00000265351	intron	19	-	854	ENSG00000124571	XPO5	17675	positive
chr6	43547708	43548260	ENST00000265351	intron	18	-	552	ENSG00000124571	XPO5	17675	positive
chr6	43548461	43549488	ENST00000265351	intron	17	-	1027	ENSG00000124571	XPO5	17675	positive
chr6	43549579	43549892	ENST00000265351	intron	16	-	313	ENSG00000124571	XPO5	17675	positive
chr6	43549935	43551297	ENST00000265351	intron	15	-	1362	ENSG00000124571	XPO5	17675	positive
chr6	43551454	43553372	ENST00000265351	intron	14	-	1918	ENSG00000124571	XPO5	17675	positive
chr6	43553504	43555835	ENST00000265351	intron	13	-	2331	ENSG00000124571	XPO5	17675	positive
chr6	43555965	43558500	ENST00000265351	intron	12	-	2535	ENSG00000124571	XPO5	17675	positive
chr6	43558592	43560177	ENST00000265351	intron	11	-	1585	ENSG00000124571	XPO5	17675	positive
chr6	43560304	43560923	ENST00000265351	intron	10	-	619	ENSG00000124571	XPO5	17675	positive
chr6	43561008	43562246	ENST00000265351	intron	9	-	1238	ENSG00000124571	XPO5	17675	positive
chr6	43562347	43565659	ENST00000265351	intron	8	-	3312	ENSG00000124571	XPO5	17675	positive
chr6	43565737	43567168	ENST00000265351	intron	7	-	1431	ENSG00000124571	XPO5	17675	positive
chr6	43567355	43568710	ENST00000265351	intron	6	-	1355	ENSG00000124571	XPO5	17675	positive
chr6	43568738	43570501	ENST00000265351	intron	5	-	1763	ENSG00000124571	XPO5	17675	positive
chr6	43570685	43570856	ENST00000265351	intron	4	-	171	ENSG00000124571	XPO5	17675	positive
chr6	43570995	43572505	ENST00000265351	intron	3	-	1510	ENSG00000124571	XPO5	17675	positive
chr6	43572579	43573479	ENST00000265351	intron	2	-	900	ENSG00000124571	XPO5	17675	positive
chr6	43573602	43575759	ENST00000265351	intron	1	-	2157	ENSG00000124571	XPO5	17675	positive
chr6	43576441	43582315	ENST00000372236	intron	1	+	5874	ENSG00000170734	POLH	9181	positive
chr6	43582457	43583006	ENST00000372236	intron	2	+	549	ENSG00000170734	POLH	9181	positive
chr6	43583142	43587271	ENST00000372236	intron	3	+	4129	ENSG00000170734	POLH	9181	positive
chr6	43587490	43597695	ENST00000372236	intron	4	+	10205	ENSG00000170734	POLH	9181	positive
chr6	43597866	43600987	ENST00000372236	intron	5	+	3121	ENSG00000170734	POLH	9181	positive
chr6	43601092	43603891	ENST00000372236	intron	6	+	2799	ENSG00000170734	POLH	9181	positive
chr6	43604012	43604614	ENST00000372236	intron	7	+	602	ENSG00000170734	POLH	9181	positive
chr6	43604739	43605253	ENST00000372236	intron	8	+	514	ENSG00000170734	POLH	9181	positive
chr6	43605320	43610553	ENST00000372236	intron	9	+	5233	ENSG00000170734	POLH	9181	positive
chr6	43610724	43613659	ENST00000372236	intron	10	+	2935	ENSG00000170734	POLH	9181	positive
chr6	44223642	44227262	ENST00000371755	intron	1	+	3620	ENSG00000112759	SLC29A1	11003	positive
chr6	44227343	44229389	ENST00000371755	intron	2	+	2046	ENSG00000112759	SLC29A1	11003	positive
chr6	44229472	44229588	ENST00000371755	intron	3	+	116	ENSG00000112759	SLC29A1	11003	positive
chr6	44229792	44229906	ENST00000371755	intron	4	+	114	ENSG00000112759	SLC29A1	11003	positive
chr6	44230482	44230567	ENST00000371755	intron	6	+	85	ENSG00000112759	SLC29A1	11003	positive
chr6	44230666	44230810	ENST00000371755	intron	7	+	144	ENSG00000112759	SLC29A1	11003	positive
chr6	44230890	44231363	ENST00000371755	intron	8	+	473	ENSG00000112759	SLC29A1	11003	positive
chr6	44231462	44231997	ENST00000371755	intron	9	+	535	ENSG00000112759	SLC29A1	11003	positive
chr6	44232107	44232342	ENST00000371755	intron	10	+	235	ENSG00000112759	SLC29A1	11003	positive
chr6	44233007	44233416	ENST00000371755	intron	12	+	409	ENSG00000112759	SLC29A1	11003	positive
chr6	44247196	44248629	ENST00000371646	intron	1	+	1433	ENSG00000096384	HSP90AB1	5258	positive
chr6	44248777	44249376	ENST00000371646	intron	2	+	599	ENSG00000096384	HSP90AB1	5258	positive
chr6	44249584	44249674	ENST00000371646	intron	3	+	90	ENSG00000096384	HSP90AB1	5258	positive
chr6	44249835	44250020	ENST00000371646	intron	4	+	185	ENSG00000096384	HSP90AB1	5258	positive
chr6	44250155	44250290	ENST00000371646	intron	5	+	135	ENSG00000096384	HSP90AB1	5258	positive
chr6	44250600	44251047	ENST00000371646	intron	6	+	447	ENSG00000096384	HSP90AB1	5258	positive
chr6	44251214	44251417	ENST00000371646	intron	7	+	203	ENSG00000096384	HSP90AB1	5258	positive
chr6	44251609	44251736	ENST00000371646	intron	8	+	127	ENSG00000096384	HSP90AB1	5258	positive
chr6	44251885	44251998	ENST00000371646	intron	9	+	113	ENSG00000096384	HSP90AB1	5258	positive
chr6	44252268	44253044	ENST00000371646	intron	10	+	776	ENSG00000096384	HSP90AB1	5258	positive
chr6	44253379	44253488	ENST00000371646	intron	11	+	109	ENSG00000096384	HSP90AB1	5258	positive
chr6	49451715	49453584	ENST00000274813	intron	5	-	1869	ENSG00000146085	MMUT	7526	positive
chr6	49453757	49456079	ENST00000274813	intron	4	-	2322	ENSG00000146085	MMUT	7526	positive
chr6	49458059	49459081	ENST00000274813	intron	2	-	1022	ENSG00000146085	MMUT	7526	positive
chr6	49459506	49463102	ENST00000274813	intron	1	-	3596	ENSG00000146085	MMUT	7526	positive
chr6	52264787	52266074	ENST00000596288	intron	16	-	1287	ENSG00000112118	MCM3	6945	positive
chr6	52266145	52266610	ENST00000596288	intron	15	-	465	ENSG00000112118	MCM3	6945	positive
chr6	52266697	52267864	ENST00000596288	intron	14	-	1167	ENSG00000112118	MCM3	6945	positive
chr6	52267969	52269085	ENST00000596288	intron	13	-	1116	ENSG00000112118	MCM3	6945	positive
chr6	52269227	52272300	ENST00000596288	intron	12	-	3073	ENSG00000112118	MCM3	6945	positive
chr6	52272452	52273229	ENST00000596288	intron	11	-	777	ENSG00000112118	MCM3	6945	positive
chr6	52273357	52273741	ENST00000596288	intron	10	-	384	ENSG00000112118	MCM3	6945	positive
chr6	52273917	52276267	ENST00000596288	intron	9	-	2350	ENSG00000112118	MCM3	6945	positive
chr6	52276477	52277066	ENST00000596288	intron	8	-	589	ENSG00000112118	MCM3	6945	positive
chr6	52277199	52277534	ENST00000596288	intron	7	-	335	ENSG00000112118	MCM3	6945	positive
chr6	52277689	52278741	ENST00000596288	intron	6	-	1052	ENSG00000112118	MCM3	6945	positive
chr6	52278851	52279360	ENST00000596288	intron	5	-	509	ENSG00000112118	MCM3	6945	positive
chr6	52279600	52282044	ENST00000596288	intron	4	-	2444	ENSG00000112118	MCM3	6945	positive
chr6	52282176	52282652	ENST00000596288	intron	3	-	476	ENSG00000112118	MCM3	6945	positive
chr6	52282862	52283293	ENST00000596288	intron	2	-	431	ENSG00000112118	MCM3	6945	positive
chr6	52283407	52284596	ENST00000596288	intron	1	-	1189	ENSG00000112118	MCM3	6945	positive
chr6	52671246	52677086	ENST00000211314	intron	1	+	5840	ENSG00000096092	TMEM14A	21076	positive
chr6	52677173	52681812	ENST00000211314	intron	2	+	4639	ENSG00000096092	TMEM14A	21076	positive
chr6	54308906	54320578	ENST00000259782	intron	1	+	11672	ENSG00000137251	TINAG	14599	positive
chr6	54320643	54321296	ENST00000259782	intron	2	+	653	ENSG00000137251	TINAG	14599	positive
chr6	54321387	54326801	ENST00000259782	intron	3	+	5414	ENSG00000137251	TINAG	14599	positive
chr6	73462072	73466208	ENST00000498286	intron	1	+	4136	ENSG00000135297	MTO1	19261	positive
chr6	73466409	73466488	ENST00000498286	intron	2	+	79	ENSG00000135297	MTO1	19261	positive
chr6	73466607	73473364	ENST00000498286	intron	3	+	6757	ENSG00000135297	MTO1	19261	positive
chr6	73473655	73479731	ENST00000498286	intron	4	+	6076	ENSG00000135297	MTO1	19261	positive
chr6	73479845	73479935	ENST00000498286	intron	5	+	90	ENSG00000135297	MTO1	19261	positive
chr6	73480806	73482039	ENST00000498286	intron	7	+	1233	ENSG00000135297	MTO1	19261	positive
chr6	73482245	73482448	ENST00000498286	intron	8	+	203	ENSG00000135297	MTO1	19261	positive
chr6	73482621	73492233	ENST00000498286	intron	9	+	9612	ENSG00000135297	MTO1	19261	positive
chr6	73492353	73497735	ENST00000498286	intron	10	+	5382	ENSG00000135297	MTO1	19261	positive
chr6	73497897	73500573	ENST00000498286	intron	11	+	2676	ENSG00000135297	MTO1	19261	positive
chr6	73517935	73518029	ENST00000309268	intron	7	-	94	ENSG00000156508	EEF1A1	3189	positive
chr6	73518849	73518931	ENST00000309268	intron	4	-	82	ENSG00000156508	EEF1A1	3189	positive
chr6	79202390	79203579	ENST00000344726	intron	4	-	1189	ENSG00000118418	HMGN3	12312	positive
chr6	79203631	79208546	ENST00000344726	intron	3	-	4915	ENSG00000118418	HMGN3	12312	positive
chr6	79208577	79214971	ENST00000344726	intron	2	-	6394	ENSG00000118418	HMGN3	12312	positive
chr6	80004714	80005841	ENST00000369798	intron	1	+	1127	ENSG00000112742	TTK	12401	positive
chr6	80005983	80007808	ENST00000369798	intron	2	+	1825	ENSG00000112742	TTK	12401	positive
chr6	80008032	80008385	ENST00000369798	intron	3	+	353	ENSG00000112742	TTK	12401	positive
chr6	80008493	80010813	ENST00000369798	intron	4	+	2320	ENSG00000112742	TTK	12401	positive
chr6	80010958	80011433	ENST00000369798	intron	5	+	475	ENSG00000112742	TTK	12401	positive
chr6	80011549	80011728	ENST00000369798	intron	6	+	179	ENSG00000112742	TTK	12401	positive
chr6	80011802	80011885	ENST00000369798	intron	7	+	83	ENSG00000112742	TTK	12401	positive
chr6	80011981	80013278	ENST00000369798	intron	8	+	1297	ENSG00000112742	TTK	12401	positive
chr6	80013367	80014462	ENST00000369798	intron	9	+	1095	ENSG00000112742	TTK	12401	positive
chr6	80014587	80022323	ENST00000369798	intron	10	+	7736	ENSG00000112742	TTK	12401	positive
chr6	80022473	80026377	ENST00000369798	intron	11	+	3904	ENSG00000112742	TTK	12401	positive
chr6	80026515	80027884	ENST00000369798	intron	12	+	1369	ENSG00000112742	TTK	12401	positive
chr6	80028012	80031466	ENST00000369798	intron	13	+	3454	ENSG00000112742	TTK	12401	positive
chr6	80031560	80034984	ENST00000369798	intron	14	+	3424	ENSG00000112742	TTK	12401	positive
chr6	80035143	80035265	ENST00000369798	intron	15	+	122	ENSG00000112742	TTK	12401	positive
chr6	80035418	80036474	ENST00000369798	intron	16	+	1056	ENSG00000112742	TTK	12401	positive
chr6	80036600	80037966	ENST00000369798	intron	17	+	1366	ENSG00000112742	TTK	12401	positive
chr6	80038048	80039695	ENST00000369798	intron	18	+	1647	ENSG00000112742	TTK	12401	positive
chr6	80039873	80040195	ENST00000369798	intron	19	+	322	ENSG00000112742	TTK	12401	positive
chr6	80040281	80040605	ENST00000369798	intron	20	+	324	ENSG00000112742	TTK	12401	positive
chr6	80040704	80042118	ENST00000369798	intron	21	+	1414	ENSG00000112742	TTK	12401	positive
chr6	83169324	83170304	ENST00000513973	intron	12	-	980	ENSG00000013375	PGM3	8907	positive
chr6	83170479	83171936	ENST00000513973	intron	11	-	1457	ENSG00000013375	PGM3	8907	positive
chr6	83172060	83174373	ENST00000513973	intron	10	-	2313	ENSG00000013375	PGM3	8907	positive
chr6	83174488	83175961	ENST00000513973	intron	9	-	1473	ENSG00000013375	PGM3	8907	positive
chr6	83176061	83178672	ENST00000513973	intron	8	-	2611	ENSG00000013375	PGM3	8907	positive
chr6	83178757	83179809	ENST00000513973	intron	7	-	1052	ENSG00000013375	PGM3	8907	positive
chr6	83179968	83181735	ENST00000513973	intron	6	-	1767	ENSG00000013375	PGM3	8907	positive
chr6	83181932	83182844	ENST00000513973	intron	5	-	912	ENSG00000013375	PGM3	8907	positive
chr6	83182979	83187007	ENST00000513973	intron	4	-	4028	ENSG00000013375	PGM3	8907	positive
chr6	83187076	83188613	ENST00000513973	intron	3	-	1537	ENSG00000013375	PGM3	8907	positive
chr6	83191015	83193178	ENST00000513973	intron	1	-	2163	ENSG00000013375	PGM3	8907	positive
chr6	85615348	85618817	ENST00000369622	intron	10	-	3469	ENSG00000135316	SYNCRIP	16918	positive
chr6	85618940	85619267	ENST00000369622	intron	9	-	327	ENSG00000135316	SYNCRIP	16918	positive
chr6	85619418	85622481	ENST00000369622	intron	8	-	3063	ENSG00000135316	SYNCRIP	16918	positive
chr6	85622688	85623976	ENST00000369622	intron	7	-	1288	ENSG00000135316	SYNCRIP	16918	positive
chr6	85624113	85636966	ENST00000369622	intron	6	-	12853	ENSG00000135316	SYNCRIP	16918	positive
chr6	85637144	85637242	ENST00000369622	intron	5	-	98	ENSG00000135316	SYNCRIP	16918	positive
chr6	85637357	85640220	ENST00000369622	intron	4	-	2863	ENSG00000135316	SYNCRIP	16918	positive
chr6	85640329	85640445	ENST00000369622	intron	3	-	116	ENSG00000135316	SYNCRIP	16918	positive
chr6	85640565	85641291	ENST00000369622	intron	2	-	726	ENSG00000135316	SYNCRIP	16918	positive
chr6	85641452	85642796	ENST00000369622	intron	1	-	1344	ENSG00000135316	SYNCRIP	16918	positive
chr6	87590193	87594352	ENST00000392844	intron	1	+	4159	ENSG00000135336	ORC3	8489	positive
chr6	87601882	87603383	ENST00000392844	intron	3	+	1501	ENSG00000135336	ORC3	8489	positive
chr6	87603529	87605916	ENST00000392844	intron	4	+	2387	ENSG00000135336	ORC3	8489	positive
chr6	87606022	87607672	ENST00000392844	intron	5	+	1650	ENSG00000135336	ORC3	8489	positive
chr6	87607825	87609095	ENST00000392844	intron	6	+	1270	ENSG00000135336	ORC3	8489	positive
chr6	87609230	87612088	ENST00000392844	intron	7	+	2858	ENSG00000135336	ORC3	8489	positive
chr6	87612249	87616313	ENST00000392844	intron	8	+	4064	ENSG00000135336	ORC3	8489	positive
chr6	87616428	87621353	ENST00000392844	intron	9	+	4925	ENSG00000135336	ORC3	8489	positive
chr6	87621488	87621949	ENST00000392844	intron	10	+	461	ENSG00000135336	ORC3	8489	positive
chr6	87622014	87634844	ENST00000392844	intron	11	+	12830	ENSG00000135336	ORC3	8489	positive
chr6	87634962	87636406	ENST00000392844	intron	12	+	1444	ENSG00000135336	ORC3	8489	positive
chr6	87664860	87665753	ENST00000392844	intron	18	+	893	ENSG00000135336	ORC3	8489	positive
chr6	87665834	87667017	ENST00000392844	intron	19	+	1183	ENSG00000135336	ORC3	8489	positive
chr6	89146610	89149264	ENST00000275072	intron	1	+	2654	ENSG00000146281	PM20D2	21408	positive
chr6	89153186	89154747	ENST00000275072	intron	3	+	1561	ENSG00000146281	PM20D2	21408	positive
chr6	89154903	89158324	ENST00000275072	intron	4	+	3421	ENSG00000146281	PM20D2	21408	positive
chr6	89158461	89161782	ENST00000275072	intron	5	+	3321	ENSG00000146281	PM20D2	21408	positive
chr6	89161891	89162108	ENST00000275072	intron	6	+	217	ENSG00000146281	PM20D2	21408	positive
chr6	89830107	89846561	ENST00000551025	intron	1	+	16454	ENSG00000118412	CASP8AP2	1510	positive
chr6	89846645	89853165	ENST00000551025	intron	2	+	6520	ENSG00000118412	CASP8AP2	1510	positive
chr6	89853235	89854816	ENST00000551025	intron	3	+	1581	ENSG00000118412	CASP8AP2	1510	positive
chr6	89854918	89855469	ENST00000551025	intron	4	+	551	ENSG00000118412	CASP8AP2	1510	positive
chr6	89855545	89857083	ENST00000551025	intron	5	+	1538	ENSG00000118412	CASP8AP2	1510	positive
chr6	89857200	89862125	ENST00000551025	intron	6	+	4925	ENSG00000118412	CASP8AP2	1510	positive
chr6	89864372	89865952	ENST00000551025	intron	7	+	1580	ENSG00000118412	CASP8AP2	1510	positive
chr6	96521951	96523145	ENST00000369278	intron	1	+	1194	ENSG00000014123	UFL1	23039	positive
chr6	96523292	96524381	ENST00000369278	intron	2	+	1089	ENSG00000014123	UFL1	23039	positive
chr6	96524411	96525296	ENST00000369278	intron	3	+	885	ENSG00000014123	UFL1	23039	positive
chr6	96525395	96526320	ENST00000369278	intron	4	+	925	ENSG00000014123	UFL1	23039	positive
chr6	96526436	96528501	ENST00000369278	intron	5	+	2065	ENSG00000014123	UFL1	23039	positive
chr6	96528633	96534262	ENST00000369278	intron	6	+	5629	ENSG00000014123	UFL1	23039	positive
chr6	96534322	96536243	ENST00000369278	intron	7	+	1921	ENSG00000014123	UFL1	23039	positive
chr6	96536391	96537373	ENST00000369278	intron	8	+	982	ENSG00000014123	UFL1	23039	positive
chr6	96537550	96538630	ENST00000369278	intron	9	+	1080	ENSG00000014123	UFL1	23039	positive
chr6	96538811	96540534	ENST00000369278	intron	10	+	1723	ENSG00000014123	UFL1	23039	positive
chr6	96540656	96542893	ENST00000369278	intron	11	+	2237	ENSG00000014123	UFL1	23039	positive
chr6	96543017	96548163	ENST00000369278	intron	12	+	5146	ENSG00000014123	UFL1	23039	positive
chr6	96548282	96549411	ENST00000369278	intron	13	+	1129	ENSG00000014123	UFL1	23039	positive
chr6	96549579	96549668	ENST00000369278	intron	14	+	89	ENSG00000014123	UFL1	23039	positive
chr6	96549800	96551432	ENST00000369278	intron	15	+	1632	ENSG00000014123	UFL1	23039	positive
chr6	96551514	96551837	ENST00000369278	intron	16	+	323	ENSG00000014123	UFL1	23039	positive
chr6	96551924	96552481	ENST00000369278	intron	17	+	557	ENSG00000014123	UFL1	23039	positive
chr6	96552663	96553284	ENST00000369278	intron	18	+	621	ENSG00000014123	UFL1	23039	positive
chr6	99401631	99402539	ENST00000369239	intron	11	-	908	ENSG00000132424	PNISR	21222	positive
chr6	99402711	99403828	ENST00000369239	intron	10	-	1117	ENSG00000132424	PNISR	21222	positive
chr6	99404703	99406030	ENST00000369239	intron	8	-	1327	ENSG00000132424	PNISR	21222	positive
chr6	99406169	99408080	ENST00000369239	intron	7	-	1911	ENSG00000132424	PNISR	21222	positive
chr6	99408272	99409172	ENST00000369239	intron	6	-	900	ENSG00000132424	PNISR	21222	positive
chr6	99409345	99410740	ENST00000369239	intron	5	-	1395	ENSG00000132424	PNISR	21222	positive
chr6	99410965	99412550	ENST00000369239	intron	4	-	1585	ENSG00000132424	PNISR	21222	positive
chr6	99412740	99414571	ENST00000369239	intron	3	-	1831	ENSG00000132424	PNISR	21222	positive
chr6	99414691	99416348	ENST00000369239	intron	2	-	1657	ENSG00000132424	PNISR	21222	positive
chr6	99416429	99425214	ENST00000369239	intron	1	-	8785	ENSG00000132424	PNISR	21222	positive
chr6	99543610	99545111	ENST00000520429	intron	11	-	1501	ENSG00000112237	CCNC	1581	positive
chr6	99545231	99546394	ENST00000520429	intron	10	-	1163	ENSG00000112237	CCNC	1581	positive
chr6	99546475	99549507	ENST00000520429	intron	9	-	3032	ENSG00000112237	CCNC	1581	positive
chr6	99549576	99550217	ENST00000520429	intron	8	-	641	ENSG00000112237	CCNC	1581	positive
chr6	99550310	99550992	ENST00000520429	intron	7	-	682	ENSG00000112237	CCNC	1581	positive
chr6	99551029	99551839	ENST00000520429	intron	6	-	810	ENSG00000112237	CCNC	1581	positive
chr6	99551896	99558496	ENST00000520429	intron	5	-	6600	ENSG00000112237	CCNC	1581	positive
chr6	99558549	99561366	ENST00000520429	intron	4	-	2817	ENSG00000112237	CCNC	1581	positive
chr6	99561437	99561596	ENST00000520429	intron	3	-	159	ENSG00000112237	CCNC	1581	positive
chr6	99561682	99562841	ENST00000520429	intron	2	-	1159	ENSG00000112237	CCNC	1581	positive
chr6	99562949	99568495	ENST00000520429	intron	1	-	5546	ENSG00000112237	CCNC	1581	positive
chr6	106086596	106088200	ENST00000369096	intron	1	+	1604	ENSG00000057657	PRDM1	9346	positive
chr6	109369018	109370410	ENST00000310786	intron	5	-	1392	ENSG00000135535	CD164	1632	positive
chr6	109370468	109376073	ENST00000310786	intron	4	-	5605	ENSG00000135535	CD164	1632	positive
chr6	109376113	109377899	ENST00000310786	intron	3	-	1786	ENSG00000135535	CD164	1632	positive
chr6	109377972	109379578	ENST00000310786	intron	2	-	1606	ENSG00000135535	CD164	1632	positive
chr6	109379663	109382203	ENST00000310786	intron	1	-	2540	ENSG00000135535	CD164	1632	positive
chr6	112079755	112081091	ENST00000368662	intron	5	-	1336	ENSG00000074935	TUBE1	20775	positive
chr6	112081208	112084188	ENST00000368662	intron	4	-	2980	ENSG00000074935	TUBE1	20775	positive
chr6	112084247	112086555	ENST00000368662	intron	3	-	2308	ENSG00000074935	TUBE1	20775	positive
chr6	112086609	112087232	ENST00000368662	intron	2	-	623	ENSG00000074935	TUBE1	20775	positive
chr6	112087307	112087409	ENST00000368662	intron	1	-	102	ENSG00000074935	TUBE1	20775	positive
chr6	113960019	113970856	ENST00000519065	intron	1	-	10837	ENSG00000196591	HDAC2	4853	positive
chr6	122445180	122446773	ENST00000339697	intron	9	-	1593	ENSG00000111897	SERINC1	13464	positive
chr6	122447005	122447120	ENST00000339697	intron	8	-	115	ENSG00000111897	SERINC1	13464	positive
chr6	122447266	122451663	ENST00000339697	intron	7	-	4397	ENSG00000111897	SERINC1	13464	positive
chr6	122451755	122451887	ENST00000339697	intron	6	-	132	ENSG00000111897	SERINC1	13464	positive
chr6	122452058	122453769	ENST00000339697	intron	5	-	1711	ENSG00000111897	SERINC1	13464	positive
chr6	122453908	122454150	ENST00000339697	intron	4	-	242	ENSG00000111897	SERINC1	13464	positive
chr6	122454231	122456480	ENST00000339697	intron	3	-	2249	ENSG00000111897	SERINC1	13464	positive
chr6	122456651	122458519	ENST00000339697	intron	2	-	1868	ENSG00000111897	SERINC1	13464	positive
chr6	122458682	122471698	ENST00000339697	intron	1	-	13016	ENSG00000111897	SERINC1	13464	positive
chr6	127327145	127330808	ENST00000454859	intron	2	-	3663	ENSG00000093144	ECHDC1	21489	positive
chr6	127331031	127343335	ENST00000454859	intron	1	-	12304	ENSG00000093144	ECHDC1	21489	positive
chr6	132460851	132463992	ENST00000367941	intron	9	-	3141	ENSG00000079950	STX7	11442	positive
chr6	132464076	132468402	ENST00000367941	intron	8	-	4326	ENSG00000079950	STX7	11442	positive
chr6	132468476	132469950	ENST00000367941	intron	7	-	1474	ENSG00000079950	STX7	11442	positive
chr6	132470048	132470573	ENST00000367941	intron	6	-	525	ENSG00000079950	STX7	11442	positive
chr6	132470627	132471462	ENST00000367941	intron	5	-	835	ENSG00000079950	STX7	11442	positive
chr6	132471601	132472281	ENST00000367941	intron	4	-	680	ENSG00000079950	STX7	11442	positive
chr6	132472376	132475592	ENST00000367941	intron	3	-	3216	ENSG00000079950	STX7	11442	positive
chr6	132475663	132503445	ENST00000367941	intron	2	-	27782	ENSG00000079950	STX7	11442	positive
chr6	132503589	132513006	ENST00000367941	intron	1	-	9417	ENSG00000079950	STX7	11442	positive
chr6	132744492	132749694	ENST00000326499	intron	6	-	5202	ENSG00000112303	VNN2	12706	positive
chr6	132749866	132751144	ENST00000326499	intron	5	-	1278	ENSG00000112303	VNN2	12706	positive
chr6	132751519	132752460	ENST00000326499	intron	4	-	941	ENSG00000112303	VNN2	12706	positive
chr6	136272080	136273081	ENST00000531224	intron	7	-	1001	ENSG00000029363	BCLAF1	16863	positive
chr6	136273188	136275531	ENST00000531224	intron	6	-	2343	ENSG00000029363	BCLAF1	16863	positive
chr6	136275702	136275842	ENST00000531224	intron	5	-	140	ENSG00000029363	BCLAF1	16863	positive
chr6	136276509	136277864	ENST00000531224	intron	4	-	1355	ENSG00000029363	BCLAF1	16863	positive
chr6	136278777	136279762	ENST00000531224	intron	3	-	985	ENSG00000029363	BCLAF1	16863	positive
chr6	136279877	136282583	ENST00000531224	intron	2	-	2706	ENSG00000029363	BCLAF1	16863	positive
chr6	136282688	136289712	ENST00000531224	intron	1	-	7024	ENSG00000029363	BCLAF1	16863	positive
chr6	137867543	137871212	ENST00000612899	intron	1	+	3669	ENSG00000118503	TNFAIP3	11896	positive
chr6	137871523	137874844	ENST00000612899	intron	2	+	3321	ENSG00000118503	TNFAIP3	11896	positive
chr6	137875036	137875687	ENST00000612899	intron	3	+	651	ENSG00000118503	TNFAIP3	11896	positive
chr6	137875836	137875995	ENST00000612899	intron	4	+	159	ENSG00000118503	TNFAIP3	11896	positive
chr6	137876167	137877075	ENST00000612899	intron	5	+	908	ENSG00000118503	TNFAIP3	11896	positive
chr6	137877257	137878431	ENST00000612899	intron	6	+	1174	ENSG00000118503	TNFAIP3	11896	positive
chr6	137879352	137880070	ENST00000612899	intron	7	+	718	ENSG00000118503	TNFAIP3	11896	positive
chr6	137880253	137881034	ENST00000612899	intron	8	+	781	ENSG00000118503	TNFAIP3	11896	positive
chr6	143843481	143844485	ENST00000367576	intron	1	+	1004	ENSG00000135521	LTV1	21173	positive
chr6	143844618	143846050	ENST00000367576	intron	2	+	1432	ENSG00000135521	LTV1	21173	positive
chr6	143846225	143850130	ENST00000367576	intron	3	+	3905	ENSG00000135521	LTV1	21173	positive
chr6	143850219	143857302	ENST00000367576	intron	4	+	7083	ENSG00000135521	LTV1	21173	positive
chr6	143857445	143857751	ENST00000367576	intron	5	+	306	ENSG00000135521	LTV1	21173	positive
chr6	143858008	143860425	ENST00000367576	intron	6	+	2417	ENSG00000135521	LTV1	21173	positive
chr6	143860554	143862103	ENST00000367576	intron	7	+	1549	ENSG00000135521	LTV1	21173	positive
chr6	149370100	149378017	ENST00000637181	intron	2	+	7917	ENSG00000055208	TAB2	17075	positive
chr6	149379519	149397603	ENST00000637181	intron	3	+	18084	ENSG00000055208	TAB2	17075	positive
chr6	149397765	149397968	ENST00000637181	intron	4	+	203	ENSG00000055208	TAB2	17075	positive
chr6	149398063	149399103	ENST00000637181	intron	5	+	1040	ENSG00000055208	TAB2	17075	positive
chr6	149517451	149521059	ENST00000253329	intron	10	-	3608	ENSG00000131013	PPIL4	15702	positive
chr6	149521172	149525142	ENST00000253329	intron	9	-	3970	ENSG00000131013	PPIL4	15702	positive
chr6	149525210	149526651	ENST00000253329	intron	8	-	1441	ENSG00000131013	PPIL4	15702	positive
chr6	149526777	149533457	ENST00000253329	intron	7	-	6680	ENSG00000131013	PPIL4	15702	positive
chr6	149533575	149534677	ENST00000253329	intron	6	-	1102	ENSG00000131013	PPIL4	15702	positive
chr6	149534775	149535595	ENST00000253329	intron	5	-	820	ENSG00000131013	PPIL4	15702	positive
chr6	149541060	149541366	ENST00000253329	intron	3	-	306	ENSG00000131013	PPIL4	15702	positive
chr6	149541432	149541518	ENST00000253329	intron	2	-	86	ENSG00000131013	PPIL4	15702	positive
chr6	149541587	149545935	ENST00000253329	intron	1	-	4348	ENSG00000131013	PPIL4	15702	positive
chr6	151405837	151417278	ENST00000444024	intron	10	-	11441	ENSG00000155906	RMND1	21176	positive
chr6	151417400	151421244	ENST00000444024	intron	9	-	3844	ENSG00000155906	RMND1	21176	positive
chr6	151421322	151422540	ENST00000444024	intron	8	-	1218	ENSG00000155906	RMND1	21176	positive
chr6	151422606	151423524	ENST00000444024	intron	7	-	918	ENSG00000155906	RMND1	21176	positive
chr6	151423632	151427481	ENST00000444024	intron	6	-	3849	ENSG00000155906	RMND1	21176	positive
chr6	151427583	151430137	ENST00000444024	intron	5	-	2554	ENSG00000155906	RMND1	21176	positive
chr6	151430178	151433154	ENST00000444024	intron	4	-	2976	ENSG00000155906	RMND1	21176	positive
chr6	151433231	151436445	ENST00000444024	intron	3	-	3214	ENSG00000155906	RMND1	21176	positive
chr6	151436555	151445307	ENST00000444024	intron	2	-	8752	ENSG00000155906	RMND1	21176	positive
chr6	151445826	151452015	ENST00000444024	intron	1	-	6189	ENSG00000155906	RMND1	21176	positive
chr6	158767079	158767260	ENST00000367075	intron	13	-	181	ENSG00000092820	EZR	12691	positive
chr6	158767513	158769325	ENST00000367075	intron	12	-	1812	ENSG00000092820	EZR	12691	positive
chr6	158769419	158769783	ENST00000367075	intron	11	-	364	ENSG00000092820	EZR	12691	positive
chr6	158769945	158770763	ENST00000367075	intron	10	-	818	ENSG00000092820	EZR	12691	positive
chr6	158770895	158771243	ENST00000367075	intron	9	-	348	ENSG00000092820	EZR	12691	positive
chr6	158771408	158776407	ENST00000367075	intron	8	-	4999	ENSG00000092820	EZR	12691	positive
chr6	158776505	158783519	ENST00000367075	intron	7	-	7014	ENSG00000092820	EZR	12691	positive
chr6	158783667	158784643	ENST00000367075	intron	6	-	976	ENSG00000092820	EZR	12691	positive
chr6	158784728	158785308	ENST00000367075	intron	5	-	580	ENSG00000092820	EZR	12691	positive
chr6	158785584	158787107	ENST00000367075	intron	4	-	1523	ENSG00000092820	EZR	12691	positive
chr6	158787204	158789287	ENST00000367075	intron	3	-	2083	ENSG00000092820	EZR	12691	positive
chr6	158789372	158818081	ENST00000367075	intron	2	-	28709	ENSG00000092820	EZR	12691	positive
chr6	158818167	158819316	ENST00000367075	intron	1	-	1149	ENSG00000092820	EZR	12691	positive
chr6	166929792	166931043	ENST00000508775	intron	8	-	1251	ENSG00000026297	RNASET2	21686	positive
chr6	166934137	166938894	ENST00000508775	intron	6	-	4757	ENSG00000026297	RNASET2	21686	positive
chr6	166939009	166943018	ENST00000508775	intron	5	-	4009	ENSG00000026297	RNASET2	21686	positive
chr6	166999515	167000059	ENST00000366847	intron	1	+	544	ENSG00000213066	CEP43	17012	positive
chr6	167000114	167003192	ENST00000366847	intron	2	+	3078	ENSG00000213066	CEP43	17012	positive
chr6	167003248	167003722	ENST00000366847	intron	3	+	474	ENSG00000213066	CEP43	17012	positive
chr6	167003812	167004263	ENST00000366847	intron	4	+	451	ENSG00000213066	CEP43	17012	positive
chr6	167004402	167010812	ENST00000366847	intron	5	+	6410	ENSG00000213066	CEP43	17012	positive
chr6	167010894	167013507	ENST00000366847	intron	6	+	2613	ENSG00000213066	CEP43	17012	positive
chr6	167022636	167024781	ENST00000366847	intron	8	+	2145	ENSG00000213066	CEP43	17012	positive
chr6	167024895	167026546	ENST00000366847	intron	9	+	1651	ENSG00000213066	CEP43	17012	positive
chr6	167026616	167032602	ENST00000366847	intron	10	+	5986	ENSG00000213066	CEP43	17012	positive
chr6	167032643	167033874	ENST00000366847	intron	11	+	1231	ENSG00000213066	CEP43	17012	positive
chr6	167033972	167039903	ENST00000366847	intron	12	+	5931	ENSG00000213066	CEP43	17012	positive
chr6	167123224	167136037	ENST00000341935	intron	1	+	12813	ENSG00000112486	CCR6	1607	positive
chr6	167136144	167136239	ENST00000341935	intron	2	+	95	ENSG00000112486	CCR6	1607	positive
chr7	50304923	50319047	ENST00000331340	intron	1	+	14124	ENSG00000185811	IKZF1	13176	positive
chr7	92246520	92294888	ENST00000265742	intron	1	+	48368	ENSG00000001629	ANKIB1	22215	positive
chr7	92295167	92307358	ENST00000265742	intron	2	+	12191	ENSG00000001629	ANKIB1	22215	positive
chr7	92307657	92319329	ENST00000265742	intron	3	+	11672	ENSG00000001629	ANKIB1	22215	positive
chr7	92319513	92327782	ENST00000265742	intron	4	+	8269	ENSG00000001629	ANKIB1	22215	positive
chr7	92327901	92343023	ENST00000265742	intron	5	+	15122	ENSG00000001629	ANKIB1	22215	positive
chr7	92343233	92344977	ENST00000265742	intron	6	+	1744	ENSG00000001629	ANKIB1	22215	positive
chr7	1816229	1898199	ENST00000265854	intron	18	-	81970	ENSG00000002822	MAD1L1	6762	positive
chr7	1898391	1936686	ENST00000265854	intron	17	-	38295	ENSG00000002822	MAD1L1	6762	positive
chr7	1936898	1957628	ENST00000265854	intron	16	-	20730	ENSG00000002822	MAD1L1	6762	positive
chr7	1957720	1980452	ENST00000265854	intron	15	-	22732	ENSG00000002822	MAD1L1	6762	positive
chr7	1980542	2002064	ENST00000265854	intron	14	-	21522	ENSG00000002822	MAD1L1	6762	positive
chr7	2002122	2014501	ENST00000265854	intron	13	-	12379	ENSG00000002822	MAD1L1	6762	positive
chr7	2014643	2069193	ENST00000265854	intron	12	-	54550	ENSG00000002822	MAD1L1	6762	positive
chr7	2069339	2149151	ENST00000265854	intron	11	-	79812	ENSG00000002822	MAD1L1	6762	positive
chr7	2149239	2213211	ENST00000265854	intron	10	-	63972	ENSG00000002822	MAD1L1	6762	positive
chr7	2213274	2215884	ENST00000265854	intron	9	-	2610	ENSG00000002822	MAD1L1	6762	positive
chr7	2216000	2216156	ENST00000265854	intron	8	-	156	ENSG00000002822	MAD1L1	6762	positive
chr7	2216288	2217961	ENST00000265854	intron	7	-	1673	ENSG00000002822	MAD1L1	6762	positive
chr7	2218044	2219331	ENST00000265854	intron	6	-	1287	ENSG00000002822	MAD1L1	6762	positive
chr7	2219457	2222574	ENST00000265854	intron	5	-	3117	ENSG00000002822	MAD1L1	6762	positive
chr7	2222755	2225409	ENST00000265854	intron	4	-	2654	ENSG00000002822	MAD1L1	6762	positive
chr7	2225551	2229983	ENST00000265854	intron	3	-	4432	ENSG00000002822	MAD1L1	6762	positive
chr7	2230144	2230548	ENST00000265854	intron	2	-	404	ENSG00000002822	MAD1L1	6762	positive
chr7	2230728	2232871	ENST00000265854	intron	1	-	2143	ENSG00000002822	MAD1L1	6762	positive
chr7	35635459	35638349	ENST00000311350	intron	6	-	2890	ENSG00000122557	HERPUD2	21915	positive
chr7	35638473	35667433	ENST00000311350	intron	5	-	28960	ENSG00000122557	HERPUD2	21915	positive
chr7	35667589	35670214	ENST00000311350	intron	4	-	2625	ENSG00000122557	HERPUD2	21915	positive
chr7	35670329	35673200	ENST00000311350	intron	3	-	2871	ENSG00000122557	HERPUD2	21915	positive
chr7	35673279	35694183	ENST00000311350	intron	2	-	20904	ENSG00000122557	HERPUD2	21915	positive
chr7	38763548	38765579	ENST00000310301	intron	16	-	2031	ENSG00000006715	VPS41	12713	positive
chr7	38767599	38771197	ENST00000310301	intron	14	-	3598	ENSG00000006715	VPS41	12713	positive
chr7	38771255	38772521	ENST00000310301	intron	13	-	1266	ENSG00000006715	VPS41	12713	positive
chr7	38772638	38774114	ENST00000310301	intron	12	-	1476	ENSG00000006715	VPS41	12713	positive
chr7	38774245	38776678	ENST00000310301	intron	11	-	2433	ENSG00000006715	VPS41	12713	positive
chr7	38776777	38789800	ENST00000310301	intron	10	-	13023	ENSG00000006715	VPS41	12713	positive
chr7	38789868	38795464	ENST00000310301	intron	9	-	5596	ENSG00000006715	VPS41	12713	positive
chr7	38795612	38796744	ENST00000310301	intron	8	-	1132	ENSG00000006715	VPS41	12713	positive
chr7	38796865	38817816	ENST00000310301	intron	7	-	20951	ENSG00000006715	VPS41	12713	positive
chr7	38817883	38821202	ENST00000310301	intron	6	-	3319	ENSG00000006715	VPS41	12713	positive
chr7	38821266	38830253	ENST00000310301	intron	5	-	8987	ENSG00000006715	VPS41	12713	positive
chr7	38830329	38862544	ENST00000310301	intron	4	-	32215	ENSG00000006715	VPS41	12713	positive
chr7	38862623	38869145	ENST00000310301	intron	3	-	6522	ENSG00000006715	VPS41	12713	positive
chr7	38869254	38898090	ENST00000310301	intron	2	-	28836	ENSG00000006715	VPS41	12713	positive
chr7	38898130	38909153	ENST00000310301	intron	1	-	11023	ENSG00000006715	VPS41	12713	positive
chr7	77607302	77610764	ENST00000248594	intron	9	+	3462	ENSG00000127947	PTPN12	9645	positive
chr7	77610843	77610947	ENST00000248594	intron	10	+	104	ENSG00000127947	PTPN12	9645	positive
chr7	77611047	77618479	ENST00000248594	intron	11	+	7432	ENSG00000127947	PTPN12	9645	positive
chr7	77618566	77626704	ENST00000248594	intron	12	+	8138	ENSG00000127947	PTPN12	9645	positive
chr7	77627676	77632347	ENST00000248594	intron	13	+	4671	ENSG00000127947	PTPN12	9645	positive
chr7	77632426	77635781	ENST00000248594	intron	14	+	3355	ENSG00000127947	PTPN12	9645	positive
chr7	77635850	77637017	ENST00000248594	intron	15	+	1167	ENSG00000127947	PTPN12	9645	positive
chr7	77637049	77638623	ENST00000248594	intron	16	+	1574	ENSG00000127947	PTPN12	9645	positive
chr7	77638732	77639218	ENST00000248594	intron	17	+	486	ENSG00000127947	PTPN12	9645	positive
chr7	93232501	93239865	ENST00000305866	intron	1	+	7364	ENSG00000004766	VPS50	25956	positive
chr7	93239935	93252652	ENST00000305866	intron	2	+	12717	ENSG00000004766	VPS50	25956	positive
chr7	93252776	93253859	ENST00000305866	intron	3	+	1083	ENSG00000004766	VPS50	25956	positive
chr7	93253932	93256508	ENST00000305866	intron	4	+	2576	ENSG00000004766	VPS50	25956	positive
chr7	93256563	93257393	ENST00000305866	intron	5	+	830	ENSG00000004766	VPS50	25956	positive
chr7	93257465	93258158	ENST00000305866	intron	6	+	693	ENSG00000004766	VPS50	25956	positive
chr7	93258393	93259549	ENST00000305866	intron	8	+	1156	ENSG00000004766	VPS50	25956	positive
chr7	93259633	93271219	ENST00000305866	intron	9	+	11586	ENSG00000004766	VPS50	25956	positive
chr7	93271263	93272634	ENST00000305866	intron	10	+	1371	ENSG00000004766	VPS50	25956	positive
chr7	93272734	93276164	ENST00000305866	intron	11	+	3430	ENSG00000004766	VPS50	25956	positive
chr7	93276306	93291702	ENST00000305866	intron	12	+	15396	ENSG00000004766	VPS50	25956	positive
chr7	93291836	93294544	ENST00000305866	intron	13	+	2708	ENSG00000004766	VPS50	25956	positive
chr7	93294637	93296741	ENST00000305866	intron	14	+	2104	ENSG00000004766	VPS50	25956	positive
chr7	93296837	93297144	ENST00000305866	intron	15	+	307	ENSG00000004766	VPS50	25956	positive
chr7	93297244	93303459	ENST00000305866	intron	16	+	6215	ENSG00000004766	VPS50	25956	positive
chr7	93303551	93305827	ENST00000305866	intron	17	+	2276	ENSG00000004766	VPS50	25956	positive
chr7	93306005	93308823	ENST00000305866	intron	18	+	2818	ENSG00000004766	VPS50	25956	positive
chr7	93308943	93311165	ENST00000305866	intron	19	+	2222	ENSG00000004766	VPS50	25956	positive
chr7	93311273	93323610	ENST00000305866	intron	20	+	12337	ENSG00000004766	VPS50	25956	positive
chr7	93323733	93334116	ENST00000305866	intron	21	+	10383	ENSG00000004766	VPS50	25956	positive
chr7	93334198	93341426	ENST00000305866	intron	22	+	7228	ENSG00000004766	VPS50	25956	positive
chr7	93341576	93348710	ENST00000305866	intron	23	+	7134	ENSG00000004766	VPS50	25956	positive
chr7	93348808	93349874	ENST00000305866	intron	24	+	1066	ENSG00000004766	VPS50	25956	positive
chr7	93350034	93353639	ENST00000305866	intron	25	+	3605	ENSG00000004766	VPS50	25956	positive
chr7	93353762	93355890	ENST00000305866	intron	26	+	2128	ENSG00000004766	VPS50	25956	positive
chr7	93356081	93358316	ENST00000305866	intron	27	+	2235	ENSG00000004766	VPS50	25956	positive
chr7	127652452	127686612	ENST00000354725	intron	1	+	34160	ENSG00000197157	SND1	30646	positive
chr7	127686763	127694827	ENST00000354725	intron	2	+	8064	ENSG00000197157	SND1	30646	positive
chr7	127694949	127698874	ENST00000354725	intron	3	+	3925	ENSG00000197157	SND1	30646	positive
chr7	127698954	127701162	ENST00000354725	intron	4	+	2208	ENSG00000197157	SND1	30646	positive
chr7	127701324	127702434	ENST00000354725	intron	5	+	1110	ENSG00000197157	SND1	30646	positive
chr7	127702527	127703164	ENST00000354725	intron	6	+	637	ENSG00000197157	SND1	30646	positive
chr7	127703324	127704838	ENST00000354725	intron	7	+	1514	ENSG00000197157	SND1	30646	positive
chr7	127704946	127707556	ENST00000354725	intron	8	+	2610	ENSG00000197157	SND1	30646	positive
chr7	127707648	127721286	ENST00000354725	intron	9	+	13638	ENSG00000197157	SND1	30646	positive
chr7	127721401	127807483	ENST00000354725	intron	10	+	86082	ENSG00000197157	SND1	30646	positive
chr7	127807574	127844323	ENST00000354725	intron	11	+	36749	ENSG00000197157	SND1	30646	positive
chr7	127844425	127887901	ENST00000354725	intron	12	+	43476	ENSG00000197157	SND1	30646	positive
chr7	127888013	127904746	ENST00000354725	intron	13	+	16733	ENSG00000197157	SND1	30646	positive
chr7	127904820	127929187	ENST00000354725	intron	14	+	24367	ENSG00000197157	SND1	30646	positive
chr7	127929330	127990946	ENST00000354725	intron	15	+	61616	ENSG00000197157	SND1	30646	positive
chr7	127991057	128074501	ENST00000354725	intron	16	+	83444	ENSG00000197157	SND1	30646	positive
chr7	128074691	128081359	ENST00000354725	intron	17	+	6668	ENSG00000197157	SND1	30646	positive
chr7	128081502	128084723	ENST00000354725	intron	18	+	3221	ENSG00000197157	SND1	30646	positive
chr7	128084848	128085710	ENST00000354725	intron	19	+	862	ENSG00000197157	SND1	30646	positive
chr7	128085781	128086937	ENST00000354725	intron	20	+	1156	ENSG00000197157	SND1	30646	positive
chr7	128087052	128089488	ENST00000354725	intron	21	+	2436	ENSG00000197157	SND1	30646	positive
chr7	128089693	128091836	ENST00000354725	intron	22	+	2143	ENSG00000197157	SND1	30646	positive
chr7	128091882	128091992	ENST00000354725	intron	23	+	110	ENSG00000197157	SND1	30646	positive
chr7	128957316	128967279	ENST00000265388	intron	21	-	9963	ENSG00000064419	TNPO3	17103	positive
chr7	128967393	128970147	ENST00000265388	intron	20	-	2754	ENSG00000064419	TNPO3	17103	positive
chr7	128970316	128972425	ENST00000265388	intron	19	-	2109	ENSG00000064419	TNPO3	17103	positive
chr7	128972583	128974867	ENST00000265388	intron	18	-	2284	ENSG00000064419	TNPO3	17103	positive
chr7	128974963	128975818	ENST00000265388	intron	17	-	855	ENSG00000064419	TNPO3	17103	positive
chr7	128975936	128978982	ENST00000265388	intron	16	-	3046	ENSG00000064419	TNPO3	17103	positive
chr7	128979124	128979970	ENST00000265388	intron	15	-	846	ENSG00000064419	TNPO3	17103	positive
chr7	128980032	128982247	ENST00000265388	intron	14	-	2215	ENSG00000064419	TNPO3	17103	positive
chr7	128982325	128984167	ENST00000265388	intron	13	-	1842	ENSG00000064419	TNPO3	17103	positive
chr7	128984260	128986728	ENST00000265388	intron	12	-	2468	ENSG00000064419	TNPO3	17103	positive
chr7	128986921	128989960	ENST00000265388	intron	11	-	3039	ENSG00000064419	TNPO3	17103	positive
chr7	128990101	128991998	ENST00000265388	intron	10	-	1897	ENSG00000064419	TNPO3	17103	positive
chr7	128992091	128993806	ENST00000265388	intron	9	-	1715	ENSG00000064419	TNPO3	17103	positive
chr7	128993915	128997388	ENST00000265388	intron	8	-	3473	ENSG00000064419	TNPO3	17103	positive
chr7	128997536	129000428	ENST00000265388	intron	7	-	2892	ENSG00000064419	TNPO3	17103	positive
chr7	129000568	129001058	ENST00000265388	intron	6	-	490	ENSG00000064419	TNPO3	17103	positive
chr7	129001235	129005015	ENST00000265388	intron	5	-	3780	ENSG00000064419	TNPO3	17103	positive
chr7	129005160	129014978	ENST00000265388	intron	4	-	9818	ENSG00000064419	TNPO3	17103	positive
chr7	129015136	129016982	ENST00000265388	intron	3	-	1846	ENSG00000064419	TNPO3	17103	positive
chr7	129017057	129017956	ENST00000265388	intron	2	-	899	ENSG00000064419	TNPO3	17103	positive
chr7	129018158	129054650	ENST00000265388	intron	1	-	36492	ENSG00000064419	TNPO3	17103	positive
chr7	2355421	2360709	ENST00000360876	intron	1	+	5288	ENSG00000106263	EIF3B	3280	positive
chr7	2360903	2362644	ENST00000360876	intron	2	+	1741	ENSG00000106263	EIF3B	3280	positive
chr7	2362765	2363069	ENST00000360876	intron	3	+	304	ENSG00000106263	EIF3B	3280	positive
chr7	2363128	2363631	ENST00000360876	intron	4	+	503	ENSG00000106263	EIF3B	3280	positive
chr7	2363761	2364371	ENST00000360876	intron	5	+	610	ENSG00000106263	EIF3B	3280	positive
chr7	2364530	2366316	ENST00000360876	intron	6	+	1786	ENSG00000106263	EIF3B	3280	positive
chr7	2366449	2366524	ENST00000360876	intron	7	+	75	ENSG00000106263	EIF3B	3280	positive
chr7	2366592	2366998	ENST00000360876	intron	8	+	406	ENSG00000106263	EIF3B	3280	positive
chr7	2367046	2369471	ENST00000360876	intron	9	+	2425	ENSG00000106263	EIF3B	3280	positive
chr7	2369683	2371776	ENST00000360876	intron	10	+	2093	ENSG00000106263	EIF3B	3280	positive
chr7	2371850	2372672	ENST00000360876	intron	11	+	822	ENSG00000106263	EIF3B	3280	positive
chr7	2372796	2374527	ENST00000360876	intron	12	+	1731	ENSG00000106263	EIF3B	3280	positive
chr7	2374607	2375388	ENST00000360876	intron	13	+	781	ENSG00000106263	EIF3B	3280	positive
chr7	2375528	2376949	ENST00000360876	intron	14	+	1421	ENSG00000106263	EIF3B	3280	positive
chr7	2377076	2378688	ENST00000360876	intron	15	+	1612	ENSG00000106263	EIF3B	3280	positive
chr7	2378767	2379133	ENST00000360876	intron	16	+	366	ENSG00000106263	EIF3B	3280	positive
chr7	2379243	2379393	ENST00000360876	intron	17	+	150	ENSG00000106263	EIF3B	3280	positive
chr7	5623180	5624055	ENST00000389902	intron	16	-	875	ENSG00000011275	RNF216	21698	positive
chr7	5624126	5641153	ENST00000389902	intron	15	-	17027	ENSG00000011275	RNF216	21698	positive
chr7	5641377	5652412	ENST00000389902	intron	14	-	11035	ENSG00000011275	RNF216	21698	positive
chr7	5652511	5711760	ENST00000389902	intron	13	-	59249	ENSG00000011275	RNF216	21698	positive
chr7	5711840	5712714	ENST00000389902	intron	12	-	874	ENSG00000011275	RNF216	21698	positive
chr7	5712864	5715052	ENST00000389902	intron	11	-	2188	ENSG00000011275	RNF216	21698	positive
chr7	5715191	5716715	ENST00000389902	intron	10	-	1524	ENSG00000011275	RNF216	21698	positive
chr7	5716767	5721032	ENST00000389902	intron	9	-	4265	ENSG00000011275	RNF216	21698	positive
chr7	5721173	5725323	ENST00000389902	intron	8	-	4150	ENSG00000011275	RNF216	21698	positive
chr7	5725439	5729431	ENST00000389902	intron	7	-	3992	ENSG00000011275	RNF216	21698	positive
chr7	5729597	5730714	ENST00000389902	intron	6	-	1117	ENSG00000011275	RNF216	21698	positive
chr7	5730818	5739275	ENST00000389902	intron	5	-	8457	ENSG00000011275	RNF216	21698	positive
chr7	5741816	5752845	ENST00000389902	intron	3	-	11029	ENSG00000011275	RNF216	21698	positive
chr7	5752980	5761002	ENST00000389902	intron	2	-	8022	ENSG00000011275	RNF216	21698	positive
chr7	5761139	5781540	ENST00000389902	intron	1	-	20401	ENSG00000011275	RNF216	21698	positive
chr7	6024802	6026727	ENST00000199389	intron	14	-	1925	ENSG00000086232	EIF2AK1	24921	positive
chr7	6026962	6028614	ENST00000199389	intron	13	-	1652	ENSG00000086232	EIF2AK1	24921	positive
chr7	6028698	6028917	ENST00000199389	intron	12	-	219	ENSG00000086232	EIF2AK1	24921	positive
chr7	6029033	6037423	ENST00000199389	intron	11	-	8390	ENSG00000086232	EIF2AK1	24921	positive
chr7	6037525	6038559	ENST00000199389	intron	10	-	1034	ENSG00000086232	EIF2AK1	24921	positive
chr7	6038672	6040891	ENST00000199389	intron	9	-	2219	ENSG00000086232	EIF2AK1	24921	positive
chr7	6041220	6042932	ENST00000199389	intron	8	-	1712	ENSG00000086232	EIF2AK1	24921	positive
chr7	6042994	6044561	ENST00000199389	intron	7	-	1567	ENSG00000086232	EIF2AK1	24921	positive
chr7	6044662	6046070	ENST00000199389	intron	6	-	1408	ENSG00000086232	EIF2AK1	24921	positive
chr7	6046152	6046991	ENST00000199389	intron	5	-	839	ENSG00000086232	EIF2AK1	24921	positive
chr7	6047092	6048806	ENST00000199389	intron	4	-	1714	ENSG00000086232	EIF2AK1	24921	positive
chr7	6048845	6049911	ENST00000199389	intron	3	-	1066	ENSG00000086232	EIF2AK1	24921	positive
chr7	6050046	6054545	ENST00000199389	intron	2	-	4499	ENSG00000086232	EIF2AK1	24921	positive
chr7	6054705	6058965	ENST00000199389	intron	1	-	4260	ENSG00000086232	EIF2AK1	24921	positive
chr7	6105033	6111124	ENST00000306177	intron	1	+	6091	ENSG00000106346	USP42	20068	positive
chr7	6111375	6115322	ENST00000306177	intron	2	+	3947	ENSG00000106346	USP42	20068	positive
chr7	6115524	6135840	ENST00000306177	intron	3	+	20316	ENSG00000106346	USP42	20068	positive
chr7	6135952	6139091	ENST00000306177	intron	4	+	3139	ENSG00000106346	USP42	20068	positive
chr7	6139195	6140127	ENST00000306177	intron	5	+	932	ENSG00000106346	USP42	20068	positive
chr7	6140196	6140913	ENST00000306177	intron	6	+	717	ENSG00000106346	USP42	20068	positive
chr7	6140985	6142931	ENST00000306177	intron	7	+	1946	ENSG00000106346	USP42	20068	positive
chr7	6143015	6144084	ENST00000306177	intron	8	+	1069	ENSG00000106346	USP42	20068	positive
chr7	6144197	6145515	ENST00000306177	intron	9	+	1318	ENSG00000106346	USP42	20068	positive
chr7	6145657	6146147	ENST00000306177	intron	10	+	490	ENSG00000106346	USP42	20068	positive
chr7	6146249	6147738	ENST00000306177	intron	11	+	1489	ENSG00000106346	USP42	20068	positive
chr7	6147893	6149582	ENST00000306177	intron	12	+	1689	ENSG00000106346	USP42	20068	positive
chr7	6150303	6150411	ENST00000306177	intron	13	+	108	ENSG00000106346	USP42	20068	positive
chr7	6150507	6153755	ENST00000306177	intron	14	+	3248	ENSG00000106346	USP42	20068	positive
chr7	6410036	6410129	ENST00000297056	intron	14	-	93	ENSG00000164535	DAGLB	28923	positive
chr7	6410381	6412810	ENST00000297056	intron	13	-	2429	ENSG00000164535	DAGLB	28923	positive
chr7	6412884	6412965	ENST00000297056	intron	12	-	81	ENSG00000164535	DAGLB	28923	positive
chr7	6413035	6416626	ENST00000297056	intron	11	-	3591	ENSG00000164535	DAGLB	28923	positive
chr7	6416755	6416840	ENST00000297056	intron	10	-	85	ENSG00000164535	DAGLB	28923	positive
chr7	6416922	6421726	ENST00000297056	intron	9	-	4804	ENSG00000164535	DAGLB	28923	positive
chr7	6421805	6424751	ENST00000297056	intron	8	-	2946	ENSG00000164535	DAGLB	28923	positive
chr7	6424836	6425987	ENST00000297056	intron	7	-	1151	ENSG00000164535	DAGLB	28923	positive
chr7	6426115	6430479	ENST00000297056	intron	6	-	4364	ENSG00000164535	DAGLB	28923	positive
chr7	6430608	6432836	ENST00000297056	intron	5	-	2228	ENSG00000164535	DAGLB	28923	positive
chr7	6435021	6436361	ENST00000297056	intron	3	-	1340	ENSG00000164535	DAGLB	28923	positive
chr7	6436534	6445952	ENST00000297056	intron	2	-	9418	ENSG00000164535	DAGLB	28923	positive
chr7	6446105	6447747	ENST00000297056	intron	1	-	1642	ENSG00000164535	DAGLB	28923	positive
chr7	7182821	7234302	ENST00000436587	intron	1	+	51481	ENSG00000106392	C1GALT1	24337	positive
chr7	7238923	7243523	ENST00000436587	intron	3	+	4600	ENSG00000106392	C1GALT1	24337	positive
chr7	7573770	7574097	ENST00000340080	intron	4	+	327	ENSG00000164654	MIOS	21905	positive
chr7	7574197	7583117	ENST00000340080	intron	5	+	8920	ENSG00000164654	MIOS	21905	positive
chr7	7583373	7585635	ENST00000340080	intron	6	+	2262	ENSG00000164654	MIOS	21905	positive
chr7	7585806	7588497	ENST00000340080	intron	7	+	2691	ENSG00000164654	MIOS	21905	positive
chr7	7588564	7589404	ENST00000340080	intron	8	+	840	ENSG00000164654	MIOS	21905	positive
chr7	7589564	7594979	ENST00000340080	intron	9	+	5415	ENSG00000164654	MIOS	21905	positive
chr7	7595133	7596256	ENST00000340080	intron	10	+	1123	ENSG00000164654	MIOS	21905	positive
chr7	7596462	7605941	ENST00000340080	intron	11	+	9479	ENSG00000164654	MIOS	21905	positive
chr7	7606072	7606995	ENST00000340080	intron	12	+	923	ENSG00000164654	MIOS	21905	positive
chr7	7801744	7877280	ENST00000682710	intron	3	+	75536	ENSG00000219545	UMAD1	48955	positive
chr7	8071132	8084896	ENST00000223145	intron	6	+	13764	ENSG00000106415	GLCCI1	18713	positive
chr7	8085018	8086192	ENST00000223145	intron	7	+	1174	ENSG00000106415	GLCCI1	18713	positive
chr7	17299330	17309935	ENST00000242057	intron	1	+	10605	ENSG00000106546	AHR	348	positive
chr7	17310124	17322500	ENST00000242057	intron	2	+	12376	ENSG00000106546	AHR	348	positive
chr7	17322608	17327758	ENST00000242057	intron	3	+	5150	ENSG00000106546	AHR	348	positive
chr7	17327849	17329951	ENST00000242057	intron	4	+	2102	ENSG00000106546	AHR	348	positive
chr7	17330076	17330755	ENST00000242057	intron	5	+	679	ENSG00000106546	AHR	348	positive
chr7	17330887	17333911	ENST00000242057	intron	6	+	3024	ENSG00000106546	AHR	348	positive
chr7	17334115	17334886	ENST00000242057	intron	7	+	771	ENSG00000106546	AHR	348	positive
chr7	17334997	17335644	ENST00000242057	intron	8	+	647	ENSG00000106546	AHR	348	positive
chr7	17335787	17338985	ENST00000242057	intron	9	+	3198	ENSG00000106546	AHR	348	positive
chr7	20154382	20158203	ENST00000400331	intron	5	-	3821	ENSG00000183742	MACC1	30215	positive
chr7	20160246	20161747	ENST00000400331	intron	4	-	1501	ENSG00000183742	MACC1	30215	positive
chr7	20161871	20164255	ENST00000400331	intron	3	-	2384	ENSG00000183742	MACC1	30215	positive
chr7	20164400	20170713	ENST00000400331	intron	2	-	6313	ENSG00000183742	MACC1	30215	positive
chr7	22946164	22960255	ENST00000432176	intron	10	-	14091	ENSG00000122591	FAM126A	24587	positive
chr7	22960416	22961234	ENST00000432176	intron	9	-	818	ENSG00000122591	FAM126A	24587	positive
chr7	22961323	22964414	ENST00000432176	intron	8	-	3091	ENSG00000122591	FAM126A	24587	positive
chr7	22964532	22976209	ENST00000432176	intron	7	-	11677	ENSG00000122591	FAM126A	24587	positive
chr7	22976306	22976692	ENST00000432176	intron	6	-	386	ENSG00000122591	FAM126A	24587	positive
chr7	22976809	22977340	ENST00000432176	intron	5	-	531	ENSG00000122591	FAM126A	24587	positive
chr7	22984046	22991060	ENST00000432176	intron	2	-	7014	ENSG00000122591	FAM126A	24587	positive
chr7	22991140	23013924	ENST00000432176	intron	1	-	22784	ENSG00000122591	FAM126A	24587	positive
chr7	24623785	24641715	ENST00000222644	intron	2	+	17930	ENSG00000105926	PALS2	18167	positive
chr7	24800280	24804314	ENST00000313367	intron	22	-	4034	ENSG00000070882	OSBPL3	16370	positive
chr7	24804438	24806775	ENST00000313367	intron	21	-	2337	ENSG00000070882	OSBPL3	16370	positive
chr7	24806903	24809806	ENST00000313367	intron	20	-	2903	ENSG00000070882	OSBPL3	16370	positive
chr7	24809952	24815058	ENST00000313367	intron	19	-	5106	ENSG00000070882	OSBPL3	16370	positive
chr7	24815204	24816609	ENST00000313367	intron	18	-	1405	ENSG00000070882	OSBPL3	16370	positive
chr7	24816689	24820174	ENST00000313367	intron	17	-	3485	ENSG00000070882	OSBPL3	16370	positive
chr7	24820239	24830767	ENST00000313367	intron	16	-	10528	ENSG00000070882	OSBPL3	16370	positive
chr7	24830906	24834485	ENST00000313367	intron	15	-	3579	ENSG00000070882	OSBPL3	16370	positive
chr7	24834737	24840689	ENST00000313367	intron	14	-	5952	ENSG00000070882	OSBPL3	16370	positive
chr7	24840784	24842278	ENST00000313367	intron	13	-	1494	ENSG00000070882	OSBPL3	16370	positive
chr7	24842414	24849068	ENST00000313367	intron	12	-	6654	ENSG00000070882	OSBPL3	16370	positive
chr7	24849177	24852503	ENST00000313367	intron	11	-	3326	ENSG00000070882	OSBPL3	16370	positive
chr7	24852635	24861612	ENST00000313367	intron	10	-	8977	ENSG00000070882	OSBPL3	16370	positive
chr7	24861770	24863199	ENST00000313367	intron	9	-	1429	ENSG00000070882	OSBPL3	16370	positive
chr7	24863293	24863495	ENST00000313367	intron	8	-	202	ENSG00000070882	OSBPL3	16370	positive
chr7	24863600	24865341	ENST00000313367	intron	7	-	1741	ENSG00000070882	OSBPL3	16370	positive
chr7	24865466	24866069	ENST00000313367	intron	6	-	603	ENSG00000070882	OSBPL3	16370	positive
chr7	24866238	24870731	ENST00000313367	intron	5	-	4493	ENSG00000070882	OSBPL3	16370	positive
chr7	24870846	24871741	ENST00000313367	intron	4	-	895	ENSG00000070882	OSBPL3	16370	positive
chr7	24871796	24871952	ENST00000313367	intron	3	-	156	ENSG00000070882	OSBPL3	16370	positive
chr7	24872070	24892376	ENST00000313367	intron	2	-	20306	ENSG00000070882	OSBPL3	16370	positive
chr7	24892622	24979885	ENST00000313367	intron	1	-	87263	ENSG00000070882	OSBPL3	16370	positive
chr7	26346467	26360974	ENST00000338523	intron	2	+	14507	ENSG00000086300	SNX10	14974	positive
chr7	26361062	26364534	ENST00000338523	intron	3	+	3472	ENSG00000086300	SNX10	14974	positive
chr7	26364636	26365046	ENST00000338523	intron	4	+	410	ENSG00000086300	SNX10	14974	positive
chr7	26365146	26371820	ENST00000338523	intron	5	+	6674	ENSG00000086300	SNX10	14974	positive
chr7	26372034	26372490	ENST00000338523	intron	6	+	456	ENSG00000086300	SNX10	14974	positive
chr7	27740270	27748517	ENST00000396319	intron	1	+	8247	ENSG00000106052	TAX1BP1	11575	positive
chr7	27748687	27758030	ENST00000396319	intron	2	+	9343	ENSG00000106052	TAX1BP1	11575	positive
chr7	27758134	27765833	ENST00000396319	intron	3	+	7699	ENSG00000106052	TAX1BP1	11575	positive
chr7	27766022	27769675	ENST00000396319	intron	4	+	3653	ENSG00000106052	TAX1BP1	11575	positive
chr7	27769835	27785162	ENST00000396319	intron	5	+	15327	ENSG00000106052	TAX1BP1	11575	positive
chr7	27785312	27785398	ENST00000396319	intron	6	+	86	ENSG00000106052	TAX1BP1	11575	positive
chr7	27785490	27787417	ENST00000396319	intron	7	+	1927	ENSG00000106052	TAX1BP1	11575	positive
chr7	27787604	27792005	ENST00000396319	intron	8	+	4401	ENSG00000106052	TAX1BP1	11575	positive
chr7	27792231	27793065	ENST00000396319	intron	9	+	834	ENSG00000106052	TAX1BP1	11575	positive
chr7	27793213	27794322	ENST00000396319	intron	10	+	1109	ENSG00000106052	TAX1BP1	11575	positive
chr7	27794447	27796115	ENST00000396319	intron	11	+	1668	ENSG00000106052	TAX1BP1	11575	positive
chr7	27796220	27799964	ENST00000396319	intron	12	+	3744	ENSG00000106052	TAX1BP1	11575	positive
chr7	27800091	27816348	ENST00000396319	intron	13	+	16257	ENSG00000106052	TAX1BP1	11575	positive
chr7	27816521	27816889	ENST00000396319	intron	14	+	368	ENSG00000106052	TAX1BP1	11575	positive
chr7	27817039	27827737	ENST00000396319	intron	15	+	10698	ENSG00000106052	TAX1BP1	11575	positive
chr7	27827821	27828627	ENST00000396319	intron	16	+	806	ENSG00000106052	TAX1BP1	11575	positive
chr7	37096728	37133129	ENST00000310758	intron	14	-	36401	ENSG00000155849	ELMO1	16286	positive
chr7	37133235	37211385	ENST00000310758	intron	13	-	78150	ENSG00000155849	ELMO1	16286	positive
chr7	37211518	37213334	ENST00000310758	intron	12	-	1816	ENSG00000155849	ELMO1	16286	positive
chr7	37213458	37216644	ENST00000310758	intron	11	-	3186	ENSG00000155849	ELMO1	16286	positive
chr7	37216696	37222614	ENST00000310758	intron	10	-	5918	ENSG00000155849	ELMO1	16286	positive
chr7	37222694	37224878	ENST00000310758	intron	9	-	2184	ENSG00000155849	ELMO1	16286	positive
chr7	37225031	37233094	ENST00000310758	intron	8	-	8063	ENSG00000155849	ELMO1	16286	positive
chr7	37233195	37244355	ENST00000310758	intron	7	-	11160	ENSG00000155849	ELMO1	16286	positive
chr7	37244392	37259180	ENST00000310758	intron	6	-	14788	ENSG00000155849	ELMO1	16286	positive
chr7	37259351	37271831	ENST00000310758	intron	5	-	12480	ENSG00000155849	ELMO1	16286	positive
chr7	37271883	37314849	ENST00000310758	intron	4	-	42966	ENSG00000155849	ELMO1	16286	positive
chr7	37314923	37315919	ENST00000310758	intron	3	-	996	ENSG00000155849	ELMO1	16286	positive
chr7	37315961	37342612	ENST00000310758	intron	2	-	26651	ENSG00000155849	ELMO1	16286	positive
chr7	43639682	43640572	ENST00000223336	intron	5	-	890	ENSG00000106603	COA1	21868	positive
chr7	43640650	43645250	ENST00000223336	intron	4	-	4600	ENSG00000106603	COA1	21868	positive
chr7	43647635	43648599	ENST00000223336	intron	2	-	964	ENSG00000106603	COA1	21868	positive
chr7	44386122	44392296	ENST00000355451	intron	5	-	6174	ENSG00000015676	NUDCD3	22208	positive
chr7	44392486	44404439	ENST00000355451	intron	4	-	11953	ENSG00000015676	NUDCD3	22208	positive
chr7	44404584	44427570	ENST00000355451	intron	3	-	22986	ENSG00000015676	NUDCD3	22208	positive
chr7	44427704	44484967	ENST00000355451	intron	2	-	57263	ENSG00000015676	NUDCD3	22208	positive
chr7	44485285	44490408	ENST00000355451	intron	1	-	5123	ENSG00000015676	NUDCD3	22208	positive
chr7	47965439	47967805	ENST00000258774	intron	7	-	2366	ENSG00000136273	HUS1	5309	positive
chr7	47967926	47969218	ENST00000258774	intron	6	-	1292	ENSG00000136273	HUS1	5309	positive
chr7	47969319	47975612	ENST00000258774	intron	5	-	6293	ENSG00000136273	HUS1	5309	positive
chr7	47975688	47976729	ENST00000258774	intron	4	-	1041	ENSG00000136273	HUS1	5309	positive
chr7	47976838	47978416	ENST00000258774	intron	3	-	1578	ENSG00000136273	HUS1	5309	positive
chr7	64314154	64336258	ENST00000423484	intron	1	+	22104	ENSG00000234444	ZNF736	32467	positive
chr7	64336386	64336886	ENST00000423484	intron	2	+	500	ENSG00000234444	ZNF736	32467	positive
chr7	64336983	64348089	ENST00000423484	intron	3	+	11106	ENSG00000234444	ZNF736	32467	positive
chr7	66205523	66240324	ENST00000304842	intron	1	+	34801	ENSG00000169902	TPST1	12020	positive
chr7	66241271	66286510	ENST00000304842	intron	2	+	45239	ENSG00000169902	TPST1	12020	positive
chr7	74658069	74689123	ENST00000573035	intron	1	+	31054	ENSG00000263001	GTF2I	4659	positive
chr7	74689228	74690972	ENST00000573035	intron	2	+	1744	ENSG00000263001	GTF2I	4659	positive
chr7	74691112	74698960	ENST00000573035	intron	3	+	7848	ENSG00000263001	GTF2I	4659	positive
chr7	74699096	74700246	ENST00000573035	intron	4	+	1150	ENSG00000263001	GTF2I	4659	positive
chr7	74700431	74700605	ENST00000573035	intron	5	+	174	ENSG00000263001	GTF2I	4659	positive
chr7	74700635	74705163	ENST00000573035	intron	6	+	4528	ENSG00000263001	GTF2I	4659	positive
chr7	74705219	74706389	ENST00000573035	intron	7	+	1170	ENSG00000263001	GTF2I	4659	positive
chr7	74706434	74711031	ENST00000573035	intron	8	+	4597	ENSG00000263001	GTF2I	4659	positive
chr7	74714917	74716893	ENST00000573035	intron	10	+	1976	ENSG00000263001	GTF2I	4659	positive
chr7	74716951	74718878	ENST00000573035	intron	11	+	1927	ENSG00000263001	GTF2I	4659	positive
chr7	74718942	74728785	ENST00000573035	intron	12	+	9843	ENSG00000263001	GTF2I	4659	positive
chr7	74728897	74730228	ENST00000573035	intron	13	+	1331	ENSG00000263001	GTF2I	4659	positive
chr7	74730295	74732478	ENST00000573035	intron	14	+	2183	ENSG00000263001	GTF2I	4659	positive
chr7	74732663	74733922	ENST00000573035	intron	15	+	1259	ENSG00000263001	GTF2I	4659	positive
chr7	74733982	74735460	ENST00000573035	intron	16	+	1478	ENSG00000263001	GTF2I	4659	positive
chr7	74735533	74736499	ENST00000573035	intron	17	+	966	ENSG00000263001	GTF2I	4659	positive
chr7	74736684	74738044	ENST00000573035	intron	18	+	1360	ENSG00000263001	GTF2I	4659	positive
chr7	74738104	74743448	ENST00000573035	intron	19	+	5344	ENSG00000263001	GTF2I	4659	positive
chr7	74743521	74744757	ENST00000573035	intron	20	+	1236	ENSG00000263001	GTF2I	4659	positive
chr7	74744942	74745882	ENST00000573035	intron	21	+	940	ENSG00000263001	GTF2I	4659	positive
chr7	74745942	74746336	ENST00000573035	intron	22	+	394	ENSG00000263001	GTF2I	4659	positive
chr7	74746412	74748014	ENST00000573035	intron	23	+	1602	ENSG00000263001	GTF2I	4659	positive
chr7	74748117	74749024	ENST00000573035	intron	24	+	907	ENSG00000263001	GTF2I	4659	positive
chr7	74749091	74749267	ENST00000573035	intron	25	+	176	ENSG00000263001	GTF2I	4659	positive
chr7	74749452	74751360	ENST00000573035	intron	26	+	1908	ENSG00000263001	GTF2I	4659	positive
chr7	74751417	74752089	ENST00000573035	intron	27	+	672	ENSG00000263001	GTF2I	4659	positive
chr7	74752171	74753093	ENST00000573035	intron	28	+	922	ENSG00000263001	GTF2I	4659	positive
chr7	74753178	74753845	ENST00000573035	intron	29	+	667	ENSG00000263001	GTF2I	4659	positive
chr7	74754030	74755508	ENST00000573035	intron	30	+	1478	ENSG00000263001	GTF2I	4659	positive
chr7	74755538	74756819	ENST00000573035	intron	31	+	1281	ENSG00000263001	GTF2I	4659	positive
chr7	74756862	74757958	ENST00000573035	intron	32	+	1096	ENSG00000263001	GTF2I	4659	positive
chr7	74758001	74758779	ENST00000573035	intron	33	+	778	ENSG00000263001	GTF2I	4659	positive
chr7	74758856	74759547	ENST00000573035	intron	34	+	691	ENSG00000263001	GTF2I	4659	positive
chr7	77311450	77311840	ENST00000257626	intron	30	-	390	ENSG00000186088	GSAP	28042	positive
chr7	77311941	77312100	ENST00000257626	intron	29	-	159	ENSG00000186088	GSAP	28042	positive
chr7	77312203	77313487	ENST00000257626	intron	28	-	1284	ENSG00000186088	GSAP	28042	positive
chr7	77313550	77314369	ENST00000257626	intron	27	-	819	ENSG00000186088	GSAP	28042	positive
chr7	77314490	77320724	ENST00000257626	intron	26	-	6234	ENSG00000186088	GSAP	28042	positive
chr7	77320820	77321332	ENST00000257626	intron	25	-	512	ENSG00000186088	GSAP	28042	positive
chr7	77321404	77323646	ENST00000257626	intron	24	-	2242	ENSG00000186088	GSAP	28042	positive
chr7	77323743	77326211	ENST00000257626	intron	23	-	2468	ENSG00000186088	GSAP	28042	positive
chr7	77326274	77328605	ENST00000257626	intron	22	-	2331	ENSG00000186088	GSAP	28042	positive
chr7	77328638	77329332	ENST00000257626	intron	21	-	694	ENSG00000186088	GSAP	28042	positive
chr7	77330368	77349350	ENST00000257626	intron	19	-	18982	ENSG00000186088	GSAP	28042	positive
chr7	77349405	77352943	ENST00000257626	intron	18	-	3538	ENSG00000186088	GSAP	28042	positive
chr7	77353027	77353571	ENST00000257626	intron	17	-	544	ENSG00000186088	GSAP	28042	positive
chr7	77353642	77355212	ENST00000257626	intron	16	-	1570	ENSG00000186088	GSAP	28042	positive
chr7	77355431	77355554	ENST00000257626	intron	15	-	123	ENSG00000186088	GSAP	28042	positive
chr7	77355648	77360823	ENST00000257626	intron	14	-	5175	ENSG00000186088	GSAP	28042	positive
chr7	77360902	77362582	ENST00000257626	intron	13	-	1680	ENSG00000186088	GSAP	28042	positive
chr7	77362661	77374069	ENST00000257626	intron	12	-	11408	ENSG00000186088	GSAP	28042	positive
chr7	77374156	77375057	ENST00000257626	intron	11	-	901	ENSG00000186088	GSAP	28042	positive
chr7	77375102	77376847	ENST00000257626	intron	10	-	1745	ENSG00000186088	GSAP	28042	positive
chr7	77376908	77377285	ENST00000257626	intron	9	-	377	ENSG00000186088	GSAP	28042	positive
chr7	77377391	77381304	ENST00000257626	intron	8	-	3913	ENSG00000186088	GSAP	28042	positive
chr7	77381355	77382573	ENST00000257626	intron	7	-	1218	ENSG00000186088	GSAP	28042	positive
chr7	77382644	77387359	ENST00000257626	intron	6	-	4715	ENSG00000186088	GSAP	28042	positive
chr7	77387449	77396981	ENST00000257626	intron	5	-	9532	ENSG00000186088	GSAP	28042	positive
chr7	77397036	77397345	ENST00000257626	intron	4	-	309	ENSG00000186088	GSAP	28042	positive
chr7	77397416	77404558	ENST00000257626	intron	3	-	7142	ENSG00000186088	GSAP	28042	positive
chr7	77404616	77406028	ENST00000257626	intron	2	-	1412	ENSG00000186088	GSAP	28042	positive
chr7	77406106	77416212	ENST00000257626	intron	1	-	10106	ENSG00000186088	GSAP	28042	positive
chr7	77951713	77953768	ENST00000416283	intron	18	+	2055	ENSG00000006576	PHTF2	13411	positive
chr7	77953895	77954857	ENST00000416283	intron	19	+	962	ENSG00000006576	PHTF2	13411	positive
chr7	87152556	87163494	ENST00000331242	intron	1	+	10938	ENSG00000135164	DMTF1	14603	positive
chr7	87163618	87164933	ENST00000331242	intron	2	+	1315	ENSG00000135164	DMTF1	14603	positive
chr7	87165051	87166482	ENST00000331242	intron	3	+	1431	ENSG00000135164	DMTF1	14603	positive
chr7	87166606	87170994	ENST00000331242	intron	4	+	4388	ENSG00000135164	DMTF1	14603	positive
chr7	87171090	87173534	ENST00000331242	intron	5	+	2444	ENSG00000135164	DMTF1	14603	positive
chr7	87173650	87174592	ENST00000331242	intron	6	+	942	ENSG00000135164	DMTF1	14603	positive
chr7	87174670	87179544	ENST00000331242	intron	7	+	4874	ENSG00000135164	DMTF1	14603	positive
chr7	87179703	87181308	ENST00000331242	intron	8	+	1605	ENSG00000135164	DMTF1	14603	positive
chr7	87181342	87182227	ENST00000331242	intron	9	+	885	ENSG00000135164	DMTF1	14603	positive
chr7	87182338	87184396	ENST00000331242	intron	10	+	2058	ENSG00000135164	DMTF1	14603	positive
chr7	87184626	87185828	ENST00000331242	intron	11	+	1202	ENSG00000135164	DMTF1	14603	positive
chr7	87185981	87188091	ENST00000331242	intron	12	+	2110	ENSG00000135164	DMTF1	14603	positive
chr7	87188302	87190944	ENST00000331242	intron	13	+	2642	ENSG00000135164	DMTF1	14603	positive
chr7	87191028	87193197	ENST00000331242	intron	14	+	2169	ENSG00000135164	DMTF1	14603	positive
chr7	87193354	87193724	ENST00000331242	intron	15	+	370	ENSG00000135164	DMTF1	14603	positive
chr7	87194103	87194683	ENST00000331242	intron	16	+	580	ENSG00000135164	DMTF1	14603	positive
chr7	87194829	87195030	ENST00000331242	intron	17	+	201	ENSG00000135164	DMTF1	14603	positive
chr7	88217192	88218858	ENST00000265729	intron	2	-	1666	ENSG00000075142	SRI	11292	positive
chr7	88218943	88219975	ENST00000265729	intron	1	-	1032	ENSG00000075142	SRI	11292	positive
chr7	90726813	90747680	ENST00000380050	intron	3	+	20867	ENSG00000058091	CDK14	8883	positive
chr7	90747776	90790572	ENST00000380050	intron	4	+	42796	ENSG00000058091	CDK14	8883	positive
chr7	90790653	90863174	ENST00000380050	intron	5	+	72521	ENSG00000058091	CDK14	8883	positive
chr7	90863270	90899290	ENST00000380050	intron	6	+	36020	ENSG00000058091	CDK14	8883	positive
chr7	90899354	90917600	ENST00000380050	intron	7	+	18246	ENSG00000058091	CDK14	8883	positive
chr7	90917725	90955696	ENST00000380050	intron	8	+	37971	ENSG00000058091	CDK14	8883	positive
chr7	90955818	90984147	ENST00000380050	intron	9	+	28329	ENSG00000058091	CDK14	8883	positive
chr7	90984242	91045896	ENST00000380050	intron	10	+	61654	ENSG00000058091	CDK14	8883	positive
chr7	91045961	91079431	ENST00000380050	intron	11	+	33470	ENSG00000058091	CDK14	8883	positive
chr7	91079481	91112541	ENST00000380050	intron	12	+	33060	ENSG00000058091	CDK14	8883	positive
chr7	91112682	91118064	ENST00000380050	intron	13	+	5382	ENSG00000058091	CDK14	8883	positive
chr7	91118209	91207164	ENST00000380050	intron	14	+	88955	ENSG00000058091	CDK14	8883	positive
chr7	91941148	91973710	ENST00000356239	intron	1	+	32562	ENSG00000127914	AKAP9	379	positive
chr7	91973969	91980288	ENST00000356239	intron	2	+	6319	ENSG00000127914	AKAP9	379	positive
chr7	91992212	91992884	ENST00000356239	intron	4	+	672	ENSG00000127914	AKAP9	379	positive
chr7	91993056	91994620	ENST00000356239	intron	5	+	1564	ENSG00000127914	AKAP9	379	positive
chr7	91994777	91995602	ENST00000356239	intron	6	+	825	ENSG00000127914	AKAP9	379	positive
chr7	91995801	92000847	ENST00000356239	intron	7	+	5046	ENSG00000127914	AKAP9	379	positive
chr7	92003236	92012428	ENST00000356239	intron	8	+	9192	ENSG00000127914	AKAP9	379	positive
chr7	92012643	92014248	ENST00000356239	intron	9	+	1605	ENSG00000127914	AKAP9	379	positive
chr7	92014329	92016128	ENST00000356239	intron	10	+	1799	ENSG00000127914	AKAP9	379	positive
chr7	92016268	92017016	ENST00000356239	intron	11	+	748	ENSG00000127914	AKAP9	379	positive
chr7	92017103	92022237	ENST00000356239	intron	12	+	5134	ENSG00000127914	AKAP9	379	positive
chr7	92022353	92022813	ENST00000356239	intron	13	+	460	ENSG00000127914	AKAP9	379	positive
chr7	92023010	92029894	ENST00000356239	intron	14	+	6884	ENSG00000127914	AKAP9	379	positive
chr7	92029992	92031511	ENST00000356239	intron	15	+	1519	ENSG00000127914	AKAP9	379	positive
chr7	92031605	92038418	ENST00000356239	intron	16	+	6813	ENSG00000127914	AKAP9	379	positive
chr7	92038773	92040673	ENST00000356239	intron	17	+	1900	ENSG00000127914	AKAP9	379	positive
chr7	92040899	92042045	ENST00000356239	intron	18	+	1146	ENSG00000127914	AKAP9	379	positive
chr7	92042187	92042667	ENST00000356239	intron	19	+	480	ENSG00000127914	AKAP9	379	positive
chr7	92042772	92045007	ENST00000356239	intron	20	+	2235	ENSG00000127914	AKAP9	379	positive
chr7	92045214	92052725	ENST00000356239	intron	21	+	7511	ENSG00000127914	AKAP9	379	positive
chr7	92052959	92061259	ENST00000356239	intron	22	+	8300	ENSG00000127914	AKAP9	379	positive
chr7	92061423	92062273	ENST00000356239	intron	23	+	850	ENSG00000127914	AKAP9	379	positive
chr7	92062487	92065230	ENST00000356239	intron	24	+	2743	ENSG00000127914	AKAP9	379	positive
chr7	92065464	92066426	ENST00000356239	intron	25	+	962	ENSG00000127914	AKAP9	379	positive
chr7	92066547	92070029	ENST00000356239	intron	26	+	3482	ENSG00000127914	AKAP9	379	positive
chr7	92070207	92070904	ENST00000356239	intron	27	+	697	ENSG00000127914	AKAP9	379	positive
chr7	92071010	92076854	ENST00000356239	intron	28	+	5844	ENSG00000127914	AKAP9	379	positive
chr7	92077008	92077695	ENST00000356239	intron	29	+	687	ENSG00000127914	AKAP9	379	positive
chr7	92080153	92082521	ENST00000356239	intron	31	+	2368	ENSG00000127914	AKAP9	379	positive
chr7	92082663	92083169	ENST00000356239	intron	32	+	506	ENSG00000127914	AKAP9	379	positive
chr7	92083656	92084639	ENST00000356239	intron	33	+	983	ENSG00000127914	AKAP9	379	positive
chr7	92084704	92084818	ENST00000356239	intron	34	+	114	ENSG00000127914	AKAP9	379	positive
chr7	92084941	92085494	ENST00000356239	intron	35	+	553	ENSG00000127914	AKAP9	379	positive
chr7	92085687	92086227	ENST00000356239	intron	36	+	540	ENSG00000127914	AKAP9	379	positive
chr7	92086417	92089384	ENST00000356239	intron	37	+	2967	ENSG00000127914	AKAP9	379	positive
chr7	92089530	92093096	ENST00000356239	intron	38	+	3566	ENSG00000127914	AKAP9	379	positive
chr7	92093317	92095022	ENST00000356239	intron	39	+	1705	ENSG00000127914	AKAP9	379	positive
chr7	92095174	92096688	ENST00000356239	intron	40	+	1514	ENSG00000127914	AKAP9	379	positive
chr7	92774832	92833090	ENST00000424848	intron	2	-	58258	ENSG00000105810	CDK6	1777	positive
chr7	96121378	96121654	ENST00000265631	intron	17	-	276	ENSG00000004864	SLC25A13	10983	positive
chr7	96121746	96121838	ENST00000265631	intron	16	-	92	ENSG00000004864	SLC25A13	10983	positive
chr7	96121998	96131742	ENST00000265631	intron	15	-	9744	ENSG00000004864	SLC25A13	10983	positive
chr7	96131882	96146555	ENST00000265631	intron	14	-	14673	ENSG00000004864	SLC25A13	10983	positive
chr7	96146697	96170044	ENST00000265631	intron	13	-	23347	ENSG00000004864	SLC25A13	10983	positive
chr7	96170126	96171471	ENST00000265631	intron	12	-	1345	ENSG00000004864	SLC25A13	10983	positive
chr7	96171525	96184276	ENST00000265631	intron	11	-	12751	ENSG00000004864	SLC25A13	10983	positive
chr7	96184436	96184926	ENST00000265631	intron	10	-	490	ENSG00000004864	SLC25A13	10983	positive
chr7	96185012	96189293	ENST00000265631	intron	9	-	4281	ENSG00000004864	SLC25A13	10983	positive
chr7	96189379	96189580	ENST00000265631	intron	8	-	201	ENSG00000004864	SLC25A13	10983	positive
chr7	96189675	96191108	ENST00000265631	intron	7	-	1433	ENSG00000004864	SLC25A13	10983	positive
chr7	96191248	96193036	ENST00000265631	intron	6	-	1788	ENSG00000004864	SLC25A13	10983	positive
chr7	96193184	96208837	ENST00000265631	intron	5	-	15653	ENSG00000004864	SLC25A13	10983	positive
chr7	96208978	96234801	ENST00000265631	intron	4	-	25823	ENSG00000004864	SLC25A13	10983	positive
chr7	96234918	96277195	ENST00000265631	intron	3	-	42277	ENSG00000004864	SLC25A13	10983	positive
chr7	96277339	96296897	ENST00000265631	intron	2	-	19558	ENSG00000004864	SLC25A13	10983	positive
chr7	96296952	96321941	ENST00000265631	intron	1	-	24989	ENSG00000004864	SLC25A13	10983	positive
chr7	98107281	98137314	ENST00000297293	intron	1	+	30033	ENSG00000164715	LMTK2	17880	positive
chr7	98137443	98141396	ENST00000297293	intron	2	+	3953	ENSG00000164715	LMTK2	17880	positive
chr7	98141542	98151381	ENST00000297293	intron	3	+	9839	ENSG00000164715	LMTK2	17880	positive
chr7	98151456	98154757	ENST00000297293	intron	4	+	3301	ENSG00000164715	LMTK2	17880	positive
chr7	98154877	98159337	ENST00000297293	intron	5	+	4460	ENSG00000164715	LMTK2	17880	positive
chr7	98931666	98933240	ENST00000456197	intron	26	+	1574	ENSG00000196367	TRRAP	12347	positive
chr7	98933403	98935578	ENST00000456197	intron	27	+	2175	ENSG00000196367	TRRAP	12347	positive
chr7	98935676	98937155	ENST00000456197	intron	28	+	1479	ENSG00000196367	TRRAP	12347	positive
chr7	98937278	98937649	ENST00000456197	intron	29	+	371	ENSG00000196367	TRRAP	12347	positive
chr7	98937821	98942948	ENST00000456197	intron	30	+	5127	ENSG00000196367	TRRAP	12347	positive
chr7	98948341	98948565	ENST00000456197	intron	34	+	224	ENSG00000196367	TRRAP	12347	positive
chr7	98948686	98949416	ENST00000456197	intron	35	+	730	ENSG00000196367	TRRAP	12347	positive
chr7	98949582	98949659	ENST00000456197	intron	36	+	77	ENSG00000196367	TRRAP	12347	positive
chr7	98949842	98950063	ENST00000456197	intron	37	+	221	ENSG00000196367	TRRAP	12347	positive
chr7	98950263	98950875	ENST00000456197	intron	38	+	612	ENSG00000196367	TRRAP	12347	positive
chr7	98951005	98953166	ENST00000456197	intron	39	+	2161	ENSG00000196367	TRRAP	12347	positive
chr7	98953434	98955097	ENST00000456197	intron	40	+	1663	ENSG00000196367	TRRAP	12347	positive
chr7	98955305	98956145	ENST00000456197	intron	41	+	840	ENSG00000196367	TRRAP	12347	positive
chr7	98956305	98956398	ENST00000456197	intron	42	+	93	ENSG00000196367	TRRAP	12347	positive
chr7	98956534	98957980	ENST00000456197	intron	43	+	1446	ENSG00000196367	TRRAP	12347	positive
chr7	98958092	98959343	ENST00000456197	intron	44	+	1251	ENSG00000196367	TRRAP	12347	positive
chr7	98959491	98961260	ENST00000456197	intron	45	+	1769	ENSG00000196367	TRRAP	12347	positive
chr7	98961475	98962301	ENST00000456197	intron	46	+	826	ENSG00000196367	TRRAP	12347	positive
chr7	98962428	98964628	ENST00000456197	intron	47	+	2200	ENSG00000196367	TRRAP	12347	positive
chr7	98964776	98965695	ENST00000456197	intron	48	+	919	ENSG00000196367	TRRAP	12347	positive
chr7	98965896	98967040	ENST00000456197	intron	49	+	1144	ENSG00000196367	TRRAP	12347	positive
chr7	98967163	98967484	ENST00000456197	intron	50	+	321	ENSG00000196367	TRRAP	12347	positive
chr7	98967699	98970111	ENST00000456197	intron	51	+	2412	ENSG00000196367	TRRAP	12347	positive
chr7	98970292	98971798	ENST00000456197	intron	52	+	1506	ENSG00000196367	TRRAP	12347	positive
chr7	98971946	98976148	ENST00000456197	intron	53	+	4202	ENSG00000196367	TRRAP	12347	positive
chr7	98976269	98976482	ENST00000456197	intron	54	+	213	ENSG00000196367	TRRAP	12347	positive
chr7	98976771	98976938	ENST00000456197	intron	55	+	167	ENSG00000196367	TRRAP	12347	positive
chr7	98977077	98978210	ENST00000456197	intron	56	+	1133	ENSG00000196367	TRRAP	12347	positive
chr7	98978324	98978768	ENST00000456197	intron	57	+	444	ENSG00000196367	TRRAP	12347	positive
chr7	98978905	98981768	ENST00000456197	intron	58	+	2863	ENSG00000196367	TRRAP	12347	positive
chr7	98981961	98983263	ENST00000456197	intron	59	+	1302	ENSG00000196367	TRRAP	12347	positive
chr7	98984359	98984943	ENST00000456197	intron	61	+	584	ENSG00000196367	TRRAP	12347	positive
chr7	98985045	98988764	ENST00000456197	intron	62	+	3719	ENSG00000196367	TRRAP	12347	positive
chr7	98988967	98990454	ENST00000456197	intron	63	+	1487	ENSG00000196367	TRRAP	12347	positive
chr7	98990620	98992136	ENST00000456197	intron	64	+	1516	ENSG00000196367	TRRAP	12347	positive
chr7	98992228	98993537	ENST00000456197	intron	65	+	1309	ENSG00000196367	TRRAP	12347	positive
chr7	98993738	98994586	ENST00000456197	intron	66	+	848	ENSG00000196367	TRRAP	12347	positive
chr7	98994849	99004189	ENST00000456197	intron	67	+	9340	ENSG00000196367	TRRAP	12347	positive
chr7	99004416	99005130	ENST00000456197	intron	68	+	714	ENSG00000196367	TRRAP	12347	positive
chr7	99005349	99008376	ENST00000456197	intron	69	+	3027	ENSG00000196367	TRRAP	12347	positive
chr7	99008562	99011051	ENST00000456197	intron	70	+	2489	ENSG00000196367	TRRAP	12347	positive
chr7	99011256	99011340	ENST00000456197	intron	71	+	84	ENSG00000196367	TRRAP	12347	positive
chr7	99011536	99012070	ENST00000456197	intron	72	+	534	ENSG00000196367	TRRAP	12347	positive
chr7	101916226	102028097	ENST00000292535	intron	2	+	111871	ENSG00000257923	CUX1	2557	positive
chr7	102028146	102070338	ENST00000292535	intron	3	+	42192	ENSG00000257923	CUX1	2557	positive
chr7	102070418	102097363	ENST00000292535	intron	4	+	26945	ENSG00000257923	CUX1	2557	positive
chr7	102097502	102104335	ENST00000292535	intron	5	+	6833	ENSG00000257923	CUX1	2557	positive
chr7	102104460	102111697	ENST00000292535	intron	6	+	7237	ENSG00000257923	CUX1	2557	positive
chr7	102111775	102115206	ENST00000292535	intron	7	+	3431	ENSG00000257923	CUX1	2557	positive
chr7	102115274	102158559	ENST00000292535	intron	8	+	43285	ENSG00000257923	CUX1	2557	positive
chr7	102158609	102170445	ENST00000292535	intron	9	+	11836	ENSG00000257923	CUX1	2557	positive
chr7	102170551	102178468	ENST00000292535	intron	10	+	7917	ENSG00000257923	CUX1	2557	positive
chr7	102178658	102189812	ENST00000292535	intron	11	+	11154	ENSG00000257923	CUX1	2557	positive
chr7	102189872	102193841	ENST00000292535	intron	12	+	3969	ENSG00000257923	CUX1	2557	positive
chr7	102193891	102195506	ENST00000292535	intron	13	+	1615	ENSG00000257923	CUX1	2557	positive
chr7	107211226	107230614	ENST00000297135	intron	19	-	19388	ENSG00000164597	COG5	14857	positive
chr7	107230692	107236449	ENST00000297135	intron	18	-	5757	ENSG00000164597	COG5	14857	positive
chr7	107236688	107248395	ENST00000297135	intron	17	-	11707	ENSG00000164597	COG5	14857	positive
chr7	107248500	107256731	ENST00000297135	intron	16	-	8231	ENSG00000164597	COG5	14857	positive
chr7	107256795	107258272	ENST00000297135	intron	15	-	1477	ENSG00000164597	COG5	14857	positive
chr7	107258384	107281299	ENST00000297135	intron	14	-	22915	ENSG00000164597	COG5	14857	positive
chr7	107281400	107283570	ENST00000297135	intron	13	-	2170	ENSG00000164597	COG5	14857	positive
chr7	107283733	107298141	ENST00000297135	intron	12	-	14408	ENSG00000164597	COG5	14857	positive
chr7	107298347	107324439	ENST00000297135	intron	11	-	26092	ENSG00000164597	COG5	14857	positive
chr7	107324522	107362032	ENST00000297135	intron	10	-	37510	ENSG00000164597	COG5	14857	positive
chr7	107362111	107362307	ENST00000297135	intron	9	-	196	ENSG00000164597	COG5	14857	positive
chr7	107362421	107372594	ENST00000297135	intron	8	-	10173	ENSG00000164597	COG5	14857	positive
chr7	107372761	107412501	ENST00000297135	intron	7	-	39740	ENSG00000164597	COG5	14857	positive
chr7	107412633	107527236	ENST00000297135	intron	6	-	114603	ENSG00000164597	COG5	14857	positive
chr7	107527358	107548110	ENST00000297135	intron	5	-	20752	ENSG00000164597	COG5	14857	positive
chr7	107548181	107548277	ENST00000297135	intron	4	-	96	ENSG00000164597	COG5	14857	positive
chr7	107548333	107554284	ENST00000297135	intron	3	-	5951	ENSG00000164597	COG5	14857	positive
chr7	107554343	107557975	ENST00000297135	intron	2	-	3632	ENSG00000164597	COG5	14857	positive
chr7	107558116	107563802	ENST00000297135	intron	1	-	5686	ENSG00000164597	COG5	14857	positive
chr7	107580865	107583881	ENST00000673665	intron	7	+	3016	ENSG00000288558	DUS4L-BCAP29	54422	positive
chr7	107583983	107593954	ENST00000673665	intron	8	+	9971	ENSG00000288558	DUS4L-BCAP29	54422	positive
chr7	107594106	107595866	ENST00000673665	intron	9	+	1760	ENSG00000288558	DUS4L-BCAP29	54422	positive
chr7	107596003	107600396	ENST00000673665	intron	10	+	4393	ENSG00000288558	DUS4L-BCAP29	54422	positive
chr7	112461917	112462000	ENST00000403825	intron	6	+	83	ENSG00000006652	IFRD1	5456	positive
chr7	112462180	112462269	ENST00000403825	intron	7	+	89	ENSG00000006652	IFRD1	5456	positive
chr7	112462379	112467980	ENST00000403825	intron	8	+	5601	ENSG00000006652	IFRD1	5456	positive
chr7	112468116	112472218	ENST00000403825	intron	9	+	4102	ENSG00000006652	IFRD1	5456	positive
chr7	112472348	112472765	ENST00000403825	intron	10	+	417	ENSG00000006652	IFRD1	5456	positive
chr7	112472862	112475429	ENST00000403825	intron	11	+	2567	ENSG00000006652	IFRD1	5456	positive
chr7	116904384	116906262	ENST00000361183	intron	5	+	1878	ENSG00000198898	CAPZA2	1490	positive
chr7	116906343	116910232	ENST00000361183	intron	6	+	3889	ENSG00000198898	CAPZA2	1490	positive
chr7	116910312	116912068	ENST00000361183	intron	7	+	1756	ENSG00000198898	CAPZA2	1490	positive
chr7	116912141	116916059	ENST00000361183	intron	8	+	3918	ENSG00000198898	CAPZA2	1490	positive
chr7	116916123	116917726	ENST00000361183	intron	9	+	1603	ENSG00000198898	CAPZA2	1490	positive
chr7	121360128	121362896	ENST00000359943	intron	7	-	2768	ENSG00000196937	FAM3C	18664	positive
chr7	121362948	121364129	ENST00000359943	intron	6	-	1181	ENSG00000196937	FAM3C	18664	positive
chr7	121364189	121371299	ENST00000359943	intron	5	-	7110	ENSG00000196937	FAM3C	18664	positive
chr7	121371424	121372109	ENST00000359943	intron	4	-	685	ENSG00000196937	FAM3C	18664	positive
chr7	121372140	121378909	ENST00000359943	intron	3	-	6769	ENSG00000196937	FAM3C	18664	positive
chr7	121379015	121382956	ENST00000359943	intron	2	-	3941	ENSG00000196937	FAM3C	18664	positive
chr7	121383011	121396161	ENST00000359943	intron	1	-	13150	ENSG00000196937	FAM3C	18664	positive
chr7	131327998	131375423	ENST00000352689	intron	1	+	47425	ENSG00000128585	MKLN1	7109	positive
chr7	131375494	131387119	ENST00000352689	intron	2	+	11625	ENSG00000128585	MKLN1	7109	positive
chr7	131387263	131388883	ENST00000352689	intron	3	+	1620	ENSG00000128585	MKLN1	7109	positive
chr7	131388973	131397266	ENST00000352689	intron	4	+	8293	ENSG00000128585	MKLN1	7109	positive
chr7	131397377	131399240	ENST00000352689	intron	5	+	1863	ENSG00000128585	MKLN1	7109	positive
chr7	131399434	131411305	ENST00000352689	intron	6	+	11871	ENSG00000128585	MKLN1	7109	positive
chr7	131411384	131414644	ENST00000352689	intron	7	+	3260	ENSG00000128585	MKLN1	7109	positive
chr7	131414711	131429032	ENST00000352689	intron	8	+	14321	ENSG00000128585	MKLN1	7109	positive
chr7	131429146	131437784	ENST00000352689	intron	9	+	8638	ENSG00000128585	MKLN1	7109	positive
chr7	131437998	131443480	ENST00000352689	intron	10	+	5482	ENSG00000128585	MKLN1	7109	positive
chr7	131443703	131445773	ENST00000352689	intron	11	+	2070	ENSG00000128585	MKLN1	7109	positive
chr7	131445904	131463216	ENST00000352689	intron	12	+	17312	ENSG00000128585	MKLN1	7109	positive
chr7	131463365	131464293	ENST00000352689	intron	13	+	928	ENSG00000128585	MKLN1	7109	positive
chr7	131464409	131466275	ENST00000352689	intron	14	+	1866	ENSG00000128585	MKLN1	7109	positive
chr7	131466416	131470841	ENST00000352689	intron	15	+	4425	ENSG00000128585	MKLN1	7109	positive
chr7	131470945	131478622	ENST00000352689	intron	16	+	7677	ENSG00000128585	MKLN1	7109	positive
chr7	131478678	131487606	ENST00000352689	intron	17	+	8928	ENSG00000128585	MKLN1	7109	positive
chr7	133253188	133274981	ENST00000253861	intron	1	+	21793	ENSG00000131558	EXOC4	30389	positive
chr7	133275172	133288921	ENST00000253861	intron	2	+	13749	ENSG00000131558	EXOC4	30389	positive
chr7	133289117	133305876	ENST00000253861	intron	3	+	16759	ENSG00000131558	EXOC4	30389	positive
chr7	133306062	133317283	ENST00000253861	intron	4	+	11221	ENSG00000131558	EXOC4	30389	positive
chr7	133317391	133356329	ENST00000253861	intron	5	+	38938	ENSG00000131558	EXOC4	30389	positive
chr7	133356574	133374827	ENST00000253861	intron	6	+	18253	ENSG00000131558	EXOC4	30389	positive
chr7	133375003	133475327	ENST00000253861	intron	7	+	100324	ENSG00000131558	EXOC4	30389	positive
chr7	133475474	133480049	ENST00000253861	intron	8	+	4575	ENSG00000131558	EXOC4	30389	positive
chr7	133480139	133630044	ENST00000253861	intron	9	+	149905	ENSG00000131558	EXOC4	30389	positive
chr7	133630142	133817324	ENST00000253861	intron	10	+	187182	ENSG00000131558	EXOC4	30389	positive
chr7	133817545	133895598	ENST00000253861	intron	11	+	78053	ENSG00000131558	EXOC4	30389	positive
chr7	133895736	133917582	ENST00000253861	intron	12	+	21846	ENSG00000131558	EXOC4	30389	positive
chr7	133917739	133937890	ENST00000253861	intron	13	+	20151	ENSG00000131558	EXOC4	30389	positive
chr7	133938070	133997491	ENST00000253861	intron	14	+	59421	ENSG00000131558	EXOC4	30389	positive
chr7	133997634	134004911	ENST00000253861	intron	15	+	7277	ENSG00000131558	EXOC4	30389	positive
chr7	134005091	134007675	ENST00000253861	intron	16	+	2584	ENSG00000131558	EXOC4	30389	positive
chr7	137885122	137885402	ENST00000330387	intron	9	-	280	ENSG00000182158	CREB3L2	23720	positive
chr7	137885503	137901353	ENST00000330387	intron	8	-	15850	ENSG00000182158	CREB3L2	23720	positive
chr7	137901423	137903958	ENST00000330387	intron	7	-	2535	ENSG00000182158	CREB3L2	23720	positive
chr7	137904018	137905701	ENST00000330387	intron	6	-	1683	ENSG00000182158	CREB3L2	23720	positive
chr7	137905849	137908251	ENST00000330387	intron	5	-	2402	ENSG00000182158	CREB3L2	23720	positive
chr7	137908437	137912990	ENST00000330387	intron	4	-	4553	ENSG00000182158	CREB3L2	23720	positive
chr7	137913079	137915836	ENST00000330387	intron	3	-	2757	ENSG00000182158	CREB3L2	23720	positive
chr7	137916013	137928149	ENST00000330387	intron	2	-	12136	ENSG00000182158	CREB3L2	23720	positive
chr7	137928367	138001603	ENST00000330387	intron	1	-	73236	ENSG00000182158	CREB3L2	23720	positive
chr7	139613324	139614285	ENST00000406875	intron	8	-	961	ENSG00000064393	HIPK2	14402	positive
chr7	140726517	140734616	ENST00000644969	intron	19	-	8099	ENSG00000157764	BRAF	1097	positive
chr7	140734771	140739811	ENST00000644969	intron	18	-	5040	ENSG00000157764	BRAF	1097	positive
chr7	140739947	140749286	ENST00000644969	intron	17	-	9339	ENSG00000157764	BRAF	1097	positive
chr7	140749419	140753274	ENST00000644969	intron	16	-	3855	ENSG00000157764	BRAF	1097	positive
chr7	140753394	140754186	ENST00000644969	intron	15	-	792	ENSG00000157764	BRAF	1097	positive
chr7	140754234	140776911	ENST00000644969	intron	14	-	22677	ENSG00000157764	BRAF	1097	positive
chr7	140777089	140777990	ENST00000644969	intron	13	-	901	ENSG00000157764	BRAF	1097	positive
chr7	140778076	140781575	ENST00000644969	intron	12	-	3499	ENSG00000157764	BRAF	1097	positive
chr7	140781694	140783020	ENST00000644969	intron	11	-	1326	ENSG00000157764	BRAF	1097	positive
chr7	140787585	140794307	ENST00000644969	intron	8	-	6722	ENSG00000157764	BRAF	1097	positive
chr7	140794468	140800361	ENST00000644969	intron	7	-	5893	ENSG00000157764	BRAF	1097	positive
chr7	140800482	140801411	ENST00000644969	intron	6	-	929	ENSG00000157764	BRAF	1097	positive
chr7	140801561	140807959	ENST00000644969	intron	5	-	6398	ENSG00000157764	BRAF	1097	positive
chr7	140808063	140808891	ENST00000644969	intron	4	-	828	ENSG00000157764	BRAF	1097	positive
chr7	140808996	140834608	ENST00000644969	intron	3	-	25612	ENSG00000157764	BRAF	1097	positive
chr7	140834873	140850110	ENST00000644969	intron	2	-	15237	ENSG00000157764	BRAF	1097	positive
chr7	148699030	148729961	ENST00000325222	intron	1	+	30931	ENSG00000055130	CUL1	2551	positive
chr7	148730263	148753975	ENST00000325222	intron	2	+	23712	ENSG00000055130	CUL1	2551	positive
chr7	148754151	148756982	ENST00000325222	intron	3	+	2831	ENSG00000055130	CUL1	2551	positive
chr7	148757151	148759303	ENST00000325222	intron	4	+	2152	ENSG00000055130	CUL1	2551	positive
chr7	148759355	148759547	ENST00000325222	intron	5	+	192	ENSG00000055130	CUL1	2551	positive
chr7	148759639	148760332	ENST00000325222	intron	6	+	693	ENSG00000055130	CUL1	2551	positive
chr7	148760497	148766560	ENST00000325222	intron	7	+	6063	ENSG00000055130	CUL1	2551	positive
chr7	148766724	148767618	ENST00000325222	intron	8	+	894	ENSG00000055130	CUL1	2551	positive
chr7	148767750	148783782	ENST00000325222	intron	9	+	16032	ENSG00000055130	CUL1	2551	positive
chr7	148783891	148783970	ENST00000325222	intron	10	+	79	ENSG00000055130	CUL1	2551	positive
chr7	148784078	148786550	ENST00000325222	intron	11	+	2472	ENSG00000055130	CUL1	2551	positive
chr7	148786600	148786988	ENST00000325222	intron	12	+	388	ENSG00000055130	CUL1	2551	positive
chr7	148787121	148788556	ENST00000325222	intron	13	+	1435	ENSG00000055130	CUL1	2551	positive
chr7	148788675	148789749	ENST00000325222	intron	14	+	1074	ENSG00000055130	CUL1	2551	positive
chr7	148789827	148790309	ENST00000325222	intron	15	+	482	ENSG00000055130	CUL1	2551	positive
chr7	148790442	148792725	ENST00000325222	intron	16	+	2283	ENSG00000055130	CUL1	2551	positive
chr7	148792819	148797811	ENST00000325222	intron	17	+	4992	ENSG00000055130	CUL1	2551	positive
chr7	148797860	148797936	ENST00000325222	intron	18	+	76	ENSG00000055130	CUL1	2551	positive
chr7	148798020	148798571	ENST00000325222	intron	19	+	551	ENSG00000055130	CUL1	2551	positive
chr7	152136925	152138795	ENST00000262189	intron	58	-	1870	ENSG00000055609	KMT2C	13726	positive
chr7	152138905	152139185	ENST00000262189	intron	57	-	280	ENSG00000055609	KMT2C	13726	positive
chr7	152139260	152139674	ENST00000262189	intron	56	-	414	ENSG00000055609	KMT2C	13726	positive
chr7	152139792	152144712	ENST00000262189	intron	55	-	4920	ENSG00000055609	KMT2C	13726	positive
chr7	152144882	152145152	ENST00000262189	intron	54	-	270	ENSG00000055609	KMT2C	13726	positive
chr7	152145296	152146598	ENST00000262189	intron	53	-	1302	ENSG00000055609	KMT2C	13726	positive
chr7	152146736	152148032	ENST00000262189	intron	52	-	1296	ENSG00000055609	KMT2C	13726	positive
chr7	152149153	152150899	ENST00000262189	intron	51	-	1746	ENSG00000055609	KMT2C	13726	positive
chr7	152151008	152151441	ENST00000262189	intron	50	-	433	ENSG00000055609	KMT2C	13726	positive
chr7	152151582	152152704	ENST00000262189	intron	49	-	1122	ENSG00000055609	KMT2C	13726	positive
chr7	152163827	152167145	ENST00000262189	intron	42	-	3318	ENSG00000055609	KMT2C	13726	positive
chr7	152167379	152169185	ENST00000262189	intron	41	-	1806	ENSG00000055609	KMT2C	13726	positive
chr7	152169250	152171263	ENST00000262189	intron	40	-	2013	ENSG00000055609	KMT2C	13726	positive
chr7	152171343	152174130	ENST00000262189	intron	39	-	2787	ENSG00000055609	KMT2C	13726	positive
chr7	152174243	152176190	ENST00000262189	intron	38	-	1947	ENSG00000055609	KMT2C	13726	positive
chr7	152178011	152179833	ENST00000262189	intron	37	-	1822	ENSG00000055609	KMT2C	13726	positive
chr7	152180127	152180710	ENST00000262189	intron	36	-	583	ENSG00000055609	KMT2C	13726	positive
chr7	152182595	152182973	ENST00000262189	intron	35	-	378	ENSG00000055609	KMT2C	13726	positive
chr7	152183157	152185557	ENST00000262189	intron	34	-	2400	ENSG00000055609	KMT2C	13726	positive
chr7	152185632	152187261	ENST00000262189	intron	33	-	1629	ENSG00000055609	KMT2C	13726	positive
chr7	152187477	152187714	ENST00000262189	intron	32	-	237	ENSG00000055609	KMT2C	13726	positive
chr7	152187848	152194008	ENST00000262189	intron	31	-	6160	ENSG00000055609	KMT2C	13726	positive
chr7	152194129	152194228	ENST00000262189	intron	30	-	99	ENSG00000055609	KMT2C	13726	positive
chr7	152194262	152194439	ENST00000262189	intron	29	-	177	ENSG00000055609	KMT2C	13726	positive
chr7	152194569	152195906	ENST00000262189	intron	28	-	1337	ENSG00000055609	KMT2C	13726	positive
chr7	152196012	152199278	ENST00000262189	intron	27	-	3266	ENSG00000055609	KMT2C	13726	positive
chr7	152199460	152202933	ENST00000262189	intron	26	-	3473	ENSG00000055609	KMT2C	13726	positive
chr7	152203065	152205105	ENST00000262189	intron	25	-	2040	ENSG00000055609	KMT2C	13726	positive
chr7	152205226	152207299	ENST00000262189	intron	24	-	2073	ENSG00000055609	KMT2C	13726	positive
chr7	152207429	152220522	ENST00000262189	intron	23	-	13093	ENSG00000055609	KMT2C	13726	positive
chr7	152220736	152222000	ENST00000262189	intron	22	-	1264	ENSG00000055609	KMT2C	13726	positive
chr7	152222067	152222572	ENST00000262189	intron	21	-	505	ENSG00000055609	KMT2C	13726	positive
chr7	152222683	152224014	ENST00000262189	intron	20	-	1331	ENSG00000055609	KMT2C	13726	positive
chr7	152224180	152224434	ENST00000262189	intron	19	-	254	ENSG00000055609	KMT2C	13726	positive
chr7	152224617	152229922	ENST00000262189	intron	18	-	5305	ENSG00000055609	KMT2C	13726	positive
chr7	152230028	152230219	ENST00000262189	intron	17	-	191	ENSG00000055609	KMT2C	13726	positive
chr7	152230322	152235816	ENST00000262189	intron	16	-	5494	ENSG00000055609	KMT2C	13726	positive
chr7	152235934	152238706	ENST00000262189	intron	15	-	2772	ENSG00000055609	KMT2C	13726	positive
chr7	152238827	152247901	ENST00000262189	intron	14	-	9074	ENSG00000055609	KMT2C	13726	positive
chr7	152248621	152249875	ENST00000262189	intron	13	-	1254	ENSG00000055609	KMT2C	13726	positive
chr7	152249954	152250852	ENST00000262189	intron	12	-	898	ENSG00000055609	KMT2C	13726	positive
chr7	152250967	152251938	ENST00000262189	intron	11	-	971	ENSG00000055609	KMT2C	13726	positive
chr7	152252091	152252545	ENST00000262189	intron	10	-	454	ENSG00000055609	KMT2C	13726	positive
chr7	152252716	152263015	ENST00000262189	intron	9	-	10299	ENSG00000055609	KMT2C	13726	positive
chr7	152263131	152265037	ENST00000262189	intron	8	-	1906	ENSG00000055609	KMT2C	13726	positive
chr7	152265210	152273704	ENST00000262189	intron	7	-	8494	ENSG00000055609	KMT2C	13726	positive
chr7	152273868	152309965	ENST00000262189	intron	6	-	36097	ENSG00000055609	KMT2C	13726	positive
chr7	152310076	152311797	ENST00000262189	intron	5	-	1721	ENSG00000055609	KMT2C	13726	positive
chr7	152311947	152315137	ENST00000262189	intron	4	-	3190	ENSG00000055609	KMT2C	13726	positive
chr7	152315339	152330600	ENST00000262189	intron	3	-	15261	ENSG00000055609	KMT2C	13726	positive
chr7	152330740	152358586	ENST00000262189	intron	2	-	27846	ENSG00000055609	KMT2C	13726	positive
chr7	152358676	152435625	ENST00000262189	intron	1	-	76949	ENSG00000055609	KMT2C	13726	positive
chr7	156684164	156688029	ENST00000353442	intron	16	-	3865	ENSG00000105983	LMBR1	13243	positive
chr7	156688192	156724111	ENST00000353442	intron	15	-	35919	ENSG00000105983	LMBR1	13243	positive
chr7	156724179	156725434	ENST00000353442	intron	14	-	1255	ENSG00000105983	LMBR1	13243	positive
chr7	156725526	156725763	ENST00000353442	intron	13	-	237	ENSG00000105983	LMBR1	13243	positive
chr7	156725838	156727929	ENST00000353442	intron	12	-	2091	ENSG00000105983	LMBR1	13243	positive
chr7	156728008	156728643	ENST00000353442	intron	11	-	635	ENSG00000105983	LMBR1	13243	positive
chr7	156728721	156734176	ENST00000353442	intron	10	-	5455	ENSG00000105983	LMBR1	13243	positive
chr7	156734258	156756392	ENST00000353442	intron	9	-	22134	ENSG00000105983	LMBR1	13243	positive
chr7	156756466	156762133	ENST00000353442	intron	8	-	5667	ENSG00000105983	LMBR1	13243	positive
chr7	156762199	156763107	ENST00000353442	intron	7	-	908	ENSG00000105983	LMBR1	13243	positive
chr7	156763177	156763668	ENST00000353442	intron	6	-	491	ENSG00000105983	LMBR1	13243	positive
chr7	156763796	156796388	ENST00000353442	intron	5	-	32592	ENSG00000105983	LMBR1	13243	positive
chr7	156796493	156826604	ENST00000353442	intron	4	-	30111	ENSG00000105983	LMBR1	13243	positive
chr7	156826745	156833752	ENST00000353442	intron	3	-	7007	ENSG00000105983	LMBR1	13243	positive
chr7	156836886	156892927	ENST00000353442	intron	1	-	56041	ENSG00000105983	LMBR1	13243	positive
chr7	157220777	157223253	ENST00000348165	intron	15	+	2476	ENSG00000009335	UBE3C	16803	positive
chr7	157223352	157225406	ENST00000348165	intron	16	+	2054	ENSG00000009335	UBE3C	16803	positive
chr7	157225540	157231079	ENST00000348165	intron	17	+	5539	ENSG00000009335	UBE3C	16803	positive
chr7	157231328	157248367	ENST00000348165	intron	18	+	17039	ENSG00000009335	UBE3C	16803	positive
chr7	832602	838797	ENST00000401592	intron	1	+	6195	ENSG00000164828	SUN1	18587	positive
chr7	838987	841945	ENST00000401592	intron	2	+	2958	ENSG00000164828	SUN1	18587	positive
chr7	842131	843205	ENST00000401592	intron	3	+	1074	ENSG00000164828	SUN1	18587	positive
chr7	843233	843340	ENST00000401592	intron	4	+	107	ENSG00000164828	SUN1	18587	positive
chr7	851483	851949	ENST00000401592	intron	6	+	466	ENSG00000164828	SUN1	18587	positive
chr7	852044	852608	ENST00000401592	intron	7	+	564	ENSG00000164828	SUN1	18587	positive
chr7	852668	852809	ENST00000401592	intron	8	+	141	ENSG00000164828	SUN1	18587	positive
chr7	852953	853408	ENST00000401592	intron	9	+	455	ENSG00000164828	SUN1	18587	positive
chr7	853619	854919	ENST00000401592	intron	10	+	1300	ENSG00000164828	SUN1	18587	positive
chr7	855007	856357	ENST00000401592	intron	11	+	1350	ENSG00000164828	SUN1	18587	positive
chr7	856402	857827	ENST00000401592	intron	12	+	1425	ENSG00000164828	SUN1	18587	positive
chr7	857958	860127	ENST00000401592	intron	13	+	2169	ENSG00000164828	SUN1	18587	positive
chr7	860383	861379	ENST00000401592	intron	14	+	996	ENSG00000164828	SUN1	18587	positive
chr7	861465	865951	ENST00000401592	intron	15	+	4486	ENSG00000164828	SUN1	18587	positive
chr7	866068	869348	ENST00000401592	intron	16	+	3280	ENSG00000164828	SUN1	18587	positive
chr7	869517	872469	ENST00000401592	intron	17	+	2952	ENSG00000164828	SUN1	18587	positive
chr7	872563	873214	ENST00000401592	intron	18	+	651	ENSG00000164828	SUN1	18587	positive
chr7	969457	973180	ENST00000344111	intron	2	-	3723	ENSG00000240230	COX19	28074	positive
chr7	973293	975427	ENST00000344111	intron	1	-	2134	ENSG00000240230	COX19	28074	positive
chr7	1088322	1091406	ENST00000397088	intron	1	+	3084	ENSG00000164850	GPER1	4485	positive
chr7	1470693	1470845	ENST00000404767	intron	47	-	152	ENSG00000164880	INTS1	24555	positive
chr7	1470956	1471132	ENST00000404767	intron	46	-	176	ENSG00000164880	INTS1	24555	positive
chr7	1471225	1471570	ENST00000404767	intron	45	-	345	ENSG00000164880	INTS1	24555	positive
chr7	1471642	1472272	ENST00000404767	intron	44	-	630	ENSG00000164880	INTS1	24555	positive
chr7	1472387	1473071	ENST00000404767	intron	43	-	684	ENSG00000164880	INTS1	24555	positive
chr7	1473185	1473565	ENST00000404767	intron	42	-	380	ENSG00000164880	INTS1	24555	positive
chr7	1473694	1474167	ENST00000404767	intron	41	-	473	ENSG00000164880	INTS1	24555	positive
chr7	1474361	1474704	ENST00000404767	intron	40	-	343	ENSG00000164880	INTS1	24555	positive
chr7	1474839	1475947	ENST00000404767	intron	39	-	1108	ENSG00000164880	INTS1	24555	positive
chr7	1476072	1476228	ENST00000404767	intron	38	-	156	ENSG00000164880	INTS1	24555	positive
chr7	1476456	1476569	ENST00000404767	intron	37	-	113	ENSG00000164880	INTS1	24555	positive
chr7	1476658	1476793	ENST00000404767	intron	36	-	135	ENSG00000164880	INTS1	24555	positive
chr7	1476919	1477549	ENST00000404767	intron	35	-	630	ENSG00000164880	INTS1	24555	positive
chr7	1477674	1477752	ENST00000404767	intron	34	-	78	ENSG00000164880	INTS1	24555	positive
chr7	1477937	1478365	ENST00000404767	intron	33	-	428	ENSG00000164880	INTS1	24555	positive
chr7	1478507	1478725	ENST00000404767	intron	32	-	218	ENSG00000164880	INTS1	24555	positive
chr7	1478886	1479429	ENST00000404767	intron	31	-	543	ENSG00000164880	INTS1	24555	positive
chr7	1479685	1480316	ENST00000404767	intron	30	-	631	ENSG00000164880	INTS1	24555	positive
chr7	1480442	1480834	ENST00000404767	intron	29	-	392	ENSG00000164880	INTS1	24555	positive
chr7	1480934	1481341	ENST00000404767	intron	28	-	407	ENSG00000164880	INTS1	24555	positive
chr7	1481489	1482545	ENST00000404767	intron	27	-	1056	ENSG00000164880	INTS1	24555	positive
chr7	1482708	1483741	ENST00000404767	intron	26	-	1033	ENSG00000164880	INTS1	24555	positive
chr7	1483854	1484002	ENST00000404767	intron	25	-	148	ENSG00000164880	INTS1	24555	positive
chr7	1484171	1485097	ENST00000404767	intron	24	-	926	ENSG00000164880	INTS1	24555	positive
chr7	1485203	1485289	ENST00000404767	intron	23	-	86	ENSG00000164880	INTS1	24555	positive
chr7	1485470	1486624	ENST00000404767	intron	22	-	1154	ENSG00000164880	INTS1	24555	positive
chr7	1486775	1486921	ENST00000404767	intron	21	-	146	ENSG00000164880	INTS1	24555	positive
chr7	1487102	1487319	ENST00000404767	intron	20	-	217	ENSG00000164880	INTS1	24555	positive
chr7	1487450	1487759	ENST00000404767	intron	19	-	309	ENSG00000164880	INTS1	24555	positive
chr7	1487958	1489343	ENST00000404767	intron	18	-	1385	ENSG00000164880	INTS1	24555	positive
chr7	1489405	1489590	ENST00000404767	intron	17	-	185	ENSG00000164880	INTS1	24555	positive
chr7	1489683	1493009	ENST00000404767	intron	16	-	3326	ENSG00000164880	INTS1	24555	positive
chr7	1493107	1493753	ENST00000404767	intron	15	-	646	ENSG00000164880	INTS1	24555	positive
chr7	1493912	1494815	ENST00000404767	intron	14	-	903	ENSG00000164880	INTS1	24555	positive
chr7	1494894	1495432	ENST00000404767	intron	13	-	538	ENSG00000164880	INTS1	24555	positive
chr7	1495554	1496155	ENST00000404767	intron	12	-	601	ENSG00000164880	INTS1	24555	positive
chr7	1496265	1497137	ENST00000404767	intron	11	-	872	ENSG00000164880	INTS1	24555	positive
chr7	1497315	1498411	ENST00000404767	intron	10	-	1096	ENSG00000164880	INTS1	24555	positive
chr7	1498554	1498706	ENST00000404767	intron	9	-	152	ENSG00000164880	INTS1	24555	positive
chr7	1498853	1498974	ENST00000404767	intron	8	-	121	ENSG00000164880	INTS1	24555	positive
chr7	1499162	1499254	ENST00000404767	intron	7	-	92	ENSG00000164880	INTS1	24555	positive
chr7	1499361	1499472	ENST00000404767	intron	6	-	111	ENSG00000164880	INTS1	24555	positive
chr7	1499633	1499883	ENST00000404767	intron	5	-	250	ENSG00000164880	INTS1	24555	positive
chr7	1500022	1500169	ENST00000404767	intron	4	-	147	ENSG00000164880	INTS1	24555	positive
chr7	1500367	1502900	ENST00000404767	intron	3	-	2533	ENSG00000164880	INTS1	24555	positive
chr7	1503192	1503902	ENST00000404767	intron	2	-	710	ENSG00000164880	INTS1	24555	positive
chr7	1504002	1504322	ENST00000404767	intron	1	-	320	ENSG00000164880	INTS1	24555	positive
chr7	2538765	2539178	ENST00000340611	intron	13	-	413	ENSG00000106009	BRAT1	21701	positive
chr7	2539352	2539543	ENST00000340611	intron	12	-	191	ENSG00000106009	BRAT1	21701	positive
chr7	2539643	2539785	ENST00000340611	intron	11	-	142	ENSG00000106009	BRAT1	21701	positive
chr7	2539889	2540978	ENST00000340611	intron	10	-	1089	ENSG00000106009	BRAT1	21701	positive
chr7	2541053	2541297	ENST00000340611	intron	9	-	244	ENSG00000106009	BRAT1	21701	positive
chr7	2541485	2541717	ENST00000340611	intron	8	-	232	ENSG00000106009	BRAT1	21701	positive
chr7	2541837	2542119	ENST00000340611	intron	7	-	282	ENSG00000106009	BRAT1	21701	positive
chr7	2542212	2543203	ENST00000340611	intron	6	-	991	ENSG00000106009	BRAT1	21701	positive
chr7	2543324	2543589	ENST00000340611	intron	5	-	265	ENSG00000106009	BRAT1	21701	positive
chr7	2543963	2544908	ENST00000340611	intron	4	-	945	ENSG00000106009	BRAT1	21701	positive
chr7	2545057	2547323	ENST00000340611	intron	3	-	2266	ENSG00000106009	BRAT1	21701	positive
chr7	2547479	2554304	ENST00000340611	intron	2	-	6825	ENSG00000106009	BRAT1	21701	positive
chr7	2554448	2555486	ENST00000340611	intron	1	-	1038	ENSG00000106009	BRAT1	21701	positive
chr7	4775757	4781174	ENST00000649063	intron	1	+	5417	ENSG00000242802	AP5Z1	22197	positive
chr7	4781313	4781567	ENST00000649063	intron	2	+	254	ENSG00000242802	AP5Z1	22197	positive
chr7	4781755	4783315	ENST00000649063	intron	3	+	1560	ENSG00000242802	AP5Z1	22197	positive
chr7	4783461	4783688	ENST00000649063	intron	4	+	227	ENSG00000242802	AP5Z1	22197	positive
chr7	4783799	4784202	ENST00000649063	intron	5	+	403	ENSG00000242802	AP5Z1	22197	positive
chr7	4784372	4784907	ENST00000649063	intron	6	+	535	ENSG00000242802	AP5Z1	22197	positive
chr7	4785049	4785414	ENST00000649063	intron	7	+	365	ENSG00000242802	AP5Z1	22197	positive
chr7	4785453	4785521	ENST00000649063	intron	8	+	68	ENSG00000242802	AP5Z1	22197	positive
chr7	4785685	4786249	ENST00000649063	intron	9	+	564	ENSG00000242802	AP5Z1	22197	positive
chr7	4786429	4787633	ENST00000649063	intron	10	+	1204	ENSG00000242802	AP5Z1	22197	positive
chr7	4787777	4788153	ENST00000649063	intron	11	+	376	ENSG00000242802	AP5Z1	22197	positive
chr7	4788295	4788839	ENST00000649063	intron	12	+	544	ENSG00000242802	AP5Z1	22197	positive
chr7	4788952	4789831	ENST00000649063	intron	13	+	879	ENSG00000242802	AP5Z1	22197	positive
chr7	4790592	4790672	ENST00000649063	intron	15	+	80	ENSG00000242802	AP5Z1	22197	positive
chr7	4790888	4791114	ENST00000649063	intron	16	+	226	ENSG00000242802	AP5Z1	22197	positive
chr7	5527892	5528003	ENST00000646664	intron	5	-	111	ENSG00000075624	ACTB	132	positive
chr7	5528186	5528280	ENST00000646664	intron	4	-	94	ENSG00000075624	ACTB	132	positive
chr7	5528720	5529160	ENST00000646664	intron	3	-	440	ENSG00000075624	ACTB	132	positive
chr7	5529401	5529534	ENST00000646664	intron	2	-	133	ENSG00000075624	ACTB	132	positive
chr7	5529664	5530523	ENST00000646664	intron	1	-	859	ENSG00000075624	ACTB	132	positive
chr7	5593769	5603256	ENST00000382361	intron	1	+	9487	ENSG00000075618	FSCN1	11148	positive
chr7	5603414	5603495	ENST00000382361	intron	2	+	81	ENSG00000075618	FSCN1	11148	positive
chr7	5603618	5603862	ENST00000382361	intron	3	+	244	ENSG00000075618	FSCN1	11148	positive
chr7	5604031	5605271	ENST00000382361	intron	4	+	1240	ENSG00000075618	FSCN1	11148	positive
chr7	5978697	5982823	ENST00000265849	intron	12	-	4126	ENSG00000122512	PMS2	9122	positive
chr7	5982992	5986758	ENST00000265849	intron	11	-	3766	ENSG00000122512	PMS2	9122	positive
chr7	5987621	5989799	ENST00000265849	intron	10	-	2178	ENSG00000122512	PMS2	9122	positive
chr7	5989956	5991972	ENST00000265849	intron	9	-	2016	ENSG00000122512	PMS2	9122	positive
chr7	5995634	5997325	ENST00000265849	intron	7	-	1691	ENSG00000122512	PMS2	9122	positive
chr7	5997424	5999107	ENST00000265849	intron	6	-	1683	ENSG00000122512	PMS2	9122	positive
chr7	5999276	6002452	ENST00000265849	intron	5	-	3176	ENSG00000122512	PMS2	9122	positive
chr7	6002637	6003689	ENST00000265849	intron	4	-	1052	ENSG00000122512	PMS2	9122	positive
chr7	6003793	6003971	ENST00000265849	intron	3	-	178	ENSG00000122512	PMS2	9122	positive
chr7	6463176	6466070	ENST00000258739	intron	4	-	2894	ENSG00000136240	KDELR2	6305	positive
chr7	6466324	6469595	ENST00000258739	intron	3	-	3271	ENSG00000136240	KDELR2	6305	positive
chr7	6469755	6474183	ENST00000258739	intron	2	-	4428	ENSG00000136240	KDELR2	6305	positive
chr7	6474285	6483966	ENST00000258739	intron	1	-	9681	ENSG00000136240	KDELR2	6305	positive
chr7	19698728	19700071	ENST00000222567	intron	3	-	1343	ENSG00000105849	POLR1F	18027	positive
chr7	19704921	19708762	ENST00000222567	intron	1	-	3841	ENSG00000105849	POLR1F	18027	positive
chr7	24702834	24706183	ENST00000645220	intron	8	-	3349	ENSG00000105928	GSDME	2810	positive
chr7	24706377	24708126	ENST00000645220	intron	7	-	1749	ENSG00000105928	GSDME	2810	positive
chr7	24708255	24710223	ENST00000645220	intron	6	-	1968	ENSG00000105928	GSDME	2810	positive
chr7	24710389	24717253	ENST00000645220	intron	5	-	6864	ENSG00000105928	GSDME	2810	positive
chr7	24717375	24719046	ENST00000645220	intron	4	-	1671	ENSG00000105928	GSDME	2810	positive
chr7	26192578	26193250	ENST00000618183	intron	9	-	672	ENSG00000122566	HNRNPA2B1	5033	positive
chr7	26193374	26193574	ENST00000618183	intron	8	-	200	ENSG00000122566	HNRNPA2B1	5033	positive
chr7	26193695	26195846	ENST00000618183	intron	7	-	2151	ENSG00000122566	HNRNPA2B1	5033	positive
chr7	26195910	26196400	ENST00000618183	intron	6	-	490	ENSG00000122566	HNRNPA2B1	5033	positive
chr7	26196482	26196556	ENST00000618183	intron	5	-	74	ENSG00000122566	HNRNPA2B1	5033	positive
chr7	26196659	26196806	ENST00000618183	intron	4	-	147	ENSG00000122566	HNRNPA2B1	5033	positive
chr7	26197018	26197314	ENST00000618183	intron	3	-	296	ENSG00000122566	HNRNPA2B1	5033	positive
chr7	26197462	26197621	ENST00000618183	intron	2	-	159	ENSG00000122566	HNRNPA2B1	5033	positive
chr7	26197733	26200571	ENST00000618183	intron	1	-	2838	ENSG00000122566	HNRNPA2B1	5033	positive
chr7	29924116	29926451	ENST00000242059	intron	7	-	2335	ENSG00000136193	SCRN1	22192	positive
chr7	29926633	29936555	ENST00000242059	intron	6	-	9922	ENSG00000136193	SCRN1	22192	positive
chr7	29936722	29940681	ENST00000242059	intron	5	-	3959	ENSG00000136193	SCRN1	22192	positive
chr7	29940877	29943976	ENST00000242059	intron	4	-	3099	ENSG00000136193	SCRN1	22192	positive
chr7	29944180	29955178	ENST00000242059	intron	3	-	10998	ENSG00000136193	SCRN1	22192	positive
chr7	29955361	29968908	ENST00000242059	intron	2	-	13547	ENSG00000136193	SCRN1	22192	positive
chr7	29969069	29989641	ENST00000242059	intron	1	-	20572	ENSG00000136193	SCRN1	22192	positive
chr7	30323738	30355727	ENST00000323037	intron	2	+	31989	ENSG00000180233	ZNRF2	22316	positive
chr7	30355834	30362376	ENST00000323037	intron	3	+	6542	ENSG00000180233	ZNRF2	22316	positive
chr7	30362457	30366034	ENST00000323037	intron	4	+	3577	ENSG00000180233	ZNRF2	22316	positive
chr7	30425711	30429373	ENST00000222823	intron	13	-	3662	ENSG00000106100	NOD1	16390	positive
chr7	30429458	30433095	ENST00000222823	intron	12	-	3637	ENSG00000106100	NOD1	16390	positive
chr7	30433180	30435997	ENST00000222823	intron	11	-	2817	ENSG00000106100	NOD1	16390	positive
chr7	30436082	30437572	ENST00000222823	intron	10	-	1490	ENSG00000106100	NOD1	16390	positive
chr7	30595144	30598795	ENST00000389266	intron	1	+	3651	ENSG00000106105	GARS1	4162	positive
chr7	30598898	30599946	ENST00000389266	intron	2	+	1048	ENSG00000106105	GARS1	4162	positive
chr7	30600050	30601058	ENST00000389266	intron	3	+	1008	ENSG00000106105	GARS1	4162	positive
chr7	30601201	30603033	ENST00000389266	intron	4	+	1832	ENSG00000106105	GARS1	4162	positive
chr7	30603123	30603495	ENST00000389266	intron	5	+	372	ENSG00000106105	GARS1	4162	positive
chr7	30603573	30609584	ENST00000389266	intron	6	+	6011	ENSG00000106105	GARS1	4162	positive
chr7	30609731	30612095	ENST00000389266	intron	7	+	2364	ENSG00000106105	GARS1	4162	positive
chr7	30612246	30615895	ENST00000389266	intron	8	+	3649	ENSG00000106105	GARS1	4162	positive
chr7	30616059	30617113	ENST00000389266	intron	9	+	1054	ENSG00000106105	GARS1	4162	positive
chr7	30617279	30621392	ENST00000389266	intron	10	+	4113	ENSG00000106105	GARS1	4162	positive
chr7	30621501	30622316	ENST00000389266	intron	11	+	815	ENSG00000106105	GARS1	4162	positive
chr7	30622463	30626233	ENST00000389266	intron	12	+	3770	ENSG00000106105	GARS1	4162	positive
chr7	30626320	30628559	ENST00000389266	intron	13	+	2239	ENSG00000106105	GARS1	4162	positive
chr7	30628670	30631447	ENST00000389266	intron	14	+	2777	ENSG00000106105	GARS1	4162	positive
chr7	30631542	30632246	ENST00000389266	intron	15	+	704	ENSG00000106105	GARS1	4162	positive
chr7	30632438	30633734	ENST00000389266	intron	16	+	1296	ENSG00000106105	GARS1	4162	positive
chr7	35832901	35863551	ENST00000350320	intron	3	+	30650	ENSG00000122545	SEPTIN7	1717	positive
chr7	35863659	35872665	ENST00000350320	intron	4	+	9006	ENSG00000122545	SEPTIN7	1717	positive
chr7	35872767	35873640	ENST00000350320	intron	5	+	873	ENSG00000122545	SEPTIN7	1717	positive
chr7	35873776	35879822	ENST00000350320	intron	6	+	6046	ENSG00000122545	SEPTIN7	1717	positive
chr7	35879941	35882483	ENST00000350320	intron	7	+	2542	ENSG00000122545	SEPTIN7	1717	positive
chr7	35882577	35883890	ENST00000350320	intron	8	+	1313	ENSG00000122545	SEPTIN7	1717	positive
chr7	35883988	35885827	ENST00000350320	intron	9	+	1839	ENSG00000122545	SEPTIN7	1717	positive
chr7	35885880	35890667	ENST00000350320	intron	10	+	4787	ENSG00000122545	SEPTIN7	1717	positive
chr7	35890794	35898247	ENST00000350320	intron	11	+	7453	ENSG00000122545	SEPTIN7	1717	positive
chr7	35898384	35903075	ENST00000350320	intron	12	+	4691	ENSG00000122545	SEPTIN7	1717	positive
chr7	35903216	35904253	ENST00000350320	intron	13	+	1037	ENSG00000122545	SEPTIN7	1717	positive
chr7	38207730	38214356	ENST00000009041	intron	2	+	6626	ENSG00000010270	STARD3NL	19169	positive
chr7	38214435	38215027	ENST00000009041	intron	3	+	592	ENSG00000010270	STARD3NL	19169	positive
chr7	42932517	42934954	ENST00000223324	intron	1	+	2437	ENSG00000106591	MRPL32	14035	positive
chr7	43623889	43624517	ENST00000319357	intron	6	+	628	ENSG00000164543	STK17A	11395	positive
chr7	43879261	43881658	ENST00000453200	intron	5	-	2397	ENSG00000106608	URGCP	30890	positive
chr7	43881698	43881906	ENST00000453200	intron	4	-	208	ENSG00000106608	URGCP	30890	positive
chr7	43881958	43887414	ENST00000453200	intron	3	-	5456	ENSG00000106608	URGCP	30890	positive
chr7	44044821	44050224	ENST00000448521	intron	1	+	5403	ENSG00000136279	DBNL	2696	positive
chr7	44050281	44051829	ENST00000448521	intron	2	+	1548	ENSG00000136279	DBNL	2696	positive
chr7	44051943	44052866	ENST00000448521	intron	3	+	923	ENSG00000136279	DBNL	2696	positive
chr7	44052942	44056756	ENST00000448521	intron	4	+	3814	ENSG00000136279	DBNL	2696	positive
chr7	44056904	44057781	ENST00000448521	intron	5	+	877	ENSG00000136279	DBNL	2696	positive
chr7	44057860	44058128	ENST00000448521	intron	6	+	268	ENSG00000136279	DBNL	2696	positive
chr7	44058281	44058431	ENST00000448521	intron	7	+	150	ENSG00000136279	DBNL	2696	positive
chr7	44058481	44058901	ENST00000448521	intron	8	+	420	ENSG00000136279	DBNL	2696	positive
chr7	44058984	44059353	ENST00000448521	intron	9	+	369	ENSG00000136279	DBNL	2696	positive
chr7	44059450	44059542	ENST00000448521	intron	10	+	92	ENSG00000136279	DBNL	2696	positive
chr7	44059659	44060047	ENST00000448521	intron	11	+	388	ENSG00000136279	DBNL	2696	positive
chr7	44060154	44060776	ENST00000448521	intron	12	+	622	ENSG00000136279	DBNL	2696	positive
chr7	44073378	44073624	ENST00000242248	intron	10	-	246	ENSG00000122678	POLM	9185	positive
chr7	44073709	44073782	ENST00000242248	intron	9	-	73	ENSG00000122678	POLM	9185	positive
chr7	44074026	44074130	ENST00000242248	intron	8	-	104	ENSG00000122678	POLM	9185	positive
chr7	44074531	44076508	ENST00000242248	intron	6	-	1977	ENSG00000122678	POLM	9185	positive
chr7	44078812	44079570	ENST00000242248	intron	4	-	758	ENSG00000122678	POLM	9185	positive
chr7	44079742	44079860	ENST00000242248	intron	3	-	118	ENSG00000122678	POLM	9185	positive
chr7	44079960	44080732	ENST00000242248	intron	2	-	772	ENSG00000122678	POLM	9185	positive
chr7	44080917	44082250	ENST00000242248	intron	1	-	1333	ENSG00000122678	POLM	9185	positive
chr7	44573745	44573835	ENST00000258772	intron	1	-	90	ENSG00000136271	DDX56	18193	positive
chr7	44756300	44756424	ENST00000309315	intron	2	+	124	ENSG00000122515	ZMIZ2	22229	positive
chr7	44756540	44756946	ENST00000309315	intron	3	+	406	ENSG00000122515	ZMIZ2	22229	positive
chr7	44757150	44757377	ENST00000309315	intron	4	+	227	ENSG00000122515	ZMIZ2	22229	positive
chr7	44757562	44757847	ENST00000309315	intron	5	+	285	ENSG00000122515	ZMIZ2	22229	positive
chr7	44758109	44759280	ENST00000309315	intron	6	+	1171	ENSG00000122515	ZMIZ2	22229	positive
chr7	44759461	44760150	ENST00000309315	intron	7	+	689	ENSG00000122515	ZMIZ2	22229	positive
chr7	44760594	44761448	ENST00000309315	intron	9	+	854	ENSG00000122515	ZMIZ2	22229	positive
chr7	44761594	44761694	ENST00000309315	intron	10	+	100	ENSG00000122515	ZMIZ2	22229	positive
chr7	44761906	44762880	ENST00000309315	intron	11	+	974	ENSG00000122515	ZMIZ2	22229	positive
chr7	44762987	44763255	ENST00000309315	intron	12	+	268	ENSG00000122515	ZMIZ2	22229	positive
chr7	44763414	44764418	ENST00000309315	intron	13	+	1004	ENSG00000122515	ZMIZ2	22229	positive
chr7	44764487	44764940	ENST00000309315	intron	14	+	453	ENSG00000122515	ZMIZ2	22229	positive
chr7	44765010	44765334	ENST00000309315	intron	15	+	324	ENSG00000122515	ZMIZ2	22229	positive
chr7	44765580	44766163	ENST00000309315	intron	16	+	583	ENSG00000122515	ZMIZ2	22229	positive
chr7	44766334	44766420	ENST00000309315	intron	17	+	86	ENSG00000122515	ZMIZ2	22229	positive
chr7	44766664	44767515	ENST00000309315	intron	18	+	851	ENSG00000122515	ZMIZ2	22229	positive
chr7	44964520	44964944	ENST00000258787	intron	18	-	424	ENSG00000136286	MYO1G	13880	positive
chr7	44965090	44965636	ENST00000258787	intron	17	-	546	ENSG00000136286	MYO1G	13880	positive
chr7	44965861	44966072	ENST00000258787	intron	16	-	211	ENSG00000136286	MYO1G	13880	positive
chr7	44966281	44966671	ENST00000258787	intron	15	-	390	ENSG00000136286	MYO1G	13880	positive
chr7	44966839	44967604	ENST00000258787	intron	14	-	765	ENSG00000136286	MYO1G	13880	positive
chr7	44967738	44967883	ENST00000258787	intron	13	-	145	ENSG00000136286	MYO1G	13880	positive
chr7	44967959	44969412	ENST00000258787	intron	12	-	1453	ENSG00000136286	MYO1G	13880	positive
chr7	44969484	44969704	ENST00000258787	intron	11	-	220	ENSG00000136286	MYO1G	13880	positive
chr7	44969876	44970039	ENST00000258787	intron	10	-	163	ENSG00000136286	MYO1G	13880	positive
chr7	44970155	44970591	ENST00000258787	intron	9	-	436	ENSG00000136286	MYO1G	13880	positive
chr7	44970738	44970834	ENST00000258787	intron	8	-	96	ENSG00000136286	MYO1G	13880	positive
chr7	44971060	44971672	ENST00000258787	intron	7	-	612	ENSG00000136286	MYO1G	13880	positive
chr7	44971790	44972114	ENST00000258787	intron	6	-	324	ENSG00000136286	MYO1G	13880	positive
chr7	44972226	44975173	ENST00000258787	intron	5	-	2947	ENSG00000136286	MYO1G	13880	positive
chr7	44975228	44975483	ENST00000258787	intron	4	-	255	ENSG00000136286	MYO1G	13880	positive
chr7	44975650	44976563	ENST00000258787	intron	3	-	913	ENSG00000136286	MYO1G	13880	positive
chr7	44976658	44976862	ENST00000258787	intron	2	-	204	ENSG00000136286	MYO1G	13880	positive
chr7	44977072	44978866	ENST00000258787	intron	1	-	1794	ENSG00000136286	MYO1G	13880	positive
chr7	45073572	45074269	ENST00000258781	intron	8	+	697	ENSG00000136280	CCM2	21708	positive
chr7	50447298	50448180	ENST00000433017	intron	3	-	882	ENSG00000132436	FIGNL1	13286	positive
chr7	55473046	55492281	ENST00000285279	intron	4	-	19235	ENSG00000154978	VOPP1	34518	positive
chr7	55492419	55497612	ENST00000285279	intron	3	-	5193	ENSG00000154978	VOPP1	34518	positive
chr7	55497691	55521071	ENST00000285279	intron	2	-	23380	ENSG00000154978	VOPP1	34518	positive
chr7	55521131	55572270	ENST00000285279	intron	1	-	51139	ENSG00000154978	VOPP1	34518	positive
chr7	64666286	64691247	ENST00000620827	intron	1	+	24961	ENSG00000196247	ZNF107	12887	positive
chr7	64691375	64691864	ENST00000620827	intron	2	+	489	ENSG00000196247	ZNF107	12887	positive
chr7	64691961	64706323	ENST00000620827	intron	3	+	14362	ENSG00000196247	ZNF107	12887	positive
chr7	64979537	64981386	ENST00000620222	intron	2	-	1849	ENSG00000152926	ZNF117	12897	positive
chr7	64981483	64981983	ENST00000620222	intron	1	-	500	ENSG00000152926	ZNF117	12897	positive
chr7	65374001	65387901	ENST00000328747	intron	1	+	13900	ENSG00000146757	ZNF92	13168	positive
chr7	66629209	66633274	ENST00000639828	intron	1	+	4065	ENSG00000243335	KCTD7	21957	positive
chr7	66633445	66638252	ENST00000639828	intron	2	+	4807	ENSG00000243335	KCTD7	21957	positive
chr7	66638432	66638855	ENST00000639828	intron	3	+	423	ENSG00000243335	KCTD7	21957	positive
chr7	66772079	66775226	ENST00000284957	intron	2	+	3147	ENSG00000154710	RABGEF1	17676	positive
chr7	66775394	66783674	ENST00000284957	intron	3	+	8280	ENSG00000154710	RABGEF1	17676	positive
chr7	66783842	66795510	ENST00000284957	intron	4	+	11668	ENSG00000154710	RABGEF1	17676	positive
chr7	66795593	66797373	ENST00000284957	intron	5	+	1780	ENSG00000154710	RABGEF1	17676	positive
chr7	66797507	66799322	ENST00000284957	intron	6	+	1815	ENSG00000154710	RABGEF1	17676	positive
chr7	66799415	66805139	ENST00000284957	intron	7	+	5724	ENSG00000154710	RABGEF1	17676	positive
chr7	66805397	66808885	ENST00000284957	intron	8	+	3488	ENSG00000154710	RABGEF1	17676	positive
chr7	72943523	72945585	ENST00000434423	intron	11	+	2062	ENSG00000196313	POM121	19702	positive
chr7	72945709	72946136	ENST00000434423	intron	12	+	427	ENSG00000196313	POM121	19702	positive
chr7	73304037	73304229	ENST00000438747	intron	7	-	192	ENSG00000130305	NSUN5	16385	positive
chr7	73304863	73304958	ENST00000438747	intron	5	-	95	ENSG00000130305	NSUN5	16385	positive
chr7	73305098	73307393	ENST00000438747	intron	4	-	2295	ENSG00000130305	NSUN5	16385	positive
chr7	73308554	73308697	ENST00000438747	intron	1	-	143	ENSG00000130305	NSUN5	16385	positive
chr7	74096761	74097079	ENST00000336180	intron	3	+	318	ENSG00000106683	LIMK1	6613	positive
chr7	74097190	74099031	ENST00000336180	intron	4	+	1841	ENSG00000106683	LIMK1	6613	positive
chr7	74099239	74105874	ENST00000336180	intron	5	+	6635	ENSG00000106683	LIMK1	6613	positive
chr7	74105981	74106076	ENST00000336180	intron	6	+	95	ENSG00000106683	LIMK1	6613	positive
chr7	74106244	74107009	ENST00000336180	intron	7	+	765	ENSG00000106683	LIMK1	6613	positive
chr7	74107194	74107870	ENST00000336180	intron	8	+	676	ENSG00000106683	LIMK1	6613	positive
chr7	74107958	74108904	ENST00000336180	intron	9	+	946	ENSG00000106683	LIMK1	6613	positive
chr7	74109037	74111647	ENST00000336180	intron	10	+	2610	ENSG00000106683	LIMK1	6613	positive
chr7	74111708	74111932	ENST00000336180	intron	11	+	224	ENSG00000106683	LIMK1	6613	positive
chr7	74111999	74115801	ENST00000336180	intron	12	+	3802	ENSG00000106683	LIMK1	6613	positive
chr7	74115959	74120582	ENST00000336180	intron	13	+	4623	ENSG00000106683	LIMK1	6613	positive
chr7	74120639	74120891	ENST00000336180	intron	14	+	252	ENSG00000106683	LIMK1	6613	positive
chr7	74121050	74121138	ENST00000336180	intron	15	+	88	ENSG00000106683	LIMK1	6613	positive
chr7	74774104	74777266	ENST00000289473	intron	1	+	3162	ENSG00000158517	NCF1	7660	positive
chr7	74777348	74779081	ENST00000289473	intron	2	+	1733	ENSG00000158517	NCF1	7660	positive
chr7	74779158	74779256	ENST00000289473	intron	3	+	98	ENSG00000158517	NCF1	7660	positive
chr7	74779423	74780779	ENST00000289473	intron	4	+	1356	ENSG00000158517	NCF1	7660	positive
chr7	74780836	74782938	ENST00000289473	intron	5	+	2102	ENSG00000158517	NCF1	7660	positive
chr7	74783633	74785181	ENST00000289473	intron	7	+	1548	ENSG00000158517	NCF1	7660	positive
chr7	74788705	74789038	ENST00000289473	intron	10	+	333	ENSG00000158517	NCF1	7660	positive
chr7	76330234	76358721	ENST00000307630	intron	1	-	28487	ENSG00000170027	YWHAG	12852	positive
chr7	87836362	87836729	ENST00000341119	intron	11	-	367	ENSG00000075303	SLC25A40	29680	positive
chr7	87836811	87841632	ENST00000341119	intron	10	-	4821	ENSG00000075303	SLC25A40	29680	positive
chr7	87841715	87843753	ENST00000341119	intron	9	-	2038	ENSG00000075303	SLC25A40	29680	positive
chr7	87843864	87846948	ENST00000341119	intron	8	-	3084	ENSG00000075303	SLC25A40	29680	positive
chr7	87847123	87847852	ENST00000341119	intron	7	-	729	ENSG00000075303	SLC25A40	29680	positive
chr7	87847978	87849880	ENST00000341119	intron	6	-	1902	ENSG00000075303	SLC25A40	29680	positive
chr7	87849949	87854203	ENST00000341119	intron	5	-	4254	ENSG00000075303	SLC25A40	29680	positive
chr7	87854311	87856291	ENST00000341119	intron	4	-	1980	ENSG00000075303	SLC25A40	29680	positive
chr7	87856352	87858630	ENST00000341119	intron	3	-	2278	ENSG00000075303	SLC25A40	29680	positive
chr7	87858752	87860571	ENST00000341119	intron	2	-	1819	ENSG00000075303	SLC25A40	29680	positive
chr7	87860641	87876095	ENST00000341119	intron	1	-	15454	ENSG00000075303	SLC25A40	29680	positive
chr7	91880114	91880656	ENST00000351870	intron	1	-	542	ENSG00000127989	MTERF1	21463	positive
chr7	92113844	92117043	ENST00000003100	intron	9	-	3199	ENSG00000001630	CYP51A1	2649	positive
chr7	92117213	92118519	ENST00000003100	intron	8	-	1306	ENSG00000001630	CYP51A1	2649	positive
chr7	92118616	92123119	ENST00000003100	intron	7	-	4503	ENSG00000001630	CYP51A1	2649	positive
chr7	92123316	92123733	ENST00000003100	intron	6	-	417	ENSG00000001630	CYP51A1	2649	positive
chr7	92123854	92126252	ENST00000003100	intron	5	-	2398	ENSG00000001630	CYP51A1	2649	positive
chr7	92126428	92127504	ENST00000003100	intron	4	-	1076	ENSG00000001630	CYP51A1	2649	positive
chr7	92127632	92128879	ENST00000003100	intron	3	-	1247	ENSG00000001630	CYP51A1	2649	positive
chr7	92129057	92131773	ENST00000003100	intron	2	-	2716	ENSG00000001630	CYP51A1	2649	positive
chr7	92131873	92134172	ENST00000003100	intron	1	-	2299	ENSG00000001630	CYP51A1	2649	positive
chr7	92200805	92201306	ENST00000394505	intron	18	-	501	ENSG00000001631	KRIT1	1573	positive
chr7	92201424	92213194	ENST00000394505	intron	17	-	11770	ENSG00000001631	KRIT1	1573	positive
chr7	92213402	92213891	ENST00000394505	intron	16	-	489	ENSG00000001631	KRIT1	1573	positive
chr7	92213980	92214610	ENST00000394505	intron	15	-	630	ENSG00000001631	KRIT1	1573	positive
chr7	92214778	92221901	ENST00000394505	intron	14	-	7123	ENSG00000001631	KRIT1	1573	positive
chr7	92222054	92222821	ENST00000394505	intron	13	-	767	ENSG00000001631	KRIT1	1573	positive
chr7	92222979	92225719	ENST00000394505	intron	12	-	2740	ENSG00000001631	KRIT1	1573	positive
chr7	92225828	92226525	ENST00000394505	intron	11	-	697	ENSG00000001631	KRIT1	1573	positive
chr7	92236543	92237666	ENST00000394505	intron	6	-	1123	ENSG00000001631	KRIT1	1573	positive
chr7	92237760	92240992	ENST00000394505	intron	5	-	3232	ENSG00000001631	KRIT1	1573	positive
chr7	92241153	92242033	ENST00000394505	intron	4	-	880	ENSG00000001631	KRIT1	1573	positive
chr7	92487542	92489292	ENST00000248633	intron	23	-	1750	ENSG00000127980	PEX1	8850	positive
chr7	92489424	92489713	ENST00000248633	intron	22	-	289	ENSG00000127980	PEX1	8850	positive
chr7	92489912	92491271	ENST00000248633	intron	21	-	1359	ENSG00000127980	PEX1	8850	positive
chr7	92491503	92492952	ENST00000248633	intron	20	-	1449	ENSG00000127980	PEX1	8850	positive
chr7	92493130	92494292	ENST00000248633	intron	19	-	1162	ENSG00000127980	PEX1	8850	positive
chr7	92494397	92494486	ENST00000248633	intron	18	-	89	ENSG00000127980	PEX1	8850	positive
chr7	92494630	92496712	ENST00000248633	intron	17	-	2082	ENSG00000127980	PEX1	8850	positive
chr7	92496778	92499703	ENST00000248633	intron	16	-	2925	ENSG00000127980	PEX1	8850	positive
chr7	92499839	92501506	ENST00000248633	intron	15	-	1667	ENSG00000127980	PEX1	8850	positive
chr7	92502080	92503040	ENST00000248633	intron	13	-	960	ENSG00000127980	PEX1	8850	positive
chr7	92503196	92504731	ENST00000248633	intron	12	-	1535	ENSG00000127980	PEX1	8850	positive
chr7	92504903	92506247	ENST00000248633	intron	11	-	1344	ENSG00000127980	PEX1	8850	positive
chr7	92506345	92506993	ENST00000248633	intron	10	-	648	ENSG00000127980	PEX1	8850	positive
chr7	92507127	92509328	ENST00000248633	intron	9	-	2201	ENSG00000127980	PEX1	8850	positive
chr7	92509412	92510943	ENST00000248633	intron	8	-	1531	ENSG00000127980	PEX1	8850	positive
chr7	92511048	92511579	ENST00000248633	intron	7	-	531	ENSG00000127980	PEX1	8850	positive
chr7	92511704	92513847	ENST00000248633	intron	6	-	2143	ENSG00000127980	PEX1	8850	positive
chr7	92513968	92517275	ENST00000248633	intron	5	-	3307	ENSG00000127980	PEX1	8850	positive
chr7	92518043	92518140	ENST00000248633	intron	4	-	97	ENSG00000127980	PEX1	8850	positive
chr7	92518256	92518994	ENST00000248633	intron	3	-	738	ENSG00000127980	PEX1	8850	positive
chr7	92519079	92522101	ENST00000248633	intron	2	-	3022	ENSG00000127980	PEX1	8850	positive
chr7	92522246	92528306	ENST00000248633	intron	1	-	6060	ENSG00000127980	PEX1	8850	positive
chr7	93106106	93114794	ENST00000379958	intron	2	-	8688	ENSG00000205413	SAMD9	1348	positive
chr7	93114896	93117862	ENST00000379958	intron	1	-	2966	ENSG00000205413	SAMD9	1348	positive
chr7	93135992	93144731	ENST00000318238	intron	4	-	8739	ENSG00000177409	SAMD9L	1349	positive
chr7	93144834	93145384	ENST00000318238	intron	3	-	550	ENSG00000177409	SAMD9L	1349	positive
chr7	93146041	93146882	ENST00000318238	intron	2	-	841	ENSG00000177409	SAMD9L	1349	positive
chr7	93147147	93148193	ENST00000318238	intron	1	-	1046	ENSG00000177409	SAMD9L	1349	positive
chr7	98218043	98221660	ENST00000447648	intron	23	-	3617	ENSG00000205356	TECPR1	22214	positive
chr7	98221754	98222385	ENST00000447648	intron	22	-	631	ENSG00000205356	TECPR1	22214	positive
chr7	98222522	98222989	ENST00000447648	intron	21	-	467	ENSG00000205356	TECPR1	22214	positive
chr7	98223171	98223661	ENST00000447648	intron	20	-	490	ENSG00000205356	TECPR1	22214	positive
chr7	98223719	98224800	ENST00000447648	intron	19	-	1081	ENSG00000205356	TECPR1	22214	positive
chr7	98224881	98225005	ENST00000447648	intron	18	-	124	ENSG00000205356	TECPR1	22214	positive
chr7	98225103	98228013	ENST00000447648	intron	17	-	2910	ENSG00000205356	TECPR1	22214	positive
chr7	98228117	98229038	ENST00000447648	intron	16	-	921	ENSG00000205356	TECPR1	22214	positive
chr7	98229167	98230960	ENST00000447648	intron	15	-	1793	ENSG00000205356	TECPR1	22214	positive
chr7	98231119	98231223	ENST00000447648	intron	14	-	104	ENSG00000205356	TECPR1	22214	positive
chr7	98231374	98231803	ENST00000447648	intron	13	-	429	ENSG00000205356	TECPR1	22214	positive
chr7	98233912	98236775	ENST00000447648	intron	10	-	2863	ENSG00000205356	TECPR1	22214	positive
chr7	98236922	98238508	ENST00000447648	intron	9	-	1586	ENSG00000205356	TECPR1	22214	positive
chr7	98238611	98240850	ENST00000447648	intron	8	-	2239	ENSG00000205356	TECPR1	22214	positive
chr7	98240952	98241069	ENST00000447648	intron	7	-	117	ENSG00000205356	TECPR1	22214	positive
chr7	98241245	98243466	ENST00000447648	intron	6	-	2221	ENSG00000205356	TECPR1	22214	positive
chr7	98243593	98244570	ENST00000447648	intron	5	-	977	ENSG00000205356	TECPR1	22214	positive
chr7	98244694	98244884	ENST00000447648	intron	4	-	190	ENSG00000205356	TECPR1	22214	positive
chr7	98245068	98245921	ENST00000447648	intron	3	-	853	ENSG00000205356	TECPR1	22214	positive
chr7	98246166	98251393	ENST00000447648	intron	2	-	5227	ENSG00000205356	TECPR1	22214	positive
chr7	98251549	98252125	ENST00000447648	intron	1	-	576	ENSG00000205356	TECPR1	22214	positive
chr7	99374782	99385701	ENST00000646101	intron	1	+	10919	ENSG00000130429	ARPC1B	704	positive
chr7	99385779	99386684	ENST00000646101	intron	2	+	905	ENSG00000130429	ARPC1B	704	positive
chr7	99386790	99388038	ENST00000646101	intron	3	+	1248	ENSG00000130429	ARPC1B	704	positive
chr7	99388262	99389904	ENST00000646101	intron	4	+	1642	ENSG00000130429	ARPC1B	704	positive
chr7	99390013	99390892	ENST00000646101	intron	5	+	879	ENSG00000130429	ARPC1B	704	positive
chr7	99391100	99391177	ENST00000646101	intron	6	+	77	ENSG00000130429	ARPC1B	704	positive
chr7	99391254	99392670	ENST00000646101	intron	7	+	1416	ENSG00000130429	ARPC1B	704	positive
chr7	99392877	99394028	ENST00000646101	intron	8	+	1151	ENSG00000130429	ARPC1B	704	positive
chr7	99394120	99394450	ENST00000646101	intron	9	+	330	ENSG00000130429	ARPC1B	704	positive
chr7	99420150	99423774	ENST00000292478	intron	7	-	3624	ENSG00000106246	PTCD1	22198	positive
chr7	99423958	99424794	ENST00000292478	intron	6	-	836	ENSG00000106246	PTCD1	22198	positive
chr7	99425617	99429102	ENST00000292478	intron	5	-	3485	ENSG00000106246	PTCD1	22198	positive
chr7	99429205	99429587	ENST00000292478	intron	4	-	382	ENSG00000106246	PTCD1	22198	positive
chr7	99433419	99434789	ENST00000292478	intron	2	-	1370	ENSG00000106246	PTCD1	22198	positive
chr7	99435269	99438691	ENST00000292478	intron	1	-	3422	ENSG00000106246	PTCD1	22198	positive
chr7	99439186	99444788	ENST00000292476	intron	1	+	5602	ENSG00000160917	CPSF4	2327	positive
chr7	99444840	99448120	ENST00000292476	intron	2	+	3280	ENSG00000160917	CPSF4	2327	positive
chr7	99448274	99450275	ENST00000292476	intron	3	+	2001	ENSG00000160917	CPSF4	2327	positive
chr7	99450372	99450701	ENST00000292476	intron	4	+	329	ENSG00000160917	CPSF4	2327	positive
chr7	99450796	99452367	ENST00000292476	intron	5	+	1571	ENSG00000160917	CPSF4	2327	positive
chr7	99454137	99456431	ENST00000292476	intron	7	+	2294	ENSG00000160917	CPSF4	2327	positive
chr7	99506459	99512452	ENST00000326775	intron	2	+	5993	ENSG00000196652	ZKSCAN5	12867	positive
chr7	99526419	99531107	ENST00000326775	intron	6	+	4688	ENSG00000196652	ZKSCAN5	12867	positive
chr7	99558788	99560532	ENST00000252713	intron	1	+	1744	ENSG00000197343	ZNF655	30899	positive
chr7	99618652	99619047	ENST00000394152	intron	2	+	395	ENSG00000197037	ZSCAN25	21961	positive
chr7	99619133	99619560	ENST00000394152	intron	3	+	427	ENSG00000197037	ZSCAN25	21961	positive
chr7	99621575	99622548	ENST00000394152	intron	5	+	973	ENSG00000197037	ZSCAN25	21961	positive
chr7	99622641	99624056	ENST00000394152	intron	6	+	1415	ENSG00000197037	ZSCAN25	21961	positive
chr7	99892747	99903217	ENST00000349062	intron	5	-	10470	ENSG00000146833	TRIM4	16275	positive
chr7	99903316	99903575	ENST00000349062	intron	4	-	259	ENSG00000146833	TRIM4	16275	positive
chr7	99903599	99908581	ENST00000349062	intron	3	-	4982	ENSG00000146833	TRIM4	16275	positive
chr7	99908813	99909564	ENST00000349062	intron	2	-	751	ENSG00000146833	TRIM4	16275	positive
chr7	99909661	99919008	ENST00000349062	intron	1	-	9347	ENSG00000146833	TRIM4	16275	positive
chr7	100015727	100023418	ENST00000324306	intron	1	+	7691	ENSG00000106261	ZKSCAN1	13101	positive
chr7	100023933	100024153	ENST00000324306	intron	2	+	220	ENSG00000106261	ZKSCAN1	13101	positive
chr7	100024308	100029860	ENST00000324306	intron	3	+	5552	ENSG00000106261	ZKSCAN1	13101	positive
chr7	100029953	100030248	ENST00000324306	intron	4	+	295	ENSG00000106261	ZKSCAN1	13101	positive
chr7	100030376	100033304	ENST00000324306	intron	5	+	2928	ENSG00000106261	ZKSCAN1	13101	positive
chr7	100072213	100075134	ENST00000299667	intron	5	-	2921	ENSG00000166526	ZNF3	13089	positive
chr7	100075631	100077302	ENST00000299667	intron	3	-	1671	ENSG00000166526	ZNF3	13089	positive
chr7	100077434	100079535	ENST00000299667	intron	2	-	2101	ENSG00000166526	ZNF3	13089	positive
chr7	100079657	100081634	ENST00000299667	intron	1	-	1977	ENSG00000166526	ZNF3	13089	positive
chr7	100093134	100093291	ENST00000303887	intron	14	-	157	ENSG00000166508	MCM7	6950	positive
chr7	100093402	100094172	ENST00000303887	intron	13	-	770	ENSG00000166508	MCM7	6950	positive
chr7	100094342	100095386	ENST00000303887	intron	12	-	1044	ENSG00000166508	MCM7	6950	positive
chr7	100095471	100095773	ENST00000303887	intron	11	-	302	ENSG00000166508	MCM7	6950	positive
chr7	100096168	100097300	ENST00000303887	intron	10	-	1132	ENSG00000166508	MCM7	6950	positive
chr7	100097385	100097613	ENST00000303887	intron	9	-	228	ENSG00000166508	MCM7	6950	positive
chr7	100097746	100097833	ENST00000303887	intron	8	-	87	ENSG00000166508	MCM7	6950	positive
chr7	100097949	100098140	ENST00000303887	intron	7	-	191	ENSG00000166508	MCM7	6950	positive
chr7	100098291	100098577	ENST00000303887	intron	6	-	286	ENSG00000166508	MCM7	6950	positive
chr7	100098716	100099022	ENST00000303887	intron	5	-	306	ENSG00000166508	MCM7	6950	positive
chr7	100099204	100099278	ENST00000303887	intron	4	-	74	ENSG00000166508	MCM7	6950	positive
chr7	100099404	100099588	ENST00000303887	intron	3	-	184	ENSG00000166508	MCM7	6950	positive
chr7	100099754	100100013	ENST00000303887	intron	2	-	259	ENSG00000166508	MCM7	6950	positive
chr7	100100094	100101263	ENST00000303887	intron	1	-	1169	ENSG00000166508	MCM7	6950	positive
chr7	100200329	100200452	ENST00000615138	intron	17	+	123	ENSG00000066923	STAG3	11356	positive
chr7	100200970	100201089	ENST00000615138	intron	19	+	119	ENSG00000066923	STAG3	11356	positive
chr7	100201161	100201263	ENST00000615138	intron	20	+	102	ENSG00000066923	STAG3	11356	positive
chr7	100201352	100201785	ENST00000615138	intron	21	+	433	ENSG00000066923	STAG3	11356	positive
chr7	100202591	100204020	ENST00000615138	intron	25	+	1429	ENSG00000066923	STAG3	11356	positive
chr7	100204776	100205004	ENST00000615138	intron	27	+	228	ENSG00000066923	STAG3	11356	positive
chr7	100205134	100205226	ENST00000615138	intron	28	+	92	ENSG00000066923	STAG3	11356	positive
chr7	100205385	100211010	ENST00000615138	intron	29	+	5625	ENSG00000066923	STAG3	11356	positive
chr7	100211540	100211794	ENST00000615138	intron	31	+	254	ENSG00000066923	STAG3	11356	positive
chr7	100211877	100213734	ENST00000615138	intron	32	+	1857	ENSG00000066923	STAG3	11356	positive
chr7	100213807	100214006	ENST00000615138	intron	33	+	199	ENSG00000066923	STAG3	11356	positive
chr7	100358367	100358689	ENST00000609309	intron	1	+	322	ENSG00000121716	PILRB	18297	positive
chr7	100359080	100359336	ENST00000609309	intron	2	+	256	ENSG00000121716	PILRB	18297	positive
chr7	100359538	100367348	ENST00000609309	intron	3	+	7810	ENSG00000121716	PILRB	18297	positive
chr7	100875329	100875572	ENST00000611405	intron	1	+	243	ENSG00000087087	SRRT	24101	positive
chr7	100875713	100881284	ENST00000611405	intron	2	+	5571	ENSG00000087087	SRRT	24101	positive
chr7	100881414	100881658	ENST00000611405	intron	3	+	244	ENSG00000087087	SRRT	24101	positive
chr7	100881806	100882052	ENST00000611405	intron	4	+	246	ENSG00000087087	SRRT	24101	positive
chr7	100884240	100884367	ENST00000611405	intron	6	+	127	ENSG00000087087	SRRT	24101	positive
chr7	100884553	100884739	ENST00000611405	intron	7	+	186	ENSG00000087087	SRRT	24101	positive
chr7	100884839	100884922	ENST00000611405	intron	8	+	83	ENSG00000087087	SRRT	24101	positive
chr7	100885041	100885212	ENST00000611405	intron	9	+	171	ENSG00000087087	SRRT	24101	positive
chr7	100885371	100885700	ENST00000611405	intron	10	+	329	ENSG00000087087	SRRT	24101	positive
chr7	100885763	100885862	ENST00000611405	intron	11	+	99	ENSG00000087087	SRRT	24101	positive
chr7	100885942	100886246	ENST00000611405	intron	12	+	304	ENSG00000087087	SRRT	24101	positive
chr7	100886436	100886794	ENST00000611405	intron	13	+	358	ENSG00000087087	SRRT	24101	positive
chr7	100886969	100887046	ENST00000611405	intron	14	+	77	ENSG00000087087	SRRT	24101	positive
chr7	100887201	100887319	ENST00000611405	intron	15	+	118	ENSG00000087087	SRRT	24101	positive
chr7	100887514	100887702	ENST00000611405	intron	16	+	188	ENSG00000087087	SRRT	24101	positive
chr7	105014536	105038125	ENST00000311117	intron	1	+	23589	ENSG00000005483	KMT2E	18541	positive
chr7	105038200	105040838	ENST00000311117	intron	2	+	2638	ENSG00000005483	KMT2E	18541	positive
chr7	105041024	105062163	ENST00000311117	intron	3	+	21139	ENSG00000005483	KMT2E	18541	positive
chr7	105062279	105063350	ENST00000311117	intron	4	+	1071	ENSG00000005483	KMT2E	18541	positive
chr7	105063581	105066726	ENST00000311117	intron	5	+	3145	ENSG00000005483	KMT2E	18541	positive
chr7	105066808	105073618	ENST00000311117	intron	6	+	6810	ENSG00000005483	KMT2E	18541	positive
chr7	105073678	105074642	ENST00000311117	intron	7	+	964	ENSG00000005483	KMT2E	18541	positive
chr7	105074816	105076042	ENST00000311117	intron	8	+	1226	ENSG00000005483	KMT2E	18541	positive
chr7	105076082	105076962	ENST00000311117	intron	9	+	880	ENSG00000005483	KMT2E	18541	positive
chr7	105077194	105077302	ENST00000311117	intron	10	+	108	ENSG00000005483	KMT2E	18541	positive
chr7	105077434	105078845	ENST00000311117	intron	11	+	1411	ENSG00000005483	KMT2E	18541	positive
chr7	105078964	105081687	ENST00000311117	intron	12	+	2723	ENSG00000005483	KMT2E	18541	positive
chr7	105081798	105090008	ENST00000311117	intron	13	+	8210	ENSG00000005483	KMT2E	18541	positive
chr7	105090274	105091215	ENST00000311117	intron	14	+	941	ENSG00000005483	KMT2E	18541	positive
chr7	105091315	105101424	ENST00000311117	intron	15	+	10109	ENSG00000005483	KMT2E	18541	positive
chr7	105101590	105101885	ENST00000311117	intron	16	+	295	ENSG00000005483	KMT2E	18541	positive
chr7	105102195	105105438	ENST00000311117	intron	17	+	3243	ENSG00000005483	KMT2E	18541	positive
chr7	105105694	105105858	ENST00000311117	intron	18	+	164	ENSG00000005483	KMT2E	18541	positive
chr7	105106004	105106521	ENST00000311117	intron	19	+	517	ENSG00000005483	KMT2E	18541	positive
chr7	105106773	105107165	ENST00000311117	intron	20	+	392	ENSG00000005483	KMT2E	18541	positive
chr7	105107223	105107361	ENST00000311117	intron	21	+	138	ENSG00000005483	KMT2E	18541	positive
chr7	105107926	105108941	ENST00000311117	intron	22	+	1015	ENSG00000005483	KMT2E	18541	positive
chr7	105109229	105110279	ENST00000311117	intron	23	+	1050	ENSG00000005483	KMT2E	18541	positive
chr7	105110369	105110476	ENST00000311117	intron	24	+	107	ENSG00000005483	KMT2E	18541	positive
chr7	105110603	105110770	ENST00000311117	intron	25	+	167	ENSG00000005483	KMT2E	18541	positive
chr7	105110869	105111824	ENST00000311117	intron	26	+	955	ENSG00000005483	KMT2E	18541	positive
chr7	106261708	106263391	ENST00000222553	intron	7	-	1683	ENSG00000105835	NAMPT	30092	positive
chr7	106869557	106872536	ENST00000496166	intron	2	+	2979	ENSG00000105851	PIK3CG	8978	positive
chr7	106872603	106872712	ENST00000496166	intron	3	+	109	ENSG00000105851	PIK3CG	8978	positive
chr7	106872939	106874699	ENST00000496166	intron	4	+	1760	ENSG00000105851	PIK3CG	8978	positive
chr7	106874804	106879518	ENST00000496166	intron	5	+	4714	ENSG00000105851	PIK3CG	8978	positive
chr7	106879666	106882116	ENST00000496166	intron	6	+	2450	ENSG00000105851	PIK3CG	8978	positive
chr7	106882208	106883032	ENST00000496166	intron	7	+	824	ENSG00000105851	PIK3CG	8978	positive
chr7	106883164	106884154	ENST00000496166	intron	8	+	990	ENSG00000105851	PIK3CG	8978	positive
chr7	106884267	106886134	ENST00000496166	intron	9	+	1867	ENSG00000105851	PIK3CG	8978	positive
chr7	106886293	106905108	ENST00000496166	intron	10	+	18815	ENSG00000105851	PIK3CG	8978	positive
chr7	108472676	108479183	ENST00000257694	intron	10	-	6507	ENSG00000135241	PNPLA8	28900	positive
chr7	108479380	108487758	ENST00000257694	intron	9	-	8378	ENSG00000135241	PNPLA8	28900	positive
chr7	108487954	108491409	ENST00000257694	intron	8	-	3455	ENSG00000135241	PNPLA8	28900	positive
chr7	108491468	108496583	ENST00000257694	intron	7	-	5115	ENSG00000135241	PNPLA8	28900	positive
chr7	108496756	108497482	ENST00000257694	intron	6	-	726	ENSG00000135241	PNPLA8	28900	positive
chr7	108497578	108502490	ENST00000257694	intron	5	-	4912	ENSG00000135241	PNPLA8	28900	positive
chr7	108502643	108514143	ENST00000257694	intron	4	-	11500	ENSG00000135241	PNPLA8	28900	positive
chr7	108514294	108514435	ENST00000257694	intron	3	-	141	ENSG00000135241	PNPLA8	28900	positive
chr7	108515575	108521475	ENST00000257694	intron	2	-	5900	ENSG00000135241	PNPLA8	28900	positive
chr7	108521522	108526028	ENST00000257694	intron	1	-	4506	ENSG00000135241	PNPLA8	28900	positive
chr7	112767745	112772780	ENST00000312814	intron	4	-	5035	ENSG00000146802	TMEM168	25826	positive
chr7	112773056	112775175	ENST00000312814	intron	3	-	2119	ENSG00000146802	TMEM168	25826	positive
chr7	112775319	112783697	ENST00000312814	intron	2	-	8378	ENSG00000146802	TMEM168	25826	positive
chr7	127375035	127377185	ENST00000265827	intron	4	-	2150	ENSG00000048405	ZNF800	27267	positive
chr7	127377330	127386059	ENST00000265827	intron	3	-	8729	ENSG00000048405	ZNF800	27267	positive
chr7	127386156	127391496	ENST00000265827	intron	2	-	5340	ENSG00000048405	ZNF800	27267	positive
chr7	127391616	127392059	ENST00000265827	intron	1	-	443	ENSG00000048405	ZNF800	27267	positive
chr7	127583310	127584150	ENST00000321407	intron	1	-	840	ENSG00000179562	GCC1	19095	positive
chr7	128476876	128477081	ENST00000262432	intron	1	+	205	ENSG00000165055	METTL2B	18272	positive
chr7	128477174	128479157	ENST00000262432	intron	2	+	1983	ENSG00000165055	METTL2B	18272	positive
chr7	128739433	128748572	ENST00000249364	intron	1	+	9139	ENSG00000128595	CALU	1458	positive
chr7	128748805	128754261	ENST00000249364	intron	2	+	5456	ENSG00000128595	CALU	1458	positive
chr7	128754456	128758870	ENST00000249364	intron	3	+	4414	ENSG00000128595	CALU	1458	positive
chr7	128759038	128759791	ENST00000249364	intron	4	+	753	ENSG00000128595	CALU	1458	positive
chr7	128759853	128767455	ENST00000249364	intron	5	+	7602	ENSG00000128595	CALU	1458	positive
chr7	128767656	128769062	ENST00000249364	intron	6	+	1406	ENSG00000128595	CALU	1458	positive
chr7	130166506	130170399	ENST00000397622	intron	14	-	3893	ENSG00000146842	TMEM209	21898	positive
chr7	130170474	130173631	ENST00000397622	intron	13	-	3157	ENSG00000146842	TMEM209	21898	positive
chr7	130173730	130173824	ENST00000397622	intron	12	-	94	ENSG00000146842	TMEM209	21898	positive
chr7	130173940	130175511	ENST00000397622	intron	11	-	1571	ENSG00000146842	TMEM209	21898	positive
chr7	130181720	130184183	ENST00000397622	intron	8	-	2463	ENSG00000146842	TMEM209	21898	positive
chr7	130184256	130185191	ENST00000397622	intron	7	-	935	ENSG00000146842	TMEM209	21898	positive
chr7	130185368	130192621	ENST00000397622	intron	6	-	7253	ENSG00000146842	TMEM209	21898	positive
chr7	130192824	130201849	ENST00000397622	intron	5	-	9025	ENSG00000146842	TMEM209	21898	positive
chr7	130202092	130202531	ENST00000397622	intron	4	-	439	ENSG00000146842	TMEM209	21898	positive
chr7	130202664	130203787	ENST00000397622	intron	3	-	1123	ENSG00000146842	TMEM209	21898	positive
chr7	130203847	130203973	ENST00000397622	intron	2	-	126	ENSG00000146842	TMEM209	21898	positive
chr7	130204111	130205372	ENST00000397622	intron	1	-	1261	ENSG00000146842	TMEM209	21898	positive
chr7	135148271	135164417	ENST00000275767	intron	1	+	16146	ENSG00000146859	TMEM140	21870	positive
chr7	135557973	135571104	ENST00000285968	intron	1	+	13131	ENSG00000155561	NUP205	18658	positive
chr7	135571248	135573653	ENST00000285968	intron	2	+	2405	ENSG00000155561	NUP205	18658	positive
chr7	135573826	135576269	ENST00000285968	intron	3	+	2443	ENSG00000155561	NUP205	18658	positive
chr7	135576415	135576968	ENST00000285968	intron	4	+	553	ENSG00000155561	NUP205	18658	positive
chr7	135577129	135577795	ENST00000285968	intron	5	+	666	ENSG00000155561	NUP205	18658	positive
chr7	135578025	135578750	ENST00000285968	intron	6	+	725	ENSG00000155561	NUP205	18658	positive
chr7	135578916	135584831	ENST00000285968	intron	7	+	5915	ENSG00000155561	NUP205	18658	positive
chr7	135585008	135587574	ENST00000285968	intron	8	+	2566	ENSG00000155561	NUP205	18658	positive
chr7	135587692	135587854	ENST00000285968	intron	9	+	162	ENSG00000155561	NUP205	18658	positive
chr7	135587993	135591449	ENST00000285968	intron	10	+	3456	ENSG00000155561	NUP205	18658	positive
chr7	135591601	135592986	ENST00000285968	intron	11	+	1385	ENSG00000155561	NUP205	18658	positive
chr7	135593193	135594546	ENST00000285968	intron	12	+	1353	ENSG00000155561	NUP205	18658	positive
chr7	135594730	135597367	ENST00000285968	intron	13	+	2637	ENSG00000155561	NUP205	18658	positive
chr7	135597419	135597997	ENST00000285968	intron	14	+	578	ENSG00000155561	NUP205	18658	positive
chr7	135598208	135600869	ENST00000285968	intron	15	+	2661	ENSG00000155561	NUP205	18658	positive
chr7	135600970	135601369	ENST00000285968	intron	16	+	399	ENSG00000155561	NUP205	18658	positive
chr7	135601508	135602804	ENST00000285968	intron	17	+	1296	ENSG00000155561	NUP205	18658	positive
chr7	135602995	135604339	ENST00000285968	intron	18	+	1344	ENSG00000155561	NUP205	18658	positive
chr7	135604461	135606144	ENST00000285968	intron	19	+	1683	ENSG00000155561	NUP205	18658	positive
chr7	135606227	135606750	ENST00000285968	intron	20	+	523	ENSG00000155561	NUP205	18658	positive
chr7	135606916	135607246	ENST00000285968	intron	21	+	330	ENSG00000155561	NUP205	18658	positive
chr7	135607372	135614158	ENST00000285968	intron	22	+	6786	ENSG00000155561	NUP205	18658	positive
chr7	135614274	135615915	ENST00000285968	intron	23	+	1641	ENSG00000155561	NUP205	18658	positive
chr7	135616066	135616654	ENST00000285968	intron	24	+	588	ENSG00000155561	NUP205	18658	positive
chr7	135616727	135617089	ENST00000285968	intron	25	+	362	ENSG00000155561	NUP205	18658	positive
chr7	135617248	135617601	ENST00000285968	intron	26	+	353	ENSG00000155561	NUP205	18658	positive
chr7	135617683	135618411	ENST00000285968	intron	27	+	728	ENSG00000155561	NUP205	18658	positive
chr7	135618604	135619422	ENST00000285968	intron	28	+	818	ENSG00000155561	NUP205	18658	positive
chr7	135619691	135619789	ENST00000285968	intron	29	+	98	ENSG00000155561	NUP205	18658	positive
chr7	135619889	135622776	ENST00000285968	intron	30	+	2887	ENSG00000155561	NUP205	18658	positive
chr7	135622926	135625163	ENST00000285968	intron	31	+	2237	ENSG00000155561	NUP205	18658	positive
chr7	135625356	135626239	ENST00000285968	intron	32	+	883	ENSG00000155561	NUP205	18658	positive
chr7	135626362	135627972	ENST00000285968	intron	33	+	1610	ENSG00000155561	NUP205	18658	positive
chr7	135628112	135630343	ENST00000285968	intron	34	+	2231	ENSG00000155561	NUP205	18658	positive
chr7	135630471	135635580	ENST00000285968	intron	35	+	5109	ENSG00000155561	NUP205	18658	positive
chr7	135635658	135637930	ENST00000285968	intron	36	+	2272	ENSG00000155561	NUP205	18658	positive
chr7	135638060	135638556	ENST00000285968	intron	37	+	496	ENSG00000155561	NUP205	18658	positive
chr7	135638684	135643191	ENST00000285968	intron	38	+	4507	ENSG00000155561	NUP205	18658	positive
chr7	135643359	135644894	ENST00000285968	intron	39	+	1535	ENSG00000155561	NUP205	18658	positive
chr7	135645019	135645467	ENST00000285968	intron	40	+	448	ENSG00000155561	NUP205	18658	positive
chr7	135645597	135646157	ENST00000285968	intron	41	+	560	ENSG00000155561	NUP205	18658	positive
chr7	135646232	135648403	ENST00000285968	intron	42	+	2171	ENSG00000155561	NUP205	18658	positive
chr7	139360323	139376061	ENST00000354926	intron	1	+	15738	ENSG00000146963	LUC7L2	21608	positive
chr7	139376157	139398598	ENST00000354926	intron	2	+	22441	ENSG00000146963	LUC7L2	21608	positive
chr7	139398698	139402136	ENST00000354926	intron	3	+	3438	ENSG00000146963	LUC7L2	21608	positive
chr7	139402248	139405643	ENST00000354926	intron	4	+	3395	ENSG00000146963	LUC7L2	21608	positive
chr7	139405788	139407173	ENST00000354926	intron	5	+	1385	ENSG00000146963	LUC7L2	21608	positive
chr7	139407351	139409562	ENST00000354926	intron	6	+	2211	ENSG00000146963	LUC7L2	21608	positive
chr7	139409655	139412550	ENST00000354926	intron	7	+	2895	ENSG00000146963	LUC7L2	21608	positive
chr7	139412581	139417537	ENST00000354926	intron	8	+	4956	ENSG00000146963	LUC7L2	21608	positive
chr7	139417730	139422162	ENST00000354926	intron	9	+	4432	ENSG00000146963	LUC7L2	21608	positive
chr7	140026349	140027275	ENST00000263549	intron	10	-	926	ENSG00000059378	PARP12	21919	positive
chr7	140027407	140028612	ENST00000263549	intron	9	-	1205	ENSG00000059378	PARP12	21919	positive
chr7	140028689	140034234	ENST00000263549	intron	8	-	5545	ENSG00000059378	PARP12	21919	positive
chr7	140034332	140037714	ENST00000263549	intron	7	-	3382	ENSG00000059378	PARP12	21919	positive
chr7	140037857	140041643	ENST00000263549	intron	6	-	3786	ENSG00000059378	PARP12	21919	positive
chr7	140041840	140046883	ENST00000263549	intron	5	-	5043	ENSG00000059378	PARP12	21919	positive
chr7	140047008	140054661	ENST00000263549	intron	4	-	7653	ENSG00000059378	PARP12	21919	positive
chr7	140054764	140056855	ENST00000263549	intron	3	-	2091	ENSG00000059378	PARP12	21919	positive
chr7	140058035	140062521	ENST00000263549	intron	1	-	4486	ENSG00000059378	PARP12	21919	positive
chr7	140454730	140455094	ENST00000255977	intron	7	-	364	ENSG00000133606	MKRN1	7112	positive
chr7	140455234	140455789	ENST00000255977	intron	6	-	555	ENSG00000133606	MKRN1	7112	positive
chr7	140455901	140456651	ENST00000255977	intron	5	-	750	ENSG00000133606	MKRN1	7112	positive
chr7	140456867	140459006	ENST00000255977	intron	4	-	2139	ENSG00000133606	MKRN1	7112	positive
chr7	140459234	140459706	ENST00000255977	intron	3	-	472	ENSG00000133606	MKRN1	7112	positive
chr7	140459937	140471882	ENST00000255977	intron	2	-	11945	ENSG00000133606	MKRN1	7112	positive
chr7	140472012	140479159	ENST00000255977	intron	1	-	7147	ENSG00000133606	MKRN1	7112	positive
chr7	143291691	143292299	ENST00000310447	intron	2	+	608	ENSG00000106144	CASP2	1503	positive
chr7	143292468	143292616	ENST00000310447	intron	3	+	148	ENSG00000106144	CASP2	1503	positive
chr7	143292699	143294229	ENST00000310447	intron	4	+	1530	ENSG00000106144	CASP2	1503	positive
chr7	143294325	143294596	ENST00000310447	intron	5	+	271	ENSG00000106144	CASP2	1503	positive
chr7	143294774	143299922	ENST00000310447	intron	6	+	5148	ENSG00000106144	CASP2	1503	positive
chr7	143300052	143300203	ENST00000310447	intron	7	+	151	ENSG00000106144	CASP2	1503	positive
chr7	143300295	143303783	ENST00000310447	intron	8	+	3488	ENSG00000106144	CASP2	1503	positive
chr7	143303934	143304673	ENST00000310447	intron	9	+	739	ENSG00000106144	CASP2	1503	positive
chr7	143304784	143304939	ENST00000310447	intron	10	+	155	ENSG00000106144	CASP2	1503	positive
chr7	143857351	143858823	ENST00000479870	intron	7	-	1472	ENSG00000198420	TCAF1	22201	positive
chr7	143859162	143860207	ENST00000479870	intron	6	-	1045	ENSG00000198420	TCAF1	22201	positive
chr7	143860448	143861094	ENST00000479870	intron	5	-	646	ENSG00000198420	TCAF1	22201	positive
chr7	143861309	143862415	ENST00000479870	intron	4	-	1106	ENSG00000198420	TCAF1	22201	positive
chr7	143862514	143862801	ENST00000479870	intron	3	-	287	ENSG00000198420	TCAF1	22201	positive
chr7	143863797	143875988	ENST00000479870	intron	2	-	12191	ENSG00000198420	TCAF1	22201	positive
chr7	148807707	148809070	ENST00000320356	intron	19	-	1363	ENSG00000106462	EZH2	3527	positive
chr7	148809156	148809309	ENST00000320356	intron	18	-	153	ENSG00000106462	EZH2	3527	positive
chr7	148809391	148810332	ENST00000320356	intron	17	-	941	ENSG00000106462	EZH2	3527	positive
chr7	148810415	148811624	ENST00000320356	intron	16	-	1209	ENSG00000106462	EZH2	3527	positive
chr7	148811721	148813958	ENST00000320356	intron	15	-	2237	ENSG00000106462	EZH2	3527	positive
chr7	148814138	148814913	ENST00000320356	intron	14	-	775	ENSG00000106462	EZH2	3527	positive
chr7	148815040	148815505	ENST00000320356	intron	13	-	465	ENSG00000106462	EZH2	3527	positive
chr7	148815547	148816683	ENST00000320356	intron	12	-	1136	ENSG00000106462	EZH2	3527	positive
chr7	148816779	148817221	ENST00000320356	intron	11	-	442	ENSG00000106462	EZH2	3527	positive
chr7	148817392	148817876	ENST00000320356	intron	10	-	484	ENSG00000106462	EZH2	3527	positive
chr7	149004210	149005140	ENST00000652332	intron	9	-	930	ENSG00000155660	PDIA4	30167	positive
chr7	149005375	149005896	ENST00000652332	intron	8	-	521	ENSG00000155660	PDIA4	30167	positive
chr7	149008311	149011845	ENST00000652332	intron	6	-	3534	ENSG00000155660	PDIA4	30167	positive
chr7	149012005	149012154	ENST00000652332	intron	5	-	149	ENSG00000155660	PDIA4	30167	positive
chr7	149012361	149014903	ENST00000652332	intron	4	-	2542	ENSG00000155660	PDIA4	30167	positive
chr7	149015043	149018991	ENST00000652332	intron	3	-	3948	ENSG00000155660	PDIA4	30167	positive
chr7	149019198	149020966	ENST00000652332	intron	2	-	1768	ENSG00000155660	PDIA4	30167	positive
chr7	149021148	149028320	ENST00000652332	intron	1	-	7172	ENSG00000155660	PDIA4	30167	positive
chr7	149250549	149250680	ENST00000335870	intron	2	+	131	ENSG00000170260	ZNF212	13004	positive
chr7	149252796	149253558	ENST00000335870	intron	4	+	762	ENSG00000170260	ZNF212	13004	positive
chr7	149266731	149266818	ENST00000434415	intron	2	+	87	ENSG00000204946	ZNF783	27222	positive
chr7	149266946	149267096	ENST00000434415	intron	3	+	150	ENSG00000204946	ZNF783	27222	positive
chr7	149278528	149281504	ENST00000434415	intron	5	+	2976	ENSG00000204946	ZNF783	27222	positive
chr7	149722554	149722782	ENST00000496259	intron	6	+	228	ENSG00000133619	KRBA1	22228	positive
chr7	149723890	149724651	ENST00000496259	intron	8	+	761	ENSG00000133619	KRBA1	22228	positive
chr7	149724850	149725314	ENST00000496259	intron	9	+	464	ENSG00000133619	KRBA1	22228	positive
chr7	149725489	149725886	ENST00000496259	intron	10	+	397	ENSG00000133619	KRBA1	22228	positive
chr7	149726061	149728522	ENST00000496259	intron	11	+	2461	ENSG00000133619	KRBA1	22228	positive
chr7	150326011	150328634	ENST00000343855	intron	2	+	2623	ENSG00000188707	ZBED6CL	21720	positive
chr7	150323561	150325840	ENST00000359623	intron	1	+	2279	ENSG00000127399	LRRC61	21704	positive
chr7	151234275	151235047	ENST00000035307	intron	1	+	772	ENSG00000033100	CHPF2	29270	positive
chr7	151235613	151236407	ENST00000035307	intron	2	+	794	ENSG00000033100	CHPF2	29270	positive
chr7	151236591	151237373	ENST00000035307	intron	3	+	782	ENSG00000033100	CHPF2	29270	positive
chr7	151341847	151345347	ENST00000568733	intron	1	+	3500	ENSG00000013374	NUB1	17623	positive
chr7	151345467	151349072	ENST00000568733	intron	2	+	3605	ENSG00000013374	NUB1	17623	positive
chr7	151349241	151351423	ENST00000568733	intron	3	+	2182	ENSG00000013374	NUB1	17623	positive
chr7	151351483	151352811	ENST00000568733	intron	4	+	1328	ENSG00000013374	NUB1	17623	positive
chr7	151352883	151355767	ENST00000568733	intron	5	+	2884	ENSG00000013374	NUB1	17623	positive
chr7	151355951	151356127	ENST00000568733	intron	6	+	176	ENSG00000013374	NUB1	17623	positive
chr7	151356223	151360140	ENST00000568733	intron	7	+	3917	ENSG00000013374	NUB1	17623	positive
chr7	151360248	151366938	ENST00000568733	intron	8	+	6690	ENSG00000013374	NUB1	17623	positive
chr7	151367126	151367860	ENST00000568733	intron	9	+	734	ENSG00000013374	NUB1	17623	positive
chr7	151367969	151368734	ENST00000568733	intron	10	+	765	ENSG00000013374	NUB1	17623	positive
chr7	151368888	151374096	ENST00000568733	intron	11	+	5208	ENSG00000013374	NUB1	17623	positive
chr7	151375944	151376633	ENST00000568733	intron	13	+	689	ENSG00000013374	NUB1	17623	positive
chr7	151376812	151377046	ENST00000568733	intron	14	+	234	ENSG00000013374	NUB1	17623	positive
chr7	154957295	154959889	ENST00000404141	intron	13	-	2594	ENSG00000157212	PAXIP1	8624	positive
chr7	154959934	154960892	ENST00000404141	intron	12	-	958	ENSG00000157212	PAXIP1	8624	positive
chr7	154961078	154961526	ENST00000404141	intron	11	-	448	ENSG00000157212	PAXIP1	8624	positive
chr7	154961649	154962320	ENST00000404141	intron	10	-	671	ENSG00000157212	PAXIP1	8624	positive
chr7	154962459	154963670	ENST00000404141	intron	9	-	1211	ENSG00000157212	PAXIP1	8624	positive
chr7	154963767	154967815	ENST00000404141	intron	8	-	4048	ENSG00000157212	PAXIP1	8624	positive
chr7	154967911	154968402	ENST00000404141	intron	7	-	491	ENSG00000157212	PAXIP1	8624	positive
chr7	154969127	154975695	ENST00000404141	intron	6	-	6568	ENSG00000157212	PAXIP1	8624	positive
chr7	154976332	154983218	ENST00000404141	intron	5	-	6886	ENSG00000157212	PAXIP1	8624	positive
chr7	154991070	154993725	ENST00000404141	intron	3	-	2655	ENSG00000157212	PAXIP1	8624	positive
chr7	154993770	154998649	ENST00000404141	intron	2	-	4879	ENSG00000157212	PAXIP1	8624	positive
chr7	155297960	155298258	ENST00000340368	intron	1	+	298	ENSG00000186480	INSIG1	6083	positive
chr7	155298698	155301565	ENST00000340368	intron	2	+	2867	ENSG00000186480	INSIG1	6083	positive
chr7	155301691	155302250	ENST00000340368	intron	3	+	559	ENSG00000186480	INSIG1	6083	positive
chr7	155302418	155302746	ENST00000340368	intron	4	+	328	ENSG00000186480	INSIG1	6083	positive
chr7	155302847	155308240	ENST00000340368	intron	5	+	5393	ENSG00000186480	INSIG1	6083	positive
chr7	157385009	157385540	ENST00000262177	intron	7	+	531	ENSG00000105993	DNAJB6	14888	positive
chr7	157385612	157409794	ENST00000262177	intron	8	+	24182	ENSG00000105993	DNAJB6	14888	positive
chr7	157410002	157416015	ENST00000262177	intron	9	+	6013	ENSG00000105993	DNAJB6	14888	positive
chr7	158631718	158644288	ENST00000356309	intron	27	-	12570	ENSG00000146918	NCAPG2	21904	positive
chr7	158644389	158645518	ENST00000356309	intron	26	-	1129	ENSG00000146918	NCAPG2	21904	positive
chr7	158645620	158646459	ENST00000356309	intron	25	-	839	ENSG00000146918	NCAPG2	21904	positive
chr7	158646564	158650831	ENST00000356309	intron	24	-	4267	ENSG00000146918	NCAPG2	21904	positive
chr7	158650973	158652292	ENST00000356309	intron	23	-	1319	ENSG00000146918	NCAPG2	21904	positive
chr7	158652481	158654594	ENST00000356309	intron	22	-	2113	ENSG00000146918	NCAPG2	21904	positive
chr7	158654695	158655117	ENST00000356309	intron	21	-	422	ENSG00000146918	NCAPG2	21904	positive
chr7	158655259	158655338	ENST00000356309	intron	20	-	79	ENSG00000146918	NCAPG2	21904	positive
chr7	158655456	158656259	ENST00000356309	intron	19	-	803	ENSG00000146918	NCAPG2	21904	positive
chr7	158656434	158656551	ENST00000356309	intron	18	-	117	ENSG00000146918	NCAPG2	21904	positive
chr7	158656706	158658337	ENST00000356309	intron	17	-	1631	ENSG00000146918	NCAPG2	21904	positive
chr7	158658409	158662193	ENST00000356309	intron	16	-	3784	ENSG00000146918	NCAPG2	21904	positive
chr7	158662368	158664183	ENST00000356309	intron	15	-	1815	ENSG00000146918	NCAPG2	21904	positive
chr7	158664297	158664527	ENST00000356309	intron	14	-	230	ENSG00000146918	NCAPG2	21904	positive
chr7	158664751	158671513	ENST00000356309	intron	13	-	6762	ENSG00000146918	NCAPG2	21904	positive
chr7	158671667	158675476	ENST00000356309	intron	12	-	3809	ENSG00000146918	NCAPG2	21904	positive
chr7	158675657	158679959	ENST00000356309	intron	11	-	4302	ENSG00000146918	NCAPG2	21904	positive
chr7	158680086	158680720	ENST00000356309	intron	10	-	634	ENSG00000146918	NCAPG2	21904	positive
chr7	158680817	158683299	ENST00000356309	intron	9	-	2482	ENSG00000146918	NCAPG2	21904	positive
chr7	158683387	158686171	ENST00000356309	intron	8	-	2784	ENSG00000146918	NCAPG2	21904	positive
chr7	158686242	158687347	ENST00000356309	intron	7	-	1105	ENSG00000146918	NCAPG2	21904	positive
chr7	158687443	158689818	ENST00000356309	intron	6	-	2375	ENSG00000146918	NCAPG2	21904	positive
chr7	158689954	158690567	ENST00000356309	intron	5	-	613	ENSG00000146918	NCAPG2	21904	positive
chr7	158690723	158692841	ENST00000356309	intron	4	-	2118	ENSG00000146918	NCAPG2	21904	positive
chr7	158692957	158693308	ENST00000356309	intron	3	-	351	ENSG00000146918	NCAPG2	21904	positive
chr7	158693498	158701821	ENST00000356309	intron	2	-	8323	ENSG00000146918	NCAPG2	21904	positive
chr7	158701939	158704723	ENST00000356309	intron	1	-	2784	ENSG00000146918	NCAPG2	21904	positive
chr7	158734253	158734421	ENST00000275418	intron	22	-	168	ENSG00000117868	ESYT2	22211	positive
chr7	158734472	158735502	ENST00000275418	intron	21	-	1030	ENSG00000117868	ESYT2	22211	positive
chr7	158735609	158737047	ENST00000275418	intron	20	-	1438	ENSG00000117868	ESYT2	22211	positive
chr7	158737180	158739022	ENST00000275418	intron	19	-	1842	ENSG00000117868	ESYT2	22211	positive
chr7	158739122	158741522	ENST00000275418	intron	18	-	2400	ENSG00000117868	ESYT2	22211	positive
chr7	158741897	158743528	ENST00000275418	intron	17	-	1631	ENSG00000117868	ESYT2	22211	positive
chr7	158743679	158748193	ENST00000275418	intron	16	-	4514	ENSG00000117868	ESYT2	22211	positive
chr7	158748281	158749648	ENST00000275418	intron	15	-	1367	ENSG00000117868	ESYT2	22211	positive
chr7	158749724	158752780	ENST00000275418	intron	14	-	3056	ENSG00000117868	ESYT2	22211	positive
chr7	158752844	158759485	ENST00000275418	intron	13	-	6641	ENSG00000117868	ESYT2	22211	positive
chr7	158759582	158760057	ENST00000275418	intron	12	-	475	ENSG00000117868	ESYT2	22211	positive
chr7	158760148	158761495	ENST00000275418	intron	11	-	1347	ENSG00000117868	ESYT2	22211	positive
chr7	158761545	158763082	ENST00000275418	intron	10	-	1537	ENSG00000117868	ESYT2	22211	positive
chr7	158763166	158764676	ENST00000275418	intron	9	-	1510	ENSG00000117868	ESYT2	22211	positive
chr7	158764854	158767653	ENST00000275418	intron	8	-	2799	ENSG00000117868	ESYT2	22211	positive
chr7	158767775	158773340	ENST00000275418	intron	7	-	5565	ENSG00000117868	ESYT2	22211	positive
chr7	158773397	158788003	ENST00000275418	intron	6	-	14606	ENSG00000117868	ESYT2	22211	positive
chr7	158788094	158788344	ENST00000275418	intron	5	-	250	ENSG00000117868	ESYT2	22211	positive
chr7	158788418	158793649	ENST00000275418	intron	4	-	5231	ENSG00000117868	ESYT2	22211	positive
chr7	158793727	158797941	ENST00000275418	intron	3	-	4214	ENSG00000117868	ESYT2	22211	positive
chr7	158798077	158799030	ENST00000275418	intron	2	-	953	ENSG00000117868	ESYT2	22211	positive
chr8	41934868	41937255	ENST00000265713	intron	16	-	2387	ENSG00000083168	KAT6A	13013	positive
chr8	41937569	41940841	ENST00000265713	intron	15	-	3272	ENSG00000083168	KAT6A	13013	positive
chr8	11494592	11543223	ENST00000259089	intron	1	+	48631	ENSG00000136573	BLK	1057	positive
chr8	11543348	11546051	ENST00000259089	intron	2	+	2703	ENSG00000136573	BLK	1057	positive
chr8	11546104	11548031	ENST00000259089	intron	3	+	1927	ENSG00000136573	BLK	1057	positive
chr8	11548126	11549023	ENST00000259089	intron	4	+	897	ENSG00000136573	BLK	1057	positive
chr8	11549123	11550158	ENST00000259089	intron	5	+	1035	ENSG00000136573	BLK	1057	positive
chr8	11550263	11554742	ENST00000259089	intron	6	+	4479	ENSG00000136573	BLK	1057	positive
chr8	11554890	11555331	ENST00000259089	intron	7	+	441	ENSG00000136573	BLK	1057	positive
chr8	11556838	11557961	ENST00000259089	intron	9	+	1123	ENSG00000136573	BLK	1057	positive
chr8	11558039	11561301	ENST00000259089	intron	10	+	3262	ENSG00000136573	BLK	1057	positive
chr8	11561453	11562978	ENST00000259089	intron	11	+	1525	ENSG00000136573	BLK	1057	positive
chr8	11563111	11563902	ENST00000259089	intron	12	+	791	ENSG00000136573	BLK	1057	positive
chr8	23022985	23024187	ENST00000276431	intron	8	-	1202	ENSG00000120889	TNFRSF10B	11905	positive
chr8	23024261	23027132	ENST00000276431	intron	7	-	2871	ENSG00000120889	TNFRSF10B	11905	positive
chr8	23027289	23027721	ENST00000276431	intron	6	-	432	ENSG00000120889	TNFRSF10B	11905	positive
chr8	23027754	23028330	ENST00000276431	intron	5	-	576	ENSG00000120889	TNFRSF10B	11905	positive
chr8	23028603	23029609	ENST00000276431	intron	4	-	1006	ENSG00000120889	TNFRSF10B	11905	positive
chr8	23029722	23030758	ENST00000276431	intron	3	-	1036	ENSG00000120889	TNFRSF10B	11905	positive
chr8	23030873	23043137	ENST00000276431	intron	2	-	12264	ENSG00000120889	TNFRSF10B	11905	positive
chr8	23043244	23068750	ENST00000276431	intron	1	-	25506	ENSG00000120889	TNFRSF10B	11905	positive
chr8	42897189	42906172	ENST00000307602	intron	1	+	8983	ENSG00000168172	HOOK3	23576	positive
chr8	42906259	42925556	ENST00000307602	intron	2	+	19297	ENSG00000168172	HOOK3	23576	positive
chr8	42925630	42930121	ENST00000307602	intron	3	+	4491	ENSG00000168172	HOOK3	23576	positive
chr8	42930173	42943312	ENST00000307602	intron	4	+	13139	ENSG00000168172	HOOK3	23576	positive
chr8	42943446	42950387	ENST00000307602	intron	5	+	6941	ENSG00000168172	HOOK3	23576	positive
chr8	42950456	42957093	ENST00000307602	intron	6	+	6637	ENSG00000168172	HOOK3	23576	positive
chr8	42957157	42959230	ENST00000307602	intron	7	+	2073	ENSG00000168172	HOOK3	23576	positive
chr8	42959315	42964310	ENST00000307602	intron	8	+	4995	ENSG00000168172	HOOK3	23576	positive
chr8	42964475	42966472	ENST00000307602	intron	9	+	1997	ENSG00000168172	HOOK3	23576	positive
chr8	42966614	42968012	ENST00000307602	intron	10	+	1398	ENSG00000168172	HOOK3	23576	positive
chr8	42968215	42973288	ENST00000307602	intron	11	+	5073	ENSG00000168172	HOOK3	23576	positive
chr8	42973400	42974106	ENST00000307602	intron	12	+	706	ENSG00000168172	HOOK3	23576	positive
chr8	42974195	42982626	ENST00000307602	intron	13	+	8431	ENSG00000168172	HOOK3	23576	positive
chr8	42997638	43002106	ENST00000307602	intron	16	+	4468	ENSG00000168172	HOOK3	23576	positive
chr8	43002142	43007846	ENST00000307602	intron	17	+	5704	ENSG00000168172	HOOK3	23576	positive
chr8	43007930	43010304	ENST00000307602	intron	18	+	2374	ENSG00000168172	HOOK3	23576	positive
chr8	43010406	43013050	ENST00000307602	intron	19	+	2644	ENSG00000168172	HOOK3	23576	positive
chr8	43013156	43013328	ENST00000307602	intron	20	+	172	ENSG00000168172	HOOK3	23576	positive
chr8	43013401	43018357	ENST00000307602	intron	21	+	4956	ENSG00000168172	HOOK3	23576	positive
chr8	60848605	60849050	ENST00000423902	intron	24	+	445	ENSG00000171316	CHD7	20626	positive
chr8	60849155	60850492	ENST00000423902	intron	25	+	1337	ENSG00000171316	CHD7	20626	positive
chr8	60850623	60851031	ENST00000423902	intron	26	+	408	ENSG00000171316	CHD7	20626	positive
chr8	60851105	60851261	ENST00000423902	intron	27	+	156	ENSG00000171316	CHD7	20626	positive
chr8	60851320	60852018	ENST00000423902	intron	28	+	698	ENSG00000171316	CHD7	20626	positive
chr8	60852248	60852497	ENST00000423902	intron	29	+	249	ENSG00000171316	CHD7	20626	positive
chr8	60852707	60852828	ENST00000423902	intron	30	+	121	ENSG00000171316	CHD7	20626	positive
chr8	60854524	60855974	ENST00000423902	intron	32	+	1450	ENSG00000171316	CHD7	20626	positive
chr8	60856203	60856444	ENST00000423902	intron	33	+	241	ENSG00000171316	CHD7	20626	positive
chr8	60856889	60860903	ENST00000423902	intron	34	+	4014	ENSG00000171316	CHD7	20626	positive
chr8	60861126	60862195	ENST00000423902	intron	35	+	1069	ENSG00000171316	CHD7	20626	positive
chr8	60862337	60862547	ENST00000423902	intron	36	+	210	ENSG00000171316	CHD7	20626	positive
chr8	70113644	70121301	ENST00000452400	intron	22	-	7657	ENSG00000140396	NCOA2	7669	positive
chr8	70121392	70123883	ENST00000452400	intron	21	-	2491	ENSG00000140396	NCOA2	7669	positive
chr8	70124083	70124687	ENST00000452400	intron	20	-	604	ENSG00000140396	NCOA2	7669	positive
chr8	70124866	70126812	ENST00000452400	intron	19	-	1946	ENSG00000140396	NCOA2	7669	positive
chr8	70127048	70128432	ENST00000452400	intron	18	-	1384	ENSG00000140396	NCOA2	7669	positive
chr8	70128511	70128701	ENST00000452400	intron	17	-	190	ENSG00000140396	NCOA2	7669	positive
chr8	70128981	70131836	ENST00000452400	intron	16	-	2855	ENSG00000140396	NCOA2	7669	positive
chr8	70132003	70138202	ENST00000452400	intron	15	-	6199	ENSG00000140396	NCOA2	7669	positive
chr8	70138333	70141183	ENST00000452400	intron	14	-	2850	ENSG00000140396	NCOA2	7669	positive
chr8	70141400	70144641	ENST00000452400	intron	13	-	3241	ENSG00000140396	NCOA2	7669	positive
chr8	70144849	70148272	ENST00000452400	intron	12	-	3423	ENSG00000140396	NCOA2	7669	positive
chr8	70148484	70155970	ENST00000452400	intron	11	-	7486	ENSG00000140396	NCOA2	7669	positive
chr8	70157241	70159504	ENST00000452400	intron	10	-	2263	ENSG00000140396	NCOA2	7669	positive
chr8	70159653	70162710	ENST00000452400	intron	9	-	3057	ENSG00000140396	NCOA2	7669	positive
chr8	70162855	70163464	ENST00000452400	intron	8	-	609	ENSG00000140396	NCOA2	7669	positive
chr8	70163567	70166565	ENST00000452400	intron	7	-	2998	ENSG00000140396	NCOA2	7669	positive
chr8	70166755	70170201	ENST00000452400	intron	6	-	3446	ENSG00000140396	NCOA2	7669	positive
chr8	70170380	70174755	ENST00000452400	intron	5	-	4375	ENSG00000140396	NCOA2	7669	positive
chr8	70174860	70213902	ENST00000452400	intron	4	-	39042	ENSG00000140396	NCOA2	7669	positive
chr8	70214076	70216659	ENST00000452400	intron	3	-	2583	ENSG00000140396	NCOA2	7669	positive
chr8	70216765	70296743	ENST00000452400	intron	2	-	79978	ENSG00000140396	NCOA2	7669	positive
chr8	70296801	70403699	ENST00000452400	intron	1	-	106898	ENSG00000140396	NCOA2	7669	positive
chr8	98548162	98579663	ENST00000419617	intron	8	-	31501	ENSG00000104375	STK3	11406	positive
chr8	98579790	98596031	ENST00000419617	intron	7	-	16241	ENSG00000104375	STK3	11406	positive
chr8	98596170	98706466	ENST00000419617	intron	6	-	110296	ENSG00000104375	STK3	11406	positive
chr8	98706635	98707146	ENST00000419617	intron	5	-	511	ENSG00000104375	STK3	11406	positive
chr8	98707312	98749275	ENST00000419617	intron	4	-	41963	ENSG00000104375	STK3	11406	positive
chr8	98749391	98767242	ENST00000419617	intron	3	-	17851	ENSG00000104375	STK3	11406	positive
chr8	98767372	98774738	ENST00000419617	intron	2	-	7366	ENSG00000104375	STK3	11406	positive
chr8	98774820	98825514	ENST00000419617	intron	1	-	50694	ENSG00000104375	STK3	11406	positive
chr8	99013348	99013759	ENST00000357162	intron	1	+	411	ENSG00000132549	VPS13B	2183	positive
chr8	99013936	99038422	ENST00000357162	intron	2	+	24486	ENSG00000132549	VPS13B	2183	positive
chr8	99038567	99096311	ENST00000357162	intron	3	+	57744	ENSG00000132549	VPS13B	2183	positive
chr8	99096433	99102952	ENST00000357162	intron	4	+	6519	ENSG00000132549	VPS13B	2183	positive
chr8	99103121	99111097	ENST00000357162	intron	5	+	7976	ENSG00000132549	VPS13B	2183	positive
chr8	99111280	99115699	ENST00000357162	intron	6	+	4419	ENSG00000132549	VPS13B	2183	positive
chr8	99115875	99121176	ENST00000357162	intron	7	+	5301	ENSG00000132549	VPS13B	2183	positive
chr8	99121446	99134631	ENST00000357162	intron	8	+	13185	ENSG00000132549	VPS13B	2183	positive
chr8	99134728	99135014	ENST00000357162	intron	9	+	286	ENSG00000132549	VPS13B	2183	positive
chr8	99135138	99135595	ENST00000357162	intron	10	+	457	ENSG00000132549	VPS13B	2183	positive
chr8	99135734	99136664	ENST00000357162	intron	11	+	930	ENSG00000132549	VPS13B	2183	positive
chr8	99136753	99142973	ENST00000357162	intron	12	+	6220	ENSG00000132549	VPS13B	2183	positive
chr8	99143166	99147840	ENST00000357162	intron	13	+	4674	ENSG00000132549	VPS13B	2183	positive
chr8	99148011	99156548	ENST00000357162	intron	14	+	8537	ENSG00000132549	VPS13B	2183	positive
chr8	99156744	99170038	ENST00000357162	intron	15	+	13294	ENSG00000132549	VPS13B	2183	positive
chr8	99170164	99192875	ENST00000357162	intron	16	+	22711	ENSG00000132549	VPS13B	2183	positive
chr8	99193058	99274197	ENST00000357162	intron	17	+	81139	ENSG00000132549	VPS13B	2183	positive
chr8	99274333	99275080	ENST00000357162	intron	18	+	747	ENSG00000132549	VPS13B	2183	positive
chr8	99275255	99384207	ENST00000357162	intron	19	+	108952	ENSG00000132549	VPS13B	2183	positive
chr8	99384318	99391556	ENST00000357162	intron	20	+	7238	ENSG00000132549	VPS13B	2183	positive
chr8	99391705	99431536	ENST00000357162	intron	21	+	39831	ENSG00000132549	VPS13B	2183	positive
chr8	99431665	99442400	ENST00000357162	intron	22	+	10735	ENSG00000132549	VPS13B	2183	positive
chr8	99442636	99467413	ENST00000357162	intron	23	+	24777	ENSG00000132549	VPS13B	2183	positive
chr8	99467635	99481598	ENST00000357162	intron	24	+	13963	ENSG00000132549	VPS13B	2183	positive
chr8	99481803	99501686	ENST00000357162	intron	25	+	19883	ENSG00000132549	VPS13B	2183	positive
chr8	99501859	99502835	ENST00000357162	intron	26	+	976	ENSG00000132549	VPS13B	2183	positive
chr8	99502951	99507136	ENST00000357162	intron	27	+	4185	ENSG00000132549	VPS13B	2183	positive
chr8	99507204	99511103	ENST00000357162	intron	28	+	3899	ENSG00000132549	VPS13B	2183	positive
chr8	99511513	99520898	ENST00000357162	intron	29	+	9385	ENSG00000132549	VPS13B	2183	positive
chr8	99521011	99556449	ENST00000357162	intron	30	+	35438	ENSG00000132549	VPS13B	2183	positive
chr8	99556654	99575657	ENST00000357162	intron	31	+	19003	ENSG00000132549	VPS13B	2183	positive
chr8	99575785	99577489	ENST00000357162	intron	32	+	1704	ENSG00000132549	VPS13B	2183	positive
chr8	99577634	99641810	ENST00000357162	intron	33	+	64176	ENSG00000132549	VPS13B	2183	positive
chr8	99642499	99661353	ENST00000357162	intron	34	+	18854	ENSG00000132549	VPS13B	2183	positive
chr8	99661492	99699524	ENST00000357162	intron	35	+	38032	ENSG00000132549	VPS13B	2183	positive
chr8	99699933	99717170	ENST00000357162	intron	36	+	17237	ENSG00000132549	VPS13B	2183	positive
chr8	99717374	99720344	ENST00000357162	intron	37	+	2970	ENSG00000132549	VPS13B	2183	positive
chr8	99720553	99720862	ENST00000357162	intron	38	+	309	ENSG00000132549	VPS13B	2183	positive
chr8	99721048	99766773	ENST00000357162	intron	39	+	45725	ENSG00000132549	VPS13B	2183	positive
chr8	99848895	99853450	ENST00000357162	intron	55	+	4555	ENSG00000132549	VPS13B	2183	positive
chr8	9556613	9580158	ENST00000310430	intron	1	+	23545	ENSG00000173273	TNKS	11941	positive
chr8	9580384	9615581	ENST00000310430	intron	2	+	35197	ENSG00000173273	TNKS	11941	positive
chr8	9615678	9679950	ENST00000310430	intron	3	+	64272	ENSG00000173273	TNKS	11941	positive
chr8	9679988	9680724	ENST00000310430	intron	4	+	736	ENSG00000173273	TNKS	11941	positive
chr8	9680801	9704662	ENST00000310430	intron	5	+	23861	ENSG00000173273	TNKS	11941	positive
chr8	9704758	9706186	ENST00000310430	intron	6	+	1428	ENSG00000173273	TNKS	11941	positive
chr8	9706254	9706810	ENST00000310430	intron	7	+	556	ENSG00000173273	TNKS	11941	positive
chr8	9706998	9708370	ENST00000310430	intron	8	+	1372	ENSG00000173273	TNKS	11941	positive
chr8	9708493	9709954	ENST00000310430	intron	9	+	1461	ENSG00000173273	TNKS	11941	positive
chr8	9710047	9710141	ENST00000310430	intron	10	+	94	ENSG00000173273	TNKS	11941	positive
chr8	9710221	9720373	ENST00000310430	intron	11	+	10152	ENSG00000173273	TNKS	11941	positive
chr8	9720546	9726640	ENST00000310430	intron	12	+	6094	ENSG00000173273	TNKS	11941	positive
chr8	9726721	9730889	ENST00000310430	intron	13	+	4168	ENSG00000173273	TNKS	11941	positive
chr8	9731036	9733278	ENST00000310430	intron	14	+	2242	ENSG00000173273	TNKS	11941	positive
chr8	9733445	9734864	ENST00000310430	intron	15	+	1419	ENSG00000173273	TNKS	11941	positive
chr8	9735085	9735376	ENST00000310430	intron	16	+	291	ENSG00000173273	TNKS	11941	positive
chr8	9735487	9748023	ENST00000310430	intron	17	+	12536	ENSG00000173273	TNKS	11941	positive
chr8	9748213	9751608	ENST00000310430	intron	18	+	3395	ENSG00000173273	TNKS	11941	positive
chr8	9751847	9752543	ENST00000310430	intron	19	+	696	ENSG00000173273	TNKS	11941	positive
chr8	9752627	9761515	ENST00000310430	intron	20	+	8888	ENSG00000173273	TNKS	11941	positive
chr8	9761637	9763146	ENST00000310430	intron	21	+	1509	ENSG00000173273	TNKS	11941	positive
chr8	9763245	9764715	ENST00000310430	intron	22	+	1470	ENSG00000173273	TNKS	11941	positive
chr8	9764791	9765691	ENST00000310430	intron	23	+	900	ENSG00000173273	TNKS	11941	positive
chr8	9765798	9766238	ENST00000310430	intron	24	+	440	ENSG00000173273	TNKS	11941	positive
chr8	9766426	9770105	ENST00000310430	intron	25	+	3679	ENSG00000173273	TNKS	11941	positive
chr8	9770263	9776649	ENST00000310430	intron	26	+	6386	ENSG00000173273	TNKS	11941	positive
chr8	17923189	17924712	ENST00000325083	intron	1	+	1523	ENSG00000078674	PCM1	8727	positive
chr8	17924781	17935588	ENST00000325083	intron	2	+	10807	ENSG00000078674	PCM1	8727	positive
chr8	17935707	17937133	ENST00000325083	intron	3	+	1426	ENSG00000078674	PCM1	8727	positive
chr8	17937380	17938739	ENST00000325083	intron	4	+	1359	ENSG00000078674	PCM1	8727	positive
chr8	17939010	17939690	ENST00000325083	intron	5	+	680	ENSG00000078674	PCM1	8727	positive
chr8	17939862	17947185	ENST00000325083	intron	6	+	7323	ENSG00000078674	PCM1	8727	positive
chr8	17947364	17950614	ENST00000325083	intron	7	+	3250	ENSG00000078674	PCM1	8727	positive
chr8	17950725	17952969	ENST00000325083	intron	8	+	2244	ENSG00000078674	PCM1	8727	positive
chr8	17953187	17955469	ENST00000325083	intron	9	+	2282	ENSG00000078674	PCM1	8727	positive
chr8	17955654	17956603	ENST00000325083	intron	10	+	949	ENSG00000078674	PCM1	8727	positive
chr8	17956778	17957263	ENST00000325083	intron	11	+	485	ENSG00000078674	PCM1	8727	positive
chr8	17957422	17957539	ENST00000325083	intron	12	+	117	ENSG00000078674	PCM1	8727	positive
chr8	17957776	17960013	ENST00000325083	intron	13	+	2237	ENSG00000078674	PCM1	8727	positive
chr8	17960166	17960314	ENST00000325083	intron	14	+	148	ENSG00000078674	PCM1	8727	positive
chr8	17960445	17962033	ENST00000325083	intron	15	+	1588	ENSG00000078674	PCM1	8727	positive
chr8	17962175	17963100	ENST00000325083	intron	16	+	925	ENSG00000078674	PCM1	8727	positive
chr8	17963292	17964567	ENST00000325083	intron	17	+	1275	ENSG00000078674	PCM1	8727	positive
chr8	17964769	17965998	ENST00000325083	intron	18	+	1229	ENSG00000078674	PCM1	8727	positive
chr8	17966219	17966327	ENST00000325083	intron	19	+	108	ENSG00000078674	PCM1	8727	positive
chr8	17966474	17966979	ENST00000325083	intron	20	+	505	ENSG00000078674	PCM1	8727	positive
chr8	17967171	17969576	ENST00000325083	intron	21	+	2405	ENSG00000078674	PCM1	8727	positive
chr8	17969749	17972328	ENST00000325083	intron	22	+	2579	ENSG00000078674	PCM1	8727	positive
chr8	17972688	17980590	ENST00000325083	intron	23	+	7902	ENSG00000078674	PCM1	8727	positive
chr8	17980756	17985446	ENST00000325083	intron	24	+	4690	ENSG00000078674	PCM1	8727	positive
chr8	17985620	17985958	ENST00000325083	intron	25	+	338	ENSG00000078674	PCM1	8727	positive
chr8	17986088	17989858	ENST00000325083	intron	26	+	3770	ENSG00000078674	PCM1	8727	positive
chr8	17989980	17991541	ENST00000325083	intron	27	+	1561	ENSG00000078674	PCM1	8727	positive
chr8	17991701	17993482	ENST00000325083	intron	28	+	1781	ENSG00000078674	PCM1	8727	positive
chr8	17993620	18006262	ENST00000325083	intron	29	+	12642	ENSG00000078674	PCM1	8727	positive
chr8	18006398	18009546	ENST00000325083	intron	30	+	3148	ENSG00000078674	PCM1	8727	positive
chr8	18009745	18010608	ENST00000325083	intron	31	+	863	ENSG00000078674	PCM1	8727	positive
chr8	18010669	18011236	ENST00000325083	intron	32	+	567	ENSG00000078674	PCM1	8727	positive
chr8	18011367	18011666	ENST00000325083	intron	33	+	299	ENSG00000078674	PCM1	8727	positive
chr8	18011828	18013963	ENST00000325083	intron	34	+	2135	ENSG00000078674	PCM1	8727	positive
chr8	18014037	18014583	ENST00000325083	intron	35	+	546	ENSG00000078674	PCM1	8727	positive
chr8	18014841	18025360	ENST00000325083	intron	36	+	10519	ENSG00000078674	PCM1	8727	positive
chr8	18025454	18025543	ENST00000325083	intron	37	+	89	ENSG00000078674	PCM1	8727	positive
chr8	18025659	18027636	ENST00000325083	intron	38	+	1977	ENSG00000078674	PCM1	8727	positive
chr8	25439665	25440576	ENST00000221200	intron	4	-	911	ENSG00000104756	KCTD9	22401	positive
chr8	25440674	25444291	ENST00000221200	intron	3	-	3617	ENSG00000104756	KCTD9	22401	positive
chr8	27325682	27397547	ENST00000346049	intron	1	+	71865	ENSG00000120899	PTK2B	9612	positive
chr8	27397789	27419894	ENST00000346049	intron	2	+	22105	ENSG00000120899	PTK2B	9612	positive
chr8	27420074	27420656	ENST00000346049	intron	3	+	582	ENSG00000120899	PTK2B	9612	positive
chr8	27420745	27422303	ENST00000346049	intron	4	+	1558	ENSG00000120899	PTK2B	9612	positive
chr8	27422384	27430092	ENST00000346049	intron	5	+	7708	ENSG00000120899	PTK2B	9612	positive
chr8	27430156	27430363	ENST00000346049	intron	6	+	207	ENSG00000120899	PTK2B	9612	positive
chr8	27430419	27430875	ENST00000346049	intron	7	+	456	ENSG00000120899	PTK2B	9612	positive
chr8	27431017	27431397	ENST00000346049	intron	8	+	380	ENSG00000120899	PTK2B	9612	positive
chr8	27431473	27432259	ENST00000346049	intron	9	+	786	ENSG00000120899	PTK2B	9612	positive
chr8	27432362	27433434	ENST00000346049	intron	10	+	1072	ENSG00000120899	PTK2B	9612	positive
chr8	27433553	27434092	ENST00000346049	intron	11	+	539	ENSG00000120899	PTK2B	9612	positive
chr8	27434133	27434512	ENST00000346049	intron	12	+	379	ENSG00000120899	PTK2B	9612	positive
chr8	27434560	27435742	ENST00000346049	intron	13	+	1182	ENSG00000120899	PTK2B	9612	positive
chr8	27435794	27436250	ENST00000346049	intron	14	+	456	ENSG00000120899	PTK2B	9612	positive
chr8	27436349	27437121	ENST00000346049	intron	15	+	772	ENSG00000120899	PTK2B	9612	positive
chr8	27437207	27437395	ENST00000346049	intron	16	+	188	ENSG00000120899	PTK2B	9612	positive
chr8	27437497	27437764	ENST00000346049	intron	17	+	267	ENSG00000120899	PTK2B	9612	positive
chr8	27437881	27439030	ENST00000346049	intron	18	+	1149	ENSG00000120899	PTK2B	9612	positive
chr8	27439132	27439308	ENST00000346049	intron	19	+	176	ENSG00000120899	PTK2B	9612	positive
chr8	27439399	27440236	ENST00000346049	intron	20	+	837	ENSG00000120899	PTK2B	9612	positive
chr8	27440442	27442874	ENST00000346049	intron	21	+	2432	ENSG00000120899	PTK2B	9612	positive
chr8	27442984	27444205	ENST00000346049	intron	22	+	1221	ENSG00000120899	PTK2B	9612	positive
chr8	27444272	27445793	ENST00000346049	intron	23	+	1521	ENSG00000120899	PTK2B	9612	positive
chr8	27445920	27450748	ENST00000346049	intron	24	+	4828	ENSG00000120899	PTK2B	9612	positive
chr8	27450896	27451042	ENST00000346049	intron	25	+	146	ENSG00000120899	PTK2B	9612	positive
chr8	27451079	27451484	ENST00000346049	intron	26	+	405	ENSG00000120899	PTK2B	9612	positive
chr8	27451510	27453113	ENST00000346049	intron	27	+	1603	ENSG00000120899	PTK2B	9612	positive
chr8	27453161	27454153	ENST00000346049	intron	28	+	992	ENSG00000120899	PTK2B	9612	positive
chr8	27454292	27454530	ENST00000346049	intron	29	+	238	ENSG00000120899	PTK2B	9612	positive
chr8	27454612	27458293	ENST00000346049	intron	30	+	3681	ENSG00000120899	PTK2B	9612	positive
chr8	28890679	28963810	ENST00000287701	intron	1	+	73131	ENSG00000147421	HMBOX1	26137	positive
chr8	28963891	28970042	ENST00000287701	intron	2	+	6151	ENSG00000147421	HMBOX1	26137	positive
chr8	28970520	28980070	ENST00000287701	intron	3	+	9550	ENSG00000147421	HMBOX1	26137	positive
chr8	28980157	29009071	ENST00000287701	intron	4	+	28914	ENSG00000147421	HMBOX1	26137	positive
chr8	29009183	29018759	ENST00000287701	intron	5	+	9576	ENSG00000147421	HMBOX1	26137	positive
chr8	29018914	29045360	ENST00000287701	intron	6	+	26446	ENSG00000147421	HMBOX1	26137	positive
chr8	29045444	29047357	ENST00000287701	intron	7	+	1913	ENSG00000147421	HMBOX1	26137	positive
chr8	31033974	31058371	ENST00000298139	intron	1	+	24397	ENSG00000165392	WRN	12791	positive
chr8	31058544	31059152	ENST00000298139	intron	2	+	608	ENSG00000165392	WRN	12791	positive
chr8	31059266	31064288	ENST00000298139	intron	3	+	5022	ENSG00000165392	WRN	12791	positive
chr8	31064435	31064914	ENST00000298139	intron	4	+	479	ENSG00000165392	WRN	12791	positive
chr8	31065064	31067032	ENST00000298139	intron	5	+	1968	ENSG00000165392	WRN	12791	positive
chr8	31067183	31068257	ENST00000298139	intron	6	+	1074	ENSG00000165392	WRN	12791	positive
chr8	31068328	31076172	ENST00000298139	intron	7	+	7844	ENSG00000165392	WRN	12791	positive
chr8	31076288	31080866	ENST00000298139	intron	8	+	4578	ENSG00000165392	WRN	12791	positive
chr8	31081297	31083698	ENST00000298139	intron	9	+	2401	ENSG00000165392	WRN	12791	positive
chr8	31083780	31085165	ENST00000298139	intron	10	+	1385	ENSG00000165392	WRN	12791	positive
chr8	31085247	31087775	ENST00000298139	intron	11	+	2528	ENSG00000165392	WRN	12791	positive
chr8	31087921	31088889	ENST00000298139	intron	12	+	968	ENSG00000165392	WRN	12791	positive
chr8	31088966	31090464	ENST00000298139	intron	13	+	1498	ENSG00000165392	WRN	12791	positive
chr8	31090533	31090833	ENST00000298139	intron	14	+	300	ENSG00000165392	WRN	12791	positive
chr8	31090943	31091829	ENST00000298139	intron	15	+	886	ENSG00000165392	WRN	12791	positive
chr8	31091899	31096767	ENST00000298139	intron	16	+	4868	ENSG00000165392	WRN	12791	positive
chr8	31096851	31100848	ENST00000298139	intron	17	+	3997	ENSG00000165392	WRN	12791	positive
chr8	31100956	31111614	ENST00000298139	intron	18	+	10658	ENSG00000165392	WRN	12791	positive
chr8	31111800	31116353	ENST00000298139	intron	19	+	4553	ENSG00000165392	WRN	12791	positive
chr8	31120425	31124521	ENST00000298139	intron	21	+	4096	ENSG00000165392	WRN	12791	positive
chr8	31124624	31124907	ENST00000298139	intron	22	+	283	ENSG00000165392	WRN	12791	positive
chr8	31125001	31132364	ENST00000298139	intron	23	+	7363	ENSG00000165392	WRN	12791	positive
chr8	31132507	31141429	ENST00000298139	intron	24	+	8922	ENSG00000165392	WRN	12791	positive
chr8	31141601	31141680	ENST00000298139	intron	25	+	79	ENSG00000165392	WRN	12791	positive
chr8	31141776	31142625	ENST00000298139	intron	26	+	849	ENSG00000165392	WRN	12791	positive
chr8	31142702	31143549	ENST00000298139	intron	27	+	847	ENSG00000165392	WRN	12791	positive
chr8	31143624	31147052	ENST00000298139	intron	28	+	3428	ENSG00000165392	WRN	12791	positive
chr8	31147129	31147363	ENST00000298139	intron	29	+	234	ENSG00000165392	WRN	12791	positive
chr8	31147477	31150340	ENST00000298139	intron	30	+	2863	ENSG00000165392	WRN	12791	positive
chr8	31150456	31154623	ENST00000298139	intron	31	+	4167	ENSG00000165392	WRN	12791	positive
chr8	31154756	31157367	ENST00000298139	intron	32	+	2611	ENSG00000165392	WRN	12791	positive
chr8	31157531	31167021	ENST00000298139	intron	33	+	9490	ENSG00000165392	WRN	12791	positive
chr8	31167231	31172994	ENST00000298139	intron	34	+	5763	ENSG00000165392	WRN	12791	positive
chr8	37863114	37870419	ENST00000330843	intron	5	-	7305	ENSG00000156675	RAB11FIP1	30265	positive
chr8	37875323	37877108	ENST00000330843	intron	2	-	1785	ENSG00000156675	RAB11FIP1	30265	positive
chr8	37877552	37899070	ENST00000330843	intron	1	-	21518	ENSG00000156675	RAB11FIP1	30265	positive
chr8	38275883	38276295	ENST00000317025	intron	23	-	412	ENSG00000147548	NSD3	12767	positive
chr8	38276501	38278305	ENST00000317025	intron	22	-	1804	ENSG00000147548	NSD3	12767	positive
chr8	38278413	38279539	ENST00000317025	intron	21	-	1126	ENSG00000147548	NSD3	12767	positive
chr8	38281584	38288486	ENST00000317025	intron	19	-	6902	ENSG00000147548	NSD3	12767	positive
chr8	38288757	38289392	ENST00000317025	intron	18	-	635	ENSG00000147548	NSD3	12767	positive
chr8	38289506	38290474	ENST00000317025	intron	17	-	968	ENSG00000147548	NSD3	12767	positive
chr8	38290678	38295795	ENST00000317025	intron	16	-	5117	ENSG00000147548	NSD3	12767	positive
chr8	38295953	38299443	ENST00000317025	intron	15	-	3490	ENSG00000147548	NSD3	12767	positive
chr8	38299591	38304586	ENST00000317025	intron	14	-	4995	ENSG00000147548	NSD3	12767	positive
chr8	38304758	38305247	ENST00000317025	intron	13	-	489	ENSG00000147548	NSD3	12767	positive
chr8	38305446	38314646	ENST00000317025	intron	12	-	9200	ENSG00000147548	NSD3	12767	positive
chr8	38314774	38315415	ENST00000317025	intron	11	-	641	ENSG00000147548	NSD3	12767	positive
chr8	38315545	38315911	ENST00000317025	intron	10	-	366	ENSG00000147548	NSD3	12767	positive
chr8	38997161	39007885	ENST00000487273	intron	1	+	10724	ENSG00000168615	ADAM9	216	positive
chr8	39007984	39011657	ENST00000487273	intron	2	+	3673	ENSG00000168615	ADAM9	216	positive
chr8	39011717	39013964	ENST00000487273	intron	3	+	2247	ENSG00000168615	ADAM9	216	positive
chr8	39014044	39016117	ENST00000487273	intron	4	+	2073	ENSG00000168615	ADAM9	216	positive
chr8	39016195	39017218	ENST00000487273	intron	5	+	1023	ENSG00000168615	ADAM9	216	positive
chr8	39017415	39018852	ENST00000487273	intron	6	+	1437	ENSG00000168615	ADAM9	216	positive
chr8	39018919	39021642	ENST00000487273	intron	7	+	2723	ENSG00000168615	ADAM9	216	positive
chr8	39021715	39023155	ENST00000487273	intron	8	+	1440	ENSG00000168615	ADAM9	216	positive
chr8	39023326	39025802	ENST00000487273	intron	9	+	2476	ENSG00000168615	ADAM9	216	positive
chr8	39025885	39026676	ENST00000487273	intron	10	+	791	ENSG00000168615	ADAM9	216	positive
chr8	39026811	39041945	ENST00000487273	intron	11	+	15134	ENSG00000168615	ADAM9	216	positive
chr8	39042118	39054480	ENST00000487273	intron	12	+	12362	ENSG00000168615	ADAM9	216	positive
chr8	39054574	39055576	ENST00000487273	intron	13	+	1002	ENSG00000168615	ADAM9	216	positive
chr8	39055773	39071297	ENST00000487273	intron	14	+	15524	ENSG00000168615	ADAM9	216	positive
chr8	39071404	39077227	ENST00000487273	intron	15	+	5823	ENSG00000168615	ADAM9	216	positive
chr8	39077412	39082640	ENST00000487273	intron	16	+	5228	ENSG00000168615	ADAM9	216	positive
chr8	39082722	39082967	ENST00000487273	intron	17	+	245	ENSG00000168615	ADAM9	216	positive
chr8	47260992	47279861	ENST00000297423	intron	1	+	18869	ENSG00000164808	SPIDR	28971	positive
chr8	47280018	47284027	ENST00000297423	intron	2	+	4009	ENSG00000164808	SPIDR	28971	positive
chr8	47284095	47291032	ENST00000297423	intron	3	+	6937	ENSG00000164808	SPIDR	28971	positive
chr8	47291138	47293866	ENST00000297423	intron	4	+	2728	ENSG00000164808	SPIDR	28971	positive
chr8	47294031	47396375	ENST00000297423	intron	5	+	102344	ENSG00000164808	SPIDR	28971	positive
chr8	47396627	47407860	ENST00000297423	intron	6	+	11233	ENSG00000164808	SPIDR	28971	positive
chr8	47407962	47440322	ENST00000297423	intron	7	+	32360	ENSG00000164808	SPIDR	28971	positive
chr8	47440543	47595810	ENST00000297423	intron	8	+	155267	ENSG00000164808	SPIDR	28971	positive
chr8	47596007	47598945	ENST00000297423	intron	9	+	2938	ENSG00000164808	SPIDR	28971	positive
chr8	47599197	47673800	ENST00000297423	intron	10	+	74603	ENSG00000164808	SPIDR	28971	positive
chr8	47673942	47700402	ENST00000297423	intron	11	+	26460	ENSG00000164808	SPIDR	28971	positive
chr8	47700491	47701720	ENST00000297423	intron	12	+	1229	ENSG00000164808	SPIDR	28971	positive
chr8	47701865	47701955	ENST00000297423	intron	13	+	90	ENSG00000164808	SPIDR	28971	positive
chr8	47702016	47712661	ENST00000297423	intron	14	+	10645	ENSG00000164808	SPIDR	28971	positive
chr8	47713642	47727199	ENST00000297423	intron	16	+	13557	ENSG00000164808	SPIDR	28971	positive
chr8	47727294	47728932	ENST00000297423	intron	17	+	1638	ENSG00000164808	SPIDR	28971	positive
chr8	47729048	47729411	ENST00000297423	intron	18	+	363	ENSG00000164808	SPIDR	28971	positive
chr8	47729466	47735306	ENST00000297423	intron	19	+	5840	ENSG00000164808	SPIDR	28971	positive
chr8	47774378	47776843	ENST00000314191	intron	85	-	2465	ENSG00000253729	PRKDC	9413	positive
chr8	47776984	47777685	ENST00000314191	intron	84	-	701	ENSG00000253729	PRKDC	9413	positive
chr8	47777875	47778458	ENST00000314191	intron	83	-	583	ENSG00000253729	PRKDC	9413	positive
chr8	47778661	47778727	ENST00000314191	intron	82	-	66	ENSG00000253729	PRKDC	9413	positive
chr8	47778800	47779003	ENST00000314191	intron	81	-	203	ENSG00000253729	PRKDC	9413	positive
chr8	47779094	47782161	ENST00000314191	intron	80	-	3067	ENSG00000253729	PRKDC	9413	positive
chr8	47782255	47782377	ENST00000314191	intron	79	-	122	ENSG00000253729	PRKDC	9413	positive
chr8	47782599	47783741	ENST00000314191	intron	78	-	1142	ENSG00000253729	PRKDC	9413	positive
chr8	47783810	47785112	ENST00000314191	intron	77	-	1302	ENSG00000253729	PRKDC	9413	positive
chr8	47785318	47788905	ENST00000314191	intron	76	-	3587	ENSG00000253729	PRKDC	9413	positive
chr8	47789050	47789150	ENST00000314191	intron	75	-	100	ENSG00000253729	PRKDC	9413	positive
chr8	47789239	47794289	ENST00000314191	intron	74	-	5050	ENSG00000253729	PRKDC	9413	positive
chr8	47794502	47798236	ENST00000314191	intron	73	-	3734	ENSG00000253729	PRKDC	9413	positive
chr8	47798398	47799209	ENST00000314191	intron	72	-	811	ENSG00000253729	PRKDC	9413	positive
chr8	47799391	47800792	ENST00000314191	intron	71	-	1401	ENSG00000253729	PRKDC	9413	positive
chr8	47800987	47803305	ENST00000314191	intron	70	-	2318	ENSG00000253729	PRKDC	9413	positive
chr8	47803481	47807136	ENST00000314191	intron	69	-	3655	ENSG00000253729	PRKDC	9413	positive
chr8	47807327	47817449	ENST00000314191	intron	68	-	10122	ENSG00000253729	PRKDC	9413	positive
chr8	47817562	47819401	ENST00000314191	intron	67	-	1839	ENSG00000253729	PRKDC	9413	positive
chr8	47819511	47820718	ENST00000314191	intron	66	-	1207	ENSG00000253729	PRKDC	9413	positive
chr8	47820944	47821603	ENST00000314191	intron	65	-	659	ENSG00000253729	PRKDC	9413	positive
chr8	47821793	47823857	ENST00000314191	intron	64	-	2064	ENSG00000253729	PRKDC	9413	positive
chr8	47823997	47826655	ENST00000314191	intron	63	-	2658	ENSG00000253729	PRKDC	9413	positive
chr8	47826862	47828167	ENST00000314191	intron	62	-	1305	ENSG00000253729	PRKDC	9413	positive
chr8	47828348	47830604	ENST00000314191	intron	61	-	2256	ENSG00000253729	PRKDC	9413	positive
chr8	47830737	47831813	ENST00000314191	intron	60	-	1076	ENSG00000253729	PRKDC	9413	positive
chr8	47831927	47834195	ENST00000314191	intron	59	-	2268	ENSG00000253729	PRKDC	9413	positive
chr8	47834397	47836337	ENST00000314191	intron	58	-	1940	ENSG00000253729	PRKDC	9413	positive
chr8	47836528	47837211	ENST00000314191	intron	57	-	683	ENSG00000253729	PRKDC	9413	positive
chr8	47837420	47839147	ENST00000314191	intron	56	-	1727	ENSG00000253729	PRKDC	9413	positive
chr8	47839247	47840015	ENST00000314191	intron	55	-	768	ENSG00000253729	PRKDC	9413	positive
chr8	47840190	47849153	ENST00000314191	intron	54	-	8963	ENSG00000253729	PRKDC	9413	positive
chr8	47849304	47849378	ENST00000314191	intron	53	-	74	ENSG00000253729	PRKDC	9413	positive
chr8	47849504	47852672	ENST00000314191	intron	52	-	3168	ENSG00000253729	PRKDC	9413	positive
chr8	47852785	47854082	ENST00000314191	intron	51	-	1297	ENSG00000253729	PRKDC	9413	positive
chr8	47854215	47855221	ENST00000314191	intron	50	-	1006	ENSG00000253729	PRKDC	9413	positive
chr8	47855374	47857155	ENST00000314191	intron	49	-	1781	ENSG00000253729	PRKDC	9413	positive
chr8	47857300	47858515	ENST00000314191	intron	48	-	1215	ENSG00000253729	PRKDC	9413	positive
chr8	47858636	47858848	ENST00000314191	intron	47	-	212	ENSG00000253729	PRKDC	9413	positive
chr8	47858987	47859610	ENST00000314191	intron	46	-	623	ENSG00000253729	PRKDC	9413	positive
chr8	47859760	47860898	ENST00000314191	intron	45	-	1138	ENSG00000253729	PRKDC	9413	positive
chr8	47860972	47862061	ENST00000314191	intron	44	-	1089	ENSG00000253729	PRKDC	9413	positive
chr8	47862128	47862372	ENST00000314191	intron	43	-	244	ENSG00000253729	PRKDC	9413	positive
chr8	47862542	47863398	ENST00000314191	intron	42	-	856	ENSG00000253729	PRKDC	9413	positive
chr8	47863578	47864555	ENST00000314191	intron	41	-	977	ENSG00000253729	PRKDC	9413	positive
chr8	47864764	47877723	ENST00000314191	intron	40	-	12959	ENSG00000253729	PRKDC	9413	positive
chr8	47877852	47879490	ENST00000314191	intron	39	-	1638	ENSG00000253729	PRKDC	9413	positive
chr8	47879659	47881415	ENST00000314191	intron	38	-	1756	ENSG00000253729	PRKDC	9413	positive
chr8	47881521	47881911	ENST00000314191	intron	37	-	390	ENSG00000253729	PRKDC	9413	positive
chr8	47882098	47885943	ENST00000314191	intron	36	-	3845	ENSG00000253729	PRKDC	9413	positive
chr8	47886148	47887546	ENST00000314191	intron	35	-	1398	ENSG00000253729	PRKDC	9413	positive
chr8	47887706	47888517	ENST00000314191	intron	34	-	811	ENSG00000253729	PRKDC	9413	positive
chr8	47888651	47889013	ENST00000314191	intron	33	-	362	ENSG00000253729	PRKDC	9413	positive
chr8	47889223	47890256	ENST00000314191	intron	32	-	1033	ENSG00000253729	PRKDC	9413	positive
chr8	47890481	47893138	ENST00000314191	intron	31	-	2657	ENSG00000253729	PRKDC	9413	positive
chr8	47893388	47897160	ENST00000314191	intron	30	-	3772	ENSG00000253729	PRKDC	9413	positive
chr8	47897295	47898469	ENST00000314191	intron	29	-	1174	ENSG00000253729	PRKDC	9413	positive
chr8	47898570	47900372	ENST00000314191	intron	28	-	1802	ENSG00000253729	PRKDC	9413	positive
chr8	47900468	47902568	ENST00000314191	intron	27	-	2100	ENSG00000253729	PRKDC	9413	positive
chr8	47902796	47904868	ENST00000314191	intron	26	-	2072	ENSG00000253729	PRKDC	9413	positive
chr8	47904977	47912409	ENST00000314191	intron	25	-	7432	ENSG00000253729	PRKDC	9413	positive
chr8	47912563	47913900	ENST00000314191	intron	24	-	1337	ENSG00000253729	PRKDC	9413	positive
chr8	47914065	47915327	ENST00000314191	intron	23	-	1262	ENSG00000253729	PRKDC	9413	positive
chr8	47915419	47918276	ENST00000314191	intron	22	-	2857	ENSG00000253729	PRKDC	9413	positive
chr8	47918384	47927193	ENST00000314191	intron	21	-	8809	ENSG00000253729	PRKDC	9413	positive
chr8	47927354	47927770	ENST00000314191	intron	20	-	416	ENSG00000253729	PRKDC	9413	positive
chr8	47927891	47929091	ENST00000314191	intron	19	-	1200	ENSG00000253729	PRKDC	9413	positive
chr8	47929179	47929852	ENST00000314191	intron	18	-	673	ENSG00000253729	PRKDC	9413	positive
chr8	47930013	47930671	ENST00000314191	intron	17	-	658	ENSG00000253729	PRKDC	9413	positive
chr8	47930788	47933019	ENST00000314191	intron	16	-	2231	ENSG00000253729	PRKDC	9413	positive
chr8	47933173	47933964	ENST00000314191	intron	15	-	791	ENSG00000253729	PRKDC	9413	positive
chr8	47934091	47935008	ENST00000314191	intron	14	-	917	ENSG00000253729	PRKDC	9413	positive
chr8	47935059	47935731	ENST00000314191	intron	13	-	672	ENSG00000253729	PRKDC	9413	positive
chr8	47935901	47936352	ENST00000314191	intron	12	-	451	ENSG00000253729	PRKDC	9413	positive
chr8	47936518	47939550	ENST00000314191	intron	11	-	3032	ENSG00000253729	PRKDC	9413	positive
chr8	47939698	47943208	ENST00000314191	intron	10	-	3510	ENSG00000253729	PRKDC	9413	positive
chr8	47943367	47943852	ENST00000314191	intron	9	-	485	ENSG00000253729	PRKDC	9413	positive
chr8	47943884	47943973	ENST00000314191	intron	8	-	89	ENSG00000253729	PRKDC	9413	positive
chr8	47944030	47953619	ENST00000314191	intron	7	-	9589	ENSG00000253729	PRKDC	9413	positive
chr8	47961015	47961130	ENST00000649973	intron	1	+	115	ENSG00000104738	MCM4	6947	positive
chr8	47961215	47961515	ENST00000649973	intron	2	+	300	ENSG00000104738	MCM4	6947	positive
chr8	47961681	47962052	ENST00000649973	intron	3	+	371	ENSG00000104738	MCM4	6947	positive
chr8	47962217	47962304	ENST00000649973	intron	4	+	87	ENSG00000104738	MCM4	6947	positive
chr8	47962407	47962763	ENST00000649973	intron	5	+	356	ENSG00000104738	MCM4	6947	positive
chr8	47962860	47962944	ENST00000649973	intron	6	+	84	ENSG00000104738	MCM4	6947	positive
chr8	47963041	47964573	ENST00000649973	intron	7	+	1532	ENSG00000104738	MCM4	6947	positive
chr8	47964713	47966186	ENST00000649973	intron	8	+	1473	ENSG00000104738	MCM4	6947	positive
chr8	47966408	47967364	ENST00000649973	intron	9	+	956	ENSG00000104738	MCM4	6947	positive
chr8	47967486	47969797	ENST00000649973	intron	10	+	2311	ENSG00000104738	MCM4	6947	positive
chr8	47970058	47970510	ENST00000649973	intron	11	+	452	ENSG00000104738	MCM4	6947	positive
chr8	47970877	47971340	ENST00000649973	intron	12	+	463	ENSG00000104738	MCM4	6947	positive
chr8	47971469	47972856	ENST00000649973	intron	13	+	1387	ENSG00000104738	MCM4	6947	positive
chr8	47973065	47974733	ENST00000649973	intron	14	+	1668	ENSG00000104738	MCM4	6947	positive
chr8	47974963	47975714	ENST00000649973	intron	15	+	751	ENSG00000104738	MCM4	6947	positive
chr8	47975849	47976685	ENST00000649973	intron	16	+	836	ENSG00000104738	MCM4	6947	positive
chr8	52623860	52624716	ENST00000025008	intron	23	-	856	ENSG00000023287	RB1CC1	15574	positive
chr8	52628169	52630469	ENST00000025008	intron	21	-	2300	ENSG00000023287	RB1CC1	15574	positive
chr8	52630529	52634920	ENST00000025008	intron	20	-	4391	ENSG00000023287	RB1CC1	15574	positive
chr8	52634969	52636014	ENST00000025008	intron	19	-	1045	ENSG00000023287	RB1CC1	15574	positive
chr8	52636070	52642350	ENST00000025008	intron	18	-	6280	ENSG00000023287	RB1CC1	15574	positive
chr8	52642592	52642703	ENST00000025008	intron	17	-	111	ENSG00000023287	RB1CC1	15574	positive
chr8	52642813	52645701	ENST00000025008	intron	16	-	2888	ENSG00000023287	RB1CC1	15574	positive
chr8	52645868	52656007	ENST00000025008	intron	15	-	10139	ENSG00000023287	RB1CC1	15574	positive
chr8	52658125	52658872	ENST00000025008	intron	13	-	747	ENSG00000023287	RB1CC1	15574	positive
chr8	52658977	52660595	ENST00000025008	intron	12	-	1618	ENSG00000023287	RB1CC1	15574	positive
chr8	52660658	52660925	ENST00000025008	intron	11	-	267	ENSG00000023287	RB1CC1	15574	positive
chr8	52661008	52661094	ENST00000025008	intron	10	-	86	ENSG00000023287	RB1CC1	15574	positive
chr8	52661282	52661534	ENST00000025008	intron	9	-	252	ENSG00000023287	RB1CC1	15574	positive
chr8	52661720	52668020	ENST00000025008	intron	8	-	6300	ENSG00000023287	RB1CC1	15574	positive
chr8	52668192	52673844	ENST00000025008	intron	7	-	5652	ENSG00000023287	RB1CC1	15574	positive
chr8	52674275	52676368	ENST00000025008	intron	6	-	2093	ENSG00000023287	RB1CC1	15574	positive
chr8	52676572	52683548	ENST00000025008	intron	5	-	6976	ENSG00000023287	RB1CC1	15574	positive
chr8	52683720	52683886	ENST00000025008	intron	4	-	166	ENSG00000023287	RB1CC1	15574	positive
chr8	52684014	52685398	ENST00000025008	intron	3	-	1384	ENSG00000023287	RB1CC1	15574	positive
chr8	52685521	52686852	ENST00000025008	intron	2	-	1331	ENSG00000023287	RB1CC1	15574	positive
chr8	52686968	52714074	ENST00000025008	intron	1	-	27106	ENSG00000023287	RB1CC1	15574	positive
chr8	53968113	53970391	ENST00000521604	intron	9	-	2278	ENSG00000187735	TCEA1	11612	positive
chr8	53970464	53979024	ENST00000521604	intron	8	-	8560	ENSG00000187735	TCEA1	11612	positive
chr8	53979172	53984362	ENST00000521604	intron	7	-	5190	ENSG00000187735	TCEA1	11612	positive
chr8	53984518	53986968	ENST00000521604	intron	6	-	2450	ENSG00000187735	TCEA1	11612	positive
chr8	53987026	53988113	ENST00000521604	intron	5	-	1087	ENSG00000187735	TCEA1	11612	positive
chr8	53988260	53993667	ENST00000521604	intron	4	-	5407	ENSG00000187735	TCEA1	11612	positive
chr8	53993756	53999944	ENST00000521604	intron	3	-	6188	ENSG00000187735	TCEA1	11612	positive
chr8	54000051	54010429	ENST00000521604	intron	2	-	10378	ENSG00000187735	TCEA1	11612	positive
chr8	54010493	54022062	ENST00000521604	intron	1	-	11569	ENSG00000187735	TCEA1	11612	positive
chr8	55950785	55951965	ENST00000519728	intron	6	+	1180	ENSG00000254087	LYN	6735	positive
chr8	55952116	55953831	ENST00000519728	intron	7	+	1715	ENSG00000254087	LYN	6735	positive
chr8	55953985	55966714	ENST00000519728	intron	8	+	12729	ENSG00000254087	LYN	6735	positive
chr8	55966898	55969716	ENST00000519728	intron	9	+	2818	ENSG00000254087	LYN	6735	positive
chr8	55969794	55998345	ENST00000519728	intron	10	+	28551	ENSG00000254087	LYN	6735	positive
chr8	55998500	55999417	ENST00000519728	intron	11	+	917	ENSG00000254087	LYN	6735	positive
chr8	55999550	56009907	ENST00000519728	intron	12	+	10357	ENSG00000254087	LYN	6735	positive
chr8	58631547	58635188	ENST00000038176	intron	5	-	3641	ENSG00000035681	NSMAF	8017	positive
chr8	58635226	58635304	ENST00000038176	intron	4	-	78	ENSG00000035681	NSMAF	8017	positive
chr8	58635373	58635467	ENST00000038176	intron	3	-	94	ENSG00000035681	NSMAF	8017	positive
chr8	58635547	58642983	ENST00000038176	intron	2	-	7436	ENSG00000035681	NSMAF	8017	positive
chr8	58643074	58659572	ENST00000038176	intron	1	-	16498	ENSG00000035681	NSMAF	8017	positive
chr8	60517254	60558851	ENST00000262646	intron	1	+	41597	ENSG00000104388	RAB2A	9763	positive
chr8	65724352	65724776	ENST00000401827	intron	10	-	424	ENSG00000205268	PDE7A	8791	positive
chr8	67201606	67203082	ENST00000262215	intron	36	-	1476	ENSG00000066777	ARFGEF1	15772	positive
chr8	67203252	67204679	ENST00000262215	intron	35	-	1427	ENSG00000066777	ARFGEF1	15772	positive
chr8	67204820	67211482	ENST00000262215	intron	34	-	6662	ENSG00000066777	ARFGEF1	15772	positive
chr8	67211616	67216589	ENST00000262215	intron	33	-	4973	ENSG00000066777	ARFGEF1	15772	positive
chr8	67216663	67217781	ENST00000262215	intron	32	-	1118	ENSG00000066777	ARFGEF1	15772	positive
chr8	67217921	67218002	ENST00000262215	intron	31	-	81	ENSG00000066777	ARFGEF1	15772	positive
chr8	67218139	67219430	ENST00000262215	intron	30	-	1291	ENSG00000066777	ARFGEF1	15772	positive
chr8	67219561	67224902	ENST00000262215	intron	29	-	5341	ENSG00000066777	ARFGEF1	15772	positive
chr8	67225034	67226022	ENST00000262215	intron	28	-	988	ENSG00000066777	ARFGEF1	15772	positive
chr8	67226184	67227136	ENST00000262215	intron	27	-	952	ENSG00000066777	ARFGEF1	15772	positive
chr8	67227310	67227446	ENST00000262215	intron	26	-	136	ENSG00000066777	ARFGEF1	15772	positive
chr8	67227599	67227962	ENST00000262215	intron	25	-	363	ENSG00000066777	ARFGEF1	15772	positive
chr8	67228133	67228223	ENST00000262215	intron	24	-	90	ENSG00000066777	ARFGEF1	15772	positive
chr8	67228265	67232854	ENST00000262215	intron	23	-	4589	ENSG00000066777	ARFGEF1	15772	positive
chr8	67232946	67238342	ENST00000262215	intron	22	-	5396	ENSG00000066777	ARFGEF1	15772	positive
chr8	67238494	67238734	ENST00000262215	intron	21	-	240	ENSG00000066777	ARFGEF1	15772	positive
chr8	67238894	67240161	ENST00000262215	intron	20	-	1267	ENSG00000066777	ARFGEF1	15772	positive
chr8	67240291	67251298	ENST00000262215	intron	19	-	11007	ENSG00000066777	ARFGEF1	15772	positive
chr8	67251451	67253450	ENST00000262215	intron	18	-	1999	ENSG00000066777	ARFGEF1	15772	positive
chr8	67253623	67257731	ENST00000262215	intron	17	-	4108	ENSG00000066777	ARFGEF1	15772	positive
chr8	67257817	67258084	ENST00000262215	intron	16	-	267	ENSG00000066777	ARFGEF1	15772	positive
chr8	67258291	67259814	ENST00000262215	intron	15	-	1523	ENSG00000066777	ARFGEF1	15772	positive
chr8	67259927	67266005	ENST00000262215	intron	14	-	6078	ENSG00000066777	ARFGEF1	15772	positive
chr8	67266208	67266875	ENST00000262215	intron	13	-	667	ENSG00000066777	ARFGEF1	15772	positive
chr8	67266985	67267090	ENST00000262215	intron	12	-	105	ENSG00000066777	ARFGEF1	15772	positive
chr8	67267231	67267342	ENST00000262215	intron	11	-	111	ENSG00000066777	ARFGEF1	15772	positive
chr8	67267443	67271701	ENST00000262215	intron	10	-	4258	ENSG00000066777	ARFGEF1	15772	positive
chr8	80051629	80053281	ENST00000518937	intron	3	-	1652	ENSG00000076554	TPD52	12005	positive
chr8	80053431	80064477	ENST00000518937	intron	2	-	11046	ENSG00000076554	TPD52	12005	positive
chr8	80064594	80171424	ENST00000518937	intron	1	-	106830	ENSG00000076554	TPD52	12005	positive
chr8	86374121	86380725	ENST00000517970	intron	3	+	6604	ENSG00000123124	WWP1	17004	positive
chr8	94514952	94517787	ENST00000297591	intron	10	-	2835	ENSG00000164944	VIRMA	24500	positive
chr8	94517943	94518984	ENST00000297591	intron	9	-	1041	ENSG00000164944	VIRMA	24500	positive
chr8	94519477	94526222	ENST00000297591	intron	8	-	6745	ENSG00000164944	VIRMA	24500	positive
chr8	94527364	94529069	ENST00000297591	intron	7	-	1705	ENSG00000164944	VIRMA	24500	positive
chr8	94529343	94530962	ENST00000297591	intron	6	-	1619	ENSG00000164944	VIRMA	24500	positive
chr8	94531086	94534838	ENST00000297591	intron	5	-	3752	ENSG00000164944	VIRMA	24500	positive
chr8	94535008	94537102	ENST00000297591	intron	4	-	2094	ENSG00000164944	VIRMA	24500	positive
chr8	94537152	94538259	ENST00000297591	intron	3	-	1107	ENSG00000164944	VIRMA	24500	positive
chr8	94538347	94543826	ENST00000297591	intron	2	-	5479	ENSG00000164944	VIRMA	24500	positive
chr8	94543943	94553384	ENST00000297591	intron	1	-	9441	ENSG00000164944	VIRMA	24500	positive
chr8	95025206	95031994	ENST00000396124	intron	1	+	6788	ENSG00000156170	NDUFAF6	28625	positive
chr8	97644888	97661071	ENST00000336273	intron	1	+	16183	ENSG00000147649	MTDH	29608	positive
chr8	97661174	97686667	ENST00000336273	intron	2	+	25493	ENSG00000147649	MTDH	29608	positive
chr8	100134051	100134160	ENST00000428847	intron	4	-	109	ENSG00000156509	FBXO43	28521	positive
chr8	100137668	100140682	ENST00000428847	intron	2	-	3014	ENSG00000156509	FBXO43	28521	positive
chr8	100142169	100145050	ENST00000428847	intron	1	-	2881	ENSG00000156509	FBXO43	28521	positive
chr8	100259247	100259853	ENST00000341084	intron	9	-	606	ENSG00000034677	RNF19A	13432	positive
chr8	100259998	100261541	ENST00000341084	intron	8	-	1543	ENSG00000034677	RNF19A	13432	positive
chr8	100261756	100264033	ENST00000341084	intron	7	-	2277	ENSG00000034677	RNF19A	13432	positive
chr8	100264786	100268784	ENST00000341084	intron	5	-	3998	ENSG00000034677	RNF19A	13432	positive
chr8	100268948	100269868	ENST00000341084	intron	4	-	920	ENSG00000034677	RNF19A	13432	positive
chr8	100270014	100274952	ENST00000341084	intron	3	-	4938	ENSG00000034677	RNF19A	13432	positive
chr8	100275162	100287500	ENST00000341084	intron	2	-	12338	ENSG00000034677	RNF19A	13432	positive
chr8	100288268	100309866	ENST00000341084	intron	1	-	21598	ENSG00000034677	RNF19A	13432	positive
chr8	100920753	100923954	ENST00000395958	intron	5	-	3201	ENSG00000164924	YWHAZ	12855	positive
chr8	100924051	100924134	ENST00000395958	intron	4	-	83	ENSG00000164924	YWHAZ	12855	positive
chr8	100924299	100924915	ENST00000395958	intron	3	-	616	ENSG00000164924	YWHAZ	12855	positive
chr8	100925040	100948595	ENST00000395958	intron	2	-	23555	ENSG00000164924	YWHAZ	12855	positive
chr8	100948901	100951928	ENST00000395958	intron	1	-	3027	ENSG00000164924	YWHAZ	12855	positive
chr8	102208286	102212775	ENST00000251810	intron	8	-	4489	ENSG00000048392	RRM2B	17296	positive
chr8	102212890	102214053	ENST00000251810	intron	7	-	1163	ENSG00000048392	RRM2B	17296	positive
chr8	102214159	102218813	ENST00000251810	intron	6	-	4654	ENSG00000048392	RRM2B	17296	positive
chr8	102218948	102224045	ENST00000251810	intron	5	-	5097	ENSG00000048392	RRM2B	17296	positive
chr8	102224141	102224884	ENST00000251810	intron	4	-	743	ENSG00000048392	RRM2B	17296	positive
chr8	102225019	102225917	ENST00000251810	intron	3	-	898	ENSG00000048392	RRM2B	17296	positive
chr8	102226035	102232148	ENST00000251810	intron	2	-	6113	ENSG00000048392	RRM2B	17296	positive
chr8	102254515	102257631	ENST00000520539	intron	58	-	3116	ENSG00000104517	UBR5	16806	positive
chr8	102257718	102258984	ENST00000520539	intron	57	-	1266	ENSG00000104517	UBR5	16806	positive
chr8	102259130	102261145	ENST00000520539	intron	56	-	2015	ENSG00000104517	UBR5	16806	positive
chr8	102261260	102261914	ENST00000520539	intron	55	-	654	ENSG00000104517	UBR5	16806	positive
chr8	102262071	102264473	ENST00000520539	intron	54	-	2402	ENSG00000104517	UBR5	16806	positive
chr8	102264559	102265099	ENST00000520539	intron	53	-	540	ENSG00000104517	UBR5	16806	positive
chr8	102265279	102266946	ENST00000520539	intron	52	-	1667	ENSG00000104517	UBR5	16806	positive
chr8	102267008	102268977	ENST00000520539	intron	51	-	1969	ENSG00000104517	UBR5	16806	positive
chr8	102269109	102270038	ENST00000520539	intron	50	-	929	ENSG00000104517	UBR5	16806	positive
chr8	102270184	102271133	ENST00000520539	intron	49	-	949	ENSG00000104517	UBR5	16806	positive
chr8	102271246	102272528	ENST00000520539	intron	48	-	1282	ENSG00000104517	UBR5	16806	positive
chr8	102272773	102275520	ENST00000520539	intron	47	-	2747	ENSG00000104517	UBR5	16806	positive
chr8	102275620	102275707	ENST00000520539	intron	46	-	87	ENSG00000104517	UBR5	16806	positive
chr8	102275829	102276971	ENST00000520539	intron	45	-	1142	ENSG00000104517	UBR5	16806	positive
chr8	102277193	102278825	ENST00000520539	intron	44	-	1632	ENSG00000104517	UBR5	16806	positive
chr8	102278940	102279035	ENST00000520539	intron	43	-	95	ENSG00000104517	UBR5	16806	positive
chr8	102279209	102280393	ENST00000520539	intron	42	-	1184	ENSG00000104517	UBR5	16806	positive
chr8	102280468	102281288	ENST00000520539	intron	41	-	820	ENSG00000104517	UBR5	16806	positive
chr8	102281520	102285126	ENST00000520539	intron	40	-	3606	ENSG00000104517	UBR5	16806	positive
chr8	102285339	102285512	ENST00000520539	intron	39	-	173	ENSG00000104517	UBR5	16806	positive
chr8	102285782	102286359	ENST00000520539	intron	38	-	577	ENSG00000104517	UBR5	16806	positive
chr8	102286618	102287432	ENST00000520539	intron	37	-	814	ENSG00000104517	UBR5	16806	positive
chr8	102287565	102288154	ENST00000520539	intron	36	-	589	ENSG00000104517	UBR5	16806	positive
chr8	102288267	102289452	ENST00000520539	intron	35	-	1185	ENSG00000104517	UBR5	16806	positive
chr8	102289577	102293604	ENST00000520539	intron	34	-	4027	ENSG00000104517	UBR5	16806	positive
chr8	102293845	102293954	ENST00000520539	intron	33	-	109	ENSG00000104517	UBR5	16806	positive
chr8	102294116	102294981	ENST00000520539	intron	32	-	865	ENSG00000104517	UBR5	16806	positive
chr8	102295112	102295203	ENST00000520539	intron	31	-	91	ENSG00000104517	UBR5	16806	positive
chr8	102295331	102295413	ENST00000520539	intron	30	-	82	ENSG00000104517	UBR5	16806	positive
chr8	102295533	102295635	ENST00000520539	intron	29	-	102	ENSG00000104517	UBR5	16806	positive
chr8	102295783	102296892	ENST00000520539	intron	28	-	1109	ENSG00000104517	UBR5	16806	positive
chr8	102296985	102297457	ENST00000520539	intron	27	-	472	ENSG00000104517	UBR5	16806	positive
chr8	102297607	102298391	ENST00000520539	intron	26	-	784	ENSG00000104517	UBR5	16806	positive
chr8	102298490	102298847	ENST00000520539	intron	25	-	357	ENSG00000104517	UBR5	16806	positive
chr8	102298972	102299451	ENST00000520539	intron	24	-	479	ENSG00000104517	UBR5	16806	positive
chr8	102299548	102299999	ENST00000520539	intron	23	-	451	ENSG00000104517	UBR5	16806	positive
chr8	102300152	102304042	ENST00000520539	intron	22	-	3890	ENSG00000104517	UBR5	16806	positive
chr8	102304170	102305084	ENST00000520539	intron	21	-	914	ENSG00000104517	UBR5	16806	positive
chr8	102305296	102311298	ENST00000520539	intron	20	-	6002	ENSG00000104517	UBR5	16806	positive
chr8	102311497	102311734	ENST00000520539	intron	19	-	237	ENSG00000104517	UBR5	16806	positive
chr8	102311890	102312133	ENST00000520539	intron	18	-	243	ENSG00000104517	UBR5	16806	positive
chr8	102312246	102312341	ENST00000520539	intron	17	-	95	ENSG00000104517	UBR5	16806	positive
chr8	102312486	102313803	ENST00000520539	intron	16	-	1317	ENSG00000104517	UBR5	16806	positive
chr8	102313917	102314743	ENST00000520539	intron	15	-	826	ENSG00000104517	UBR5	16806	positive
chr8	102314854	102323310	ENST00000520539	intron	14	-	8456	ENSG00000104517	UBR5	16806	positive
chr8	102323496	102326545	ENST00000520539	intron	13	-	3049	ENSG00000104517	UBR5	16806	positive
chr8	102326664	102327741	ENST00000520539	intron	12	-	1077	ENSG00000104517	UBR5	16806	positive
chr8	102327897	102329089	ENST00000520539	intron	11	-	1192	ENSG00000104517	UBR5	16806	positive
chr8	102329201	102329282	ENST00000520539	intron	10	-	81	ENSG00000104517	UBR5	16806	positive
chr8	102329400	102342472	ENST00000520539	intron	9	-	13072	ENSG00000104517	UBR5	16806	positive
chr8	102342685	102345395	ENST00000520539	intron	8	-	2710	ENSG00000104517	UBR5	16806	positive
chr8	102345546	102346235	ENST00000520539	intron	7	-	689	ENSG00000104517	UBR5	16806	positive
chr8	102346396	102346902	ENST00000520539	intron	6	-	506	ENSG00000104517	UBR5	16806	positive
chr8	102347093	102360070	ENST00000520539	intron	5	-	12977	ENSG00000104517	UBR5	16806	positive
chr8	102360191	102360588	ENST00000520539	intron	4	-	397	ENSG00000104517	UBR5	16806	positive
chr8	102360666	102361124	ENST00000520539	intron	3	-	458	ENSG00000104517	UBR5	16806	positive
chr8	102361207	102361581	ENST00000520539	intron	2	-	374	ENSG00000104517	UBR5	16806	positive
chr8	102361627	102412172	ENST00000520539	intron	1	-	50545	ENSG00000104517	UBR5	16806	positive
chr8	103021226	103040797	ENST00000518738	intron	1	+	19571	ENSG00000155097	ATP6V1C1	856	positive
chr8	103040969	103042339	ENST00000518738	intron	2	+	1370	ENSG00000155097	ATP6V1C1	856	positive
chr8	103042408	103048869	ENST00000518738	intron	3	+	6461	ENSG00000155097	ATP6V1C1	856	positive
chr8	103048956	103051049	ENST00000518738	intron	4	+	2093	ENSG00000155097	ATP6V1C1	856	positive
chr8	103051145	103052730	ENST00000518738	intron	5	+	1585	ENSG00000155097	ATP6V1C1	856	positive
chr8	103052823	103053883	ENST00000518738	intron	6	+	1060	ENSG00000155097	ATP6V1C1	856	positive
chr8	103053983	103055867	ENST00000518738	intron	7	+	1884	ENSG00000155097	ATP6V1C1	856	positive
chr8	103055937	103062954	ENST00000518738	intron	8	+	7017	ENSG00000155097	ATP6V1C1	856	positive
chr8	103063048	103063134	ENST00000518738	intron	9	+	86	ENSG00000155097	ATP6V1C1	856	positive
chr8	103063229	103064713	ENST00000518738	intron	10	+	1484	ENSG00000155097	ATP6V1C1	856	positive
chr8	103064812	103066320	ENST00000518738	intron	11	+	1508	ENSG00000155097	ATP6V1C1	856	positive
chr8	103066448	103068651	ENST00000518738	intron	12	+	2203	ENSG00000155097	ATP6V1C1	856	positive
chr8	106679293	106683198	ENST00000517566	intron	4	+	3905	ENSG00000164830	OXR1	15822	positive
chr8	106683307	106684245	ENST00000517566	intron	5	+	938	ENSG00000164830	OXR1	15822	positive
chr8	106684360	106692727	ENST00000517566	intron	6	+	8367	ENSG00000164830	OXR1	15822	positive
chr8	106692878	106702905	ENST00000517566	intron	7	+	10027	ENSG00000164830	OXR1	15822	positive
chr8	106703091	106706381	ENST00000517566	intron	8	+	3290	ENSG00000164830	OXR1	15822	positive
chr8	106707146	106710621	ENST00000517566	intron	9	+	3475	ENSG00000164830	OXR1	15822	positive
chr8	106710791	106713822	ENST00000517566	intron	10	+	3031	ENSG00000164830	OXR1	15822	positive
chr8	106713986	106737519	ENST00000517566	intron	11	+	23533	ENSG00000164830	OXR1	15822	positive
chr8	106737601	106739457	ENST00000517566	intron	12	+	1856	ENSG00000164830	OXR1	15822	positive
chr8	106739584	106740342	ENST00000517566	intron	13	+	758	ENSG00000164830	OXR1	15822	positive
chr8	106740496	106742221	ENST00000517566	intron	14	+	1725	ENSG00000164830	OXR1	15822	positive
chr8	106742318	106745788	ENST00000517566	intron	15	+	3470	ENSG00000164830	OXR1	15822	positive
chr8	106745863	106750805	ENST00000517566	intron	16	+	4942	ENSG00000164830	OXR1	15822	positive
chr8	109243302	109245321	ENST00000239690	intron	9	-	2019	ENSG00000120526	NUDCD1	24306	positive
chr8	109245482	109271004	ENST00000239690	intron	8	-	25522	ENSG00000120526	NUDCD1	24306	positive
chr8	109271131	109275351	ENST00000239690	intron	7	-	4220	ENSG00000120526	NUDCD1	24306	positive
chr8	109275497	109280967	ENST00000239690	intron	6	-	5470	ENSG00000120526	NUDCD1	24306	positive
chr8	109281173	109289750	ENST00000239690	intron	5	-	8577	ENSG00000120526	NUDCD1	24306	positive
chr8	109289934	109293343	ENST00000239690	intron	4	-	3409	ENSG00000120526	NUDCD1	24306	positive
chr8	109293525	109296383	ENST00000239690	intron	3	-	2858	ENSG00000120526	NUDCD1	24306	positive
chr8	109296570	109322308	ENST00000239690	intron	2	-	25738	ENSG00000120526	NUDCD1	24306	positive
chr8	109322464	109333892	ENST00000239690	intron	1	-	11428	ENSG00000120526	NUDCD1	24306	positive
chr8	119732187	119742533	ENST00000378164	intron	25	-	10346	ENSG00000064313	TAF2	11536	positive
chr8	119742657	119744287	ENST00000378164	intron	24	-	1630	ENSG00000064313	TAF2	11536	positive
chr8	119744394	119746704	ENST00000378164	intron	23	-	2310	ENSG00000064313	TAF2	11536	positive
chr8	119746935	119756005	ENST00000378164	intron	22	-	9070	ENSG00000064313	TAF2	11536	positive
chr8	119756116	119758072	ENST00000378164	intron	21	-	1956	ENSG00000064313	TAF2	11536	positive
chr8	119758143	119760598	ENST00000378164	intron	20	-	2455	ENSG00000064313	TAF2	11536	positive
chr8	119760739	119762414	ENST00000378164	intron	19	-	1675	ENSG00000064313	TAF2	11536	positive
chr8	119762609	119778018	ENST00000378164	intron	18	-	15409	ENSG00000064313	TAF2	11536	positive
chr8	119778130	119781052	ENST00000378164	intron	17	-	2922	ENSG00000064313	TAF2	11536	positive
chr8	119781194	119783380	ENST00000378164	intron	16	-	2186	ENSG00000064313	TAF2	11536	positive
chr8	119783634	119785200	ENST00000378164	intron	15	-	1566	ENSG00000064313	TAF2	11536	positive
chr8	119785267	119788337	ENST00000378164	intron	14	-	3070	ENSG00000064313	TAF2	11536	positive
chr8	119788448	119788789	ENST00000378164	intron	13	-	341	ENSG00000064313	TAF2	11536	positive
chr8	119788905	119789591	ENST00000378164	intron	12	-	686	ENSG00000064313	TAF2	11536	positive
chr8	119789747	119791323	ENST00000378164	intron	11	-	1576	ENSG00000064313	TAF2	11536	positive
chr8	119791460	119793365	ENST00000378164	intron	10	-	1905	ENSG00000064313	TAF2	11536	positive
chr8	119793452	119795531	ENST00000378164	intron	9	-	2079	ENSG00000064313	TAF2	11536	positive
chr8	119795632	119796989	ENST00000378164	intron	8	-	1357	ENSG00000064313	TAF2	11536	positive
chr8	119797104	119797661	ENST00000378164	intron	7	-	557	ENSG00000064313	TAF2	11536	positive
chr8	119797847	119801793	ENST00000378164	intron	6	-	3946	ENSG00000064313	TAF2	11536	positive
chr8	119802026	119803877	ENST00000378164	intron	5	-	1851	ENSG00000064313	TAF2	11536	positive
chr8	119804020	119806282	ENST00000378164	intron	4	-	2262	ENSG00000064313	TAF2	11536	positive
chr8	119806402	119819345	ENST00000378164	intron	3	-	12943	ENSG00000064313	TAF2	11536	positive
chr8	119819507	119831676	ENST00000378164	intron	2	-	12169	ENSG00000064313	TAF2	11536	positive
chr8	120445589	120446432	ENST00000305949	intron	1	+	843	ENSG00000172167	MTBP	7417	positive
chr8	120446514	120451002	ENST00000305949	intron	2	+	4488	ENSG00000172167	MTBP	7417	positive
chr8	120451077	120451170	ENST00000305949	intron	3	+	93	ENSG00000172167	MTBP	7417	positive
chr8	120451323	120453846	ENST00000305949	intron	4	+	2523	ENSG00000172167	MTBP	7417	positive
chr8	120453906	120455434	ENST00000305949	intron	5	+	1528	ENSG00000172167	MTBP	7417	positive
chr8	120455580	120456552	ENST00000305949	intron	6	+	972	ENSG00000172167	MTBP	7417	positive
chr8	120456671	120459214	ENST00000305949	intron	7	+	2543	ENSG00000172167	MTBP	7417	positive
chr8	120459350	120461160	ENST00000305949	intron	8	+	1810	ENSG00000172167	MTBP	7417	positive
chr8	120461256	120463691	ENST00000305949	intron	9	+	2435	ENSG00000172167	MTBP	7417	positive
chr8	120470938	120488158	ENST00000305949	intron	11	+	17220	ENSG00000172167	MTBP	7417	positive
chr8	120488333	120490462	ENST00000305949	intron	12	+	2129	ENSG00000172167	MTBP	7417	positive
chr8	120490571	120497392	ENST00000305949	intron	13	+	6821	ENSG00000172167	MTBP	7417	positive
chr8	120497555	120502491	ENST00000305949	intron	14	+	4936	ENSG00000172167	MTBP	7417	positive
chr8	120502610	120506705	ENST00000305949	intron	15	+	4095	ENSG00000172167	MTBP	7417	positive
chr8	120506862	120509933	ENST00000305949	intron	16	+	3071	ENSG00000172167	MTBP	7417	positive
chr8	120510030	120515924	ENST00000305949	intron	17	+	5894	ENSG00000172167	MTBP	7417	positive
chr8	120516192	120517850	ENST00000305949	intron	18	+	1658	ENSG00000172167	MTBP	7417	positive
chr8	120518101	120518703	ENST00000305949	intron	19	+	602	ENSG00000172167	MTBP	7417	positive
chr8	120518818	120522653	ENST00000305949	intron	20	+	3835	ENSG00000172167	MTBP	7417	positive
chr8	123345070	123346085	ENST00000287394	intron	18	-	1015	ENSG00000156802	ATAD2	30123	positive
chr8	123346273	123346617	ENST00000287394	intron	17	-	344	ENSG00000156802	ATAD2	30123	positive
chr8	123346751	123347091	ENST00000287394	intron	16	-	340	ENSG00000156802	ATAD2	30123	positive
chr8	123348274	123349284	ENST00000287394	intron	14	-	1010	ENSG00000156802	ATAD2	30123	positive
chr8	123349445	123356388	ENST00000287394	intron	13	-	6943	ENSG00000156802	ATAD2	30123	positive
chr8	123356478	123357561	ENST00000287394	intron	12	-	1083	ENSG00000156802	ATAD2	30123	positive
chr8	123357737	123359220	ENST00000287394	intron	11	-	1483	ENSG00000156802	ATAD2	30123	positive
chr8	123359337	123359576	ENST00000287394	intron	10	-	239	ENSG00000156802	ATAD2	30123	positive
chr8	123359686	123361538	ENST00000287394	intron	9	-	1852	ENSG00000156802	ATAD2	30123	positive
chr8	123361647	123369057	ENST00000287394	intron	8	-	7410	ENSG00000156802	ATAD2	30123	positive
chr8	123369176	123369820	ENST00000287394	intron	7	-	644	ENSG00000156802	ATAD2	30123	positive
chr8	123370025	123370902	ENST00000287394	intron	6	-	877	ENSG00000156802	ATAD2	30123	positive
chr8	123370991	123371235	ENST00000287394	intron	5	-	244	ENSG00000156802	ATAD2	30123	positive
chr8	123371339	123371669	ENST00000287394	intron	4	-	330	ENSG00000156802	ATAD2	30123	positive
chr8	123371836	123372636	ENST00000287394	intron	3	-	800	ENSG00000156802	ATAD2	30123	positive
chr8	123372687	123380528	ENST00000287394	intron	2	-	7841	ENSG00000156802	ATAD2	30123	positive
chr8	123380678	123396186	ENST00000287394	intron	1	-	15508	ENSG00000156802	ATAD2	30123	positive
chr8	131944873	131946482	ENST00000254624	intron	3	+	1609	ENSG00000132294	EFR3A	28970	positive
chr8	131946634	131949968	ENST00000254624	intron	4	+	3334	ENSG00000132294	EFR3A	28970	positive
chr8	131950091	131953817	ENST00000254624	intron	5	+	3726	ENSG00000132294	EFR3A	28970	positive
chr8	131953968	131955767	ENST00000254624	intron	6	+	1799	ENSG00000132294	EFR3A	28970	positive
chr8	131955906	131959584	ENST00000254624	intron	7	+	3678	ENSG00000132294	EFR3A	28970	positive
chr8	131959664	131968294	ENST00000254624	intron	8	+	8630	ENSG00000132294	EFR3A	28970	positive
chr8	132804741	132811045	ENST00000395386	intron	8	+	6304	ENSG00000129292	PHF20L1	24280	positive
chr8	132811129	132814636	ENST00000395386	intron	9	+	3507	ENSG00000129292	PHF20L1	24280	positive
chr8	132817077	132817338	ENST00000395386	intron	11	+	261	ENSG00000129292	PHF20L1	24280	positive
chr8	132817546	132824003	ENST00000395386	intron	12	+	6457	ENSG00000129292	PHF20L1	24280	positive
chr8	132824061	132825263	ENST00000395386	intron	13	+	1202	ENSG00000129292	PHF20L1	24280	positive
chr8	133459938	133461874	ENST00000522652	intron	9	-	1936	ENSG00000008513	ST3GAL1	10862	positive
chr8	133461995	133463413	ENST00000522652	intron	8	-	1418	ENSG00000008513	ST3GAL1	10862	positive
chr8	133463460	133464777	ENST00000522652	intron	7	-	1317	ENSG00000008513	ST3GAL1	10862	positive
chr8	133464958	133465893	ENST00000522652	intron	6	-	935	ENSG00000008513	ST3GAL1	10862	positive
chr8	133466091	133475718	ENST00000522652	intron	5	-	9627	ENSG00000008513	ST3GAL1	10862	positive
chr8	133476075	133476277	ENST00000522652	intron	4	-	202	ENSG00000008513	ST3GAL1	10862	positive
chr8	133476601	133499134	ENST00000522652	intron	3	-	22533	ENSG00000008513	ST3GAL1	10862	positive
chr8	133545927	133571692	ENST00000522652	intron	1	-	25765	ENSG00000008513	ST3GAL1	10862	positive
chr8	134532973	134565332	ENST00000377838	intron	11	-	32359	ENSG00000066827	ZFAT	19899	positive
chr8	139732203	139885878	ENST00000438773	intron	21	-	153675	ENSG00000167632	TRAPPC9	30832	positive
chr8	139885970	139910146	ENST00000438773	intron	20	-	24176	ENSG00000167632	TRAPPC9	30832	positive
chr8	139910301	139988725	ENST00000438773	intron	19	-	78424	ENSG00000167632	TRAPPC9	30832	positive
chr8	139988837	140023936	ENST00000438773	intron	18	-	35099	ENSG00000167632	TRAPPC9	30832	positive
chr8	140024080	140221458	ENST00000438773	intron	17	-	197378	ENSG00000167632	TRAPPC9	30832	positive
chr8	140221584	140252776	ENST00000438773	intron	16	-	31192	ENSG00000167632	TRAPPC9	30832	positive
chr8	140252930	140275657	ENST00000438773	intron	15	-	22727	ENSG00000167632	TRAPPC9	30832	positive
chr8	140275822	140283888	ENST00000438773	intron	14	-	8066	ENSG00000167632	TRAPPC9	30832	positive
chr8	140284022	140287607	ENST00000438773	intron	13	-	3585	ENSG00000167632	TRAPPC9	30832	positive
chr8	140287735	140290992	ENST00000438773	intron	12	-	3257	ENSG00000167632	TRAPPC9	30832	positive
chr8	140291079	140300468	ENST00000438773	intron	11	-	9389	ENSG00000167632	TRAPPC9	30832	positive
chr8	140300615	140311247	ENST00000438773	intron	10	-	10632	ENSG00000167632	TRAPPC9	30832	positive
chr8	140311375	140360049	ENST00000438773	intron	9	-	48674	ENSG00000167632	TRAPPC9	30832	positive
chr8	140360194	140370963	ENST00000438773	intron	8	-	10769	ENSG00000167632	TRAPPC9	30832	positive
chr8	140371181	140397619	ENST00000438773	intron	7	-	26438	ENSG00000167632	TRAPPC9	30832	positive
chr8	140397746	140405576	ENST00000438773	intron	6	-	7830	ENSG00000167632	TRAPPC9	30832	positive
chr8	140405699	140426614	ENST00000438773	intron	5	-	20915	ENSG00000167632	TRAPPC9	30832	positive
chr8	140426642	140435111	ENST00000438773	intron	4	-	8469	ENSG00000167632	TRAPPC9	30832	positive
chr8	140435241	140439051	ENST00000438773	intron	3	-	3810	ENSG00000167632	TRAPPC9	30832	positive
chr8	140439198	140450789	ENST00000438773	intron	2	-	11591	ENSG00000167632	TRAPPC9	30832	positive
chr8	140451384	140457638	ENST00000438773	intron	1	-	6254	ENSG00000167632	TRAPPC9	30832	positive
chr8	141128810	141136508	ENST00000519811	intron	1	+	7698	ENSG00000105339	DENND3	29134	positive
chr8	141136792	141138021	ENST00000519811	intron	2	+	1229	ENSG00000105339	DENND3	29134	positive
chr8	141138138	141141202	ENST00000519811	intron	3	+	3064	ENSG00000105339	DENND3	29134	positive
chr8	141141325	141144147	ENST00000519811	intron	4	+	2822	ENSG00000105339	DENND3	29134	positive
chr8	141144260	141150833	ENST00000519811	intron	5	+	6573	ENSG00000105339	DENND3	29134	positive
chr8	141150954	141151618	ENST00000519811	intron	6	+	664	ENSG00000105339	DENND3	29134	positive
chr8	141151838	141155848	ENST00000519811	intron	7	+	4010	ENSG00000105339	DENND3	29134	positive
chr8	141155971	141160631	ENST00000519811	intron	8	+	4660	ENSG00000105339	DENND3	29134	positive
chr8	141160788	141163332	ENST00000519811	intron	9	+	2544	ENSG00000105339	DENND3	29134	positive
chr8	141163430	141165185	ENST00000519811	intron	10	+	1755	ENSG00000105339	DENND3	29134	positive
chr8	141165290	141166189	ENST00000519811	intron	11	+	899	ENSG00000105339	DENND3	29134	positive
chr8	141166390	141168003	ENST00000519811	intron	12	+	1613	ENSG00000105339	DENND3	29134	positive
chr8	141168526	141175199	ENST00000519811	intron	13	+	6673	ENSG00000105339	DENND3	29134	positive
chr8	141175460	141176590	ENST00000519811	intron	14	+	1130	ENSG00000105339	DENND3	29134	positive
chr8	141176762	141178066	ENST00000519811	intron	15	+	1304	ENSG00000105339	DENND3	29134	positive
chr8	141178197	141180746	ENST00000519811	intron	16	+	2549	ENSG00000105339	DENND3	29134	positive
chr8	141180855	141185138	ENST00000519811	intron	17	+	4283	ENSG00000105339	DENND3	29134	positive
chr8	141185279	141188985	ENST00000519811	intron	18	+	3706	ENSG00000105339	DENND3	29134	positive
chr8	141189147	141190283	ENST00000519811	intron	19	+	1136	ENSG00000105339	DENND3	29134	positive
chr8	141190418	141192330	ENST00000519811	intron	20	+	1912	ENSG00000105339	DENND3	29134	positive
chr8	141192450	141192525	ENST00000519811	intron	21	+	75	ENSG00000105339	DENND3	29134	positive
chr8	141192664	141194032	ENST00000519811	intron	22	+	1368	ENSG00000105339	DENND3	29134	positive
chr8	143926883	143926976	ENST00000345136	intron	29	-	93	ENSG00000178209	PLEC	9069	positive
chr8	143927082	143927251	ENST00000345136	intron	28	-	169	ENSG00000178209	PLEC	9069	positive
chr8	143927336	143927409	ENST00000345136	intron	27	-	73	ENSG00000178209	PLEC	9069	positive
chr8	144148077	144160969	ENST00000326134	intron	1	+	12892	ENSG00000179832	MROH1	26958	positive
chr8	144161090	144163770	ENST00000326134	intron	2	+	2680	ENSG00000179832	MROH1	26958	positive
chr8	144163849	144168294	ENST00000326134	intron	3	+	4445	ENSG00000179832	MROH1	26958	positive
chr8	144168441	144179454	ENST00000326134	intron	4	+	11013	ENSG00000179832	MROH1	26958	positive
chr8	144179587	144180177	ENST00000326134	intron	5	+	590	ENSG00000179832	MROH1	26958	positive
chr8	144180341	144180424	ENST00000326134	intron	6	+	83	ENSG00000179832	MROH1	26958	positive
chr8	144180524	144190783	ENST00000326134	intron	7	+	10259	ENSG00000179832	MROH1	26958	positive
chr8	144190936	144191714	ENST00000326134	intron	8	+	778	ENSG00000179832	MROH1	26958	positive
chr8	144191856	144192308	ENST00000326134	intron	9	+	452	ENSG00000179832	MROH1	26958	positive
chr8	144192402	144199121	ENST00000326134	intron	10	+	6719	ENSG00000179832	MROH1	26958	positive
chr8	144199201	144200427	ENST00000326134	intron	11	+	1226	ENSG00000179832	MROH1	26958	positive
chr8	144200542	144220599	ENST00000326134	intron	12	+	20057	ENSG00000179832	MROH1	26958	positive
chr8	144220674	144223107	ENST00000326134	intron	13	+	2433	ENSG00000179832	MROH1	26958	positive
chr8	144223231	144238755	ENST00000326134	intron	14	+	15524	ENSG00000179832	MROH1	26958	positive
chr8	144238864	144239034	ENST00000326134	intron	15	+	170	ENSG00000179832	MROH1	26958	positive
chr8	144239180	144239322	ENST00000326134	intron	16	+	142	ENSG00000179832	MROH1	26958	positive
chr8	144239364	144239613	ENST00000326134	intron	17	+	249	ENSG00000179832	MROH1	26958	positive
chr8	144239756	144240100	ENST00000326134	intron	18	+	344	ENSG00000179832	MROH1	26958	positive
chr8	144240154	144240569	ENST00000326134	intron	19	+	415	ENSG00000179832	MROH1	26958	positive
chr8	144240678	144240991	ENST00000326134	intron	20	+	313	ENSG00000179832	MROH1	26958	positive
chr8	144241112	144241394	ENST00000326134	intron	21	+	282	ENSG00000179832	MROH1	26958	positive
chr8	144241518	144242368	ENST00000326134	intron	22	+	850	ENSG00000179832	MROH1	26958	positive
chr8	144242516	144242601	ENST00000326134	intron	23	+	85	ENSG00000179832	MROH1	26958	positive
chr8	144242629	144243493	ENST00000326134	intron	24	+	864	ENSG00000179832	MROH1	26958	positive
chr8	144243617	144243862	ENST00000326134	intron	25	+	245	ENSG00000179832	MROH1	26958	positive
chr8	144243943	144244221	ENST00000326134	intron	26	+	278	ENSG00000179832	MROH1	26958	positive
chr8	144244337	144244443	ENST00000326134	intron	27	+	106	ENSG00000179832	MROH1	26958	positive
chr8	144244540	144245155	ENST00000326134	intron	28	+	615	ENSG00000179832	MROH1	26958	positive
chr8	144245261	144247300	ENST00000326134	intron	29	+	2039	ENSG00000179832	MROH1	26958	positive
chr8	144247437	144247566	ENST00000326134	intron	30	+	129	ENSG00000179832	MROH1	26958	positive
chr8	144247680	144248876	ENST00000326134	intron	31	+	1196	ENSG00000179832	MROH1	26958	positive
chr8	144249030	144250211	ENST00000326134	intron	32	+	1181	ENSG00000179832	MROH1	26958	positive
chr8	144250367	144254812	ENST00000326134	intron	33	+	4445	ENSG00000179832	MROH1	26958	positive
chr8	144254979	144255508	ENST00000326134	intron	34	+	529	ENSG00000179832	MROH1	26958	positive
chr8	144255706	144258776	ENST00000326134	intron	35	+	3070	ENSG00000179832	MROH1	26958	positive
chr8	144258915	144259239	ENST00000326134	intron	36	+	324	ENSG00000179832	MROH1	26958	positive
chr8	144259355	144259910	ENST00000326134	intron	37	+	555	ENSG00000179832	MROH1	26958	positive
chr8	144260058	144260185	ENST00000326134	intron	38	+	127	ENSG00000179832	MROH1	26958	positive
chr8	144260833	144260906	ENST00000326134	intron	40	+	73	ENSG00000179832	MROH1	26958	positive
chr8	144261042	144261113	ENST00000326134	intron	41	+	71	ENSG00000179832	MROH1	26958	positive
chr8	144261217	144261283	ENST00000326134	intron	42	+	66	ENSG00000179832	MROH1	26958	positive
chr8	144261350	144261654	ENST00000326134	intron	43	+	304	ENSG00000179832	MROH1	26958	positive
chr8	144291875	144308905	ENST00000528838	intron	1	+	17030	ENSG00000185122	HSF1	5224	positive
chr8	144309015	144309454	ENST00000528838	intron	2	+	439	ENSG00000185122	HSF1	5224	positive
chr8	144309592	144309771	ENST00000528838	intron	3	+	179	ENSG00000185122	HSF1	5224	positive
chr8	144309897	144311173	ENST00000528838	intron	4	+	1276	ENSG00000185122	HSF1	5224	positive
chr8	144311250	144311320	ENST00000528838	intron	5	+	70	ENSG00000185122	HSF1	5224	positive
chr8	144311383	144311504	ENST00000528838	intron	6	+	121	ENSG00000185122	HSF1	5224	positive
chr8	144311602	144311699	ENST00000528838	intron	7	+	97	ENSG00000185122	HSF1	5224	positive
chr8	144311837	144311962	ENST00000528838	intron	8	+	125	ENSG00000185122	HSF1	5224	positive
chr8	144312245	144313510	ENST00000528838	intron	9	+	1265	ENSG00000185122	HSF1	5224	positive
chr8	144313617	144313845	ENST00000528838	intron	10	+	228	ENSG00000185122	HSF1	5224	positive
chr8	144313912	144313984	ENST00000528838	intron	11	+	72	ENSG00000185122	HSF1	5224	positive
chr8	144314055	144314124	ENST00000528838	intron	12	+	69	ENSG00000185122	HSF1	5224	positive
chr8	144429337	144430403	ENST00000409379	intron	25	-	1066	ENSG00000160949	TONSL	7801	positive
chr8	144430538	144431077	ENST00000409379	intron	24	-	539	ENSG00000160949	TONSL	7801	positive
chr8	144431152	144432284	ENST00000409379	intron	23	-	1132	ENSG00000160949	TONSL	7801	positive
chr8	144432461	144433587	ENST00000409379	intron	22	-	1126	ENSG00000160949	TONSL	7801	positive
chr8	144433760	144433977	ENST00000409379	intron	21	-	217	ENSG00000160949	TONSL	7801	positive
chr8	144434280	144434810	ENST00000409379	intron	20	-	530	ENSG00000160949	TONSL	7801	positive
chr8	144434890	144435016	ENST00000409379	intron	19	-	126	ENSG00000160949	TONSL	7801	positive
chr8	144435171	144435473	ENST00000409379	intron	18	-	302	ENSG00000160949	TONSL	7801	positive
chr8	144435551	144435657	ENST00000409379	intron	17	-	106	ENSG00000160949	TONSL	7801	positive
chr8	144436419	144436557	ENST00000409379	intron	16	-	138	ENSG00000160949	TONSL	7801	positive
chr8	144436682	144436756	ENST00000409379	intron	15	-	74	ENSG00000160949	TONSL	7801	positive
chr8	144436921	144437026	ENST00000409379	intron	14	-	105	ENSG00000160949	TONSL	7801	positive
chr8	144437100	144438470	ENST00000409379	intron	13	-	1370	ENSG00000160949	TONSL	7801	positive
chr8	144438561	144438652	ENST00000409379	intron	12	-	91	ENSG00000160949	TONSL	7801	positive
chr8	144438736	144440020	ENST00000409379	intron	11	-	1284	ENSG00000160949	TONSL	7801	positive
chr8	144440211	144440350	ENST00000409379	intron	10	-	139	ENSG00000160949	TONSL	7801	positive
chr8	144440477	144440717	ENST00000409379	intron	9	-	240	ENSG00000160949	TONSL	7801	positive
chr8	144440871	144440965	ENST00000409379	intron	8	-	94	ENSG00000160949	TONSL	7801	positive
chr8	144441112	144442036	ENST00000409379	intron	7	-	924	ENSG00000160949	TONSL	7801	positive
chr8	144442152	144442240	ENST00000409379	intron	6	-	88	ENSG00000160949	TONSL	7801	positive
chr8	144442413	144442676	ENST00000409379	intron	5	-	263	ENSG00000160949	TONSL	7801	positive
chr8	144442807	144443137	ENST00000409379	intron	4	-	330	ENSG00000160949	TONSL	7801	positive
chr8	144443322	144443881	ENST00000409379	intron	3	-	559	ENSG00000160949	TONSL	7801	positive
chr8	144444025	144444179	ENST00000409379	intron	2	-	154	ENSG00000160949	TONSL	7801	positive
chr8	144444276	144444389	ENST00000409379	intron	1	-	113	ENSG00000160949	TONSL	7801	positive
chr8	144827610	144829042	ENST00000532777	intron	1	+	1432	ENSG00000147789	ZNF7	13139	positive
chr8	716008	731139	ENST00000262109	intron	1	-	15131	ENSG00000104714	ERICH1	27234	positive
chr8	6724940	6730710	ENST00000285518	intron	2	+	5770	ENSG00000155189	AGPAT5	20886	positive
chr8	6730827	6732560	ENST00000285518	intron	3	+	1733	ENSG00000155189	AGPAT5	20886	positive
chr8	6732651	6741660	ENST00000285518	intron	4	+	9009	ENSG00000155189	AGPAT5	20886	positive
chr8	6741752	6747669	ENST00000285518	intron	5	+	5917	ENSG00000155189	AGPAT5	20886	positive
chr8	11305015	11306189	ENST00000221086	intron	4	+	1174	ENSG00000104643	MTMR9	14596	positive
chr8	11306408	11309526	ENST00000221086	intron	5	+	3118	ENSG00000104643	MTMR9	14596	positive
chr8	11309689	11314922	ENST00000221086	intron	6	+	5233	ENSG00000104643	MTMR9	14596	positive
chr8	11315065	11316672	ENST00000221086	intron	7	+	1607	ENSG00000104643	MTMR9	14596	positive
chr8	11316894	11319686	ENST00000221086	intron	8	+	2792	ENSG00000104643	MTMR9	14596	positive
chr8	17234861	17237211	ENST00000361272	intron	4	-	2350	ENSG00000198791	CNOT7	14101	positive
chr8	17237374	17242991	ENST00000361272	intron	3	-	5617	ENSG00000198791	CNOT7	14101	positive
chr8	17243186	17245035	ENST00000361272	intron	2	-	1849	ENSG00000198791	CNOT7	14101	positive
chr8	17247370	17265906	ENST00000324849	intron	1	+	18536	ENSG00000155975	VPS37A	24928	positive
chr8	17265982	17268257	ENST00000324849	intron	2	+	2275	ENSG00000155975	VPS37A	24928	positive
chr8	17268373	17268855	ENST00000324849	intron	3	+	482	ENSG00000155975	VPS37A	24928	positive
chr8	17268957	17274732	ENST00000324849	intron	4	+	5775	ENSG00000155975	VPS37A	24928	positive
chr8	17274959	17276396	ENST00000324849	intron	5	+	1437	ENSG00000155975	VPS37A	24928	positive
chr8	17276468	17280027	ENST00000324849	intron	6	+	3559	ENSG00000155975	VPS37A	24928	positive
chr8	17280298	17280374	ENST00000324849	intron	8	+	76	ENSG00000155975	VPS37A	24928	positive
chr8	17286428	17294986	ENST00000324849	intron	11	+	8558	ENSG00000155975	VPS37A	24928	positive
chr8	18057624	18058834	ENST00000637790	intron	13	-	1210	ENSG00000104763	ASAH1	735	positive
chr8	18058892	18059340	ENST00000637790	intron	12	-	448	ENSG00000104763	ASAH1	735	positive
chr8	18059465	18059571	ENST00000637790	intron	11	-	106	ENSG00000104763	ASAH1	735	positive
chr8	18059704	18061376	ENST00000637790	intron	10	-	1672	ENSG00000104763	ASAH1	735	positive
chr8	18061459	18061685	ENST00000637790	intron	9	-	226	ENSG00000104763	ASAH1	735	positive
chr8	18061741	18062278	ENST00000637790	intron	8	-	537	ENSG00000104763	ASAH1	735	positive
chr8	18062424	18063184	ENST00000637790	intron	7	-	760	ENSG00000104763	ASAH1	735	positive
chr8	18063231	18064456	ENST00000637790	intron	6	-	1225	ENSG00000104763	ASAH1	735	positive
chr8	18064532	18067219	ENST00000637790	intron	5	-	2687	ENSG00000104763	ASAH1	735	positive
chr8	18067299	18069791	ENST00000637790	intron	4	-	2492	ENSG00000104763	ASAH1	735	positive
chr8	18069879	18071299	ENST00000637790	intron	3	-	1420	ENSG00000104763	ASAH1	735	positive
chr8	18071391	18075540	ENST00000637790	intron	2	-	4149	ENSG00000104763	ASAH1	735	positive
chr8	18075588	18083980	ENST00000637790	intron	1	-	8392	ENSG00000104763	ASAH1	735	positive
chr8	19819677	19820378	ENST00000397977	intron	3	+	701	ENSG00000104613	INTS10	25548	positive
chr8	19820519	19822438	ENST00000397977	intron	4	+	1919	ENSG00000104613	INTS10	25548	positive
chr8	19822521	19823300	ENST00000397977	intron	5	+	779	ENSG00000104613	INTS10	25548	positive
chr8	19823442	19823872	ENST00000397977	intron	6	+	430	ENSG00000104613	INTS10	25548	positive
chr8	19824045	19824802	ENST00000397977	intron	7	+	757	ENSG00000104613	INTS10	25548	positive
chr8	19824973	19826425	ENST00000397977	intron	8	+	1452	ENSG00000104613	INTS10	25548	positive
chr8	19826560	19830405	ENST00000397977	intron	9	+	3845	ENSG00000104613	INTS10	25548	positive
chr8	19830560	19832027	ENST00000397977	intron	10	+	1467	ENSG00000104613	INTS10	25548	positive
chr8	19832111	19833168	ENST00000397977	intron	11	+	1057	ENSG00000104613	INTS10	25548	positive
chr8	19833322	19837051	ENST00000397977	intron	12	+	3729	ENSG00000104613	INTS10	25548	positive
chr8	20197543	20204483	ENST00000276390	intron	1	+	6940	ENSG00000147416	ATP6V1B2	854	positive
chr8	20204540	20209432	ENST00000276390	intron	2	+	4892	ENSG00000147416	ATP6V1B2	854	positive
chr8	20209532	20210345	ENST00000276390	intron	3	+	813	ENSG00000147416	ATP6V1B2	854	positive
chr8	20210440	20210568	ENST00000276390	intron	4	+	128	ENSG00000147416	ATP6V1B2	854	positive
chr8	20210647	20211176	ENST00000276390	intron	5	+	529	ENSG00000147416	ATP6V1B2	854	positive
chr8	20211317	20211651	ENST00000276390	intron	6	+	334	ENSG00000147416	ATP6V1B2	854	positive
chr8	20211754	20212101	ENST00000276390	intron	7	+	347	ENSG00000147416	ATP6V1B2	854	positive
chr8	20212200	20212781	ENST00000276390	intron	8	+	581	ENSG00000147416	ATP6V1B2	854	positive
chr8	20214969	20216412	ENST00000276390	intron	10	+	1443	ENSG00000147416	ATP6V1B2	854	positive
chr8	20216496	20217219	ENST00000276390	intron	11	+	723	ENSG00000147416	ATP6V1B2	854	positive
chr8	20217325	20218152	ENST00000276390	intron	12	+	827	ENSG00000147416	ATP6V1B2	854	positive
chr8	20218283	20220262	ENST00000276390	intron	13	+	1979	ENSG00000147416	ATP6V1B2	854	positive
chr8	21919789	21966856	ENST00000252512	intron	1	+	47067	ENSG00000130227	XPO7	14108	positive
chr8	21967004	21969482	ENST00000252512	intron	2	+	2478	ENSG00000130227	XPO7	14108	positive
chr8	21969577	21970143	ENST00000252512	intron	3	+	566	ENSG00000130227	XPO7	14108	positive
chr8	21970311	21971875	ENST00000252512	intron	4	+	1564	ENSG00000130227	XPO7	14108	positive
chr8	21971942	21974669	ENST00000252512	intron	5	+	2727	ENSG00000130227	XPO7	14108	positive
chr8	21974775	21976355	ENST00000252512	intron	6	+	1580	ENSG00000130227	XPO7	14108	positive
chr8	21976522	21977769	ENST00000252512	intron	7	+	1247	ENSG00000130227	XPO7	14108	positive
chr8	21977844	21980083	ENST00000252512	intron	8	+	2239	ENSG00000130227	XPO7	14108	positive
chr8	21980204	21981730	ENST00000252512	intron	9	+	1526	ENSG00000130227	XPO7	14108	positive
chr8	21981878	21982639	ENST00000252512	intron	10	+	761	ENSG00000130227	XPO7	14108	positive
chr8	21982813	21984645	ENST00000252512	intron	11	+	1832	ENSG00000130227	XPO7	14108	positive
chr8	21984840	21985585	ENST00000252512	intron	12	+	745	ENSG00000130227	XPO7	14108	positive
chr8	21985692	21987140	ENST00000252512	intron	13	+	1448	ENSG00000130227	XPO7	14108	positive
chr8	21987277	21987783	ENST00000252512	intron	14	+	506	ENSG00000130227	XPO7	14108	positive
chr8	21987858	21989002	ENST00000252512	intron	15	+	1144	ENSG00000130227	XPO7	14108	positive
chr8	21989084	21990343	ENST00000252512	intron	16	+	1259	ENSG00000130227	XPO7	14108	positive
chr8	21990408	21990810	ENST00000252512	intron	17	+	402	ENSG00000130227	XPO7	14108	positive
chr8	21990920	21991867	ENST00000252512	intron	18	+	947	ENSG00000130227	XPO7	14108	positive
chr8	21991975	21994362	ENST00000252512	intron	19	+	2387	ENSG00000130227	XPO7	14108	positive
chr8	21994452	21995491	ENST00000252512	intron	20	+	1039	ENSG00000130227	XPO7	14108	positive
chr8	21995600	21998754	ENST00000252512	intron	21	+	3154	ENSG00000130227	XPO7	14108	positive
chr8	21998838	21999090	ENST00000252512	intron	22	+	252	ENSG00000130227	XPO7	14108	positive
chr8	21999306	21999535	ENST00000252512	intron	23	+	229	ENSG00000130227	XPO7	14108	positive
chr8	21999675	22002111	ENST00000252512	intron	24	+	2436	ENSG00000130227	XPO7	14108	positive
chr8	22002273	22003218	ENST00000252512	intron	25	+	945	ENSG00000130227	XPO7	14108	positive
chr8	22003318	22003902	ENST00000252512	intron	26	+	584	ENSG00000130227	XPO7	14108	positive
chr8	22004031	22004994	ENST00000252512	intron	27	+	963	ENSG00000130227	XPO7	14108	positive
chr8	22527518	22528505	ENST00000240139	intron	9	+	987	ENSG00000120910	PPP3CC	9316	positive
chr8	22528578	22532224	ENST00000240139	intron	10	+	3646	ENSG00000120910	PPP3CC	9316	positive
chr8	22532307	22532920	ENST00000240139	intron	11	+	613	ENSG00000120910	PPP3CC	9316	positive
chr8	22604843	22605735	ENST00000308511	intron	1	+	892	ENSG00000158941	CCAR2	23360	positive
chr8	22605832	22606084	ENST00000308511	intron	2	+	252	ENSG00000158941	CCAR2	23360	positive
chr8	22606177	22606606	ENST00000308511	intron	3	+	429	ENSG00000158941	CCAR2	23360	positive
chr8	22606699	22606909	ENST00000308511	intron	4	+	210	ENSG00000158941	CCAR2	23360	positive
chr8	22607025	22607195	ENST00000308511	intron	5	+	170	ENSG00000158941	CCAR2	23360	positive
chr8	22607326	22607968	ENST00000308511	intron	6	+	642	ENSG00000158941	CCAR2	23360	positive
chr8	22608066	22613016	ENST00000308511	intron	7	+	4950	ENSG00000158941	CCAR2	23360	positive
chr8	22613137	22614091	ENST00000308511	intron	8	+	954	ENSG00000158941	CCAR2	23360	positive
chr8	22614315	22614389	ENST00000308511	intron	9	+	74	ENSG00000158941	CCAR2	23360	positive
chr8	22614504	22614837	ENST00000308511	intron	10	+	333	ENSG00000158941	CCAR2	23360	positive
chr8	22615002	22615424	ENST00000308511	intron	11	+	422	ENSG00000158941	CCAR2	23360	positive
chr8	22615597	22615681	ENST00000308511	intron	12	+	84	ENSG00000158941	CCAR2	23360	positive
chr8	22615913	22616011	ENST00000308511	intron	13	+	98	ENSG00000158941	CCAR2	23360	positive
chr8	22616249	22617419	ENST00000308511	intron	14	+	1170	ENSG00000158941	CCAR2	23360	positive
chr8	22617565	22617695	ENST00000308511	intron	15	+	130	ENSG00000158941	CCAR2	23360	positive
chr8	22617779	22618348	ENST00000308511	intron	16	+	569	ENSG00000158941	CCAR2	23360	positive
chr8	22618496	22618616	ENST00000308511	intron	17	+	120	ENSG00000158941	CCAR2	23360	positive
chr8	22618729	22618826	ENST00000308511	intron	18	+	97	ENSG00000158941	CCAR2	23360	positive
chr8	22619016	22619149	ENST00000308511	intron	19	+	133	ENSG00000158941	CCAR2	23360	positive
chr8	22619356	22619637	ENST00000308511	intron	20	+	281	ENSG00000158941	CCAR2	23360	positive
chr8	23433155	23434316	ENST00000358689	intron	12	-	1161	ENSG00000197217	ENTPD4	14573	positive
chr8	23435478	23436933	ENST00000358689	intron	10	-	1455	ENSG00000197217	ENTPD4	14573	positive
chr8	23437259	23439748	ENST00000358689	intron	9	-	2489	ENSG00000197217	ENTPD4	14573	positive
chr8	23439916	23441568	ENST00000358689	intron	8	-	1652	ENSG00000197217	ENTPD4	14573	positive
chr8	23441724	23442006	ENST00000358689	intron	7	-	282	ENSG00000197217	ENTPD4	14573	positive
chr8	23442067	23443849	ENST00000358689	intron	6	-	1782	ENSG00000197217	ENTPD4	14573	positive
chr8	23443954	23444455	ENST00000358689	intron	5	-	501	ENSG00000197217	ENTPD4	14573	positive
chr8	23444607	23447679	ENST00000358689	intron	4	-	3072	ENSG00000197217	ENTPD4	14573	positive
chr8	23447886	23448741	ENST00000358689	intron	3	-	855	ENSG00000197217	ENTPD4	14573	positive
chr8	23448940	23449892	ENST00000358689	intron	2	-	952	ENSG00000197217	ENTPD4	14573	positive
chr8	23449998	23457556	ENST00000358689	intron	1	-	7558	ENSG00000197217	ENTPD4	14573	positive
chr8	23529213	23566107	ENST00000519973	intron	1	+	36894	ENSG00000147454	SLC25A37	29786	positive
chr8	23568379	23571334	ENST00000519973	intron	3	+	2955	ENSG00000147454	SLC25A37	29786	positive
chr8	25459474	25460239	ENST00000330560	intron	1	+	765	ENSG00000184661	CDCA2	14623	positive
chr8	25460301	25460383	ENST00000330560	intron	2	+	82	ENSG00000184661	CDCA2	14623	positive
chr8	25460555	25462053	ENST00000330560	intron	3	+	1498	ENSG00000184661	CDCA2	14623	positive
chr8	25462209	25466174	ENST00000330560	intron	4	+	3965	ENSG00000184661	CDCA2	14623	positive
chr8	25466326	25468216	ENST00000330560	intron	5	+	1890	ENSG00000184661	CDCA2	14623	positive
chr8	25468414	25469895	ENST00000330560	intron	6	+	1481	ENSG00000184661	CDCA2	14623	positive
chr8	25469981	25479912	ENST00000330560	intron	7	+	9931	ENSG00000184661	CDCA2	14623	positive
chr8	25480125	25483398	ENST00000330560	intron	8	+	3273	ENSG00000184661	CDCA2	14623	positive
chr8	25483487	25483965	ENST00000330560	intron	9	+	478	ENSG00000184661	CDCA2	14623	positive
chr8	25484211	25485758	ENST00000330560	intron	10	+	1547	ENSG00000184661	CDCA2	14623	positive
chr8	25485838	25487245	ENST00000330560	intron	11	+	1407	ENSG00000184661	CDCA2	14623	positive
chr8	25487335	25488551	ENST00000330560	intron	12	+	1216	ENSG00000184661	CDCA2	14623	positive
chr8	25488690	25503372	ENST00000330560	intron	13	+	14682	ENSG00000184661	CDCA2	14623	positive
chr8	25503545	25506509	ENST00000330560	intron	14	+	2964	ENSG00000184661	CDCA2	14623	positive
chr8	26383231	26391242	ENST00000380629	intron	1	+	8011	ENSG00000104765	BNIP3L	1085	positive
chr8	26391427	26395229	ENST00000380629	intron	2	+	3802	ENSG00000104765	BNIP3L	1085	positive
chr8	26395303	26407999	ENST00000380629	intron	3	+	12696	ENSG00000104765	BNIP3L	1085	positive
chr8	26408104	26408226	ENST00000380629	intron	4	+	122	ENSG00000104765	BNIP3L	1085	positive
chr8	26408377	26410363	ENST00000380629	intron	5	+	1986	ENSG00000104765	BNIP3L	1085	positive
chr8	27288128	27289161	ENST00000305364	intron	5	-	1033	ENSG00000104228	TRIM35	16285	positive
chr8	27289281	27290155	ENST00000305364	intron	4	-	874	ENSG00000104228	TRIM35	16285	positive
chr8	27290179	27294079	ENST00000305364	intron	3	-	3900	ENSG00000104228	TRIM35	16285	positive
chr8	27294311	27298463	ENST00000305364	intron	2	-	4152	ENSG00000104228	TRIM35	16285	positive
chr8	27298560	27310800	ENST00000305364	intron	1	-	12240	ENSG00000104228	TRIM35	16285	positive
chr8	28348831	28349124	ENST00000344423	intron	9	-	293	ENSG00000186918	ZNF395	18737	positive
chr8	28349229	28350063	ENST00000344423	intron	8	-	834	ENSG00000186918	ZNF395	18737	positive
chr8	28350157	28351494	ENST00000344423	intron	7	-	1337	ENSG00000186918	ZNF395	18737	positive
chr8	28351808	28352572	ENST00000344423	intron	6	-	764	ENSG00000186918	ZNF395	18737	positive
chr8	28352674	28353172	ENST00000344423	intron	5	-	498	ENSG00000186918	ZNF395	18737	positive
chr8	28353409	28356669	ENST00000344423	intron	4	-	3260	ENSG00000186918	ZNF395	18737	positive
chr8	28356780	28359591	ENST00000344423	intron	3	-	2811	ENSG00000186918	ZNF395	18737	positive
chr8	28359825	28360884	ENST00000344423	intron	2	-	1059	ENSG00000186918	ZNF395	18737	positive
chr8	28361183	28386392	ENST00000344423	intron	1	-	25209	ENSG00000186918	ZNF395	18737	positive
chr8	29337412	29338281	ENST00000240100	intron	3	-	869	ENSG00000120875	DUSP4	3070	positive
chr8	29338502	29340097	ENST00000240100	intron	2	-	1595	ENSG00000120875	DUSP4	3070	positive
chr8	29340244	29349845	ENST00000240100	intron	1	-	9601	ENSG00000120875	DUSP4	3070	positive
chr8	30066140	30066776	ENST00000256255	intron	4	-	636	ENSG00000133872	SARAF	28789	positive
chr8	30066919	30069641	ENST00000256255	intron	3	-	2722	ENSG00000133872	SARAF	28789	positive
chr8	30070060	30073876	ENST00000256255	intron	2	-	3816	ENSG00000133872	SARAF	28789	positive
chr8	30074056	30082846	ENST00000256255	intron	1	-	8790	ENSG00000133872	SARAF	28789	positive
chr8	30095529	30101897	ENST00000321250	intron	1	+	6368	ENSG00000104660	LEPROTL1	6555	positive
chr8	30101974	30104299	ENST00000321250	intron	2	+	2325	ENSG00000104660	LEPROTL1	6555	positive
chr8	30104487	30105745	ENST00000321250	intron	3	+	1258	ENSG00000104660	LEPROTL1	6555	positive
chr8	33485222	33488377	ENST00000360128	intron	1	+	3155	ENSG00000198042	MAK16	13703	positive
chr8	33488428	33488519	ENST00000360128	intron	2	+	91	ENSG00000198042	MAK16	13703	positive
chr8	33488630	33488733	ENST00000360128	intron	3	+	103	ENSG00000198042	MAK16	13703	positive
chr8	33488799	33488987	ENST00000360128	intron	4	+	188	ENSG00000198042	MAK16	13703	positive
chr8	33490340	33495541	ENST00000360128	intron	6	+	5201	ENSG00000198042	MAK16	13703	positive
chr8	33495617	33496624	ENST00000360128	intron	7	+	1007	ENSG00000198042	MAK16	13703	positive
chr8	33496742	33497231	ENST00000360128	intron	8	+	489	ENSG00000198042	MAK16	13703	positive
chr8	33497298	33498431	ENST00000360128	intron	9	+	1133	ENSG00000198042	MAK16	13703	positive
chr8	38252288	38252721	ENST00000397166	intron	13	+	433	ENSG00000085788	DDHD2	29106	positive
chr8	38252825	38252956	ENST00000397166	intron	14	+	131	ENSG00000085788	DDHD2	29106	positive
chr8	38253128	38253555	ENST00000397166	intron	15	+	427	ENSG00000085788	DDHD2	29106	positive
chr8	38264605	38266140	ENST00000424479	intron	6	-	1535	ENSG00000147535	PLPP5	25026	positive
chr8	38266312	38267266	ENST00000424479	intron	5	-	954	ENSG00000147535	PLPP5	25026	positive
chr8	38267392	38267896	ENST00000424479	intron	4	-	504	ENSG00000147535	PLPP5	25026	positive
chr8	38268991	38269125	ENST00000424479	intron	1	-	134	ENSG00000147535	PLPP5	25026	positive
chr8	38414630	38414778	ENST00000447712	intron	14	-	148	ENSG00000077782	FGFR1	3688	positive
chr8	38414902	38415869	ENST00000447712	intron	13	-	967	ENSG00000077782	FGFR1	3688	positive
chr8	38416061	38417305	ENST00000447712	intron	12	-	1244	ENSG00000077782	FGFR1	3688	positive
chr8	38417417	38417869	ENST00000447712	intron	11	-	452	ENSG00000077782	FGFR1	3688	positive
chr8	38417992	38418227	ENST00000447712	intron	10	-	235	ENSG00000077782	FGFR1	3688	positive
chr8	38419736	38421796	ENST00000447712	intron	8	-	2060	ENSG00000077782	FGFR1	3688	positive
chr8	38421942	38424508	ENST00000447712	intron	7	-	2566	ENSG00000077782	FGFR1	3688	positive
chr8	38424700	38426121	ENST00000447712	intron	6	-	1421	ENSG00000077782	FGFR1	3688	positive
chr8	38426246	38427920	ENST00000447712	intron	5	-	1674	ENSG00000077782	FGFR1	3688	positive
chr8	38457535	38467980	ENST00000447712	intron	1	-	10445	ENSG00000077782	FGFR1	3688	positive
chr8	41609486	41609654	ENST00000396987	intron	3	+	168	ENSG00000158669	GPAT4	20880	positive
chr8	41610811	41611902	ENST00000396987	intron	5	+	1091	ENSG00000158669	GPAT4	20880	positive
chr8	41611993	41612179	ENST00000396987	intron	6	+	186	ENSG00000158669	GPAT4	20880	positive
chr8	41612274	41612844	ENST00000396987	intron	7	+	570	ENSG00000158669	GPAT4	20880	positive
chr8	41612961	41614385	ENST00000396987	intron	8	+	1424	ENSG00000158669	GPAT4	20880	positive
chr8	41614442	41614962	ENST00000396987	intron	9	+	520	ENSG00000158669	GPAT4	20880	positive
chr8	41615049	41618683	ENST00000396987	intron	10	+	3634	ENSG00000158669	GPAT4	20880	positive
chr8	41618813	41618897	ENST00000396987	intron	11	+	84	ENSG00000158669	GPAT4	20880	positive
chr8	41618978	41620892	ENST00000396987	intron	12	+	1914	ENSG00000158669	GPAT4	20880	positive
chr8	42158113	42162280	ENST00000396926	intron	3	+	4167	ENSG00000070718	AP3M2	570	positive
chr8	42162419	42165070	ENST00000396926	intron	4	+	2651	ENSG00000070718	AP3M2	570	positive
chr8	42165157	42165426	ENST00000396926	intron	5	+	269	ENSG00000070718	AP3M2	570	positive
chr8	42271470	42272082	ENST00000520810	intron	1	+	612	ENSG00000104365	IKBKB	5960	positive
chr8	42290274	42293442	ENST00000520810	intron	4	+	3168	ENSG00000104365	IKBKB	5960	positive
chr8	42293513	42305186	ENST00000520810	intron	5	+	11673	ENSG00000104365	IKBKB	5960	positive
chr8	42305276	42306342	ENST00000520810	intron	6	+	1066	ENSG00000104365	IKBKB	5960	positive
chr8	42306433	42308900	ENST00000520810	intron	7	+	2467	ENSG00000104365	IKBKB	5960	positive
chr8	42309026	42314321	ENST00000520810	intron	8	+	5295	ENSG00000104365	IKBKB	5960	positive
chr8	42314430	42316209	ENST00000520810	intron	9	+	1779	ENSG00000104365	IKBKB	5960	positive
chr8	42316340	42316709	ENST00000520810	intron	10	+	369	ENSG00000104365	IKBKB	5960	positive
chr8	42316905	42317656	ENST00000520810	intron	11	+	751	ENSG00000104365	IKBKB	5960	positive
chr8	42317772	42318551	ENST00000520810	intron	12	+	779	ENSG00000104365	IKBKB	5960	positive
chr8	42318676	42319269	ENST00000520810	intron	13	+	593	ENSG00000104365	IKBKB	5960	positive
chr8	42319422	42319584	ENST00000520810	intron	14	+	162	ENSG00000104365	IKBKB	5960	positive
chr8	42319647	42320734	ENST00000520810	intron	15	+	1087	ENSG00000104365	IKBKB	5960	positive
chr8	42320845	42321895	ENST00000520810	intron	16	+	1050	ENSG00000104365	IKBKB	5960	positive
chr8	42321946	42322053	ENST00000520810	intron	17	+	107	ENSG00000104365	IKBKB	5960	positive
chr8	42322154	42322346	ENST00000520810	intron	18	+	192	ENSG00000104365	IKBKB	5960	positive
chr8	42322495	42325969	ENST00000520810	intron	19	+	3474	ENSG00000104365	IKBKB	5960	positive
chr8	42326098	42329123	ENST00000520810	intron	20	+	3025	ENSG00000104365	IKBKB	5960	positive
chr8	42329215	42330913	ENST00000520810	intron	21	+	1698	ENSG00000104365	IKBKB	5960	positive
chr8	42399704	42401787	ENST00000022615	intron	6	+	2083	ENSG00000078668	VDAC3	12674	positive
chr8	42403462	42404866	ENST00000022615	intron	8	+	1404	ENSG00000078668	VDAC3	12674	positive
chr8	43056547	43059091	ENST00000302279	intron	1	+	2544	ENSG00000168522	FNTA	3782	positive
chr8	43059178	43064100	ENST00000302279	intron	2	+	4922	ENSG00000168522	FNTA	3782	positive
chr8	43064216	43069554	ENST00000302279	intron	3	+	5338	ENSG00000168522	FNTA	3782	positive
chr8	43069660	43072180	ENST00000302279	intron	4	+	2520	ENSG00000168522	FNTA	3782	positive
chr8	43072308	43077215	ENST00000302279	intron	5	+	4907	ENSG00000168522	FNTA	3782	positive
chr8	66635373	66651457	ENST00000310421	intron	2	-	16084	ENSG00000175073	VCPIP1	30897	positive
chr8	66651545	66664248	ENST00000310421	intron	1	-	12703	ENSG00000175073	VCPIP1	30897	positive
chr8	67051342	67056518	ENST00000357849	intron	5	-	5176	ENSG00000121022	COPS5	2240	positive
chr8	67056605	67057379	ENST00000357849	intron	4	-	774	ENSG00000121022	COPS5	2240	positive
chr8	67057446	67058082	ENST00000357849	intron	3	-	636	ENSG00000121022	COPS5	2240	positive
chr8	67058212	67059210	ENST00000357849	intron	2	-	998	ENSG00000121022	COPS5	2240	positive
chr8	70575006	70583163	ENST00000262213	intron	10	-	8157	ENSG00000067167	TRAM1	20568	positive
chr8	70583325	70583649	ENST00000262213	intron	9	-	324	ENSG00000067167	TRAM1	20568	positive
chr8	70583794	70586894	ENST00000262213	intron	8	-	3100	ENSG00000067167	TRAM1	20568	positive
chr8	70587000	70587105	ENST00000262213	intron	7	-	105	ENSG00000067167	TRAM1	20568	positive
chr8	70587177	70594505	ENST00000262213	intron	6	-	7328	ENSG00000067167	TRAM1	20568	positive
chr8	70594591	70596262	ENST00000262213	intron	5	-	1671	ENSG00000067167	TRAM1	20568	positive
chr8	70596322	70597894	ENST00000262213	intron	4	-	1572	ENSG00000067167	TRAM1	20568	positive
chr8	70598012	70598133	ENST00000262213	intron	3	-	121	ENSG00000067167	TRAM1	20568	positive
chr8	70598256	70600018	ENST00000262213	intron	2	-	1762	ENSG00000067167	TRAM1	20568	positive
chr8	70600083	70608076	ENST00000262213	intron	1	-	7993	ENSG00000067167	TRAM1	20568	positive
chr8	81702866	81702968	ENST00000220669	intron	7	-	102	ENSG00000104231	ZFAND1	25858	positive
chr8	81703125	81713917	ENST00000220669	intron	6	-	10792	ENSG00000104231	ZFAND1	25858	positive
chr8	81714896	81714986	ENST00000220669	intron	4	-	90	ENSG00000104231	ZFAND1	25858	positive
chr8	81715115	81717248	ENST00000220669	intron	3	-	2133	ENSG00000104231	ZFAND1	25858	positive
chr8	81717289	81718181	ENST00000220669	intron	2	-	892	ENSG00000104231	ZFAND1	25858	positive
chr8	81718225	81721226	ENST00000220669	intron	1	-	3001	ENSG00000104231	ZFAND1	25858	positive
chr8	85217503	85220305	ENST00000619594	intron	1	-	2802	ENSG00000176731	RBIS	32235	positive
chr8	89947893	89953243	ENST00000265433	intron	11	-	5350	ENSG00000104320	NBN	7652	positive
chr8	89953692	89955282	ENST00000265433	intron	10	-	1590	ENSG00000104320	NBN	7652	positive
chr8	89955556	89958724	ENST00000265433	intron	9	-	3168	ENSG00000104320	NBN	7652	positive
chr8	89958855	89964409	ENST00000265433	intron	8	-	5554	ENSG00000104320	NBN	7652	positive
chr8	89964508	89970363	ENST00000265433	intron	7	-	5855	ENSG00000104320	NBN	7652	positive
chr8	89970558	89971172	ENST00000265433	intron	6	-	614	ENSG00000104320	NBN	7652	positive
chr8	89971291	89978219	ENST00000265433	intron	5	-	6928	ENSG00000104320	NBN	7652	positive
chr8	89978324	89980733	ENST00000265433	intron	4	-	2409	ENSG00000104320	NBN	7652	positive
chr8	89980894	89981374	ENST00000265433	intron	3	-	480	ENSG00000104320	NBN	7652	positive
chr8	89981524	89982721	ENST00000265433	intron	2	-	1197	ENSG00000104320	NBN	7652	positive
chr8	89982856	89984524	ENST00000265433	intron	1	-	1668	ENSG00000104320	NBN	7652	positive
chr8	94823562	94824892	ENST00000523731	intron	1	+	1330	ENSG00000164941	INTS8	26048	positive
chr8	94825068	94827262	ENST00000523731	intron	2	+	2194	ENSG00000164941	INTS8	26048	positive
chr8	94827404	94827721	ENST00000523731	intron	3	+	317	ENSG00000164941	INTS8	26048	positive
chr8	94827794	94828974	ENST00000523731	intron	4	+	1180	ENSG00000164941	INTS8	26048	positive
chr8	94829027	94831991	ENST00000523731	intron	5	+	2964	ENSG00000164941	INTS8	26048	positive
chr8	94832175	94836523	ENST00000523731	intron	6	+	4348	ENSG00000164941	INTS8	26048	positive
chr8	94836632	94838462	ENST00000523731	intron	7	+	1830	ENSG00000164941	INTS8	26048	positive
chr8	94838619	94841490	ENST00000523731	intron	8	+	2871	ENSG00000164941	INTS8	26048	positive
chr8	94841592	94842346	ENST00000523731	intron	9	+	754	ENSG00000164941	INTS8	26048	positive
chr8	94842489	94849461	ENST00000523731	intron	10	+	6972	ENSG00000164941	INTS8	26048	positive
chr8	94849533	94849915	ENST00000523731	intron	11	+	382	ENSG00000164941	INTS8	26048	positive
chr8	94850092	94851552	ENST00000523731	intron	12	+	1460	ENSG00000164941	INTS8	26048	positive
chr8	94851687	94853804	ENST00000523731	intron	13	+	2117	ENSG00000164941	INTS8	26048	positive
chr8	94853916	94856776	ENST00000523731	intron	14	+	2860	ENSG00000164941	INTS8	26048	positive
chr8	94856979	94859510	ENST00000523731	intron	15	+	2531	ENSG00000164941	INTS8	26048	positive
chr8	94859633	94865505	ENST00000523731	intron	16	+	5872	ENSG00000164941	INTS8	26048	positive
chr8	94865691	94866157	ENST00000523731	intron	17	+	466	ENSG00000164941	INTS8	26048	positive
chr8	94866192	94867139	ENST00000523731	intron	18	+	947	ENSG00000164941	INTS8	26048	positive
chr8	94867197	94867275	ENST00000523731	intron	19	+	78	ENSG00000164941	INTS8	26048	positive
chr8	94867338	94871883	ENST00000523731	intron	20	+	4545	ENSG00000164941	INTS8	26048	positive
chr8	94872003	94873373	ENST00000523731	intron	21	+	1370	ENSG00000164941	INTS8	26048	positive
chr8	94873478	94874551	ENST00000523731	intron	22	+	1073	ENSG00000164941	INTS8	26048	positive
chr8	94874603	94876073	ENST00000523731	intron	23	+	1470	ENSG00000164941	INTS8	26048	positive
chr8	94876148	94876220	ENST00000523731	intron	24	+	72	ENSG00000164941	INTS8	26048	positive
chr8	94876286	94876445	ENST00000523731	intron	25	+	159	ENSG00000164941	INTS8	26048	positive
chr8	94876490	94880117	ENST00000523731	intron	26	+	3627	ENSG00000164941	INTS8	26048	positive
chr8	94930729	94939859	ENST00000342697	intron	3	-	9130	ENSG00000164938	TP53INP1	18022	positive
chr8	94940221	94940829	ENST00000342697	intron	2	-	608	ENSG00000164938	TP53INP1	18022	positive
chr8	94941092	94949153	ENST00000342697	intron	1	-	8061	ENSG00000164938	TP53INP1	18022	positive
chr8	95134031	95154030	ENST00000315367	intron	1	+	19999	ENSG00000175895	PLEKHF2	20757	positive
chr8	96262220	96273298	ENST00000517309	intron	1	+	11078	ENSG00000156471	PTDSS1	9587	positive
chr8	96273391	96284108	ENST00000517309	intron	2	+	10717	ENSG00000156471	PTDSS1	9587	positive
chr8	96284154	96287021	ENST00000517309	intron	3	+	2867	ENSG00000156471	PTDSS1	9587	positive
chr8	96287147	96295097	ENST00000517309	intron	4	+	7950	ENSG00000156471	PTDSS1	9587	positive
chr8	96295257	96299693	ENST00000517309	intron	5	+	4436	ENSG00000156471	PTDSS1	9587	positive
chr8	96299846	96304039	ENST00000517309	intron	6	+	4193	ENSG00000156471	PTDSS1	9587	positive
chr8	98193091	98194727	ENST00000430223	intron	10	-	1636	ENSG00000104361	NIPAL2	25854	positive
chr8	98196006	98203107	ENST00000430223	intron	8	-	7101	ENSG00000104361	NIPAL2	25854	positive
chr8	98203197	98205110	ENST00000430223	intron	7	-	1913	ENSG00000104361	NIPAL2	25854	positive
chr8	98205247	98212404	ENST00000430223	intron	6	-	7157	ENSG00000104361	NIPAL2	25854	positive
chr8	98212502	98222478	ENST00000430223	intron	5	-	9976	ENSG00000104361	NIPAL2	25854	positive
chr8	98222601	98236154	ENST00000430223	intron	4	-	13553	ENSG00000104361	NIPAL2	25854	positive
chr8	98236215	98252462	ENST00000430223	intron	3	-	16247	ENSG00000104361	NIPAL2	25854	positive
chr8	98252635	98254018	ENST00000430223	intron	2	-	1383	ENSG00000104361	NIPAL2	25854	positive
chr8	98254088	98294002	ENST00000430223	intron	1	-	39914	ENSG00000104361	NIPAL2	25854	positive
chr8	100703360	100704296	ENST00000318607	intron	14	-	936	ENSG00000070756	PABPC1	8554	positive
chr8	100704391	100704925	ENST00000318607	intron	13	-	534	ENSG00000070756	PABPC1	8554	positive
chr8	100705057	100705588	ENST00000318607	intron	12	-	531	ENSG00000070756	PABPC1	8554	positive
chr8	100705674	100706650	ENST00000318607	intron	11	-	976	ENSG00000070756	PABPC1	8554	positive
chr8	100706806	100706886	ENST00000318607	intron	10	-	80	ENSG00000070756	PABPC1	8554	positive
chr8	100706998	100709132	ENST00000318607	intron	9	-	2134	ENSG00000070756	PABPC1	8554	positive
chr8	100709224	100709458	ENST00000318607	intron	8	-	234	ENSG00000070756	PABPC1	8554	positive
chr8	100709732	100712361	ENST00000318607	intron	7	-	2629	ENSG00000070756	PABPC1	8554	positive
chr8	100712458	100712651	ENST00000318607	intron	6	-	193	ENSG00000070756	PABPC1	8554	positive
chr8	100712790	100713086	ENST00000318607	intron	5	-	296	ENSG00000070756	PABPC1	8554	positive
chr8	100713182	100715461	ENST00000318607	intron	4	-	2279	ENSG00000070756	PABPC1	8554	positive
chr8	100715602	100717772	ENST00000318607	intron	3	-	2170	ENSG00000070756	PABPC1	8554	positive
chr8	100717889	100718086	ENST00000318607	intron	2	-	197	ENSG00000070756	PABPC1	8554	positive
chr8	100718281	100721390	ENST00000318607	intron	1	-	3109	ENSG00000070756	PABPC1	8554	positive
chr8	101199240	101199989	ENST00000311212	intron	3	-	749	ENSG00000120963	ZNF706	24992	positive
chr8	101200098	101201606	ENST00000311212	intron	2	-	1508	ENSG00000120963	ZNF706	24992	positive
chr8	102828679	102829271	ENST00000337198	intron	11	-	592	ENSG00000155096	AZIN1	16432	positive
chr8	102829487	102829820	ENST00000337198	intron	10	-	333	ENSG00000155096	AZIN1	16432	positive
chr8	102829937	102833055	ENST00000337198	intron	9	-	3118	ENSG00000155096	AZIN1	16432	positive
chr8	102833219	102834188	ENST00000337198	intron	8	-	969	ENSG00000155096	AZIN1	16432	positive
chr8	102834264	102834665	ENST00000337198	intron	7	-	401	ENSG00000155096	AZIN1	16432	positive
chr8	102834748	102836255	ENST00000337198	intron	6	-	1507	ENSG00000155096	AZIN1	16432	positive
chr8	102836391	102838743	ENST00000337198	intron	5	-	2352	ENSG00000155096	AZIN1	16432	positive
chr8	102838917	102839649	ENST00000337198	intron	4	-	732	ENSG00000155096	AZIN1	16432	positive
chr8	102839824	102843550	ENST00000337198	intron	3	-	3726	ENSG00000155096	AZIN1	16432	positive
chr8	102843748	102858012	ENST00000337198	intron	2	-	14264	ENSG00000155096	AZIN1	16432	positive
chr8	102858151	102863806	ENST00000337198	intron	1	-	5655	ENSG00000155096	AZIN1	16432	positive
chr8	108228392	108229069	ENST00000220849	intron	6	-	677	ENSG00000104408	EIF3E	3277	positive
chr8	109560930	109564438	ENST00000337573	intron	6	+	3508	ENSG00000147654	EBAG9	3123	positive
chr8	116847692	116848945	ENST00000297338	intron	13	-	1253	ENSG00000164754	RAD21	9811	positive
chr8	116849030	116850617	ENST00000297338	intron	12	-	1587	ENSG00000164754	RAD21	9811	positive
chr8	116850768	116851947	ENST00000297338	intron	11	-	1179	ENSG00000164754	RAD21	9811	positive
chr8	116852097	116852548	ENST00000297338	intron	10	-	451	ENSG00000164754	RAD21	9811	positive
chr8	116852709	116854244	ENST00000297338	intron	9	-	1535	ENSG00000164754	RAD21	9811	positive
chr8	116854469	116856165	ENST00000297338	intron	8	-	1696	ENSG00000164754	RAD21	9811	positive
chr8	116856289	116856645	ENST00000297338	intron	7	-	356	ENSG00000164754	RAD21	9811	positive
chr8	116856772	116857266	ENST00000297338	intron	6	-	494	ENSG00000164754	RAD21	9811	positive
chr8	116857474	116858351	ENST00000297338	intron	5	-	877	ENSG00000164754	RAD21	9811	positive
chr8	116858459	116861840	ENST00000297338	intron	4	-	3381	ENSG00000164754	RAD21	9811	positive
chr8	116861941	116863129	ENST00000297338	intron	3	-	1188	ENSG00000164754	RAD21	9811	positive
chr8	116863260	116866585	ENST00000297338	intron	2	-	3325	ENSG00000164754	RAD21	9811	positive
chr8	116866762	116874610	ENST00000297338	intron	1	-	7848	ENSG00000164754	RAD21	9811	positive
chr8	123015586	123019194	ENST00000259512	intron	7	-	3608	ENSG00000136986	DERL1	28454	positive
chr8	123019306	123021446	ENST00000259512	intron	6	-	2140	ENSG00000136986	DERL1	28454	positive
chr8	123021500	123022683	ENST00000259512	intron	5	-	1183	ENSG00000136986	DERL1	28454	positive
chr8	123022780	123023712	ENST00000259512	intron	4	-	932	ENSG00000136986	DERL1	28454	positive
chr8	123023740	123024985	ENST00000259512	intron	3	-	1245	ENSG00000136986	DERL1	28454	positive
chr8	123025051	123030604	ENST00000259512	intron	2	-	5553	ENSG00000136986	DERL1	28454	positive
chr8	123030717	123041969	ENST00000259512	intron	1	-	11252	ENSG00000136986	DERL1	28454	positive
chr8	123250321	123253321	ENST00000395571	intron	3	-	3000	ENSG00000165156	ZHX1	12871	positive
chr8	123256172	123267272	ENST00000395571	intron	2	-	11100	ENSG00000165156	ZHX1	12871	positive
chr8	123768775	123774079	ENST00000334705	intron	1	+	5304	ENSG00000176853	FAM91A1	26306	positive
chr8	123774165	123775146	ENST00000334705	intron	2	+	981	ENSG00000176853	FAM91A1	26306	positive
chr8	123775299	123777264	ENST00000334705	intron	3	+	1965	ENSG00000176853	FAM91A1	26306	positive
chr8	123777323	123778024	ENST00000334705	intron	4	+	701	ENSG00000176853	FAM91A1	26306	positive
chr8	123778093	123778658	ENST00000334705	intron	5	+	565	ENSG00000176853	FAM91A1	26306	positive
chr8	123778773	123779984	ENST00000334705	intron	6	+	1211	ENSG00000176853	FAM91A1	26306	positive
chr8	123780076	123780479	ENST00000334705	intron	7	+	403	ENSG00000176853	FAM91A1	26306	positive
chr8	123780543	123784469	ENST00000334705	intron	8	+	3926	ENSG00000176853	FAM91A1	26306	positive
chr8	123784577	123785080	ENST00000334705	intron	9	+	503	ENSG00000176853	FAM91A1	26306	positive
chr8	123785120	123785628	ENST00000334705	intron	10	+	508	ENSG00000176853	FAM91A1	26306	positive
chr8	123785742	123786494	ENST00000334705	intron	11	+	752	ENSG00000176853	FAM91A1	26306	positive
chr8	123786611	123787260	ENST00000334705	intron	12	+	649	ENSG00000176853	FAM91A1	26306	positive
chr8	123787374	123787663	ENST00000334705	intron	13	+	289	ENSG00000176853	FAM91A1	26306	positive
chr8	123787751	123789612	ENST00000334705	intron	14	+	1861	ENSG00000176853	FAM91A1	26306	positive
chr8	123789746	123798089	ENST00000334705	intron	15	+	8343	ENSG00000176853	FAM91A1	26306	positive
chr8	123798239	123799519	ENST00000334705	intron	16	+	1280	ENSG00000176853	FAM91A1	26306	positive
chr8	123799655	123799771	ENST00000334705	intron	17	+	116	ENSG00000176853	FAM91A1	26306	positive
chr8	123799886	123805266	ENST00000334705	intron	18	+	5380	ENSG00000176853	FAM91A1	26306	positive
chr8	123805340	123806079	ENST00000334705	intron	19	+	739	ENSG00000176853	FAM91A1	26306	positive
chr8	123806230	123808271	ENST00000334705	intron	20	+	2041	ENSG00000176853	FAM91A1	26306	positive
chr8	123808377	123808892	ENST00000334705	intron	21	+	515	ENSG00000176853	FAM91A1	26306	positive
chr8	123809017	123810281	ENST00000334705	intron	22	+	1264	ENSG00000176853	FAM91A1	26306	positive
chr8	123810352	123812518	ENST00000334705	intron	23	+	2166	ENSG00000176853	FAM91A1	26306	positive
chr8	124999695	125003175	ENST00000265896	intron	1	+	3480	ENSG00000104549	SQLE	11279	positive
chr8	125003429	125005524	ENST00000265896	intron	2	+	2095	ENSG00000104549	SQLE	11279	positive
chr8	125007488	125008970	ENST00000265896	intron	4	+	1482	ENSG00000104549	SQLE	11279	positive
chr8	125009344	125011536	ENST00000265896	intron	6	+	2192	ENSG00000104549	SQLE	11279	positive
chr8	125011633	125018058	ENST00000265896	intron	7	+	6425	ENSG00000104549	SQLE	11279	positive
chr8	125018202	125018630	ENST00000265896	intron	8	+	428	ENSG00000104549	SQLE	11279	positive
chr8	125018728	125020783	ENST00000265896	intron	9	+	2055	ENSG00000104549	SQLE	11279	positive
chr8	143977831	143977906	ENST00000313028	intron	10	-	75	ENSG00000178685	PARP10	25895	positive
chr8	143978082	143982931	ENST00000313028	intron	9	-	4849	ENSG00000178685	PARP10	25895	positive
chr8	143983066	143983166	ENST00000313028	intron	8	-	100	ENSG00000178685	PARP10	25895	positive
chr8	143983812	143984007	ENST00000313028	intron	7	-	195	ENSG00000178685	PARP10	25895	positive
chr8	143984105	143984209	ENST00000313028	intron	6	-	104	ENSG00000178685	PARP10	25895	positive
chr8	143984432	143984543	ENST00000313028	intron	5	-	111	ENSG00000178685	PARP10	25895	positive
chr8	143985329	143985411	ENST00000313028	intron	4	-	82	ENSG00000178685	PARP10	25895	positive
chr8	143985649	143985720	ENST00000313028	intron	3	-	71	ENSG00000178685	PARP10	25895	positive
chr8	143985976	143986054	ENST00000313028	intron	2	-	78	ENSG00000178685	PARP10	25895	positive
chr8	143986234	143986357	ENST00000313028	intron	1	-	123	ENSG00000178685	PARP10	25895	positive
chr8	144082805	144083123	ENST00000355091	intron	1	+	318	ENSG00000197858	GPAA1	4446	positive
chr8	144084610	144084721	ENST00000355091	intron	7	+	111	ENSG00000197858	GPAA1	4446	positive
chr8	144393366	144393451	ENST00000616140	intron	37	-	85	ENSG00000071894	CPSF1	2324	positive
chr8	144393591	144393666	ENST00000616140	intron	36	-	75	ENSG00000071894	CPSF1	2324	positive
chr8	144393797	144393882	ENST00000616140	intron	35	-	85	ENSG00000071894	CPSF1	2324	positive
chr8	144394039	144394112	ENST00000616140	intron	34	-	73	ENSG00000071894	CPSF1	2324	positive
chr8	144394161	144394233	ENST00000616140	intron	33	-	72	ENSG00000071894	CPSF1	2324	positive
chr8	144394301	144394378	ENST00000616140	intron	32	-	77	ENSG00000071894	CPSF1	2324	positive
chr8	144394556	144394643	ENST00000616140	intron	31	-	87	ENSG00000071894	CPSF1	2324	positive
chr8	144394797	144394881	ENST00000616140	intron	30	-	84	ENSG00000071894	CPSF1	2324	positive
chr8	144395024	144395097	ENST00000616140	intron	29	-	73	ENSG00000071894	CPSF1	2324	positive
chr8	144395183	144395264	ENST00000616140	intron	28	-	81	ENSG00000071894	CPSF1	2324	positive
chr8	144395356	144395434	ENST00000616140	intron	27	-	78	ENSG00000071894	CPSF1	2324	positive
chr8	144396501	144396597	ENST00000616140	intron	25	-	96	ENSG00000071894	CPSF1	2324	positive
chr8	144396742	144396839	ENST00000616140	intron	24	-	97	ENSG00000071894	CPSF1	2324	positive
chr8	144396930	144397206	ENST00000616140	intron	23	-	276	ENSG00000071894	CPSF1	2324	positive
chr8	144397414	144397486	ENST00000616140	intron	22	-	72	ENSG00000071894	CPSF1	2324	positive
chr8	144397662	144397742	ENST00000616140	intron	21	-	80	ENSG00000071894	CPSF1	2324	positive
chr8	144397880	144397953	ENST00000616140	intron	20	-	73	ENSG00000071894	CPSF1	2324	positive
chr8	144398133	144398301	ENST00000616140	intron	19	-	168	ENSG00000071894	CPSF1	2324	positive
chr8	144398444	144398524	ENST00000616140	intron	18	-	80	ENSG00000071894	CPSF1	2324	positive
chr8	144398639	144398778	ENST00000616140	intron	17	-	139	ENSG00000071894	CPSF1	2324	positive
chr8	144398869	144398957	ENST00000616140	intron	16	-	88	ENSG00000071894	CPSF1	2324	positive
chr8	144399039	144399127	ENST00000616140	intron	15	-	88	ENSG00000071894	CPSF1	2324	positive
chr8	144399203	144399275	ENST00000616140	intron	14	-	72	ENSG00000071894	CPSF1	2324	positive
chr8	144399374	144399451	ENST00000616140	intron	13	-	77	ENSG00000071894	CPSF1	2324	positive
chr8	144399504	144399587	ENST00000616140	intron	12	-	83	ENSG00000071894	CPSF1	2324	positive
chr8	144399711	144399780	ENST00000616140	intron	11	-	69	ENSG00000071894	CPSF1	2324	positive
chr8	144399869	144399991	ENST00000616140	intron	10	-	122	ENSG00000071894	CPSF1	2324	positive
chr8	144400086	144400165	ENST00000616140	intron	9	-	79	ENSG00000071894	CPSF1	2324	positive
chr8	144400277	144400353	ENST00000616140	intron	8	-	76	ENSG00000071894	CPSF1	2324	positive
chr8	144400494	144400670	ENST00000616140	intron	7	-	176	ENSG00000071894	CPSF1	2324	positive
chr8	144400818	144400923	ENST00000616140	intron	6	-	105	ENSG00000071894	CPSF1	2324	positive
chr8	144401076	144401210	ENST00000616140	intron	5	-	134	ENSG00000071894	CPSF1	2324	positive
chr8	144401292	144401429	ENST00000616140	intron	4	-	137	ENSG00000071894	CPSF1	2324	positive
chr8	144401564	144401645	ENST00000616140	intron	3	-	81	ENSG00000071894	CPSF1	2324	positive
chr8	144401674	144409014	ENST00000616140	intron	2	-	7340	ENSG00000071894	CPSF1	2324	positive
chr8	144409173	144409288	ENST00000616140	intron	1	-	115	ENSG00000071894	CPSF1	2324	positive
chr8	144412667	144412758	ENST00000301305	intron	11	-	91	ENSG00000147804	SLC39A4	17129	positive
chr8	144513139	144513217	ENST00000617875	intron	14	-	78	ENSG00000160957	RECQL4	9949	positive
chr8	144514108	144514188	ENST00000617875	intron	11	-	80	ENSG00000160957	RECQL4	9949	positive
chr8	144514363	144514441	ENST00000617875	intron	10	-	78	ENSG00000160957	RECQL4	9949	positive
chr8	144514526	144514935	ENST00000617875	intron	9	-	409	ENSG00000160957	RECQL4	9949	positive
chr8	144515073	144515149	ENST00000617875	intron	8	-	76	ENSG00000160957	RECQL4	9949	positive
chr8	144515243	144515325	ENST00000617875	intron	7	-	82	ENSG00000160957	RECQL4	9949	positive
chr8	144515891	144515987	ENST00000617875	intron	5	-	96	ENSG00000160957	RECQL4	9949	positive
chr8	144516765	144517049	ENST00000617875	intron	4	-	284	ENSG00000160957	RECQL4	9949	positive
chr8	144517191	144517413	ENST00000617875	intron	3	-	222	ENSG00000160957	RECQL4	9949	positive
chr8	144517509	144517601	ENST00000617875	intron	2	-	92	ENSG00000160957	RECQL4	9949	positive
chr8	144517636	144517700	ENST00000617875	intron	1	-	64	ENSG00000160957	RECQL4	9949	positive
chr9	92210890	92222519	ENST00000443024	intron	33	-	11629	ENSG00000196305	IARS1	5330	positive
chr9	92222673	92223345	ENST00000443024	intron	32	-	672	ENSG00000196305	IARS1	5330	positive
chr9	92223490	92229000	ENST00000443024	intron	31	-	5510	ENSG00000196305	IARS1	5330	positive
chr9	92229127	92240855	ENST00000443024	intron	30	-	11728	ENSG00000196305	IARS1	5330	positive
chr9	92240962	92242153	ENST00000443024	intron	29	-	1191	ENSG00000196305	IARS1	5330	positive
chr9	92242331	92243215	ENST00000443024	intron	28	-	884	ENSG00000196305	IARS1	5330	positive
chr9	92243312	92244958	ENST00000443024	intron	27	-	1646	ENSG00000196305	IARS1	5330	positive
chr9	92245072	92247376	ENST00000443024	intron	26	-	2304	ENSG00000196305	IARS1	5330	positive
chr9	92247552	92249857	ENST00000443024	intron	25	-	2305	ENSG00000196305	IARS1	5330	positive
chr9	92249942	92250186	ENST00000443024	intron	24	-	244	ENSG00000196305	IARS1	5330	positive
chr9	92250290	92250712	ENST00000443024	intron	23	-	422	ENSG00000196305	IARS1	5330	positive
chr9	92250835	92251807	ENST00000443024	intron	22	-	972	ENSG00000196305	IARS1	5330	positive
chr9	92251886	92253361	ENST00000443024	intron	21	-	1475	ENSG00000196305	IARS1	5330	positive
chr9	92253454	92256679	ENST00000443024	intron	20	-	3225	ENSG00000196305	IARS1	5330	positive
chr9	92256801	92258853	ENST00000443024	intron	19	-	2052	ENSG00000196305	IARS1	5330	positive
chr9	92258999	92260150	ENST00000443024	intron	18	-	1151	ENSG00000196305	IARS1	5330	positive
chr9	92260235	92262968	ENST00000443024	intron	17	-	2733	ENSG00000196305	IARS1	5330	positive
chr9	92263056	92264928	ENST00000443024	intron	16	-	1872	ENSG00000196305	IARS1	5330	positive
chr9	92265124	92265479	ENST00000443024	intron	15	-	355	ENSG00000196305	IARS1	5330	positive
chr9	92265554	92268173	ENST00000443024	intron	14	-	2619	ENSG00000196305	IARS1	5330	positive
chr9	92268301	92269884	ENST00000443024	intron	13	-	1583	ENSG00000196305	IARS1	5330	positive
chr9	92269984	92270984	ENST00000443024	intron	12	-	1000	ENSG00000196305	IARS1	5330	positive
chr9	92271077	92271532	ENST00000443024	intron	11	-	455	ENSG00000196305	IARS1	5330	positive
chr9	92271656	92274425	ENST00000443024	intron	10	-	2769	ENSG00000196305	IARS1	5330	positive
chr9	92274522	92277862	ENST00000443024	intron	9	-	3340	ENSG00000196305	IARS1	5330	positive
chr9	92277924	92278198	ENST00000443024	intron	8	-	274	ENSG00000196305	IARS1	5330	positive
chr9	92278287	92280745	ENST00000443024	intron	7	-	2458	ENSG00000196305	IARS1	5330	positive
chr9	92280894	92285721	ENST00000443024	intron	6	-	4827	ENSG00000196305	IARS1	5330	positive
chr9	92285840	92286535	ENST00000443024	intron	5	-	695	ENSG00000196305	IARS1	5330	positive
chr9	92286619	92287790	ENST00000443024	intron	4	-	1171	ENSG00000196305	IARS1	5330	positive
chr9	92287911	92288125	ENST00000443024	intron	3	-	214	ENSG00000196305	IARS1	5330	positive
chr9	92288283	92289300	ENST00000443024	intron	2	-	1017	ENSG00000196305	IARS1	5330	positive
chr9	92289427	92293610	ENST00000443024	intron	1	-	4183	ENSG00000196305	IARS1	5330	positive
chr9	109020506	109033306	ENST00000374586	intron	17	-	12800	ENSG00000106771	TMEM245	1363	positive
chr9	109033502	109036205	ENST00000374586	intron	16	-	2703	ENSG00000106771	TMEM245	1363	positive
chr9	125747654	125748549	ENST00000373489	intron	1	+	895	ENSG00000167081	PBX3	8634	positive
chr9	125929846	125935471	ENST00000373489	intron	4	+	5625	ENSG00000167081	PBX3	8634	positive
chr9	125935608	125960683	ENST00000373489	intron	5	+	25075	ENSG00000167081	PBX3	8634	positive
chr9	125960850	125962101	ENST00000373489	intron	6	+	1251	ENSG00000167081	PBX3	8634	positive
chr9	125962215	125963011	ENST00000373489	intron	7	+	796	ENSG00000167081	PBX3	8634	positive
chr9	125963102	125965830	ENST00000373489	intron	8	+	2728	ENSG00000167081	PBX3	8634	positive
chr9	2054724	2056671	ENST00000349721	intron	6	+	1947	ENSG00000080503	SMARCA2	11098	positive
chr9	2056846	2058290	ENST00000349721	intron	7	+	1444	ENSG00000080503	SMARCA2	11098	positive
chr9	2058465	2060815	ENST00000349721	intron	8	+	2350	ENSG00000080503	SMARCA2	11098	positive
chr9	14619099	14619638	ENST00000380916	intron	9	-	539	ENSG00000175893	ZDHHC21	20750	positive
chr9	14680163	14690336	ENST00000380916	intron	2	-	10173	ENSG00000175893	ZDHHC21	20750	positive
chr9	14690386	14693228	ENST00000380916	intron	1	-	2842	ENSG00000175893	ZDHHC21	20750	positive
chr9	20684294	20715321	ENST00000338382	intron	1	+	31027	ENSG00000188352	FOCAD	23377	positive
chr9	20715411	20717793	ENST00000338382	intron	2	+	2382	ENSG00000188352	FOCAD	23377	positive
chr9	20717869	20720379	ENST00000338382	intron	3	+	2510	ENSG00000188352	FOCAD	23377	positive
chr9	20720535	20740235	ENST00000338382	intron	4	+	19700	ENSG00000188352	FOCAD	23377	positive
chr9	20740341	20758089	ENST00000338382	intron	5	+	17748	ENSG00000188352	FOCAD	23377	positive
chr9	20758192	20764868	ENST00000338382	intron	6	+	6676	ENSG00000188352	FOCAD	23377	positive
chr9	20765074	20770031	ENST00000338382	intron	7	+	4957	ENSG00000188352	FOCAD	23377	positive
chr9	20770239	20778680	ENST00000338382	intron	8	+	8441	ENSG00000188352	FOCAD	23377	positive
chr9	20778769	20781726	ENST00000338382	intron	9	+	2957	ENSG00000188352	FOCAD	23377	positive
chr9	20781930	20789350	ENST00000338382	intron	10	+	7420	ENSG00000188352	FOCAD	23377	positive
chr9	20789609	20819795	ENST00000338382	intron	11	+	30186	ENSG00000188352	FOCAD	23377	positive
chr9	20819901	20820323	ENST00000338382	intron	12	+	422	ENSG00000188352	FOCAD	23377	positive
chr9	20820426	20820940	ENST00000338382	intron	13	+	514	ENSG00000188352	FOCAD	23377	positive
chr9	20821072	20822988	ENST00000338382	intron	14	+	1916	ENSG00000188352	FOCAD	23377	positive
chr9	20823116	20862577	ENST00000338382	intron	15	+	39461	ENSG00000188352	FOCAD	23377	positive
chr9	20862713	20865925	ENST00000338382	intron	16	+	3212	ENSG00000188352	FOCAD	23377	positive
chr9	20865977	20866928	ENST00000338382	intron	17	+	951	ENSG00000188352	FOCAD	23377	positive
chr9	20867013	20874680	ENST00000338382	intron	18	+	7667	ENSG00000188352	FOCAD	23377	positive
chr9	20874808	20881870	ENST00000338382	intron	19	+	7062	ENSG00000188352	FOCAD	23377	positive
chr9	20882057	20885108	ENST00000338382	intron	20	+	3051	ENSG00000188352	FOCAD	23377	positive
chr9	20885231	20907149	ENST00000338382	intron	21	+	21918	ENSG00000188352	FOCAD	23377	positive
chr9	20907243	20912865	ENST00000338382	intron	22	+	5622	ENSG00000188352	FOCAD	23377	positive
chr9	20912955	20916892	ENST00000338382	intron	23	+	3937	ENSG00000188352	FOCAD	23377	positive
chr9	20916938	20923659	ENST00000338382	intron	24	+	6721	ENSG00000188352	FOCAD	23377	positive
chr9	20923769	20926300	ENST00000338382	intron	25	+	2531	ENSG00000188352	FOCAD	23377	positive
chr9	20926418	20929357	ENST00000338382	intron	26	+	2939	ENSG00000188352	FOCAD	23377	positive
chr9	20929597	20933013	ENST00000338382	intron	27	+	3416	ENSG00000188352	FOCAD	23377	positive
chr9	20933104	20944626	ENST00000338382	intron	28	+	11522	ENSG00000188352	FOCAD	23377	positive
chr9	20944775	20946700	ENST00000338382	intron	29	+	1925	ENSG00000188352	FOCAD	23377	positive
chr9	20946821	20948270	ENST00000338382	intron	30	+	1449	ENSG00000188352	FOCAD	23377	positive
chr9	20948394	20948850	ENST00000338382	intron	31	+	456	ENSG00000188352	FOCAD	23377	positive
chr9	20948929	20949603	ENST00000338382	intron	32	+	674	ENSG00000188352	FOCAD	23377	positive
chr9	20949676	20950995	ENST00000338382	intron	33	+	1319	ENSG00000188352	FOCAD	23377	positive
chr9	20951099	20952984	ENST00000338382	intron	34	+	1885	ENSG00000188352	FOCAD	23377	positive
chr9	20953066	20976419	ENST00000338382	intron	35	+	23353	ENSG00000188352	FOCAD	23377	positive
chr9	69174433	69212547	ENST00000377245	intron	1	+	38114	ENSG00000119139	TJP2	11828	positive
chr9	69212602	69216338	ENST00000377245	intron	2	+	3736	ENSG00000119139	TJP2	11828	positive
chr9	69216464	69218256	ENST00000377245	intron	3	+	1792	ENSG00000119139	TJP2	11828	positive
chr9	69218360	69220886	ENST00000377245	intron	4	+	2526	ENSG00000119139	TJP2	11828	positive
chr9	69221497	69225303	ENST00000377245	intron	5	+	3806	ENSG00000119139	TJP2	11828	positive
chr9	69225408	69226021	ENST00000377245	intron	6	+	613	ENSG00000119139	TJP2	11828	positive
chr9	69226176	69227764	ENST00000377245	intron	7	+	1588	ENSG00000119139	TJP2	11828	positive
chr9	69227874	69227980	ENST00000377245	intron	8	+	106	ENSG00000119139	TJP2	11828	positive
chr9	69228115	69229183	ENST00000377245	intron	9	+	1068	ENSG00000119139	TJP2	11828	positive
chr9	69229251	69230081	ENST00000377245	intron	10	+	830	ENSG00000119139	TJP2	11828	positive
chr9	69230233	69234438	ENST00000377245	intron	11	+	4205	ENSG00000119139	TJP2	11828	positive
chr9	69234548	69236027	ENST00000377245	intron	12	+	1479	ENSG00000119139	TJP2	11828	positive
chr9	69236239	69236948	ENST00000377245	intron	13	+	709	ENSG00000119139	TJP2	11828	positive
chr9	69237137	69237877	ENST00000377245	intron	14	+	740	ENSG00000119139	TJP2	11828	positive
chr9	69237974	69238709	ENST00000377245	intron	15	+	735	ENSG00000119139	TJP2	11828	positive
chr9	69238790	69239936	ENST00000377245	intron	16	+	1146	ENSG00000119139	TJP2	11828	positive
chr9	69240148	69246689	ENST00000377245	intron	17	+	6541	ENSG00000119139	TJP2	11828	positive
chr9	69246791	69248011	ENST00000377245	intron	18	+	1220	ENSG00000119139	TJP2	11828	positive
chr9	69248225	69249374	ENST00000377245	intron	19	+	1149	ENSG00000119139	TJP2	11828	positive
chr9	69249486	69251034	ENST00000377245	intron	20	+	1548	ENSG00000119139	TJP2	11828	positive
chr9	72356102	72356930	ENST00000376962	intron	6	-	828	ENSG00000107372	ZFAND5	13008	positive
chr9	72357057	72359417	ENST00000376962	intron	5	-	2360	ENSG00000107372	ZFAND5	13008	positive
chr9	72359522	72360109	ENST00000376962	intron	4	-	587	ENSG00000107372	ZFAND5	13008	positive
chr9	72360222	72360627	ENST00000376962	intron	3	-	405	ENSG00000107372	ZFAND5	13008	positive
chr9	72360788	72363469	ENST00000376962	intron	2	-	2681	ENSG00000107372	ZFAND5	13008	positive
chr9	91220993	91296020	ENST00000375731	intron	6	-	75027	ENSG00000148090	AUH	890	positive
chr9	91296078	91297983	ENST00000375731	intron	5	-	1905	ENSG00000148090	AUH	890	positive
chr9	91298077	91325317	ENST00000375731	intron	4	-	27240	ENSG00000148090	AUH	890	positive
chr9	91325405	91355882	ENST00000375731	intron	3	-	30477	ENSG00000148090	AUH	890	positive
chr9	91355971	91356087	ENST00000375731	intron	2	-	116	ENSG00000148090	AUH	890	positive
chr9	91356156	91361627	ENST00000375731	intron	1	-	5471	ENSG00000148090	AUH	890	positive
chr9	110048856	110136126	ENST00000374525	intron	1	+	87270	ENSG00000157654	PALM2AKAP2	33529	positive
chr9	110138540	110156318	ENST00000374525	intron	2	+	17778	ENSG00000157654	PALM2AKAP2	33529	positive
chr9	110156498	110168398	ENST00000374525	intron	3	+	11900	ENSG00000157654	PALM2AKAP2	33529	positive
chr9	123667080	123671290	ENST00000394215	intron	7	-	4210	ENSG00000119522	DENND1A	29324	positive
chr9	123671372	123676719	ENST00000394215	intron	6	-	5347	ENSG00000119522	DENND1A	29324	positive
chr9	123676790	123757702	ENST00000394215	intron	5	-	80912	ENSG00000119522	DENND1A	29324	positive
chr9	123757823	123769513	ENST00000394215	intron	4	-	11690	ENSG00000119522	DENND1A	29324	positive
chr9	123769564	123792586	ENST00000394215	intron	3	-	23022	ENSG00000119522	DENND1A	29324	positive
chr9	123792631	123878950	ENST00000394215	intron	2	-	86319	ENSG00000119522	DENND1A	29324	positive
chr9	123879022	123929888	ENST00000394215	intron	1	-	50866	ENSG00000119522	DENND1A	29324	positive
chr9	128947752	128949188	ENST00000372577	intron	1	+	1436	ENSG00000095319	NUP188	17859	positive
chr9	128949244	128952772	ENST00000372577	intron	2	+	3528	ENSG00000095319	NUP188	17859	positive
chr9	128952847	128956349	ENST00000372577	intron	3	+	3502	ENSG00000095319	NUP188	17859	positive
chr9	128956435	128956951	ENST00000372577	intron	4	+	516	ENSG00000095319	NUP188	17859	positive
chr9	128957033	128958009	ENST00000372577	intron	5	+	976	ENSG00000095319	NUP188	17859	positive
chr9	128958055	128958801	ENST00000372577	intron	6	+	746	ENSG00000095319	NUP188	17859	positive
chr9	128958895	128959014	ENST00000372577	intron	7	+	119	ENSG00000095319	NUP188	17859	positive
chr9	128959135	128968505	ENST00000372577	intron	8	+	9370	ENSG00000095319	NUP188	17859	positive
chr9	128968718	128969399	ENST00000372577	intron	9	+	681	ENSG00000095319	NUP188	17859	positive
chr9	128969515	128970757	ENST00000372577	intron	10	+	1242	ENSG00000095319	NUP188	17859	positive
chr9	128970959	128973159	ENST00000372577	intron	11	+	2200	ENSG00000095319	NUP188	17859	positive
chr9	128973250	128979261	ENST00000372577	intron	12	+	6011	ENSG00000095319	NUP188	17859	positive
chr9	128979328	128980605	ENST00000372577	intron	13	+	1277	ENSG00000095319	NUP188	17859	positive
chr9	128980726	128981263	ENST00000372577	intron	14	+	537	ENSG00000095319	NUP188	17859	positive
chr9	128981391	128982548	ENST00000372577	intron	15	+	1157	ENSG00000095319	NUP188	17859	positive
chr9	128982702	128982901	ENST00000372577	intron	16	+	199	ENSG00000095319	NUP188	17859	positive
chr9	128983029	128983292	ENST00000372577	intron	17	+	263	ENSG00000095319	NUP188	17859	positive
chr9	128983381	128983473	ENST00000372577	intron	18	+	92	ENSG00000095319	NUP188	17859	positive
chr9	128983551	128984899	ENST00000372577	intron	19	+	1348	ENSG00000095319	NUP188	17859	positive
chr9	128985015	128986557	ENST00000372577	intron	20	+	1542	ENSG00000095319	NUP188	17859	positive
chr9	128986679	128986808	ENST00000372577	intron	21	+	129	ENSG00000095319	NUP188	17859	positive
chr9	128986876	128987588	ENST00000372577	intron	22	+	712	ENSG00000095319	NUP188	17859	positive
chr9	128988187	128990119	ENST00000372577	intron	24	+	1932	ENSG00000095319	NUP188	17859	positive
chr9	128990227	128993196	ENST00000372577	intron	25	+	2969	ENSG00000095319	NUP188	17859	positive
chr9	128993404	128993524	ENST00000372577	intron	26	+	120	ENSG00000095319	NUP188	17859	positive
chr9	129890547	129895837	ENST00000446176	intron	16	-	5290	ENSG00000187239	FNBP1	17069	positive
chr9	129895997	129899964	ENST00000446176	intron	15	-	3967	ENSG00000187239	FNBP1	17069	positive
chr9	129925158	129927194	ENST00000446176	intron	8	-	2036	ENSG00000187239	FNBP1	17069	positive
chr9	129927342	129929566	ENST00000446176	intron	7	-	2224	ENSG00000187239	FNBP1	17069	positive
chr9	129929696	129957359	ENST00000446176	intron	6	-	27663	ENSG00000187239	FNBP1	17069	positive
chr9	129957465	129958490	ENST00000446176	intron	5	-	1025	ENSG00000187239	FNBP1	17069	positive
chr9	129958554	129978464	ENST00000446176	intron	4	-	19910	ENSG00000187239	FNBP1	17069	positive
chr9	129978613	129979317	ENST00000446176	intron	3	-	704	ENSG00000187239	FNBP1	17069	positive
chr9	129979375	129994842	ENST00000446176	intron	2	-	15467	ENSG00000187239	FNBP1	17069	positive
chr9	129994959	130042951	ENST00000446176	intron	1	-	47992	ENSG00000187239	FNBP1	17069	positive
chr9	286637	289509	ENST00000432829	intron	3	+	2872	ENSG00000107099	DOCK8	19191	positive
chr9	289582	304580	ENST00000432829	intron	4	+	14998	ENSG00000107099	DOCK8	19191	positive
chr9	304705	311953	ENST00000432829	intron	5	+	7248	ENSG00000107099	DOCK8	19191	positive
chr9	312167	317042	ENST00000432829	intron	6	+	4875	ENSG00000107099	DOCK8	19191	positive
chr9	317129	325670	ENST00000432829	intron	7	+	8541	ENSG00000107099	DOCK8	19191	positive
chr9	325738	328021	ENST00000432829	intron	8	+	2283	ENSG00000107099	DOCK8	19191	positive
chr9	328172	332397	ENST00000432829	intron	9	+	4225	ENSG00000107099	DOCK8	19191	positive
chr9	332479	334224	ENST00000432829	intron	10	+	1745	ENSG00000107099	DOCK8	19191	positive
chr9	334385	336581	ENST00000432829	intron	11	+	2196	ENSG00000107099	DOCK8	19191	positive
chr9	336719	339005	ENST00000432829	intron	12	+	2286	ENSG00000107099	DOCK8	19191	positive
chr9	339100	340158	ENST00000432829	intron	13	+	1058	ENSG00000107099	DOCK8	19191	positive
chr9	340322	368017	ENST00000432829	intron	14	+	27695	ENSG00000107099	DOCK8	19191	positive
chr9	368136	370229	ENST00000432829	intron	15	+	2093	ENSG00000107099	DOCK8	19191	positive
chr9	370301	371427	ENST00000432829	intron	16	+	1126	ENSG00000107099	DOCK8	19191	positive
chr9	371567	372184	ENST00000432829	intron	17	+	617	ENSG00000107099	DOCK8	19191	positive
chr9	372287	376209	ENST00000432829	intron	18	+	3922	ENSG00000107099	DOCK8	19191	positive
chr9	376306	376976	ENST00000432829	intron	19	+	670	ENSG00000107099	DOCK8	19191	positive
chr9	377212	379770	ENST00000432829	intron	20	+	2558	ENSG00000107099	DOCK8	19191	positive
chr9	379936	382512	ENST00000432829	intron	21	+	2576	ENSG00000107099	DOCK8	19191	positive
chr9	382686	386330	ENST00000432829	intron	22	+	3644	ENSG00000107099	DOCK8	19191	positive
chr9	386427	390470	ENST00000432829	intron	23	+	4043	ENSG00000107099	DOCK8	19191	positive
chr9	390567	396784	ENST00000432829	intron	24	+	6217	ENSG00000107099	DOCK8	19191	positive
chr9	396935	399145	ENST00000432829	intron	25	+	2210	ENSG00000107099	DOCK8	19191	positive
chr9	399260	404917	ENST00000432829	intron	26	+	5657	ENSG00000107099	DOCK8	19191	positive
chr9	405074	406929	ENST00000432829	intron	27	+	1855	ENSG00000107099	DOCK8	19191	positive
chr9	407070	414781	ENST00000432829	intron	28	+	7711	ENSG00000107099	DOCK8	19191	positive
chr9	414952	418067	ENST00000432829	intron	29	+	3115	ENSG00000107099	DOCK8	19191	positive
chr9	418208	420400	ENST00000432829	intron	30	+	2192	ENSG00000107099	DOCK8	19191	positive
chr9	420584	420948	ENST00000432829	intron	31	+	364	ENSG00000107099	DOCK8	19191	positive
chr9	421079	422047	ENST00000432829	intron	32	+	968	ENSG00000107099	DOCK8	19191	positive
chr9	422136	426884	ENST00000432829	intron	33	+	4748	ENSG00000107099	DOCK8	19191	positive
chr9	426982	428361	ENST00000432829	intron	34	+	1379	ENSG00000107099	DOCK8	19191	positive
chr9	428497	429701	ENST00000432829	intron	35	+	1204	ENSG00000107099	DOCK8	19191	positive
chr9	429855	432165	ENST00000432829	intron	36	+	2310	ENSG00000107099	DOCK8	19191	positive
chr9	432325	433874	ENST00000432829	intron	37	+	1549	ENSG00000107099	DOCK8	19191	positive
chr9	433976	434782	ENST00000432829	intron	38	+	806	ENSG00000107099	DOCK8	19191	positive
chr9	434976	439244	ENST00000432829	intron	39	+	4268	ENSG00000107099	DOCK8	19191	positive
chr9	439389	441285	ENST00000432829	intron	40	+	1896	ENSG00000107099	DOCK8	19191	positive
chr9	441418	441874	ENST00000432829	intron	41	+	456	ENSG00000107099	DOCK8	19191	positive
chr9	442010	443426	ENST00000432829	intron	42	+	1416	ENSG00000107099	DOCK8	19191	positive
chr9	443517	446369	ENST00000432829	intron	43	+	2852	ENSG00000107099	DOCK8	19191	positive
chr9	446607	449783	ENST00000432829	intron	44	+	3176	ENSG00000107099	DOCK8	19191	positive
chr9	449928	452010	ENST00000432829	intron	45	+	2082	ENSG00000107099	DOCK8	19191	positive
chr9	452118	463516	ENST00000432829	intron	46	+	11398	ENSG00000107099	DOCK8	19191	positive
chr9	463688	464158	ENST00000432829	intron	47	+	470	ENSG00000107099	DOCK8	19191	positive
chr9	4985631	4985939	ENST00000381652	intron	1	+	308	ENSG00000096968	JAK2	6192	positive
chr9	4986023	5021962	ENST00000381652	intron	2	+	35939	ENSG00000096968	JAK2	6192	positive
chr9	5022214	5029782	ENST00000381652	intron	3	+	7568	ENSG00000096968	JAK2	6192	positive
chr9	5029907	5044402	ENST00000381652	intron	4	+	14495	ENSG00000096968	JAK2	6192	positive
chr9	5044521	5050685	ENST00000381652	intron	5	+	6164	ENSG00000096968	JAK2	6192	positive
chr9	5050832	5054562	ENST00000381652	intron	6	+	3730	ENSG00000096968	JAK2	6192	positive
chr9	5054885	5055668	ENST00000381652	intron	7	+	783	ENSG00000096968	JAK2	6192	positive
chr9	5055789	5064882	ENST00000381652	intron	8	+	9093	ENSG00000096968	JAK2	6192	positive
chr9	5065041	5066677	ENST00000381652	intron	9	+	1636	ENSG00000096968	JAK2	6192	positive
chr9	5066790	5069021	ENST00000381652	intron	10	+	2231	ENSG00000096968	JAK2	6192	positive
chr9	5069209	5069924	ENST00000381652	intron	11	+	715	ENSG00000096968	JAK2	6192	positive
chr9	5070053	5072491	ENST00000381652	intron	12	+	2438	ENSG00000096968	JAK2	6192	positive
chr9	5072627	5073697	ENST00000381652	intron	13	+	1070	ENSG00000096968	JAK2	6192	positive
chr9	5073786	5077452	ENST00000381652	intron	14	+	3666	ENSG00000096968	JAK2	6192	positive
chr9	5077581	5078305	ENST00000381652	intron	15	+	724	ENSG00000096968	JAK2	6192	positive
chr9	5078445	5080228	ENST00000381652	intron	16	+	1783	ENSG00000096968	JAK2	6192	positive
chr9	5080381	5080532	ENST00000381652	intron	17	+	151	ENSG00000096968	JAK2	6192	positive
chr9	5080684	5081724	ENST00000381652	intron	18	+	1040	ENSG00000096968	JAK2	6192	positive
chr9	5081862	5089673	ENST00000381652	intron	19	+	7811	ENSG00000096968	JAK2	6192	positive
chr9	5089864	5090445	ENST00000381652	intron	20	+	581	ENSG00000096968	JAK2	6192	positive
chr9	5090571	5090738	ENST00000381652	intron	21	+	167	ENSG00000096968	JAK2	6192	positive
chr9	5090912	5123003	ENST00000381652	intron	22	+	32091	ENSG00000096968	JAK2	6192	positive
chr9	5123122	5126332	ENST00000381652	intron	23	+	3210	ENSG00000096968	JAK2	6192	positive
chr9	5126447	5126683	ENST00000381652	intron	24	+	236	ENSG00000096968	JAK2	6192	positive
chr9	5629454	5656582	ENST00000414202	intron	1	+	27128	ENSG00000107036	RIC1	17686	positive
chr9	5656691	5689958	ENST00000414202	intron	2	+	33267	ENSG00000107036	RIC1	17686	positive
chr9	5690039	5713895	ENST00000414202	intron	3	+	23856	ENSG00000107036	RIC1	17686	positive
chr9	5714004	5720181	ENST00000414202	intron	4	+	6177	ENSG00000107036	RIC1	17686	positive
chr9	5720325	5720613	ENST00000414202	intron	5	+	288	ENSG00000107036	RIC1	17686	positive
chr9	5720751	5732387	ENST00000414202	intron	6	+	11636	ENSG00000107036	RIC1	17686	positive
chr9	5732480	5738449	ENST00000414202	intron	7	+	5969	ENSG00000107036	RIC1	17686	positive
chr9	5738539	5742868	ENST00000414202	intron	8	+	4329	ENSG00000107036	RIC1	17686	positive
chr9	5743014	5743688	ENST00000414202	intron	9	+	674	ENSG00000107036	RIC1	17686	positive
chr9	5743738	5745930	ENST00000414202	intron	10	+	2192	ENSG00000107036	RIC1	17686	positive
chr9	5746084	5747301	ENST00000414202	intron	11	+	1217	ENSG00000107036	RIC1	17686	positive
chr9	5747506	5753199	ENST00000414202	intron	12	+	5693	ENSG00000107036	RIC1	17686	positive
chr9	5753239	5753535	ENST00000414202	intron	13	+	296	ENSG00000107036	RIC1	17686	positive
chr9	5753647	5754840	ENST00000414202	intron	14	+	1193	ENSG00000107036	RIC1	17686	positive
chr9	5754931	5756211	ENST00000414202	intron	15	+	1280	ENSG00000107036	RIC1	17686	positive
chr9	5756373	5757312	ENST00000414202	intron	16	+	939	ENSG00000107036	RIC1	17686	positive
chr9	5757452	5762540	ENST00000414202	intron	17	+	5088	ENSG00000107036	RIC1	17686	positive
chr9	5762661	5763139	ENST00000414202	intron	18	+	478	ENSG00000107036	RIC1	17686	positive
chr9	5763869	5765413	ENST00000414202	intron	19	+	1544	ENSG00000107036	RIC1	17686	positive
chr9	5765573	5765661	ENST00000414202	intron	20	+	88	ENSG00000107036	RIC1	17686	positive
chr9	5765799	5768969	ENST00000414202	intron	21	+	3170	ENSG00000107036	RIC1	17686	positive
chr9	5769257	5770086	ENST00000414202	intron	22	+	829	ENSG00000107036	RIC1	17686	positive
chr9	6413644	6420911	ENST00000276893	intron	1	+	7267	ENSG00000147854	UHRF2	12557	positive
chr9	6421143	6433913	ENST00000276893	intron	2	+	12770	ENSG00000147854	UHRF2	12557	positive
chr9	6434174	6460572	ENST00000276893	intron	3	+	26398	ENSG00000147854	UHRF2	12557	positive
chr9	6460792	6475390	ENST00000276893	intron	4	+	14598	ENSG00000147854	UHRF2	12557	positive
chr9	6475501	6477621	ENST00000276893	intron	5	+	2120	ENSG00000147854	UHRF2	12557	positive
chr9	6477809	6481642	ENST00000276893	intron	6	+	3833	ENSG00000147854	UHRF2	12557	positive
chr9	6481767	6481991	ENST00000276893	intron	7	+	224	ENSG00000147854	UHRF2	12557	positive
chr9	6482100	6486820	ENST00000276893	intron	8	+	4720	ENSG00000147854	UHRF2	12557	positive
chr9	6497361	6498017	ENST00000276893	intron	11	+	656	ENSG00000147854	UHRF2	12557	positive
chr9	6499932	6500551	ENST00000276893	intron	13	+	619	ENSG00000147854	UHRF2	12557	positive
chr9	6500710	6504592	ENST00000276893	intron	14	+	3882	ENSG00000147854	UHRF2	12557	positive
chr9	6504692	6506032	ENST00000276893	intron	15	+	1340	ENSG00000147854	UHRF2	12557	positive
chr9	6758204	6792971	ENST00000381309	intron	1	+	34767	ENSG00000107077	KDM4C	17071	positive
chr9	6793133	6805598	ENST00000381309	intron	2	+	12465	ENSG00000107077	KDM4C	17071	positive
chr9	6805775	6814630	ENST00000381309	intron	3	+	8855	ENSG00000107077	KDM4C	17071	positive
chr9	6814746	6849506	ENST00000381309	intron	4	+	34760	ENSG00000107077	KDM4C	17071	positive
chr9	6849701	6880011	ENST00000381309	intron	5	+	30310	ENSG00000107077	KDM4C	17071	positive
chr9	6880062	6887959	ENST00000381309	intron	6	+	7897	ENSG00000107077	KDM4C	17071	positive
chr9	6888064	6893094	ENST00000381309	intron	7	+	5030	ENSG00000107077	KDM4C	17071	positive
chr9	6893233	6980924	ENST00000381309	intron	8	+	87691	ENSG00000107077	KDM4C	17071	positive
chr9	6981119	6984165	ENST00000381309	intron	9	+	3046	ENSG00000107077	KDM4C	17071	positive
chr9	6984405	6986343	ENST00000381309	intron	10	+	1938	ENSG00000107077	KDM4C	17071	positive
chr9	6986667	6990415	ENST00000381309	intron	11	+	3748	ENSG00000107077	KDM4C	17071	positive
chr9	6990525	7011697	ENST00000381309	intron	12	+	21172	ENSG00000107077	KDM4C	17071	positive
chr9	7011880	7013787	ENST00000381309	intron	13	+	1907	ENSG00000107077	KDM4C	17071	positive
chr9	7014002	7015852	ENST00000381309	intron	14	+	1850	ENSG00000107077	KDM4C	17071	positive
chr9	7015930	7046861	ENST00000381309	intron	15	+	30931	ENSG00000107077	KDM4C	17071	positive
chr9	7046918	7049091	ENST00000381309	intron	16	+	2173	ENSG00000107077	KDM4C	17071	positive
chr9	7049201	7103684	ENST00000381309	intron	17	+	54483	ENSG00000107077	KDM4C	17071	positive
chr9	7103871	7128065	ENST00000381309	intron	18	+	24194	ENSG00000107077	KDM4C	17071	positive
chr9	7128237	7165237	ENST00000381309	intron	19	+	37000	ENSG00000107077	KDM4C	17071	positive
chr9	7165358	7169797	ENST00000381309	intron	20	+	4439	ENSG00000107077	KDM4C	17071	positive
chr9	7169891	7174552	ENST00000381309	intron	21	+	4661	ENSG00000107077	KDM4C	17071	positive
chr9	19230834	19276157	ENST00000434457	intron	1	+	45323	ENSG00000137145	DENND4C	26079	positive
chr9	19276480	19286768	ENST00000434457	intron	2	+	10288	ENSG00000137145	DENND4C	26079	positive
chr9	19287022	19288595	ENST00000434457	intron	3	+	1573	ENSG00000137145	DENND4C	26079	positive
chr9	19288666	19290703	ENST00000434457	intron	4	+	2037	ENSG00000137145	DENND4C	26079	positive
chr9	19290877	19296007	ENST00000434457	intron	5	+	5130	ENSG00000137145	DENND4C	26079	positive
chr9	19296247	19298055	ENST00000434457	intron	6	+	1808	ENSG00000137145	DENND4C	26079	positive
chr9	19298123	19299228	ENST00000434457	intron	7	+	1105	ENSG00000137145	DENND4C	26079	positive
chr9	19299288	19300186	ENST00000434457	intron	8	+	898	ENSG00000137145	DENND4C	26079	positive
chr9	19300332	19305351	ENST00000434457	intron	9	+	5019	ENSG00000137145	DENND4C	26079	positive
chr9	19305528	19316416	ENST00000434457	intron	10	+	10888	ENSG00000137145	DENND4C	26079	positive
chr9	19316518	19316620	ENST00000434457	intron	11	+	102	ENSG00000137145	DENND4C	26079	positive
chr9	19316840	19324361	ENST00000434457	intron	12	+	7521	ENSG00000137145	DENND4C	26079	positive
chr9	19324508	19325938	ENST00000434457	intron	13	+	1430	ENSG00000137145	DENND4C	26079	positive
chr9	19325975	19326063	ENST00000434457	intron	14	+	88	ENSG00000137145	DENND4C	26079	positive
chr9	19326195	19328029	ENST00000434457	intron	15	+	1834	ENSG00000137145	DENND4C	26079	positive
chr9	19328163	19331977	ENST00000434457	intron	16	+	3814	ENSG00000137145	DENND4C	26079	positive
chr9	19332185	19334976	ENST00000434457	intron	17	+	2791	ENSG00000137145	DENND4C	26079	positive
chr9	19335106	19336269	ENST00000434457	intron	18	+	1163	ENSG00000137145	DENND4C	26079	positive
chr9	19336415	19336685	ENST00000434457	intron	19	+	270	ENSG00000137145	DENND4C	26079	positive
chr9	19336833	19340991	ENST00000434457	intron	20	+	4158	ENSG00000137145	DENND4C	26079	positive
chr9	19341115	19342632	ENST00000434457	intron	21	+	1517	ENSG00000137145	DENND4C	26079	positive
chr9	19342780	19345920	ENST00000434457	intron	22	+	3140	ENSG00000137145	DENND4C	26079	positive
chr9	19347087	19350701	ENST00000434457	intron	23	+	3614	ENSG00000137145	DENND4C	26079	positive
chr9	19350880	19352072	ENST00000434457	intron	24	+	1192	ENSG00000137145	DENND4C	26079	positive
chr9	19352183	19352489	ENST00000434457	intron	25	+	306	ENSG00000137145	DENND4C	26079	positive
chr9	19352666	19356971	ENST00000434457	intron	26	+	4305	ENSG00000137145	DENND4C	26079	positive
chr9	19357155	19357964	ENST00000434457	intron	27	+	809	ENSG00000137145	DENND4C	26079	positive
chr9	19358161	19360243	ENST00000434457	intron	28	+	2082	ENSG00000137145	DENND4C	26079	positive
chr9	19360490	19361845	ENST00000434457	intron	29	+	1355	ENSG00000137145	DENND4C	26079	positive
chr9	20414426	20448122	ENST00000380338	intron	4	-	33696	ENSG00000171843	MLLT3	7136	positive
chr9	20448267	20456703	ENST00000380338	intron	3	-	8436	ENSG00000171843	MLLT3	7136	positive
chr9	20456787	20620653	ENST00000380338	intron	2	-	163866	ENSG00000171843	MLLT3	7136	positive
chr9	20620835	20622244	ENST00000380338	intron	1	-	1409	ENSG00000171843	MLLT3	7136	positive
chr9	33290598	33294419	ENST00000379540	intron	1	+	3821	ENSG00000086102	NFX1	7803	positive
chr9	33295428	33301262	ENST00000379540	intron	2	+	5834	ENSG00000086102	NFX1	7803	positive
chr9	33301422	33303190	ENST00000379540	intron	3	+	1768	ENSG00000086102	NFX1	7803	positive
chr9	33303269	33307193	ENST00000379540	intron	4	+	3924	ENSG00000086102	NFX1	7803	positive
chr9	33307300	33311105	ENST00000379540	intron	5	+	3805	ENSG00000086102	NFX1	7803	positive
chr9	33311178	33313653	ENST00000379540	intron	6	+	2475	ENSG00000086102	NFX1	7803	positive
chr9	33313794	33318730	ENST00000379540	intron	7	+	4936	ENSG00000086102	NFX1	7803	positive
chr9	33318831	33318909	ENST00000379540	intron	8	+	78	ENSG00000086102	NFX1	7803	positive
chr9	33319128	33328580	ENST00000379540	intron	9	+	9452	ENSG00000086102	NFX1	7803	positive
chr9	33328679	33332471	ENST00000379540	intron	10	+	3792	ENSG00000086102	NFX1	7803	positive
chr9	33332503	33338509	ENST00000379540	intron	11	+	6006	ENSG00000086102	NFX1	7803	positive
chr9	33338590	33342745	ENST00000379540	intron	12	+	4155	ENSG00000086102	NFX1	7803	positive
chr9	33342855	33344068	ENST00000379540	intron	13	+	1213	ENSG00000086102	NFX1	7803	positive
chr9	33344189	33347037	ENST00000379540	intron	14	+	2848	ENSG00000086102	NFX1	7803	positive
chr9	33347118	33351559	ENST00000379540	intron	15	+	4441	ENSG00000086102	NFX1	7803	positive
chr9	33351791	33352645	ENST00000379540	intron	16	+	854	ENSG00000086102	NFX1	7803	positive
chr9	33352720	33354085	ENST00000379540	intron	17	+	1365	ENSG00000086102	NFX1	7803	positive
chr9	33354188	33354850	ENST00000379540	intron	18	+	662	ENSG00000086102	NFX1	7803	positive
chr9	33354893	33364009	ENST00000379540	intron	19	+	9116	ENSG00000086102	NFX1	7803	positive
chr9	33364109	33364707	ENST00000379540	intron	20	+	598	ENSG00000086102	NFX1	7803	positive
chr9	33922600	33922686	ENST00000379238	intron	28	-	86	ENSG00000137073	UBAP2	14185	positive
chr9	33922879	33922965	ENST00000379238	intron	27	-	86	ENSG00000137073	UBAP2	14185	positive
chr9	33923034	33923185	ENST00000379238	intron	26	-	151	ENSG00000137073	UBAP2	14185	positive
chr9	33923294	33923378	ENST00000379238	intron	25	-	84	ENSG00000137073	UBAP2	14185	positive
chr9	33923479	33923794	ENST00000379238	intron	24	-	315	ENSG00000137073	UBAP2	14185	positive
chr9	33924001	33924205	ENST00000379238	intron	23	-	204	ENSG00000137073	UBAP2	14185	positive
chr9	33924285	33926616	ENST00000379238	intron	22	-	2331	ENSG00000137073	UBAP2	14185	positive
chr9	33926665	33926988	ENST00000379238	intron	21	-	323	ENSG00000137073	UBAP2	14185	positive
chr9	33927081	33927796	ENST00000379238	intron	20	-	715	ENSG00000137073	UBAP2	14185	positive
chr9	33927993	33932561	ENST00000379238	intron	19	-	4568	ENSG00000137073	UBAP2	14185	positive
chr9	33932629	33933489	ENST00000379238	intron	18	-	860	ENSG00000137073	UBAP2	14185	positive
chr9	33933629	33935838	ENST00000379238	intron	17	-	2209	ENSG00000137073	UBAP2	14185	positive
chr9	33935879	33941648	ENST00000379238	intron	16	-	5769	ENSG00000137073	UBAP2	14185	positive
chr9	33941863	33943419	ENST00000379238	intron	15	-	1556	ENSG00000137073	UBAP2	14185	positive
chr9	33943590	33944364	ENST00000379238	intron	14	-	774	ENSG00000137073	UBAP2	14185	positive
chr9	33944640	33948373	ENST00000379238	intron	13	-	3733	ENSG00000137073	UBAP2	14185	positive
chr9	33948588	33953284	ENST00000379238	intron	12	-	4696	ENSG00000137073	UBAP2	14185	positive
chr9	33953475	33956078	ENST00000379238	intron	11	-	2603	ENSG00000137073	UBAP2	14185	positive
chr9	33956147	33960825	ENST00000379238	intron	10	-	4678	ENSG00000137073	UBAP2	14185	positive
chr9	33960879	33963725	ENST00000379238	intron	9	-	2846	ENSG00000137073	UBAP2	14185	positive
chr9	33963792	33971650	ENST00000379238	intron	8	-	7858	ENSG00000137073	UBAP2	14185	positive
chr9	33971755	33973182	ENST00000379238	intron	7	-	1427	ENSG00000137073	UBAP2	14185	positive
chr9	33973238	33986759	ENST00000379238	intron	6	-	13521	ENSG00000137073	UBAP2	14185	positive
chr9	33986838	33988972	ENST00000379238	intron	5	-	2134	ENSG00000137073	UBAP2	14185	positive
chr9	33989127	33996222	ENST00000379238	intron	4	-	7095	ENSG00000137073	UBAP2	14185	positive
chr9	33996334	33998786	ENST00000379238	intron	3	-	2452	ENSG00000137073	UBAP2	14185	positive
chr9	33998865	34017049	ENST00000379238	intron	2	-	18184	ENSG00000137073	UBAP2	14185	positive
chr9	34017190	34048824	ENST00000379238	intron	1	-	31634	ENSG00000137073	UBAP2	14185	positive
chr9	37302232	37304187	ENST00000336755	intron	3	+	1955	ENSG00000147905	ZCCHC7	26209	positive
chr9	37304314	37305543	ENST00000336755	intron	4	+	1229	ENSG00000147905	ZCCHC7	26209	positive
chr9	37305715	37327798	ENST00000336755	intron	5	+	22083	ENSG00000147905	ZCCHC7	26209	positive
chr9	69718569	69718649	ENST00000340434	intron	7	-	80	ENSG00000188647	PTAR1	30449	positive
chr9	69718685	69723325	ENST00000340434	intron	6	-	4640	ENSG00000188647	PTAR1	30449	positive
chr9	69723631	69732138	ENST00000340434	intron	5	-	8507	ENSG00000188647	PTAR1	30449	positive
chr9	69732353	69734149	ENST00000340434	intron	4	-	1796	ENSG00000188647	PTAR1	30449	positive
chr9	69734255	69741791	ENST00000340434	intron	3	-	7536	ENSG00000188647	PTAR1	30449	positive
chr9	69741859	69750780	ENST00000340434	intron	2	-	8921	ENSG00000188647	PTAR1	30449	positive
chr9	69750951	69759852	ENST00000340434	intron	1	-	8901	ENSG00000188647	PTAR1	30449	positive
chr9	77177805	77199944	ENST00000360280	intron	1	+	22139	ENSG00000197969	VPS13A	1908	positive
chr9	77199989	77201364	ENST00000360280	intron	2	+	1375	ENSG00000197969	VPS13A	1908	positive
chr9	77201408	77205312	ENST00000360280	intron	3	+	3904	ENSG00000197969	VPS13A	1908	positive
chr9	77205409	77205977	ENST00000360280	intron	4	+	568	ENSG00000197969	VPS13A	1908	positive
chr9	77206080	77209422	ENST00000360280	intron	5	+	3342	ENSG00000197969	VPS13A	1908	positive
chr9	77209533	77210615	ENST00000360280	intron	6	+	1082	ENSG00000197969	VPS13A	1908	positive
chr9	77210676	77212968	ENST00000360280	intron	7	+	2292	ENSG00000197969	VPS13A	1908	positive
chr9	77213029	77213233	ENST00000360280	intron	8	+	204	ENSG00000197969	VPS13A	1908	positive
chr9	77213315	77214328	ENST00000360280	intron	9	+	1013	ENSG00000197969	VPS13A	1908	positive
chr9	77214387	77219953	ENST00000360280	intron	10	+	5566	ENSG00000197969	VPS13A	1908	positive
chr9	77220082	77220276	ENST00000360280	intron	11	+	194	ENSG00000197969	VPS13A	1908	positive
chr9	77220384	77221184	ENST00000360280	intron	12	+	800	ENSG00000197969	VPS13A	1908	positive
chr9	77221357	77225925	ENST00000360280	intron	13	+	4568	ENSG00000197969	VPS13A	1908	positive
chr9	77225989	77226465	ENST00000360280	intron	14	+	476	ENSG00000197969	VPS13A	1908	positive
chr9	77226599	77227390	ENST00000360280	intron	15	+	791	ENSG00000197969	VPS13A	1908	positive
chr9	77227486	77228121	ENST00000360280	intron	16	+	635	ENSG00000197969	VPS13A	1908	positive
chr9	77228265	77238001	ENST00000360280	intron	17	+	9736	ENSG00000197969	VPS13A	1908	positive
chr9	77238192	77238271	ENST00000360280	intron	18	+	79	ENSG00000197969	VPS13A	1908	positive
chr9	77238387	77247258	ENST00000360280	intron	19	+	8871	ENSG00000197969	VPS13A	1908	positive
chr9	77247396	77250096	ENST00000360280	intron	20	+	2700	ENSG00000197969	VPS13A	1908	positive
chr9	77250230	77252234	ENST00000360280	intron	21	+	2004	ENSG00000197969	VPS13A	1908	positive
chr9	77252353	77260085	ENST00000360280	intron	22	+	7732	ENSG00000197969	VPS13A	1908	positive
chr9	77260225	77273279	ENST00000360280	intron	23	+	13054	ENSG00000197969	VPS13A	1908	positive
chr9	77273365	77275497	ENST00000360280	intron	24	+	2132	ENSG00000197969	VPS13A	1908	positive
chr9	77275653	77276064	ENST00000360280	intron	25	+	411	ENSG00000197969	VPS13A	1908	positive
chr9	77276222	77280158	ENST00000360280	intron	26	+	3936	ENSG00000197969	VPS13A	1908	positive
chr9	77280239	77281866	ENST00000360280	intron	27	+	1627	ENSG00000197969	VPS13A	1908	positive
chr9	77281927	77282120	ENST00000360280	intron	28	+	193	ENSG00000197969	VPS13A	1908	positive
chr9	77282275	77283354	ENST00000360280	intron	29	+	1079	ENSG00000197969	VPS13A	1908	positive
chr9	77283472	77283546	ENST00000360280	intron	30	+	74	ENSG00000197969	VPS13A	1908	positive
chr9	77283651	77293340	ENST00000360280	intron	31	+	9689	ENSG00000197969	VPS13A	1908	positive
chr9	77293509	77295541	ENST00000360280	intron	32	+	2032	ENSG00000197969	VPS13A	1908	positive
chr9	77295847	77302914	ENST00000360280	intron	33	+	7067	ENSG00000197969	VPS13A	1908	positive
chr9	77303063	77307944	ENST00000360280	intron	34	+	4881	ENSG00000197969	VPS13A	1908	positive
chr9	77308099	77313991	ENST00000360280	intron	35	+	5892	ENSG00000197969	VPS13A	1908	positive
chr9	77314120	77314494	ENST00000360280	intron	36	+	374	ENSG00000197969	VPS13A	1908	positive
chr9	77314665	77315252	ENST00000360280	intron	37	+	587	ENSG00000197969	VPS13A	1908	positive
chr9	77315471	77316173	ENST00000360280	intron	38	+	702	ENSG00000197969	VPS13A	1908	positive
chr9	77316407	77317605	ENST00000360280	intron	39	+	1198	ENSG00000197969	VPS13A	1908	positive
chr9	77317699	77318234	ENST00000360280	intron	40	+	535	ENSG00000197969	VPS13A	1908	positive
chr9	77318592	77319571	ENST00000360280	intron	41	+	979	ENSG00000197969	VPS13A	1908	positive
chr9	77319674	77321168	ENST00000360280	intron	42	+	1494	ENSG00000197969	VPS13A	1908	positive
chr9	77321328	77321490	ENST00000360280	intron	43	+	162	ENSG00000197969	VPS13A	1908	positive
chr9	77321747	77323066	ENST00000360280	intron	44	+	1319	ENSG00000197969	VPS13A	1908	positive
chr9	77323228	77332009	ENST00000360280	intron	45	+	8781	ENSG00000197969	VPS13A	1908	positive
chr9	77332114	77337254	ENST00000360280	intron	46	+	5140	ENSG00000197969	VPS13A	1908	positive
chr9	77337538	77339515	ENST00000360280	intron	47	+	1977	ENSG00000197969	VPS13A	1908	positive
chr9	77339912	77340177	ENST00000360280	intron	48	+	265	ENSG00000197969	VPS13A	1908	positive
chr9	77340283	77340403	ENST00000360280	intron	49	+	120	ENSG00000197969	VPS13A	1908	positive
chr9	77340551	77344152	ENST00000360280	intron	50	+	3601	ENSG00000197969	VPS13A	1908	positive
chr9	77344282	77345008	ENST00000360280	intron	51	+	726	ENSG00000197969	VPS13A	1908	positive
chr9	77345143	77351316	ENST00000360280	intron	52	+	6173	ENSG00000197969	VPS13A	1908	positive
chr9	77351447	77353408	ENST00000360280	intron	53	+	1961	ENSG00000197969	VPS13A	1908	positive
chr9	77353642	77356713	ENST00000360280	intron	54	+	3071	ENSG00000197969	VPS13A	1908	positive
chr9	77356868	77357691	ENST00000360280	intron	55	+	823	ENSG00000197969	VPS13A	1908	positive
chr9	77357839	77358356	ENST00000360280	intron	56	+	517	ENSG00000197969	VPS13A	1908	positive
chr9	77358439	77359332	ENST00000360280	intron	57	+	893	ENSG00000197969	VPS13A	1908	positive
chr9	77359403	77360535	ENST00000360280	intron	58	+	1132	ENSG00000197969	VPS13A	1908	positive
chr9	77360642	77365459	ENST00000360280	intron	59	+	4817	ENSG00000197969	VPS13A	1908	positive
chr9	77365574	77366726	ENST00000360280	intron	60	+	1152	ENSG00000197969	VPS13A	1908	positive
chr9	77366873	77368054	ENST00000360280	intron	61	+	1181	ENSG00000197969	VPS13A	1908	positive
chr9	77368137	77369298	ENST00000360280	intron	62	+	1161	ENSG00000197969	VPS13A	1908	positive
chr9	77369413	77370256	ENST00000360280	intron	63	+	843	ENSG00000197969	VPS13A	1908	positive
chr9	77370333	77370414	ENST00000360280	intron	64	+	81	ENSG00000197969	VPS13A	1908	positive
chr9	77370579	77370889	ENST00000360280	intron	65	+	310	ENSG00000197969	VPS13A	1908	positive
chr9	77370936	77371025	ENST00000360280	intron	66	+	89	ENSG00000197969	VPS13A	1908	positive
chr9	77371150	77381975	ENST00000360280	intron	67	+	10825	ENSG00000197969	VPS13A	1908	positive
chr9	77382088	77403235	ENST00000360280	intron	68	+	21147	ENSG00000197969	VPS13A	1908	positive
chr9	77403322	77405863	ENST00000360280	intron	69	+	2541	ENSG00000197969	VPS13A	1908	positive
chr9	77405988	77407532	ENST00000360280	intron	70	+	1544	ENSG00000197969	VPS13A	1908	positive
chr9	77407608	77415955	ENST00000360280	intron	71	+	8347	ENSG00000197969	VPS13A	1908	positive
chr9	87498108	87498969	ENST00000408954	intron	1	+	861	ENSG00000196730	DAPK1	2674	positive
chr9	87499140	87604953	ENST00000408954	intron	2	+	105813	ENSG00000196730	DAPK1	2674	positive
chr9	87605176	87637942	ENST00000408954	intron	3	+	32766	ENSG00000196730	DAPK1	2674	positive
chr9	87638082	87639353	ENST00000408954	intron	4	+	1271	ENSG00000196730	DAPK1	2674	positive
chr9	87639484	87639649	ENST00000408954	intron	5	+	165	ENSG00000196730	DAPK1	2674	positive
chr9	87639816	87640297	ENST00000408954	intron	7	+	481	ENSG00000196730	DAPK1	2674	positive
chr9	87640451	87640801	ENST00000408954	intron	8	+	350	ENSG00000196730	DAPK1	2674	positive
chr9	87640848	87641968	ENST00000408954	intron	9	+	1120	ENSG00000196730	DAPK1	2674	positive
chr9	87642059	87643375	ENST00000408954	intron	10	+	1316	ENSG00000196730	DAPK1	2674	positive
chr9	87643469	87645894	ENST00000408954	intron	11	+	2425	ENSG00000196730	DAPK1	2674	positive
chr9	87646015	87646460	ENST00000408954	intron	12	+	445	ENSG00000196730	DAPK1	2674	positive
chr9	87646560	87647304	ENST00000408954	intron	13	+	744	ENSG00000196730	DAPK1	2674	positive
chr9	87647404	87648780	ENST00000408954	intron	14	+	1376	ENSG00000196730	DAPK1	2674	positive
chr9	87648880	87649920	ENST00000408954	intron	15	+	1040	ENSG00000196730	DAPK1	2674	positive
chr9	87650119	87651526	ENST00000408954	intron	16	+	1407	ENSG00000196730	DAPK1	2674	positive
chr9	87651725	87658028	ENST00000408954	intron	17	+	6303	ENSG00000196730	DAPK1	2674	positive
chr9	87658128	87668596	ENST00000408954	intron	18	+	10468	ENSG00000196730	DAPK1	2674	positive
chr9	87668675	87681403	ENST00000408954	intron	19	+	12728	ENSG00000196730	DAPK1	2674	positive
chr9	87681627	87686550	ENST00000408954	intron	20	+	4923	ENSG00000196730	DAPK1	2674	positive
chr9	87686740	87697006	ENST00000408954	intron	21	+	10266	ENSG00000196730	DAPK1	2674	positive
chr9	87697205	87698655	ENST00000408954	intron	22	+	1450	ENSG00000196730	DAPK1	2674	positive
chr9	87698795	87700116	ENST00000408954	intron	23	+	1321	ENSG00000196730	DAPK1	2674	positive
chr9	87700238	87703028	ENST00000408954	intron	24	+	2790	ENSG00000196730	DAPK1	2674	positive
chr9	87703218	87706131	ENST00000408954	intron	25	+	2913	ENSG00000196730	DAPK1	2674	positive
chr9	89379630	89381054	ENST00000422704	intron	15	-	1424	ENSG00000187764	SEMA4D	10732	positive
chr9	89381099	89381173	ENST00000422704	intron	14	-	74	ENSG00000187764	SEMA4D	10732	positive
chr9	89381347	89386366	ENST00000422704	intron	13	-	5019	ENSG00000187764	SEMA4D	10732	positive
chr9	89386483	89387385	ENST00000422704	intron	12	-	902	ENSG00000187764	SEMA4D	10732	positive
chr9	89387609	89388635	ENST00000422704	intron	11	-	1026	ENSG00000187764	SEMA4D	10732	positive
chr9	89388793	89388871	ENST00000422704	intron	10	-	78	ENSG00000187764	SEMA4D	10732	positive
chr9	89389048	89391263	ENST00000422704	intron	9	-	2215	ENSG00000187764	SEMA4D	10732	positive
chr9	89391416	89392422	ENST00000422704	intron	8	-	1006	ENSG00000187764	SEMA4D	10732	positive
chr9	89392537	89393561	ENST00000422704	intron	7	-	1024	ENSG00000187764	SEMA4D	10732	positive
chr9	89393656	89396736	ENST00000422704	intron	6	-	3080	ENSG00000187764	SEMA4D	10732	positive
chr9	89396836	89399275	ENST00000422704	intron	5	-	2439	ENSG00000187764	SEMA4D	10732	positive
chr9	89399339	89402870	ENST00000422704	intron	4	-	3531	ENSG00000187764	SEMA4D	10732	positive
chr9	89403017	89405350	ENST00000422704	intron	3	-	2333	ENSG00000187764	SEMA4D	10732	positive
chr9	90801894	90843857	ENST00000375754	intron	1	+	41963	ENSG00000165025	SYK	11491	positive
chr9	90844316	90845433	ENST00000375754	intron	2	+	1117	ENSG00000165025	SYK	11491	positive
chr9	90845595	90862205	ENST00000375754	intron	3	+	16610	ENSG00000165025	SYK	11491	positive
chr9	90862345	90864588	ENST00000375754	intron	4	+	2243	ENSG00000165025	SYK	11491	positive
chr9	90864668	90865047	ENST00000375754	intron	5	+	379	ENSG00000165025	SYK	11491	positive
chr9	90865098	90867130	ENST00000375754	intron	6	+	2032	ENSG00000165025	SYK	11491	positive
chr9	90867200	90874203	ENST00000375754	intron	7	+	7003	ENSG00000165025	SYK	11491	positive
chr9	90874292	90874671	ENST00000375754	intron	8	+	379	ENSG00000165025	SYK	11491	positive
chr9	90874850	90877570	ENST00000375754	intron	9	+	2720	ENSG00000165025	SYK	11491	positive
chr9	90877781	90878763	ENST00000375754	intron	10	+	982	ENSG00000165025	SYK	11491	positive
chr9	90878954	90887748	ENST00000375754	intron	11	+	8794	ENSG00000165025	SYK	11491	positive
chr9	90887890	90888514	ENST00000375754	intron	12	+	624	ENSG00000165025	SYK	11491	positive
chr9	90888628	90895527	ENST00000375754	intron	13	+	6899	ENSG00000165025	SYK	11491	positive
chr9	93077994	93079470	ENST00000375472	intron	3	+	1476	ENSG00000157303	SUSD3	28391	positive
chr9	93079603	93084536	ENST00000375472	intron	4	+	4933	ENSG00000157303	SUSD3	28391	positive
chr9	93471388	93476255	ENST00000277165	intron	2	+	4867	ENSG00000048828	FAM120A	13247	positive
chr9	93476339	93497470	ENST00000277165	intron	3	+	21131	ENSG00000048828	FAM120A	13247	positive
chr9	93497600	93498789	ENST00000277165	intron	4	+	1189	ENSG00000048828	FAM120A	13247	positive
chr9	93498887	93515666	ENST00000277165	intron	5	+	16779	ENSG00000048828	FAM120A	13247	positive
chr9	93515768	93515982	ENST00000277165	intron	6	+	214	ENSG00000048828	FAM120A	13247	positive
chr9	93516270	93527154	ENST00000277165	intron	7	+	10884	ENSG00000048828	FAM120A	13247	positive
chr9	93527243	93529352	ENST00000277165	intron	8	+	2109	ENSG00000048828	FAM120A	13247	positive
chr9	93529581	93532154	ENST00000277165	intron	9	+	2573	ENSG00000048828	FAM120A	13247	positive
chr9	93532330	93543221	ENST00000277165	intron	10	+	10891	ENSG00000048828	FAM120A	13247	positive
chr9	93543472	93550576	ENST00000277165	intron	11	+	7104	ENSG00000048828	FAM120A	13247	positive
chr9	93550692	93556381	ENST00000277165	intron	12	+	5689	ENSG00000048828	FAM120A	13247	positive
chr9	93556592	93557826	ENST00000277165	intron	13	+	1234	ENSG00000048828	FAM120A	13247	positive
chr9	93663027	93663516	ENST00000359246	intron	13	+	489	ENSG00000197724	PHF2	8920	positive
chr9	93663636	93665685	ENST00000359246	intron	14	+	2049	ENSG00000197724	PHF2	8920	positive
chr9	93665865	93665989	ENST00000359246	intron	15	+	124	ENSG00000197724	PHF2	8920	positive
chr9	93667241	93673584	ENST00000359246	intron	17	+	6343	ENSG00000197724	PHF2	8920	positive
chr9	93673863	93674926	ENST00000359246	intron	18	+	1063	ENSG00000197724	PHF2	8920	positive
chr9	93675023	93675679	ENST00000359246	intron	19	+	656	ENSG00000197724	PHF2	8920	positive
chr9	93675790	93676593	ENST00000359246	intron	20	+	803	ENSG00000197724	PHF2	8920	positive
chr9	93676964	93677587	ENST00000359246	intron	21	+	623	ENSG00000197724	PHF2	8920	positive
chr9	100006648	100007577	ENST00000262455	intron	9	-	929	ENSG00000023318	ERP44	18311	positive
chr9	100099417	100104497	ENST00000262457	intron	1	+	5080	ENSG00000119509	INVS	17870	positive
chr9	100104628	100126382	ENST00000262457	intron	2	+	21754	ENSG00000119509	INVS	17870	positive
chr9	100126550	100226061	ENST00000262457	intron	3	+	99511	ENSG00000119509	INVS	17870	positive
chr9	100226236	100229659	ENST00000262457	intron	4	+	3423	ENSG00000119509	INVS	17870	positive
chr9	100229828	100240059	ENST00000262457	intron	5	+	10231	ENSG00000119509	INVS	17870	positive
chr9	100240241	100242569	ENST00000262457	intron	6	+	2328	ENSG00000119509	INVS	17870	positive
chr9	105244905	105299219	ENST00000374720	intron	1	+	54314	ENSG00000070214	SLC44A1	18798	positive
chr9	105299310	105309723	ENST00000374720	intron	2	+	10413	ENSG00000070214	SLC44A1	18798	positive
chr9	105309867	105335562	ENST00000374720	intron	3	+	25695	ENSG00000070214	SLC44A1	18798	positive
chr9	105335700	105348357	ENST00000374720	intron	4	+	12657	ENSG00000070214	SLC44A1	18798	positive
chr9	105348452	105356211	ENST00000374720	intron	5	+	7759	ENSG00000070214	SLC44A1	18798	positive
chr9	105356382	105358343	ENST00000374720	intron	6	+	1961	ENSG00000070214	SLC44A1	18798	positive
chr9	105358434	105361190	ENST00000374720	intron	7	+	2756	ENSG00000070214	SLC44A1	18798	positive
chr9	105361331	105362820	ENST00000374720	intron	8	+	1489	ENSG00000070214	SLC44A1	18798	positive
chr9	105363008	105364554	ENST00000374720	intron	9	+	1546	ENSG00000070214	SLC44A1	18798	positive
chr9	105364721	105365482	ENST00000374720	intron	10	+	761	ENSG00000070214	SLC44A1	18798	positive
chr9	105365640	105366345	ENST00000374720	intron	11	+	705	ENSG00000070214	SLC44A1	18798	positive
chr9	105366430	105374597	ENST00000374720	intron	12	+	8167	ENSG00000070214	SLC44A1	18798	positive
chr9	105374736	105383122	ENST00000374720	intron	13	+	8386	ENSG00000070214	SLC44A1	18798	positive
chr9	105383360	105385421	ENST00000374720	intron	14	+	2061	ENSG00000070214	SLC44A1	18798	positive
chr9	105464332	105468192	ENST00000481272	intron	3	+	3860	ENSG00000106701	FSD1L	13753	positive
chr9	105468325	105471903	ENST00000481272	intron	4	+	3578	ENSG00000106701	FSD1L	13753	positive
chr9	105484503	105506398	ENST00000481272	intron	7	+	21895	ENSG00000106701	FSD1L	13753	positive
chr9	105506609	105508616	ENST00000481272	intron	8	+	2007	ENSG00000106701	FSD1L	13753	positive
chr9	105508716	105512806	ENST00000481272	intron	9	+	4090	ENSG00000106701	FSD1L	13753	positive
chr9	105512937	105534492	ENST00000481272	intron	10	+	21555	ENSG00000106701	FSD1L	13753	positive
chr9	105534594	105535066	ENST00000481272	intron	11	+	472	ENSG00000106701	FSD1L	13753	positive
chr9	105535319	105539262	ENST00000481272	intron	12	+	3943	ENSG00000106701	FSD1L	13753	positive
chr9	105539352	105546357	ENST00000481272	intron	13	+	7005	ENSG00000106701	FSD1L	13753	positive
chr9	108869183	108874894	ENST00000374647	intron	36	-	5711	ENSG00000070061	ELP1	5959	positive
chr9	108874971	108877994	ENST00000374647	intron	35	-	3023	ENSG00000070061	ELP1	5959	positive
chr9	108878150	108878622	ENST00000374647	intron	34	-	472	ENSG00000070061	ELP1	5959	positive
chr9	108878751	108879445	ENST00000374647	intron	33	-	694	ENSG00000070061	ELP1	5959	positive
chr9	108879558	108880051	ENST00000374647	intron	32	-	493	ENSG00000070061	ELP1	5959	positive
chr9	108880166	108881704	ENST00000374647	intron	31	-	1538	ENSG00000070061	ELP1	5959	positive
chr9	108881766	108882124	ENST00000374647	intron	30	-	358	ENSG00000070061	ELP1	5959	positive
chr9	108882188	108889331	ENST00000374647	intron	29	-	7143	ENSG00000070061	ELP1	5959	positive
chr9	108889394	108891202	ENST00000374647	intron	28	-	1808	ENSG00000070061	ELP1	5959	positive
chr9	108891405	108892985	ENST00000374647	intron	27	-	1580	ENSG00000070061	ELP1	5959	positive
chr9	108893084	108893942	ENST00000374647	intron	26	-	858	ENSG00000070061	ELP1	5959	positive
chr9	108894067	108896495	ENST00000374647	intron	25	-	2428	ENSG00000070061	ELP1	5959	positive
chr9	108896645	108896952	ENST00000374647	intron	24	-	307	ENSG00000070061	ELP1	5959	positive
chr9	108897039	108897147	ENST00000374647	intron	23	-	108	ENSG00000070061	ELP1	5959	positive
chr9	108897286	108898501	ENST00000374647	intron	22	-	1215	ENSG00000070061	ELP1	5959	positive
chr9	108898582	108898670	ENST00000374647	intron	21	-	88	ENSG00000070061	ELP1	5959	positive
chr9	108898750	108899821	ENST00000374647	intron	20	-	1071	ENSG00000070061	ELP1	5959	positive
chr9	108899896	108900259	ENST00000374647	intron	19	-	363	ENSG00000070061	ELP1	5959	positive
chr9	108900376	108901424	ENST00000374647	intron	18	-	1048	ENSG00000070061	ELP1	5959	positive
chr9	108901531	108901627	ENST00000374647	intron	17	-	96	ENSG00000070061	ELP1	5959	positive
chr9	108901682	108902838	ENST00000374647	intron	16	-	1156	ENSG00000070061	ELP1	5959	positive
chr9	108902943	108903562	ENST00000374647	intron	15	-	619	ENSG00000070061	ELP1	5959	positive
chr9	108903670	108906302	ENST00000374647	intron	14	-	2632	ENSG00000070061	ELP1	5959	positive
chr9	108906486	108908304	ENST00000374647	intron	13	-	1818	ENSG00000070061	ELP1	5959	positive
chr9	108908405	108911009	ENST00000374647	intron	12	-	2604	ENSG00000070061	ELP1	5959	positive
chr9	108911181	108912263	ENST00000374647	intron	11	-	1082	ENSG00000070061	ELP1	5959	positive
chr9	108912495	108916203	ENST00000374647	intron	10	-	3708	ENSG00000070061	ELP1	5959	positive
chr9	108916298	108917546	ENST00000374647	intron	9	-	1248	ENSG00000070061	ELP1	5959	positive
chr9	108918902	108919252	ENST00000374647	intron	7	-	350	ENSG00000070061	ELP1	5959	positive
chr9	108919350	108922841	ENST00000374647	intron	6	-	3491	ENSG00000070061	ELP1	5959	positive
chr9	108922928	108926522	ENST00000374647	intron	5	-	3594	ENSG00000070061	ELP1	5959	positive
chr9	108926604	108927371	ENST00000374647	intron	4	-	767	ENSG00000070061	ELP1	5959	positive
chr9	108927454	108929768	ENST00000374647	intron	3	-	2314	ENSG00000070061	ELP1	5959	positive
chr9	108929922	108930996	ENST00000374647	intron	2	-	1074	ENSG00000070061	ELP1	5959	positive
chr9	108931202	108933863	ENST00000374647	intron	1	-	2661	ENSG00000070061	ELP1	5959	positive
chr9	111363660	111366238	ENST00000684092	intron	48	-	2578	ENSG00000136813	ECPAS	29020	positive
chr9	111366328	111366521	ENST00000684092	intron	47	-	193	ENSG00000136813	ECPAS	29020	positive
chr9	111366628	111369034	ENST00000684092	intron	46	-	2406	ENSG00000136813	ECPAS	29020	positive
chr9	111369174	111370434	ENST00000684092	intron	45	-	1260	ENSG00000136813	ECPAS	29020	positive
chr9	111370628	111370721	ENST00000684092	intron	44	-	93	ENSG00000136813	ECPAS	29020	positive
chr9	111370766	111371620	ENST00000684092	intron	43	-	854	ENSG00000136813	ECPAS	29020	positive
chr9	111371830	111372428	ENST00000684092	intron	42	-	598	ENSG00000136813	ECPAS	29020	positive
chr9	111372621	111373169	ENST00000684092	intron	41	-	548	ENSG00000136813	ECPAS	29020	positive
chr9	111373237	111373314	ENST00000684092	intron	40	-	77	ENSG00000136813	ECPAS	29020	positive
chr9	111373407	111373971	ENST00000684092	intron	39	-	564	ENSG00000136813	ECPAS	29020	positive
chr9	111375203	111376475	ENST00000684092	intron	37	-	1272	ENSG00000136813	ECPAS	29020	positive
chr9	111376542	111378579	ENST00000684092	intron	36	-	2037	ENSG00000136813	ECPAS	29020	positive
chr9	111378731	111383210	ENST00000684092	intron	35	-	4479	ENSG00000136813	ECPAS	29020	positive
chr9	111383333	111384521	ENST00000684092	intron	34	-	1188	ENSG00000136813	ECPAS	29020	positive
chr9	111384570	111385336	ENST00000684092	intron	33	-	766	ENSG00000136813	ECPAS	29020	positive
chr9	111385443	111386376	ENST00000684092	intron	32	-	933	ENSG00000136813	ECPAS	29020	positive
chr9	111386457	111389555	ENST00000684092	intron	31	-	3098	ENSG00000136813	ECPAS	29020	positive
chr9	111389724	111389983	ENST00000684092	intron	30	-	259	ENSG00000136813	ECPAS	29020	positive
chr9	111390102	111391755	ENST00000684092	intron	29	-	1653	ENSG00000136813	ECPAS	29020	positive
chr9	111391825	111392767	ENST00000684092	intron	28	-	942	ENSG00000136813	ECPAS	29020	positive
chr9	111392883	111393679	ENST00000684092	intron	27	-	796	ENSG00000136813	ECPAS	29020	positive
chr9	111393735	111394159	ENST00000684092	intron	26	-	424	ENSG00000136813	ECPAS	29020	positive
chr9	111394306	111397029	ENST00000684092	intron	25	-	2723	ENSG00000136813	ECPAS	29020	positive
chr9	111397154	111408570	ENST00000684092	intron	24	-	11416	ENSG00000136813	ECPAS	29020	positive
chr9	111408673	111410040	ENST00000684092	intron	23	-	1367	ENSG00000136813	ECPAS	29020	positive
chr9	111410214	111410979	ENST00000684092	intron	22	-	765	ENSG00000136813	ECPAS	29020	positive
chr9	111411143	111412013	ENST00000684092	intron	21	-	870	ENSG00000136813	ECPAS	29020	positive
chr9	111412149	111413894	ENST00000684092	intron	20	-	1745	ENSG00000136813	ECPAS	29020	positive
chr9	111413987	111414428	ENST00000684092	intron	19	-	441	ENSG00000136813	ECPAS	29020	positive
chr9	111414652	111416271	ENST00000684092	intron	18	-	1619	ENSG00000136813	ECPAS	29020	positive
chr9	111416353	111417882	ENST00000684092	intron	17	-	1529	ENSG00000136813	ECPAS	29020	positive
chr9	111418007	111420016	ENST00000684092	intron	16	-	2009	ENSG00000136813	ECPAS	29020	positive
chr9	111420121	111421920	ENST00000684092	intron	15	-	1799	ENSG00000136813	ECPAS	29020	positive
chr9	111422044	111422133	ENST00000684092	intron	14	-	89	ENSG00000136813	ECPAS	29020	positive
chr9	111422201	111423198	ENST00000684092	intron	13	-	997	ENSG00000136813	ECPAS	29020	positive
chr9	111423249	111425417	ENST00000684092	intron	12	-	2168	ENSG00000136813	ECPAS	29020	positive
chr9	111425497	111425742	ENST00000684092	intron	11	-	245	ENSG00000136813	ECPAS	29020	positive
chr9	111425829	111428041	ENST00000684092	intron	10	-	2212	ENSG00000136813	ECPAS	29020	positive
chr9	111428162	111430546	ENST00000684092	intron	9	-	2384	ENSG00000136813	ECPAS	29020	positive
chr9	111430629	111433232	ENST00000684092	intron	8	-	2603	ENSG00000136813	ECPAS	29020	positive
chr9	111433373	111436939	ENST00000684092	intron	7	-	3566	ENSG00000136813	ECPAS	29020	positive
chr9	111437109	111440371	ENST00000684092	intron	6	-	3262	ENSG00000136813	ECPAS	29020	positive
chr9	111440522	111442305	ENST00000684092	intron	5	-	1783	ENSG00000136813	ECPAS	29020	positive
chr9	111442425	111444377	ENST00000684092	intron	4	-	1952	ENSG00000136813	ECPAS	29020	positive
chr9	111444495	111451424	ENST00000684092	intron	3	-	6929	ENSG00000136813	ECPAS	29020	positive
chr9	112223984	112224132	ENST00000374257	intron	13	-	148	ENSG00000119314	PTBP3	10253	positive
chr9	112224211	112227410	ENST00000374257	intron	12	-	3199	ENSG00000119314	PTBP3	10253	positive
chr9	112227628	112228379	ENST00000374257	intron	11	-	751	ENSG00000119314	PTBP3	10253	positive
chr9	112228473	112231379	ENST00000374257	intron	10	-	2906	ENSG00000119314	PTBP3	10253	positive
chr9	112231414	112232098	ENST00000374257	intron	9	-	684	ENSG00000119314	PTBP3	10253	positive
chr9	112232239	112234819	ENST00000374257	intron	8	-	2580	ENSG00000119314	PTBP3	10253	positive
chr9	112234898	112250928	ENST00000374257	intron	7	-	16030	ENSG00000119314	PTBP3	10253	positive
chr9	112251104	112252677	ENST00000374257	intron	6	-	1573	ENSG00000119314	PTBP3	10253	positive
chr9	112252789	112262434	ENST00000374257	intron	5	-	9645	ENSG00000119314	PTBP3	10253	positive
chr9	112262600	112268048	ENST00000374257	intron	4	-	5448	ENSG00000119314	PTBP3	10253	positive
chr9	112268196	112275843	ENST00000374257	intron	3	-	7647	ENSG00000119314	PTBP3	10253	positive
chr9	112276014	112297831	ENST00000374257	intron	2	-	21817	ENSG00000119314	PTBP3	10253	positive
chr9	112297917	112333469	ENST00000374257	intron	1	-	35552	ENSG00000119314	PTBP3	10253	positive
chr9	112404159	112405623	ENST00000398805	intron	2	+	1464	ENSG00000119471	HSDL2	18572	positive
chr9	112405723	112408906	ENST00000398805	intron	3	+	3183	ENSG00000119471	HSDL2	18572	positive
chr9	112409022	112416840	ENST00000398805	intron	4	+	7818	ENSG00000119471	HSDL2	18572	positive
chr9	112416945	112418859	ENST00000398805	intron	5	+	1914	ENSG00000119471	HSDL2	18572	positive
chr9	112418959	112438430	ENST00000398805	intron	6	+	19471	ENSG00000119471	HSDL2	18572	positive
chr9	112438626	112441698	ENST00000398805	intron	7	+	3072	ENSG00000119471	HSDL2	18572	positive
chr9	112441771	112454012	ENST00000398805	intron	8	+	12241	ENSG00000119471	HSDL2	18572	positive
chr9	112454163	112459448	ENST00000398805	intron	9	+	5285	ENSG00000119471	HSDL2	18572	positive
chr9	112459578	112470431	ENST00000398805	intron	10	+	10853	ENSG00000119471	HSDL2	18572	positive
chr9	120411475	120415039	ENST00000349780	intron	28	-	3564	ENSG00000136861	CDK5RAP2	18672	positive
chr9	120415160	120419787	ENST00000349780	intron	27	-	4627	ENSG00000136861	CDK5RAP2	18672	positive
chr9	120419961	120422692	ENST00000349780	intron	26	-	2731	ENSG00000136861	CDK5RAP2	18672	positive
chr9	120422742	120437294	ENST00000349780	intron	25	-	14552	ENSG00000136861	CDK5RAP2	18672	positive
chr9	120437528	120439398	ENST00000349780	intron	24	-	1870	ENSG00000136861	CDK5RAP2	18672	positive
chr9	120439973	120443619	ENST00000349780	intron	23	-	3646	ENSG00000136861	CDK5RAP2	18672	positive
chr9	120443743	120447894	ENST00000349780	intron	22	-	4151	ENSG00000136861	CDK5RAP2	18672	positive
chr9	120448127	120453455	ENST00000349780	intron	21	-	5328	ENSG00000136861	CDK5RAP2	18672	positive
chr9	120453874	120458449	ENST00000349780	intron	20	-	4575	ENSG00000136861	CDK5RAP2	18672	positive
chr9	120458623	120460571	ENST00000349780	intron	19	-	1948	ENSG00000136861	CDK5RAP2	18672	positive
chr9	120460668	120467859	ENST00000349780	intron	18	-	7191	ENSG00000136861	CDK5RAP2	18672	positive
chr9	120467998	120470110	ENST00000349780	intron	17	-	2112	ENSG00000136861	CDK5RAP2	18672	positive
chr9	120470221	120471747	ENST00000349780	intron	16	-	1526	ENSG00000136861	CDK5RAP2	18672	positive
chr9	120471879	120477349	ENST00000349780	intron	15	-	5470	ENSG00000136861	CDK5RAP2	18672	positive
chr9	120477451	120487293	ENST00000349780	intron	14	-	9842	ENSG00000136861	CDK5RAP2	18672	positive
chr9	120487438	120491306	ENST00000349780	intron	13	-	3868	ENSG00000136861	CDK5RAP2	18672	positive
chr9	120491478	120518426	ENST00000349780	intron	12	-	26948	ENSG00000136861	CDK5RAP2	18672	positive
chr9	120518646	120524985	ENST00000349780	intron	11	-	6339	ENSG00000136861	CDK5RAP2	18672	positive
chr9	120525079	120527805	ENST00000349780	intron	10	-	2726	ENSG00000136861	CDK5RAP2	18672	positive
chr9	120527926	120528743	ENST00000349780	intron	9	-	817	ENSG00000136861	CDK5RAP2	18672	positive
chr9	120528798	120529977	ENST00000349780	intron	8	-	1179	ENSG00000136861	CDK5RAP2	18672	positive
chr9	120530141	120536371	ENST00000349780	intron	7	-	6230	ENSG00000136861	CDK5RAP2	18672	positive
chr9	120536527	120539040	ENST00000349780	intron	6	-	2513	ENSG00000136861	CDK5RAP2	18672	positive
chr9	120539165	120545713	ENST00000349780	intron	5	-	6548	ENSG00000136861	CDK5RAP2	18672	positive
chr9	120545791	120550791	ENST00000349780	intron	4	-	5000	ENSG00000136861	CDK5RAP2	18672	positive
chr9	120550903	120568320	ENST00000349780	intron	3	-	17417	ENSG00000136861	CDK5RAP2	18672	positive
chr9	120568389	120571973	ENST00000349780	intron	2	-	3584	ENSG00000136861	CDK5RAP2	18672	positive
chr9	120572042	120579919	ENST00000349780	intron	1	-	7877	ENSG00000136861	CDK5RAP2	18672	positive
chr9	121075068	121080305	ENST00000373855	intron	1	+	5237	ENSG00000119397	CNTRL	1858	positive
chr9	121080479	121088295	ENST00000373855	intron	2	+	7816	ENSG00000119397	CNTRL	1858	positive
chr9	121088544	121090274	ENST00000373855	intron	3	+	1730	ENSG00000119397	CNTRL	1858	positive
chr9	121090406	121094887	ENST00000373855	intron	4	+	4481	ENSG00000119397	CNTRL	1858	positive
chr9	121095019	121096421	ENST00000373855	intron	5	+	1402	ENSG00000119397	CNTRL	1858	positive
chr9	121096564	121098385	ENST00000373855	intron	6	+	1821	ENSG00000119397	CNTRL	1858	positive
chr9	121098573	121107801	ENST00000373855	intron	7	+	9228	ENSG00000119397	CNTRL	1858	positive
chr9	121107996	121112458	ENST00000373855	intron	8	+	4462	ENSG00000119397	CNTRL	1858	positive
chr9	121112579	121113501	ENST00000373855	intron	9	+	922	ENSG00000119397	CNTRL	1858	positive
chr9	121113725	121115090	ENST00000373855	intron	10	+	1365	ENSG00000119397	CNTRL	1858	positive
chr9	121115201	121118345	ENST00000373855	intron	11	+	3144	ENSG00000119397	CNTRL	1858	positive
chr9	121118541	121123930	ENST00000373855	intron	12	+	5389	ENSG00000119397	CNTRL	1858	positive
chr9	121124085	121125715	ENST00000373855	intron	13	+	1630	ENSG00000119397	CNTRL	1858	positive
chr9	121125937	121135805	ENST00000373855	intron	14	+	9868	ENSG00000119397	CNTRL	1858	positive
chr9	121135983	121138544	ENST00000373855	intron	15	+	2561	ENSG00000119397	CNTRL	1858	positive
chr9	121138680	121140640	ENST00000373855	intron	16	+	1960	ENSG00000119397	CNTRL	1858	positive
chr9	121140787	121141380	ENST00000373855	intron	17	+	593	ENSG00000119397	CNTRL	1858	positive
chr9	121141589	121142090	ENST00000373855	intron	18	+	501	ENSG00000119397	CNTRL	1858	positive
chr9	121142271	121143902	ENST00000373855	intron	19	+	1631	ENSG00000119397	CNTRL	1858	positive
chr9	121144083	121144842	ENST00000373855	intron	20	+	759	ENSG00000119397	CNTRL	1858	positive
chr9	121144960	121145243	ENST00000373855	intron	21	+	283	ENSG00000119397	CNTRL	1858	positive
chr9	121145386	121146107	ENST00000373855	intron	22	+	721	ENSG00000119397	CNTRL	1858	positive
chr9	121146257	121148671	ENST00000373855	intron	23	+	2414	ENSG00000119397	CNTRL	1858	positive
chr9	121148862	121150169	ENST00000373855	intron	24	+	1307	ENSG00000119397	CNTRL	1858	positive
chr9	121150484	121152484	ENST00000373855	intron	25	+	2000	ENSG00000119397	CNTRL	1858	positive
chr9	121152694	121154720	ENST00000373855	intron	26	+	2026	ENSG00000119397	CNTRL	1858	positive
chr9	121154914	121157469	ENST00000373855	intron	27	+	2555	ENSG00000119397	CNTRL	1858	positive
chr9	121157601	121157739	ENST00000373855	intron	28	+	138	ENSG00000119397	CNTRL	1858	positive
chr9	121157881	121157982	ENST00000373855	intron	29	+	101	ENSG00000119397	CNTRL	1858	positive
chr9	121158110	121158854	ENST00000373855	intron	30	+	744	ENSG00000119397	CNTRL	1858	positive
chr9	121159020	121160142	ENST00000373855	intron	31	+	1122	ENSG00000119397	CNTRL	1858	positive
chr9	121160303	121161855	ENST00000373855	intron	32	+	1552	ENSG00000119397	CNTRL	1858	positive
chr9	121161972	121162053	ENST00000373855	intron	33	+	81	ENSG00000119397	CNTRL	1858	positive
chr9	121162272	121164942	ENST00000373855	intron	34	+	2670	ENSG00000119397	CNTRL	1858	positive
chr9	121165101	121166106	ENST00000373855	intron	35	+	1005	ENSG00000119397	CNTRL	1858	positive
chr9	121166181	121167488	ENST00000373855	intron	36	+	1307	ENSG00000119397	CNTRL	1858	positive
chr9	121167678	121168095	ENST00000373855	intron	37	+	417	ENSG00000119397	CNTRL	1858	positive
chr9	121168322	121169610	ENST00000373855	intron	38	+	1288	ENSG00000119397	CNTRL	1858	positive
chr9	121171549	121173242	ENST00000373855	intron	40	+	1693	ENSG00000119397	CNTRL	1858	positive
chr9	121173510	121173674	ENST00000373855	intron	41	+	164	ENSG00000119397	CNTRL	1858	positive
chr9	121173738	121175017	ENST00000373855	intron	42	+	1279	ENSG00000119397	CNTRL	1858	positive
chr9	121175225	121177162	ENST00000373855	intron	43	+	1937	ENSG00000119397	CNTRL	1858	positive
chr9	122941094	122957010	ENST00000373647	intron	1	+	15916	ENSG00000011454	RABGAP1	17155	positive
chr9	122957210	122984484	ENST00000373647	intron	2	+	27274	ENSG00000011454	RABGAP1	17155	positive
chr9	122984720	122986214	ENST00000373647	intron	3	+	1494	ENSG00000011454	RABGAP1	17155	positive
chr9	122986420	122989296	ENST00000373647	intron	4	+	2876	ENSG00000011454	RABGAP1	17155	positive
chr9	122989472	122990055	ENST00000373647	intron	5	+	583	ENSG00000011454	RABGAP1	17155	positive
chr9	122990214	122996040	ENST00000373647	intron	6	+	5826	ENSG00000011454	RABGAP1	17155	positive
chr9	122996152	122996538	ENST00000373647	intron	7	+	386	ENSG00000011454	RABGAP1	17155	positive
chr9	122996606	122997258	ENST00000373647	intron	8	+	652	ENSG00000011454	RABGAP1	17155	positive
chr9	122997362	122998596	ENST00000373647	intron	9	+	1234	ENSG00000011454	RABGAP1	17155	positive
chr9	123015637	123020308	ENST00000373647	intron	12	+	4671	ENSG00000011454	RABGAP1	17155	positive
chr9	123020460	123065347	ENST00000373647	intron	13	+	44887	ENSG00000011454	RABGAP1	17155	positive
chr9	124880611	124881170	ENST00000373555	intron	22	-	559	ENSG00000136935	GOLGA1	4424	positive
chr9	124881258	124881783	ENST00000373555	intron	21	-	525	ENSG00000136935	GOLGA1	4424	positive
chr9	124881955	124882509	ENST00000373555	intron	20	-	554	ENSG00000136935	GOLGA1	4424	positive
chr9	124882570	124888252	ENST00000373555	intron	19	-	5682	ENSG00000136935	GOLGA1	4424	positive
chr9	124888397	124889142	ENST00000373555	intron	18	-	745	ENSG00000136935	GOLGA1	4424	positive
chr9	124889304	124889433	ENST00000373555	intron	17	-	129	ENSG00000136935	GOLGA1	4424	positive
chr9	124889537	124890388	ENST00000373555	intron	16	-	851	ENSG00000136935	GOLGA1	4424	positive
chr9	124890479	124898548	ENST00000373555	intron	15	-	8069	ENSG00000136935	GOLGA1	4424	positive
chr9	124898645	124899328	ENST00000373555	intron	14	-	683	ENSG00000136935	GOLGA1	4424	positive
chr9	124899479	124900451	ENST00000373555	intron	13	-	972	ENSG00000136935	GOLGA1	4424	positive
chr9	124900548	124908376	ENST00000373555	intron	12	-	7828	ENSG00000136935	GOLGA1	4424	positive
chr9	124908473	124911900	ENST00000373555	intron	11	-	3427	ENSG00000136935	GOLGA1	4424	positive
chr9	124912027	124921128	ENST00000373555	intron	10	-	9101	ENSG00000136935	GOLGA1	4424	positive
chr9	124921241	124921722	ENST00000373555	intron	9	-	481	ENSG00000136935	GOLGA1	4424	positive
chr9	124921893	124923094	ENST00000373555	intron	8	-	1201	ENSG00000136935	GOLGA1	4424	positive
chr9	124923224	124926708	ENST00000373555	intron	7	-	3484	ENSG00000136935	GOLGA1	4424	positive
chr9	124926742	124928187	ENST00000373555	intron	6	-	1445	ENSG00000136935	GOLGA1	4424	positive
chr9	124928286	124929215	ENST00000373555	intron	5	-	929	ENSG00000136935	GOLGA1	4424	positive
chr9	124929291	124931315	ENST00000373555	intron	4	-	2024	ENSG00000136935	GOLGA1	4424	positive
chr9	124931407	124938576	ENST00000373555	intron	3	-	7169	ENSG00000136935	GOLGA1	4424	positive
chr9	124938867	124940105	ENST00000373555	intron	2	-	1238	ENSG00000136935	GOLGA1	4424	positive
chr9	124940156	124940970	ENST00000373555	intron	1	-	814	ENSG00000136935	GOLGA1	4424	positive
chr9	125149922	125153532	ENST00000373547	intron	6	-	3610	ENSG00000119414	PPP6C	9323	positive
chr9	125153743	125153905	ENST00000373547	intron	5	-	162	ENSG00000119414	PPP6C	9323	positive
chr9	125439013	125444500	ENST00000265960	intron	11	-	5487	ENSG00000119487	MAPKAP1	18752	positive
chr9	125444599	125467971	ENST00000265960	intron	10	-	23372	ENSG00000119487	MAPKAP1	18752	positive
chr9	125468110	125484442	ENST00000265960	intron	9	-	16332	ENSG00000119487	MAPKAP1	18752	positive
chr9	125484584	125506309	ENST00000265960	intron	8	-	21725	ENSG00000119487	MAPKAP1	18752	positive
chr9	125506418	125543058	ENST00000265960	intron	7	-	36640	ENSG00000119487	MAPKAP1	18752	positive
chr9	125543169	125559632	ENST00000265960	intron	6	-	16463	ENSG00000119487	MAPKAP1	18752	positive
chr9	125559810	125585554	ENST00000265960	intron	5	-	25744	ENSG00000119487	MAPKAP1	18752	positive
chr9	125585728	125657650	ENST00000265960	intron	4	-	71922	ENSG00000119487	MAPKAP1	18752	positive
chr9	125657800	125669817	ENST00000265960	intron	3	-	12017	ENSG00000119487	MAPKAP1	18752	positive
chr9	125669908	125672315	ENST00000265960	intron	2	-	2407	ENSG00000119487	MAPKAP1	18752	positive
chr9	128552697	128566737	ENST00000372739	intron	1	+	14040	ENSG00000197694	SPTAN1	11273	positive
chr9	128566978	128568771	ENST00000372739	intron	2	+	1793	ENSG00000197694	SPTAN1	11273	positive
chr9	128568898	128574674	ENST00000372739	intron	3	+	5776	ENSG00000197694	SPTAN1	11273	positive
chr9	128574816	128575198	ENST00000372739	intron	4	+	382	ENSG00000197694	SPTAN1	11273	positive
chr9	128575346	128576822	ENST00000372739	intron	5	+	1476	ENSG00000197694	SPTAN1	11273	positive
chr9	128576957	128577128	ENST00000372739	intron	6	+	171	ENSG00000197694	SPTAN1	11273	positive
chr9	128577274	128577351	ENST00000372739	intron	7	+	77	ENSG00000197694	SPTAN1	11273	positive
chr9	128577507	128578109	ENST00000372739	intron	8	+	602	ENSG00000197694	SPTAN1	11273	positive
chr9	128578246	128579636	ENST00000372739	intron	9	+	1390	ENSG00000197694	SPTAN1	11273	positive
chr9	128579739	128580921	ENST00000372739	intron	10	+	1182	ENSG00000197694	SPTAN1	11273	positive
chr9	128581060	128581781	ENST00000372739	intron	11	+	721	ENSG00000197694	SPTAN1	11273	positive
chr9	128581893	128582478	ENST00000372739	intron	12	+	585	ENSG00000197694	SPTAN1	11273	positive
chr9	128582557	128582693	ENST00000372739	intron	13	+	136	ENSG00000197694	SPTAN1	11273	positive
chr9	128582850	128583076	ENST00000372739	intron	14	+	226	ENSG00000197694	SPTAN1	11273	positive
chr9	128583282	128583787	ENST00000372739	intron	15	+	505	ENSG00000197694	SPTAN1	11273	positive
chr9	128583970	128584281	ENST00000372739	intron	16	+	311	ENSG00000197694	SPTAN1	11273	positive
chr9	128584526	128584720	ENST00000372739	intron	17	+	194	ENSG00000197694	SPTAN1	11273	positive
chr9	128584844	128585747	ENST00000372739	intron	18	+	903	ENSG00000197694	SPTAN1	11273	positive
chr9	128585966	128587605	ENST00000372739	intron	19	+	1639	ENSG00000197694	SPTAN1	11273	positive
chr9	128587699	128588808	ENST00000372739	intron	20	+	1109	ENSG00000197694	SPTAN1	11273	positive
chr9	128588944	128591476	ENST00000372739	intron	21	+	2532	ENSG00000197694	SPTAN1	11273	positive
chr9	128591626	128592982	ENST00000372739	intron	22	+	1356	ENSG00000197694	SPTAN1	11273	positive
chr9	128593043	128594174	ENST00000372739	intron	23	+	1131	ENSG00000197694	SPTAN1	11273	positive
chr9	128594374	128598399	ENST00000372739	intron	24	+	4025	ENSG00000197694	SPTAN1	11273	positive
chr9	128598505	128598962	ENST00000372739	intron	25	+	457	ENSG00000197694	SPTAN1	11273	positive
chr9	128598987	128600079	ENST00000372739	intron	26	+	1092	ENSG00000197694	SPTAN1	11273	positive
chr9	128600116	128603542	ENST00000372739	intron	27	+	3426	ENSG00000197694	SPTAN1	11273	positive
chr9	128603591	128604325	ENST00000372739	intron	28	+	734	ENSG00000197694	SPTAN1	11273	positive
chr9	128604418	128605033	ENST00000372739	intron	29	+	615	ENSG00000197694	SPTAN1	11273	positive
chr9	128605179	128605295	ENST00000372739	intron	30	+	116	ENSG00000197694	SPTAN1	11273	positive
chr9	128605478	128607603	ENST00000372739	intron	31	+	2125	ENSG00000197694	SPTAN1	11273	positive
chr9	128607704	128607851	ENST00000372739	intron	32	+	147	ENSG00000197694	SPTAN1	11273	positive
chr9	128608050	128608129	ENST00000372739	intron	33	+	79	ENSG00000197694	SPTAN1	11273	positive
chr9	128608277	128608873	ENST00000372739	intron	34	+	596	ENSG00000197694	SPTAN1	11273	positive
chr9	128608978	128609121	ENST00000372739	intron	35	+	143	ENSG00000197694	SPTAN1	11273	positive
chr9	128609285	128609650	ENST00000372739	intron	36	+	365	ENSG00000197694	SPTAN1	11273	positive
chr9	128609666	128611713	ENST00000372739	intron	37	+	2047	ENSG00000197694	SPTAN1	11273	positive
chr9	128611846	128612108	ENST00000372739	intron	38	+	262	ENSG00000197694	SPTAN1	11273	positive
chr9	128612247	128613380	ENST00000372739	intron	39	+	1133	ENSG00000197694	SPTAN1	11273	positive
chr9	128613486	128615631	ENST00000372739	intron	40	+	2145	ENSG00000197694	SPTAN1	11273	positive
chr9	128615841	128617639	ENST00000372739	intron	41	+	1798	ENSG00000197694	SPTAN1	11273	positive
chr9	128617761	128617986	ENST00000372739	intron	42	+	225	ENSG00000197694	SPTAN1	11273	positive
chr9	128618109	128618870	ENST00000372739	intron	43	+	761	ENSG00000197694	SPTAN1	11273	positive
chr9	128619004	128621157	ENST00000372739	intron	44	+	2153	ENSG00000197694	SPTAN1	11273	positive
chr9	128621257	128624327	ENST00000372739	intron	45	+	3070	ENSG00000197694	SPTAN1	11273	positive
chr9	128624488	128625102	ENST00000372739	intron	46	+	614	ENSG00000197694	SPTAN1	11273	positive
chr9	128625180	128625768	ENST00000372739	intron	47	+	588	ENSG00000197694	SPTAN1	11273	positive
chr9	128625979	128626390	ENST00000372739	intron	48	+	411	ENSG00000197694	SPTAN1	11273	positive
chr9	128626688	128627385	ENST00000372739	intron	49	+	697	ENSG00000197694	SPTAN1	11273	positive
chr9	128627499	128627924	ENST00000372739	intron	50	+	425	ENSG00000197694	SPTAN1	11273	positive
chr9	128627943	128630320	ENST00000372739	intron	51	+	2377	ENSG00000197694	SPTAN1	11273	positive
chr9	128630376	128632126	ENST00000372739	intron	52	+	1750	ENSG00000197694	SPTAN1	11273	positive
chr9	128632324	128632430	ENST00000372739	intron	53	+	106	ENSG00000197694	SPTAN1	11273	positive
chr9	128632485	128632571	ENST00000372739	intron	54	+	86	ENSG00000197694	SPTAN1	11273	positive
chr9	128632719	128632807	ENST00000372739	intron	55	+	88	ENSG00000197694	SPTAN1	11273	positive
chr9	128632956	128633208	ENST00000372739	intron	56	+	252	ENSG00000197694	SPTAN1	11273	positive
chr9	128833827	128835322	ENST00000302586	intron	11	-	1495	ENSG00000171097	KYAT1	1564	positive
chr9	128835403	128835480	ENST00000302586	intron	10	-	77	ENSG00000171097	KYAT1	1564	positive
chr9	128835668	128835778	ENST00000302586	intron	9	-	110	ENSG00000171097	KYAT1	1564	positive
chr9	128835869	128835996	ENST00000302586	intron	8	-	127	ENSG00000171097	KYAT1	1564	positive
chr9	128836074	128836801	ENST00000302586	intron	7	-	727	ENSG00000171097	KYAT1	1564	positive
chr9	128836923	128837684	ENST00000302586	intron	6	-	761	ENSG00000171097	KYAT1	1564	positive
chr9	128837814	128838050	ENST00000302586	intron	5	-	236	ENSG00000171097	KYAT1	1564	positive
chr9	128838138	128838217	ENST00000302586	intron	4	-	79	ENSG00000171097	KYAT1	1564	positive
chr9	128838368	128842653	ENST00000302586	intron	3	-	4285	ENSG00000171097	KYAT1	1564	positive
chr9	128842802	128845352	ENST00000302586	intron	2	-	2550	ENSG00000171097	KYAT1	1564	positive
chr9	128845412	128881896	ENST00000302586	intron	1	-	36484	ENSG00000171097	KYAT1	1564	positive
chr9	131125750	131127523	ENST00000359428	intron	1	+	1773	ENSG00000126883	NUP214	8064	positive
chr9	131127720	131128331	ENST00000359428	intron	2	+	611	ENSG00000126883	NUP214	8064	positive
chr9	131128484	131129278	ENST00000359428	intron	3	+	794	ENSG00000126883	NUP214	8064	positive
chr9	131129478	131130765	ENST00000359428	intron	4	+	1287	ENSG00000126883	NUP214	8064	positive
chr9	131130837	131132595	ENST00000359428	intron	5	+	1758	ENSG00000126883	NUP214	8064	positive
chr9	131132660	131133105	ENST00000359428	intron	6	+	445	ENSG00000126883	NUP214	8064	positive
chr9	131133210	131134897	ENST00000359428	intron	7	+	1687	ENSG00000126883	NUP214	8064	positive
chr9	131135005	131135939	ENST00000359428	intron	8	+	934	ENSG00000126883	NUP214	8064	positive
chr9	131136007	131139280	ENST00000359428	intron	9	+	3273	ENSG00000126883	NUP214	8064	positive
chr9	131139408	131140548	ENST00000359428	intron	10	+	1140	ENSG00000126883	NUP214	8064	positive
chr9	131140711	131144279	ENST00000359428	intron	11	+	3568	ENSG00000126883	NUP214	8064	positive
chr9	131144755	131146128	ENST00000359428	intron	12	+	1373	ENSG00000126883	NUP214	8064	positive
chr9	131146305	131147489	ENST00000359428	intron	13	+	1184	ENSG00000126883	NUP214	8064	positive
chr9	131147585	131150323	ENST00000359428	intron	14	+	2738	ENSG00000126883	NUP214	8064	positive
chr9	131150411	131150615	ENST00000359428	intron	15	+	204	ENSG00000126883	NUP214	8064	positive
chr9	131150766	131151735	ENST00000359428	intron	16	+	969	ENSG00000126883	NUP214	8064	positive
chr9	131151895	131159382	ENST00000359428	intron	17	+	7487	ENSG00000126883	NUP214	8064	positive
chr9	131159487	131162990	ENST00000359428	intron	18	+	3503	ENSG00000126883	NUP214	8064	positive
chr9	131163174	131163869	ENST00000359428	intron	19	+	695	ENSG00000126883	NUP214	8064	positive
chr9	131163956	131164060	ENST00000359428	intron	20	+	104	ENSG00000126883	NUP214	8064	positive
chr9	131164145	131174054	ENST00000359428	intron	21	+	9909	ENSG00000126883	NUP214	8064	positive
chr9	131174319	131175459	ENST00000359428	intron	22	+	1140	ENSG00000126883	NUP214	8064	positive
chr9	131175622	131178310	ENST00000359428	intron	23	+	2688	ENSG00000126883	NUP214	8064	positive
chr9	131178411	131187288	ENST00000359428	intron	24	+	8877	ENSG00000126883	NUP214	8064	positive
chr9	131187365	131189052	ENST00000359428	intron	25	+	1687	ENSG00000126883	NUP214	8064	positive
chr9	131189132	131192207	ENST00000359428	intron	26	+	3075	ENSG00000126883	NUP214	8064	positive
chr9	131192293	131195232	ENST00000359428	intron	27	+	2939	ENSG00000126883	NUP214	8064	positive
chr9	131195295	131197215	ENST00000359428	intron	28	+	1920	ENSG00000126883	NUP214	8064	positive
chr9	131199016	131201646	ENST00000359428	intron	29	+	2630	ENSG00000126883	NUP214	8064	positive
chr9	131201718	131215211	ENST00000359428	intron	30	+	13493	ENSG00000126883	NUP214	8064	positive
chr9	131215369	131222777	ENST00000359428	intron	31	+	7408	ENSG00000126883	NUP214	8064	positive
chr9	131222931	131228159	ENST00000359428	intron	32	+	5228	ENSG00000126883	NUP214	8064	positive
chr9	131228332	131230629	ENST00000359428	intron	33	+	2297	ENSG00000126883	NUP214	8064	positive
chr9	131230770	131232283	ENST00000359428	intron	34	+	1513	ENSG00000126883	NUP214	8064	positive
chr9	131232309	131233453	ENST00000359428	intron	35	+	1144	ENSG00000126883	NUP214	8064	positive
chr9	131394264	131430093	ENST00000683519	intron	1	+	35829	ENSG00000288701	PRRC2B	28121	positive
chr9	131430260	131432616	ENST00000683519	intron	2	+	2356	ENSG00000288701	PRRC2B	28121	positive
chr9	131432795	131436619	ENST00000683519	intron	3	+	3824	ENSG00000288701	PRRC2B	28121	positive
chr9	131436723	131438988	ENST00000683519	intron	4	+	2265	ENSG00000288701	PRRC2B	28121	positive
chr9	131439062	131444184	ENST00000683519	intron	5	+	5122	ENSG00000288701	PRRC2B	28121	positive
chr9	131444329	131446400	ENST00000683519	intron	6	+	2071	ENSG00000288701	PRRC2B	28121	positive
chr9	131446643	131447084	ENST00000683519	intron	7	+	441	ENSG00000288701	PRRC2B	28121	positive
chr9	131447207	131447661	ENST00000683519	intron	8	+	454	ENSG00000288701	PRRC2B	28121	positive
chr9	131447805	131455075	ENST00000683519	intron	9	+	7270	ENSG00000288701	PRRC2B	28121	positive
chr9	131455167	131459163	ENST00000683519	intron	10	+	3996	ENSG00000288701	PRRC2B	28121	positive
chr9	131459357	131464762	ENST00000683519	intron	11	+	5405	ENSG00000288701	PRRC2B	28121	positive
chr9	131465079	131467562	ENST00000683519	intron	12	+	2483	ENSG00000288701	PRRC2B	28121	positive
chr9	131467754	131470787	ENST00000683519	intron	13	+	3033	ENSG00000288701	PRRC2B	28121	positive
chr9	131470984	131473507	ENST00000683519	intron	14	+	2523	ENSG00000288701	PRRC2B	28121	positive
chr9	131473725	131474453	ENST00000683519	intron	15	+	728	ENSG00000288701	PRRC2B	28121	positive
chr9	131476536	131477743	ENST00000683519	intron	16	+	1207	ENSG00000288701	PRRC2B	28121	positive
chr9	131477950	131478473	ENST00000683519	intron	17	+	523	ENSG00000288701	PRRC2B	28121	positive
chr9	131478620	131479251	ENST00000683519	intron	18	+	631	ENSG00000288701	PRRC2B	28121	positive
chr9	131479394	131481725	ENST00000683519	intron	19	+	2331	ENSG00000288701	PRRC2B	28121	positive
chr9	131481809	131482370	ENST00000683519	intron	20	+	561	ENSG00000288701	PRRC2B	28121	positive
chr9	131482563	131482709	ENST00000683519	intron	21	+	146	ENSG00000288701	PRRC2B	28121	positive
chr9	131482908	131483358	ENST00000683519	intron	22	+	450	ENSG00000288701	PRRC2B	28121	positive
chr9	131483446	131484685	ENST00000683519	intron	23	+	1239	ENSG00000288701	PRRC2B	28121	positive
chr9	131484791	131484947	ENST00000683519	intron	24	+	156	ENSG00000288701	PRRC2B	28121	positive
chr9	131485141	131486084	ENST00000683519	intron	25	+	943	ENSG00000288701	PRRC2B	28121	positive
chr9	131487295	131487855	ENST00000683519	intron	27	+	560	ENSG00000288701	PRRC2B	28121	positive
chr9	131488097	131491424	ENST00000683519	intron	28	+	3327	ENSG00000288701	PRRC2B	28121	positive
chr9	131491581	131492168	ENST00000683519	intron	29	+	587	ENSG00000288701	PRRC2B	28121	positive
chr9	131492261	131494404	ENST00000683519	intron	30	+	2143	ENSG00000288701	PRRC2B	28121	positive
chr9	131494487	131495739	ENST00000683519	intron	31	+	1252	ENSG00000288701	PRRC2B	28121	positive
chr9	131579648	131580262	ENST00000683357	intron	26	-	614	ENSG00000107263	RAPGEF1	4568	positive
chr9	131580392	131582604	ENST00000683357	intron	25	-	2212	ENSG00000107263	RAPGEF1	4568	positive
chr9	131582703	131584310	ENST00000683357	intron	24	-	1607	ENSG00000107263	RAPGEF1	4568	positive
chr9	131584413	131584517	ENST00000683357	intron	23	-	104	ENSG00000107263	RAPGEF1	4568	positive
chr9	131584597	131587735	ENST00000683357	intron	22	-	3138	ENSG00000107263	RAPGEF1	4568	positive
chr9	131587831	131587941	ENST00000683357	intron	21	-	110	ENSG00000107263	RAPGEF1	4568	positive
chr9	131588027	131588800	ENST00000683357	intron	20	-	773	ENSG00000107263	RAPGEF1	4568	positive
chr9	131592184	131596297	ENST00000683357	intron	17	-	4113	ENSG00000107263	RAPGEF1	4568	positive
chr9	131596374	131598198	ENST00000683357	intron	16	-	1824	ENSG00000107263	RAPGEF1	4568	positive
chr9	131598311	131602060	ENST00000683357	intron	15	-	3749	ENSG00000107263	RAPGEF1	4568	positive
chr9	131621999	131625921	ENST00000683357	intron	10	-	3922	ENSG00000107263	RAPGEF1	4568	positive
chr9	132595113	132612086	ENST00000372159	intron	19	-	16973	ENSG00000125485	DDX31	16715	positive
chr9	132612256	132618329	ENST00000372159	intron	18	-	6073	ENSG00000125485	DDX31	16715	positive
chr9	132618442	132625663	ENST00000372159	intron	17	-	7221	ENSG00000125485	DDX31	16715	positive
chr9	132625746	132630263	ENST00000372159	intron	16	-	4517	ENSG00000125485	DDX31	16715	positive
chr9	132632092	132642003	ENST00000372159	intron	14	-	9911	ENSG00000125485	DDX31	16715	positive
chr9	132642064	132645894	ENST00000372159	intron	13	-	3830	ENSG00000125485	DDX31	16715	positive
chr9	132646072	132646822	ENST00000372159	intron	12	-	750	ENSG00000125485	DDX31	16715	positive
chr9	132647059	132648188	ENST00000372159	intron	11	-	1129	ENSG00000125485	DDX31	16715	positive
chr9	132648296	132648431	ENST00000372159	intron	10	-	135	ENSG00000125485	DDX31	16715	positive
chr9	132648552	132650233	ENST00000372159	intron	9	-	1681	ENSG00000125485	DDX31	16715	positive
chr9	132650299	132651074	ENST00000372159	intron	8	-	775	ENSG00000125485	DDX31	16715	positive
chr9	132651117	132652447	ENST00000372159	intron	7	-	1330	ENSG00000125485	DDX31	16715	positive
chr9	132652493	132658670	ENST00000372159	intron	6	-	6177	ENSG00000125485	DDX31	16715	positive
chr9	132658736	132659709	ENST00000372159	intron	5	-	973	ENSG00000125485	DDX31	16715	positive
chr9	132659781	132661207	ENST00000372159	intron	4	-	1426	ENSG00000125485	DDX31	16715	positive
chr9	132661252	132662260	ENST00000372159	intron	3	-	1008	ENSG00000125485	DDX31	16715	positive
chr9	132662337	132662438	ENST00000372159	intron	2	-	101	ENSG00000125485	DDX31	16715	positive
chr9	132662696	132669859	ENST00000372159	intron	1	-	7163	ENSG00000125485	DDX31	16715	positive
chr9	132896755	132897183	ENST00000298552	intron	22	-	428	ENSG00000165699	TSC1	12362	positive
chr9	132897346	132897422	ENST00000298552	intron	21	-	76	ENSG00000165699	TSC1	12362	positive
chr9	132897611	132900714	ENST00000298552	intron	20	-	3103	ENSG00000165699	TSC1	12362	positive
chr9	132900838	132901588	ENST00000298552	intron	19	-	750	ENSG00000165699	TSC1	12362	positive
chr9	132901700	132902604	ENST00000298552	intron	18	-	904	ENSG00000165699	TSC1	12362	positive
chr9	132902788	132903650	ENST00000298552	intron	17	-	862	ENSG00000165699	TSC1	12362	positive
chr9	132903818	132904410	ENST00000298552	intron	16	-	592	ENSG00000165699	TSC1	12362	positive
chr9	132904455	132905580	ENST00000298552	intron	15	-	1125	ENSG00000165699	TSC1	12362	positive
chr9	132906140	132906730	ENST00000298552	intron	14	-	590	ENSG00000165699	TSC1	12362	positive
chr9	132906836	132907300	ENST00000298552	intron	13	-	464	ENSG00000165699	TSC1	12362	positive
chr9	132907371	132910570	ENST00000298552	intron	12	-	3199	ENSG00000165699	TSC1	12362	positive
chr9	132911114	132911452	ENST00000298552	intron	10	-	338	ENSG00000165699	TSC1	12362	positive
chr9	132911569	132912281	ENST00000298552	intron	9	-	712	ENSG00000165699	TSC1	12362	positive
chr9	132912458	132921362	ENST00000298552	intron	8	-	8904	ENSG00000165699	TSC1	12362	positive
chr9	132921437	132921818	ENST00000298552	intron	7	-	381	ENSG00000165699	TSC1	12362	positive
chr9	132921974	132923347	ENST00000298552	intron	6	-	1373	ENSG00000165699	TSC1	12362	positive
chr9	132923493	132925586	ENST00000298552	intron	5	-	2093	ENSG00000165699	TSC1	12362	positive
chr9	132925740	132927200	ENST00000298552	intron	4	-	1460	ENSG00000165699	TSC1	12362	positive
chr9	132927305	132928766	ENST00000298552	intron	3	-	1461	ENSG00000165699	TSC1	12362	positive
chr9	132928953	132935032	ENST00000298552	intron	2	-	6079	ENSG00000165699	TSC1	12362	positive
chr9	132935096	132944542	ENST00000298552	intron	1	-	9446	ENSG00000165699	TSC1	12362	positive
chr9	133031165	133042086	ENST00000372097	intron	1	+	10921	ENSG00000148308	GTF3C5	4668	positive
chr9	133042307	133043727	ENST00000372097	intron	2	+	1420	ENSG00000148308	GTF3C5	4668	positive
chr9	133043927	133050782	ENST00000372097	intron	3	+	6855	ENSG00000148308	GTF3C5	4668	positive
chr9	133050979	133052059	ENST00000372097	intron	4	+	1080	ENSG00000148308	GTF3C5	4668	positive
chr9	133052165	133053827	ENST00000372097	intron	5	+	1662	ENSG00000148308	GTF3C5	4668	positive
chr9	133053943	133054407	ENST00000372097	intron	6	+	464	ENSG00000148308	GTF3C5	4668	positive
chr9	133054489	133054711	ENST00000372097	intron	7	+	222	ENSG00000148308	GTF3C5	4668	positive
chr9	133054810	133056011	ENST00000372097	intron	8	+	1201	ENSG00000148308	GTF3C5	4668	positive
chr9	133056909	133057813	ENST00000372097	intron	10	+	904	ENSG00000148308	GTF3C5	4668	positive
chr9	133764110	133768441	ENST00000371850	intron	29	-	4331	ENSG00000160293	VAV2	12658	positive
chr9	133770502	133771958	ENST00000371850	intron	26	-	1456	ENSG00000160293	VAV2	12658	positive
chr9	133772047	133774934	ENST00000371850	intron	25	-	2887	ENSG00000160293	VAV2	12658	positive
chr9	133775052	133776027	ENST00000371850	intron	24	-	975	ENSG00000160293	VAV2	12658	positive
chr9	133776081	133777388	ENST00000371850	intron	23	-	1307	ENSG00000160293	VAV2	12658	positive
chr9	133777464	133778761	ENST00000371850	intron	22	-	1297	ENSG00000160293	VAV2	12658	positive
chr9	133778890	133779917	ENST00000371850	intron	21	-	1027	ENSG00000160293	VAV2	12658	positive
chr9	133779940	133780693	ENST00000371850	intron	20	-	753	ENSG00000160293	VAV2	12658	positive
chr9	133780711	133783502	ENST00000371850	intron	19	-	2791	ENSG00000160293	VAV2	12658	positive
chr9	133783592	133784316	ENST00000371850	intron	18	-	724	ENSG00000160293	VAV2	12658	positive
chr9	133784419	133785775	ENST00000371850	intron	17	-	1356	ENSG00000160293	VAV2	12658	positive
chr9	133788487	133789257	ENST00000371850	intron	14	-	770	ENSG00000160293	VAV2	12658	positive
chr9	133789344	133791782	ENST00000371850	intron	13	-	2438	ENSG00000160293	VAV2	12658	positive
chr9	133791870	133795667	ENST00000371850	intron	12	-	3797	ENSG00000160293	VAV2	12658	positive
chr9	133795737	133796428	ENST00000371850	intron	11	-	691	ENSG00000160293	VAV2	12658	positive
chr9	133796525	133797709	ENST00000371850	intron	10	-	1184	ENSG00000160293	VAV2	12658	positive
chr9	133797810	133806080	ENST00000371850	intron	9	-	8270	ENSG00000160293	VAV2	12658	positive
chr9	133806182	133807257	ENST00000371850	intron	8	-	1075	ENSG00000160293	VAV2	12658	positive
chr9	133807327	133809039	ENST00000371850	intron	7	-	1712	ENSG00000160293	VAV2	12658	positive
chr9	133812217	133834271	ENST00000371850	intron	4	-	22054	ENSG00000160293	VAV2	12658	positive
chr9	133834341	133861373	ENST00000371850	intron	3	-	27032	ENSG00000160293	VAV2	12658	positive
chr9	133861433	133939102	ENST00000371850	intron	2	-	77669	ENSG00000160293	VAV2	12658	positive
chr9	133939220	133992074	ENST00000371850	intron	1	-	52854	ENSG00000160293	VAV2	12658	positive
chr9	134767054	134767309	ENST00000371817	intron	23	+	255	ENSG00000130635	COL5A1	2209	positive
chr9	134767355	134768409	ENST00000371817	intron	24	+	1054	ENSG00000130635	COL5A1	2209	positive
chr9	134768464	134772789	ENST00000371817	intron	25	+	4325	ENSG00000130635	COL5A1	2209	positive
chr9	134772835	134774858	ENST00000371817	intron	26	+	2023	ENSG00000130635	COL5A1	2209	positive
chr9	134774913	134780101	ENST00000371817	intron	27	+	5188	ENSG00000130635	COL5A1	2209	positive
chr9	134780147	134782666	ENST00000371817	intron	28	+	2519	ENSG00000130635	COL5A1	2209	positive
chr9	134782721	134784988	ENST00000371817	intron	29	+	2267	ENSG00000130635	COL5A1	2209	positive
chr9	134785097	134785994	ENST00000371817	intron	30	+	897	ENSG00000130635	COL5A1	2209	positive
chr9	134786049	134789154	ENST00000371817	intron	31	+	3105	ENSG00000130635	COL5A1	2209	positive
chr9	134789209	134795081	ENST00000371817	intron	32	+	5872	ENSG00000130635	COL5A1	2209	positive
chr9	134795127	134795261	ENST00000371817	intron	33	+	134	ENSG00000130635	COL5A1	2209	positive
chr9	134795316	134796373	ENST00000371817	intron	34	+	1057	ENSG00000130635	COL5A1	2209	positive
chr9	134796419	134796847	ENST00000371817	intron	35	+	428	ENSG00000130635	COL5A1	2209	positive
chr9	134796902	134798407	ENST00000371817	intron	36	+	1505	ENSG00000130635	COL5A1	2209	positive
chr9	134798462	134801953	ENST00000371817	intron	37	+	3491	ENSG00000130635	COL5A1	2209	positive
chr9	134802008	134802887	ENST00000371817	intron	38	+	879	ENSG00000130635	COL5A1	2209	positive
chr9	134802996	134804974	ENST00000371817	intron	39	+	1978	ENSG00000130635	COL5A1	2209	positive
chr9	134805065	134805160	ENST00000371817	intron	40	+	95	ENSG00000130635	COL5A1	2209	positive
chr9	134805215	134806188	ENST00000371817	intron	41	+	973	ENSG00000130635	COL5A1	2209	positive
chr9	134806297	134809182	ENST00000371817	intron	42	+	2885	ENSG00000130635	COL5A1	2209	positive
chr9	134809291	134810254	ENST00000371817	intron	43	+	963	ENSG00000130635	COL5A1	2209	positive
chr9	134810309	134811338	ENST00000371817	intron	44	+	1029	ENSG00000130635	COL5A1	2209	positive
chr9	134811393	134811491	ENST00000371817	intron	45	+	98	ENSG00000130635	COL5A1	2209	positive
chr9	134811600	134812448	ENST00000371817	intron	46	+	848	ENSG00000130635	COL5A1	2209	positive
chr9	134812503	134812604	ENST00000371817	intron	47	+	101	ENSG00000130635	COL5A1	2209	positive
chr9	134812713	134813982	ENST00000371817	intron	48	+	1269	ENSG00000130635	COL5A1	2209	positive
chr9	134814037	134814796	ENST00000371817	intron	49	+	759	ENSG00000130635	COL5A1	2209	positive
chr9	134814905	134815575	ENST00000371817	intron	50	+	670	ENSG00000130635	COL5A1	2209	positive
chr9	134815630	134815934	ENST00000371817	intron	51	+	304	ENSG00000130635	COL5A1	2209	positive
chr9	134815989	134817025	ENST00000371817	intron	52	+	1036	ENSG00000130635	COL5A1	2209	positive
chr9	134817080	134817777	ENST00000371817	intron	53	+	697	ENSG00000130635	COL5A1	2209	positive
chr9	134817832	134818655	ENST00000371817	intron	54	+	823	ENSG00000130635	COL5A1	2209	positive
chr9	134818764	134818847	ENST00000371817	intron	55	+	83	ENSG00000130635	COL5A1	2209	positive
chr9	134818902	134818999	ENST00000371817	intron	56	+	97	ENSG00000130635	COL5A1	2209	positive
chr9	134819054	134820115	ENST00000371817	intron	57	+	1061	ENSG00000130635	COL5A1	2209	positive
chr9	134820224	134822096	ENST00000371817	intron	58	+	1872	ENSG00000130635	COL5A1	2209	positive
chr9	134822151	134822997	ENST00000371817	intron	59	+	846	ENSG00000130635	COL5A1	2209	positive
chr9	134823034	134823415	ENST00000371817	intron	60	+	381	ENSG00000130635	COL5A1	2209	positive
chr9	134823470	134824599	ENST00000371817	intron	61	+	1129	ENSG00000130635	COL5A1	2209	positive
chr9	134824856	134825791	ENST00000371817	intron	62	+	935	ENSG00000130635	COL5A1	2209	positive
chr9	134825905	134829975	ENST00000371817	intron	63	+	4070	ENSG00000130635	COL5A1	2209	positive
chr9	134830045	134834970	ENST00000371817	intron	64	+	4925	ENSG00000130635	COL5A1	2209	positive
chr9	134835205	134842156	ENST00000371817	intron	65	+	6951	ENSG00000130635	COL5A1	2209	positive
chr9	136441824	136443822	ENST00000684901	intron	31	-	1998	ENSG00000148396	SEC16A	29006	positive
chr9	136445720	136446854	ENST00000684901	intron	28	-	1134	ENSG00000148396	SEC16A	29006	positive
chr9	136446950	136447226	ENST00000684901	intron	27	-	276	ENSG00000148396	SEC16A	29006	positive
chr9	136447365	136447568	ENST00000684901	intron	26	-	203	ENSG00000148396	SEC16A	29006	positive
chr9	136447681	136447852	ENST00000684901	intron	25	-	171	ENSG00000148396	SEC16A	29006	positive
chr9	136447910	136448083	ENST00000684901	intron	24	-	173	ENSG00000148396	SEC16A	29006	positive
chr9	136448162	136451255	ENST00000684901	intron	23	-	3093	ENSG00000148396	SEC16A	29006	positive
chr9	136451409	136453427	ENST00000684901	intron	22	-	2018	ENSG00000148396	SEC16A	29006	positive
chr9	136453511	136454108	ENST00000684901	intron	21	-	597	ENSG00000148396	SEC16A	29006	positive
chr9	136454328	136455600	ENST00000684901	intron	20	-	1272	ENSG00000148396	SEC16A	29006	positive
chr9	136455794	136456052	ENST00000684901	intron	19	-	258	ENSG00000148396	SEC16A	29006	positive
chr9	136456167	136457443	ENST00000684901	intron	18	-	1276	ENSG00000148396	SEC16A	29006	positive
chr9	136457585	136459133	ENST00000684901	intron	17	-	1548	ENSG00000148396	SEC16A	29006	positive
chr9	136459240	136459443	ENST00000684901	intron	16	-	203	ENSG00000148396	SEC16A	29006	positive
chr9	136459556	136459756	ENST00000684901	intron	15	-	200	ENSG00000148396	SEC16A	29006	positive
chr9	136459875	136460041	ENST00000684901	intron	14	-	166	ENSG00000148396	SEC16A	29006	positive
chr9	136460124	136461176	ENST00000684901	intron	13	-	1052	ENSG00000148396	SEC16A	29006	positive
chr9	136461275	136462886	ENST00000684901	intron	12	-	1611	ENSG00000148396	SEC16A	29006	positive
chr9	136463133	136463462	ENST00000684901	intron	11	-	329	ENSG00000148396	SEC16A	29006	positive
chr9	136463602	136463678	ENST00000684901	intron	10	-	76	ENSG00000148396	SEC16A	29006	positive
chr9	136463741	136464419	ENST00000684901	intron	9	-	678	ENSG00000148396	SEC16A	29006	positive
chr9	136464563	136465961	ENST00000684901	intron	8	-	1398	ENSG00000148396	SEC16A	29006	positive
chr9	136466137	136466263	ENST00000684901	intron	7	-	126	ENSG00000148396	SEC16A	29006	positive
chr9	136466463	136466956	ENST00000684901	intron	6	-	493	ENSG00000148396	SEC16A	29006	positive
chr9	136467084	136468414	ENST00000684901	intron	5	-	1330	ENSG00000148396	SEC16A	29006	positive
chr9	136468513	136471974	ENST00000684901	intron	4	-	3461	ENSG00000148396	SEC16A	29006	positive
chr9	136472112	136474048	ENST00000684901	intron	3	-	1936	ENSG00000148396	SEC16A	29006	positive
chr9	136831862	136832264	ENST00000311502	intron	6	+	402	ENSG00000196642	RABL6	24703	positive
chr9	137619050	137710966	ENST00000460843	intron	1	+	91916	ENSG00000181090	EHMT1	24650	positive
chr9	137711031	137716625	ENST00000460843	intron	2	+	5594	ENSG00000181090	EHMT1	24650	positive
chr9	137717183	137728348	ENST00000460843	intron	3	+	11165	ENSG00000181090	EHMT1	24650	positive
chr9	137728530	137743370	ENST00000460843	intron	4	+	14840	ENSG00000181090	EHMT1	24650	positive
chr9	137743529	137743901	ENST00000460843	intron	5	+	372	ENSG00000181090	EHMT1	24650	positive
chr9	137744091	137752330	ENST00000460843	intron	6	+	8239	ENSG00000181090	EHMT1	24650	positive
chr9	137752409	137754170	ENST00000460843	intron	7	+	1761	ENSG00000181090	EHMT1	24650	positive
chr9	137754292	137757879	ENST00000460843	intron	8	+	3587	ENSG00000181090	EHMT1	24650	positive
chr9	137758012	137762674	ENST00000460843	intron	9	+	4662	ENSG00000181090	EHMT1	24650	positive
chr9	137762821	137775108	ENST00000460843	intron	10	+	12287	ENSG00000181090	EHMT1	24650	positive
chr9	137775253	137776617	ENST00000460843	intron	11	+	1364	ENSG00000181090	EHMT1	24650	positive
chr9	137776845	137777881	ENST00000460843	intron	12	+	1036	ENSG00000181090	EHMT1	24650	positive
chr9	137778056	137779634	ENST00000460843	intron	13	+	1578	ENSG00000181090	EHMT1	24650	positive
chr9	137779718	137782290	ENST00000460843	intron	14	+	2572	ENSG00000181090	EHMT1	24650	positive
chr9	137782398	137790847	ENST00000460843	intron	15	+	8449	ENSG00000181090	EHMT1	24650	positive
chr9	137790971	137798812	ENST00000460843	intron	16	+	7841	ENSG00000181090	EHMT1	24650	positive
chr9	137798915	137800879	ENST00000460843	intron	17	+	1964	ENSG00000181090	EHMT1	24650	positive
chr9	137800985	137811460	ENST00000460843	intron	18	+	10475	ENSG00000181090	EHMT1	24650	positive
chr9	137811616	137813005	ENST00000460843	intron	19	+	1389	ENSG00000181090	EHMT1	24650	positive
chr9	137813174	137813385	ENST00000460843	intron	20	+	211	ENSG00000181090	EHMT1	24650	positive
chr9	137813531	137814430	ENST00000460843	intron	21	+	899	ENSG00000181090	EHMT1	24650	positive
chr9	137814509	137815946	ENST00000460843	intron	22	+	1437	ENSG00000181090	EHMT1	24650	positive
chr9	137816063	137817438	ENST00000460843	intron	23	+	1375	ENSG00000181090	EHMT1	24650	positive
chr9	137817526	137818059	ENST00000460843	intron	24	+	533	ENSG00000181090	EHMT1	24650	positive
chr9	137818139	137834348	ENST00000460843	intron	25	+	16209	ENSG00000181090	EHMT1	24650	positive
chr9	137834525	137834772	ENST00000460843	intron	26	+	247	ENSG00000181090	EHMT1	24650	positive
chr9	2831345	2833356	ENST00000397885	intron	5	-	2011	ENSG00000080608	PUM3	29676	positive
chr9	2833433	2834030	ENST00000397885	intron	4	-	597	ENSG00000080608	PUM3	29676	positive
chr9	2834167	2837179	ENST00000397885	intron	3	-	3012	ENSG00000080608	PUM3	29676	positive
chr9	2837402	2838425	ENST00000397885	intron	2	-	1023	ENSG00000080608	PUM3	29676	positive
chr9	2838518	2844044	ENST00000397885	intron	1	-	5526	ENSG00000080608	PUM3	29676	positive
chr9	5450597	5456099	ENST00000381577	intron	1	+	5502	ENSG00000120217	CD274	17635	positive
chr9	5456166	5457078	ENST00000381577	intron	2	+	912	ENSG00000120217	CD274	17635	positive
chr9	5457421	5462833	ENST00000381577	intron	3	+	5412	ENSG00000120217	CD274	17635	positive
chr9	5463122	5465498	ENST00000381577	intron	4	+	2376	ENSG00000120217	CD274	17635	positive
chr9	5465607	5466769	ENST00000381577	intron	5	+	1162	ENSG00000120217	CD274	17635	positive
chr9	5466830	5467839	ENST00000381577	intron	6	+	1009	ENSG00000120217	CD274	17635	positive
chr9	5923310	5924657	ENST00000399933	intron	7	-	1347	ENSG00000183354	KIAA2026	23378	positive
chr9	5924846	5929043	ENST00000399933	intron	6	-	4197	ENSG00000183354	KIAA2026	23378	positive
chr9	5929160	5944870	ENST00000399933	intron	5	-	15710	ENSG00000183354	KIAA2026	23378	positive
chr9	5944961	5954015	ENST00000399933	intron	4	-	9054	ENSG00000183354	KIAA2026	23378	positive
chr9	5954096	5968018	ENST00000399933	intron	3	-	13922	ENSG00000183354	KIAA2026	23378	positive
chr9	15423194	15423908	ENST00000380821	intron	1	+	714	ENSG00000164975	SNAPC3	11136	positive
chr9	15423987	15433551	ENST00000380821	intron	2	+	9564	ENSG00000164975	SNAPC3	11136	positive
chr9	15433637	15444601	ENST00000380821	intron	3	+	10964	ENSG00000164975	SNAPC3	11136	positive
chr9	15444707	15447094	ENST00000380821	intron	4	+	2387	ENSG00000164975	SNAPC3	11136	positive
chr9	15447245	15451319	ENST00000380821	intron	5	+	4074	ENSG00000164975	SNAPC3	11136	positive
chr9	15451403	15453040	ENST00000380821	intron	6	+	1637	ENSG00000164975	SNAPC3	11136	positive
chr9	15453206	15457959	ENST00000380821	intron	7	+	4753	ENSG00000164975	SNAPC3	11136	positive
chr9	15458068	15459718	ENST00000380821	intron	8	+	1650	ENSG00000164975	SNAPC3	11136	positive
chr9	19376389	19376493	ENST00000380394	intron	5	-	104	ENSG00000137154	RPS6	10429	positive
chr9	19376652	19378367	ENST00000380394	intron	4	-	1715	ENSG00000137154	RPS6	10429	positive
chr9	19378515	19378707	ENST00000380394	intron	3	-	192	ENSG00000137154	RPS6	10429	positive
chr9	32544327	32550773	ENST00000360538	intron	2	-	6446	ENSG00000197579	TOPORS	21653	positive
chr9	34088509	34089411	ENST00000361264	intron	8	-	902	ENSG00000198876	DCAF12	19911	positive
chr9	34089591	34093285	ENST00000361264	intron	7	-	3694	ENSG00000198876	DCAF12	19911	positive
chr9	34093449	34096715	ENST00000361264	intron	6	-	3266	ENSG00000198876	DCAF12	19911	positive
chr9	34096782	34098323	ENST00000361264	intron	5	-	1541	ENSG00000198876	DCAF12	19911	positive
chr9	34098518	34106433	ENST00000361264	intron	4	-	7915	ENSG00000198876	DCAF12	19911	positive
chr9	34106495	34107358	ENST00000361264	intron	3	-	863	ENSG00000198876	DCAF12	19911	positive
chr9	34107566	34125022	ENST00000361264	intron	2	-	17456	ENSG00000198876	DCAF12	19911	positive
chr9	34125278	34126353	ENST00000361264	intron	1	-	1075	ENSG00000198876	DCAF12	19911	positive
chr9	34617972	34618675	ENST00000259632	intron	2	-	703	ENSG00000137100	DCTN3	2713	positive
chr9	34618761	34620368	ENST00000259632	intron	1	-	1607	ENSG00000137100	DCTN3	2713	positive
chr9	35057223	35057375	ENST00000358901	intron	16	-	152	ENSG00000165280	VCP	12666	positive
chr9	35057531	35059063	ENST00000358901	intron	15	-	1532	ENSG00000165280	VCP	12666	positive
chr9	35059220	35059492	ENST00000358901	intron	14	-	272	ENSG00000165280	VCP	12666	positive
chr9	35059802	35060312	ENST00000358901	intron	13	-	510	ENSG00000165280	VCP	12666	positive
chr9	35060526	35060800	ENST00000358901	intron	12	-	274	ENSG00000165280	VCP	12666	positive
chr9	35060924	35061014	ENST00000358901	intron	11	-	90	ENSG00000165280	VCP	12666	positive
chr9	35061180	35061576	ENST00000358901	intron	10	-	396	ENSG00000165280	VCP	12666	positive
chr9	35061690	35062002	ENST00000358901	intron	9	-	312	ENSG00000165280	VCP	12666	positive
chr9	35062139	35062216	ENST00000358901	intron	8	-	77	ENSG00000165280	VCP	12666	positive
chr9	35062351	35062977	ENST00000358901	intron	7	-	626	ENSG00000165280	VCP	12666	positive
chr9	35063081	35064153	ENST00000358901	intron	6	-	1072	ENSG00000165280	VCP	12666	positive
chr9	35064286	35065250	ENST00000358901	intron	5	-	964	ENSG00000165280	VCP	12666	positive
chr9	35065382	35066674	ENST00000358901	intron	4	-	1292	ENSG00000165280	VCP	12666	positive
chr9	35066818	35067890	ENST00000358901	intron	3	-	1072	ENSG00000165280	VCP	12666	positive
chr9	35068064	35068250	ENST00000358901	intron	2	-	186	ENSG00000165280	VCP	12666	positive
chr9	35068363	35072336	ENST00000358901	intron	1	-	3973	ENSG00000165280	VCP	12666	positive
chr9	35090673	35091239	ENST00000378617	intron	7	-	566	ENSG00000165282	PIGO	23215	positive
chr9	35092768	35093029	ENST00000378617	intron	6	-	261	ENSG00000165282	PIGO	23215	positive
chr9	35093210	35093420	ENST00000378617	intron	5	-	210	ENSG00000165282	PIGO	23215	positive
chr9	35094360	35095054	ENST00000378617	intron	2	-	694	ENSG00000165282	PIGO	23215	positive
chr9	35611920	35612847	ENST00000259633	intron	6	-	927	ENSG00000137101	CD72	1696	positive
chr9	35612994	35615942	ENST00000259633	intron	5	-	2948	ENSG00000137101	CD72	1696	positive
chr9	35617248	35618013	ENST00000259633	intron	2	-	765	ENSG00000137101	CD72	1696	positive
chr9	35618122	35618221	ENST00000259633	intron	1	-	99	ENSG00000137101	CD72	1696	positive
chr9	35697917	35698043	ENST00000314888	intron	56	-	126	ENSG00000137076	TLN1	11845	positive
chr9	35698173	35698322	ENST00000314888	intron	55	-	149	ENSG00000137076	TLN1	11845	positive
chr9	35698506	35698616	ENST00000314888	intron	54	-	110	ENSG00000137076	TLN1	11845	positive
chr9	35698680	35698807	ENST00000314888	intron	53	-	127	ENSG00000137076	TLN1	11845	positive
chr9	35698934	35699031	ENST00000314888	intron	52	-	97	ENSG00000137076	TLN1	11845	positive
chr9	35699157	35699355	ENST00000314888	intron	51	-	198	ENSG00000137076	TLN1	11845	positive
chr9	35699462	35699973	ENST00000314888	intron	50	-	511	ENSG00000137076	TLN1	11845	positive
chr9	35700082	35700190	ENST00000314888	intron	49	-	108	ENSG00000137076	TLN1	11845	positive
chr9	35700377	35703559	ENST00000314888	intron	48	-	3182	ENSG00000137076	TLN1	11845	positive
chr9	35703677	35703774	ENST00000314888	intron	47	-	97	ENSG00000137076	TLN1	11845	positive
chr9	35703901	35703990	ENST00000314888	intron	46	-	89	ENSG00000137076	TLN1	11845	positive
chr9	35704175	35704331	ENST00000314888	intron	45	-	156	ENSG00000137076	TLN1	11845	positive
chr9	35704499	35704668	ENST00000314888	intron	44	-	169	ENSG00000137076	TLN1	11845	positive
chr9	35704816	35705550	ENST00000314888	intron	43	-	734	ENSG00000137076	TLN1	11845	positive
chr9	35705671	35705749	ENST00000314888	intron	42	-	78	ENSG00000137076	TLN1	11845	positive
chr9	35705852	35705961	ENST00000314888	intron	41	-	109	ENSG00000137076	TLN1	11845	positive
chr9	35706112	35706195	ENST00000314888	intron	40	-	83	ENSG00000137076	TLN1	11845	positive
chr9	35706367	35706449	ENST00000314888	intron	39	-	82	ENSG00000137076	TLN1	11845	positive
chr9	35706552	35706767	ENST00000314888	intron	38	-	215	ENSG00000137076	TLN1	11845	positive
chr9	35706901	35707071	ENST00000314888	intron	37	-	170	ENSG00000137076	TLN1	11845	positive
chr9	35707254	35707347	ENST00000314888	intron	36	-	93	ENSG00000137076	TLN1	11845	positive
chr9	35707489	35707730	ENST00000314888	intron	35	-	241	ENSG00000137076	TLN1	11845	positive
chr9	35707893	35708340	ENST00000314888	intron	34	-	447	ENSG00000137076	TLN1	11845	positive
chr9	35708485	35710560	ENST00000314888	intron	33	-	2075	ENSG00000137076	TLN1	11845	positive
chr9	35710684	35710796	ENST00000314888	intron	32	-	112	ENSG00000137076	TLN1	11845	positive
chr9	35710887	35710988	ENST00000314888	intron	31	-	101	ENSG00000137076	TLN1	11845	positive
chr9	35711083	35711254	ENST00000314888	intron	30	-	171	ENSG00000137076	TLN1	11845	positive
chr9	35711395	35711594	ENST00000314888	intron	29	-	199	ENSG00000137076	TLN1	11845	positive
chr9	35711793	35712004	ENST00000314888	intron	28	-	211	ENSG00000137076	TLN1	11845	positive
chr9	35712125	35712834	ENST00000314888	intron	27	-	709	ENSG00000137076	TLN1	11845	positive
chr9	35713044	35713195	ENST00000314888	intron	26	-	151	ENSG00000137076	TLN1	11845	positive
chr9	35713299	35713952	ENST00000314888	intron	25	-	653	ENSG00000137076	TLN1	11845	positive
chr9	35714082	35714238	ENST00000314888	intron	24	-	156	ENSG00000137076	TLN1	11845	positive
chr9	35714374	35714573	ENST00000314888	intron	23	-	199	ENSG00000137076	TLN1	11845	positive
chr9	35714688	35714759	ENST00000314888	intron	22	-	71	ENSG00000137076	TLN1	11845	positive
chr9	35714877	35715058	ENST00000314888	intron	21	-	181	ENSG00000137076	TLN1	11845	positive
chr9	35715188	35716389	ENST00000314888	intron	20	-	1201	ENSG00000137076	TLN1	11845	positive
chr9	35716557	35717145	ENST00000314888	intron	19	-	588	ENSG00000137076	TLN1	11845	positive
chr9	35717441	35717618	ENST00000314888	intron	18	-	177	ENSG00000137076	TLN1	11845	positive
chr9	35717787	35718811	ENST00000314888	intron	17	-	1024	ENSG00000137076	TLN1	11845	positive
chr9	35718911	35719073	ENST00000314888	intron	16	-	162	ENSG00000137076	TLN1	11845	positive
chr9	35719283	35719518	ENST00000314888	intron	15	-	235	ENSG00000137076	TLN1	11845	positive
chr9	35719628	35719739	ENST00000314888	intron	14	-	111	ENSG00000137076	TLN1	11845	positive
chr9	35719854	35720038	ENST00000314888	intron	13	-	184	ENSG00000137076	TLN1	11845	positive
chr9	35720220	35720432	ENST00000314888	intron	12	-	212	ENSG00000137076	TLN1	11845	positive
chr9	35720510	35720811	ENST00000314888	intron	11	-	301	ENSG00000137076	TLN1	11845	positive
chr9	35720914	35721647	ENST00000314888	intron	10	-	733	ENSG00000137076	TLN1	11845	positive
chr9	35721804	35722118	ENST00000314888	intron	9	-	314	ENSG00000137076	TLN1	11845	positive
chr9	35722224	35722860	ENST00000314888	intron	8	-	636	ENSG00000137076	TLN1	11845	positive
chr9	35722922	35723951	ENST00000314888	intron	7	-	1029	ENSG00000137076	TLN1	11845	positive
chr9	35724080	35724191	ENST00000314888	intron	6	-	111	ENSG00000137076	TLN1	11845	positive
chr9	35724335	35724571	ENST00000314888	intron	5	-	236	ENSG00000137076	TLN1	11845	positive
chr9	35724725	35724829	ENST00000314888	intron	4	-	104	ENSG00000137076	TLN1	11845	positive
chr9	35724960	35725223	ENST00000314888	intron	3	-	263	ENSG00000137076	TLN1	11845	positive
chr9	35725322	35725564	ENST00000314888	intron	2	-	242	ENSG00000137076	TLN1	11845	positive
chr9	35725728	35732074	ENST00000314888	intron	1	-	6346	ENSG00000137076	TLN1	11845	positive
chr9	35737940	35738036	ENST00000378103	intron	15	-	96	ENSG00000070610	GBA2	18986	positive
chr9	35738904	35739001	ENST00000378103	intron	11	-	97	ENSG00000070610	GBA2	18986	positive
chr9	35739110	35739314	ENST00000378103	intron	10	-	204	ENSG00000070610	GBA2	18986	positive
chr9	35739420	35739627	ENST00000378103	intron	9	-	207	ENSG00000070610	GBA2	18986	positive
chr9	36339815	36342324	ENST00000259605	intron	11	-	2509	ENSG00000137075	RNF38	18052	positive
chr9	36342425	36344831	ENST00000259605	intron	10	-	2406	ENSG00000137075	RNF38	18052	positive
chr9	36344954	36351114	ENST00000259605	intron	9	-	6160	ENSG00000137075	RNF38	18052	positive
chr9	36594772	36597221	ENST00000298048	intron	5	+	2449	ENSG00000165304	MELK	16870	positive
chr9	36597291	36599393	ENST00000298048	intron	6	+	2102	ENSG00000165304	MELK	16870	positive
chr9	36599487	36607574	ENST00000298048	intron	7	+	8087	ENSG00000165304	MELK	16870	positive
chr9	36607674	36630298	ENST00000298048	intron	8	+	22624	ENSG00000165304	MELK	16870	positive
chr9	36630368	36633101	ENST00000298048	intron	9	+	2733	ENSG00000165304	MELK	16870	positive
chr9	36633201	36642996	ENST00000298048	intron	10	+	9795	ENSG00000165304	MELK	16870	positive
chr9	36643084	36651745	ENST00000298048	intron	11	+	8661	ENSG00000165304	MELK	16870	positive
chr9	36651878	36657240	ENST00000298048	intron	12	+	5362	ENSG00000165304	MELK	16870	positive
chr9	36657364	36665349	ENST00000298048	intron	13	+	7985	ENSG00000165304	MELK	16870	positive
chr9	36665582	36669309	ENST00000298048	intron	14	+	3727	ENSG00000165304	MELK	16870	positive
chr9	36669407	36670997	ENST00000298048	intron	15	+	1590	ENSG00000165304	MELK	16870	positive
chr9	36671167	36674833	ENST00000298048	intron	16	+	3666	ENSG00000165304	MELK	16870	positive
chr9	36674938	36677159	ENST00000298048	intron	17	+	2221	ENSG00000165304	MELK	16870	positive
chr9	37512722	37515903	ENST00000432825	intron	10	-	3181	ENSG00000147912	FBXO10	13589	positive
chr9	37516086	37518124	ENST00000432825	intron	9	-	2038	ENSG00000147912	FBXO10	13589	positive
chr9	37518439	37521568	ENST00000432825	intron	8	-	3129	ENSG00000147912	FBXO10	13589	positive
chr9	37521839	37522824	ENST00000432825	intron	7	-	985	ENSG00000147912	FBXO10	13589	positive
chr9	37522978	37525101	ENST00000432825	intron	6	-	2123	ENSG00000147912	FBXO10	13589	positive
chr9	37525173	37529123	ENST00000432825	intron	5	-	3950	ENSG00000147912	FBXO10	13589	positive
chr9	37529261	37531908	ENST00000432825	intron	4	-	2647	ENSG00000147912	FBXO10	13589	positive
chr9	37532059	37537109	ENST00000432825	intron	3	-	5050	ENSG00000147912	FBXO10	13589	positive
chr9	37537944	37541183	ENST00000432825	intron	2	-	3239	ENSG00000147912	FBXO10	13589	positive
chr9	37541775	37576210	ENST00000432825	intron	1	-	34435	ENSG00000147912	FBXO10	13589	positive
chr9	37782138	37783913	ENST00000327304	intron	2	-	1775	ENSG00000107371	EXOSC3	17944	positive
chr9	37784064	37784720	ENST00000327304	intron	1	-	656	ENSG00000107371	EXOSC3	17944	positive
chr9	74983869	74984906	ENST00000376834	intron	7	-	1037	ENSG00000156017	CARNMT1	23435	positive
chr9	74985011	74996446	ENST00000376834	intron	6	-	11435	ENSG00000156017	CARNMT1	23435	positive
chr9	74996561	74998597	ENST00000376834	intron	5	-	2036	ENSG00000156017	CARNMT1	23435	positive
chr9	74998777	74999729	ENST00000376834	intron	4	-	952	ENSG00000156017	CARNMT1	23435	positive
chr9	74999871	75016267	ENST00000376834	intron	3	-	16396	ENSG00000156017	CARNMT1	23435	positive
chr9	75016432	75017252	ENST00000376834	intron	2	-	820	ENSG00000156017	CARNMT1	23435	positive
chr9	75017449	75028011	ENST00000376834	intron	1	-	10562	ENSG00000156017	CARNMT1	23435	positive
chr9	83669328	83677726	ENST00000376395	intron	6	-	8398	ENSG00000135018	UBQLN1	12508	positive
chr9	83677962	83678440	ENST00000376395	intron	5	-	478	ENSG00000135018	UBQLN1	12508	positive
chr9	83678600	83679774	ENST00000376395	intron	4	-	1174	ENSG00000135018	UBQLN1	12508	positive
chr9	83680038	83682950	ENST00000376395	intron	3	-	2912	ENSG00000135018	UBQLN1	12508	positive
chr9	83683067	83686003	ENST00000376395	intron	2	-	2936	ENSG00000135018	UBQLN1	12508	positive
chr9	83686156	83707499	ENST00000376395	intron	1	-	21343	ENSG00000135018	UBQLN1	12508	positive
chr9	83969441	83970161	ENST00000376263	intron	16	-	720	ENSG00000165119	HNRNPK	5044	positive
chr9	83970332	83970736	ENST00000376263	intron	15	-	404	ENSG00000165119	HNRNPK	5044	positive
chr9	83971357	83971671	ENST00000376263	intron	12	-	314	ENSG00000165119	HNRNPK	5044	positive
chr9	83971727	83971881	ENST00000376263	intron	11	-	154	ENSG00000165119	HNRNPK	5044	positive
chr9	83972190	83972843	ENST00000376263	intron	10	-	653	ENSG00000165119	HNRNPK	5044	positive
chr9	83972973	83973285	ENST00000376263	intron	9	-	312	ENSG00000165119	HNRNPK	5044	positive
chr9	83973400	83973901	ENST00000376263	intron	8	-	501	ENSG00000165119	HNRNPK	5044	positive
chr9	83973974	83974516	ENST00000376263	intron	7	-	542	ENSG00000165119	HNRNPK	5044	positive
chr9	83974590	83975461	ENST00000376263	intron	6	-	871	ENSG00000165119	HNRNPK	5044	positive
chr9	83975506	83976994	ENST00000376263	intron	5	-	1488	ENSG00000165119	HNRNPK	5044	positive
chr9	83977052	83977688	ENST00000376263	intron	4	-	636	ENSG00000165119	HNRNPK	5044	positive
chr9	83977787	83978194	ENST00000376263	intron	3	-	407	ENSG00000165119	HNRNPK	5044	positive
chr9	83978280	83978372	ENST00000376263	intron	2	-	92	ENSG00000165119	HNRNPK	5044	positive
chr9	83978453	83980152	ENST00000376263	intron	1	-	1699	ENSG00000165119	HNRNPK	5044	positive
chr9	86288745	86301275	ENST00000375963	intron	26	-	12530	ENSG00000083223	TUT7	25817	positive
chr9	86301602	86303085	ENST00000375963	intron	25	-	1483	ENSG00000083223	TUT7	25817	positive
chr9	86303202	86304855	ENST00000375963	intron	24	-	1653	ENSG00000083223	TUT7	25817	positive
chr9	86304948	86305191	ENST00000375963	intron	23	-	243	ENSG00000083223	TUT7	25817	positive
chr9	86305240	86308428	ENST00000375963	intron	22	-	3188	ENSG00000083223	TUT7	25817	positive
chr9	86308607	86309211	ENST00000375963	intron	21	-	604	ENSG00000083223	TUT7	25817	positive
chr9	86309290	86309462	ENST00000375963	intron	20	-	172	ENSG00000083223	TUT7	25817	positive
chr9	86309577	86309927	ENST00000375963	intron	19	-	350	ENSG00000083223	TUT7	25817	positive
chr9	86310018	86310705	ENST00000375963	intron	18	-	687	ENSG00000083223	TUT7	25817	positive
chr9	86310810	86317218	ENST00000375963	intron	17	-	6408	ENSG00000083223	TUT7	25817	positive
chr9	86317277	86318957	ENST00000375963	intron	16	-	1680	ENSG00000083223	TUT7	25817	positive
chr9	86319059	86319583	ENST00000375963	intron	15	-	524	ENSG00000083223	TUT7	25817	positive
chr9	86319671	86322324	ENST00000375963	intron	14	-	2653	ENSG00000083223	TUT7	25817	positive
chr9	86322476	86322872	ENST00000375963	intron	13	-	396	ENSG00000083223	TUT7	25817	positive
chr9	86323961	86325333	ENST00000375963	intron	12	-	1372	ENSG00000083223	TUT7	25817	positive
chr9	86325515	86328339	ENST00000375963	intron	11	-	2824	ENSG00000083223	TUT7	25817	positive
chr9	86328493	86337418	ENST00000375963	intron	10	-	8925	ENSG00000083223	TUT7	25817	positive
chr9	86337539	86338822	ENST00000375963	intron	9	-	1283	ENSG00000083223	TUT7	25817	positive
chr9	86338950	86340035	ENST00000375963	intron	8	-	1085	ENSG00000083223	TUT7	25817	positive
chr9	86340106	86341001	ENST00000375963	intron	7	-	895	ENSG00000083223	TUT7	25817	positive
chr9	86341054	86343074	ENST00000375963	intron	6	-	2020	ENSG00000083223	TUT7	25817	positive
chr9	86343164	86344976	ENST00000375963	intron	5	-	1812	ENSG00000083223	TUT7	25817	positive
chr9	86345155	86345668	ENST00000375963	intron	4	-	513	ENSG00000083223	TUT7	25817	positive
chr9	86345786	86346298	ENST00000375963	intron	3	-	512	ENSG00000083223	TUT7	25817	positive
chr9	86346481	86352679	ENST00000375963	intron	2	-	6198	ENSG00000083223	TUT7	25817	positive
chr9	86353231	86354270	ENST00000375963	intron	1	-	1039	ENSG00000083223	TUT7	25817	positive
chr9	89315298	89316372	ENST00000314355	intron	2	+	1074	ENSG00000123975	CKS2	2000	positive
chr9	89325677	89325896	ENST00000375807	intron	3	+	219	ENSG00000187742	SECISBP2	30972	positive
chr9	89326039	89328659	ENST00000375807	intron	4	+	2620	ENSG00000187742	SECISBP2	30972	positive
chr9	89328887	89332907	ENST00000375807	intron	5	+	4020	ENSG00000187742	SECISBP2	30972	positive
chr9	89334731	89338457	ENST00000375807	intron	7	+	3726	ENSG00000187742	SECISBP2	30972	positive
chr9	89357566	89357998	ENST00000375807	intron	15	+	432	ENSG00000187742	SECISBP2	30972	positive
chr9	89358192	89358720	ENST00000375807	intron	16	+	528	ENSG00000187742	SECISBP2	30972	positive
chr9	92032559	92034809	ENST00000262554	intron	14	-	2250	ENSG00000090054	SPTLC1	11277	positive
chr9	92034884	92038247	ENST00000262554	intron	13	-	3363	ENSG00000090054	SPTLC1	11277	positive
chr9	92038366	92045998	ENST00000262554	intron	12	-	7632	ENSG00000090054	SPTLC1	11277	positive
chr9	92046054	92047171	ENST00000262554	intron	11	-	1117	ENSG00000090054	SPTLC1	11277	positive
chr9	92047269	92047612	ENST00000262554	intron	10	-	343	ENSG00000090054	SPTLC1	11277	positive
chr9	92047709	92049959	ENST00000262554	intron	9	-	2250	ENSG00000090054	SPTLC1	11277	positive
chr9	92050068	92055404	ENST00000262554	intron	8	-	5336	ENSG00000090054	SPTLC1	11277	positive
chr9	92055495	92059178	ENST00000262554	intron	7	-	3683	ENSG00000090054	SPTLC1	11277	positive
chr9	92059309	92067965	ENST00000262554	intron	6	-	8656	ENSG00000090054	SPTLC1	11277	positive
chr9	92068099	92080015	ENST00000262554	intron	5	-	11916	ENSG00000090054	SPTLC1	11277	positive
chr9	92080089	92080869	ENST00000262554	intron	4	-	780	ENSG00000090054	SPTLC1	11277	positive
chr9	92080964	92108739	ENST00000262554	intron	3	-	27775	ENSG00000090054	SPTLC1	11277	positive
chr9	92108835	92112454	ENST00000262554	intron	2	-	3619	ENSG00000090054	SPTLC1	11277	positive
chr9	92112563	92115313	ENST00000262554	intron	1	-	2750	ENSG00000090054	SPTLC1	11277	positive
chr9	99967740	99968433	ENST00000259400	intron	7	+	693	ENSG00000136874	STX17	11432	positive
chr9	100310380	100320264	ENST00000374902	intron	11	-	9884	ENSG00000136891	TEX10	25988	positive
chr9	100320399	100321682	ENST00000374902	intron	10	-	1283	ENSG00000136891	TEX10	25988	positive
chr9	100321772	100326301	ENST00000374902	intron	9	-	4529	ENSG00000136891	TEX10	25988	positive
chr9	100326480	100327786	ENST00000374902	intron	8	-	1306	ENSG00000136891	TEX10	25988	positive
chr9	100327963	100329139	ENST00000374902	intron	7	-	1176	ENSG00000136891	TEX10	25988	positive
chr9	100329276	100329930	ENST00000374902	intron	6	-	654	ENSG00000136891	TEX10	25988	positive
chr9	100330170	100340256	ENST00000374902	intron	5	-	10086	ENSG00000136891	TEX10	25988	positive
chr9	100340370	100346071	ENST00000374902	intron	4	-	5701	ENSG00000136891	TEX10	25988	positive
chr9	100346316	100346693	ENST00000374902	intron	3	-	377	ENSG00000136891	TEX10	25988	positive
chr9	100347407	100349183	ENST00000374902	intron	2	-	1776	ENSG00000136891	TEX10	25988	positive
chr9	100349373	100352771	ENST00000374902	intron	1	-	3398	ENSG00000136891	TEX10	25988	positive
chr9	101533915	101535397	ENST00000389120	intron	1	+	1482	ENSG00000155827	RNF20	10062	positive
chr9	101535553	101540202	ENST00000389120	intron	2	+	4649	ENSG00000155827	RNF20	10062	positive
chr9	101540371	101540489	ENST00000389120	intron	3	+	118	ENSG00000155827	RNF20	10062	positive
chr9	101540638	101540792	ENST00000389120	intron	4	+	154	ENSG00000155827	RNF20	10062	positive
chr9	101540976	101544766	ENST00000389120	intron	5	+	3790	ENSG00000155827	RNF20	10062	positive
chr9	101544886	101546819	ENST00000389120	intron	6	+	1933	ENSG00000155827	RNF20	10062	positive
chr9	101546967	101547136	ENST00000389120	intron	7	+	169	ENSG00000155827	RNF20	10062	positive
chr9	101547215	101547398	ENST00000389120	intron	8	+	183	ENSG00000155827	RNF20	10062	positive
chr9	101547519	101550605	ENST00000389120	intron	9	+	3086	ENSG00000155827	RNF20	10062	positive
chr9	101550786	101551683	ENST00000389120	intron	10	+	897	ENSG00000155827	RNF20	10062	positive
chr9	101551820	101552140	ENST00000389120	intron	11	+	320	ENSG00000155827	RNF20	10062	positive
chr9	101552263	101552382	ENST00000389120	intron	12	+	119	ENSG00000155827	RNF20	10062	positive
chr9	101552754	101553987	ENST00000389120	intron	13	+	1233	ENSG00000155827	RNF20	10062	positive
chr9	101554106	101554693	ENST00000389120	intron	14	+	587	ENSG00000155827	RNF20	10062	positive
chr9	101554844	101557383	ENST00000389120	intron	15	+	2539	ENSG00000155827	RNF20	10062	positive
chr9	101557597	101560800	ENST00000389120	intron	16	+	3203	ENSG00000155827	RNF20	10062	positive
chr9	101560927	101561089	ENST00000389120	intron	17	+	162	ENSG00000155827	RNF20	10062	positive
chr9	101561231	101561909	ENST00000389120	intron	18	+	678	ENSG00000155827	RNF20	10062	positive
chr9	101562012	101562245	ENST00000389120	intron	19	+	233	ENSG00000155827	RNF20	10062	positive
chr9	108972834	108976961	ENST00000325551	intron	8	-	4127	ENSG00000119326	CTNNAL1	2512	positive
chr9	108977049	108979280	ENST00000325551	intron	7	-	2231	ENSG00000119326	CTNNAL1	2512	positive
chr9	108979482	108983144	ENST00000325551	intron	6	-	3662	ENSG00000119326	CTNNAL1	2512	positive
chr9	108983316	108984346	ENST00000325551	intron	5	-	1030	ENSG00000119326	CTNNAL1	2512	positive
chr9	108984437	108990725	ENST00000325551	intron	4	-	6288	ENSG00000119326	CTNNAL1	2512	positive
chr9	108990846	108992631	ENST00000325551	intron	3	-	1785	ENSG00000119326	CTNNAL1	2512	positive
chr9	108992820	108999066	ENST00000325551	intron	2	-	6246	ENSG00000119326	CTNNAL1	2512	positive
chr9	108999257	109013301	ENST00000325551	intron	1	-	14044	ENSG00000119326	CTNNAL1	2512	positive
chr9	113166156	113168459	ENST00000238256	intron	27	-	2303	ENSG00000119321	FKBP15	23397	positive
chr9	113168557	113169223	ENST00000238256	intron	26	-	666	ENSG00000119321	FKBP15	23397	positive
chr9	113169943	113170521	ENST00000238256	intron	25	-	578	ENSG00000119321	FKBP15	23397	positive
chr9	113170630	113171580	ENST00000238256	intron	24	-	950	ENSG00000119321	FKBP15	23397	positive
chr9	113171707	113173452	ENST00000238256	intron	23	-	1745	ENSG00000119321	FKBP15	23397	positive
chr9	113173606	113174427	ENST00000238256	intron	22	-	821	ENSG00000119321	FKBP15	23397	positive
chr9	113174584	113176536	ENST00000238256	intron	21	-	1952	ENSG00000119321	FKBP15	23397	positive
chr9	113176674	113178629	ENST00000238256	intron	20	-	1955	ENSG00000119321	FKBP15	23397	positive
chr9	113178802	113182765	ENST00000238256	intron	19	-	3963	ENSG00000119321	FKBP15	23397	positive
chr9	113182869	113183750	ENST00000238256	intron	18	-	881	ENSG00000119321	FKBP15	23397	positive
chr9	113183846	113184291	ENST00000238256	intron	17	-	445	ENSG00000119321	FKBP15	23397	positive
chr9	113184400	113184694	ENST00000238256	intron	16	-	294	ENSG00000119321	FKBP15	23397	positive
chr9	113184805	113186248	ENST00000238256	intron	15	-	1443	ENSG00000119321	FKBP15	23397	positive
chr9	113186364	113187792	ENST00000238256	intron	14	-	1428	ENSG00000119321	FKBP15	23397	positive
chr9	113187900	113188388	ENST00000238256	intron	13	-	488	ENSG00000119321	FKBP15	23397	positive
chr9	113188492	113190470	ENST00000238256	intron	12	-	1978	ENSG00000119321	FKBP15	23397	positive
chr9	113190579	113193491	ENST00000238256	intron	11	-	2912	ENSG00000119321	FKBP15	23397	positive
chr9	113193550	113194026	ENST00000238256	intron	10	-	476	ENSG00000119321	FKBP15	23397	positive
chr9	113194170	113196931	ENST00000238256	intron	9	-	2761	ENSG00000119321	FKBP15	23397	positive
chr9	113197079	113198854	ENST00000238256	intron	8	-	1775	ENSG00000119321	FKBP15	23397	positive
chr9	113198924	113199813	ENST00000238256	intron	7	-	889	ENSG00000119321	FKBP15	23397	positive
chr9	113199964	113202530	ENST00000238256	intron	6	-	2566	ENSG00000119321	FKBP15	23397	positive
chr9	113202630	113202960	ENST00000238256	intron	5	-	330	ENSG00000119321	FKBP15	23397	positive
chr9	113203036	113206508	ENST00000238256	intron	4	-	3472	ENSG00000119321	FKBP15	23397	positive
chr9	113206579	113207211	ENST00000238256	intron	3	-	632	ENSG00000119321	FKBP15	23397	positive
chr9	113207297	113211476	ENST00000238256	intron	2	-	4179	ENSG00000119321	FKBP15	23397	positive
chr9	113211593	113221190	ENST00000238256	intron	1	-	9597	ENSG00000119321	FKBP15	23397	positive
chr9	113279132	113282645	ENST00000374198	intron	3	+	3513	ENSG00000136875	PRPF4	17349	positive
chr9	113282734	113283131	ENST00000374198	intron	4	+	397	ENSG00000136875	PRPF4	17349	positive
chr9	113283212	113283388	ENST00000374198	intron	5	+	176	ENSG00000136875	PRPF4	17349	positive
chr9	113283483	113284294	ENST00000374198	intron	6	+	811	ENSG00000136875	PRPF4	17349	positive
chr9	113284390	113286231	ENST00000374198	intron	7	+	1841	ENSG00000136875	PRPF4	17349	positive
chr9	113286291	113286704	ENST00000374198	intron	8	+	413	ENSG00000136875	PRPF4	17349	positive
chr9	113286829	113288174	ENST00000374198	intron	9	+	1345	ENSG00000136875	PRPF4	17349	positive
chr9	113288265	113290465	ENST00000374198	intron	10	+	2200	ENSG00000136875	PRPF4	17349	positive
chr9	113290589	113290699	ENST00000374198	intron	11	+	110	ENSG00000136875	PRPF4	17349	positive
chr9	113290808	113290897	ENST00000374198	intron	12	+	89	ENSG00000136875	PRPF4	17349	positive
chr9	113291017	113291466	ENST00000374198	intron	13	+	449	ENSG00000136875	PRPF4	17349	positive
chr9	113388362	113388976	ENST00000409155	intron	11	-	614	ENSG00000148218	ALAD	395	positive
chr9	113389107	113389437	ENST00000409155	intron	10	-	330	ENSG00000148218	ALAD	395	positive
chr9	113389525	113389598	ENST00000409155	intron	9	-	73	ENSG00000148218	ALAD	395	positive
chr9	113389687	113389772	ENST00000409155	intron	8	-	85	ENSG00000148218	ALAD	395	positive
chr9	113389829	113390404	ENST00000409155	intron	7	-	575	ENSG00000148218	ALAD	395	positive
chr9	113390494	113390592	ENST00000409155	intron	6	-	98	ENSG00000148218	ALAD	395	positive
chr9	113390677	113390797	ENST00000409155	intron	5	-	120	ENSG00000148218	ALAD	395	positive
chr9	113390934	113391526	ENST00000409155	intron	4	-	592	ENSG00000148218	ALAD	395	positive
chr9	113391624	113392118	ENST00000409155	intron	3	-	494	ENSG00000148218	ALAD	395	positive
chr9	113392170	113393446	ENST00000409155	intron	2	-	1276	ENSG00000148218	ALAD	395	positive
chr9	113393635	113401211	ENST00000409155	intron	1	-	7576	ENSG00000148218	ALAD	395	positive
chr9	114337307	114341532	ENST00000374088	intron	21	-	4225	ENSG00000106948	AKNA	24108	positive
chr9	114341726	114342008	ENST00000374088	intron	20	-	282	ENSG00000106948	AKNA	24108	positive
chr9	114342126	114343707	ENST00000374088	intron	19	-	1581	ENSG00000106948	AKNA	24108	positive
chr9	114343804	114345862	ENST00000374088	intron	18	-	2058	ENSG00000106948	AKNA	24108	positive
chr9	114346010	114346668	ENST00000374088	intron	17	-	658	ENSG00000106948	AKNA	24108	positive
chr9	114346785	114347723	ENST00000374088	intron	16	-	938	ENSG00000106948	AKNA	24108	positive
chr9	114347901	114350858	ENST00000374088	intron	15	-	2957	ENSG00000106948	AKNA	24108	positive
chr9	114351022	114355924	ENST00000374088	intron	14	-	4902	ENSG00000106948	AKNA	24108	positive
chr9	114356137	114356862	ENST00000374088	intron	13	-	725	ENSG00000106948	AKNA	24108	positive
chr9	114356970	114357920	ENST00000374088	intron	12	-	950	ENSG00000106948	AKNA	24108	positive
chr9	114358168	114359593	ENST00000374088	intron	11	-	1425	ENSG00000106948	AKNA	24108	positive
chr9	114359795	114359895	ENST00000374088	intron	10	-	100	ENSG00000106948	AKNA	24108	positive
chr9	114360063	114361703	ENST00000374088	intron	9	-	1640	ENSG00000106948	AKNA	24108	positive
chr9	114361912	114362405	ENST00000374088	intron	8	-	493	ENSG00000106948	AKNA	24108	positive
chr9	114362534	114364559	ENST00000374088	intron	7	-	2025	ENSG00000106948	AKNA	24108	positive
chr9	114364620	114367542	ENST00000374088	intron	6	-	2922	ENSG00000106948	AKNA	24108	positive
chr9	114367698	114368438	ENST00000374088	intron	5	-	740	ENSG00000106948	AKNA	24108	positive
chr9	114368596	114374092	ENST00000374088	intron	4	-	5496	ENSG00000106948	AKNA	24108	positive
chr9	114374168	114376465	ENST00000374088	intron	3	-	2297	ENSG00000106948	AKNA	24108	positive
chr9	114377533	114381059	ENST00000374088	intron	2	-	3526	ENSG00000106948	AKNA	24108	positive
chr9	114381447	114387859	ENST00000374088	intron	1	-	6412	ENSG00000106948	AKNA	24108	positive
chr9	120905239	120909229	ENST00000373887	intron	7	-	3990	ENSG00000056558	TRAF1	12031	positive
chr9	120909379	120911335	ENST00000373887	intron	6	-	1956	ENSG00000056558	TRAF1	12031	positive
chr9	120911514	120913327	ENST00000373887	intron	5	-	1813	ENSG00000056558	TRAF1	12031	positive
chr9	120913739	120914234	ENST00000373887	intron	4	-	495	ENSG00000056558	TRAF1	12031	positive
chr9	120914301	120923704	ENST00000373887	intron	3	-	9403	ENSG00000056558	TRAF1	12031	positive
chr9	120923793	120925935	ENST00000373887	intron	2	-	2142	ENSG00000056558	TRAF1	12031	positive
chr9	120926302	120926549	ENST00000373887	intron	1	-	247	ENSG00000056558	TRAF1	12031	positive
chr9	121187020	121190553	ENST00000373840	intron	4	-	3533	ENSG00000119396	RAB14	16524	positive
chr9	121190732	121192170	ENST00000373840	intron	3	-	1438	ENSG00000119396	RAB14	16524	positive
chr9	121192225	121193360	ENST00000373840	intron	2	-	1135	ENSG00000119396	RAB14	16524	positive
chr9	121193420	121201638	ENST00000373840	intron	1	-	8218	ENSG00000119396	RAB14	16524	positive
chr9	121341409	121348014	ENST00000286713	intron	6	-	6605	ENSG00000148175	STOM	3383	positive
chr9	121348150	121349119	ENST00000286713	intron	5	-	969	ENSG00000148175	STOM	3383	positive
chr9	121349324	121353219	ENST00000286713	intron	4	-	3895	ENSG00000148175	STOM	3383	positive
chr9	121353303	121354600	ENST00000286713	intron	3	-	1297	ENSG00000148175	STOM	3383	positive
chr9	121354674	121356052	ENST00000286713	intron	2	-	1378	ENSG00000148175	STOM	3383	positive
chr9	121356157	121370126	ENST00000286713	intron	1	-	13969	ENSG00000148175	STOM	3383	positive
chr9	124258086	124301935	ENST00000320246	intron	1	+	43849	ENSG00000119408	NEK6	7749	positive
chr9	124302055	124312508	ENST00000320246	intron	2	+	10453	ENSG00000119408	NEK6	7749	positive
chr9	124312650	124313922	ENST00000320246	intron	3	+	1272	ENSG00000119408	NEK6	7749	positive
chr9	124313986	124321458	ENST00000320246	intron	4	+	7472	ENSG00000119408	NEK6	7749	positive
chr9	124321570	124326329	ENST00000320246	intron	5	+	4759	ENSG00000119408	NEK6	7749	positive
chr9	124326439	124327337	ENST00000320246	intron	6	+	898	ENSG00000119408	NEK6	7749	positive
chr9	124327446	124339570	ENST00000320246	intron	7	+	12124	ENSG00000119408	NEK6	7749	positive
chr9	124339666	124347708	ENST00000320246	intron	8	+	8042	ENSG00000119408	NEK6	7749	positive
chr9	124347823	124350836	ENST00000320246	intron	9	+	3013	ENSG00000119408	NEK6	7749	positive
chr9	125237155	125238140	ENST00000324460	intron	7	-	985	ENSG00000044574	HSPA5	5238	positive
chr9	125238309	125238589	ENST00000324460	intron	6	-	280	ENSG00000044574	HSPA5	5238	positive
chr9	125238828	125238940	ENST00000324460	intron	5	-	112	ENSG00000044574	HSPA5	5238	positive
chr9	125239332	125239420	ENST00000324460	intron	4	-	88	ENSG00000044574	HSPA5	5238	positive
chr9	125239534	125240171	ENST00000324460	intron	3	-	637	ENSG00000044574	HSPA5	5238	positive
chr9	125240310	125240675	ENST00000324460	intron	2	-	365	ENSG00000044574	HSPA5	5238	positive
chr9	125240908	125241004	ENST00000324460	intron	1	-	96	ENSG00000044574	HSPA5	5238	positive
chr9	127451670	127451928	ENST00000300417	intron	1	+	258	ENSG00000148356	LRSAM1	25135	positive
chr9	127452085	127454495	ENST00000300417	intron	2	+	2410	ENSG00000148356	LRSAM1	25135	positive
chr9	127454600	127454997	ENST00000300417	intron	3	+	397	ENSG00000148356	LRSAM1	25135	positive
chr9	127455055	127455575	ENST00000300417	intron	4	+	520	ENSG00000148356	LRSAM1	25135	positive
chr9	127455621	127457315	ENST00000300417	intron	5	+	1694	ENSG00000148356	LRSAM1	25135	positive
chr9	127457394	127459002	ENST00000300417	intron	6	+	1608	ENSG00000148356	LRSAM1	25135	positive
chr9	127459072	127461172	ENST00000300417	intron	7	+	2100	ENSG00000148356	LRSAM1	25135	positive
chr9	127461258	127462251	ENST00000300417	intron	8	+	993	ENSG00000148356	LRSAM1	25135	positive
chr9	127462374	127467739	ENST00000300417	intron	9	+	5365	ENSG00000148356	LRSAM1	25135	positive
chr9	127467831	127473800	ENST00000300417	intron	10	+	5969	ENSG00000148356	LRSAM1	25135	positive
chr9	127473932	127478933	ENST00000300417	intron	11	+	5001	ENSG00000148356	LRSAM1	25135	positive
chr9	127478964	127479382	ENST00000300417	intron	12	+	418	ENSG00000148356	LRSAM1	25135	positive
chr9	127479506	127479838	ENST00000300417	intron	13	+	332	ENSG00000148356	LRSAM1	25135	positive
chr9	127479979	127481182	ENST00000300417	intron	14	+	1203	ENSG00000148356	LRSAM1	25135	positive
chr9	127481228	127482949	ENST00000300417	intron	15	+	1721	ENSG00000148356	LRSAM1	25135	positive
chr9	127483021	127485735	ENST00000300417	intron	16	+	2714	ENSG00000148356	LRSAM1	25135	positive
chr9	127485836	127487675	ENST00000300417	intron	17	+	1839	ENSG00000148356	LRSAM1	25135	positive
chr9	127487764	127489443	ENST00000300417	intron	18	+	1679	ENSG00000148356	LRSAM1	25135	positive
chr9	127489519	127491214	ENST00000300417	intron	19	+	1695	ENSG00000148356	LRSAM1	25135	positive
chr9	127491296	127492801	ENST00000300417	intron	20	+	1505	ENSG00000148356	LRSAM1	25135	positive
chr9	127492898	127495319	ENST00000300417	intron	21	+	2421	ENSG00000148356	LRSAM1	25135	positive
chr9	127495419	127495963	ENST00000300417	intron	22	+	544	ENSG00000148356	LRSAM1	25135	positive
chr9	127496096	127497252	ENST00000300417	intron	23	+	1156	ENSG00000148356	LRSAM1	25135	positive
chr9	127497335	127501009	ENST00000300417	intron	24	+	3674	ENSG00000148356	LRSAM1	25135	positive
chr9	127501144	127502773	ENST00000300417	intron	25	+	1629	ENSG00000148356	LRSAM1	25135	positive
chr9	127868077	127868320	ENST00000644144	intron	6	-	243	ENSG00000106992	AK1	361	positive
chr9	127871940	127872689	ENST00000644144	intron	4	-	749	ENSG00000106992	AK1	361	positive
chr9	127872854	127873025	ENST00000644144	intron	3	-	171	ENSG00000106992	AK1	361	positive
chr9	127873062	127874610	ENST00000644144	intron	2	-	1548	ENSG00000106992	AK1	361	positive
chr9	127886789	127887483	ENST00000373146	intron	6	-	694	ENSG00000160408	ST6GALNAC6	23364	positive
chr9	127887592	127890636	ENST00000373146	intron	5	-	3044	ENSG00000160408	ST6GALNAC6	23364	positive
chr9	127891044	127894511	ENST00000373146	intron	4	-	3467	ENSG00000160408	ST6GALNAC6	23364	positive
chr9	127894692	127896241	ENST00000373146	intron	3	-	1549	ENSG00000160408	ST6GALNAC6	23364	positive
chr9	128121274	128122361	ENST00000338961	intron	6	-	1087	ENSG00000148334	PTGES2	17822	positive
chr9	128125442	128127438	ENST00000338961	intron	1	-	1996	ENSG00000148334	PTGES2	17822	positive
chr9	128473043	128473609	ENST00000604420	intron	7	+	566	ENSG00000136811	ODF2	8114	positive
chr9	128473742	128481579	ENST00000604420	intron	8	+	7837	ENSG00000136811	ODF2	8114	positive
chr9	128481652	128482815	ENST00000604420	intron	9	+	1163	ENSG00000136811	ODF2	8114	positive
chr9	128482888	128483937	ENST00000604420	intron	10	+	1049	ENSG00000136811	ODF2	8114	positive
chr9	128484055	128484700	ENST00000604420	intron	11	+	645	ENSG00000136811	ODF2	8114	positive
chr9	128484887	128485364	ENST00000604420	intron	12	+	477	ENSG00000136811	ODF2	8114	positive
chr9	128485475	128487889	ENST00000604420	intron	13	+	2414	ENSG00000136811	ODF2	8114	positive
chr9	128488026	128492425	ENST00000604420	intron	14	+	4399	ENSG00000136811	ODF2	8114	positive
chr9	128492537	128492700	ENST00000604420	intron	15	+	163	ENSG00000136811	ODF2	8114	positive
chr9	128492806	128494509	ENST00000604420	intron	16	+	1703	ENSG00000136811	ODF2	8114	positive
chr9	128822834	128823746	ENST00000361256	intron	11	-	912	ENSG00000198917	SPOUT1	26933	positive
chr9	128823895	128824071	ENST00000361256	intron	10	-	176	ENSG00000198917	SPOUT1	26933	positive
chr9	128824175	128824770	ENST00000361256	intron	9	-	595	ENSG00000198917	SPOUT1	26933	positive
chr9	128824870	128824976	ENST00000361256	intron	8	-	106	ENSG00000198917	SPOUT1	26933	positive
chr9	128825050	128826021	ENST00000361256	intron	7	-	971	ENSG00000198917	SPOUT1	26933	positive
chr9	128826153	128826383	ENST00000361256	intron	6	-	230	ENSG00000198917	SPOUT1	26933	positive
chr9	128826434	128826539	ENST00000361256	intron	5	-	105	ENSG00000198917	SPOUT1	26933	positive
chr9	128826630	128827031	ENST00000361256	intron	4	-	401	ENSG00000198917	SPOUT1	26933	positive
chr9	128827192	128828734	ENST00000361256	intron	3	-	1542	ENSG00000198917	SPOUT1	26933	positive
chr9	128828861	128829109	ENST00000361256	intron	2	-	248	ENSG00000198917	SPOUT1	26933	positive
chr9	128829156	128829744	ENST00000361256	intron	1	-	588	ENSG00000198917	SPOUT1	26933	positive
chr9	129008792	129009105	ENST00000372564	intron	10	-	313	ENSG00000148341	SH3GLB2	10834	positive
chr9	129009347	129009770	ENST00000372564	intron	9	-	423	ENSG00000148341	SH3GLB2	10834	positive
chr9	129009872	129010119	ENST00000372564	intron	8	-	247	ENSG00000148341	SH3GLB2	10834	positive
chr9	129010210	129010669	ENST00000372564	intron	7	-	459	ENSG00000148341	SH3GLB2	10834	positive
chr9	129012299	129014410	ENST00000372564	intron	5	-	2111	ENSG00000148341	SH3GLB2	10834	positive
chr9	129014504	129014770	ENST00000372564	intron	4	-	266	ENSG00000148341	SH3GLB2	10834	positive
chr9	129036682	129040451	ENST00000684074	intron	1	+	3769	ENSG00000148343	MIGA2	23621	positive
chr9	129040691	129042303	ENST00000684074	intron	2	+	1612	ENSG00000148343	MIGA2	23621	positive
chr9	129042515	129048426	ENST00000684074	intron	3	+	5911	ENSG00000148343	MIGA2	23621	positive
chr9	129048540	129049380	ENST00000684074	intron	4	+	840	ENSG00000148343	MIGA2	23621	positive
chr9	129049499	129049826	ENST00000684074	intron	5	+	327	ENSG00000148343	MIGA2	23621	positive
chr9	129049964	129059153	ENST00000684074	intron	6	+	9189	ENSG00000148343	MIGA2	23621	positive
chr9	129059272	129060549	ENST00000684074	intron	7	+	1277	ENSG00000148343	MIGA2	23621	positive
chr9	129060651	129061230	ENST00000684074	intron	8	+	579	ENSG00000148343	MIGA2	23621	positive
chr9	129061347	129063243	ENST00000684074	intron	9	+	1896	ENSG00000148343	MIGA2	23621	positive
chr9	129063317	129063544	ENST00000684074	intron	10	+	227	ENSG00000148343	MIGA2	23621	positive
chr9	129063632	129067772	ENST00000684074	intron	11	+	4140	ENSG00000148343	MIGA2	23621	positive
chr9	129067872	129068197	ENST00000684074	intron	12	+	325	ENSG00000148343	MIGA2	23621	positive
chr9	129069130	129069848	ENST00000684074	intron	14	+	718	ENSG00000148343	MIGA2	23621	positive
chr9	129069966	129070246	ENST00000684074	intron	15	+	280	ENSG00000148343	MIGA2	23621	positive
chr9	129638458	129638572	ENST00000277458	intron	5	-	114	ENSG00000148331	ASB6	17181	positive
chr9	129638660	129639201	ENST00000277458	intron	4	-	541	ENSG00000148331	ASB6	17181	positive
chr9	129639311	129639401	ENST00000277458	intron	3	-	90	ENSG00000148331	ASB6	17181	positive
chr9	129639509	129640540	ENST00000277458	intron	2	-	1031	ENSG00000148331	ASB6	17181	positive
chr9	129640723	129641886	ENST00000277458	intron	1	-	1163	ENSG00000148331	ASB6	17181	positive
chr9	129868450	129868861	ENST00000372429	intron	11	+	411	ENSG00000136878	USP20	12619	positive
chr9	129869426	129869671	ENST00000372429	intron	13	+	245	ENSG00000136878	USP20	12619	positive
chr9	129869845	129870452	ENST00000372429	intron	14	+	607	ENSG00000136878	USP20	12619	positive
chr9	129870548	129873481	ENST00000372429	intron	15	+	2933	ENSG00000136878	USP20	12619	positive
chr9	129873516	129873698	ENST00000372429	intron	16	+	182	ENSG00000136878	USP20	12619	positive
chr9	129873745	129874575	ENST00000372429	intron	17	+	830	ENSG00000136878	USP20	12619	positive
chr9	129874757	129874828	ENST00000372429	intron	18	+	71	ENSG00000136878	USP20	12619	positive
chr9	129874956	129875309	ENST00000372429	intron	19	+	353	ENSG00000136878	USP20	12619	positive
chr9	129875480	129875559	ENST00000372429	intron	20	+	79	ENSG00000136878	USP20	12619	positive
chr9	129875642	129876129	ENST00000372429	intron	21	+	487	ENSG00000136878	USP20	12619	positive
chr9	130612506	130612955	ENST00000319725	intron	4	+	449	ENSG00000107164	FUBP3	4005	positive
chr9	130613028	130614287	ENST00000319725	intron	5	+	1259	ENSG00000107164	FUBP3	4005	positive
chr9	130614346	130616354	ENST00000319725	intron	6	+	2008	ENSG00000107164	FUBP3	4005	positive
chr9	130616518	130617796	ENST00000319725	intron	7	+	1278	ENSG00000107164	FUBP3	4005	positive
chr9	130617896	130620353	ENST00000319725	intron	8	+	2457	ENSG00000107164	FUBP3	4005	positive
chr9	132264986	132269614	ENST00000224140	intron	25	-	4628	ENSG00000107290	SETX	445	positive
chr9	132269703	132271709	ENST00000224140	intron	24	-	2006	ENSG00000107290	SETX	445	positive
chr9	132271809	132275255	ENST00000224140	intron	23	-	3446	ENSG00000107290	SETX	445	positive
chr9	132275421	132277059	ENST00000224140	intron	22	-	1638	ENSG00000107290	SETX	445	positive
chr9	132277153	132278069	ENST00000224140	intron	21	-	916	ENSG00000107290	SETX	445	positive
chr9	132278258	132281466	ENST00000224140	intron	20	-	3208	ENSG00000107290	SETX	445	positive
chr9	132281575	132283263	ENST00000224140	intron	19	-	1688	ENSG00000107290	SETX	445	positive
chr9	132283414	132286422	ENST00000224140	intron	18	-	3008	ENSG00000107290	SETX	445	positive
chr9	132286495	132288235	ENST00000224140	intron	17	-	1740	ENSG00000107290	SETX	445	positive
chr9	132288352	132288549	ENST00000224140	intron	16	-	197	ENSG00000107290	SETX	445	positive
chr9	132288652	132295871	ENST00000224140	intron	15	-	7219	ENSG00000107290	SETX	445	positive
chr9	132296029	132296886	ENST00000224140	intron	14	-	857	ENSG00000107290	SETX	445	positive
chr9	132297055	132298079	ENST00000224140	intron	13	-	1024	ENSG00000107290	SETX	445	positive
chr9	132298313	132300629	ENST00000224140	intron	12	-	2316	ENSG00000107290	SETX	445	positive
chr9	132300804	132311756	ENST00000224140	intron	11	-	10952	ENSG00000107290	SETX	445	positive
chr9	132311857	132326323	ENST00000224140	intron	10	-	14466	ENSG00000107290	SETX	445	positive
chr9	132330500	132331051	ENST00000224140	intron	9	-	551	ENSG00000107290	SETX	445	positive
chr9	132331140	132331276	ENST00000224140	intron	8	-	136	ENSG00000107290	SETX	445	positive
chr9	132331449	132334607	ENST00000224140	intron	7	-	3158	ENSG00000107290	SETX	445	positive
chr9	132334728	132336295	ENST00000224140	intron	6	-	1567	ENSG00000107290	SETX	445	positive
chr9	132336516	132342689	ENST00000224140	intron	5	-	6173	ENSG00000107290	SETX	445	positive
chr9	132342800	132346260	ENST00000224140	intron	4	-	3460	ENSG00000107290	SETX	445	positive
chr9	132346472	132349251	ENST00000224140	intron	3	-	2779	ENSG00000107290	SETX	445	positive
chr9	132349436	132353648	ENST00000224140	intron	2	-	4212	ENSG00000107290	SETX	445	positive
chr9	132353756	132354916	ENST00000224140	intron	1	-	1160	ENSG00000107290	SETX	445	positive
chr9	133098763	133100267	ENST00000372050	intron	17	-	1504	ENSG00000160271	RALGDS	9842	positive
chr9	133101763	133101937	ENST00000372050	intron	15	-	174	ENSG00000160271	RALGDS	9842	positive
chr9	133102140	133102475	ENST00000372050	intron	14	-	335	ENSG00000160271	RALGDS	9842	positive
chr9	133102572	133102778	ENST00000372050	intron	13	-	206	ENSG00000160271	RALGDS	9842	positive
chr9	133102901	133103229	ENST00000372050	intron	12	-	328	ENSG00000160271	RALGDS	9842	positive
chr9	133103263	133103746	ENST00000372050	intron	11	-	483	ENSG00000160271	RALGDS	9842	positive
chr9	133103834	133104262	ENST00000372050	intron	10	-	428	ENSG00000160271	RALGDS	9842	positive
chr9	133104332	133105931	ENST00000372050	intron	9	-	1599	ENSG00000160271	RALGDS	9842	positive
chr9	133106017	133106644	ENST00000372050	intron	8	-	627	ENSG00000160271	RALGDS	9842	positive
chr9	133106749	133107084	ENST00000372050	intron	7	-	335	ENSG00000160271	RALGDS	9842	positive
chr9	133107301	133107987	ENST00000372050	intron	6	-	686	ENSG00000160271	RALGDS	9842	positive
chr9	133108407	133108672	ENST00000372050	intron	5	-	265	ENSG00000160271	RALGDS	9842	positive
chr9	133108867	133109625	ENST00000372050	intron	4	-	758	ENSG00000160271	RALGDS	9842	positive
chr9	133110490	133112041	ENST00000372050	intron	2	-	1551	ENSG00000160271	RALGDS	9842	positive
chr9	133363760	133364839	ENST00000371989	intron	5	-	1079	ENSG00000148248	SURF4	11476	positive
chr9	133366029	133366598	ENST00000371989	intron	3	-	569	ENSG00000148248	SURF4	11476	positive
chr9	133366676	133367258	ENST00000371989	intron	2	-	582	ENSG00000148248	SURF4	11476	positive
chr9	133367446	133375921	ENST00000371989	intron	1	-	8475	ENSG00000148248	SURF4	11476	positive
chr9	136366846	136367215	ENST00000371732	intron	9	-	369	ENSG00000187796	CARD9	16391	positive
chr9	136369876	136370293	ENST00000371732	intron	6	-	417	ENSG00000187796	CARD9	16391	positive
chr9	136370438	136370521	ENST00000371732	intron	5	-	83	ENSG00000187796	CARD9	16391	positive
chr9	136370702	136370840	ENST00000371732	intron	4	-	138	ENSG00000187796	CARD9	16391	positive
chr9	136371146	136371323	ENST00000371732	intron	3	-	177	ENSG00000187796	CARD9	16391	positive
chr9	136371462	136371894	ENST00000371732	intron	2	-	432	ENSG00000187796	CARD9	16391	positive
chr9	136379300	136379836	ENST00000684778	intron	21	-	536	ENSG00000165684	SNAPC4	11137	positive
chr9	136379865	136380739	ENST00000684778	intron	20	-	874	ENSG00000165684	SNAPC4	11137	positive
chr9	136380851	136381321	ENST00000684778	intron	19	-	470	ENSG00000165684	SNAPC4	11137	positive
chr9	136381393	136381823	ENST00000684778	intron	18	-	430	ENSG00000165684	SNAPC4	11137	positive
chr9	136382074	136382252	ENST00000684778	intron	17	-	178	ENSG00000165684	SNAPC4	11137	positive
chr9	136382337	136383185	ENST00000684778	intron	16	-	848	ENSG00000165684	SNAPC4	11137	positive
chr9	136383669	136383952	ENST00000684778	intron	15	-	283	ENSG00000165684	SNAPC4	11137	positive
chr9	136384033	136384719	ENST00000684778	intron	14	-	686	ENSG00000165684	SNAPC4	11137	positive
chr9	136384815	136387484	ENST00000684778	intron	13	-	2669	ENSG00000165684	SNAPC4	11137	positive
chr9	136387580	136387741	ENST00000684778	intron	12	-	161	ENSG00000165684	SNAPC4	11137	positive
chr9	136387849	136388443	ENST00000684778	intron	11	-	594	ENSG00000165684	SNAPC4	11137	positive
chr9	136388592	136391941	ENST00000684778	intron	10	-	3349	ENSG00000165684	SNAPC4	11137	positive
chr9	136392107	136392521	ENST00000684778	intron	9	-	414	ENSG00000165684	SNAPC4	11137	positive
chr9	136392595	136392672	ENST00000684778	intron	8	-	77	ENSG00000165684	SNAPC4	11137	positive
chr9	136392778	136394248	ENST00000684778	intron	7	-	1470	ENSG00000165684	SNAPC4	11137	positive
chr9	136394331	136394799	ENST00000684778	intron	6	-	468	ENSG00000165684	SNAPC4	11137	positive
chr9	136395771	136396976	ENST00000684778	intron	3	-	1205	ENSG00000165684	SNAPC4	11137	positive
chr9	136397024	136398298	ENST00000684778	intron	2	-	1274	ENSG00000165684	SNAPC4	11137	positive
chr9	136398438	136400133	ENST00000684778	intron	1	-	1695	ENSG00000165684	SNAPC4	11137	positive
chr9	136431118	136431823	ENST00000371712	intron	7	-	705	ENSG00000148384	INPP5E	21474	positive
chr9	136432587	136432955	ENST00000371712	intron	5	-	368	ENSG00000148384	INPP5E	21474	positive
chr9	136434135	136434739	ENST00000371712	intron	2	-	604	ENSG00000148384	INPP5E	21474	positive
chr9	136434864	136438607	ENST00000371712	intron	1	-	3743	ENSG00000148384	INPP5E	21474	positive
chr9	136497559	136498898	ENST00000651671	intron	33	-	1339	ENSG00000148400	NOTCH1	7881	positive
chr9	136498997	136499111	ENST00000651671	intron	32	-	114	ENSG00000148400	NOTCH1	7881	positive
chr9	136499260	136500551	ENST00000651671	intron	31	-	1291	ENSG00000148400	NOTCH1	7881	positive
chr9	136500848	136501747	ENST00000651671	intron	30	-	899	ENSG00000148400	NOTCH1	7881	positive
chr9	136501914	136502000	ENST00000651671	intron	29	-	86	ENSG00000148400	NOTCH1	7881	positive
chr9	136502089	136502271	ENST00000651671	intron	28	-	182	ENSG00000148400	NOTCH1	7881	positive
chr9	136503331	136504672	ENST00000651671	intron	26	-	1341	ENSG00000148400	NOTCH1	7881	positive
chr9	136849591	136850012	ENST00000247665	intron	1	+	421	ENSG00000054148	PHPT1	30033	positive
chr9	136850138	136850754	ENST00000247665	intron	2	+	616	ENSG00000054148	PHPT1	30033	positive
chr9	136852463	136853101	ENST00000317446	intron	1	+	638	ENSG00000177943	MAMDC4	24083	positive
chr9	136853210	136853284	ENST00000317446	intron	2	+	74	ENSG00000177943	MAMDC4	24083	positive
chr9	136853459	136853544	ENST00000317446	intron	3	+	85	ENSG00000177943	MAMDC4	24083	positive
chr9	136853908	136853991	ENST00000317446	intron	5	+	83	ENSG00000177943	MAMDC4	24083	positive
chr9	136854077	136854210	ENST00000317446	intron	6	+	133	ENSG00000177943	MAMDC4	24083	positive
chr9	136854337	136854538	ENST00000317446	intron	7	+	201	ENSG00000177943	MAMDC4	24083	positive
chr9	136854677	136854761	ENST00000317446	intron	8	+	84	ENSG00000177943	MAMDC4	24083	positive
chr9	136854851	136854936	ENST00000317446	intron	9	+	85	ENSG00000177943	MAMDC4	24083	positive
chr9	136855111	136855253	ENST00000317446	intron	10	+	142	ENSG00000177943	MAMDC4	24083	positive
chr9	136855339	136855430	ENST00000317446	intron	11	+	91	ENSG00000177943	MAMDC4	24083	positive
chr9	136855620	136855731	ENST00000317446	intron	12	+	111	ENSG00000177943	MAMDC4	24083	positive
chr9	136855849	136856017	ENST00000317446	intron	13	+	168	ENSG00000177943	MAMDC4	24083	positive
chr9	136856827	136856906	ENST00000317446	intron	15	+	79	ENSG00000177943	MAMDC4	24083	positive
chr9	136857042	136857164	ENST00000317446	intron	16	+	122	ENSG00000177943	MAMDC4	24083	positive
chr9	136857299	136857366	ENST00000317446	intron	17	+	67	ENSG00000177943	MAMDC4	24083	positive
chr9	136857587	136857658	ENST00000317446	intron	18	+	71	ENSG00000177943	MAMDC4	24083	positive
chr9	136857797	136857978	ENST00000317446	intron	19	+	181	ENSG00000177943	MAMDC4	24083	positive
chr9	136858098	136858185	ENST00000317446	intron	20	+	87	ENSG00000177943	MAMDC4	24083	positive
chr9	136858277	136858399	ENST00000317446	intron	21	+	122	ENSG00000177943	MAMDC4	24083	positive
chr9	136858547	136858718	ENST00000317446	intron	22	+	171	ENSG00000177943	MAMDC4	24083	positive
chr9	137175155	137175236	ENST00000323927	intron	12	-	81	ENSG00000176248	ANAPC2	19989	positive
chr9	137175473	137175707	ENST00000323927	intron	11	-	234	ENSG00000176248	ANAPC2	19989	positive
chr9	137175838	137180180	ENST00000323927	intron	10	-	4342	ENSG00000176248	ANAPC2	19989	positive
chr9	137180385	137180451	ENST00000323927	intron	9	-	66	ENSG00000176248	ANAPC2	19989	positive
chr9	137180528	137180787	ENST00000323927	intron	8	-	259	ENSG00000176248	ANAPC2	19989	positive
chr9	137180930	137181680	ENST00000323927	intron	7	-	750	ENSG00000176248	ANAPC2	19989	positive
chr9	137181863	137183124	ENST00000323927	intron	6	-	1261	ENSG00000176248	ANAPC2	19989	positive
chr9	137183243	137183671	ENST00000323927	intron	5	-	428	ENSG00000176248	ANAPC2	19989	positive
chr9	137183792	137184912	ENST00000323927	intron	4	-	1120	ENSG00000176248	ANAPC2	19989	positive
chr9	137185088	137186223	ENST00000323927	intron	3	-	1135	ENSG00000176248	ANAPC2	19989	positive
chr9	137188104	137188415	ENST00000323927	intron	1	-	311	ENSG00000176248	ANAPC2	19989	positive
chr9	137215806	137215898	ENST00000684003	intron	11	+	92	ENSG00000188566	NDOR1	29838	positive
chrX	7191009	7253195	ENST00000674429	intron	2	+	62186	ENSG00000101846	STS	11425	positive
chrX	7253337	7257241	ENST00000674429	intron	3	+	3904	ENSG00000101846	STS	11425	positive
chrX	7257364	7257465	ENST00000674429	intron	4	+	101	ENSG00000101846	STS	11425	positive
chrX	7257589	7259348	ENST00000674429	intron	5	+	1759	ENSG00000101846	STS	11425	positive
chrX	7259773	7275950	ENST00000674429	intron	6	+	16177	ENSG00000101846	STS	11425	positive
chrX	7276088	7305045	ENST00000674429	intron	7	+	28957	ENSG00000101846	STS	11425	positive
chrX	7305184	7325338	ENST00000674429	intron	8	+	20154	ENSG00000101846	STS	11425	positive
chrX	7325499	7333985	ENST00000674429	intron	9	+	8486	ENSG00000101846	STS	11425	positive
chrX	44873713	44873923	ENST00000611820	intron	1	+	210	ENSG00000147050	KDM6A	12637	positive
chrX	44873988	44961283	ENST00000611820	intron	2	+	87295	ENSG00000147050	KDM6A	12637	positive
chrX	44961393	44974665	ENST00000611820	intron	3	+	13272	ENSG00000147050	KDM6A	12637	positive
chrX	44974716	45010960	ENST00000611820	intron	4	+	36244	ENSG00000147050	KDM6A	12637	positive
chrX	45011020	45020609	ENST00000611820	intron	5	+	9589	ENSG00000147050	KDM6A	12637	positive
chrX	45020731	45034930	ENST00000611820	intron	6	+	14199	ENSG00000147050	KDM6A	12637	positive
chrX	45034986	45037654	ENST00000611820	intron	7	+	2668	ENSG00000147050	KDM6A	12637	positive
chrX	45037690	45051708	ENST00000611820	intron	8	+	14018	ENSG00000147050	KDM6A	12637	positive
chrX	45051803	45053828	ENST00000611820	intron	9	+	2025	ENSG00000147050	KDM6A	12637	positive
chrX	45053956	45059005	ENST00000611820	intron	10	+	5049	ENSG00000147050	KDM6A	12637	positive
chrX	45059105	45059246	ENST00000611820	intron	11	+	141	ENSG00000147050	KDM6A	12637	positive
chrX	45059467	45060021	ENST00000611820	intron	12	+	554	ENSG00000147050	KDM6A	12637	positive
chrX	45060157	45060608	ENST00000611820	intron	13	+	451	ENSG00000147050	KDM6A	12637	positive
chrX	45060765	45061323	ENST00000611820	intron	14	+	558	ENSG00000147050	KDM6A	12637	positive
chrX	45061420	45062646	ENST00000611820	intron	15	+	1226	ENSG00000147050	KDM6A	12637	positive
chrX	45062749	45063421	ENST00000611820	intron	16	+	672	ENSG00000147050	KDM6A	12637	positive
chrX	45063818	45069578	ENST00000611820	intron	17	+	5760	ENSG00000147050	KDM6A	12637	positive
chrX	45070358	45076696	ENST00000611820	intron	18	+	6338	ENSG00000147050	KDM6A	12637	positive
chrX	45076827	45078399	ENST00000611820	intron	19	+	1572	ENSG00000147050	KDM6A	12637	positive
chrX	45078506	45079145	ENST00000611820	intron	20	+	639	ENSG00000147050	KDM6A	12637	positive
chrX	45079352	45082575	ENST00000611820	intron	21	+	3223	ENSG00000147050	KDM6A	12637	positive
chrX	45082641	45082714	ENST00000611820	intron	22	+	73	ENSG00000147050	KDM6A	12637	positive
chrX	45082790	45083459	ENST00000611820	intron	23	+	669	ENSG00000147050	KDM6A	12637	positive
chrX	45083609	45085864	ENST00000611820	intron	24	+	2255	ENSG00000147050	KDM6A	12637	positive
chrX	45085980	45089742	ENST00000611820	intron	25	+	3762	ENSG00000147050	KDM6A	12637	positive
chrX	45089931	45090722	ENST00000611820	intron	26	+	791	ENSG00000147050	KDM6A	12637	positive
chrX	45107537	45110078	ENST00000611820	intron	28	+	2541	ENSG00000147050	KDM6A	12637	positive
chrX	45110250	45111381	ENST00000611820	intron	29	+	1131	ENSG00000147050	KDM6A	12637	positive
chrX	47179164	47179318	ENST00000377604	intron	8	+	154	ENSG00000182872	RBM10	9896	positive
chrX	47179496	47179879	ENST00000377604	intron	9	+	383	ENSG00000182872	RBM10	9896	positive
chrX	47180507	47181214	ENST00000377604	intron	12	+	707	ENSG00000182872	RBM10	9896	positive
chrX	47181402	47181506	ENST00000377604	intron	13	+	104	ENSG00000182872	RBM10	9896	positive
chrX	47181647	47181748	ENST00000377604	intron	14	+	101	ENSG00000182872	RBM10	9896	positive
chrX	47181867	47181950	ENST00000377604	intron	15	+	83	ENSG00000182872	RBM10	9896	positive
chrX	47182043	47182161	ENST00000377604	intron	16	+	118	ENSG00000182872	RBM10	9896	positive
chrX	47182327	47185054	ENST00000377604	intron	17	+	2727	ENSG00000182872	RBM10	9896	positive
chrX	47185205	47185301	ENST00000377604	intron	18	+	96	ENSG00000182872	RBM10	9896	positive
chrX	47185368	47185441	ENST00000377604	intron	19	+	73	ENSG00000182872	RBM10	9896	positive
chrX	47185631	47185715	ENST00000377604	intron	20	+	84	ENSG00000182872	RBM10	9896	positive
chrX	47185791	47186064	ENST00000377604	intron	21	+	273	ENSG00000182872	RBM10	9896	positive
chrX	47186172	47186257	ENST00000377604	intron	22	+	85	ENSG00000182872	RBM10	9896	positive
chrX	47186388	47186473	ENST00000377604	intron	23	+	85	ENSG00000182872	RBM10	9896	positive
chrX	77508630	77520787	ENST00000373344	intron	34	-	12157	ENSG00000085224	ATRX	886	positive
chrX	77520917	77521402	ENST00000373344	intron	33	-	485	ENSG00000085224	ATRX	886	positive
chrX	77521499	77522262	ENST00000373344	intron	32	-	763	ENSG00000085224	ATRX	886	positive
chrX	77522389	77523251	ENST00000373344	intron	31	-	862	ENSG00000085224	ATRX	886	positive
chrX	77523402	77557450	ENST00000373344	intron	30	-	34048	ENSG00000085224	ATRX	886	positive
chrX	77557646	77558668	ENST00000373344	intron	29	-	1022	ENSG00000085224	ATRX	886	positive
chrX	77558847	77574249	ENST00000373344	intron	28	-	15402	ENSG00000085224	ATRX	886	positive
chrX	77574359	77589833	ENST00000373344	intron	27	-	15474	ENSG00000085224	ATRX	886	positive
chrX	77589941	77593695	ENST00000373344	intron	26	-	3754	ENSG00000085224	ATRX	886	positive
chrX	77684594	77684938	ENST00000373344	intron	8	-	344	ENSG00000085224	ATRX	886	positive
chrX	77685007	77688817	ENST00000373344	intron	7	-	3810	ENSG00000085224	ATRX	886	positive
chrX	77688928	77693823	ENST00000373344	intron	6	-	4895	ENSG00000085224	ATRX	886	positive
chrX	77693938	77696576	ENST00000373344	intron	5	-	2638	ENSG00000085224	ATRX	886	positive
chrX	77696705	77697582	ENST00000373344	intron	4	-	877	ENSG00000085224	ATRX	886	positive
chrX	77697636	77698573	ENST00000373344	intron	3	-	937	ENSG00000085224	ATRX	886	positive
chrX	77698630	77717130	ENST00000373344	intron	2	-	18500	ENSG00000085224	ATRX	886	positive
chrX	77717244	77785981	ENST00000373344	intron	1	-	68737	ENSG00000085224	ATRX	886	positive
chrX	80677364	80681340	ENST00000373275	intron	40	-	3976	ENSG00000165288	BRWD3	17342	positive
chrX	80681500	80681996	ENST00000373275	intron	39	-	496	ENSG00000165288	BRWD3	17342	positive
chrX	80682095	80682464	ENST00000373275	intron	38	-	369	ENSG00000165288	BRWD3	17342	positive
chrX	80682629	80684009	ENST00000373275	intron	37	-	1380	ENSG00000165288	BRWD3	17342	positive
chrX	80684163	80685461	ENST00000373275	intron	36	-	1298	ENSG00000165288	BRWD3	17342	positive
chrX	80685537	80686862	ENST00000373275	intron	35	-	1325	ENSG00000165288	BRWD3	17342	positive
chrX	80687004	80688068	ENST00000373275	intron	34	-	1064	ENSG00000165288	BRWD3	17342	positive
chrX	80688126	80689767	ENST00000373275	intron	33	-	1641	ENSG00000165288	BRWD3	17342	positive
chrX	80689847	80689966	ENST00000373275	intron	32	-	119	ENSG00000165288	BRWD3	17342	positive
chrX	80690093	80691052	ENST00000373275	intron	31	-	959	ENSG00000165288	BRWD3	17342	positive
chrX	80691174	80691822	ENST00000373275	intron	30	-	648	ENSG00000165288	BRWD3	17342	positive
chrX	80691979	80692088	ENST00000373275	intron	29	-	109	ENSG00000165288	BRWD3	17342	positive
chrX	80692151	80692939	ENST00000373275	intron	28	-	788	ENSG00000165288	BRWD3	17342	positive
chrX	80693052	80695907	ENST00000373275	intron	27	-	2855	ENSG00000165288	BRWD3	17342	positive
chrX	80695991	80696738	ENST00000373275	intron	26	-	747	ENSG00000165288	BRWD3	17342	positive
chrX	80696864	80699956	ENST00000373275	intron	25	-	3092	ENSG00000165288	BRWD3	17342	positive
chrX	80700065	80703479	ENST00000373275	intron	24	-	3414	ENSG00000165288	BRWD3	17342	positive
chrX	80703594	80704677	ENST00000373275	intron	23	-	1083	ENSG00000165288	BRWD3	17342	positive
chrX	80704847	80707426	ENST00000373275	intron	22	-	2579	ENSG00000165288	BRWD3	17342	positive
chrX	80707504	80709427	ENST00000373275	intron	21	-	1923	ENSG00000165288	BRWD3	17342	positive
chrX	80709578	80716156	ENST00000373275	intron	20	-	6578	ENSG00000165288	BRWD3	17342	positive
chrX	80716251	80717572	ENST00000373275	intron	19	-	1321	ENSG00000165288	BRWD3	17342	positive
chrX	80717760	80719488	ENST00000373275	intron	18	-	1728	ENSG00000165288	BRWD3	17342	positive
chrX	80719657	80722561	ENST00000373275	intron	17	-	2904	ENSG00000165288	BRWD3	17342	positive
chrX	80722788	80723747	ENST00000373275	intron	16	-	959	ENSG00000165288	BRWD3	17342	positive
chrX	80723877	80724932	ENST00000373275	intron	15	-	1055	ENSG00000165288	BRWD3	17342	positive
chrX	80725068	80728751	ENST00000373275	intron	14	-	3683	ENSG00000165288	BRWD3	17342	positive
chrX	80728906	80729915	ENST00000373275	intron	13	-	1009	ENSG00000165288	BRWD3	17342	positive
chrX	96738763	96758153	ENST00000324765	intron	3	+	19390	ENSG00000147202	DIAPH2	2877	positive
chrX	96881719	96912327	ENST00000324765	intron	5	+	30608	ENSG00000147202	DIAPH2	2877	positive
chrX	96912403	96912482	ENST00000324765	intron	6	+	79	ENSG00000147202	DIAPH2	2877	positive
chrX	96912553	96916437	ENST00000324765	intron	7	+	3884	ENSG00000147202	DIAPH2	2877	positive
chrX	96916575	96918508	ENST00000324765	intron	8	+	1933	ENSG00000147202	DIAPH2	2877	positive
chrX	96918618	96930732	ENST00000324765	intron	9	+	12114	ENSG00000147202	DIAPH2	2877	positive
chrX	96930844	96937232	ENST00000324765	intron	10	+	6388	ENSG00000147202	DIAPH2	2877	positive
chrX	96937352	96939265	ENST00000324765	intron	11	+	1913	ENSG00000147202	DIAPH2	2877	positive
chrX	96939383	96942017	ENST00000324765	intron	12	+	2634	ENSG00000147202	DIAPH2	2877	positive
chrX	96942137	96945526	ENST00000324765	intron	13	+	3389	ENSG00000147202	DIAPH2	2877	positive
chrX	96945592	96948934	ENST00000324765	intron	14	+	3342	ENSG00000147202	DIAPH2	2877	positive
chrX	96949040	96957827	ENST00000324765	intron	15	+	8787	ENSG00000147202	DIAPH2	2877	positive
chrX	96958149	96965092	ENST00000324765	intron	16	+	6943	ENSG00000147202	DIAPH2	2877	positive
chrX	96965208	97072940	ENST00000324765	intron	17	+	107732	ENSG00000147202	DIAPH2	2877	positive
chrX	97073043	97075166	ENST00000324765	intron	18	+	2123	ENSG00000147202	DIAPH2	2877	positive
chrX	97075262	97099693	ENST00000324765	intron	19	+	24431	ENSG00000147202	DIAPH2	2877	positive
chrX	97099796	97114725	ENST00000324765	intron	20	+	14929	ENSG00000147202	DIAPH2	2877	positive
chrX	97114966	97141664	ENST00000324765	intron	21	+	26698	ENSG00000147202	DIAPH2	2877	positive
chrX	97141795	97247714	ENST00000324765	intron	22	+	105919	ENSG00000147202	DIAPH2	2877	positive
chrX	123621588	123622757	ENST00000245838	intron	30	-	1169	ENSG00000125676	THOC2	19073	positive
chrX	123622861	123623104	ENST00000245838	intron	29	-	243	ENSG00000125676	THOC2	19073	positive
chrX	123623284	123623786	ENST00000245838	intron	28	-	502	ENSG00000125676	THOC2	19073	positive
chrX	123623972	123624059	ENST00000245838	intron	27	-	87	ENSG00000125676	THOC2	19073	positive
chrX	123624192	123624540	ENST00000245838	intron	26	-	348	ENSG00000125676	THOC2	19073	positive
chrX	123624670	123625911	ENST00000245838	intron	25	-	1241	ENSG00000125676	THOC2	19073	positive
chrX	123626070	123626520	ENST00000245838	intron	24	-	450	ENSG00000125676	THOC2	19073	positive
chrX	123626663	123627692	ENST00000245838	intron	23	-	1029	ENSG00000125676	THOC2	19073	positive
chrX	123627969	123631687	ENST00000245838	intron	22	-	3718	ENSG00000125676	THOC2	19073	positive
chrX	123631853	123632860	ENST00000245838	intron	21	-	1007	ENSG00000125676	THOC2	19073	positive
chrX	123633041	123633952	ENST00000245838	intron	20	-	911	ENSG00000125676	THOC2	19073	positive
chrX	123634071	123636078	ENST00000245838	intron	19	-	2007	ENSG00000125676	THOC2	19073	positive
chrX	123636176	123638042	ENST00000245838	intron	18	-	1866	ENSG00000125676	THOC2	19073	positive
chrX	123638124	123638933	ENST00000245838	intron	17	-	809	ENSG00000125676	THOC2	19073	positive
chrX	123639028	123640537	ENST00000245838	intron	16	-	1509	ENSG00000125676	THOC2	19073	positive
chrX	123640623	123644574	ENST00000245838	intron	15	-	3951	ENSG00000125676	THOC2	19073	positive
chrX	123644677	123644778	ENST00000245838	intron	14	-	101	ENSG00000125676	THOC2	19073	positive
chrX	123644910	123645333	ENST00000245838	intron	13	-	423	ENSG00000125676	THOC2	19073	positive
chrX	123645376	123665641	ENST00000245838	intron	12	-	20265	ENSG00000125676	THOC2	19073	positive
chrX	123665838	123667105	ENST00000245838	intron	11	-	1267	ENSG00000125676	THOC2	19073	positive
chrX	123667279	123668158	ENST00000245838	intron	10	-	879	ENSG00000125676	THOC2	19073	positive
chrX	123668315	123671668	ENST00000245838	intron	9	-	3353	ENSG00000125676	THOC2	19073	positive
chrX	123671762	123686547	ENST00000245838	intron	8	-	14785	ENSG00000125676	THOC2	19073	positive
chrX	123686715	123696020	ENST00000245838	intron	7	-	9305	ENSG00000125676	THOC2	19073	positive
chrX	123696155	123696720	ENST00000245838	intron	6	-	565	ENSG00000125676	THOC2	19073	positive
chrX	123696843	123697680	ENST00000245838	intron	5	-	837	ENSG00000125676	THOC2	19073	positive
chrX	123697752	123703453	ENST00000245838	intron	4	-	5701	ENSG00000125676	THOC2	19073	positive
chrX	123703506	123706857	ENST00000245838	intron	3	-	3351	ENSG00000125676	THOC2	19073	positive
chrX	123706950	123712849	ENST00000245838	intron	2	-	5899	ENSG00000125676	THOC2	19073	positive
chrX	123712909	123732951	ENST00000245838	intron	1	-	20042	ENSG00000125676	THOC2	19073	positive
chrX	2266948	2291501	ENST00000334651	intron	4	-	24553	ENSG00000169084	DHRSX	18399	positive
chrX	2291604	2408744	ENST00000334651	intron	3	-	117140	ENSG00000169084	DHRSX	18399	positive
chrX	2408814	2425196	ENST00000334651	intron	2	-	16382	ENSG00000169084	DHRSX	18399	positive
chrX	2425305	2500816	ENST00000334651	intron	1	-	75511	ENSG00000169084	DHRSX	18399	positive
chrX	7077450	7105619	ENST00000381077	intron	2	-	28169	ENSG00000130021	PUDP	16818	positive
chrX	7105839	7148052	ENST00000381077	intron	1	-	42213	ENSG00000130021	PUDP	16818	positive
chrX	9465448	9501779	ENST00000645353	intron	1	+	36331	ENSG00000101849	TBL1X	11585	positive
chrX	9501850	9640272	ENST00000645353	intron	2	+	138422	ENSG00000101849	TBL1X	11585	positive
chrX	9654323	9684042	ENST00000645353	intron	5	+	29719	ENSG00000101849	TBL1X	11585	positive
chrX	9684189	9688016	ENST00000645353	intron	6	+	3827	ENSG00000101849	TBL1X	11585	positive
chrX	9688276	9691578	ENST00000645353	intron	7	+	3302	ENSG00000101849	TBL1X	11585	positive
chrX	9691712	9692112	ENST00000645353	intron	8	+	400	ENSG00000101849	TBL1X	11585	positive
chrX	9692255	9693148	ENST00000645353	intron	9	+	893	ENSG00000101849	TBL1X	11585	positive
chrX	9693213	9693321	ENST00000645353	intron	10	+	108	ENSG00000101849	TBL1X	11585	positive
chrX	9693420	9697368	ENST00000645353	intron	11	+	3948	ENSG00000101849	TBL1X	11585	positive
chrX	9697430	9704992	ENST00000645353	intron	12	+	7562	ENSG00000101849	TBL1X	11585	positive
chrX	9705115	9709247	ENST00000645353	intron	13	+	4132	ENSG00000101849	TBL1X	11585	positive
chrX	9709323	9709632	ENST00000645353	intron	14	+	309	ENSG00000101849	TBL1X	11585	positive
chrX	9709761	9711610	ENST00000645353	intron	15	+	1849	ENSG00000101849	TBL1X	11585	positive
chrX	9711777	9714901	ENST00000645353	intron	16	+	3124	ENSG00000101849	TBL1X	11585	positive
chrX	9715004	9716219	ENST00000645353	intron	17	+	1215	ENSG00000101849	TBL1X	11585	positive
chrX	13735084	13735247	ENST00000340096	intron	1	+	163	ENSG00000046651	OFD1	2567	positive
chrX	13735347	13736477	ENST00000340096	intron	2	+	1130	ENSG00000046651	OFD1	2567	positive
chrX	13736679	13738845	ENST00000340096	intron	3	+	2166	ENSG00000046651	OFD1	2567	positive
chrX	13738915	13739001	ENST00000340096	intron	4	+	86	ENSG00000046651	OFD1	2567	positive
chrX	13739033	13744414	ENST00000340096	intron	5	+	5381	ENSG00000046651	OFD1	2567	positive
chrX	13744520	13746318	ENST00000340096	intron	6	+	1798	ENSG00000046651	OFD1	2567	positive
chrX	13746456	13746779	ENST00000340096	intron	7	+	323	ENSG00000046651	OFD1	2567	positive
chrX	13746954	13749426	ENST00000340096	intron	8	+	2472	ENSG00000046651	OFD1	2567	positive
chrX	13749534	13751248	ENST00000340096	intron	9	+	1714	ENSG00000046651	OFD1	2567	positive
chrX	13753442	13755150	ENST00000340096	intron	11	+	1708	ENSG00000046651	OFD1	2567	positive
chrX	13755243	13756577	ENST00000340096	intron	12	+	1334	ENSG00000046651	OFD1	2567	positive
chrX	13756768	13757659	ENST00000340096	intron	13	+	891	ENSG00000046651	OFD1	2567	positive
chrX	15321773	15324664	ENST00000333590	intron	5	-	2891	ENSG00000165195	PIGA	8957	positive
chrX	15324872	15325019	ENST00000333590	intron	4	-	147	ENSG00000165195	PIGA	8957	positive
chrX	15325153	15325913	ENST00000333590	intron	3	-	760	ENSG00000165195	PIGA	8957	positive
chrX	15326047	15331215	ENST00000333590	intron	2	-	5168	ENSG00000165195	PIGA	8957	positive
chrX	15331993	15335500	ENST00000333590	intron	1	-	3507	ENSG00000165195	PIGA	8957	positive
chrX	19536459	19537716	ENST00000397821	intron	17	-	1257	ENSG00000147010	SH3KBP1	13867	positive
chrX	19537781	19541924	ENST00000397821	intron	16	-	4143	ENSG00000147010	SH3KBP1	13867	positive
chrX	19542194	19545921	ENST00000397821	intron	15	-	3727	ENSG00000147010	SH3KBP1	13867	positive
chrX	19546051	19549973	ENST00000397821	intron	14	-	3922	ENSG00000147010	SH3KBP1	13867	positive
chrX	19550084	19569102	ENST00000397821	intron	13	-	19018	ENSG00000147010	SH3KBP1	13867	positive
chrX	19569189	19588642	ENST00000397821	intron	12	-	19453	ENSG00000147010	SH3KBP1	13867	positive
chrX	19588803	19592066	ENST00000397821	intron	11	-	3263	ENSG00000147010	SH3KBP1	13867	positive
chrX	19592148	19594948	ENST00000397821	intron	10	-	2800	ENSG00000147010	SH3KBP1	13867	positive
chrX	19595001	19607937	ENST00000397821	intron	9	-	12936	ENSG00000147010	SH3KBP1	13867	positive
chrX	19608046	19631863	ENST00000397821	intron	8	-	23817	ENSG00000147010	SH3KBP1	13867	positive
chrX	19631959	19645399	ENST00000397821	intron	7	-	13440	ENSG00000147010	SH3KBP1	13867	positive
chrX	19645476	19683822	ENST00000397821	intron	6	-	38346	ENSG00000147010	SH3KBP1	13867	positive
chrX	19684029	19695611	ENST00000397821	intron	5	-	11582	ENSG00000147010	SH3KBP1	13867	positive
chrX	19695742	19706880	ENST00000397821	intron	4	-	11138	ENSG00000147010	SH3KBP1	13867	positive
chrX	19706985	19746317	ENST00000397821	intron	3	-	39332	ENSG00000147010	SH3KBP1	13867	positive
chrX	19746442	19836124	ENST00000397821	intron	2	-	89682	ENSG00000147010	SH3KBP1	13867	positive
chrX	19836283	19887306	ENST00000397821	intron	1	-	51023	ENSG00000147010	SH3KBP1	13867	positive
chrX	24810801	24812657	ENST00000379068	intron	28	+	1856	ENSG00000101868	POLA1	9173	positive
chrX	24812864	24814978	ENST00000379068	intron	29	+	2114	ENSG00000101868	POLA1	9173	positive
chrX	24815112	24821451	ENST00000379068	intron	30	+	6339	ENSG00000101868	POLA1	9173	positive
chrX	30653616	30665510	ENST00000427190	intron	1	+	11894	ENSG00000198814	GK	4289	positive
chrX	30665585	30668011	ENST00000427190	intron	2	+	2426	ENSG00000198814	GK	4289	positive
chrX	30668119	30677374	ENST00000427190	intron	3	+	9255	ENSG00000198814	GK	4289	positive
chrX	30677453	30691122	ENST00000427190	intron	4	+	13669	ENSG00000198814	GK	4289	positive
chrX	30691200	30694399	ENST00000427190	intron	5	+	3199	ENSG00000198814	GK	4289	positive
chrX	30694538	30696041	ENST00000427190	intron	6	+	1503	ENSG00000198814	GK	4289	positive
chrX	30696152	30696616	ENST00000427190	intron	7	+	464	ENSG00000198814	GK	4289	positive
chrX	30700450	30700837	ENST00000427190	intron	10	+	387	ENSG00000198814	GK	4289	positive
chrX	30700906	30707555	ENST00000427190	intron	11	+	6649	ENSG00000198814	GK	4289	positive
chrX	30707599	30708053	ENST00000427190	intron	12	+	454	ENSG00000198814	GK	4289	positive
chrX	30708135	30718537	ENST00000427190	intron	13	+	10402	ENSG00000198814	GK	4289	positive
chrX	30718617	30719418	ENST00000427190	intron	14	+	801	ENSG00000198814	GK	4289	positive
chrX	30719516	30720010	ENST00000427190	intron	15	+	494	ENSG00000198814	GK	4289	positive
chrX	30720096	30720620	ENST00000427190	intron	16	+	524	ENSG00000198814	GK	4289	positive
chrX	30720742	30720851	ENST00000427190	intron	17	+	109	ENSG00000198814	GK	4289	positive
chrX	30720996	30724100	ENST00000427190	intron	18	+	3104	ENSG00000198814	GK	4289	positive
chrX	30724182	30727465	ENST00000427190	intron	19	+	3283	ENSG00000198814	GK	4289	positive
chrX	30727553	30728731	ENST00000427190	intron	20	+	1178	ENSG00000198814	GK	4289	positive
chrX	41086110	41123470	ENST00000378308	intron	1	+	37360	ENSG00000124486	USP9X	12632	positive
chrX	41123725	41128999	ENST00000378308	intron	2	+	5274	ENSG00000124486	USP9X	12632	positive
chrX	41129146	41131456	ENST00000378308	intron	3	+	2310	ENSG00000124486	USP9X	12632	positive
chrX	41131537	41134724	ENST00000378308	intron	4	+	3187	ENSG00000124486	USP9X	12632	positive
chrX	41134838	41136803	ENST00000378308	intron	5	+	1965	ENSG00000124486	USP9X	12632	positive
chrX	41137023	41140655	ENST00000378308	intron	6	+	3632	ENSG00000124486	USP9X	12632	positive
chrX	41140772	41140965	ENST00000378308	intron	7	+	193	ENSG00000124486	USP9X	12632	positive
chrX	41141218	41141292	ENST00000378308	intron	8	+	74	ENSG00000124486	USP9X	12632	positive
chrX	41141432	41143290	ENST00000378308	intron	9	+	1858	ENSG00000124486	USP9X	12632	positive
chrX	41143444	41144521	ENST00000378308	intron	10	+	1077	ENSG00000124486	USP9X	12632	positive
chrX	41144627	41148368	ENST00000378308	intron	11	+	3741	ENSG00000124486	USP9X	12632	positive
chrX	41148576	41150920	ENST00000378308	intron	12	+	2344	ENSG00000124486	USP9X	12632	positive
chrX	41151058	41152947	ENST00000378308	intron	13	+	1889	ENSG00000124486	USP9X	12632	positive
chrX	41153082	41162789	ENST00000378308	intron	14	+	9707	ENSG00000124486	USP9X	12632	positive
chrX	41162878	41165871	ENST00000378308	intron	15	+	2993	ENSG00000124486	USP9X	12632	positive
chrX	41166215	41167481	ENST00000378308	intron	16	+	1266	ENSG00000124486	USP9X	12632	positive
chrX	41167578	41168006	ENST00000378308	intron	17	+	428	ENSG00000124486	USP9X	12632	positive
chrX	41168219	41169994	ENST00000378308	intron	18	+	1775	ENSG00000124486	USP9X	12632	positive
chrX	41170236	41170469	ENST00000378308	intron	19	+	233	ENSG00000124486	USP9X	12632	positive
chrX	41170620	41171837	ENST00000378308	intron	20	+	1217	ENSG00000124486	USP9X	12632	positive
chrX	41171959	41183997	ENST00000378308	intron	21	+	12038	ENSG00000124486	USP9X	12632	positive
chrX	41184129	41184396	ENST00000378308	intron	22	+	267	ENSG00000124486	USP9X	12632	positive
chrX	41184676	41186516	ENST00000378308	intron	23	+	1840	ENSG00000124486	USP9X	12632	positive
chrX	41186643	41187991	ENST00000378308	intron	24	+	1348	ENSG00000124486	USP9X	12632	positive
chrX	41188118	41189308	ENST00000378308	intron	25	+	1190	ENSG00000124486	USP9X	12632	positive
chrX	41189476	41196250	ENST00000378308	intron	26	+	6774	ENSG00000124486	USP9X	12632	positive
chrX	41196360	41196591	ENST00000378308	intron	27	+	231	ENSG00000124486	USP9X	12632	positive
chrX	41196739	41197363	ENST00000378308	intron	28	+	624	ENSG00000124486	USP9X	12632	positive
chrX	41197511	41198527	ENST00000378308	intron	29	+	1016	ENSG00000124486	USP9X	12632	positive
chrX	41198751	41201059	ENST00000378308	intron	30	+	2308	ENSG00000124486	USP9X	12632	positive
chrX	41201281	41205302	ENST00000378308	intron	31	+	4021	ENSG00000124486	USP9X	12632	positive
chrX	41205494	41210508	ENST00000378308	intron	32	+	5014	ENSG00000124486	USP9X	12632	positive
chrX	41210683	41214567	ENST00000378308	intron	33	+	3884	ENSG00000124486	USP9X	12632	positive
chrX	41214710	41215898	ENST00000378308	intron	34	+	1188	ENSG00000124486	USP9X	12632	positive
chrX	41216653	41217219	ENST00000378308	intron	35	+	566	ENSG00000124486	USP9X	12632	positive
chrX	41217344	41218371	ENST00000378308	intron	36	+	1027	ENSG00000124486	USP9X	12632	positive
chrX	41218598	41219101	ENST00000378308	intron	37	+	503	ENSG00000124486	USP9X	12632	positive
chrX	41219232	41223216	ENST00000378308	intron	38	+	3984	ENSG00000124486	USP9X	12632	positive
chrX	41223403	41224741	ENST00000378308	intron	39	+	1338	ENSG00000124486	USP9X	12632	positive
chrX	41224963	41225048	ENST00000378308	intron	40	+	85	ENSG00000124486	USP9X	12632	positive
chrX	41225138	41229252	ENST00000378308	intron	41	+	4114	ENSG00000124486	USP9X	12632	positive
chrX	41229410	41229566	ENST00000378308	intron	42	+	156	ENSG00000124486	USP9X	12632	positive
chrX	41229780	41230500	ENST00000378308	intron	43	+	720	ENSG00000124486	USP9X	12632	positive
chrX	41230597	41232386	ENST00000378308	intron	44	+	1789	ENSG00000124486	USP9X	12632	positive
chrX	46621060	46631585	ENST00000616978	intron	14	-	10525	ENSG00000065923	SLC9A7	17123	positive
chrX	46631650	46635588	ENST00000616978	intron	13	-	3938	ENSG00000065923	SLC9A7	17123	positive
chrX	46635649	46643235	ENST00000616978	intron	12	-	7586	ENSG00000065923	SLC9A7	17123	positive
chrX	53193333	53193436	ENST00000375401	intron	25	-	103	ENSG00000126012	KDM5C	11114	positive
chrX	53193852	53194138	ENST00000375401	intron	23	-	286	ENSG00000126012	KDM5C	11114	positive
chrX	53194739	53194930	ENST00000375401	intron	22	-	191	ENSG00000126012	KDM5C	11114	positive
chrX	53195069	53195230	ENST00000375401	intron	21	-	161	ENSG00000126012	KDM5C	11114	positive
chrX	53195411	53195915	ENST00000375401	intron	20	-	504	ENSG00000126012	KDM5C	11114	positive
chrX	53196055	53196685	ENST00000375401	intron	19	-	630	ENSG00000126012	KDM5C	11114	positive
chrX	53197045	53197770	ENST00000375401	intron	18	-	725	ENSG00000126012	KDM5C	11114	positive
chrX	53197877	53198489	ENST00000375401	intron	17	-	612	ENSG00000126012	KDM5C	11114	positive
chrX	53198638	53198763	ENST00000375401	intron	16	-	125	ENSG00000126012	KDM5C	11114	positive
chrX	53198889	53198976	ENST00000375401	intron	15	-	87	ENSG00000126012	KDM5C	11114	positive
chrX	53199159	53201549	ENST00000375401	intron	14	-	2390	ENSG00000126012	KDM5C	11114	positive
chrX	53201745	53201853	ENST00000375401	intron	13	-	108	ENSG00000126012	KDM5C	11114	positive
chrX	53201974	53210413	ENST00000375401	intron	12	-	8439	ENSG00000126012	KDM5C	11114	positive
chrX	53210577	53210675	ENST00000375401	intron	11	-	98	ENSG00000126012	KDM5C	11114	positive
chrX	53210858	53211496	ENST00000375401	intron	10	-	638	ENSG00000126012	KDM5C	11114	positive
chrX	53211656	53211786	ENST00000375401	intron	9	-	130	ENSG00000126012	KDM5C	11114	positive
chrX	53211907	53214688	ENST00000375401	intron	8	-	2781	ENSG00000126012	KDM5C	11114	positive
chrX	53214848	53215794	ENST00000375401	intron	7	-	946	ENSG00000126012	KDM5C	11114	positive
chrX	53215977	53216073	ENST00000375401	intron	6	-	96	ENSG00000126012	KDM5C	11114	positive
chrX	53216198	53217142	ENST00000375401	intron	5	-	944	ENSG00000126012	KDM5C	11114	positive
chrX	53217278	53217795	ENST00000375401	intron	4	-	517	ENSG00000126012	KDM5C	11114	positive
chrX	53217967	53218275	ENST00000375401	intron	3	-	308	ENSG00000126012	KDM5C	11114	positive
chrX	53218399	53220838	ENST00000375401	intron	2	-	2439	ENSG00000126012	KDM5C	11114	positive
chrX	53220917	53224739	ENST00000375401	intron	1	-	3822	ENSG00000126012	KDM5C	11114	positive
chrX	53533412	53534006	ENST00000262854	intron	83	-	594	ENSG00000086758	HUWE1	30892	positive
chrX	53534198	53534515	ENST00000262854	intron	82	-	317	ENSG00000086758	HUWE1	30892	positive
chrX	53534698	53535383	ENST00000262854	intron	81	-	685	ENSG00000086758	HUWE1	30892	positive
chrX	53535502	53536146	ENST00000262854	intron	80	-	644	ENSG00000086758	HUWE1	30892	positive
chrX	53536253	53536379	ENST00000262854	intron	79	-	126	ENSG00000086758	HUWE1	30892	positive
chrX	53536668	53537555	ENST00000262854	intron	78	-	887	ENSG00000086758	HUWE1	30892	positive
chrX	53537697	53538336	ENST00000262854	intron	77	-	639	ENSG00000086758	HUWE1	30892	positive
chrX	53538455	53538834	ENST00000262854	intron	76	-	379	ENSG00000086758	HUWE1	30892	positive
chrX	53539081	53539656	ENST00000262854	intron	75	-	575	ENSG00000086758	HUWE1	30892	positive
chrX	53539813	53542442	ENST00000262854	intron	74	-	2629	ENSG00000086758	HUWE1	30892	positive
chrX	53542540	53543840	ENST00000262854	intron	73	-	1300	ENSG00000086758	HUWE1	30892	positive
chrX	53543969	53544559	ENST00000262854	intron	72	-	590	ENSG00000086758	HUWE1	30892	positive
chrX	53544763	53545028	ENST00000262854	intron	71	-	265	ENSG00000086758	HUWE1	30892	positive
chrX	53545162	53546435	ENST00000262854	intron	70	-	1273	ENSG00000086758	HUWE1	30892	positive
chrX	53546593	53546703	ENST00000262854	intron	69	-	110	ENSG00000086758	HUWE1	30892	positive
chrX	53546826	53547672	ENST00000262854	intron	68	-	846	ENSG00000086758	HUWE1	30892	positive
chrX	53548274	53548958	ENST00000262854	intron	67	-	684	ENSG00000086758	HUWE1	30892	positive
chrX	53549506	53550665	ENST00000262854	intron	66	-	1159	ENSG00000086758	HUWE1	30892	positive
chrX	53550769	53550900	ENST00000262854	intron	65	-	131	ENSG00000086758	HUWE1	30892	positive
chrX	53551190	53551265	ENST00000262854	intron	64	-	75	ENSG00000086758	HUWE1	30892	positive
chrX	53551481	53552310	ENST00000262854	intron	63	-	829	ENSG00000086758	HUWE1	30892	positive
chrX	53552442	53552637	ENST00000262854	intron	62	-	195	ENSG00000086758	HUWE1	30892	positive
chrX	53552894	53554632	ENST00000262854	intron	61	-	1738	ENSG00000086758	HUWE1	30892	positive
chrX	53554921	53557381	ENST00000262854	intron	60	-	2460	ENSG00000086758	HUWE1	30892	positive
chrX	53557428	53558654	ENST00000262854	intron	59	-	1226	ENSG00000086758	HUWE1	30892	positive
chrX	53558810	53558970	ENST00000262854	intron	58	-	160	ENSG00000086758	HUWE1	30892	positive
chrX	53559061	53559353	ENST00000262854	intron	57	-	292	ENSG00000086758	HUWE1	30892	positive
chrX	53559533	53560187	ENST00000262854	intron	56	-	654	ENSG00000086758	HUWE1	30892	positive
chrX	53560417	53561755	ENST00000262854	intron	55	-	1338	ENSG00000086758	HUWE1	30892	positive
chrX	53561925	53562110	ENST00000262854	intron	54	-	185	ENSG00000086758	HUWE1	30892	positive
chrX	53562245	53562830	ENST00000262854	intron	53	-	585	ENSG00000086758	HUWE1	30892	positive
chrX	53562930	53563745	ENST00000262854	intron	52	-	815	ENSG00000086758	HUWE1	30892	positive
chrX	53563822	53564573	ENST00000262854	intron	51	-	751	ENSG00000086758	HUWE1	30892	positive
chrX	53564723	53565066	ENST00000262854	intron	50	-	343	ENSG00000086758	HUWE1	30892	positive
chrX	53565240	53568691	ENST00000262854	intron	49	-	3451	ENSG00000086758	HUWE1	30892	positive
chrX	53568875	53569615	ENST00000262854	intron	48	-	740	ENSG00000086758	HUWE1	30892	positive
chrX	53569828	53573749	ENST00000262854	intron	47	-	3921	ENSG00000086758	HUWE1	30892	positive
chrX	53573965	53575154	ENST00000262854	intron	46	-	1189	ENSG00000086758	HUWE1	30892	positive
chrX	53575222	53575642	ENST00000262854	intron	45	-	420	ENSG00000086758	HUWE1	30892	positive
chrX	53575789	53576899	ENST00000262854	intron	44	-	1110	ENSG00000086758	HUWE1	30892	positive
chrX	53577068	53580830	ENST00000262854	intron	43	-	3762	ENSG00000086758	HUWE1	30892	positive
chrX	53581027	53583557	ENST00000262854	intron	42	-	2530	ENSG00000086758	HUWE1	30892	positive
chrX	53583917	53584185	ENST00000262854	intron	41	-	268	ENSG00000086758	HUWE1	30892	positive
chrX	53584346	53585011	ENST00000262854	intron	40	-	665	ENSG00000086758	HUWE1	30892	positive
chrX	53585189	53586489	ENST00000262854	intron	39	-	1300	ENSG00000086758	HUWE1	30892	positive
chrX	53586572	53586781	ENST00000262854	intron	38	-	209	ENSG00000086758	HUWE1	30892	positive
chrX	53586910	53588381	ENST00000262854	intron	37	-	1471	ENSG00000086758	HUWE1	30892	positive
chrX	53588535	53589546	ENST00000262854	intron	36	-	1011	ENSG00000086758	HUWE1	30892	positive
chrX	53589817	53590403	ENST00000262854	intron	35	-	586	ENSG00000086758	HUWE1	30892	positive
chrX	53590500	53590999	ENST00000262854	intron	34	-	499	ENSG00000086758	HUWE1	30892	positive
chrX	53591123	53592397	ENST00000262854	intron	33	-	1274	ENSG00000086758	HUWE1	30892	positive
chrX	53592629	53593363	ENST00000262854	intron	32	-	734	ENSG00000086758	HUWE1	30892	positive
chrX	53593602	53594498	ENST00000262854	intron	31	-	896	ENSG00000086758	HUWE1	30892	positive
chrX	53594622	53595186	ENST00000262854	intron	30	-	564	ENSG00000086758	HUWE1	30892	positive
chrX	53595404	53600117	ENST00000262854	intron	29	-	4713	ENSG00000086758	HUWE1	30892	positive
chrX	53600310	53602563	ENST00000262854	intron	28	-	2253	ENSG00000086758	HUWE1	30892	positive
chrX	53602659	53603367	ENST00000262854	intron	27	-	708	ENSG00000086758	HUWE1	30892	positive
chrX	53603502	53604588	ENST00000262854	intron	26	-	1086	ENSG00000086758	HUWE1	30892	positive
chrX	53604835	53607522	ENST00000262854	intron	25	-	2687	ENSG00000086758	HUWE1	30892	positive
chrX	53607700	53608851	ENST00000262854	intron	24	-	1151	ENSG00000086758	HUWE1	30892	positive
chrX	53608910	53614533	ENST00000262854	intron	23	-	5623	ENSG00000086758	HUWE1	30892	positive
chrX	53614746	53615743	ENST00000262854	intron	22	-	997	ENSG00000086758	HUWE1	30892	positive
chrX	53615836	53616969	ENST00000262854	intron	21	-	1133	ENSG00000086758	HUWE1	30892	positive
chrX	53617148	53617339	ENST00000262854	intron	20	-	191	ENSG00000086758	HUWE1	30892	positive
chrX	53617447	53624594	ENST00000262854	intron	19	-	7147	ENSG00000086758	HUWE1	30892	positive
chrX	53624676	53625156	ENST00000262854	intron	18	-	480	ENSG00000086758	HUWE1	30892	positive
chrX	53625259	53627409	ENST00000262854	intron	17	-	2150	ENSG00000086758	HUWE1	30892	positive
chrX	53627516	53627738	ENST00000262854	intron	16	-	222	ENSG00000086758	HUWE1	30892	positive
chrX	53627880	53628492	ENST00000262854	intron	15	-	612	ENSG00000086758	HUWE1	30892	positive
chrX	53628621	53628751	ENST00000262854	intron	14	-	130	ENSG00000086758	HUWE1	30892	positive
chrX	53628903	53629515	ENST00000262854	intron	13	-	612	ENSG00000086758	HUWE1	30892	positive
chrX	53629617	53630934	ENST00000262854	intron	12	-	1317	ENSG00000086758	HUWE1	30892	positive
chrX	53631035	53631413	ENST00000262854	intron	11	-	378	ENSG00000086758	HUWE1	30892	positive
chrX	53631483	53631566	ENST00000262854	intron	10	-	83	ENSG00000086758	HUWE1	30892	positive
chrX	53631615	53632486	ENST00000262854	intron	9	-	871	ENSG00000086758	HUWE1	30892	positive
chrX	53632565	53634235	ENST00000262854	intron	8	-	1670	ENSG00000086758	HUWE1	30892	positive
chrX	53634299	53645310	ENST00000262854	intron	7	-	11011	ENSG00000086758	HUWE1	30892	positive
chrX	53645464	53647367	ENST00000262854	intron	6	-	1903	ENSG00000086758	HUWE1	30892	positive
chrX	53647575	53648211	ENST00000262854	intron	5	-	636	ENSG00000086758	HUWE1	30892	positive
chrX	53648311	53654062	ENST00000262854	intron	4	-	5751	ENSG00000086758	HUWE1	30892	positive
chrX	53654132	53680048	ENST00000262854	intron	3	-	25916	ENSG00000086758	HUWE1	30892	positive
chrX	53939247	53940179	ENST00000338154	intron	21	-	932	ENSG00000172943	PHF8	20672	positive
chrX	53944244	53962843	ENST00000338154	intron	19	-	18599	ENSG00000172943	PHF8	20672	positive
chrX	53962940	53984913	ENST00000338154	intron	18	-	21973	ENSG00000172943	PHF8	20672	positive
chrX	53985228	53985815	ENST00000338154	intron	17	-	587	ENSG00000172943	PHF8	20672	positive
chrX	53985950	53987077	ENST00000338154	intron	16	-	1127	ENSG00000172943	PHF8	20672	positive
chrX	53987164	53987765	ENST00000338154	intron	15	-	601	ENSG00000172943	PHF8	20672	positive
chrX	53987945	53992735	ENST00000338154	intron	14	-	4790	ENSG00000172943	PHF8	20672	positive
chrX	53992840	53993600	ENST00000338154	intron	13	-	760	ENSG00000172943	PHF8	20672	positive
chrX	53993904	53995692	ENST00000338154	intron	12	-	1788	ENSG00000172943	PHF8	20672	positive
chrX	53995783	53999869	ENST00000338154	intron	11	-	4086	ENSG00000172943	PHF8	20672	positive
chrX	53999962	54002154	ENST00000338154	intron	10	-	2192	ENSG00000172943	PHF8	20672	positive
chrX	54002262	54002594	ENST00000338154	intron	9	-	332	ENSG00000172943	PHF8	20672	positive
chrX	54002683	54011121	ENST00000338154	intron	8	-	8438	ENSG00000172943	PHF8	20672	positive
chrX	54011285	54014376	ENST00000338154	intron	7	-	3091	ENSG00000172943	PHF8	20672	positive
chrX	54014564	54016594	ENST00000338154	intron	6	-	2030	ENSG00000172943	PHF8	20672	positive
chrX	54016737	54017660	ENST00000338154	intron	5	-	923	ENSG00000172943	PHF8	20672	positive
chrX	54017822	54022258	ENST00000338154	intron	4	-	4436	ENSG00000172943	PHF8	20672	positive
chrX	54022368	54022757	ENST00000338154	intron	3	-	389	ENSG00000172943	PHF8	20672	positive
chrX	54022844	54042630	ENST00000338154	intron	2	-	19786	ENSG00000172943	PHF8	20672	positive
chrX	54042821	54043761	ENST00000338154	intron	1	-	940	ENSG00000172943	PHF8	20672	positive
chrX	70290151	70290437	ENST00000374403	intron	1	+	286	ENSG00000090889	KIF4A	13339	positive
chrX	70290579	70290690	ENST00000374403	intron	2	+	111	ENSG00000090889	KIF4A	13339	positive
chrX	70290806	70296997	ENST00000374403	intron	3	+	6191	ENSG00000090889	KIF4A	13339	positive
chrX	70297189	70299112	ENST00000374403	intron	4	+	1923	ENSG00000090889	KIF4A	13339	positive
chrX	70299203	70301899	ENST00000374403	intron	5	+	2696	ENSG00000090889	KIF4A	13339	positive
chrX	70302067	70302303	ENST00000374403	intron	6	+	236	ENSG00000090889	KIF4A	13339	positive
chrX	70302399	70329404	ENST00000374403	intron	7	+	27005	ENSG00000090889	KIF4A	13339	positive
chrX	70329522	70330156	ENST00000374403	intron	8	+	634	ENSG00000090889	KIF4A	13339	positive
chrX	70330333	70333627	ENST00000374403	intron	9	+	3294	ENSG00000090889	KIF4A	13339	positive
chrX	70333690	70341798	ENST00000374403	intron	10	+	8108	ENSG00000090889	KIF4A	13339	positive
chrX	70341932	70343702	ENST00000374403	intron	11	+	1770	ENSG00000090889	KIF4A	13339	positive
chrX	70343762	70343876	ENST00000374403	intron	12	+	114	ENSG00000090889	KIF4A	13339	positive
chrX	70343983	70352599	ENST00000374403	intron	13	+	8616	ENSG00000090889	KIF4A	13339	positive
chrX	70352657	70353621	ENST00000374403	intron	14	+	964	ENSG00000090889	KIF4A	13339	positive
chrX	70353808	70374150	ENST00000374403	intron	15	+	20342	ENSG00000090889	KIF4A	13339	positive
chrX	70374255	70375203	ENST00000374403	intron	16	+	948	ENSG00000090889	KIF4A	13339	positive
chrX	70375349	70376099	ENST00000374403	intron	17	+	750	ENSG00000090889	KIF4A	13339	positive
chrX	70376211	70386617	ENST00000374403	intron	18	+	10406	ENSG00000090889	KIF4A	13339	positive
chrX	70386702	70387183	ENST00000374403	intron	19	+	481	ENSG00000090889	KIF4A	13339	positive
chrX	70387298	70395670	ENST00000374403	intron	20	+	8372	ENSG00000090889	KIF4A	13339	positive
chrX	70395827	70395948	ENST00000374403	intron	21	+	121	ENSG00000090889	KIF4A	13339	positive
chrX	70396050	70402565	ENST00000374403	intron	22	+	6515	ENSG00000090889	KIF4A	13339	positive
chrX	70402696	70403863	ENST00000374403	intron	23	+	1167	ENSG00000090889	KIF4A	13339	positive
chrX	70404035	70404714	ENST00000374403	intron	24	+	679	ENSG00000090889	KIF4A	13339	positive
chrX	70404823	70405827	ENST00000374403	intron	25	+	1004	ENSG00000090889	KIF4A	13339	positive
chrX	70405906	70406258	ENST00000374403	intron	26	+	352	ENSG00000090889	KIF4A	13339	positive
chrX	71366495	71367498	ENST00000423759	intron	1	+	1003	ENSG00000147133	TAF1	11535	positive
chrX	71367614	71368053	ENST00000423759	intron	2	+	439	ENSG00000147133	TAF1	11535	positive
chrX	71368171	71375166	ENST00000423759	intron	3	+	6995	ENSG00000147133	TAF1	11535	positive
chrX	71375287	71376949	ENST00000423759	intron	4	+	1662	ENSG00000147133	TAF1	11535	positive
chrX	71377192	71377602	ENST00000423759	intron	5	+	410	ENSG00000147133	TAF1	11535	positive
chrX	71377822	71378234	ENST00000423759	intron	6	+	412	ENSG00000147133	TAF1	11535	positive
chrX	71378454	71378823	ENST00000423759	intron	7	+	369	ENSG00000147133	TAF1	11535	positive
chrX	71379032	71381742	ENST00000423759	intron	8	+	2710	ENSG00000147133	TAF1	11535	positive
chrX	71381920	71382535	ENST00000423759	intron	9	+	615	ENSG00000147133	TAF1	11535	positive
chrX	71382664	71382760	ENST00000423759	intron	10	+	96	ENSG00000147133	TAF1	11535	positive
chrX	71382869	71382990	ENST00000423759	intron	11	+	121	ENSG00000147133	TAF1	11535	positive
chrX	71383165	71383961	ENST00000423759	intron	12	+	796	ENSG00000147133	TAF1	11535	positive
chrX	71384136	71384944	ENST00000423759	intron	13	+	808	ENSG00000147133	TAF1	11535	positive
chrX	71385050	71387260	ENST00000423759	intron	14	+	2210	ENSG00000147133	TAF1	11535	positive
chrX	71387462	71388236	ENST00000423759	intron	15	+	774	ENSG00000147133	TAF1	11535	positive
chrX	71388379	71388737	ENST00000423759	intron	16	+	358	ENSG00000147133	TAF1	11535	positive
chrX	71388869	71389584	ENST00000423759	intron	17	+	715	ENSG00000147133	TAF1	11535	positive
chrX	71389666	71392568	ENST00000423759	intron	18	+	2902	ENSG00000147133	TAF1	11535	positive
chrX	71392719	71392874	ENST00000423759	intron	19	+	155	ENSG00000147133	TAF1	11535	positive
chrX	71392995	71393300	ENST00000423759	intron	20	+	305	ENSG00000147133	TAF1	11535	positive
chrX	71393477	71394066	ENST00000423759	intron	21	+	589	ENSG00000147133	TAF1	11535	positive
chrX	71394246	71397252	ENST00000423759	intron	22	+	3006	ENSG00000147133	TAF1	11535	positive
chrX	71397467	71398571	ENST00000423759	intron	23	+	1104	ENSG00000147133	TAF1	11535	positive
chrX	71398738	71401527	ENST00000423759	intron	24	+	2789	ENSG00000147133	TAF1	11535	positive
chrX	71401740	71406637	ENST00000423759	intron	25	+	4897	ENSG00000147133	TAF1	11535	positive
chrX	71406747	71407573	ENST00000423759	intron	26	+	826	ENSG00000147133	TAF1	11535	positive
chrX	71407673	71407973	ENST00000423759	intron	27	+	300	ENSG00000147133	TAF1	11535	positive
chrX	71408152	71421308	ENST00000423759	intron	28	+	13156	ENSG00000147133	TAF1	11535	positive
chrX	71421377	71423116	ENST00000423759	intron	29	+	1739	ENSG00000147133	TAF1	11535	positive
chrX	71423240	71423973	ENST00000423759	intron	30	+	733	ENSG00000147133	TAF1	11535	positive
chrX	71424067	71424153	ENST00000423759	intron	31	+	86	ENSG00000147133	TAF1	11535	positive
chrX	71424239	71454169	ENST00000423759	intron	32	+	29930	ENSG00000147133	TAF1	11535	positive
chrX	71454238	71454740	ENST00000423759	intron	33	+	502	ENSG00000147133	TAF1	11535	positive
chrX	71454858	71458240	ENST00000423759	intron	34	+	3382	ENSG00000147133	TAF1	11535	positive
chrX	71458367	71459551	ENST00000423759	intron	35	+	1184	ENSG00000147133	TAF1	11535	positive
chrX	71459709	71460625	ENST00000423759	intron	36	+	916	ENSG00000147133	TAF1	11535	positive
chrX	71460804	71463823	ENST00000423759	intron	37	+	3019	ENSG00000147133	TAF1	11535	positive
chrX	71533337	71536177	ENST00000373719	intron	1	+	2840	ENSG00000147162	OGT	8127	positive
chrX	71536359	71537828	ENST00000373719	intron	2	+	1469	ENSG00000147162	OGT	8127	positive
chrX	71538073	71544566	ENST00000373719	intron	3	+	6493	ENSG00000147162	OGT	8127	positive
chrX	71548024	71554512	ENST00000373719	intron	5	+	6488	ENSG00000147162	OGT	8127	positive
chrX	71554593	71555189	ENST00000373719	intron	6	+	596	ENSG00000147162	OGT	8127	positive
chrX	71555386	71555953	ENST00000373719	intron	7	+	567	ENSG00000147162	OGT	8127	positive
chrX	71556095	71556679	ENST00000373719	intron	8	+	584	ENSG00000147162	OGT	8127	positive
chrX	71556781	71556951	ENST00000373719	intron	9	+	170	ENSG00000147162	OGT	8127	positive
chrX	71557106	71557194	ENST00000373719	intron	10	+	88	ENSG00000147162	OGT	8127	positive
chrX	71557297	71557492	ENST00000373719	intron	11	+	195	ENSG00000147162	OGT	8127	positive
chrX	71557673	71559266	ENST00000373719	intron	12	+	1593	ENSG00000147162	OGT	8127	positive
chrX	71559426	71559587	ENST00000373719	intron	13	+	161	ENSG00000147162	OGT	8127	positive
chrX	71559678	71561774	ENST00000373719	intron	14	+	2096	ENSG00000147162	OGT	8127	positive
chrX	71561901	71562846	ENST00000373719	intron	15	+	945	ENSG00000147162	OGT	8127	positive
chrX	71563018	71563129	ENST00000373719	intron	16	+	111	ENSG00000147162	OGT	8127	positive
chrX	71563247	71563328	ENST00000373719	intron	17	+	81	ENSG00000147162	OGT	8127	positive
chrX	71563500	71564600	ENST00000373719	intron	18	+	1100	ENSG00000147162	OGT	8127	positive
chrX	71564754	71567499	ENST00000373719	intron	19	+	2745	ENSG00000147162	OGT	8127	positive
chrX	71567753	71567992	ENST00000373719	intron	20	+	239	ENSG00000147162	OGT	8127	positive
chrX	71568117	71573619	ENST00000373719	intron	21	+	5502	ENSG00000147162	OGT	8127	positive
chrX	72208699	72238843	ENST00000334463	intron	1	-	30144	ENSG00000186871	ERCC6L	20794	positive
chrX	77910836	77971620	ENST00000341514	intron	1	+	60784	ENSG00000165240	ATP7A	869	positive
chrX	77971762	77988241	ENST00000341514	intron	2	+	16479	ENSG00000165240	ATP7A	869	positive
chrX	77988732	77989232	ENST00000341514	intron	3	+	500	ENSG00000165240	ATP7A	869	positive
chrX	77989959	77998477	ENST00000341514	intron	4	+	8518	ENSG00000165240	ATP7A	869	positive
chrX	77998685	78003072	ENST00000341514	intron	5	+	4387	ENSG00000165240	ATP7A	869	positive
chrX	78003237	78009101	ENST00000341514	intron	6	+	5864	ENSG00000165240	ATP7A	869	positive
chrX	78009264	78011175	ENST00000341514	intron	7	+	1911	ENSG00000165240	ATP7A	869	positive
chrX	78011253	78011448	ENST00000341514	intron	8	+	195	ENSG00000165240	ATP7A	869	positive
chrX	78011675	78012878	ENST00000341514	intron	9	+	1203	ENSG00000165240	ATP7A	869	positive
chrX	78013113	78014661	ENST00000341514	intron	10	+	1548	ENSG00000165240	ATP7A	869	positive
chrX	78014754	78015753	ENST00000341514	intron	11	+	999	ENSG00000165240	ATP7A	869	positive
chrX	78015882	78020243	ENST00000341514	intron	12	+	4361	ENSG00000165240	ATP7A	869	positive
chrX	78020399	78020944	ENST00000341514	intron	13	+	545	ENSG00000165240	ATP7A	869	positive
chrX	78021080	78029249	ENST00000341514	intron	14	+	8169	ENSG00000165240	ATP7A	869	positive
chrX	78029445	78031399	ENST00000341514	intron	15	+	1954	ENSG00000165240	ATP7A	869	positive
chrX	78031583	78033604	ENST00000341514	intron	16	+	2021	ENSG00000165240	ATP7A	869	positive
chrX	78033822	78038835	ENST00000341514	intron	17	+	5013	ENSG00000165240	ATP7A	869	positive
chrX	78038983	78040590	ENST00000341514	intron	18	+	1607	ENSG00000165240	ATP7A	869	positive
chrX	78040734	78042584	ENST00000341514	intron	19	+	1850	ENSG00000165240	ATP7A	869	positive
chrX	78042789	78043316	ENST00000341514	intron	20	+	527	ENSG00000165240	ATP7A	869	positive
chrX	78043435	78045469	ENST00000341514	intron	21	+	2034	ENSG00000165240	ATP7A	869	positive
chrX	78045573	78046293	ENST00000341514	intron	22	+	720	ENSG00000165240	ATP7A	869	positive
chrX	78104406	78109866	ENST00000373316	intron	1	+	5460	ENSG00000102144	PGK1	8896	positive
chrX	78109918	78113743	ENST00000373316	intron	2	+	3825	ENSG00000102144	PGK1	8896	positive
chrX	78114161	78117311	ENST00000373316	intron	4	+	3150	ENSG00000102144	PGK1	8896	positive
chrX	78117416	78118050	ENST00000373316	intron	5	+	634	ENSG00000102144	PGK1	8896	positive
chrX	78118171	78122834	ENST00000373316	intron	6	+	4663	ENSG00000102144	PGK1	8896	positive
chrX	78122950	78123194	ENST00000373316	intron	7	+	244	ENSG00000102144	PGK1	8896	positive
chrX	78123375	78124873	ENST00000373316	intron	8	+	1498	ENSG00000102144	PGK1	8896	positive
chrX	107714750	107715898	ENST00000372383	intron	2	-	1148	ENSG00000157514	TSC22D3	3051	positive
chrX	110198635	110200953	ENST00000262844	intron	5	-	2318	ENSG00000101935	AMMECR1	467	positive
chrX	110201051	110202445	ENST00000262844	intron	4	-	1394	ENSG00000101935	AMMECR1	467	positive
chrX	110202537	110216517	ENST00000262844	intron	3	-	13980	ENSG00000101935	AMMECR1	467	positive
chrX	110216633	110264488	ENST00000262844	intron	2	-	47855	ENSG00000101935	AMMECR1	467	positive
chrX	110264600	110317598	ENST00000262844	intron	1	-	52998	ENSG00000101935	AMMECR1	467	positive
chrX	115561261	115610242	ENST00000355899	intron	1	+	48981	ENSG00000102024	PLS3	9091	positive
chrX	115610324	115622245	ENST00000355899	intron	2	+	11921	ENSG00000102024	PLS3	9091	positive
chrX	115622410	115629197	ENST00000355899	intron	3	+	6787	ENSG00000102024	PLS3	9091	positive
chrX	115629328	115629834	ENST00000355899	intron	4	+	506	ENSG00000102024	PLS3	9091	positive
chrX	115629968	115633999	ENST00000355899	intron	5	+	4031	ENSG00000102024	PLS3	9091	positive
chrX	115634082	115634880	ENST00000355899	intron	6	+	798	ENSG00000102024	PLS3	9091	positive
chrX	115635047	115636835	ENST00000355899	intron	7	+	1788	ENSG00000102024	PLS3	9091	positive
chrX	115636979	115640407	ENST00000355899	intron	8	+	3428	ENSG00000102024	PLS3	9091	positive
chrX	115640504	115643312	ENST00000355899	intron	9	+	2808	ENSG00000102024	PLS3	9091	positive
chrX	115643509	115645020	ENST00000355899	intron	10	+	1511	ENSG00000102024	PLS3	9091	positive
chrX	115645100	115646071	ENST00000355899	intron	11	+	971	ENSG00000102024	PLS3	9091	positive
chrX	115646187	115646401	ENST00000355899	intron	12	+	214	ENSG00000102024	PLS3	9091	positive
chrX	115646536	115647549	ENST00000355899	intron	13	+	1013	ENSG00000102024	PLS3	9091	positive
chrX	115647674	115647892	ENST00000355899	intron	14	+	218	ENSG00000102024	PLS3	9091	positive
chrX	115648018	115649428	ENST00000355899	intron	15	+	1410	ENSG00000102024	PLS3	9091	positive
chrX	118436825	118441367	ENST00000254029	intron	14	+	4542	ENSG00000131725	WDR44	30512	positive
chrX	118441560	118442243	ENST00000254029	intron	15	+	683	ENSG00000131725	WDR44	30512	positive
chrX	118442346	118442564	ENST00000254029	intron	16	+	218	ENSG00000131725	WDR44	30512	positive
chrX	119399679	119406459	ENST00000217909	intron	1	+	6780	ENSG00000077713	SLC25A43	30557	positive
chrX	119406702	119410189	ENST00000217909	intron	2	+	3487	ENSG00000077713	SLC25A43	30557	positive
chrX	119410363	119452008	ENST00000217909	intron	3	+	41645	ENSG00000077713	SLC25A43	30557	positive
chrX	119452144	119452864	ENST00000217909	intron	4	+	720	ENSG00000077713	SLC25A43	30557	positive
chrX	119620052	119625334	ENST00000394610	intron	10	-	5282	ENSG00000125354	SEPTIN6	15848	positive
chrX	119625380	119629317	ENST00000394610	intron	9	-	3937	ENSG00000125354	SEPTIN6	15848	positive
chrX	119629509	119633359	ENST00000394610	intron	8	-	3850	ENSG00000125354	SEPTIN6	15848	positive
chrX	119633493	119637026	ENST00000394610	intron	7	-	3533	ENSG00000125354	SEPTIN6	15848	positive
chrX	119637196	119640691	ENST00000394610	intron	6	-	3495	ENSG00000125354	SEPTIN6	15848	positive
chrX	119640789	119649936	ENST00000394610	intron	5	-	9147	ENSG00000125354	SEPTIN6	15848	positive
chrX	119650099	119652853	ENST00000394610	intron	4	-	2754	ENSG00000125354	SEPTIN6	15848	positive
chrX	119653041	119663481	ENST00000394610	intron	3	-	10440	ENSG00000125354	SEPTIN6	15848	positive
chrX	119663678	119675553	ENST00000394610	intron	2	-	11875	ENSG00000125354	SEPTIN6	15848	positive
chrX	119675669	119693075	ENST00000394610	intron	1	-	17406	ENSG00000125354	SEPTIN6	15848	positive
chrX	120441895	120442598	ENST00000200639	intron	7	-	703	ENSG00000005893	LAMP2	6501	positive
chrX	120442663	120446304	ENST00000200639	intron	6	-	3641	ENSG00000005893	LAMP2	6501	positive
chrX	120446428	120447840	ENST00000200639	intron	5	-	1412	ENSG00000005893	LAMP2	6501	positive
chrX	120448026	120448969	ENST00000200639	intron	4	-	943	ENSG00000005893	LAMP2	6501	positive
chrX	120449129	120455356	ENST00000200639	intron	3	-	6227	ENSG00000005893	LAMP2	6501	positive
chrX	124022672	124025839	ENST00000371145	intron	3	+	3167	ENSG00000101972	STAG2	11355	positive
chrX	124025919	124030960	ENST00000371145	intron	4	+	5041	ENSG00000101972	STAG2	11355	positive
chrX	124031126	124037526	ENST00000371145	intron	5	+	6400	ENSG00000101972	STAG2	11355	positive
chrX	124037624	124042568	ENST00000371145	intron	6	+	4944	ENSG00000101972	STAG2	11355	positive
chrX	124042646	124045163	ENST00000371145	intron	7	+	2517	ENSG00000101972	STAG2	11355	positive
chrX	124045369	124047353	ENST00000371145	intron	8	+	1984	ENSG00000101972	STAG2	11355	positive
chrX	124047506	124049004	ENST00000371145	intron	9	+	1498	ENSG00000101972	STAG2	11355	positive
chrX	124049079	124050185	ENST00000371145	intron	10	+	1106	ENSG00000101972	STAG2	11355	positive
chrX	124050310	124051120	ENST00000371145	intron	11	+	810	ENSG00000101972	STAG2	11355	positive
chrX	124051220	124051314	ENST00000371145	intron	12	+	94	ENSG00000101972	STAG2	11355	positive
chrX	124051395	124056127	ENST00000371145	intron	13	+	4732	ENSG00000101972	STAG2	11355	positive
chrX	124056236	124057865	ENST00000371145	intron	14	+	1629	ENSG00000101972	STAG2	11355	positive
chrX	124057978	124061223	ENST00000371145	intron	15	+	3245	ENSG00000101972	STAG2	11355	positive
chrX	124061342	124061770	ENST00000371145	intron	16	+	428	ENSG00000101972	STAG2	11355	positive
chrX	124061875	124062901	ENST00000371145	intron	17	+	1026	ENSG00000101972	STAG2	11355	positive
chrX	124062995	124063115	ENST00000371145	intron	18	+	120	ENSG00000101972	STAG2	11355	positive
chrX	124063206	124063847	ENST00000371145	intron	19	+	641	ENSG00000101972	STAG2	11355	positive
chrX	124064052	124065875	ENST00000371145	intron	20	+	1823	ENSG00000101972	STAG2	11355	positive
chrX	124065947	124066174	ENST00000371145	intron	21	+	227	ENSG00000101972	STAG2	11355	positive
chrX	124066263	124066355	ENST00000371145	intron	22	+	92	ENSG00000101972	STAG2	11355	positive
chrX	124066437	124068563	ENST00000371145	intron	23	+	2126	ENSG00000101972	STAG2	11355	positive
chrX	124071324	124076331	ENST00000371145	intron	25	+	5007	ENSG00000101972	STAG2	11355	positive
chrX	124076472	124077956	ENST00000371145	intron	26	+	1484	ENSG00000101972	STAG2	11355	positive
chrX	124078059	124081379	ENST00000371145	intron	27	+	3320	ENSG00000101972	STAG2	11355	positive
chrX	124081529	124083420	ENST00000371145	intron	28	+	1891	ENSG00000101972	STAG2	11355	positive
chrX	124083550	124086546	ENST00000371145	intron	29	+	2996	ENSG00000101972	STAG2	11355	positive
chrX	124086771	124090574	ENST00000371145	intron	30	+	3803	ENSG00000101972	STAG2	11355	positive
chrX	124090765	124090853	ENST00000371145	intron	31	+	88	ENSG00000101972	STAG2	11355	positive
chrX	124090965	124094017	ENST00000371145	intron	32	+	3052	ENSG00000101972	STAG2	11355	positive
chrX	124094145	124095371	ENST00000371145	intron	33	+	1226	ENSG00000101972	STAG2	11355	positive
chrX	124095450	124100573	ENST00000371145	intron	34	+	5123	ENSG00000101972	STAG2	11355	positive
chrX	135521104	135521240	ENST00000639893	intron	1	+	136	ENSG00000165359	INTS6L	27334	positive
chrX	135521319	135545422	ENST00000639893	intron	2	+	24103	ENSG00000165359	INTS6L	27334	positive
chrX	135545573	135546379	ENST00000639893	intron	3	+	806	ENSG00000165359	INTS6L	27334	positive
chrX	135546470	135546701	ENST00000639893	intron	4	+	231	ENSG00000165359	INTS6L	27334	positive
chrX	135546886	135547136	ENST00000639893	intron	5	+	250	ENSG00000165359	INTS6L	27334	positive
chrX	135547266	135549641	ENST00000639893	intron	6	+	2375	ENSG00000165359	INTS6L	27334	positive
chrX	135549806	135551993	ENST00000639893	intron	7	+	2187	ENSG00000165359	INTS6L	27334	positive
chrX	135552147	135556167	ENST00000639893	intron	8	+	4020	ENSG00000165359	INTS6L	27334	positive
chrX	135556301	135569336	ENST00000639893	intron	9	+	13035	ENSG00000165359	INTS6L	27334	positive
chrX	135569432	135570435	ENST00000639893	intron	10	+	1003	ENSG00000165359	INTS6L	27334	positive
chrX	135570547	135572814	ENST00000639893	intron	11	+	2267	ENSG00000165359	INTS6L	27334	positive
chrX	135573034	135573938	ENST00000639893	intron	12	+	904	ENSG00000165359	INTS6L	27334	positive
chrX	135574063	135575083	ENST00000639893	intron	13	+	1020	ENSG00000165359	INTS6L	27334	positive
chrX	135575227	135577192	ENST00000639893	intron	14	+	1965	ENSG00000165359	INTS6L	27334	positive
chrX	135577428	135579787	ENST00000639893	intron	15	+	2359	ENSG00000165359	INTS6L	27334	positive
chrX	135580163	135581049	ENST00000639893	intron	16	+	886	ENSG00000165359	INTS6L	27334	positive
chrX	135581144	135581527	ENST00000639893	intron	17	+	383	ENSG00000165359	INTS6L	27334	positive
chrX	136668170	136669481	ENST00000250617	intron	21	-	1311	ENSG00000129675	ARHGEF6	685	positive
chrX	136669537	136672019	ENST00000250617	intron	20	-	2482	ENSG00000129675	ARHGEF6	685	positive
chrX	136672120	136675006	ENST00000250617	intron	19	-	2886	ENSG00000129675	ARHGEF6	685	positive
chrX	136675097	136676623	ENST00000250617	intron	18	-	1526	ENSG00000129675	ARHGEF6	685	positive
chrX	136679661	136680730	ENST00000250617	intron	15	-	1069	ENSG00000129675	ARHGEF6	685	positive
chrX	136680877	136681889	ENST00000250617	intron	14	-	1012	ENSG00000129675	ARHGEF6	685	positive
chrX	136681969	136682757	ENST00000250617	intron	13	-	788	ENSG00000129675	ARHGEF6	685	positive
chrX	136682845	136685676	ENST00000250617	intron	12	-	2831	ENSG00000129675	ARHGEF6	685	positive
chrX	136685824	136687931	ENST00000250617	intron	11	-	2107	ENSG00000129675	ARHGEF6	685	positive
chrX	136687992	136690609	ENST00000250617	intron	10	-	2617	ENSG00000129675	ARHGEF6	685	positive
chrX	136690749	136706907	ENST00000250617	intron	9	-	16158	ENSG00000129675	ARHGEF6	685	positive
chrX	136707031	136708674	ENST00000250617	intron	8	-	1643	ENSG00000129675	ARHGEF6	685	positive
chrX	136708771	136713275	ENST00000250617	intron	7	-	4504	ENSG00000129675	ARHGEF6	685	positive
chrX	136713371	136732101	ENST00000250617	intron	6	-	18730	ENSG00000129675	ARHGEF6	685	positive
chrX	136732173	136743584	ENST00000250617	intron	5	-	11411	ENSG00000129675	ARHGEF6	685	positive
chrX	136743787	136745222	ENST00000250617	intron	4	-	1435	ENSG00000129675	ARHGEF6	685	positive
chrX	136745348	136747507	ENST00000250617	intron	3	-	2159	ENSG00000129675	ARHGEF6	685	positive
chrX	136747593	136779413	ENST00000250617	intron	2	-	31820	ENSG00000129675	ARHGEF6	685	positive
chrX	136779498	136780717	ENST00000250617	intron	1	-	1219	ENSG00000129675	ARHGEF6	685	positive
chrX	139738070	139740990	ENST00000682941	intron	27	-	2920	ENSG00000101974	ATP11C	13554	positive
chrX	139741095	139743558	ENST00000682941	intron	26	-	2463	ENSG00000101974	ATP11C	13554	positive
chrX	139743625	139745721	ENST00000682941	intron	25	-	2096	ENSG00000101974	ATP11C	13554	positive
chrX	139745858	139750024	ENST00000682941	intron	24	-	4166	ENSG00000101974	ATP11C	13554	positive
chrX	139750153	139757807	ENST00000682941	intron	23	-	7654	ENSG00000101974	ATP11C	13554	positive
chrX	139757868	139761960	ENST00000682941	intron	22	-	4092	ENSG00000101974	ATP11C	13554	positive
chrX	139768435	139774689	ENST00000682941	intron	19	-	6254	ENSG00000101974	ATP11C	13554	positive
chrX	139774954	139782546	ENST00000682941	intron	18	-	7592	ENSG00000101974	ATP11C	13554	positive
chrX	139782729	139783163	ENST00000682941	intron	17	-	434	ENSG00000101974	ATP11C	13554	positive
chrX	139783268	139785225	ENST00000682941	intron	16	-	1957	ENSG00000101974	ATP11C	13554	positive
chrX	139785300	139787172	ENST00000682941	intron	15	-	1872	ENSG00000101974	ATP11C	13554	positive
chrX	139787245	139788191	ENST00000682941	intron	14	-	946	ENSG00000101974	ATP11C	13554	positive
chrX	139788344	139789326	ENST00000682941	intron	13	-	982	ENSG00000101974	ATP11C	13554	positive
chrX	139789489	139796272	ENST00000682941	intron	12	-	6783	ENSG00000101974	ATP11C	13554	positive
chrX	139796471	139797175	ENST00000682941	intron	11	-	704	ENSG00000101974	ATP11C	13554	positive
chrX	139797327	139798272	ENST00000682941	intron	10	-	945	ENSG00000101974	ATP11C	13554	positive
chrX	139798355	139798678	ENST00000682941	intron	9	-	323	ENSG00000101974	ATP11C	13554	positive
chrX	139798744	139800059	ENST00000682941	intron	8	-	1315	ENSG00000101974	ATP11C	13554	positive
chrX	139802340	139804470	ENST00000682941	intron	6	-	2130	ENSG00000101974	ATP11C	13554	positive
chrX	139804600	139814877	ENST00000682941	intron	5	-	10277	ENSG00000101974	ATP11C	13554	positive
chrX	139814986	139816862	ENST00000682941	intron	4	-	1876	ENSG00000101974	ATP11C	13554	positive
chrX	139816944	139819337	ENST00000682941	intron	3	-	2393	ENSG00000101974	ATP11C	13554	positive
chrX	139819428	139826703	ENST00000682941	intron	2	-	7275	ENSG00000101974	ATP11C	13554	positive
chrX	150736781	150737241	ENST00000445323	intron	11	+	460	ENSG00000063601	MTMR1	7449	positive
chrX	150737449	150744360	ENST00000445323	intron	12	+	6911	ENSG00000063601	MTMR1	7449	positive
chrX	150744454	150750729	ENST00000445323	intron	13	+	6275	ENSG00000063601	MTMR1	7449	positive
chrX	150750844	150755688	ENST00000445323	intron	14	+	4844	ENSG00000063601	MTMR1	7449	positive
chrX	150755866	150762564	ENST00000445323	intron	15	+	6698	ENSG00000063601	MTMR1	7449	positive
chrX	1386760	1387278	ENST00000381401	intron	3	-	518	ENSG00000169100	SLC25A6	10992	positive
chrX	1387420	1389240	ENST00000381401	intron	2	-	1820	ENSG00000169100	SLC25A6	10992	positive
chrX	1389728	1391898	ENST00000381401	intron	1	-	2170	ENSG00000169100	SLC25A6	10992	positive
chrX	1466583	1536920	ENST00000381297	intron	1	-	70337	ENSG00000182162	P2RY8	15524	positive
chrX	1591770	1593443	ENST00000313871	intron	1	+	1673	ENSG00000197976	AKAP17A	18783	positive
chrX	1594225	1595383	ENST00000313871	intron	2	+	1158	ENSG00000197976	AKAP17A	18783	positive
chrX	1595533	1599191	ENST00000313871	intron	3	+	3658	ENSG00000197976	AKAP17A	18783	positive
chrX	15845517	15845902	ENST00000672987	intron	3	-	385	ENSG00000182287	AP1S2	560	positive
chrX	15846012	15852345	ENST00000672987	intron	2	-	6333	ENSG00000182287	AP1S2	560	positive
chrX	15852525	15854687	ENST00000672987	intron	1	-	2162	ENSG00000182287	AP1S2	560	positive
chrX	16845104	16845827	ENST00000380087	intron	11	-	723	ENSG00000102054	RBBP7	9890	positive
chrX	16845939	16849243	ENST00000380087	intron	10	-	3304	ENSG00000102054	RBBP7	9890	positive
chrX	16849302	16852045	ENST00000380087	intron	9	-	2743	ENSG00000102054	RBBP7	9890	positive
chrX	16852123	16852550	ENST00000380087	intron	8	-	427	ENSG00000102054	RBBP7	9890	positive
chrX	16852629	16852748	ENST00000380087	intron	7	-	119	ENSG00000102054	RBBP7	9890	positive
chrX	16853843	16857593	ENST00000380087	intron	5	-	3750	ENSG00000102054	RBBP7	9890	positive
chrX	16857710	16858675	ENST00000380087	intron	4	-	965	ENSG00000102054	RBBP7	9890	positive
chrX	16858850	16862954	ENST00000380087	intron	3	-	4104	ENSG00000102054	RBBP7	9890	positive
chrX	16863101	16869075	ENST00000380087	intron	2	-	5974	ENSG00000102054	RBBP7	9890	positive
chrX	16869221	16870037	ENST00000380087	intron	1	-	816	ENSG00000102054	RBBP7	9890	positive
chrX	18893656	18894203	ENST00000379942	intron	32	-	547	ENSG00000044446	PHKA2	8926	positive
chrX	18894405	18895137	ENST00000379942	intron	31	-	732	ENSG00000044446	PHKA2	8926	positive
chrX	18895192	18897162	ENST00000379942	intron	30	-	1970	ENSG00000044446	PHKA2	8926	positive
chrX	18899227	18900669	ENST00000379942	intron	28	-	1442	ENSG00000044446	PHKA2	8926	positive
chrX	18900700	18901484	ENST00000379942	intron	27	-	784	ENSG00000044446	PHKA2	8926	positive
chrX	18901604	18905757	ENST00000379942	intron	26	-	4153	ENSG00000044446	PHKA2	8926	positive
chrX	18905860	18906494	ENST00000379942	intron	25	-	634	ENSG00000044446	PHKA2	8926	positive
chrX	18906625	18906735	ENST00000379942	intron	24	-	110	ENSG00000044446	PHKA2	8926	positive
chrX	18906815	18907017	ENST00000379942	intron	23	-	202	ENSG00000044446	PHKA2	8926	positive
chrX	18907098	18907899	ENST00000379942	intron	22	-	801	ENSG00000044446	PHKA2	8926	positive
chrX	18908057	18908800	ENST00000379942	intron	21	-	743	ENSG00000044446	PHKA2	8926	positive
chrX	18908935	18910871	ENST00000379942	intron	20	-	1936	ENSG00000044446	PHKA2	8926	positive
chrX	18910961	18918680	ENST00000379942	intron	19	-	7719	ENSG00000044446	PHKA2	8926	positive
chrX	18918855	18920031	ENST00000379942	intron	18	-	1176	ENSG00000044446	PHKA2	8926	positive
chrX	18920202	18924055	ENST00000379942	intron	17	-	3853	ENSG00000044446	PHKA2	8926	positive
chrX	18924135	18924380	ENST00000379942	intron	16	-	245	ENSG00000044446	PHKA2	8926	positive
chrX	18924526	18925667	ENST00000379942	intron	15	-	1141	ENSG00000044446	PHKA2	8926	positive
chrX	18925778	18926452	ENST00000379942	intron	14	-	674	ENSG00000044446	PHKA2	8926	positive
chrX	18926588	18929227	ENST00000379942	intron	13	-	2639	ENSG00000044446	PHKA2	8926	positive
chrX	18929307	18931640	ENST00000379942	intron	12	-	2333	ENSG00000044446	PHKA2	8926	positive
chrX	18931749	18936054	ENST00000379942	intron	11	-	4305	ENSG00000044446	PHKA2	8926	positive
chrX	18936151	18938626	ENST00000379942	intron	10	-	2475	ENSG00000044446	PHKA2	8926	positive
chrX	18938750	18939994	ENST00000379942	intron	9	-	1244	ENSG00000044446	PHKA2	8926	positive
chrX	18940049	18941528	ENST00000379942	intron	8	-	1479	ENSG00000044446	PHKA2	8926	positive
chrX	18941676	18943709	ENST00000379942	intron	7	-	2033	ENSG00000044446	PHKA2	8926	positive
chrX	18943809	18945077	ENST00000379942	intron	6	-	1268	ENSG00000044446	PHKA2	8926	positive
chrX	18945159	18948743	ENST00000379942	intron	5	-	3584	ENSG00000044446	PHKA2	8926	positive
chrX	18948827	18951103	ENST00000379942	intron	4	-	2276	ENSG00000044446	PHKA2	8926	positive
chrX	18951273	18952493	ENST00000379942	intron	3	-	1220	ENSG00000044446	PHKA2	8926	positive
chrX	18952542	18954253	ENST00000379942	intron	2	-	1711	ENSG00000044446	PHKA2	8926	positive
chrX	18954413	18983854	ENST00000379942	intron	1	-	29441	ENSG00000044446	PHKA2	8926	positive
chrX	23783418	23783657	ENST00000379270	intron	1	+	239	ENSG00000130066	SAT1	10540	positive
chrX	23783710	23783799	ENST00000379270	intron	2	+	89	ENSG00000130066	SAT1	10540	positive
chrX	23785430	23785519	ENST00000379270	intron	4	+	89	ENSG00000130066	SAT1	10540	positive
chrX	23785561	23785685	ENST00000379270	intron	5	+	124	ENSG00000130066	SAT1	10540	positive
chrX	24172801	24179182	ENST00000304543	intron	4	+	6381	ENSG00000005889	ZFX	12869	positive
chrX	24179771	24207325	ENST00000304543	intron	5	+	27554	ENSG00000005889	ZFX	12869	positive
chrX	24207476	24207711	ENST00000304543	intron	6	+	235	ENSG00000005889	ZFX	12869	positive
chrX	24207856	24208217	ENST00000304543	intron	7	+	361	ENSG00000005889	ZFX	12869	positive
chrX	24208371	24208899	ENST00000304543	intron	8	+	528	ENSG00000005889	ZFX	12869	positive
chrX	24209041	24210192	ENST00000304543	intron	9	+	1151	ENSG00000005889	ZFX	12869	positive
chrX	37780123	37782087	ENST00000378588	intron	1	+	1964	ENSG00000165168	CYBB	2578	positive
chrX	37782184	37783489	ENST00000378588	intron	2	+	1305	ENSG00000165168	CYBB	2578	positive
chrX	37783601	37791974	ENST00000378588	intron	3	+	8373	ENSG00000165168	CYBB	2578	positive
chrX	37792060	37793664	ENST00000378588	intron	4	+	1604	ENSG00000165168	CYBB	2578	positive
chrX	37793811	37795950	ENST00000378588	intron	5	+	2139	ENSG00000165168	CYBB	2578	positive
chrX	37796142	37798954	ENST00000378588	intron	6	+	2812	ENSG00000165168	CYBB	2578	positive
chrX	37799085	37801255	ENST00000378588	intron	7	+	2170	ENSG00000165168	CYBB	2578	positive
chrX	37801349	37803876	ENST00000378588	intron	8	+	2527	ENSG00000165168	CYBB	2578	positive
chrX	37804131	37805005	ENST00000378588	intron	9	+	874	ENSG00000165168	CYBB	2578	positive
chrX	37805169	37806386	ENST00000378588	intron	10	+	1217	ENSG00000165168	CYBB	2578	positive
chrX	37806534	37809566	ENST00000378588	intron	11	+	3032	ENSG00000165168	CYBB	2578	positive
chrX	37809692	37810790	ENST00000378588	intron	12	+	1098	ENSG00000165168	CYBB	2578	positive
chrX	38804414	38804682	ENST00000614558	intron	2	+	268	ENSG00000165175	MID1IP1	20715	positive
chrX	40052401	40053885	ENST00000378444	intron	14	-	1484	ENSG00000183337	BCOR	20893	positive
chrX	40054043	40054255	ENST00000378444	intron	13	-	212	ENSG00000183337	BCOR	20893	positive
chrX	40054334	40055367	ENST00000378444	intron	12	-	1033	ENSG00000183337	BCOR	20893	positive
chrX	40055514	40057154	ENST00000378444	intron	11	-	1640	ENSG00000183337	BCOR	20893	positive
chrX	40057322	40062138	ENST00000378444	intron	10	-	4816	ENSG00000183337	BCOR	20893	positive
chrX	40062394	40062745	ENST00000378444	intron	9	-	351	ENSG00000183337	BCOR	20893	positive
chrX	40063072	40063607	ENST00000378444	intron	8	-	535	ENSG00000183337	BCOR	20893	positive
chrX	40063953	40064335	ENST00000378444	intron	7	-	382	ENSG00000183337	BCOR	20893	positive
chrX	40064600	40070972	ENST00000378444	intron	6	-	6372	ENSG00000183337	BCOR	20893	positive
chrX	40682750	40682835	ENST00000324817	intron	17	-	85	ENSG00000180182	MED14	2370	positive
chrX	40682997	40688453	ENST00000324817	intron	16	-	5456	ENSG00000180182	MED14	2370	positive
chrX	40688531	40692182	ENST00000324817	intron	15	-	3651	ENSG00000180182	MED14	2370	positive
chrX	40692318	40692707	ENST00000324817	intron	14	-	389	ENSG00000180182	MED14	2370	positive
chrX	40692903	40697023	ENST00000324817	intron	13	-	4120	ENSG00000180182	MED14	2370	positive
chrX	40697184	40701164	ENST00000324817	intron	12	-	3980	ENSG00000180182	MED14	2370	positive
chrX	40701244	40703443	ENST00000324817	intron	11	-	2199	ENSG00000180182	MED14	2370	positive
chrX	40709460	40709978	ENST00000324817	intron	9	-	518	ENSG00000180182	MED14	2370	positive
chrX	40710130	40711168	ENST00000324817	intron	8	-	1038	ENSG00000180182	MED14	2370	positive
chrX	40711302	40712185	ENST00000324817	intron	7	-	883	ENSG00000180182	MED14	2370	positive
chrX	40712294	40712913	ENST00000324817	intron	6	-	619	ENSG00000180182	MED14	2370	positive
chrX	40713043	40713777	ENST00000324817	intron	5	-	734	ENSG00000180182	MED14	2370	positive
chrX	40713908	40714536	ENST00000324817	intron	4	-	628	ENSG00000180182	MED14	2370	positive
chrX	41344129	41344238	ENST00000644876	intron	9	+	109	ENSG00000215301	DDX3X	2745	positive
chrX	41344400	41345179	ENST00000644876	intron	10	+	779	ENSG00000215301	DDX3X	2745	positive
chrX	41345325	41345403	ENST00000644876	intron	11	+	78	ENSG00000215301	DDX3X	2745	positive
chrX	41345549	41346228	ENST00000644876	intron	12	+	679	ENSG00000215301	DDX3X	2745	positive
chrX	41346411	41346504	ENST00000644876	intron	13	+	93	ENSG00000215301	DDX3X	2745	positive
chrX	41346623	41346858	ENST00000644876	intron	14	+	235	ENSG00000215301	DDX3X	2745	positive
chrX	41347013	41347311	ENST00000644876	intron	15	+	298	ENSG00000215301	DDX3X	2745	positive
chrX	41347452	41347639	ENST00000644876	intron	16	+	187	ENSG00000215301	DDX3X	2745	positive
chrX	47223760	47224384	ENST00000357227	intron	2	+	624	ENSG00000102225	CDK16	8749	positive
chrX	47224519	47224617	ENST00000357227	intron	3	+	98	ENSG00000102225	CDK16	8749	positive
chrX	47224744	47224833	ENST00000357227	intron	4	+	89	ENSG00000102225	CDK16	8749	positive
chrX	47224891	47224987	ENST00000357227	intron	5	+	96	ENSG00000102225	CDK16	8749	positive
chrX	47225103	47225771	ENST00000357227	intron	6	+	668	ENSG00000102225	CDK16	8749	positive
chrX	47225867	47225964	ENST00000357227	intron	7	+	97	ENSG00000102225	CDK16	8749	positive
chrX	47226403	47226582	ENST00000357227	intron	9	+	179	ENSG00000102225	CDK16	8749	positive
chrX	47226704	47226811	ENST00000357227	intron	10	+	107	ENSG00000102225	CDK16	8749	positive
chrX	47226910	47226993	ENST00000357227	intron	11	+	83	ENSG00000102225	CDK16	8749	positive
chrX	47227100	47227180	ENST00000357227	intron	12	+	80	ENSG00000102225	CDK16	8749	positive
chrX	47227224	47227378	ENST00000357227	intron	13	+	154	ENSG00000102225	CDK16	8749	positive
chrX	47227470	47228566	ENST00000357227	intron	14	+	1096	ENSG00000102225	CDK16	8749	positive
chrX	47228645	47228730	ENST00000357227	intron	15	+	85	ENSG00000102225	CDK16	8749	positive
chrX	47233220	47239069	ENST00000377107	intron	1	+	5849	ENSG00000102226	USP11	12609	positive
chrX	47239180	47239350	ENST00000377107	intron	2	+	170	ENSG00000102226	USP11	12609	positive
chrX	47239482	47239789	ENST00000377107	intron	3	+	307	ENSG00000102226	USP11	12609	positive
chrX	47239908	47240304	ENST00000377107	intron	4	+	396	ENSG00000102226	USP11	12609	positive
chrX	47240451	47240586	ENST00000377107	intron	5	+	135	ENSG00000102226	USP11	12609	positive
chrX	47240649	47240773	ENST00000377107	intron	6	+	124	ENSG00000102226	USP11	12609	positive
chrX	47240877	47241276	ENST00000377107	intron	7	+	399	ENSG00000102226	USP11	12609	positive
chrX	47241451	47241540	ENST00000377107	intron	8	+	89	ENSG00000102226	USP11	12609	positive
chrX	47241700	47242081	ENST00000377107	intron	9	+	381	ENSG00000102226	USP11	12609	positive
chrX	47242307	47242438	ENST00000377107	intron	10	+	131	ENSG00000102226	USP11	12609	positive
chrX	47242523	47242625	ENST00000377107	intron	11	+	102	ENSG00000102226	USP11	12609	positive
chrX	47242721	47243395	ENST00000377107	intron	12	+	674	ENSG00000102226	USP11	12609	positive
chrX	47243603	47244497	ENST00000377107	intron	13	+	894	ENSG00000102226	USP11	12609	positive
chrX	47244551	47244681	ENST00000377107	intron	14	+	130	ENSG00000102226	USP11	12609	positive
chrX	47244925	47245015	ENST00000377107	intron	15	+	90	ENSG00000102226	USP11	12609	positive
chrX	47245087	47245369	ENST00000377107	intron	16	+	282	ENSG00000102226	USP11	12609	positive
chrX	47245483	47247071	ENST00000377107	intron	17	+	1588	ENSG00000102226	USP11	12609	positive
chrX	47247222	47247303	ENST00000377107	intron	18	+	81	ENSG00000102226	USP11	12609	positive
chrX	47247420	47247610	ENST00000377107	intron	19	+	190	ENSG00000102226	USP11	12609	positive
chrX	47247700	47247792	ENST00000377107	intron	20	+	92	ENSG00000102226	USP11	12609	positive
chrX	48545024	48558896	ENST00000376771	intron	3	+	13872	ENSG00000068354	TBC1D25	8092	positive
chrX	48559025	48559157	ENST00000376771	intron	4	+	132	ENSG00000068354	TBC1D25	8092	positive
chrX	48559347	48559613	ENST00000376771	intron	5	+	266	ENSG00000068354	TBC1D25	8092	positive
chrX	48802143	48802662	ENST00000334136	intron	1	+	519	ENSG00000094631	HDAC6	14064	positive
chrX	48802786	48802870	ENST00000334136	intron	2	+	84	ENSG00000094631	HDAC6	14064	positive
chrX	48803000	48803127	ENST00000334136	intron	3	+	127	ENSG00000094631	HDAC6	14064	positive
chrX	48803217	48805437	ENST00000334136	intron	4	+	2220	ENSG00000094631	HDAC6	14064	positive
chrX	48805523	48805630	ENST00000334136	intron	5	+	107	ENSG00000094631	HDAC6	14064	positive
chrX	48805672	48806367	ENST00000334136	intron	6	+	695	ENSG00000094631	HDAC6	14064	positive
chrX	48806465	48806608	ENST00000334136	intron	7	+	143	ENSG00000094631	HDAC6	14064	positive
chrX	48806707	48808032	ENST00000334136	intron	8	+	1325	ENSG00000094631	HDAC6	14064	positive
chrX	48808138	48808257	ENST00000334136	intron	9	+	119	ENSG00000094631	HDAC6	14064	positive
chrX	48808327	48814439	ENST00000334136	intron	10	+	6112	ENSG00000094631	HDAC6	14064	positive
chrX	48814567	48814674	ENST00000334136	intron	11	+	107	ENSG00000094631	HDAC6	14064	positive
chrX	48814741	48814833	ENST00000334136	intron	12	+	92	ENSG00000094631	HDAC6	14064	positive
chrX	48814894	48814961	ENST00000334136	intron	13	+	67	ENSG00000094631	HDAC6	14064	positive
chrX	48815491	48815574	ENST00000334136	intron	15	+	83	ENSG00000094631	HDAC6	14064	positive
chrX	48815643	48815883	ENST00000334136	intron	16	+	240	ENSG00000094631	HDAC6	14064	positive
chrX	48816053	48816140	ENST00000334136	intron	17	+	87	ENSG00000094631	HDAC6	14064	positive
chrX	48816270	48816464	ENST00000334136	intron	18	+	194	ENSG00000094631	HDAC6	14064	positive
chrX	48816634	48817325	ENST00000334136	intron	19	+	691	ENSG00000094631	HDAC6	14064	positive
chrX	48817460	48818040	ENST00000334136	intron	20	+	580	ENSG00000094631	HDAC6	14064	positive
chrX	48818110	48818219	ENST00000334136	intron	21	+	109	ENSG00000094631	HDAC6	14064	positive
chrX	48818413	48820105	ENST00000334136	intron	22	+	1692	ENSG00000094631	HDAC6	14064	positive
chrX	48820256	48822619	ENST00000334136	intron	23	+	2363	ENSG00000094631	HDAC6	14064	positive
chrX	48822795	48822911	ENST00000334136	intron	24	+	116	ENSG00000094631	HDAC6	14064	positive
chrX	48823589	48823671	ENST00000334136	intron	25	+	82	ENSG00000094631	HDAC6	14064	positive
chrX	48823786	48823921	ENST00000334136	intron	26	+	135	ENSG00000094631	HDAC6	14064	positive
chrX	48824069	48824165	ENST00000334136	intron	27	+	96	ENSG00000094631	HDAC6	14064	positive
chrX	48974286	48975154	ENST00000376423	intron	25	-	868	ENSG00000068400	GRIPAP1	18706	positive
chrX	48975310	48976017	ENST00000376423	intron	24	-	707	ENSG00000068400	GRIPAP1	18706	positive
chrX	48976112	48976240	ENST00000376423	intron	23	-	128	ENSG00000068400	GRIPAP1	18706	positive
chrX	48976364	48978304	ENST00000376423	intron	22	-	1940	ENSG00000068400	GRIPAP1	18706	positive
chrX	48978436	48981214	ENST00000376423	intron	21	-	2778	ENSG00000068400	GRIPAP1	18706	positive
chrX	48981315	48981415	ENST00000376423	intron	20	-	100	ENSG00000068400	GRIPAP1	18706	positive
chrX	48981473	48981595	ENST00000376423	intron	19	-	122	ENSG00000068400	GRIPAP1	18706	positive
chrX	48981692	48981794	ENST00000376423	intron	18	-	102	ENSG00000068400	GRIPAP1	18706	positive
chrX	48981873	48982978	ENST00000376423	intron	17	-	1105	ENSG00000068400	GRIPAP1	18706	positive
chrX	48983093	48983227	ENST00000376423	intron	16	-	134	ENSG00000068400	GRIPAP1	18706	positive
chrX	48983441	48983774	ENST00000376423	intron	15	-	333	ENSG00000068400	GRIPAP1	18706	positive
chrX	48983871	48985267	ENST00000376423	intron	14	-	1396	ENSG00000068400	GRIPAP1	18706	positive
chrX	48985403	48987784	ENST00000376423	intron	13	-	2381	ENSG00000068400	GRIPAP1	18706	positive
chrX	48987878	48988120	ENST00000376423	intron	12	-	242	ENSG00000068400	GRIPAP1	18706	positive
chrX	48988199	48989610	ENST00000376423	intron	11	-	1411	ENSG00000068400	GRIPAP1	18706	positive
chrX	48989711	48989834	ENST00000376423	intron	10	-	123	ENSG00000068400	GRIPAP1	18706	positive
chrX	48989883	48989971	ENST00000376423	intron	9	-	88	ENSG00000068400	GRIPAP1	18706	positive
chrX	48990004	48990684	ENST00000376423	intron	8	-	680	ENSG00000068400	GRIPAP1	18706	positive
chrX	48990733	48990925	ENST00000376423	intron	7	-	192	ENSG00000068400	GRIPAP1	18706	positive
chrX	48991111	48993427	ENST00000376423	intron	6	-	2316	ENSG00000068400	GRIPAP1	18706	positive
chrX	48993579	48997249	ENST00000376423	intron	5	-	3670	ENSG00000068400	GRIPAP1	18706	positive
chrX	48997358	48998153	ENST00000376423	intron	4	-	795	ENSG00000068400	GRIPAP1	18706	positive
chrX	48998181	48999237	ENST00000376423	intron	3	-	1056	ENSG00000068400	GRIPAP1	18706	positive
chrX	48999300	48999437	ENST00000376423	intron	2	-	137	ENSG00000068400	GRIPAP1	18706	positive
chrX	48999505	49002187	ENST00000376423	intron	1	-	2682	ENSG00000068400	GRIPAP1	18706	positive
chrX	49062326	49062467	ENST00000603986	intron	3	+	141	ENSG00000147144	CCDC120	28910	positive
chrX	49062602	49063860	ENST00000603986	intron	4	+	1258	ENSG00000147144	CCDC120	28910	positive
chrX	49064002	49064369	ENST00000603986	intron	5	+	367	ENSG00000147144	CCDC120	28910	positive
chrX	49065629	49065746	ENST00000603986	intron	8	+	117	ENSG00000147144	CCDC120	28910	positive
chrX	49065846	49067175	ENST00000603986	intron	9	+	1329	ENSG00000147144	CCDC120	28910	positive
chrX	49074913	49075135	ENST00000376372	intron	10	-	222	ENSG00000196998	WDR45	28912	positive
chrX	49075282	49075363	ENST00000376372	intron	9	-	81	ENSG00000196998	WDR45	28912	positive
chrX	49075466	49075544	ENST00000376372	intron	8	-	78	ENSG00000196998	WDR45	28912	positive
chrX	49075754	49075865	ENST00000376372	intron	7	-	111	ENSG00000196998	WDR45	28912	positive
chrX	49075946	49076429	ENST00000376372	intron	6	-	483	ENSG00000196998	WDR45	28912	positive
chrX	49076525	49076644	ENST00000376372	intron	5	-	119	ENSG00000196998	WDR45	28912	positive
chrX	49077912	49078040	ENST00000376372	intron	2	-	128	ENSG00000196998	WDR45	28912	positive
chrX	49078113	49079750	ENST00000376372	intron	1	-	1637	ENSG00000196998	WDR45	28912	positive
chrX	53380187	53380619	ENST00000322213	intron	24	-	432	ENSG00000072501	SMC1A	11111	positive
chrX	53380731	53381017	ENST00000322213	intron	23	-	286	ENSG00000072501	SMC1A	11111	positive
chrX	53381088	53382231	ENST00000322213	intron	22	-	1143	ENSG00000072501	SMC1A	11111	positive
chrX	53382384	53382505	ENST00000322213	intron	21	-	121	ENSG00000072501	SMC1A	11111	positive
chrX	53382661	53383096	ENST00000322213	intron	20	-	435	ENSG00000072501	SMC1A	11111	positive
chrX	53383254	53394777	ENST00000322213	intron	19	-	11523	ENSG00000072501	SMC1A	11111	positive
chrX	53394889	53396226	ENST00000322213	intron	18	-	1337	ENSG00000072501	SMC1A	11111	positive
chrX	53396381	53396471	ENST00000322213	intron	17	-	90	ENSG00000072501	SMC1A	11111	positive
chrX	53396618	53399588	ENST00000322213	intron	16	-	2970	ENSG00000072501	SMC1A	11111	positive
chrX	53399731	53403565	ENST00000322213	intron	15	-	3834	ENSG00000072501	SMC1A	11111	positive
chrX	53403894	53405011	ENST00000322213	intron	13	-	1117	ENSG00000072501	SMC1A	11111	positive
chrX	53405150	53405244	ENST00000322213	intron	12	-	94	ENSG00000072501	SMC1A	11111	positive
chrX	53405392	53405492	ENST00000322213	intron	11	-	100	ENSG00000072501	SMC1A	11111	positive
chrX	53405673	53405770	ENST00000322213	intron	10	-	97	ENSG00000072501	SMC1A	11111	positive
chrX	53405957	53409061	ENST00000322213	intron	9	-	3104	ENSG00000072501	SMC1A	11111	positive
chrX	53409270	53409420	ENST00000322213	intron	8	-	150	ENSG00000072501	SMC1A	11111	positive
chrX	53409504	53411760	ENST00000322213	intron	7	-	2256	ENSG00000072501	SMC1A	11111	positive
chrX	53411902	53411994	ENST00000322213	intron	6	-	92	ENSG00000072501	SMC1A	11111	positive
chrX	53412254	53412899	ENST00000322213	intron	5	-	645	ENSG00000072501	SMC1A	11111	positive
chrX	53413139	53413231	ENST00000322213	intron	4	-	92	ENSG00000072501	SMC1A	11111	positive
chrX	53413436	53414757	ENST00000322213	intron	3	-	1321	ENSG00000072501	SMC1A	11111	positive
chrX	53414871	53414980	ENST00000322213	intron	2	-	109	ENSG00000072501	SMC1A	11111	positive
chrX	53415170	53422491	ENST00000322213	intron	1	-	7321	ENSG00000072501	SMC1A	11111	positive
chrX	55000580	55001545	ENST00000374987	intron	1	+	965	ENSG00000169188	APEX2	17889	positive
chrX	55003869	55006517	ENST00000374987	intron	5	+	2648	ENSG00000169188	APEX2	17889	positive
chrX	55719348	55722185	ENST00000374941	intron	2	+	2837	ENSG00000083750	RRAGB	19901	positive
chrX	55722286	55729293	ENST00000374941	intron	3	+	7007	ENSG00000083750	RRAGB	19901	positive
chrX	55729361	55731363	ENST00000374941	intron	4	+	2002	ENSG00000083750	RRAGB	19901	positive
chrX	55731587	55751100	ENST00000374941	intron	5	+	19513	ENSG00000083750	RRAGB	19901	positive
chrX	55755933	55757215	ENST00000374941	intron	8	+	1282	ENSG00000083750	RRAGB	19901	positive
chrX	55757332	55758245	ENST00000374941	intron	9	+	913	ENSG00000083750	RRAGB	19901	positive
chrX	65525051	65528259	ENST00000374811	intron	7	-	3208	ENSG00000001497	LAS1L	25726	positive
chrX	65529879	65531356	ENST00000374811	intron	4	-	1477	ENSG00000001497	LAS1L	25726	positive
chrX	65531439	65532560	ENST00000374811	intron	3	-	1121	ENSG00000001497	LAS1L	25726	positive
chrX	65532631	65533609	ENST00000374811	intron	2	-	978	ENSG00000001497	LAS1L	25726	positive
chrX	65533736	65534479	ENST00000374811	intron	1	-	743	ENSG00000001497	LAS1L	25726	positive
chrX	65667854	65716817	ENST00000360270	intron	1	+	48963	ENSG00000147065	MSN	7373	positive
chrX	65716902	65727813	ENST00000360270	intron	2	+	10911	ENSG00000147065	MSN	7373	positive
chrX	65727910	65729437	ENST00000360270	intron	3	+	1527	ENSG00000147065	MSN	7373	positive
chrX	65729713	65731106	ENST00000360270	intron	4	+	1393	ENSG00000147065	MSN	7373	positive
chrX	65731191	65731837	ENST00000360270	intron	5	+	646	ENSG00000147065	MSN	7373	positive
chrX	65731985	65733183	ENST00000360270	intron	6	+	1198	ENSG00000147065	MSN	7373	positive
chrX	65733281	65735266	ENST00000360270	intron	7	+	1985	ENSG00000147065	MSN	7373	positive
chrX	65735431	65736794	ENST00000360270	intron	8	+	1363	ENSG00000147065	MSN	7373	positive
chrX	65736926	65737177	ENST00000360270	intron	9	+	251	ENSG00000147065	MSN	7373	positive
chrX	65737339	65738524	ENST00000360270	intron	10	+	1185	ENSG00000147065	MSN	7373	positive
chrX	65738618	65738969	ENST00000360270	intron	11	+	351	ENSG00000147065	MSN	7373	positive
chrX	65739195	65739728	ENST00000360270	intron	12	+	533	ENSG00000147065	MSN	7373	positive
chrX	71241109	71241226	ENST00000314425	intron	24	-	117	ENSG00000147130	ZMYM3	13054	positive
chrX	71241345	71242169	ENST00000314425	intron	23	-	824	ENSG00000147130	ZMYM3	13054	positive
chrX	71242425	71242969	ENST00000314425	intron	22	-	544	ENSG00000147130	ZMYM3	13054	positive
chrX	71243085	71243828	ENST00000314425	intron	21	-	743	ENSG00000147130	ZMYM3	13054	positive
chrX	71243981	71244301	ENST00000314425	intron	20	-	320	ENSG00000147130	ZMYM3	13054	positive
chrX	71244471	71244789	ENST00000314425	intron	19	-	318	ENSG00000147130	ZMYM3	13054	positive
chrX	71244894	71245338	ENST00000314425	intron	18	-	444	ENSG00000147130	ZMYM3	13054	positive
chrX	71245486	71245667	ENST00000314425	intron	17	-	181	ENSG00000147130	ZMYM3	13054	positive
chrX	71245843	71245985	ENST00000314425	intron	16	-	142	ENSG00000147130	ZMYM3	13054	positive
chrX	71246099	71246352	ENST00000314425	intron	15	-	253	ENSG00000147130	ZMYM3	13054	positive
chrX	71246513	71246594	ENST00000314425	intron	14	-	81	ENSG00000147130	ZMYM3	13054	positive
chrX	71246693	71247344	ENST00000314425	intron	13	-	651	ENSG00000147130	ZMYM3	13054	positive
chrX	71247511	71247733	ENST00000314425	intron	12	-	222	ENSG00000147130	ZMYM3	13054	positive
chrX	71247907	71248161	ENST00000314425	intron	11	-	254	ENSG00000147130	ZMYM3	13054	positive
chrX	71248313	71248437	ENST00000314425	intron	10	-	124	ENSG00000147130	ZMYM3	13054	positive
chrX	71248525	71248685	ENST00000314425	intron	9	-	160	ENSG00000147130	ZMYM3	13054	positive
chrX	71248802	71249018	ENST00000314425	intron	8	-	216	ENSG00000147130	ZMYM3	13054	positive
chrX	71249170	71249460	ENST00000314425	intron	7	-	290	ENSG00000147130	ZMYM3	13054	positive
chrX	71250204	71250431	ENST00000314425	intron	5	-	227	ENSG00000147130	ZMYM3	13054	positive
chrX	71250727	71251177	ENST00000314425	intron	4	-	450	ENSG00000147130	ZMYM3	13054	positive
chrX	71251245	71251557	ENST00000314425	intron	3	-	312	ENSG00000147130	ZMYM3	13054	positive
chrX	71251602	71252588	ENST00000314425	intron	2	-	986	ENSG00000147130	ZMYM3	13054	positive
chrX	71253275	71254028	ENST00000314425	intron	1	-	753	ENSG00000147130	ZMYM3	13054	positive
chrX	71283722	71284396	ENST00000276079	intron	1	+	674	ENSG00000147140	NONO	7871	positive
chrX	71284454	71290628	ENST00000276079	intron	2	+	6174	ENSG00000147140	NONO	7871	positive
chrX	71290792	71291778	ENST00000276079	intron	3	+	986	ENSG00000147140	NONO	7871	positive
chrX	71291973	71294226	ENST00000276079	intron	4	+	2253	ENSG00000147140	NONO	7871	positive
chrX	71294529	71296564	ENST00000276079	intron	5	+	2035	ENSG00000147140	NONO	7871	positive
chrX	71296661	71296850	ENST00000276079	intron	6	+	189	ENSG00000147140	NONO	7871	positive
chrX	71297048	71297376	ENST00000276079	intron	7	+	328	ENSG00000147140	NONO	7871	positive
chrX	71297462	71297835	ENST00000276079	intron	8	+	373	ENSG00000147140	NONO	7871	positive
chrX	71297939	71298468	ENST00000276079	intron	9	+	529	ENSG00000147140	NONO	7871	positive
chrX	71298509	71298706	ENST00000276079	intron	10	+	197	ENSG00000147140	NONO	7871	positive
chrX	71298817	71299941	ENST00000276079	intron	11	+	1124	ENSG00000147140	NONO	7871	positive
chrX	74594390	74595808	ENST00000332687	intron	2	-	1418	ENSG00000131263	RLIM	13429	positive
chrX	74596001	74614421	ENST00000332687	intron	1	-	18420	ENSG00000131263	RLIM	13429	positive
chrX	78131774	78133337	ENST00000341864	intron	6	-	1563	ENSG00000187325	TAF9B	17306	positive
chrX	78133449	78136914	ENST00000341864	intron	5	-	3465	ENSG00000187325	TAF9B	17306	positive
chrX	78136991	78137748	ENST00000341864	intron	4	-	757	ENSG00000187325	TAF9B	17306	positive
chrX	78137884	78137961	ENST00000341864	intron	3	-	77	ENSG00000187325	TAF9B	17306	positive
chrX	78138099	78138842	ENST00000341864	intron	2	-	743	ENSG00000187325	TAF9B	17306	positive
chrX	78138925	78139560	ENST00000341864	intron	1	-	635	ENSG00000187325	TAF9B	17306	positive
chrX	100820475	100821526	ENST00000372972	intron	1	+	1051	ENSG00000101811	CSTF2	2484	positive
chrX	100821606	100822250	ENST00000372972	intron	2	+	644	ENSG00000101811	CSTF2	2484	positive
chrX	100822421	100823291	ENST00000372972	intron	3	+	870	ENSG00000101811	CSTF2	2484	positive
chrX	100823429	100823885	ENST00000372972	intron	4	+	456	ENSG00000101811	CSTF2	2484	positive
chrX	100824006	100824119	ENST00000372972	intron	5	+	113	ENSG00000101811	CSTF2	2484	positive
chrX	100824258	100826633	ENST00000372972	intron	6	+	2375	ENSG00000101811	CSTF2	2484	positive
chrX	100826758	100828039	ENST00000372972	intron	7	+	1281	ENSG00000101811	CSTF2	2484	positive
chrX	100828103	100831514	ENST00000372972	intron	8	+	3411	ENSG00000101811	CSTF2	2484	positive
chrX	100831657	100832733	ENST00000372972	intron	9	+	1076	ENSG00000101811	CSTF2	2484	positive
chrX	100832910	100833179	ENST00000372972	intron	10	+	269	ENSG00000101811	CSTF2	2484	positive
chrX	100833473	100837338	ENST00000372972	intron	11	+	3865	ENSG00000101811	CSTF2	2484	positive
chrX	101356956	101357508	ENST00000308731	intron	13	-	552	ENSG00000010671	BTK	1133	positive
chrX	101357584	101358309	ENST00000308731	intron	12	-	725	ENSG00000010671	BTK	1133	positive
chrX	101358438	101358616	ENST00000308731	intron	11	-	178	ENSG00000010671	BTK	1133	positive
chrX	101358697	101359292	ENST00000308731	intron	10	-	595	ENSG00000010671	BTK	1133	positive
chrX	101359348	101360087	ENST00000308731	intron	9	-	739	ENSG00000010671	BTK	1133	positive
chrX	101360151	101360567	ENST00000308731	intron	8	-	416	ENSG00000010671	BTK	1133	positive
chrX	101360756	101362172	ENST00000308731	intron	7	-	1416	ENSG00000010671	BTK	1133	positive
chrX	101362241	101362560	ENST00000308731	intron	6	-	319	ENSG00000010671	BTK	1133	positive
chrX	101362690	101369997	ENST00000308731	intron	5	-	7307	ENSG00000010671	BTK	1133	positive
chrX	101370080	101371632	ENST00000308731	intron	4	-	1552	ENSG00000010671	BTK	1133	positive
chrX	101371702	101374535	ENST00000308731	intron	3	-	2833	ENSG00000010671	BTK	1133	positive
chrX	101374635	101375143	ENST00000308731	intron	2	-	508	ENSG00000010671	BTK	1133	positive
chrX	101375315	101386061	ENST00000308731	intron	1	-	10746	ENSG00000010671	BTK	1133	positive
chrX	101617585	101617884	ENST00000361910	intron	1	-	299	ENSG00000198960	ARMCX6	26094	positive
chrX	129792837	129792988	ENST00000356892	intron	6	+	151	ENSG00000122122	SASH3	15975	positive
chrX	129793140	129793641	ENST00000356892	intron	7	+	501	ENSG00000122122	SASH3	15975	positive
chrX	129806487	129810904	ENST00000357166	intron	10	-	4417	ENSG00000188706	ZDHHC9	18475	positive
chrX	129811510	129812717	ENST00000357166	intron	8	-	1207	ENSG00000188706	ZDHHC9	18475	positive
chrX	129812821	129813676	ENST00000357166	intron	7	-	855	ENSG00000188706	ZDHHC9	18475	positive
chrX	129813726	129814657	ENST00000357166	intron	6	-	931	ENSG00000188706	ZDHHC9	18475	positive
chrX	129814796	129823678	ENST00000357166	intron	5	-	8882	ENSG00000188706	ZDHHC9	18475	positive
chrX	129823838	129828980	ENST00000357166	intron	4	-	5142	ENSG00000188706	ZDHHC9	18475	positive
chrX	129829142	129841778	ENST00000357166	intron	3	-	12636	ENSG00000188706	ZDHHC9	18475	positive
chrX	129842081	129843258	ENST00000357166	intron	2	-	1177	ENSG00000188706	ZDHHC9	18475	positive
chrX	129843327	129843695	ENST00000357166	intron	1	-	368	ENSG00000188706	ZDHHC9	18475	positive
chrX	132214447	132216995	ENST00000370874	intron	4	-	2548	ENSG00000123728	RAP2C	21165	positive
chrX	134373468	134377571	ENST00000370803	intron	1	+	4103	ENSG00000156531	PHF6	18145	positive
chrX	134377756	134378004	ENST00000370803	intron	2	+	248	ENSG00000156531	PHF6	18145	positive
chrX	134378107	134393500	ENST00000370803	intron	3	+	15393	ENSG00000156531	PHF6	18145	positive
chrX	134393635	134393908	ENST00000370803	intron	4	+	273	ENSG00000156531	PHF6	18145	positive
chrX	134393953	134413490	ENST00000370803	intron	5	+	19537	ENSG00000156531	PHF6	18145	positive
chrX	134413658	134413822	ENST00000370803	intron	6	+	164	ENSG00000156531	PHF6	18145	positive
chrX	134413967	134415015	ENST00000370803	intron	7	+	1048	ENSG00000156531	PHF6	18145	positive
chrX	134415121	134417168	ENST00000370803	intron	8	+	2047	ENSG00000156531	PHF6	18145	positive
chrX	134417303	134425200	ENST00000370803	intron	9	+	7897	ENSG00000156531	PHF6	18145	positive
chrX	134425331	134425660	ENST00000370803	intron	10	+	329	ENSG00000156531	PHF6	18145	positive
chrX	134772284	134781820	ENST00000343004	intron	9	-	9536	ENSG00000156504	PABIR2	30490	positive
chrX	134781918	134785885	ENST00000343004	intron	8	-	3967	ENSG00000156504	PABIR2	30490	positive
chrX	134785951	134787471	ENST00000343004	intron	7	-	1520	ENSG00000156504	PABIR2	30490	positive
chrX	134787534	134788729	ENST00000343004	intron	6	-	1195	ENSG00000156504	PABIR2	30490	positive
chrX	134788832	134789084	ENST00000343004	intron	5	-	252	ENSG00000156504	PABIR2	30490	positive
chrX	134789140	134789222	ENST00000343004	intron	4	-	82	ENSG00000156504	PABIR2	30490	positive
chrX	134789267	134789579	ENST00000343004	intron	3	-	312	ENSG00000156504	PABIR2	30490	positive
chrX	134789637	134793814	ENST00000343004	intron	2	-	4177	ENSG00000156504	PABIR2	30490	positive
chrX	134793894	134796107	ENST00000343004	intron	1	-	2213	ENSG00000156504	PABIR2	30490	positive
chrX	135287847	135291008	ENST00000370766	intron	6	-	3161	ENSG00000186376	ZNF75D	13145	positive
chrX	135291136	135291471	ENST00000370766	intron	5	-	335	ENSG00000186376	ZNF75D	13145	positive
chrX	135292474	135293729	ENST00000370766	intron	3	-	1255	ENSG00000186376	ZNF75D	13145	positive
chrX	135294259	135295767	ENST00000370766	intron	2	-	1508	ENSG00000186376	ZNF75D	13145	positive
chrX	136016759	136022585	ENST00000630721	intron	11	+	5826	ENSG00000198689	SLC9A6	11079	positive
chrX	136022698	136024329	ENST00000630721	intron	12	+	1631	ENSG00000198689	SLC9A6	11079	positive
chrX	136030163	136033413	ENST00000630721	intron	15	+	3250	ENSG00000198689	SLC9A6	11079	positive
chrX	136033494	136040075	ENST00000630721	intron	16	+	6581	ENSG00000198689	SLC9A6	11079	positive
chrX	136040182	136044451	ENST00000630721	intron	17	+	4269	ENSG00000198689	SLC9A6	11079	positive
chrX	136497871	136499597	ENST00000218364	intron	1	+	1726	ENSG00000102241	HTATSF1	5276	positive
chrX	136499779	136500157	ENST00000218364	intron	2	+	378	ENSG00000102241	HTATSF1	5276	positive
chrX	136500206	136500663	ENST00000218364	intron	3	+	457	ENSG00000102241	HTATSF1	5276	positive
chrX	136500819	136502777	ENST00000218364	intron	4	+	1958	ENSG00000102241	HTATSF1	5276	positive
chrX	136502942	136504363	ENST00000218364	intron	5	+	1421	ENSG00000102241	HTATSF1	5276	positive
chrX	136504464	136509090	ENST00000218364	intron	6	+	4626	ENSG00000102241	HTATSF1	5276	positive
chrX	136509181	136510081	ENST00000218364	intron	7	+	900	ENSG00000102241	HTATSF1	5276	positive
chrX	136510220	136510807	ENST00000218364	intron	8	+	587	ENSG00000102241	HTATSF1	5276	positive
chrX	136875169	136875257	ENST00000320676	intron	7	-	88	ENSG00000147274	RBMX	9910	positive
chrX	136875384	136875470	ENST00000320676	intron	6	-	86	ENSG00000147274	RBMX	9910	positive
chrX	136875586	136876502	ENST00000320676	intron	5	-	916	ENSG00000147274	RBMX	9910	positive
chrX	136876656	136877914	ENST00000320676	intron	4	-	1258	ENSG00000147274	RBMX	9910	positive
chrX	136878087	136879016	ENST00000320676	intron	3	-	929	ENSG00000147274	RBMX	9910	positive
chrX	136879124	136879318	ENST00000320676	intron	2	-	194	ENSG00000147274	RBMX	9910	positive
chrX	136879454	136880596	ENST00000320676	intron	1	-	1142	ENSG00000147274	RBMX	9910	positive
chrX	149483219	149486924	ENST00000340855	intron	8	-	3705	ENSG00000010404	IDS	5389	positive
chrX	149487099	149490313	ENST00000340855	intron	7	-	3214	ENSG00000010404	IDS	5389	positive
chrX	149490441	149496345	ENST00000340855	intron	6	-	5904	ENSG00000010404	IDS	5389	positive
chrX	149496517	149498106	ENST00000340855	intron	5	-	1589	ENSG00000010404	IDS	5389	positive
chrX	149498308	149500948	ENST00000340855	intron	4	-	2640	ENSG00000010404	IDS	5389	positive
chrX	149501038	149503311	ENST00000340855	intron	3	-	2273	ENSG00000010404	IDS	5389	positive
chrX	149503490	149504156	ENST00000340855	intron	2	-	666	ENSG00000010404	IDS	5389	positive
chrX	149504294	149505034	ENST00000340855	intron	1	-	740	ENSG00000010404	IDS	5389	positive
chrX	151397362	151403630	ENST00000330374	intron	1	+	6268	ENSG00000160131	VMA21	22082	positive
chrX	151403741	151404915	ENST00000330374	intron	2	+	1174	ENSG00000160131	VMA21	22082	positive
chrX	153334286	153336633	ENST00000650114	intron	1	+	2347	ENSG00000063587	ZNF275	13069	positive
chrX	153336711	153345519	ENST00000650114	intron	2	+	8808	ENSG00000063587	ZNF275	13069	positive
chrX	153907963	153909069	ENST00000350060	intron	21	-	1106	ENSG00000089820	ARHGAP4	674	positive
chrX	153909170	153909442	ENST00000350060	intron	20	-	272	ENSG00000089820	ARHGAP4	674	positive
chrX	153909536	153909740	ENST00000350060	intron	19	-	204	ENSG00000089820	ARHGAP4	674	positive
chrX	153909925	153910011	ENST00000350060	intron	18	-	86	ENSG00000089820	ARHGAP4	674	positive
chrX	153910086	153910170	ENST00000350060	intron	17	-	84	ENSG00000089820	ARHGAP4	674	positive
chrX	153910405	153910505	ENST00000350060	intron	16	-	100	ENSG00000089820	ARHGAP4	674	positive
chrX	153910612	153910699	ENST00000350060	intron	15	-	87	ENSG00000089820	ARHGAP4	674	positive
chrX	153910835	153910921	ENST00000350060	intron	14	-	86	ENSG00000089820	ARHGAP4	674	positive
chrX	153911000	153911128	ENST00000350060	intron	13	-	128	ENSG00000089820	ARHGAP4	674	positive
chrX	153911190	153912699	ENST00000350060	intron	12	-	1509	ENSG00000089820	ARHGAP4	674	positive
chrX	153912803	153913023	ENST00000350060	intron	11	-	220	ENSG00000089820	ARHGAP4	674	positive
chrX	153913052	153913217	ENST00000350060	intron	10	-	165	ENSG00000089820	ARHGAP4	674	positive
chrX	153913303	153913408	ENST00000350060	intron	9	-	105	ENSG00000089820	ARHGAP4	674	positive
chrX	153913601	153913777	ENST00000350060	intron	8	-	176	ENSG00000089820	ARHGAP4	674	positive
chrX	153913880	153918831	ENST00000350060	intron	7	-	4951	ENSG00000089820	ARHGAP4	674	positive
chrX	153919054	153919154	ENST00000350060	intron	6	-	100	ENSG00000089820	ARHGAP4	674	positive
chrX	153919284	153920625	ENST00000350060	intron	5	-	1341	ENSG00000089820	ARHGAP4	674	positive
chrX	153920809	153921096	ENST00000350060	intron	4	-	287	ENSG00000089820	ARHGAP4	674	positive
chrX	153921160	153921364	ENST00000350060	intron	3	-	204	ENSG00000089820	ARHGAP4	674	positive
chrX	153921528	153921604	ENST00000350060	intron	2	-	76	ENSG00000089820	ARHGAP4	674	positive
chrX	153921810	153926135	ENST00000350060	intron	1	-	4325	ENSG00000089820	ARHGAP4	674	positive
chrX	153949387	153949552	ENST00000310441	intron	25	-	165	ENSG00000172534	HCFC1	4839	positive
chrX	153949617	153950242	ENST00000310441	intron	24	-	625	ENSG00000172534	HCFC1	4839	positive
chrX	153950544	153950812	ENST00000310441	intron	23	-	268	ENSG00000172534	HCFC1	4839	positive
chrX	153950999	153951349	ENST00000310441	intron	22	-	350	ENSG00000172534	HCFC1	4839	positive
chrX	153951488	153951588	ENST00000310441	intron	21	-	100	ENSG00000172534	HCFC1	4839	positive
chrX	153951708	153951840	ENST00000310441	intron	20	-	132	ENSG00000172534	HCFC1	4839	positive
chrX	153952159	153952513	ENST00000310441	intron	19	-	354	ENSG00000172534	HCFC1	4839	positive
chrX	153952959	153953606	ENST00000310441	intron	18	-	647	ENSG00000172534	HCFC1	4839	positive
chrX	153953771	153954065	ENST00000310441	intron	17	-	294	ENSG00000172534	HCFC1	4839	positive
chrX	153955543	153956190	ENST00000310441	intron	16	-	647	ENSG00000172534	HCFC1	4839	positive
chrX	153956412	153956624	ENST00000310441	intron	15	-	212	ENSG00000172534	HCFC1	4839	positive
chrX	153956764	153956917	ENST00000310441	intron	14	-	153	ENSG00000172534	HCFC1	4839	positive
chrX	153957534	153957781	ENST00000310441	intron	12	-	247	ENSG00000172534	HCFC1	4839	positive
chrX	153957887	153958024	ENST00000310441	intron	11	-	137	ENSG00000172534	HCFC1	4839	positive
chrX	153958250	153958568	ENST00000310441	intron	10	-	318	ENSG00000172534	HCFC1	4839	positive
chrX	153958767	153959330	ENST00000310441	intron	9	-	563	ENSG00000172534	HCFC1	4839	positive
chrX	153959492	153959801	ENST00000310441	intron	8	-	309	ENSG00000172534	HCFC1	4839	positive
chrX	153960162	153960234	ENST00000310441	intron	7	-	72	ENSG00000172534	HCFC1	4839	positive
chrX	153961649	153962221	ENST00000310441	intron	5	-	572	ENSG00000172534	HCFC1	4839	positive
chrX	153962307	153963224	ENST00000310441	intron	4	-	917	ENSG00000172534	HCFC1	4839	positive
chrX	153963434	153964123	ENST00000310441	intron	3	-	689	ENSG00000172534	HCFC1	4839	positive
chrX	154349037	154349361	ENST00000369850	intron	47	-	324	ENSG00000196924	FLNA	3754	positive
chrX	154349566	154349648	ENST00000369850	intron	46	-	82	ENSG00000196924	FLNA	3754	positive
chrX	154349868	154350030	ENST00000369850	intron	45	-	162	ENSG00000196924	FLNA	3754	positive
chrX	154350208	154350908	ENST00000369850	intron	44	-	700	ENSG00000196924	FLNA	3754	positive
chrX	154351042	154351580	ENST00000369850	intron	43	-	538	ENSG00000196924	FLNA	3754	positive
chrX	154351697	154351883	ENST00000369850	intron	42	-	186	ENSG00000196924	FLNA	3754	positive
chrX	154352022	154352180	ENST00000369850	intron	41	-	158	ENSG00000196924	FLNA	3754	positive
chrX	154352448	154352552	ENST00000369850	intron	40	-	104	ENSG00000196924	FLNA	3754	positive
chrX	154352676	154352771	ENST00000369850	intron	39	-	95	ENSG00000196924	FLNA	3754	positive
chrX	154352925	154353000	ENST00000369850	intron	38	-	75	ENSG00000196924	FLNA	3754	positive
chrX	154353205	154353295	ENST00000369850	intron	37	-	90	ENSG00000196924	FLNA	3754	positive
chrX	154353458	154353553	ENST00000369850	intron	36	-	95	ENSG00000196924	FLNA	3754	positive
chrX	154353728	154353914	ENST00000369850	intron	35	-	186	ENSG00000196924	FLNA	3754	positive
chrX	154354044	154354150	ENST00000369850	intron	34	-	106	ENSG00000196924	FLNA	3754	positive
chrX	154354292	154354380	ENST00000369850	intron	33	-	88	ENSG00000196924	FLNA	3754	positive
chrX	154354484	154354615	ENST00000369850	intron	32	-	131	ENSG00000196924	FLNA	3754	positive
chrX	154354712	154354824	ENST00000369850	intron	31	-	112	ENSG00000196924	FLNA	3754	positive
chrX	154355073	154357250	ENST00000369850	intron	30	-	2177	ENSG00000196924	FLNA	3754	positive
chrX	154357275	154357433	ENST00000369850	intron	29	-	158	ENSG00000196924	FLNA	3754	positive
chrX	154357624	154358198	ENST00000369850	intron	28	-	574	ENSG00000196924	FLNA	3754	positive
chrX	154358356	154358444	ENST00000369850	intron	27	-	88	ENSG00000196924	FLNA	3754	positive
chrX	154358569	154358983	ENST00000369850	intron	26	-	414	ENSG00000196924	FLNA	3754	positive
chrX	154359155	154359245	ENST00000369850	intron	25	-	90	ENSG00000196924	FLNA	3754	positive
chrX	154359407	154359483	ENST00000369850	intron	24	-	76	ENSG00000196924	FLNA	3754	positive
chrX	154359647	154359731	ENST00000369850	intron	23	-	84	ENSG00000196924	FLNA	3754	positive
chrX	154359906	154359989	ENST00000369850	intron	22	-	83	ENSG00000196924	FLNA	3754	positive
chrX	154360588	154361307	ENST00000369850	intron	21	-	719	ENSG00000196924	FLNA	3754	positive
chrX	154361571	154361669	ENST00000369850	intron	20	-	98	ENSG00000196924	FLNA	3754	positive
chrX	154361788	154361978	ENST00000369850	intron	19	-	190	ENSG00000196924	FLNA	3754	positive
chrX	154362149	154362241	ENST00000369850	intron	18	-	92	ENSG00000196924	FLNA	3754	positive
chrX	154362333	154362417	ENST00000369850	intron	17	-	84	ENSG00000196924	FLNA	3754	positive
chrX	154362579	154362660	ENST00000369850	intron	16	-	81	ENSG00000196924	FLNA	3754	positive
chrX	154362785	154364021	ENST00000369850	intron	15	-	1236	ENSG00000196924	FLNA	3754	positive
chrX	154364166	154364258	ENST00000369850	intron	14	-	92	ENSG00000196924	FLNA	3754	positive
chrX	154364373	154364525	ENST00000369850	intron	13	-	152	ENSG00000196924	FLNA	3754	positive
chrX	154364720	154364820	ENST00000369850	intron	12	-	100	ENSG00000196924	FLNA	3754	positive
chrX	154364958	154365135	ENST00000369850	intron	11	-	177	ENSG00000196924	FLNA	3754	positive
chrX	154365260	154365348	ENST00000369850	intron	10	-	88	ENSG00000196924	FLNA	3754	positive
chrX	154365487	154366023	ENST00000369850	intron	9	-	536	ENSG00000196924	FLNA	3754	positive
chrX	154366225	154366307	ENST00000369850	intron	8	-	82	ENSG00000196924	FLNA	3754	positive
chrX	154366471	154366561	ENST00000369850	intron	7	-	90	ENSG00000196924	FLNA	3754	positive
chrX	154366640	154366731	ENST00000369850	intron	6	-	91	ENSG00000196924	FLNA	3754	positive
chrX	154366851	154367396	ENST00000369850	intron	5	-	545	ENSG00000196924	FLNA	3754	positive
chrX	154367545	154367640	ENST00000369850	intron	4	-	95	ENSG00000196924	FLNA	3754	positive
chrX	154367739	154367841	ENST00000369850	intron	3	-	102	ENSG00000196924	FLNA	3754	positive
chrX	154368091	154370872	ENST00000369850	intron	2	-	2781	ENSG00000196924	FLNA	3754	positive
chrX	154465521	154465656	ENST00000369682	intron	12	+	135	ENSG00000130827	PLXNA3	9101	positive
chrX	154465848	154465934	ENST00000369682	intron	13	+	86	ENSG00000130827	PLXNA3	9101	positive
chrX	154466081	154466149	ENST00000369682	intron	14	+	68	ENSG00000130827	PLXNA3	9101	positive
chrX	154466271	154466375	ENST00000369682	intron	15	+	104	ENSG00000130827	PLXNA3	9101	positive
chrX	154466513	154466622	ENST00000369682	intron	16	+	109	ENSG00000130827	PLXNA3	9101	positive
chrX	154466794	154467056	ENST00000369682	intron	17	+	262	ENSG00000130827	PLXNA3	9101	positive
chrX	154467151	154467231	ENST00000369682	intron	18	+	80	ENSG00000130827	PLXNA3	9101	positive
chrX	154467472	154467544	ENST00000369682	intron	19	+	72	ENSG00000130827	PLXNA3	9101	positive
chrX	154467689	154467766	ENST00000369682	intron	20	+	77	ENSG00000130827	PLXNA3	9101	positive
chrX	154468002	154468081	ENST00000369682	intron	21	+	79	ENSG00000130827	PLXNA3	9101	positive
chrX	154468225	154468302	ENST00000369682	intron	22	+	77	ENSG00000130827	PLXNA3	9101	positive
chrX	154468560	154468662	ENST00000369682	intron	23	+	102	ENSG00000130827	PLXNA3	9101	positive
chrX	154468730	154468822	ENST00000369682	intron	24	+	92	ENSG00000130827	PLXNA3	9101	positive
chrX	154468970	154469055	ENST00000369682	intron	25	+	85	ENSG00000130827	PLXNA3	9101	positive
chrX	154469216	154469378	ENST00000369682	intron	26	+	162	ENSG00000130827	PLXNA3	9101	positive
chrX	154469483	154469687	ENST00000369682	intron	27	+	204	ENSG00000130827	PLXNA3	9101	positive
chrX	154469785	154469976	ENST00000369682	intron	28	+	191	ENSG00000130827	PLXNA3	9101	positive
chrX	154470168	154470441	ENST00000369682	intron	29	+	273	ENSG00000130827	PLXNA3	9101	positive
chrX	154470612	154471104	ENST00000369682	intron	30	+	492	ENSG00000130827	PLXNA3	9101	positive
chrX	154471318	154471487	ENST00000369682	intron	31	+	169	ENSG00000130827	PLXNA3	9101	positive
chrX	154471639	154472589	ENST00000369682	intron	32	+	950	ENSG00000130827	PLXNA3	9101	positive
chrX	154762982	154764898	ENST00000369550	intron	1	+	1916	ENSG00000130826	DKC1	2890	positive
chrX	154765999	154766215	ENST00000369550	intron	4	+	216	ENSG00000130826	DKC1	2890	positive
chrX	154766401	154766996	ENST00000369550	intron	5	+	595	ENSG00000130826	DKC1	2890	positive
chrX	154767062	154767255	ENST00000369550	intron	6	+	193	ENSG00000130826	DKC1	2890	positive
chrX	154767383	154768301	ENST00000369550	intron	7	+	918	ENSG00000130826	DKC1	2890	positive
chrX	154768433	154769166	ENST00000369550	intron	8	+	733	ENSG00000130826	DKC1	2890	positive
chrX	154769311	154770758	ENST00000369550	intron	9	+	1447	ENSG00000130826	DKC1	2890	positive
chrX	154770880	154773130	ENST00000369550	intron	10	+	2250	ENSG00000130826	DKC1	2890	positive
chrX	154773250	154774601	ENST00000369550	intron	11	+	1351	ENSG00000130826	DKC1	2890	positive
chrX	154774706	154775194	ENST00000369550	intron	12	+	488	ENSG00000130826	DKC1	2890	positive
chrX	154775274	154776186	ENST00000369550	intron	13	+	912	ENSG00000130826	DKC1	2890	positive
chrX	154776325	154776798	ENST00000369550	intron	14	+	473	ENSG00000130826	DKC1	2890	positive
chrX	155881449	155889457	ENST00000286448	intron	1	+	8008	ENSG00000124333	VAMP7	11486	positive
chrX	155889613	155895622	ENST00000286448	intron	2	+	6009	ENSG00000124333	VAMP7	11486	positive
chrX	155895681	155898111	ENST00000286448	intron	3	+	2430	ENSG00000124333	VAMP7	11486	positive
chrX	155898250	155900496	ENST00000286448	intron	4	+	2246	ENSG00000124333	VAMP7	11486	positive
chrX	155900588	155919812	ENST00000286448	intron	5	+	19224	ENSG00000124333	VAMP7	11486	positive
chrX	155919881	155939700	ENST00000286448	intron	6	+	19819	ENSG00000124333	VAMP7	11486	positive
chrX	155939794	155941882	ENST00000286448	intron	7	+	2088	ENSG00000124333	VAMP7	11486	positive
chrY	12709544	12720588	ENST00000338981	intron	3	+	11044	ENSG00000114374	USP9Y	12633	positive
chrY	12720738	12722107	ENST00000338981	intron	4	+	1369	ENSG00000114374	USP9Y	12633	positive
chrY	12722188	12725112	ENST00000338981	intron	5	+	2924	ENSG00000114374	USP9Y	12633	positive
chrY	12725226	12726574	ENST00000338981	intron	6	+	1348	ENSG00000114374	USP9Y	12633	positive
chrY	12726794	12735611	ENST00000338981	intron	7	+	8817	ENSG00000114374	USP9Y	12633	positive
chrY	12735728	12735997	ENST00000338981	intron	8	+	269	ENSG00000114374	USP9Y	12633	positive
chrY	12736250	12736410	ENST00000338981	intron	9	+	160	ENSG00000114374	USP9Y	12633	positive
chrY	12736550	12738156	ENST00000338981	intron	10	+	1606	ENSG00000114374	USP9Y	12633	positive
chrY	12738310	12739524	ENST00000338981	intron	11	+	1214	ENSG00000114374	USP9Y	12633	positive
chrY	12739630	12757191	ENST00000338981	intron	12	+	17561	ENSG00000114374	USP9Y	12633	positive
chrY	12757399	12758505	ENST00000338981	intron	13	+	1106	ENSG00000114374	USP9Y	12633	positive
chrY	12758643	12760483	ENST00000338981	intron	14	+	1840	ENSG00000114374	USP9Y	12633	positive
chrY	12760618	12771067	ENST00000338981	intron	15	+	10449	ENSG00000114374	USP9Y	12633	positive
chrY	12771156	12773582	ENST00000338981	intron	16	+	2426	ENSG00000114374	USP9Y	12633	positive
chrY	12773926	12775470	ENST00000338981	intron	17	+	1544	ENSG00000114374	USP9Y	12633	positive
chrY	12775567	12776648	ENST00000338981	intron	18	+	1081	ENSG00000114374	USP9Y	12633	positive
chrY	12776861	12778018	ENST00000338981	intron	19	+	1157	ENSG00000114374	USP9Y	12633	positive
chrY	12778260	12778605	ENST00000338981	intron	20	+	345	ENSG00000114374	USP9Y	12633	positive
chrY	12778756	12779525	ENST00000338981	intron	21	+	769	ENSG00000114374	USP9Y	12633	positive
chrY	12779647	12786202	ENST00000338981	intron	22	+	6555	ENSG00000114374	USP9Y	12633	positive
chrY	12786334	12786521	ENST00000338981	intron	23	+	187	ENSG00000114374	USP9Y	12633	positive
chrY	12786801	12790406	ENST00000338981	intron	24	+	3605	ENSG00000114374	USP9Y	12633	positive
chrY	12790533	12791498	ENST00000338981	intron	25	+	965	ENSG00000114374	USP9Y	12633	positive
chrY	12791625	12793031	ENST00000338981	intron	26	+	1406	ENSG00000114374	USP9Y	12633	positive
chrY	12793202	12810178	ENST00000338981	intron	27	+	16976	ENSG00000114374	USP9Y	12633	positive
chrY	12810288	12810671	ENST00000338981	intron	28	+	383	ENSG00000114374	USP9Y	12633	positive
chrY	12810819	12811634	ENST00000338981	intron	29	+	815	ENSG00000114374	USP9Y	12633	positive
chrY	12811782	12812829	ENST00000338981	intron	30	+	1047	ENSG00000114374	USP9Y	12633	positive
chrY	12813053	12816123	ENST00000338981	intron	31	+	3070	ENSG00000114374	USP9Y	12633	positive
chrY	12816345	12818419	ENST00000338981	intron	32	+	2074	ENSG00000114374	USP9Y	12633	positive
chrY	12818611	12833687	ENST00000338981	intron	33	+	15076	ENSG00000114374	USP9Y	12633	positive
chrY	12833862	12837910	ENST00000338981	intron	34	+	4048	ENSG00000114374	USP9Y	12633	positive
chrY	12838053	12839863	ENST00000338981	intron	35	+	1810	ENSG00000114374	USP9Y	12633	positive
chrY	12840615	12841009	ENST00000338981	intron	36	+	394	ENSG00000114374	USP9Y	12633	positive
chrY	12841134	12842239	ENST00000338981	intron	37	+	1105	ENSG00000114374	USP9Y	12633	positive
chrY	12842466	12843063	ENST00000338981	intron	38	+	597	ENSG00000114374	USP9Y	12633	positive
chrY	12843194	12846332	ENST00000338981	intron	39	+	3138	ENSG00000114374	USP9Y	12633	positive
chrY	12846519	12846932	ENST00000338981	intron	40	+	413	ENSG00000114374	USP9Y	12633	positive
chrY	12847154	12847238	ENST00000338981	intron	41	+	84	ENSG00000114374	USP9Y	12633	positive
chrY	12847328	12856339	ENST00000338981	intron	42	+	9011	ENSG00000114374	USP9Y	12633	positive
chrY	12856497	12856632	ENST00000338981	intron	43	+	135	ENSG00000114374	USP9Y	12633	positive
chrY	12856846	12857565	ENST00000338981	intron	44	+	719	ENSG00000114374	USP9Y	12633	positive
chrY	12857662	12859278	ENST00000338981	intron	45	+	1616	ENSG00000114374	USP9Y	12633	positive
chrY	13251188	13260277	ENST00000545955	intron	28	-	9089	ENSG00000183878	UTY	12638	positive
chrY	13260405	13297706	ENST00000545955	intron	27	-	37301	ENSG00000183878	UTY	12638	positive
chrY	13297849	13298956	ENST00000545955	intron	26	-	1107	ENSG00000183878	UTY	12638	positive
chrY	13299145	13302876	ENST00000545955	intron	25	-	3731	ENSG00000183878	UTY	12638	positive
chrY	13302992	13305398	ENST00000545955	intron	24	-	2406	ENSG00000183878	UTY	12638	positive
chrY	13305548	13306037	ENST00000545955	intron	23	-	489	ENSG00000183878	UTY	12638	positive
chrY	13306113	13306185	ENST00000545955	intron	22	-	72	ENSG00000183878	UTY	12638	positive
chrY	13306251	13323554	ENST00000545955	intron	21	-	17303	ENSG00000183878	UTY	12638	positive
chrY	13323761	13324600	ENST00000545955	intron	20	-	839	ENSG00000183878	UTY	12638	positive
chrY	13324707	13326220	ENST00000545955	intron	19	-	1513	ENSG00000183878	UTY	12638	positive
chrY	13326351	13335562	ENST00000545955	intron	18	-	9211	ENSG00000183878	UTY	12638	positive
chrY	13336336	13355002	ENST00000545955	intron	17	-	18666	ENSG00000183878	UTY	12638	positive
chrY	13355399	13355922	ENST00000545955	intron	16	-	523	ENSG00000183878	UTY	12638	positive
chrY	13356019	13357876	ENST00000545955	intron	15	-	1857	ENSG00000183878	UTY	12638	positive
chrY	13357970	13358463	ENST00000545955	intron	14	-	493	ENSG00000183878	UTY	12638	positive
chrY	13359223	13359766	ENST00000545955	intron	12	-	543	ENSG00000183878	UTY	12638	positive
chrY	13359987	13360429	ENST00000545955	intron	11	-	442	ENSG00000183878	UTY	12638	positive
chrY	13360529	13366266	ENST00000545955	intron	10	-	5737	ENSG00000183878	UTY	12638	positive
chrY	13366394	13369255	ENST00000545955	intron	9	-	2861	ENSG00000183878	UTY	12638	positive
chrY	13369350	13393858	ENST00000545955	intron	8	-	24508	ENSG00000183878	UTY	12638	positive
chrY	13393894	13396917	ENST00000545955	intron	7	-	3023	ENSG00000183878	UTY	12638	positive
chrY	13396973	13410992	ENST00000545955	intron	6	-	14019	ENSG00000183878	UTY	12638	positive
chrY	13411114	13414734	ENST00000545955	intron	5	-	3620	ENSG00000183878	UTY	12638	positive
chrY	13414794	13449016	ENST00000545955	intron	4	-	34222	ENSG00000183878	UTY	12638	positive
chrY	13449067	13470120	ENST00000545955	intron	3	-	21053	ENSG00000183878	UTY	12638	positive
chrY	13470230	13479253	ENST00000545955	intron	2	-	9023	ENSG00000183878	UTY	12638	positive
chrY	13479318	13479513	ENST00000545955	intron	1	-	195	ENSG00000183878	UTY	12638	positive
chrY	2854772	2865087	ENST00000250784	intron	5	+	10315	ENSG00000129824	RPS4Y1	10425	positive
chrY	2865246	2866792	ENST00000250784	intron	6	+	1546	ENSG00000129824	RPS4Y1	10425	positive
chrY	12904982	12907536	ENST00000336079	intron	1	+	2554	ENSG00000067048	DDX3Y	2699	positive
chrY	12907595	12909359	ENST00000336079	intron	2	+	1764	ENSG00000067048	DDX3Y	2699	positive
chrY	12909408	12911838	ENST00000336079	intron	3	+	2430	ENSG00000067048	DDX3Y	2699	positive
chrY	12911969	12912726	ENST00000336079	intron	4	+	757	ENSG00000067048	DDX3Y	2699	positive
chrY	12912883	12912962	ENST00000336079	intron	5	+	79	ENSG00000067048	DDX3Y	2699	positive
chrY	12913063	12913717	ENST00000336079	intron	6	+	654	ENSG00000067048	DDX3Y	2699	positive
chrY	12913854	12914563	ENST00000336079	intron	7	+	709	ENSG00000067048	DDX3Y	2699	positive
chrY	12914650	12914883	ENST00000336079	intron	8	+	233	ENSG00000067048	DDX3Y	2699	positive
chrY	12915228	12915629	ENST00000336079	intron	10	+	401	ENSG00000067048	DDX3Y	2699	positive
chrY	12915775	12915882	ENST00000336079	intron	11	+	107	ENSG00000067048	DDX3Y	2699	positive
chrY	12916028	12916260	ENST00000336079	intron	12	+	232	ENSG00000067048	DDX3Y	2699	positive
chrY	12916443	12916516	ENST00000336079	intron	13	+	73	ENSG00000067048	DDX3Y	2699	positive
chrY	12916635	12916906	ENST00000336079	intron	14	+	271	ENSG00000067048	DDX3Y	2699	positive
chrY	12917061	12917402	ENST00000336079	intron	15	+	341	ENSG00000067048	DDX3Y	2699	positive
chrY	12917543	12918042	ENST00000336079	intron	16	+	499	ENSG00000067048	DDX3Y	2699	positive
chrY	19706346	19706440	ENST00000317961	intron	26	-	94	ENSG00000012817	KDM5D	11115	positive
chrY	19706641	19706793	ENST00000317961	intron	25	-	152	ENSG00000012817	KDM5D	11115	positive
chrY	19706864	19707146	ENST00000317961	intron	24	-	282	ENSG00000012817	KDM5D	11115	positive
chrY	19707747	19707933	ENST00000317961	intron	23	-	186	ENSG00000012817	KDM5D	11115	positive
chrY	19708072	19708243	ENST00000317961	intron	22	-	171	ENSG00000012817	KDM5D	11115	positive
chrY	19708424	19708874	ENST00000317961	intron	21	-	450	ENSG00000012817	KDM5D	11115	positive
chrY	19709014	19709450	ENST00000317961	intron	20	-	436	ENSG00000012817	KDM5D	11115	positive
chrY	19709810	19710375	ENST00000317961	intron	19	-	565	ENSG00000012817	KDM5D	11115	positive
chrY	19710473	19715351	ENST00000317961	intron	18	-	4878	ENSG00000012817	KDM5D	11115	positive
chrY	19715500	19715614	ENST00000317961	intron	17	-	114	ENSG00000012817	KDM5D	11115	positive
chrY	19715740	19715822	ENST00000317961	intron	16	-	82	ENSG00000012817	KDM5D	11115	positive
chrY	19716005	19716278	ENST00000317961	intron	15	-	273	ENSG00000012817	KDM5D	11115	positive
chrY	19716474	19716595	ENST00000317961	intron	14	-	121	ENSG00000012817	KDM5D	11115	positive
chrY	19716716	19720871	ENST00000317961	intron	13	-	4155	ENSG00000012817	KDM5D	11115	positive
chrY	19721035	19721129	ENST00000317961	intron	12	-	94	ENSG00000012817	KDM5D	11115	positive
chrY	19721312	19731771	ENST00000317961	intron	11	-	10459	ENSG00000012817	KDM5D	11115	positive
chrY	19731931	19732045	ENST00000317961	intron	10	-	114	ENSG00000012817	KDM5D	11115	positive
chrY	19732166	19732583	ENST00000317961	intron	9	-	417	ENSG00000012817	KDM5D	11115	positive
chrY	19732743	19735351	ENST00000317961	intron	8	-	2608	ENSG00000012817	KDM5D	11115	positive
chrY	19735498	19735620	ENST00000317961	intron	7	-	122	ENSG00000012817	KDM5D	11115	positive
chrY	19735751	19739527	ENST00000317961	intron	6	-	3776	ENSG00000012817	KDM5D	11115	positive
chrY	19739663	19741317	ENST00000317961	intron	5	-	1654	ENSG00000012817	KDM5D	11115	positive
chrY	19741489	19741734	ENST00000317961	intron	4	-	245	ENSG00000012817	KDM5D	11115	positive
chrY	19741858	19743161	ENST00000317961	intron	3	-	1303	ENSG00000012817	KDM5D	11115	positive
chrY	19743240	19744384	ENST00000317961	intron	2	-	1144	ENSG00000012817	KDM5D	11115	positive
chrY	19744554	19744670	ENST00000317961	intron	1	-	116	ENSG00000012817	KDM5D	11115	positive
chr10	16593497	16695022	ENST00000345264	intron	8	-	101525	ENSG00000148484	RSU1	10464	positive
chr10	16695156	16752538	ENST00000345264	intron	7	-	57382	ENSG00000148484	RSU1	10464	positive
chr10	16752654	16752917	ENST00000345264	intron	6	-	263	ENSG00000148484	RSU1	10464	positive
chr10	16753001	16754870	ENST00000345264	intron	5	-	1869	ENSG00000148484	RSU1	10464	positive
chr10	16754990	16764389	ENST00000345264	intron	4	-	9399	ENSG00000148484	RSU1	10464	positive
chr10	16764511	16782033	ENST00000345264	intron	3	-	17522	ENSG00000148484	RSU1	10464	positive
chr10	50311416	50327204	ENST00000361781	intron	8	-	15788	ENSG00000198964	SGMS1	29799	positive
chr10	50327323	50343491	ENST00000361781	intron	7	-	16168	ENSG00000198964	SGMS1	29799	positive
chr10	50344346	50433475	ENST00000361781	intron	6	-	89129	ENSG00000198964	SGMS1	29799	positive
chr10	50433557	50460672	ENST00000361781	intron	5	-	27115	ENSG00000198964	SGMS1	29799	positive
chr10	50460815	50466889	ENST00000361781	intron	4	-	6074	ENSG00000198964	SGMS1	29799	positive
chr10	50466933	50519830	ENST00000361781	intron	3	-	52897	ENSG00000198964	SGMS1	29799	positive
chr10	50519922	50590152	ENST00000361781	intron	2	-	70230	ENSG00000198964	SGMS1	29799	positive
chr10	50590248	50623706	ENST00000361781	intron	1	-	33458	ENSG00000198964	SGMS1	29799	positive
chr10	3138125	3138234	ENST00000224949	intron	26	-	109	ENSG00000107959	PITRM1	17663	positive
chr10	3138338	3138903	ENST00000224949	intron	25	-	565	ENSG00000107959	PITRM1	17663	positive
chr10	3139050	3140686	ENST00000224949	intron	24	-	1636	ENSG00000107959	PITRM1	17663	positive
chr10	3143502	3144291	ENST00000224949	intron	22	-	789	ENSG00000107959	PITRM1	17663	positive
chr10	3144367	3145595	ENST00000224949	intron	21	-	1228	ENSG00000107959	PITRM1	17663	positive
chr10	3145717	3147149	ENST00000224949	intron	20	-	1432	ENSG00000107959	PITRM1	17663	positive
chr10	3147251	3147571	ENST00000224949	intron	19	-	320	ENSG00000107959	PITRM1	17663	positive
chr10	3149754	3151246	ENST00000224949	intron	15	-	1492	ENSG00000107959	PITRM1	17663	positive
chr10	3151364	3155590	ENST00000224949	intron	14	-	4226	ENSG00000107959	PITRM1	17663	positive
chr10	3155730	3156929	ENST00000224949	intron	13	-	1199	ENSG00000107959	PITRM1	17663	positive
chr10	3157065	3157434	ENST00000224949	intron	12	-	369	ENSG00000107959	PITRM1	17663	positive
chr10	3157532	3158039	ENST00000224949	intron	11	-	507	ENSG00000107959	PITRM1	17663	positive
chr10	3158154	3158913	ENST00000224949	intron	10	-	759	ENSG00000107959	PITRM1	17663	positive
chr10	3159043	3159847	ENST00000224949	intron	9	-	804	ENSG00000107959	PITRM1	17663	positive
chr10	3159937	3160203	ENST00000224949	intron	8	-	266	ENSG00000107959	PITRM1	17663	positive
chr10	3160331	3163724	ENST00000224949	intron	7	-	3393	ENSG00000107959	PITRM1	17663	positive
chr10	3163886	3165237	ENST00000224949	intron	6	-	1351	ENSG00000107959	PITRM1	17663	positive
chr10	3165335	3165412	ENST00000224949	intron	5	-	77	ENSG00000107959	PITRM1	17663	positive
chr10	3165528	3166228	ENST00000224949	intron	4	-	700	ENSG00000107959	PITRM1	17663	positive
chr10	3166381	3166935	ENST00000224949	intron	3	-	554	ENSG00000107959	PITRM1	17663	positive
chr10	3167043	3170103	ENST00000224949	intron	2	-	3060	ENSG00000107959	PITRM1	17663	positive
chr10	3170207	3172716	ENST00000224949	intron	1	-	2509	ENSG00000107959	PITRM1	17663	positive
chr10	7220538	7227854	ENST00000397167	intron	10	-	7316	ENSG00000198879	SFMBT2	20256	positive
chr10	7227938	7243557	ENST00000397167	intron	9	-	15619	ENSG00000198879	SFMBT2	20256	positive
chr10	7243706	7248547	ENST00000397167	intron	8	-	4841	ENSG00000198879	SFMBT2	20256	positive
chr10	7248650	7276891	ENST00000397167	intron	7	-	28241	ENSG00000198879	SFMBT2	20256	positive
chr10	7276990	7283903	ENST00000397167	intron	6	-	6913	ENSG00000198879	SFMBT2	20256	positive
chr10	7285955	7367648	ENST00000397167	intron	4	-	81693	ENSG00000198879	SFMBT2	20256	positive
chr10	7367890	7370280	ENST00000397167	intron	3	-	2390	ENSG00000198879	SFMBT2	20256	positive
chr10	7370376	7381798	ENST00000397167	intron	2	-	11422	ENSG00000198879	SFMBT2	20256	positive
chr10	7381950	7410860	ENST00000397167	intron	1	-	28910	ENSG00000198879	SFMBT2	20256	positive
chr10	11481923	11484970	ENST00000609104	intron	13	-	3047	ENSG00000148429	USP6NL	16858	positive
chr10	11485071	11485168	ENST00000609104	intron	12	-	97	ENSG00000148429	USP6NL	16858	positive
chr10	11485235	11485816	ENST00000609104	intron	11	-	581	ENSG00000148429	USP6NL	16858	positive
chr10	11485912	11489101	ENST00000609104	intron	10	-	3189	ENSG00000148429	USP6NL	16858	positive
chr10	11489223	11490831	ENST00000609104	intron	9	-	1608	ENSG00000148429	USP6NL	16858	positive
chr10	11490881	11493118	ENST00000609104	intron	8	-	2237	ENSG00000148429	USP6NL	16858	positive
chr10	11493229	11501100	ENST00000609104	intron	7	-	7871	ENSG00000148429	USP6NL	16858	positive
chr10	11501209	11509594	ENST00000609104	intron	6	-	8385	ENSG00000148429	USP6NL	16858	positive
chr10	11509676	11518534	ENST00000609104	intron	5	-	8858	ENSG00000148429	USP6NL	16858	positive
chr10	11518575	11525385	ENST00000609104	intron	4	-	6810	ENSG00000148429	USP6NL	16858	positive
chr10	11525469	11527499	ENST00000609104	intron	3	-	2030	ENSG00000148429	USP6NL	16858	positive
chr10	11527568	11597630	ENST00000609104	intron	2	-	70062	ENSG00000148429	USP6NL	16858	positive
chr10	11597718	11611442	ENST00000609104	intron	1	-	13724	ENSG00000148429	USP6NL	16858	positive
chr10	14521307	14521868	ENST00000181796	intron	4	-	561	ENSG00000065809	FAM107B	23726	positive
chr10	31319293	31461036	ENST00000424869	intron	1	+	141743	ENSG00000148516	ZEB1	11642	positive
chr10	31461238	31495775	ENST00000424869	intron	2	+	34537	ENSG00000148516	ZEB1	11642	positive
chr10	31495839	31502347	ENST00000424869	intron	3	+	6508	ENSG00000148516	ZEB1	11642	positive
chr10	31502510	31510672	ENST00000424869	intron	4	+	8162	ENSG00000148516	ZEB1	11642	positive
chr10	31510876	31514602	ENST00000424869	intron	5	+	3726	ENSG00000148516	ZEB1	11642	positive
chr10	31514709	31520125	ENST00000424869	intron	6	+	5416	ENSG00000148516	ZEB1	11642	positive
chr10	31521937	31523932	ENST00000424869	intron	7	+	1995	ENSG00000148516	ZEB1	11642	positive
chr10	31524114	31526671	ENST00000424869	intron	8	+	2557	ENSG00000148516	ZEB1	11642	positive
chr10	34337427	34341626	ENST00000374788	intron	16	-	4199	ENSG00000148498	PARD3	16051	positive
chr10	34341817	34347964	ENST00000374788	intron	15	-	6147	ENSG00000148498	PARD3	16051	positive
chr10	34348116	34359146	ENST00000374788	intron	14	-	11030	ENSG00000148498	PARD3	16051	positive
chr10	34359318	34360070	ENST00000374788	intron	13	-	752	ENSG00000148498	PARD3	16051	positive
chr10	34375003	34377966	ENST00000374788	intron	10	-	2963	ENSG00000148498	PARD3	16051	positive
chr10	34378107	34382539	ENST00000374788	intron	9	-	4432	ENSG00000148498	PARD3	16051	positive
chr10	34382923	34384128	ENST00000374788	intron	8	-	1205	ENSG00000148498	PARD3	16051	positive
chr10	34384255	34399329	ENST00000374788	intron	7	-	15074	ENSG00000148498	PARD3	16051	positive
chr10	34399414	34401825	ENST00000374788	intron	6	-	2411	ENSG00000148498	PARD3	16051	positive
chr10	34470264	34516978	ENST00000374788	intron	3	-	46714	ENSG00000148498	PARD3	16051	positive
chr10	34517160	34696317	ENST00000374788	intron	2	-	179157	ENSG00000148498	PARD3	16051	positive
chr10	34696420	34814875	ENST00000374788	intron	1	-	118455	ENSG00000148498	PARD3	16051	positive
chr10	69180563	69185986	ENST00000359655	intron	1	+	5423	ENSG00000156502	SUPV3L1	11471	positive
chr10	69186065	69186442	ENST00000359655	intron	2	+	377	ENSG00000156502	SUPV3L1	11471	positive
chr10	69186551	69187641	ENST00000359655	intron	3	+	1090	ENSG00000156502	SUPV3L1	11471	positive
chr10	69187757	69189266	ENST00000359655	intron	4	+	1509	ENSG00000156502	SUPV3L1	11471	positive
chr10	69189436	69191654	ENST00000359655	intron	5	+	2218	ENSG00000156502	SUPV3L1	11471	positive
chr10	69191767	69195187	ENST00000359655	intron	6	+	3420	ENSG00000156502	SUPV3L1	11471	positive
chr10	69195266	69196991	ENST00000359655	intron	7	+	1725	ENSG00000156502	SUPV3L1	11471	positive
chr10	69197084	69198371	ENST00000359655	intron	8	+	1287	ENSG00000156502	SUPV3L1	11471	positive
chr10	69198553	69199103	ENST00000359655	intron	9	+	550	ENSG00000156502	SUPV3L1	11471	positive
chr10	73376218	73378910	ENST00000372921	intron	12	-	2692	ENSG00000138279	ANXA7	545	positive
chr10	73379024	73379878	ENST00000372921	intron	11	-	854	ENSG00000138279	ANXA7	545	positive
chr10	73379955	73380030	ENST00000372921	intron	10	-	75	ENSG00000138279	ANXA7	545	positive
chr10	73380202	73383174	ENST00000372921	intron	9	-	2972	ENSG00000138279	ANXA7	545	positive
chr10	73383346	73383576	ENST00000372921	intron	8	-	230	ENSG00000138279	ANXA7	545	positive
chr10	73383691	73387688	ENST00000372921	intron	7	-	3997	ENSG00000138279	ANXA7	545	positive
chr10	73387784	73388311	ENST00000372921	intron	6	-	527	ENSG00000138279	ANXA7	545	positive
chr10	73388415	73396518	ENST00000372921	intron	5	-	8103	ENSG00000138279	ANXA7	545	positive
chr10	73396584	73397163	ENST00000372921	intron	4	-	579	ENSG00000138279	ANXA7	545	positive
chr10	73397275	73398180	ENST00000372921	intron	3	-	905	ENSG00000138279	ANXA7	545	positive
chr10	73398386	73400802	ENST00000372921	intron	2	-	2416	ENSG00000138279	ANXA7	545	positive
chr10	73400858	73414011	ENST00000372921	intron	1	-	13153	ENSG00000138279	ANXA7	545	positive
chr10	74151344	74200763	ENST00000539909	intron	1	+	49419	ENSG00000156110	ADK	257	positive
chr10	74200839	74224537	ENST00000539909	intron	2	+	23698	ENSG00000156110	ADK	257	positive
chr10	74224592	74314666	ENST00000539909	intron	3	+	90074	ENSG00000156110	ADK	257	positive
chr10	74314746	74394140	ENST00000539909	intron	4	+	79394	ENSG00000156110	ADK	257	positive
chr10	74394314	74398470	ENST00000539909	intron	5	+	4156	ENSG00000156110	ADK	257	positive
chr10	74398580	74525255	ENST00000539909	intron	6	+	126675	ENSG00000156110	ADK	257	positive
chr10	74525427	74589281	ENST00000539909	intron	7	+	63854	ENSG00000156110	ADK	257	positive
chr10	74589318	74600378	ENST00000539909	intron	8	+	11060	ENSG00000156110	ADK	257	positive
chr10	74600494	74670182	ENST00000539909	intron	9	+	69688	ENSG00000156110	ADK	257	positive
chr10	74670270	74708320	ENST00000539909	intron	10	+	38050	ENSG00000156110	ADK	257	positive
chr10	91220837	91222688	ENST00000336126	intron	1	+	1851	ENSG00000180628	PCGF5	28264	positive
chr10	91222984	91240483	ENST00000336126	intron	2	+	17499	ENSG00000180628	PCGF5	28264	positive
chr10	91240581	91248504	ENST00000336126	intron	3	+	7923	ENSG00000180628	PCGF5	28264	positive
chr10	91248561	91248664	ENST00000336126	intron	4	+	103	ENSG00000180628	PCGF5	28264	positive
chr10	91248725	91251291	ENST00000336126	intron	5	+	2566	ENSG00000180628	PCGF5	28264	positive
chr10	91251441	91261325	ENST00000336126	intron	6	+	9884	ENSG00000180628	PCGF5	28264	positive
chr10	91261425	91264430	ENST00000336126	intron	7	+	3005	ENSG00000180628	PCGF5	28264	positive
chr10	91264521	91271637	ENST00000336126	intron	8	+	7116	ENSG00000180628	PCGF5	28264	positive
chr10	91271698	91278268	ENST00000336126	intron	9	+	6570	ENSG00000180628	PCGF5	28264	positive
chr10	102744144	102797992	ENST00000448841	intron	1	+	53848	ENSG00000166272	WBP1L	23510	positive
chr10	102798096	102809892	ENST00000448841	intron	2	+	11796	ENSG00000166272	WBP1L	23510	positive
chr10	102810055	102812594	ENST00000448841	intron	3	+	2539	ENSG00000166272	WBP1L	23510	positive
chr10	110008300	110100624	ENST00000356080	intron	1	+	92324	ENSG00000148700	ADD3	245	positive
chr10	110100849	110112776	ENST00000356080	intron	2	+	11927	ENSG00000148700	ADD3	245	positive
chr10	110112916	110116258	ENST00000356080	intron	3	+	3342	ENSG00000148700	ADD3	245	positive
chr10	110116411	110117341	ENST00000356080	intron	4	+	930	ENSG00000148700	ADD3	245	positive
chr10	110117423	110118586	ENST00000356080	intron	5	+	1163	ENSG00000148700	ADD3	245	positive
chr10	110118737	110119210	ENST00000356080	intron	6	+	473	ENSG00000148700	ADD3	245	positive
chr10	110119355	110119465	ENST00000356080	intron	7	+	110	ENSG00000148700	ADD3	245	positive
chr10	110119565	110122109	ENST00000356080	intron	8	+	2544	ENSG00000148700	ADD3	245	positive
chr10	110122293	110124016	ENST00000356080	intron	9	+	1723	ENSG00000148700	ADD3	245	positive
chr10	110124275	110125825	ENST00000356080	intron	10	+	1550	ENSG00000148700	ADD3	245	positive
chr10	110125946	110126416	ENST00000356080	intron	11	+	470	ENSG00000148700	ADD3	245	positive
chr10	110126504	110130362	ENST00000356080	intron	12	+	3858	ENSG00000148700	ADD3	245	positive
chr10	110130487	110132304	ENST00000356080	intron	13	+	1817	ENSG00000148700	ADD3	245	positive
chr10	110132401	110133325	ENST00000356080	intron	14	+	924	ENSG00000148700	ADD3	245	positive
chr10	5766153	5766240	ENST00000380191	intron	10	-	87	ENSG00000057608	GDI2	4227	positive
chr10	5766296	5766493	ENST00000380191	intron	9	-	197	ENSG00000057608	GDI2	4227	positive
chr10	5766639	5768212	ENST00000380191	intron	8	-	1573	ENSG00000057608	GDI2	4227	positive
chr10	5903176	5906036	ENST00000362091	intron	2	+	2860	ENSG00000134452	FBH1	13620	positive
chr10	5906633	5908924	ENST00000362091	intron	3	+	2291	ENSG00000134452	FBH1	13620	positive
chr10	5909056	5909158	ENST00000362091	intron	4	+	102	ENSG00000134452	FBH1	13620	positive
chr10	5909295	5910937	ENST00000362091	intron	5	+	1642	ENSG00000134452	FBH1	13620	positive
chr10	5911129	5913746	ENST00000362091	intron	6	+	2617	ENSG00000134452	FBH1	13620	positive
chr10	5913840	5914177	ENST00000362091	intron	7	+	337	ENSG00000134452	FBH1	13620	positive
chr10	5914270	5915402	ENST00000362091	intron	8	+	1132	ENSG00000134452	FBH1	13620	positive
chr10	5915572	5916233	ENST00000362091	intron	9	+	661	ENSG00000134452	FBH1	13620	positive
chr10	11165683	11217424	ENST00000633077	intron	2	+	51741	ENSG00000048740	CELF2	2550	positive
chr10	11217508	11249152	ENST00000633077	intron	3	+	31644	ENSG00000048740	CELF2	2550	positive
chr10	11249202	11257737	ENST00000633077	intron	4	+	8535	ENSG00000048740	CELF2	2550	positive
chr10	11270825	11275056	ENST00000633077	intron	7	+	4231	ENSG00000048740	CELF2	2550	positive
chr10	11275121	11288417	ENST00000633077	intron	8	+	13296	ENSG00000048740	CELF2	2550	positive
chr10	11288553	11314138	ENST00000633077	intron	9	+	25585	ENSG00000048740	CELF2	2550	positive
chr10	11325980	11328925	ENST00000633077	intron	12	+	2945	ENSG00000048740	CELF2	2550	positive
chr10	11979166	11997671	ENST00000357604	intron	8	-	18505	ENSG00000151461	UPF2	17854	positive
chr10	11997758	11999905	ENST00000357604	intron	7	-	2147	ENSG00000151461	UPF2	17854	positive
chr10	12000010	12001675	ENST00000357604	intron	6	-	1665	ENSG00000151461	UPF2	17854	positive
chr10	12001826	12004529	ENST00000357604	intron	5	-	2703	ENSG00000151461	UPF2	17854	positive
chr10	12004728	12014023	ENST00000357604	intron	4	-	9295	ENSG00000151461	UPF2	17854	positive
chr10	12014185	12028744	ENST00000357604	intron	3	-	14559	ENSG00000151461	UPF2	17854	positive
chr10	12029525	12035058	ENST00000357604	intron	2	-	5533	ENSG00000151461	UPF2	17854	positive
chr10	12035442	12042754	ENST00000357604	intron	1	-	7312	ENSG00000151461	UPF2	17854	positive
chr10	14909331	14919737	ENST00000378278	intron	13	-	10406	ENSG00000152457	DCLRE1C	17642	positive
chr10	14919833	14922980	ENST00000378278	intron	12	-	3147	ENSG00000152457	DCLRE1C	17642	positive
chr10	14923070	14926842	ENST00000378278	intron	11	-	3772	ENSG00000152457	DCLRE1C	17642	positive
chr10	14926898	14928015	ENST00000378278	intron	10	-	1117	ENSG00000152457	DCLRE1C	17642	positive
chr10	14928153	14932853	ENST00000378278	intron	9	-	4700	ENSG00000152457	DCLRE1C	17642	positive
chr10	14932956	14934379	ENST00000378278	intron	8	-	1423	ENSG00000152457	DCLRE1C	17642	positive
chr10	14934521	14934702	ENST00000378278	intron	7	-	181	ENSG00000152457	DCLRE1C	17642	positive
chr10	14934776	14935462	ENST00000378278	intron	6	-	686	ENSG00000152457	DCLRE1C	17642	positive
chr10	14945190	14949035	ENST00000378278	intron	2	-	3845	ENSG00000152457	DCLRE1C	17642	positive
chr10	14949088	14953901	ENST00000378278	intron	1	-	4813	ENSG00000152457	DCLRE1C	17642	positive
chr10	18546146	18548111	ENST00000377304	intron	10	-	1965	ENSG00000241058	NSUN6	23529	positive
chr10	18548238	18551822	ENST00000377304	intron	9	-	3584	ENSG00000241058	NSUN6	23529	positive
chr10	18551972	18585948	ENST00000377304	intron	8	-	33976	ENSG00000241058	NSUN6	23529	positive
chr10	18586094	18596207	ENST00000377304	intron	7	-	10113	ENSG00000241058	NSUN6	23529	positive
chr10	18596328	18609844	ENST00000377304	intron	6	-	13516	ENSG00000241058	NSUN6	23529	positive
chr10	18609927	18614459	ENST00000377304	intron	5	-	4532	ENSG00000241058	NSUN6	23529	positive
chr10	18614614	18616183	ENST00000377304	intron	4	-	1569	ENSG00000241058	NSUN6	23529	positive
chr10	18616294	18642475	ENST00000377304	intron	3	-	26181	ENSG00000241058	NSUN6	23529	positive
chr10	18642556	18648489	ENST00000377304	intron	2	-	5933	ENSG00000241058	NSUN6	23529	positive
chr10	18648646	18651128	ENST00000377304	intron	1	-	2482	ENSG00000241058	NSUN6	23529	positive
chr10	24586107	24589270	ENST00000396432	intron	25	-	3163	ENSG00000107863	ARHGAP21	23725	positive
chr10	24589303	24591224	ENST00000396432	intron	24	-	1921	ENSG00000107863	ARHGAP21	23725	positive
chr10	24591331	24591641	ENST00000396432	intron	23	-	310	ENSG00000107863	ARHGAP21	23725	positive
chr10	24591684	24591886	ENST00000396432	intron	22	-	202	ENSG00000107863	ARHGAP21	23725	positive
chr10	24592013	24594949	ENST00000396432	intron	21	-	2936	ENSG00000107863	ARHGAP21	23725	positive
chr10	24595040	24595116	ENST00000396432	intron	20	-	76	ENSG00000107863	ARHGAP21	23725	positive
chr10	24595191	24595716	ENST00000396432	intron	19	-	525	ENSG00000107863	ARHGAP21	23725	positive
chr10	27112121	27114520	ENST00000376016	intron	18	-	2399	ENSG00000136758	YME1L1	12843	positive
chr10	27114608	27116059	ENST00000376016	intron	17	-	1451	ENSG00000136758	YME1L1	12843	positive
chr10	27116134	27116218	ENST00000376016	intron	16	-	84	ENSG00000136758	YME1L1	12843	positive
chr10	27116346	27117575	ENST00000376016	intron	15	-	1229	ENSG00000136758	YME1L1	12843	positive
chr10	27117728	27119293	ENST00000376016	intron	14	-	1565	ENSG00000136758	YME1L1	12843	positive
chr10	27119450	27120434	ENST00000376016	intron	13	-	984	ENSG00000136758	YME1L1	12843	positive
chr10	27120548	27121385	ENST00000376016	intron	12	-	837	ENSG00000136758	YME1L1	12843	positive
chr10	27121449	27122840	ENST00000376016	intron	11	-	1391	ENSG00000136758	YME1L1	12843	positive
chr10	27122974	27123546	ENST00000376016	intron	10	-	572	ENSG00000136758	YME1L1	12843	positive
chr10	27123700	27126695	ENST00000376016	intron	9	-	2995	ENSG00000136758	YME1L1	12843	positive
chr10	27126787	27131858	ENST00000376016	intron	8	-	5071	ENSG00000136758	YME1L1	12843	positive
chr10	27131942	27134038	ENST00000376016	intron	7	-	2096	ENSG00000136758	YME1L1	12843	positive
chr10	27134123	27134830	ENST00000376016	intron	6	-	707	ENSG00000136758	YME1L1	12843	positive
chr10	27134982	27136275	ENST00000376016	intron	5	-	1293	ENSG00000136758	YME1L1	12843	positive
chr10	27136386	27142386	ENST00000376016	intron	4	-	6000	ENSG00000136758	YME1L1	12843	positive
chr10	27142486	27145427	ENST00000376016	intron	3	-	2941	ENSG00000136758	YME1L1	12843	positive
chr10	27145591	27148905	ENST00000376016	intron	2	-	3314	ENSG00000136758	YME1L1	12843	positive
chr10	27149041	27154177	ENST00000376016	intron	1	-	5136	ENSG00000136758	YME1L1	12843	positive
chr10	28583506	28589735	ENST00000354911	intron	4	+	6229	ENSG00000095787	WAC	17327	positive
chr10	28589852	28590719	ENST00000354911	intron	5	+	867	ENSG00000095787	WAC	17327	positive
chr10	28590833	28595732	ENST00000354911	intron	6	+	4899	ENSG00000095787	WAC	17327	positive
chr10	28596042	28608185	ENST00000354911	intron	7	+	12143	ENSG00000095787	WAC	17327	positive
chr10	28608432	28610698	ENST00000354911	intron	8	+	2266	ENSG00000095787	WAC	17327	positive
chr10	28610822	28611773	ENST00000354911	intron	9	+	951	ENSG00000095787	WAC	17327	positive
chr10	28611923	28614566	ENST00000354911	intron	10	+	2643	ENSG00000095787	WAC	17327	positive
chr10	28614686	28616172	ENST00000354911	intron	11	+	1486	ENSG00000095787	WAC	17327	positive
chr10	28616363	28617656	ENST00000354911	intron	12	+	1293	ENSG00000095787	WAC	17327	positive
chr10	28617785	28619536	ENST00000354911	intron	13	+	1751	ENSG00000095787	WAC	17327	positive
chr10	31839712	31843460	ENST00000344936	intron	7	-	3748	ENSG00000165322	ARHGAP12	16348	positive
chr10	31843587	31852516	ENST00000344936	intron	6	-	8929	ENSG00000165322	ARHGAP12	16348	positive
chr10	31852598	31854065	ENST00000344936	intron	5	-	1467	ENSG00000165322	ARHGAP12	16348	positive
chr10	31854207	31861394	ENST00000344936	intron	4	-	7187	ENSG00000165322	ARHGAP12	16348	positive
chr10	31861659	31908171	ENST00000344936	intron	3	-	46512	ENSG00000165322	ARHGAP12	16348	positive
chr10	31908927	31910524	ENST00000344936	intron	2	-	1597	ENSG00000165322	ARHGAP12	16348	positive
chr10	31910564	31928682	ENST00000344936	intron	1	-	18118	ENSG00000165322	ARHGAP12	16348	positive
chr10	38017016	38017290	ENST00000432900	intron	3	+	274	ENSG00000189180	ZNF33A	13096	positive
chr10	38017387	38054374	ENST00000432900	intron	4	+	36987	ENSG00000189180	ZNF33A	13096	positive
chr10	45727321	45727416	ENST00000623400	intron	1	+	95	ENSG00000172661	WASHC2C	23414	positive
chr10	45727540	45728861	ENST00000623400	intron	2	+	1321	ENSG00000172661	WASHC2C	23414	positive
chr10	45729027	45737982	ENST00000623400	intron	3	+	8955	ENSG00000172661	WASHC2C	23414	positive
chr10	45738046	45740072	ENST00000623400	intron	4	+	2026	ENSG00000172661	WASHC2C	23414	positive
chr10	45740247	45743389	ENST00000623400	intron	5	+	3142	ENSG00000172661	WASHC2C	23414	positive
chr10	45743484	45744820	ENST00000623400	intron	6	+	1336	ENSG00000172661	WASHC2C	23414	positive
chr10	45744883	45746599	ENST00000623400	intron	7	+	1716	ENSG00000172661	WASHC2C	23414	positive
chr10	45746648	45750095	ENST00000623400	intron	8	+	3447	ENSG00000172661	WASHC2C	23414	positive
chr10	45750207	45750750	ENST00000623400	intron	9	+	543	ENSG00000172661	WASHC2C	23414	positive
chr10	45750839	45751481	ENST00000623400	intron	10	+	642	ENSG00000172661	WASHC2C	23414	positive
chr10	45751554	45752587	ENST00000623400	intron	11	+	1033	ENSG00000172661	WASHC2C	23414	positive
chr10	45752707	45753179	ENST00000623400	intron	12	+	472	ENSG00000172661	WASHC2C	23414	positive
chr10	45753238	45754485	ENST00000623400	intron	13	+	1247	ENSG00000172661	WASHC2C	23414	positive
chr10	45754546	45754935	ENST00000623400	intron	14	+	389	ENSG00000172661	WASHC2C	23414	positive
chr10	45755116	45757011	ENST00000623400	intron	15	+	1895	ENSG00000172661	WASHC2C	23414	positive
chr10	45757140	45759314	ENST00000623400	intron	16	+	2174	ENSG00000172661	WASHC2C	23414	positive
chr10	45759402	45763387	ENST00000623400	intron	17	+	3985	ENSG00000172661	WASHC2C	23414	positive
chr10	45763490	45765678	ENST00000623400	intron	18	+	2188	ENSG00000172661	WASHC2C	23414	positive
chr10	45765811	45769448	ENST00000623400	intron	19	+	3637	ENSG00000172661	WASHC2C	23414	positive
chr10	45769619	45773255	ENST00000623400	intron	20	+	3636	ENSG00000172661	WASHC2C	23414	positive
chr10	45773359	45777272	ENST00000623400	intron	21	+	3913	ENSG00000172661	WASHC2C	23414	positive
chr10	45777426	45778952	ENST00000623400	intron	22	+	1526	ENSG00000172661	WASHC2C	23414	positive
chr10	45779136	45784564	ENST00000623400	intron	23	+	5428	ENSG00000172661	WASHC2C	23414	positive
chr10	45784694	45784820	ENST00000623400	intron	24	+	126	ENSG00000172661	WASHC2C	23414	positive
chr10	45784902	45785508	ENST00000623400	intron	25	+	606	ENSG00000172661	WASHC2C	23414	positive
chr10	45785632	45786611	ENST00000623400	intron	26	+	979	ENSG00000172661	WASHC2C	23414	positive
chr10	45786675	45787034	ENST00000623400	intron	27	+	359	ENSG00000172661	WASHC2C	23414	positive
chr10	45787248	45788870	ENST00000623400	intron	28	+	1622	ENSG00000172661	WASHC2C	23414	positive
chr10	45789492	45790355	ENST00000623400	intron	29	+	863	ENSG00000172661	WASHC2C	23414	positive
chr10	45790534	45792260	ENST00000623400	intron	30	+	1726	ENSG00000172661	WASHC2C	23414	positive
chr10	48685002	48709715	ENST00000325239	intron	1	+	24713	ENSG00000128815	WDFY4	29323	positive
chr10	48709967	48720010	ENST00000325239	intron	2	+	10043	ENSG00000128815	WDFY4	29323	positive
chr10	48720126	48721260	ENST00000325239	intron	3	+	1134	ENSG00000128815	WDFY4	29323	positive
chr10	48721368	48723432	ENST00000325239	intron	4	+	2064	ENSG00000128815	WDFY4	29323	positive
chr10	48723568	48725880	ENST00000325239	intron	5	+	2312	ENSG00000128815	WDFY4	29323	positive
chr10	48726071	48727469	ENST00000325239	intron	6	+	1398	ENSG00000128815	WDFY4	29323	positive
chr10	48727660	48729431	ENST00000325239	intron	7	+	1771	ENSG00000128815	WDFY4	29323	positive
chr10	48729590	48731109	ENST00000325239	intron	8	+	1519	ENSG00000128815	WDFY4	29323	positive
chr10	48731563	48733930	ENST00000325239	intron	9	+	2367	ENSG00000128815	WDFY4	29323	positive
chr10	48734036	48735879	ENST00000325239	intron	10	+	1843	ENSG00000128815	WDFY4	29323	positive
chr10	48736071	48742967	ENST00000325239	intron	11	+	6896	ENSG00000128815	WDFY4	29323	positive
chr10	48743549	48760346	ENST00000325239	intron	12	+	16797	ENSG00000128815	WDFY4	29323	positive
chr10	48760441	48774457	ENST00000325239	intron	13	+	14016	ENSG00000128815	WDFY4	29323	positive
chr10	48774673	48775711	ENST00000325239	intron	14	+	1038	ENSG00000128815	WDFY4	29323	positive
chr10	48775807	48776749	ENST00000325239	intron	15	+	942	ENSG00000128815	WDFY4	29323	positive
chr10	48776985	48777418	ENST00000325239	intron	16	+	433	ENSG00000128815	WDFY4	29323	positive
chr10	48777496	48778610	ENST00000325239	intron	17	+	1114	ENSG00000128815	WDFY4	29323	positive
chr10	48778833	48779940	ENST00000325239	intron	18	+	1107	ENSG00000128815	WDFY4	29323	positive
chr10	48780120	48786638	ENST00000325239	intron	19	+	6518	ENSG00000128815	WDFY4	29323	positive
chr10	48786871	48788529	ENST00000325239	intron	20	+	1658	ENSG00000128815	WDFY4	29323	positive
chr10	48788676	48789873	ENST00000325239	intron	21	+	1197	ENSG00000128815	WDFY4	29323	positive
chr10	48789986	48790726	ENST00000325239	intron	22	+	740	ENSG00000128815	WDFY4	29323	positive
chr10	48790918	48796297	ENST00000325239	intron	23	+	5379	ENSG00000128815	WDFY4	29323	positive
chr10	48796451	48803285	ENST00000325239	intron	24	+	6834	ENSG00000128815	WDFY4	29323	positive
chr10	48803360	48805259	ENST00000325239	intron	25	+	1899	ENSG00000128815	WDFY4	29323	positive
chr10	48805422	48806003	ENST00000325239	intron	26	+	581	ENSG00000128815	WDFY4	29323	positive
chr10	48806096	48807858	ENST00000325239	intron	27	+	1762	ENSG00000128815	WDFY4	29323	positive
chr10	48807959	48810529	ENST00000325239	intron	28	+	2570	ENSG00000128815	WDFY4	29323	positive
chr10	48810736	48811538	ENST00000325239	intron	29	+	802	ENSG00000128815	WDFY4	29323	positive
chr10	48811709	48813956	ENST00000325239	intron	30	+	2247	ENSG00000128815	WDFY4	29323	positive
chr10	48814083	48817244	ENST00000325239	intron	31	+	3161	ENSG00000128815	WDFY4	29323	positive
chr10	48817410	48820233	ENST00000325239	intron	32	+	2823	ENSG00000128815	WDFY4	29323	positive
chr10	48820438	48821061	ENST00000325239	intron	33	+	623	ENSG00000128815	WDFY4	29323	positive
chr10	48821177	48822379	ENST00000325239	intron	34	+	1202	ENSG00000128815	WDFY4	29323	positive
chr10	48822538	48826670	ENST00000325239	intron	35	+	4132	ENSG00000128815	WDFY4	29323	positive
chr10	48826910	48828777	ENST00000325239	intron	36	+	1867	ENSG00000128815	WDFY4	29323	positive
chr10	48828897	48830699	ENST00000325239	intron	37	+	1802	ENSG00000128815	WDFY4	29323	positive
chr10	48830886	48832572	ENST00000325239	intron	38	+	1686	ENSG00000128815	WDFY4	29323	positive
chr10	48832710	48867264	ENST00000325239	intron	39	+	34554	ENSG00000128815	WDFY4	29323	positive
chr10	48867343	48873490	ENST00000325239	intron	40	+	6147	ENSG00000128815	WDFY4	29323	positive
chr10	48873698	48875088	ENST00000325239	intron	41	+	1390	ENSG00000128815	WDFY4	29323	positive
chr10	48875141	48877032	ENST00000325239	intron	42	+	1891	ENSG00000128815	WDFY4	29323	positive
chr10	48877200	48890578	ENST00000325239	intron	43	+	13378	ENSG00000128815	WDFY4	29323	positive
chr10	48890728	48897453	ENST00000325239	intron	44	+	6725	ENSG00000128815	WDFY4	29323	positive
chr10	48897575	48900220	ENST00000325239	intron	45	+	2645	ENSG00000128815	WDFY4	29323	positive
chr10	48900307	48901800	ENST00000325239	intron	46	+	1493	ENSG00000128815	WDFY4	29323	positive
chr10	48901864	48941805	ENST00000325239	intron	47	+	39941	ENSG00000128815	WDFY4	29323	positive
chr10	48941849	48943329	ENST00000325239	intron	48	+	1480	ENSG00000128815	WDFY4	29323	positive
chr10	48943450	48946039	ENST00000325239	intron	49	+	2589	ENSG00000128815	WDFY4	29323	positive
chr10	48946158	48946859	ENST00000325239	intron	50	+	701	ENSG00000128815	WDFY4	29323	positive
chr10	48946970	48957128	ENST00000325239	intron	51	+	10158	ENSG00000128815	WDFY4	29323	positive
chr10	48957283	48959721	ENST00000325239	intron	52	+	2438	ENSG00000128815	WDFY4	29323	positive
chr10	48959814	48963841	ENST00000325239	intron	53	+	4027	ENSG00000128815	WDFY4	29323	positive
chr10	48964055	48966525	ENST00000325239	intron	54	+	2470	ENSG00000128815	WDFY4	29323	positive
chr10	48966674	48969063	ENST00000325239	intron	55	+	2389	ENSG00000128815	WDFY4	29323	positive
chr10	48969249	48970130	ENST00000325239	intron	56	+	881	ENSG00000128815	WDFY4	29323	positive
chr10	48970290	48974861	ENST00000325239	intron	57	+	4571	ENSG00000128815	WDFY4	29323	positive
chr10	48975042	48976796	ENST00000325239	intron	58	+	1754	ENSG00000128815	WDFY4	29323	positive
chr10	48976980	48978308	ENST00000325239	intron	59	+	1328	ENSG00000128815	WDFY4	29323	positive
chr10	48978394	48981366	ENST00000325239	intron	60	+	2972	ENSG00000128815	WDFY4	29323	positive
chr10	48981479	48982508	ENST00000325239	intron	61	+	1029	ENSG00000128815	WDFY4	29323	positive
chr10	50068009	50068104	ENST00000282633	intron	1	+	95	ENSG00000099290	WASHC2A	23416	positive
chr10	50068228	50069546	ENST00000282633	intron	2	+	1318	ENSG00000099290	WASHC2A	23416	positive
chr10	50069712	50078674	ENST00000282633	intron	3	+	8962	ENSG00000099290	WASHC2A	23416	positive
chr10	50078738	50080757	ENST00000282633	intron	4	+	2019	ENSG00000099290	WASHC2A	23416	positive
chr10	50080932	50084071	ENST00000282633	intron	5	+	3139	ENSG00000099290	WASHC2A	23416	positive
chr10	50084166	50085496	ENST00000282633	intron	6	+	1330	ENSG00000099290	WASHC2A	23416	positive
chr10	50085559	50087274	ENST00000282633	intron	7	+	1715	ENSG00000099290	WASHC2A	23416	positive
chr10	50087323	50090775	ENST00000282633	intron	8	+	3452	ENSG00000099290	WASHC2A	23416	positive
chr10	50090887	50091430	ENST00000282633	intron	9	+	543	ENSG00000099290	WASHC2A	23416	positive
chr10	50091519	50092161	ENST00000282633	intron	10	+	642	ENSG00000099290	WASHC2A	23416	positive
chr10	50092234	50093267	ENST00000282633	intron	11	+	1033	ENSG00000099290	WASHC2A	23416	positive
chr10	50093387	50093859	ENST00000282633	intron	12	+	472	ENSG00000099290	WASHC2A	23416	positive
chr10	50093918	50095147	ENST00000282633	intron	13	+	1229	ENSG00000099290	WASHC2A	23416	positive
chr10	50095208	50095598	ENST00000282633	intron	14	+	390	ENSG00000099290	WASHC2A	23416	positive
chr10	50095779	50097674	ENST00000282633	intron	15	+	1895	ENSG00000099290	WASHC2A	23416	positive
chr10	50104144	50106333	ENST00000282633	intron	18	+	2189	ENSG00000099290	WASHC2A	23416	positive
chr10	50106466	50110100	ENST00000282633	intron	19	+	3634	ENSG00000099290	WASHC2A	23416	positive
chr10	50110271	50113894	ENST00000282633	intron	20	+	3623	ENSG00000099290	WASHC2A	23416	positive
chr10	50113998	50117905	ENST00000282633	intron	21	+	3907	ENSG00000099290	WASHC2A	23416	positive
chr10	50118059	50119586	ENST00000282633	intron	22	+	1527	ENSG00000099290	WASHC2A	23416	positive
chr10	50119770	50125112	ENST00000282633	intron	23	+	5342	ENSG00000099290	WASHC2A	23416	positive
chr10	50125242	50125368	ENST00000282633	intron	24	+	126	ENSG00000099290	WASHC2A	23416	positive
chr10	50125450	50126056	ENST00000282633	intron	25	+	606	ENSG00000099290	WASHC2A	23416	positive
chr10	50127796	50129418	ENST00000282633	intron	28	+	1622	ENSG00000099290	WASHC2A	23416	positive
chr10	50130040	50130900	ENST00000282633	intron	29	+	860	ENSG00000099290	WASHC2A	23416	positive
chr10	50131079	50132805	ENST00000282633	intron	30	+	1726	ENSG00000099290	WASHC2A	23416	positive
chr10	56358186	56358376	ENST00000373944	intron	8	-	190	ENSG00000122952	ZWINT	13195	positive
chr10	56358460	56358555	ENST00000373944	intron	7	-	95	ENSG00000122952	ZWINT	13195	positive
chr10	56358725	56358804	ENST00000373944	intron	6	-	79	ENSG00000122952	ZWINT	13195	positive
chr10	56358948	56359475	ENST00000373944	intron	5	-	527	ENSG00000122952	ZWINT	13195	positive
chr10	56359533	56359686	ENST00000373944	intron	4	-	153	ENSG00000122952	ZWINT	13195	positive
chr10	56359854	56360017	ENST00000373944	intron	3	-	163	ENSG00000122952	ZWINT	13195	positive
chr10	56360142	56360292	ENST00000373944	intron	2	-	150	ENSG00000122952	ZWINT	13195	positive
chr10	56360384	56361195	ENST00000373944	intron	1	-	811	ENSG00000122952	ZWINT	13195	positive
chr10	59793112	59794472	ENST00000263102	intron	8	-	1360	ENSG00000108091	CCDC6	18782	positive
chr10	59794598	59804419	ENST00000263102	intron	7	-	9821	ENSG00000108091	CCDC6	18782	positive
chr10	59804521	59806921	ENST00000263102	intron	6	-	2400	ENSG00000108091	CCDC6	18782	positive
chr10	59807079	59812634	ENST00000263102	intron	5	-	5555	ENSG00000108091	CCDC6	18782	positive
chr10	59812796	59814651	ENST00000263102	intron	4	-	1855	ENSG00000108091	CCDC6	18782	positive
chr10	59814756	59832524	ENST00000263102	intron	3	-	17768	ENSG00000108091	CCDC6	18782	positive
chr10	59832654	59852552	ENST00000263102	intron	2	-	19898	ENSG00000108091	CCDC6	18782	positive
chr10	59852703	59906121	ENST00000263102	intron	1	-	53418	ENSG00000108091	CCDC6	18782	positive
chr10	61901731	61902158	ENST00000279873	intron	1	+	427	ENSG00000150347	ARID5B	17362	positive
chr10	61902414	61940182	ENST00000279873	intron	2	+	37768	ENSG00000150347	ARID5B	17362	positive
chr10	61940409	62000090	ENST00000279873	intron	3	+	59681	ENSG00000150347	ARID5B	17362	positive
chr10	62000322	62050887	ENST00000279873	intron	4	+	50565	ENSG00000150347	ARID5B	17362	positive
chr10	62051001	62057116	ENST00000279873	intron	5	+	6115	ENSG00000150347	ARID5B	17362	positive
chr10	62057319	62059242	ENST00000279873	intron	6	+	1923	ENSG00000150347	ARID5B	17362	positive
chr10	63168135	63168434	ENST00000399262	intron	25	-	299	ENSG00000171988	JMJD1C	12313	positive
chr10	63168567	63176296	ENST00000399262	intron	24	-	7729	ENSG00000171988	JMJD1C	12313	positive
chr10	63176474	63177716	ENST00000399262	intron	23	-	1242	ENSG00000171988	JMJD1C	12313	positive
chr10	63177857	63183446	ENST00000399262	intron	22	-	5589	ENSG00000171988	JMJD1C	12313	positive
chr10	63183570	63184607	ENST00000399262	intron	21	-	1037	ENSG00000171988	JMJD1C	12313	positive
chr10	63184739	63185562	ENST00000399262	intron	20	-	823	ENSG00000171988	JMJD1C	12313	positive
chr10	63185654	63186214	ENST00000399262	intron	19	-	560	ENSG00000171988	JMJD1C	12313	positive
chr10	63186384	63189167	ENST00000399262	intron	18	-	2783	ENSG00000171988	JMJD1C	12313	positive
chr10	63189447	63190893	ENST00000399262	intron	17	-	1446	ENSG00000171988	JMJD1C	12313	positive
chr10	63191109	63192937	ENST00000399262	intron	16	-	1828	ENSG00000171988	JMJD1C	12313	positive
chr10	63193152	63193344	ENST00000399262	intron	15	-	192	ENSG00000171988	JMJD1C	12313	positive
chr10	63193473	63194285	ENST00000399262	intron	14	-	812	ENSG00000171988	JMJD1C	12313	positive
chr10	63194376	63197410	ENST00000399262	intron	13	-	3034	ENSG00000171988	JMJD1C	12313	positive
chr10	63197564	63198512	ENST00000399262	intron	12	-	948	ENSG00000171988	JMJD1C	12313	positive
chr10	63198728	63200475	ENST00000399262	intron	11	-	1747	ENSG00000171988	JMJD1C	12313	positive
chr10	63200678	63206594	ENST00000399262	intron	10	-	5916	ENSG00000171988	JMJD1C	12313	positive
chr10	63208802	63209062	ENST00000399262	intron	9	-	260	ENSG00000171988	JMJD1C	12313	positive
chr10	63209236	63213472	ENST00000399262	intron	8	-	4236	ENSG00000171988	JMJD1C	12313	positive
chr10	63215152	63215262	ENST00000399262	intron	7	-	110	ENSG00000171988	JMJD1C	12313	positive
chr10	63215456	63215552	ENST00000399262	intron	6	-	96	ENSG00000171988	JMJD1C	12313	positive
chr10	63215697	63217206	ENST00000399262	intron	5	-	1509	ENSG00000171988	JMJD1C	12313	positive
chr10	63217332	63219877	ENST00000399262	intron	4	-	2545	ENSG00000171988	JMJD1C	12313	positive
chr10	63219984	63264650	ENST00000399262	intron	3	-	44666	ENSG00000171988	JMJD1C	12313	positive
chr10	63264765	63380317	ENST00000399262	intron	2	-	115552	ENSG00000171988	JMJD1C	12313	positive
chr10	63380483	63465494	ENST00000399262	intron	1	-	85011	ENSG00000171988	JMJD1C	12313	positive
chr10	63594855	63598023	ENST00000373758	intron	3	+	3168	ENSG00000165476	REEP3	23711	positive
chr10	63598145	63599169	ENST00000373758	intron	4	+	1024	ENSG00000165476	REEP3	23711	positive
chr10	67923140	67925084	ENST00000373700	intron	24	-	1944	ENSG00000148634	HERC4	24521	positive
chr10	67925188	67932596	ENST00000373700	intron	23	-	7408	ENSG00000148634	HERC4	24521	positive
chr10	67932781	67936152	ENST00000373700	intron	22	-	3371	ENSG00000148634	HERC4	24521	positive
chr10	67936236	67939587	ENST00000373700	intron	21	-	3351	ENSG00000148634	HERC4	24521	positive
chr10	67939655	67940938	ENST00000373700	intron	20	-	1283	ENSG00000148634	HERC4	24521	positive
chr10	67941106	67954594	ENST00000373700	intron	19	-	13488	ENSG00000148634	HERC4	24521	positive
chr10	67954739	67954962	ENST00000373700	intron	18	-	223	ENSG00000148634	HERC4	24521	positive
chr10	67955131	67956877	ENST00000373700	intron	17	-	1746	ENSG00000148634	HERC4	24521	positive
chr10	67956977	67966682	ENST00000373700	intron	16	-	9705	ENSG00000148634	HERC4	24521	positive
chr10	67966803	67988662	ENST00000373700	intron	15	-	21859	ENSG00000148634	HERC4	24521	positive
chr10	67988836	67990210	ENST00000373700	intron	14	-	1374	ENSG00000148634	HERC4	24521	positive
chr10	67990401	67990903	ENST00000373700	intron	13	-	502	ENSG00000148634	HERC4	24521	positive
chr10	67991016	67991139	ENST00000373700	intron	12	-	123	ENSG00000148634	HERC4	24521	positive
chr10	67991200	67992198	ENST00000373700	intron	11	-	998	ENSG00000148634	HERC4	24521	positive
chr10	67992324	67992605	ENST00000373700	intron	10	-	281	ENSG00000148634	HERC4	24521	positive
chr10	67992683	68014025	ENST00000373700	intron	9	-	21342	ENSG00000148634	HERC4	24521	positive
chr10	68014187	68025545	ENST00000373700	intron	8	-	11358	ENSG00000148634	HERC4	24521	positive
chr10	68025677	68032777	ENST00000373700	intron	7	-	7100	ENSG00000148634	HERC4	24521	positive
chr10	68032870	68033964	ENST00000373700	intron	6	-	1094	ENSG00000148634	HERC4	24521	positive
chr10	68034187	68038092	ENST00000373700	intron	5	-	3905	ENSG00000148634	HERC4	24521	positive
chr10	68038170	68044403	ENST00000373700	intron	4	-	6233	ENSG00000148634	HERC4	24521	positive
chr10	68044564	68072882	ENST00000373700	intron	3	-	28318	ENSG00000148634	HERC4	24521	positive
chr10	68073187	68073656	ENST00000373700	intron	2	-	469	ENSG00000148634	HERC4	24521	positive
chr10	68073687	68075143	ENST00000373700	intron	1	-	1456	ENSG00000148634	HERC4	24521	positive
chr10	68443112	68444920	ENST00000358410	intron	8	-	1808	ENSG00000138346	DNA2	2939	positive
chr10	68446414	68450027	ENST00000358410	intron	6	-	3613	ENSG00000138346	DNA2	2939	positive
chr10	68450248	68459103	ENST00000358410	intron	5	-	8855	ENSG00000138346	DNA2	2939	positive
chr10	68459236	68465666	ENST00000358410	intron	4	-	6430	ENSG00000138346	DNA2	2939	positive
chr10	68465813	68468122	ENST00000358410	intron	3	-	2309	ENSG00000138346	DNA2	2939	positive
chr10	68468307	68469980	ENST00000358410	intron	2	-	1673	ENSG00000138346	DNA2	2939	positive
chr10	68470164	68471790	ENST00000358410	intron	1	-	1626	ENSG00000138346	DNA2	2939	positive
chr10	69319011	69343826	ENST00000359426	intron	1	+	24815	ENSG00000156515	HK1	4922	positive
chr10	69343990	69359896	ENST00000359426	intron	2	+	15906	ENSG00000156515	HK1	4922	positive
chr10	69360046	69364782	ENST00000359426	intron	3	+	4736	ENSG00000156515	HK1	4922	positive
chr10	69364903	69368535	ENST00000359426	intron	4	+	3632	ENSG00000156515	HK1	4922	positive
chr10	69368632	69369236	ENST00000359426	intron	5	+	604	ENSG00000156515	HK1	4922	positive
chr10	69369337	69369440	ENST00000359426	intron	6	+	103	ENSG00000156515	HK1	4922	positive
chr10	69369625	69376933	ENST00000359426	intron	7	+	7308	ENSG00000156515	HK1	4922	positive
chr10	69377090	69379861	ENST00000359426	intron	8	+	2771	ENSG00000156515	HK1	4922	positive
chr10	69380096	69382486	ENST00000359426	intron	9	+	2390	ENSG00000156515	HK1	4922	positive
chr10	69382792	69384332	ENST00000359426	intron	10	+	1540	ENSG00000156515	HK1	4922	positive
chr10	69384482	69384795	ENST00000359426	intron	11	+	313	ENSG00000156515	HK1	4922	positive
chr10	69384916	69386322	ENST00000359426	intron	12	+	1406	ENSG00000156515	HK1	4922	positive
chr10	69386419	69389196	ENST00000359426	intron	13	+	2777	ENSG00000156515	HK1	4922	positive
chr10	69389297	69392124	ENST00000359426	intron	14	+	2827	ENSG00000156515	HK1	4922	positive
chr10	69392309	69394949	ENST00000359426	intron	15	+	2640	ENSG00000156515	HK1	4922	positive
chr10	69395106	69398594	ENST00000359426	intron	16	+	3488	ENSG00000156515	HK1	4922	positive
chr10	69398829	69400990	ENST00000359426	intron	17	+	2161	ENSG00000156515	HK1	4922	positive
chr10	71817477	71818616	ENST00000394936	intron	13	-	1139	ENSG00000197746	PSAP	9498	positive
chr10	71818725	71819030	ENST00000394936	intron	12	-	305	ENSG00000197746	PSAP	9498	positive
chr10	71819112	71819464	ENST00000394936	intron	11	-	352	ENSG00000197746	PSAP	9498	positive
chr10	71819623	71819713	ENST00000394936	intron	10	-	90	ENSG00000197746	PSAP	9498	positive
chr10	71819901	71820239	ENST00000394936	intron	9	-	338	ENSG00000197746	PSAP	9498	positive
chr10	71820336	71821875	ENST00000394936	intron	8	-	1539	ENSG00000197746	PSAP	9498	positive
chr10	71822008	71825836	ENST00000394936	intron	7	-	3828	ENSG00000197746	PSAP	9498	positive
chr10	71825894	71828013	ENST00000394936	intron	6	-	2119	ENSG00000197746	PSAP	9498	positive
chr10	71828158	71828876	ENST00000394936	intron	5	-	718	ENSG00000197746	PSAP	9498	positive
chr10	71829078	71831125	ENST00000394936	intron	4	-	2047	ENSG00000197746	PSAP	9498	positive
chr10	71831252	71831845	ENST00000394936	intron	3	-	593	ENSG00000197746	PSAP	9498	positive
chr10	71831921	71834371	ENST00000394936	intron	2	-	2450	ENSG00000197746	PSAP	9498	positive
chr10	71834506	71851181	ENST00000394936	intron	1	-	16675	ENSG00000197746	PSAP	9498	positive
chr10	72508270	72533745	ENST00000361114	intron	5	-	25475	ENSG00000107745	MICU1	1530	positive
chr10	72533790	72551178	ENST00000361114	intron	4	-	17388	ENSG00000107745	MICU1	1530	positive
chr10	72551342	72562894	ENST00000361114	intron	3	-	11552	ENSG00000107745	MICU1	1530	positive
chr10	72563064	72566632	ENST00000361114	intron	2	-	3568	ENSG00000107745	MICU1	1530	positive
chr10	72566795	72626009	ENST00000361114	intron	1	-	59214	ENSG00000107745	MICU1	1530	positive
chr10	73792853	73793587	ENST00000604729	intron	10	+	734	ENSG00000214655	ZSWIM8	23528	positive
chr10	73793720	73793864	ENST00000604729	intron	11	+	144	ENSG00000214655	ZSWIM8	23528	positive
chr10	73794045	73794146	ENST00000604729	intron	12	+	101	ENSG00000214655	ZSWIM8	23528	positive
chr10	73794331	73794540	ENST00000604729	intron	13	+	209	ENSG00000214655	ZSWIM8	23528	positive
chr10	73794640	73795538	ENST00000604729	intron	14	+	898	ENSG00000214655	ZSWIM8	23528	positive
chr10	73797015	73797112	ENST00000604729	intron	16	+	97	ENSG00000214655	ZSWIM8	23528	positive
chr10	73797272	73797376	ENST00000604729	intron	17	+	104	ENSG00000214655	ZSWIM8	23528	positive
chr10	73797606	73797780	ENST00000604729	intron	18	+	174	ENSG00000214655	ZSWIM8	23528	positive
chr10	73798071	73798229	ENST00000604729	intron	19	+	158	ENSG00000214655	ZSWIM8	23528	positive
chr10	73798454	73799001	ENST00000604729	intron	20	+	547	ENSG00000214655	ZSWIM8	23528	positive
chr10	73799491	73800010	ENST00000604729	intron	21	+	519	ENSG00000214655	ZSWIM8	23528	positive
chr10	73800171	73800295	ENST00000604729	intron	22	+	124	ENSG00000214655	ZSWIM8	23528	positive
chr10	73800473	73800639	ENST00000604729	intron	23	+	166	ENSG00000214655	ZSWIM8	23528	positive
chr10	73800760	73801016	ENST00000604729	intron	24	+	256	ENSG00000214655	ZSWIM8	23528	positive
chr10	73801196	73801315	ENST00000604729	intron	25	+	119	ENSG00000214655	ZSWIM8	23528	positive
chr10	73998376	74043082	ENST00000211998	intron	1	+	44706	ENSG00000035403	VCL	12665	positive
chr10	74043154	74070669	ENST00000211998	intron	2	+	27515	ENSG00000035403	VCL	12665	positive
chr10	74070821	74070974	ENST00000211998	intron	3	+	153	ENSG00000035403	VCL	12665	positive
chr10	74071084	74072729	ENST00000211998	intron	4	+	1645	ENSG00000035403	VCL	12665	positive
chr10	74072853	74074742	ENST00000211998	intron	5	+	1889	ENSG00000035403	VCL	12665	positive
chr10	74074904	74082453	ENST00000211998	intron	6	+	7549	ENSG00000035403	VCL	12665	positive
chr10	74082545	74083365	ENST00000211998	intron	7	+	820	ENSG00000035403	VCL	12665	positive
chr10	74083514	74089195	ENST00000211998	intron	8	+	5681	ENSG00000035403	VCL	12665	positive
chr10	74089350	74090022	ENST00000211998	intron	9	+	672	ENSG00000035403	VCL	12665	positive
chr10	74090199	74094270	ENST00000211998	intron	10	+	4071	ENSG00000035403	VCL	12665	positive
chr10	74094462	74095655	ENST00000211998	intron	11	+	1193	ENSG00000035403	VCL	12665	positive
chr10	74095856	74097203	ENST00000211998	intron	12	+	1347	ENSG00000035403	VCL	12665	positive
chr10	74097333	74100947	ENST00000211998	intron	13	+	3614	ENSG00000035403	VCL	12665	positive
chr10	74101098	74103819	ENST00000211998	intron	14	+	2721	ENSG00000035403	VCL	12665	positive
chr10	74103929	74105050	ENST00000211998	intron	15	+	1121	ENSG00000035403	VCL	12665	positive
chr10	74105354	74107229	ENST00000211998	intron	16	+	1875	ENSG00000035403	VCL	12665	positive
chr10	74107355	74108970	ENST00000211998	intron	17	+	1615	ENSG00000035403	VCL	12665	positive
chr10	74114388	74114794	ENST00000211998	intron	20	+	406	ENSG00000035403	VCL	12665	positive
chr10	74114900	74118022	ENST00000211998	intron	21	+	3122	ENSG00000035403	VCL	12665	positive
chr10	74838753	74842599	ENST00000287239	intron	2	+	3846	ENSG00000156650	KAT6B	17582	positive
chr10	74843479	74959969	ENST00000287239	intron	3	+	116490	ENSG00000156650	KAT6B	17582	positive
chr10	74960079	74969659	ENST00000287239	intron	4	+	9580	ENSG00000156650	KAT6B	17582	positive
chr10	74969776	74970019	ENST00000287239	intron	5	+	243	ENSG00000156650	KAT6B	17582	positive
chr10	74970102	74972506	ENST00000287239	intron	6	+	2404	ENSG00000156650	KAT6B	17582	positive
chr10	74972640	74975398	ENST00000287239	intron	7	+	2758	ENSG00000156650	KAT6B	17582	positive
chr10	74977438	74979223	ENST00000287239	intron	9	+	1785	ENSG00000156650	KAT6B	17582	positive
chr10	74979340	74981786	ENST00000287239	intron	10	+	2446	ENSG00000156650	KAT6B	17582	positive
chr10	74981929	74985079	ENST00000287239	intron	11	+	3150	ENSG00000156650	KAT6B	17582	positive
chr10	74985242	74989018	ENST00000287239	intron	12	+	3776	ENSG00000156650	KAT6B	17582	positive
chr10	74989113	75020581	ENST00000287239	intron	13	+	31468	ENSG00000156650	KAT6B	17582	positive
chr10	75020814	75021125	ENST00000287239	intron	14	+	311	ENSG00000156650	KAT6B	17582	positive
chr10	75021286	75021880	ENST00000287239	intron	15	+	594	ENSG00000156650	KAT6B	17582	positive
chr10	75022232	75024957	ENST00000287239	intron	16	+	2725	ENSG00000156650	KAT6B	17582	positive
chr10	75025250	75028488	ENST00000287239	intron	17	+	3238	ENSG00000156650	KAT6B	17582	positive
chr10	77977627	77980140	ENST00000372371	intron	30	-	2513	ENSG00000148606	POLR3A	30074	positive
chr10	77980274	77981427	ENST00000372371	intron	29	-	1153	ENSG00000148606	POLR3A	30074	positive
chr10	77981560	77982153	ENST00000372371	intron	28	-	593	ENSG00000148606	POLR3A	30074	positive
chr10	77982319	77982652	ENST00000372371	intron	27	-	333	ENSG00000148606	POLR3A	30074	positive
chr10	77982818	77983919	ENST00000372371	intron	26	-	1101	ENSG00000148606	POLR3A	30074	positive
chr10	77984013	77984204	ENST00000372371	intron	25	-	191	ENSG00000148606	POLR3A	30074	positive
chr10	77984299	77985169	ENST00000372371	intron	24	-	870	ENSG00000148606	POLR3A	30074	positive
chr10	77985341	77985902	ENST00000372371	intron	23	-	561	ENSG00000148606	POLR3A	30074	positive
chr10	77985986	77986072	ENST00000372371	intron	22	-	86	ENSG00000148606	POLR3A	30074	positive
chr10	77986160	77991053	ENST00000372371	intron	21	-	4893	ENSG00000148606	POLR3A	30074	positive
chr10	77991168	77993196	ENST00000372371	intron	20	-	2028	ENSG00000148606	POLR3A	30074	positive
chr10	77993368	77999980	ENST00000372371	intron	19	-	6612	ENSG00000148606	POLR3A	30074	positive
chr10	78000119	78000975	ENST00000372371	intron	18	-	856	ENSG00000148606	POLR3A	30074	positive
chr10	78001095	78002196	ENST00000372371	intron	17	-	1101	ENSG00000148606	POLR3A	30074	positive
chr10	78002309	78004715	ENST00000372371	intron	16	-	2406	ENSG00000148606	POLR3A	30074	positive
chr10	78004889	78007701	ENST00000372371	intron	15	-	2812	ENSG00000148606	POLR3A	30074	positive
chr10	78007867	78009536	ENST00000372371	intron	14	-	1669	ENSG00000148606	POLR3A	30074	positive
chr10	78009676	78009863	ENST00000372371	intron	13	-	187	ENSG00000148606	POLR3A	30074	positive
chr10	78009992	78010470	ENST00000372371	intron	12	-	478	ENSG00000148606	POLR3A	30074	positive
chr10	78010541	78013649	ENST00000372371	intron	11	-	3108	ENSG00000148606	POLR3A	30074	positive
chr10	78013791	78017574	ENST00000372371	intron	10	-	3783	ENSG00000148606	POLR3A	30074	positive
chr10	78017717	78019161	ENST00000372371	intron	9	-	1444	ENSG00000148606	POLR3A	30074	positive
chr10	78019266	78021545	ENST00000372371	intron	8	-	2279	ENSG00000148606	POLR3A	30074	positive
chr10	78021683	78021859	ENST00000372371	intron	7	-	176	ENSG00000148606	POLR3A	30074	positive
chr10	78022023	78022144	ENST00000372371	intron	6	-	121	ENSG00000148606	POLR3A	30074	positive
chr10	78022385	78024548	ENST00000372371	intron	5	-	2163	ENSG00000148606	POLR3A	30074	positive
chr10	78024704	78024970	ENST00000372371	intron	4	-	266	ENSG00000148606	POLR3A	30074	positive
chr10	78025143	78025621	ENST00000372371	intron	3	-	478	ENSG00000148606	POLR3A	30074	positive
chr10	78025760	78026093	ENST00000372371	intron	2	-	333	ENSG00000148606	POLR3A	30074	positive
chr10	78026230	78029363	ENST00000372371	intron	1	-	3133	ENSG00000148606	POLR3A	30074	positive
chr10	79277326	79289774	ENST00000334512	intron	8	+	12448	ENSG00000108175	ZMIZ1	16493	positive
chr10	79289890	79290958	ENST00000334512	intron	9	+	1068	ENSG00000108175	ZMIZ1	16493	positive
chr10	79291177	79292157	ENST00000334512	intron	10	+	980	ENSG00000108175	ZMIZ1	16493	positive
chr10	79292357	79293380	ENST00000334512	intron	11	+	1023	ENSG00000108175	ZMIZ1	16493	positive
chr10	79293654	79296470	ENST00000334512	intron	12	+	2816	ENSG00000108175	ZMIZ1	16493	positive
chr10	79296654	79297612	ENST00000334512	intron	13	+	958	ENSG00000108175	ZMIZ1	16493	positive
chr10	79297691	79298405	ENST00000334512	intron	14	+	714	ENSG00000108175	ZMIZ1	16493	positive
chr10	79298581	79299049	ENST00000334512	intron	15	+	468	ENSG00000108175	ZMIZ1	16493	positive
chr10	79299192	79300731	ENST00000334512	intron	16	+	1539	ENSG00000108175	ZMIZ1	16493	positive
chr10	79300943	79302106	ENST00000334512	intron	17	+	1163	ENSG00000108175	ZMIZ1	16493	positive
chr10	79302213	79304014	ENST00000334512	intron	18	+	1801	ENSG00000108175	ZMIZ1	16493	positive
chr10	79304176	79305163	ENST00000334512	intron	19	+	987	ENSG00000108175	ZMIZ1	16493	positive
chr10	79305232	79305532	ENST00000334512	intron	20	+	300	ENSG00000108175	ZMIZ1	16493	positive
chr10	79305602	79306099	ENST00000334512	intron	21	+	497	ENSG00000108175	ZMIZ1	16493	positive
chr10	79306345	79307404	ENST00000334512	intron	22	+	1059	ENSG00000108175	ZMIZ1	16493	positive
chr10	79307572	79310923	ENST00000334512	intron	23	+	3351	ENSG00000108175	ZMIZ1	16493	positive
chr10	80489315	80504727	ENST00000429989	intron	2	+	15412	ENSG00000108219	TSPAN14	23303	positive
chr10	80504779	80507227	ENST00000429989	intron	3	+	2448	ENSG00000108219	TSPAN14	23303	positive
chr10	80507375	80509300	ENST00000429989	intron	4	+	1925	ENSG00000108219	TSPAN14	23303	positive
chr10	80509472	80512143	ENST00000429989	intron	5	+	2671	ENSG00000108219	TSPAN14	23303	positive
chr10	80512270	80514018	ENST00000429989	intron	6	+	1748	ENSG00000108219	TSPAN14	23303	positive
chr10	80514064	80516203	ENST00000429989	intron	7	+	2139	ENSG00000108219	TSPAN14	23303	positive
chr10	80516324	80517904	ENST00000429989	intron	8	+	1580	ENSG00000108219	TSPAN14	23303	positive
chr10	86446450	86451966	ENST00000298767	intron	15	-	5516	ENSG00000062650	WAPL	23293	positive
chr10	86452132	86453219	ENST00000298767	intron	14	-	1087	ENSG00000062650	WAPL	23293	positive
chr10	86453336	86453655	ENST00000298767	intron	13	-	319	ENSG00000062650	WAPL	23293	positive
chr10	86453832	86458988	ENST00000298767	intron	12	-	5156	ENSG00000062650	WAPL	23293	positive
chr10	86459066	86460398	ENST00000298767	intron	11	-	1332	ENSG00000062650	WAPL	23293	positive
chr10	86460497	86461175	ENST00000298767	intron	10	-	678	ENSG00000062650	WAPL	23293	positive
chr10	86461288	86467278	ENST00000298767	intron	9	-	5990	ENSG00000062650	WAPL	23293	positive
chr10	86467507	86470991	ENST00000298767	intron	8	-	3484	ENSG00000062650	WAPL	23293	positive
chr10	86471104	86472207	ENST00000298767	intron	7	-	1103	ENSG00000062650	WAPL	23293	positive
chr10	86472345	86472611	ENST00000298767	intron	6	-	266	ENSG00000062650	WAPL	23293	positive
chr10	86472765	86473877	ENST00000298767	intron	5	-	1112	ENSG00000062650	WAPL	23293	positive
chr10	86473974	86497200	ENST00000298767	intron	4	-	23226	ENSG00000062650	WAPL	23293	positive
chr10	86497320	86499717	ENST00000298767	intron	3	-	2397	ENSG00000062650	WAPL	23293	positive
chr10	86500744	86517570	ENST00000298767	intron	2	-	16826	ENSG00000062650	WAPL	23293	positive
chr10	86518092	86521364	ENST00000298767	intron	1	-	3272	ENSG00000062650	WAPL	23293	positive
chr10	87096990	87151349	ENST00000298786	intron	2	+	54359	ENSG00000122376	SHLD2	28773	positive
chr10	87152880	87158047	ENST00000298786	intron	3	+	5167	ENSG00000122376	SHLD2	28773	positive
chr10	87158156	87170477	ENST00000298786	intron	4	+	12321	ENSG00000122376	SHLD2	28773	positive
chr10	87170673	87170839	ENST00000298786	intron	5	+	166	ENSG00000122376	SHLD2	28773	positive
chr10	87170975	87175888	ENST00000298786	intron	6	+	4913	ENSG00000122376	SHLD2	28773	positive
chr10	87176096	87180074	ENST00000298786	intron	7	+	3978	ENSG00000122376	SHLD2	28773	positive
chr10	87180304	87187084	ENST00000298786	intron	8	+	6780	ENSG00000122376	SHLD2	28773	positive
chr10	87931090	87933012	ENST00000371953	intron	4	+	1922	ENSG00000171862	PTEN	9588	positive
chr10	87952260	87957852	ENST00000371953	intron	6	+	5592	ENSG00000171862	PTEN	9588	positive
chr10	87958020	87960893	ENST00000371953	intron	7	+	2873	ENSG00000171862	PTEN	9588	positive
chr10	87961119	87965286	ENST00000371953	intron	8	+	4167	ENSG00000171862	PTEN	9588	positive
chr10	88990907	89003028	ENST00000652046	intron	1	+	12121	ENSG00000026103	FAS	11920	positive
chr10	89003195	89007699	ENST00000652046	intron	2	+	4504	ENSG00000026103	FAS	11920	positive
chr10	89007838	89008888	ENST00000652046	intron	3	+	1050	ENSG00000026103	FAS	11920	positive
chr10	89008998	89010538	ENST00000652046	intron	4	+	1540	ENSG00000026103	FAS	11920	positive
chr10	89010601	89010752	ENST00000652046	intron	5	+	151	ENSG00000026103	FAS	11920	positive
chr10	89010816	89011998	ENST00000652046	intron	6	+	1182	ENSG00000026103	FAS	11920	positive
chr10	89012082	89013342	ENST00000652046	intron	7	+	1260	ENSG00000026103	FAS	11920	positive
chr10	89013368	89014118	ENST00000652046	intron	8	+	750	ENSG00000026103	FAS	11920	positive
chr10	91924091	91935656	ENST00000265990	intron	1	+	11565	ENSG00000095564	BTAF1	17307	positive
chr10	91935781	91939951	ENST00000265990	intron	2	+	4170	ENSG00000095564	BTAF1	17307	positive
chr10	91940067	91942421	ENST00000265990	intron	3	+	2354	ENSG00000095564	BTAF1	17307	positive
chr10	91942569	91951402	ENST00000265990	intron	4	+	8833	ENSG00000095564	BTAF1	17307	positive
chr10	91951567	91953736	ENST00000265990	intron	5	+	2169	ENSG00000095564	BTAF1	17307	positive
chr10	91953874	91956527	ENST00000265990	intron	6	+	2653	ENSG00000095564	BTAF1	17307	positive
chr10	91956658	91957224	ENST00000265990	intron	7	+	566	ENSG00000095564	BTAF1	17307	positive
chr10	91957294	91959064	ENST00000265990	intron	8	+	1770	ENSG00000095564	BTAF1	17307	positive
chr10	91959155	91959784	ENST00000265990	intron	9	+	629	ENSG00000095564	BTAF1	17307	positive
chr10	91959881	91959977	ENST00000265990	intron	10	+	96	ENSG00000095564	BTAF1	17307	positive
chr10	91960155	91962537	ENST00000265990	intron	11	+	2382	ENSG00000095564	BTAF1	17307	positive
chr10	91962679	91964076	ENST00000265990	intron	12	+	1397	ENSG00000095564	BTAF1	17307	positive
chr10	91964202	91966636	ENST00000265990	intron	13	+	2434	ENSG00000095564	BTAF1	17307	positive
chr10	91966758	91980453	ENST00000265990	intron	14	+	13695	ENSG00000095564	BTAF1	17307	positive
chr10	91980559	91981642	ENST00000265990	intron	15	+	1083	ENSG00000095564	BTAF1	17307	positive
chr10	91981793	91982082	ENST00000265990	intron	16	+	289	ENSG00000095564	BTAF1	17307	positive
chr10	91982226	91982586	ENST00000265990	intron	17	+	360	ENSG00000095564	BTAF1	17307	positive
chr10	91982762	91984200	ENST00000265990	intron	18	+	1438	ENSG00000095564	BTAF1	17307	positive
chr10	91984405	91989153	ENST00000265990	intron	19	+	4748	ENSG00000095564	BTAF1	17307	positive
chr10	91989581	91992118	ENST00000265990	intron	20	+	2537	ENSG00000095564	BTAF1	17307	positive
chr10	91992310	91993693	ENST00000265990	intron	21	+	1383	ENSG00000095564	BTAF1	17307	positive
chr10	91993848	91994534	ENST00000265990	intron	22	+	686	ENSG00000095564	BTAF1	17307	positive
chr10	91994645	91996368	ENST00000265990	intron	23	+	1723	ENSG00000095564	BTAF1	17307	positive
chr10	91996571	91997602	ENST00000265990	intron	24	+	1031	ENSG00000095564	BTAF1	17307	positive
chr10	91997752	92008122	ENST00000265990	intron	25	+	10370	ENSG00000095564	BTAF1	17307	positive
chr10	92008276	92008828	ENST00000265990	intron	26	+	552	ENSG00000095564	BTAF1	17307	positive
chr10	92008951	92009040	ENST00000265990	intron	27	+	89	ENSG00000095564	BTAF1	17307	positive
chr10	92009209	92011072	ENST00000265990	intron	28	+	1863	ENSG00000095564	BTAF1	17307	positive
chr10	92011151	92011285	ENST00000265990	intron	29	+	134	ENSG00000095564	BTAF1	17307	positive
chr10	92011416	92013666	ENST00000265990	intron	30	+	2250	ENSG00000095564	BTAF1	17307	positive
chr10	92013809	92013898	ENST00000265990	intron	31	+	89	ENSG00000095564	BTAF1	17307	positive
chr10	92014030	92016339	ENST00000265990	intron	32	+	2309	ENSG00000095564	BTAF1	17307	positive
chr10	92016466	92018782	ENST00000265990	intron	33	+	2316	ENSG00000095564	BTAF1	17307	positive
chr10	92018936	92024755	ENST00000265990	intron	34	+	5819	ENSG00000095564	BTAF1	17307	positive
chr10	92024968	92026591	ENST00000265990	intron	35	+	1623	ENSG00000095564	BTAF1	17307	positive
chr10	92026752	92027129	ENST00000265990	intron	36	+	377	ENSG00000095564	BTAF1	17307	positive
chr10	92027301	92028789	ENST00000265990	intron	37	+	1488	ENSG00000095564	BTAF1	17307	positive
chr10	95756256	95823236	ENST00000371205	intron	1	+	66980	ENSG00000138185	ENTPD1	3363	positive
chr10	95823365	95839690	ENST00000371205	intron	2	+	16325	ENSG00000138185	ENTPD1	3363	positive
chr10	95839809	95842343	ENST00000371205	intron	3	+	2534	ENSG00000138185	ENTPD1	3363	positive
chr10	95842495	95844475	ENST00000371205	intron	4	+	1980	ENSG00000138185	ENTPD1	3363	positive
chr10	95844636	95845356	ENST00000371205	intron	5	+	720	ENSG00000138185	ENTPD1	3363	positive
chr10	95845597	95847445	ENST00000371205	intron	6	+	1848	ENSG00000138185	ENTPD1	3363	positive
chr10	95847707	95860468	ENST00000371205	intron	7	+	12761	ENSG00000138185	ENTPD1	3363	positive
chr10	95860583	95864723	ENST00000371205	intron	8	+	4140	ENSG00000138185	ENTPD1	3363	positive
chr10	95864862	95866176	ENST00000371205	intron	9	+	1314	ENSG00000138185	ENTPD1	3363	positive
chr10	96215390	96216652	ENST00000224337	intron	7	-	1262	ENSG00000095585	BLNK	14211	positive
chr10	96216735	96223825	ENST00000224337	intron	6	-	7090	ENSG00000095585	BLNK	14211	positive
chr10	96223990	96227409	ENST00000224337	intron	5	-	3419	ENSG00000095585	BLNK	14211	positive
chr10	96227567	96230793	ENST00000224337	intron	4	-	3226	ENSG00000095585	BLNK	14211	positive
chr10	96230835	96242734	ENST00000224337	intron	3	-	11899	ENSG00000095585	BLNK	14211	positive
chr10	96242785	96246983	ENST00000224337	intron	2	-	4198	ENSG00000095585	BLNK	14211	positive
chr10	96247050	96271351	ENST00000224337	intron	1	-	24301	ENSG00000095585	BLNK	14211	positive
chr10	96595635	96602279	ENST00000339364	intron	16	-	6644	ENSG00000155629	PIK3AP1	30034	positive
chr10	96602399	96603978	ENST00000339364	intron	15	-	1579	ENSG00000155629	PIK3AP1	30034	positive
chr10	96604050	96609711	ENST00000339364	intron	14	-	5661	ENSG00000155629	PIK3AP1	30034	positive
chr10	96609868	96616638	ENST00000339364	intron	13	-	6770	ENSG00000155629	PIK3AP1	30034	positive
chr10	96616712	96620351	ENST00000339364	intron	12	-	3639	ENSG00000155629	PIK3AP1	30034	positive
chr10	96620558	96623471	ENST00000339364	intron	11	-	2913	ENSG00000155629	PIK3AP1	30034	positive
chr10	96623538	96626707	ENST00000339364	intron	10	-	3169	ENSG00000155629	PIK3AP1	30034	positive
chr10	96626906	96628397	ENST00000339364	intron	9	-	1491	ENSG00000155629	PIK3AP1	30034	positive
chr10	96628494	96645472	ENST00000339364	intron	8	-	16978	ENSG00000155629	PIK3AP1	30034	positive
chr10	96645663	96648658	ENST00000339364	intron	7	-	2995	ENSG00000155629	PIK3AP1	30034	positive
chr10	96648856	96651247	ENST00000339364	intron	6	-	2391	ENSG00000155629	PIK3AP1	30034	positive
chr10	96651381	96651508	ENST00000339364	intron	5	-	127	ENSG00000155629	PIK3AP1	30034	positive
chr10	96651652	96652697	ENST00000339364	intron	4	-	1045	ENSG00000155629	PIK3AP1	30034	positive
chr10	96652843	96656797	ENST00000339364	intron	3	-	3954	ENSG00000155629	PIK3AP1	30034	positive
chr10	96656935	96709566	ENST00000339364	intron	2	-	52631	ENSG00000155629	PIK3AP1	30034	positive
chr10	96709984	96720381	ENST00000339364	intron	1	-	10397	ENSG00000155629	PIK3AP1	30034	positive
chr10	97357197	97358536	ENST00000370992	intron	33	-	1339	ENSG00000052749	RRP12	29100	positive
chr10	97358620	97358942	ENST00000370992	intron	32	-	322	ENSG00000052749	RRP12	29100	positive
chr10	97359011	97360545	ENST00000370992	intron	31	-	1534	ENSG00000052749	RRP12	29100	positive
chr10	97360619	97363853	ENST00000370992	intron	30	-	3234	ENSG00000052749	RRP12	29100	positive
chr10	97363904	97366107	ENST00000370992	intron	29	-	2203	ENSG00000052749	RRP12	29100	positive
chr10	97366234	97366445	ENST00000370992	intron	28	-	211	ENSG00000052749	RRP12	29100	positive
chr10	97366622	97366741	ENST00000370992	intron	27	-	119	ENSG00000052749	RRP12	29100	positive
chr10	97366910	97367040	ENST00000370992	intron	26	-	130	ENSG00000052749	RRP12	29100	positive
chr10	97367133	97369424	ENST00000370992	intron	25	-	2291	ENSG00000052749	RRP12	29100	positive
chr10	97369583	97370166	ENST00000370992	intron	24	-	583	ENSG00000052749	RRP12	29100	positive
chr10	97370275	97370454	ENST00000370992	intron	23	-	179	ENSG00000052749	RRP12	29100	positive
chr10	97370561	97370715	ENST00000370992	intron	22	-	154	ENSG00000052749	RRP12	29100	positive
chr10	97370797	97370922	ENST00000370992	intron	21	-	125	ENSG00000052749	RRP12	29100	positive
chr10	97371082	97372072	ENST00000370992	intron	20	-	990	ENSG00000052749	RRP12	29100	positive
chr10	97372167	97372735	ENST00000370992	intron	19	-	568	ENSG00000052749	RRP12	29100	positive
chr10	97372804	97373045	ENST00000370992	intron	18	-	241	ENSG00000052749	RRP12	29100	positive
chr10	97373201	97373574	ENST00000370992	intron	17	-	373	ENSG00000052749	RRP12	29100	positive
chr10	97373738	97373829	ENST00000370992	intron	16	-	91	ENSG00000052749	RRP12	29100	positive
chr10	97373895	97379292	ENST00000370992	intron	15	-	5397	ENSG00000052749	RRP12	29100	positive
chr10	97379415	97379627	ENST00000370992	intron	14	-	212	ENSG00000052749	RRP12	29100	positive
chr10	97379771	97380798	ENST00000370992	intron	13	-	1027	ENSG00000052749	RRP12	29100	positive
chr10	97380914	97381385	ENST00000370992	intron	12	-	471	ENSG00000052749	RRP12	29100	positive
chr10	97381484	97381714	ENST00000370992	intron	11	-	230	ENSG00000052749	RRP12	29100	positive
chr10	97381827	97385165	ENST00000370992	intron	10	-	3338	ENSG00000052749	RRP12	29100	positive
chr10	97385258	97385894	ENST00000370992	intron	9	-	636	ENSG00000052749	RRP12	29100	positive
chr10	97385994	97388251	ENST00000370992	intron	8	-	2257	ENSG00000052749	RRP12	29100	positive
chr10	97388380	97388488	ENST00000370992	intron	7	-	108	ENSG00000052749	RRP12	29100	positive
chr10	97388625	97390422	ENST00000370992	intron	6	-	1797	ENSG00000052749	RRP12	29100	positive
chr10	97390540	97390738	ENST00000370992	intron	5	-	198	ENSG00000052749	RRP12	29100	positive
chr10	97390845	97393683	ENST00000370992	intron	4	-	2838	ENSG00000052749	RRP12	29100	positive
chr10	97393761	97396217	ENST00000370992	intron	3	-	2456	ENSG00000052749	RRP12	29100	positive
chr10	97396302	97400304	ENST00000370992	intron	2	-	4002	ENSG00000052749	RRP12	29100	positive
chr10	97400535	97401092	ENST00000370992	intron	1	-	557	ENSG00000052749	RRP12	29100	positive
chr10	98134707	98156092	ENST00000298999	intron	1	+	21385	ENSG00000166024	R3HCC1L	23512	positive
chr10	98156148	98162882	ENST00000298999	intron	2	+	6734	ENSG00000166024	R3HCC1L	23512	positive
chr10	98162976	98163292	ENST00000298999	intron	3	+	316	ENSG00000166024	R3HCC1L	23512	positive
chr10	98209900	98231511	ENST00000298999	intron	5	+	21611	ENSG00000166024	R3HCC1L	23512	positive
chr10	98231688	98234445	ENST00000298999	intron	6	+	2757	ENSG00000166024	R3HCC1L	23512	positive
chr10	98234517	98235424	ENST00000298999	intron	7	+	907	ENSG00000166024	R3HCC1L	23512	positive
chr10	98235521	98236023	ENST00000298999	intron	8	+	502	ENSG00000166024	R3HCC1L	23512	positive
chr10	98236165	98244090	ENST00000298999	intron	9	+	7925	ENSG00000166024	R3HCC1L	23512	positive
chr10	98417727	98418174	ENST00000361490	intron	19	-	447	ENSG00000107521	HPS1	5163	positive
chr10	98418258	98420044	ENST00000361490	intron	18	-	1786	ENSG00000107521	HPS1	5163	positive
chr10	98420159	98422368	ENST00000361490	intron	17	-	2209	ENSG00000107521	HPS1	5163	positive
chr10	98422514	98423602	ENST00000361490	intron	16	-	1088	ENSG00000107521	HPS1	5163	positive
chr10	98423669	98423752	ENST00000361490	intron	15	-	83	ENSG00000107521	HPS1	5163	positive
chr10	98423888	98424312	ENST00000361490	intron	14	-	424	ENSG00000107521	HPS1	5163	positive
chr10	98424375	98425540	ENST00000361490	intron	13	-	1165	ENSG00000107521	HPS1	5163	positive
chr10	98425721	98425817	ENST00000361490	intron	12	-	96	ENSG00000107521	HPS1	5163	positive
chr10	98425986	98427214	ENST00000361490	intron	11	-	1228	ENSG00000107521	HPS1	5163	positive
chr10	98427265	98429572	ENST00000361490	intron	10	-	2307	ENSG00000107521	HPS1	5163	positive
chr10	98429643	98429790	ENST00000361490	intron	9	-	147	ENSG00000107521	HPS1	5163	positive
chr10	98429890	98430570	ENST00000361490	intron	8	-	680	ENSG00000107521	HPS1	5163	positive
chr10	98430671	98431130	ENST00000361490	intron	7	-	459	ENSG00000107521	HPS1	5163	positive
chr10	98434092	98435271	ENST00000361490	intron	5	-	1179	ENSG00000107521	HPS1	5163	positive
chr10	98435415	98435634	ENST00000361490	intron	4	-	219	ENSG00000107521	HPS1	5163	positive
chr10	98435773	98443123	ENST00000361490	intron	3	-	7350	ENSG00000107521	HPS1	5163	positive
chr10	98443241	98445299	ENST00000361490	intron	2	-	2058	ENSG00000107521	HPS1	5163	positive
chr10	99732410	99736245	ENST00000370476	intron	1	+	3835	ENSG00000119929	CUTC	24271	positive
chr10	99736318	99739709	ENST00000370476	intron	2	+	3391	ENSG00000119929	CUTC	24271	positive
chr10	99739770	99743152	ENST00000370476	intron	3	+	3382	ENSG00000119929	CUTC	24271	positive
chr10	99743363	99744036	ENST00000370476	intron	4	+	673	ENSG00000119929	CUTC	24271	positive
chr10	99744073	99747256	ENST00000370476	intron	5	+	3183	ENSG00000119929	CUTC	24271	positive
chr10	100913251	100915998	ENST00000238961	intron	1	+	2747	ENSG00000119906	SLF2	17814	positive
chr10	100916043	100916569	ENST00000238961	intron	2	+	526	ENSG00000119906	SLF2	17814	positive
chr10	100917301	100918383	ENST00000238961	intron	3	+	1082	ENSG00000119906	SLF2	17814	positive
chr10	100918442	100923974	ENST00000238961	intron	4	+	5532	ENSG00000119906	SLF2	17814	positive
chr10	100924973	100925948	ENST00000238961	intron	5	+	975	ENSG00000119906	SLF2	17814	positive
chr10	100926020	100929316	ENST00000238961	intron	6	+	3296	ENSG00000119906	SLF2	17814	positive
chr10	100929440	100929829	ENST00000238961	intron	7	+	389	ENSG00000119906	SLF2	17814	positive
chr10	100929998	100930975	ENST00000238961	intron	8	+	977	ENSG00000119906	SLF2	17814	positive
chr10	100931079	100937401	ENST00000238961	intron	9	+	6322	ENSG00000119906	SLF2	17814	positive
chr10	100937478	100938594	ENST00000238961	intron	10	+	1116	ENSG00000119906	SLF2	17814	positive
chr10	100938737	100944025	ENST00000238961	intron	11	+	5288	ENSG00000119906	SLF2	17814	positive
chr10	100944129	100945329	ENST00000238961	intron	12	+	1200	ENSG00000119906	SLF2	17814	positive
chr10	100945507	100947038	ENST00000238961	intron	13	+	1531	ENSG00000119906	SLF2	17814	positive
chr10	100956538	100959427	ENST00000238961	intron	18	+	2889	ENSG00000119906	SLF2	17814	positive
chr10	100959497	100961876	ENST00000238961	intron	19	+	2379	ENSG00000119906	SLF2	17814	positive
chr10	101975301	101990550	ENST00000370033	intron	19	-	15249	ENSG00000120029	ARMH3	25788	positive
chr10	101990612	101991968	ENST00000370033	intron	18	-	1356	ENSG00000120029	ARMH3	25788	positive
chr10	101992039	101993537	ENST00000370033	intron	17	-	1498	ENSG00000120029	ARMH3	25788	positive
chr10	101993604	101995296	ENST00000370033	intron	16	-	1692	ENSG00000120029	ARMH3	25788	positive
chr10	101995356	102001970	ENST00000370033	intron	15	-	6614	ENSG00000120029	ARMH3	25788	positive
chr10	102002073	102006539	ENST00000370033	intron	14	-	4466	ENSG00000120029	ARMH3	25788	positive
chr10	102006634	102009373	ENST00000370033	intron	13	-	2739	ENSG00000120029	ARMH3	25788	positive
chr10	102009450	102009976	ENST00000370033	intron	12	-	526	ENSG00000120029	ARMH3	25788	positive
chr10	102010024	102011722	ENST00000370033	intron	11	-	1698	ENSG00000120029	ARMH3	25788	positive
chr10	102011784	102012832	ENST00000370033	intron	10	-	1048	ENSG00000120029	ARMH3	25788	positive
chr10	102012877	102013967	ENST00000370033	intron	9	-	1090	ENSG00000120029	ARMH3	25788	positive
chr10	102014025	102023476	ENST00000370033	intron	8	-	9451	ENSG00000120029	ARMH3	25788	positive
chr10	102023564	102023674	ENST00000370033	intron	7	-	110	ENSG00000120029	ARMH3	25788	positive
chr10	102023750	102025155	ENST00000370033	intron	6	-	1405	ENSG00000120029	ARMH3	25788	positive
chr10	102025249	102029637	ENST00000370033	intron	5	-	4388	ENSG00000120029	ARMH3	25788	positive
chr10	102245782	102258928	ENST00000369983	intron	1	+	13146	ENSG00000107862	GBF1	4181	positive
chr10	102259035	102260049	ENST00000369983	intron	2	+	1014	ENSG00000107862	GBF1	4181	positive
chr10	102260117	102344050	ENST00000369983	intron	3	+	83933	ENSG00000107862	GBF1	4181	positive
chr10	102344183	102351255	ENST00000369983	intron	4	+	7072	ENSG00000107862	GBF1	4181	positive
chr10	102351375	102351842	ENST00000369983	intron	5	+	467	ENSG00000107862	GBF1	4181	positive
chr10	102351952	102352457	ENST00000369983	intron	6	+	505	ENSG00000107862	GBF1	4181	positive
chr10	102352519	102353599	ENST00000369983	intron	7	+	1080	ENSG00000107862	GBF1	4181	positive
chr10	102353655	102358038	ENST00000369983	intron	8	+	4383	ENSG00000107862	GBF1	4181	positive
chr10	102358187	102358505	ENST00000369983	intron	9	+	318	ENSG00000107862	GBF1	4181	positive
chr10	102359436	102360183	ENST00000369983	intron	11	+	747	ENSG00000107862	GBF1	4181	positive
chr10	102360396	102361021	ENST00000369983	intron	12	+	625	ENSG00000107862	GBF1	4181	positive
chr10	102361121	102361717	ENST00000369983	intron	13	+	596	ENSG00000107862	GBF1	4181	positive
chr10	102361913	102362474	ENST00000369983	intron	14	+	561	ENSG00000107862	GBF1	4181	positive
chr10	102362665	102363255	ENST00000369983	intron	15	+	590	ENSG00000107862	GBF1	4181	positive
chr10	102363397	102363709	ENST00000369983	intron	16	+	312	ENSG00000107862	GBF1	4181	positive
chr10	102363799	102365396	ENST00000369983	intron	17	+	1597	ENSG00000107862	GBF1	4181	positive
chr10	102365600	102366382	ENST00000369983	intron	18	+	782	ENSG00000107862	GBF1	4181	positive
chr10	102366507	102367084	ENST00000369983	intron	19	+	577	ENSG00000107862	GBF1	4181	positive
chr10	102367211	102367477	ENST00000369983	intron	20	+	266	ENSG00000107862	GBF1	4181	positive
chr10	102367561	102368217	ENST00000369983	intron	21	+	656	ENSG00000107862	GBF1	4181	positive
chr10	102368455	102368738	ENST00000369983	intron	22	+	283	ENSG00000107862	GBF1	4181	positive
chr10	102368833	102369210	ENST00000369983	intron	23	+	377	ENSG00000107862	GBF1	4181	positive
chr10	102369388	102369710	ENST00000369983	intron	24	+	322	ENSG00000107862	GBF1	4181	positive
chr10	102369776	102369860	ENST00000369983	intron	25	+	84	ENSG00000107862	GBF1	4181	positive
chr10	102369985	102370173	ENST00000369983	intron	26	+	188	ENSG00000107862	GBF1	4181	positive
chr10	102370246	102370383	ENST00000369983	intron	27	+	137	ENSG00000107862	GBF1	4181	positive
chr10	102370479	102370706	ENST00000369983	intron	28	+	227	ENSG00000107862	GBF1	4181	positive
chr10	102370861	102375358	ENST00000369983	intron	29	+	4497	ENSG00000107862	GBF1	4181	positive
chr10	102375585	102376271	ENST00000369983	intron	30	+	686	ENSG00000107862	GBF1	4181	positive
chr10	102376433	102376559	ENST00000369983	intron	31	+	126	ENSG00000107862	GBF1	4181	positive
chr10	102376801	102376934	ENST00000369983	intron	32	+	133	ENSG00000107862	GBF1	4181	positive
chr10	102379435	102379520	ENST00000369983	intron	34	+	85	ENSG00000107862	GBF1	4181	positive
chr10	102379652	102379852	ENST00000369983	intron	35	+	200	ENSG00000107862	GBF1	4181	positive
chr10	102379955	102380248	ENST00000369983	intron	36	+	293	ENSG00000107862	GBF1	4181	positive
chr10	102380363	102380505	ENST00000369983	intron	37	+	142	ENSG00000107862	GBF1	4181	positive
chr10	102380687	102381126	ENST00000369983	intron	38	+	439	ENSG00000107862	GBF1	4181	positive
chr10	102381256	102382055	ENST00000369983	intron	39	+	799	ENSG00000107862	GBF1	4181	positive
chr10	102480966	102481131	ENST00000369905	intron	10	-	165	ENSG00000138107	ACTR1A	167	positive
chr10	102481173	102481836	ENST00000369905	intron	9	-	663	ENSG00000138107	ACTR1A	167	positive
chr10	102481899	102482000	ENST00000369905	intron	8	-	101	ENSG00000138107	ACTR1A	167	positive
chr10	102483104	102484159	ENST00000369905	intron	6	-	1055	ENSG00000138107	ACTR1A	167	positive
chr10	102484377	102485608	ENST00000369905	intron	5	-	1231	ENSG00000138107	ACTR1A	167	positive
chr10	102485734	102488149	ENST00000369905	intron	4	-	2415	ENSG00000138107	ACTR1A	167	positive
chr10	102488276	102489062	ENST00000369905	intron	3	-	786	ENSG00000138107	ACTR1A	167	positive
chr10	102489139	102490548	ENST00000369905	intron	2	-	1409	ENSG00000138107	ACTR1A	167	positive
chr10	102490614	102502599	ENST00000369905	intron	1	-	11985	ENSG00000138107	ACTR1A	167	positive
chr10	103089909	103090610	ENST00000404739	intron	18	-	701	ENSG00000076685	NT5C2	8022	positive
chr10	103090788	103090935	ENST00000404739	intron	17	-	147	ENSG00000076685	NT5C2	8022	positive
chr10	103090997	103091563	ENST00000404739	intron	16	-	566	ENSG00000076685	NT5C2	8022	positive
chr10	103091616	103093138	ENST00000404739	intron	15	-	1522	ENSG00000076685	NT5C2	8022	positive
chr10	103093310	103093971	ENST00000404739	intron	14	-	661	ENSG00000076685	NT5C2	8022	positive
chr10	103094039	103094347	ENST00000404739	intron	13	-	308	ENSG00000076685	NT5C2	8022	positive
chr10	103094456	103095938	ENST00000404739	intron	12	-	1482	ENSG00000076685	NT5C2	8022	positive
chr10	103095981	103097290	ENST00000404739	intron	11	-	1309	ENSG00000076685	NT5C2	8022	positive
chr10	103097375	103098930	ENST00000404739	intron	10	-	1555	ENSG00000076685	NT5C2	8022	positive
chr10	103098985	103099925	ENST00000404739	intron	9	-	940	ENSG00000076685	NT5C2	8022	positive
chr10	103100020	103101044	ENST00000404739	intron	8	-	1024	ENSG00000076685	NT5C2	8022	positive
chr10	103101103	103101234	ENST00000404739	intron	7	-	131	ENSG00000076685	NT5C2	8022	positive
chr10	103105802	103106588	ENST00000404739	intron	5	-	786	ENSG00000076685	NT5C2	8022	positive
chr10	103106707	103139405	ENST00000404739	intron	4	-	32698	ENSG00000076685	NT5C2	8022	positive
chr10	103139480	103174857	ENST00000404739	intron	3	-	35377	ENSG00000076685	NT5C2	8022	positive
chr10	103174983	103181184	ENST00000404739	intron	2	-	6201	ENSG00000076685	NT5C2	8022	positive
chr10	103181329	103193235	ENST00000404739	intron	1	-	11906	ENSG00000076685	NT5C2	8022	positive
chr10	110872019	110875965	ENST00000280154	intron	1	+	3946	ENSG00000150593	PDCD4	8763	positive
chr10	110876071	110881232	ENST00000280154	intron	2	+	5161	ENSG00000150593	PDCD4	8763	positive
chr10	110881536	110883002	ENST00000280154	intron	3	+	1466	ENSG00000150593	PDCD4	8763	positive
chr10	110883098	110885252	ENST00000280154	intron	4	+	2154	ENSG00000150593	PDCD4	8763	positive
chr10	110885367	110887664	ENST00000280154	intron	5	+	2297	ENSG00000150593	PDCD4	8763	positive
chr10	110887887	110889532	ENST00000280154	intron	6	+	1645	ENSG00000150593	PDCD4	8763	positive
chr10	110889631	110890555	ENST00000280154	intron	7	+	924	ENSG00000150593	PDCD4	8763	positive
chr10	110890671	110894090	ENST00000280154	intron	8	+	3419	ENSG00000150593	PDCD4	8763	positive
chr10	110894199	110894411	ENST00000280154	intron	9	+	212	ENSG00000150593	PDCD4	8763	positive
chr10	110894523	110895947	ENST00000280154	intron	10	+	1424	ENSG00000150593	PDCD4	8763	positive
chr10	110896088	110898027	ENST00000280154	intron	11	+	1939	ENSG00000150593	PDCD4	8763	positive
chr10	112447468	112460523	ENST00000393077	intron	1	+	13055	ENSG00000151532	VTI1A	17792	positive
chr10	112460583	112464546	ENST00000393077	intron	2	+	3963	ENSG00000151532	VTI1A	17792	positive
chr10	112464658	112527086	ENST00000393077	intron	3	+	62428	ENSG00000151532	VTI1A	17792	positive
chr10	112527165	112538245	ENST00000393077	intron	4	+	11080	ENSG00000151532	VTI1A	17792	positive
chr10	112538331	112668217	ENST00000393077	intron	5	+	129886	ENSG00000151532	VTI1A	17792	positive
chr10	112668289	112668936	ENST00000393077	intron	6	+	647	ENSG00000151532	VTI1A	17792	positive
chr10	113855051	113858527	ENST00000369301	intron	1	+	3476	ENSG00000196865	NHLRC2	24731	positive
chr10	113858681	113876520	ENST00000369301	intron	2	+	17839	ENSG00000196865	NHLRC2	24731	positive
chr10	988528	992488	ENST00000360803	intron	1	+	3960	ENSG00000107937	GTPBP4	21535	positive
chr10	992660	995928	ENST00000360803	intron	2	+	3268	ENSG00000107937	GTPBP4	21535	positive
chr10	996033	996105	ENST00000360803	intron	3	+	72	ENSG00000107937	GTPBP4	21535	positive
chr10	997309	999002	ENST00000360803	intron	5	+	1693	ENSG00000107937	GTPBP4	21535	positive
chr10	999096	1000676	ENST00000360803	intron	6	+	1580	ENSG00000107937	GTPBP4	21535	positive
chr10	1000869	1000947	ENST00000360803	intron	7	+	78	ENSG00000107937	GTPBP4	21535	positive
chr10	1001014	1005817	ENST00000360803	intron	8	+	4803	ENSG00000107937	GTPBP4	21535	positive
chr10	1005908	1007017	ENST00000360803	intron	9	+	1109	ENSG00000107937	GTPBP4	21535	positive
chr10	1007129	1008957	ENST00000360803	intron	10	+	1828	ENSG00000107937	GTPBP4	21535	positive
chr10	1009036	1009528	ENST00000360803	intron	11	+	492	ENSG00000107937	GTPBP4	21535	positive
chr10	1009581	1010419	ENST00000360803	intron	12	+	838	ENSG00000107937	GTPBP4	21535	positive
chr10	1010521	1012464	ENST00000360803	intron	13	+	1943	ENSG00000107937	GTPBP4	21535	positive
chr10	1012663	1014246	ENST00000360803	intron	14	+	1583	ENSG00000107937	GTPBP4	21535	positive
chr10	1014313	1015752	ENST00000360803	intron	15	+	1439	ENSG00000107937	GTPBP4	21535	positive
chr10	1015897	1017074	ENST00000360803	intron	16	+	1177	ENSG00000107937	GTPBP4	21535	positive
chr10	1080107	1080411	ENST00000263150	intron	4	+	304	ENSG00000047056	WDR37	31406	positive
chr10	1080477	1084402	ENST00000263150	intron	5	+	3925	ENSG00000047056	WDR37	31406	positive
chr10	1084539	1086285	ENST00000263150	intron	6	+	1746	ENSG00000047056	WDR37	31406	positive
chr10	1103837	1105125	ENST00000263150	intron	10	+	1288	ENSG00000047056	WDR37	31406	positive
chr10	1124353	1124909	ENST00000263150	intron	12	+	556	ENSG00000047056	WDR37	31406	positive
chr10	1125025	1129212	ENST00000263150	intron	13	+	4187	ENSG00000047056	WDR37	31406	positive
chr10	3105502	3107213	ENST00000381125	intron	7	+	1711	ENSG00000067057	PFKP	8878	positive
chr10	3107310	3108700	ENST00000381125	intron	8	+	1390	ENSG00000067057	PFKP	8878	positive
chr10	3108794	3109354	ENST00000381125	intron	9	+	560	ENSG00000067057	PFKP	8878	positive
chr10	3109481	3112221	ENST00000381125	intron	10	+	2740	ENSG00000067057	PFKP	8878	positive
chr10	3112287	3113118	ENST00000381125	intron	11	+	831	ENSG00000067057	PFKP	8878	positive
chr10	3113189	3113371	ENST00000381125	intron	12	+	182	ENSG00000067057	PFKP	8878	positive
chr10	3113519	3116775	ENST00000381125	intron	13	+	3256	ENSG00000067057	PFKP	8878	positive
chr10	3116847	3118781	ENST00000381125	intron	14	+	1934	ENSG00000067057	PFKP	8878	positive
chr10	3118870	3119891	ENST00000381125	intron	15	+	1021	ENSG00000067057	PFKP	8878	positive
chr10	3120045	3129818	ENST00000381125	intron	16	+	9773	ENSG00000067057	PFKP	8878	positive
chr10	3129984	3132379	ENST00000381125	intron	17	+	2395	ENSG00000067057	PFKP	8878	positive
chr10	3132442	3133202	ENST00000381125	intron	18	+	760	ENSG00000067057	PFKP	8878	positive
chr10	3133315	3134482	ENST00000381125	intron	19	+	1167	ENSG00000067057	PFKP	8878	positive
chr10	3134583	3135735	ENST00000381125	intron	20	+	1152	ENSG00000067057	PFKP	8878	positive
chr10	3135839	3136449	ENST00000381125	intron	21	+	610	ENSG00000067057	PFKP	8878	positive
chr10	3782215	3784912	ENST00000497571	intron	1	-	2697	ENSG00000067082	KLF6	2235	positive
chr10	5717751	5720543	ENST00000328090	intron	3	+	2792	ENSG00000108021	TASOR2	23484	positive
chr10	5720669	5720754	ENST00000328090	intron	4	+	85	ENSG00000108021	TASOR2	23484	positive
chr10	5720775	5720870	ENST00000328090	intron	5	+	95	ENSG00000108021	TASOR2	23484	positive
chr10	5720971	5723676	ENST00000328090	intron	6	+	2705	ENSG00000108021	TASOR2	23484	positive
chr10	5723778	5724429	ENST00000328090	intron	7	+	651	ENSG00000108021	TASOR2	23484	positive
chr10	5724534	5726884	ENST00000328090	intron	8	+	2350	ENSG00000108021	TASOR2	23484	positive
chr10	5726958	5727060	ENST00000328090	intron	9	+	102	ENSG00000108021	TASOR2	23484	positive
chr10	5727124	5730486	ENST00000328090	intron	10	+	3362	ENSG00000108021	TASOR2	23484	positive
chr10	5731204	5735303	ENST00000328090	intron	11	+	4099	ENSG00000108021	TASOR2	23484	positive
chr10	5735547	5739617	ENST00000328090	intron	12	+	4070	ENSG00000108021	TASOR2	23484	positive
chr10	5740498	5742096	ENST00000328090	intron	13	+	1598	ENSG00000108021	TASOR2	23484	positive
chr10	5742527	5746178	ENST00000328090	intron	14	+	3651	ENSG00000108021	TASOR2	23484	positive
chr10	5750028	5756612	ENST00000328090	intron	15	+	6584	ENSG00000108021	TASOR2	23484	positive
chr10	5756739	5757519	ENST00000328090	intron	16	+	780	ENSG00000108021	TASOR2	23484	positive
chr10	5757674	5758886	ENST00000328090	intron	17	+	1212	ENSG00000108021	TASOR2	23484	positive
chr10	5758993	5761289	ENST00000328090	intron	18	+	2296	ENSG00000108021	TASOR2	23484	positive
chr10	5761472	5762531	ENST00000328090	intron	19	+	1059	ENSG00000108021	TASOR2	23484	positive
chr10	5762647	5763028	ENST00000328090	intron	20	+	381	ENSG00000108021	TASOR2	23484	positive
chr10	6089194	6097047	ENST00000379888	intron	1	+	7853	ENSG00000134453	RBM17	16944	positive
chr10	6097189	6101270	ENST00000379888	intron	2	+	4081	ENSG00000134453	RBM17	16944	positive
chr10	6101388	6104930	ENST00000379888	intron	3	+	3542	ENSG00000134453	RBM17	16944	positive
chr10	6105098	6106140	ENST00000379888	intron	4	+	1042	ENSG00000134453	RBM17	16944	positive
chr10	6106239	6108685	ENST00000379888	intron	5	+	2446	ENSG00000134453	RBM17	16944	positive
chr10	6108743	6109985	ENST00000379888	intron	6	+	1242	ENSG00000134453	RBM17	16944	positive
chr10	6110128	6112209	ENST00000379888	intron	7	+	2081	ENSG00000134453	RBM17	16944	positive
chr10	6114148	6115238	ENST00000379888	intron	10	+	1090	ENSG00000134453	RBM17	16944	positive
chr10	6203337	6213622	ENST00000379775	intron	1	+	10285	ENSG00000170525	PFKFB3	8874	positive
chr10	6213749	6215220	ENST00000379775	intron	2	+	1471	ENSG00000170525	PFKFB3	8874	positive
chr10	6215318	6216124	ENST00000379775	intron	3	+	806	ENSG00000170525	PFKFB3	8874	positive
chr10	6216192	6216705	ENST00000379775	intron	4	+	513	ENSG00000170525	PFKFB3	8874	positive
chr10	6216781	6217134	ENST00000379775	intron	5	+	353	ENSG00000170525	PFKFB3	8874	positive
chr10	6217192	6219568	ENST00000379775	intron	6	+	2376	ENSG00000170525	PFKFB3	8874	positive
chr10	6219694	6220657	ENST00000379775	intron	7	+	963	ENSG00000170525	PFKFB3	8874	positive
chr10	6221528	6221640	ENST00000379775	intron	9	+	112	ENSG00000170525	PFKFB3	8874	positive
chr10	6221746	6222854	ENST00000379775	intron	10	+	1108	ENSG00000170525	PFKFB3	8874	positive
chr10	6222985	6223957	ENST00000379775	intron	11	+	972	ENSG00000170525	PFKFB3	8874	positive
chr10	6224021	6224148	ENST00000379775	intron	12	+	127	ENSG00000170525	PFKFB3	8874	positive
chr10	6224214	6226191	ENST00000379775	intron	13	+	1977	ENSG00000170525	PFKFB3	8874	positive
chr10	6226366	6232894	ENST00000379775	intron	14	+	6528	ENSG00000170525	PFKFB3	8874	positive
chr10	13587153	13597457	ENST00000378572	intron	1	+	10304	ENSG00000165630	PRPF18	17351	positive
chr10	13597536	13600243	ENST00000378572	intron	2	+	2707	ENSG00000165630	PRPF18	17351	positive
chr10	13600349	13605630	ENST00000378572	intron	3	+	5281	ENSG00000165630	PRPF18	17351	positive
chr10	13605745	13610038	ENST00000378572	intron	4	+	4293	ENSG00000165630	PRPF18	17351	positive
chr10	13610186	13611614	ENST00000378572	intron	5	+	1428	ENSG00000165630	PRPF18	17351	positive
chr10	13611684	13613740	ENST00000378572	intron	6	+	2056	ENSG00000165630	PRPF18	17351	positive
chr10	13613882	13614014	ENST00000378572	intron	7	+	132	ENSG00000165630	PRPF18	17351	positive
chr10	13614087	13616397	ENST00000378572	intron	8	+	2310	ENSG00000165630	PRPF18	17351	positive
chr10	17233683	17233769	ENST00000544301	intron	4	+	86	ENSG00000026025	VIM	12692	positive
chr10	17233932	17234692	ENST00000544301	intron	5	+	760	ENSG00000026025	VIM	12692	positive
chr10	17234819	17235168	ENST00000544301	intron	6	+	349	ENSG00000026025	VIM	12692	positive
chr10	18659684	18666574	ENST00000377275	intron	1	+	6890	ENSG00000165997	ARL5B	23052	positive
chr10	18666636	18668529	ENST00000377275	intron	2	+	1893	ENSG00000165997	ARL5B	23052	positive
chr10	18668678	18672621	ENST00000377275	intron	3	+	3943	ENSG00000165997	ARL5B	23052	positive
chr10	18672706	18673983	ENST00000377275	intron	4	+	1277	ENSG00000165997	ARL5B	23052	positive
chr10	18674136	18675167	ENST00000377275	intron	5	+	1031	ENSG00000165997	ARL5B	23052	positive
chr10	22316557	22317883	ENST00000376836	intron	1	+	1326	ENSG00000148444	COMMD3	23332	positive
chr10	22317996	22318104	ENST00000376836	intron	2	+	108	ENSG00000148444	COMMD3	23332	positive
chr10	22318169	22318271	ENST00000376836	intron	3	+	102	ENSG00000148444	COMMD3	23332	positive
chr10	26748746	26751597	ENST00000376140	intron	10	-	2851	ENSG00000136754	ABI1	11320	positive
chr10	26765319	26768851	ENST00000376140	intron	6	-	3532	ENSG00000136754	ABI1	11320	positive
chr10	26768993	26770244	ENST00000376140	intron	5	-	1251	ENSG00000136754	ABI1	11320	positive
chr10	26777242	26823137	ENST00000376140	intron	2	-	45895	ENSG00000136754	ABI1	11320	positive
chr10	26823306	26860746	ENST00000376140	intron	1	-	37440	ENSG00000136754	ABI1	11320	positive
chr10	32269136	32271553	ENST00000319778	intron	13	-	2417	ENSG00000120616	EPC1	19876	positive
chr10	32271918	32272025	ENST00000319778	intron	12	-	107	ENSG00000120616	EPC1	19876	positive
chr10	32272168	32273162	ENST00000319778	intron	11	-	994	ENSG00000120616	EPC1	19876	positive
chr10	32273282	32284697	ENST00000319778	intron	10	-	11415	ENSG00000120616	EPC1	19876	positive
chr10	32285051	32286693	ENST00000319778	intron	9	-	1642	ENSG00000120616	EPC1	19876	positive
chr10	32286843	32286925	ENST00000319778	intron	8	-	82	ENSG00000120616	EPC1	19876	positive
chr10	32287016	32287097	ENST00000319778	intron	7	-	81	ENSG00000120616	EPC1	19876	positive
chr10	35010443	35011847	ENST00000374749	intron	20	-	1404	ENSG00000108094	CUL2	2552	positive
chr10	35011965	35013698	ENST00000374749	intron	19	-	1733	ENSG00000108094	CUL2	2552	positive
chr10	35013801	35016191	ENST00000374749	intron	18	-	2390	ENSG00000108094	CUL2	2552	positive
chr10	35016395	35025131	ENST00000374749	intron	17	-	8736	ENSG00000108094	CUL2	2552	positive
chr10	35025199	35028809	ENST00000374749	intron	16	-	3610	ENSG00000108094	CUL2	2552	positive
chr10	35028888	35029487	ENST00000374749	intron	15	-	599	ENSG00000108094	CUL2	2552	positive
chr10	35029641	35031299	ENST00000374749	intron	14	-	1658	ENSG00000108094	CUL2	2552	positive
chr10	35031387	35031490	ENST00000374749	intron	13	-	103	ENSG00000108094	CUL2	2552	positive
chr10	35032495	35033165	ENST00000374749	intron	11	-	670	ENSG00000108094	CUL2	2552	positive
chr10	35033274	35035171	ENST00000374749	intron	10	-	1897	ENSG00000108094	CUL2	2552	positive
chr10	35035297	35038919	ENST00000374749	intron	9	-	3622	ENSG00000108094	CUL2	2552	positive
chr10	35039083	35044565	ENST00000374749	intron	8	-	5482	ENSG00000108094	CUL2	2552	positive
chr10	35044677	35044771	ENST00000374749	intron	7	-	94	ENSG00000108094	CUL2	2552	positive
chr10	35044869	35049682	ENST00000374749	intron	6	-	4813	ENSG00000108094	CUL2	2552	positive
chr10	35049766	35054433	ENST00000374749	intron	5	-	4667	ENSG00000108094	CUL2	2552	positive
chr10	35054540	35060873	ENST00000374749	intron	4	-	6333	ENSG00000108094	CUL2	2552	positive
chr10	35060969	35062959	ENST00000374749	intron	3	-	1990	ENSG00000108094	CUL2	2552	positive
chr10	35063063	35071198	ENST00000374749	intron	2	-	8135	ENSG00000108094	CUL2	2552	positive
chr10	35071340	35090178	ENST00000374749	intron	1	-	18838	ENSG00000108094	CUL2	2552	positive
chr10	38094491	38094930	ENST00000685332	intron	1	+	439	ENSG00000075407	ZNF37A	13102	positive
chr10	38095225	38095537	ENST00000685332	intron	2	+	312	ENSG00000075407	ZNF37A	13102	positive
chr10	38095805	38096573	ENST00000685332	intron	4	+	768	ENSG00000075407	ZNF37A	13102	positive
chr10	38096633	38114754	ENST00000685332	intron	5	+	18121	ENSG00000075407	ZNF37A	13102	positive
chr10	38114882	38115194	ENST00000685332	intron	6	+	312	ENSG00000075407	ZNF37A	13102	positive
chr10	38115291	38117389	ENST00000685332	intron	7	+	2098	ENSG00000075407	ZNF37A	13102	positive
chr10	42782831	42784361	ENST00000374518	intron	1	+	1530	ENSG00000165733	BMS1	23505	positive
chr10	42784571	42785481	ENST00000374518	intron	2	+	910	ENSG00000165733	BMS1	23505	positive
chr10	42785673	42787167	ENST00000374518	intron	3	+	1494	ENSG00000165733	BMS1	23505	positive
chr10	42791770	42792492	ENST00000374518	intron	6	+	722	ENSG00000165733	BMS1	23505	positive
chr10	42792615	42792956	ENST00000374518	intron	7	+	341	ENSG00000165733	BMS1	23505	positive
chr10	42793145	42793851	ENST00000374518	intron	8	+	706	ENSG00000165733	BMS1	23505	positive
chr10	42793992	42796473	ENST00000374518	intron	9	+	2481	ENSG00000165733	BMS1	23505	positive
chr10	42797232	42797421	ENST00000374518	intron	10	+	189	ENSG00000165733	BMS1	23505	positive
chr10	42797524	42798467	ENST00000374518	intron	11	+	943	ENSG00000165733	BMS1	23505	positive
chr10	42798626	42802136	ENST00000374518	intron	12	+	3510	ENSG00000165733	BMS1	23505	positive
chr10	42802219	42816598	ENST00000374518	intron	13	+	14379	ENSG00000165733	BMS1	23505	positive
chr10	42816673	42817317	ENST00000374518	intron	14	+	644	ENSG00000165733	BMS1	23505	positive
chr10	42817495	42820235	ENST00000374518	intron	15	+	2740	ENSG00000165733	BMS1	23505	positive
chr10	42820425	42820507	ENST00000374518	intron	16	+	82	ENSG00000165733	BMS1	23505	positive
chr10	42820689	42820933	ENST00000374518	intron	17	+	244	ENSG00000165733	BMS1	23505	positive
chr10	42820993	42822061	ENST00000374518	intron	18	+	1068	ENSG00000165733	BMS1	23505	positive
chr10	42822185	42823117	ENST00000374518	intron	19	+	932	ENSG00000165733	BMS1	23505	positive
chr10	42823266	42823608	ENST00000374518	intron	20	+	342	ENSG00000165733	BMS1	23505	positive
chr10	42823785	42830260	ENST00000374518	intron	21	+	6475	ENSG00000165733	BMS1	23505	positive
chr10	42830423	42830865	ENST00000374518	intron	22	+	442	ENSG00000165733	BMS1	23505	positive
chr10	43138568	43154896	ENST00000374466	intron	1	+	16328	ENSG00000169826	CSGALNACT2	24292	positive
chr10	43155811	43158714	ENST00000374466	intron	2	+	2903	ENSG00000169826	CSGALNACT2	24292	positive
chr10	43158932	43160493	ENST00000374466	intron	3	+	1561	ENSG00000169826	CSGALNACT2	24292	positive
chr10	44959867	44970164	ENST00000340258	intron	1	+	10297	ENSG00000107551	RASSF4	20793	positive
chr10	44971849	44982520	ENST00000340258	intron	3	+	10671	ENSG00000107551	RASSF4	20793	positive
chr10	44984971	44989273	ENST00000340258	intron	6	+	4302	ENSG00000107551	RASSF4	20793	positive
chr10	44989376	44989669	ENST00000340258	intron	7	+	293	ENSG00000107551	RASSF4	20793	positive
chr10	44989722	44990947	ENST00000340258	intron	8	+	1225	ENSG00000107551	RASSF4	20793	positive
chr10	44991070	44991904	ENST00000340258	intron	9	+	834	ENSG00000107551	RASSF4	20793	positive
chr10	44992003	44993268	ENST00000340258	intron	10	+	1265	ENSG00000107551	RASSF4	20793	positive
chr10	45374430	45382482	ENST00000374391	intron	1	+	8052	ENSG00000012779	ALOX5	435	positive
chr10	45382682	45395854	ENST00000374391	intron	2	+	13172	ENSG00000012779	ALOX5	435	positive
chr10	45395937	45412190	ENST00000374391	intron	3	+	16253	ENSG00000012779	ALOX5	435	positive
chr10	45412314	45424040	ENST00000374391	intron	4	+	11726	ENSG00000012779	ALOX5	435	positive
chr10	45424148	45424959	ENST00000374391	intron	5	+	811	ENSG00000012779	ALOX5	435	positive
chr10	45425133	45428617	ENST00000374391	intron	6	+	3484	ENSG00000012779	ALOX5	435	positive
chr10	45428765	45440429	ENST00000374391	intron	7	+	11664	ENSG00000012779	ALOX5	435	positive
chr10	45440634	45441343	ENST00000374391	intron	8	+	709	ENSG00000012779	ALOX5	435	positive
chr10	45441431	45443037	ENST00000374391	intron	9	+	1606	ENSG00000012779	ALOX5	435	positive
chr10	45443217	45443415	ENST00000374391	intron	10	+	198	ENSG00000012779	ALOX5	435	positive
chr10	45443538	45443727	ENST00000374391	intron	11	+	189	ENSG00000012779	ALOX5	435	positive
chr10	45443829	45444115	ENST00000374391	intron	12	+	286	ENSG00000012779	ALOX5	435	positive
chr10	45444287	45445507	ENST00000374391	intron	13	+	1220	ENSG00000012779	ALOX5	435	positive
chr10	49155910	49161598	ENST00000374153	intron	6	-	5688	ENSG00000204161	TMEM273	27274	positive
chr10	49167010	49167908	ENST00000374153	intron	2	-	898	ENSG00000204161	TMEM273	27274	positive
chr10	49167963	49188293	ENST00000374153	intron	1	-	20330	ENSG00000204161	TMEM273	27274	positive
chr10	49952220	49952448	ENST00000651259	intron	3	+	228	ENSG00000204152	TIMM23B	23581	positive
chr10	49952534	49955001	ENST00000651259	intron	4	+	2467	ENSG00000204152	TIMM23B	23581	positive
chr10	49955061	49958369	ENST00000651259	intron	5	+	3308	ENSG00000204152	TIMM23B	23581	positive
chr10	49958481	49973011	ENST00000651259	intron	6	+	14530	ENSG00000204152	TIMM23B	23581	positive
chr10	49988939	49989307	ENST00000412531	intron	1	+	368	ENSG00000204149	AGAP6	23466	positive
chr10	49989377	49991675	ENST00000412531	intron	2	+	2298	ENSG00000204149	AGAP6	23466	positive
chr10	49991745	49994394	ENST00000412531	intron	3	+	2649	ENSG00000204149	AGAP6	23466	positive
chr10	49994430	50001995	ENST00000412531	intron	4	+	7565	ENSG00000204149	AGAP6	23466	positive
chr10	50002097	50004684	ENST00000412531	intron	5	+	2587	ENSG00000204149	AGAP6	23466	positive
chr10	50004721	50008024	ENST00000412531	intron	6	+	3303	ENSG00000204149	AGAP6	23466	positive
chr10	50008077	50008710	ENST00000412531	intron	7	+	633	ENSG00000204149	AGAP6	23466	positive
chr10	60778571	60780140	ENST00000395284	intron	1	+	1569	ENSG00000170312	CDK1	1722	positive
chr10	60780203	60784704	ENST00000395284	intron	2	+	4501	ENSG00000170312	CDK1	1722	positive
chr10	60784862	60785663	ENST00000395284	intron	3	+	801	ENSG00000170312	CDK1	1722	positive
chr10	62814469	62815860	ENST00000242480	intron	1	-	1391	ENSG00000122877	EGR2	3239	positive
chr10	68339227	68339439	ENST00000265866	intron	5	+	212	ENSG00000096746	HNRNPH3	5043	positive
chr10	68339556	68341173	ENST00000265866	intron	6	+	1617	ENSG00000096746	HNRNPH3	5043	positive
chr10	68341310	68341584	ENST00000265866	intron	7	+	274	ENSG00000096746	HNRNPH3	5043	positive
chr10	68341681	68341758	ENST00000265866	intron	8	+	77	ENSG00000096746	HNRNPH3	5043	positive
chr10	68341852	68341977	ENST00000265866	intron	9	+	125	ENSG00000096746	HNRNPH3	5043	positive
chr10	68721283	68722454	ENST00000265872	intron	1	+	1171	ENSG00000060339	CCAR1	24236	positive
chr10	68722578	68736875	ENST00000265872	intron	2	+	14297	ENSG00000060339	CCAR1	24236	positive
chr10	68737049	68737844	ENST00000265872	intron	3	+	795	ENSG00000060339	CCAR1	24236	positive
chr10	68737890	68740628	ENST00000265872	intron	4	+	2738	ENSG00000060339	CCAR1	24236	positive
chr10	68740662	68742375	ENST00000265872	intron	5	+	1713	ENSG00000060339	CCAR1	24236	positive
chr10	68742570	68747160	ENST00000265872	intron	6	+	4590	ENSG00000060339	CCAR1	24236	positive
chr10	68747276	68747373	ENST00000265872	intron	7	+	97	ENSG00000060339	CCAR1	24236	positive
chr10	68747567	68749135	ENST00000265872	intron	8	+	1568	ENSG00000060339	CCAR1	24236	positive
chr10	68749266	68749523	ENST00000265872	intron	9	+	257	ENSG00000060339	CCAR1	24236	positive
chr10	68749686	68753851	ENST00000265872	intron	10	+	4165	ENSG00000060339	CCAR1	24236	positive
chr10	68754078	68754713	ENST00000265872	intron	11	+	635	ENSG00000060339	CCAR1	24236	positive
chr10	68754828	68755369	ENST00000265872	intron	12	+	541	ENSG00000060339	CCAR1	24236	positive
chr10	68755537	68756272	ENST00000265872	intron	13	+	735	ENSG00000060339	CCAR1	24236	positive
chr10	68756484	68757293	ENST00000265872	intron	14	+	809	ENSG00000060339	CCAR1	24236	positive
chr10	68757378	68761006	ENST00000265872	intron	15	+	3628	ENSG00000060339	CCAR1	24236	positive
chr10	68761193	68765887	ENST00000265872	intron	16	+	4694	ENSG00000060339	CCAR1	24236	positive
chr10	68766080	68771205	ENST00000265872	intron	17	+	5125	ENSG00000060339	CCAR1	24236	positive
chr10	68771446	68772987	ENST00000265872	intron	18	+	1541	ENSG00000060339	CCAR1	24236	positive
chr10	68773100	68786135	ENST00000265872	intron	19	+	13035	ENSG00000060339	CCAR1	24236	positive
chr10	68786219	68786545	ENST00000265872	intron	20	+	326	ENSG00000060339	CCAR1	24236	positive
chr10	68786693	68787926	ENST00000265872	intron	21	+	1233	ENSG00000060339	CCAR1	24236	positive
chr10	68788048	68788142	ENST00000265872	intron	22	+	94	ENSG00000060339	CCAR1	24236	positive
chr10	68788329	68789709	ENST00000265872	intron	23	+	1380	ENSG00000060339	CCAR1	24236	positive
chr10	68789916	68791206	ENST00000265872	intron	24	+	1290	ENSG00000060339	CCAR1	24236	positive
chr10	68956313	68959805	ENST00000354185	intron	1	+	3492	ENSG00000165732	DDX21	2744	positive
chr10	68960250	68962081	ENST00000354185	intron	2	+	1831	ENSG00000165732	DDX21	2744	positive
chr10	68962158	68963290	ENST00000354185	intron	3	+	1132	ENSG00000165732	DDX21	2744	positive
chr10	68963470	68965376	ENST00000354185	intron	4	+	1906	ENSG00000165732	DDX21	2744	positive
chr10	68965495	68967017	ENST00000354185	intron	5	+	1522	ENSG00000165732	DDX21	2744	positive
chr10	68967204	68968975	ENST00000354185	intron	6	+	1771	ENSG00000165732	DDX21	2744	positive
chr10	68969122	68970200	ENST00000354185	intron	7	+	1078	ENSG00000165732	DDX21	2744	positive
chr10	68970351	68971890	ENST00000354185	intron	8	+	1539	ENSG00000165732	DDX21	2744	positive
chr10	68972053	68973544	ENST00000354185	intron	9	+	1491	ENSG00000165732	DDX21	2744	positive
chr10	68973665	68974669	ENST00000354185	intron	10	+	1004	ENSG00000165732	DDX21	2744	positive
chr10	68974744	68977528	ENST00000354185	intron	11	+	2784	ENSG00000165732	DDX21	2744	positive
chr10	68977689	68978841	ENST00000354185	intron	12	+	1152	ENSG00000165732	DDX21	2744	positive
chr10	68978977	68981536	ENST00000354185	intron	13	+	2559	ENSG00000165732	DDX21	2744	positive
chr10	68981582	68982542	ENST00000354185	intron	14	+	960	ENSG00000165732	DDX21	2744	positive
chr10	70140142	70142667	ENST00000287078	intron	3	-	2525	ENSG00000156521	TYSND1	28531	positive
chr10	70142854	70143841	ENST00000287078	intron	2	-	987	ENSG00000156521	TYSND1	28531	positive
chr10	70301509	70323862	ENST00000446961	intron	4	-	22353	ENSG00000172731	LRRC20	23421	positive
chr10	70324031	70340552	ENST00000446961	intron	3	-	16521	ENSG00000172731	LRRC20	23421	positive
chr10	70340703	70376451	ENST00000446961	intron	2	-	35748	ENSG00000172731	LRRC20	23421	positive
chr10	70376597	70382548	ENST00000446961	intron	1	-	5951	ENSG00000172731	LRRC20	23421	positive
chr10	72274061	72274156	ENST00000307365	intron	1	+	95	ENSG00000168209	DDIT4	24944	positive
chr10	72274422	72274694	ENST00000307365	intron	2	+	272	ENSG00000168209	DDIT4	24944	positive
chr10	73425192	73425810	ENST00000299432	intron	5	-	618	ENSG00000166343	MSS51	21000	positive
chr10	73426732	73427612	ENST00000299432	intron	3	-	880	ENSG00000166343	MSS51	21000	positive
chr10	73427769	73428063	ENST00000299432	intron	2	-	294	ENSG00000166343	MSS51	21000	positive
chr10	73428302	73433512	ENST00000299432	intron	1	-	5210	ENSG00000166343	MSS51	21000	positive
chr10	73744438	73746804	ENST00000345254	intron	1	+	2366	ENSG00000176986	SEC24C	10705	positive
chr10	73747005	73751107	ENST00000345254	intron	2	+	4102	ENSG00000176986	SEC24C	10705	positive
chr10	73751244	73759621	ENST00000345254	intron	3	+	8377	ENSG00000176986	SEC24C	10705	positive
chr10	73759795	73760017	ENST00000345254	intron	4	+	222	ENSG00000176986	SEC24C	10705	positive
chr10	73760387	73760712	ENST00000345254	intron	5	+	325	ENSG00000176986	SEC24C	10705	positive
chr10	73760850	73763489	ENST00000345254	intron	6	+	2639	ENSG00000176986	SEC24C	10705	positive
chr10	73763602	73763855	ENST00000345254	intron	7	+	253	ENSG00000176986	SEC24C	10705	positive
chr10	73763984	73765450	ENST00000345254	intron	8	+	1466	ENSG00000176986	SEC24C	10705	positive
chr10	73765590	73765799	ENST00000345254	intron	9	+	209	ENSG00000176986	SEC24C	10705	positive
chr10	73765916	73766085	ENST00000345254	intron	10	+	169	ENSG00000176986	SEC24C	10705	positive
chr10	73766211	73766349	ENST00000345254	intron	11	+	138	ENSG00000176986	SEC24C	10705	positive
chr10	73766542	73766759	ENST00000345254	intron	12	+	217	ENSG00000176986	SEC24C	10705	positive
chr10	73766854	73767053	ENST00000345254	intron	13	+	199	ENSG00000176986	SEC24C	10705	positive
chr10	73767171	73767836	ENST00000345254	intron	14	+	665	ENSG00000176986	SEC24C	10705	positive
chr10	73768008	73768809	ENST00000345254	intron	15	+	801	ENSG00000176986	SEC24C	10705	positive
chr10	73768907	73769006	ENST00000345254	intron	16	+	99	ENSG00000176986	SEC24C	10705	positive
chr10	73769153	73769346	ENST00000345254	intron	17	+	193	ENSG00000176986	SEC24C	10705	positive
chr10	73769486	73769614	ENST00000345254	intron	18	+	128	ENSG00000176986	SEC24C	10705	positive
chr10	73769734	73769835	ENST00000345254	intron	19	+	101	ENSG00000176986	SEC24C	10705	positive
chr10	73770016	73770279	ENST00000345254	intron	20	+	263	ENSG00000176986	SEC24C	10705	positive
chr10	73770799	73770954	ENST00000345254	intron	22	+	155	ENSG00000176986	SEC24C	10705	positive
chr10	74123911	74124379	ENST00000355264	intron	8	-	468	ENSG00000185009	AP3M1	569	positive
chr10	74126356	74129107	ENST00000355264	intron	6	-	2751	ENSG00000185009	AP3M1	569	positive
chr10	74129242	74129906	ENST00000355264	intron	5	-	664	ENSG00000185009	AP3M1	569	positive
chr10	74129993	74134026	ENST00000355264	intron	4	-	4033	ENSG00000185009	AP3M1	569	positive
chr10	74134165	74136631	ENST00000355264	intron	3	-	2466	ENSG00000185009	AP3M1	569	positive
chr10	75111723	75150513	ENST00000542569	intron	1	+	38790	ENSG00000156671	SAMD8	26320	positive
chr10	75151107	75164644	ENST00000542569	intron	2	+	13537	ENSG00000156671	SAMD8	26320	positive
chr10	75164741	75168540	ENST00000542569	intron	3	+	3799	ENSG00000156671	SAMD8	26320	positive
chr10	75168659	75176065	ENST00000542569	intron	4	+	7406	ENSG00000156671	SAMD8	26320	positive
chr10	75176217	75176387	ENST00000542569	intron	5	+	170	ENSG00000156671	SAMD8	26320	positive
chr10	89328079	89338660	ENST00000371818	intron	1	+	10581	ENSG00000119917	IFIT3	5411	positive
chr10	89414804	89417204	ENST00000371795	intron	1	+	2400	ENSG00000152778	IFIT5	13328	positive
chr10	90879135	90885811	ENST00000371703	intron	5	+	6676	ENSG00000148688	RPP30	17688	positive
chr10	90885902	90894774	ENST00000371703	intron	6	+	8872	ENSG00000148688	RPP30	17688	positive
chr10	91841449	91842171	ENST00000371627	intron	15	+	722	ENSG00000107854	TNKS2	15677	positive
chr10	91842392	91844918	ENST00000371627	intron	16	+	2526	ENSG00000107854	TNKS2	15677	positive
chr10	91845029	91845751	ENST00000371627	intron	17	+	722	ENSG00000107854	TNKS2	15677	positive
chr10	91845941	91848382	ENST00000371627	intron	18	+	2441	ENSG00000107854	TNKS2	15677	positive
chr10	91848636	91849511	ENST00000371627	intron	19	+	875	ENSG00000107854	TNKS2	15677	positive
chr10	91849595	91851215	ENST00000371627	intron	20	+	1620	ENSG00000107854	TNKS2	15677	positive
chr10	91851337	91855028	ENST00000371627	intron	21	+	3691	ENSG00000107854	TNKS2	15677	positive
chr10	91855127	91855613	ENST00000371627	intron	22	+	486	ENSG00000107854	TNKS2	15677	positive
chr10	91855689	91857424	ENST00000371627	intron	23	+	1735	ENSG00000107854	TNKS2	15677	positive
chr10	91857531	91859461	ENST00000371627	intron	24	+	1930	ENSG00000107854	TNKS2	15677	positive
chr10	91859649	91861998	ENST00000371627	intron	25	+	2349	ENSG00000107854	TNKS2	15677	positive
chr10	91862156	91862936	ENST00000371627	intron	26	+	780	ENSG00000107854	TNKS2	15677	positive
chr10	92593453	92606264	ENST00000260731	intron	1	+	12811	ENSG00000138160	KIF11	6388	positive
chr10	92606398	92606618	ENST00000260731	intron	2	+	220	ENSG00000138160	KIF11	6388	positive
chr10	92606717	92607158	ENST00000260731	intron	3	+	441	ENSG00000138160	KIF11	6388	positive
chr10	92607238	92609019	ENST00000260731	intron	4	+	1781	ENSG00000138160	KIF11	6388	positive
chr10	92609206	92609384	ENST00000260731	intron	5	+	178	ENSG00000138160	KIF11	6388	positive
chr10	92609510	92613039	ENST00000260731	intron	6	+	3529	ENSG00000138160	KIF11	6388	positive
chr10	92613131	92613376	ENST00000260731	intron	7	+	245	ENSG00000138160	KIF11	6388	positive
chr10	92613620	92616736	ENST00000260731	intron	8	+	3116	ENSG00000138160	KIF11	6388	positive
chr10	92628896	92630175	ENST00000260731	intron	11	+	1279	ENSG00000138160	KIF11	6388	positive
chr10	92630365	92632485	ENST00000260731	intron	12	+	2120	ENSG00000138160	KIF11	6388	positive
chr10	92632694	92633622	ENST00000260731	intron	13	+	928	ENSG00000138160	KIF11	6388	positive
chr10	92633796	92637183	ENST00000260731	intron	14	+	3387	ENSG00000138160	KIF11	6388	positive
chr10	92637310	92637386	ENST00000260731	intron	15	+	76	ENSG00000138160	KIF11	6388	positive
chr10	92637546	92639793	ENST00000260731	intron	16	+	2247	ENSG00000138160	KIF11	6388	positive
chr10	92639901	92645362	ENST00000260731	intron	17	+	5461	ENSG00000138160	KIF11	6388	positive
chr10	92645643	92648211	ENST00000260731	intron	18	+	2568	ENSG00000138160	KIF11	6388	positive
chr10	92648435	92649834	ENST00000260731	intron	19	+	1399	ENSG00000138160	KIF11	6388	positive
chr10	92649987	92650400	ENST00000260731	intron	20	+	413	ENSG00000138160	KIF11	6388	positive
chr10	92650518	92653664	ENST00000260731	intron	21	+	3146	ENSG00000138160	KIF11	6388	positive
chr10	93681599	93684055	ENST00000359204	intron	10	-	2456	ENSG00000148690	FRA10AC1	1162	positive
chr10	93684099	93685245	ENST00000359204	intron	9	-	1146	ENSG00000148690	FRA10AC1	1162	positive
chr10	93685360	93687403	ENST00000359204	intron	8	-	2043	ENSG00000148690	FRA10AC1	1162	positive
chr10	94545953	94546376	ENST00000348459	intron	1	+	423	ENSG00000119969	HELLS	4861	positive
chr10	94546499	94554125	ENST00000348459	intron	2	+	7626	ENSG00000119969	HELLS	4861	positive
chr10	94554249	94558138	ENST00000348459	intron	3	+	3889	ENSG00000119969	HELLS	4861	positive
chr10	94558196	94562690	ENST00000348459	intron	4	+	4494	ENSG00000119969	HELLS	4861	positive
chr10	94562728	94562811	ENST00000348459	intron	5	+	83	ENSG00000119969	HELLS	4861	positive
chr10	94562877	94571387	ENST00000348459	intron	6	+	8510	ENSG00000119969	HELLS	4861	positive
chr10	94571430	94573959	ENST00000348459	intron	7	+	2529	ENSG00000119969	HELLS	4861	positive
chr10	94574188	94574553	ENST00000348459	intron	8	+	365	ENSG00000119969	HELLS	4861	positive
chr10	94574737	94576661	ENST00000348459	intron	9	+	1924	ENSG00000119969	HELLS	4861	positive
chr10	94576806	94581325	ENST00000348459	intron	10	+	4519	ENSG00000119969	HELLS	4861	positive
chr10	94581523	94582962	ENST00000348459	intron	11	+	1439	ENSG00000119969	HELLS	4861	positive
chr10	94583060	94588228	ENST00000348459	intron	12	+	5168	ENSG00000119969	HELLS	4861	positive
chr10	94588391	94590412	ENST00000348459	intron	13	+	2021	ENSG00000119969	HELLS	4861	positive
chr10	94590553	94590637	ENST00000348459	intron	14	+	84	ENSG00000119969	HELLS	4861	positive
chr10	94590777	94592228	ENST00000348459	intron	15	+	1451	ENSG00000119969	HELLS	4861	positive
chr10	94592313	94592394	ENST00000348459	intron	16	+	81	ENSG00000119969	HELLS	4861	positive
chr10	94592515	94593498	ENST00000348459	intron	17	+	983	ENSG00000119969	HELLS	4861	positive
chr10	94593616	94594694	ENST00000348459	intron	18	+	1078	ENSG00000119969	HELLS	4861	positive
chr10	94594855	94596859	ENST00000348459	intron	19	+	2004	ENSG00000119969	HELLS	4861	positive
chr10	94596957	94597034	ENST00000348459	intron	20	+	77	ENSG00000119969	HELLS	4861	positive
chr10	94597112	94601527	ENST00000348459	intron	21	+	4415	ENSG00000119969	HELLS	4861	positive
chr10	95606944	95610196	ENST00000371224	intron	17	-	3252	ENSG00000059573	ALDH18A1	9722	positive
chr10	95610293	95611255	ENST00000371224	intron	16	-	962	ENSG00000059573	ALDH18A1	9722	positive
chr10	95611443	95613741	ENST00000371224	intron	15	-	2298	ENSG00000059573	ALDH18A1	9722	positive
chr10	95613864	95613965	ENST00000371224	intron	14	-	101	ENSG00000059573	ALDH18A1	9722	positive
chr10	95614162	95616476	ENST00000371224	intron	13	-	2314	ENSG00000059573	ALDH18A1	9722	positive
chr10	95616615	95621030	ENST00000371224	intron	12	-	4415	ENSG00000059573	ALDH18A1	9722	positive
chr10	95621252	95625361	ENST00000371224	intron	11	-	4109	ENSG00000059573	ALDH18A1	9722	positive
chr10	95625456	95626702	ENST00000371224	intron	10	-	1246	ENSG00000059573	ALDH18A1	9722	positive
chr10	95626777	95627441	ENST00000371224	intron	9	-	664	ENSG00000059573	ALDH18A1	9722	positive
chr10	95627587	95628367	ENST00000371224	intron	8	-	780	ENSG00000059573	ALDH18A1	9722	positive
chr10	95628493	95632958	ENST00000371224	intron	7	-	4465	ENSG00000059573	ALDH18A1	9722	positive
chr10	95633050	95633490	ENST00000371224	intron	6	-	440	ENSG00000059573	ALDH18A1	9722	positive
chr10	95633650	95637092	ENST00000371224	intron	5	-	3442	ENSG00000059573	ALDH18A1	9722	positive
chr10	95637198	95637286	ENST00000371224	intron	4	-	88	ENSG00000059573	ALDH18A1	9722	positive
chr10	95637437	95642991	ENST00000371224	intron	3	-	5554	ENSG00000059573	ALDH18A1	9722	positive
chr10	95643207	95653289	ENST00000371224	intron	2	-	10082	ENSG00000059573	ALDH18A1	9722	positive
chr10	95653406	95656596	ENST00000371224	intron	1	-	3190	ENSG00000059573	ALDH18A1	9722	positive
chr10	96130753	96132585	ENST00000316045	intron	1	+	1832	ENSG00000177853	ZNF518A	29009	positive
chr10	96132671	96133582	ENST00000316045	intron	2	+	911	ENSG00000177853	ZNF518A	29009	positive
chr10	96133649	96155325	ENST00000316045	intron	3	+	21676	ENSG00000177853	ZNF518A	29009	positive
chr10	96155377	96155923	ENST00000316045	intron	4	+	546	ENSG00000177853	ZNF518A	29009	positive
chr10	96156048	96156196	ENST00000316045	intron	5	+	148	ENSG00000177853	ZNF518A	29009	positive
chr10	96562139	96565303	ENST00000371142	intron	3	-	3164	ENSG00000077147	TM9SF3	21529	positive
chr10	97458720	97458799	ENST00000438925	intron	30	-	79	ENSG00000155229	MMS19	13824	positive
chr10	97458901	97459222	ENST00000438925	intron	29	-	321	ENSG00000155229	MMS19	13824	positive
chr10	97459283	97459361	ENST00000438925	intron	28	-	78	ENSG00000155229	MMS19	13824	positive
chr10	97459742	97460045	ENST00000438925	intron	26	-	303	ENSG00000155229	MMS19	13824	positive
chr10	97460233	97460694	ENST00000438925	intron	25	-	461	ENSG00000155229	MMS19	13824	positive
chr10	97460752	97460906	ENST00000438925	intron	24	-	154	ENSG00000155229	MMS19	13824	positive
chr10	97461008	97461495	ENST00000438925	intron	23	-	487	ENSG00000155229	MMS19	13824	positive
chr10	97461623	97461827	ENST00000438925	intron	22	-	204	ENSG00000155229	MMS19	13824	positive
chr10	97461897	97462016	ENST00000438925	intron	21	-	119	ENSG00000155229	MMS19	13824	positive
chr10	97462120	97462582	ENST00000438925	intron	20	-	462	ENSG00000155229	MMS19	13824	positive
chr10	97462683	97463857	ENST00000438925	intron	19	-	1174	ENSG00000155229	MMS19	13824	positive
