## Supplementary material for "Clinical validation of RNA sequencing for Mendelian disorder diagnostics": Data S2 (part 3 of 3)

### Sheet: sheet1 (continued)
Data S2. Junction-level positive and negative benchmark sets for GM24385 (HG002)
chr10	97464014	97465804	ENST00000438925	intron	18	-	1790	ENSG00000155229	MMS19	13824	positive
chr10	97465955	97466058	ENST00000438925	intron	17	-	103	ENSG00000155229	MMS19	13824	positive
chr10	97466160	97466503	ENST00000438925	intron	16	-	343	ENSG00000155229	MMS19	13824	positive
chr10	97466586	97466775	ENST00000438925	intron	15	-	189	ENSG00000155229	MMS19	13824	positive
chr10	97466902	97467504	ENST00000438925	intron	14	-	602	ENSG00000155229	MMS19	13824	positive
chr10	97467584	97468251	ENST00000438925	intron	13	-	667	ENSG00000155229	MMS19	13824	positive
chr10	97468407	97468965	ENST00000438925	intron	12	-	558	ENSG00000155229	MMS19	13824	positive
chr10	97469105	97469645	ENST00000438925	intron	11	-	540	ENSG00000155229	MMS19	13824	positive
chr10	97469724	97470128	ENST00000438925	intron	10	-	404	ENSG00000155229	MMS19	13824	positive
chr10	97470204	97470774	ENST00000438925	intron	9	-	570	ENSG00000155229	MMS19	13824	positive
chr10	97470862	97476682	ENST00000438925	intron	8	-	5820	ENSG00000155229	MMS19	13824	positive
chr10	97476964	97477346	ENST00000438925	intron	6	-	382	ENSG00000155229	MMS19	13824	positive
chr10	97477417	97477854	ENST00000438925	intron	5	-	437	ENSG00000155229	MMS19	13824	positive
chr10	97477930	97478303	ENST00000438925	intron	4	-	373	ENSG00000155229	MMS19	13824	positive
chr10	97478390	97480941	ENST00000438925	intron	3	-	2551	ENSG00000155229	MMS19	13824	positive
chr10	97481043	97484102	ENST00000438925	intron	2	-	3059	ENSG00000155229	MMS19	13824	positive
chr10	97484152	97498272	ENST00000438925	intron	1	-	14120	ENSG00000155229	MMS19	13824	positive
chr10	97737322	97738476	ENST00000684270	intron	1	+	1154	ENSG00000155256	ZFYVE27	26559	positive
chr10	97743165	97744728	ENST00000684270	intron	3	+	1563	ENSG00000155256	ZFYVE27	26559	positive
chr10	97744916	97748268	ENST00000684270	intron	4	+	3352	ENSG00000155256	ZFYVE27	26559	positive
chr10	97748365	97749473	ENST00000684270	intron	5	+	1108	ENSG00000155256	ZFYVE27	26559	positive
chr10	97749587	97750330	ENST00000684270	intron	6	+	743	ENSG00000155256	ZFYVE27	26559	positive
chr10	97750471	97751390	ENST00000684270	intron	7	+	919	ENSG00000155256	ZFYVE27	26559	positive
chr10	97753183	97757264	ENST00000684270	intron	10	+	4081	ENSG00000155256	ZFYVE27	26559	positive
chr10	97757312	97757641	ENST00000684270	intron	11	+	329	ENSG00000155256	ZFYVE27	26559	positive
chr10	100347532	100348063	ENST00000370355	intron	1	+	531	ENSG00000099194	SCD	10571	positive
chr10	100348347	100352365	ENST00000370355	intron	2	+	4018	ENSG00000099194	SCD	10571	positive
chr10	100352497	100354426	ENST00000370355	intron	3	+	1929	ENSG00000099194	SCD	10571	positive
chr10	100354633	100356531	ENST00000370355	intron	4	+	1898	ENSG00000099194	SCD	10571	positive
chr10	100356765	100360733	ENST00000370355	intron	5	+	3968	ENSG00000099194	SCD	10571	positive
chr10	100487796	100488026	ENST00000370345	intron	25	-	230	ENSG00000075826	SEC31B	23197	positive
chr10	100488099	100488857	ENST00000370345	intron	24	-	758	ENSG00000075826	SEC31B	23197	positive
chr10	100488975	100489251	ENST00000370345	intron	23	-	276	ENSG00000075826	SEC31B	23197	positive
chr10	100489399	100489702	ENST00000370345	intron	22	-	303	ENSG00000075826	SEC31B	23197	positive
chr10	100489762	100490007	ENST00000370345	intron	21	-	245	ENSG00000075826	SEC31B	23197	positive
chr10	100490323	100490705	ENST00000370345	intron	20	-	382	ENSG00000075826	SEC31B	23197	positive
chr10	100490884	100495384	ENST00000370345	intron	19	-	4500	ENSG00000075826	SEC31B	23197	positive
chr10	100495547	100496257	ENST00000370345	intron	18	-	710	ENSG00000075826	SEC31B	23197	positive
chr10	100496432	100497134	ENST00000370345	intron	17	-	702	ENSG00000075826	SEC31B	23197	positive
chr10	100497281	100497666	ENST00000370345	intron	16	-	385	ENSG00000075826	SEC31B	23197	positive
chr10	100497794	100498028	ENST00000370345	intron	15	-	234	ENSG00000075826	SEC31B	23197	positive
chr10	100498208	100498704	ENST00000370345	intron	14	-	496	ENSG00000075826	SEC31B	23197	positive
chr10	100498805	100499159	ENST00000370345	intron	13	-	354	ENSG00000075826	SEC31B	23197	positive
chr10	100499259	100499523	ENST00000370345	intron	12	-	264	ENSG00000075826	SEC31B	23197	positive
chr10	100499599	100502253	ENST00000370345	intron	11	-	2654	ENSG00000075826	SEC31B	23197	positive
chr10	100502485	100505360	ENST00000370345	intron	10	-	2875	ENSG00000075826	SEC31B	23197	positive
chr10	100506202	100506320	ENST00000370345	intron	8	-	118	ENSG00000075826	SEC31B	23197	positive
chr10	100506421	100507424	ENST00000370345	intron	7	-	1003	ENSG00000075826	SEC31B	23197	positive
chr10	100507568	100507907	ENST00000370345	intron	6	-	339	ENSG00000075826	SEC31B	23197	positive
chr10	100508052	100509006	ENST00000370345	intron	5	-	954	ENSG00000075826	SEC31B	23197	positive
chr10	100509103	100509315	ENST00000370345	intron	4	-	212	ENSG00000075826	SEC31B	23197	positive
chr10	100509512	100516095	ENST00000370345	intron	3	-	6583	ENSG00000075826	SEC31B	23197	positive
chr10	100516220	100516873	ENST00000370345	intron	2	-	653	ENSG00000075826	SEC31B	23197	positive
chr10	100526555	100526974	ENST00000299166	intron	3	-	419	ENSG00000166136	NDUFB8	7703	positive
chr10	100527075	100529379	ENST00000299166	intron	2	-	2304	ENSG00000166136	NDUFB8	7703	positive
chr10	100529507	100529766	ENST00000299166	intron	1	-	259	ENSG00000166136	NDUFB8	7703	positive
chr10	100536662	100540633	ENST00000299163	intron	2	+	3971	ENSG00000166135	HIF1AN	17113	positive
chr10	100540783	100544950	ENST00000299163	intron	3	+	4167	ENSG00000166135	HIF1AN	17113	positive
chr10	100545097	100545942	ENST00000299163	intron	4	+	845	ENSG00000166135	HIF1AN	17113	positive
chr10	100546050	100546517	ENST00000299163	intron	5	+	467	ENSG00000166135	HIF1AN	17113	positive
chr10	100546582	100547139	ENST00000299163	intron	6	+	557	ENSG00000166135	HIF1AN	17113	positive
chr10	100547251	100548092	ENST00000299163	intron	7	+	841	ENSG00000166135	HIF1AN	17113	positive
chr10	100989885	100990435	ENST00000311916	intron	2	+	550	ENSG00000107815	TWNK	1160	positive
chr10	101005716	101006484	ENST00000370220	intron	3	+	768	ENSG00000107816	LZTS2	29381	positive
chr10	101786588	101787363	ENST00000361464	intron	15	-	775	ENSG00000198408	OGA	7056	positive
chr10	101787524	101790895	ENST00000361464	intron	14	-	3371	ENSG00000198408	OGA	7056	positive
chr10	101791089	101791353	ENST00000361464	intron	13	-	264	ENSG00000198408	OGA	7056	positive
chr10	101791440	101792838	ENST00000361464	intron	12	-	1398	ENSG00000198408	OGA	7056	positive
chr10	101792944	101793912	ENST00000361464	intron	11	-	968	ENSG00000198408	OGA	7056	positive
chr10	101798155	101798841	ENST00000361464	intron	9	-	686	ENSG00000198408	OGA	7056	positive
chr10	101799456	101800241	ENST00000361464	intron	8	-	785	ENSG00000198408	OGA	7056	positive
chr10	101800401	101803734	ENST00000361464	intron	7	-	3333	ENSG00000198408	OGA	7056	positive
chr10	101804020	101806044	ENST00000361464	intron	6	-	2024	ENSG00000198408	OGA	7056	positive
chr10	101806144	101807729	ENST00000361464	intron	5	-	1585	ENSG00000198408	OGA	7056	positive
chr10	101807902	101810183	ENST00000361464	intron	4	-	2281	ENSG00000198408	OGA	7056	positive
chr10	101810315	101813029	ENST00000361464	intron	3	-	2714	ENSG00000198408	OGA	7056	positive
chr10	101813128	101813554	ENST00000361464	intron	2	-	426	ENSG00000198408	OGA	7056	positive
chr10	101813607	101817823	ENST00000361464	intron	1	-	4216	ENSG00000198408	OGA	7056	positive
chr10	102152531	102157018	ENST00000605788	intron	1	+	4487	ENSG00000166197	NOLC1	15608	positive
chr10	102157075	102157188	ENST00000605788	intron	2	+	113	ENSG00000166197	NOLC1	15608	positive
chr10	102157329	102157430	ENST00000605788	intron	3	+	101	ENSG00000166197	NOLC1	15608	positive
chr10	102157556	102158048	ENST00000605788	intron	4	+	492	ENSG00000166197	NOLC1	15608	positive
chr10	102158215	102159192	ENST00000605788	intron	5	+	977	ENSG00000166197	NOLC1	15608	positive
chr10	102159309	102159432	ENST00000605788	intron	6	+	123	ENSG00000166197	NOLC1	15608	positive
chr10	102159569	102159895	ENST00000605788	intron	7	+	326	ENSG00000166197	NOLC1	15608	positive
chr10	102160025	102160232	ENST00000605788	intron	8	+	207	ENSG00000166197	NOLC1	15608	positive
chr10	102160344	102160451	ENST00000605788	intron	9	+	107	ENSG00000166197	NOLC1	15608	positive
chr10	102161094	102161555	ENST00000605788	intron	10	+	461	ENSG00000166197	NOLC1	15608	positive
chr10	102161663	102161832	ENST00000605788	intron	11	+	169	ENSG00000166197	NOLC1	15608	positive
chr10	102161926	102162110	ENST00000605788	intron	12	+	184	ENSG00000166197	NOLC1	15608	positive
chr10	103368549	103373357	ENST00000369839	intron	1	+	4808	ENSG00000148835	TAF5	11539	positive
chr10	103373596	103378234	ENST00000369839	intron	2	+	4638	ENSG00000148835	TAF5	11539	positive
chr10	103378551	103379607	ENST00000369839	intron	3	+	1056	ENSG00000148835	TAF5	11539	positive
chr10	103379772	103379883	ENST00000369839	intron	4	+	111	ENSG00000148835	TAF5	11539	positive
chr10	103380020	103381720	ENST00000369839	intron	5	+	1700	ENSG00000148835	TAF5	11539	positive
chr10	103381842	103383237	ENST00000369839	intron	6	+	1395	ENSG00000148835	TAF5	11539	positive
chr10	103383368	103385325	ENST00000369839	intron	7	+	1957	ENSG00000148835	TAF5	11539	positive
chr10	103385491	103387174	ENST00000369839	intron	8	+	1683	ENSG00000148835	TAF5	11539	positive
chr10	103387353	103387520	ENST00000369839	intron	9	+	167	ENSG00000148835	TAF5	11539	positive
chr10	103387699	103388005	ENST00000369839	intron	10	+	306	ENSG00000148835	TAF5	11539	positive
chr10	103892253	103897547	ENST00000224950	intron	7	-	5294	ENSG00000107960	STN1	26200	positive
chr10	103897720	103898876	ENST00000224950	intron	6	-	1156	ENSG00000107960	STN1	26200	positive
chr10	103899001	103900061	ENST00000224950	intron	5	-	1060	ENSG00000107960	STN1	26200	positive
chr10	103900224	103905090	ENST00000224950	intron	4	-	4866	ENSG00000107960	STN1	26200	positive
chr10	103905157	103910526	ENST00000224950	intron	3	-	5369	ENSG00000107960	STN1	26200	positive
chr10	104006036	104008176	ENST00000369755	intron	11	+	2140	ENSG00000065613	SLK	11088	positive
chr10	104018290	104018783	ENST00000369755	intron	14	+	493	ENSG00000065613	SLK	11088	positive
chr10	104018909	104019733	ENST00000369755	intron	15	+	824	ENSG00000065613	SLK	11088	positive
chr10	104019923	104020487	ENST00000369755	intron	16	+	564	ENSG00000065613	SLK	11088	positive
chr10	104020614	104021619	ENST00000369755	intron	17	+	1005	ENSG00000065613	SLK	11088	positive
chr10	104021734	104025573	ENST00000369755	intron	18	+	3839	ENSG00000065613	SLK	11088	positive
chr10	109882643	109884066	ENST00000502935	intron	9	-	1423	ENSG00000108039	XPNPEP1	12822	positive
chr10	109884149	109886245	ENST00000502935	intron	8	-	2096	ENSG00000108039	XPNPEP1	12822	positive
chr10	109886342	109888048	ENST00000502935	intron	7	-	1706	ENSG00000108039	XPNPEP1	12822	positive
chr10	109888193	109888502	ENST00000502935	intron	6	-	309	ENSG00000108039	XPNPEP1	12822	positive
chr10	109888596	109891721	ENST00000502935	intron	5	-	3125	ENSG00000108039	XPNPEP1	12822	positive
chr10	109891827	109893011	ENST00000502935	intron	4	-	1184	ENSG00000108039	XPNPEP1	12822	positive
chr10	109893076	109907690	ENST00000502935	intron	3	-	14614	ENSG00000108039	XPNPEP1	12822	positive
chr10	109907816	109915010	ENST00000502935	intron	2	-	7194	ENSG00000108039	XPNPEP1	12822	positive
chr10	109915100	109923401	ENST00000502935	intron	1	-	8301	ENSG00000108039	XPNPEP1	12822	positive
chr10	110578707	110580903	ENST00000361804	intron	7	+	2196	ENSG00000108055	SMC3	2468	positive
chr10	110581022	110581922	ENST00000361804	intron	8	+	900	ENSG00000108055	SMC3	2468	positive
chr10	110582099	110582561	ENST00000361804	intron	9	+	462	ENSG00000108055	SMC3	2468	positive
chr10	110582643	110583383	ENST00000361804	intron	10	+	740	ENSG00000108055	SMC3	2468	positive
chr10	110583549	110583840	ENST00000361804	intron	11	+	291	ENSG00000108055	SMC3	2468	positive
chr10	110583963	110584182	ENST00000361804	intron	12	+	219	ENSG00000108055	SMC3	2468	positive
chr10	110584397	110589604	ENST00000361804	intron	13	+	5207	ENSG00000108055	SMC3	2468	positive
chr10	110589709	110589891	ENST00000361804	intron	14	+	182	ENSG00000108055	SMC3	2468	positive
chr10	110589992	110590411	ENST00000361804	intron	15	+	419	ENSG00000108055	SMC3	2468	positive
chr10	110590573	110590990	ENST00000361804	intron	16	+	417	ENSG00000108055	SMC3	2468	positive
chr10	110591133	110593072	ENST00000361804	intron	17	+	1939	ENSG00000108055	SMC3	2468	positive
chr10	110593224	110596397	ENST00000361804	intron	18	+	3173	ENSG00000108055	SMC3	2468	positive
chr10	110598291	110599653	ENST00000361804	intron	20	+	1362	ENSG00000108055	SMC3	2468	positive
chr10	110599813	110600438	ENST00000361804	intron	21	+	625	ENSG00000108055	SMC3	2468	positive
chr10	110600547	110601021	ENST00000361804	intron	22	+	474	ENSG00000108055	SMC3	2468	positive
chr10	110601131	110601636	ENST00000361804	intron	23	+	505	ENSG00000108055	SMC3	2468	positive
chr10	110601885	110601965	ENST00000361804	intron	24	+	80	ENSG00000108055	SMC3	2468	positive
chr10	110602179	110602473	ENST00000361804	intron	25	+	294	ENSG00000108055	SMC3	2468	positive
chr10	110602666	110602824	ENST00000361804	intron	26	+	158	ENSG00000108055	SMC3	2468	positive
chr10	110603003	110603183	ENST00000361804	intron	27	+	180	ENSG00000108055	SMC3	2468	positive
chr10	110603291	110604230	ENST00000361804	intron	28	+	939	ENSG00000108055	SMC3	2468	positive
chr10	110919658	110964124	ENST00000369452	intron	1	+	44466	ENSG00000108061	SHOC2	15454	positive
chr10	110965062	110985627	ENST00000369452	intron	2	+	20565	ENSG00000108061	SHOC2	15454	positive
chr10	110985766	111000414	ENST00000369452	intron	3	+	14648	ENSG00000108061	SHOC2	15454	positive
chr10	111000546	111004605	ENST00000369452	intron	4	+	4059	ENSG00000108061	SHOC2	15454	positive
chr10	111004795	111007530	ENST00000369452	intron	5	+	2735	ENSG00000108061	SHOC2	15454	positive
chr10	111007654	111009247	ENST00000369452	intron	6	+	1593	ENSG00000108061	SHOC2	15454	positive
chr10	111009386	111009712	ENST00000369452	intron	7	+	326	ENSG00000108061	SHOC2	15454	positive
chr10	111009831	111011609	ENST00000369452	intron	8	+	1778	ENSG00000108061	SHOC2	15454	positive
chr10	112395103	112398900	ENST00000354655	intron	2	+	3797	ENSG00000197142	ACSL5	16526	positive
chr10	112399010	112404510	ENST00000354655	intron	3	+	5500	ENSG00000197142	ACSL5	16526	positive
chr10	112404576	112404704	ENST00000354655	intron	4	+	128	ENSG00000197142	ACSL5	16526	positive
chr10	112404807	112408421	ENST00000354655	intron	5	+	3614	ENSG00000197142	ACSL5	16526	positive
chr10	112408522	112409506	ENST00000354655	intron	6	+	984	ENSG00000197142	ACSL5	16526	positive
chr10	112409686	112410462	ENST00000354655	intron	7	+	776	ENSG00000197142	ACSL5	16526	positive
chr10	112410496	112410583	ENST00000354655	intron	8	+	87	ENSG00000197142	ACSL5	16526	positive
chr10	112410636	112411455	ENST00000354655	intron	9	+	819	ENSG00000197142	ACSL5	16526	positive
chr10	112411530	112411901	ENST00000354655	intron	10	+	371	ENSG00000197142	ACSL5	16526	positive
chr10	112411980	112413172	ENST00000354655	intron	11	+	1192	ENSG00000197142	ACSL5	16526	positive
chr10	112413308	112416887	ENST00000354655	intron	12	+	3579	ENSG00000197142	ACSL5	16526	positive
chr10	112417023	112417845	ENST00000354655	intron	13	+	822	ENSG00000197142	ACSL5	16526	positive
chr10	112417942	112421592	ENST00000354655	intron	14	+	3650	ENSG00000197142	ACSL5	16526	positive
chr10	112421666	112421946	ENST00000354655	intron	15	+	280	ENSG00000197142	ACSL5	16526	positive
chr10	112422036	112422324	ENST00000354655	intron	16	+	288	ENSG00000197142	ACSL5	16526	positive
chr10	112422442	112425337	ENST00000354655	intron	17	+	2895	ENSG00000197142	ACSL5	16526	positive
chr10	112425482	112426257	ENST00000354655	intron	18	+	775	ENSG00000197142	ACSL5	16526	positive
chr10	112426360	112426787	ENST00000354655	intron	19	+	427	ENSG00000197142	ACSL5	16526	positive
chr10	112426860	112427217	ENST00000354655	intron	20	+	357	ENSG00000197142	ACSL5	16526	positive
chr10	112430908	112432239	ENST00000369405	intron	10	-	1331	ENSG00000023041	ZDHHC6	19160	positive
chr10	112432287	112432375	ENST00000369405	intron	9	-	88	ENSG00000023041	ZDHHC6	19160	positive
chr10	112432522	112433239	ENST00000369405	intron	8	-	717	ENSG00000023041	ZDHHC6	19160	positive
chr10	112434465	112438335	ENST00000369405	intron	6	-	3870	ENSG00000023041	ZDHHC6	19160	positive
chr10	112438390	112440533	ENST00000369405	intron	5	-	2143	ENSG00000023041	ZDHHC6	19160	positive
chr10	112440696	112442191	ENST00000369405	intron	4	-	1495	ENSG00000023041	ZDHHC6	19160	positive
chr10	112443607	112445169	ENST00000369405	intron	2	-	1562	ENSG00000023041	ZDHHC6	19160	positive
chr10	112445651	112446704	ENST00000369405	intron	1	-	1053	ENSG00000023041	ZDHHC6	19160	positive
chr10	113835313	113837061	ENST00000361384	intron	8	-	1748	ENSG00000198924	DCLRE1A	17660	positive
chr10	113837204	113841405	ENST00000361384	intron	7	-	4201	ENSG00000198924	DCLRE1A	17660	positive
chr10	113841561	113842342	ENST00000361384	intron	6	-	781	ENSG00000198924	DCLRE1A	17660	positive
chr10	113842489	113844103	ENST00000361384	intron	5	-	1614	ENSG00000198924	DCLRE1A	17660	positive
chr10	113844245	113845684	ENST00000361384	intron	4	-	1439	ENSG00000198924	DCLRE1A	17660	positive
chr10	113845804	113847201	ENST00000361384	intron	3	-	1397	ENSG00000198924	DCLRE1A	17660	positive
chr10	113847336	113848979	ENST00000361384	intron	2	-	1643	ENSG00000198924	DCLRE1A	17660	positive
chr10	113850645	113852722	ENST00000361384	intron	1	-	2077	ENSG00000198924	DCLRE1A	17660	positive
chr10	114822124	114830851	ENST00000369248	intron	1	+	8727	ENSG00000151553	FHIP2A	29320	positive
chr10	114830931	114833232	ENST00000369248	intron	2	+	2301	ENSG00000151553	FHIP2A	29320	positive
chr10	114833403	114835536	ENST00000369248	intron	3	+	2133	ENSG00000151553	FHIP2A	29320	positive
chr10	114835642	114836123	ENST00000369248	intron	4	+	481	ENSG00000151553	FHIP2A	29320	positive
chr10	114836247	114842932	ENST00000369248	intron	5	+	6685	ENSG00000151553	FHIP2A	29320	positive
chr10	114843227	114843740	ENST00000369248	intron	6	+	513	ENSG00000151553	FHIP2A	29320	positive
chr10	114843938	114845366	ENST00000369248	intron	7	+	1428	ENSG00000151553	FHIP2A	29320	positive
chr10	114845482	114846012	ENST00000369248	intron	8	+	530	ENSG00000151553	FHIP2A	29320	positive
chr10	114846090	114846174	ENST00000369248	intron	9	+	84	ENSG00000151553	FHIP2A	29320	positive
chr10	114846368	114846558	ENST00000369248	intron	10	+	190	ENSG00000151553	FHIP2A	29320	positive
chr10	114846729	114847089	ENST00000369248	intron	11	+	360	ENSG00000151553	FHIP2A	29320	positive
chr10	114847234	114848646	ENST00000369248	intron	12	+	1412	ENSG00000151553	FHIP2A	29320	positive
chr10	114848738	114855196	ENST00000369248	intron	13	+	6458	ENSG00000151553	FHIP2A	29320	positive
chr10	114855341	114860748	ENST00000369248	intron	14	+	5407	ENSG00000151553	FHIP2A	29320	positive
chr10	114860890	114861230	ENST00000369248	intron	15	+	340	ENSG00000151553	FHIP2A	29320	positive
chr10	114861335	114861434	ENST00000369248	intron	16	+	99	ENSG00000151553	FHIP2A	29320	positive
chr10	119036269	119037118	ENST00000369144	intron	21	-	849	ENSG00000107581	EIF3A	3271	positive
chr10	119037310	119038237	ENST00000369144	intron	20	-	927	ENSG00000107581	EIF3A	3271	positive
chr10	119038440	119041993	ENST00000369144	intron	19	-	3553	ENSG00000107581	EIF3A	3271	positive
chr10	119042773	119044053	ENST00000369144	intron	18	-	1280	ENSG00000107581	EIF3A	3271	positive
chr10	119044143	119049800	ENST00000369144	intron	17	-	5657	ENSG00000107581	EIF3A	3271	positive
chr10	119049986	119050520	ENST00000369144	intron	16	-	534	ENSG00000107581	EIF3A	3271	positive
chr10	119050675	119051198	ENST00000369144	intron	15	-	523	ENSG00000107581	EIF3A	3271	positive
chr10	119051322	119056739	ENST00000369144	intron	14	-	5417	ENSG00000107581	EIF3A	3271	positive
chr10	119056854	119056935	ENST00000369144	intron	13	-	81	ENSG00000107581	EIF3A	3271	positive
chr10	119057041	119057955	ENST00000369144	intron	12	-	914	ENSG00000107581	EIF3A	3271	positive
chr10	119058304	119059211	ENST00000369144	intron	11	-	907	ENSG00000107581	EIF3A	3271	positive
chr10	119059398	119059601	ENST00000369144	intron	10	-	203	ENSG00000107581	EIF3A	3271	positive
chr10	119059719	119060745	ENST00000369144	intron	9	-	1026	ENSG00000107581	EIF3A	3271	positive
chr10	119060845	119061223	ENST00000369144	intron	8	-	378	ENSG00000107581	EIF3A	3271	positive
chr10	119061329	119065398	ENST00000369144	intron	7	-	4069	ENSG00000107581	EIF3A	3271	positive
chr10	119065571	119069445	ENST00000369144	intron	6	-	3874	ENSG00000107581	EIF3A	3271	positive
chr10	119069655	119070885	ENST00000369144	intron	5	-	1230	ENSG00000107581	EIF3A	3271	positive
chr10	119071086	119072889	ENST00000369144	intron	4	-	1803	ENSG00000107581	EIF3A	3271	positive
chr10	119073054	119073440	ENST00000369144	intron	3	-	386	ENSG00000107581	EIF3A	3271	positive
chr10	119073578	119073746	ENST00000369144	intron	2	-	168	ENSG00000107581	EIF3A	3271	positive
chr10	119073938	119080627	ENST00000369144	intron	1	-	6689	ENSG00000107581	EIF3A	3271	positive
chr10	119575792	119576610	ENST00000436547	intron	11	-	818	ENSG00000151923	TIAL1	11804	positive
chr10	119577204	119577450	ENST00000436547	intron	9	-	246	ENSG00000151923	TIAL1	11804	positive
chr10	119577536	119577640	ENST00000436547	intron	8	-	104	ENSG00000151923	TIAL1	11804	positive
chr10	119577737	119578725	ENST00000436547	intron	7	-	988	ENSG00000151923	TIAL1	11804	positive
chr10	119578835	119579934	ENST00000436547	intron	6	-	1099	ENSG00000151923	TIAL1	11804	positive
chr10	119582010	119582168	ENST00000436547	intron	4	-	158	ENSG00000151923	TIAL1	11804	positive
chr10	119582224	119582458	ENST00000436547	intron	3	-	234	ENSG00000151923	TIAL1	11804	positive
chr10	119582558	119588151	ENST00000436547	intron	2	-	5593	ENSG00000151923	TIAL1	11804	positive
chr10	119588249	119596433	ENST00000436547	intron	1	-	8184	ENSG00000151923	TIAL1	11804	positive
chr10	123155113	123155657	ENST00000368865	intron	2	+	544	ENSG00000154473	BUB3	1151	positive
chr10	123155728	123157728	ENST00000368865	intron	3	+	2000	ENSG00000154473	BUB3	1151	positive
chr10	123157881	123160406	ENST00000368865	intron	4	+	2525	ENSG00000154473	BUB3	1151	positive
chr10	123160566	123162235	ENST00000368865	intron	5	+	1669	ENSG00000154473	BUB3	1151	positive
chr10	123162414	123162611	ENST00000368865	intron	6	+	197	ENSG00000154473	BUB3	1151	positive
chr10	125719916	125721203	ENST00000356792	intron	1	+	1287	ENSG00000107938	EDRF1	24640	positive
chr10	125721413	125723067	ENST00000356792	intron	2	+	1654	ENSG00000107938	EDRF1	24640	positive
chr10	125723135	125723810	ENST00000356792	intron	3	+	675	ENSG00000107938	EDRF1	24640	positive
chr10	125723937	125725317	ENST00000356792	intron	4	+	1380	ENSG00000107938	EDRF1	24640	positive
chr10	125725443	125725681	ENST00000356792	intron	5	+	238	ENSG00000107938	EDRF1	24640	positive
chr10	125725839	125729002	ENST00000356792	intron	6	+	3163	ENSG00000107938	EDRF1	24640	positive
chr10	125729105	125729357	ENST00000356792	intron	7	+	252	ENSG00000107938	EDRF1	24640	positive
chr10	125729480	125730287	ENST00000356792	intron	8	+	807	ENSG00000107938	EDRF1	24640	positive
chr10	125730400	125733403	ENST00000356792	intron	9	+	3003	ENSG00000107938	EDRF1	24640	positive
chr10	125733552	125733634	ENST00000356792	intron	10	+	82	ENSG00000107938	EDRF1	24640	positive
chr10	125733744	125734071	ENST00000356792	intron	11	+	327	ENSG00000107938	EDRF1	24640	positive
chr10	125734184	125735643	ENST00000356792	intron	12	+	1459	ENSG00000107938	EDRF1	24640	positive
chr10	125735905	125737917	ENST00000356792	intron	13	+	2012	ENSG00000107938	EDRF1	24640	positive
chr10	125737990	125738294	ENST00000356792	intron	14	+	304	ENSG00000107938	EDRF1	24640	positive
chr10	125738446	125740462	ENST00000356792	intron	15	+	2016	ENSG00000107938	EDRF1	24640	positive
chr10	125740652	125741000	ENST00000356792	intron	16	+	348	ENSG00000107938	EDRF1	24640	positive
chr10	125741202	125743057	ENST00000356792	intron	17	+	1855	ENSG00000107938	EDRF1	24640	positive
chr10	128099256	128101257	ENST00000368654	intron	14	-	2001	ENSG00000148773	MKI67	7107	positive
chr10	128101702	128102578	ENST00000368654	intron	13	-	876	ENSG00000148773	MKI67	7107	positive
chr10	128109424	128110377	ENST00000368654	intron	12	-	953	ENSG00000148773	MKI67	7107	positive
chr10	128110534	128111644	ENST00000368654	intron	11	-	1110	ENSG00000148773	MKI67	7107	positive
chr10	128111817	128111926	ENST00000368654	intron	10	-	109	ENSG00000148773	MKI67	7107	positive
chr10	128112046	128112132	ENST00000368654	intron	9	-	86	ENSG00000148773	MKI67	7107	positive
chr10	128112446	128113426	ENST00000368654	intron	8	-	980	ENSG00000148773	MKI67	7107	positive
chr10	128113603	128114927	ENST00000368654	intron	7	-	1324	ENSG00000148773	MKI67	7107	positive
chr10	128116008	128116490	ENST00000368654	intron	6	-	482	ENSG00000148773	MKI67	7107	positive
chr10	128116537	128119252	ENST00000368654	intron	5	-	2715	ENSG00000148773	MKI67	7107	positive
chr10	128119320	128122880	ENST00000368654	intron	4	-	3560	ENSG00000148773	MKI67	7107	positive
chr10	128122997	128123090	ENST00000368654	intron	3	-	93	ENSG00000148773	MKI67	7107	positive
chr10	128123170	128125575	ENST00000368654	intron	2	-	2405	ENSG00000148773	MKI67	7107	positive
chr10	128125757	128126098	ENST00000368654	intron	1	-	341	ENSG00000148773	MKI67	7107	positive
chr10	133263234	133263687	ENST00000445355	intron	22	-	453	ENSG00000151651	ADAM8	215	positive
chr10	133263766	133267351	ENST00000445355	intron	21	-	3585	ENSG00000151651	ADAM8	215	positive
chr10	133267418	133267928	ENST00000445355	intron	20	-	510	ENSG00000151651	ADAM8	215	positive
chr10	133268119	133268747	ENST00000445355	intron	19	-	628	ENSG00000151651	ADAM8	215	positive
chr10	133268863	133269444	ENST00000445355	intron	18	-	581	ENSG00000151651	ADAM8	215	positive
chr10	133269530	133269896	ENST00000445355	intron	17	-	366	ENSG00000151651	ADAM8	215	positive
chr10	133269975	133270359	ENST00000445355	intron	16	-	384	ENSG00000151651	ADAM8	215	positive
chr10	133270511	133270735	ENST00000445355	intron	15	-	224	ENSG00000151651	ADAM8	215	positive
chr10	133270806	133270880	ENST00000445355	intron	14	-	74	ENSG00000151651	ADAM8	215	positive
chr10	133271071	133271199	ENST00000445355	intron	13	-	128	ENSG00000151651	ADAM8	215	positive
chr10	133271290	133271527	ENST00000445355	intron	12	-	237	ENSG00000151651	ADAM8	215	positive
chr10	133271706	133271805	ENST00000445355	intron	11	-	99	ENSG00000151651	ADAM8	215	positive
chr10	133271955	133272192	ENST00000445355	intron	10	-	237	ENSG00000151651	ADAM8	215	positive
chr10	133272275	133272415	ENST00000445355	intron	9	-	140	ENSG00000151651	ADAM8	215	positive
chr10	133272586	133272797	ENST00000445355	intron	8	-	211	ENSG00000151651	ADAM8	215	positive
chr10	133272867	133272956	ENST00000445355	intron	7	-	89	ENSG00000151651	ADAM8	215	positive
chr10	133273020	133273253	ENST00000445355	intron	6	-	233	ENSG00000151651	ADAM8	215	positive
chr10	133273444	133273761	ENST00000445355	intron	5	-	317	ENSG00000151651	ADAM8	215	positive
chr10	133273839	133273950	ENST00000445355	intron	4	-	111	ENSG00000151651	ADAM8	215	positive
chr10	133274030	133274158	ENST00000445355	intron	3	-	128	ENSG00000151651	ADAM8	215	positive
chr10	133274236	133275483	ENST00000445355	intron	2	-	1247	ENSG00000151651	ADAM8	215	positive
chr10	133275588	133276771	ENST00000445355	intron	1	-	1183	ENSG00000151651	ADAM8	215	positive
chr10	133309097	133309389	ENST00000361518	intron	1	+	292	ENSG00000198546	ZNF511	28445	positive
chr10	133309464	133309775	ENST00000361518	intron	2	+	311	ENSG00000198546	ZNF511	28445	positive
chr10	133356739	133356942	ENST00000278025	intron	3	-	203	ENSG00000148803	FUOM	24733	positive
chr10	133357014	133357186	ENST00000278025	intron	2	-	172	ENSG00000148803	FUOM	24733	positive
chr10	133357256	133357922	ENST00000278025	intron	1	-	666	ENSG00000148803	FUOM	24733	positive
chr11	134153053	134153139	ENST00000534548	intron	34	-	86	ENSG00000151503	NCAPD3	28952	positive
chr11	134153201	134153288	ENST00000534548	intron	33	-	87	ENSG00000151503	NCAPD3	28952	positive
chr11	134153364	134157017	ENST00000534548	intron	32	-	3653	ENSG00000151503	NCAPD3	28952	positive
chr11	134157096	134157927	ENST00000534548	intron	31	-	831	ENSG00000151503	NCAPD3	28952	positive
chr11	134158068	134158328	ENST00000534548	intron	30	-	260	ENSG00000151503	NCAPD3	28952	positive
chr11	134158496	134159891	ENST00000534548	intron	29	-	1395	ENSG00000151503	NCAPD3	28952	positive
chr11	134160075	134161780	ENST00000534548	intron	28	-	1705	ENSG00000151503	NCAPD3	28952	positive
chr11	134161892	134167995	ENST00000534548	intron	27	-	6103	ENSG00000151503	NCAPD3	28952	positive
chr11	134168196	134168468	ENST00000534548	intron	26	-	272	ENSG00000151503	NCAPD3	28952	positive
chr11	134168603	134168916	ENST00000534548	intron	25	-	313	ENSG00000151503	NCAPD3	28952	positive
chr11	134169055	134176306	ENST00000534548	intron	24	-	7251	ENSG00000151503	NCAPD3	28952	positive
chr11	134176387	134177218	ENST00000534548	intron	23	-	831	ENSG00000151503	NCAPD3	28952	positive
chr11	134177458	134178633	ENST00000534548	intron	22	-	1175	ENSG00000151503	NCAPD3	28952	positive
chr11	134178742	134178821	ENST00000534548	intron	21	-	79	ENSG00000151503	NCAPD3	28952	positive
chr11	134178937	134181076	ENST00000534548	intron	20	-	2139	ENSG00000151503	NCAPD3	28952	positive
chr11	134181185	134184636	ENST00000534548	intron	19	-	3451	ENSG00000151503	NCAPD3	28952	positive
chr11	134184753	134184902	ENST00000534548	intron	18	-	149	ENSG00000151503	NCAPD3	28952	positive
chr11	134185001	134185334	ENST00000534548	intron	17	-	333	ENSG00000151503	NCAPD3	28952	positive
chr11	134185527	134192688	ENST00000534548	intron	16	-	7161	ENSG00000151503	NCAPD3	28952	positive
chr11	134192910	134194015	ENST00000534548	intron	15	-	1105	ENSG00000151503	NCAPD3	28952	positive
chr11	134194151	134194664	ENST00000534548	intron	14	-	513	ENSG00000151503	NCAPD3	28952	positive
chr11	134194739	134202815	ENST00000534548	intron	13	-	8076	ENSG00000151503	NCAPD3	28952	positive
chr11	134202906	134203141	ENST00000534548	intron	12	-	235	ENSG00000151503	NCAPD3	28952	positive
chr11	134203199	134203653	ENST00000534548	intron	11	-	454	ENSG00000151503	NCAPD3	28952	positive
chr11	134203907	134204045	ENST00000534548	intron	10	-	138	ENSG00000151503	NCAPD3	28952	positive
chr11	134204172	134204898	ENST00000534548	intron	9	-	726	ENSG00000151503	NCAPD3	28952	positive
chr11	134204972	134206598	ENST00000534548	intron	8	-	1626	ENSG00000151503	NCAPD3	28952	positive
chr11	134206733	134208863	ENST00000534548	intron	7	-	2130	ENSG00000151503	NCAPD3	28952	positive
chr11	134208952	134209144	ENST00000534548	intron	6	-	192	ENSG00000151503	NCAPD3	28952	positive
chr11	134209207	134209312	ENST00000534548	intron	5	-	105	ENSG00000151503	NCAPD3	28952	positive
chr11	134209478	134210269	ENST00000534548	intron	4	-	791	ENSG00000151503	NCAPD3	28952	positive
chr11	134210455	134216935	ENST00000534548	intron	3	-	6480	ENSG00000151503	NCAPD3	28952	positive
chr11	134217099	134220571	ENST00000534548	intron	2	-	3472	ENSG00000151503	NCAPD3	28952	positive
chr11	134220727	134223862	ENST00000534548	intron	1	-	3135	ENSG00000151503	NCAPD3	28952	positive
chr11	10461741	10478525	ENST00000396553	intron	2	+	16784	ENSG00000133805	AMPD3	470	positive
chr11	10478731	10482062	ENST00000396553	intron	3	+	3331	ENSG00000133805	AMPD3	470	positive
chr11	10482226	10484819	ENST00000396553	intron	4	+	2593	ENSG00000133805	AMPD3	470	positive
chr11	10485040	10487234	ENST00000396553	intron	5	+	2194	ENSG00000133805	AMPD3	470	positive
chr11	10487365	10493348	ENST00000396553	intron	6	+	5983	ENSG00000133805	AMPD3	470	positive
chr11	28110402	28113317	ENST00000407364	intron	2	+	2915	ENSG00000169519	METTL15	26606	positive
chr11	28113605	28211061	ENST00000407364	intron	3	+	97456	ENSG00000169519	METTL15	26606	positive
chr11	28211199	28290205	ENST00000407364	intron	4	+	79006	ENSG00000169519	METTL15	26606	positive
chr11	28296932	28330395	ENST00000407364	intron	6	+	33463	ENSG00000169519	METTL15	26606	positive
chr11	61828598	61837777	ENST00000278840	intron	1	+	9179	ENSG00000134824	FADS2	3575	positive
chr11	61837889	61840333	ENST00000278840	intron	2	+	2444	ENSG00000134824	FADS2	3575	positive
chr11	61840532	61840623	ENST00000278840	intron	3	+	91	ENSG00000134824	FADS2	3575	positive
chr11	61848285	61857010	ENST00000278840	intron	5	+	8725	ENSG00000134824	FADS2	3575	positive
chr11	61857072	61857453	ENST00000278840	intron	6	+	381	ENSG00000134824	FADS2	3575	positive
chr11	61857531	61862971	ENST00000278840	intron	7	+	5440	ENSG00000134824	FADS2	3575	positive
chr11	61863070	61863281	ENST00000278840	intron	8	+	211	ENSG00000134824	FADS2	3575	positive
chr11	61863379	61863706	ENST00000278840	intron	9	+	327	ENSG00000134824	FADS2	3575	positive
chr11	61863787	61865151	ENST00000278840	intron	10	+	1364	ENSG00000134824	FADS2	3575	positive
chr11	61865278	61865637	ENST00000278840	intron	11	+	359	ENSG00000134824	FADS2	3575	positive
chr11	66052518	66052672	ENST00000322535	intron	1	+	154	ENSG00000087365	SF3B2	10769	positive
chr11	66052720	66053026	ENST00000322535	intron	2	+	306	ENSG00000087365	SF3B2	10769	positive
chr11	66053105	66055075	ENST00000322535	intron	3	+	1970	ENSG00000087365	SF3B2	10769	positive
chr11	66055316	66055534	ENST00000322535	intron	4	+	218	ENSG00000087365	SF3B2	10769	positive
chr11	66055586	66056837	ENST00000322535	intron	5	+	1251	ENSG00000087365	SF3B2	10769	positive
chr11	66056956	66057265	ENST00000322535	intron	6	+	309	ENSG00000087365	SF3B2	10769	positive
chr11	66057376	66058053	ENST00000322535	intron	7	+	677	ENSG00000087365	SF3B2	10769	positive
chr11	66058151	66058313	ENST00000322535	intron	8	+	162	ENSG00000087365	SF3B2	10769	positive
chr11	66058406	66058829	ENST00000322535	intron	9	+	423	ENSG00000087365	SF3B2	10769	positive
chr11	66059046	66059200	ENST00000322535	intron	10	+	154	ENSG00000087365	SF3B2	10769	positive
chr11	66059339	66059514	ENST00000322535	intron	11	+	175	ENSG00000087365	SF3B2	10769	positive
chr11	66059596	66059781	ENST00000322535	intron	12	+	185	ENSG00000087365	SF3B2	10769	positive
chr11	66060010	66060581	ENST00000322535	intron	13	+	571	ENSG00000087365	SF3B2	10769	positive
chr11	66060732	66061685	ENST00000322535	intron	14	+	953	ENSG00000087365	SF3B2	10769	positive
chr11	66061776	66061890	ENST00000322535	intron	15	+	114	ENSG00000087365	SF3B2	10769	positive
chr11	66061999	66063008	ENST00000322535	intron	16	+	1009	ENSG00000087365	SF3B2	10769	positive
chr11	66063117	66063399	ENST00000322535	intron	17	+	282	ENSG00000087365	SF3B2	10769	positive
chr11	66063543	66063627	ENST00000322535	intron	18	+	84	ENSG00000087365	SF3B2	10769	positive
chr11	66063730	66067945	ENST00000322535	intron	19	+	4215	ENSG00000087365	SF3B2	10769	positive
chr11	66068046	66068147	ENST00000322535	intron	20	+	101	ENSG00000087365	SF3B2	10769	positive
chr11	66068334	66068673	ENST00000322535	intron	21	+	339	ENSG00000087365	SF3B2	10769	positive
chr11	86000780	86001034	ENST00000393346	intron	10	-	254	ENSG00000073921	PICALM	15514	positive
chr11	118499421	118499834	ENST00000534358	intron	23	+	413	ENSG00000118058	KMT2A	7132	positive
chr11	118499914	118500986	ENST00000534358	intron	24	+	1072	ENSG00000118058	KMT2A	7132	positive
chr11	118501148	118501671	ENST00000534358	intron	25	+	523	ENSG00000118058	KMT2A	7132	positive
chr11	118501858	118502397	ENST00000534358	intron	26	+	539	ENSG00000118058	KMT2A	7132	positive
chr11	118506647	118507528	ENST00000534358	intron	27	+	881	ENSG00000118058	KMT2A	7132	positive
chr11	118507610	118509135	ENST00000534358	intron	28	+	1525	ENSG00000118058	KMT2A	7132	positive
chr11	118509201	118509947	ENST00000534358	intron	29	+	746	ENSG00000118058	KMT2A	7132	positive
chr11	118510119	118511950	ENST00000534358	intron	30	+	1831	ENSG00000118058	KMT2A	7132	positive
chr11	118512026	118519617	ENST00000534358	intron	31	+	7591	ENSG00000118058	KMT2A	7132	positive
chr11	118519793	118519956	ENST00000534358	intron	32	+	163	ENSG00000118058	KMT2A	7132	positive
chr11	118520065	118520801	ENST00000534358	intron	33	+	736	ENSG00000118058	KMT2A	7132	positive
chr11	118520886	118521287	ENST00000534358	intron	34	+	401	ENSG00000118058	KMT2A	7132	positive
chr11	118521418	118521896	ENST00000534358	intron	35	+	478	ENSG00000118058	KMT2A	7132	positive
chr11	124768029	124772993	ENST00000374979	intron	3	-	4964	ENSG00000120458	MSANTD2	26266	positive
chr11	124773055	124774718	ENST00000374979	intron	2	-	1663	ENSG00000120458	MSANTD2	26266	positive
chr11	3038200	3039193	ENST00000380525	intron	6	-	993	ENSG00000110619	CARS1	1493	positive
chr11	3039293	3039834	ENST00000380525	intron	5	-	541	ENSG00000110619	CARS1	1493	positive
chr11	3039932	3040895	ENST00000380525	intron	4	-	963	ENSG00000110619	CARS1	1493	positive
chr11	4023988	4055525	ENST00000526596	intron	3	+	31537	ENSG00000167323	STIM1	11386	positive
chr11	4055638	4059280	ENST00000526596	intron	4	+	3642	ENSG00000167323	STIM1	11386	positive
chr11	4059397	4070025	ENST00000526596	intron	5	+	10628	ENSG00000167323	STIM1	11386	positive
chr11	4070204	4074501	ENST00000526596	intron	6	+	4297	ENSG00000167323	STIM1	11386	positive
chr11	4074680	4082183	ENST00000526596	intron	7	+	7503	ENSG00000167323	STIM1	11386	positive
chr11	4082352	4082881	ENST00000526596	intron	8	+	529	ENSG00000167323	STIM1	11386	positive
chr11	4082983	4083262	ENST00000526596	intron	9	+	279	ENSG00000167323	STIM1	11386	positive
chr11	4086544	4091281	ENST00000526596	intron	12	+	4737	ENSG00000167323	STIM1	11386	positive
chr11	6497332	6497584	ENST00000254579	intron	1	+	252	ENSG00000179532	DNHD1	26532	positive
chr11	6497668	6497770	ENST00000254579	intron	2	+	102	ENSG00000179532	DNHD1	26532	positive
chr11	6498962	6502752	ENST00000254579	intron	3	+	3790	ENSG00000179532	DNHD1	26532	positive
chr11	6502927	6508879	ENST00000254579	intron	4	+	5952	ENSG00000179532	DNHD1	26532	positive
chr11	6509084	6509161	ENST00000254579	intron	5	+	77	ENSG00000179532	DNHD1	26532	positive
chr11	6509273	6511272	ENST00000254579	intron	6	+	1999	ENSG00000179532	DNHD1	26532	positive
chr11	6511430	6519599	ENST00000254579	intron	7	+	8169	ENSG00000179532	DNHD1	26532	positive
chr11	6520103	6520237	ENST00000254579	intron	9	+	134	ENSG00000179532	DNHD1	26532	positive
chr11	6558694	6558901	ENST00000254579	intron	26	+	207	ENSG00000179532	DNHD1	26532	positive
chr11	6559107	6559180	ENST00000254579	intron	27	+	73	ENSG00000179532	DNHD1	26532	positive
chr11	6559284	6562981	ENST00000254579	intron	28	+	3697	ENSG00000179532	DNHD1	26532	positive
chr11	6563565	6563692	ENST00000254579	intron	30	+	127	ENSG00000179532	DNHD1	26532	positive
chr11	6564125	6564332	ENST00000254579	intron	31	+	207	ENSG00000179532	DNHD1	26532	positive
chr11	6564805	6565694	ENST00000254579	intron	32	+	889	ENSG00000179532	DNHD1	26532	positive
chr11	6567861	6568055	ENST00000254579	intron	36	+	194	ENSG00000179532	DNHD1	26532	positive
chr11	7649655	7650839	ENST00000299492	intron	21	+	1184	ENSG00000166387	PPFIBP2	9250	positive
chr11	7650966	7651655	ENST00000299492	intron	22	+	689	ENSG00000166387	PPFIBP2	9250	positive
chr11	7651845	7653023	ENST00000299492	intron	23	+	1178	ENSG00000166387	PPFIBP2	9250	positive
chr11	9283594	9286454	ENST00000528080	intron	6	-	2860	ENSG00000166471	TMEM41B	28948	positive
chr11	9286594	9287701	ENST00000528080	intron	5	-	1107	ENSG00000166471	TMEM41B	28948	positive
chr11	9287807	9288441	ENST00000528080	intron	4	-	634	ENSG00000166471	TMEM41B	28948	positive
chr11	9288536	9295258	ENST00000528080	intron	3	-	6722	ENSG00000166471	TMEM41B	28948	positive
chr11	9295388	9299583	ENST00000528080	intron	2	-	4195	ENSG00000166471	TMEM41B	28948	positive
chr11	9299702	9314320	ENST00000528080	intron	1	-	14618	ENSG00000166471	TMEM41B	28948	positive
chr11	11842225	11880176	ENST00000527733	intron	1	+	37951	ENSG00000170242	USP47	20076	positive
chr11	11880381	11884466	ENST00000527733	intron	2	+	4085	ENSG00000170242	USP47	20076	positive
chr11	11884581	11891967	ENST00000527733	intron	3	+	7386	ENSG00000170242	USP47	20076	positive
chr11	11892107	11897596	ENST00000527733	intron	4	+	5489	ENSG00000170242	USP47	20076	positive
chr11	11897694	11902714	ENST00000527733	intron	5	+	5020	ENSG00000170242	USP47	20076	positive
chr11	11902861	11903262	ENST00000527733	intron	6	+	401	ENSG00000170242	USP47	20076	positive
chr11	11903343	11905398	ENST00000527733	intron	7	+	2055	ENSG00000170242	USP47	20076	positive
chr11	11905549	11920155	ENST00000527733	intron	8	+	14606	ENSG00000170242	USP47	20076	positive
chr11	11920252	11920341	ENST00000527733	intron	9	+	89	ENSG00000170242	USP47	20076	positive
chr11	11920495	11922723	ENST00000527733	intron	10	+	2228	ENSG00000170242	USP47	20076	positive
chr11	11922892	11929433	ENST00000527733	intron	11	+	6541	ENSG00000170242	USP47	20076	positive
chr11	11929566	11930043	ENST00000527733	intron	12	+	477	ENSG00000170242	USP47	20076	positive
chr11	11930121	11930695	ENST00000527733	intron	13	+	574	ENSG00000170242	USP47	20076	positive
chr11	11930752	11933003	ENST00000527733	intron	14	+	2251	ENSG00000170242	USP47	20076	positive
chr11	11933117	11933830	ENST00000527733	intron	15	+	713	ENSG00000170242	USP47	20076	positive
chr11	11933936	11936302	ENST00000527733	intron	16	+	2366	ENSG00000170242	USP47	20076	positive
chr11	11936511	11938256	ENST00000527733	intron	17	+	1745	ENSG00000170242	USP47	20076	positive
chr11	11938373	11940428	ENST00000527733	intron	18	+	2055	ENSG00000170242	USP47	20076	positive
chr11	11940549	11942334	ENST00000527733	intron	19	+	1785	ENSG00000170242	USP47	20076	positive
chr11	11943113	11947944	ENST00000527733	intron	20	+	4831	ENSG00000170242	USP47	20076	positive
chr11	11948121	11948477	ENST00000527733	intron	21	+	356	ENSG00000170242	USP47	20076	positive
chr11	11948559	11949888	ENST00000527733	intron	22	+	1329	ENSG00000170242	USP47	20076	positive
chr11	11950005	11950363	ENST00000527733	intron	23	+	358	ENSG00000170242	USP47	20076	positive
chr11	11950483	11952740	ENST00000527733	intron	24	+	2257	ENSG00000170242	USP47	20076	positive
chr11	11952872	11954896	ENST00000527733	intron	25	+	2024	ENSG00000170242	USP47	20076	positive
chr11	11954945	11955033	ENST00000527733	intron	26	+	88	ENSG00000170242	USP47	20076	positive
chr11	11955165	11956000	ENST00000527733	intron	27	+	835	ENSG00000170242	USP47	20076	positive
chr11	13365593	13366664	ENST00000403290	intron	10	+	1071	ENSG00000133794	ARNTL	701	positive
chr11	13366783	13369617	ENST00000403290	intron	11	+	2834	ENSG00000133794	ARNTL	701	positive
chr11	13372410	13374094	ENST00000403290	intron	13	+	1684	ENSG00000133794	ARNTL	701	positive
chr11	13374202	13375611	ENST00000403290	intron	14	+	1409	ENSG00000133794	ARNTL	701	positive
chr11	13375763	13376639	ENST00000403290	intron	15	+	876	ENSG00000133794	ARNTL	701	positive
chr11	13376729	13378336	ENST00000403290	intron	16	+	1607	ENSG00000133794	ARNTL	701	positive
chr11	13381255	13385688	ENST00000403290	intron	18	+	4433	ENSG00000133794	ARNTL	701	positive
chr11	13385792	13386595	ENST00000403290	intron	19	+	803	ENSG00000133794	ARNTL	701	positive
chr11	17089921	17091333	ENST00000691414	intron	32	-	1412	ENSG00000011405	PIK3C2A	8971	positive
chr11	17091460	17091546	ENST00000691414	intron	31	-	86	ENSG00000011405	PIK3C2A	8971	positive
chr11	17091657	17091995	ENST00000691414	intron	30	-	338	ENSG00000011405	PIK3C2A	8971	positive
chr11	17092069	17092158	ENST00000691414	intron	29	-	89	ENSG00000011405	PIK3C2A	8971	positive
chr11	17092277	17094260	ENST00000691414	intron	28	-	1983	ENSG00000011405	PIK3C2A	8971	positive
chr11	17094386	17097056	ENST00000691414	intron	27	-	2670	ENSG00000011405	PIK3C2A	8971	positive
chr11	17097265	17099859	ENST00000691414	intron	26	-	2594	ENSG00000011405	PIK3C2A	8971	positive
chr11	17099970	17101277	ENST00000691414	intron	25	-	1307	ENSG00000011405	PIK3C2A	8971	positive
chr11	17101435	17102661	ENST00000691414	intron	24	-	1226	ENSG00000011405	PIK3C2A	8971	positive
chr11	17102832	17105168	ENST00000691414	intron	23	-	2336	ENSG00000011405	PIK3C2A	8971	positive
chr11	17105306	17110431	ENST00000691414	intron	22	-	5125	ENSG00000011405	PIK3C2A	8971	positive
chr11	17110562	17112573	ENST00000691414	intron	21	-	2011	ENSG00000011405	PIK3C2A	8971	positive
chr11	17112667	17114360	ENST00000691414	intron	20	-	1693	ENSG00000011405	PIK3C2A	8971	positive
chr11	17114466	17117490	ENST00000691414	intron	19	-	3024	ENSG00000011405	PIK3C2A	8971	positive
chr11	17117672	17118644	ENST00000691414	intron	18	-	972	ENSG00000011405	PIK3C2A	8971	positive
chr11	17118740	17119219	ENST00000691414	intron	17	-	479	ENSG00000011405	PIK3C2A	8971	positive
chr11	17119314	17119785	ENST00000691414	intron	16	-	471	ENSG00000011405	PIK3C2A	8971	positive
chr11	17119975	17122187	ENST00000691414	intron	15	-	2212	ENSG00000011405	PIK3C2A	8971	positive
chr11	17122334	17122701	ENST00000691414	intron	14	-	367	ENSG00000011405	PIK3C2A	8971	positive
chr11	17122814	17129299	ENST00000691414	intron	13	-	6485	ENSG00000011405	PIK3C2A	8971	positive
chr11	17129468	17131915	ENST00000691414	intron	12	-	2447	ENSG00000011405	PIK3C2A	8971	positive
chr11	17132039	17134818	ENST00000691414	intron	11	-	2779	ENSG00000011405	PIK3C2A	8971	positive
chr11	17135030	17135110	ENST00000691414	intron	10	-	80	ENSG00000011405	PIK3C2A	8971	positive
chr11	17135160	17136481	ENST00000691414	intron	9	-	1321	ENSG00000011405	PIK3C2A	8971	positive
chr11	17136626	17145667	ENST00000691414	intron	8	-	9041	ENSG00000011405	PIK3C2A	8971	positive
chr11	17145732	17145862	ENST00000691414	intron	7	-	130	ENSG00000011405	PIK3C2A	8971	positive
chr11	17145943	17147516	ENST00000691414	intron	6	-	1573	ENSG00000011405	PIK3C2A	8971	positive
chr11	17147629	17148666	ENST00000691414	intron	5	-	1037	ENSG00000011405	PIK3C2A	8971	positive
chr11	17148788	17150497	ENST00000691414	intron	4	-	1709	ENSG00000011405	PIK3C2A	8971	positive
chr11	17150656	17155525	ENST00000691414	intron	3	-	4869	ENSG00000011405	PIK3C2A	8971	positive
chr11	17155630	17168676	ENST00000691414	intron	2	-	13046	ENSG00000011405	PIK3C2A	8971	positive
chr11	17169807	17207847	ENST00000691414	intron	1	-	38040	ENSG00000011405	PIK3C2A	8971	positive
chr11	20387775	20388018	ENST00000331079	intron	1	+	243	ENSG00000185238	PRMT3	30163	positive
chr11	20388155	20389743	ENST00000331079	intron	2	+	1588	ENSG00000185238	PRMT3	30163	positive
chr11	20389827	20392210	ENST00000331079	intron	3	+	2383	ENSG00000185238	PRMT3	30163	positive
chr11	20392261	20392896	ENST00000331079	intron	4	+	635	ENSG00000185238	PRMT3	30163	positive
chr11	20393000	20395802	ENST00000331079	intron	5	+	2802	ENSG00000185238	PRMT3	30163	positive
chr11	20395963	20397576	ENST00000331079	intron	6	+	1613	ENSG00000185238	PRMT3	30163	positive
chr11	20397722	20402918	ENST00000331079	intron	7	+	5196	ENSG00000185238	PRMT3	30163	positive
chr11	20408033	20426765	ENST00000331079	intron	9	+	18732	ENSG00000185238	PRMT3	30163	positive
chr11	20426866	20452129	ENST00000331079	intron	10	+	25263	ENSG00000185238	PRMT3	30163	positive
chr11	20452209	20461979	ENST00000331079	intron	11	+	9770	ENSG00000185238	PRMT3	30163	positive
chr11	20462168	20464459	ENST00000331079	intron	12	+	2291	ENSG00000185238	PRMT3	30163	positive
chr11	28021283	28023740	ENST00000263181	intron	16	-	2457	ENSG00000121621	KIF18A	29441	positive
chr11	28023851	28035386	ENST00000263181	intron	15	-	11535	ENSG00000121621	KIF18A	29441	positive
chr11	28035495	28036216	ENST00000263181	intron	14	-	721	ENSG00000121621	KIF18A	29441	positive
chr11	28036665	28058925	ENST00000263181	intron	13	-	22260	ENSG00000121621	KIF18A	29441	positive
chr11	28059162	28062394	ENST00000263181	intron	12	-	3232	ENSG00000121621	KIF18A	29441	positive
chr11	28062517	28069258	ENST00000263181	intron	11	-	6741	ENSG00000121621	KIF18A	29441	positive
chr11	28069424	28077006	ENST00000263181	intron	10	-	7582	ENSG00000121621	KIF18A	29441	positive
chr11	28082969	28083168	ENST00000263181	intron	8	-	199	ENSG00000121621	KIF18A	29441	positive
chr11	28083244	28084631	ENST00000263181	intron	7	-	1387	ENSG00000121621	KIF18A	29441	positive
chr11	33085290	33085712	ENST00000323959	intron	20	-	422	ENSG00000176102	CSTF3	2485	positive
chr11	33085774	33085894	ENST00000323959	intron	19	-	120	ENSG00000176102	CSTF3	2485	positive
chr11	33085990	33086987	ENST00000323959	intron	18	-	997	ENSG00000176102	CSTF3	2485	positive
chr11	33092341	33096305	ENST00000323959	intron	15	-	3964	ENSG00000176102	CSTF3	2485	positive
chr11	33096409	33096834	ENST00000323959	intron	14	-	425	ENSG00000176102	CSTF3	2485	positive
chr11	33096979	33098689	ENST00000323959	intron	13	-	1710	ENSG00000176102	CSTF3	2485	positive
chr11	33098765	33099033	ENST00000323959	intron	12	-	268	ENSG00000176102	CSTF3	2485	positive
chr11	33102340	33103106	ENST00000323959	intron	9	-	766	ENSG00000176102	CSTF3	2485	positive
chr11	33103185	33105566	ENST00000323959	intron	8	-	2381	ENSG00000176102	CSTF3	2485	positive
chr11	33105694	33105882	ENST00000323959	intron	7	-	188	ENSG00000176102	CSTF3	2485	positive
chr11	33105918	33105997	ENST00000323959	intron	6	-	79	ENSG00000176102	CSTF3	2485	positive
chr11	33106065	33107902	ENST00000323959	intron	5	-	1837	ENSG00000176102	CSTF3	2485	positive
chr11	33108001	33108385	ENST00000323959	intron	4	-	384	ENSG00000176102	CSTF3	2485	positive
chr11	33108419	33141666	ENST00000323959	intron	3	-	33247	ENSG00000176102	CSTF3	2485	positive
chr11	33141763	33141884	ENST00000323959	intron	2	-	121	ENSG00000176102	CSTF3	2485	positive
chr11	33141987	33161298	ENST00000323959	intron	1	-	19311	ENSG00000176102	CSTF3	2485	positive
chr11	33257890	33286412	ENST00000303296	intron	1	+	28522	ENSG00000110422	HIPK3	4915	positive
chr11	33287512	33328509	ENST00000303296	intron	2	+	40997	ENSG00000110422	HIPK3	4915	positive
chr11	33328634	33337074	ENST00000303296	intron	3	+	8440	ENSG00000110422	HIPK3	4915	positive
chr11	33337195	33338756	ENST00000303296	intron	4	+	1561	ENSG00000110422	HIPK3	4915	positive
chr11	33338844	33339349	ENST00000303296	intron	5	+	505	ENSG00000110422	HIPK3	4915	positive
chr11	33339535	33340967	ENST00000303296	intron	6	+	1432	ENSG00000110422	HIPK3	4915	positive
chr11	33341128	33341562	ENST00000303296	intron	7	+	434	ENSG00000110422	HIPK3	4915	positive
chr11	33341687	33347292	ENST00000303296	intron	8	+	5605	ENSG00000110422	HIPK3	4915	positive
chr11	33347415	33347628	ENST00000303296	intron	9	+	213	ENSG00000110422	HIPK3	4915	positive
chr11	33347754	33347851	ENST00000303296	intron	10	+	97	ENSG00000110422	HIPK3	4915	positive
chr11	33348819	33349146	ENST00000303296	intron	13	+	327	ENSG00000110422	HIPK3	4915	positive
chr11	33349288	33351607	ENST00000303296	intron	14	+	2319	ENSG00000110422	HIPK3	4915	positive
chr11	33351844	33352137	ENST00000303296	intron	15	+	293	ENSG00000110422	HIPK3	4915	positive
chr11	33352266	33353091	ENST00000303296	intron	16	+	825	ENSG00000110422	HIPK3	4915	positive
chr11	34160354	34160902	ENST00000435224	intron	11	-	548	ENSG00000166016	ABTB2	23842	positive
chr11	34161082	34162575	ENST00000435224	intron	10	-	1493	ENSG00000166016	ABTB2	23842	positive
chr11	34162806	34164685	ENST00000435224	intron	9	-	1879	ENSG00000166016	ABTB2	23842	positive
chr11	34164822	34165259	ENST00000435224	intron	8	-	437	ENSG00000166016	ABTB2	23842	positive
chr11	34165357	34167258	ENST00000435224	intron	7	-	1901	ENSG00000166016	ABTB2	23842	positive
chr11	34167361	34167902	ENST00000435224	intron	6	-	541	ENSG00000166016	ABTB2	23842	positive
chr11	34167993	34170905	ENST00000435224	intron	5	-	2912	ENSG00000166016	ABTB2	23842	positive
chr11	34171072	34173154	ENST00000435224	intron	4	-	2082	ENSG00000166016	ABTB2	23842	positive
chr11	34173308	34197324	ENST00000435224	intron	3	-	24016	ENSG00000166016	ABTB2	23842	positive
chr11	34197539	34204543	ENST00000435224	intron	2	-	7004	ENSG00000166016	ABTB2	23842	positive
chr11	34204691	34356700	ENST00000435224	intron	1	-	152009	ENSG00000166016	ABTB2	23842	positive
chr11	34439080	34449191	ENST00000241052	intron	1	+	10111	ENSG00000121691	CAT	1516	positive
chr11	34449364	34450987	ENST00000241052	intron	2	+	1623	ENSG00000121691	CAT	1516	positive
chr11	34451099	34452076	ENST00000241052	intron	3	+	977	ENSG00000121691	CAT	1516	positive
chr11	34452208	34453089	ENST00000241052	intron	4	+	881	ENSG00000121691	CAT	1516	positive
chr11	34453195	34453800	ENST00000241052	intron	5	+	605	ENSG00000121691	CAT	1516	positive
chr11	34453927	34456010	ENST00000241052	intron	6	+	2083	ENSG00000121691	CAT	1516	positive
chr11	34456203	34456664	ENST00000241052	intron	7	+	461	ENSG00000121691	CAT	1516	positive
chr11	34456818	34461250	ENST00000241052	intron	8	+	4432	ENSG00000121691	CAT	1516	positive
chr11	34461390	34464104	ENST00000241052	intron	9	+	2714	ENSG00000121691	CAT	1516	positive
chr11	34464236	34468287	ENST00000241052	intron	10	+	4051	ENSG00000121691	CAT	1516	positive
chr11	34468396	34470957	ENST00000241052	intron	11	+	2561	ENSG00000121691	CAT	1516	positive
chr11	34471042	34471367	ENST00000241052	intron	12	+	325	ENSG00000121691	CAT	1516	positive
chr11	43359114	43379232	ENST00000039989	intron	1	+	20118	ENSG00000052841	TTC17	25596	positive
chr11	43379323	43389651	ENST00000039989	intron	2	+	10328	ENSG00000052841	TTC17	25596	positive
chr11	43389822	43391464	ENST00000039989	intron	3	+	1642	ENSG00000052841	TTC17	25596	positive
chr11	43391577	43391820	ENST00000039989	intron	4	+	243	ENSG00000052841	TTC17	25596	positive
chr11	43391953	43396708	ENST00000039989	intron	5	+	4755	ENSG00000052841	TTC17	25596	positive
chr11	43396819	43397346	ENST00000039989	intron	6	+	527	ENSG00000052841	TTC17	25596	positive
chr11	43397492	43397973	ENST00000039989	intron	7	+	481	ENSG00000052841	TTC17	25596	positive
chr11	43398114	43399887	ENST00000039989	intron	8	+	1773	ENSG00000052841	TTC17	25596	positive
chr11	43400049	43401445	ENST00000039989	intron	9	+	1396	ENSG00000052841	TTC17	25596	positive
chr11	43401559	43403997	ENST00000039989	intron	10	+	2438	ENSG00000052841	TTC17	25596	positive
chr11	43404145	43405513	ENST00000039989	intron	11	+	1368	ENSG00000052841	TTC17	25596	positive
chr11	43405630	43405785	ENST00000039989	intron	12	+	155	ENSG00000052841	TTC17	25596	positive
chr11	43405952	43407137	ENST00000039989	intron	13	+	1185	ENSG00000052841	TTC17	25596	positive
chr11	43407216	43407352	ENST00000039989	intron	14	+	136	ENSG00000052841	TTC17	25596	positive
chr11	43407578	43414589	ENST00000039989	intron	15	+	7011	ENSG00000052841	TTC17	25596	positive
chr11	43443585	43444055	ENST00000039989	intron	17	+	470	ENSG00000052841	TTC17	25596	positive
chr11	43444210	43448001	ENST00000039989	intron	18	+	3791	ENSG00000052841	TTC17	25596	positive
chr11	43448123	43450081	ENST00000039989	intron	19	+	1958	ENSG00000052841	TTC17	25596	positive
chr11	43450242	43451181	ENST00000039989	intron	20	+	939	ENSG00000052841	TTC17	25596	positive
chr11	43451266	43490238	ENST00000039989	intron	21	+	38972	ENSG00000052841	TTC17	25596	positive
chr11	43490359	43492019	ENST00000039989	intron	22	+	1660	ENSG00000052841	TTC17	25596	positive
chr11	43492164	43493772	ENST00000039989	intron	23	+	1608	ENSG00000052841	TTC17	25596	positive
chr11	43680988	43750910	ENST00000278353	intron	1	+	69922	ENSG00000149084	HSD17B12	18646	positive
chr11	43750958	43754045	ENST00000278353	intron	2	+	3087	ENSG00000149084	HSD17B12	18646	positive
chr11	43754122	43798319	ENST00000278353	intron	3	+	44197	ENSG00000149084	HSD17B12	18646	positive
chr11	43798428	43815436	ENST00000278353	intron	4	+	17008	ENSG00000149084	HSD17B12	18646	positive
chr11	43815502	43816346	ENST00000278353	intron	5	+	844	ENSG00000149084	HSD17B12	18646	positive
chr11	43816392	43830975	ENST00000278353	intron	6	+	14583	ENSG00000149084	HSD17B12	18646	positive
chr11	43831011	43838316	ENST00000278353	intron	7	+	7305	ENSG00000149084	HSD17B12	18646	positive
chr11	43838399	43839998	ENST00000278353	intron	8	+	1599	ENSG00000149084	HSD17B12	18646	positive
chr11	43840065	43854714	ENST00000278353	intron	9	+	14649	ENSG00000149084	HSD17B12	18646	positive
chr11	43854865	43855143	ENST00000278353	intron	10	+	278	ENSG00000149084	HSD17B12	18646	positive
chr11	45934226	45935635	ENST00000676320	intron	18	-	1409	ENSG00000135365	PHF21A	24156	positive
chr11	45935740	45936493	ENST00000676320	intron	17	-	753	ENSG00000135365	PHF21A	24156	positive
chr11	45936570	45938156	ENST00000676320	intron	16	-	1586	ENSG00000135365	PHF21A	24156	positive
chr11	45938313	45945839	ENST00000676320	intron	15	-	7526	ENSG00000135365	PHF21A	24156	positive
chr11	45946004	45948885	ENST00000676320	intron	14	-	2881	ENSG00000135365	PHF21A	24156	positive
chr11	45948947	45949401	ENST00000676320	intron	13	-	454	ENSG00000135365	PHF21A	24156	positive
chr11	45949482	45950205	ENST00000676320	intron	12	-	723	ENSG00000135365	PHF21A	24156	positive
chr11	45950258	45953526	ENST00000676320	intron	11	-	3268	ENSG00000135365	PHF21A	24156	positive
chr11	45953626	45965314	ENST00000676320	intron	10	-	11688	ENSG00000135365	PHF21A	24156	positive
chr11	45965609	45969814	ENST00000676320	intron	9	-	4205	ENSG00000135365	PHF21A	24156	positive
chr11	45969905	45971115	ENST00000676320	intron	8	-	1210	ENSG00000135365	PHF21A	24156	positive
chr11	45979967	46076753	ENST00000676320	intron	6	-	96786	ENSG00000135365	PHF21A	24156	positive
chr11	46076820	46079133	ENST00000676320	intron	5	-	2313	ENSG00000135365	PHF21A	24156	positive
chr11	46079167	46084165	ENST00000676320	intron	4	-	4998	ENSG00000135365	PHF21A	24156	positive
chr11	46744266	46744425	ENST00000529230	intron	43	-	159	ENSG00000175216	CKAP5	28959	positive
chr11	46744578	46750273	ENST00000529230	intron	42	-	5695	ENSG00000175216	CKAP5	28959	positive
chr11	46750434	46750527	ENST00000529230	intron	41	-	93	ENSG00000175216	CKAP5	28959	positive
chr11	46750612	46751117	ENST00000529230	intron	40	-	505	ENSG00000175216	CKAP5	28959	positive
chr11	46751256	46751345	ENST00000529230	intron	39	-	89	ENSG00000175216	CKAP5	28959	positive
chr11	46751535	46752634	ENST00000529230	intron	38	-	1099	ENSG00000175216	CKAP5	28959	positive
chr11	46752711	46753309	ENST00000529230	intron	37	-	598	ENSG00000175216	CKAP5	28959	positive
chr11	46753498	46754887	ENST00000529230	intron	36	-	1389	ENSG00000175216	CKAP5	28959	positive
chr11	46755068	46758922	ENST00000529230	intron	35	-	3854	ENSG00000175216	CKAP5	28959	positive
chr11	46759044	46759268	ENST00000529230	intron	34	-	224	ENSG00000175216	CKAP5	28959	positive
chr11	46759443	46760611	ENST00000529230	intron	33	-	1168	ENSG00000175216	CKAP5	28959	positive
chr11	46760785	46761999	ENST00000529230	intron	32	-	1214	ENSG00000175216	CKAP5	28959	positive
chr11	46762194	46762626	ENST00000529230	intron	31	-	432	ENSG00000175216	CKAP5	28959	positive
chr11	46762763	46762975	ENST00000529230	intron	30	-	212	ENSG00000175216	CKAP5	28959	positive
chr11	46763180	46763480	ENST00000529230	intron	29	-	300	ENSG00000175216	CKAP5	28959	positive
chr11	46763631	46765130	ENST00000529230	intron	28	-	1499	ENSG00000175216	CKAP5	28959	positive
chr11	46765257	46767574	ENST00000529230	intron	27	-	2317	ENSG00000175216	CKAP5	28959	positive
chr11	46767664	46769962	ENST00000529230	intron	26	-	2298	ENSG00000175216	CKAP5	28959	positive
chr11	46770099	46770787	ENST00000529230	intron	25	-	688	ENSG00000175216	CKAP5	28959	positive
chr11	46770983	46776254	ENST00000529230	intron	24	-	5271	ENSG00000175216	CKAP5	28959	positive
chr11	46776384	46777438	ENST00000529230	intron	23	-	1054	ENSG00000175216	CKAP5	28959	positive
chr11	46777553	46778138	ENST00000529230	intron	22	-	585	ENSG00000175216	CKAP5	28959	positive
chr11	46778314	46778459	ENST00000529230	intron	21	-	145	ENSG00000175216	CKAP5	28959	positive
chr11	46778600	46780193	ENST00000529230	intron	20	-	1593	ENSG00000175216	CKAP5	28959	positive
chr11	46780320	46780427	ENST00000529230	intron	19	-	107	ENSG00000175216	CKAP5	28959	positive
chr11	46780486	46783273	ENST00000529230	intron	18	-	2787	ENSG00000175216	CKAP5	28959	positive
chr11	46783369	46784487	ENST00000529230	intron	17	-	1118	ENSG00000175216	CKAP5	28959	positive
chr11	46784674	46788680	ENST00000529230	intron	16	-	4006	ENSG00000175216	CKAP5	28959	positive
chr11	46788774	46790075	ENST00000529230	intron	15	-	1301	ENSG00000175216	CKAP5	28959	positive
chr11	46790187	46790469	ENST00000529230	intron	14	-	282	ENSG00000175216	CKAP5	28959	positive
chr11	46790584	46795593	ENST00000529230	intron	13	-	5009	ENSG00000175216	CKAP5	28959	positive
chr11	46795777	46796811	ENST00000529230	intron	12	-	1034	ENSG00000175216	CKAP5	28959	positive
chr11	46796941	46797804	ENST00000529230	intron	11	-	863	ENSG00000175216	CKAP5	28959	positive
chr11	46797970	46798082	ENST00000529230	intron	10	-	112	ENSG00000175216	CKAP5	28959	positive
chr11	46798173	46801199	ENST00000529230	intron	9	-	3026	ENSG00000175216	CKAP5	28959	positive
chr11	46801305	46808030	ENST00000529230	intron	8	-	6725	ENSG00000175216	CKAP5	28959	positive
chr11	46808145	46809399	ENST00000529230	intron	7	-	1254	ENSG00000175216	CKAP5	28959	positive
chr11	46809501	46809741	ENST00000529230	intron	6	-	240	ENSG00000175216	CKAP5	28959	positive
chr11	46809875	46811006	ENST00000529230	intron	5	-	1131	ENSG00000175216	CKAP5	28959	positive
chr11	46811179	46816197	ENST00000529230	intron	4	-	5018	ENSG00000175216	CKAP5	28959	positive
chr11	46816405	46818309	ENST00000529230	intron	3	-	1904	ENSG00000175216	CKAP5	28959	positive
chr11	46818504	46821174	ENST00000529230	intron	2	-	2670	ENSG00000175216	CKAP5	28959	positive
chr11	46821269	46846219	ENST00000529230	intron	1	-	24950	ENSG00000175216	CKAP5	28959	positive
chr11	46936852	46987207	ENST00000278460	intron	1	+	50355	ENSG00000149179	C11orf49	28720	positive
chr11	46987311	47052387	ENST00000278460	intron	2	+	65076	ENSG00000149179	C11orf49	28720	positive
chr11	47052519	47137644	ENST00000278460	intron	3	+	85125	ENSG00000149179	C11orf49	28720	positive
chr11	47137730	47155175	ENST00000278460	intron	4	+	17445	ENSG00000149179	C11orf49	28720	positive
chr11	47155262	47157022	ENST00000278460	intron	5	+	1760	ENSG00000149179	C11orf49	28720	positive
chr11	47157219	47157812	ENST00000278460	intron	6	+	593	ENSG00000149179	C11orf49	28720	positive
chr11	47157923	47161126	ENST00000278460	intron	7	+	3203	ENSG00000149179	C11orf49	28720	positive
chr11	47270247	47273826	ENST00000402192	intron	1	+	3579	ENSG00000110514	MADD	6766	positive
chr11	47273977	47274562	ENST00000402192	intron	2	+	585	ENSG00000110514	MADD	6766	positive
chr11	47275160	47275898	ENST00000402192	intron	3	+	738	ENSG00000110514	MADD	6766	positive
chr11	47276203	47276731	ENST00000402192	intron	4	+	528	ENSG00000110514	MADD	6766	positive
chr11	47276864	47278164	ENST00000402192	intron	5	+	1300	ENSG00000110514	MADD	6766	positive
chr11	47278279	47278998	ENST00000402192	intron	6	+	719	ENSG00000110514	MADD	6766	positive
chr11	47279080	47281574	ENST00000402192	intron	7	+	2494	ENSG00000110514	MADD	6766	positive
chr11	47281754	47282380	ENST00000402192	intron	8	+	626	ENSG00000110514	MADD	6766	positive
chr11	47282617	47282812	ENST00000402192	intron	9	+	195	ENSG00000110514	MADD	6766	positive
chr11	47282970	47284177	ENST00000402192	intron	10	+	1207	ENSG00000110514	MADD	6766	positive
chr11	47284282	47284374	ENST00000402192	intron	11	+	92	ENSG00000110514	MADD	6766	positive
chr11	47284566	47284940	ENST00000402192	intron	12	+	374	ENSG00000110514	MADD	6766	positive
chr11	47285195	47285450	ENST00000402192	intron	13	+	255	ENSG00000110514	MADD	6766	positive
chr11	47285591	47286432	ENST00000402192	intron	14	+	841	ENSG00000110514	MADD	6766	positive
chr11	47286535	47289390	ENST00000402192	intron	15	+	2855	ENSG00000110514	MADD	6766	positive
chr11	47289494	47289866	ENST00000402192	intron	16	+	372	ENSG00000110514	MADD	6766	positive
chr11	47290054	47290148	ENST00000402192	intron	17	+	94	ENSG00000110514	MADD	6766	positive
chr11	47290300	47290609	ENST00000402192	intron	18	+	309	ENSG00000110514	MADD	6766	positive
chr11	47290817	47293882	ENST00000402192	intron	19	+	3065	ENSG00000110514	MADD	6766	positive
chr11	47293984	47295495	ENST00000402192	intron	20	+	1511	ENSG00000110514	MADD	6766	positive
chr11	47296056	47308590	ENST00000402192	intron	22	+	12534	ENSG00000110514	MADD	6766	positive
chr11	47308700	47309280	ENST00000402192	intron	23	+	580	ENSG00000110514	MADD	6766	positive
chr11	47309402	47309506	ENST00000402192	intron	24	+	104	ENSG00000110514	MADD	6766	positive
chr11	47309613	47311731	ENST00000402192	intron	25	+	2118	ENSG00000110514	MADD	6766	positive
chr11	47311843	47315219	ENST00000402192	intron	26	+	3376	ENSG00000110514	MADD	6766	positive
chr11	47315328	47323670	ENST00000402192	intron	27	+	8342	ENSG00000110514	MADD	6766	positive
chr11	47323836	47324264	ENST00000402192	intron	28	+	428	ENSG00000110514	MADD	6766	positive
chr11	47324338	47324470	ENST00000402192	intron	29	+	132	ENSG00000110514	MADD	6766	positive
chr11	47324578	47326737	ENST00000402192	intron	30	+	2159	ENSG00000110514	MADD	6766	positive
chr11	47326808	47328657	ENST00000402192	intron	31	+	1849	ENSG00000110514	MADD	6766	positive
chr11	47328705	47329045	ENST00000402192	intron	32	+	340	ENSG00000110514	MADD	6766	positive
chr11	47779195	47780342	ENST00000378460	intron	35	-	1147	ENSG00000030066	NUP160	18017	positive
chr11	47780448	47783072	ENST00000378460	intron	34	-	2624	ENSG00000030066	NUP160	18017	positive
chr11	47783199	47784921	ENST00000378460	intron	33	-	1722	ENSG00000030066	NUP160	18017	positive
chr11	47785064	47786452	ENST00000378460	intron	32	-	1388	ENSG00000030066	NUP160	18017	positive
chr11	47786555	47788181	ENST00000378460	intron	31	-	1626	ENSG00000030066	NUP160	18017	positive
chr11	47788306	47788500	ENST00000378460	intron	30	-	194	ENSG00000030066	NUP160	18017	positive
chr11	47788612	47791929	ENST00000378460	intron	29	-	3317	ENSG00000030066	NUP160	18017	positive
chr11	47791991	47792785	ENST00000378460	intron	28	-	794	ENSG00000030066	NUP160	18017	positive
chr11	47792947	47797778	ENST00000378460	intron	27	-	4831	ENSG00000030066	NUP160	18017	positive
chr11	47797885	47797977	ENST00000378460	intron	26	-	92	ENSG00000030066	NUP160	18017	positive
chr11	47798075	47798167	ENST00000378460	intron	25	-	92	ENSG00000030066	NUP160	18017	positive
chr11	47798263	47798367	ENST00000378460	intron	24	-	104	ENSG00000030066	NUP160	18017	positive
chr11	47798464	47801810	ENST00000378460	intron	23	-	3346	ENSG00000030066	NUP160	18017	positive
chr11	47801931	47803437	ENST00000378460	intron	22	-	1506	ENSG00000030066	NUP160	18017	positive
chr11	47803537	47804548	ENST00000378460	intron	21	-	1011	ENSG00000030066	NUP160	18017	positive
chr11	47804619	47806152	ENST00000378460	intron	20	-	1533	ENSG00000030066	NUP160	18017	positive
chr11	47806313	47807069	ENST00000378460	intron	19	-	756	ENSG00000030066	NUP160	18017	positive
chr11	47807141	47808395	ENST00000378460	intron	18	-	1254	ENSG00000030066	NUP160	18017	positive
chr11	47808530	47812063	ENST00000378460	intron	17	-	3533	ENSG00000030066	NUP160	18017	positive
chr11	47812225	47812301	ENST00000378460	intron	16	-	76	ENSG00000030066	NUP160	18017	positive
chr11	47812430	47812881	ENST00000378460	intron	15	-	451	ENSG00000030066	NUP160	18017	positive
chr11	47813048	47813315	ENST00000378460	intron	14	-	267	ENSG00000030066	NUP160	18017	positive
chr11	47813416	47815478	ENST00000378460	intron	13	-	2062	ENSG00000030066	NUP160	18017	positive
chr11	47815650	47815945	ENST00000378460	intron	12	-	295	ENSG00000030066	NUP160	18017	positive
chr11	47816030	47818055	ENST00000378460	intron	11	-	2025	ENSG00000030066	NUP160	18017	positive
chr11	47818125	47819373	ENST00000378460	intron	10	-	1248	ENSG00000030066	NUP160	18017	positive
chr11	47819459	47821723	ENST00000378460	intron	9	-	2264	ENSG00000030066	NUP160	18017	positive
chr11	47821822	47822086	ENST00000378460	intron	8	-	264	ENSG00000030066	NUP160	18017	positive
chr11	47822165	47835650	ENST00000378460	intron	7	-	13485	ENSG00000030066	NUP160	18017	positive
chr11	47835810	47836886	ENST00000378460	intron	6	-	1076	ENSG00000030066	NUP160	18017	positive
chr11	47837002	47837544	ENST00000378460	intron	5	-	542	ENSG00000030066	NUP160	18017	positive
chr11	47837624	47839842	ENST00000378460	intron	4	-	2218	ENSG00000030066	NUP160	18017	positive
chr11	47840066	47840377	ENST00000378460	intron	3	-	311	ENSG00000030066	NUP160	18017	positive
chr11	47840589	47847847	ENST00000378460	intron	2	-	7258	ENSG00000030066	NUP160	18017	positive
chr11	47847960	47848218	ENST00000378460	intron	1	-	258	ENSG00000030066	NUP160	18017	positive
chr11	57407897	57409174	ENST00000395124	intron	13	-	1277	ENSG00000134802	SLC43A3	17466	positive
chr11	57409299	57409934	ENST00000395124	intron	12	-	635	ENSG00000134802	SLC43A3	17466	positive
chr11	57410122	57414614	ENST00000395124	intron	11	-	4492	ENSG00000134802	SLC43A3	17466	positive
chr11	57414732	57414932	ENST00000395124	intron	10	-	200	ENSG00000134802	SLC43A3	17466	positive
chr11	57415107	57416572	ENST00000395124	intron	9	-	1465	ENSG00000134802	SLC43A3	17466	positive
chr11	57416671	57417747	ENST00000395124	intron	8	-	1076	ENSG00000134802	SLC43A3	17466	positive
chr11	57417888	57420971	ENST00000395124	intron	7	-	3083	ENSG00000134802	SLC43A3	17466	positive
chr11	57421065	57421296	ENST00000395124	intron	6	-	231	ENSG00000134802	SLC43A3	17466	positive
chr11	57421374	57423981	ENST00000395124	intron	5	-	2607	ENSG00000134802	SLC43A3	17466	positive
chr11	57424029	57425540	ENST00000395124	intron	4	-	1511	ENSG00000134802	SLC43A3	17466	positive
chr11	57425671	57425988	ENST00000395124	intron	3	-	317	ENSG00000134802	SLC43A3	17466	positive
chr11	57426353	57426587	ENST00000395124	intron	2	-	234	ENSG00000134802	SLC43A3	17466	positive
chr11	57426653	57427061	ENST00000395124	intron	1	-	408	ENSG00000134802	SLC43A3	17466	positive
chr11	57791674	57794009	ENST00000399050	intron	3	+	2335	ENSG00000198561	CTNND1	2515	positive
chr11	57794082	57795576	ENST00000399050	intron	4	+	1494	ENSG00000198561	CTNND1	2515	positive
chr11	57795730	57796456	ENST00000399050	intron	5	+	726	ENSG00000198561	CTNND1	2515	positive
chr11	57796993	57801732	ENST00000399050	intron	6	+	4739	ENSG00000198561	CTNND1	2515	positive
chr11	57802197	57803620	ENST00000399050	intron	7	+	1423	ENSG00000198561	CTNND1	2515	positive
chr11	57803805	57804662	ENST00000399050	intron	8	+	857	ENSG00000198561	CTNND1	2515	positive
chr11	57804781	57805881	ENST00000399050	intron	9	+	1100	ENSG00000198561	CTNND1	2515	positive
chr11	57806984	57808164	ENST00000399050	intron	12	+	1180	ENSG00000198561	CTNND1	2515	positive
chr11	57808293	57808389	ENST00000399050	intron	13	+	96	ENSG00000198561	CTNND1	2515	positive
chr11	57808541	57809273	ENST00000399050	intron	14	+	732	ENSG00000198561	CTNND1	2515	positive
chr11	57809467	57810108	ENST00000399050	intron	15	+	641	ENSG00000198561	CTNND1	2515	positive
chr11	57810224	57811398	ENST00000399050	intron	16	+	1174	ENSG00000198561	CTNND1	2515	positive
chr11	57811487	57814310	ENST00000399050	intron	17	+	2823	ENSG00000198561	CTNND1	2515	positive
chr11	57814374	57815393	ENST00000399050	intron	18	+	1019	ENSG00000198561	CTNND1	2515	positive
chr11	58579623	58584855	ENST00000316059	intron	1	+	5232	ENSG00000186660	ZFP91	14983	positive
chr11	58584885	58609829	ENST00000316059	intron	2	+	24944	ENSG00000186660	ZFP91	14983	positive
chr11	58610040	58610297	ENST00000316059	intron	3	+	257	ENSG00000186660	ZFP91	14983	positive
chr11	58610335	58610949	ENST00000316059	intron	4	+	614	ENSG00000186660	ZFP91	14983	positive
chr11	58611055	58611603	ENST00000316059	intron	5	+	548	ENSG00000186660	ZFP91	14983	positive
chr11	58611739	58612277	ENST00000316059	intron	6	+	538	ENSG00000186660	ZFP91	14983	positive
chr11	58612329	58612761	ENST00000316059	intron	7	+	432	ENSG00000186660	ZFP91	14983	positive
chr11	58612841	58614228	ENST00000316059	intron	8	+	1387	ENSG00000186660	ZFP91	14983	positive
chr11	58614344	58616715	ENST00000316059	intron	9	+	2371	ENSG00000186660	ZFP91	14983	positive
chr11	58616816	58617195	ENST00000316059	intron	10	+	379	ENSG00000186660	ZFP91	14983	positive
chr11	59107297	59108667	ENST00000343597	intron	1	+	1370	ENSG00000189057	FAM111B	24200	positive
chr11	59638412	59639047	ENST00000300146	intron	18	-	635	ENSG00000166889	PATL1	26721	positive
chr11	59639198	59639291	ENST00000300146	intron	17	-	93	ENSG00000166889	PATL1	26721	positive
chr11	59639384	59642879	ENST00000300146	intron	16	-	3495	ENSG00000166889	PATL1	26721	positive
chr11	59643036	59647753	ENST00000300146	intron	15	-	4717	ENSG00000166889	PATL1	26721	positive
chr11	59647914	59649461	ENST00000300146	intron	14	-	1547	ENSG00000166889	PATL1	26721	positive
chr11	59649611	59650753	ENST00000300146	intron	13	-	1142	ENSG00000166889	PATL1	26721	positive
chr11	59650814	59651543	ENST00000300146	intron	12	-	729	ENSG00000166889	PATL1	26721	positive
chr11	59651642	59652463	ENST00000300146	intron	11	-	821	ENSG00000166889	PATL1	26721	positive
chr11	59652588	59652837	ENST00000300146	intron	10	-	249	ENSG00000166889	PATL1	26721	positive
chr11	59653019	59653982	ENST00000300146	intron	9	-	963	ENSG00000166889	PATL1	26721	positive
chr11	59654073	59655522	ENST00000300146	intron	8	-	1449	ENSG00000166889	PATL1	26721	positive
chr11	59655741	59655955	ENST00000300146	intron	7	-	214	ENSG00000166889	PATL1	26721	positive
chr11	59656046	59656498	ENST00000300146	intron	6	-	452	ENSG00000166889	PATL1	26721	positive
chr11	59656601	59657529	ENST00000300146	intron	5	-	928	ENSG00000166889	PATL1	26721	positive
chr11	59657725	59658865	ENST00000300146	intron	4	-	1140	ENSG00000166889	PATL1	26721	positive
chr11	59658947	59659251	ENST00000300146	intron	3	-	304	ENSG00000166889	PATL1	26721	positive
chr11	59659470	59666852	ENST00000300146	intron	2	-	7382	ENSG00000166889	PATL1	26721	positive
chr11	59666965	59668880	ENST00000300146	intron	1	-	1915	ENSG00000166889	PATL1	26721	positive
chr11	61333330	61334619	ENST00000394900	intron	1	+	1289	ENSG00000149476	TKFC	24552	positive
chr11	61334732	61337940	ENST00000394900	intron	2	+	3208	ENSG00000149476	TKFC	24552	positive
chr11	61338131	61339065	ENST00000394900	intron	3	+	934	ENSG00000149476	TKFC	24552	positive
chr11	61339177	61339253	ENST00000394900	intron	4	+	76	ENSG00000149476	TKFC	24552	positive
chr11	61339436	61341435	ENST00000394900	intron	5	+	1999	ENSG00000149476	TKFC	24552	positive
chr11	61342496	61342573	ENST00000394900	intron	8	+	77	ENSG00000149476	TKFC	24552	positive
chr11	61342659	61342754	ENST00000394900	intron	9	+	95	ENSG00000149476	TKFC	24552	positive
chr11	61343459	61343855	ENST00000394900	intron	11	+	396	ENSG00000149476	TKFC	24552	positive
chr11	61343976	61344135	ENST00000394900	intron	12	+	159	ENSG00000149476	TKFC	24552	positive
chr11	61344274	61345259	ENST00000394900	intron	13	+	985	ENSG00000149476	TKFC	24552	positive
chr11	61345367	61345461	ENST00000394900	intron	14	+	94	ENSG00000149476	TKFC	24552	positive
chr11	61345566	61345711	ENST00000394900	intron	15	+	145	ENSG00000149476	TKFC	24552	positive
chr11	61345746	61345856	ENST00000394900	intron	16	+	110	ENSG00000149476	TKFC	24552	positive
chr11	61345947	61346350	ENST00000394900	intron	17	+	403	ENSG00000149476	TKFC	24552	positive
chr11	64340753	64340906	ENST00000356786	intron	2	+	153	ENSG00000168071	CCDC88B	26757	positive
chr11	64341019	64341108	ENST00000356786	intron	3	+	89	ENSG00000168071	CCDC88B	26757	positive
chr11	64341179	64341269	ENST00000356786	intron	4	+	90	ENSG00000168071	CCDC88B	26757	positive
chr11	64341329	64341420	ENST00000356786	intron	5	+	91	ENSG00000168071	CCDC88B	26757	positive
chr11	64341505	64341598	ENST00000356786	intron	6	+	93	ENSG00000168071	CCDC88B	26757	positive
chr11	64341743	64341993	ENST00000356786	intron	7	+	250	ENSG00000168071	CCDC88B	26757	positive
chr11	64342140	64342293	ENST00000356786	intron	8	+	153	ENSG00000168071	CCDC88B	26757	positive
chr11	64342376	64342521	ENST00000356786	intron	9	+	145	ENSG00000168071	CCDC88B	26757	positive
chr11	64342681	64343178	ENST00000356786	intron	10	+	497	ENSG00000168071	CCDC88B	26757	positive
chr11	64343326	64343506	ENST00000356786	intron	11	+	180	ENSG00000168071	CCDC88B	26757	positive
chr11	64343616	64343777	ENST00000356786	intron	12	+	161	ENSG00000168071	CCDC88B	26757	positive
chr11	64343915	64343996	ENST00000356786	intron	13	+	81	ENSG00000168071	CCDC88B	26757	positive
chr11	64345158	64349330	ENST00000356786	intron	14	+	4172	ENSG00000168071	CCDC88B	26757	positive
chr11	64349459	64349550	ENST00000356786	intron	15	+	91	ENSG00000168071	CCDC88B	26757	positive
chr11	65262372	65266581	ENST00000265465	intron	1	+	4209	ENSG00000014138	POLA2	30073	positive
chr11	65266707	65267476	ENST00000265465	intron	2	+	769	ENSG00000014138	POLA2	30073	positive
chr11	65267569	65268671	ENST00000265465	intron	3	+	1102	ENSG00000014138	POLA2	30073	positive
chr11	65268730	65275891	ENST00000265465	intron	4	+	7161	ENSG00000014138	POLA2	30073	positive
chr11	65275999	65278729	ENST00000265465	intron	5	+	2730	ENSG00000014138	POLA2	30073	positive
chr11	65278924	65279537	ENST00000265465	intron	6	+	613	ENSG00000014138	POLA2	30073	positive
chr11	65281148	65281669	ENST00000265465	intron	8	+	521	ENSG00000014138	POLA2	30073	positive
chr11	65386762	65387036	ENST00000317568	intron	1	+	274	ENSG00000126391	FRMD8	25462	positive
chr11	65387122	65389360	ENST00000317568	intron	2	+	2238	ENSG00000126391	FRMD8	25462	positive
chr11	65389529	65393572	ENST00000317568	intron	3	+	4043	ENSG00000126391	FRMD8	25462	positive
chr11	65393675	65394040	ENST00000317568	intron	4	+	365	ENSG00000126391	FRMD8	25462	positive
chr11	65394100	65394258	ENST00000317568	intron	5	+	158	ENSG00000126391	FRMD8	25462	positive
chr11	65394426	65396798	ENST00000317568	intron	6	+	2372	ENSG00000126391	FRMD8	25462	positive
chr11	65397021	65399735	ENST00000317568	intron	7	+	2714	ENSG00000126391	FRMD8	25462	positive
chr11	65399860	65400723	ENST00000317568	intron	8	+	863	ENSG00000126391	FRMD8	25462	positive
chr11	65400868	65404863	ENST00000317568	intron	9	+	3995	ENSG00000126391	FRMD8	25462	positive
chr11	65405069	65411241	ENST00000317568	intron	10	+	6172	ENSG00000126391	FRMD8	25462	positive
chr11	65525265	65525573	ENST00000270176	intron	1	+	308	ENSG00000142186	SCYL1	14372	positive
chr11	65525715	65525920	ENST00000270176	intron	2	+	205	ENSG00000142186	SCYL1	14372	positive
chr11	65526351	65526782	ENST00000270176	intron	4	+	431	ENSG00000142186	SCYL1	14372	positive
chr11	65526874	65526961	ENST00000270176	intron	5	+	87	ENSG00000142186	SCYL1	14372	positive
chr11	65527118	65530628	ENST00000270176	intron	6	+	3510	ENSG00000142186	SCYL1	14372	positive
chr11	65530788	65531575	ENST00000270176	intron	7	+	787	ENSG00000142186	SCYL1	14372	positive
chr11	65531684	65532691	ENST00000270176	intron	8	+	1007	ENSG00000142186	SCYL1	14372	positive
chr11	65532806	65535226	ENST00000270176	intron	9	+	2420	ENSG00000142186	SCYL1	14372	positive
chr11	65535383	65535952	ENST00000270176	intron	10	+	569	ENSG00000142186	SCYL1	14372	positive
chr11	65536142	65536258	ENST00000270176	intron	11	+	116	ENSG00000142186	SCYL1	14372	positive
chr11	65536335	65536585	ENST00000270176	intron	12	+	250	ENSG00000142186	SCYL1	14372	positive
chr11	65536751	65536985	ENST00000270176	intron	13	+	234	ENSG00000142186	SCYL1	14372	positive
chr11	65537129	65537808	ENST00000270176	intron	14	+	679	ENSG00000142186	SCYL1	14372	positive
chr11	65537881	65537966	ENST00000270176	intron	15	+	85	ENSG00000142186	SCYL1	14372	positive
chr11	68519652	68537658	ENST00000393800	intron	2	+	18006	ENSG00000110075	PPP6R3	1173	positive
chr11	68537892	68544837	ENST00000393800	intron	3	+	6945	ENSG00000110075	PPP6R3	1173	positive
chr11	68545025	68548066	ENST00000393800	intron	4	+	3041	ENSG00000110075	PPP6R3	1173	positive
chr11	68551187	68554144	ENST00000393800	intron	6	+	2957	ENSG00000110075	PPP6R3	1173	positive
chr11	68757731	68759568	ENST00000265641	intron	18	-	1837	ENSG00000110090	CPT1A	2328	positive
chr11	68759662	68760224	ENST00000265641	intron	17	-	562	ENSG00000110090	CPT1A	2328	positive
chr11	68760339	68761534	ENST00000265641	intron	16	-	1195	ENSG00000110090	CPT1A	2328	positive
chr11	68761688	68762626	ENST00000265641	intron	15	-	938	ENSG00000110090	CPT1A	2328	positive
chr11	68762762	68773264	ENST00000265641	intron	14	-	10502	ENSG00000110090	CPT1A	2328	positive
chr11	68775433	68780639	ENST00000265641	intron	12	-	5206	ENSG00000110090	CPT1A	2328	positive
chr11	68780746	68781770	ENST00000265641	intron	11	-	1024	ENSG00000110090	CPT1A	2328	positive
chr11	68781960	68784814	ENST00000265641	intron	10	-	2854	ENSG00000110090	CPT1A	2328	positive
chr11	69049107	69054032	ENST00000294309	intron	1	+	4925	ENSG00000162341	TPCN2	20820	positive
chr11	69054098	69054720	ENST00000294309	intron	2	+	622	ENSG00000162341	TPCN2	20820	positive
chr11	69054798	69055174	ENST00000294309	intron	3	+	376	ENSG00000162341	TPCN2	20820	positive
chr11	69055353	69057577	ENST00000294309	intron	4	+	2224	ENSG00000162341	TPCN2	20820	positive
chr11	69057695	69062883	ENST00000294309	intron	5	+	5188	ENSG00000162341	TPCN2	20820	positive
chr11	69062991	69063894	ENST00000294309	intron	6	+	903	ENSG00000162341	TPCN2	20820	positive
chr11	69063968	69067502	ENST00000294309	intron	7	+	3534	ENSG00000162341	TPCN2	20820	positive
chr11	69067606	69070429	ENST00000294309	intron	8	+	2823	ENSG00000162341	TPCN2	20820	positive
chr11	69070496	69071355	ENST00000294309	intron	9	+	859	ENSG00000162341	TPCN2	20820	positive
chr11	69071421	69071922	ENST00000294309	intron	10	+	501	ENSG00000162341	TPCN2	20820	positive
chr11	69072024	69072626	ENST00000294309	intron	11	+	602	ENSG00000162341	TPCN2	20820	positive
chr11	69072709	69072914	ENST00000294309	intron	12	+	205	ENSG00000162341	TPCN2	20820	positive
chr11	69073002	69078481	ENST00000294309	intron	13	+	5479	ENSG00000162341	TPCN2	20820	positive
chr11	69078602	69078733	ENST00000294309	intron	14	+	131	ENSG00000162341	TPCN2	20820	positive
chr11	69078794	69078891	ENST00000294309	intron	15	+	97	ENSG00000162341	TPCN2	20820	positive
chr11	69079021	69079833	ENST00000294309	intron	16	+	812	ENSG00000162341	TPCN2	20820	positive
chr11	69079884	69081399	ENST00000294309	intron	17	+	1515	ENSG00000162341	TPCN2	20820	positive
chr11	69081500	69083944	ENST00000294309	intron	18	+	2444	ENSG00000162341	TPCN2	20820	positive
chr11	69084017	69085209	ENST00000294309	intron	19	+	1192	ENSG00000162341	TPCN2	20820	positive
chr11	69085287	69085670	ENST00000294309	intron	20	+	383	ENSG00000162341	TPCN2	20820	positive
chr11	69085753	69085847	ENST00000294309	intron	21	+	94	ENSG00000162341	TPCN2	20820	positive
chr11	69085931	69086522	ENST00000294309	intron	22	+	591	ENSG00000162341	TPCN2	20820	positive
chr11	69086605	69087111	ENST00000294309	intron	23	+	506	ENSG00000162341	TPCN2	20820	positive
chr11	69087207	69087874	ENST00000294309	intron	24	+	667	ENSG00000162341	TPCN2	20820	positive
chr11	71929125	71957226	ENST00000361756	intron	1	+	28101	ENSG00000137522	RNF121	21070	positive
chr11	71957265	71960749	ENST00000361756	intron	2	+	3484	ENSG00000137522	RNF121	21070	positive
chr11	71960892	71982760	ENST00000361756	intron	3	+	21868	ENSG00000137522	RNF121	21070	positive
chr11	71982916	71987003	ENST00000361756	intron	4	+	4087	ENSG00000137522	RNF121	21070	positive
chr11	71987112	71990596	ENST00000361756	intron	5	+	3484	ENSG00000137522	RNF121	21070	positive
chr11	71990718	71994718	ENST00000361756	intron	6	+	4000	ENSG00000137522	RNF121	21070	positive
chr11	71994853	71995449	ENST00000361756	intron	7	+	596	ENSG00000137522	RNF121	21070	positive
chr11	72685682	72686041	ENST00000393609	intron	34	-	359	ENSG00000186635	ARAP1	16925	positive
chr11	72686192	72687438	ENST00000393609	intron	33	-	1246	ENSG00000186635	ARAP1	16925	positive
chr11	72687503	72687687	ENST00000393609	intron	32	-	184	ENSG00000186635	ARAP1	16925	positive
chr11	72687739	72688454	ENST00000393609	intron	31	-	715	ENSG00000186635	ARAP1	16925	positive
chr11	72688538	72692752	ENST00000393609	intron	30	-	4214	ENSG00000186635	ARAP1	16925	positive
chr11	72692786	72693324	ENST00000393609	intron	29	-	538	ENSG00000186635	ARAP1	16925	positive
chr11	72693471	72693691	ENST00000393609	intron	28	-	220	ENSG00000186635	ARAP1	16925	positive
chr11	72693806	72694979	ENST00000393609	intron	27	-	1173	ENSG00000186635	ARAP1	16925	positive
chr11	72695098	72695386	ENST00000393609	intron	26	-	288	ENSG00000186635	ARAP1	16925	positive
chr11	72695456	72695541	ENST00000393609	intron	25	-	85	ENSG00000186635	ARAP1	16925	positive
chr11	72695629	72695717	ENST00000393609	intron	24	-	88	ENSG00000186635	ARAP1	16925	positive
chr11	72695866	72696548	ENST00000393609	intron	23	-	682	ENSG00000186635	ARAP1	16925	positive
chr11	72696655	72696982	ENST00000393609	intron	22	-	327	ENSG00000186635	ARAP1	16925	positive
chr11	72697196	72697322	ENST00000393609	intron	21	-	126	ENSG00000186635	ARAP1	16925	positive
chr11	72697487	72697597	ENST00000393609	intron	20	-	110	ENSG00000186635	ARAP1	16925	positive
chr11	72697650	72697910	ENST00000393609	intron	19	-	260	ENSG00000186635	ARAP1	16925	positive
chr11	72698107	72699004	ENST00000393609	intron	18	-	897	ENSG00000186635	ARAP1	16925	positive
chr11	72699108	72699416	ENST00000393609	intron	17	-	308	ENSG00000186635	ARAP1	16925	positive
chr11	72699553	72701648	ENST00000393609	intron	16	-	2095	ENSG00000186635	ARAP1	16925	positive
chr11	72701784	72702904	ENST00000393609	intron	15	-	1120	ENSG00000186635	ARAP1	16925	positive
chr11	72703080	72704151	ENST00000393609	intron	14	-	1071	ENSG00000186635	ARAP1	16925	positive
chr11	72704335	72705804	ENST00000393609	intron	13	-	1469	ENSG00000186635	ARAP1	16925	positive
chr11	72705891	72707174	ENST00000393609	intron	12	-	1283	ENSG00000186635	ARAP1	16925	positive
chr11	72707375	72709869	ENST00000393609	intron	11	-	2494	ENSG00000186635	ARAP1	16925	positive
chr11	72709977	72710384	ENST00000393609	intron	10	-	407	ENSG00000186635	ARAP1	16925	positive
chr11	72710588	72711020	ENST00000393609	intron	9	-	432	ENSG00000186635	ARAP1	16925	positive
chr11	72711142	72711429	ENST00000393609	intron	8	-	287	ENSG00000186635	ARAP1	16925	positive
chr11	72711500	72712195	ENST00000393609	intron	7	-	695	ENSG00000186635	ARAP1	16925	positive
chr11	72712340	72712437	ENST00000393609	intron	6	-	97	ENSG00000186635	ARAP1	16925	positive
chr11	72712569	72713175	ENST00000393609	intron	5	-	606	ENSG00000186635	ARAP1	16925	positive
chr11	72713244	72714151	ENST00000393609	intron	4	-	907	ENSG00000186635	ARAP1	16925	positive
chr11	72714322	72726619	ENST00000393609	intron	3	-	12297	ENSG00000186635	ARAP1	16925	positive
chr11	72727173	72732514	ENST00000393609	intron	2	-	5341	ENSG00000186635	ARAP1	16925	positive
chr11	72732598	72752327	ENST00000393609	intron	1	-	19729	ENSG00000186635	ARAP1	16925	positive
chr11	72838875	72840876	ENST00000409418	intron	19	-	2001	ENSG00000137478	FCHSD2	29114	positive
chr11	72840960	72841453	ENST00000409418	intron	18	-	493	ENSG00000137478	FCHSD2	29114	positive
chr11	72841584	72842620	ENST00000409418	intron	17	-	1036	ENSG00000137478	FCHSD2	29114	positive
chr11	72842842	72843150	ENST00000409418	intron	16	-	308	ENSG00000137478	FCHSD2	29114	positive
chr11	72843329	72843448	ENST00000409418	intron	15	-	119	ENSG00000137478	FCHSD2	29114	positive
chr11	72843533	72849754	ENST00000409418	intron	14	-	6221	ENSG00000137478	FCHSD2	29114	positive
chr11	72868027	72887469	ENST00000409418	intron	12	-	19442	ENSG00000137478	FCHSD2	29114	positive
chr11	72887575	72889828	ENST00000409418	intron	11	-	2253	ENSG00000137478	FCHSD2	29114	positive
chr11	72902639	72921827	ENST00000409418	intron	9	-	19188	ENSG00000137478	FCHSD2	29114	positive
chr11	72921951	72984087	ENST00000409418	intron	8	-	62136	ENSG00000137478	FCHSD2	29114	positive
chr11	72984217	72985061	ENST00000409418	intron	7	-	844	ENSG00000137478	FCHSD2	29114	positive
chr11	72985117	72988963	ENST00000409418	intron	6	-	3846	ENSG00000137478	FCHSD2	29114	positive
chr11	72989098	73000989	ENST00000409418	intron	5	-	11891	ENSG00000137478	FCHSD2	29114	positive
chr11	73001135	73015808	ENST00000409418	intron	4	-	14673	ENSG00000137478	FCHSD2	29114	positive
chr11	73015886	73083694	ENST00000409418	intron	3	-	67808	ENSG00000137478	FCHSD2	29114	positive
chr11	73083741	73140030	ENST00000409418	intron	2	-	56289	ENSG00000137478	FCHSD2	29114	positive
chr11	73140129	73141856	ENST00000409418	intron	1	-	1727	ENSG00000137478	FCHSD2	29114	positive
chr11	73887458	73891111	ENST00000310571	intron	3	+	3653	ENSG00000175575	PAAF1	25687	positive
chr11	73891202	73899145	ENST00000310571	intron	4	+	7943	ENSG00000175575	PAAF1	25687	positive
chr11	75815525	75851882	ENST00000356136	intron	1	+	36357	ENSG00000198382	UVRAG	12640	positive
chr11	75852001	75861745	ENST00000356136	intron	2	+	9744	ENSG00000198382	UVRAG	12640	positive
chr11	75861781	75879878	ENST00000356136	intron	3	+	18097	ENSG00000198382	UVRAG	12640	positive
chr11	75880041	75888828	ENST00000356136	intron	4	+	8787	ENSG00000198382	UVRAG	12640	positive
chr11	75888904	75911953	ENST00000356136	intron	5	+	23049	ENSG00000198382	UVRAG	12640	positive
chr11	75961550	75983386	ENST00000356136	intron	7	+	21836	ENSG00000198382	UVRAG	12640	positive
chr11	75983514	76004004	ENST00000356136	intron	8	+	20490	ENSG00000198382	UVRAG	12640	positive
chr11	76004090	76007533	ENST00000356136	intron	9	+	3443	ENSG00000198382	UVRAG	12640	positive
chr11	76007622	76008806	ENST00000356136	intron	10	+	1184	ENSG00000198382	UVRAG	12640	positive
chr11	76008868	76016814	ENST00000356136	intron	11	+	7946	ENSG00000198382	UVRAG	12640	positive
chr11	76016981	76065709	ENST00000356136	intron	12	+	48728	ENSG00000198382	UVRAG	12640	positive
chr11	77323361	77332729	ENST00000356341	intron	14	-	9368	ENSG00000149269	PAK1	8590	positive
chr11	77332868	77336085	ENST00000356341	intron	13	-	3217	ENSG00000149269	PAK1	8590	positive
chr11	77336283	77337323	ENST00000356341	intron	12	-	1040	ENSG00000149269	PAK1	8590	positive
chr11	77337424	77340645	ENST00000356341	intron	11	-	3221	ENSG00000149269	PAK1	8590	positive
chr11	77340764	77343818	ENST00000356341	intron	10	-	3054	ENSG00000149269	PAK1	8590	positive
chr11	77343932	77349238	ENST00000356341	intron	9	-	5306	ENSG00000149269	PAK1	8590	positive
chr11	77349288	77353535	ENST00000356341	intron	8	-	4247	ENSG00000149269	PAK1	8590	positive
chr11	77353600	77355667	ENST00000356341	intron	7	-	2067	ENSG00000149269	PAK1	8590	positive
chr11	77359018	77374327	ENST00000356341	intron	5	-	15309	ENSG00000149269	PAK1	8590	positive
chr11	77374366	77379240	ENST00000356341	intron	4	-	4874	ENSG00000149269	PAK1	8590	positive
chr11	77379389	77379893	ENST00000356341	intron	3	-	504	ENSG00000149269	PAK1	8590	positive
chr11	77379995	77392330	ENST00000356341	intron	2	-	12335	ENSG00000149269	PAK1	8590	positive
chr11	77392542	77473551	ENST00000356341	intron	1	-	81009	ENSG00000149269	PAK1	8590	positive
chr11	77883953	77891318	ENST00000534064	intron	21	-	7365	ENSG00000149262	INTS4	25048	positive
chr11	77891463	77891680	ENST00000534064	intron	20	-	217	ENSG00000149262	INTS4	25048	positive
chr11	77891841	77894289	ENST00000534064	intron	19	-	2448	ENSG00000149262	INTS4	25048	positive
chr11	77894350	77901420	ENST00000534064	intron	18	-	7070	ENSG00000149262	INTS4	25048	positive
chr11	77901552	77903539	ENST00000534064	intron	17	-	1987	ENSG00000149262	INTS4	25048	positive
chr11	77903621	77907716	ENST00000534064	intron	16	-	4095	ENSG00000149262	INTS4	25048	positive
chr11	77907811	77918820	ENST00000534064	intron	15	-	11009	ENSG00000149262	INTS4	25048	positive
chr11	77918979	77921339	ENST00000534064	intron	14	-	2360	ENSG00000149262	INTS4	25048	positive
chr11	77921474	77922355	ENST00000534064	intron	13	-	881	ENSG00000149262	INTS4	25048	positive
chr11	77922472	77924749	ENST00000534064	intron	12	-	2277	ENSG00000149262	INTS4	25048	positive
chr11	77924893	77928341	ENST00000534064	intron	11	-	3448	ENSG00000149262	INTS4	25048	positive
chr11	77928548	77938650	ENST00000534064	intron	10	-	10102	ENSG00000149262	INTS4	25048	positive
chr11	77938826	77941179	ENST00000534064	intron	9	-	2353	ENSG00000149262	INTS4	25048	positive
chr11	77941252	77955941	ENST00000534064	intron	8	-	14689	ENSG00000149262	INTS4	25048	positive
chr11	77956063	77958745	ENST00000534064	intron	7	-	2682	ENSG00000149262	INTS4	25048	positive
chr11	77958835	77960340	ENST00000534064	intron	6	-	1505	ENSG00000149262	INTS4	25048	positive
chr11	77960392	77960952	ENST00000534064	intron	5	-	560	ENSG00000149262	INTS4	25048	positive
chr11	77961139	77978995	ENST00000534064	intron	4	-	17856	ENSG00000149262	INTS4	25048	positive
chr11	77979103	77981458	ENST00000534064	intron	3	-	2355	ENSG00000149262	INTS4	25048	positive
chr11	77981577	77991107	ENST00000534064	intron	2	-	9530	ENSG00000149262	INTS4	25048	positive
chr11	77991300	77994589	ENST00000534064	intron	1	-	3289	ENSG00000149262	INTS4	25048	positive
chr11	78528937	78559538	ENST00000281038	intron	5	-	30601	ENSG00000137513	NARS2	26274	positive
chr11	78559620	78566131	ENST00000281038	intron	4	-	6511	ENSG00000137513	NARS2	26274	positive
chr11	78566273	78568631	ENST00000281038	intron	3	-	2358	ENSG00000137513	NARS2	26274	positive
chr11	78568753	78571334	ENST00000281038	intron	2	-	2581	ENSG00000137513	NARS2	26274	positive
chr11	86245344	86250295	ENST00000263360	intron	1	+	4951	ENSG00000074266	EED	3188	positive
chr11	86250449	86252147	ENST00000263360	intron	2	+	1698	ENSG00000074266	EED	3188	positive
chr11	86252241	86255221	ENST00000263360	intron	3	+	2980	ENSG00000074266	EED	3188	positive
chr11	86255288	86256386	ENST00000263360	intron	4	+	1098	ENSG00000074266	EED	3188	positive
chr11	86256513	86257514	ENST00000263360	intron	5	+	1001	ENSG00000074266	EED	3188	positive
chr11	93661775	93666681	ENST00000325212	intron	1	+	4906	ENSG00000166004	CEP295	29366	positive
chr11	93666816	93667606	ENST00000325212	intron	2	+	790	ENSG00000166004	CEP295	29366	positive
chr11	93667808	93668807	ENST00000325212	intron	3	+	999	ENSG00000166004	CEP295	29366	positive
chr11	93668933	93669676	ENST00000325212	intron	4	+	743	ENSG00000166004	CEP295	29366	positive
chr11	93669771	93675570	ENST00000325212	intron	5	+	5799	ENSG00000166004	CEP295	29366	positive
chr11	93675667	93679411	ENST00000325212	intron	6	+	3744	ENSG00000166004	CEP295	29366	positive
chr11	93679553	93683558	ENST00000325212	intron	7	+	4005	ENSG00000166004	CEP295	29366	positive
chr11	93683743	93683963	ENST00000325212	intron	8	+	220	ENSG00000166004	CEP295	29366	positive
chr11	93684129	93687643	ENST00000325212	intron	9	+	3514	ENSG00000166004	CEP295	29366	positive
chr11	93687866	93691682	ENST00000325212	intron	10	+	3816	ENSG00000166004	CEP295	29366	positive
chr11	93691776	93691926	ENST00000325212	intron	11	+	150	ENSG00000166004	CEP295	29366	positive
chr11	93692031	93695496	ENST00000325212	intron	12	+	3465	ENSG00000166004	CEP295	29366	positive
chr11	93696418	93696681	ENST00000325212	intron	14	+	263	ENSG00000166004	CEP295	29366	positive
chr11	93700187	93702459	ENST00000325212	intron	15	+	2272	ENSG00000166004	CEP295	29366	positive
chr11	93702638	93702775	ENST00000325212	intron	16	+	137	ENSG00000166004	CEP295	29366	positive
chr11	93702920	93706744	ENST00000325212	intron	17	+	3824	ENSG00000166004	CEP295	29366	positive
chr11	93706898	93721311	ENST00000325212	intron	18	+	14413	ENSG00000166004	CEP295	29366	positive
chr11	93721413	93721953	ENST00000325212	intron	19	+	540	ENSG00000166004	CEP295	29366	positive
chr11	93722051	93723040	ENST00000325212	intron	20	+	989	ENSG00000166004	CEP295	29366	positive
chr11	93723290	93724253	ENST00000325212	intron	21	+	963	ENSG00000166004	CEP295	29366	positive
chr11	93724376	93725650	ENST00000325212	intron	22	+	1274	ENSG00000166004	CEP295	29366	positive
chr11	93725832	93726975	ENST00000325212	intron	23	+	1143	ENSG00000166004	CEP295	29366	positive
chr11	93727638	93728680	ENST00000325212	intron	24	+	1042	ENSG00000166004	CEP295	29366	positive
chr11	93728822	93729433	ENST00000325212	intron	25	+	611	ENSG00000166004	CEP295	29366	positive
chr11	93729531	93729613	ENST00000325212	intron	26	+	82	ENSG00000166004	CEP295	29366	positive
chr11	93729782	93729869	ENST00000325212	intron	27	+	87	ENSG00000166004	CEP295	29366	positive
chr11	93729970	93730048	ENST00000325212	intron	28	+	78	ENSG00000166004	CEP295	29366	positive
chr11	93730149	93730230	ENST00000325212	intron	29	+	81	ENSG00000166004	CEP295	29366	positive
chr11	95790744	95799231	ENST00000325542	intron	1	+	8487	ENSG00000166037	CEP57	30794	positive
chr11	95799389	95812931	ENST00000325542	intron	2	+	13542	ENSG00000166037	CEP57	30794	positive
chr11	95813112	95813467	ENST00000325542	intron	3	+	355	ENSG00000166037	CEP57	30794	positive
chr11	95813590	95817786	ENST00000325542	intron	4	+	4196	ENSG00000166037	CEP57	30794	positive
chr11	95817904	95818826	ENST00000325542	intron	5	+	922	ENSG00000166037	CEP57	30794	positive
chr11	95828028	95829186	ENST00000325542	intron	9	+	1158	ENSG00000166037	CEP57	30794	positive
chr11	95829332	95831025	ENST00000325542	intron	10	+	1693	ENSG00000166037	CEP57	30794	positive
chr11	102350750	102350843	ENST00000227758	intron	2	+	93	ENSG00000110330	BIRC2	590	positive
chr11	102350944	102362895	ENST00000227758	intron	3	+	11951	ENSG00000110330	BIRC2	590	positive
chr11	102362975	102363667	ENST00000227758	intron	4	+	692	ENSG00000110330	BIRC2	590	positive
chr11	102363717	102368305	ENST00000227758	intron	5	+	4588	ENSG00000110330	BIRC2	590	positive
chr11	102368549	102377495	ENST00000227758	intron	6	+	8946	ENSG00000110330	BIRC2	590	positive
chr11	102377751	102377856	ENST00000227758	intron	7	+	105	ENSG00000110330	BIRC2	590	positive
chr11	102377899	102377989	ENST00000227758	intron	8	+	90	ENSG00000110330	BIRC2	590	positive
chr11	107330020	107334880	ENST00000282251	intron	16	-	4860	ENSG00000152404	CWF19L2	26508	positive
chr11	107334962	107336557	ENST00000282251	intron	15	-	1595	ENSG00000152404	CWF19L2	26508	positive
chr11	107336714	107348936	ENST00000282251	intron	14	-	12222	ENSG00000152404	CWF19L2	26508	positive
chr11	107349054	107353523	ENST00000282251	intron	13	-	4469	ENSG00000152404	CWF19L2	26508	positive
chr11	107353737	107390073	ENST00000282251	intron	12	-	36336	ENSG00000152404	CWF19L2	26508	positive
chr11	107390212	107392778	ENST00000282251	intron	11	-	2566	ENSG00000152404	CWF19L2	26508	positive
chr11	107392896	107416208	ENST00000282251	intron	10	-	23312	ENSG00000152404	CWF19L2	26508	positive
chr11	107416299	107418193	ENST00000282251	intron	9	-	1894	ENSG00000152404	CWF19L2	26508	positive
chr11	107418288	107428798	ENST00000282251	intron	8	-	10510	ENSG00000152404	CWF19L2	26508	positive
chr11	107429452	107433633	ENST00000282251	intron	7	-	4181	ENSG00000152404	CWF19L2	26508	positive
chr11	107433750	107439089	ENST00000282251	intron	6	-	5339	ENSG00000152404	CWF19L2	26508	positive
chr11	107439184	107441502	ENST00000282251	intron	5	-	2318	ENSG00000152404	CWF19L2	26508	positive
chr11	107441623	107442938	ENST00000282251	intron	4	-	1315	ENSG00000152404	CWF19L2	26508	positive
chr11	107443050	107454449	ENST00000282251	intron	3	-	11399	ENSG00000152404	CWF19L2	26508	positive
chr11	107454573	107455665	ENST00000282251	intron	2	-	1092	ENSG00000152404	CWF19L2	26508	positive
chr11	107455777	107457711	ENST00000282251	intron	1	-	1934	ENSG00000152404	CWF19L2	26508	positive
chr11	108223187	108227594	ENST00000675843	intron	1	+	4407	ENSG00000149311	ATM	795	positive
chr11	108227697	108227775	ENST00000675843	intron	2	+	78	ENSG00000149311	ATM	795	positive
chr11	108227889	108229177	ENST00000675843	intron	3	+	1288	ENSG00000149311	ATM	795	positive
chr11	108229324	108235669	ENST00000675843	intron	4	+	6345	ENSG00000149311	ATM	795	positive
chr11	108235835	108243952	ENST00000675843	intron	5	+	8117	ENSG00000149311	ATM	795	positive
chr11	108244119	108244787	ENST00000675843	intron	6	+	668	ENSG00000149311	ATM	795	positive
chr11	108245027	108246963	ENST00000675843	intron	7	+	1936	ENSG00000149311	ATM	795	positive
chr11	108247128	108248932	ENST00000675843	intron	8	+	1804	ENSG00000149311	ATM	795	positive
chr11	108249103	108250700	ENST00000675843	intron	9	+	1597	ENSG00000149311	ATM	795	positive
chr11	108251073	108251836	ENST00000675843	intron	10	+	763	ENSG00000149311	ATM	795	positive
chr11	108252032	108252816	ENST00000675843	intron	11	+	784	ENSG00000149311	ATM	795	positive
chr11	108252913	108253813	ENST00000675843	intron	12	+	900	ENSG00000149311	ATM	795	positive
chr11	108254040	108256214	ENST00000675843	intron	13	+	2174	ENSG00000149311	ATM	795	positive
chr11	108256341	108257480	ENST00000675843	intron	14	+	1139	ENSG00000149311	ATM	795	positive
chr11	108257607	108258985	ENST00000675843	intron	15	+	1378	ENSG00000149311	ATM	795	positive
chr11	108259076	108267170	ENST00000675843	intron	16	+	8094	ENSG00000149311	ATM	795	positive
chr11	108267343	108268409	ENST00000675843	intron	17	+	1066	ENSG00000149311	ATM	795	positive
chr11	108268610	108271063	ENST00000675843	intron	18	+	2453	ENSG00000149311	ATM	795	positive
chr11	108271147	108271250	ENST00000675843	intron	19	+	103	ENSG00000149311	ATM	795	positive
chr11	108271407	108272531	ENST00000675843	intron	20	+	1124	ENSG00000149311	ATM	795	positive
chr11	108272608	108272721	ENST00000675843	intron	21	+	113	ENSG00000149311	ATM	795	positive
chr11	108272853	108279490	ENST00000675843	intron	22	+	6637	ENSG00000149311	ATM	795	positive
chr11	108279609	108280994	ENST00000675843	intron	23	+	1385	ENSG00000149311	ATM	795	positive
chr11	108281169	108282709	ENST00000675843	intron	24	+	1540	ENSG00000149311	ATM	795	positive
chr11	108282880	108284226	ENST00000675843	intron	25	+	1346	ENSG00000149311	ATM	795	positive
chr11	108304853	108307896	ENST00000675843	intron	37	+	3043	ENSG00000149311	ATM	795	positive
chr11	108307985	108310159	ENST00000675843	intron	38	+	2174	ENSG00000149311	ATM	795	positive
chr11	108310316	108312410	ENST00000675843	intron	39	+	2094	ENSG00000149311	ATM	795	positive
chr11	108312499	108315822	ENST00000675843	intron	40	+	3323	ENSG00000149311	ATM	795	positive
chr11	108315912	108316010	ENST00000675843	intron	41	+	98	ENSG00000149311	ATM	795	positive
chr11	108316114	108317372	ENST00000675843	intron	42	+	1258	ENSG00000149311	ATM	795	positive
chr11	108317522	108319953	ENST00000675843	intron	43	+	2431	ENSG00000149311	ATM	795	positive
chr11	108320059	108321300	ENST00000675843	intron	44	+	1241	ENSG00000149311	ATM	795	positive
chr11	108321421	108325309	ENST00000675843	intron	45	+	3888	ENSG00000149311	ATM	795	positive
chr11	108325545	108326057	ENST00000675843	intron	46	+	512	ENSG00000149311	ATM	795	positive
chr11	108665340	108673466	ENST00000322536	intron	1	+	8126	ENSG00000178105	DDX10	2735	positive
chr11	108673528	108675595	ENST00000322536	intron	2	+	2067	ENSG00000178105	DDX10	2735	positive
chr11	108675727	108677084	ENST00000322536	intron	3	+	1357	ENSG00000178105	DDX10	2735	positive
chr11	108677244	108678314	ENST00000322536	intron	4	+	1070	ENSG00000178105	DDX10	2735	positive
chr11	108678436	108679370	ENST00000322536	intron	5	+	934	ENSG00000178105	DDX10	2735	positive
chr11	108679561	108688935	ENST00000322536	intron	6	+	9374	ENSG00000178105	DDX10	2735	positive
chr11	108689063	108691875	ENST00000322536	intron	7	+	2812	ENSG00000178105	DDX10	2735	positive
chr11	108692039	108693515	ENST00000322536	intron	8	+	1476	ENSG00000178105	DDX10	2735	positive
chr11	108693601	108706738	ENST00000322536	intron	9	+	13137	ENSG00000178105	DDX10	2735	positive
chr11	108706838	108715878	ENST00000322536	intron	10	+	9040	ENSG00000178105	DDX10	2735	positive
chr11	108715967	108719796	ENST00000322536	intron	11	+	3829	ENSG00000178105	DDX10	2735	positive
chr11	108719886	108722996	ENST00000322536	intron	12	+	3110	ENSG00000178105	DDX10	2735	positive
chr11	108723463	108838445	ENST00000322536	intron	13	+	114982	ENSG00000178105	DDX10	2735	positive
chr11	108838566	108841314	ENST00000322536	intron	14	+	2748	ENSG00000178105	DDX10	2735	positive
chr11	108841477	108852152	ENST00000322536	intron	15	+	10675	ENSG00000178105	DDX10	2735	positive
chr11	108852210	108917872	ENST00000322536	intron	16	+	65662	ENSG00000178105	DDX10	2735	positive
chr11	108918019	108940245	ENST00000322536	intron	17	+	22226	ENSG00000178105	DDX10	2735	positive
chr11	113744041	113747530	ENST00000200135	intron	9	-	3489	ENSG00000086827	ZW10	13194	positive
chr11	113747714	113748256	ENST00000200135	intron	8	-	542	ENSG00000086827	ZW10	13194	positive
chr11	113748421	113757661	ENST00000200135	intron	7	-	9240	ENSG00000086827	ZW10	13194	positive
chr11	113757854	113758553	ENST00000200135	intron	6	-	699	ENSG00000086827	ZW10	13194	positive
chr11	113760369	113760512	ENST00000200135	intron	4	-	143	ENSG00000086827	ZW10	13194	positive
chr11	113760591	113760816	ENST00000200135	intron	3	-	225	ENSG00000086827	ZW10	13194	positive
chr11	113760919	113768832	ENST00000200135	intron	2	-	7913	ENSG00000086827	ZW10	13194	positive
chr11	113768968	113773561	ENST00000200135	intron	1	-	4593	ENSG00000086827	ZW10	13194	positive
chr11	119206613	119232447	ENST00000264033	intron	1	+	25834	ENSG00000110395	CBL	1541	positive
chr11	119232696	119271734	ENST00000264033	intron	2	+	39038	ENSG00000110395	CBL	1541	positive
chr11	119271882	119273867	ENST00000264033	intron	3	+	1985	ENSG00000110395	CBL	1541	positive
chr11	119274025	119274831	ENST00000264033	intron	4	+	806	ENSG00000110395	CBL	1541	positive
chr11	119274954	119275996	ENST00000264033	intron	5	+	1042	ENSG00000110395	CBL	1541	positive
chr11	119276135	119277756	ENST00000264033	intron	6	+	1621	ENSG00000110395	CBL	1541	positive
chr11	119277845	119278165	ENST00000264033	intron	7	+	320	ENSG00000110395	CBL	1541	positive
chr11	119278298	119278509	ENST00000264033	intron	8	+	211	ENSG00000110395	CBL	1541	positive
chr11	119278714	119284968	ENST00000264033	intron	9	+	6254	ENSG00000110395	CBL	1541	positive
chr11	119285101	119285188	ENST00000264033	intron	10	+	87	ENSG00000110395	CBL	1541	positive
chr11	119285567	119287851	ENST00000264033	intron	11	+	2284	ENSG00000110395	CBL	1541	positive
chr11	119287947	119296917	ENST00000264033	intron	12	+	8970	ENSG00000110395	CBL	1541	positive
chr11	119297035	119297383	ENST00000264033	intron	13	+	348	ENSG00000110395	CBL	1541	positive
chr11	119297482	119298357	ENST00000264033	intron	14	+	875	ENSG00000110395	CBL	1541	positive
chr11	119298541	119299494	ENST00000264033	intron	15	+	953	ENSG00000110395	CBL	1541	positive
chr11	121452617	121470006	ENST00000260197	intron	1	+	17389	ENSG00000137642	SORL1	11185	positive
chr11	121470124	121478117	ENST00000260197	intron	2	+	7993	ENSG00000137642	SORL1	11185	positive
chr11	121478244	121488031	ENST00000260197	intron	3	+	9787	ENSG00000137642	SORL1	11185	positive
chr11	121488194	121490042	ENST00000260197	intron	4	+	1848	ENSG00000137642	SORL1	11185	positive
chr11	121490111	121496868	ENST00000260197	intron	5	+	6757	ENSG00000137642	SORL1	11185	positive
chr11	121497050	121513002	ENST00000260197	intron	6	+	15952	ENSG00000137642	SORL1	11185	positive
chr11	121513105	121514151	ENST00000260197	intron	7	+	1046	ENSG00000137642	SORL1	11185	positive
chr11	121514322	121520656	ENST00000260197	intron	8	+	6334	ENSG00000137642	SORL1	11185	positive
chr11	121520850	121522585	ENST00000260197	intron	9	+	1735	ENSG00000137642	SORL1	11185	positive
chr11	121522704	121522915	ENST00000260197	intron	10	+	211	ENSG00000137642	SORL1	11185	positive
chr11	121522990	121532463	ENST00000260197	intron	11	+	9473	ENSG00000137642	SORL1	11185	positive
chr11	121532553	121543547	ENST00000260197	intron	12	+	10994	ENSG00000137642	SORL1	11185	positive
chr11	121543727	121545242	ENST00000260197	intron	13	+	1515	ENSG00000137642	SORL1	11185	positive
chr11	121545430	121549959	ENST00000260197	intron	14	+	4529	ENSG00000137642	SORL1	11185	positive
chr11	121550089	121550584	ENST00000260197	intron	15	+	495	ENSG00000137642	SORL1	11185	positive
chr11	121550671	121553936	ENST00000260197	intron	16	+	3265	ENSG00000137642	SORL1	11185	positive
chr11	121554110	121555186	ENST00000260197	intron	17	+	1076	ENSG00000137642	SORL1	11185	positive
chr11	121555319	121557313	ENST00000260197	intron	18	+	1994	ENSG00000137642	SORL1	11185	positive
chr11	121557406	121558590	ENST00000260197	intron	19	+	1184	ENSG00000137642	SORL1	11185	positive
chr11	121558838	121559518	ENST00000260197	intron	20	+	680	ENSG00000137642	SORL1	11185	positive
chr11	121559658	121566939	ENST00000260197	intron	21	+	7281	ENSG00000137642	SORL1	11185	positive
chr11	121567114	121570156	ENST00000260197	intron	22	+	3042	ENSG00000137642	SORL1	11185	positive
chr11	121570271	121574240	ENST00000260197	intron	23	+	3969	ENSG00000137642	SORL1	11185	positive
chr11	121574364	121577280	ENST00000260197	intron	24	+	2916	ENSG00000137642	SORL1	11185	positive
chr11	121577401	121583457	ENST00000260197	intron	25	+	6056	ENSG00000137642	SORL1	11185	positive
chr11	121583584	121586221	ENST00000260197	intron	26	+	2637	ENSG00000137642	SORL1	11185	positive
chr11	121586330	121588019	ENST00000260197	intron	27	+	1689	ENSG00000137642	SORL1	11185	positive
chr11	121588152	121589258	ENST00000260197	intron	28	+	1106	ENSG00000137642	SORL1	11185	positive
chr11	121589391	121590039	ENST00000260197	intron	29	+	648	ENSG00000137642	SORL1	11185	positive
chr11	121590175	121591000	ENST00000260197	intron	30	+	825	ENSG00000137642	SORL1	11185	positive
chr11	121591157	121595622	ENST00000260197	intron	31	+	4465	ENSG00000137642	SORL1	11185	positive
chr11	121595773	121604192	ENST00000260197	intron	32	+	8419	ENSG00000137642	SORL1	11185	positive
chr11	121604325	121605112	ENST00000260197	intron	33	+	787	ENSG00000137642	SORL1	11185	positive
chr11	121605240	121605401	ENST00000260197	intron	34	+	161	ENSG00000137642	SORL1	11185	positive
chr11	121605572	121606844	ENST00000260197	intron	35	+	1272	ENSG00000137642	SORL1	11185	positive
chr11	121606958	121607185	ENST00000260197	intron	36	+	227	ENSG00000137642	SORL1	11185	positive
chr11	121607291	121608103	ENST00000260197	intron	37	+	812	ENSG00000137642	SORL1	11185	positive
chr11	121608177	121611075	ENST00000260197	intron	38	+	2898	ENSG00000137642	SORL1	11185	positive
chr11	121611159	121612735	ENST00000260197	intron	39	+	1576	ENSG00000137642	SORL1	11185	positive
chr11	121612833	121614870	ENST00000260197	intron	40	+	2037	ENSG00000137642	SORL1	11185	positive
chr11	121615056	121618773	ENST00000260197	intron	41	+	3717	ENSG00000137642	SORL1	11185	positive
chr11	121618894	121619752	ENST00000260197	intron	42	+	858	ENSG00000137642	SORL1	11185	positive
chr11	121619918	121621063	ENST00000260197	intron	43	+	1145	ENSG00000137642	SORL1	11185	positive
chr11	121621239	121622161	ENST00000260197	intron	44	+	922	ENSG00000137642	SORL1	11185	positive
chr11	121622269	121625084	ENST00000260197	intron	45	+	2815	ENSG00000137642	SORL1	11185	positive
chr11	121625278	121627554	ENST00000260197	intron	46	+	2276	ENSG00000137642	SORL1	11185	positive
chr11	121627768	121629495	ENST00000260197	intron	47	+	1727	ENSG00000137642	SORL1	11185	positive
chr11	124654794	124660627	ENST00000263593	intron	3	-	5833	ENSG00000110013	SIAE	18187	positive
chr11	124660804	124669359	ENST00000263593	intron	2	-	8555	ENSG00000110013	SIAE	18187	positive
chr11	128809205	128810458	ENST00000527786	intron	8	+	1253	ENSG00000151702	FLI1	3749	positive
chr11	129873097	129873744	ENST00000682444	intron	22	-	647	ENSG00000170322	NFRKB	7802	positive
chr11	129874016	129874112	ENST00000682444	intron	21	-	96	ENSG00000170322	NFRKB	7802	positive
chr11	129874917	129875356	ENST00000682444	intron	18	-	439	ENSG00000170322	NFRKB	7802	positive
chr11	129875464	129876720	ENST00000682444	intron	17	-	1256	ENSG00000170322	NFRKB	7802	positive
chr11	129878356	129878463	ENST00000682444	intron	14	-	107	ENSG00000170322	NFRKB	7802	positive
chr11	129878544	129881442	ENST00000682444	intron	13	-	2898	ENSG00000170322	NFRKB	7802	positive
chr11	129881854	129882085	ENST00000682444	intron	11	-	231	ENSG00000170322	NFRKB	7802	positive
chr11	129882195	129882450	ENST00000682444	intron	10	-	255	ENSG00000170322	NFRKB	7802	positive
chr11	129883207	129884069	ENST00000682444	intron	8	-	862	ENSG00000170322	NFRKB	7802	positive
chr11	129884144	129884744	ENST00000682444	intron	7	-	600	ENSG00000170322	NFRKB	7802	positive
chr11	129885610	129886316	ENST00000682444	intron	5	-	706	ENSG00000170322	NFRKB	7802	positive
chr11	129886445	129888593	ENST00000682444	intron	4	-	2148	ENSG00000170322	NFRKB	7802	positive
chr11	129888796	129892714	ENST00000682444	intron	3	-	3918	ENSG00000170322	NFRKB	7802	positive
chr11	130237094	130238443	ENST00000357899	intron	4	-	1349	ENSG00000196323	ZBTB44	25001	positive
chr11	130238608	130239811	ENST00000357899	intron	3	-	1203	ENSG00000196323	ZBTB44	25001	positive
chr11	130239897	130260855	ENST00000357899	intron	2	-	20958	ENSG00000196323	ZBTB44	25001	positive
chr11	205668	205951	ENST00000382762	intron	2	-	283	ENSG00000177951	BET1L	19348	positive
chr11	206044	207302	ENST00000382762	intron	1	-	1258	ENSG00000177951	BET1L	19348	positive
chr11	208939	209270	ENST00000526104	intron	1	+	331	ENSG00000177963	RIC8A	29550	positive
chr11	209319	209406	ENST00000526104	intron	2	+	87	ENSG00000177963	RIC8A	29550	positive
chr11	210001	210570	ENST00000526104	intron	3	+	569	ENSG00000177963	RIC8A	29550	positive
chr11	210663	211198	ENST00000526104	intron	4	+	535	ENSG00000177963	RIC8A	29550	positive
chr11	211350	212415	ENST00000526104	intron	5	+	1065	ENSG00000177963	RIC8A	29550	positive
chr11	212512	212614	ENST00000526104	intron	6	+	102	ENSG00000177963	RIC8A	29550	positive
chr11	212760	212836	ENST00000526104	intron	7	+	76	ENSG00000177963	RIC8A	29550	positive
chr11	212982	213298	ENST00000526104	intron	8	+	316	ENSG00000177963	RIC8A	29550	positive
chr11	213419	214229	ENST00000526104	intron	9	+	810	ENSG00000177963	RIC8A	29550	positive
chr11	290076	290389	ENST00000409548	intron	2	+	313	ENSG00000142102	PGGHG	26210	positive
chr11	290601	290677	ENST00000409548	intron	3	+	76	ENSG00000142102	PGGHG	26210	positive
chr11	292096	292545	ENST00000409548	intron	5	+	449	ENSG00000142102	PGGHG	26210	positive
chr11	292678	292885	ENST00000409548	intron	6	+	207	ENSG00000142102	PGGHG	26210	positive
chr11	292998	293162	ENST00000409548	intron	7	+	164	ENSG00000142102	PGGHG	26210	positive
chr11	293236	293365	ENST00000409548	intron	8	+	129	ENSG00000142102	PGGHG	26210	positive
chr11	293728	293829	ENST00000409548	intron	10	+	101	ENSG00000142102	PGGHG	26210	positive
chr11	293926	294098	ENST00000409548	intron	11	+	172	ENSG00000142102	PGGHG	26210	positive
chr11	294197	294266	ENST00000409548	intron	12	+	69	ENSG00000142102	PGGHG	26210	positive
chr11	294479	294555	ENST00000409548	intron	13	+	76	ENSG00000142102	PGGHG	26210	positive
chr11	420616	420717	ENST00000332826	intron	18	-	101	ENSG00000185101	ANO9	20679	positive
chr11	420861	420944	ENST00000332826	intron	17	-	83	ENSG00000185101	ANO9	20679	positive
chr11	421043	421140	ENST00000332826	intron	16	-	97	ENSG00000185101	ANO9	20679	positive
chr11	421199	428087	ENST00000332826	intron	15	-	6888	ENSG00000185101	ANO9	20679	positive
chr11	428200	428357	ENST00000332826	intron	14	-	157	ENSG00000185101	ANO9	20679	positive
chr11	428395	428474	ENST00000332826	intron	13	-	79	ENSG00000185101	ANO9	20679	positive
chr11	428640	428721	ENST00000332826	intron	12	-	81	ENSG00000185101	ANO9	20679	positive
chr11	428827	429569	ENST00000332826	intron	11	-	742	ENSG00000185101	ANO9	20679	positive
chr11	429653	429757	ENST00000332826	intron	10	-	104	ENSG00000185101	ANO9	20679	positive
chr11	429819	430082	ENST00000332826	intron	9	-	263	ENSG00000185101	ANO9	20679	positive
chr11	430180	430268	ENST00000332826	intron	8	-	88	ENSG00000185101	ANO9	20679	positive
chr11	430404	431693	ENST00000332826	intron	7	-	1289	ENSG00000185101	ANO9	20679	positive
chr11	431768	431847	ENST00000332826	intron	6	-	79	ENSG00000185101	ANO9	20679	positive
chr11	431907	431998	ENST00000332826	intron	5	-	91	ENSG00000185101	ANO9	20679	positive
chr11	432055	433313	ENST00000332826	intron	4	-	1258	ENSG00000185101	ANO9	20679	positive
chr11	433460	433814	ENST00000332826	intron	3	-	354	ENSG00000185101	ANO9	20679	positive
chr11	433938	434023	ENST00000332826	intron	2	-	85	ENSG00000185101	ANO9	20679	positive
chr11	434099	441920	ENST00000332826	intron	1	-	7821	ENSG00000185101	ANO9	20679	positive
chr11	706289	709329	ENST00000318562	intron	1	+	3040	ENSG00000177106	EPS8L2	21296	positive
chr11	709452	709552	ENST00000318562	intron	2	+	100	ENSG00000177106	EPS8L2	21296	positive
chr11	709609	710421	ENST00000318562	intron	3	+	812	ENSG00000177106	EPS8L2	21296	positive
chr11	710487	720061	ENST00000318562	intron	4	+	9574	ENSG00000177106	EPS8L2	21296	positive
chr11	720224	720596	ENST00000318562	intron	5	+	372	ENSG00000177106	EPS8L2	21296	positive
chr11	720910	721063	ENST00000318562	intron	7	+	153	ENSG00000177106	EPS8L2	21296	positive
chr11	721207	721284	ENST00000318562	intron	8	+	77	ENSG00000177106	EPS8L2	21296	positive
chr11	721353	721564	ENST00000318562	intron	9	+	211	ENSG00000177106	EPS8L2	21296	positive
chr11	792069	792141	ENST00000628067	intron	9	-	72	ENSG00000177542	SLC25A22	19954	positive
chr11	792218	792303	ENST00000628067	intron	8	-	85	ENSG00000177542	SLC25A22	19954	positive
chr11	792459	792552	ENST00000628067	intron	7	-	93	ENSG00000177542	SLC25A22	19954	positive
chr11	792728	792869	ENST00000628067	intron	6	-	141	ENSG00000177542	SLC25A22	19954	positive
chr11	792989	793528	ENST00000628067	intron	5	-	539	ENSG00000177542	SLC25A22	19954	positive
chr11	793620	794457	ENST00000628067	intron	4	-	837	ENSG00000177542	SLC25A22	19954	positive
chr11	794514	794775	ENST00000628067	intron	3	-	261	ENSG00000177542	SLC25A22	19954	positive
chr11	794902	794986	ENST00000628067	intron	2	-	84	ENSG00000177542	SLC25A22	19954	positive
chr11	842916	847200	ENST00000397397	intron	1	+	4284	ENSG00000214063	TSPAN4	11859	positive
chr11	847301	850287	ENST00000397397	intron	2	+	2986	ENSG00000214063	TSPAN4	11859	positive
chr11	850368	862549	ENST00000397397	intron	3	+	12181	ENSG00000214063	TSPAN4	11859	positive
chr11	864512	865512	ENST00000397397	intron	5	+	1000	ENSG00000214063	TSPAN4	11859	positive
chr11	865826	865917	ENST00000397397	intron	7	+	91	ENSG00000214063	TSPAN4	11859	positive
chr11	866002	866561	ENST00000397397	intron	8	+	559	ENSG00000214063	TSPAN4	11859	positive
chr11	926089	959436	ENST00000448903	intron	1	+	33347	ENSG00000183020	AP2A2	562	positive
chr11	959506	970168	ENST00000448903	intron	2	+	10662	ENSG00000183020	AP2A2	562	positive
chr11	970312	972061	ENST00000448903	intron	3	+	1749	ENSG00000183020	AP2A2	562	positive
chr11	972256	977094	ENST00000448903	intron	4	+	4838	ENSG00000183020	AP2A2	562	positive
chr11	977225	981197	ENST00000448903	intron	5	+	3972	ENSG00000183020	AP2A2	562	positive
chr11	981300	984644	ENST00000448903	intron	6	+	3344	ENSG00000183020	AP2A2	562	positive
chr11	984754	985434	ENST00000448903	intron	7	+	680	ENSG00000183020	AP2A2	562	positive
chr11	985583	986784	ENST00000448903	intron	8	+	1201	ENSG00000183020	AP2A2	562	positive
chr11	986954	988551	ENST00000448903	intron	9	+	1597	ENSG00000183020	AP2A2	562	positive
chr11	988690	992502	ENST00000448903	intron	10	+	3812	ENSG00000183020	AP2A2	562	positive
chr11	992686	993283	ENST00000448903	intron	11	+	597	ENSG00000183020	AP2A2	562	positive
chr11	993382	993753	ENST00000448903	intron	12	+	371	ENSG00000183020	AP2A2	562	positive
chr11	993986	994071	ENST00000448903	intron	13	+	85	ENSG00000183020	AP2A2	562	positive
chr11	994246	1000431	ENST00000448903	intron	14	+	6185	ENSG00000183020	AP2A2	562	positive
chr11	1000599	1003721	ENST00000448903	intron	15	+	3122	ENSG00000183020	AP2A2	562	positive
chr11	1003805	1006527	ENST00000448903	intron	16	+	2722	ENSG00000183020	AP2A2	562	positive
chr11	1006618	1008011	ENST00000448903	intron	17	+	1393	ENSG00000183020	AP2A2	562	positive
chr11	1008136	1009099	ENST00000448903	intron	18	+	963	ENSG00000183020	AP2A2	562	positive
chr11	1009217	1009327	ENST00000448903	intron	19	+	110	ENSG00000183020	AP2A2	562	positive
chr11	1009398	1009682	ENST00000448903	intron	20	+	284	ENSG00000183020	AP2A2	562	positive
chr11	1009818	1010547	ENST00000448903	intron	21	+	729	ENSG00000183020	AP2A2	562	positive
chr11	1853198	1880086	ENST00000311604	intron	1	+	26888	ENSG00000130592	LSP1	6707	positive
chr11	1880225	1881431	ENST00000311604	intron	2	+	1206	ENSG00000130592	LSP1	6707	positive
chr11	1881597	1883418	ENST00000311604	intron	3	+	1821	ENSG00000130592	LSP1	6707	positive
chr11	1883561	1883931	ENST00000311604	intron	4	+	370	ENSG00000130592	LSP1	6707	positive
chr11	1884025	1884279	ENST00000311604	intron	5	+	254	ENSG00000130592	LSP1	6707	positive
chr11	1884324	1884499	ENST00000311604	intron	6	+	175	ENSG00000130592	LSP1	6707	positive
chr11	1884582	1886731	ENST00000311604	intron	7	+	2149	ENSG00000130592	LSP1	6707	positive
chr11	1886867	1887236	ENST00000311604	intron	8	+	369	ENSG00000130592	LSP1	6707	positive
chr11	1887315	1887473	ENST00000311604	intron	9	+	158	ENSG00000130592	LSP1	6707	positive
chr11	1887577	1891772	ENST00000311604	intron	10	+	4195	ENSG00000130592	LSP1	6707	positive
chr11	3360566	3360719	ENST00000399602	intron	5	-	153	ENSG00000005801	ZNF195	12986	positive
chr11	3676377	3676508	ENST00000324932	intron	32	-	131	ENSG00000110713	NUP98	8068	positive
chr11	3676621	3679553	ENST00000324932	intron	31	-	2932	ENSG00000110713	NUP98	8068	positive
chr11	3679709	3683199	ENST00000324932	intron	30	-	3490	ENSG00000110713	NUP98	8068	positive
chr11	3683442	3685972	ENST00000324932	intron	29	-	2530	ENSG00000110713	NUP98	8068	positive
chr11	3686195	3691346	ENST00000324932	intron	28	-	5151	ENSG00000110713	NUP98	8068	positive
chr11	3691490	3693231	ENST00000324932	intron	27	-	1741	ENSG00000110713	NUP98	8068	positive
chr11	3693376	3695448	ENST00000324932	intron	26	-	2072	ENSG00000110713	NUP98	8068	positive
chr11	3695607	3699081	ENST00000324932	intron	25	-	3474	ENSG00000110713	NUP98	8068	positive
chr11	3699349	3700609	ENST00000324932	intron	24	-	1260	ENSG00000110713	NUP98	8068	positive
chr11	3700840	3702462	ENST00000324932	intron	23	-	1622	ENSG00000110713	NUP98	8068	positive
chr11	3702893	3705199	ENST00000324932	intron	22	-	2306	ENSG00000110713	NUP98	8068	positive
chr11	3705357	3706444	ENST00000324932	intron	21	-	1087	ENSG00000110713	NUP98	8068	positive
chr11	3706628	3712563	ENST00000324932	intron	20	-	5935	ENSG00000110713	NUP98	8068	positive
chr11	3712729	3713817	ENST00000324932	intron	19	-	1088	ENSG00000110713	NUP98	8068	positive
chr11	3713996	3719411	ENST00000324932	intron	18	-	5415	ENSG00000110713	NUP98	8068	positive
chr11	3719551	3720711	ENST00000324932	intron	17	-	1160	ENSG00000110713	NUP98	8068	positive
chr11	3720826	3723156	ENST00000324932	intron	16	-	2330	ENSG00000110713	NUP98	8068	positive
chr11	3723456	3725102	ENST00000324932	intron	15	-	1646	ENSG00000110713	NUP98	8068	positive
chr11	3725220	3731390	ENST00000324932	intron	14	-	6170	ENSG00000110713	NUP98	8068	positive
chr11	3731579	3735190	ENST00000324932	intron	13	-	3611	ENSG00000110713	NUP98	8068	positive
chr11	3735325	3744508	ENST00000324932	intron	12	-	9183	ENSG00000110713	NUP98	8068	positive
chr11	3744650	3753315	ENST00000324932	intron	11	-	8665	ENSG00000110713	NUP98	8068	positive
chr11	3753409	3760538	ENST00000324932	intron	10	-	7129	ENSG00000110713	NUP98	8068	positive
chr11	3760627	3762901	ENST00000324932	intron	9	-	2274	ENSG00000110713	NUP98	8068	positive
chr11	3763040	3768580	ENST00000324932	intron	8	-	5540	ENSG00000110713	NUP98	8068	positive
chr11	3768745	3771747	ENST00000324932	intron	7	-	3002	ENSG00000110713	NUP98	8068	positive
chr11	3771929	3773631	ENST00000324932	intron	6	-	1702	ENSG00000110713	NUP98	8068	positive
chr11	3773740	3775881	ENST00000324932	intron	5	-	2141	ENSG00000110713	NUP98	8068	positive
chr11	3776022	3778872	ENST00000324932	intron	4	-	2850	ENSG00000110713	NUP98	8068	positive
chr11	3779050	3779155	ENST00000324932	intron	3	-	105	ENSG00000110713	NUP98	8068	positive
chr11	3779258	3782041	ENST00000324932	intron	2	-	2783	ENSG00000110713	NUP98	8068	positive
chr11	3782146	3797399	ENST00000324932	intron	1	-	15253	ENSG00000110713	NUP98	8068	positive
chr11	4095032	4101992	ENST00000300738	intron	1	+	6960	ENSG00000167325	RRM1	10451	positive
chr11	4102082	4106045	ENST00000300738	intron	2	+	3963	ENSG00000167325	RRM1	10451	positive
chr11	4106224	4107434	ENST00000300738	intron	3	+	1210	ENSG00000167325	RRM1	10451	positive
chr11	4107536	4109643	ENST00000300738	intron	4	+	2107	ENSG00000167325	RRM1	10451	positive
chr11	4109704	4111600	ENST00000300738	intron	5	+	1896	ENSG00000167325	RRM1	10451	positive
chr11	4111641	4111899	ENST00000300738	intron	6	+	258	ENSG00000167325	RRM1	10451	positive
chr11	4112063	4118319	ENST00000300738	intron	7	+	6256	ENSG00000167325	RRM1	10451	positive
chr11	4118462	4119844	ENST00000300738	intron	8	+	1382	ENSG00000167325	RRM1	10451	positive
chr11	4119929	4121603	ENST00000300738	intron	9	+	1674	ENSG00000167325	RRM1	10451	positive
chr11	4121766	4122140	ENST00000300738	intron	10	+	374	ENSG00000167325	RRM1	10451	positive
chr11	4122221	4123182	ENST00000300738	intron	11	+	961	ENSG00000167325	RRM1	10451	positive
chr11	4123385	4126683	ENST00000300738	intron	12	+	3298	ENSG00000167325	RRM1	10451	positive
chr11	4126834	4127034	ENST00000300738	intron	13	+	200	ENSG00000167325	RRM1	10451	positive
chr11	4127257	4129073	ENST00000300738	intron	14	+	1816	ENSG00000167325	RRM1	10451	positive
chr11	4129151	4132285	ENST00000300738	intron	15	+	3134	ENSG00000167325	RRM1	10451	positive
chr11	4132422	4133562	ENST00000300738	intron	16	+	1140	ENSG00000167325	RRM1	10451	positive
chr11	4133659	4135081	ENST00000300738	intron	17	+	1422	ENSG00000167325	RRM1	10451	positive
chr11	4135271	4138194	ENST00000300738	intron	18	+	2923	ENSG00000167325	RRM1	10451	positive
chr11	5678435	5679073	ENST00000380034	intron	3	-	638	ENSG00000132256	TRIM5	16276	positive
chr11	5679170	5679760	ENST00000380034	intron	2	-	590	ENSG00000132256	TRIM5	16276	positive
chr11	5689900	5696166	ENST00000379965	intron	1	+	6266	ENSG00000132274	TRIM22	16379	positive
chr11	5696656	5697247	ENST00000379965	intron	2	+	591	ENSG00000132274	TRIM22	16379	positive
chr11	5698546	5706593	ENST00000379965	intron	4	+	8047	ENSG00000132274	TRIM22	16379	positive
chr11	5706617	5708172	ENST00000379965	intron	5	+	1555	ENSG00000132274	TRIM22	16379	positive
chr11	5708274	5708576	ENST00000379965	intron	6	+	302	ENSG00000132274	TRIM22	16379	positive
chr11	5708604	5709052	ENST00000379965	intron	7	+	448	ENSG00000132274	TRIM22	16379	positive
chr11	6218151	6218599	ENST00000449352	intron	8	-	448	ENSG00000051009	FHIP1B	25378	positive
chr11	6218764	6218970	ENST00000449352	intron	7	-	206	ENSG00000051009	FHIP1B	25378	positive
chr11	6219051	6222441	ENST00000449352	intron	6	-	3390	ENSG00000051009	FHIP1B	25378	positive
chr11	6222610	6222810	ENST00000449352	intron	5	-	200	ENSG00000051009	FHIP1B	25378	positive
chr11	6222898	6223079	ENST00000449352	intron	4	-	181	ENSG00000051009	FHIP1B	25378	positive
chr11	6223239	6223609	ENST00000449352	intron	3	-	370	ENSG00000051009	FHIP1B	25378	positive
chr11	6224249	6224378	ENST00000449352	intron	2	-	129	ENSG00000051009	FHIP1B	25378	positive
chr11	6224708	6234543	ENST00000449352	intron	1	-	9835	ENSG00000051009	FHIP1B	25378	positive
chr11	6481556	6481756	ENST00000254616	intron	1	+	200	ENSG00000132286	TIMM10B	4022	positive
chr11	6481853	6482044	ENST00000254616	intron	2	+	191	ENSG00000132286	TIMM10B	4022	positive
chr11	9508847	9512447	ENST00000396602	intron	12	+	3600	ENSG00000166478	ZNF143	12928	positive
chr11	9512597	9516200	ENST00000396602	intron	13	+	3603	ENSG00000166478	ZNF143	12928	positive
chr11	9516363	9525239	ENST00000396602	intron	14	+	8876	ENSG00000166478	ZNF143	12928	positive
chr11	9525387	9527529	ENST00000396602	intron	15	+	2142	ENSG00000166478	ZNF143	12928	positive
chr11	10756839	10760172	ENST00000361367	intron	5	+	3333	ENSG00000198730	CTR9	16850	positive
chr11	10797882	10798991	ENST00000339995	intron	21	-	1109	ENSG00000110321	EIF4G2	3297	positive
chr11	10799114	10799212	ENST00000339995	intron	20	-	98	ENSG00000110321	EIF4G2	3297	positive
chr11	10799425	10799551	ENST00000339995	intron	19	-	126	ENSG00000110321	EIF4G2	3297	positive
chr11	10799757	10800089	ENST00000339995	intron	18	-	332	ENSG00000110321	EIF4G2	3297	positive
chr11	10800349	10800431	ENST00000339995	intron	17	-	82	ENSG00000110321	EIF4G2	3297	positive
chr11	10800648	10800730	ENST00000339995	intron	16	-	82	ENSG00000110321	EIF4G2	3297	positive
chr11	10800836	10800961	ENST00000339995	intron	15	-	125	ENSG00000110321	EIF4G2	3297	positive
chr11	10801088	10801660	ENST00000339995	intron	14	-	572	ENSG00000110321	EIF4G2	3297	positive
chr11	10801775	10802048	ENST00000339995	intron	13	-	273	ENSG00000110321	EIF4G2	3297	positive
chr11	10802210	10802293	ENST00000339995	intron	12	-	83	ENSG00000110321	EIF4G2	3297	positive
chr11	10802436	10803029	ENST00000339995	intron	11	-	593	ENSG00000110321	EIF4G2	3297	positive
chr11	10803129	10803210	ENST00000339995	intron	10	-	81	ENSG00000110321	EIF4G2	3297	positive
chr11	10803295	10803479	ENST00000339995	intron	9	-	184	ENSG00000110321	EIF4G2	3297	positive
chr11	10803591	10803898	ENST00000339995	intron	8	-	307	ENSG00000110321	EIF4G2	3297	positive
chr11	10804051	10804136	ENST00000339995	intron	7	-	85	ENSG00000110321	EIF4G2	3297	positive
chr11	10804204	10804286	ENST00000339995	intron	6	-	82	ENSG00000110321	EIF4G2	3297	positive
chr11	10804419	10804912	ENST00000339995	intron	5	-	493	ENSG00000110321	EIF4G2	3297	positive
chr11	10805016	10805906	ENST00000339995	intron	4	-	890	ENSG00000110321	EIF4G2	3297	positive
chr11	10806048	10806819	ENST00000339995	intron	3	-	771	ENSG00000110321	EIF4G2	3297	positive
chr11	10806886	10807254	ENST00000339995	intron	2	-	368	ENSG00000110321	EIF4G2	3297	positive
chr11	10807382	10808704	ENST00000339995	intron	1	-	1322	ENSG00000110321	EIF4G2	3297	positive
chr11	13668807	13694758	ENST00000354817	intron	1	+	25951	ENSG00000197601	FAR1	26222	positive
chr11	13694955	13700316	ENST00000354817	intron	2	+	5361	ENSG00000197601	FAR1	26222	positive
chr11	13700493	13707899	ENST00000354817	intron	3	+	7406	ENSG00000197601	FAR1	26222	positive
chr11	13708080	13710692	ENST00000354817	intron	4	+	2612	ENSG00000197601	FAR1	26222	positive
chr11	13710871	13711763	ENST00000354817	intron	5	+	892	ENSG00000197601	FAR1	26222	positive
chr11	13711809	13711927	ENST00000354817	intron	6	+	118	ENSG00000197601	FAR1	26222	positive
chr11	13712047	13712965	ENST00000354817	intron	7	+	918	ENSG00000197601	FAR1	26222	positive
chr11	13713034	13714508	ENST00000354817	intron	8	+	1474	ENSG00000197601	FAR1	26222	positive
chr11	13714681	13721729	ENST00000354817	intron	9	+	7048	ENSG00000197601	FAR1	26222	positive
chr11	13721860	13727555	ENST00000354817	intron	10	+	5695	ENSG00000197601	FAR1	26222	positive
chr11	13727684	13728611	ENST00000354817	intron	11	+	927	ENSG00000197601	FAR1	26222	positive
chr11	14474616	14475784	ENST00000439561	intron	13	-	1168	ENSG00000129083	COPB1	2231	positive
chr11	14475946	14476918	ENST00000439561	intron	12	-	972	ENSG00000129083	COPB1	2231	positive
chr11	14477016	14479568	ENST00000439561	intron	11	-	2552	ENSG00000129083	COPB1	2231	positive
chr11	14479715	14480758	ENST00000439561	intron	10	-	1043	ENSG00000129083	COPB1	2231	positive
chr11	14480906	14480989	ENST00000439561	intron	9	-	83	ENSG00000129083	COPB1	2231	positive
chr11	14481098	14483031	ENST00000439561	intron	8	-	1933	ENSG00000129083	COPB1	2231	positive
chr11	14483152	14486366	ENST00000439561	intron	7	-	3214	ENSG00000129083	COPB1	2231	positive
chr11	14486505	14488491	ENST00000439561	intron	6	-	1986	ENSG00000129083	COPB1	2231	positive
chr11	14488585	14490564	ENST00000439561	intron	5	-	1979	ENSG00000129083	COPB1	2231	positive
chr11	14490680	14493641	ENST00000439561	intron	4	-	2961	ENSG00000129083	COPB1	2231	positive
chr11	14493812	14494209	ENST00000439561	intron	3	-	397	ENSG00000129083	COPB1	2231	positive
chr11	14494440	14498837	ENST00000439561	intron	2	-	4397	ENSG00000129083	COPB1	2231	positive
chr11	18279943	18281949	ENST00000349215	intron	22	-	2006	ENSG00000110756	HPS5	17022	positive
chr11	18282221	18283794	ENST00000349215	intron	21	-	1573	ENSG00000110756	HPS5	17022	positive
chr11	18283902	18285345	ENST00000349215	intron	20	-	1443	ENSG00000110756	HPS5	17022	positive
chr11	18285460	18286590	ENST00000349215	intron	19	-	1130	ENSG00000110756	HPS5	17022	positive
chr11	18286711	18287534	ENST00000349215	intron	18	-	823	ENSG00000110756	HPS5	17022	positive
chr11	18287691	18287892	ENST00000349215	intron	17	-	201	ENSG00000110756	HPS5	17022	positive
chr11	18288014	18291441	ENST00000349215	intron	16	-	3427	ENSG00000110756	HPS5	17022	positive
chr11	18292020	18292898	ENST00000349215	intron	15	-	878	ENSG00000110756	HPS5	17022	positive
chr11	18292977	18295019	ENST00000349215	intron	14	-	2042	ENSG00000110756	HPS5	17022	positive
chr11	18295170	18295998	ENST00000349215	intron	13	-	828	ENSG00000110756	HPS5	17022	positive
chr11	18296123	18296797	ENST00000349215	intron	12	-	674	ENSG00000110756	HPS5	17022	positive
chr11	18296985	18297558	ENST00000349215	intron	11	-	573	ENSG00000110756	HPS5	17022	positive
chr11	18297718	18298791	ENST00000349215	intron	10	-	1073	ENSG00000110756	HPS5	17022	positive
chr11	18298971	18300827	ENST00000349215	intron	9	-	1856	ENSG00000110756	HPS5	17022	positive
chr11	18300917	18305421	ENST00000349215	intron	8	-	4504	ENSG00000110756	HPS5	17022	positive
chr11	18305494	18306134	ENST00000349215	intron	7	-	640	ENSG00000110756	HPS5	17022	positive
chr11	18306348	18308945	ENST00000349215	intron	6	-	2597	ENSG00000110756	HPS5	17022	positive
chr11	18309080	18310740	ENST00000349215	intron	5	-	1660	ENSG00000110756	HPS5	17022	positive
chr11	18310934	18311386	ENST00000349215	intron	4	-	452	ENSG00000110756	HPS5	17022	positive
chr11	18311452	18311913	ENST00000349215	intron	3	-	461	ENSG00000110756	HPS5	17022	positive
chr11	18312025	18317750	ENST00000349215	intron	2	-	5725	ENSG00000110756	HPS5	17022	positive
chr11	18317908	18321945	ENST00000349215	intron	1	-	4037	ENSG00000110756	HPS5	17022	positive
chr11	18394637	18396818	ENST00000422447	intron	1	+	2181	ENSG00000134333	LDHA	6535	positive
chr11	18396969	18399430	ENST00000422447	intron	2	+	2461	ENSG00000134333	LDHA	6535	positive
chr11	18399549	18400836	ENST00000422447	intron	3	+	1287	ENSG00000134333	LDHA	6535	positive
chr11	18401011	18402839	ENST00000422447	intron	4	+	1828	ENSG00000134333	LDHA	6535	positive
chr11	18403014	18403693	ENST00000422447	intron	5	+	679	ENSG00000134333	LDHA	6535	positive
chr11	18403812	18405448	ENST00000422447	intron	6	+	1636	ENSG00000134333	LDHA	6535	positive
chr11	18405573	18407116	ENST00000422447	intron	7	+	1543	ENSG00000134333	LDHA	6535	positive
chr11	30323203	30330885	ENST00000282032	intron	1	+	7682	ENSG00000152219	ARL14EP	26798	positive
chr11	30331375	30332865	ENST00000282032	intron	2	+	1490	ENSG00000152219	ARL14EP	26798	positive
chr11	30332994	30336566	ENST00000282032	intron	3	+	3572	ENSG00000152219	ARL14EP	26798	positive
chr11	33747321	33748776	ENST00000265651	intron	9	-	1455	ENSG00000110429	FBXO3	13582	positive
chr11	33748893	33750538	ENST00000265651	intron	8	-	1645	ENSG00000110429	FBXO3	13582	positive
chr11	33750662	33751522	ENST00000265651	intron	7	-	860	ENSG00000110429	FBXO3	13582	positive
chr11	34105793	34108210	ENST00000257829	intron	1	+	2417	ENSG00000135372	NAT10	29830	positive
chr11	34108334	34108741	ENST00000257829	intron	2	+	407	ENSG00000135372	NAT10	29830	positive
chr11	34108834	34112051	ENST00000257829	intron	3	+	3217	ENSG00000135372	NAT10	29830	positive
chr11	34112224	34113715	ENST00000257829	intron	4	+	1491	ENSG00000135372	NAT10	29830	positive
chr11	34113839	34115822	ENST00000257829	intron	5	+	1983	ENSG00000135372	NAT10	29830	positive
chr11	34115885	34118179	ENST00000257829	intron	6	+	2294	ENSG00000135372	NAT10	29830	positive
chr11	34118295	34118395	ENST00000257829	intron	7	+	100	ENSG00000135372	NAT10	29830	positive
chr11	34118504	34122458	ENST00000257829	intron	8	+	3954	ENSG00000135372	NAT10	29830	positive
chr11	34888870	34890503	ENST00000395787	intron	3	-	1633	ENSG00000149089	APIP	17581	positive
chr11	34916816	34931403	ENST00000227868	intron	1	+	14587	ENSG00000110435	PDHX	21350	positive
chr11	34931485	34947505	ENST00000227868	intron	2	+	16020	ENSG00000110435	PDHX	21350	positive
chr11	34947607	34957383	ENST00000227868	intron	3	+	9776	ENSG00000110435	PDHX	21350	positive
chr11	34957584	34960419	ENST00000227868	intron	4	+	2835	ENSG00000110435	PDHX	21350	positive
chr11	34960519	34966639	ENST00000227868	intron	5	+	6120	ENSG00000110435	PDHX	21350	positive
chr11	34966815	34970138	ENST00000227868	intron	6	+	3323	ENSG00000110435	PDHX	21350	positive
chr11	34970287	34978123	ENST00000227868	intron	7	+	7836	ENSG00000110435	PDHX	21350	positive
chr11	34978183	34984569	ENST00000227868	intron	8	+	6386	ENSG00000110435	PDHX	21350	positive
chr11	34984729	34992314	ENST00000227868	intron	9	+	7585	ENSG00000110435	PDHX	21350	positive
chr11	35210055	35211245	ENST00000428726	intron	13	+	1190	ENSG00000026508	CD44	1681	positive
chr11	35211450	35214851	ENST00000428726	intron	14	+	3401	ENSG00000026508	CD44	1681	positive
chr11	35214915	35219315	ENST00000428726	intron	15	+	4400	ENSG00000026508	CD44	1681	positive
chr11	35219388	35221653	ENST00000428726	intron	16	+	2265	ENSG00000026508	CD44	1681	positive
chr11	35221733	35229128	ENST00000428726	intron	17	+	7395	ENSG00000026508	CD44	1681	positive
chr11	36280838	36289361	ENST00000263401	intron	1	-	8523	ENSG00000110442	COMMD9	25014	positive
chr11	43312197	43318639	ENST00000531273	intron	1	+	6442	ENSG00000166181	API5	594	positive
chr11	43318802	43320820	ENST00000531273	intron	2	+	2018	ENSG00000166181	API5	594	positive
chr11	43320915	43321410	ENST00000531273	intron	3	+	495	ENSG00000166181	API5	594	positive
chr11	43321477	43321984	ENST00000531273	intron	4	+	507	ENSG00000166181	API5	594	positive
chr11	43322137	43323429	ENST00000531273	intron	5	+	1292	ENSG00000166181	API5	594	positive
chr11	43323637	43326506	ENST00000531273	intron	6	+	2869	ENSG00000166181	API5	594	positive
chr11	43326612	43327788	ENST00000531273	intron	7	+	1176	ENSG00000166181	API5	594	positive
chr11	43327879	43328711	ENST00000531273	intron	8	+	832	ENSG00000166181	API5	594	positive
chr11	43328894	43329964	ENST00000531273	intron	9	+	1070	ENSG00000166181	API5	594	positive
chr11	43330059	43330507	ENST00000531273	intron	10	+	448	ENSG00000166181	API5	594	positive
chr11	43330565	43335277	ENST00000531273	intron	11	+	4712	ENSG00000166181	API5	594	positive
chr11	43335355	43335857	ENST00000531273	intron	12	+	502	ENSG00000166181	API5	594	positive
chr11	44067916	44071255	ENST00000263776	intron	2	+	3339	ENSG00000110455	ACCS	23989	positive
chr11	44073518	44074611	ENST00000263776	intron	4	+	1093	ENSG00000110455	ACCS	23989	positive
chr11	44074682	44075525	ENST00000263776	intron	5	+	843	ENSG00000110455	ACCS	23989	positive
chr11	44077377	44077844	ENST00000263776	intron	7	+	467	ENSG00000110455	ACCS	23989	positive
chr11	45910963	45913818	ENST00000378750	intron	9	-	2855	ENSG00000121680	PEX16	8857	positive
chr11	45913939	45914130	ENST00000378750	intron	8	-	191	ENSG00000121680	PEX16	8857	positive
chr11	45914204	45914315	ENST00000378750	intron	7	-	111	ENSG00000121680	PEX16	8857	positive
chr11	45914469	45914603	ENST00000378750	intron	6	-	134	ENSG00000121680	PEX16	8857	positive
chr11	45914685	45915467	ENST00000378750	intron	5	-	782	ENSG00000121680	PEX16	8857	positive
chr11	45915569	45915702	ENST00000378750	intron	4	-	133	ENSG00000121680	PEX16	8857	positive
chr11	45915837	45916226	ENST00000378750	intron	3	-	389	ENSG00000121680	PEX16	8857	positive
chr11	45916304	45917457	ENST00000378750	intron	2	-	1153	ENSG00000121680	PEX16	8857	positive
chr11	45917494	45917699	ENST00000378750	intron	1	-	205	ENSG00000121680	PEX16	8857	positive
chr11	46371776	46372074	ENST00000527911	intron	9	+	298	ENSG00000149091	DGKZ	2857	positive
chr11	46372171	46372427	ENST00000527911	intron	10	+	256	ENSG00000149091	DGKZ	2857	positive
chr11	46372511	46372616	ENST00000527911	intron	11	+	105	ENSG00000149091	DGKZ	2857	positive
chr11	46372678	46372770	ENST00000527911	intron	12	+	92	ENSG00000149091	DGKZ	2857	positive
chr11	46373102	46374156	ENST00000527911	intron	14	+	1054	ENSG00000149091	DGKZ	2857	positive
chr11	46374236	46374398	ENST00000527911	intron	15	+	162	ENSG00000149091	DGKZ	2857	positive
chr11	46374455	46374603	ENST00000527911	intron	16	+	148	ENSG00000149091	DGKZ	2857	positive
chr11	46374667	46374765	ENST00000527911	intron	17	+	98	ENSG00000149091	DGKZ	2857	positive
chr11	46374840	46374933	ENST00000527911	intron	18	+	93	ENSG00000149091	DGKZ	2857	positive
chr11	46375046	46375431	ENST00000527911	intron	19	+	385	ENSG00000149091	DGKZ	2857	positive
chr11	46375632	46375850	ENST00000527911	intron	20	+	218	ENSG00000149091	DGKZ	2857	positive
chr11	46375952	46376065	ENST00000527911	intron	21	+	113	ENSG00000149091	DGKZ	2857	positive
chr11	46376146	46376327	ENST00000527911	intron	22	+	181	ENSG00000149091	DGKZ	2857	positive
chr11	46376398	46376523	ENST00000527911	intron	23	+	125	ENSG00000149091	DGKZ	2857	positive
chr11	46376565	46377072	ENST00000527911	intron	24	+	507	ENSG00000149091	DGKZ	2857	positive
chr11	46377213	46378197	ENST00000527911	intron	25	+	984	ENSG00000149091	DGKZ	2857	positive
chr11	46378230	46378456	ENST00000527911	intron	26	+	226	ENSG00000149091	DGKZ	2857	positive
chr11	46378501	46378990	ENST00000527911	intron	27	+	489	ENSG00000149091	DGKZ	2857	positive
chr11	46379112	46379202	ENST00000527911	intron	28	+	90	ENSG00000149091	DGKZ	2857	positive
chr11	46379569	46379830	ENST00000527911	intron	30	+	261	ENSG00000149091	DGKZ	2857	positive
chr11	47165503	47166267	ENST00000524782	intron	15	-	764	ENSG00000149182	ARFGAP2	13504	positive
chr11	47166387	47166505	ENST00000524782	intron	14	-	118	ENSG00000149182	ARFGAP2	13504	positive
chr11	47166600	47166759	ENST00000524782	intron	13	-	159	ENSG00000149182	ARFGAP2	13504	positive
chr11	47166887	47167908	ENST00000524782	intron	12	-	1021	ENSG00000149182	ARFGAP2	13504	positive
chr11	47168044	47168122	ENST00000524782	intron	11	-	78	ENSG00000149182	ARFGAP2	13504	positive
chr11	47168252	47171425	ENST00000524782	intron	10	-	3173	ENSG00000149182	ARFGAP2	13504	positive
chr11	47171558	47171663	ENST00000524782	intron	9	-	105	ENSG00000149182	ARFGAP2	13504	positive
chr11	47171801	47172280	ENST00000524782	intron	8	-	479	ENSG00000149182	ARFGAP2	13504	positive
chr11	47172334	47173425	ENST00000524782	intron	7	-	1091	ENSG00000149182	ARFGAP2	13504	positive
chr11	47173483	47173758	ENST00000524782	intron	6	-	275	ENSG00000149182	ARFGAP2	13504	positive
chr11	47173841	47175014	ENST00000524782	intron	5	-	1173	ENSG00000149182	ARFGAP2	13504	positive
chr11	47175099	47175181	ENST00000524782	intron	4	-	82	ENSG00000149182	ARFGAP2	13504	positive
chr11	47175314	47175850	ENST00000524782	intron	3	-	536	ENSG00000149182	ARFGAP2	13504	positive
chr11	47175924	47176515	ENST00000524782	intron	2	-	591	ENSG00000149182	ARFGAP2	13504	positive
chr11	47176635	47176781	ENST00000524782	intron	1	-	146	ENSG00000149182	ARFGAP2	13504	positive
chr11	47216473	47216857	ENST00000256996	intron	2	+	384	ENSG00000134574	DDB2	2718	positive
chr11	47217050	47232813	ENST00000256996	intron	3	+	15763	ENSG00000134574	DDB2	2718	positive
chr11	47232960	47234572	ENST00000256996	intron	4	+	1612	ENSG00000134574	DDB2	2718	positive
chr11	47234673	47234756	ENST00000256996	intron	5	+	83	ENSG00000134574	DDB2	2718	positive
chr11	47234935	47235269	ENST00000256996	intron	6	+	334	ENSG00000134574	DDB2	2718	positive
chr11	47235413	47237836	ENST00000256996	intron	7	+	2423	ENSG00000134574	DDB2	2718	positive
chr11	47238002	47238137	ENST00000256996	intron	8	+	135	ENSG00000134574	DDB2	2718	positive
chr11	47238184	47238799	ENST00000256996	intron	9	+	615	ENSG00000134574	DDB2	2718	positive
chr11	47408663	47410086	ENST00000362021	intron	1	+	1423	ENSG00000165915	SLC39A13	20859	positive
chr11	47410396	47411925	ENST00000362021	intron	2	+	1529	ENSG00000165915	SLC39A13	20859	positive
chr11	47412040	47412345	ENST00000362021	intron	3	+	305	ENSG00000165915	SLC39A13	20859	positive
chr11	47412468	47413399	ENST00000362021	intron	4	+	931	ENSG00000165915	SLC39A13	20859	positive
chr11	47413508	47413596	ENST00000362021	intron	5	+	88	ENSG00000165915	SLC39A13	20859	positive
chr11	47414476	47414776	ENST00000362021	intron	7	+	300	ENSG00000165915	SLC39A13	20859	positive
chr11	47415160	47415287	ENST00000362021	intron	9	+	127	ENSG00000165915	SLC39A13	20859	positive
chr11	47472358	47473087	ENST00000687097	intron	14	-	729	ENSG00000149187	CELF1	2549	positive
chr11	47473232	47475335	ENST00000687097	intron	13	-	2103	ENSG00000149187	CELF1	2549	positive
chr11	47475522	47476845	ENST00000687097	intron	12	-	1323	ENSG00000149187	CELF1	2549	positive
chr11	47476960	47477296	ENST00000687097	intron	11	-	336	ENSG00000149187	CELF1	2549	positive
chr11	47477426	47478876	ENST00000687097	intron	10	-	1450	ENSG00000149187	CELF1	2549	positive
chr11	47478953	47482694	ENST00000687097	intron	9	-	3741	ENSG00000149187	CELF1	2549	positive
chr11	47482857	47483452	ENST00000687097	intron	8	-	595	ENSG00000149187	CELF1	2549	positive
chr11	47483533	47484388	ENST00000687097	intron	7	-	855	ENSG00000149187	CELF1	2549	positive
chr11	47484524	47486749	ENST00000687097	intron	6	-	2225	ENSG00000149187	CELF1	2549	positive
chr11	47486799	47487158	ENST00000687097	intron	5	-	359	ENSG00000149187	CELF1	2549	positive
chr11	47487242	47488836	ENST00000687097	intron	4	-	1594	ENSG00000149187	CELF1	2549	positive
chr11	47489025	47499452	ENST00000687097	intron	3	-	10427	ENSG00000149187	CELF1	2549	positive
chr11	47499605	47500860	ENST00000687097	intron	2	-	1255	ENSG00000149187	CELF1	2549	positive
chr11	47500933	47552991	ENST00000687097	intron	1	-	52058	ENSG00000149187	CELF1	2549	positive
chr11	47569892	47571470	ENST00000326674	intron	3	+	1578	ENSG00000110536	PTPMT1	26965	positive
chr11	47717513	47719928	ENST00000263773	intron	16	-	2415	ENSG00000109920	FNBP4	19752	positive
chr11	47720087	47722975	ENST00000263773	intron	15	-	2888	ENSG00000109920	FNBP4	19752	positive
chr11	47723317	47724027	ENST00000263773	intron	14	-	710	ENSG00000109920	FNBP4	19752	positive
chr11	47724173	47724467	ENST00000263773	intron	13	-	294	ENSG00000109920	FNBP4	19752	positive
chr11	47724779	47731373	ENST00000263773	intron	12	-	6594	ENSG00000109920	FNBP4	19752	positive
chr11	47731562	47732536	ENST00000263773	intron	11	-	974	ENSG00000109920	FNBP4	19752	positive
chr11	47732671	47734024	ENST00000263773	intron	10	-	1353	ENSG00000109920	FNBP4	19752	positive
chr11	47734130	47736615	ENST00000263773	intron	9	-	2485	ENSG00000109920	FNBP4	19752	positive
chr11	47736741	47743952	ENST00000263773	intron	8	-	7211	ENSG00000109920	FNBP4	19752	positive
chr11	47744164	47746055	ENST00000263773	intron	7	-	1891	ENSG00000109920	FNBP4	19752	positive
chr11	47746395	47750915	ENST00000263773	intron	6	-	4520	ENSG00000109920	FNBP4	19752	positive
chr11	47751037	47751142	ENST00000263773	intron	5	-	105	ENSG00000109920	FNBP4	19752	positive
chr11	47751291	47752915	ENST00000263773	intron	4	-	1624	ENSG00000109920	FNBP4	19752	positive
chr11	47753103	47754527	ENST00000263773	intron	3	-	1424	ENSG00000109920	FNBP4	19752	positive
chr11	47754665	47765269	ENST00000263773	intron	2	-	10604	ENSG00000109920	FNBP4	19752	positive
chr11	47765363	47767068	ENST00000263773	intron	1	-	1705	ENSG00000109920	FNBP4	19752	positive
chr11	57326479	57326702	ENST00000278412	intron	16	-	223	ENSG00000149136	SSRP1	11327	positive
chr11	57326890	57327425	ENST00000278412	intron	15	-	535	ENSG00000149136	SSRP1	11327	positive
chr11	57327515	57327711	ENST00000278412	intron	14	-	196	ENSG00000149136	SSRP1	11327	positive
chr11	57327883	57328296	ENST00000278412	intron	13	-	413	ENSG00000149136	SSRP1	11327	positive
chr11	57328427	57330092	ENST00000278412	intron	12	-	1665	ENSG00000149136	SSRP1	11327	positive
chr11	57330139	57330290	ENST00000278412	intron	11	-	151	ENSG00000149136	SSRP1	11327	positive
chr11	57330430	57330854	ENST00000278412	intron	10	-	424	ENSG00000149136	SSRP1	11327	positive
chr11	57330928	57331667	ENST00000278412	intron	9	-	739	ENSG00000149136	SSRP1	11327	positive
chr11	57331890	57332151	ENST00000278412	intron	8	-	261	ENSG00000149136	SSRP1	11327	positive
chr11	57332281	57332382	ENST00000278412	intron	7	-	101	ENSG00000149136	SSRP1	11327	positive
chr11	57332487	57332624	ENST00000278412	intron	6	-	137	ENSG00000149136	SSRP1	11327	positive
chr11	57332856	57332958	ENST00000278412	intron	5	-	102	ENSG00000149136	SSRP1	11327	positive
chr11	57333150	57333434	ENST00000278412	intron	4	-	284	ENSG00000149136	SSRP1	11327	positive
chr11	57333541	57334462	ENST00000278412	intron	3	-	921	ENSG00000149136	SSRP1	11327	positive
chr11	57334649	57335067	ENST00000278412	intron	2	-	418	ENSG00000149136	SSRP1	11327	positive
chr11	57335241	57335729	ENST00000278412	intron	1	-	488	ENSG00000149136	SSRP1	11327	positive
chr11	59148954	59151749	ENST00000675163	intron	5	+	2795	ENSG00000166801	FAM111A	24725	positive
chr11	60455946	60461071	ENST00000345732	intron	1	+	5125	ENSG00000156738	MS4A1	7315	positive
chr11	60461161	60462184	ENST00000345732	intron	2	+	1023	ENSG00000156738	MS4A1	7315	positive
chr11	60462534	60463001	ENST00000345732	intron	3	+	467	ENSG00000156738	MS4A1	7315	positive
chr11	60463122	60464287	ENST00000345732	intron	4	+	1165	ENSG00000156738	MS4A1	7315	positive
chr11	60464345	60465920	ENST00000345732	intron	5	+	1575	ENSG00000156738	MS4A1	7315	positive
chr11	60466158	60466958	ENST00000345732	intron	6	+	800	ENSG00000156738	MS4A1	7315	positive
chr11	60467061	60468249	ENST00000345732	intron	7	+	1188	ENSG00000156738	MS4A1	7315	positive
chr11	60898272	60898540	ENST00000227524	intron	13	-	268	ENSG00000110107	PRPF19	17896	positive
chr11	60898627	60898861	ENST00000227524	intron	12	-	234	ENSG00000110107	PRPF19	17896	positive
chr11	60898932	60899148	ENST00000227524	intron	11	-	216	ENSG00000110107	PRPF19	17896	positive
chr11	60899305	60900581	ENST00000227524	intron	10	-	1276	ENSG00000110107	PRPF19	17896	positive
chr11	60900692	60900853	ENST00000227524	intron	9	-	161	ENSG00000110107	PRPF19	17896	positive
chr11	60900930	60901294	ENST00000227524	intron	8	-	364	ENSG00000110107	PRPF19	17896	positive
chr11	60901370	60901498	ENST00000227524	intron	7	-	128	ENSG00000110107	PRPF19	17896	positive
chr11	60901541	60902402	ENST00000227524	intron	6	-	861	ENSG00000110107	PRPF19	17896	positive
chr11	60902466	60902582	ENST00000227524	intron	5	-	116	ENSG00000110107	PRPF19	17896	positive
chr11	60902657	60902739	ENST00000227524	intron	4	-	82	ENSG00000110107	PRPF19	17896	positive
chr11	60902882	60903458	ENST00000227524	intron	3	-	576	ENSG00000110107	PRPF19	17896	positive
chr11	60903536	60903711	ENST00000227524	intron	2	-	175	ENSG00000110107	PRPF19	17896	positive
chr11	60903862	60906363	ENST00000227524	intron	1	-	2501	ENSG00000110107	PRPF19	17896	positive
chr11	61300220	61300808	ENST00000301764	intron	26	-	588	ENSG00000167986	DDB1	2717	positive
chr11	61300933	61302256	ENST00000301764	intron	25	-	1323	ENSG00000167986	DDB1	2717	positive
chr11	61302360	61302581	ENST00000301764	intron	24	-	221	ENSG00000167986	DDB1	2717	positive
chr11	61302752	61303045	ENST00000301764	intron	23	-	293	ENSG00000167986	DDB1	2717	positive
chr11	61303156	61303864	ENST00000301764	intron	22	-	708	ENSG00000167986	DDB1	2717	positive
chr11	61304036	61308982	ENST00000301764	intron	21	-	4946	ENSG00000167986	DDB1	2717	positive
chr11	61309078	61309795	ENST00000301764	intron	20	-	717	ENSG00000167986	DDB1	2717	positive
chr11	61309961	61310294	ENST00000301764	intron	19	-	333	ENSG00000167986	DDB1	2717	positive
chr11	61310419	61311783	ENST00000301764	intron	18	-	1364	ENSG00000167986	DDB1	2717	positive
chr11	61311896	61311988	ENST00000301764	intron	17	-	92	ENSG00000167986	DDB1	2717	positive
chr11	61312085	61313498	ENST00000301764	intron	16	-	1413	ENSG00000167986	DDB1	2717	positive
chr11	61313707	61313861	ENST00000301764	intron	15	-	154	ENSG00000167986	DDB1	2717	positive
chr11	61313970	61314046	ENST00000301764	intron	14	-	76	ENSG00000167986	DDB1	2717	positive
chr11	61314211	61314307	ENST00000301764	intron	13	-	96	ENSG00000167986	DDB1	2717	positive
chr11	61314487	61316284	ENST00000301764	intron	12	-	1797	ENSG00000167986	DDB1	2717	positive
chr11	61316394	61316491	ENST00000301764	intron	11	-	97	ENSG00000167986	DDB1	2717	positive
chr11	61316568	61321594	ENST00000301764	intron	10	-	5026	ENSG00000167986	DDB1	2717	positive
chr11	61321698	61322295	ENST00000301764	intron	9	-	597	ENSG00000167986	DDB1	2717	positive
chr11	61322413	61323010	ENST00000301764	intron	8	-	597	ENSG00000167986	DDB1	2717	positive
chr11	61323095	61323978	ENST00000301764	intron	7	-	883	ENSG00000167986	DDB1	2717	positive
chr11	61324138	61325610	ENST00000301764	intron	6	-	1472	ENSG00000167986	DDB1	2717	positive
chr11	61325709	61326778	ENST00000301764	intron	5	-	1069	ENSG00000167986	DDB1	2717	positive
chr11	61326894	61329362	ENST00000301764	intron	4	-	2468	ENSG00000167986	DDB1	2717	positive
chr11	61329585	61329957	ENST00000301764	intron	3	-	372	ENSG00000167986	DDB1	2717	positive
chr11	61330075	61331542	ENST00000301764	intron	2	-	1467	ENSG00000167986	DDB1	2717	positive
chr11	61331692	61332907	ENST00000301764	intron	1	-	1215	ENSG00000167986	DDB1	2717	positive
chr11	61350423	61350990	ENST00000294072	intron	6	-	567	ENSG00000162144	CYB561A3	23014	positive
chr11	61351148	61352984	ENST00000294072	intron	5	-	1836	ENSG00000162144	CYB561A3	23014	positive
chr11	61353140	61353783	ENST00000294072	intron	4	-	643	ENSG00000162144	CYB561A3	23014	positive
chr11	61353993	61356529	ENST00000294072	intron	3	-	2536	ENSG00000162144	CYB561A3	23014	positive
chr11	61356729	61357732	ENST00000294072	intron	2	-	1003	ENSG00000162144	CYB561A3	23014	positive
chr11	61357829	61361732	ENST00000294072	intron	1	-	3903	ENSG00000162144	CYB561A3	23014	positive
chr11	61404705	61410937	ENST00000439958	intron	9	-	6232	ENSG00000149532	CPSF7	30098	positive
chr11	61411106	61411768	ENST00000439958	intron	8	-	662	ENSG00000149532	CPSF7	30098	positive
chr11	61411938	61415665	ENST00000439958	intron	7	-	3727	ENSG00000149532	CPSF7	30098	positive
chr11	61415785	61416104	ENST00000439958	intron	6	-	319	ENSG00000149532	CPSF7	30098	positive
chr11	61766222	61769259	ENST00000278836	intron	3	+	3037	ENSG00000124920	MYRF	1181	positive
chr11	61770526	61771499	ENST00000278836	intron	5	+	973	ENSG00000124920	MYRF	1181	positive
chr11	61771751	61771828	ENST00000278836	intron	6	+	77	ENSG00000124920	MYRF	1181	positive
chr11	61771953	61773966	ENST00000278836	intron	7	+	2013	ENSG00000124920	MYRF	1181	positive
chr11	61774163	61776055	ENST00000278836	intron	8	+	1892	ENSG00000124920	MYRF	1181	positive
chr11	61776133	61776321	ENST00000278836	intron	9	+	188	ENSG00000124920	MYRF	1181	positive
chr11	61776433	61776786	ENST00000278836	intron	10	+	353	ENSG00000124920	MYRF	1181	positive
chr11	61776878	61777263	ENST00000278836	intron	11	+	385	ENSG00000124920	MYRF	1181	positive
chr11	61777465	61777733	ENST00000278836	intron	12	+	268	ENSG00000124920	MYRF	1181	positive
chr11	61777846	61778379	ENST00000278836	intron	13	+	533	ENSG00000124920	MYRF	1181	positive
chr11	61778490	61779262	ENST00000278836	intron	14	+	772	ENSG00000124920	MYRF	1181	positive
chr11	61779424	61779497	ENST00000278836	intron	15	+	73	ENSG00000124920	MYRF	1181	positive
chr11	61779571	61779841	ENST00000278836	intron	16	+	270	ENSG00000124920	MYRF	1181	positive
chr11	61779931	61780221	ENST00000278836	intron	17	+	290	ENSG00000124920	MYRF	1181	positive
chr11	61781046	61781137	ENST00000278836	intron	20	+	91	ENSG00000124920	MYRF	1181	positive
chr11	61781330	61781572	ENST00000278836	intron	21	+	242	ENSG00000124920	MYRF	1181	positive
chr11	61783601	61783850	ENST00000278836	intron	23	+	249	ENSG00000124920	MYRF	1181	positive
chr11	61784386	61785799	ENST00000278836	intron	25	+	1413	ENSG00000124920	MYRF	1181	positive
chr11	61785875	61786062	ENST00000278836	intron	26	+	187	ENSG00000124920	MYRF	1181	positive
chr11	62576750	62576906	ENST00000476907	intron	7	-	156	ENSG00000149016	TUT1	26184	positive
chr11	62577018	62577181	ENST00000476907	intron	6	-	163	ENSG00000149016	TUT1	26184	positive
chr11	62577292	62578560	ENST00000476907	intron	5	-	1268	ENSG00000149016	TUT1	26184	positive
chr11	62579031	62581105	ENST00000476907	intron	4	-	2074	ENSG00000149016	TUT1	26184	positive
chr11	62581207	62581385	ENST00000476907	intron	3	-	178	ENSG00000149016	TUT1	26184	positive
chr11	62581702	62589030	ENST00000476907	intron	2	-	7328	ENSG00000149016	TUT1	26184	positive
chr11	62589222	62591403	ENST00000476907	intron	1	-	2181	ENSG00000149016	TUT1	26184	positive
chr11	62595892	62596009	ENST00000278823	intron	12	-	117	ENSG00000149480	MTA2	7411	positive
chr11	62596108	62596278	ENST00000278823	intron	11	-	170	ENSG00000149480	MTA2	7411	positive
chr11	62596338	62596457	ENST00000278823	intron	10	-	119	ENSG00000149480	MTA2	7411	positive
chr11	62596533	62596636	ENST00000278823	intron	9	-	103	ENSG00000149480	MTA2	7411	positive
chr11	62603248	62603728	ENST00000394773	intron	19	-	480	ENSG00000149499	EML3	26666	positive
chr11	62603817	62603943	ENST00000394773	intron	18	-	126	ENSG00000149499	EML3	26666	positive
chr11	62604042	62604112	ENST00000394773	intron	17	-	70	ENSG00000149499	EML3	26666	positive
chr11	62604202	62605112	ENST00000394773	intron	16	-	910	ENSG00000149499	EML3	26666	positive
chr11	62605181	62605641	ENST00000394773	intron	15	-	460	ENSG00000149499	EML3	26666	positive
chr11	62605981	62606062	ENST00000394773	intron	13	-	81	ENSG00000149499	EML3	26666	positive
chr11	62606215	62606957	ENST00000394773	intron	12	-	742	ENSG00000149499	EML3	26666	positive
chr11	62607100	62607665	ENST00000394773	intron	11	-	565	ENSG00000149499	EML3	26666	positive
chr11	62607822	62608200	ENST00000394773	intron	10	-	378	ENSG00000149499	EML3	26666	positive
chr11	62608297	62608541	ENST00000394773	intron	9	-	244	ENSG00000149499	EML3	26666	positive
chr11	62608653	62608735	ENST00000394773	intron	8	-	82	ENSG00000149499	EML3	26666	positive
chr11	62608806	62608961	ENST00000394773	intron	7	-	155	ENSG00000149499	EML3	26666	positive
chr11	62609478	62609628	ENST00000394773	intron	5	-	150	ENSG00000149499	EML3	26666	positive
chr11	62609697	62610878	ENST00000394773	intron	4	-	1181	ENSG00000149499	EML3	26666	positive
chr11	62611597	62612435	ENST00000394773	intron	1	-	838	ENSG00000149499	EML3	26666	positive
chr11	62626685	62626859	ENST00000356638	intron	20	-	174	ENSG00000089597	GANAB	4138	positive
chr11	62626935	62627047	ENST00000356638	intron	19	-	112	ENSG00000089597	GANAB	4138	positive
chr11	62627125	62627288	ENST00000356638	intron	18	-	163	ENSG00000089597	GANAB	4138	positive
chr11	62627354	62628768	ENST00000356638	intron	17	-	1414	ENSG00000089597	GANAB	4138	positive
chr11	62629013	62629193	ENST00000356638	intron	16	-	180	ENSG00000089597	GANAB	4138	positive
chr11	62629296	62629587	ENST00000356638	intron	15	-	291	ENSG00000089597	GANAB	4138	positive
chr11	62629685	62629813	ENST00000356638	intron	14	-	128	ENSG00000089597	GANAB	4138	positive
chr11	62629958	62630196	ENST00000356638	intron	13	-	238	ENSG00000089597	GANAB	4138	positive
chr11	62630277	62630378	ENST00000356638	intron	12	-	101	ENSG00000089597	GANAB	4138	positive
chr11	62630506	62630600	ENST00000356638	intron	11	-	94	ENSG00000089597	GANAB	4138	positive
chr11	62630837	62631029	ENST00000356638	intron	10	-	192	ENSG00000089597	GANAB	4138	positive
chr11	62631184	62632564	ENST00000356638	intron	9	-	1380	ENSG00000089597	GANAB	4138	positive
chr11	62632746	62633004	ENST00000356638	intron	8	-	258	ENSG00000089597	GANAB	4138	positive
chr11	62633102	62633183	ENST00000356638	intron	7	-	81	ENSG00000089597	GANAB	4138	positive
chr11	62633272	62633444	ENST00000356638	intron	6	-	172	ENSG00000089597	GANAB	4138	positive
chr11	62635001	62638982	ENST00000356638	intron	4	-	3981	ENSG00000089597	GANAB	4138	positive
chr11	62639111	62639358	ENST00000356638	intron	3	-	247	ENSG00000089597	GANAB	4138	positive
chr11	62639468	62639626	ENST00000356638	intron	2	-	158	ENSG00000089597	GANAB	4138	positive
chr11	62639732	62646561	ENST00000356638	intron	1	-	6829	ENSG00000089597	GANAB	4138	positive
chr11	62792515	62792640	ENST00000294172	intron	20	-	125	ENSG00000162231	NXF1	8071	positive
chr11	62792702	62794257	ENST00000294172	intron	19	-	1555	ENSG00000162231	NXF1	8071	positive
chr11	62794441	62794934	ENST00000294172	intron	18	-	493	ENSG00000162231	NXF1	8071	positive
chr11	62795008	62795900	ENST00000294172	intron	17	-	892	ENSG00000162231	NXF1	8071	positive
chr11	62795944	62796065	ENST00000294172	intron	16	-	121	ENSG00000162231	NXF1	8071	positive
chr11	62796182	62796286	ENST00000294172	intron	15	-	104	ENSG00000162231	NXF1	8071	positive
chr11	62796346	62796459	ENST00000294172	intron	14	-	113	ENSG00000162231	NXF1	8071	positive
chr11	62796568	62797182	ENST00000294172	intron	13	-	614	ENSG00000162231	NXF1	8071	positive
chr11	62797239	62797317	ENST00000294172	intron	12	-	78	ENSG00000162231	NXF1	8071	positive
chr11	62797387	62798538	ENST00000294172	intron	11	-	1151	ENSG00000162231	NXF1	8071	positive
chr11	62800487	62801093	ENST00000294172	intron	9	-	606	ENSG00000162231	NXF1	8071	positive
chr11	62801202	62801328	ENST00000294172	intron	8	-	126	ENSG00000162231	NXF1	8071	positive
chr11	62801418	62801561	ENST00000294172	intron	7	-	143	ENSG00000162231	NXF1	8071	positive
chr11	62801632	62801738	ENST00000294172	intron	6	-	106	ENSG00000162231	NXF1	8071	positive
chr11	62801820	62801941	ENST00000294172	intron	5	-	121	ENSG00000162231	NXF1	8071	positive
chr11	62802047	62802176	ENST00000294172	intron	4	-	129	ENSG00000162231	NXF1	8071	positive
chr11	62802261	62803418	ENST00000294172	intron	3	-	1157	ENSG00000162231	NXF1	8071	positive
chr11	62803573	62803791	ENST00000294172	intron	2	-	218	ENSG00000162231	NXF1	8071	positive
chr11	62803979	62805328	ENST00000294172	intron	1	-	1349	ENSG00000162231	NXF1	8071	positive
chr11	62807629	62824165	ENST00000294179	intron	10	-	16536	ENSG00000162236	STX5	11440	positive
chr11	62824288	62824458	ENST00000294179	intron	9	-	170	ENSG00000162236	STX5	11440	positive
chr11	62824566	62825035	ENST00000294179	intron	8	-	469	ENSG00000162236	STX5	11440	positive
chr11	62825118	62825282	ENST00000294179	intron	7	-	164	ENSG00000162236	STX5	11440	positive
chr11	62825340	62825422	ENST00000294179	intron	6	-	82	ENSG00000162236	STX5	11440	positive
chr11	62825540	62827154	ENST00000294179	intron	5	-	1614	ENSG00000162236	STX5	11440	positive
chr11	62827226	62827342	ENST00000294179	intron	4	-	116	ENSG00000162236	STX5	11440	positive
chr11	62827399	62827560	ENST00000294179	intron	3	-	161	ENSG00000162236	STX5	11440	positive
chr11	62827632	62831018	ENST00000294179	intron	2	-	3386	ENSG00000162236	STX5	11440	positive
chr11	62831263	62831953	ENST00000294179	intron	1	-	690	ENSG00000162236	STX5	11440	positive
chr11	64206815	64207350	ENST00000345728	intron	1	+	535	ENSG00000149781	FERMT3	23151	positive
chr11	64207525	64210610	ENST00000345728	intron	2	+	3085	ENSG00000149781	FERMT3	23151	positive
chr11	64210845	64211051	ENST00000345728	intron	3	+	206	ENSG00000149781	FERMT3	23151	positive
chr11	64211172	64211274	ENST00000345728	intron	4	+	102	ENSG00000149781	FERMT3	23151	positive
chr11	64211444	64211644	ENST00000345728	intron	5	+	200	ENSG00000149781	FERMT3	23151	positive
chr11	64211748	64219250	ENST00000345728	intron	6	+	7502	ENSG00000149781	FERMT3	23151	positive
chr11	64219359	64219523	ENST00000345728	intron	7	+	164	ENSG00000149781	FERMT3	23151	positive
chr11	64219659	64219739	ENST00000345728	intron	8	+	80	ENSG00000149781	FERMT3	23151	positive
chr11	64219790	64219890	ENST00000345728	intron	9	+	100	ENSG00000149781	FERMT3	23151	positive
chr11	64220016	64220219	ENST00000345728	intron	10	+	203	ENSG00000149781	FERMT3	23151	positive
chr11	64220327	64220435	ENST00000345728	intron	11	+	108	ENSG00000149781	FERMT3	23151	positive
chr11	64220670	64221015	ENST00000345728	intron	12	+	345	ENSG00000149781	FERMT3	23151	positive
chr11	64221141	64223047	ENST00000345728	intron	13	+	1906	ENSG00000149781	FERMT3	23151	positive
chr11	64223190	64223312	ENST00000345728	intron	14	+	122	ENSG00000149781	FERMT3	23151	positive
chr11	64766156	64766899	ENST00000377390	intron	12	-	743	ENSG00000168066	SF1	12950	positive
chr11	64767080	64767191	ENST00000377390	intron	11	-	111	ENSG00000168066	SF1	12950	positive
chr11	64767252	64767570	ENST00000377390	intron	10	-	318	ENSG00000168066	SF1	12950	positive
chr11	64767845	64768105	ENST00000377390	intron	9	-	260	ENSG00000168066	SF1	12950	positive
chr11	64768287	64769021	ENST00000377390	intron	8	-	734	ENSG00000168066	SF1	12950	positive
chr11	64769130	64769222	ENST00000377390	intron	7	-	92	ENSG00000168066	SF1	12950	positive
chr11	64769339	64769425	ENST00000377390	intron	6	-	86	ENSG00000168066	SF1	12950	positive
chr11	64769610	64769963	ENST00000377390	intron	5	-	353	ENSG00000168066	SF1	12950	positive
chr11	64770054	64770255	ENST00000377390	intron	4	-	201	ENSG00000168066	SF1	12950	positive
chr11	64773506	64776497	ENST00000377390	intron	2	-	2991	ENSG00000168066	SF1	12950	positive
chr11	64776627	64778361	ENST00000377390	intron	1	-	1734	ENSG00000168066	SF1	12950	positive
chr11	64789625	64789729	ENST00000294066	intron	31	-	104	ENSG00000168067	MAP4K2	6864	positive
chr11	64789786	64789888	ENST00000294066	intron	30	-	102	ENSG00000168067	MAP4K2	6864	positive
chr11	64789960	64790187	ENST00000294066	intron	29	-	227	ENSG00000168067	MAP4K2	6864	positive
chr11	64790275	64790393	ENST00000294066	intron	28	-	118	ENSG00000168067	MAP4K2	6864	positive
chr11	64790463	64791908	ENST00000294066	intron	27	-	1445	ENSG00000168067	MAP4K2	6864	positive
chr11	64792087	64792171	ENST00000294066	intron	26	-	84	ENSG00000168067	MAP4K2	6864	positive
chr11	64792276	64792363	ENST00000294066	intron	25	-	87	ENSG00000168067	MAP4K2	6864	positive
chr11	64792423	64796272	ENST00000294066	intron	24	-	3849	ENSG00000168067	MAP4K2	6864	positive
chr11	64796391	64796492	ENST00000294066	intron	23	-	101	ENSG00000168067	MAP4K2	6864	positive
chr11	64796554	64796633	ENST00000294066	intron	22	-	79	ENSG00000168067	MAP4K2	6864	positive
chr11	64796714	64796808	ENST00000294066	intron	21	-	94	ENSG00000168067	MAP4K2	6864	positive
chr11	64796894	64796981	ENST00000294066	intron	20	-	87	ENSG00000168067	MAP4K2	6864	positive
chr11	64797024	64797103	ENST00000294066	intron	19	-	79	ENSG00000168067	MAP4K2	6864	positive
chr11	64797193	64797274	ENST00000294066	intron	18	-	81	ENSG00000168067	MAP4K2	6864	positive
chr11	64797381	64797500	ENST00000294066	intron	17	-	119	ENSG00000168067	MAP4K2	6864	positive
chr11	64797535	64797625	ENST00000294066	intron	16	-	90	ENSG00000168067	MAP4K2	6864	positive
chr11	64797665	64798793	ENST00000294066	intron	15	-	1128	ENSG00000168067	MAP4K2	6864	positive
chr11	64798838	64799420	ENST00000294066	intron	14	-	582	ENSG00000168067	MAP4K2	6864	positive
chr11	64799480	64799604	ENST00000294066	intron	13	-	124	ENSG00000168067	MAP4K2	6864	positive
chr11	64799684	64800108	ENST00000294066	intron	12	-	424	ENSG00000168067	MAP4K2	6864	positive
chr11	64800217	64800310	ENST00000294066	intron	11	-	93	ENSG00000168067	MAP4K2	6864	positive
chr11	64800393	64800763	ENST00000294066	intron	10	-	370	ENSG00000168067	MAP4K2	6864	positive
chr11	64800827	64800899	ENST00000294066	intron	9	-	72	ENSG00000168067	MAP4K2	6864	positive
chr11	64801032	64801110	ENST00000294066	intron	8	-	78	ENSG00000168067	MAP4K2	6864	positive
chr11	64801184	64801578	ENST00000294066	intron	7	-	394	ENSG00000168067	MAP4K2	6864	positive
chr11	64801622	64801709	ENST00000294066	intron	6	-	87	ENSG00000168067	MAP4K2	6864	positive
chr11	64801758	64802065	ENST00000294066	intron	5	-	307	ENSG00000168067	MAP4K2	6864	positive
chr11	64802122	64802418	ENST00000294066	intron	4	-	296	ENSG00000168067	MAP4K2	6864	positive
chr11	64802484	64802562	ENST00000294066	intron	3	-	78	ENSG00000168067	MAP4K2	6864	positive
chr11	64802654	64802884	ENST00000294066	intron	2	-	230	ENSG00000168067	MAP4K2	6864	positive
chr11	64802943	64803053	ENST00000294066	intron	1	-	110	ENSG00000168067	MAP4K2	6864	positive
chr11	64804817	64805033	ENST00000450708	intron	9	-	216	ENSG00000133895	MEN1	7010	positive
chr11	64805199	64805634	ENST00000450708	intron	8	-	435	ENSG00000133895	MEN1	7010	positive
chr11	64806369	64807010	ENST00000450708	intron	6	-	641	ENSG00000133895	MEN1	7010	positive
chr11	64807099	64807178	ENST00000450708	intron	5	-	79	ENSG00000133895	MEN1	7010	positive
chr11	64807220	64807551	ENST00000450708	intron	4	-	331	ENSG00000133895	MEN1	7010	positive
chr11	64807681	64807890	ENST00000450708	intron	3	-	209	ENSG00000133895	MEN1	7010	positive
chr11	64808100	64809664	ENST00000450708	intron	2	-	1564	ENSG00000133895	MEN1	7010	positive
chr11	64810133	64810513	ENST00000450708	intron	1	-	380	ENSG00000133895	MEN1	7010	positive
chr11	64855487	64859923	ENST00000320631	intron	3	-	4436	ENSG00000110047	EHD1	3242	positive
chr11	64860337	64874420	ENST00000320631	intron	2	-	14083	ENSG00000110047	EHD1	3242	positive
chr11	64874519	64878060	ENST00000320631	intron	1	-	3541	ENSG00000110047	EHD1	3242	positive
chr11	65113415	65113490	ENST00000279263	intron	4	+	75	ENSG00000149809	TM7SF2	11863	positive
chr11	65113595	65114712	ENST00000279263	intron	5	+	1117	ENSG00000149809	TM7SF2	11863	positive
chr11	65114833	65114912	ENST00000279263	intron	6	+	79	ENSG00000149809	TM7SF2	11863	positive
chr11	65115082	65115313	ENST00000279263	intron	7	+	231	ENSG00000149809	TM7SF2	11863	positive
chr11	65115599	65115892	ENST00000279263	intron	9	+	293	ENSG00000149809	TM7SF2	11863	positive
chr11	65128489	65128562	ENST00000377190	intron	15	-	73	ENSG00000162298	SYVN1	20738	positive
chr11	65128715	65129728	ENST00000377190	intron	14	-	1013	ENSG00000162298	SYVN1	20738	positive
chr11	65129916	65130001	ENST00000377190	intron	13	-	85	ENSG00000162298	SYVN1	20738	positive
chr11	65130176	65130250	ENST00000377190	intron	12	-	74	ENSG00000162298	SYVN1	20738	positive
chr11	65130380	65130659	ENST00000377190	intron	11	-	279	ENSG00000162298	SYVN1	20738	positive
chr11	65130824	65130919	ENST00000377190	intron	10	-	95	ENSG00000162298	SYVN1	20738	positive
chr11	65131037	65131131	ENST00000377190	intron	9	-	94	ENSG00000162298	SYVN1	20738	positive
chr11	65131198	65131273	ENST00000377190	intron	8	-	75	ENSG00000162298	SYVN1	20738	positive
chr11	65131374	65131469	ENST00000377190	intron	7	-	95	ENSG00000162298	SYVN1	20738	positive
chr11	65131597	65132247	ENST00000377190	intron	6	-	650	ENSG00000162298	SYVN1	20738	positive
chr11	65132352	65132731	ENST00000377190	intron	5	-	379	ENSG00000162298	SYVN1	20738	positive
chr11	65132781	65132921	ENST00000377190	intron	4	-	140	ENSG00000162298	SYVN1	20738	positive
chr11	65133075	65133159	ENST00000377190	intron	3	-	84	ENSG00000162298	SYVN1	20738	positive
chr11	65133253	65133469	ENST00000377190	intron	2	-	216	ENSG00000162298	SYVN1	20738	positive
chr11	65133619	65134455	ENST00000377190	intron	1	-	836	ENSG00000162298	SYVN1	20738	positive
chr11	65606805	65607269	ENST00000309100	intron	5	-	464	ENSG00000173327	MAP3K11	6850	positive
chr11	65607514	65607640	ENST00000309100	intron	4	-	126	ENSG00000173327	MAP3K11	6850	positive
chr11	65607817	65607921	ENST00000309100	intron	3	-	104	ENSG00000173327	MAP3K11	6850	positive
chr11	65608071	65608267	ENST00000309100	intron	2	-	196	ENSG00000173327	MAP3K11	6850	positive
chr11	65608449	65613017	ENST00000309100	intron	1	-	4568	ENSG00000173327	MAP3K11	6850	positive
chr11	65623962	65624194	ENST00000355703	intron	13	+	232	ENSG00000197136	PCNX3	18760	positive
chr11	65624367	65624470	ENST00000355703	intron	14	+	103	ENSG00000197136	PCNX3	18760	positive
chr11	65624582	65624924	ENST00000355703	intron	15	+	342	ENSG00000197136	PCNX3	18760	positive
chr11	65625017	65625170	ENST00000355703	intron	16	+	153	ENSG00000197136	PCNX3	18760	positive
chr11	65625281	65625404	ENST00000355703	intron	17	+	123	ENSG00000197136	PCNX3	18760	positive
chr11	65625511	65625651	ENST00000355703	intron	18	+	140	ENSG00000197136	PCNX3	18760	positive
chr11	65625745	65625903	ENST00000355703	intron	19	+	158	ENSG00000197136	PCNX3	18760	positive
chr11	65626055	65626903	ENST00000355703	intron	20	+	848	ENSG00000197136	PCNX3	18760	positive
chr11	65627049	65627404	ENST00000355703	intron	21	+	355	ENSG00000197136	PCNX3	18760	positive
chr11	65627583	65628594	ENST00000355703	intron	22	+	1011	ENSG00000197136	PCNX3	18760	positive
chr11	65628704	65628818	ENST00000355703	intron	23	+	114	ENSG00000197136	PCNX3	18760	positive
chr11	65628949	65629356	ENST00000355703	intron	24	+	407	ENSG00000197136	PCNX3	18760	positive
chr11	65629416	65629519	ENST00000355703	intron	25	+	103	ENSG00000197136	PCNX3	18760	positive
chr11	65629736	65630350	ENST00000355703	intron	26	+	614	ENSG00000197136	PCNX3	18760	positive
chr11	65630605	65634125	ENST00000355703	intron	27	+	3520	ENSG00000197136	PCNX3	18760	positive
chr11	65634357	65634537	ENST00000355703	intron	28	+	180	ENSG00000197136	PCNX3	18760	positive
chr11	65634642	65634972	ENST00000355703	intron	29	+	330	ENSG00000197136	PCNX3	18760	positive
chr11	65635121	65635217	ENST00000355703	intron	30	+	96	ENSG00000197136	PCNX3	18760	positive
chr11	65635449	65635528	ENST00000355703	intron	31	+	79	ENSG00000197136	PCNX3	18760	positive
chr11	65636308	65636390	ENST00000355703	intron	33	+	82	ENSG00000197136	PCNX3	18760	positive
chr11	65636690	65636765	ENST00000355703	intron	34	+	75	ENSG00000197136	PCNX3	18760	positive
chr11	65719810	65720044	ENST00000308418	intron	3	-	234	ENSG00000172922	RNASEH2C	24116	positive
chr11	65720165	65720241	ENST00000308418	intron	2	-	76	ENSG00000172922	RNASEH2C	24116	positive
chr11	65720418	65720586	ENST00000308418	intron	1	-	168	ENSG00000172922	RNASEH2C	24116	positive
chr11	65780343	65780441	ENST00000532090	intron	1	-	98	ENSG00000254470	AP5B1	25104	positive
chr11	65860889	65860972	ENST00000308110	intron	1	+	83	ENSG00000172732	MUS81	29814	positive
chr11	65861103	65861349	ENST00000308110	intron	2	+	246	ENSG00000172732	MUS81	29814	positive
chr11	65861436	65861946	ENST00000308110	intron	3	+	510	ENSG00000172732	MUS81	29814	positive
chr11	65862046	65862210	ENST00000308110	intron	4	+	164	ENSG00000172732	MUS81	29814	positive
chr11	65862280	65862443	ENST00000308110	intron	5	+	163	ENSG00000172732	MUS81	29814	positive
chr11	65863722	65863803	ENST00000308110	intron	9	+	81	ENSG00000172732	MUS81	29814	positive
chr11	65863902	65864496	ENST00000308110	intron	10	+	594	ENSG00000172732	MUS81	29814	positive
chr11	65962094	65964073	ENST00000312397	intron	1	+	1979	ENSG00000175467	SART1	10538	positive
chr11	65964132	65964514	ENST00000312397	intron	2	+	382	ENSG00000175467	SART1	10538	positive
chr11	65964571	65965091	ENST00000312397	intron	3	+	520	ENSG00000175467	SART1	10538	positive
chr11	65965219	65965341	ENST00000312397	intron	4	+	122	ENSG00000175467	SART1	10538	positive
chr11	65965448	65965701	ENST00000312397	intron	5	+	253	ENSG00000175467	SART1	10538	positive
chr11	65965780	65965886	ENST00000312397	intron	6	+	106	ENSG00000175467	SART1	10538	positive
chr11	65965987	65966075	ENST00000312397	intron	7	+	88	ENSG00000175467	SART1	10538	positive
chr11	65966219	65966349	ENST00000312397	intron	8	+	130	ENSG00000175467	SART1	10538	positive
chr11	65966557	65967258	ENST00000312397	intron	9	+	701	ENSG00000175467	SART1	10538	positive
chr11	65967384	65967470	ENST00000312397	intron	10	+	86	ENSG00000175467	SART1	10538	positive
chr11	65967587	65967678	ENST00000312397	intron	11	+	91	ENSG00000175467	SART1	10538	positive
chr11	65967822	65976394	ENST00000312397	intron	12	+	8572	ENSG00000175467	SART1	10538	positive
chr11	65977102	65977562	ENST00000312397	intron	15	+	460	ENSG00000175467	SART1	10538	positive
chr11	65977654	65977763	ENST00000312397	intron	16	+	109	ENSG00000175467	SART1	10538	positive
chr11	65977900	65978599	ENST00000312397	intron	17	+	699	ENSG00000175467	SART1	10538	positive
chr11	66482471	66485172	ENST00000531863	intron	2	+	2701	ENSG00000254986	DPP3	3008	positive
chr11	66485263	66486539	ENST00000531863	intron	3	+	1276	ENSG00000254986	DPP3	3008	positive
chr11	66486678	66487267	ENST00000531863	intron	4	+	589	ENSG00000254986	DPP3	3008	positive
chr11	66487343	66487913	ENST00000531863	intron	5	+	570	ENSG00000254986	DPP3	3008	positive
chr11	66488008	66491252	ENST00000531863	intron	6	+	3244	ENSG00000254986	DPP3	3008	positive
chr11	66491384	66491493	ENST00000531863	intron	7	+	109	ENSG00000254986	DPP3	3008	positive
chr11	66491625	66491697	ENST00000531863	intron	8	+	72	ENSG00000254986	DPP3	3008	positive
chr11	66491757	66492715	ENST00000531863	intron	9	+	958	ENSG00000254986	DPP3	3008	positive
chr11	66492911	66493066	ENST00000531863	intron	10	+	155	ENSG00000254986	DPP3	3008	positive
chr11	66493180	66493540	ENST00000531863	intron	11	+	360	ENSG00000254986	DPP3	3008	positive
chr11	66493634	66495205	ENST00000531863	intron	12	+	1571	ENSG00000254986	DPP3	3008	positive
chr11	66495490	66495629	ENST00000531863	intron	14	+	139	ENSG00000254986	DPP3	3008	positive
chr11	66495751	66497297	ENST00000531863	intron	15	+	1546	ENSG00000254986	DPP3	3008	positive
chr11	66497478	66504611	ENST00000531863	intron	16	+	7133	ENSG00000254986	DPP3	3008	positive
chr11	66504775	66509078	ENST00000531863	intron	17	+	4303	ENSG00000254986	DPP3	3008	positive
chr11	66617058	66624213	ENST00000310137	intron	1	+	7155	ENSG00000239306	RBM14	14219	positive
chr11	66669292	66676667	ENST00000310046	intron	2	-	7375	ENSG00000173914	RBM4B	28842	positive
chr11	66677092	66677763	ENST00000310046	intron	1	-	671	ENSG00000173914	RBM4B	28842	positive
chr11	67266813	67277271	ENST00000308595	intron	1	+	10458	ENSG00000173020	GRK2	289	positive
chr11	67277349	67279199	ENST00000308595	intron	2	+	1850	ENSG00000173020	GRK2	289	positive
chr11	67279274	67279417	ENST00000308595	intron	3	+	143	ENSG00000173020	GRK2	289	positive
chr11	67279520	67279625	ENST00000308595	intron	4	+	105	ENSG00000173020	GRK2	289	positive
chr11	67279701	67279838	ENST00000308595	intron	5	+	137	ENSG00000173020	GRK2	289	positive
chr11	67279901	67280731	ENST00000308595	intron	6	+	830	ENSG00000173020	GRK2	289	positive
chr11	67280784	67281092	ENST00000308595	intron	7	+	308	ENSG00000173020	GRK2	289	positive
chr11	67281185	67281458	ENST00000308595	intron	8	+	273	ENSG00000173020	GRK2	289	positive
chr11	67281559	67281649	ENST00000308595	intron	9	+	90	ENSG00000173020	GRK2	289	positive
chr11	67281729	67281821	ENST00000308595	intron	10	+	92	ENSG00000173020	GRK2	289	positive
chr11	67281953	67282270	ENST00000308595	intron	11	+	317	ENSG00000173020	GRK2	289	positive
chr11	67282366	67282434	ENST00000308595	intron	12	+	68	ENSG00000173020	GRK2	289	positive
chr11	67282543	67282751	ENST00000308595	intron	13	+	208	ENSG00000173020	GRK2	289	positive
chr11	67282819	67283127	ENST00000308595	intron	14	+	308	ENSG00000173020	GRK2	289	positive
chr11	67283229	67283706	ENST00000308595	intron	15	+	477	ENSG00000173020	GRK2	289	positive
chr11	67283774	67283853	ENST00000308595	intron	16	+	79	ENSG00000173020	GRK2	289	positive
chr11	67283950	67284210	ENST00000308595	intron	17	+	260	ENSG00000173020	GRK2	289	positive
chr11	67284374	67284846	ENST00000308595	intron	18	+	472	ENSG00000173020	GRK2	289	positive
chr11	67284984	67285074	ENST00000308595	intron	19	+	90	ENSG00000173020	GRK2	289	positive
chr11	67285189	67285285	ENST00000308595	intron	20	+	96	ENSG00000173020	GRK2	289	positive
chr11	67392079	67392160	ENST00000307980	intron	1	+	81	ENSG00000172613	RAD9A	9827	positive
chr11	67392232	67392653	ENST00000307980	intron	2	+	421	ENSG00000172613	RAD9A	9827	positive
chr11	67392783	67393495	ENST00000307980	intron	3	+	712	ENSG00000172613	RAD9A	9827	positive
chr11	67393611	67393690	ENST00000307980	intron	4	+	79	ENSG00000172613	RAD9A	9827	positive
chr11	67393791	67395715	ENST00000307980	intron	5	+	1924	ENSG00000172613	RAD9A	9827	positive
chr11	67396022	67396110	ENST00000307980	intron	7	+	88	ENSG00000172613	RAD9A	9827	positive
chr11	67396176	67396262	ENST00000307980	intron	8	+	86	ENSG00000172613	RAD9A	9827	positive
chr11	67396401	67397178	ENST00000307980	intron	9	+	777	ENSG00000172613	RAD9A	9827	positive
chr11	67397387	67397463	ENST00000307980	intron	10	+	76	ENSG00000172613	RAD9A	9827	positive
chr11	67464857	67465055	ENST00000308022	intron	5	-	198	ENSG00000172663	TMEM134	26142	positive
chr11	67467389	67467500	ENST00000308022	intron	3	-	111	ENSG00000172663	TMEM134	26142	positive
chr11	67467591	67468027	ENST00000308022	intron	2	-	436	ENSG00000172663	TMEM134	26142	positive
chr11	67468093	67469018	ENST00000308022	intron	1	-	925	ENSG00000172663	TMEM134	26142	positive
chr11	68039120	68041267	ENST00000265686	intron	1	+	2147	ENSG00000110719	TCIRG1	11647	positive
chr11	68041389	68041752	ENST00000265686	intron	2	+	363	ENSG00000110719	TCIRG1	11647	positive
chr11	68041832	68042642	ENST00000265686	intron	3	+	810	ENSG00000110719	TCIRG1	11647	positive
chr11	68042864	68042945	ENST00000265686	intron	4	+	81	ENSG00000110719	TCIRG1	11647	positive
chr11	68043032	68043370	ENST00000265686	intron	5	+	338	ENSG00000110719	TCIRG1	11647	positive
chr11	68043498	68043570	ENST00000265686	intron	6	+	72	ENSG00000110719	TCIRG1	11647	positive
chr11	68043654	68043813	ENST00000265686	intron	7	+	159	ENSG00000110719	TCIRG1	11647	positive
chr11	68043908	68044131	ENST00000265686	intron	8	+	223	ENSG00000110719	TCIRG1	11647	positive
chr11	68044345	68044957	ENST00000265686	intron	9	+	612	ENSG00000110719	TCIRG1	11647	positive
chr11	68045103	68047432	ENST00000265686	intron	10	+	2329	ENSG00000110719	TCIRG1	11647	positive
chr11	68047573	68047646	ENST00000265686	intron	11	+	73	ENSG00000110719	TCIRG1	11647	positive
chr11	68047805	68047881	ENST00000265686	intron	12	+	76	ENSG00000110719	TCIRG1	11647	positive
chr11	68047973	68048878	ENST00000265686	intron	13	+	905	ENSG00000110719	TCIRG1	11647	positive
chr11	68048998	68049080	ENST00000265686	intron	14	+	82	ENSG00000110719	TCIRG1	11647	positive
chr11	68049295	68049662	ENST00000265686	intron	15	+	367	ENSG00000110719	TCIRG1	11647	positive
chr11	68049789	68049961	ENST00000265686	intron	16	+	172	ENSG00000110719	TCIRG1	11647	positive
chr11	68050067	68050136	ENST00000265686	intron	17	+	69	ENSG00000110719	TCIRG1	11647	positive
chr11	68050255	68050486	ENST00000265686	intron	18	+	231	ENSG00000110719	TCIRG1	11647	positive
chr11	68050665	68050740	ENST00000265686	intron	19	+	75	ENSG00000110719	TCIRG1	11647	positive
chr11	68904039	68906068	ENST00000255078	intron	1	+	2029	ENSG00000132740	IGHMBP2	5542	positive
chr11	68906239	68908144	ENST00000255078	intron	2	+	1905	ENSG00000132740	IGHMBP2	5542	positive
chr11	68908338	68908533	ENST00000255078	intron	3	+	195	ENSG00000132740	IGHMBP2	5542	positive
chr11	68908632	68911439	ENST00000255078	intron	4	+	2807	ENSG00000132740	IGHMBP2	5542	positive
chr11	68911604	68914822	ENST00000255078	intron	5	+	3218	ENSG00000132740	IGHMBP2	5542	positive
chr11	68915024	68917735	ENST00000255078	intron	6	+	2711	ENSG00000132740	IGHMBP2	5542	positive
chr11	68917884	68929182	ENST00000255078	intron	7	+	11298	ENSG00000132740	IGHMBP2	5542	positive
chr11	68933482	68933794	ENST00000255078	intron	9	+	312	ENSG00000132740	IGHMBP2	5542	positive
chr11	68933914	68934463	ENST00000255078	intron	10	+	549	ENSG00000132740	IGHMBP2	5542	positive
chr11	68934559	68935298	ENST00000255078	intron	11	+	739	ENSG00000132740	IGHMBP2	5542	positive
chr11	68935423	68936236	ENST00000255078	intron	12	+	813	ENSG00000132740	IGHMBP2	5542	positive
chr11	70272437	70324401	ENST00000253925	intron	2	+	51964	ENSG00000131626	PPFIA1	9245	positive
chr11	70324504	70324846	ENST00000253925	intron	3	+	342	ENSG00000131626	PPFIA1	9245	positive
chr11	70325012	70325499	ENST00000253925	intron	4	+	487	ENSG00000131626	PPFIA1	9245	positive
chr11	70325575	70326261	ENST00000253925	intron	5	+	686	ENSG00000131626	PPFIA1	9245	positive
chr11	70326364	70326596	ENST00000253925	intron	6	+	232	ENSG00000131626	PPFIA1	9245	positive
chr11	70326819	70330172	ENST00000253925	intron	7	+	3353	ENSG00000131626	PPFIA1	9245	positive
chr11	70330320	70331959	ENST00000253925	intron	8	+	1639	ENSG00000131626	PPFIA1	9245	positive
chr11	70332095	70333469	ENST00000253925	intron	9	+	1374	ENSG00000131626	PPFIA1	9245	positive
chr11	70333554	70335562	ENST00000253925	intron	10	+	2008	ENSG00000131626	PPFIA1	9245	positive
chr11	70339307	70343668	ENST00000253925	intron	14	+	4361	ENSG00000131626	PPFIA1	9245	positive
chr11	70354453	70355638	ENST00000253925	intron	17	+	1185	ENSG00000131626	PPFIA1	9245	positive
chr11	71435840	71437811	ENST00000355527	intron	8	-	1971	ENSG00000172893	DHCR7	2860	positive
chr11	71437944	71438878	ENST00000355527	intron	7	-	934	ENSG00000172893	DHCR7	2860	positive
chr11	71439084	71441226	ENST00000355527	intron	6	-	2142	ENSG00000172893	DHCR7	2860	positive
chr11	71441441	71442262	ENST00000355527	intron	5	-	821	ENSG00000172893	DHCR7	2860	positive
chr11	71442354	71443992	ENST00000355527	intron	4	-	1638	ENSG00000172893	DHCR7	2860	positive
chr11	71444216	71444854	ENST00000355527	intron	3	-	638	ENSG00000172893	DHCR7	2860	positive
chr11	71444959	71447609	ENST00000355527	intron	2	-	2650	ENSG00000172893	DHCR7	2860	positive
chr11	71447735	71448289	ENST00000355527	intron	1	-	554	ENSG00000172893	DHCR7	2860	positive
chr11	71453382	71455109	ENST00000319023	intron	1	+	1727	ENSG00000172890	NADSYN1	29832	positive
chr11	71455171	71458427	ENST00000319023	intron	2	+	3256	ENSG00000172890	NADSYN1	29832	positive
chr11	71458545	71463431	ENST00000319023	intron	3	+	4886	ENSG00000172890	NADSYN1	29832	positive
chr11	71463486	71464052	ENST00000319023	intron	4	+	566	ENSG00000172890	NADSYN1	29832	positive
chr11	71464143	71472448	ENST00000319023	intron	5	+	8305	ENSG00000172890	NADSYN1	29832	positive
chr11	71472501	71473277	ENST00000319023	intron	6	+	776	ENSG00000172890	NADSYN1	29832	positive
chr11	71473367	71473568	ENST00000319023	intron	7	+	201	ENSG00000172890	NADSYN1	29832	positive
chr11	71473687	71474394	ENST00000319023	intron	8	+	707	ENSG00000172890	NADSYN1	29832	positive
chr11	71474527	71478394	ENST00000319023	intron	9	+	3867	ENSG00000172890	NADSYN1	29832	positive
chr11	71478470	71480754	ENST00000319023	intron	10	+	2284	ENSG00000172890	NADSYN1	29832	positive
chr11	71480880	71481355	ENST00000319023	intron	11	+	475	ENSG00000172890	NADSYN1	29832	positive
chr11	71481405	71481922	ENST00000319023	intron	12	+	517	ENSG00000172890	NADSYN1	29832	positive
chr11	71482026	71482848	ENST00000319023	intron	13	+	822	ENSG00000172890	NADSYN1	29832	positive
chr11	71483018	71484311	ENST00000319023	intron	14	+	1293	ENSG00000172890	NADSYN1	29832	positive
chr11	71485649	71490844	ENST00000319023	intron	16	+	5195	ENSG00000172890	NADSYN1	29832	positive
chr11	72000013	72000350	ENST00000393703	intron	2	+	337	ENSG00000137496	IL18BP	5987	positive
chr11	72000558	72001200	ENST00000393703	intron	3	+	642	ENSG00000137496	IL18BP	5987	positive
chr11	72001325	72001404	ENST00000393703	intron	4	+	79	ENSG00000137496	IL18BP	5987	positive
chr11	72003539	72003886	ENST00000393695	intron	26	-	347	ENSG00000137497	NUMA1	8059	positive
chr11	72004100	72004224	ENST00000393695	intron	25	-	124	ENSG00000137497	NUMA1	8059	positive
chr11	72004342	72004639	ENST00000393695	intron	24	-	297	ENSG00000137497	NUMA1	8059	positive
chr11	72004817	72005232	ENST00000393695	intron	23	-	415	ENSG00000137497	NUMA1	8059	positive
chr11	72005370	72006034	ENST00000393695	intron	22	-	664	ENSG00000137497	NUMA1	8059	positive
chr11	72006264	72007188	ENST00000393695	intron	21	-	924	ENSG00000137497	NUMA1	8059	positive
chr11	72007436	72008687	ENST00000393695	intron	20	-	1251	ENSG00000137497	NUMA1	8059	positive
chr11	72008846	72008966	ENST00000393695	intron	19	-	120	ENSG00000137497	NUMA1	8059	positive
chr11	72009186	72009267	ENST00000393695	intron	18	-	81	ENSG00000137497	NUMA1	8059	positive
chr11	72009388	72010785	ENST00000393695	intron	17	-	1397	ENSG00000137497	NUMA1	8059	positive
chr11	72010855	72012400	ENST00000393695	intron	16	-	1545	ENSG00000137497	NUMA1	8059	positive
chr11	72012443	72012894	ENST00000393695	intron	15	-	451	ENSG00000137497	NUMA1	8059	positive
chr11	72016261	72016407	ENST00000393695	intron	14	-	146	ENSG00000137497	NUMA1	8059	positive
chr11	72016531	72017686	ENST00000393695	intron	13	-	1155	ENSG00000137497	NUMA1	8059	positive
chr11	72017828	72018182	ENST00000393695	intron	12	-	354	ENSG00000137497	NUMA1	8059	positive
chr11	72018301	72018395	ENST00000393695	intron	11	-	94	ENSG00000137497	NUMA1	8059	positive
chr11	72018514	72018822	ENST00000393695	intron	10	-	308	ENSG00000137497	NUMA1	8059	positive
chr11	72018981	72019493	ENST00000393695	intron	9	-	512	ENSG00000137497	NUMA1	8059	positive
chr11	72019618	72021203	ENST00000393695	intron	8	-	1585	ENSG00000137497	NUMA1	8059	positive
chr11	72021292	72022338	ENST00000393695	intron	7	-	1046	ENSG00000137497	NUMA1	8059	positive
chr11	72022420	72023064	ENST00000393695	intron	6	-	644	ENSG00000137497	NUMA1	8059	positive
chr11	72023148	72024273	ENST00000393695	intron	5	-	1125	ENSG00000137497	NUMA1	8059	positive
chr11	72024354	72029204	ENST00000393695	intron	4	-	4850	ENSG00000137497	NUMA1	8059	positive
chr11	72029291	72035901	ENST00000393695	intron	3	-	6610	ENSG00000137497	NUMA1	8059	positive
chr11	72035976	72069841	ENST00000393695	intron	2	-	33865	ENSG00000137497	NUMA1	8059	positive
chr11	72069912	72080457	ENST00000393695	intron	1	-	10545	ENSG00000137497	NUMA1	8059	positive
chr11	72228499	72228726	ENST00000298229	intron	3	+	227	ENSG00000165458	INPPL1	6080	positive
chr11	72229231	72229464	ENST00000298229	intron	5	+	233	ENSG00000165458	INPPL1	6080	positive
chr11	72229559	72229662	ENST00000298229	intron	6	+	103	ENSG00000165458	INPPL1	6080	positive
chr11	72229753	72229923	ENST00000298229	intron	7	+	170	ENSG00000165458	INPPL1	6080	positive
chr11	72230020	72230120	ENST00000298229	intron	8	+	100	ENSG00000165458	INPPL1	6080	positive
chr11	72230272	72230361	ENST00000298229	intron	9	+	89	ENSG00000165458	INPPL1	6080	positive
chr11	72230469	72230795	ENST00000298229	intron	10	+	326	ENSG00000165458	INPPL1	6080	positive
chr11	72230899	72230992	ENST00000298229	intron	11	+	93	ENSG00000165458	INPPL1	6080	positive
chr11	72231190	72231497	ENST00000298229	intron	12	+	307	ENSG00000165458	INPPL1	6080	positive
chr11	72231616	72232239	ENST00000298229	intron	13	+	623	ENSG00000165458	INPPL1	6080	positive
chr11	72232337	72232625	ENST00000298229	intron	14	+	288	ENSG00000165458	INPPL1	6080	positive
chr11	72232765	72232874	ENST00000298229	intron	15	+	109	ENSG00000165458	INPPL1	6080	positive
chr11	72232975	72233074	ENST00000298229	intron	16	+	99	ENSG00000165458	INPPL1	6080	positive
chr11	72233164	72233440	ENST00000298229	intron	17	+	276	ENSG00000165458	INPPL1	6080	positive
chr11	72233523	72233654	ENST00000298229	intron	18	+	131	ENSG00000165458	INPPL1	6080	positive
chr11	72233745	72234280	ENST00000298229	intron	19	+	535	ENSG00000165458	INPPL1	6080	positive
chr11	72234395	72234526	ENST00000298229	intron	20	+	131	ENSG00000165458	INPPL1	6080	positive
chr11	72234616	72235115	ENST00000298229	intron	21	+	499	ENSG00000165458	INPPL1	6080	positive
chr11	72235204	72235295	ENST00000298229	intron	22	+	91	ENSG00000165458	INPPL1	6080	positive
chr11	72235452	72235674	ENST00000298229	intron	23	+	222	ENSG00000165458	INPPL1	6080	positive
chr11	72235754	72235845	ENST00000298229	intron	24	+	91	ENSG00000165458	INPPL1	6080	positive
chr11	73311831	73346882	ENST00000263674	intron	1	+	35051	ENSG00000110237	ARHGEF17	21726	positive
chr11	73346961	73352829	ENST00000263674	intron	2	+	5868	ENSG00000110237	ARHGEF17	21726	positive
chr11	73353013	73355532	ENST00000263674	intron	3	+	2519	ENSG00000110237	ARHGEF17	21726	positive
chr11	73355650	73355860	ENST00000263674	intron	4	+	210	ENSG00000110237	ARHGEF17	21726	positive
chr11	73355954	73356174	ENST00000263674	intron	5	+	220	ENSG00000110237	ARHGEF17	21726	positive
chr11	73356352	73356708	ENST00000263674	intron	6	+	356	ENSG00000110237	ARHGEF17	21726	positive
chr11	73356760	73357024	ENST00000263674	intron	7	+	264	ENSG00000110237	ARHGEF17	21726	positive
chr11	73357135	73357241	ENST00000263674	intron	8	+	106	ENSG00000110237	ARHGEF17	21726	positive
chr11	73357328	73359833	ENST00000263674	intron	9	+	2505	ENSG00000110237	ARHGEF17	21726	positive
chr11	73359953	73360319	ENST00000263674	intron	10	+	366	ENSG00000110237	ARHGEF17	21726	positive
chr11	73360534	73361087	ENST00000263674	intron	11	+	553	ENSG00000110237	ARHGEF17	21726	positive
chr11	73361162	73362039	ENST00000263674	intron	12	+	877	ENSG00000110237	ARHGEF17	21726	positive
chr11	73362240	73362432	ENST00000263674	intron	13	+	192	ENSG00000110237	ARHGEF17	21726	positive
chr11	73362735	73363205	ENST00000263674	intron	14	+	470	ENSG00000110237	ARHGEF17	21726	positive
chr11	73363456	73363746	ENST00000263674	intron	15	+	290	ENSG00000110237	ARHGEF17	21726	positive
chr11	73364240	73364451	ENST00000263674	intron	17	+	211	ENSG00000110237	ARHGEF17	21726	positive
chr11	73364601	73365389	ENST00000263674	intron	18	+	788	ENSG00000110237	ARHGEF17	21726	positive
chr11	73365565	73365677	ENST00000263674	intron	19	+	112	ENSG00000110237	ARHGEF17	21726	positive
chr11	73365948	73367583	ENST00000263674	intron	20	+	1635	ENSG00000110237	ARHGEF17	21726	positive
chr11	73677963	73679653	ENST00000336083	intron	7	-	1690	ENSG00000175582	RAB6A	9786	positive
chr11	73679721	73707419	ENST00000336083	intron	6	-	27698	ENSG00000175582	RAB6A	9786	positive
chr11	73707514	73716250	ENST00000336083	intron	5	-	8736	ENSG00000175582	RAB6A	9786	positive
chr11	73716363	73718612	ENST00000336083	intron	4	-	2249	ENSG00000175582	RAB6A	9786	positive
chr11	73718719	73720845	ENST00000336083	intron	3	-	2126	ENSG00000175582	RAB6A	9786	positive
chr11	73720900	73730764	ENST00000336083	intron	2	-	9864	ENSG00000175582	RAB6A	9786	positive
chr11	73730824	73760565	ENST00000336083	intron	1	-	29741	ENSG00000175582	RAB6A	9786	positive
chr11	74592719	74594060	ENST00000263681	intron	1	+	1341	ENSG00000077514	POLD3	20932	positive
chr11	74594117	74604691	ENST00000263681	intron	2	+	10574	ENSG00000077514	POLD3	20932	positive
chr11	74604795	74611498	ENST00000263681	intron	3	+	6703	ENSG00000077514	POLD3	20932	positive
chr11	74611539	74612877	ENST00000263681	intron	4	+	1338	ENSG00000077514	POLD3	20932	positive
chr11	74613011	74618536	ENST00000263681	intron	5	+	5525	ENSG00000077514	POLD3	20932	positive
chr11	74618805	74620016	ENST00000263681	intron	6	+	1211	ENSG00000077514	POLD3	20932	positive
chr11	74620090	74625407	ENST00000263681	intron	7	+	5317	ENSG00000077514	POLD3	20932	positive
chr11	83167309	83167414	ENST00000298281	intron	6	+	105	ENSG00000165494	PCF11	30097	positive
chr11	85650342	85654062	ENST00000304511	intron	2	+	3720	ENSG00000171202	TMEM126A	25382	positive
chr11	88300646	88309162	ENST00000227266	intron	4	-	8516	ENSG00000109861	CTSC	2528	positive
chr11	88335083	88337500	ENST00000227266	intron	1	-	2417	ENSG00000109861	CTSC	2528	positive
chr11	93784764	93788000	ENST00000251871	intron	1	+	3236	ENSG00000042429	MED17	2375	positive
chr11	93788168	93790573	ENST00000251871	intron	2	+	2405	ENSG00000042429	MED17	2375	positive
chr11	93790794	93793727	ENST00000251871	intron	3	+	2933	ENSG00000042429	MED17	2375	positive
chr11	93793865	93793950	ENST00000251871	intron	4	+	85	ENSG00000042429	MED17	2375	positive
chr11	93794036	93794907	ENST00000251871	intron	5	+	871	ENSG00000042429	MED17	2375	positive
chr11	93795061	93796409	ENST00000251871	intron	6	+	1348	ENSG00000042429	MED17	2375	positive
chr11	93801973	93807517	ENST00000251871	intron	9	+	5544	ENSG00000042429	MED17	2375	positive
chr11	93807636	93809716	ENST00000251871	intron	10	+	2080	ENSG00000042429	MED17	2375	positive
chr11	93809877	93811852	ENST00000251871	intron	11	+	1975	ENSG00000042429	MED17	2375	positive
chr11	94494036	94496603	ENST00000544612	intron	1	+	2567	ENSG00000168876	ANKRD49	25970	positive
chr11	94768561	94795010	ENST00000433060	intron	1	+	26449	ENSG00000166025	AMOTL1	17811	positive
chr11	94795161	94799389	ENST00000433060	intron	2	+	4228	ENSG00000166025	AMOTL1	17811	positive
chr11	94800312	94821529	ENST00000433060	intron	3	+	21217	ENSG00000166025	AMOTL1	17811	positive
chr11	94821822	94830049	ENST00000433060	intron	4	+	8227	ENSG00000166025	AMOTL1	17811	positive
chr11	94830195	94831451	ENST00000433060	intron	5	+	1256	ENSG00000166025	AMOTL1	17811	positive
chr11	94831542	94850113	ENST00000433060	intron	6	+	18571	ENSG00000166025	AMOTL1	17811	positive
chr11	94850260	94853932	ENST00000433060	intron	7	+	3672	ENSG00000166025	AMOTL1	17811	positive
chr11	94854083	94859524	ENST00000433060	intron	8	+	5441	ENSG00000166025	AMOTL1	17811	positive
chr11	94859716	94864734	ENST00000433060	intron	9	+	5018	ENSG00000166025	AMOTL1	17811	positive
chr11	94864861	94865941	ENST00000433060	intron	10	+	1080	ENSG00000166025	AMOTL1	17811	positive
chr11	94866169	94869197	ENST00000433060	intron	11	+	3028	ENSG00000166025	AMOTL1	17811	positive
chr11	94869474	94870688	ENST00000433060	intron	12	+	1214	ENSG00000166025	AMOTL1	17811	positive
chr11	95090228	95128376	ENST00000278505	intron	1	+	38148	ENSG00000149218	ENDOD1	29129	positive
chr11	95835452	95836147	ENST00000346299	intron	14	-	695	ENSG00000087053	MTMR2	7450	positive
chr11	95836325	95838093	ENST00000346299	intron	13	-	1768	ENSG00000087053	MTMR2	7450	positive
chr11	95838208	95841616	ENST00000346299	intron	12	-	3408	ENSG00000087053	MTMR2	7450	positive
chr11	95841710	95844952	ENST00000346299	intron	11	-	3242	ENSG00000087053	MTMR2	7450	positive
chr11	95845160	95847713	ENST00000346299	intron	10	-	2553	ENSG00000087053	MTMR2	7450	positive
chr11	95847900	95849673	ENST00000346299	intron	9	-	1773	ENSG00000087053	MTMR2	7450	positive
chr11	95849863	95850599	ENST00000346299	intron	8	-	736	ENSG00000087053	MTMR2	7450	positive
chr11	95850750	95857551	ENST00000346299	intron	7	-	6801	ENSG00000087053	MTMR2	7450	positive
chr11	95857636	95858530	ENST00000346299	intron	6	-	894	ENSG00000087053	MTMR2	7450	positive
chr11	95858633	95861991	ENST00000346299	intron	5	-	3358	ENSG00000087053	MTMR2	7450	positive
chr11	95862103	95862271	ENST00000346299	intron	4	-	168	ENSG00000087053	MTMR2	7450	positive
chr11	95862367	95865600	ENST00000346299	intron	3	-	3233	ENSG00000087053	MTMR2	7450	positive
chr11	96353715	96358992	ENST00000646818	intron	9	-	5277	ENSG00000149231	CCDC82	26282	positive
chr11	96359179	96364979	ENST00000646818	intron	8	-	5800	ENSG00000149231	CCDC82	26282	positive
chr11	96365151	96371012	ENST00000646818	intron	7	-	5861	ENSG00000149231	CCDC82	26282	positive
chr11	96371138	96373374	ENST00000646818	intron	6	-	2236	ENSG00000149231	CCDC82	26282	positive
chr11	96373468	96383268	ENST00000646818	intron	5	-	9800	ENSG00000149231	CCDC82	26282	positive
chr11	96383474	96383961	ENST00000646818	intron	4	-	487	ENSG00000149231	CCDC82	26282	positive
chr11	96384762	96386253	ENST00000646818	intron	3	-	1491	ENSG00000149231	CCDC82	26282	positive
chr11	96386294	96387529	ENST00000646818	intron	2	-	1235	ENSG00000149231	CCDC82	26282	positive
chr11	96387614	96389843	ENST00000646818	intron	1	-	2229	ENSG00000149231	CCDC82	26282	positive
chr11	102325363	102325465	ENST00000263464	intron	2	+	102	ENSG00000023445	BIRC3	591	positive
chr11	102325566	102328051	ENST00000263464	intron	3	+	2485	ENSG00000023445	BIRC3	591	positive
chr11	102328131	102328896	ENST00000263464	intron	4	+	765	ENSG00000023445	BIRC3	591	positive
chr11	102328946	102330998	ENST00000263464	intron	5	+	2052	ENSG00000023445	BIRC3	591	positive
chr11	102331242	102335965	ENST00000263464	intron	6	+	4723	ENSG00000023445	BIRC3	591	positive
chr11	102336221	102336759	ENST00000263464	intron	7	+	538	ENSG00000023445	BIRC3	591	positive
chr11	102336802	102336908	ENST00000263464	intron	8	+	106	ENSG00000023445	BIRC3	591	positive
chr11	102398892	102401538	ENST00000398136	intron	4	-	2646	ENSG00000152558	TMEM123	30138	positive
chr11	102401693	102401915	ENST00000398136	intron	3	-	222	ENSG00000152558	TMEM123	30138	positive
chr11	102402207	102448811	ENST00000398136	intron	2	-	46604	ENSG00000152558	TMEM123	30138	positive
chr11	102448869	102452523	ENST00000398136	intron	1	-	3654	ENSG00000152558	TMEM123	30138	positive
chr11	104955002	104968518	ENST00000444739	intron	1	-	13516	ENSG00000196954	CASP4	1505	positive
chr11	106091478	106094582	ENST00000278618	intron	4	+	3104	ENSG00000149313	AASDHPPT	14235	positive
chr11	106094655	106096742	ENST00000278618	intron	5	+	2087	ENSG00000149313	AASDHPPT	14235	positive
chr11	107792801	107803000	ENST00000525815	intron	7	-	10199	ENSG00000110660	SLC35F2	23615	positive
chr11	107803156	107804717	ENST00000525815	intron	6	-	1561	ENSG00000110660	SLC35F2	23615	positive
chr11	107804771	107805358	ENST00000525815	intron	5	-	587	ENSG00000110660	SLC35F2	23615	positive
chr11	107805516	107806716	ENST00000525815	intron	4	-	1200	ENSG00000110660	SLC35F2	23615	positive
chr11	107806877	107811666	ENST00000525815	intron	3	-	4789	ENSG00000110660	SLC35F2	23615	positive
chr11	107811795	107815789	ENST00000525815	intron	2	-	3994	ENSG00000110660	SLC35F2	23615	positive
chr11	107815966	107858657	ENST00000525815	intron	1	-	42691	ENSG00000110660	SLC35F2	23615	positive
chr11	108159020	108160879	ENST00000278612	intron	17	-	1859	ENSG00000149308	NPAT	7896	positive
chr11	108162015	108162119	ENST00000278612	intron	16	-	104	ENSG00000149308	NPAT	7896	positive
chr11	108162181	108169743	ENST00000278612	intron	15	-	7562	ENSG00000149308	NPAT	7896	positive
chr11	108169853	108169927	ENST00000278612	intron	14	-	74	ENSG00000149308	NPAT	7896	positive
chr11	108170044	108172198	ENST00000278612	intron	13	-	2154	ENSG00000149308	NPAT	7896	positive
chr11	108173852	108176245	ENST00000278612	intron	12	-	2393	ENSG00000149308	NPAT	7896	positive
chr11	108176375	108176993	ENST00000278612	intron	11	-	618	ENSG00000149308	NPAT	7896	positive
chr11	108177091	108185231	ENST00000278612	intron	10	-	8140	ENSG00000149308	NPAT	7896	positive
chr11	108185320	108185402	ENST00000278612	intron	9	-	82	ENSG00000149308	NPAT	7896	positive
chr11	108185495	108186481	ENST00000278612	intron	8	-	986	ENSG00000149308	NPAT	7896	positive
chr11	108186570	108188097	ENST00000278612	intron	7	-	1527	ENSG00000149308	NPAT	7896	positive
chr11	108188180	108189105	ENST00000278612	intron	6	-	925	ENSG00000149308	NPAT	7896	positive
chr11	108189331	108190459	ENST00000278612	intron	5	-	1128	ENSG00000149308	NPAT	7896	positive
chr11	108190501	108192117	ENST00000278612	intron	4	-	1616	ENSG00000149308	NPAT	7896	positive
chr11	108192191	108193956	ENST00000278612	intron	3	-	1765	ENSG00000149308	NPAT	7896	positive
chr11	108194018	108197301	ENST00000278612	intron	2	-	3283	ENSG00000149308	NPAT	7896	positive
chr11	108197421	108222499	ENST00000278612	intron	1	-	25078	ENSG00000149308	NPAT	7896	positive
chr11	111354576	111357444	ENST00000393067	intron	4	-	2868	ENSG00000110777	POU2AF1	9211	positive
chr11	111357711	111357794	ENST00000393067	intron	3	-	83	ENSG00000110777	POU2AF1	9211	positive
chr11	111357838	111358787	ENST00000393067	intron	2	-	949	ENSG00000110777	POU2AF1	9211	positive
chr11	111358919	111379161	ENST00000393067	intron	1	-	20242	ENSG00000110777	POU2AF1	9211	positive
chr11	111748015	111752158	ENST00000527614	intron	10	-	4143	ENSG00000137713	PPP2R1B	9303	positive
chr11	111752333	111753442	ENST00000527614	intron	9	-	1109	ENSG00000137713	PPP2R1B	9303	positive
chr11	111753578	111754498	ENST00000527614	intron	8	-	920	ENSG00000137713	PPP2R1B	9303	positive
chr11	111754570	111754979	ENST00000527614	intron	7	-	409	ENSG00000137713	PPP2R1B	9303	positive
chr11	111755095	111755294	ENST00000527614	intron	6	-	199	ENSG00000137713	PPP2R1B	9303	positive
chr11	111755451	111759803	ENST00000527614	intron	5	-	4352	ENSG00000137713	PPP2R1B	9303	positive
chr11	111759952	111760818	ENST00000527614	intron	4	-	866	ENSG00000137713	PPP2R1B	9303	positive
chr11	111761052	111764804	ENST00000527614	intron	3	-	3752	ENSG00000137713	PPP2R1B	9303	positive
chr11	111764906	111765293	ENST00000527614	intron	2	-	387	ENSG00000137713	PPP2R1B	9303	positive
chr11	111765385	111766247	ENST00000527614	intron	1	-	862	ENSG00000137713	PPP2R1B	9303	positive
chr11	112025752	112026197	ENST00000280346	intron	1	+	445	ENSG00000150768	DLAT	2896	positive
chr11	112026300	112028514	ENST00000280346	intron	2	+	2214	ENSG00000150768	DLAT	2896	positive
chr11	112028640	112028791	ENST00000280346	intron	3	+	151	ENSG00000150768	DLAT	2896	positive
chr11	112028946	112033403	ENST00000280346	intron	4	+	4457	ENSG00000150768	DLAT	2896	positive
chr11	112033531	112037272	ENST00000280346	intron	5	+	3741	ENSG00000150768	DLAT	2896	positive
chr11	112037461	112039243	ENST00000280346	intron	6	+	1782	ENSG00000150768	DLAT	2896	positive
chr11	117181538	117181806	ENST00000324225	intron	2	+	268	ENSG00000149577	SIDT2	24272	positive
chr11	117181972	117182059	ENST00000324225	intron	3	+	87	ENSG00000149577	SIDT2	24272	positive
chr11	117182106	117182518	ENST00000324225	intron	4	+	412	ENSG00000149577	SIDT2	24272	positive
chr11	117182621	117182722	ENST00000324225	intron	5	+	101	ENSG00000149577	SIDT2	24272	positive
chr11	117182807	117183778	ENST00000324225	intron	6	+	971	ENSG00000149577	SIDT2	24272	positive
chr11	117183879	117184073	ENST00000324225	intron	7	+	194	ENSG00000149577	SIDT2	24272	positive
chr11	117184140	117186129	ENST00000324225	intron	8	+	1989	ENSG00000149577	SIDT2	24272	positive
chr11	117186224	117186583	ENST00000324225	intron	9	+	359	ENSG00000149577	SIDT2	24272	positive
chr11	117186637	117187377	ENST00000324225	intron	10	+	740	ENSG00000149577	SIDT2	24272	positive
chr11	117187450	117187627	ENST00000324225	intron	11	+	177	ENSG00000149577	SIDT2	24272	positive
chr11	117188827	117189168	ENST00000324225	intron	13	+	341	ENSG00000149577	SIDT2	24272	positive
chr11	117189243	117189334	ENST00000324225	intron	14	+	91	ENSG00000149577	SIDT2	24272	positive
chr11	117189402	117189951	ENST00000324225	intron	15	+	549	ENSG00000149577	SIDT2	24272	positive
chr11	117190026	117190165	ENST00000324225	intron	16	+	139	ENSG00000149577	SIDT2	24272	positive
chr11	117190290	117190622	ENST00000324225	intron	17	+	332	ENSG00000149577	SIDT2	24272	positive
chr11	117190741	117191877	ENST00000324225	intron	18	+	1136	ENSG00000149577	SIDT2	24272	positive
chr11	117192015	117192253	ENST00000324225	intron	19	+	238	ENSG00000149577	SIDT2	24272	positive
chr11	117192363	117192573	ENST00000324225	intron	20	+	210	ENSG00000149577	SIDT2	24272	positive
chr11	117192651	117192819	ENST00000324225	intron	21	+	168	ENSG00000149577	SIDT2	24272	positive
chr11	117192867	117193152	ENST00000324225	intron	22	+	285	ENSG00000149577	SIDT2	24272	positive
chr11	117193259	117193852	ENST00000324225	intron	23	+	593	ENSG00000149577	SIDT2	24272	positive
chr11	117193964	117195801	ENST00000324225	intron	24	+	1837	ENSG00000149577	SIDT2	24272	positive
chr11	117206357	117206680	ENST00000320934	intron	16	-	323	ENSG00000160613	PCSK7	8748	positive
chr11	117206799	117207066	ENST00000320934	intron	15	-	267	ENSG00000160613	PCSK7	8748	positive
chr11	117207161	117207969	ENST00000320934	intron	14	-	808	ENSG00000160613	PCSK7	8748	positive
chr11	117208065	117208896	ENST00000320934	intron	13	-	831	ENSG00000160613	PCSK7	8748	positive
chr11	117209054	117218465	ENST00000320934	intron	12	-	9411	ENSG00000160613	PCSK7	8748	positive
chr11	117218569	117219056	ENST00000320934	intron	11	-	487	ENSG00000160613	PCSK7	8748	positive
chr11	117219165	117219590	ENST00000320934	intron	10	-	425	ENSG00000160613	PCSK7	8748	positive
chr11	117219759	117223207	ENST00000320934	intron	9	-	3448	ENSG00000160613	PCSK7	8748	positive
chr11	117224217	117224700	ENST00000320934	intron	7	-	483	ENSG00000160613	PCSK7	8748	positive
chr11	117224756	117225930	ENST00000320934	intron	6	-	1174	ENSG00000160613	PCSK7	8748	positive
chr11	117226022	117227156	ENST00000320934	intron	5	-	1134	ENSG00000160613	PCSK7	8748	positive
chr11	117227323	117228215	ENST00000320934	intron	4	-	892	ENSG00000160613	PCSK7	8748	positive
chr11	117228351	117229376	ENST00000320934	intron	3	-	1025	ENSG00000160613	PCSK7	8748	positive
chr11	117229857	117230348	ENST00000320934	intron	2	-	491	ENSG00000160613	PCSK7	8748	positive
chr11	117230469	117232026	ENST00000320934	intron	1	-	1557	ENSG00000160613	PCSK7	8748	positive
chr11	118359675	118365039	ENST00000252108	intron	1	+	5364	ENSG00000110344	UBE4A	12499	positive
chr11	118365202	118368630	ENST00000252108	intron	2	+	3428	ENSG00000110344	UBE4A	12499	positive
chr11	118368805	118369422	ENST00000252108	intron	3	+	617	ENSG00000110344	UBE4A	12499	positive
chr11	118369536	118371513	ENST00000252108	intron	4	+	1977	ENSG00000110344	UBE4A	12499	positive
chr11	118371667	118372506	ENST00000252108	intron	5	+	839	ENSG00000110344	UBE4A	12499	positive
chr11	118372667	118373085	ENST00000252108	intron	6	+	418	ENSG00000110344	UBE4A	12499	positive
chr11	118373289	118373493	ENST00000252108	intron	7	+	204	ENSG00000110344	UBE4A	12499	positive
chr11	118373686	118374895	ENST00000252108	intron	8	+	1209	ENSG00000110344	UBE4A	12499	positive
chr11	118375230	118376573	ENST00000252108	intron	9	+	1343	ENSG00000110344	UBE4A	12499	positive
chr11	118376695	118379445	ENST00000252108	intron	10	+	2750	ENSG00000110344	UBE4A	12499	positive
chr11	118379751	118381390	ENST00000252108	intron	11	+	1639	ENSG00000110344	UBE4A	12499	positive
chr11	118381524	118382588	ENST00000252108	intron	12	+	1064	ENSG00000110344	UBE4A	12499	positive
chr11	118382777	118384634	ENST00000252108	intron	13	+	1857	ENSG00000110344	UBE4A	12499	positive
chr11	118384736	118384831	ENST00000252108	intron	14	+	95	ENSG00000110344	UBE4A	12499	positive
chr11	118384946	118386437	ENST00000252108	intron	15	+	1491	ENSG00000110344	UBE4A	12499	positive
chr11	118386613	118389724	ENST00000252108	intron	16	+	3111	ENSG00000110344	UBE4A	12499	positive
chr11	118389906	118390656	ENST00000252108	intron	17	+	750	ENSG00000110344	UBE4A	12499	positive
chr11	118390805	118392737	ENST00000252108	intron	18	+	1932	ENSG00000110344	UBE4A	12499	positive
chr11	118392896	118396313	ENST00000252108	intron	19	+	3417	ENSG00000110344	UBE4A	12499	positive
chr11	118572551	118581245	ENST00000264028	intron	1	+	8694	ENSG00000095139	ARCN1	649	positive
chr11	118581510	118583178	ENST00000264028	intron	2	+	1668	ENSG00000095139	ARCN1	649	positive
chr11	118583359	118583808	ENST00000264028	intron	3	+	449	ENSG00000095139	ARCN1	649	positive
chr11	118584015	118584479	ENST00000264028	intron	4	+	464	ENSG00000095139	ARCN1	649	positive
chr11	118584645	118590340	ENST00000264028	intron	5	+	5695	ENSG00000095139	ARCN1	649	positive
chr11	118590507	118592708	ENST00000264028	intron	6	+	2201	ENSG00000095139	ARCN1	649	positive
chr11	118592857	118593589	ENST00000264028	intron	7	+	732	ENSG00000095139	ARCN1	649	positive
chr11	118593699	118597706	ENST00000264028	intron	8	+	4007	ENSG00000095139	ARCN1	649	positive
chr11	118597912	118600624	ENST00000264028	intron	9	+	2712	ENSG00000095139	ARCN1	649	positive
chr11	119025077	119025190	ENST00000330775	intron	9	-	113	ENSG00000137700	SLC37A4	4061	positive
chr11	119025330	119025966	ENST00000330775	intron	8	-	636	ENSG00000137700	SLC37A4	4061	positive
chr11	119027096	119027627	ENST00000330775	intron	5	-	531	ENSG00000137700	SLC37A4	4061	positive
chr11	119027873	119028193	ENST00000330775	intron	3	-	320	ENSG00000137700	SLC37A4	4061	positive
chr11	119028427	119029221	ENST00000330775	intron	2	-	794	ENSG00000137700	SLC37A4	4061	positive
chr11	119045655	119045780	ENST00000617285	intron	25	-	125	ENSG00000149428	HYOU1	16931	positive
chr11	119045832	119046416	ENST00000617285	intron	24	-	584	ENSG00000149428	HYOU1	16931	positive
chr11	119046468	119046561	ENST00000617285	intron	23	-	93	ENSG00000149428	HYOU1	16931	positive
chr11	119046803	119047733	ENST00000617285	intron	22	-	930	ENSG00000149428	HYOU1	16931	positive
chr11	119047819	119047946	ENST00000617285	intron	21	-	127	ENSG00000149428	HYOU1	16931	positive
chr11	119048081	119048247	ENST00000617285	intron	20	-	166	ENSG00000149428	HYOU1	16931	positive
chr11	119048371	119048475	ENST00000617285	intron	19	-	104	ENSG00000149428	HYOU1	16931	positive
chr11	119048564	119048713	ENST00000617285	intron	18	-	149	ENSG00000149428	HYOU1	16931	positive
chr11	119048887	119049017	ENST00000617285	intron	17	-	130	ENSG00000149428	HYOU1	16931	positive
chr11	119049204	119049555	ENST00000617285	intron	16	-	351	ENSG00000149428	HYOU1	16931	positive
chr11	119049636	119049776	ENST00000617285	intron	15	-	140	ENSG00000149428	HYOU1	16931	positive
chr11	119049838	119051034	ENST00000617285	intron	14	-	1196	ENSG00000149428	HYOU1	16931	positive
chr11	119051174	119051437	ENST00000617285	intron	13	-	263	ENSG00000149428	HYOU1	16931	positive
chr11	119051626	119051818	ENST00000617285	intron	12	-	192	ENSG00000149428	HYOU1	16931	positive
chr11	119051952	119052089	ENST00000617285	intron	11	-	137	ENSG00000149428	HYOU1	16931	positive
chr11	119052173	119052294	ENST00000617285	intron	10	-	121	ENSG00000149428	HYOU1	16931	positive
chr11	119052430	119052636	ENST00000617285	intron	9	-	206	ENSG00000149428	HYOU1	16931	positive
chr11	119052830	119054120	ENST00000617285	intron	8	-	1290	ENSG00000149428	HYOU1	16931	positive
chr11	119054237	119054493	ENST00000617285	intron	7	-	256	ENSG00000149428	HYOU1	16931	positive
chr11	119054676	119054983	ENST00000617285	intron	6	-	307	ENSG00000149428	HYOU1	16931	positive
chr11	119055061	119055184	ENST00000617285	intron	5	-	123	ENSG00000149428	HYOU1	16931	positive
chr11	119055340	119055492	ENST00000617285	intron	4	-	152	ENSG00000149428	HYOU1	16931	positive
chr11	119055572	119055749	ENST00000617285	intron	3	-	177	ENSG00000149428	HYOU1	16931	positive
chr11	119055844	119056069	ENST00000617285	intron	2	-	225	ENSG00000149428	HYOU1	16931	positive
chr11	119068011	119069195	ENST00000621676	intron	1	+	1184	ENSG00000160695	VPS11	14583	positive
chr11	119069345	119069441	ENST00000621676	intron	2	+	96	ENSG00000160695	VPS11	14583	positive
chr11	119069578	119070233	ENST00000621676	intron	3	+	655	ENSG00000160695	VPS11	14583	positive
chr11	119070398	119071595	ENST00000621676	intron	4	+	1197	ENSG00000160695	VPS11	14583	positive
chr11	119071844	119073197	ENST00000621676	intron	5	+	1353	ENSG00000160695	VPS11	14583	positive
chr11	119073400	119073799	ENST00000621676	intron	6	+	399	ENSG00000160695	VPS11	14583	positive
chr11	119073952	119076896	ENST00000621676	intron	7	+	2944	ENSG00000160695	VPS11	14583	positive
chr11	119077084	119077500	ENST00000621676	intron	8	+	416	ENSG00000160695	VPS11	14583	positive
chr11	119077648	119077877	ENST00000621676	intron	9	+	229	ENSG00000160695	VPS11	14583	positive
chr11	119078067	119078172	ENST00000621676	intron	10	+	105	ENSG00000160695	VPS11	14583	positive
chr11	119078998	119079128	ENST00000621676	intron	13	+	130	ENSG00000160695	VPS11	14583	positive
chr11	121036613	121045673	ENST00000683345	intron	2	+	9060	ENSG00000154114	TBCEL	28115	positive
chr11	121045824	121047527	ENST00000683345	intron	3	+	1703	ENSG00000154114	TBCEL	28115	positive
chr11	121053733	121055051	ENST00000683345	intron	5	+	1318	ENSG00000154114	TBCEL	28115	positive
chr11	121055309	121058344	ENST00000683345	intron	6	+	3035	ENSG00000154114	TBCEL	28115	positive
chr11	121058472	121059968	ENST00000683345	intron	7	+	1496	ENSG00000154114	TBCEL	28115	positive
chr11	121060086	121086777	ENST00000683345	intron	8	+	26691	ENSG00000154114	TBCEL	28115	positive
chr11	123057920	123058251	ENST00000534624	intron	8	-	331	ENSG00000109971	HSPA8	5241	positive
chr11	123058485	123058631	ENST00000534624	intron	7	-	146	ENSG00000109971	HSPA8	5241	positive
chr11	123058831	123059058	ENST00000534624	intron	6	-	227	ENSG00000109971	HSPA8	5241	positive
chr11	123059262	123059472	ENST00000534624	intron	5	-	210	ENSG00000109971	HSPA8	5241	positive
chr11	123060029	123060115	ENST00000534624	intron	4	-	86	ENSG00000109971	HSPA8	5241	positive
chr11	123060269	123060592	ENST00000534624	intron	3	-	323	ENSG00000109971	HSPA8	5241	positive
chr11	123060799	123061119	ENST00000534624	intron	2	-	320	ENSG00000109971	HSPA8	5241	positive
chr11	123061330	123062063	ENST00000534624	intron	1	-	733	ENSG00000109971	HSPA8	5241	positive
chr11	125592919	125595880	ENST00000392708	intron	1	+	2961	ENSG00000134910	STT3A	6172	positive
chr11	125596004	125597058	ENST00000392708	intron	2	+	1054	ENSG00000134910	STT3A	6172	positive
chr11	125597120	125602302	ENST00000392708	intron	3	+	5182	ENSG00000134910	STT3A	6172	positive
chr11	125602425	125602802	ENST00000392708	intron	4	+	377	ENSG00000134910	STT3A	6172	positive
chr11	125602949	125604156	ENST00000392708	intron	5	+	1207	ENSG00000134910	STT3A	6172	positive
chr11	125604248	125605628	ENST00000392708	intron	6	+	1380	ENSG00000134910	STT3A	6172	positive
chr11	125605736	125606300	ENST00000392708	intron	7	+	564	ENSG00000134910	STT3A	6172	positive
chr11	125606466	125608108	ENST00000392708	intron	8	+	1642	ENSG00000134910	STT3A	6172	positive
chr11	125608290	125609433	ENST00000392708	intron	9	+	1143	ENSG00000134910	STT3A	6172	positive
chr11	125609590	125611427	ENST00000392708	intron	10	+	1837	ENSG00000134910	STT3A	6172	positive
chr11	125611520	125612591	ENST00000392708	intron	11	+	1071	ENSG00000134910	STT3A	6172	positive
chr11	125612748	125612988	ENST00000392708	intron	12	+	240	ENSG00000134910	STT3A	6172	positive
chr11	125613178	125614086	ENST00000392708	intron	13	+	908	ENSG00000134910	STT3A	6172	positive
chr11	125614204	125614323	ENST00000392708	intron	14	+	119	ENSG00000134910	STT3A	6172	positive
chr11	125614427	125618372	ENST00000392708	intron	15	+	3945	ENSG00000134910	STT3A	6172	positive
chr11	125618562	125620010	ENST00000392708	intron	16	+	1448	ENSG00000134910	STT3A	6172	positive
chr11	125620127	125620771	ENST00000392708	intron	17	+	644	ENSG00000134910	STT3A	6172	positive
chr11	126264045	126264190	ENST00000332118	intron	13	-	145	ENSG00000182934	SRPRA	11307	positive
chr11	126264290	126264375	ENST00000332118	intron	12	-	85	ENSG00000182934	SRPRA	11307	positive
chr11	126264540	126264958	ENST00000332118	intron	11	-	418	ENSG00000182934	SRPRA	11307	positive
chr11	126265173	126265267	ENST00000332118	intron	10	-	94	ENSG00000182934	SRPRA	11307	positive
chr11	126265441	126265736	ENST00000332118	intron	9	-	295	ENSG00000182934	SRPRA	11307	positive
chr11	126265824	126265962	ENST00000332118	intron	8	-	138	ENSG00000182934	SRPRA	11307	positive
chr11	126266082	126266186	ENST00000332118	intron	7	-	104	ENSG00000182934	SRPRA	11307	positive
chr11	126266279	126266475	ENST00000332118	intron	6	-	196	ENSG00000182934	SRPRA	11307	positive
chr11	126266630	126266762	ENST00000332118	intron	5	-	132	ENSG00000182934	SRPRA	11307	positive
chr11	126266923	126267174	ENST00000332118	intron	4	-	251	ENSG00000182934	SRPRA	11307	positive
chr11	126267336	126267548	ENST00000332118	intron	3	-	212	ENSG00000182934	SRPRA	11307	positive
chr11	126267713	126268002	ENST00000332118	intron	2	-	289	ENSG00000182934	SRPRA	11307	positive
chr11	126268087	126268687	ENST00000332118	intron	1	-	600	ENSG00000182934	SRPRA	11307	positive
chr11	134253710	134256547	ENST00000281182	intron	1	+	2837	ENSG00000151498	ACAD8	87	positive
chr11	134256649	134257087	ENST00000281182	intron	2	+	438	ENSG00000151498	ACAD8	87	positive
chr11	134257258	134258514	ENST00000281182	intron	3	+	1256	ENSG00000151498	ACAD8	87	positive
chr11	134258625	134259007	ENST00000281182	intron	4	+	382	ENSG00000151498	ACAD8	87	positive
chr11	134259085	134259607	ENST00000281182	intron	5	+	522	ENSG00000151498	ACAD8	87	positive
chr11	134261180	134261274	ENST00000281182	intron	7	+	94	ENSG00000151498	ACAD8	87	positive
chr11	134261373	134261737	ENST00000281182	intron	8	+	364	ENSG00000151498	ACAD8	87	positive
chr11	134261891	134262519	ENST00000281182	intron	9	+	628	ENSG00000151498	ACAD8	87	positive
chr11	134262623	134264907	ENST00000281182	intron	10	+	2284	ENSG00000151498	ACAD8	87	positive
chr12	27244333	27297709	ENST00000389032	intron	1	+	53376	ENSG00000211455	STK38L	17848	positive
chr12	27297855	27302136	ENST00000389032	intron	2	+	4281	ENSG00000211455	STK38L	17848	positive
chr12	27302189	27308338	ENST00000389032	intron	3	+	6149	ENSG00000211455	STK38L	17848	positive
chr12	27308462	27309113	ENST00000389032	intron	4	+	651	ENSG00000211455	STK38L	17848	positive
chr12	27309198	27312548	ENST00000389032	intron	5	+	3350	ENSG00000211455	STK38L	17848	positive
chr12	27312673	27314503	ENST00000389032	intron	6	+	1830	ENSG00000211455	STK38L	17848	positive
chr12	27315118	27315288	ENST00000389032	intron	8	+	170	ENSG00000211455	STK38L	17848	positive
chr12	27315351	27317335	ENST00000389032	intron	9	+	1984	ENSG00000211455	STK38L	17848	positive
chr12	27317454	27317895	ENST00000389032	intron	10	+	441	ENSG00000211455	STK38L	17848	positive
chr12	27318020	27319327	ENST00000389032	intron	11	+	1307	ENSG00000211455	STK38L	17848	positive
chr12	27319424	27322142	ENST00000389032	intron	12	+	2718	ENSG00000211455	STK38L	17848	positive
chr12	27322235	27322327	ENST00000389032	intron	13	+	92	ENSG00000211455	STK38L	17848	positive
chr12	28450254	28450349	ENST00000536442	intron	9	+	95	ENSG00000123106	CCDC91	24855	positive
chr12	29341219	29341733	ENST00000360150	intron	13	-	514	ENSG00000087502	ERGIC2	30208	positive
chr12	29345541	29349078	ENST00000360150	intron	10	-	3537	ENSG00000087502	ERGIC2	30208	positive
chr12	29349178	29350012	ENST00000360150	intron	9	-	834	ENSG00000087502	ERGIC2	30208	positive
chr12	29350069	29356381	ENST00000360150	intron	8	-	6312	ENSG00000087502	ERGIC2	30208	positive
chr12	29356478	29357622	ENST00000360150	intron	7	-	1144	ENSG00000087502	ERGIC2	30208	positive
chr12	29357725	29361644	ENST00000360150	intron	6	-	3919	ENSG00000087502	ERGIC2	30208	positive
chr12	29361686	29366876	ENST00000360150	intron	5	-	5190	ENSG00000087502	ERGIC2	30208	positive
chr12	29366948	29368240	ENST00000360150	intron	4	-	1292	ENSG00000087502	ERGIC2	30208	positive
chr12	29368288	29370113	ENST00000360150	intron	3	-	1825	ENSG00000087502	ERGIC2	30208	positive
chr12	29370223	29371527	ENST00000360150	intron	2	-	1304	ENSG00000087502	ERGIC2	30208	positive
chr12	29371671	29381114	ENST00000360150	intron	1	-	9443	ENSG00000087502	ERGIC2	30208	positive
chr12	38829456	38839915	ENST00000331366	intron	5	-	10459	ENSG00000139117	CPNE8	23498	positive
chr12	38839956	38848558	ENST00000331366	intron	4	-	8602	ENSG00000139117	CPNE8	23498	positive
chr12	38848663	38873003	ENST00000331366	intron	3	-	24340	ENSG00000139117	CPNE8	23498	positive
chr12	38873051	38874470	ENST00000331366	intron	2	-	1419	ENSG00000139117	CPNE8	23498	positive
chr12	38874512	38905436	ENST00000331366	intron	1	-	30924	ENSG00000139117	CPNE8	23498	positive
chr12	53454870	53455346	ENST00000546463	intron	2	+	476	ENSG00000197111	PCBP2	8648	positive
chr12	53455371	53455460	ENST00000546463	intron	3	+	89	ENSG00000197111	PCBP2	8648	positive
chr12	53455494	53455884	ENST00000546463	intron	4	+	390	ENSG00000197111	PCBP2	8648	positive
chr12	53456002	53459271	ENST00000546463	intron	5	+	3269	ENSG00000197111	PCBP2	8648	positive
chr12	54497892	54499354	ENST00000293373	intron	1	+	1462	ENSG00000123338	NCKAP1L	4862	positive
chr12	54499466	54500532	ENST00000293373	intron	2	+	1066	ENSG00000123338	NCKAP1L	4862	positive
chr12	54500626	54507852	ENST00000293373	intron	3	+	7226	ENSG00000123338	NCKAP1L	4862	positive
chr12	54507910	54508388	ENST00000293373	intron	4	+	478	ENSG00000123338	NCKAP1L	4862	positive
chr12	54508532	54509668	ENST00000293373	intron	5	+	1136	ENSG00000123338	NCKAP1L	4862	positive
chr12	54509760	54509847	ENST00000293373	intron	6	+	87	ENSG00000123338	NCKAP1L	4862	positive
chr12	54509986	54511802	ENST00000293373	intron	7	+	1816	ENSG00000123338	NCKAP1L	4862	positive
chr12	54511852	54511948	ENST00000293373	intron	8	+	96	ENSG00000123338	NCKAP1L	4862	positive
chr12	54512106	54516238	ENST00000293373	intron	9	+	4132	ENSG00000123338	NCKAP1L	4862	positive
chr12	54516296	54516895	ENST00000293373	intron	10	+	599	ENSG00000123338	NCKAP1L	4862	positive
chr12	54516993	54517532	ENST00000293373	intron	11	+	539	ENSG00000123338	NCKAP1L	4862	positive
chr12	54517643	54517805	ENST00000293373	intron	12	+	162	ENSG00000123338	NCKAP1L	4862	positive
chr12	54517939	54518650	ENST00000293373	intron	13	+	711	ENSG00000123338	NCKAP1L	4862	positive
chr12	54518733	54518913	ENST00000293373	intron	14	+	180	ENSG00000123338	NCKAP1L	4862	positive
chr12	54518973	54519186	ENST00000293373	intron	15	+	213	ENSG00000123338	NCKAP1L	4862	positive
chr12	54519333	54520693	ENST00000293373	intron	16	+	1360	ENSG00000123338	NCKAP1L	4862	positive
chr12	54520827	54521118	ENST00000293373	intron	17	+	291	ENSG00000123338	NCKAP1L	4862	positive
chr12	54521239	54523393	ENST00000293373	intron	18	+	2154	ENSG00000123338	NCKAP1L	4862	positive
chr12	54523540	54523824	ENST00000293373	intron	19	+	284	ENSG00000123338	NCKAP1L	4862	positive
chr12	54523957	54526527	ENST00000293373	intron	20	+	2570	ENSG00000123338	NCKAP1L	4862	positive
chr12	54526747	54528246	ENST00000293373	intron	21	+	1499	ENSG00000123338	NCKAP1L	4862	positive
chr12	54528378	54531259	ENST00000293373	intron	22	+	2881	ENSG00000123338	NCKAP1L	4862	positive
chr12	54531358	54531490	ENST00000293373	intron	23	+	132	ENSG00000123338	NCKAP1L	4862	positive
chr12	54531585	54531742	ENST00000293373	intron	24	+	157	ENSG00000123338	NCKAP1L	4862	positive
chr12	54531826	54532169	ENST00000293373	intron	25	+	343	ENSG00000123338	NCKAP1L	4862	positive
chr12	54532251	54535103	ENST00000293373	intron	26	+	2852	ENSG00000123338	NCKAP1L	4862	positive
chr12	54535198	54536128	ENST00000293373	intron	27	+	930	ENSG00000123338	NCKAP1L	4862	positive
chr12	54536246	54536943	ENST00000293373	intron	28	+	697	ENSG00000123338	NCKAP1L	4862	positive
chr12	54537054	54538883	ENST00000293373	intron	29	+	1829	ENSG00000123338	NCKAP1L	4862	positive
chr12	54538974	54542574	ENST00000293373	intron	30	+	3600	ENSG00000123338	NCKAP1L	4862	positive
chr12	56598784	56598867	ENST00000549884	intron	28	-	83	ENSG00000076108	BAZ2A	962	positive
chr12	56599012	56599128	ENST00000549884	intron	27	-	116	ENSG00000076108	BAZ2A	962	positive
chr12	56599359	56599701	ENST00000549884	intron	26	-	342	ENSG00000076108	BAZ2A	962	positive
chr12	56599849	56599963	ENST00000549884	intron	25	-	114	ENSG00000076108	BAZ2A	962	positive
chr12	56600097	56600200	ENST00000549884	intron	24	-	103	ENSG00000076108	BAZ2A	962	positive
chr12	56600491	56600680	ENST00000549884	intron	23	-	189	ENSG00000076108	BAZ2A	962	positive
chr12	56600833	56600942	ENST00000549884	intron	22	-	109	ENSG00000076108	BAZ2A	962	positive
chr12	56601099	56601179	ENST00000549884	intron	21	-	80	ENSG00000076108	BAZ2A	962	positive
chr12	56601403	56601545	ENST00000549884	intron	20	-	142	ENSG00000076108	BAZ2A	962	positive
chr12	56602193	56602712	ENST00000549884	intron	19	-	519	ENSG00000076108	BAZ2A	962	positive
chr12	56602858	56603358	ENST00000549884	intron	18	-	500	ENSG00000076108	BAZ2A	962	positive
chr12	56603419	56603519	ENST00000549884	intron	17	-	100	ENSG00000076108	BAZ2A	962	positive
chr12	56603701	56604216	ENST00000549884	intron	16	-	515	ENSG00000076108	BAZ2A	962	positive
chr12	56604292	56604584	ENST00000549884	intron	15	-	292	ENSG00000076108	BAZ2A	962	positive
chr12	56604800	56605072	ENST00000549884	intron	14	-	272	ENSG00000076108	BAZ2A	962	positive
chr12	56605328	56605829	ENST00000549884	intron	13	-	501	ENSG00000076108	BAZ2A	962	positive
chr12	56606064	56606246	ENST00000549884	intron	12	-	182	ENSG00000076108	BAZ2A	962	positive
chr12	56606313	56606632	ENST00000549884	intron	11	-	319	ENSG00000076108	BAZ2A	962	positive
chr12	56606734	56609735	ENST00000549884	intron	10	-	3001	ENSG00000076108	BAZ2A	962	positive
chr12	56609947	56610113	ENST00000549884	intron	9	-	166	ENSG00000076108	BAZ2A	962	positive
chr12	56610216	56610408	ENST00000549884	intron	8	-	192	ENSG00000076108	BAZ2A	962	positive
chr12	56610518	56611572	ENST00000549884	intron	7	-	1054	ENSG00000076108	BAZ2A	962	positive
chr12	56611634	56611772	ENST00000549884	intron	6	-	138	ENSG00000076108	BAZ2A	962	positive
chr12	56612247	56613014	ENST00000549884	intron	5	-	767	ENSG00000076108	BAZ2A	962	positive
chr12	56613234	56613952	ENST00000549884	intron	4	-	718	ENSG00000076108	BAZ2A	962	positive
chr12	56614139	56615013	ENST00000549884	intron	3	-	874	ENSG00000076108	BAZ2A	962	positive
chr12	56615608	56617394	ENST00000549884	intron	2	-	1786	ENSG00000076108	BAZ2A	962	positive
chr12	56617533	56630124	ENST00000549884	intron	1	-	12591	ENSG00000076108	BAZ2A	962	positive
chr12	70243481	70278131	ENST00000229195	intron	1	+	34650	ENSG00000111596	CNOT2	7878	positive
chr12	70278275	70310894	ENST00000229195	intron	2	+	32619	ENSG00000111596	CNOT2	7878	positive
chr12	70311018	70319297	ENST00000229195	intron	3	+	8279	ENSG00000111596	CNOT2	7878	positive
chr12	70319365	70329422	ENST00000229195	intron	4	+	10057	ENSG00000111596	CNOT2	7878	positive
chr12	70332847	70335437	ENST00000229195	intron	7	+	2590	ENSG00000111596	CNOT2	7878	positive
chr12	70335564	70337388	ENST00000229195	intron	8	+	1824	ENSG00000111596	CNOT2	7878	positive
chr12	70337514	70338442	ENST00000229195	intron	9	+	928	ENSG00000111596	CNOT2	7878	positive
chr12	70338564	70338665	ENST00000229195	intron	10	+	101	ENSG00000111596	CNOT2	7878	positive
chr12	70338823	70342106	ENST00000229195	intron	11	+	3283	ENSG00000111596	CNOT2	7878	positive
chr12	70342169	70342257	ENST00000229195	intron	12	+	88	ENSG00000111596	CNOT2	7878	positive
chr12	70342308	70344127	ENST00000229195	intron	13	+	1819	ENSG00000111596	CNOT2	7878	positive
chr12	70344229	70346179	ENST00000229195	intron	14	+	1950	ENSG00000111596	CNOT2	7878	positive
chr12	70346325	70353828	ENST00000229195	intron	15	+	7503	ENSG00000111596	CNOT2	7878	positive
chr12	82687670	82857009	ENST00000321196	intron	1	+	169339	ENSG00000179104	TMTC2	25440	positive
chr12	82857581	82895817	ENST00000321196	intron	2	+	38236	ENSG00000179104	TMTC2	25440	positive
chr12	82896647	82930430	ENST00000321196	intron	3	+	33783	ENSG00000179104	TMTC2	25440	positive
chr12	82930546	82965023	ENST00000321196	intron	4	+	34477	ENSG00000179104	TMTC2	25440	positive
chr12	82965110	82965559	ENST00000321196	intron	5	+	449	ENSG00000179104	TMTC2	25440	positive
chr12	82965745	82966918	ENST00000321196	intron	6	+	1173	ENSG00000179104	TMTC2	25440	positive
chr12	82966998	82985924	ENST00000321196	intron	7	+	18926	ENSG00000179104	TMTC2	25440	positive
chr12	83051019	83061767	ENST00000321196	intron	10	+	10748	ENSG00000179104	TMTC2	25440	positive
chr12	83061832	83132209	ENST00000321196	intron	11	+	70377	ENSG00000179104	TMTC2	25440	positive
chr12	88054414	88055575	ENST00000552810	intron	50	-	1161	ENSG00000198707	CEP290	29021	positive
chr12	88055718	88058847	ENST00000552810	intron	49	-	3129	ENSG00000198707	CEP290	29021	positive
chr12	88059021	88059897	ENST00000552810	intron	48	-	876	ENSG00000198707	CEP290	29021	positive
chr12	88060021	88060829	ENST00000552810	intron	47	-	808	ENSG00000198707	CEP290	29021	positive
chr12	88060995	88062691	ENST00000552810	intron	46	-	1696	ENSG00000198707	CEP290	29021	positive
chr12	88062779	88063980	ENST00000552810	intron	45	-	1201	ENSG00000198707	CEP290	29021	positive
chr12	94403263	94411696	ENST00000397809	intron	4	-	8433	ENSG00000173588	CEP83	17966	positive
chr12	104844621	104845842	ENST00000258538	intron	9	-	1221	ENSG00000136052	SLC41A2	31045	positive
chr12	104845975	104861290	ENST00000258538	intron	8	-	15315	ENSG00000136052	SLC41A2	31045	positive
chr12	104861371	104866431	ENST00000258538	intron	7	-	5060	ENSG00000136052	SLC41A2	31045	positive
chr12	104866580	104886292	ENST00000258538	intron	6	-	19712	ENSG00000136052	SLC41A2	31045	positive
chr12	104895346	104909654	ENST00000258538	intron	3	-	14308	ENSG00000136052	SLC41A2	31045	positive
chr12	104909763	104927972	ENST00000258538	intron	2	-	18209	ENSG00000136052	SLC41A2	31045	positive
chr12	112162524	112163041	ENST00000682272	intron	75	-	517	ENSG00000173064	HECTD4	26611	positive
chr12	112163265	112163541	ENST00000682272	intron	74	-	276	ENSG00000173064	HECTD4	26611	positive
chr12	112163738	112164108	ENST00000682272	intron	73	-	370	ENSG00000173064	HECTD4	26611	positive
chr12	112164276	112167316	ENST00000682272	intron	72	-	3040	ENSG00000173064	HECTD4	26611	positive
chr12	112167539	112167813	ENST00000682272	intron	71	-	274	ENSG00000173064	HECTD4	26611	positive
chr12	112167918	112169502	ENST00000682272	intron	70	-	1584	ENSG00000173064	HECTD4	26611	positive
chr12	112170453	112171116	ENST00000682272	intron	68	-	663	ENSG00000173064	HECTD4	26611	positive
chr12	112171264	112172670	ENST00000682272	intron	67	-	1406	ENSG00000173064	HECTD4	26611	positive
chr12	112172862	112175735	ENST00000682272	intron	66	-	2873	ENSG00000173064	HECTD4	26611	positive
chr12	112175860	112176595	ENST00000682272	intron	65	-	735	ENSG00000173064	HECTD4	26611	positive
chr12	112176703	112178930	ENST00000682272	intron	64	-	2227	ENSG00000173064	HECTD4	26611	positive
chr12	113221627	113226727	ENST00000335509	intron	1	+	5100	ENSG00000186815	TPCN1	18182	positive
chr12	113226965	113260367	ENST00000335509	intron	2	+	33402	ENSG00000186815	TPCN1	18182	positive
chr12	113260493	113266179	ENST00000335509	intron	3	+	5686	ENSG00000186815	TPCN1	18182	positive
chr12	113266357	113267842	ENST00000335509	intron	4	+	1485	ENSG00000186815	TPCN1	18182	positive
chr12	113267957	113268741	ENST00000335509	intron	5	+	784	ENSG00000186815	TPCN1	18182	positive
chr12	113268873	113269756	ENST00000335509	intron	6	+	883	ENSG00000186815	TPCN1	18182	positive
chr12	113269846	113272657	ENST00000335509	intron	7	+	2811	ENSG00000186815	TPCN1	18182	positive
chr12	113272693	113273231	ENST00000335509	intron	8	+	538	ENSG00000186815	TPCN1	18182	positive
chr12	113273291	113273568	ENST00000335509	intron	9	+	277	ENSG00000186815	TPCN1	18182	positive
chr12	113273669	113276918	ENST00000335509	intron	10	+	3249	ENSG00000186815	TPCN1	18182	positive
chr12	113277036	113277239	ENST00000335509	intron	11	+	203	ENSG00000186815	TPCN1	18182	positive
chr12	113277365	113278188	ENST00000335509	intron	12	+	823	ENSG00000186815	TPCN1	18182	positive
chr12	113278238	113278771	ENST00000335509	intron	13	+	533	ENSG00000186815	TPCN1	18182	positive
chr12	113278836	113280150	ENST00000335509	intron	14	+	1314	ENSG00000186815	TPCN1	18182	positive
chr12	113280196	113284580	ENST00000335509	intron	15	+	4384	ENSG00000186815	TPCN1	18182	positive
chr12	113284638	113284717	ENST00000335509	intron	16	+	79	ENSG00000186815	TPCN1	18182	positive
chr12	113284772	113285888	ENST00000335509	intron	17	+	1116	ENSG00000186815	TPCN1	18182	positive
chr12	113285962	113286986	ENST00000335509	intron	18	+	1024	ENSG00000186815	TPCN1	18182	positive
chr12	113287095	113288162	ENST00000335509	intron	19	+	1067	ENSG00000186815	TPCN1	18182	positive
chr12	113288235	113288757	ENST00000335509	intron	20	+	522	ENSG00000186815	TPCN1	18182	positive
chr12	113288848	113290127	ENST00000335509	intron	21	+	1279	ENSG00000186815	TPCN1	18182	positive
chr12	113290244	113290951	ENST00000335509	intron	22	+	707	ENSG00000186815	TPCN1	18182	positive
chr12	113290999	113291608	ENST00000335509	intron	23	+	609	ENSG00000186815	TPCN1	18182	positive
chr12	113291678	113291873	ENST00000335509	intron	24	+	195	ENSG00000186815	TPCN1	18182	positive
chr12	113291959	113292933	ENST00000335509	intron	25	+	974	ENSG00000186815	TPCN1	18182	positive
chr12	113293074	113293268	ENST00000335509	intron	26	+	194	ENSG00000186815	TPCN1	18182	positive
chr12	113293350	113295959	ENST00000335509	intron	27	+	2609	ENSG00000186815	TPCN1	18182	positive
chr12	123712683	123718622	ENST00000330342	intron	1	+	5939	ENSG00000185344	ATP6V0A2	18481	positive
chr12	123718702	123722350	ENST00000330342	intron	2	+	3648	ENSG00000185344	ATP6V0A2	18481	positive
chr12	123722449	123724653	ENST00000330342	intron	3	+	2204	ENSG00000185344	ATP6V0A2	18481	positive
chr12	123724792	123726196	ENST00000330342	intron	4	+	1404	ENSG00000185344	ATP6V0A2	18481	positive
chr12	123726286	123727782	ENST00000330342	intron	5	+	1496	ENSG00000185344	ATP6V0A2	18481	positive
chr12	123727910	123733925	ENST00000330342	intron	6	+	6015	ENSG00000185344	ATP6V0A2	18481	positive
chr12	123734009	123735530	ENST00000330342	intron	7	+	1521	ENSG00000185344	ATP6V0A2	18481	positive
chr12	123735625	123737058	ENST00000330342	intron	8	+	1433	ENSG00000185344	ATP6V0A2	18481	positive
chr12	123737272	123743784	ENST00000330342	intron	9	+	6512	ENSG00000185344	ATP6V0A2	18481	positive
chr12	123743936	123744200	ENST00000330342	intron	10	+	264	ENSG00000185344	ATP6V0A2	18481	positive
chr12	123744338	123744596	ENST00000330342	intron	11	+	258	ENSG00000185344	ATP6V0A2	18481	positive
chr12	123744785	123744881	ENST00000330342	intron	12	+	96	ENSG00000185344	ATP6V0A2	18481	positive
chr12	123744973	123747606	ENST00000330342	intron	13	+	2633	ENSG00000185344	ATP6V0A2	18481	positive
chr12	123747726	123748574	ENST00000330342	intron	14	+	848	ENSG00000185344	ATP6V0A2	18481	positive
chr12	123748786	123751109	ENST00000330342	intron	15	+	2323	ENSG00000185344	ATP6V0A2	18481	positive
chr12	123751230	123752282	ENST00000330342	intron	16	+	1052	ENSG00000185344	ATP6V0A2	18481	positive
chr12	123752403	123754419	ENST00000330342	intron	17	+	2016	ENSG00000185344	ATP6V0A2	18481	positive
chr12	827263	830002	ENST00000315939	intron	3	+	2739	ENSG00000060237	WNK1	14540	positive
chr12	830161	857160	ENST00000315939	intron	4	+	26999	ENSG00000060237	WNK1	14540	positive
chr12	857250	859244	ENST00000315939	intron	5	+	1994	ENSG00000060237	WNK1	14540	positive
chr12	859465	861012	ENST00000315939	intron	6	+	1547	ENSG00000060237	WNK1	14540	positive
chr12	861344	862082	ENST00000315939	intron	7	+	738	ENSG00000060237	WNK1	14540	positive
chr12	881790	881910	ENST00000315939	intron	13	+	120	ENSG00000060237	WNK1	14540	positive
chr12	882074	882942	ENST00000315939	intron	14	+	868	ENSG00000060237	WNK1	14540	positive
chr12	883060	883394	ENST00000315939	intron	15	+	334	ENSG00000060237	WNK1	14540	positive
chr12	883569	883773	ENST00000315939	intron	16	+	204	ENSG00000060237	WNK1	14540	positive
chr12	883832	884120	ENST00000315939	intron	17	+	288	ENSG00000060237	WNK1	14540	positive
chr12	884244	884648	ENST00000315939	intron	18	+	404	ENSG00000060237	WNK1	14540	positive
chr12	886085	887220	ENST00000315939	intron	19	+	1135	ENSG00000060237	WNK1	14540	positive
chr12	887305	889139	ENST00000315939	intron	20	+	1834	ENSG00000060237	WNK1	14540	positive
chr12	889224	890452	ENST00000315939	intron	21	+	1228	ENSG00000060237	WNK1	14540	positive
chr12	890514	894561	ENST00000315939	intron	22	+	4047	ENSG00000060237	WNK1	14540	positive
chr12	894636	896070	ENST00000315939	intron	23	+	1434	ENSG00000060237	WNK1	14540	positive
chr12	896733	897478	ENST00000315939	intron	24	+	745	ENSG00000060237	WNK1	14540	positive
chr12	897682	900475	ENST00000315939	intron	25	+	2793	ENSG00000060237	WNK1	14540	positive
chr12	900671	907846	ENST00000315939	intron	26	+	7175	ENSG00000060237	WNK1	14540	positive
chr12	908035	908474	ENST00000315939	intron	27	+	439	ENSG00000060237	WNK1	14540	positive
chr12	1691192	1754257	ENST00000357103	intron	1	+	63065	ENSG00000006831	ADIPOR2	24041	positive
chr12	1772962	1777853	ENST00000357103	intron	3	+	4891	ENSG00000006831	ADIPOR2	24041	positive
chr12	1778026	1780450	ENST00000357103	intron	4	+	2424	ENSG00000006831	ADIPOR2	24041	positive
chr12	1780638	1780888	ENST00000357103	intron	5	+	250	ENSG00000006831	ADIPOR2	24041	positive
chr12	1781077	1783879	ENST00000357103	intron	6	+	2802	ENSG00000006831	ADIPOR2	24041	positive
chr12	1784074	1785943	ENST00000357103	intron	7	+	1869	ENSG00000006831	ADIPOR2	24041	positive
chr12	6540589	6541511	ENST00000619571	intron	9	-	922	ENSG00000010295	IFFO1	24970	positive
chr12	6541643	6548064	ENST00000619571	intron	8	-	6421	ENSG00000010295	IFFO1	24970	positive
chr12	6548546	6548667	ENST00000619571	intron	6	-	121	ENSG00000010295	IFFO1	24970	positive
chr12	6549485	6549755	ENST00000619571	intron	4	-	270	ENSG00000010295	IFFO1	24970	positive
chr12	6549897	6550694	ENST00000619571	intron	3	-	797	ENSG00000010295	IFFO1	24970	positive
chr12	6550791	6550940	ENST00000619571	intron	2	-	149	ENSG00000010295	IFFO1	24970	positive
chr12	6551002	6555256	ENST00000619571	intron	1	-	4254	ENSG00000010295	IFFO1	24970	positive
chr12	6668116	6669030	ENST00000683879	intron	11	-	914	ENSG00000126746	ZNF384	11955	positive
chr12	6669190	6670759	ENST00000683879	intron	10	-	1569	ENSG00000126746	ZNF384	11955	positive
chr12	6678461	6678662	ENST00000683879	intron	5	-	201	ENSG00000126746	ZNF384	11955	positive
chr12	6679184	6679454	ENST00000683879	intron	3	-	270	ENSG00000126746	ZNF384	11955	positive
chr12	6679526	6688166	ENST00000683879	intron	2	-	8640	ENSG00000126746	ZNF384	11955	positive
chr12	9669796	9680922	ENST00000290855	intron	1	+	11126	ENSG00000069493	CLEC2D	14351	positive
chr12	9681034	9687901	ENST00000290855	intron	2	+	6867	ENSG00000069493	CLEC2D	14351	positive
chr12	9688087	9692827	ENST00000290855	intron	3	+	4740	ENSG00000069493	CLEC2D	14351	positive
chr12	14365828	14423908	ENST00000261168	intron	1	+	58080	ENSG00000171681	ATF7IP	20092	positive
chr12	14425474	14434336	ENST00000261168	intron	2	+	8862	ENSG00000171681	ATF7IP	20092	positive
chr12	14438268	14446987	ENST00000261168	intron	5	+	8719	ENSG00000171681	ATF7IP	20092	positive
chr12	14447054	14456560	ENST00000261168	intron	6	+	9506	ENSG00000171681	ATF7IP	20092	positive
chr12	14456635	14457206	ENST00000261168	intron	7	+	571	ENSG00000171681	ATF7IP	20092	positive
chr12	14457296	14460494	ENST00000261168	intron	8	+	3198	ENSG00000171681	ATF7IP	20092	positive
chr12	14942722	14944775	ENST00000228945	intron	5	-	2053	ENSG00000111348	ARHGDIB	679	positive
chr12	14944840	14947872	ENST00000228945	intron	4	-	3032	ENSG00000111348	ARHGDIB	679	positive
chr12	14947950	14949801	ENST00000228945	intron	3	-	1851	ENSG00000111348	ARHGDIB	679	positive
chr12	14949886	14950531	ENST00000228945	intron	2	-	645	ENSG00000111348	ARHGDIB	679	positive
chr12	14950725	14961536	ENST00000228945	intron	1	-	10811	ENSG00000111348	ARHGDIB	679	positive
chr12	15911415	15956935	ENST00000428559	intron	1	+	45520	ENSG00000023697	DERA	24269	positive
chr12	15957034	15958187	ENST00000428559	intron	2	+	1153	ENSG00000023697	DERA	24269	positive
chr12	15958336	15959828	ENST00000428559	intron	3	+	1492	ENSG00000023697	DERA	24269	positive
chr12	15959925	15962812	ENST00000428559	intron	4	+	2887	ENSG00000023697	DERA	24269	positive
chr12	22469796	22470823	ENST00000446597	intron	21	-	1027	ENSG00000111731	C2CD5	29062	positive
chr12	22470912	22471398	ENST00000446597	intron	20	-	486	ENSG00000111731	C2CD5	29062	positive
chr12	22471489	22471966	ENST00000446597	intron	19	-	477	ENSG00000111731	C2CD5	29062	positive
chr12	22472808	22474750	ENST00000446597	intron	16	-	1942	ENSG00000111731	C2CD5	29062	positive
chr12	22474892	22478312	ENST00000446597	intron	15	-	3420	ENSG00000111731	C2CD5	29062	positive
chr12	22478478	22482556	ENST00000446597	intron	14	-	4078	ENSG00000111731	C2CD5	29062	positive
chr12	22482744	22484696	ENST00000446597	intron	13	-	1952	ENSG00000111731	C2CD5	29062	positive
chr12	22484889	22490122	ENST00000446597	intron	12	-	5233	ENSG00000111731	C2CD5	29062	positive
chr12	22490219	22493222	ENST00000446597	intron	11	-	3003	ENSG00000111731	C2CD5	29062	positive
chr12	22493338	22506710	ENST00000446597	intron	10	-	13372	ENSG00000111731	C2CD5	29062	positive
chr12	22506820	22513293	ENST00000446597	intron	9	-	6473	ENSG00000111731	C2CD5	29062	positive
chr12	22513380	22517985	ENST00000446597	intron	8	-	4605	ENSG00000111731	C2CD5	29062	positive
chr12	24818050	24829822	ENST00000261192	intron	10	-	11772	ENSG00000060982	BCAT1	976	positive
chr12	24829898	24832722	ENST00000261192	intron	9	-	2824	ENSG00000060982	BCAT1	976	positive
chr12	24832864	24836510	ENST00000261192	intron	8	-	3646	ENSG00000060982	BCAT1	976	positive
chr12	24836597	24842081	ENST00000261192	intron	7	-	5484	ENSG00000060982	BCAT1	976	positive
chr12	24842225	24849785	ENST00000261192	intron	6	-	7560	ENSG00000060982	BCAT1	976	positive
chr12	24849950	24878529	ENST00000261192	intron	5	-	28579	ENSG00000060982	BCAT1	976	positive
chr12	24878650	24881300	ENST00000261192	intron	4	-	2650	ENSG00000060982	BCAT1	976	positive
chr12	24881412	24894274	ENST00000261192	intron	3	-	12862	ENSG00000060982	BCAT1	976	positive
chr12	24894476	24901813	ENST00000261192	intron	2	-	7337	ENSG00000060982	BCAT1	976	positive
chr12	24901886	24948926	ENST00000261192	intron	1	-	47040	ENSG00000060982	BCAT1	976	positive
chr12	26339484	26340166	ENST00000381340	intron	56	-	682	ENSG00000123104	ITPR2	6181	positive
chr12	26340329	26387433	ENST00000381340	intron	55	-	47104	ENSG00000123104	ITPR2	6181	positive
chr12	26387595	26398875	ENST00000381340	intron	54	-	11280	ENSG00000123104	ITPR2	6181	positive
chr12	26399042	26400127	ENST00000381340	intron	53	-	1085	ENSG00000123104	ITPR2	6181	positive
chr12	26400259	26411319	ENST00000381340	intron	52	-	11060	ENSG00000123104	ITPR2	6181	positive
chr12	26411413	26415302	ENST00000381340	intron	51	-	3889	ENSG00000123104	ITPR2	6181	positive
chr12	26415499	26419048	ENST00000381340	intron	50	-	3549	ENSG00000123104	ITPR2	6181	positive
chr12	26419214	26427912	ENST00000381340	intron	49	-	8698	ENSG00000123104	ITPR2	6181	positive
chr12	26428089	26436220	ENST00000381340	intron	48	-	8131	ENSG00000123104	ITPR2	6181	positive
chr12	26436347	26439126	ENST00000381340	intron	47	-	2779	ENSG00000123104	ITPR2	6181	positive
chr12	26439320	26443542	ENST00000381340	intron	46	-	4222	ENSG00000123104	ITPR2	6181	positive
chr12	26443651	26475295	ENST00000381340	intron	45	-	31644	ENSG00000123104	ITPR2	6181	positive
chr12	26475419	26476911	ENST00000381340	intron	44	-	1492	ENSG00000123104	ITPR2	6181	positive
chr12	26477008	26481130	ENST00000381340	intron	43	-	4122	ENSG00000123104	ITPR2	6181	positive
chr12	26481242	26483697	ENST00000381340	intron	42	-	2455	ENSG00000123104	ITPR2	6181	positive
chr12	26483899	26486103	ENST00000381340	intron	41	-	2204	ENSG00000123104	ITPR2	6181	positive
chr12	26486361	26487067	ENST00000381340	intron	40	-	706	ENSG00000123104	ITPR2	6181	positive
chr12	26487252	26494152	ENST00000381340	intron	39	-	6900	ENSG00000123104	ITPR2	6181	positive
chr12	26494341	26495151	ENST00000381340	intron	38	-	810	ENSG00000123104	ITPR2	6181	positive
chr12	26495261	26550246	ENST00000381340	intron	37	-	54985	ENSG00000123104	ITPR2	6181	positive
chr12	26550356	26556232	ENST00000381340	intron	36	-	5876	ENSG00000123104	ITPR2	6181	positive
chr12	26556376	26561761	ENST00000381340	intron	35	-	5385	ENSG00000123104	ITPR2	6181	positive
chr12	26561953	26578712	ENST00000381340	intron	34	-	16759	ENSG00000123104	ITPR2	6181	positive
chr12	26578834	26580026	ENST00000381340	intron	33	-	1192	ENSG00000123104	ITPR2	6181	positive
chr12	26580156	26595464	ENST00000381340	intron	32	-	15308	ENSG00000123104	ITPR2	6181	positive
chr12	26595591	26596882	ENST00000381340	intron	31	-	1291	ENSG00000123104	ITPR2	6181	positive
chr12	26597135	26599144	ENST00000381340	intron	30	-	2009	ENSG00000123104	ITPR2	6181	positive
chr12	26599346	26599986	ENST00000381340	intron	29	-	640	ENSG00000123104	ITPR2	6181	positive
chr12	26600110	26602369	ENST00000381340	intron	28	-	2259	ENSG00000123104	ITPR2	6181	positive
chr12	26602496	26602616	ENST00000381340	intron	27	-	120	ENSG00000123104	ITPR2	6181	positive
chr12	26602707	26621122	ENST00000381340	intron	26	-	18415	ENSG00000123104	ITPR2	6181	positive
chr12	26621297	26622239	ENST00000381340	intron	25	-	942	ENSG00000123104	ITPR2	6181	positive
chr12	26622406	26624298	ENST00000381340	intron	24	-	1892	ENSG00000123104	ITPR2	6181	positive
chr12	26624357	26628032	ENST00000381340	intron	23	-	3675	ENSG00000123104	ITPR2	6181	positive
chr12	26628163	26631865	ENST00000381340	intron	22	-	3702	ENSG00000123104	ITPR2	6181	positive
chr12	26632060	26653975	ENST00000381340	intron	21	-	21915	ENSG00000123104	ITPR2	6181	positive
chr12	26654127	26655707	ENST00000381340	intron	20	-	1580	ENSG00000123104	ITPR2	6181	positive
chr12	26655853	26656296	ENST00000381340	intron	19	-	443	ENSG00000123104	ITPR2	6181	positive
chr12	26656549	26657706	ENST00000381340	intron	18	-	1157	ENSG00000123104	ITPR2	6181	positive
chr12	26657893	26658010	ENST00000381340	intron	17	-	117	ENSG00000123104	ITPR2	6181	positive
chr12	26658131	26659112	ENST00000381340	intron	16	-	981	ENSG00000123104	ITPR2	6181	positive
chr12	26659286	26663684	ENST00000381340	intron	15	-	4398	ENSG00000123104	ITPR2	6181	positive
chr12	26663847	26665909	ENST00000381340	intron	14	-	2062	ENSG00000123104	ITPR2	6181	positive
chr12	26666052	26681873	ENST00000381340	intron	13	-	15821	ENSG00000123104	ITPR2	6181	positive
chr12	26682035	26682573	ENST00000381340	intron	12	-	538	ENSG00000123104	ITPR2	6181	positive
chr12	26682674	26686480	ENST00000381340	intron	11	-	3806	ENSG00000123104	ITPR2	6181	positive
chr12	26686633	26695605	ENST00000381340	intron	10	-	8972	ENSG00000123104	ITPR2	6181	positive
chr12	26695651	26711172	ENST00000381340	intron	9	-	15521	ENSG00000123104	ITPR2	6181	positive
chr12	26711269	26715298	ENST00000381340	intron	8	-	4029	ENSG00000123104	ITPR2	6181	positive
chr12	26715446	26715751	ENST00000381340	intron	7	-	305	ENSG00000123104	ITPR2	6181	positive
chr12	26715836	26716143	ENST00000381340	intron	6	-	307	ENSG00000123104	ITPR2	6181	positive
chr12	26716243	26722396	ENST00000381340	intron	5	-	6153	ENSG00000123104	ITPR2	6181	positive
chr12	26722556	26724655	ENST00000381340	intron	4	-	2099	ENSG00000123104	ITPR2	6181	positive
chr12	26724743	26725649	ENST00000381340	intron	3	-	906	ENSG00000123104	ITPR2	6181	positive
chr12	26725766	26790156	ENST00000381340	intron	2	-	64390	ENSG00000123104	ITPR2	6181	positive
chr12	26790228	26832689	ENST00000381340	intron	1	-	42461	ENSG00000123104	ITPR2	6181	positive
chr12	27401364	27401523	ENST00000266503	intron	11	+	159	ENSG00000029153	ARNTL2	18984	positive
chr12	31959492	31960776	ENST00000312561	intron	1	+	1284	ENSG00000174718	RESF1	25559	positive
chr12	31960872	31970188	ENST00000312561	intron	2	+	9316	ENSG00000174718	RESF1	25559	positive
chr12	31970357	31980877	ENST00000312561	intron	3	+	10520	ENSG00000174718	RESF1	25559	positive
chr12	40225283	40225554	ENST00000298910	intron	1	+	271	ENSG00000188906	LRRK2	18618	positive
chr12	40225641	40232273	ENST00000298910	intron	2	+	6632	ENSG00000188906	LRRK2	18618	positive
chr12	40232384	40235625	ENST00000298910	intron	3	+	3241	ENSG00000188906	LRRK2	18618	positive
chr12	40235715	40237968	ENST00000298910	intron	4	+	2253	ENSG00000188906	LRRK2	18618	positive
chr12	40238104	40240482	ENST00000298910	intron	5	+	2378	ENSG00000188906	LRRK2	18618	positive
chr12	40240618	40243549	ENST00000298910	intron	6	+	2931	ENSG00000188906	LRRK2	18618	positive
chr12	40243682	40249825	ENST00000298910	intron	7	+	6143	ENSG00000188906	LRRK2	18618	positive
chr12	40249946	40251231	ENST00000298910	intron	8	+	1285	ENSG00000188906	LRRK2	18618	positive
chr12	40251375	40251464	ENST00000298910	intron	9	+	89	ENSG00000188906	LRRK2	18618	positive
chr12	40251545	40252909	ENST00000298910	intron	10	+	1364	ENSG00000188906	LRRK2	18618	positive
chr12	40253017	40257247	ENST00000298910	intron	11	+	4230	ENSG00000188906	LRRK2	18618	positive
chr12	40257378	40259479	ENST00000298910	intron	12	+	2101	ENSG00000188906	LRRK2	18618	positive
chr12	40259605	40263788	ENST00000298910	intron	13	+	4183	ENSG00000188906	LRRK2	18618	positive
chr12	40263902	40274582	ENST00000298910	intron	14	+	10680	ENSG00000188906	LRRK2	18618	positive
chr12	40274728	40274853	ENST00000298910	intron	15	+	125	ENSG00000188906	LRRK2	18618	positive
chr12	40274994	40277887	ENST00000298910	intron	16	+	2893	ENSG00000188906	LRRK2	18618	positive
chr12	40278017	40278090	ENST00000298910	intron	17	+	73	ENSG00000188906	LRRK2	18618	positive
chr12	40278262	40283874	ENST00000298910	intron	18	+	5612	ENSG00000188906	LRRK2	18618	positive
chr12	40284134	40287350	ENST00000298910	intron	19	+	3216	ENSG00000188906	LRRK2	18618	positive
chr12	40287540	40293544	ENST00000298910	intron	20	+	6004	ENSG00000188906	LRRK2	18618	positive
chr12	40293664	40294844	ENST00000298910	intron	21	+	1180	ENSG00000188906	LRRK2	18618	positive
chr12	40294915	40295426	ENST00000298910	intron	22	+	511	ENSG00000188906	LRRK2	18618	positive
chr12	40295645	40298242	ENST00000298910	intron	23	+	2597	ENSG00000188906	LRRK2	18618	positive
chr12	40298494	40299108	ENST00000298910	intron	24	+	614	ENSG00000188906	LRRK2	18618	positive
chr12	40299258	40302788	ENST00000298910	intron	25	+	3530	ENSG00000188906	LRRK2	18618	positive
chr12	40302883	40303947	ENST00000298910	intron	26	+	1064	ENSG00000188906	LRRK2	18618	positive
chr12	40304135	40305784	ENST00000298910	intron	27	+	1649	ENSG00000188906	LRRK2	18618	positive
chr12	40305967	40308466	ENST00000298910	intron	28	+	2499	ENSG00000188906	LRRK2	18618	positive
chr12	40308697	40309105	ENST00000298910	intron	29	+	408	ENSG00000188906	LRRK2	18618	positive
chr12	40309234	40310430	ENST00000298910	intron	30	+	1196	ENSG00000188906	LRRK2	18618	positive
chr12	40310650	40313971	ENST00000298910	intron	31	+	3321	ENSG00000188906	LRRK2	18618	positive
chr12	40314174	40315211	ENST00000298910	intron	32	+	1037	ENSG00000188906	LRRK2	18618	positive
chr12	40315301	40319987	ENST00000298910	intron	33	+	4686	ENSG00000188906	LRRK2	18618	positive
chr12	40320176	40321033	ENST00000298910	intron	34	+	857	ENSG00000188906	LRRK2	18618	positive
chr12	40321189	40322034	ENST00000298910	intron	35	+	845	ENSG00000188906	LRRK2	18618	positive
chr12	40322182	40322318	ENST00000298910	intron	36	+	136	ENSG00000188906	LRRK2	18618	positive
chr12	40322511	40323159	ENST00000298910	intron	37	+	648	ENSG00000188906	LRRK2	18618	positive
chr12	40323307	40328359	ENST00000298910	intron	38	+	5052	ENSG00000188906	LRRK2	18618	positive
chr12	40328461	40334966	ENST00000298910	intron	39	+	6505	ENSG00000188906	LRRK2	18618	positive
chr12	40335158	40340293	ENST00000298910	intron	40	+	5135	ENSG00000188906	LRRK2	18618	positive
chr12	40340455	40346752	ENST00000298910	intron	41	+	6297	ENSG00000188906	LRRK2	18618	positive
chr12	40346924	40348408	ENST00000298910	intron	42	+	1484	ENSG00000188906	LRRK2	18618	positive
chr12	40348510	40351538	ENST00000298910	intron	43	+	3028	ENSG00000188906	LRRK2	18618	positive
chr12	40351734	40354298	ENST00000298910	intron	44	+	2564	ENSG00000188906	LRRK2	18618	positive
chr12	40354493	40356114	ENST00000298910	intron	45	+	1621	ENSG00000188906	LRRK2	18618	positive
chr12	40356188	40359259	ENST00000298910	intron	46	+	3071	ENSG00000188906	LRRK2	18618	positive
chr12	40359445	40363401	ENST00000298910	intron	47	+	3956	ENSG00000188906	LRRK2	18618	positive
chr12	40363555	40364841	ENST00000298910	intron	48	+	1286	ENSG00000188906	LRRK2	18618	positive
chr12	40365051	40367005	ENST00000298910	intron	49	+	1954	ENSG00000188906	LRRK2	18618	positive
chr12	40367078	40367643	ENST00000298910	intron	50	+	565	ENSG00000188906	LRRK2	18618	positive
chr12	42398995	42441314	ENST00000358314	intron	9	+	42319	ENSG00000134283	PPHLN1	19369	positive
chr12	45302094	45331294	ENST00000320560	intron	2	+	29200	ENSG00000177119	ANO6	25240	positive
chr12	45331424	45347021	ENST00000320560	intron	3	+	15597	ENSG00000177119	ANO6	25240	positive
chr12	45348316	45348517	ENST00000320560	intron	5	+	201	ENSG00000177119	ANO6	25240	positive
chr12	45348632	45350658	ENST00000320560	intron	6	+	2026	ENSG00000177119	ANO6	25240	positive
chr12	45350775	45357289	ENST00000320560	intron	7	+	6514	ENSG00000177119	ANO6	25240	positive
chr12	45357425	45367687	ENST00000320560	intron	8	+	10262	ENSG00000177119	ANO6	25240	positive
chr12	45367794	45378052	ENST00000320560	intron	9	+	10258	ENSG00000177119	ANO6	25240	positive
chr12	45378114	45388160	ENST00000320560	intron	10	+	10046	ENSG00000177119	ANO6	25240	positive
chr12	45729929	45730043	ENST00000334344	intron	1	+	114	ENSG00000189079	ARID2	18037	positive
chr12	45730138	45731216	ENST00000334344	intron	2	+	1078	ENSG00000189079	ARID2	18037	positive
chr12	45731315	45811417	ENST00000334344	intron	3	+	80102	ENSG00000189079	ARID2	18037	positive
chr12	45811552	45817669	ENST00000334344	intron	4	+	6117	ENSG00000189079	ARID2	18037	positive
chr12	45817889	45821419	ENST00000334344	intron	5	+	3530	ENSG00000189079	ARID2	18037	positive
chr12	45821488	45836588	ENST00000334344	intron	6	+	15100	ENSG00000189079	ARID2	18037	positive
chr12	45836656	45836740	ENST00000334344	intron	7	+	84	ENSG00000189079	ARID2	18037	positive
chr12	45836992	45837320	ENST00000334344	intron	8	+	328	ENSG00000189079	ARID2	18037	positive
chr12	45837418	45837497	ENST00000334344	intron	9	+	79	ENSG00000189079	ARID2	18037	positive
chr12	45837708	45839328	ENST00000334344	intron	10	+	1620	ENSG00000189079	ARID2	18037	positive
chr12	45839497	45846855	ENST00000334344	intron	11	+	7358	ENSG00000189079	ARID2	18037	positive
chr12	45846938	45848835	ENST00000334344	intron	12	+	1897	ENSG00000189079	ARID2	18037	positive
chr12	45848971	45849579	ENST00000334344	intron	13	+	608	ENSG00000189079	ARID2	18037	positive
chr12	45849777	45850035	ENST00000334344	intron	14	+	258	ENSG00000189079	ARID2	18037	positive
chr12	45852897	45860800	ENST00000334344	intron	15	+	7903	ENSG00000189079	ARID2	18037	positive
chr12	45860950	45891779	ENST00000334344	intron	16	+	30829	ENSG00000189079	ARID2	18037	positive
chr12	45891919	45892010	ENST00000334344	intron	17	+	91	ENSG00000189079	ARID2	18037	positive
chr12	45892097	45893419	ENST00000334344	intron	18	+	1322	ENSG00000189079	ARID2	18037	positive
chr12	45893544	45893629	ENST00000334344	intron	19	+	85	ENSG00000189079	ARID2	18037	positive
chr12	45893722	45904933	ENST00000334344	intron	20	+	11211	ENSG00000189079	ARID2	18037	positive
chr12	46189072	46197719	ENST00000398637	intron	16	-	8647	ENSG00000111371	SLC38A1	13447	positive
chr12	46197818	46197918	ENST00000398637	intron	15	-	100	ENSG00000111371	SLC38A1	13447	positive
chr12	46198061	46198624	ENST00000398637	intron	14	-	563	ENSG00000111371	SLC38A1	13447	positive
chr12	46198744	46201097	ENST00000398637	intron	13	-	2353	ENSG00000111371	SLC38A1	13447	positive
chr12	46201199	46203009	ENST00000398637	intron	12	-	1810	ENSG00000111371	SLC38A1	13447	positive
chr12	46203090	46204300	ENST00000398637	intron	11	-	1210	ENSG00000111371	SLC38A1	13447	positive
chr12	46204418	46204531	ENST00000398637	intron	10	-	113	ENSG00000111371	SLC38A1	13447	positive
chr12	46204591	46206079	ENST00000398637	intron	9	-	1488	ENSG00000111371	SLC38A1	13447	positive
chr12	46206163	46207154	ENST00000398637	intron	8	-	991	ENSG00000111371	SLC38A1	13447	positive
chr12	46207237	46207528	ENST00000398637	intron	7	-	291	ENSG00000111371	SLC38A1	13447	positive
chr12	46207622	46209053	ENST00000398637	intron	6	-	1431	ENSG00000111371	SLC38A1	13447	positive
chr12	46209128	46229152	ENST00000398637	intron	5	-	20024	ENSG00000111371	SLC38A1	13447	positive
chr12	46229269	46229563	ENST00000398637	intron	4	-	294	ENSG00000111371	SLC38A1	13447	positive
chr12	46229640	46239678	ENST00000398637	intron	3	-	10038	ENSG00000111371	SLC38A1	13447	positive
chr12	46239894	46243199	ENST00000398637	intron	2	-	3305	ENSG00000111371	SLC38A1	13447	positive
chr12	46243315	46268525	ENST00000398637	intron	1	-	25210	ENSG00000111371	SLC38A1	13447	positive
chr12	50178070	50181903	ENST00000341247	intron	10	-	3833	ENSG00000050405	LIMA1	24636	positive
chr12	50182038	50192451	ENST00000341247	intron	9	-	10413	ENSG00000050405	LIMA1	24636	positive
chr12	50192562	50195829	ENST00000341247	intron	8	-	3267	ENSG00000050405	LIMA1	24636	positive
chr12	50195888	50200776	ENST00000341247	intron	7	-	4888	ENSG00000050405	LIMA1	24636	positive
chr12	50200885	50204551	ENST00000341247	intron	6	-	3666	ENSG00000050405	LIMA1	24636	positive
chr12	50204701	50205983	ENST00000341247	intron	5	-	1282	ENSG00000050405	LIMA1	24636	positive
chr12	50206069	50222020	ENST00000341247	intron	4	-	15951	ENSG00000050405	LIMA1	24636	positive
chr12	50222486	50231664	ENST00000341247	intron	3	-	9178	ENSG00000050405	LIMA1	24636	positive
chr12	50231711	50248632	ENST00000341247	intron	2	-	16921	ENSG00000050405	LIMA1	24636	positive
chr12	50248775	50283419	ENST00000341247	intron	1	-	34644	ENSG00000050405	LIMA1	24636	positive
chr12	50505241	50625975	ENST00000301180	intron	1	+	120734	ENSG00000066084	DIP2B	29284	positive
chr12	50626048	50640723	ENST00000301180	intron	2	+	14675	ENSG00000066084	DIP2B	29284	positive
chr12	50640853	50660193	ENST00000301180	intron	3	+	19340	ENSG00000066084	DIP2B	29284	positive
chr12	50660320	50671185	ENST00000301180	intron	4	+	10865	ENSG00000066084	DIP2B	29284	positive
chr12	50671399	50674473	ENST00000301180	intron	5	+	3074	ENSG00000066084	DIP2B	29284	positive
chr12	50674630	50675328	ENST00000301180	intron	6	+	698	ENSG00000066084	DIP2B	29284	positive
chr12	50675449	50678678	ENST00000301180	intron	7	+	3229	ENSG00000066084	DIP2B	29284	positive
chr12	50678877	50680671	ENST00000301180	intron	8	+	1794	ENSG00000066084	DIP2B	29284	positive
chr12	50680764	50683137	ENST00000301180	intron	9	+	2373	ENSG00000066084	DIP2B	29284	positive
chr12	50683249	50685832	ENST00000301180	intron	10	+	2583	ENSG00000066084	DIP2B	29284	positive
chr12	50685957	50686572	ENST00000301180	intron	11	+	615	ENSG00000066084	DIP2B	29284	positive
chr12	50686683	50691048	ENST00000301180	intron	12	+	4365	ENSG00000066084	DIP2B	29284	positive
chr12	50691152	50692948	ENST00000301180	intron	13	+	1796	ENSG00000066084	DIP2B	29284	positive
chr12	50693014	50695266	ENST00000301180	intron	14	+	2252	ENSG00000066084	DIP2B	29284	positive
chr12	50695361	50695847	ENST00000301180	intron	15	+	486	ENSG00000066084	DIP2B	29284	positive
chr12	50695968	50697060	ENST00000301180	intron	16	+	1092	ENSG00000066084	DIP2B	29284	positive
chr12	50697176	50698327	ENST00000301180	intron	17	+	1151	ENSG00000066084	DIP2B	29284	positive
chr12	50698468	50699065	ENST00000301180	intron	18	+	597	ENSG00000066084	DIP2B	29284	positive
chr12	50699203	50704139	ENST00000301180	intron	19	+	4936	ENSG00000066084	DIP2B	29284	positive
chr12	50704221	50706537	ENST00000301180	intron	20	+	2316	ENSG00000066084	DIP2B	29284	positive
chr12	50706666	50708447	ENST00000301180	intron	21	+	1781	ENSG00000066084	DIP2B	29284	positive
chr12	50708563	50714394	ENST00000301180	intron	22	+	5831	ENSG00000066084	DIP2B	29284	positive
chr12	50714597	50718708	ENST00000301180	intron	23	+	4111	ENSG00000066084	DIP2B	29284	positive
chr12	50718819	50718954	ENST00000301180	intron	24	+	135	ENSG00000066084	DIP2B	29284	positive
chr12	50719036	50721272	ENST00000301180	intron	25	+	2236	ENSG00000066084	DIP2B	29284	positive
chr12	50721397	50723201	ENST00000301180	intron	26	+	1804	ENSG00000066084	DIP2B	29284	positive
chr12	50723324	50724774	ENST00000301180	intron	27	+	1450	ENSG00000066084	DIP2B	29284	positive
chr12	50724887	50727702	ENST00000301180	intron	28	+	2815	ENSG00000066084	DIP2B	29284	positive
chr12	50727813	50728547	ENST00000301180	intron	29	+	734	ENSG00000066084	DIP2B	29284	positive
chr12	50728679	50731368	ENST00000301180	intron	30	+	2689	ENSG00000066084	DIP2B	29284	positive
chr12	50731538	50732365	ENST00000301180	intron	31	+	827	ENSG00000066084	DIP2B	29284	positive
chr12	50732537	50734134	ENST00000301180	intron	32	+	1597	ENSG00000066084	DIP2B	29284	positive
chr12	50734197	50735072	ENST00000301180	intron	33	+	875	ENSG00000066084	DIP2B	29284	positive
chr12	50735131	50737035	ENST00000301180	intron	34	+	1904	ENSG00000066084	DIP2B	29284	positive
chr12	50737111	50739408	ENST00000301180	intron	35	+	2297	ENSG00000066084	DIP2B	29284	positive
chr12	50739587	50741415	ENST00000301180	intron	36	+	1828	ENSG00000066084	DIP2B	29284	positive
chr12	50741540	50744586	ENST00000301180	intron	37	+	3046	ENSG00000066084	DIP2B	29284	positive
chr12	50988436	50990794	ENST00000262052	intron	15	-	2358	ENSG00000110911	SLC11A2	10908	positive
chr12	50990949	50991598	ENST00000262052	intron	14	-	649	ENSG00000110911	SLC11A2	10908	positive
chr12	50991673	50992189	ENST00000262052	intron	13	-	516	ENSG00000110911	SLC11A2	10908	positive
chr12	50992340	50992809	ENST00000262052	intron	12	-	469	ENSG00000110911	SLC11A2	10908	positive
chr12	50992930	50994543	ENST00000262052	intron	11	-	1613	ENSG00000110911	SLC11A2	10908	positive
chr12	50994631	50995628	ENST00000262052	intron	10	-	997	ENSG00000110911	SLC11A2	10908	positive
chr12	50995788	50996816	ENST00000262052	intron	9	-	1028	ENSG00000110911	SLC11A2	10908	positive
chr12	50996973	50999173	ENST00000262052	intron	8	-	2200	ENSG00000110911	SLC11A2	10908	positive
chr12	50999242	50999344	ENST00000262052	intron	7	-	102	ENSG00000110911	SLC11A2	10908	positive
chr12	50999416	51000312	ENST00000262052	intron	6	-	896	ENSG00000110911	SLC11A2	10908	positive
chr12	51000420	51004787	ENST00000262052	intron	5	-	4367	ENSG00000110911	SLC11A2	10908	positive
chr12	51004908	51005310	ENST00000262052	intron	4	-	402	ENSG00000110911	SLC11A2	10908	positive
chr12	51008625	51010694	ENST00000262052	intron	2	-	2069	ENSG00000110911	SLC11A2	10908	positive
chr12	51095279	51095988	ENST00000257915	intron	14	-	709	ENSG00000135457	TFCP2	11748	positive
chr12	51096041	51098775	ENST00000257915	intron	13	-	2734	ENSG00000135457	TFCP2	11748	positive
chr12	51098919	51099654	ENST00000257915	intron	12	-	735	ENSG00000135457	TFCP2	11748	positive
chr12	51099780	51101934	ENST00000257915	intron	11	-	2154	ENSG00000135457	TFCP2	11748	positive
chr12	51102026	51103669	ENST00000257915	intron	10	-	1643	ENSG00000135457	TFCP2	11748	positive
chr12	51103764	51104154	ENST00000257915	intron	9	-	390	ENSG00000135457	TFCP2	11748	positive
chr12	51104204	51106524	ENST00000257915	intron	8	-	2320	ENSG00000135457	TFCP2	11748	positive
chr12	51106614	51107235	ENST00000257915	intron	7	-	621	ENSG00000135457	TFCP2	11748	positive
chr12	51107347	51109120	ENST00000257915	intron	6	-	1773	ENSG00000135457	TFCP2	11748	positive
chr12	51109274	51110876	ENST00000257915	intron	5	-	1602	ENSG00000135457	TFCP2	11748	positive
chr12	51110984	51116314	ENST00000257915	intron	4	-	5330	ENSG00000135457	TFCP2	11748	positive
chr12	51116421	51117670	ENST00000257915	intron	3	-	1249	ENSG00000135457	TFCP2	11748	positive
chr12	51117748	51118620	ENST00000257915	intron	2	-	872	ENSG00000135457	TFCP2	11748	positive
chr12	51118773	51172300	ENST00000257915	intron	1	-	53527	ENSG00000135457	TFCP2	11748	positive
chr12	55967935	55968048	ENST00000266970	intron	2	+	113	ENSG00000123374	CDK2	1771	positive
chr12	55968170	55968777	ENST00000266970	intron	3	+	607	ENSG00000123374	CDK2	1771	positive
chr12	55968949	55969474	ENST00000266970	intron	4	+	525	ENSG00000123374	CDK2	1771	positive
chr12	55969577	55971043	ENST00000266970	intron	5	+	1466	ENSG00000123374	CDK2	1771	positive
chr12	55971248	55971520	ENST00000266970	intron	6	+	272	ENSG00000123374	CDK2	1771	positive
chr12	57255114	57255989	ENST00000402412	intron	23	-	875	ENSG00000179912	R3HDM2	29167	positive
chr12	57256075	57256413	ENST00000402412	intron	22	-	338	ENSG00000179912	R3HDM2	29167	positive
chr12	57256512	57257989	ENST00000402412	intron	21	-	1477	ENSG00000179912	R3HDM2	29167	positive
chr12	57258138	57258889	ENST00000402412	intron	20	-	751	ENSG00000179912	R3HDM2	29167	positive
chr12	57259060	57266730	ENST00000402412	intron	19	-	7670	ENSG00000179912	R3HDM2	29167	positive
chr12	57266832	57268302	ENST00000402412	intron	18	-	1470	ENSG00000179912	R3HDM2	29167	positive
chr12	57269083	57269322	ENST00000402412	intron	16	-	239	ENSG00000179912	R3HDM2	29167	positive
chr12	57269450	57269751	ENST00000402412	intron	15	-	301	ENSG00000179912	R3HDM2	29167	positive
chr12	57269995	57280357	ENST00000402412	intron	14	-	10362	ENSG00000179912	R3HDM2	29167	positive
chr12	57280531	57283823	ENST00000402412	intron	13	-	3292	ENSG00000179912	R3HDM2	29167	positive
chr12	57284057	57289008	ENST00000402412	intron	12	-	4951	ENSG00000179912	R3HDM2	29167	positive
chr12	57295508	57296410	ENST00000402412	intron	9	-	902	ENSG00000179912	R3HDM2	29167	positive
chr12	57296552	57297327	ENST00000402412	intron	8	-	775	ENSG00000179912	R3HDM2	29167	positive
chr12	57297388	57298089	ENST00000402412	intron	7	-	701	ENSG00000179912	R3HDM2	29167	positive
chr12	57298169	57299351	ENST00000402412	intron	6	-	1182	ENSG00000179912	R3HDM2	29167	positive
chr12	57299479	57300094	ENST00000402412	intron	5	-	615	ENSG00000179912	R3HDM2	29167	positive
chr12	57300182	57303175	ENST00000402412	intron	4	-	2993	ENSG00000179912	R3HDM2	29167	positive
chr12	57303218	57310263	ENST00000402412	intron	3	-	7045	ENSG00000179912	R3HDM2	29167	positive
chr12	57310464	57395748	ENST00000402412	intron	2	-	85284	ENSG00000179912	R3HDM2	29167	positive
chr12	57395819	57430719	ENST00000402412	intron	1	-	34900	ENSG00000179912	R3HDM2	29167	positive
chr12	62260504	62294178	ENST00000280377	intron	1	+	33674	ENSG00000135655	USP15	12613	positive
chr12	62294307	62302789	ENST00000280377	intron	2	+	8482	ENSG00000135655	USP15	12613	positive
chr12	62302921	62314789	ENST00000280377	intron	3	+	11868	ENSG00000135655	USP15	12613	positive
chr12	62314917	62321463	ENST00000280377	intron	4	+	6546	ENSG00000135655	USP15	12613	positive
chr12	62321610	62325871	ENST00000280377	intron	5	+	4261	ENSG00000135655	USP15	12613	positive
chr12	62325934	62349220	ENST00000280377	intron	6	+	23286	ENSG00000135655	USP15	12613	positive
chr12	62349308	62355330	ENST00000280377	intron	7	+	6022	ENSG00000135655	USP15	12613	positive
chr12	62355476	62381489	ENST00000280377	intron	8	+	26013	ENSG00000135655	USP15	12613	positive
chr12	62381664	62383839	ENST00000280377	intron	9	+	2175	ENSG00000135655	USP15	12613	positive
chr12	62383999	62384077	ENST00000280377	intron	10	+	78	ENSG00000135655	USP15	12613	positive
chr12	62384303	62389430	ENST00000280377	intron	11	+	5127	ENSG00000135655	USP15	12613	positive
chr12	62389515	62389604	ENST00000280377	intron	12	+	89	ENSG00000135655	USP15	12613	positive
chr12	62389700	62389796	ENST00000280377	intron	13	+	96	ENSG00000135655	USP15	12613	positive
chr12	62389989	62390863	ENST00000280377	intron	14	+	874	ENSG00000135655	USP15	12613	positive
chr12	62390980	62391156	ENST00000280377	intron	15	+	176	ENSG00000135655	USP15	12613	positive
chr12	62391430	62391815	ENST00000280377	intron	16	+	385	ENSG00000135655	USP15	12613	positive
chr12	62391887	62392271	ENST00000280377	intron	17	+	384	ENSG00000135655	USP15	12613	positive
chr12	62392388	62393052	ENST00000280377	intron	18	+	664	ENSG00000135655	USP15	12613	positive
chr12	62393203	62396294	ENST00000280377	intron	19	+	3091	ENSG00000135655	USP15	12613	positive
chr12	62396399	62401186	ENST00000280377	intron	20	+	4787	ENSG00000135655	USP15	12613	positive
chr12	62401276	62404192	ENST00000280377	intron	21	+	2916	ENSG00000135655	USP15	12613	positive
chr12	62467319	62484169	ENST00000393630	intron	1	+	16850	ENSG00000061987	MON2	29177	positive
chr12	62484234	62493914	ENST00000393630	intron	2	+	9680	ENSG00000061987	MON2	29177	positive
chr12	62494043	62495015	ENST00000393630	intron	3	+	972	ENSG00000061987	MON2	29177	positive
chr12	62495148	62498918	ENST00000393630	intron	4	+	3770	ENSG00000061987	MON2	29177	positive
chr12	62499049	62500782	ENST00000393630	intron	5	+	1733	ENSG00000061987	MON2	29177	positive
chr12	62500881	62501572	ENST00000393630	intron	6	+	691	ENSG00000061987	MON2	29177	positive
chr12	62501699	62508285	ENST00000393630	intron	7	+	6586	ENSG00000061987	MON2	29177	positive
chr12	62508481	62524514	ENST00000393630	intron	8	+	16033	ENSG00000061987	MON2	29177	positive
chr12	62524640	62525083	ENST00000393630	intron	9	+	443	ENSG00000061987	MON2	29177	positive
chr12	62525221	62525948	ENST00000393630	intron	10	+	727	ENSG00000061987	MON2	29177	positive
chr12	62526103	62532437	ENST00000393630	intron	11	+	6334	ENSG00000061987	MON2	29177	positive
chr12	62532671	62534844	ENST00000393630	intron	12	+	2173	ENSG00000061987	MON2	29177	positive
chr12	62534927	62535524	ENST00000393630	intron	13	+	597	ENSG00000061987	MON2	29177	positive
chr12	62535710	62537150	ENST00000393630	intron	14	+	1440	ENSG00000061987	MON2	29177	positive
chr12	62537264	62537601	ENST00000393630	intron	15	+	337	ENSG00000061987	MON2	29177	positive
chr12	62537707	62538095	ENST00000393630	intron	16	+	388	ENSG00000061987	MON2	29177	positive
chr12	62538177	62538251	ENST00000393630	intron	17	+	74	ENSG00000061987	MON2	29177	positive
chr12	62538326	62538414	ENST00000393630	intron	18	+	88	ENSG00000061987	MON2	29177	positive
chr12	62538506	62543096	ENST00000393630	intron	19	+	4590	ENSG00000061987	MON2	29177	positive
chr12	62543199	62544897	ENST00000393630	intron	20	+	1698	ENSG00000061987	MON2	29177	positive
chr12	62545009	62546896	ENST00000393630	intron	21	+	1887	ENSG00000061987	MON2	29177	positive
chr12	62547073	62549667	ENST00000393630	intron	22	+	2594	ENSG00000061987	MON2	29177	positive
chr12	62549831	62552880	ENST00000393630	intron	23	+	3049	ENSG00000061987	MON2	29177	positive
chr12	62553175	62555993	ENST00000393630	intron	24	+	2818	ENSG00000061987	MON2	29177	positive
chr12	62556193	62560490	ENST00000393630	intron	25	+	4297	ENSG00000061987	MON2	29177	positive
chr12	62561114	62565236	ENST00000393630	intron	26	+	4122	ENSG00000061987	MON2	29177	positive
chr12	62566032	62566321	ENST00000393630	intron	28	+	289	ENSG00000061987	MON2	29177	positive
chr12	62566451	62571391	ENST00000393630	intron	29	+	4940	ENSG00000061987	MON2	29177	positive
chr12	62571583	62578444	ENST00000393630	intron	30	+	6861	ENSG00000061987	MON2	29177	positive
chr12	62578506	62580296	ENST00000393630	intron	31	+	1790	ENSG00000061987	MON2	29177	positive
chr12	62580421	62585293	ENST00000393630	intron	32	+	4872	ENSG00000061987	MON2	29177	positive
chr12	62585502	62588073	ENST00000393630	intron	33	+	2571	ENSG00000061987	MON2	29177	positive
chr12	62588157	62592585	ENST00000393630	intron	34	+	4428	ENSG00000061987	MON2	29177	positive
chr12	68809293	68813553	ENST00000258149	intron	2	+	4260	ENSG00000135679	MDM2	6973	positive
chr12	68813629	68816811	ENST00000258149	intron	3	+	3182	ENSG00000135679	MDM2	6973	positive
chr12	68816946	68820324	ENST00000258149	intron	4	+	3378	ENSG00000135679	MDM2	6973	positive
chr12	68820375	68824362	ENST00000258149	intron	5	+	3987	ENSG00000135679	MDM2	6973	positive
chr12	68824431	68824554	ENST00000258149	intron	6	+	123	ENSG00000135679	MDM2	6973	positive
chr12	68824652	68828770	ENST00000258149	intron	7	+	4118	ENSG00000135679	MDM2	6973	positive
chr12	68828932	68835828	ENST00000258149	intron	8	+	6896	ENSG00000135679	MDM2	6973	positive
chr12	68836750	68839273	ENST00000258149	intron	10	+	2523	ENSG00000135679	MDM2	6973	positive
chr12	71686811	71689590	ENST00000266673	intron	1	+	2779	ENSG00000139291	TMEM19	25605	positive
chr12	71689705	71696435	ENST00000266673	intron	2	+	6730	ENSG00000139291	TMEM19	25605	positive
chr12	71696574	71697279	ENST00000266673	intron	3	+	705	ENSG00000139291	TMEM19	25605	positive
chr12	71697535	71698899	ENST00000266673	intron	4	+	1364	ENSG00000139291	TMEM19	25605	positive
chr12	71699110	71700831	ENST00000266673	intron	5	+	1721	ENSG00000139291	TMEM19	25605	positive
chr12	79797396	79798493	ENST00000450142	intron	15	-	1097	ENSG00000058272	PPP1R12A	7618	positive
chr12	79806334	79807225	ENST00000450142	intron	12	-	891	ENSG00000058272	PPP1R12A	7618	positive
chr12	79807331	79808482	ENST00000450142	intron	11	-	1151	ENSG00000058272	PPP1R12A	7618	positive
chr12	79808578	79809794	ENST00000450142	intron	10	-	1216	ENSG00000058272	PPP1R12A	7618	positive
chr12	79810011	79817393	ENST00000450142	intron	9	-	7382	ENSG00000058272	PPP1R12A	7618	positive
chr12	79817519	79820773	ENST00000450142	intron	8	-	3254	ENSG00000058272	PPP1R12A	7618	positive
chr12	79820932	79821077	ENST00000450142	intron	7	-	145	ENSG00000058272	PPP1R12A	7618	positive
chr12	79821167	79822115	ENST00000450142	intron	6	-	948	ENSG00000058272	PPP1R12A	7618	positive
chr12	79822191	79828319	ENST00000450142	intron	5	-	6128	ENSG00000058272	PPP1R12A	7618	positive
chr12	79828465	79832331	ENST00000450142	intron	4	-	3866	ENSG00000058272	PPP1R12A	7618	positive
chr12	79832492	79845301	ENST00000450142	intron	3	-	12809	ENSG00000058272	PPP1R12A	7618	positive
chr12	79845421	79872807	ENST00000450142	intron	2	-	27386	ENSG00000058272	PPP1R12A	7618	positive
chr12	79872939	79934694	ENST00000450142	intron	1	-	61755	ENSG00000058272	PPP1R12A	7618	positive
chr12	89630646	89634777	ENST00000428670	intron	5	-	4131	ENSG00000070961	ATP2B1	814	positive
chr12	89634904	89634996	ENST00000428670	intron	4	-	92	ENSG00000070961	ATP2B1	814	positive
chr12	89635252	89642157	ENST00000428670	intron	3	-	6905	ENSG00000070961	ATP2B1	814	positive
chr12	89642356	89655678	ENST00000428670	intron	2	-	13322	ENSG00000070961	ATP2B1	814	positive
chr12	92809157	92811278	ENST00000322349	intron	17	-	2121	ENSG00000102189	EEA1	3185	positive
chr12	92811435	92812979	ENST00000322349	intron	16	-	1544	ENSG00000102189	EEA1	3185	positive
chr12	92813094	92816199	ENST00000322349	intron	15	-	3105	ENSG00000102189	EEA1	3185	positive
chr12	92816401	92819307	ENST00000322349	intron	14	-	2906	ENSG00000102189	EEA1	3185	positive
chr12	92819512	92826165	ENST00000322349	intron	13	-	6653	ENSG00000102189	EEA1	3185	positive
chr12	92826286	92827911	ENST00000322349	intron	12	-	1625	ENSG00000102189	EEA1	3185	positive
chr12	92828062	92832511	ENST00000322349	intron	11	-	4449	ENSG00000102189	EEA1	3185	positive
chr12	92832851	92842464	ENST00000322349	intron	10	-	9613	ENSG00000102189	EEA1	3185	positive
chr12	92842582	92851110	ENST00000322349	intron	9	-	8528	ENSG00000102189	EEA1	3185	positive
chr12	92851267	92852174	ENST00000322349	intron	8	-	907	ENSG00000102189	EEA1	3185	positive
chr12	92852297	92852911	ENST00000322349	intron	7	-	614	ENSG00000102189	EEA1	3185	positive
chr12	92853026	92853914	ENST00000322349	intron	6	-	888	ENSG00000102189	EEA1	3185	positive
chr12	92853955	92857274	ENST00000322349	intron	5	-	3319	ENSG00000102189	EEA1	3185	positive
chr12	92857341	92857430	ENST00000322349	intron	4	-	89	ENSG00000102189	EEA1	3185	positive
chr12	92857486	92864859	ENST00000322349	intron	3	-	7373	ENSG00000102189	EEA1	3185	positive
chr12	92864988	92891628	ENST00000322349	intron	2	-	26640	ENSG00000102189	EEA1	3185	positive
chr12	92891722	92929042	ENST00000322349	intron	1	-	37320	ENSG00000102189	EEA1	3185	positive
chr12	94220164	94224227	ENST00000258526	intron	6	+	4063	ENSG00000136040	PLXNC1	9106	positive
chr12	94224316	94226604	ENST00000258526	intron	7	+	2288	ENSG00000136040	PLXNC1	9106	positive
chr12	94226708	94227148	ENST00000258526	intron	8	+	440	ENSG00000136040	PLXNC1	9106	positive
chr12	94227236	94237663	ENST00000258526	intron	9	+	10427	ENSG00000136040	PLXNC1	9106	positive
chr12	94237804	94240484	ENST00000258526	intron	10	+	2680	ENSG00000136040	PLXNC1	9106	positive
chr12	94240665	94243937	ENST00000258526	intron	11	+	3272	ENSG00000136040	PLXNC1	9106	positive
chr12	94244026	94247902	ENST00000258526	intron	12	+	3876	ENSG00000136040	PLXNC1	9106	positive
chr12	94248107	94248226	ENST00000258526	intron	13	+	119	ENSG00000136040	PLXNC1	9106	positive
chr12	94248413	94251425	ENST00000258526	intron	14	+	3012	ENSG00000136040	PLXNC1	9106	positive
chr12	94251529	94254786	ENST00000258526	intron	15	+	3257	ENSG00000136040	PLXNC1	9106	positive
chr12	94254889	94255192	ENST00000258526	intron	16	+	303	ENSG00000136040	PLXNC1	9106	positive
chr12	94255297	94259336	ENST00000258526	intron	17	+	4039	ENSG00000136040	PLXNC1	9106	positive
chr12	94259376	94259609	ENST00000258526	intron	18	+	233	ENSG00000136040	PLXNC1	9106	positive
chr12	94259735	94260641	ENST00000258526	intron	19	+	906	ENSG00000136040	PLXNC1	9106	positive
chr12	94260841	94265078	ENST00000258526	intron	20	+	4237	ENSG00000136040	PLXNC1	9106	positive
chr12	94265226	94279471	ENST00000258526	intron	21	+	14245	ENSG00000136040	PLXNC1	9106	positive
chr12	94279650	94282297	ENST00000258526	intron	22	+	2647	ENSG00000136040	PLXNC1	9106	positive
chr12	94282402	94294485	ENST00000258526	intron	23	+	12083	ENSG00000136040	PLXNC1	9106	positive
chr12	94294541	94297188	ENST00000258526	intron	24	+	2647	ENSG00000136040	PLXNC1	9106	positive
chr12	94297221	94297315	ENST00000258526	intron	25	+	94	ENSG00000136040	PLXNC1	9106	positive
chr12	94301058	94303755	ENST00000258526	intron	28	+	2697	ENSG00000136040	PLXNC1	9106	positive
chr12	94303897	94303976	ENST00000258526	intron	29	+	79	ENSG00000136040	PLXNC1	9106	positive
chr12	94304052	94305180	ENST00000258526	intron	30	+	1128	ENSG00000136040	PLXNC1	9106	positive
chr12	94571738	94578393	ENST00000261226	intron	3	-	6655	ENSG00000057704	TMCC3	29199	positive
chr12	94578530	94581621	ENST00000261226	intron	2	-	3091	ENSG00000057704	TMCC3	29199	positive
chr12	95022404	95025149	ENST00000333003	intron	13	-	2745	ENSG00000120798	NR2C1	7971	positive
chr12	95025256	95028386	ENST00000333003	intron	12	-	3130	ENSG00000120798	NR2C1	7971	positive
chr12	95028525	95031348	ENST00000333003	intron	11	-	2823	ENSG00000120798	NR2C1	7971	positive
chr12	95031489	95040475	ENST00000333003	intron	10	-	8986	ENSG00000120798	NR2C1	7971	positive
chr12	95040598	95049067	ENST00000333003	intron	9	-	8469	ENSG00000120798	NR2C1	7971	positive
chr12	95049234	95051761	ENST00000333003	intron	8	-	2527	ENSG00000120798	NR2C1	7971	positive
chr12	95051944	95057552	ENST00000333003	intron	7	-	5608	ENSG00000120798	NR2C1	7971	positive
chr12	95057644	95057730	ENST00000333003	intron	6	-	86	ENSG00000120798	NR2C1	7971	positive
chr12	95058490	95059905	ENST00000333003	intron	4	-	1415	ENSG00000120798	NR2C1	7971	positive
chr12	95059985	95062507	ENST00000333003	intron	3	-	2522	ENSG00000120798	NR2C1	7971	positive
chr12	95062739	95067330	ENST00000333003	intron	2	-	4591	ENSG00000120798	NR2C1	7971	positive
chr12	95067392	95073379	ENST00000333003	intron	1	-	5987	ENSG00000120798	NR2C1	7971	positive
chr12	96280280	96280807	ENST00000261211	intron	16	-	527	ENSG00000059758	CDK17	8750	positive
chr12	96280886	96282508	ENST00000261211	intron	15	-	1622	ENSG00000059758	CDK17	8750	positive
chr12	96282600	96283602	ENST00000261211	intron	14	-	1002	ENSG00000059758	CDK17	8750	positive
chr12	96283646	96286042	ENST00000261211	intron	13	-	2396	ENSG00000059758	CDK17	8750	positive
chr12	96286149	96286663	ENST00000261211	intron	12	-	514	ENSG00000059758	CDK17	8750	positive
chr12	96286762	96289166	ENST00000261211	intron	11	-	2404	ENSG00000059758	CDK17	8750	positive
chr12	96289288	96294998	ENST00000261211	intron	10	-	5710	ENSG00000059758	CDK17	8750	positive
chr12	96295123	96297269	ENST00000261211	intron	9	-	2146	ENSG00000059758	CDK17	8750	positive
chr12	96297333	96297626	ENST00000261211	intron	8	-	293	ENSG00000059758	CDK17	8750	positive
chr12	96297722	96298868	ENST00000261211	intron	7	-	1146	ENSG00000059758	CDK17	8750	positive
chr12	96298984	96300303	ENST00000261211	intron	6	-	1319	ENSG00000059758	CDK17	8750	positive
chr12	96300361	96311051	ENST00000261211	intron	5	-	10690	ENSG00000059758	CDK17	8750	positive
chr12	96311178	96313320	ENST00000261211	intron	4	-	2142	ENSG00000059758	CDK17	8750	positive
chr12	96313455	96323947	ENST00000261211	intron	3	-	10492	ENSG00000059758	CDK17	8750	positive
chr12	100089096	100095666	ENST00000279907	intron	7	-	6570	ENSG00000111647	UHRF1BP1L	29102	positive
chr12	100095838	100097364	ENST00000279907	intron	6	-	1526	ENSG00000111647	UHRF1BP1L	29102	positive
chr12	100097506	100098351	ENST00000279907	intron	5	-	845	ENSG00000111647	UHRF1BP1L	29102	positive
chr12	100098542	100102765	ENST00000279907	intron	4	-	4223	ENSG00000111647	UHRF1BP1L	29102	positive
chr12	100102858	100103912	ENST00000279907	intron	3	-	1054	ENSG00000111647	UHRF1BP1L	29102	positive
chr12	100103952	100108385	ENST00000279907	intron	2	-	4433	ENSG00000111647	UHRF1BP1L	29102	positive
chr12	100108549	100142591	ENST00000279907	intron	1	-	34042	ENSG00000111647	UHRF1BP1L	29102	positive
chr12	100267793	100282942	ENST00000360820	intron	1	+	15149	ENSG00000136021	SCYL2	19286	positive
chr12	100283148	100291502	ENST00000360820	intron	2	+	8354	ENSG00000136021	SCYL2	19286	positive
chr12	100291661	100298030	ENST00000360820	intron	3	+	6369	ENSG00000136021	SCYL2	19286	positive
chr12	100298176	100311043	ENST00000360820	intron	4	+	12867	ENSG00000136021	SCYL2	19286	positive
chr12	100311194	100312431	ENST00000360820	intron	5	+	1237	ENSG00000136021	SCYL2	19286	positive
chr12	100312654	100313421	ENST00000360820	intron	6	+	767	ENSG00000136021	SCYL2	19286	positive
chr12	100313539	100314488	ENST00000360820	intron	7	+	949	ENSG00000136021	SCYL2	19286	positive
chr12	100314615	100315557	ENST00000360820	intron	8	+	942	ENSG00000136021	SCYL2	19286	positive
chr12	100315735	100317802	ENST00000360820	intron	9	+	2067	ENSG00000136021	SCYL2	19286	positive
chr12	100317926	100323524	ENST00000360820	intron	10	+	5598	ENSG00000136021	SCYL2	19286	positive
chr12	100323639	100326621	ENST00000360820	intron	11	+	2982	ENSG00000136021	SCYL2	19286	positive
chr12	100326755	100329200	ENST00000360820	intron	12	+	2445	ENSG00000136021	SCYL2	19286	positive
chr12	100329320	100334165	ENST00000360820	intron	13	+	4845	ENSG00000136021	SCYL2	19286	positive
chr12	100334267	100335624	ENST00000360820	intron	14	+	1357	ENSG00000136021	SCYL2	19286	positive
chr12	100335692	100335810	ENST00000360820	intron	15	+	118	ENSG00000136021	SCYL2	19286	positive
chr12	100335907	100337386	ENST00000360820	intron	16	+	1479	ENSG00000136021	SCYL2	19286	positive
chr12	100337507	100338527	ENST00000360820	intron	17	+	1020	ENSG00000136021	SCYL2	19286	positive
chr12	101352195	101353046	ENST00000261637	intron	39	+	851	ENSG00000120800	UTP20	17897	positive
chr12	101353130	101354831	ENST00000261637	intron	40	+	1701	ENSG00000120800	UTP20	17897	positive
chr12	101355119	101356553	ENST00000261637	intron	41	+	1434	ENSG00000120800	UTP20	17897	positive
chr12	101356694	101356925	ENST00000261637	intron	42	+	231	ENSG00000120800	UTP20	17897	positive
chr12	101357083	101361961	ENST00000261637	intron	43	+	4878	ENSG00000120800	UTP20	17897	positive
chr12	101362061	101363575	ENST00000261637	intron	44	+	1514	ENSG00000120800	UTP20	17897	positive
chr12	101363744	101365458	ENST00000261637	intron	45	+	1714	ENSG00000120800	UTP20	17897	positive
chr12	101365626	101366557	ENST00000261637	intron	46	+	931	ENSG00000120800	UTP20	17897	positive
chr12	101366700	101367859	ENST00000261637	intron	47	+	1159	ENSG00000120800	UTP20	17897	positive
chr12	101367977	101369720	ENST00000261637	intron	48	+	1743	ENSG00000120800	UTP20	17897	positive
chr12	101369892	101370431	ENST00000261637	intron	49	+	539	ENSG00000120800	UTP20	17897	positive
chr12	101370564	101371057	ENST00000261637	intron	50	+	493	ENSG00000120800	UTP20	17897	positive
chr12	101371169	101372883	ENST00000261637	intron	51	+	1714	ENSG00000120800	UTP20	17897	positive
chr12	101372964	101373400	ENST00000261637	intron	52	+	436	ENSG00000120800	UTP20	17897	positive
chr12	101373471	101373584	ENST00000261637	intron	53	+	113	ENSG00000120800	UTP20	17897	positive
chr12	101373768	101374807	ENST00000261637	intron	54	+	1039	ENSG00000120800	UTP20	17897	positive
chr12	101374940	101375623	ENST00000261637	intron	55	+	683	ENSG00000120800	UTP20	17897	positive
chr12	101375757	101379370	ENST00000261637	intron	56	+	3613	ENSG00000120800	UTP20	17897	positive
chr12	101379559	101381139	ENST00000261637	intron	57	+	1580	ENSG00000120800	UTP20	17897	positive
chr12	101381212	101383040	ENST00000261637	intron	58	+	1828	ENSG00000120800	UTP20	17897	positive
chr12	101383314	101383542	ENST00000261637	intron	59	+	228	ENSG00000120800	UTP20	17897	positive
chr12	101383670	101385582	ENST00000261637	intron	60	+	1912	ENSG00000120800	UTP20	17897	positive
chr12	101385729	101385967	ENST00000261637	intron	61	+	238	ENSG00000120800	UTP20	17897	positive
chr12	103930565	103931520	ENST00000299767	intron	1	+	955	ENSG00000166598	HSP90B1	12028	positive
chr12	103931624	103932276	ENST00000299767	intron	2	+	652	ENSG00000166598	HSP90B1	12028	positive
chr12	103932419	103932825	ENST00000299767	intron	3	+	406	ENSG00000166598	HSP90B1	12028	positive
chr12	103932943	103933955	ENST00000299767	intron	4	+	1012	ENSG00000166598	HSP90B1	12028	positive
chr12	103934288	103937694	ENST00000299767	intron	5	+	3406	ENSG00000166598	HSP90B1	12028	positive
chr12	103937807	103938339	ENST00000299767	intron	6	+	532	ENSG00000166598	HSP90B1	12028	positive
chr12	103938460	103939508	ENST00000299767	intron	7	+	1048	ENSG00000166598	HSP90B1	12028	positive
chr12	103939626	103941409	ENST00000299767	intron	8	+	1783	ENSG00000166598	HSP90B1	12028	positive
chr12	103941548	103941628	ENST00000299767	intron	9	+	80	ENSG00000166598	HSP90B1	12028	positive
chr12	103941707	103941831	ENST00000299767	intron	10	+	124	ENSG00000166598	HSP90B1	12028	positive
chr12	103941898	103942526	ENST00000299767	intron	11	+	628	ENSG00000166598	HSP90B1	12028	positive
chr12	103942797	103943073	ENST00000299767	intron	12	+	276	ENSG00000166598	HSP90B1	12028	positive
chr12	103943320	103943737	ENST00000299767	intron	13	+	417	ENSG00000166598	HSP90B1	12028	positive
chr12	103943875	103946617	ENST00000299767	intron	14	+	2742	ENSG00000166598	HSP90B1	12028	positive
chr12	103946697	103946785	ENST00000299767	intron	15	+	88	ENSG00000166598	HSP90B1	12028	positive
chr12	103946942	103947310	ENST00000299767	intron	16	+	368	ENSG00000166598	HSP90B1	12028	positive
chr12	103947431	103947632	ENST00000299767	intron	17	+	201	ENSG00000166598	HSP90B1	12028	positive
chr12	104289041	104311289	ENST00000525566	intron	4	+	22248	ENSG00000198431	TXNRD1	12437	positive
chr12	104311413	104313244	ENST00000525566	intron	5	+	1831	ENSG00000198431	TXNRD1	12437	positive
chr12	104313318	104315776	ENST00000525566	intron	6	+	2458	ENSG00000198431	TXNRD1	12437	positive
chr12	104315897	104318912	ENST00000525566	intron	7	+	3015	ENSG00000198431	TXNRD1	12437	positive
chr12	104319056	104319469	ENST00000525566	intron	8	+	413	ENSG00000198431	TXNRD1	12437	positive
chr12	104319586	104321090	ENST00000525566	intron	9	+	1504	ENSG00000198431	TXNRD1	12437	positive
chr12	104321317	104325336	ENST00000525566	intron	10	+	4019	ENSG00000198431	TXNRD1	12437	positive
chr12	104325430	104326346	ENST00000525566	intron	11	+	916	ENSG00000198431	TXNRD1	12437	positive
chr12	104326424	104327514	ENST00000525566	intron	12	+	1090	ENSG00000198431	TXNRD1	12437	positive
chr12	104327672	104331533	ENST00000525566	intron	13	+	3861	ENSG00000198431	TXNRD1	12437	positive
chr12	104331642	104334236	ENST00000525566	intron	14	+	2594	ENSG00000198431	TXNRD1	12437	positive
chr12	104334333	104339138	ENST00000525566	intron	15	+	4805	ENSG00000198431	TXNRD1	12437	positive
chr12	104339274	104348352	ENST00000525566	intron	16	+	9078	ENSG00000198431	TXNRD1	12437	positive
chr12	105107862	105111124	ENST00000332180	intron	1	+	3262	ENSG00000136051	WASHC4	29174	positive
chr12	105111265	105114215	ENST00000332180	intron	2	+	2950	ENSG00000136051	WASHC4	29174	positive
chr12	105114270	105114361	ENST00000332180	intron	3	+	91	ENSG00000136051	WASHC4	29174	positive
chr12	105114428	105115183	ENST00000332180	intron	4	+	755	ENSG00000136051	WASHC4	29174	positive
chr12	105115230	105115660	ENST00000332180	intron	5	+	430	ENSG00000136051	WASHC4	29174	positive
chr12	105115729	105118445	ENST00000332180	intron	6	+	2716	ENSG00000136051	WASHC4	29174	positive
chr12	105118529	105120554	ENST00000332180	intron	7	+	2025	ENSG00000136051	WASHC4	29174	positive
chr12	105120598	105121100	ENST00000332180	intron	8	+	502	ENSG00000136051	WASHC4	29174	positive
chr12	105121205	105122117	ENST00000332180	intron	9	+	912	ENSG00000136051	WASHC4	29174	positive
chr12	105122239	105126003	ENST00000332180	intron	10	+	3764	ENSG00000136051	WASHC4	29174	positive
chr12	105126128	105126234	ENST00000332180	intron	11	+	106	ENSG00000136051	WASHC4	29174	positive
chr12	105126363	105127128	ENST00000332180	intron	12	+	765	ENSG00000136051	WASHC4	29174	positive
chr12	105127290	105133769	ENST00000332180	intron	13	+	6479	ENSG00000136051	WASHC4	29174	positive
chr12	105133897	105137885	ENST00000332180	intron	14	+	3988	ENSG00000136051	WASHC4	29174	positive
chr12	105138012	105140293	ENST00000332180	intron	15	+	2281	ENSG00000136051	WASHC4	29174	positive
chr12	105140402	105140898	ENST00000332180	intron	16	+	496	ENSG00000136051	WASHC4	29174	positive
chr12	105141046	105141166	ENST00000332180	intron	17	+	120	ENSG00000136051	WASHC4	29174	positive
chr12	105141247	105142452	ENST00000332180	intron	18	+	1205	ENSG00000136051	WASHC4	29174	positive
chr12	105142559	105143126	ENST00000332180	intron	19	+	567	ENSG00000136051	WASHC4	29174	positive
chr12	105143244	105144286	ENST00000332180	intron	20	+	1042	ENSG00000136051	WASHC4	29174	positive
chr12	105144456	105144717	ENST00000332180	intron	21	+	261	ENSG00000136051	WASHC4	29174	positive
chr12	105144873	105146451	ENST00000332180	intron	22	+	1578	ENSG00000136051	WASHC4	29174	positive
chr12	105146527	105147041	ENST00000332180	intron	23	+	514	ENSG00000136051	WASHC4	29174	positive
chr12	105147147	105149614	ENST00000332180	intron	24	+	2467	ENSG00000136051	WASHC4	29174	positive
chr12	105149750	105152342	ENST00000332180	intron	25	+	2592	ENSG00000136051	WASHC4	29174	positive
chr12	105152452	105156725	ENST00000332180	intron	26	+	4273	ENSG00000136051	WASHC4	29174	positive
chr12	105156793	105157235	ENST00000332180	intron	27	+	442	ENSG00000136051	WASHC4	29174	positive
chr12	105157323	105160000	ENST00000332180	intron	28	+	2677	ENSG00000136051	WASHC4	29174	positive
chr12	108523635	108524315	ENST00000546815	intron	18	-	680	ENSG00000075856	SART3	16860	positive
chr12	108524507	108525456	ENST00000546815	intron	17	-	949	ENSG00000075856	SART3	16860	positive
chr12	108525610	108526098	ENST00000546815	intron	16	-	488	ENSG00000075856	SART3	16860	positive
chr12	108526554	108530141	ENST00000546815	intron	15	-	3587	ENSG00000075856	SART3	16860	positive
chr12	108530311	108531203	ENST00000546815	intron	14	-	892	ENSG00000075856	SART3	16860	positive
chr12	108531281	108532221	ENST00000546815	intron	13	-	940	ENSG00000075856	SART3	16860	positive
chr12	108532335	108535358	ENST00000546815	intron	12	-	3023	ENSG00000075856	SART3	16860	positive
chr12	108535469	108536513	ENST00000546815	intron	11	-	1044	ENSG00000075856	SART3	16860	positive
chr12	108536573	108536707	ENST00000546815	intron	10	-	134	ENSG00000075856	SART3	16860	positive
chr12	108536786	108537487	ENST00000546815	intron	9	-	701	ENSG00000075856	SART3	16860	positive
chr12	108537596	108538064	ENST00000546815	intron	8	-	468	ENSG00000075856	SART3	16860	positive
chr12	108538204	108538933	ENST00000546815	intron	7	-	729	ENSG00000075856	SART3	16860	positive
chr12	108539090	108543027	ENST00000546815	intron	6	-	3937	ENSG00000075856	SART3	16860	positive
chr12	108543153	108544426	ENST00000546815	intron	5	-	1273	ENSG00000075856	SART3	16860	positive
chr12	108544479	108545138	ENST00000546815	intron	4	-	659	ENSG00000075856	SART3	16860	positive
chr12	108545324	108547886	ENST00000546815	intron	3	-	2562	ENSG00000075856	SART3	16860	positive
chr12	108547992	108549087	ENST00000546815	intron	2	-	1095	ENSG00000075856	SART3	16860	positive
chr12	108549215	108560842	ENST00000546815	intron	1	-	11627	ENSG00000075856	SART3	16860	positive
chr12	108647523	108648604	ENST00000261401	intron	10	-	1081	ENSG00000110880	CORO1C	2254	positive
chr12	108648851	108648962	ENST00000261401	intron	9	-	111	ENSG00000110880	CORO1C	2254	positive
chr12	108649021	108652271	ENST00000261401	intron	8	-	3250	ENSG00000110880	CORO1C	2254	positive
chr12	108652418	108654305	ENST00000261401	intron	7	-	1887	ENSG00000110880	CORO1C	2254	positive
chr12	108654411	108657303	ENST00000261401	intron	6	-	2892	ENSG00000110880	CORO1C	2254	positive
chr12	108657424	108658737	ENST00000261401	intron	5	-	1313	ENSG00000110880	CORO1C	2254	positive
chr12	108658920	108662028	ENST00000261401	intron	4	-	3108	ENSG00000110880	CORO1C	2254	positive
chr12	108662159	108678271	ENST00000261401	intron	3	-	16112	ENSG00000110880	CORO1C	2254	positive
chr12	108678395	108701123	ENST00000261401	intron	2	-	22728	ENSG00000110880	CORO1C	2254	positive
chr12	108701324	108731428	ENST00000261401	intron	1	-	30104	ENSG00000110880	CORO1C	2254	positive
chr12	109965578	109967457	ENST00000355312	intron	8	-	1879	ENSG00000139436	GIT2	4273	positive
chr12	109967504	109980951	ENST00000355312	intron	7	-	13447	ENSG00000139436	GIT2	4273	positive
chr12	109981047	109983372	ENST00000355312	intron	6	-	2325	ENSG00000139436	GIT2	4273	positive
chr12	109983504	109983607	ENST00000355312	intron	5	-	103	ENSG00000139436	GIT2	4273	positive
chr12	109983695	109988962	ENST00000355312	intron	4	-	5267	ENSG00000139436	GIT2	4273	positive
chr12	109989069	109989689	ENST00000355312	intron	3	-	620	ENSG00000139436	GIT2	4273	positive
chr12	109989803	109991626	ENST00000355312	intron	2	-	1823	ENSG00000139436	GIT2	4273	positive
chr12	109991761	109996172	ENST00000355312	intron	1	-	4411	ENSG00000139436	GIT2	4273	positive
chr12	111452841	111453676	ENST00000673436	intron	24	-	835	ENSG00000204842	ATXN2	10555	positive
chr12	111453846	111456028	ENST00000673436	intron	23	-	2182	ENSG00000204842	ATXN2	10555	positive
chr12	111456257	111457213	ENST00000673436	intron	22	-	956	ENSG00000204842	ATXN2	10555	positive
chr12	111457360	111464661	ENST00000673436	intron	21	-	7301	ENSG00000204842	ATXN2	10555	positive
chr12	111464716	111470107	ENST00000673436	intron	20	-	5391	ENSG00000204842	ATXN2	10555	positive
chr12	111470241	111470557	ENST00000673436	intron	19	-	316	ENSG00000204842	ATXN2	10555	positive
chr12	111470743	111485264	ENST00000673436	intron	18	-	14521	ENSG00000204842	ATXN2	10555	positive
chr12	111485332	111485712	ENST00000673436	intron	17	-	380	ENSG00000204842	ATXN2	10555	positive
chr12	111485866	111486760	ENST00000673436	intron	16	-	894	ENSG00000204842	ATXN2	10555	positive
chr12	111486825	111488475	ENST00000673436	intron	15	-	1650	ENSG00000204842	ATXN2	10555	positive
chr12	111488781	111509548	ENST00000673436	intron	14	-	20767	ENSG00000204842	ATXN2	10555	positive
chr12	111509620	111509890	ENST00000673436	intron	13	-	270	ENSG00000204842	ATXN2	10555	positive
chr12	111509999	111510384	ENST00000673436	intron	12	-	385	ENSG00000204842	ATXN2	10555	positive
chr12	111510583	111513356	ENST00000673436	intron	11	-	2773	ENSG00000204842	ATXN2	10555	positive
chr12	111513540	111516153	ENST00000673436	intron	10	-	2613	ENSG00000204842	ATXN2	10555	positive
chr12	111516364	111518248	ENST00000673436	intron	9	-	1884	ENSG00000204842	ATXN2	10555	positive
chr12	111518428	111519878	ENST00000673436	intron	8	-	1450	ENSG00000204842	ATXN2	10555	positive
chr12	111520077	111520881	ENST00000673436	intron	7	-	804	ENSG00000204842	ATXN2	10555	positive
chr12	111520974	111525191	ENST00000673436	intron	6	-	4217	ENSG00000204842	ATXN2	10555	positive
chr12	111525317	111552279	ENST00000673436	intron	5	-	26962	ENSG00000204842	ATXN2	10555	positive
chr12	111552431	111552905	ENST00000673436	intron	4	-	474	ENSG00000204842	ATXN2	10555	positive
chr12	111552978	111554157	ENST00000673436	intron	3	-	1179	ENSG00000204842	ATXN2	10555	positive
chr12	111554218	111555882	ENST00000673436	intron	2	-	1664	ENSG00000204842	ATXN2	10555	positive
chr12	111555920	111598783	ENST00000673436	intron	1	-	42863	ENSG00000204842	ATXN2	10555	positive
chr12	111644563	111649938	ENST00000419234	intron	11	-	5375	ENSG00000089234	BRAP	1099	positive
chr12	111650043	111655565	ENST00000419234	intron	10	-	5522	ENSG00000089234	BRAP	1099	positive
chr12	111655656	111658735	ENST00000419234	intron	9	-	3079	ENSG00000089234	BRAP	1099	positive
chr12	111658846	111659206	ENST00000419234	intron	8	-	360	ENSG00000089234	BRAP	1099	positive
chr12	111659346	111660599	ENST00000419234	intron	7	-	1253	ENSG00000089234	BRAP	1099	positive
chr12	111660676	111665638	ENST00000419234	intron	6	-	4962	ENSG00000089234	BRAP	1099	positive
chr12	112040579	112042038	ENST00000261745	intron	20	-	1459	ENSG00000111300	NAA25	25783	positive
chr12	112042105	112043087	ENST00000261745	intron	19	-	982	ENSG00000111300	NAA25	25783	positive
chr12	112043212	112043624	ENST00000261745	intron	18	-	412	ENSG00000111300	NAA25	25783	positive
chr12	112043869	112047664	ENST00000261745	intron	17	-	3795	ENSG00000111300	NAA25	25783	positive
chr12	112047791	112048291	ENST00000261745	intron	16	-	500	ENSG00000111300	NAA25	25783	positive
chr12	112053658	112054387	ENST00000261745	intron	14	-	729	ENSG00000111300	NAA25	25783	positive
chr12	112054569	112060269	ENST00000261745	intron	13	-	5700	ENSG00000111300	NAA25	25783	positive
chr12	112060360	112061180	ENST00000261745	intron	12	-	820	ENSG00000111300	NAA25	25783	positive
chr12	112061389	112068879	ENST00000261745	intron	11	-	7490	ENSG00000111300	NAA25	25783	positive
chr12	112068993	112071894	ENST00000261745	intron	10	-	2901	ENSG00000111300	NAA25	25783	positive
chr12	112072065	112074674	ENST00000261745	intron	9	-	2609	ENSG00000111300	NAA25	25783	positive
chr12	112074765	112075677	ENST00000261745	intron	8	-	912	ENSG00000111300	NAA25	25783	positive
chr12	112075790	112078187	ENST00000261745	intron	7	-	2397	ENSG00000111300	NAA25	25783	positive
chr12	112078267	112078633	ENST00000261745	intron	6	-	366	ENSG00000111300	NAA25	25783	positive
chr12	112078742	112081059	ENST00000261745	intron	5	-	2317	ENSG00000111300	NAA25	25783	positive
chr12	112081135	112087682	ENST00000261745	intron	4	-	6547	ENSG00000111300	NAA25	25783	positive
chr12	112087802	112090725	ENST00000261745	intron	3	-	2923	ENSG00000111300	NAA25	25783	positive
chr12	112090865	112093050	ENST00000261745	intron	2	-	2185	ENSG00000111300	NAA25	25783	positive
chr12	112093137	112108715	ENST00000261745	intron	1	-	15578	ENSG00000111300	NAA25	25783	positive
chr12	112978786	112987037	ENST00000392583	intron	1	+	8251	ENSG00000111335	OAS2	8087	positive
chr12	112987309	112995295	ENST00000392583	intron	2	+	7986	ENSG00000111335	OAS2	8087	positive
chr12	112995475	112997519	ENST00000392583	intron	3	+	2044	ENSG00000111335	OAS2	8087	positive
chr12	112997756	112998265	ENST00000392583	intron	4	+	509	ENSG00000111335	OAS2	8087	positive
chr12	112998411	113002931	ENST00000392583	intron	5	+	4520	ENSG00000111335	OAS2	8087	positive
chr12	113003103	113004933	ENST00000392583	intron	6	+	1830	ENSG00000111335	OAS2	8087	positive
chr12	113005223	113006412	ENST00000392583	intron	7	+	1189	ENSG00000111335	OAS2	8087	positive
chr12	113006601	113007704	ENST00000392583	intron	8	+	1103	ENSG00000111335	OAS2	8087	positive
chr12	113007944	113009086	ENST00000392583	intron	9	+	1142	ENSG00000111335	OAS2	8087	positive
chr12	113844789	113858790	ENST00000261741	intron	22	-	14001	ENSG00000122965	RBM19	29098	positive
chr12	113858897	113914968	ENST00000261741	intron	21	-	56071	ENSG00000122965	RBM19	29098	positive
chr12	113915086	113918391	ENST00000261741	intron	20	-	3305	ENSG00000122965	RBM19	29098	positive
chr12	113918448	113920610	ENST00000261741	intron	19	-	2162	ENSG00000122965	RBM19	29098	positive
chr12	113920691	113924696	ENST00000261741	intron	18	-	4005	ENSG00000122965	RBM19	29098	positive
chr12	113924758	113927053	ENST00000261741	intron	17	-	2295	ENSG00000122965	RBM19	29098	positive
chr12	113927230	113937006	ENST00000261741	intron	16	-	9776	ENSG00000122965	RBM19	29098	positive
chr12	113937137	113939959	ENST00000261741	intron	15	-	2822	ENSG00000122965	RBM19	29098	positive
chr12	113940161	113942323	ENST00000261741	intron	14	-	2162	ENSG00000122965	RBM19	29098	positive
chr12	113942435	113945827	ENST00000261741	intron	13	-	3392	ENSG00000122965	RBM19	29098	positive
chr12	113945925	113946353	ENST00000261741	intron	12	-	428	ENSG00000122965	RBM19	29098	positive
chr12	113946476	113947333	ENST00000261741	intron	11	-	857	ENSG00000122965	RBM19	29098	positive
chr12	113947465	113948832	ENST00000261741	intron	10	-	1367	ENSG00000122965	RBM19	29098	positive
chr12	113949037	113950082	ENST00000261741	intron	9	-	1045	ENSG00000122965	RBM19	29098	positive
chr12	113950155	113952511	ENST00000261741	intron	8	-	2356	ENSG00000122965	RBM19	29098	positive
chr12	113955212	113957781	ENST00000261741	intron	6	-	2569	ENSG00000122965	RBM19	29098	positive
chr12	113958051	113959211	ENST00000261741	intron	5	-	1160	ENSG00000122965	RBM19	29098	positive
chr12	113959405	113959864	ENST00000261741	intron	4	-	459	ENSG00000122965	RBM19	29098	positive
chr12	113959904	113960058	ENST00000261741	intron	3	-	154	ENSG00000122965	RBM19	29098	positive
chr12	113960179	113962231	ENST00000261741	intron	2	-	2052	ENSG00000122965	RBM19	29098	positive
chr12	113962415	113966191	ENST00000261741	intron	1	-	3776	ENSG00000122965	RBM19	29098	positive
chr12	118151159	118152226	ENST00000392533	intron	20	-	1067	ENSG00000135090	TAOK3	18133	positive
chr12	118152410	118160145	ENST00000392533	intron	19	-	7735	ENSG00000135090	TAOK3	18133	positive
chr12	118160359	118161787	ENST00000392533	intron	18	-	1428	ENSG00000135090	TAOK3	18133	positive
chr12	118162028	118172456	ENST00000392533	intron	17	-	10428	ENSG00000135090	TAOK3	18133	positive
chr12	118172661	118177200	ENST00000392533	intron	16	-	4539	ENSG00000135090	TAOK3	18133	positive
chr12	118177330	118181370	ENST00000392533	intron	15	-	4040	ENSG00000135090	TAOK3	18133	positive
chr12	118181608	118189806	ENST00000392533	intron	14	-	8198	ENSG00000135090	TAOK3	18133	positive
chr12	118189942	118199050	ENST00000392533	intron	13	-	9108	ENSG00000135090	TAOK3	18133	positive
chr12	118199258	118201295	ENST00000392533	intron	12	-	2037	ENSG00000135090	TAOK3	18133	positive
chr12	118201464	118212913	ENST00000392533	intron	11	-	11449	ENSG00000135090	TAOK3	18133	positive
chr12	118212996	118214016	ENST00000392533	intron	10	-	1020	ENSG00000135090	TAOK3	18133	positive
chr12	118214111	118233673	ENST00000392533	intron	9	-	19562	ENSG00000135090	TAOK3	18133	positive
chr12	118233766	118235557	ENST00000392533	intron	8	-	1791	ENSG00000135090	TAOK3	18133	positive
chr12	118235672	118238072	ENST00000392533	intron	7	-	2400	ENSG00000135090	TAOK3	18133	positive
chr12	118238170	118239226	ENST00000392533	intron	6	-	1056	ENSG00000135090	TAOK3	18133	positive
chr12	118239273	118243414	ENST00000392533	intron	5	-	4141	ENSG00000135090	TAOK3	18133	positive
chr12	118243517	118244893	ENST00000392533	intron	4	-	1376	ENSG00000135090	TAOK3	18133	positive
chr12	118244966	118255447	ENST00000392533	intron	3	-	10481	ENSG00000135090	TAOK3	18133	positive
chr12	118255656	118266654	ENST00000392533	intron	2	-	10998	ENSG00000135090	TAOK3	18133	positive
chr12	118266760	118372647	ENST00000392533	intron	1	-	105887	ENSG00000135090	TAOK3	18133	positive
chr12	119688256	119690150	ENST00000392521	intron	47	-	1894	ENSG00000122966	CIT	1985	positive
chr12	119697839	119697975	ENST00000392521	intron	45	-	136	ENSG00000122966	CIT	1985	positive
chr12	119698055	119700744	ENST00000392521	intron	44	-	2689	ENSG00000122966	CIT	1985	positive
chr12	119700826	119701623	ENST00000392521	intron	43	-	797	ENSG00000122966	CIT	1985	positive
chr12	119701753	119701849	ENST00000392521	intron	42	-	96	ENSG00000122966	CIT	1985	positive
chr12	119701959	119704362	ENST00000392521	intron	41	-	2403	ENSG00000122966	CIT	1985	positive
chr12	119704456	119708178	ENST00000392521	intron	40	-	3722	ENSG00000122966	CIT	1985	positive
chr12	119708319	119710250	ENST00000392521	intron	39	-	1931	ENSG00000122966	CIT	1985	positive
chr12	119710387	119710539	ENST00000392521	intron	38	-	152	ENSG00000122966	CIT	1985	positive
chr12	119710621	119712177	ENST00000392521	intron	37	-	1556	ENSG00000122966	CIT	1985	positive
chr12	119712348	119712590	ENST00000392521	intron	36	-	242	ENSG00000122966	CIT	1985	positive
chr12	119712696	119713202	ENST00000392521	intron	35	-	506	ENSG00000122966	CIT	1985	positive
chr12	119713295	119713467	ENST00000392521	intron	34	-	172	ENSG00000122966	CIT	1985	positive
chr12	119713649	119714196	ENST00000392521	intron	33	-	547	ENSG00000122966	CIT	1985	positive
chr12	119714335	119718244	ENST00000392521	intron	32	-	3909	ENSG00000122966	CIT	1985	positive
chr12	119718410	119718698	ENST00000392521	intron	31	-	288	ENSG00000122966	CIT	1985	positive
chr12	119718862	119720477	ENST00000392521	intron	30	-	1615	ENSG00000122966	CIT	1985	positive
chr12	119720586	119721308	ENST00000392521	intron	29	-	722	ENSG00000122966	CIT	1985	positive
chr12	119721450	119728501	ENST00000392521	intron	28	-	7051	ENSG00000122966	CIT	1985	positive
chr12	119728607	119730494	ENST00000392521	intron	27	-	1887	ENSG00000122966	CIT	1985	positive
chr12	119730631	119734163	ENST00000392521	intron	26	-	3532	ENSG00000122966	CIT	1985	positive
chr12	119734358	119735159	ENST00000392521	intron	25	-	801	ENSG00000122966	CIT	1985	positive
chr12	119735358	119742410	ENST00000392521	intron	24	-	7052	ENSG00000122966	CIT	1985	positive
chr12	119742465	119752049	ENST00000392521	intron	23	-	9584	ENSG00000122966	CIT	1985	positive
chr12	119752248	119757370	ENST00000392521	intron	22	-	5122	ENSG00000122966	CIT	1985	positive
chr12	119757546	119758590	ENST00000392521	intron	21	-	1044	ENSG00000122966	CIT	1985	positive
chr12	119758701	119760938	ENST00000392521	intron	20	-	2237	ENSG00000122966	CIT	1985	positive
chr12	119761056	119767086	ENST00000392521	intron	19	-	6030	ENSG00000122966	CIT	1985	positive
chr12	119767183	119770784	ENST00000392521	intron	18	-	3601	ENSG00000122966	CIT	1985	positive
chr12	119770911	119772769	ENST00000392521	intron	17	-	1858	ENSG00000122966	CIT	1985	positive
chr12	119772911	119775785	ENST00000392521	intron	16	-	2874	ENSG00000122966	CIT	1985	positive
chr12	119775840	119776357	ENST00000392521	intron	15	-	517	ENSG00000122966	CIT	1985	positive
chr12	119776409	119776671	ENST00000392521	intron	14	-	262	ENSG00000122966	CIT	1985	positive
chr12	119776843	119782517	ENST00000392521	intron	13	-	5674	ENSG00000122966	CIT	1985	positive
chr12	119782638	119783907	ENST00000392521	intron	12	-	1269	ENSG00000122966	CIT	1985	positive
chr12	119784052	119784959	ENST00000392521	intron	11	-	907	ENSG00000122966	CIT	1985	positive
chr12	119785066	119803205	ENST00000392521	intron	10	-	18139	ENSG00000122966	CIT	1985	positive
chr12	119803390	119822819	ENST00000392521	intron	9	-	19429	ENSG00000122966	CIT	1985	positive
chr12	119822974	119825164	ENST00000392521	intron	8	-	2190	ENSG00000122966	CIT	1985	positive
chr12	119825369	119832770	ENST00000392521	intron	7	-	7401	ENSG00000122966	CIT	1985	positive
chr12	119832865	119834085	ENST00000392521	intron	6	-	1220	ENSG00000122966	CIT	1985	positive
chr12	119834229	119850173	ENST00000392521	intron	5	-	15944	ENSG00000122966	CIT	1985	positive
chr12	119850276	119857522	ENST00000392521	intron	4	-	7246	ENSG00000122966	CIT	1985	positive
chr12	119857699	119869059	ENST00000392521	intron	3	-	11360	ENSG00000122966	CIT	1985	positive
chr12	119869202	119876072	ENST00000392521	intron	2	-	6870	ENSG00000122966	CIT	1985	positive
chr12	119876182	119877248	ENST00000392521	intron	1	-	1066	ENSG00000122966	CIT	1985	positive
chr12	120127975	120129275	ENST00000300648	intron	57	-	1300	ENSG00000089154	GCN1	4199	positive
chr12	120129495	120130645	ENST00000300648	intron	56	-	1150	ENSG00000089154	GCN1	4199	positive
chr12	120130754	120131184	ENST00000300648	intron	55	-	430	ENSG00000089154	GCN1	4199	positive
chr12	120131334	120131925	ENST00000300648	intron	54	-	591	ENSG00000089154	GCN1	4199	positive
chr12	120132023	120134290	ENST00000300648	intron	53	-	2267	ENSG00000089154	GCN1	4199	positive
chr12	120134406	120134532	ENST00000300648	intron	52	-	126	ENSG00000089154	GCN1	4199	positive
chr12	120134727	120136501	ENST00000300648	intron	51	-	1774	ENSG00000089154	GCN1	4199	positive
chr12	120136733	120137205	ENST00000300648	intron	50	-	472	ENSG00000089154	GCN1	4199	positive
chr12	120137320	120137544	ENST00000300648	intron	49	-	224	ENSG00000089154	GCN1	4199	positive
chr12	120137815	120137900	ENST00000300648	intron	48	-	85	ENSG00000089154	GCN1	4199	positive
chr12	120138045	120138322	ENST00000300648	intron	47	-	277	ENSG00000089154	GCN1	4199	positive
chr12	120138416	120138694	ENST00000300648	intron	46	-	278	ENSG00000089154	GCN1	4199	positive
chr12	120138857	120140858	ENST00000300648	intron	45	-	2001	ENSG00000089154	GCN1	4199	positive
chr12	120141024	120142506	ENST00000300648	intron	44	-	1482	ENSG00000089154	GCN1	4199	positive
chr12	120142723	120142823	ENST00000300648	intron	43	-	100	ENSG00000089154	GCN1	4199	positive
chr12	120142942	120144305	ENST00000300648	intron	42	-	1363	ENSG00000089154	GCN1	4199	positive
chr12	120144449	120144638	ENST00000300648	intron	41	-	189	ENSG00000089154	GCN1	4199	positive
chr12	120144836	120144922	ENST00000300648	intron	40	-	86	ENSG00000089154	GCN1	4199	positive
chr12	120145062	120145261	ENST00000300648	intron	39	-	199	ENSG00000089154	GCN1	4199	positive
chr12	120145331	120147051	ENST00000300648	intron	38	-	1720	ENSG00000089154	GCN1	4199	positive
chr12	120147273	120148166	ENST00000300648	intron	37	-	893	ENSG00000089154	GCN1	4199	positive
chr12	120148347	120149605	ENST00000300648	intron	36	-	1258	ENSG00000089154	GCN1	4199	positive
chr12	120149721	120149921	ENST00000300648	intron	35	-	200	ENSG00000089154	GCN1	4199	positive
chr12	120150044	120151144	ENST00000300648	intron	34	-	1100	ENSG00000089154	GCN1	4199	positive
chr12	120151392	120153212	ENST00000300648	intron	33	-	1820	ENSG00000089154	GCN1	4199	positive
chr12	120153408	120153743	ENST00000300648	intron	32	-	335	ENSG00000089154	GCN1	4199	positive
chr12	120153910	120154969	ENST00000300648	intron	31	-	1059	ENSG00000089154	GCN1	4199	positive
chr12	120155041	120155240	ENST00000300648	intron	30	-	199	ENSG00000089154	GCN1	4199	positive
chr12	120155431	120155591	ENST00000300648	intron	29	-	160	ENSG00000089154	GCN1	4199	positive
chr12	120155720	120156460	ENST00000300648	intron	28	-	740	ENSG00000089154	GCN1	4199	positive
chr12	120156605	120156911	ENST00000300648	intron	27	-	306	ENSG00000089154	GCN1	4199	positive
chr12	120156993	120157848	ENST00000300648	intron	26	-	855	ENSG00000089154	GCN1	4199	positive
chr12	120158031	120158459	ENST00000300648	intron	25	-	428	ENSG00000089154	GCN1	4199	positive
chr12	120158616	120159824	ENST00000300648	intron	24	-	1208	ENSG00000089154	GCN1	4199	positive
chr12	120160024	120160141	ENST00000300648	intron	23	-	117	ENSG00000089154	GCN1	4199	positive
chr12	120160256	120161489	ENST00000300648	intron	22	-	1233	ENSG00000089154	GCN1	4199	positive
chr12	120161584	120161879	ENST00000300648	intron	21	-	295	ENSG00000089154	GCN1	4199	positive
chr12	120162059	120162846	ENST00000300648	intron	20	-	787	ENSG00000089154	GCN1	4199	positive
chr12	120162972	120163069	ENST00000300648	intron	19	-	97	ENSG00000089154	GCN1	4199	positive
chr12	120163260	120164335	ENST00000300648	intron	18	-	1075	ENSG00000089154	GCN1	4199	positive
chr12	120164496	120164645	ENST00000300648	intron	17	-	149	ENSG00000089154	GCN1	4199	positive
chr12	120164722	120168207	ENST00000300648	intron	16	-	3485	ENSG00000089154	GCN1	4199	positive
chr12	120168301	120170168	ENST00000300648	intron	15	-	1867	ENSG00000089154	GCN1	4199	positive
chr12	120170322	120173652	ENST00000300648	intron	14	-	3330	ENSG00000089154	GCN1	4199	positive
chr12	120173827	120174070	ENST00000300648	intron	13	-	243	ENSG00000089154	GCN1	4199	positive
chr12	120174170	120175161	ENST00000300648	intron	12	-	991	ENSG00000089154	GCN1	4199	positive
chr12	120175213	120175745	ENST00000300648	intron	11	-	532	ENSG00000089154	GCN1	4199	positive
chr12	120175875	120176142	ENST00000300648	intron	10	-	267	ENSG00000089154	GCN1	4199	positive
chr12	120176218	120177446	ENST00000300648	intron	9	-	1228	ENSG00000089154	GCN1	4199	positive
chr12	120177556	120177683	ENST00000300648	intron	8	-	127	ENSG00000089154	GCN1	4199	positive
chr12	120177753	120178624	ENST00000300648	intron	7	-	871	ENSG00000089154	GCN1	4199	positive
chr12	120178760	120178851	ENST00000300648	intron	6	-	91	ENSG00000089154	GCN1	4199	positive
chr12	120178951	120183568	ENST00000300648	intron	5	-	4617	ENSG00000089154	GCN1	4199	positive
chr12	120183678	120184111	ENST00000300648	intron	4	-	433	ENSG00000089154	GCN1	4199	positive
chr12	120184244	120184823	ENST00000300648	intron	3	-	579	ENSG00000089154	GCN1	4199	positive
chr12	120184888	120190297	ENST00000300648	intron	2	-	5409	ENSG00000089154	GCN1	4199	positive
chr12	120190401	120194679	ENST00000300648	intron	1	-	4278	ENSG00000089154	GCN1	4199	positive
chr12	121249875	121249960	ENST00000404169	intron	12	-	85	ENSG00000110931	CAMKK2	1470	positive
chr12	121250035	121252660	ENST00000404169	intron	11	-	2625	ENSG00000110931	CAMKK2	1470	positive
chr12	121252715	121253272	ENST00000404169	intron	10	-	557	ENSG00000110931	CAMKK2	1470	positive
chr12	121253473	121255549	ENST00000404169	intron	9	-	2076	ENSG00000110931	CAMKK2	1470	positive
chr12	121255639	121255782	ENST00000404169	intron	8	-	143	ENSG00000110931	CAMKK2	1470	positive
chr12	121255805	121260318	ENST00000404169	intron	7	-	4513	ENSG00000110931	CAMKK2	1470	positive
chr12	121260356	121263805	ENST00000404169	intron	6	-	3449	ENSG00000110931	CAMKK2	1470	positive
chr12	121263940	121268637	ENST00000404169	intron	5	-	4697	ENSG00000110931	CAMKK2	1470	positive
chr12	121268690	121269527	ENST00000404169	intron	4	-	837	ENSG00000110931	CAMKK2	1470	positive
chr12	121269582	121270897	ENST00000404169	intron	3	-	1315	ENSG00000110931	CAMKK2	1470	positive
chr12	121270946	121274055	ENST00000404169	intron	2	-	3109	ENSG00000110931	CAMKK2	1470	positive
chr12	121274586	121296637	ENST00000404169	intron	1	-	22051	ENSG00000110931	CAMKK2	1470	positive
chr12	121430470	121439856	ENST00000377071	intron	22	-	9386	ENSG00000089094	KDM2B	13610	positive
chr12	121440076	121440815	ENST00000377071	intron	21	-	739	ENSG00000089094	KDM2B	13610	positive
chr12	121440978	121441069	ENST00000377071	intron	20	-	91	ENSG00000089094	KDM2B	13610	positive
chr12	121441234	121442156	ENST00000377071	intron	19	-	922	ENSG00000089094	KDM2B	13610	positive
chr12	121442837	121442991	ENST00000377071	intron	18	-	154	ENSG00000089094	KDM2B	13610	positive
chr12	121443031	121443679	ENST00000377071	intron	17	-	648	ENSG00000089094	KDM2B	13610	positive
chr12	121443794	121444011	ENST00000377071	intron	16	-	217	ENSG00000089094	KDM2B	13610	positive
chr12	121444273	121444449	ENST00000377071	intron	15	-	176	ENSG00000089094	KDM2B	13610	positive
chr12	121444537	121445274	ENST00000377071	intron	14	-	737	ENSG00000089094	KDM2B	13610	positive
chr12	121445419	121453119	ENST00000377071	intron	13	-	7700	ENSG00000089094	KDM2B	13610	positive
chr12	122022184	122030699	ENST00000261822	intron	1	+	8515	ENSG00000110987	BCL7A	1004	positive
chr12	122030782	122035330	ENST00000261822	intron	2	+	4548	ENSG00000110987	BCL7A	1004	positive
chr12	122035428	122043885	ENST00000261822	intron	3	+	8457	ENSG00000110987	BCL7A	1004	positive
chr12	122044054	122054804	ENST00000261822	intron	4	+	10750	ENSG00000110987	BCL7A	1004	positive
chr12	122054927	122059091	ENST00000261822	intron	5	+	4164	ENSG00000110987	BCL7A	1004	positive
chr12	122273101	122274037	ENST00000620786	intron	25	-	936	ENSG00000130779	CLIP1	10461	positive
chr12	122274163	122278153	ENST00000620786	intron	24	-	3990	ENSG00000130779	CLIP1	10461	positive
chr12	122278204	122278791	ENST00000620786	intron	23	-	587	ENSG00000130779	CLIP1	10461	positive
chr12	122278943	122279027	ENST00000620786	intron	22	-	84	ENSG00000130779	CLIP1	10461	positive
chr12	122279146	122288488	ENST00000620786	intron	21	-	9342	ENSG00000130779	CLIP1	10461	positive
chr12	122288542	122309761	ENST00000620786	intron	20	-	21219	ENSG00000130779	CLIP1	10461	positive
chr12	122309883	122316748	ENST00000620786	intron	19	-	6865	ENSG00000130779	CLIP1	10461	positive
chr12	122316856	122319231	ENST00000620786	intron	18	-	2375	ENSG00000130779	CLIP1	10461	positive
chr12	122319349	122327946	ENST00000620786	intron	17	-	8597	ENSG00000130779	CLIP1	10461	positive
chr12	122328163	122328260	ENST00000620786	intron	16	-	97	ENSG00000130779	CLIP1	10461	positive
chr12	122333144	122334026	ENST00000620786	intron	14	-	882	ENSG00000130779	CLIP1	10461	positive
chr12	122334111	122334647	ENST00000620786	intron	13	-	536	ENSG00000130779	CLIP1	10461	positive
chr12	122334706	122336631	ENST00000620786	intron	12	-	1925	ENSG00000130779	CLIP1	10461	positive
chr12	122336749	122340752	ENST00000620786	intron	11	-	4003	ENSG00000130779	CLIP1	10461	positive
chr12	122352787	122354452	ENST00000620786	intron	7	-	1665	ENSG00000130779	CLIP1	10461	positive
chr12	122354557	122355114	ENST00000620786	intron	6	-	557	ENSG00000130779	CLIP1	10461	positive
chr12	122355313	122360958	ENST00000620786	intron	5	-	5645	ENSG00000130779	CLIP1	10461	positive
chr12	122361182	122363982	ENST00000620786	intron	4	-	2800	ENSG00000130779	CLIP1	10461	positive
chr12	122364108	122377388	ENST00000620786	intron	3	-	13280	ENSG00000130779	CLIP1	10461	positive
chr12	122377961	122380367	ENST00000620786	intron	2	-	2406	ENSG00000130779	CLIP1	10461	positive
chr12	122380559	122422520	ENST00000620786	intron	1	-	41961	ENSG00000130779	CLIP1	10461	positive
chr12	122530193	122534663	ENST00000333479	intron	2	+	4470	ENSG00000184445	KNTC1	17255	positive
chr12	122534785	122538338	ENST00000333479	intron	3	+	3553	ENSG00000184445	KNTC1	17255	positive
chr12	122538455	122539675	ENST00000333479	intron	4	+	1220	ENSG00000184445	KNTC1	17255	positive
chr12	122539755	122542049	ENST00000333479	intron	5	+	2294	ENSG00000184445	KNTC1	17255	positive
chr12	122542128	122543599	ENST00000333479	intron	6	+	1471	ENSG00000184445	KNTC1	17255	positive
chr12	122543635	122544158	ENST00000333479	intron	7	+	523	ENSG00000184445	KNTC1	17255	positive
chr12	122544270	122546175	ENST00000333479	intron	8	+	1905	ENSG00000184445	KNTC1	17255	positive
chr12	122546270	122546621	ENST00000333479	intron	9	+	351	ENSG00000184445	KNTC1	17255	positive
chr12	122546675	122547414	ENST00000333479	intron	10	+	739	ENSG00000184445	KNTC1	17255	positive
chr12	122547531	122547914	ENST00000333479	intron	11	+	383	ENSG00000184445	KNTC1	17255	positive
chr12	122547970	122549765	ENST00000333479	intron	12	+	1795	ENSG00000184445	KNTC1	17255	positive
chr12	122549865	122551318	ENST00000333479	intron	13	+	1453	ENSG00000184445	KNTC1	17255	positive
chr12	122551363	122551457	ENST00000333479	intron	14	+	94	ENSG00000184445	KNTC1	17255	positive
chr12	122551524	122551620	ENST00000333479	intron	15	+	96	ENSG00000184445	KNTC1	17255	positive
chr12	122551697	122557383	ENST00000333479	intron	16	+	5686	ENSG00000184445	KNTC1	17255	positive
chr12	122557510	122557599	ENST00000333479	intron	17	+	89	ENSG00000184445	KNTC1	17255	positive
chr12	122557690	122561920	ENST00000333479	intron	18	+	4230	ENSG00000184445	KNTC1	17255	positive
chr12	122561975	122562637	ENST00000333479	intron	19	+	662	ENSG00000184445	KNTC1	17255	positive
chr12	122562700	122568260	ENST00000333479	intron	20	+	5560	ENSG00000184445	KNTC1	17255	positive
chr12	122568373	122569680	ENST00000333479	intron	21	+	1307	ENSG00000184445	KNTC1	17255	positive
chr12	122569825	122570875	ENST00000333479	intron	22	+	1050	ENSG00000184445	KNTC1	17255	positive
chr12	122570933	122571024	ENST00000333479	intron	23	+	91	ENSG00000184445	KNTC1	17255	positive
chr12	122571127	122572936	ENST00000333479	intron	24	+	1809	ENSG00000184445	KNTC1	17255	positive
chr12	122573057	122573141	ENST00000333479	intron	25	+	84	ENSG00000184445	KNTC1	17255	positive
chr12	122573286	122574281	ENST00000333479	intron	26	+	995	ENSG00000184445	KNTC1	17255	positive
chr12	122574381	122575542	ENST00000333479	intron	27	+	1161	ENSG00000184445	KNTC1	17255	positive
chr12	122575647	122575799	ENST00000333479	intron	28	+	152	ENSG00000184445	KNTC1	17255	positive
chr12	122575900	122576894	ENST00000333479	intron	29	+	994	ENSG00000184445	KNTC1	17255	positive
chr12	122577030	122577671	ENST00000333479	intron	30	+	641	ENSG00000184445	KNTC1	17255	positive
chr12	122577792	122579904	ENST00000333479	intron	31	+	2112	ENSG00000184445	KNTC1	17255	positive
chr12	122579978	122580602	ENST00000333479	intron	32	+	624	ENSG00000184445	KNTC1	17255	positive
chr12	122580671	122582704	ENST00000333479	intron	33	+	2033	ENSG00000184445	KNTC1	17255	positive
chr12	122582986	122584277	ENST00000333479	intron	34	+	1291	ENSG00000184445	KNTC1	17255	positive
chr12	122584451	122584892	ENST00000333479	intron	35	+	441	ENSG00000184445	KNTC1	17255	positive
chr12	122584991	122585635	ENST00000333479	intron	36	+	644	ENSG00000184445	KNTC1	17255	positive
chr12	122585775	122586700	ENST00000333479	intron	37	+	925	ENSG00000184445	KNTC1	17255	positive
chr12	122586758	122587710	ENST00000333479	intron	38	+	952	ENSG00000184445	KNTC1	17255	positive
chr12	122587875	122588711	ENST00000333479	intron	39	+	836	ENSG00000184445	KNTC1	17255	positive
chr12	122588817	122590606	ENST00000333479	intron	40	+	1789	ENSG00000184445	KNTC1	17255	positive
chr12	122590736	122591336	ENST00000333479	intron	41	+	600	ENSG00000184445	KNTC1	17255	positive
chr12	122591454	122594275	ENST00000333479	intron	42	+	2821	ENSG00000184445	KNTC1	17255	positive
chr12	122594386	122597730	ENST00000333479	intron	43	+	3344	ENSG00000184445	KNTC1	17255	positive
chr12	122597939	122601535	ENST00000333479	intron	44	+	3596	ENSG00000184445	KNTC1	17255	positive
chr12	122601626	122602568	ENST00000333479	intron	45	+	942	ENSG00000184445	KNTC1	17255	positive
chr12	122602741	122602828	ENST00000333479	intron	46	+	87	ENSG00000184445	KNTC1	17255	positive
chr12	122602888	122603026	ENST00000333479	intron	47	+	138	ENSG00000184445	KNTC1	17255	positive
chr12	122603244	122604563	ENST00000333479	intron	48	+	1319	ENSG00000184445	KNTC1	17255	positive
chr12	122604638	122604876	ENST00000333479	intron	49	+	238	ENSG00000184445	KNTC1	17255	positive
chr12	122605088	122605305	ENST00000333479	intron	50	+	217	ENSG00000184445	KNTC1	17255	positive
chr12	122605416	122609383	ENST00000333479	intron	51	+	3967	ENSG00000184445	KNTC1	17255	positive
chr12	122609431	122610821	ENST00000333479	intron	52	+	1390	ENSG00000184445	KNTC1	17255	positive
chr12	122610901	122613111	ENST00000333479	intron	53	+	2210	ENSG00000184445	KNTC1	17255	positive
chr12	122613231	122613625	ENST00000333479	intron	54	+	394	ENSG00000184445	KNTC1	17255	positive
chr12	122613762	122614990	ENST00000333479	intron	55	+	1228	ENSG00000184445	KNTC1	17255	positive
chr12	122615087	122615469	ENST00000333479	intron	56	+	382	ENSG00000184445	KNTC1	17255	positive
chr12	122615527	122618342	ENST00000333479	intron	57	+	2815	ENSG00000184445	KNTC1	17255	positive
chr12	122618398	122618481	ENST00000333479	intron	58	+	83	ENSG00000184445	KNTC1	17255	positive
chr12	122618546	122620478	ENST00000333479	intron	59	+	1932	ENSG00000184445	KNTC1	17255	positive
chr12	122620609	122621880	ENST00000333479	intron	60	+	1271	ENSG00000184445	KNTC1	17255	positive
chr12	122621971	122622461	ENST00000333479	intron	61	+	490	ENSG00000184445	KNTC1	17255	positive
chr12	122622608	122624597	ENST00000333479	intron	62	+	1989	ENSG00000184445	KNTC1	17255	positive
chr12	122624689	122626204	ENST00000333479	intron	63	+	1515	ENSG00000184445	KNTC1	17255	positive
chr12	123156909	123160780	ENST00000606320	intron	23	-	3871	ENSG00000051825	MPHOSPH9	7215	positive
chr12	123160850	123161135	ENST00000606320	intron	22	-	285	ENSG00000051825	MPHOSPH9	7215	positive
chr12	123161384	123162114	ENST00000606320	intron	21	-	730	ENSG00000051825	MPHOSPH9	7215	positive
chr12	123162219	123163013	ENST00000606320	intron	20	-	794	ENSG00000051825	MPHOSPH9	7215	positive
chr12	123163135	123163949	ENST00000606320	intron	19	-	814	ENSG00000051825	MPHOSPH9	7215	positive
chr12	123164091	123165301	ENST00000606320	intron	18	-	1210	ENSG00000051825	MPHOSPH9	7215	positive
chr12	123165478	123166654	ENST00000606320	intron	17	-	1176	ENSG00000051825	MPHOSPH9	7215	positive
chr12	123166790	123176687	ENST00000606320	intron	16	-	9897	ENSG00000051825	MPHOSPH9	7215	positive
chr12	123176790	123179925	ENST00000606320	intron	15	-	3135	ENSG00000051825	MPHOSPH9	7215	positive
chr12	123179991	123181162	ENST00000606320	intron	14	-	1171	ENSG00000051825	MPHOSPH9	7215	positive
chr12	123181211	123194385	ENST00000606320	intron	13	-	13174	ENSG00000051825	MPHOSPH9	7215	positive
chr12	123194602	123198246	ENST00000606320	intron	12	-	3644	ENSG00000051825	MPHOSPH9	7215	positive
chr12	123198335	123202163	ENST00000606320	intron	11	-	3828	ENSG00000051825	MPHOSPH9	7215	positive
chr12	123202320	123202623	ENST00000606320	intron	10	-	303	ENSG00000051825	MPHOSPH9	7215	positive
chr12	123203085	123203249	ENST00000606320	intron	9	-	164	ENSG00000051825	MPHOSPH9	7215	positive
chr12	123203376	123210055	ENST00000606320	intron	8	-	6679	ENSG00000051825	MPHOSPH9	7215	positive
chr12	123210163	123214743	ENST00000606320	intron	7	-	4580	ENSG00000051825	MPHOSPH9	7215	positive
chr12	123214835	123218375	ENST00000606320	intron	6	-	3540	ENSG00000051825	MPHOSPH9	7215	positive
chr12	123218500	123221371	ENST00000606320	intron	5	-	2871	ENSG00000051825	MPHOSPH9	7215	positive
chr12	123221896	123223037	ENST00000606320	intron	4	-	1141	ENSG00000051825	MPHOSPH9	7215	positive
chr12	123223128	123227462	ENST00000606320	intron	3	-	4334	ENSG00000051825	MPHOSPH9	7215	positive
chr12	123227617	123230260	ENST00000606320	intron	2	-	2643	ENSG00000051825	MPHOSPH9	7215	positive
chr12	123230523	123233074	ENST00000606320	intron	1	-	2551	ENSG00000051825	MPHOSPH9	7215	positive
chr12	123320867	123321534	ENST00000602398	intron	17	-	667	ENSG00000139697	SBNO1	22973	positive
chr12	123321733	123323679	ENST00000602398	intron	16	-	1946	ENSG00000139697	SBNO1	22973	positive
chr12	123323832	123325501	ENST00000602398	intron	15	-	1669	ENSG00000139697	SBNO1	22973	positive
chr12	123325600	123326151	ENST00000602398	intron	14	-	551	ENSG00000139697	SBNO1	22973	positive
chr12	123326335	123327425	ENST00000602398	intron	13	-	1090	ENSG00000139697	SBNO1	22973	positive
chr12	123327580	123327706	ENST00000602398	intron	12	-	126	ENSG00000139697	SBNO1	22973	positive
chr12	123327813	123327891	ENST00000602398	intron	11	-	78	ENSG00000139697	SBNO1	22973	positive
chr12	123328028	123328733	ENST00000602398	intron	10	-	705	ENSG00000139697	SBNO1	22973	positive
chr12	123328896	123330418	ENST00000602398	intron	9	-	1522	ENSG00000139697	SBNO1	22973	positive
chr12	123330510	123331241	ENST00000602398	intron	8	-	731	ENSG00000139697	SBNO1	22973	positive
chr12	123331376	123334052	ENST00000602398	intron	7	-	2676	ENSG00000139697	SBNO1	22973	positive
chr12	123334214	123336394	ENST00000602398	intron	6	-	2180	ENSG00000139697	SBNO1	22973	positive
chr12	123336492	123340987	ENST00000602398	intron	5	-	4495	ENSG00000139697	SBNO1	22973	positive
chr12	123341089	123345257	ENST00000602398	intron	4	-	4168	ENSG00000139697	SBNO1	22973	positive
chr12	123345571	123348028	ENST00000602398	intron	3	-	2457	ENSG00000139697	SBNO1	22973	positive
chr12	123348134	123350309	ENST00000602398	intron	2	-	2175	ENSG00000139697	SBNO1	22973	positive
chr12	123350442	123364700	ENST00000602398	intron	1	-	14258	ENSG00000139697	SBNO1	22973	positive
chr12	124378385	124385744	ENST00000405201	intron	17	-	7359	ENSG00000196498	NCOR2	7673	positive
chr12	124385888	124398118	ENST00000405201	intron	16	-	12230	ENSG00000196498	NCOR2	7673	positive
chr12	124398182	124400500	ENST00000405201	intron	15	-	2318	ENSG00000196498	NCOR2	7673	positive
chr12	124400674	124402403	ENST00000405201	intron	14	-	1729	ENSG00000196498	NCOR2	7673	positive
chr12	124402562	124419956	ENST00000405201	intron	13	-	17394	ENSG00000196498	NCOR2	7673	positive
chr12	131711448	131714070	ENST00000261674	intron	1	+	2622	ENSG00000061936	SFSWAP	10790	positive
chr12	131714241	131714821	ENST00000261674	intron	2	+	580	ENSG00000061936	SFSWAP	10790	positive
chr12	131714954	131719453	ENST00000261674	intron	3	+	4499	ENSG00000061936	SFSWAP	10790	positive
chr12	131719540	131725404	ENST00000261674	intron	4	+	5864	ENSG00000061936	SFSWAP	10790	positive
chr12	131725631	131726939	ENST00000261674	intron	5	+	1308	ENSG00000061936	SFSWAP	10790	positive
chr12	131727053	131728292	ENST00000261674	intron	6	+	1239	ENSG00000061936	SFSWAP	10790	positive
chr12	131728429	131753122	ENST00000261674	intron	7	+	24693	ENSG00000061936	SFSWAP	10790	positive
chr12	131753364	131754367	ENST00000261674	intron	8	+	1003	ENSG00000061936	SFSWAP	10790	positive
chr12	131754500	131755385	ENST00000261674	intron	9	+	885	ENSG00000061936	SFSWAP	10790	positive
chr12	131755480	131756472	ENST00000261674	intron	10	+	992	ENSG00000061936	SFSWAP	10790	positive
chr12	131756645	131764455	ENST00000261674	intron	11	+	7810	ENSG00000061936	SFSWAP	10790	positive
chr12	131764687	131766117	ENST00000261674	intron	12	+	1430	ENSG00000061936	SFSWAP	10790	positive
chr12	131766309	131778064	ENST00000261674	intron	13	+	11755	ENSG00000061936	SFSWAP	10790	positive
chr12	131950037	131960584	ENST00000389561	intron	1	+	10547	ENSG00000183495	EP400	11958	positive
chr12	132044954	132045318	ENST00000389561	intron	37	+	364	ENSG00000183495	EP400	11958	positive
chr12	132045561	132045726	ENST00000389561	intron	38	+	165	ENSG00000183495	EP400	11958	positive
chr12	132045901	132050322	ENST00000389561	intron	39	+	4421	ENSG00000183495	EP400	11958	positive
chr12	132050460	132050598	ENST00000389561	intron	40	+	138	ENSG00000183495	EP400	11958	positive
chr12	132050656	132053145	ENST00000389561	intron	41	+	2489	ENSG00000183495	EP400	11958	positive
chr12	132053225	132053342	ENST00000389561	intron	42	+	117	ENSG00000183495	EP400	11958	positive
chr12	132053598	132054973	ENST00000389561	intron	43	+	1375	ENSG00000183495	EP400	11958	positive
chr12	132055020	132055098	ENST00000389561	intron	44	+	78	ENSG00000183495	EP400	11958	positive
chr12	132055209	132062109	ENST00000389561	intron	45	+	6900	ENSG00000183495	EP400	11958	positive
chr12	132062324	132062465	ENST00000389561	intron	46	+	141	ENSG00000183495	EP400	11958	positive
chr12	132062702	132064667	ENST00000389561	intron	47	+	1965	ENSG00000183495	EP400	11958	positive
chr12	132066970	132067361	ENST00000389561	intron	49	+	391	ENSG00000183495	EP400	11958	positive
chr12	132069642	132076515	ENST00000389561	intron	51	+	6873	ENSG00000183495	EP400	11958	positive
chr12	132624811	132624904	ENST00000320574	intron	48	-	93	ENSG00000177084	POLE	9177	positive
chr12	132624995	132625644	ENST00000320574	intron	47	-	649	ENSG00000177084	POLE	9177	positive
chr12	132625771	132626116	ENST00000320574	intron	46	-	345	ENSG00000177084	POLE	9177	positive
chr12	132626318	132632314	ENST00000320574	intron	45	-	5996	ENSG00000177084	POLE	9177	positive
chr12	132632509	132632663	ENST00000320574	intron	44	-	154	ENSG00000177084	POLE	9177	positive
chr12	132632796	132634185	ENST00000320574	intron	43	-	1389	ENSG00000177084	POLE	9177	positive
chr12	132634379	132635891	ENST00000320574	intron	42	-	1512	ENSG00000177084	POLE	9177	positive
chr12	132636025	132638013	ENST00000320574	intron	41	-	1988	ENSG00000177084	POLE	9177	positive
chr12	132638140	132639124	ENST00000320574	intron	40	-	984	ENSG00000177084	POLE	9177	positive
chr12	132639299	132641646	ENST00000320574	intron	39	-	2347	ENSG00000177084	POLE	9177	positive
chr12	132641852	132642176	ENST00000320574	intron	38	-	324	ENSG00000177084	POLE	9177	positive
chr12	132642398	132642505	ENST00000320574	intron	37	-	107	ENSG00000177084	POLE	9177	positive
chr12	132642730	132642819	ENST00000320574	intron	36	-	89	ENSG00000177084	POLE	9177	positive
chr12	132642997	132643223	ENST00000320574	intron	35	-	226	ENSG00000177084	POLE	9177	positive
chr12	132643331	132643406	ENST00000320574	intron	34	-	75	ENSG00000177084	POLE	9177	positive
chr12	132643561	132643836	ENST00000320574	intron	33	-	275	ENSG00000177084	POLE	9177	positive
chr12	132643978	132648928	ENST00000320574	intron	32	-	4950	ENSG00000177084	POLE	9177	positive
chr12	132649073	132649305	ENST00000320574	intron	31	-	232	ENSG00000177084	POLE	9177	positive
chr12	132649516	132649676	ENST00000320574	intron	30	-	160	ENSG00000177084	POLE	9177	positive
chr12	132649890	132657135	ENST00000320574	intron	29	-	7245	ENSG00000177084	POLE	9177	positive
chr12	132657259	132657348	ENST00000320574	intron	28	-	89	ENSG00000177084	POLE	9177	positive
chr12	132657430	132657867	ENST00000320574	intron	27	-	437	ENSG00000177084	POLE	9177	positive
chr12	132657971	132659294	ENST00000320574	intron	26	-	1323	ENSG00000177084	POLE	9177	positive
chr12	132659510	132660968	ENST00000320574	intron	25	-	1458	ENSG00000177084	POLE	9177	positive
chr12	132661165	132661526	ENST00000320574	intron	24	-	361	ENSG00000177084	POLE	9177	positive
chr12	132661685	132664003	ENST00000320574	intron	23	-	2318	ENSG00000177084	POLE	9177	positive
chr12	132664149	132664369	ENST00000320574	intron	22	-	220	ENSG00000177084	POLE	9177	positive
chr12	132664463	132665301	ENST00000320574	intron	21	-	838	ENSG00000177084	POLE	9177	positive
chr12	132665451	132667502	ENST00000320574	intron	20	-	2051	ENSG00000177084	POLE	9177	positive
chr12	132667649	132668355	ENST00000320574	intron	19	-	706	ENSG00000177084	POLE	9177	positive
chr12	132668503	132668634	ENST00000320574	intron	18	-	131	ENSG00000177084	POLE	9177	positive
chr12	132668738	132668810	ENST00000320574	intron	17	-	72	ENSG00000177084	POLE	9177	positive
chr12	132668940	132672214	ENST00000320574	intron	16	-	3274	ENSG00000177084	POLE	9177	positive
chr12	132672323	132672626	ENST00000320574	intron	15	-	303	ENSG00000177084	POLE	9177	positive
chr12	132672840	132673163	ENST00000320574	intron	14	-	323	ENSG00000177084	POLE	9177	positive
chr12	132673278	132673574	ENST00000320574	intron	13	-	296	ENSG00000177084	POLE	9177	positive
chr12	132673708	132675397	ENST00000320574	intron	12	-	1689	ENSG00000177084	POLE	9177	positive
chr12	132675518	132675734	ENST00000320574	intron	11	-	216	ENSG00000177084	POLE	9177	positive
chr12	132675821	132676093	ENST00000320574	intron	10	-	272	ENSG00000177084	POLE	9177	positive
chr12	132676205	132676545	ENST00000320574	intron	9	-	340	ENSG00000177084	POLE	9177	positive
chr12	132676654	132677362	ENST00000320574	intron	8	-	708	ENSG00000177084	POLE	9177	positive
chr12	132677444	132677577	ENST00000320574	intron	7	-	133	ENSG00000177084	POLE	9177	positive
chr12	132677720	132679496	ENST00000320574	intron	6	-	1776	ENSG00000177084	POLE	9177	positive
chr12	132679652	132679953	ENST00000320574	intron	5	-	301	ENSG00000177084	POLE	9177	positive
chr12	132680047	132680177	ENST00000320574	intron	4	-	130	ENSG00000177084	POLE	9177	positive
chr12	132680223	132680606	ENST00000320574	intron	3	-	383	ENSG00000177084	POLE	9177	positive
chr12	132680688	132681137	ENST00000320574	intron	2	-	449	ENSG00000177084	POLE	9177	positive
chr12	132681280	132687253	ENST00000320574	intron	1	-	5973	ENSG00000177084	POLE	9177	positive
chr12	133037546	133041277	ENST00000539354	intron	1	+	3731	ENSG00000198040	ZNF84	13159	positive
chr12	133041483	133047954	ENST00000539354	intron	2	+	6471	ENSG00000198040	ZNF84	13159	positive
chr12	133048082	133048752	ENST00000539354	intron	3	+	670	ENSG00000198040	ZNF84	13159	positive
chr12	133048849	133056953	ENST00000539354	intron	4	+	8104	ENSG00000198040	ZNF84	13159	positive
chr12	293170	295572	ENST00000399788	intron	26	-	2402	ENSG00000073614	KDM5A	9886	positive
chr12	295794	297040	ENST00000399788	intron	25	-	1246	ENSG00000073614	KDM5A	9886	positive
chr12	297201	306945	ENST00000399788	intron	24	-	9744	ENSG00000073614	KDM5A	9886	positive
chr12	307090	307453	ENST00000399788	intron	23	-	363	ENSG00000073614	KDM5A	9886	positive
chr12	308006	309802	ENST00000399788	intron	22	-	1796	ENSG00000073614	KDM5A	9886	positive
chr12	309965	310884	ENST00000399788	intron	21	-	919	ENSG00000073614	KDM5A	9886	positive
chr12	311065	313055	ENST00000399788	intron	20	-	1990	ENSG00000073614	KDM5A	9886	positive
chr12	313195	318105	ENST00000399788	intron	19	-	4910	ENSG00000073614	KDM5A	9886	positive
chr12	318462	320994	ENST00000399788	intron	18	-	2532	ENSG00000073614	KDM5A	9886	positive
chr12	321110	322416	ENST00000399788	intron	17	-	1306	ENSG00000073614	KDM5A	9886	positive
chr12	322568	323081	ENST00000399788	intron	16	-	513	ENSG00000073614	KDM5A	9886	positive
chr12	323207	323599	ENST00000399788	intron	15	-	392	ENSG00000073614	KDM5A	9886	positive
chr12	323782	328834	ENST00000399788	intron	14	-	5052	ENSG00000073614	KDM5A	9886	positive
chr12	329030	331818	ENST00000399788	intron	13	-	2788	ENSG00000073614	KDM5A	9886	positive
chr12	331939	333486	ENST00000399788	intron	12	-	1547	ENSG00000073614	KDM5A	9886	positive
chr12	333650	334240	ENST00000399788	intron	11	-	590	ENSG00000073614	KDM5A	9886	positive
chr12	334423	350620	ENST00000399788	intron	10	-	16197	ENSG00000073614	KDM5A	9886	positive
chr12	350780	352204	ENST00000399788	intron	9	-	1424	ENSG00000073614	KDM5A	9886	positive
chr12	352325	354075	ENST00000399788	intron	8	-	1750	ENSG00000073614	KDM5A	9886	positive
chr12	354235	355157	ENST00000399788	intron	7	-	922	ENSG00000073614	KDM5A	9886	positive
chr12	355250	356431	ENST00000399788	intron	6	-	1181	ENSG00000073614	KDM5A	9886	positive
chr12	356538	362962	ENST00000399788	intron	5	-	6424	ENSG00000073614	KDM5A	9886	positive
chr12	363098	365933	ENST00000399788	intron	4	-	2835	ENSG00000073614	KDM5A	9886	positive
chr12	366105	384030	ENST00000399788	intron	3	-	17925	ENSG00000073614	KDM5A	9886	positive
chr12	384154	385896	ENST00000399788	intron	2	-	1742	ENSG00000073614	KDM5A	9886	positive
chr12	385975	388926	ENST00000399788	intron	1	-	2951	ENSG00000073614	KDM5A	9886	positive
chr12	2859664	2864319	ENST00000359843	intron	8	-	4655	ENSG00000111206	FOXM1	3818	positive
chr12	2864496	2864682	ENST00000359843	intron	7	-	186	ENSG00000111206	FOXM1	3818	positive
chr12	2864753	2865354	ENST00000359843	intron	6	-	601	ENSG00000111206	FOXM1	3818	positive
chr12	2865400	2866392	ENST00000359843	intron	5	-	992	ENSG00000111206	FOXM1	3818	positive
chr12	2866522	2868562	ENST00000359843	intron	4	-	2040	ENSG00000111206	FOXM1	3818	positive
chr12	4274236	4276004	ENST00000261254	intron	1	+	1768	ENSG00000118971	CCND2	1583	positive
chr12	4276221	4278759	ENST00000261254	intron	2	+	2538	ENSG00000118971	CCND2	1583	positive
chr12	4278920	4288841	ENST00000261254	intron	3	+	9921	ENSG00000118971	CCND2	1583	positive
chr12	4288991	4299859	ENST00000261254	intron	4	+	10868	ENSG00000118971	CCND2	1583	positive
chr12	4525376	4525483	ENST00000261250	intron	5	-	107	ENSG00000047621	C12orf4	1184	positive
chr12	4525584	4529868	ENST00000261250	intron	4	-	4284	ENSG00000047621	C12orf4	1184	positive
chr12	4530051	4534156	ENST00000261250	intron	3	-	4105	ENSG00000047621	C12orf4	1184	positive
chr12	4534303	4536016	ENST00000261250	intron	2	-	1713	ENSG00000047621	C12orf4	1184	positive
chr12	4536220	4538408	ENST00000261250	intron	1	-	2188	ENSG00000047621	C12orf4	1184	positive
chr12	4654463	4654824	ENST00000266544	intron	2	+	361	ENSG00000139180	NDUFA9	7693	positive
chr12	4657840	4659035	ENST00000266544	intron	4	+	1195	ENSG00000139180	NDUFA9	7693	positive
chr12	4659178	4662532	ENST00000266544	intron	5	+	3354	ENSG00000139180	NDUFA9	7693	positive
chr12	4662636	4668456	ENST00000266544	intron	6	+	5820	ENSG00000139180	NDUFA9	7693	positive
chr12	4668525	4669740	ENST00000266544	intron	7	+	1215	ENSG00000139180	NDUFA9	7693	positive
chr12	4669818	4682204	ENST00000266544	intron	8	+	12386	ENSG00000139180	NDUFA9	7693	positive
chr12	6464942	6465841	ENST00000396308	intron	3	-	899	ENSG00000139190	VAMP1	12642	positive
chr12	6466001	6466224	ENST00000396308	intron	2	-	223	ENSG00000139190	VAMP1	12642	positive
chr12	6494155	6495075	ENST00000315579	intron	1	+	920	ENSG00000010292	NCAPD2	24305	positive
chr12	6495226	6509716	ENST00000315579	intron	2	+	14490	ENSG00000010292	NCAPD2	24305	positive
chr12	6509793	6510074	ENST00000315579	intron	3	+	281	ENSG00000010292	NCAPD2	24305	positive
chr12	6510134	6510628	ENST00000315579	intron	4	+	494	ENSG00000010292	NCAPD2	24305	positive
chr12	6510811	6511109	ENST00000315579	intron	5	+	298	ENSG00000010292	NCAPD2	24305	positive
chr12	6511253	6514264	ENST00000315579	intron	6	+	3011	ENSG00000010292	NCAPD2	24305	positive
chr12	6514393	6514463	ENST00000315579	intron	7	+	70	ENSG00000010292	NCAPD2	24305	positive
chr12	6514588	6514772	ENST00000315579	intron	8	+	184	ENSG00000010292	NCAPD2	24305	positive
chr12	6514921	6516827	ENST00000315579	intron	9	+	1906	ENSG00000010292	NCAPD2	24305	positive
chr12	6517026	6517364	ENST00000315579	intron	10	+	338	ENSG00000010292	NCAPD2	24305	positive
chr12	6517500	6517595	ENST00000315579	intron	11	+	95	ENSG00000010292	NCAPD2	24305	positive
chr12	6517684	6517778	ENST00000315579	intron	12	+	94	ENSG00000010292	NCAPD2	24305	positive
chr12	6517960	6520985	ENST00000315579	intron	13	+	3025	ENSG00000010292	NCAPD2	24305	positive
chr12	6521111	6521797	ENST00000315579	intron	14	+	686	ENSG00000010292	NCAPD2	24305	positive
chr12	6522038	6522827	ENST00000315579	intron	15	+	789	ENSG00000010292	NCAPD2	24305	positive
chr12	6523003	6523261	ENST00000315579	intron	16	+	258	ENSG00000010292	NCAPD2	24305	positive
chr12	6523347	6525582	ENST00000315579	intron	17	+	2235	ENSG00000010292	NCAPD2	24305	positive
chr12	6525717	6526067	ENST00000315579	intron	18	+	350	ENSG00000010292	NCAPD2	24305	positive
chr12	6526201	6526286	ENST00000315579	intron	19	+	85	ENSG00000010292	NCAPD2	24305	positive
chr12	6526372	6526447	ENST00000315579	intron	20	+	75	ENSG00000010292	NCAPD2	24305	positive
chr12	6526616	6526890	ENST00000315579	intron	21	+	274	ENSG00000010292	NCAPD2	24305	positive
chr12	6527064	6527776	ENST00000315579	intron	22	+	712	ENSG00000010292	NCAPD2	24305	positive
chr12	6527889	6527967	ENST00000315579	intron	23	+	78	ENSG00000010292	NCAPD2	24305	positive
chr12	6528092	6528172	ENST00000315579	intron	24	+	80	ENSG00000010292	NCAPD2	24305	positive
chr12	6528329	6528678	ENST00000315579	intron	25	+	349	ENSG00000010292	NCAPD2	24305	positive
chr12	6528857	6528944	ENST00000315579	intron	26	+	87	ENSG00000010292	NCAPD2	24305	positive
chr12	6529594	6529774	ENST00000315579	intron	28	+	180	ENSG00000010292	NCAPD2	24305	positive
chr12	6529959	6530690	ENST00000315579	intron	29	+	731	ENSG00000010292	NCAPD2	24305	positive
chr12	6530818	6530920	ENST00000315579	intron	30	+	102	ENSG00000010292	NCAPD2	24305	positive
chr12	6531077	6531326	ENST00000315579	intron	31	+	249	ENSG00000010292	NCAPD2	24305	positive
chr12	6537011	6537100	ENST00000229239	intron	5	+	89	ENSG00000111640	GAPDH	4141	positive
chr12	6537217	6537308	ENST00000229239	intron	6	+	91	ENSG00000111640	GAPDH	4141	positive
chr12	6537391	6537583	ENST00000229239	intron	7	+	192	ENSG00000111640	GAPDH	4141	positive
chr12	6537997	6538100	ENST00000229239	intron	8	+	103	ENSG00000111640	GAPDH	4141	positive
chr12	6557643	6560097	ENST00000322166	intron	15	-	2454	ENSG00000111641	NOP2	7867	positive
chr12	6560570	6560697	ENST00000322166	intron	13	-	127	ENSG00000111641	NOP2	7867	positive
chr12	6560788	6560930	ENST00000322166	intron	12	-	142	ENSG00000111641	NOP2	7867	positive
chr12	6561071	6561663	ENST00000322166	intron	11	-	592	ENSG00000111641	NOP2	7867	positive
chr12	6561805	6561883	ENST00000322166	intron	10	-	78	ENSG00000111641	NOP2	7867	positive
chr12	6561972	6563080	ENST00000322166	intron	9	-	1108	ENSG00000111641	NOP2	7867	positive
chr12	6563171	6563314	ENST00000322166	intron	8	-	143	ENSG00000111641	NOP2	7867	positive
chr12	6563515	6563613	ENST00000322166	intron	7	-	98	ENSG00000111641	NOP2	7867	positive
chr12	6563772	6563890	ENST00000322166	intron	6	-	118	ENSG00000111641	NOP2	7867	positive
chr12	6563947	6566100	ENST00000322166	intron	5	-	2153	ENSG00000111641	NOP2	7867	positive
chr12	6566337	6566528	ENST00000322166	intron	4	-	191	ENSG00000111641	NOP2	7867	positive
chr12	6566618	6566776	ENST00000322166	intron	3	-	158	ENSG00000111641	NOP2	7867	positive
chr12	6566823	6567815	ENST00000322166	intron	2	-	992	ENSG00000111641	NOP2	7867	positive
chr12	6567923	6568206	ENST00000322166	intron	1	-	283	ENSG00000111641	NOP2	7867	positive
chr12	6570694	6570868	ENST00000544040	intron	39	-	174	ENSG00000111642	CHD4	1919	positive
chr12	6571033	6573073	ENST00000544040	intron	38	-	2040	ENSG00000111642	CHD4	1919	positive
chr12	6583379	6587383	ENST00000544040	intron	25	-	4004	ENSG00000111642	CHD4	1919	positive
chr12	6587560	6587711	ENST00000544040	intron	24	-	151	ENSG00000111642	CHD4	1919	positive
chr12	6587950	6588297	ENST00000544040	intron	23	-	347	ENSG00000111642	CHD4	1919	positive
chr12	6588423	6591465	ENST00000544040	intron	22	-	3042	ENSG00000111642	CHD4	1919	positive
chr12	6591584	6591693	ENST00000544040	intron	21	-	109	ENSG00000111642	CHD4	1919	positive
chr12	6591826	6591915	ENST00000544040	intron	20	-	89	ENSG00000111642	CHD4	1919	positive
chr12	6592058	6592392	ENST00000544040	intron	19	-	334	ENSG00000111642	CHD4	1919	positive
chr12	6592567	6592695	ENST00000544040	intron	18	-	128	ENSG00000111642	CHD4	1919	positive
chr12	6592818	6593090	ENST00000544040	intron	17	-	272	ENSG00000111642	CHD4	1919	positive
chr12	6593229	6593415	ENST00000544040	intron	16	-	186	ENSG00000111642	CHD4	1919	positive
chr12	6593617	6594458	ENST00000544040	intron	15	-	841	ENSG00000111642	CHD4	1919	positive
chr12	6774002	6774594	ENST00000203629	intron	3	+	592	ENSG00000089692	LAG3	6476	positive
chr12	6774865	6775272	ENST00000203629	intron	4	+	407	ENSG00000089692	LAG3	6476	positive
chr12	6849199	6849322	ENST00000538862	intron	5	-	123	ENSG00000111665	CDCA3	14624	positive
chr12	6849430	6849564	ENST00000538862	intron	4	-	134	ENSG00000111665	CDCA3	14624	positive
chr12	6849859	6850466	ENST00000538862	intron	3	-	607	ENSG00000111665	CDCA3	14624	positive
chr12	6850597	6850832	ENST00000538862	intron	2	-	235	ENSG00000111665	CDCA3	14624	positive
chr12	6852291	6855400	ENST00000229268	intron	1	+	3109	ENSG00000111667	USP5	12628	positive
chr12	6855527	6855754	ENST00000229268	intron	2	+	227	ENSG00000111667	USP5	12628	positive
chr12	6855822	6856016	ENST00000229268	intron	3	+	194	ENSG00000111667	USP5	12628	positive
chr12	6856151	6856304	ENST00000229268	intron	4	+	153	ENSG00000111667	USP5	12628	positive
chr12	6856451	6856706	ENST00000229268	intron	5	+	255	ENSG00000111667	USP5	12628	positive
chr12	6856892	6857628	ENST00000229268	intron	6	+	736	ENSG00000111667	USP5	12628	positive
chr12	6857724	6858423	ENST00000229268	intron	7	+	699	ENSG00000111667	USP5	12628	positive
chr12	6858618	6859469	ENST00000229268	intron	8	+	851	ENSG00000111667	USP5	12628	positive
chr12	6859542	6860150	ENST00000229268	intron	9	+	608	ENSG00000111667	USP5	12628	positive
chr12	6860239	6860365	ENST00000229268	intron	10	+	126	ENSG00000111667	USP5	12628	positive
chr12	6860492	6860952	ENST00000229268	intron	11	+	460	ENSG00000111667	USP5	12628	positive
chr12	6861107	6861442	ENST00000229268	intron	12	+	335	ENSG00000111667	USP5	12628	positive
chr12	6861618	6862469	ENST00000229268	intron	13	+	851	ENSG00000111667	USP5	12628	positive
chr12	6862559	6863185	ENST00000229268	intron	14	+	626	ENSG00000111667	USP5	12628	positive
chr12	6863974	6864049	ENST00000229268	intron	16	+	75	ENSG00000111667	USP5	12628	positive
chr12	6864196	6864721	ENST00000229268	intron	17	+	525	ENSG00000111667	USP5	12628	positive
chr12	6864876	6865163	ENST00000229268	intron	18	+	287	ENSG00000111667	USP5	12628	positive
chr12	6865249	6865983	ENST00000229268	intron	19	+	734	ENSG00000111667	USP5	12628	positive
chr12	6915918	6916416	ENST00000229277	intron	2	+	498	ENSG00000111674	ENO2	3353	positive
chr12	6916513	6916670	ENST00000229277	intron	3	+	157	ENSG00000111674	ENO2	3353	positive
chr12	6916730	6917037	ENST00000229277	intron	4	+	307	ENSG00000111674	ENO2	3353	positive
chr12	6917715	6917939	ENST00000229277	intron	6	+	224	ENSG00000111674	ENO2	3353	positive
chr12	6918163	6919565	ENST00000229277	intron	7	+	1402	ENSG00000111674	ENO2	3353	positive
chr12	6919764	6921580	ENST00000229277	intron	8	+	1816	ENSG00000111674	ENO2	3353	positive
chr12	6921783	6922055	ENST00000229277	intron	9	+	272	ENSG00000111674	ENO2	3353	positive
chr12	6922165	6922343	ENST00000229277	intron	10	+	178	ENSG00000111674	ENO2	3353	positive
chr12	6922403	6922730	ENST00000229277	intron	11	+	327	ENSG00000111674	ENO2	3353	positive
chr12	6951521	6951608	ENST00000318974	intron	1	+	87	ENSG00000111679	PTPN6	9658	positive
chr12	6952178	6954804	ENST00000318974	intron	3	+	2626	ENSG00000111679	PTPN6	9658	positive
chr12	6954995	6955150	ENST00000318974	intron	4	+	155	ENSG00000111679	PTPN6	9658	positive
chr12	6955268	6955371	ENST00000318974	intron	5	+	103	ENSG00000111679	PTPN6	9658	positive
chr12	6955486	6955659	ENST00000318974	intron	6	+	173	ENSG00000111679	PTPN6	9658	positive
chr12	6955757	6956141	ENST00000318974	intron	7	+	384	ENSG00000111679	PTPN6	9658	positive
chr12	6956222	6956418	ENST00000318974	intron	8	+	196	ENSG00000111679	PTPN6	9658	positive
chr12	6956569	6957653	ENST00000318974	intron	9	+	1084	ENSG00000111679	PTPN6	9658	positive
chr12	6957786	6957918	ENST00000318974	intron	10	+	132	ENSG00000111679	PTPN6	9658	positive
chr12	6958074	6959926	ENST00000318974	intron	11	+	1852	ENSG00000111679	PTPN6	9658	positive
chr12	6959995	6960087	ENST00000318974	intron	12	+	92	ENSG00000111679	PTPN6	9658	positive
chr12	6960240	6960343	ENST00000318974	intron	13	+	103	ENSG00000111679	PTPN6	9658	positive
chr12	6960436	6960805	ENST00000318974	intron	14	+	369	ENSG00000111679	PTPN6	9658	positive
chr12	6960946	6961125	ENST00000318974	intron	15	+	179	ENSG00000111679	PTPN6	9658	positive
chr12	7133147	7133572	ENST00000266546	intron	2	+	425	ENSG00000139182	CLSTN3	18371	positive
chr12	7133769	7135326	ENST00000266546	intron	3	+	1557	ENSG00000139182	CLSTN3	18371	positive
chr12	7135536	7135803	ENST00000266546	intron	4	+	267	ENSG00000139182	CLSTN3	18371	positive
chr12	7135954	7136205	ENST00000266546	intron	5	+	251	ENSG00000139182	CLSTN3	18371	positive
chr12	7136392	7136828	ENST00000266546	intron	6	+	436	ENSG00000139182	CLSTN3	18371	positive
chr12	8914828	8917629	ENST00000544916	intron	1	+	2801	ENSG00000111752	PHC1	3182	positive
chr12	8917792	8919755	ENST00000544916	intron	2	+	1963	ENSG00000111752	PHC1	3182	positive
chr12	8919867	8920984	ENST00000544916	intron	3	+	1117	ENSG00000111752	PHC1	3182	positive
chr12	8921066	8921600	ENST00000544916	intron	4	+	534	ENSG00000111752	PHC1	3182	positive
chr12	8921751	8922632	ENST00000544916	intron	5	+	881	ENSG00000111752	PHC1	3182	positive
chr12	8922789	8930434	ENST00000544916	intron	6	+	7645	ENSG00000111752	PHC1	3182	positive
chr12	8930928	8932562	ENST00000544916	intron	7	+	1634	ENSG00000111752	PHC1	3182	positive
chr12	8933351	8933864	ENST00000544916	intron	8	+	513	ENSG00000111752	PHC1	3182	positive
chr12	8934013	8934266	ENST00000544916	intron	9	+	253	ENSG00000111752	PHC1	3182	positive
chr12	8934479	8935123	ENST00000544916	intron	10	+	644	ENSG00000111752	PHC1	3182	positive
chr12	8935239	8936855	ENST00000544916	intron	11	+	1616	ENSG00000111752	PHC1	3182	positive
chr12	8936965	8937175	ENST00000544916	intron	12	+	210	ENSG00000111752	PHC1	3182	positive
chr12	8937327	8937828	ENST00000544916	intron	13	+	501	ENSG00000111752	PHC1	3182	positive
chr12	8938061	8939304	ENST00000544916	intron	14	+	1243	ENSG00000111752	PHC1	3182	positive
chr12	8941941	8942415	ENST00000000412	intron	6	-	474	ENSG00000003056	M6PR	6752	positive
chr12	8942543	8943404	ENST00000000412	intron	5	-	861	ENSG00000003056	M6PR	6752	positive
chr12	8943536	8943800	ENST00000000412	intron	4	-	264	ENSG00000003056	M6PR	6752	positive
chr12	8943911	8945417	ENST00000000412	intron	3	-	1506	ENSG00000003056	M6PR	6752	positive
chr12	8945585	8946228	ENST00000000412	intron	2	-	643	ENSG00000003056	M6PR	6752	positive
chr12	8946406	8949487	ENST00000000412	intron	1	-	3081	ENSG00000003056	M6PR	6752	positive
chr12	9755262	9756296	ENST00000228434	intron	2	-	1034	ENSG00000110848	CD69	1694	positive
chr12	9756420	9760756	ENST00000228434	intron	1	-	4336	ENSG00000110848	CD69	1694	positive
chr12	12718315	12718824	ENST00000228872	intron	1	+	509	ENSG00000111276	CDKN1B	1785	positive
chr12	12718955	12721035	ENST00000228872	intron	2	+	2080	ENSG00000111276	CDKN1B	1785	positive
chr12	14787499	14788950	ENST00000261167	intron	11	-	1451	ENSG00000084463	WBP11	16461	positive
chr12	14789134	14790455	ENST00000261167	intron	10	-	1321	ENSG00000084463	WBP11	16461	positive
chr12	14790750	14791168	ENST00000261167	intron	9	-	418	ENSG00000084463	WBP11	16461	positive
chr12	14791271	14793730	ENST00000261167	intron	8	-	2459	ENSG00000084463	WBP11	16461	positive
chr12	14793923	14794536	ENST00000261167	intron	7	-	613	ENSG00000084463	WBP11	16461	positive
chr12	14794737	14794970	ENST00000261167	intron	6	-	233	ENSG00000084463	WBP11	16461	positive
chr12	14795105	14796806	ENST00000261167	intron	5	-	1701	ENSG00000084463	WBP11	16461	positive
chr12	14797004	14799634	ENST00000261167	intron	4	-	2630	ENSG00000084463	WBP11	16461	positive
chr12	14799729	14800751	ENST00000261167	intron	3	-	1022	ENSG00000084463	WBP11	16461	positive
chr12	14800784	14801319	ENST00000261167	intron	2	-	535	ENSG00000084463	WBP11	16461	positive
chr12	19473356	19493799	ENST00000266508	intron	3	+	20443	ENSG00000139154	AEBP2	24051	positive
chr12	19493987	19500096	ENST00000266508	intron	4	+	6109	ENSG00000139154	AEBP2	24051	positive
chr12	19500222	19512397	ENST00000266508	intron	5	+	12175	ENSG00000139154	AEBP2	24051	positive
chr12	19512466	19514670	ENST00000266508	intron	6	+	2204	ENSG00000139154	AEBP2	24051	positive
chr12	19514785	19518086	ENST00000266508	intron	7	+	3301	ENSG00000139154	AEBP2	24051	positive
chr12	21437815	21440367	ENST00000240651	intron	1	+	2552	ENSG00000121350	PYROXD1	26162	positive
chr12	21440449	21445346	ENST00000240651	intron	2	+	4897	ENSG00000121350	PYROXD1	26162	positive
chr12	21445467	21449562	ENST00000240651	intron	3	+	4095	ENSG00000121350	PYROXD1	26162	positive
chr12	21449692	21452080	ENST00000240651	intron	4	+	2388	ENSG00000121350	PYROXD1	26162	positive
chr12	21452155	21455131	ENST00000240651	intron	5	+	2976	ENSG00000121350	PYROXD1	26162	positive
chr12	21455293	21455994	ENST00000240651	intron	6	+	701	ENSG00000121350	PYROXD1	26162	positive
chr12	21456096	21461024	ENST00000240651	intron	7	+	4928	ENSG00000121350	PYROXD1	26162	positive
chr12	21461155	21462007	ENST00000240651	intron	8	+	852	ENSG00000121350	PYROXD1	26162	positive
chr12	21462121	21462739	ENST00000240651	intron	9	+	618	ENSG00000121350	PYROXD1	26162	positive
chr12	21462863	21467480	ENST00000240651	intron	10	+	4617	ENSG00000121350	PYROXD1	26162	positive
chr12	21467619	21468505	ENST00000240651	intron	11	+	886	ENSG00000121350	PYROXD1	26162	positive
chr12	25052957	25061591	ENST00000556887	intron	1	+	8634	ENSG00000118308	IRAG2	6690	positive
chr12	25061654	25062819	ENST00000556887	intron	2	+	1165	ENSG00000118308	IRAG2	6690	positive
chr12	25062901	25063719	ENST00000556887	intron	3	+	818	ENSG00000118308	IRAG2	6690	positive
chr12	25063817	25066364	ENST00000556887	intron	4	+	2547	ENSG00000118308	IRAG2	6690	positive
chr12	25066513	25069349	ENST00000556887	intron	5	+	2836	ENSG00000118308	IRAG2	6690	positive
chr12	25069432	25079243	ENST00000556887	intron	6	+	9811	ENSG00000118308	IRAG2	6690	positive
chr12	25079291	25079397	ENST00000556887	intron	7	+	106	ENSG00000118308	IRAG2	6690	positive
chr12	25079463	25079655	ENST00000556887	intron	8	+	192	ENSG00000118308	IRAG2	6690	positive
chr12	25079764	25083422	ENST00000556887	intron	9	+	3658	ENSG00000118308	IRAG2	6690	positive
chr12	25083494	25088099	ENST00000556887	intron	10	+	4605	ENSG00000118308	IRAG2	6690	positive
chr12	25088158	25089613	ENST00000556887	intron	11	+	1455	ENSG00000118308	IRAG2	6690	positive
chr12	25089678	25089762	ENST00000556887	intron	12	+	84	ENSG00000118308	IRAG2	6690	positive
chr12	25089791	25090056	ENST00000556887	intron	13	+	265	ENSG00000118308	IRAG2	6690	positive
chr12	25090198	25096909	ENST00000556887	intron	14	+	6711	ENSG00000118308	IRAG2	6690	positive
chr12	25097045	25101177	ENST00000556887	intron	15	+	4132	ENSG00000118308	IRAG2	6690	positive
chr12	25101326	25102197	ENST00000556887	intron	16	+	871	ENSG00000118308	IRAG2	6690	positive
chr12	25102242	25103836	ENST00000556887	intron	17	+	1594	ENSG00000118308	IRAG2	6690	positive
chr12	25103900	25104008	ENST00000556887	intron	18	+	108	ENSG00000118308	IRAG2	6690	positive
chr12	25104059	25104360	ENST00000556887	intron	19	+	301	ENSG00000118308	IRAG2	6690	positive
chr12	25104463	25106942	ENST00000556887	intron	20	+	2479	ENSG00000118308	IRAG2	6690	positive
chr12	25107051	25107816	ENST00000556887	intron	21	+	765	ENSG00000118308	IRAG2	6690	positive
chr12	25209912	25225613	ENST00000311936	intron	4	-	15701	ENSG00000133703	KRAS	6407	positive
chr12	25225774	25227233	ENST00000311936	intron	3	-	1459	ENSG00000133703	KRAS	6407	positive
chr12	25227413	25245273	ENST00000311936	intron	2	-	17860	ENSG00000133703	KRAS	6407	positive
chr12	25245396	25250750	ENST00000311936	intron	1	-	5354	ENSG00000133703	KRAS	6407	positive
chr12	26906438	26911177	ENST00000261191	intron	15	-	4739	ENSG00000064102	INTS13	20174	positive
chr12	26911318	26913456	ENST00000261191	intron	14	-	2138	ENSG00000064102	INTS13	20174	positive
chr12	26913688	26913973	ENST00000261191	intron	13	-	285	ENSG00000064102	INTS13	20174	positive
chr12	26916181	26917351	ENST00000261191	intron	10	-	1170	ENSG00000064102	INTS13	20174	positive
chr12	26917442	26917643	ENST00000261191	intron	9	-	201	ENSG00000064102	INTS13	20174	positive
chr12	26917734	26922615	ENST00000261191	intron	8	-	4881	ENSG00000064102	INTS13	20174	positive
chr12	26922701	26924354	ENST00000261191	intron	7	-	1653	ENSG00000064102	INTS13	20174	positive
chr12	26924484	26925760	ENST00000261191	intron	6	-	1276	ENSG00000064102	INTS13	20174	positive
chr12	26925852	26928204	ENST00000261191	intron	5	-	2352	ENSG00000064102	INTS13	20174	positive
chr12	26928286	26928702	ENST00000261191	intron	4	-	416	ENSG00000064102	INTS13	20174	positive
chr12	26928906	26934555	ENST00000261191	intron	3	-	5649	ENSG00000064102	INTS13	20174	positive
chr12	26934631	26936578	ENST00000261191	intron	2	-	1947	ENSG00000064102	INTS13	20174	positive
chr12	26936815	26937795	ENST00000261191	intron	1	-	980	ENSG00000064102	INTS13	20174	positive
chr12	26938711	26954144	ENST00000229395	intron	1	+	15433	ENSG00000111790	FGFR1OP2	23098	positive
chr12	26954294	26956542	ENST00000229395	intron	2	+	2248	ENSG00000111790	FGFR1OP2	23098	positive
chr12	26956661	26957600	ENST00000229395	intron	3	+	939	ENSG00000111790	FGFR1OP2	23098	positive
chr12	26963456	26964595	ENST00000229395	intron	6	+	1139	ENSG00000111790	FGFR1OP2	23098	positive
chr12	31074092	31078389	ENST00000542838	intron	1	+	4297	ENSG00000013573	DDX11	2736	positive
chr12	31078538	31083812	ENST00000542838	intron	2	+	5274	ENSG00000013573	DDX11	2736	positive
chr12	31084062	31084582	ENST00000542838	intron	3	+	520	ENSG00000013573	DDX11	2736	positive
chr12	31084670	31084968	ENST00000542838	intron	4	+	298	ENSG00000013573	DDX11	2736	positive
chr12	31085127	31087937	ENST00000542838	intron	5	+	2810	ENSG00000013573	DDX11	2736	positive
chr12	31087984	31089043	ENST00000542838	intron	6	+	1059	ENSG00000013573	DDX11	2736	positive
chr12	31089152	31089402	ENST00000542838	intron	7	+	250	ENSG00000013573	DDX11	2736	positive
chr12	31089491	31089885	ENST00000542838	intron	8	+	394	ENSG00000013573	DDX11	2736	positive
chr12	31090095	31091718	ENST00000542838	intron	9	+	1623	ENSG00000013573	DDX11	2736	positive
chr12	31091872	31092845	ENST00000542838	intron	10	+	973	ENSG00000013573	DDX11	2736	positive
chr12	31092893	31093244	ENST00000542838	intron	11	+	351	ENSG00000013573	DDX11	2736	positive
chr12	31093325	31094589	ENST00000542838	intron	12	+	1264	ENSG00000013573	DDX11	2736	positive
chr12	31094635	31094754	ENST00000542838	intron	13	+	119	ENSG00000013573	DDX11	2736	positive
chr12	31094823	31096340	ENST00000542838	intron	14	+	1517	ENSG00000013573	DDX11	2736	positive
chr12	31096380	31096636	ENST00000542838	intron	15	+	256	ENSG00000013573	DDX11	2736	positive
chr12	31096746	31096858	ENST00000542838	intron	16	+	112	ENSG00000013573	DDX11	2736	positive
chr12	31096991	31097884	ENST00000542838	intron	17	+	893	ENSG00000013573	DDX11	2736	positive
chr12	31097998	31100634	ENST00000542838	intron	18	+	2636	ENSG00000013573	DDX11	2736	positive
chr12	31100708	31101026	ENST00000542838	intron	19	+	318	ENSG00000013573	DDX11	2736	positive
chr12	31101131	31101832	ENST00000542838	intron	20	+	701	ENSG00000013573	DDX11	2736	positive
chr12	31101983	31102242	ENST00000542838	intron	21	+	259	ENSG00000013573	DDX11	2736	positive
chr12	31102312	31102426	ENST00000542838	intron	22	+	114	ENSG00000013573	DDX11	2736	positive
chr12	31102528	31102935	ENST00000542838	intron	23	+	407	ENSG00000013573	DDX11	2736	positive
chr12	31103021	31103316	ENST00000542838	intron	24	+	295	ENSG00000013573	DDX11	2736	positive
chr12	31103396	31103576	ENST00000542838	intron	25	+	180	ENSG00000013573	DDX11	2736	positive
chr12	31103732	31103806	ENST00000542838	intron	26	+	74	ENSG00000013573	DDX11	2736	positive
chr12	45928860	45931505	ENST00000369367	intron	10	-	2645	ENSG00000139218	SCAF11	10784	positive
chr12	45931613	45933130	ENST00000369367	intron	9	-	1517	ENSG00000139218	SCAF11	10784	positive
chr12	45933233	45934175	ENST00000369367	intron	8	-	942	ENSG00000139218	SCAF11	10784	positive
chr12	45934286	45934446	ENST00000369367	intron	7	-	160	ENSG00000139218	SCAF11	10784	positive
chr12	45934506	45945248	ENST00000369367	intron	6	-	10742	ENSG00000139218	SCAF11	10784	positive
chr12	45945314	45948436	ENST00000369367	intron	5	-	3122	ENSG00000139218	SCAF11	10784	positive
chr12	45948538	45951649	ENST00000369367	intron	4	-	3111	ENSG00000139218	SCAF11	10784	positive
chr12	45951728	45961699	ENST00000369367	intron	3	-	9971	ENSG00000139218	SCAF11	10784	positive
chr12	45961858	45964106	ENST00000369367	intron	2	-	2248	ENSG00000139218	SCAF11	10784	positive
chr12	45964189	45990352	ENST00000369367	intron	1	-	26163	ENSG00000139218	SCAF11	10784	positive
chr12	46361210	46362283	ENST00000256689	intron	15	-	1073	ENSG00000134294	SLC38A2	13448	positive
chr12	46362382	46362493	ENST00000256689	intron	14	-	111	ENSG00000134294	SLC38A2	13448	positive
chr12	46362639	46363020	ENST00000256689	intron	13	-	381	ENSG00000134294	SLC38A2	13448	positive
chr12	46363146	46363725	ENST00000256689	intron	12	-	579	ENSG00000134294	SLC38A2	13448	positive
chr12	46363827	46363923	ENST00000256689	intron	11	-	96	ENSG00000134294	SLC38A2	13448	positive
chr12	46364004	46364388	ENST00000256689	intron	10	-	384	ENSG00000134294	SLC38A2	13448	positive
chr12	46364557	46364643	ENST00000256689	intron	9	-	86	ENSG00000134294	SLC38A2	13448	positive
chr12	46364703	46365106	ENST00000256689	intron	8	-	403	ENSG00000134294	SLC38A2	13448	positive
chr12	46366946	46367075	ENST00000256689	intron	6	-	129	ENSG00000134294	SLC38A2	13448	positive
chr12	46367169	46367266	ENST00000256689	intron	5	-	97	ENSG00000134294	SLC38A2	13448	positive
chr12	46367341	46370511	ENST00000256689	intron	4	-	3170	ENSG00000134294	SLC38A2	13448	positive
chr12	46370628	46370775	ENST00000256689	intron	3	-	147	ENSG00000134294	SLC38A2	13448	positive
chr12	46370858	46371177	ENST00000256689	intron	2	-	319	ENSG00000134294	SLC38A2	13448	positive
chr12	46371380	46372508	ENST00000256689	intron	1	-	1128	ENSG00000134294	SLC38A2	13448	positive
chr12	47663591	47666979	ENST00000005386	intron	16	-	3388	ENSG00000005175	RPAP3	26151	positive
chr12	47667081	47667753	ENST00000005386	intron	15	-	672	ENSG00000005175	RPAP3	26151	positive
chr12	47667852	47668915	ENST00000005386	intron	14	-	1063	ENSG00000005175	RPAP3	26151	positive
chr12	47669103	47670106	ENST00000005386	intron	13	-	1003	ENSG00000005175	RPAP3	26151	positive
chr12	47670346	47679492	ENST00000005386	intron	12	-	9146	ENSG00000005175	RPAP3	26151	positive
chr12	47679775	47681695	ENST00000005386	intron	10	-	1920	ENSG00000005175	RPAP3	26151	positive
chr12	47681818	47686779	ENST00000005386	intron	9	-	4961	ENSG00000005175	RPAP3	26151	positive
chr12	47686908	47687875	ENST00000005386	intron	8	-	967	ENSG00000005175	RPAP3	26151	positive
chr12	47688002	47689124	ENST00000005386	intron	7	-	1122	ENSG00000005175	RPAP3	26151	positive
chr12	47689196	47690517	ENST00000005386	intron	6	-	1321	ENSG00000005175	RPAP3	26151	positive
chr12	47690640	47696275	ENST00000005386	intron	5	-	5635	ENSG00000005175	RPAP3	26151	positive
chr12	47696404	47697596	ENST00000005386	intron	4	-	1192	ENSG00000005175	RPAP3	26151	positive
chr12	47697720	47701463	ENST00000005386	intron	3	-	3743	ENSG00000005175	RPAP3	26151	positive
chr12	47701605	47702687	ENST00000005386	intron	2	-	1082	ENSG00000005175	RPAP3	26151	positive
chr12	47702847	47705951	ENST00000005386	intron	1	-	3104	ENSG00000005175	RPAP3	26151	positive
chr12	47783887	47784078	ENST00000080059	intron	25	-	191	ENSG00000061273	HDAC7	14067	positive
chr12	47784218	47785386	ENST00000080059	intron	24	-	1168	ENSG00000061273	HDAC7	14067	positive
chr12	47785472	47785751	ENST00000080059	intron	23	-	279	ENSG00000061273	HDAC7	14067	positive
chr12	47785886	47786584	ENST00000080059	intron	22	-	698	ENSG00000061273	HDAC7	14067	positive
chr12	47786704	47787711	ENST00000080059	intron	21	-	1007	ENSG00000061273	HDAC7	14067	positive
chr12	47787810	47788044	ENST00000080059	intron	20	-	234	ENSG00000061273	HDAC7	14067	positive
chr12	47788165	47789260	ENST00000080059	intron	19	-	1095	ENSG00000061273	HDAC7	14067	positive
chr12	47789349	47789522	ENST00000080059	intron	18	-	173	ENSG00000061273	HDAC7	14067	positive
chr12	47789579	47789812	ENST00000080059	intron	17	-	233	ENSG00000061273	HDAC7	14067	positive
chr12	47789921	47791258	ENST00000080059	intron	16	-	1337	ENSG00000061273	HDAC7	14067	positive
chr12	47791309	47791585	ENST00000080059	intron	15	-	276	ENSG00000061273	HDAC7	14067	positive
chr12	47791707	47791870	ENST00000080059	intron	14	-	163	ENSG00000061273	HDAC7	14067	positive
chr12	47792005	47793368	ENST00000080059	intron	13	-	1363	ENSG00000061273	HDAC7	14067	positive
chr12	47793589	47794759	ENST00000080059	intron	12	-	1170	ENSG00000061273	HDAC7	14067	positive
chr12	47794934	47795183	ENST00000080059	intron	11	-	249	ENSG00000061273	HDAC7	14067	positive
chr12	47795381	47795586	ENST00000080059	intron	10	-	205	ENSG00000061273	HDAC7	14067	positive
chr12	47795768	47795905	ENST00000080059	intron	9	-	137	ENSG00000061273	HDAC7	14067	positive
chr12	47796017	47796206	ENST00000080059	intron	8	-	189	ENSG00000061273	HDAC7	14067	positive
chr12	47796299	47797016	ENST00000080059	intron	7	-	717	ENSG00000061273	HDAC7	14067	positive
chr12	47797143	47797383	ENST00000080059	intron	6	-	240	ENSG00000061273	HDAC7	14067	positive
chr12	47797500	47798107	ENST00000080059	intron	5	-	607	ENSG00000061273	HDAC7	14067	positive
chr12	47798220	47798561	ENST00000080059	intron	4	-	341	ENSG00000061273	HDAC7	14067	positive
chr12	47798653	47798784	ENST00000080059	intron	3	-	131	ENSG00000061273	HDAC7	14067	positive
chr12	47798973	47802223	ENST00000080059	intron	2	-	3250	ENSG00000061273	HDAC7	14067	positive
chr12	47802275	47819766	ENST00000080059	intron	1	-	17491	ENSG00000061273	HDAC7	14067	positive
chr12	47964424	47965281	ENST00000429772	intron	2	+	857	ENSG00000134291	TMEM106C	28775	positive
chr12	48119407	48122766	ENST00000359794	intron	1	+	3359	ENSG00000152556	PFKM	8877	positive
chr12	48122860	48130362	ENST00000359794	intron	2	+	7502	ENSG00000152556	PFKM	8877	positive
chr12	48130437	48131315	ENST00000359794	intron	3	+	878	ENSG00000152556	PFKM	8877	positive
chr12	48131394	48132867	ENST00000359794	intron	4	+	1473	ENSG00000152556	PFKM	8877	positive
chr12	48133058	48133314	ENST00000359794	intron	5	+	256	ENSG00000152556	PFKM	8877	positive
chr12	48133481	48134231	ENST00000359794	intron	6	+	750	ENSG00000152556	PFKM	8877	positive
chr12	48134277	48134720	ENST00000359794	intron	7	+	443	ENSG00000152556	PFKM	8877	positive
chr12	48134830	48134942	ENST00000359794	intron	8	+	112	ENSG00000152556	PFKM	8877	positive
chr12	48135384	48137720	ENST00000359794	intron	10	+	2336	ENSG00000152556	PFKM	8877	positive
chr12	48137847	48139284	ENST00000359794	intron	11	+	1437	ENSG00000152556	PFKM	8877	positive
chr12	48139350	48139848	ENST00000359794	intron	12	+	498	ENSG00000152556	PFKM	8877	positive
chr12	48139913	48140721	ENST00000359794	intron	13	+	808	ENSG00000152556	PFKM	8877	positive
chr12	48140872	48141310	ENST00000359794	intron	14	+	438	ENSG00000152556	PFKM	8877	positive
chr12	48141382	48141739	ENST00000359794	intron	15	+	357	ENSG00000152556	PFKM	8877	positive
chr12	48141828	48141913	ENST00000359794	intron	16	+	85	ENSG00000152556	PFKM	8877	positive
chr12	48142067	48142781	ENST00000359794	intron	17	+	714	ENSG00000152556	PFKM	8877	positive
chr12	48768717	48768936	ENST00000357869	intron	21	-	219	ENSG00000174233	ADCY6	237	positive
chr12	48769062	48770765	ENST00000357869	intron	20	-	1703	ENSG00000174233	ADCY6	237	positive
chr12	48771974	48772294	ENST00000357869	intron	18	-	320	ENSG00000174233	ADCY6	237	positive
chr12	48772425	48772507	ENST00000357869	intron	17	-	82	ENSG00000174233	ADCY6	237	positive
chr12	48772544	48773468	ENST00000357869	intron	16	-	924	ENSG00000174233	ADCY6	237	positive
chr12	48773648	48773939	ENST00000357869	intron	15	-	291	ENSG00000174233	ADCY6	237	positive
chr12	48775451	48775672	ENST00000357869	intron	10	-	221	ENSG00000174233	ADCY6	237	positive
chr12	48775699	48775962	ENST00000357869	intron	9	-	263	ENSG00000174233	ADCY6	237	positive
chr12	48776092	48776208	ENST00000357869	intron	8	-	116	ENSG00000174233	ADCY6	237	positive
chr12	48776351	48776427	ENST00000357869	intron	7	-	76	ENSG00000174233	ADCY6	237	positive
chr12	48776587	48777103	ENST00000357869	intron	6	-	516	ENSG00000174233	ADCY6	237	positive
chr12	48777232	48777409	ENST00000357869	intron	5	-	177	ENSG00000174233	ADCY6	237	positive
chr12	48777522	48777614	ENST00000357869	intron	4	-	92	ENSG00000174233	ADCY6	237	positive
chr12	48777737	48778107	ENST00000357869	intron	3	-	370	ENSG00000174233	ADCY6	237	positive
chr12	48830693	48831141	ENST00000308025	intron	16	-	448	ENSG00000174243	DDX23	17347	positive
chr12	48831317	48832077	ENST00000308025	intron	15	-	760	ENSG00000174243	DDX23	17347	positive
chr12	48832187	48832421	ENST00000308025	intron	14	-	234	ENSG00000174243	DDX23	17347	positive
chr12	48832574	48833276	ENST00000308025	intron	13	-	702	ENSG00000174243	DDX23	17347	positive
chr12	48833520	48834319	ENST00000308025	intron	12	-	799	ENSG00000174243	DDX23	17347	positive
chr12	48834498	48836120	ENST00000308025	intron	11	-	1622	ENSG00000174243	DDX23	17347	positive
chr12	48836267	48836568	ENST00000308025	intron	10	-	301	ENSG00000174243	DDX23	17347	positive
chr12	48836795	48836893	ENST00000308025	intron	9	-	98	ENSG00000174243	DDX23	17347	positive
chr12	48837038	48837280	ENST00000308025	intron	8	-	242	ENSG00000174243	DDX23	17347	positive
chr12	48837658	48837941	ENST00000308025	intron	6	-	283	ENSG00000174243	DDX23	17347	positive
chr12	48838081	48839843	ENST00000308025	intron	5	-	1762	ENSG00000174243	DDX23	17347	positive
chr12	48839910	48840012	ENST00000308025	intron	4	-	102	ENSG00000174243	DDX23	17347	positive
chr12	48840107	48843939	ENST00000308025	intron	3	-	3832	ENSG00000174243	DDX23	17347	positive
chr12	48844051	48845573	ENST00000308025	intron	2	-	1522	ENSG00000174243	DDX23	17347	positive
chr12	48845783	48852083	ENST00000308025	intron	1	-	6300	ENSG00000174243	DDX23	17347	positive
chr12	49558730	49558842	ENST00000343810	intron	14	-	112	ENSG00000187778	MCRS1	6960	positive
chr12	49558971	49559213	ENST00000343810	intron	13	-	242	ENSG00000187778	MCRS1	6960	positive
chr12	49559302	49559452	ENST00000343810	intron	12	-	150	ENSG00000187778	MCRS1	6960	positive
chr12	49559536	49559728	ENST00000343810	intron	11	-	192	ENSG00000187778	MCRS1	6960	positive
chr12	49559822	49559938	ENST00000343810	intron	10	-	116	ENSG00000187778	MCRS1	6960	positive
chr12	49559968	49560294	ENST00000343810	intron	9	-	326	ENSG00000187778	MCRS1	6960	positive
chr12	49560371	49563000	ENST00000343810	intron	8	-	2629	ENSG00000187778	MCRS1	6960	positive
chr12	49563140	49563437	ENST00000343810	intron	7	-	297	ENSG00000187778	MCRS1	6960	positive
chr12	49563547	49564480	ENST00000343810	intron	6	-	933	ENSG00000187778	MCRS1	6960	positive
chr12	49564591	49564736	ENST00000343810	intron	5	-	145	ENSG00000187778	MCRS1	6960	positive
chr12	49564896	49565528	ENST00000343810	intron	4	-	632	ENSG00000187778	MCRS1	6960	positive
chr12	49565668	49566076	ENST00000343810	intron	3	-	408	ENSG00000187778	MCRS1	6960	positive
chr12	49741612	49752463	ENST00000267115	intron	1	+	10851	ENSG00000139644	TMBIM6	11723	positive
chr12	49752550	49752972	ENST00000267115	intron	2	+	422	ENSG00000139644	TMBIM6	11723	positive
chr12	49753082	49755634	ENST00000267115	intron	3	+	2552	ENSG00000139644	TMBIM6	11723	positive
chr12	49755756	49758226	ENST00000267115	intron	4	+	2470	ENSG00000139644	TMBIM6	11723	positive
chr12	49758276	49758382	ENST00000267115	intron	5	+	106	ENSG00000139644	TMBIM6	11723	positive
chr12	49758481	49758682	ENST00000267115	intron	6	+	201	ENSG00000139644	TMBIM6	11723	positive
chr12	49758763	49759220	ENST00000267115	intron	7	+	457	ENSG00000139644	TMBIM6	11723	positive
chr12	49759322	49761703	ENST00000267115	intron	8	+	2381	ENSG00000139644	TMBIM6	11723	positive
chr12	49761780	49762872	ENST00000267115	intron	9	+	1092	ENSG00000139644	TMBIM6	11723	positive
chr12	49990344	49990683	ENST00000312377	intron	16	-	339	ENSG00000161800	RACGAP1	9804	positive
chr12	49990793	49991997	ENST00000312377	intron	15	-	1204	ENSG00000161800	RACGAP1	9804	positive
chr12	49992134	49992244	ENST00000312377	intron	14	-	110	ENSG00000161800	RACGAP1	9804	positive
chr12	49992378	49992549	ENST00000312377	intron	13	-	171	ENSG00000161800	RACGAP1	9804	positive
chr12	49992656	49994130	ENST00000312377	intron	12	-	1474	ENSG00000161800	RACGAP1	9804	positive
chr12	49994330	49994413	ENST00000312377	intron	11	-	83	ENSG00000161800	RACGAP1	9804	positive
chr12	49994510	49997039	ENST00000312377	intron	10	-	2529	ENSG00000161800	RACGAP1	9804	positive
chr12	49997205	49999140	ENST00000312377	intron	9	-	1935	ENSG00000161800	RACGAP1	9804	positive
chr12	49999272	49999615	ENST00000312377	intron	8	-	343	ENSG00000161800	RACGAP1	9804	positive
chr12	49999734	50001171	ENST00000312377	intron	7	-	1437	ENSG00000161800	RACGAP1	9804	positive
chr12	50001253	50002246	ENST00000312377	intron	6	-	993	ENSG00000161800	RACGAP1	9804	positive
chr12	50002301	50004234	ENST00000312377	intron	5	-	1933	ENSG00000161800	RACGAP1	9804	positive
chr12	50004305	50005255	ENST00000312377	intron	4	-	950	ENSG00000161800	RACGAP1	9804	positive
chr12	50005393	50006433	ENST00000312377	intron	3	-	1040	ENSG00000161800	RACGAP1	9804	positive
chr12	50006637	50016630	ENST00000312377	intron	2	-	9993	ENSG00000161800	RACGAP1	9804	positive
chr12	50016720	50025397	ENST00000312377	intron	1	-	8677	ENSG00000161800	RACGAP1	9804	positive
chr12	51064670	51067672	ENST00000228515	intron	4	-	3002	ENSG00000110925	CSRNP2	16006	positive
chr12	51067970	51073822	ENST00000228515	intron	3	-	5852	ENSG00000110925	CSRNP2	16006	positive
chr12	51074083	51076410	ENST00000228515	intron	2	-	2327	ENSG00000110925	CSRNP2	16006	positive
chr12	53191637	53191858	ENST00000267082	intron	15	-	221	ENSG00000139626	ITGB7	6162	positive
chr12	53192020	53192329	ENST00000267082	intron	14	-	309	ENSG00000139626	ITGB7	6162	positive
chr12	53192539	53192690	ENST00000267082	intron	13	-	151	ENSG00000139626	ITGB7	6162	positive
chr12	53192911	53193139	ENST00000267082	intron	12	-	228	ENSG00000139626	ITGB7	6162	positive
chr12	53193364	53193707	ENST00000267082	intron	11	-	343	ENSG00000139626	ITGB7	6162	positive
chr12	53193902	53194197	ENST00000267082	intron	10	-	295	ENSG00000139626	ITGB7	6162	positive
chr12	53194345	53195373	ENST00000267082	intron	9	-	1028	ENSG00000139626	ITGB7	6162	positive
chr12	53195464	53195625	ENST00000267082	intron	8	-	161	ENSG00000139626	ITGB7	6162	positive
chr12	53195722	53196040	ENST00000267082	intron	7	-	318	ENSG00000139626	ITGB7	6162	positive
chr12	53196200	53196578	ENST00000267082	intron	6	-	378	ENSG00000139626	ITGB7	6162	positive
chr12	53196821	53197492	ENST00000267082	intron	5	-	671	ENSG00000139626	ITGB7	6162	positive
chr12	53197664	53197749	ENST00000267082	intron	4	-	85	ENSG00000139626	ITGB7	6162	positive
chr12	53197952	53200242	ENST00000267082	intron	3	-	2290	ENSG00000139626	ITGB7	6162	positive
chr12	53200447	53201071	ENST00000267082	intron	2	-	624	ENSG00000139626	ITGB7	6162	positive
chr12	53201195	53207201	ENST00000267082	intron	1	-	6006	ENSG00000139626	ITGB7	6162	positive
chr12	53268378	53268754	ENST00000257934	intron	1	+	376	ENSG00000135476	ESPL1	16856	positive
chr12	53270086	53270377	ENST00000257934	intron	3	+	291	ENSG00000135476	ESPL1	16856	positive
chr12	53270483	53270677	ENST00000257934	intron	4	+	194	ENSG00000135476	ESPL1	16856	positive
chr12	53270799	53272720	ENST00000257934	intron	5	+	1921	ENSG00000135476	ESPL1	16856	positive
chr12	53272858	53274816	ENST00000257934	intron	6	+	1958	ENSG00000135476	ESPL1	16856	positive
chr12	53275011	53276619	ENST00000257934	intron	7	+	1608	ENSG00000135476	ESPL1	16856	positive
chr12	53276860	53277082	ENST00000257934	intron	8	+	222	ENSG00000135476	ESPL1	16856	positive
chr12	53277228	53277469	ENST00000257934	intron	9	+	241	ENSG00000135476	ESPL1	16856	positive
chr12	53277609	53277820	ENST00000257934	intron	10	+	211	ENSG00000135476	ESPL1	16856	positive
chr12	53277961	53279731	ENST00000257934	intron	11	+	1770	ENSG00000135476	ESPL1	16856	positive
chr12	53279867	53281506	ENST00000257934	intron	12	+	1639	ENSG00000135476	ESPL1	16856	positive
chr12	53281627	53282263	ENST00000257934	intron	13	+	636	ENSG00000135476	ESPL1	16856	positive
chr12	53282436	53283128	ENST00000257934	intron	14	+	692	ENSG00000135476	ESPL1	16856	positive
chr12	53283258	53283381	ENST00000257934	intron	15	+	123	ENSG00000135476	ESPL1	16856	positive
chr12	53283539	53284057	ENST00000257934	intron	16	+	518	ENSG00000135476	ESPL1	16856	positive
chr12	53284168	53285923	ENST00000257934	intron	17	+	1755	ENSG00000135476	ESPL1	16856	positive
chr12	53286913	53287971	ENST00000257934	intron	18	+	1058	ENSG00000135476	ESPL1	16856	positive
chr12	53288342	53288537	ENST00000257934	intron	19	+	195	ENSG00000135476	ESPL1	16856	positive
chr12	53288700	53289089	ENST00000257934	intron	20	+	389	ENSG00000135476	ESPL1	16856	positive
chr12	53289304	53289403	ENST00000257934	intron	21	+	99	ENSG00000135476	ESPL1	16856	positive
chr12	53289595	53290084	ENST00000257934	intron	22	+	489	ENSG00000135476	ESPL1	16856	positive
chr12	53290213	53290346	ENST00000257934	intron	23	+	133	ENSG00000135476	ESPL1	16856	positive
chr12	53290470	53290840	ENST00000257934	intron	24	+	370	ENSG00000135476	ESPL1	16856	positive
chr12	53290997	53291689	ENST00000257934	intron	25	+	692	ENSG00000135476	ESPL1	16856	positive
chr12	53291861	53291983	ENST00000257934	intron	26	+	122	ENSG00000135476	ESPL1	16856	positive
chr12	53292089	53292277	ENST00000257934	intron	27	+	188	ENSG00000135476	ESPL1	16856	positive
chr12	53292394	53292573	ENST00000257934	intron	28	+	179	ENSG00000135476	ESPL1	16856	positive
chr12	53292658	53292805	ENST00000257934	intron	29	+	147	ENSG00000135476	ESPL1	16856	positive
chr12	53292971	53293272	ENST00000257934	intron	30	+	301	ENSG00000135476	ESPL1	16856	positive
chr12	53712122	53713099	ENST00000550804	intron	14	-	977	ENSG00000012822	CALCOCO1	29306	positive
chr12	53713207	53713700	ENST00000550804	intron	13	-	493	ENSG00000012822	CALCOCO1	29306	positive
chr12	53714242	53714597	ENST00000550804	intron	11	-	355	ENSG00000012822	CALCOCO1	29306	positive
chr12	53714694	53715199	ENST00000550804	intron	10	-	505	ENSG00000012822	CALCOCO1	29306	positive
chr12	53715326	53715792	ENST00000550804	intron	9	-	466	ENSG00000012822	CALCOCO1	29306	positive
chr12	53716048	53716259	ENST00000550804	intron	8	-	211	ENSG00000012822	CALCOCO1	29306	positive
chr12	53716416	53719738	ENST00000550804	intron	7	-	3322	ENSG00000012822	CALCOCO1	29306	positive
chr12	53719830	53721466	ENST00000550804	intron	6	-	1636	ENSG00000012822	CALCOCO1	29306	positive
chr12	53721616	53722024	ENST00000550804	intron	5	-	408	ENSG00000012822	CALCOCO1	29306	positive
chr12	53722184	53723592	ENST00000550804	intron	4	-	1408	ENSG00000012822	CALCOCO1	29306	positive
chr12	53723784	53724644	ENST00000550804	intron	3	-	860	ENSG00000012822	CALCOCO1	29306	positive
chr12	53724748	53725086	ENST00000550804	intron	2	-	338	ENSG00000012822	CALCOCO1	29306	positive
chr12	53725267	53727403	ENST00000550804	intron	1	-	2136	ENSG00000012822	CALCOCO1	29306	positive
chr12	54340616	54342205	ENST00000262061	intron	2	+	1589	ENSG00000111481	COPZ1	2243	positive
chr12	54342288	54343224	ENST00000262061	intron	3	+	936	ENSG00000111481	COPZ1	2243	positive
chr12	54343317	54345459	ENST00000262061	intron	4	+	2142	ENSG00000111481	COPZ1	2243	positive
chr12	54345516	54347766	ENST00000262061	intron	5	+	2250	ENSG00000111481	COPZ1	2243	positive
chr12	54347845	54347999	ENST00000262061	intron	6	+	154	ENSG00000111481	COPZ1	2243	positive
chr12	54348052	54349619	ENST00000262061	intron	7	+	1567	ENSG00000111481	COPZ1	2243	positive
chr12	54349659	54350475	ENST00000262061	intron	8	+	816	ENSG00000111481	COPZ1	2243	positive
chr12	55936568	55937016	ENST00000331886	intron	2	+	448	ENSG00000065357	DGKA	2849	positive
chr12	55937091	55937407	ENST00000331886	intron	3	+	316	ENSG00000065357	DGKA	2849	positive
chr12	55937544	55937977	ENST00000331886	intron	4	+	433	ENSG00000065357	DGKA	2849	positive
chr12	55938990	55939185	ENST00000331886	intron	7	+	195	ENSG00000065357	DGKA	2849	positive
chr12	55939306	55939414	ENST00000331886	intron	8	+	108	ENSG00000065357	DGKA	2849	positive
chr12	55940434	55940623	ENST00000331886	intron	11	+	189	ENSG00000065357	DGKA	2849	positive
chr12	55940723	55940896	ENST00000331886	intron	12	+	173	ENSG00000065357	DGKA	2849	positive
chr12	55940981	55941251	ENST00000331886	intron	13	+	270	ENSG00000065357	DGKA	2849	positive
chr12	55941326	55941509	ENST00000331886	intron	14	+	183	ENSG00000065357	DGKA	2849	positive
chr12	55941585	55941997	ENST00000331886	intron	15	+	412	ENSG00000065357	DGKA	2849	positive
chr12	55942084	55942173	ENST00000331886	intron	16	+	89	ENSG00000065357	DGKA	2849	positive
chr12	55942264	55951622	ENST00000331886	intron	17	+	9358	ENSG00000065357	DGKA	2849	positive
chr12	55952432	55952733	ENST00000331886	intron	20	+	301	ENSG00000065357	DGKA	2849	positive
chr12	55952933	55953039	ENST00000331886	intron	21	+	106	ENSG00000065357	DGKA	2849	positive
chr12	55953161	55953349	ENST00000331886	intron	22	+	188	ENSG00000065357	DGKA	2849	positive
chr12	55953411	55953684	ENST00000331886	intron	23	+	273	ENSG00000065357	DGKA	2849	positive
chr12	56128710	56130581	ENST00000394048	intron	1	+	1871	ENSG00000139641	ESYT1	29534	positive
chr12	56130624	56130790	ENST00000394048	intron	2	+	166	ENSG00000139641	ESYT1	29534	positive
chr12	56130926	56131039	ENST00000394048	intron	3	+	113	ENSG00000139641	ESYT1	29534	positive
chr12	56131114	56131243	ENST00000394048	intron	4	+	129	ENSG00000139641	ESYT1	29534	positive
chr12	56131317	56131476	ENST00000394048	intron	5	+	159	ENSG00000139641	ESYT1	29534	positive
chr12	56131567	56131748	ENST00000394048	intron	6	+	181	ENSG00000139641	ESYT1	29534	positive
chr12	56131805	56132208	ENST00000394048	intron	7	+	403	ENSG00000139641	ESYT1	29534	positive
chr12	56132333	56132420	ENST00000394048	intron	8	+	87	ENSG00000139641	ESYT1	29534	positive
chr12	56132598	56132718	ENST00000394048	intron	9	+	120	ENSG00000139641	ESYT1	29534	positive
chr12	56132802	56133416	ENST00000394048	intron	10	+	614	ENSG00000139641	ESYT1	29534	positive
chr12	56133466	56133587	ENST00000394048	intron	11	+	121	ENSG00000139641	ESYT1	29534	positive
chr12	56133675	56133780	ENST00000394048	intron	12	+	105	ENSG00000139641	ESYT1	29534	positive
chr12	56133874	56134109	ENST00000394048	intron	13	+	235	ENSG00000139641	ESYT1	29534	positive
chr12	56134182	56134341	ENST00000394048	intron	14	+	159	ENSG00000139641	ESYT1	29534	positive
chr12	56134429	56136743	ENST00000394048	intron	15	+	2314	ENSG00000139641	ESYT1	29534	positive
chr12	56136894	56137217	ENST00000394048	intron	16	+	323	ENSG00000139641	ESYT1	29534	positive
chr12	56137374	56137498	ENST00000394048	intron	17	+	124	ENSG00000139641	ESYT1	29534	positive
chr12	56137676	56137831	ENST00000394048	intron	18	+	155	ENSG00000139641	ESYT1	29534	positive
chr12	56137915	56138025	ENST00000394048	intron	19	+	110	ENSG00000139641	ESYT1	29534	positive
chr12	56138075	56138182	ENST00000394048	intron	20	+	107	ENSG00000139641	ESYT1	29534	positive
chr12	56138273	56138403	ENST00000394048	intron	21	+	130	ENSG00000139641	ESYT1	29534	positive
chr12	56138500	56138767	ENST00000394048	intron	22	+	267	ENSG00000139641	ESYT1	29534	positive
chr12	56138840	56138926	ENST00000394048	intron	23	+	86	ENSG00000139641	ESYT1	29534	positive
chr12	56139014	56142284	ENST00000394048	intron	24	+	3270	ENSG00000139641	ESYT1	29534	positive
chr12	56142426	56142577	ENST00000394048	intron	25	+	151	ENSG00000139641	ESYT1	29534	positive
chr12	56142733	56142834	ENST00000394048	intron	26	+	101	ENSG00000139641	ESYT1	29534	positive
chr12	56142934	56143016	ENST00000394048	intron	27	+	82	ENSG00000139641	ESYT1	29534	positive
chr12	56143149	56143227	ENST00000394048	intron	28	+	78	ENSG00000139641	ESYT1	29534	positive
chr12	56143334	56143579	ENST00000394048	intron	29	+	245	ENSG00000139641	ESYT1	29534	positive
chr12	56143630	56143822	ENST00000394048	intron	30	+	192	ENSG00000139641	ESYT1	29534	positive
chr12	56163766	56164302	ENST00000550164	intron	28	-	536	ENSG00000139613	SMARCC2	11105	positive
chr12	56164732	56165317	ENST00000550164	intron	27	-	585	ENSG00000139613	SMARCC2	11105	positive
chr12	56165700	56168059	ENST00000550164	intron	26	-	2359	ENSG00000139613	SMARCC2	11105	positive
chr12	56168195	56169528	ENST00000550164	intron	25	-	1333	ENSG00000139613	SMARCC2	11105	positive
chr12	56169696	56169775	ENST00000550164	intron	24	-	79	ENSG00000139613	SMARCC2	11105	positive
chr12	56169912	56170143	ENST00000550164	intron	23	-	231	ENSG00000139613	SMARCC2	11105	positive
chr12	56170209	56171270	ENST00000550164	intron	22	-	1061	ENSG00000139613	SMARCC2	11105	positive
chr12	56171433	56171678	ENST00000550164	intron	21	-	245	ENSG00000139613	SMARCC2	11105	positive
chr12	56171938	56172427	ENST00000550164	intron	20	-	489	ENSG00000139613	SMARCC2	11105	positive
chr12	56172491	56172584	ENST00000550164	intron	19	-	93	ENSG00000139613	SMARCC2	11105	positive
chr12	56172705	56172936	ENST00000550164	intron	18	-	231	ENSG00000139613	SMARCC2	11105	positive
chr12	56173030	56173695	ENST00000550164	intron	17	-	665	ENSG00000139613	SMARCC2	11105	positive
chr12	56173850	56174650	ENST00000550164	intron	16	-	800	ENSG00000139613	SMARCC2	11105	positive
chr12	56174765	56178021	ENST00000550164	intron	15	-	3256	ENSG00000139613	SMARCC2	11105	positive
chr12	56178094	56178403	ENST00000550164	intron	14	-	309	ENSG00000139613	SMARCC2	11105	positive
chr12	56178535	56178809	ENST00000550164	intron	13	-	274	ENSG00000139613	SMARCC2	11105	positive
chr12	56178848	56178996	ENST00000550164	intron	12	-	148	ENSG00000139613	SMARCC2	11105	positive
chr12	56179057	56180976	ENST00000550164	intron	11	-	1919	ENSG00000139613	SMARCC2	11105	positive
chr12	56181102	56181481	ENST00000550164	intron	10	-	379	ENSG00000139613	SMARCC2	11105	positive
chr12	56181598	56181703	ENST00000550164	intron	9	-	105	ENSG00000139613	SMARCC2	11105	positive
chr12	56181836	56182003	ENST00000550164	intron	8	-	167	ENSG00000139613	SMARCC2	11105	positive
chr12	56182080	56183860	ENST00000550164	intron	7	-	1780	ENSG00000139613	SMARCC2	11105	positive
chr12	56183931	56184174	ENST00000550164	intron	6	-	243	ENSG00000139613	SMARCC2	11105	positive
chr12	56184245	56184843	ENST00000550164	intron	5	-	598	ENSG00000139613	SMARCC2	11105	positive
chr12	56184937	56185029	ENST00000550164	intron	4	-	92	ENSG00000139613	SMARCC2	11105	positive
chr12	56185112	56186154	ENST00000550164	intron	3	-	1042	ENSG00000139613	SMARCC2	11105	positive
chr12	56186241	56187186	ENST00000550164	intron	2	-	945	ENSG00000139613	SMARCC2	11105	positive
chr12	56187307	56189350	ENST00000550164	intron	1	-	2043	ENSG00000139613	SMARCC2	11105	positive
chr12	56273255	56273586	ENST00000351328	intron	10	-	331	ENSG00000062485	CS	2422	positive
chr12	56273797	56274776	ENST00000351328	intron	9	-	979	ENSG00000062485	CS	2422	positive
chr12	56274879	56275001	ENST00000351328	intron	8	-	122	ENSG00000062485	CS	2422	positive
chr12	56275132	56275995	ENST00000351328	intron	7	-	863	ENSG00000062485	CS	2422	positive
chr12	56276196	56282419	ENST00000351328	intron	6	-	6223	ENSG00000062485	CS	2422	positive
chr12	56282609	56282859	ENST00000351328	intron	5	-	250	ENSG00000062485	CS	2422	positive
chr12	56282992	56283791	ENST00000351328	intron	4	-	799	ENSG00000062485	CS	2422	positive
chr12	56283858	56285915	ENST00000351328	intron	3	-	2057	ENSG00000062485	CS	2422	positive
chr12	56286024	56286594	ENST00000351328	intron	2	-	570	ENSG00000062485	CS	2422	positive
chr12	56286646	56300159	ENST00000351328	intron	1	-	13513	ENSG00000062485	CS	2422	positive
chr12	56310596	56310957	ENST00000273308	intron	5	-	361	ENSG00000257727	CNPY2	13529	positive
chr12	56311055	56311210	ENST00000273308	intron	4	-	155	ENSG00000257727	CNPY2	13529	positive
chr12	56311415	56314850	ENST00000273308	intron	3	-	3435	ENSG00000257727	CNPY2	13529	positive
chr12	56314967	56315129	ENST00000273308	intron	2	-	162	ENSG00000257727	CNPY2	13529	positive
chr12	56317644	56318236	ENST00000440411	intron	25	-	592	ENSG00000135473	PAN2	20074	positive
chr12	56318435	56319087	ENST00000440411	intron	24	-	652	ENSG00000135473	PAN2	20074	positive
chr12	56319182	56319307	ENST00000440411	intron	23	-	125	ENSG00000135473	PAN2	20074	positive
chr12	56319488	56319620	ENST00000440411	intron	22	-	132	ENSG00000135473	PAN2	20074	positive
chr12	56319765	56319863	ENST00000440411	intron	21	-	98	ENSG00000135473	PAN2	20074	positive
chr12	56320022	56322077	ENST00000440411	intron	20	-	2055	ENSG00000135473	PAN2	20074	positive
chr12	56322169	56322422	ENST00000440411	intron	19	-	253	ENSG00000135473	PAN2	20074	positive
chr12	56322483	56322614	ENST00000440411	intron	18	-	131	ENSG00000135473	PAN2	20074	positive
chr12	56322759	56323061	ENST00000440411	intron	17	-	302	ENSG00000135473	PAN2	20074	positive
chr12	56323210	56323310	ENST00000440411	intron	16	-	100	ENSG00000135473	PAN2	20074	positive
chr12	56323385	56323499	ENST00000440411	intron	15	-	114	ENSG00000135473	PAN2	20074	positive
chr12	56323599	56323806	ENST00000440411	intron	14	-	207	ENSG00000135473	PAN2	20074	positive
chr12	56323914	56324048	ENST00000440411	intron	13	-	134	ENSG00000135473	PAN2	20074	positive
chr12	56324186	56324293	ENST00000440411	intron	12	-	107	ENSG00000135473	PAN2	20074	positive
chr12	56324494	56324580	ENST00000440411	intron	11	-	86	ENSG00000135473	PAN2	20074	positive
chr12	56324710	56325008	ENST00000440411	intron	10	-	298	ENSG00000135473	PAN2	20074	positive
chr12	56325129	56325334	ENST00000440411	intron	9	-	205	ENSG00000135473	PAN2	20074	positive
chr12	56325455	56326312	ENST00000440411	intron	8	-	857	ENSG00000135473	PAN2	20074	positive
chr12	56326410	56326616	ENST00000440411	intron	7	-	206	ENSG00000135473	PAN2	20074	positive
chr12	56326960	56327363	ENST00000440411	intron	6	-	403	ENSG00000135473	PAN2	20074	positive
chr12	56327632	56327994	ENST00000440411	intron	5	-	362	ENSG00000135473	PAN2	20074	positive
chr12	56328073	56328237	ENST00000440411	intron	4	-	164	ENSG00000135473	PAN2	20074	positive
chr12	56328359	56328471	ENST00000440411	intron	3	-	112	ENSG00000135473	PAN2	20074	positive
chr12	56328642	56332812	ENST00000440411	intron	2	-	4170	ENSG00000135473	PAN2	20074	positive
chr12	56333209	56333861	ENST00000440411	intron	1	-	652	ENSG00000135473	PAN2	20074	positive
chr12	56343532	56343824	ENST00000314128	intron	23	-	292	ENSG00000170581	STAT2	11363	positive
chr12	56344136	56346145	ENST00000314128	intron	22	-	2009	ENSG00000170581	STAT2	11363	positive
chr12	56346204	56346441	ENST00000314128	intron	21	-	237	ENSG00000170581	STAT2	11363	positive
chr12	56346625	56346818	ENST00000314128	intron	20	-	193	ENSG00000170581	STAT2	11363	positive
chr12	56346956	56348528	ENST00000314128	intron	19	-	1572	ENSG00000170581	STAT2	11363	positive
chr12	56348624	56348751	ENST00000314128	intron	18	-	127	ENSG00000170581	STAT2	11363	positive
chr12	56348805	56348923	ENST00000314128	intron	17	-	118	ENSG00000170581	STAT2	11363	positive
chr12	56349060	56349162	ENST00000314128	intron	16	-	102	ENSG00000170581	STAT2	11363	positive
chr12	56349262	56349425	ENST00000314128	intron	15	-	163	ENSG00000170581	STAT2	11363	positive
chr12	56349510	56349588	ENST00000314128	intron	14	-	78	ENSG00000170581	STAT2	11363	positive
chr12	56349637	56350096	ENST00000314128	intron	13	-	459	ENSG00000170581	STAT2	11363	positive
chr12	56350191	56350411	ENST00000314128	intron	12	-	220	ENSG00000170581	STAT2	11363	positive
chr12	56350433	56350828	ENST00000314128	intron	11	-	395	ENSG00000170581	STAT2	11363	positive
chr12	56350889	56351097	ENST00000314128	intron	10	-	208	ENSG00000170581	STAT2	11363	positive
chr12	56351191	56351291	ENST00000314128	intron	9	-	100	ENSG00000170581	STAT2	11363	positive
chr12	56351451	56354465	ENST00000314128	intron	8	-	3014	ENSG00000170581	STAT2	11363	positive
chr12	56354615	56354777	ENST00000314128	intron	7	-	162	ENSG00000170581	STAT2	11363	positive
chr12	56354864	56355275	ENST00000314128	intron	6	-	411	ENSG00000170581	STAT2	11363	positive
chr12	56355352	56355442	ENST00000314128	intron	5	-	90	ENSG00000170581	STAT2	11363	positive
chr12	56355533	56355707	ENST00000314128	intron	4	-	174	ENSG00000170581	STAT2	11363	positive
chr12	56355804	56356131	ENST00000314128	intron	3	-	327	ENSG00000170581	STAT2	11363	positive
chr12	56356286	56356440	ENST00000314128	intron	2	-	154	ENSG00000170581	STAT2	11363	positive
chr12	56356579	56360057	ENST00000314128	intron	1	-	3478	ENSG00000170581	STAT2	11363	positive
chr12	56420688	56420812	ENST00000553532	intron	25	-	124	ENSG00000111602	TIMELESS	11813	positive
chr12	56420882	56420962	ENST00000553532	intron	24	-	80	ENSG00000111602	TIMELESS	11813	positive
chr12	56421135	56421350	ENST00000553532	intron	23	-	215	ENSG00000111602	TIMELESS	11813	positive
chr12	56421494	56421726	ENST00000553532	intron	22	-	232	ENSG00000111602	TIMELESS	11813	positive
chr12	56421810	56421898	ENST00000553532	intron	21	-	88	ENSG00000111602	TIMELESS	11813	positive
chr12	56422017	56422105	ENST00000553532	intron	20	-	88	ENSG00000111602	TIMELESS	11813	positive
chr12	56422192	56422846	ENST00000553532	intron	19	-	654	ENSG00000111602	TIMELESS	11813	positive
chr12	56422993	56423273	ENST00000553532	intron	18	-	280	ENSG00000111602	TIMELESS	11813	positive
chr12	56423476	56423583	ENST00000553532	intron	17	-	107	ENSG00000111602	TIMELESS	11813	positive
chr12	56423708	56423796	ENST00000553532	intron	16	-	88	ENSG00000111602	TIMELESS	11813	positive
chr12	56423895	56424761	ENST00000553532	intron	15	-	866	ENSG00000111602	TIMELESS	11813	positive
chr12	56424914	56425014	ENST00000553532	intron	14	-	100	ENSG00000111602	TIMELESS	11813	positive
chr12	56425153	56428235	ENST00000553532	intron	13	-	3082	ENSG00000111602	TIMELESS	11813	positive
chr12	56428406	56428548	ENST00000553532	intron	12	-	142	ENSG00000111602	TIMELESS	11813	positive
chr12	56428653	56428882	ENST00000553532	intron	11	-	229	ENSG00000111602	TIMELESS	11813	positive
chr12	56429101	56430104	ENST00000553532	intron	10	-	1003	ENSG00000111602	TIMELESS	11813	positive
chr12	56430282	56430880	ENST00000553532	intron	9	-	598	ENSG00000111602	TIMELESS	11813	positive
chr12	56430969	56431470	ENST00000553532	intron	8	-	501	ENSG00000111602	TIMELESS	11813	positive
chr12	56431605	56432368	ENST00000553532	intron	7	-	763	ENSG00000111602	TIMELESS	11813	positive
chr12	56432525	56433025	ENST00000553532	intron	6	-	500	ENSG00000111602	TIMELESS	11813	positive
chr12	56433128	56433380	ENST00000553532	intron	5	-	252	ENSG00000111602	TIMELESS	11813	positive
chr12	56433444	56433537	ENST00000553532	intron	4	-	93	ENSG00000111602	TIMELESS	11813	positive
chr12	56433653	56433772	ENST00000553532	intron	3	-	119	ENSG00000111602	TIMELESS	11813	positive
chr12	56433927	56434073	ENST00000553532	intron	2	-	146	ENSG00000111602	TIMELESS	11813	positive
chr12	56434232	56449309	ENST00000553532	intron	1	-	15077	ENSG00000111602	TIMELESS	11813	positive
chr12	56638424	56639105	ENST00000262030	intron	9	-	681	ENSG00000110955	ATP5F1B	830	positive
chr12	56639308	56639979	ENST00000262030	intron	8	-	671	ENSG00000110955	ATP5F1B	830	positive
chr12	56640193	56642457	ENST00000262030	intron	7	-	2264	ENSG00000110955	ATP5F1B	830	positive
chr12	56642581	56642672	ENST00000262030	intron	6	-	91	ENSG00000110955	ATP5F1B	830	positive
chr12	56643959	56644780	ENST00000262030	intron	3	-	821	ENSG00000110955	ATP5F1B	830	positive
chr12	56645354	56645836	ENST00000262030	intron	1	-	482	ENSG00000110955	ATP5F1B	830	positive
chr12	57096762	57096849	ENST00000300134	intron	21	-	87	ENSG00000166888	STAT6	11368	positive
chr12	57096979	57097067	ENST00000300134	intron	20	-	88	ENSG00000166888	STAT6	11368	positive
chr12	57097134	57098504	ENST00000300134	intron	19	-	1370	ENSG00000166888	STAT6	11368	positive
chr12	57098598	57098791	ENST00000300134	intron	18	-	193	ENSG00000166888	STAT6	11368	positive
chr12	57098903	57099014	ENST00000300134	intron	17	-	111	ENSG00000166888	STAT6	11368	positive
chr12	57099441	57099766	ENST00000300134	intron	15	-	325	ENSG00000166888	STAT6	11368	positive
chr12	57099904	57099995	ENST00000300134	intron	14	-	91	ENSG00000166888	STAT6	11368	positive
chr12	57100091	57102289	ENST00000300134	intron	13	-	2198	ENSG00000166888	STAT6	11368	positive
chr12	57102497	57102828	ENST00000300134	intron	12	-	331	ENSG00000166888	STAT6	11368	positive
chr12	57102922	57104463	ENST00000300134	intron	11	-	1541	ENSG00000166888	STAT6	11368	positive
chr12	57104587	57104725	ENST00000300134	intron	10	-	138	ENSG00000166888	STAT6	11368	positive
chr12	57104814	57105150	ENST00000300134	intron	9	-	336	ENSG00000166888	STAT6	11368	positive
chr12	57105340	57105467	ENST00000300134	intron	8	-	127	ENSG00000166888	STAT6	11368	positive
chr12	57105600	57106190	ENST00000300134	intron	7	-	590	ENSG00000166888	STAT6	11368	positive
chr12	57106340	57106527	ENST00000300134	intron	6	-	187	ENSG00000166888	STAT6	11368	positive
chr12	57106581	57106692	ENST00000300134	intron	5	-	111	ENSG00000166888	STAT6	11368	positive
chr12	57106832	57107230	ENST00000300134	intron	4	-	398	ENSG00000166888	STAT6	11368	positive
chr12	57107315	57107604	ENST00000300134	intron	3	-	289	ENSG00000166888	STAT6	11368	positive
chr12	57107744	57108162	ENST00000300134	intron	2	-	418	ENSG00000166888	STAT6	11368	positive
chr12	57108300	57111128	ENST00000300134	intron	1	-	2828	ENSG00000166888	STAT6	11368	positive
chr12	57472689	57473602	ENST00000393791	intron	17	-	913	ENSG00000123329	ARHGAP9	14130	positive
chr12	57473709	57474041	ENST00000393791	intron	16	-	332	ENSG00000123329	ARHGAP9	14130	positive
chr12	57474177	57474422	ENST00000393791	intron	15	-	245	ENSG00000123329	ARHGAP9	14130	positive
chr12	57474477	57474625	ENST00000393791	intron	14	-	148	ENSG00000123329	ARHGAP9	14130	positive
chr12	57474704	57474874	ENST00000393791	intron	13	-	170	ENSG00000123329	ARHGAP9	14130	positive
chr12	57474974	57475290	ENST00000393791	intron	12	-	316	ENSG00000123329	ARHGAP9	14130	positive
chr12	57475399	57475482	ENST00000393791	intron	11	-	83	ENSG00000123329	ARHGAP9	14130	positive
chr12	57475616	57475832	ENST00000393791	intron	10	-	216	ENSG00000123329	ARHGAP9	14130	positive
chr12	57475932	57476070	ENST00000393791	intron	9	-	138	ENSG00000123329	ARHGAP9	14130	positive
chr12	57476167	57476363	ENST00000393791	intron	8	-	196	ENSG00000123329	ARHGAP9	14130	positive
chr12	57476455	57476589	ENST00000393791	intron	7	-	134	ENSG00000123329	ARHGAP9	14130	positive
chr12	57476964	57477155	ENST00000393791	intron	5	-	191	ENSG00000123329	ARHGAP9	14130	positive
chr12	57477270	57477458	ENST00000393791	intron	4	-	188	ENSG00000123329	ARHGAP9	14130	positive
chr12	57477681	57478539	ENST00000393791	intron	3	-	858	ENSG00000123329	ARHGAP9	14130	positive
chr12	57478758	57479090	ENST00000393791	intron	2	-	332	ENSG00000123329	ARHGAP9	14130	positive
chr12	57488200	57489018	ENST00000262027	intron	1	+	818	ENSG00000166986	MARS1	6898	positive
chr12	57489110	57489266	ENST00000262027	intron	2	+	156	ENSG00000166986	MARS1	6898	positive
chr12	57489346	57489423	ENST00000262027	intron	3	+	77	ENSG00000166986	MARS1	6898	positive
chr12	57489559	57489895	ENST00000262027	intron	4	+	336	ENSG00000166986	MARS1	6898	positive
chr12	57489972	57490206	ENST00000262027	intron	5	+	234	ENSG00000166986	MARS1	6898	positive
chr12	57490380	57490537	ENST00000262027	intron	6	+	157	ENSG00000166986	MARS1	6898	positive
chr12	57490645	57498156	ENST00000262027	intron	7	+	7511	ENSG00000166986	MARS1	6898	positive
chr12	57498274	57498419	ENST00000262027	intron	8	+	145	ENSG00000166986	MARS1	6898	positive
chr12	57498624	57500320	ENST00000262027	intron	9	+	1696	ENSG00000166986	MARS1	6898	positive
chr12	57500523	57504224	ENST00000262027	intron	10	+	3701	ENSG00000166986	MARS1	6898	positive
chr12	57504300	57511697	ENST00000262027	intron	11	+	7397	ENSG00000166986	MARS1	6898	positive
chr12	57511869	57512007	ENST00000262027	intron	12	+	138	ENSG00000166986	MARS1	6898	positive
chr12	57512104	57512235	ENST00000262027	intron	13	+	131	ENSG00000166986	MARS1	6898	positive
chr12	57512354	57512750	ENST00000262027	intron	14	+	396	ENSG00000166986	MARS1	6898	positive
chr12	57512965	57514719	ENST00000262027	intron	15	+	1754	ENSG00000166986	MARS1	6898	positive
chr12	57514852	57514953	ENST00000262027	intron	16	+	101	ENSG00000166986	MARS1	6898	positive
chr12	57515337	57515919	ENST00000262027	intron	18	+	582	ENSG00000166986	MARS1	6898	positive
chr12	57515992	57516244	ENST00000262027	intron	19	+	252	ENSG00000166986	MARS1	6898	positive
chr12	57523012	57524028	ENST00000355673	intron	1	+	1016	ENSG00000166987	MBD6	20445	positive
chr12	57524093	57524279	ENST00000355673	intron	2	+	186	ENSG00000166987	MBD6	20445	positive
chr12	57524417	57524719	ENST00000355673	intron	3	+	302	ENSG00000166987	MBD6	20445	positive
chr12	57524823	57524952	ENST00000355673	intron	4	+	129	ENSG00000166987	MBD6	20445	positive
chr12	57525116	57525347	ENST00000355673	intron	5	+	231	ENSG00000166987	MBD6	20445	positive
chr12	57526389	57526565	ENST00000355673	intron	6	+	176	ENSG00000166987	MBD6	20445	positive
chr12	57527228	57527506	ENST00000355673	intron	7	+	278	ENSG00000166987	MBD6	20445	positive
chr12	57527661	57527847	ENST00000355673	intron	8	+	186	ENSG00000166987	MBD6	20445	positive
chr12	57606253	57606442	ENST00000337737	intron	3	+	189	ENSG00000178498	DTX3	24457	positive
chr12	57607614	57608519	ENST00000337737	intron	5	+	905	ENSG00000178498	DTX3	24457	positive
chr12	57608738	57609076	ENST00000337737	intron	6	+	338	ENSG00000178498	DTX3	24457	positive
chr12	57694324	57694749	ENST00000315970	intron	1	+	425	ENSG00000135506	OS9	16994	positive
chr12	57694927	57695779	ENST00000315970	intron	2	+	852	ENSG00000135506	OS9	16994	positive
chr12	57695844	57695961	ENST00000315970	intron	3	+	117	ENSG00000135506	OS9	16994	positive
chr12	57696039	57696274	ENST00000315970	intron	4	+	235	ENSG00000135506	OS9	16994	positive
chr12	57696374	57715759	ENST00000315970	intron	5	+	19385	ENSG00000135506	OS9	16994	positive
chr12	57716513	57716692	ENST00000315970	intron	8	+	179	ENSG00000135506	OS9	16994	positive
chr12	57716745	57717869	ENST00000315970	intron	9	+	1124	ENSG00000135506	OS9	16994	positive
chr12	57717959	57718145	ENST00000315970	intron	10	+	186	ENSG00000135506	OS9	16994	positive
chr12	57718422	57718992	ENST00000315970	intron	11	+	570	ENSG00000135506	OS9	16994	positive
chr12	57719183	57720098	ENST00000315970	intron	12	+	915	ENSG00000135506	OS9	16994	positive
chr12	57720264	57720405	ENST00000315970	intron	13	+	141	ENSG00000135506	OS9	16994	positive
chr12	57720519	57720783	ENST00000315970	intron	14	+	264	ENSG00000135506	OS9	16994	positive
chr12	64416755	64418045	ENST00000332707	intron	4	+	1290	ENSG00000184575	XPOT	12826	positive
chr12	64418116	64418875	ENST00000332707	intron	5	+	759	ENSG00000184575	XPOT	12826	positive
chr12	64419095	64420069	ENST00000332707	intron	6	+	974	ENSG00000184575	XPOT	12826	positive
chr12	64420255	64420352	ENST00000332707	intron	7	+	97	ENSG00000184575	XPOT	12826	positive
chr12	64420522	64421234	ENST00000332707	intron	8	+	712	ENSG00000184575	XPOT	12826	positive
chr12	64421472	64423004	ENST00000332707	intron	9	+	1532	ENSG00000184575	XPOT	12826	positive
chr12	64423044	64423181	ENST00000332707	intron	10	+	137	ENSG00000184575	XPOT	12826	positive
chr12	64423245	64424598	ENST00000332707	intron	11	+	1353	ENSG00000184575	XPOT	12826	positive
chr12	64424724	64425037	ENST00000332707	intron	12	+	313	ENSG00000184575	XPOT	12826	positive
chr12	64425458	64425814	ENST00000332707	intron	14	+	356	ENSG00000184575	XPOT	12826	positive
chr12	64425910	64428050	ENST00000332707	intron	15	+	2140	ENSG00000184575	XPOT	12826	positive
chr12	64428121	64430048	ENST00000332707	intron	16	+	1927	ENSG00000184575	XPOT	12826	positive
chr12	64430288	64431537	ENST00000332707	intron	17	+	1249	ENSG00000184575	XPOT	12826	positive
chr12	64431824	64433413	ENST00000332707	intron	18	+	1589	ENSG00000184575	XPOT	12826	positive
chr12	64433604	64434506	ENST00000332707	intron	19	+	902	ENSG00000184575	XPOT	12826	positive
chr12	64435675	64439243	ENST00000332707	intron	22	+	3568	ENSG00000184575	XPOT	12826	positive
chr12	64439316	64445074	ENST00000332707	intron	23	+	5758	ENSG00000184575	XPOT	12826	positive
chr12	64445132	64448104	ENST00000332707	intron	24	+	2972	ENSG00000184575	XPOT	12826	positive
chr12	67269786	67281909	ENST00000545606	intron	1	+	12123	ENSG00000111530	CAND1	30688	positive
chr12	67282054	67292621	ENST00000545606	intron	2	+	10567	ENSG00000111530	CAND1	30688	positive
chr12	67292777	67295032	ENST00000545606	intron	3	+	2255	ENSG00000111530	CAND1	30688	positive
chr12	67295157	67297406	ENST00000545606	intron	4	+	2249	ENSG00000111530	CAND1	30688	positive
chr12	67297664	67297747	ENST00000545606	intron	5	+	83	ENSG00000111530	CAND1	30688	positive
chr12	67297854	67298949	ENST00000545606	intron	6	+	1095	ENSG00000111530	CAND1	30688	positive
chr12	67299096	67302322	ENST00000545606	intron	7	+	3226	ENSG00000111530	CAND1	30688	positive
chr12	67302616	67304604	ENST00000545606	intron	8	+	1988	ENSG00000111530	CAND1	30688	positive
chr12	67304747	67305103	ENST00000545606	intron	9	+	356	ENSG00000111530	CAND1	30688	positive
chr12	67306598	67307396	ENST00000545606	intron	10	+	798	ENSG00000111530	CAND1	30688	positive
chr12	67307493	67309900	ENST00000545606	intron	11	+	2407	ENSG00000111530	CAND1	30688	positive
chr12	67310071	67310151	ENST00000545606	intron	12	+	80	ENSG00000111530	CAND1	30688	positive
chr12	67310317	67311692	ENST00000545606	intron	13	+	1375	ENSG00000111530	CAND1	30688	positive
chr12	67311801	67312605	ENST00000545606	intron	14	+	804	ENSG00000111530	CAND1	30688	positive
chr12	68302873	68313442	ENST00000682720	intron	12	-	10569	ENSG00000111554	MDM1	29917	positive
chr12	68313553	68313643	ENST00000682720	intron	11	-	90	ENSG00000111554	MDM1	29917	positive
chr12	68313754	68314947	ENST00000682720	intron	10	-	1193	ENSG00000111554	MDM1	29917	positive
chr12	68315266	68316077	ENST00000682720	intron	9	-	811	ENSG00000111554	MDM1	29917	positive
chr12	68316611	68321346	ENST00000682720	intron	7	-	4735	ENSG00000111554	MDM1	29917	positive
chr12	68321447	68321524	ENST00000682720	intron	6	-	77	ENSG00000111554	MDM1	29917	positive
chr12	68321629	68323072	ENST00000682720	intron	5	-	1443	ENSG00000111554	MDM1	29917	positive
chr12	68325576	68326656	ENST00000682720	intron	3	-	1080	ENSG00000111554	MDM1	29917	positive
chr12	68327022	68331106	ENST00000682720	intron	2	-	4084	ENSG00000111554	MDM1	29917	positive
chr12	68331222	68332227	ENST00000682720	intron	1	-	1005	ENSG00000111554	MDM1	29917	positive
chr12	68687074	68688961	ENST00000229179	intron	1	+	1887	ENSG00000111581	NUP107	29914	positive
chr12	68689054	68689532	ENST00000229179	intron	2	+	478	ENSG00000111581	NUP107	29914	positive
chr12	68690747	68691967	ENST00000229179	intron	4	+	1220	ENSG00000111581	NUP107	29914	positive
chr12	68692113	68696818	ENST00000229179	intron	5	+	4705	ENSG00000111581	NUP107	29914	positive
chr12	68696923	68700725	ENST00000229179	intron	6	+	3802	ENSG00000111581	NUP107	29914	positive
chr12	68700854	68702735	ENST00000229179	intron	7	+	1881	ENSG00000111581	NUP107	29914	positive
chr12	68702785	68709237	ENST00000229179	intron	8	+	6452	ENSG00000111581	NUP107	29914	positive
chr12	68709310	68710004	ENST00000229179	intron	9	+	694	ENSG00000111581	NUP107	29914	positive
chr12	68710094	68713729	ENST00000229179	intron	10	+	3635	ENSG00000111581	NUP107	29914	positive
chr12	68715741	68719340	ENST00000229179	intron	12	+	3599	ENSG00000111581	NUP107	29914	positive
chr12	68719432	68719577	ENST00000229179	intron	13	+	145	ENSG00000111581	NUP107	29914	positive
chr12	68719655	68721117	ENST00000229179	intron	14	+	1462	ENSG00000111581	NUP107	29914	positive
chr12	68721178	68721840	ENST00000229179	intron	15	+	662	ENSG00000111581	NUP107	29914	positive
chr12	68721987	68722103	ENST00000229179	intron	16	+	116	ENSG00000111581	NUP107	29914	positive
chr12	68722153	68725726	ENST00000229179	intron	17	+	3573	ENSG00000111581	NUP107	29914	positive
chr12	68725797	68726498	ENST00000229179	intron	18	+	701	ENSG00000111581	NUP107	29914	positive
chr12	68726618	68727350	ENST00000229179	intron	19	+	732	ENSG00000111581	NUP107	29914	positive
chr12	68727390	68731109	ENST00000229179	intron	20	+	3719	ENSG00000111581	NUP107	29914	positive
chr12	68731261	68731606	ENST00000229179	intron	21	+	345	ENSG00000111581	NUP107	29914	positive
chr12	68731720	68732636	ENST00000229179	intron	22	+	916	ENSG00000111581	NUP107	29914	positive
chr12	68732740	68733451	ENST00000229179	intron	23	+	711	ENSG00000111581	NUP107	29914	positive
chr12	68733613	68734707	ENST00000229179	intron	24	+	1094	ENSG00000111581	NUP107	29914	positive
chr12	68734834	68735230	ENST00000229179	intron	25	+	396	ENSG00000111581	NUP107	29914	positive
chr12	68735345	68741812	ENST00000229179	intron	26	+	6467	ENSG00000111581	NUP107	29914	positive
chr12	68741981	68742354	ENST00000229179	intron	27	+	373	ENSG00000111581	NUP107	29914	positive
chr12	69239707	69251128	ENST00000435070	intron	1	+	11421	ENSG00000111605	CPSF6	13871	positive
chr12	69251339	69253050	ENST00000435070	intron	2	+	1711	ENSG00000111605	CPSF6	13871	positive
chr12	69253155	69256696	ENST00000435070	intron	3	+	3541	ENSG00000111605	CPSF6	13871	positive
chr12	69256843	69257731	ENST00000435070	intron	4	+	888	ENSG00000111605	CPSF6	13871	positive
chr12	69257906	69258589	ENST00000435070	intron	5	+	683	ENSG00000111605	CPSF6	13871	positive
chr12	69259095	69259427	ENST00000435070	intron	6	+	332	ENSG00000111605	CPSF6	13871	positive
chr12	69259544	69260043	ENST00000435070	intron	7	+	499	ENSG00000111605	CPSF6	13871	positive
chr12	69260198	69262372	ENST00000435070	intron	8	+	2174	ENSG00000111605	CPSF6	13871	positive
chr12	69262563	69269511	ENST00000435070	intron	9	+	6948	ENSG00000111605	CPSF6	13871	positive
chr12	69360024	69362787	ENST00000247843	intron	1	+	2763	ENSG00000127337	YEATS4	24859	positive
chr12	69362908	69365632	ENST00000247843	intron	2	+	2724	ENSG00000127337	YEATS4	24859	positive
chr12	69365700	69365789	ENST00000247843	intron	3	+	89	ENSG00000127337	YEATS4	24859	positive
chr12	71610566	71610694	ENST00000378743	intron	34	-	128	ENSG00000133858	ZFC3H1	28328	positive
chr12	71610758	71611057	ENST00000378743	intron	33	-	299	ENSG00000133858	ZFC3H1	28328	positive
chr12	71611098	71611785	ENST00000378743	intron	32	-	687	ENSG00000133858	ZFC3H1	28328	positive
chr12	71611888	71613334	ENST00000378743	intron	31	-	1446	ENSG00000133858	ZFC3H1	28328	positive
chr12	71613436	71614534	ENST00000378743	intron	30	-	1098	ENSG00000133858	ZFC3H1	28328	positive
chr12	71614701	71614833	ENST00000378743	intron	29	-	132	ENSG00000133858	ZFC3H1	28328	positive
chr12	71614939	71615205	ENST00000378743	intron	28	-	266	ENSG00000133858	ZFC3H1	28328	positive
chr12	71615317	71619314	ENST00000378743	intron	27	-	3997	ENSG00000133858	ZFC3H1	28328	positive
chr12	71619410	71619925	ENST00000378743	intron	26	-	515	ENSG00000133858	ZFC3H1	28328	positive
chr12	71620125	71620209	ENST00000378743	intron	25	-	84	ENSG00000133858	ZFC3H1	28328	positive
chr12	71620316	71623359	ENST00000378743	intron	24	-	3043	ENSG00000133858	ZFC3H1	28328	positive
chr12	71623598	71624103	ENST00000378743	intron	23	-	505	ENSG00000133858	ZFC3H1	28328	positive
chr12	71624293	71626259	ENST00000378743	intron	22	-	1966	ENSG00000133858	ZFC3H1	28328	positive
chr12	71626447	71627750	ENST00000378743	intron	21	-	1303	ENSG00000133858	ZFC3H1	28328	positive
chr12	71627935	71628917	ENST00000378743	intron	20	-	982	ENSG00000133858	ZFC3H1	28328	positive
chr12	71629038	71629608	ENST00000378743	intron	19	-	570	ENSG00000133858	ZFC3H1	28328	positive
chr12	71629711	71630599	ENST00000378743	intron	18	-	888	ENSG00000133858	ZFC3H1	28328	positive
chr12	71630722	71630822	ENST00000378743	intron	17	-	100	ENSG00000133858	ZFC3H1	28328	positive
chr12	71630955	71631777	ENST00000378743	intron	16	-	822	ENSG00000133858	ZFC3H1	28328	positive
chr12	71631888	71631971	ENST00000378743	intron	15	-	83	ENSG00000133858	ZFC3H1	28328	positive
chr12	71632515	71632885	ENST00000378743	intron	14	-	370	ENSG00000133858	ZFC3H1	28328	positive
chr12	71633018	71633263	ENST00000378743	intron	13	-	245	ENSG00000133858	ZFC3H1	28328	positive
chr12	71633439	71634154	ENST00000378743	intron	12	-	715	ENSG00000133858	ZFC3H1	28328	positive
chr12	71634305	71634703	ENST00000378743	intron	11	-	398	ENSG00000133858	ZFC3H1	28328	positive
chr12	71634826	71635442	ENST00000378743	intron	10	-	616	ENSG00000133858	ZFC3H1	28328	positive
chr12	71635581	71636489	ENST00000378743	intron	9	-	908	ENSG00000133858	ZFC3H1	28328	positive
chr12	71636655	71636849	ENST00000378743	intron	8	-	194	ENSG00000133858	ZFC3H1	28328	positive
chr12	71637060	71638417	ENST00000378743	intron	7	-	1357	ENSG00000133858	ZFC3H1	28328	positive
chr12	71638516	71642435	ENST00000378743	intron	6	-	3919	ENSG00000133858	ZFC3H1	28328	positive
chr12	71642560	71644094	ENST00000378743	intron	5	-	1534	ENSG00000133858	ZFC3H1	28328	positive
chr12	71644319	71644876	ENST00000378743	intron	4	-	557	ENSG00000133858	ZFC3H1	28328	positive
chr12	71645076	71647748	ENST00000378743	intron	3	-	2672	ENSG00000133858	ZFC3H1	28328	positive
chr12	71647814	71656884	ENST00000378743	intron	2	-	9070	ENSG00000133858	ZFC3H1	28328	positive
chr12	71657302	71663012	ENST00000378743	intron	1	-	5710	ENSG00000133858	ZFC3H1	28328	positive
chr12	76059879	76060137	ENST00000618691	intron	5	-	258	ENSG00000187109	NAP1L1	7637	positive
chr12	77024186	77025557	ENST00000322886	intron	12	-	1371	ENSG00000165891	E2F7	23820	positive
chr12	77025983	77027882	ENST00000322886	intron	11	-	1899	ENSG00000165891	E2F7	23820	positive
chr12	77028139	77029830	ENST00000322886	intron	10	-	1691	ENSG00000165891	E2F7	23820	positive
chr12	77030333	77033049	ENST00000322886	intron	9	-	2716	ENSG00000165891	E2F7	23820	positive
chr12	77033123	77033856	ENST00000322886	intron	8	-	733	ENSG00000165891	E2F7	23820	positive
chr12	77034043	77043064	ENST00000322886	intron	7	-	9021	ENSG00000165891	E2F7	23820	positive
chr12	77043200	77044636	ENST00000322886	intron	6	-	1436	ENSG00000165891	E2F7	23820	positive
chr12	77044796	77046037	ENST00000322886	intron	5	-	1241	ENSG00000165891	E2F7	23820	positive
chr12	77046329	77050575	ENST00000322886	intron	4	-	4246	ENSG00000165891	E2F7	23820	positive
chr12	77050745	77055854	ENST00000322886	intron	3	-	5109	ENSG00000165891	E2F7	23820	positive
chr12	77056131	77064542	ENST00000322886	intron	2	-	8411	ENSG00000165891	E2F7	23820	positive
chr12	77064636	77065344	ENST00000322886	intron	1	-	708	ENSG00000165891	E2F7	23820	positive
chr12	92703133	92706470	ENST00000344636	intron	1	+	3337	ENSG00000187510	PLEKHG7	33829	positive
chr12	92707139	92707649	ENST00000344636	intron	2	+	510	ENSG00000187510	PLEKHG7	33829	positive
chr12	92707673	92728992	ENST00000344636	intron	3	+	21319	ENSG00000187510	PLEKHG7	33829	positive
chr12	92729121	92732232	ENST00000344636	intron	4	+	3111	ENSG00000187510	PLEKHG7	33829	positive
chr12	92732274	92736481	ENST00000344636	intron	5	+	4207	ENSG00000187510	PLEKHG7	33829	positive
chr12	92736578	92737377	ENST00000344636	intron	6	+	799	ENSG00000187510	PLEKHG7	33829	positive
chr12	92740949	92741490	ENST00000344636	intron	8	+	541	ENSG00000187510	PLEKHG7	33829	positive
chr12	92741593	92745477	ENST00000344636	intron	9	+	3884	ENSG00000187510	PLEKHG7	33829	positive
chr12	92745592	92754089	ENST00000344636	intron	10	+	8497	ENSG00000187510	PLEKHG7	33829	positive
chr12	92756392	92761751	ENST00000344636	intron	13	+	5359	ENSG00000187510	PLEKHG7	33829	positive
chr12	92761832	92764040	ENST00000344636	intron	14	+	2208	ENSG00000187510	PLEKHG7	33829	positive
chr12	92764195	92768982	ENST00000344636	intron	15	+	4787	ENSG00000187510	PLEKHG7	33829	positive
chr12	92769081	92770087	ENST00000344636	intron	16	+	1006	ENSG00000187510	PLEKHG7	33829	positive
chr12	93378422	93394608	ENST00000415493	intron	1	+	16186	ENSG00000173598	NUDT4	8051	positive
chr12	93394720	93395488	ENST00000415493	intron	2	+	768	ENSG00000173598	NUDT4	8051	positive
chr12	93395534	93398770	ENST00000415493	intron	3	+	3236	ENSG00000173598	NUDT4	8051	positive
chr12	93398856	93399176	ENST00000415493	intron	4	+	320	ENSG00000173598	NUDT4	8051	positive
chr12	93410080	93410733	ENST00000318066	intron	3	-	653	ENSG00000177889	UBE2N	12492	positive
chr12	93410875	93411052	ENST00000318066	intron	2	-	177	ENSG00000177889	UBE2N	12492	positive
chr12	93411300	93441854	ENST00000318066	intron	1	-	30554	ENSG00000177889	UBE2N	12492	positive
chr12	93467555	93469191	ENST00000549982	intron	1	+	1636	ENSG00000198015	MRPL42	14493	positive
chr12	93469356	93476953	ENST00000549982	intron	2	+	7597	ENSG00000198015	MRPL42	14493	positive
chr12	93477018	93479387	ENST00000549982	intron	3	+	2369	ENSG00000198015	MRPL42	14493	positive
chr12	93479473	93487496	ENST00000549982	intron	4	+	8023	ENSG00000198015	MRPL42	14493	positive
chr12	93487661	93501175	ENST00000549982	intron	5	+	13514	ENSG00000198015	MRPL42	14493	positive
chr12	95474331	95476070	ENST00000323666	intron	1	+	1739	ENSG00000111142	METAP2	16672	positive
chr12	95476179	95483214	ENST00000323666	intron	2	+	7035	ENSG00000111142	METAP2	16672	positive
chr12	95483281	95485878	ENST00000323666	intron	3	+	2597	ENSG00000111142	METAP2	16672	positive
chr12	95485982	95494055	ENST00000323666	intron	4	+	8073	ENSG00000111142	METAP2	16672	positive
chr12	95494218	95494956	ENST00000323666	intron	5	+	738	ENSG00000111142	METAP2	16672	positive
chr12	95495139	95496003	ENST00000323666	intron	6	+	864	ENSG00000111142	METAP2	16672	positive
chr12	95496099	95504064	ENST00000323666	intron	7	+	7965	ENSG00000111142	METAP2	16672	positive
chr12	95504162	95511894	ENST00000323666	intron	8	+	7732	ENSG00000111142	METAP2	16672	positive
chr12	95511999	95512800	ENST00000323666	intron	9	+	801	ENSG00000111142	METAP2	16672	positive
chr12	95512917	95513651	ENST00000323666	intron	10	+	734	ENSG00000111142	METAP2	16672	positive
chr12	96907301	96907603	ENST00000266742	intron	1	+	302	ENSG00000139350	NEDD1	7723	positive
chr12	96907857	96909751	ENST00000266742	intron	2	+	1894	ENSG00000139350	NEDD1	7723	positive
chr12	96909896	96912722	ENST00000266742	intron	3	+	2826	ENSG00000139350	NEDD1	7723	positive
chr12	96912818	96917620	ENST00000266742	intron	4	+	4802	ENSG00000139350	NEDD1	7723	positive
chr12	96917738	96919984	ENST00000266742	intron	5	+	2246	ENSG00000139350	NEDD1	7723	positive
chr12	96935206	96936610	ENST00000266742	intron	7	+	1404	ENSG00000139350	NEDD1	7723	positive
chr12	96936813	96937197	ENST00000266742	intron	8	+	384	ENSG00000139350	NEDD1	7723	positive
chr12	96937394	96940408	ENST00000266742	intron	9	+	3014	ENSG00000139350	NEDD1	7723	positive
chr12	96940538	96942576	ENST00000266742	intron	10	+	2038	ENSG00000139350	NEDD1	7723	positive
chr12	96942625	96943559	ENST00000266742	intron	11	+	934	ENSG00000139350	NEDD1	7723	positive
chr12	96943763	96944638	ENST00000266742	intron	12	+	875	ENSG00000139350	NEDD1	7723	positive
chr12	96944796	96945692	ENST00000266742	intron	13	+	896	ENSG00000139350	NEDD1	7723	positive
chr12	98516147	98527885	ENST00000556029	intron	1	+	11738	ENSG00000120802	TMPO	11875	positive
chr12	98528013	98531679	ENST00000556029	intron	2	+	3666	ENSG00000120802	TMPO	11875	positive
chr12	98531839	98537474	ENST00000556029	intron	3	+	5635	ENSG00000120802	TMPO	11875	positive
chr12	98546448	98547572	ENST00000556029	intron	8	+	1124	ENSG00000120802	TMPO	11875	positive
chr12	98595849	98597855	ENST00000552981	intron	3	+	2006	ENSG00000075415	SLC25A3	10989	positive
chr12	98598704	98599954	ENST00000552981	intron	5	+	1250	ENSG00000075415	SLC25A3	10989	positive
chr12	98600128	98601170	ENST00000552981	intron	6	+	1042	ENSG00000075415	SLC25A3	10989	positive
chr12	98601282	98601367	ENST00000552981	intron	7	+	85	ENSG00000075415	SLC25A3	10989	positive
chr12	102120287	102123885	ENST00000327680	intron	1	+	3598	ENSG00000185480	PARPBP	26074	positive
chr12	102124042	102148229	ENST00000327680	intron	2	+	24187	ENSG00000185480	PARPBP	26074	positive
chr12	102148464	102153868	ENST00000327680	intron	3	+	5404	ENSG00000185480	PARPBP	26074	positive
chr12	102164609	102165728	ENST00000327680	intron	5	+	1119	ENSG00000185480	PARPBP	26074	positive
chr12	102165884	102175482	ENST00000327680	intron	6	+	9598	ENSG00000185480	PARPBP	26074	positive
chr12	102178771	102182548	ENST00000327680	intron	8	+	3777	ENSG00000185480	PARPBP	26074	positive
chr12	102182628	102195311	ENST00000327680	intron	9	+	12683	ENSG00000185480	PARPBP	26074	positive
chr12	102195448	102195950	ENST00000327680	intron	10	+	502	ENSG00000185480	PARPBP	26074	positive
chr12	103966061	103976917	ENST00000392872	intron	1	+	10856	ENSG00000139372	TDG	11700	positive
chr12	103977061	103979830	ENST00000392872	intron	2	+	2769	ENSG00000139372	TDG	11700	positive
chr12	103980073	103980892	ENST00000392872	intron	3	+	819	ENSG00000139372	TDG	11700	positive
chr12	103980963	103982798	ENST00000392872	intron	4	+	1835	ENSG00000139372	TDG	11700	positive
chr12	103982935	103983135	ENST00000392872	intron	5	+	200	ENSG00000139372	TDG	11700	positive
chr12	103983219	103983294	ENST00000392872	intron	6	+	75	ENSG00000139372	TDG	11700	positive
chr12	103983390	103984748	ENST00000392872	intron	7	+	1358	ENSG00000139372	TDG	11700	positive
chr12	103984921	103985602	ENST00000392872	intron	8	+	681	ENSG00000139372	TDG	11700	positive
chr12	103985729	103986947	ENST00000392872	intron	9	+	1218	ENSG00000139372	TDG	11700	positive
chr12	104119770	104120399	ENST00000240055	intron	7	-	629	ENSG00000120837	NFYB	7805	positive
chr12	104120480	104121239	ENST00000240055	intron	6	-	759	ENSG00000120837	NFYB	7805	positive
chr12	104121322	104123225	ENST00000240055	intron	5	-	1903	ENSG00000120837	NFYB	7805	positive
chr12	104123424	104126113	ENST00000240055	intron	4	-	2689	ENSG00000120837	NFYB	7805	positive
chr12	104126245	104128423	ENST00000240055	intron	3	-	2178	ENSG00000120837	NFYB	7805	positive
chr12	104128518	104135447	ENST00000240055	intron	2	-	6929	ENSG00000120837	NFYB	7805	positive
chr12	104135533	104138140	ENST00000240055	intron	1	-	2607	ENSG00000120837	NFYB	7805	positive
chr12	105330938	105348601	ENST00000443585	intron	1	+	17663	ENSG00000235162	C12orf75	35164	positive
chr12	105366697	105367471	ENST00000443585	intron	4	+	774	ENSG00000235162	C12orf75	35164	positive
chr12	106956066	106957081	ENST00000280756	intron	1	+	1015	ENSG00000151135	TMEM263	28281	positive
chr12	106957150	106967110	ENST00000280756	intron	2	+	9960	ENSG00000151135	TMEM263	28281	positive
chr12	106967181	106971104	ENST00000280756	intron	3	+	3923	ENSG00000151135	TMEM263	28281	positive
chr12	108564393	108565320	ENST00000311893	intron	2	+	927	ENSG00000136003	ISCU	29882	positive
chr12	108565432	108567189	ENST00000311893	intron	3	+	1757	ENSG00000136003	ISCU	29882	positive
chr12	108567269	108568830	ENST00000311893	intron	4	+	1561	ENSG00000136003	ISCU	29882	positive
chr12	109478110	109481636	ENST00000342494	intron	1	+	3526	ENSG00000151148	UBE3B	13478	positive
chr12	109481743	109483530	ENST00000342494	intron	2	+	1787	ENSG00000151148	UBE3B	13478	positive
chr12	109483713	109483860	ENST00000342494	intron	3	+	147	ENSG00000151148	UBE3B	13478	positive
chr12	109483982	109486011	ENST00000342494	intron	4	+	2029	ENSG00000151148	UBE3B	13478	positive
chr12	109486072	109486470	ENST00000342494	intron	5	+	398	ENSG00000151148	UBE3B	13478	positive
chr12	109486576	109488571	ENST00000342494	intron	6	+	1995	ENSG00000151148	UBE3B	13478	positive
chr12	109488669	109489918	ENST00000342494	intron	7	+	1249	ENSG00000151148	UBE3B	13478	positive
chr12	109490005	109491044	ENST00000342494	intron	8	+	1039	ENSG00000151148	UBE3B	13478	positive
chr12	109491128	109497817	ENST00000342494	intron	9	+	6689	ENSG00000151148	UBE3B	13478	positive
chr12	109497924	109498232	ENST00000342494	intron	10	+	308	ENSG00000151148	UBE3B	13478	positive
chr12	109498354	109499632	ENST00000342494	intron	11	+	1278	ENSG00000151148	UBE3B	13478	positive
chr12	109499811	109501370	ENST00000342494	intron	12	+	1559	ENSG00000151148	UBE3B	13478	positive
chr12	109501535	109503022	ENST00000342494	intron	13	+	1487	ENSG00000151148	UBE3B	13478	positive
chr12	109503191	109507563	ENST00000342494	intron	14	+	4372	ENSG00000151148	UBE3B	13478	positive
chr12	109509715	109510343	ENST00000342494	intron	16	+	628	ENSG00000151148	UBE3B	13478	positive
chr12	109510459	109511203	ENST00000342494	intron	17	+	744	ENSG00000151148	UBE3B	13478	positive
chr12	109511304	109516764	ENST00000342494	intron	18	+	5460	ENSG00000151148	UBE3B	13478	positive
chr12	109516885	109521147	ENST00000342494	intron	19	+	4262	ENSG00000151148	UBE3B	13478	positive
chr12	109521325	109521440	ENST00000342494	intron	20	+	115	ENSG00000151148	UBE3B	13478	positive
chr12	109521552	109523977	ENST00000342494	intron	21	+	2425	ENSG00000151148	UBE3B	13478	positive
chr12	109524116	109524437	ENST00000342494	intron	22	+	321	ENSG00000151148	UBE3B	13478	positive
chr12	109524504	109526357	ENST00000342494	intron	23	+	1853	ENSG00000151148	UBE3B	13478	positive
chr12	109526417	109529889	ENST00000342494	intron	24	+	3472	ENSG00000151148	UBE3B	13478	positive
chr12	109530073	109530546	ENST00000342494	intron	25	+	473	ENSG00000151148	UBE3B	13478	positive
chr12	109530659	109533465	ENST00000342494	intron	26	+	2806	ENSG00000151148	UBE3B	13478	positive
chr12	109533559	109534590	ENST00000342494	intron	27	+	1031	ENSG00000151148	UBE3B	13478	positive
chr12	110042460	110048362	ENST00000615315	intron	1	-	5902	ENSG00000174456	C12orf76	33790	positive
chr12	110649476	110650167	ENST00000242607	intron	7	-	691	ENSG00000122986	HVCN1	28240	positive
chr12	110650281	110651216	ENST00000242607	intron	6	-	935	ENSG00000122986	HVCN1	28240	positive
chr12	110651449	110655233	ENST00000242607	intron	5	-	3784	ENSG00000122986	HVCN1	28240	positive
chr12	110655339	110661163	ENST00000242607	intron	4	-	5824	ENSG00000122986	HVCN1	28240	positive
chr12	110661449	110683224	ENST00000242607	intron	3	-	21775	ENSG00000122986	HVCN1	28240	positive
chr12	110683265	110688624	ENST00000242607	intron	2	-	5359	ENSG00000122986	HVCN1	28240	positive
chr12	110721166	110722134	ENST00000335007	intron	6	-	968	ENSG00000186298	PPP1CC	9283	positive
chr12	110722270	110722471	ENST00000335007	intron	5	-	201	ENSG00000186298	PPP1CC	9283	positive
chr12	110722696	110724659	ENST00000335007	intron	4	-	1963	ENSG00000186298	PPP1CC	9283	positive
chr12	110724765	110730528	ENST00000335007	intron	3	-	5763	ENSG00000186298	PPP1CC	9283	positive
chr12	110730760	110731769	ENST00000335007	intron	2	-	1009	ENSG00000186298	PPP1CC	9283	positive
chr12	110731902	110742652	ENST00000335007	intron	1	-	10750	ENSG00000186298	PPP1CC	9283	positive
chr12	111686240	111692696	ENST00000313698	intron	1	+	6456	ENSG00000111271	ACAD10	21597	positive
chr12	111692897	111702161	ENST00000313698	intron	2	+	9264	ENSG00000111271	ACAD10	21597	positive
chr12	111702311	111705737	ENST00000313698	intron	3	+	3426	ENSG00000111271	ACAD10	21597	positive
chr12	111705933	111709525	ENST00000313698	intron	4	+	3592	ENSG00000111271	ACAD10	21597	positive
chr12	111709685	111712497	ENST00000313698	intron	5	+	2812	ENSG00000111271	ACAD10	21597	positive
chr12	111712658	111715820	ENST00000313698	intron	6	+	3162	ENSG00000111271	ACAD10	21597	positive
chr12	111715963	111721670	ENST00000313698	intron	7	+	5707	ENSG00000111271	ACAD10	21597	positive
chr12	111721740	111727961	ENST00000313698	intron	8	+	6221	ENSG00000111271	ACAD10	21597	positive
chr12	111728144	111729805	ENST00000313698	intron	9	+	1661	ENSG00000111271	ACAD10	21597	positive
chr12	111729957	111733922	ENST00000313698	intron	10	+	3965	ENSG00000111271	ACAD10	21597	positive
chr12	111734069	111736830	ENST00000313698	intron	11	+	2761	ENSG00000111271	ACAD10	21597	positive
chr12	111737005	111744642	ENST00000313698	intron	12	+	7637	ENSG00000111271	ACAD10	21597	positive
chr12	111746285	111747048	ENST00000313698	intron	14	+	763	ENSG00000111271	ACAD10	21597	positive
chr12	111747187	111747294	ENST00000313698	intron	15	+	107	ENSG00000111271	ACAD10	21597	positive
chr12	111747386	111748316	ENST00000313698	intron	16	+	930	ENSG00000111271	ACAD10	21597	positive
chr12	111748476	111749172	ENST00000313698	intron	17	+	696	ENSG00000111271	ACAD10	21597	positive
chr12	111749346	111753771	ENST00000313698	intron	18	+	4425	ENSG00000111271	ACAD10	21597	positive
chr12	111753916	111755667	ENST00000313698	intron	19	+	1751	ENSG00000111271	ACAD10	21597	positive
chr12	111755746	111756332	ENST00000313698	intron	20	+	586	ENSG00000111271	ACAD10	21597	positive
chr12	112130570	112134737	ENST00000412615	intron	2	+	4167	ENSG00000135148	TRAFD1	24808	positive
chr12	112134874	112135012	ENST00000412615	intron	3	+	138	ENSG00000135148	TRAFD1	24808	positive
chr12	112135067	112140818	ENST00000412615	intron	4	+	5751	ENSG00000135148	TRAFD1	24808	positive
chr12	112141225	112142088	ENST00000412615	intron	5	+	863	ENSG00000135148	TRAFD1	24808	positive
chr12	112142296	112145585	ENST00000412615	intron	6	+	3289	ENSG00000135148	TRAFD1	24808	positive
chr12	112145663	112148073	ENST00000412615	intron	7	+	2410	ENSG00000135148	TRAFD1	24808	positive
chr12	112148305	112149750	ENST00000412615	intron	8	+	1445	ENSG00000135148	TRAFD1	24808	positive
chr12	112149872	112151800	ENST00000412615	intron	9	+	1928	ENSG00000135148	TRAFD1	24808	positive
chr12	112152141	112152426	ENST00000412615	intron	10	+	285	ENSG00000135148	TRAFD1	24808	positive
chr12	112152500	112152734	ENST00000412615	intron	11	+	234	ENSG00000135148	TRAFD1	24808	positive
chr12	112907220	112908535	ENST00000202917	intron	1	+	1315	ENSG00000089127	OAS1	8086	positive
chr12	112911236	112916508	ENST00000202917	intron	3	+	5272	ENSG00000089127	OAS1	8086	positive
chr12	112938708	112941569	ENST00000228928	intron	1	+	2861	ENSG00000111331	OAS3	8088	positive
chr12	112941853	112944475	ENST00000228928	intron	2	+	2622	ENSG00000111331	OAS3	8088	positive
chr12	112944652	112946742	ENST00000228928	intron	3	+	2090	ENSG00000111331	OAS3	8088	positive
chr12	112946982	112947945	ENST00000228928	intron	4	+	963	ENSG00000111331	OAS3	8088	positive
chr12	112948100	112948860	ENST00000228928	intron	5	+	760	ENSG00000111331	OAS3	8088	positive
chr12	112949206	112950692	ENST00000228928	intron	6	+	1486	ENSG00000111331	OAS3	8088	positive
chr12	112950976	112961070	ENST00000228928	intron	7	+	10094	ENSG00000111331	OAS3	8088	positive
chr12	112961247	112962651	ENST00000228928	intron	8	+	1404	ENSG00000111331	OAS3	8088	positive
chr12	112962903	112963312	ENST00000228928	intron	9	+	409	ENSG00000111331	OAS3	8088	positive
chr12	112963458	112964234	ENST00000228928	intron	10	+	776	ENSG00000111331	OAS3	8088	positive
chr12	112964409	112965743	ENST00000228928	intron	11	+	1334	ENSG00000111331	OAS3	8088	positive
chr12	112966030	112967417	ENST00000228928	intron	12	+	1387	ENSG00000111331	OAS3	8088	positive
chr12	112967594	112967935	ENST00000228928	intron	13	+	341	ENSG00000111331	OAS3	8088	positive
chr12	112968175	112969607	ENST00000228928	intron	14	+	1432	ENSG00000111331	OAS3	8088	positive
chr12	112969756	112969961	ENST00000228928	intron	15	+	205	ENSG00000111331	OAS3	8088	positive
chr12	116717894	116719762	ENST00000261318	intron	4	-	1868	ENSG00000111412	SPRING1	26128	positive
chr12	118376834	118380161	ENST00000543473	intron	1	+	3327	ENSG00000111707	SUDS3	29545	positive
chr12	118380232	118384011	ENST00000543473	intron	2	+	3779	ENSG00000111707	SUDS3	29545	positive
chr12	118384068	118386113	ENST00000543473	intron	3	+	2045	ENSG00000111707	SUDS3	29545	positive
chr12	118386186	118389926	ENST00000543473	intron	4	+	3740	ENSG00000111707	SUDS3	29545	positive
chr12	118389947	118391125	ENST00000543473	intron	5	+	1178	ENSG00000111707	SUDS3	29545	positive
chr12	118391283	118400658	ENST00000543473	intron	6	+	9375	ENSG00000111707	SUDS3	29545	positive
chr12	118400755	118401758	ENST00000543473	intron	7	+	1003	ENSG00000111707	SUDS3	29545	positive
chr12	118401821	118401982	ENST00000543473	intron	8	+	161	ENSG00000111707	SUDS3	29545	positive
chr12	118402005	118403411	ENST00000543473	intron	9	+	1406	ENSG00000111707	SUDS3	29545	positive
chr12	118403518	118411072	ENST00000543473	intron	10	+	7554	ENSG00000111707	SUDS3	29545	positive
chr12	118411158	118414334	ENST00000543473	intron	11	+	3176	ENSG00000111707	SUDS3	29545	positive
chr12	120221759	120222548	ENST00000637617	intron	5	-	789	ENSG00000089159	PXN	9718	positive
chr12	120222751	120222862	ENST00000637617	intron	4	-	111	ENSG00000089159	PXN	9718	positive
chr12	120223000	120223717	ENST00000637617	intron	3	-	717	ENSG00000089159	PXN	9718	positive
chr12	120223834	120224150	ENST00000637617	intron	2	-	316	ENSG00000089159	PXN	9718	positive
chr12	120224378	120265616	ENST00000637617	intron	1	-	41238	ENSG00000089159	PXN	9718	positive
chr12	120534969	120546404	ENST00000325954	intron	1	+	11435	ENSG00000022840	RNF10	10055	positive
chr12	120546602	120552498	ENST00000325954	intron	2	+	5896	ENSG00000022840	RNF10	10055	positive
chr12	120552699	120554717	ENST00000325954	intron	3	+	2018	ENSG00000022840	RNF10	10055	positive
chr12	120554809	120557281	ENST00000325954	intron	4	+	2472	ENSG00000022840	RNF10	10055	positive
chr12	120557467	120557545	ENST00000325954	intron	5	+	78	ENSG00000022840	RNF10	10055	positive
chr12	120557683	120560725	ENST00000325954	intron	6	+	3042	ENSG00000022840	RNF10	10055	positive
chr12	120560887	120562944	ENST00000325954	intron	7	+	2057	ENSG00000022840	RNF10	10055	positive
chr12	120563071	120563346	ENST00000325954	intron	8	+	275	ENSG00000022840	RNF10	10055	positive
chr12	120563624	120563809	ENST00000325954	intron	9	+	185	ENSG00000022840	RNF10	10055	positive
chr12	120563944	120565071	ENST00000325954	intron	10	+	1127	ENSG00000022840	RNF10	10055	positive
chr12	120565190	120565427	ENST00000325954	intron	11	+	237	ENSG00000022840	RNF10	10055	positive
chr12	120565530	120566824	ENST00000325954	intron	12	+	1294	ENSG00000022840	RNF10	10055	positive
chr12	120566981	120571190	ENST00000325954	intron	13	+	4209	ENSG00000022840	RNF10	10055	positive
chr12	120571292	120575630	ENST00000325954	intron	14	+	4338	ENSG00000022840	RNF10	10055	positive
chr12	120575689	120575791	ENST00000325954	intron	15	+	102	ENSG00000022840	RNF10	10055	positive
chr12	120575951	120576589	ENST00000325954	intron	16	+	638	ENSG00000022840	RNF10	10055	positive
chr12	121021059	121023989	ENST00000257570	intron	5	-	2930	ENSG00000135114	OASL	8090	positive
chr12	121024138	121027575	ENST00000257570	intron	4	-	3437	ENSG00000135114	OASL	8090	positive
chr12	121027818	121031441	ENST00000257570	intron	3	-	3623	ENSG00000135114	OASL	8090	positive
chr12	121031618	121033460	ENST00000257570	intron	2	-	1842	ENSG00000135114	OASL	8090	positive
chr12	121033744	121038773	ENST00000257570	intron	1	-	5029	ENSG00000135114	OASL	8090	positive
chr12	121347882	121352133	ENST00000261819	intron	1	-	4251	ENSG00000089053	ANAPC5	15713	positive
chr12	121420335	121420576	ENST00000361234	intron	4	+	241	ENSG00000170633	RNF34	17297	positive
chr12	121817295	121817369	ENST00000604567	intron	8	+	74	ENSG00000139718	SETD1B	29187	positive
chr12	121817705	121817798	ENST00000604567	intron	9	+	93	ENSG00000139718	SETD1B	29187	positive
chr12	121817905	121819403	ENST00000604567	intron	10	+	1498	ENSG00000139718	SETD1B	29187	positive
chr12	121819896	121822489	ENST00000604567	intron	11	+	2593	ENSG00000139718	SETD1B	29187	positive
chr12	121823750	121825199	ENST00000604567	intron	12	+	1449	ENSG00000139718	SETD1B	29187	positive
chr12	121825367	121827518	ENST00000604567	intron	13	+	2151	ENSG00000139718	SETD1B	29187	positive
chr12	121827651	121827734	ENST00000604567	intron	14	+	83	ENSG00000139718	SETD1B	29187	positive
chr12	121827855	121827932	ENST00000604567	intron	15	+	77	ENSG00000139718	SETD1B	29187	positive
chr12	121828071	121830065	ENST00000604567	intron	16	+	1994	ENSG00000139718	SETD1B	29187	positive
chr12	122835644	122848030	ENST00000253083	intron	1	+	12386	ENSG00000130787	HIP1R	18415	positive
chr12	122848095	122848465	ENST00000253083	intron	2	+	370	ENSG00000130787	HIP1R	18415	positive
chr12	122848609	122848795	ENST00000253083	intron	3	+	186	ENSG00000130787	HIP1R	18415	positive
chr12	122848853	122849874	ENST00000253083	intron	4	+	1021	ENSG00000130787	HIP1R	18415	positive
chr12	122849956	122850834	ENST00000253083	intron	5	+	878	ENSG00000130787	HIP1R	18415	positive
chr12	122850912	122851235	ENST00000253083	intron	6	+	323	ENSG00000130787	HIP1R	18415	positive
chr12	122851298	122854042	ENST00000253083	intron	7	+	2744	ENSG00000130787	HIP1R	18415	positive
chr12	122854184	122854904	ENST00000253083	intron	8	+	720	ENSG00000130787	HIP1R	18415	positive
chr12	122854963	122855052	ENST00000253083	intron	9	+	89	ENSG00000130787	HIP1R	18415	positive
chr12	122855129	122855264	ENST00000253083	intron	10	+	135	ENSG00000130787	HIP1R	18415	positive
chr12	122855406	122855550	ENST00000253083	intron	11	+	144	ENSG00000130787	HIP1R	18415	positive
chr12	122855613	122855830	ENST00000253083	intron	12	+	217	ENSG00000130787	HIP1R	18415	positive
chr12	122856164	122856255	ENST00000253083	intron	14	+	91	ENSG00000130787	HIP1R	18415	positive
chr12	122856345	122856431	ENST00000253083	intron	15	+	86	ENSG00000130787	HIP1R	18415	positive
chr12	122856549	122856624	ENST00000253083	intron	16	+	75	ENSG00000130787	HIP1R	18415	positive
chr12	122856727	122857020	ENST00000253083	intron	17	+	293	ENSG00000130787	HIP1R	18415	positive
chr12	122857216	122858101	ENST00000253083	intron	18	+	885	ENSG00000130787	HIP1R	18415	positive
chr12	122858250	122858348	ENST00000253083	intron	19	+	98	ENSG00000130787	HIP1R	18415	positive
chr12	122858436	122858837	ENST00000253083	intron	20	+	401	ENSG00000130787	HIP1R	18415	positive
chr12	122858946	122859060	ENST00000253083	intron	21	+	114	ENSG00000130787	HIP1R	18415	positive
chr12	122859198	122859425	ENST00000253083	intron	22	+	227	ENSG00000130787	HIP1R	18415	positive
chr12	122859537	122859771	ENST00000253083	intron	23	+	234	ENSG00000130787	HIP1R	18415	positive
chr12	122859831	122860046	ENST00000253083	intron	24	+	215	ENSG00000130787	HIP1R	18415	positive
chr12	122860078	122860147	ENST00000253083	intron	25	+	69	ENSG00000130787	HIP1R	18415	positive
chr12	122860211	122860422	ENST00000253083	intron	26	+	211	ENSG00000130787	HIP1R	18415	positive
chr12	122860524	122860678	ENST00000253083	intron	27	+	154	ENSG00000130787	HIP1R	18415	positive
chr12	122860785	122860915	ENST00000253083	intron	28	+	130	ENSG00000130787	HIP1R	18415	positive
chr12	122861040	122861130	ENST00000253083	intron	29	+	90	ENSG00000130787	HIP1R	18415	positive
chr12	122861193	122861307	ENST00000253083	intron	30	+	114	ENSG00000130787	HIP1R	18415	positive
chr12	122861515	122861705	ENST00000253083	intron	31	+	190	ENSG00000130787	HIP1R	18415	positive
chr12	123586940	123590341	ENST00000262225	intron	2	+	3401	ENSG00000086598	TMED2	16996	positive
chr12	123590450	123596604	ENST00000262225	intron	3	+	6154	ENSG00000086598	TMED2	16996	positive
chr12	124913775	124914586	ENST00000339647	intron	1	-	811	ENSG00000150991	UBC	12468	positive
chr12	124947888	124948083	ENST00000308736	intron	26	-	195	ENSG00000150990	DHX37	17210	positive
chr12	124948182	124949985	ENST00000308736	intron	25	-	1803	ENSG00000150990	DHX37	17210	positive
chr12	124950060	124950148	ENST00000308736	intron	24	-	88	ENSG00000150990	DHX37	17210	positive
chr12	124950244	124950412	ENST00000308736	intron	23	-	168	ENSG00000150990	DHX37	17210	positive
chr12	124950551	124950689	ENST00000308736	intron	22	-	138	ENSG00000150990	DHX37	17210	positive
chr12	124950805	124952397	ENST00000308736	intron	21	-	1592	ENSG00000150990	DHX37	17210	positive
chr12	124952571	124953879	ENST00000308736	intron	20	-	1308	ENSG00000150990	DHX37	17210	positive
chr12	124954212	124956690	ENST00000308736	intron	18	-	2478	ENSG00000150990	DHX37	17210	positive
chr12	124956880	124957028	ENST00000308736	intron	17	-	148	ENSG00000150990	DHX37	17210	positive
chr12	124957136	124960311	ENST00000308736	intron	16	-	3175	ENSG00000150990	DHX37	17210	positive
chr12	124960424	124964393	ENST00000308736	intron	15	-	3969	ENSG00000150990	DHX37	17210	positive
chr12	124964627	124964929	ENST00000308736	intron	14	-	302	ENSG00000150990	DHX37	17210	positive
chr12	124965007	124965667	ENST00000308736	intron	13	-	660	ENSG00000150990	DHX37	17210	positive
chr12	124965813	124966792	ENST00000308736	intron	12	-	979	ENSG00000150990	DHX37	17210	positive
chr12	124966879	124967122	ENST00000308736	intron	11	-	243	ENSG00000150990	DHX37	17210	positive
chr12	124967219	124968533	ENST00000308736	intron	10	-	1314	ENSG00000150990	DHX37	17210	positive
chr12	124968649	124968866	ENST00000308736	intron	9	-	217	ENSG00000150990	DHX37	17210	positive
chr12	124968969	124971301	ENST00000308736	intron	8	-	2332	ENSG00000150990	DHX37	17210	positive
chr12	124971416	124972502	ENST00000308736	intron	7	-	1086	ENSG00000150990	DHX37	17210	positive
chr12	124972600	124975418	ENST00000308736	intron	6	-	2818	ENSG00000150990	DHX37	17210	positive
chr12	124975512	124977341	ENST00000308736	intron	5	-	1829	ENSG00000150990	DHX37	17210	positive
chr12	124977491	124980489	ENST00000308736	intron	4	-	2998	ENSG00000150990	DHX37	17210	positive
chr12	124980839	124982510	ENST00000308736	intron	3	-	1671	ENSG00000150990	DHX37	17210	positive
chr12	124982624	124986095	ENST00000308736	intron	2	-	3471	ENSG00000150990	DHX37	17210	positive
chr12	124986266	124988916	ENST00000308736	intron	1	-	2650	ENSG00000150990	DHX37	17210	positive
chr12	125065718	125073875	ENST00000316519	intron	1	+	8157	ENSG00000081760	AACS	21298	positive
chr12	125073980	125076490	ENST00000316519	intron	2	+	2510	ENSG00000081760	AACS	21298	positive
chr12	125076612	125086329	ENST00000316519	intron	3	+	9717	ENSG00000081760	AACS	21298	positive
chr12	125086444	125091425	ENST00000316519	intron	4	+	4981	ENSG00000081760	AACS	21298	positive
chr12	125091524	125102678	ENST00000316519	intron	5	+	11154	ENSG00000081760	AACS	21298	positive
chr12	125102794	125102999	ENST00000316519	intron	6	+	205	ENSG00000081760	AACS	21298	positive
chr12	125103082	125107120	ENST00000316519	intron	7	+	4038	ENSG00000081760	AACS	21298	positive
chr12	125107269	125114476	ENST00000316519	intron	8	+	7207	ENSG00000081760	AACS	21298	positive
chr12	125114558	125118640	ENST00000316519	intron	9	+	4082	ENSG00000081760	AACS	21298	positive
chr12	125128275	125129334	ENST00000316519	intron	13	+	1059	ENSG00000081760	AACS	21298	positive
chr12	125129461	125134002	ENST00000316519	intron	14	+	4541	ENSG00000081760	AACS	21298	positive
chr12	125134073	125134793	ENST00000316519	intron	15	+	720	ENSG00000081760	AACS	21298	positive
chr12	125134853	125136661	ENST00000316519	intron	16	+	1808	ENSG00000081760	AACS	21298	positive
chr12	125136865	125142091	ENST00000316519	intron	17	+	5226	ENSG00000081760	AACS	21298	positive
chr12	130872127	130872583	ENST00000543796	intron	1	+	456	ENSG00000132341	RAN	9846	positive
chr12	130872921	130873002	ENST00000543796	intron	3	+	81	ENSG00000132341	RAN	9846	positive
chr12	130873129	130874545	ENST00000543796	intron	4	+	1416	ENSG00000132341	RAN	9846	positive
chr12	130874734	130875611	ENST00000543796	intron	5	+	877	ENSG00000132341	RAN	9846	positive
chr12	130875783	130875881	ENST00000543796	intron	6	+	98	ENSG00000132341	RAN	9846	positive
chr12	132727444	132728031	ENST00000357997	intron	12	-	587	ENSG00000176915	ANKLE2	29101	positive
chr12	132728164	132729678	ENST00000357997	intron	11	-	1514	ENSG00000176915	ANKLE2	29101	positive
chr12	132730271	132734384	ENST00000357997	intron	10	-	4113	ENSG00000176915	ANKLE2	29101	positive
chr12	132735513	132736892	ENST00000357997	intron	8	-	1379	ENSG00000176915	ANKLE2	29101	positive
chr12	132737066	132741418	ENST00000357997	intron	7	-	4352	ENSG00000176915	ANKLE2	29101	positive
chr12	132741486	132743153	ENST00000357997	intron	6	-	1667	ENSG00000176915	ANKLE2	29101	positive
chr12	132743277	132747831	ENST00000357997	intron	5	-	4554	ENSG00000176915	ANKLE2	29101	positive
chr12	132748021	132748137	ENST00000357997	intron	4	-	116	ENSG00000176915	ANKLE2	29101	positive
chr12	132748332	132750642	ENST00000357997	intron	3	-	2310	ENSG00000176915	ANKLE2	29101	positive
chr12	132750850	132754674	ENST00000357997	intron	2	-	3824	ENSG00000176915	ANKLE2	29101	positive
chr12	132755134	132761617	ENST00000357997	intron	1	-	6483	ENSG00000176915	ANKLE2	29101	positive
chr12	132841597	132843010	ENST00000450056	intron	17	-	1413	ENSG00000072609	CHFR	20455	positive
chr12	132843084	132844026	ENST00000450056	intron	16	-	942	ENSG00000072609	CHFR	20455	positive
chr12	132844135	132847042	ENST00000450056	intron	15	-	2907	ENSG00000072609	CHFR	20455	positive
chr12	132847131	132848084	ENST00000450056	intron	14	-	953	ENSG00000072609	CHFR	20455	positive
chr12	132848156	132848640	ENST00000450056	intron	13	-	484	ENSG00000072609	CHFR	20455	positive
chr12	132848725	132851617	ENST00000450056	intron	12	-	2892	ENSG00000072609	CHFR	20455	positive
chr12	132851738	132853430	ENST00000450056	intron	11	-	1692	ENSG00000072609	CHFR	20455	positive
chr12	132853574	132856467	ENST00000450056	intron	10	-	2893	ENSG00000072609	CHFR	20455	positive
chr12	132856631	132857404	ENST00000450056	intron	9	-	773	ENSG00000072609	CHFR	20455	positive
chr12	132857560	132859067	ENST00000450056	intron	8	-	1507	ENSG00000072609	CHFR	20455	positive
chr12	132859228	132861466	ENST00000450056	intron	7	-	2238	ENSG00000072609	CHFR	20455	positive
chr12	132870784	132872284	ENST00000450056	intron	4	-	1500	ENSG00000072609	CHFR	20455	positive
chr12	132872395	132877554	ENST00000450056	intron	3	-	5159	ENSG00000072609	CHFR	20455	positive
chr12	132877655	132887195	ENST00000450056	intron	2	-	9540	ENSG00000072609	CHFR	20455	positive
chr12	132887341	132887546	ENST00000450056	intron	1	-	205	ENSG00000072609	CHFR	20455	positive
chr12	133144526	133151027	ENST00000248211	intron	2	+	6501	ENSG00000256223	ZNF10	12879	positive
chr12	133151155	133151808	ENST00000248211	intron	3	+	653	ENSG00000256223	ZNF10	12879	positive
chr12	133151905	133155502	ENST00000248211	intron	4	+	3597	ENSG00000256223	ZNF10	12879	positive
chr13	26215593	26218510	ENST00000381588	intron	4	-	2917	ENSG00000127870	RNF6	10069	positive
chr13	26218607	26219456	ENST00000381588	intron	3	-	849	ENSG00000127870	RNF6	10069	positive
chr13	26219668	26221247	ENST00000381588	intron	2	-	1579	ENSG00000127870	RNF6	10069	positive
chr13	26221331	26222002	ENST00000381588	intron	1	-	671	ENSG00000127870	RNF6	10069	positive
chr13	28427319	28427751	ENST00000282397	intron	9	-	432	ENSG00000102755	FLT1	3763	positive
chr13	28430168	28431135	ENST00000282397	intron	7	-	967	ENSG00000102755	FLT1	3763	positive
chr13	28431311	28433818	ENST00000282397	intron	6	-	2507	ENSG00000102755	FLT1	3763	positive
chr13	28433956	28434057	ENST00000282397	intron	5	-	101	ENSG00000102755	FLT1	3763	positive
chr13	42895109	42900309	ENST00000313624	intron	9	-	5200	ENSG00000133106	EPSTI1	16465	positive
chr13	42900384	42917540	ENST00000313624	intron	8	-	17156	ENSG00000133106	EPSTI1	16465	positive
chr13	42917625	42926335	ENST00000313624	intron	7	-	8710	ENSG00000133106	EPSTI1	16465	positive
chr13	42926430	42953947	ENST00000313624	intron	6	-	27517	ENSG00000133106	EPSTI1	16465	positive
chr13	42954022	42963254	ENST00000313624	intron	5	-	9232	ENSG00000133106	EPSTI1	16465	positive
chr13	42963339	42964065	ENST00000313624	intron	4	-	726	ENSG00000133106	EPSTI1	16465	positive
chr13	42964140	42969093	ENST00000313624	intron	3	-	4953	ENSG00000133106	EPSTI1	16465	positive
chr13	46127724	46130813	ENST00000323076	intron	15	-	3089	ENSG00000136167	LCP1	6528	positive
chr13	46130939	46134126	ENST00000323076	intron	14	-	3187	ENSG00000136167	LCP1	6528	positive
chr13	46134251	46142291	ENST00000323076	intron	13	-	8040	ENSG00000136167	LCP1	6528	positive
chr13	46142426	46143289	ENST00000323076	intron	12	-	863	ENSG00000136167	LCP1	6528	positive
chr13	46143405	46144441	ENST00000323076	intron	11	-	1036	ENSG00000136167	LCP1	6528	positive
chr13	46144521	46146907	ENST00000323076	intron	10	-	2386	ENSG00000136167	LCP1	6528	positive
chr13	46147104	46148351	ENST00000323076	intron	9	-	1247	ENSG00000136167	LCP1	6528	positive
chr13	46148448	46150935	ENST00000323076	intron	8	-	2487	ENSG00000136167	LCP1	6528	positive
chr13	46151079	46152779	ENST00000323076	intron	7	-	1700	ENSG00000136167	LCP1	6528	positive
chr13	46152946	46154804	ENST00000323076	intron	6	-	1858	ENSG00000136167	LCP1	6528	positive
chr13	46154887	46156437	ENST00000323076	intron	5	-	1550	ENSG00000136167	LCP1	6528	positive
chr13	46156571	46158521	ENST00000323076	intron	4	-	1950	ENSG00000136167	LCP1	6528	positive
chr13	46158652	46158825	ENST00000323076	intron	3	-	173	ENSG00000136167	LCP1	6528	positive
chr13	46158990	46159598	ENST00000323076	intron	2	-	608	ENSG00000136167	LCP1	6528	positive
chr13	46159687	46182110	ENST00000323076	intron	1	-	22423	ENSG00000136167	LCP1	6528	positive
chr13	78617123	78635109	ENST00000282003	intron	5	-	17986	ENSG00000152193	OBI1	20308	positive
chr13	78635199	78638822	ENST00000282003	intron	4	-	3623	ENSG00000152193	OBI1	20308	positive
chr13	78639072	78642121	ENST00000282003	intron	3	-	3049	ENSG00000152193	OBI1	20308	positive
chr13	78642214	78644861	ENST00000282003	intron	2	-	2647	ENSG00000152193	OBI1	20308	positive
chr13	111153992	111205288	ENST00000646102	intron	2	+	51296	ENSG00000102606	ARHGEF7	15607	positive
chr13	111205374	111209871	ENST00000646102	intron	3	+	4497	ENSG00000102606	ARHGEF7	15607	positive
chr13	111210003	111217678	ENST00000646102	intron	4	+	7675	ENSG00000102606	ARHGEF7	15607	positive
chr13	111217881	111233204	ENST00000646102	intron	5	+	15323	ENSG00000102606	ARHGEF7	15607	positive
chr13	111233294	111243871	ENST00000646102	intron	6	+	10577	ENSG00000102606	ARHGEF7	15607	positive
chr13	111243967	111244198	ENST00000646102	intron	7	+	231	ENSG00000102606	ARHGEF7	15607	positive
chr13	111244295	111267547	ENST00000646102	intron	8	+	23252	ENSG00000102606	ARHGEF7	15607	positive
chr13	111267671	111273813	ENST00000646102	intron	9	+	6142	ENSG00000102606	ARHGEF7	15607	positive
chr13	111273953	111274730	ENST00000646102	intron	10	+	777	ENSG00000102606	ARHGEF7	15607	positive
chr13	111274791	111275531	ENST00000646102	intron	11	+	740	ENSG00000102606	ARHGEF7	15607	positive
chr13	111275679	111277586	ENST00000646102	intron	12	+	1907	ENSG00000102606	ARHGEF7	15607	positive
chr13	111277674	111280271	ENST00000646102	intron	13	+	2597	ENSG00000102606	ARHGEF7	15607	positive
chr13	111280351	111280537	ENST00000646102	intron	14	+	186	ENSG00000102606	ARHGEF7	15607	positive
chr13	111280678	111283138	ENST00000646102	intron	15	+	2460	ENSG00000102606	ARHGEF7	15607	positive
chr13	111283364	111286146	ENST00000646102	intron	16	+	2782	ENSG00000102606	ARHGEF7	15607	positive
chr13	111286241	111288353	ENST00000646102	intron	17	+	2112	ENSG00000102606	ARHGEF7	15607	positive
chr13	111300848	111301477	ENST00000646102	intron	20	+	629	ENSG00000102606	ARHGEF7	15607	positive
chr13	111301533	111302990	ENST00000646102	intron	21	+	1457	ENSG00000102606	ARHGEF7	15607	positive
chr13	113233340	113233896	ENST00000375440	intron	6	+	556	ENSG00000139842	CUL4A	2554	positive
chr13	113233987	113235062	ENST00000375440	intron	7	+	1075	ENSG00000139842	CUL4A	2554	positive
chr13	113235146	113236822	ENST00000375440	intron	8	+	1676	ENSG00000139842	CUL4A	2554	positive
chr13	113236891	113239432	ENST00000375440	intron	9	+	2541	ENSG00000139842	CUL4A	2554	positive
chr13	113239552	113242967	ENST00000375440	intron	10	+	3415	ENSG00000139842	CUL4A	2554	positive
chr13	113243161	113244409	ENST00000375440	intron	11	+	1248	ENSG00000139842	CUL4A	2554	positive
chr13	113244515	113244948	ENST00000375440	intron	12	+	433	ENSG00000139842	CUL4A	2554	positive
chr13	113245060	113245151	ENST00000375440	intron	13	+	91	ENSG00000139842	CUL4A	2554	positive
chr13	113245238	113245955	ENST00000375440	intron	14	+	717	ENSG00000139842	CUL4A	2554	positive
chr13	113246064	113253081	ENST00000375440	intron	15	+	7017	ENSG00000139842	CUL4A	2554	positive
chr13	113253196	113254692	ENST00000375440	intron	16	+	1496	ENSG00000139842	CUL4A	2554	positive
chr13	113254799	113254952	ENST00000375440	intron	17	+	153	ENSG00000139842	CUL4A	2554	positive
chr13	113255126	113260606	ENST00000375440	intron	18	+	5480	ENSG00000139842	CUL4A	2554	positive
chr13	113260760	113263486	ENST00000375440	intron	19	+	2726	ENSG00000139842	CUL4A	2554	positive
chr13	19958842	19959957	ENST00000610343	intron	1	+	1115	ENSG00000121741	ZMYM2	12989	positive
chr13	19960027	19993062	ENST00000610343	intron	2	+	33035	ENSG00000121741	ZMYM2	12989	positive
chr13	19993920	20002849	ENST00000610343	intron	3	+	8929	ENSG00000121741	ZMYM2	12989	positive
chr13	20003136	20005073	ENST00000610343	intron	4	+	1937	ENSG00000121741	ZMYM2	12989	positive
chr13	20026763	20027202	ENST00000610343	intron	8	+	439	ENSG00000121741	ZMYM2	12989	positive
chr13	20027319	20031318	ENST00000610343	intron	9	+	3999	ENSG00000121741	ZMYM2	12989	positive
chr13	20031436	20034253	ENST00000610343	intron	10	+	2817	ENSG00000121741	ZMYM2	12989	positive
chr13	20034405	20036736	ENST00000610343	intron	11	+	2331	ENSG00000121741	ZMYM2	12989	positive
chr13	20036910	20051432	ENST00000610343	intron	12	+	14522	ENSG00000121741	ZMYM2	12989	positive
chr13	20051599	20052276	ENST00000610343	intron	13	+	677	ENSG00000121741	ZMYM2	12989	positive
chr13	20052312	20058574	ENST00000610343	intron	14	+	6262	ENSG00000121741	ZMYM2	12989	positive
chr13	20058705	20059446	ENST00000610343	intron	15	+	741	ENSG00000121741	ZMYM2	12989	positive
chr13	20059563	20061052	ENST00000610343	intron	16	+	1489	ENSG00000121741	ZMYM2	12989	positive
chr13	20061225	20062845	ENST00000610343	intron	17	+	1620	ENSG00000121741	ZMYM2	12989	positive
chr13	20062972	20064450	ENST00000610343	intron	18	+	1478	ENSG00000121741	ZMYM2	12989	positive
chr13	20064546	20066850	ENST00000610343	intron	19	+	2304	ENSG00000121741	ZMYM2	12989	positive
chr13	20067020	20067238	ENST00000610343	intron	20	+	218	ENSG00000121741	ZMYM2	12989	positive
chr13	20067391	20082015	ENST00000610343	intron	21	+	14624	ENSG00000121741	ZMYM2	12989	positive
chr13	20082131	20082780	ENST00000610343	intron	22	+	649	ENSG00000121741	ZMYM2	12989	positive
chr13	20083033	20083655	ENST00000610343	intron	23	+	622	ENSG00000121741	ZMYM2	12989	positive
chr13	20083777	20085821	ENST00000610343	intron	24	+	2044	ENSG00000121741	ZMYM2	12989	positive
chr13	21566945	21603938	ENST00000382374	intron	1	-	36993	ENSG00000165487	MICU2	31830	positive
chr13	23341691	23353784	ENST00000382292	intron	9	-	12093	ENSG00000151835	SACS	10519	positive
chr13	23353877	23354518	ENST00000382292	intron	8	-	641	ENSG00000151835	SACS	10519	positive
chr13	23356008	23358334	ENST00000382292	intron	7	-	2326	ENSG00000151835	SACS	10519	positive
chr13	23358482	23365165	ENST00000382292	intron	6	-	6683	ENSG00000151835	SACS	10519	positive
chr13	23365278	23368401	ENST00000382292	intron	5	-	3123	ENSG00000151835	SACS	10519	positive
chr13	23368488	23371077	ENST00000382292	intron	4	-	2589	ENSG00000151835	SACS	10519	positive
chr13	23371166	23375118	ENST00000382292	intron	3	-	3952	ENSG00000151835	SACS	10519	positive
chr13	23806070	23809849	ENST00000382172	intron	15	-	3779	ENSG00000027001	MIPEP	7104	positive
chr13	23809925	23836239	ENST00000382172	intron	14	-	26314	ENSG00000027001	MIPEP	7104	positive
chr13	23836350	23837551	ENST00000382172	intron	13	-	1201	ENSG00000027001	MIPEP	7104	positive
chr13	23837757	23839648	ENST00000382172	intron	12	-	1891	ENSG00000027001	MIPEP	7104	positive
chr13	23839727	23841334	ENST00000382172	intron	11	-	1607	ENSG00000027001	MIPEP	7104	positive
chr13	23841489	23858859	ENST00000382172	intron	10	-	17370	ENSG00000027001	MIPEP	7104	positive
chr13	23858913	23862301	ENST00000382172	intron	9	-	3388	ENSG00000027001	MIPEP	7104	positive
chr13	23862363	23864140	ENST00000382172	intron	8	-	1777	ENSG00000027001	MIPEP	7104	positive
chr13	23864190	23869291	ENST00000382172	intron	7	-	5101	ENSG00000027001	MIPEP	7104	positive
chr13	23869449	23870012	ENST00000382172	intron	6	-	563	ENSG00000027001	MIPEP	7104	positive
chr13	23870196	23874845	ENST00000382172	intron	5	-	4649	ENSG00000027001	MIPEP	7104	positive
chr13	23874910	23879267	ENST00000382172	intron	4	-	4357	ENSG00000027001	MIPEP	7104	positive
chr13	23879355	23881698	ENST00000382172	intron	3	-	2343	ENSG00000027001	MIPEP	7104	positive
chr13	23881788	23886332	ENST00000382172	intron	2	-	4544	ENSG00000027001	MIPEP	7104	positive
chr13	23886507	23889131	ENST00000382172	intron	1	-	2624	ENSG00000027001	MIPEP	7104	positive
chr13	24160933	24222818	ENST00000382108	intron	1	+	61885	ENSG00000182957	SPATA13	23222	positive
chr13	24224583	24249476	ENST00000382108	intron	2	+	24893	ENSG00000182957	SPATA13	23222	positive
chr13	24249843	24251717	ENST00000382108	intron	3	+	1874	ENSG00000182957	SPATA13	23222	positive
chr13	24251863	24284134	ENST00000382108	intron	4	+	32271	ENSG00000182957	SPATA13	23222	positive
chr13	24284272	24286213	ENST00000382108	intron	5	+	1941	ENSG00000182957	SPATA13	23222	positive
chr13	24286394	24286764	ENST00000382108	intron	6	+	370	ENSG00000182957	SPATA13	23222	positive
chr13	24286951	24288998	ENST00000382108	intron	7	+	2047	ENSG00000182957	SPATA13	23222	positive
chr13	24289179	24290651	ENST00000382108	intron	8	+	1472	ENSG00000182957	SPATA13	23222	positive
chr13	24290885	24294738	ENST00000382108	intron	9	+	3853	ENSG00000182957	SPATA13	23222	positive
chr13	24294869	24297362	ENST00000382108	intron	10	+	2493	ENSG00000182957	SPATA13	23222	positive
chr13	24297736	24300400	ENST00000382108	intron	11	+	2664	ENSG00000182957	SPATA13	23222	positive
chr13	24435475	24441845	ENST00000381989	intron	30	-	6370	ENSG00000102699	PARP4	271	positive
chr13	24441969	24442589	ENST00000381989	intron	29	-	620	ENSG00000102699	PARP4	271	positive
chr13	24442686	24443649	ENST00000381989	intron	28	-	963	ENSG00000102699	PARP4	271	positive
chr13	24443731	24446680	ENST00000381989	intron	27	-	2949	ENSG00000102699	PARP4	271	positive
chr13	24446762	24447015	ENST00000381989	intron	26	-	253	ENSG00000102699	PARP4	271	positive
chr13	24447187	24449717	ENST00000381989	intron	25	-	2530	ENSG00000102699	PARP4	271	positive
chr13	24449818	24452405	ENST00000381989	intron	24	-	2587	ENSG00000102699	PARP4	271	positive
chr13	24452594	24453586	ENST00000381989	intron	23	-	992	ENSG00000102699	PARP4	271	positive
chr13	24453655	24455016	ENST00000381989	intron	22	-	1361	ENSG00000102699	PARP4	271	positive
chr13	24455213	24456340	ENST00000381989	intron	21	-	1127	ENSG00000102699	PARP4	271	positive
chr13	24456479	24459043	ENST00000381989	intron	20	-	2564	ENSG00000102699	PARP4	271	positive
chr13	24459123	24459263	ENST00000381989	intron	19	-	140	ENSG00000102699	PARP4	271	positive
chr13	24459311	24459971	ENST00000381989	intron	18	-	660	ENSG00000102699	PARP4	271	positive
chr13	24460137	24469023	ENST00000381989	intron	17	-	8886	ENSG00000102699	PARP4	271	positive
chr13	24469111	24469893	ENST00000381989	intron	16	-	782	ENSG00000102699	PARP4	271	positive
chr13	24470026	24475471	ENST00000381989	intron	15	-	5445	ENSG00000102699	PARP4	271	positive
chr13	24475597	24477700	ENST00000381989	intron	14	-	2103	ENSG00000102699	PARP4	271	positive
chr13	24477858	24478092	ENST00000381989	intron	13	-	234	ENSG00000102699	PARP4	271	positive
chr13	24478277	24484652	ENST00000381989	intron	12	-	6375	ENSG00000102699	PARP4	271	positive
chr13	24484749	24486167	ENST00000381989	intron	11	-	1418	ENSG00000102699	PARP4	271	positive
chr13	24486306	24490667	ENST00000381989	intron	10	-	4361	ENSG00000102699	PARP4	271	positive
chr13	24490829	24492420	ENST00000381989	intron	9	-	1591	ENSG00000102699	PARP4	271	positive
chr13	24492595	24493595	ENST00000381989	intron	8	-	1000	ENSG00000102699	PARP4	271	positive
chr13	24493734	24494572	ENST00000381989	intron	7	-	838	ENSG00000102699	PARP4	271	positive
chr13	24494723	24498115	ENST00000381989	intron	6	-	3392	ENSG00000102699	PARP4	271	positive
chr13	24498230	24499300	ENST00000381989	intron	5	-	1070	ENSG00000102699	PARP4	271	positive
chr13	24499377	24500315	ENST00000381989	intron	4	-	938	ENSG00000102699	PARP4	271	positive
chr13	24500383	24501632	ENST00000381989	intron	3	-	1249	ENSG00000102699	PARP4	271	positive
chr13	24501835	24503644	ENST00000381989	intron	2	-	1809	ENSG00000102699	PARP4	271	positive
chr13	24503778	24512705	ENST00000381989	intron	1	-	8927	ENSG00000102699	PARP4	271	positive
chr13	24883370	24883962	ENST00000381884	intron	16	-	592	ENSG00000151849	CENPJ	17272	positive
chr13	24884084	24884160	ENST00000381884	intron	15	-	76	ENSG00000151849	CENPJ	17272	positive
chr13	24884246	24884322	ENST00000381884	intron	14	-	76	ENSG00000151849	CENPJ	17272	positive
chr13	24884464	24885275	ENST00000381884	intron	13	-	811	ENSG00000151849	CENPJ	17272	positive
chr13	24885387	24885605	ENST00000381884	intron	12	-	218	ENSG00000151849	CENPJ	17272	positive
chr13	24885671	24889315	ENST00000381884	intron	11	-	3644	ENSG00000151849	CENPJ	17272	positive
chr13	24889401	24892642	ENST00000381884	intron	10	-	3241	ENSG00000151849	CENPJ	17272	positive
chr13	24892868	24899418	ENST00000381884	intron	9	-	6550	ENSG00000151849	CENPJ	17272	positive
chr13	24899585	24903925	ENST00000381884	intron	8	-	4340	ENSG00000151849	CENPJ	17272	positive
chr13	24904059	24905345	ENST00000381884	intron	7	-	1286	ENSG00000151849	CENPJ	17272	positive
chr13	24906961	24907090	ENST00000381884	intron	6	-	129	ENSG00000151849	CENPJ	17272	positive
chr13	24907194	24908017	ENST00000381884	intron	5	-	823	ENSG00000151849	CENPJ	17272	positive
chr13	24908127	24909789	ENST00000381884	intron	4	-	1662	ENSG00000151849	CENPJ	17272	positive
chr13	24910087	24911945	ENST00000381884	intron	3	-	1858	ENSG00000151849	CENPJ	17272	positive
chr13	24912070	24912581	ENST00000381884	intron	2	-	511	ENSG00000151849	CENPJ	17272	positive
chr13	24913092	24922760	ENST00000381884	intron	1	-	9668	ENSG00000151849	CENPJ	17272	positive
chr13	32315668	32316421	ENST00000380152	intron	1	+	753	ENSG00000139618	BRCA2	1101	positive
chr13	32316528	32319076	ENST00000380152	intron	2	+	2548	ENSG00000139618	BRCA2	1101	positive
chr13	32319326	32325075	ENST00000380152	intron	3	+	5749	ENSG00000139618	BRCA2	1101	positive
chr13	32325185	32326100	ENST00000380152	intron	4	+	915	ENSG00000139618	BRCA2	1101	positive
chr13	32326151	32326241	ENST00000380152	intron	5	+	90	ENSG00000139618	BRCA2	1101	positive
chr13	32326283	32326498	ENST00000380152	intron	6	+	215	ENSG00000139618	BRCA2	1101	positive
chr13	32326614	32329442	ENST00000380152	intron	7	+	2828	ENSG00000139618	BRCA2	1101	positive
chr13	32329493	32330918	ENST00000380152	intron	8	+	1425	ENSG00000139618	BRCA2	1101	positive
chr13	32331031	32332271	ENST00000380152	intron	9	+	1240	ENSG00000139618	BRCA2	1101	positive
chr13	32333388	32336264	ENST00000380152	intron	10	+	2876	ENSG00000139618	BRCA2	1101	positive
chr13	32341197	32344557	ENST00000380152	intron	11	+	3360	ENSG00000139618	BRCA2	1101	positive
chr13	32344654	32346826	ENST00000380152	intron	12	+	2172	ENSG00000139618	BRCA2	1101	positive
chr13	32346897	32354860	ENST00000380152	intron	13	+	7963	ENSG00000139618	BRCA2	1101	positive
chr13	32355289	32356427	ENST00000380152	intron	14	+	1138	ENSG00000139618	BRCA2	1101	positive
chr13	32356610	32357741	ENST00000380152	intron	15	+	1131	ENSG00000139618	BRCA2	1101	positive
chr13	32357930	32362522	ENST00000380152	intron	16	+	4592	ENSG00000139618	BRCA2	1101	positive
chr13	32362694	32363178	ENST00000380152	intron	17	+	484	ENSG00000139618	BRCA2	1101	positive
chr13	32363534	32370401	ENST00000380152	intron	18	+	6867	ENSG00000139618	BRCA2	1101	positive
chr13	32370558	32370955	ENST00000380152	intron	19	+	397	ENSG00000139618	BRCA2	1101	positive
chr13	32394934	32396897	ENST00000380152	intron	25	+	1963	ENSG00000139618	BRCA2	1101	positive
chr13	32397045	32398161	ENST00000380152	intron	26	+	1116	ENSG00000139618	BRCA2	1101	positive
chr13	32586594	32648753	ENST00000315596	intron	1	+	62159	ENSG00000083642	PDS5B	20418	positive
chr13	32648881	32651803	ENST00000315596	intron	2	+	2922	ENSG00000083642	PDS5B	20418	positive
chr13	32652008	32658238	ENST00000315596	intron	3	+	6230	ENSG00000083642	PDS5B	20418	positive
chr13	32658326	32658433	ENST00000315596	intron	4	+	107	ENSG00000083642	PDS5B	20418	positive
chr13	32658532	32659153	ENST00000315596	intron	5	+	621	ENSG00000083642	PDS5B	20418	positive
chr13	32659281	32667763	ENST00000315596	intron	6	+	8482	ENSG00000083642	PDS5B	20418	positive
chr13	32667845	32673215	ENST00000315596	intron	7	+	5370	ENSG00000083642	PDS5B	20418	positive
chr13	32673357	32675843	ENST00000315596	intron	8	+	2486	ENSG00000083642	PDS5B	20418	positive
chr13	32675960	32678834	ENST00000315596	intron	9	+	2874	ENSG00000083642	PDS5B	20418	positive
chr13	32678930	32683877	ENST00000315596	intron	10	+	4947	ENSG00000083642	PDS5B	20418	positive
chr13	32684024	32687133	ENST00000315596	intron	11	+	3109	ENSG00000083642	PDS5B	20418	positive
chr13	32687286	32688455	ENST00000315596	intron	12	+	1169	ENSG00000083642	PDS5B	20418	positive
chr13	32688570	32694222	ENST00000315596	intron	13	+	5652	ENSG00000083642	PDS5B	20418	positive
chr13	32694305	32696853	ENST00000315596	intron	14	+	2548	ENSG00000083642	PDS5B	20418	positive
chr13	32696903	32699729	ENST00000315596	intron	15	+	2826	ENSG00000083642	PDS5B	20418	positive
chr13	32699870	32701322	ENST00000315596	intron	16	+	1452	ENSG00000083642	PDS5B	20418	positive
chr13	32701439	32706933	ENST00000315596	intron	17	+	5494	ENSG00000083642	PDS5B	20418	positive
chr13	32707040	32709945	ENST00000315596	intron	18	+	2905	ENSG00000083642	PDS5B	20418	positive
chr13	32710107	32732100	ENST00000315596	intron	19	+	21993	ENSG00000083642	PDS5B	20418	positive
chr13	32732225	32735171	ENST00000315596	intron	20	+	2946	ENSG00000083642	PDS5B	20418	positive
chr13	32735331	32741079	ENST00000315596	intron	21	+	5748	ENSG00000083642	PDS5B	20418	positive
chr13	32741149	32742590	ENST00000315596	intron	22	+	1441	ENSG00000083642	PDS5B	20418	positive
chr13	32742728	32745976	ENST00000315596	intron	23	+	3248	ENSG00000083642	PDS5B	20418	positive
chr13	32746101	32753331	ENST00000315596	intron	24	+	7230	ENSG00000083642	PDS5B	20418	positive
chr13	32753537	32755841	ENST00000315596	intron	25	+	2304	ENSG00000083642	PDS5B	20418	positive
chr13	32755957	32758086	ENST00000315596	intron	26	+	2129	ENSG00000083642	PDS5B	20418	positive
chr13	32758220	32758533	ENST00000315596	intron	27	+	313	ENSG00000083642	PDS5B	20418	positive
chr13	32758654	32759627	ENST00000315596	intron	28	+	973	ENSG00000083642	PDS5B	20418	positive
chr13	39719368	39719659	ENST00000455146	intron	14	+	291	ENSG00000133103	COG6	18621	positive
chr13	39719828	39723332	ENST00000455146	intron	15	+	3504	ENSG00000133103	COG6	18621	positive
chr13	39723441	39724507	ENST00000455146	intron	16	+	1066	ENSG00000133103	COG6	18621	positive
chr13	39724562	39727468	ENST00000455146	intron	17	+	2906	ENSG00000133103	COG6	18621	positive
chr13	39727549	39750945	ENST00000455146	intron	18	+	23396	ENSG00000133103	COG6	18621	positive
chr13	45465211	45476200	ENST00000349995	intron	1	+	10989	ENSG00000136152	COG3	18619	positive
chr13	45476348	45479004	ENST00000349995	intron	2	+	2656	ENSG00000136152	COG3	18619	positive
chr13	45479067	45480124	ENST00000349995	intron	3	+	1057	ENSG00000136152	COG3	18619	positive
chr13	45480291	45481229	ENST00000349995	intron	4	+	938	ENSG00000136152	COG3	18619	positive
chr13	45481305	45482380	ENST00000349995	intron	5	+	1075	ENSG00000136152	COG3	18619	positive
chr13	45482474	45483229	ENST00000349995	intron	6	+	755	ENSG00000136152	COG3	18619	positive
chr13	45483356	45486494	ENST00000349995	intron	7	+	3138	ENSG00000136152	COG3	18619	positive
chr13	45486576	45490914	ENST00000349995	intron	8	+	4338	ENSG00000136152	COG3	18619	positive
chr13	45490959	45491411	ENST00000349995	intron	9	+	452	ENSG00000136152	COG3	18619	positive
chr13	45491539	45492158	ENST00000349995	intron	10	+	619	ENSG00000136152	COG3	18619	positive
chr13	45492251	45493346	ENST00000349995	intron	11	+	1095	ENSG00000136152	COG3	18619	positive
chr13	45493487	45496151	ENST00000349995	intron	12	+	2664	ENSG00000136152	COG3	18619	positive
chr13	45496313	45503243	ENST00000349995	intron	13	+	6930	ENSG00000136152	COG3	18619	positive
chr13	45503350	45509691	ENST00000349995	intron	14	+	6341	ENSG00000136152	COG3	18619	positive
chr13	45509817	45511764	ENST00000349995	intron	15	+	1947	ENSG00000136152	COG3	18619	positive
chr13	45511855	45516142	ENST00000349995	intron	16	+	4287	ENSG00000136152	COG3	18619	positive
chr13	45516264	45518761	ENST00000349995	intron	17	+	2497	ENSG00000136152	COG3	18619	positive
chr13	45518851	45518959	ENST00000349995	intron	18	+	108	ENSG00000136152	COG3	18619	positive
chr13	45519095	45524975	ENST00000349995	intron	19	+	5880	ENSG00000136152	COG3	18619	positive
chr13	45525052	45529790	ENST00000349995	intron	20	+	4738	ENSG00000136152	COG3	18619	positive
chr13	45529919	45530681	ENST00000349995	intron	21	+	762	ENSG00000136152	COG3	18619	positive
chr13	45530781	45534701	ENST00000349995	intron	22	+	3920	ENSG00000136152	COG3	18619	positive
chr13	45957298	45959482	ENST00000679008	intron	18	-	2184	ENSG00000123200	ZC3H13	20368	positive
chr13	45959647	45963841	ENST00000679008	intron	17	-	4194	ENSG00000123200	ZC3H13	20368	positive
chr13	45964043	45965279	ENST00000679008	intron	16	-	1236	ENSG00000123200	ZC3H13	20368	positive
chr13	45968029	45968747	ENST00000679008	intron	14	-	718	ENSG00000123200	ZC3H13	20368	positive
chr13	45969972	45970361	ENST00000679008	intron	13	-	389	ENSG00000123200	ZC3H13	20368	positive
chr13	45970466	45975282	ENST00000679008	intron	12	-	4816	ENSG00000123200	ZC3H13	20368	positive
chr13	45975839	45979812	ENST00000679008	intron	11	-	3973	ENSG00000123200	ZC3H13	20368	positive
chr13	45980005	45985296	ENST00000679008	intron	10	-	5291	ENSG00000123200	ZC3H13	20368	positive
chr13	45985762	45988786	ENST00000679008	intron	9	-	3024	ENSG00000123200	ZC3H13	20368	positive
chr13	45989098	46003138	ENST00000679008	intron	8	-	14040	ENSG00000123200	ZC3H13	20368	positive
chr13	46003337	46010347	ENST00000679008	intron	7	-	7010	ENSG00000123200	ZC3H13	20368	positive
chr13	46010506	46011414	ENST00000679008	intron	6	-	908	ENSG00000123200	ZC3H13	20368	positive
chr13	46011555	46020448	ENST00000679008	intron	5	-	8893	ENSG00000123200	ZC3H13	20368	positive
chr13	46020558	46042163	ENST00000679008	intron	4	-	21605	ENSG00000123200	ZC3H13	20368	positive
chr13	46042276	46044954	ENST00000679008	intron	3	-	2678	ENSG00000123200	ZC3H13	20368	positive
chr13	46045065	46045390	ENST00000679008	intron	2	-	325	ENSG00000123200	ZC3H13	20368	positive
chr13	46045517	46052403	ENST00000679008	intron	1	-	6886	ENSG00000123200	ZC3H13	20368	positive
chr13	46711845	46712524	ENST00000389797	intron	14	+	679	ENSG00000136141	LRCH1	20309	positive
chr13	46723331	46728846	ENST00000389797	intron	17	+	5515	ENSG00000136141	LRCH1	20309	positive
chr13	46728985	46733920	ENST00000389797	intron	18	+	4935	ENSG00000136141	LRCH1	20309	positive
chr13	48307407	48342598	ENST00000267163	intron	2	+	35191	ENSG00000139687	RB1	9884	positive
chr13	48342715	48345079	ENST00000267163	intron	3	+	2364	ENSG00000139687	RB1	9884	positive
chr13	48345200	48347824	ENST00000267163	intron	4	+	2624	ENSG00000139687	RB1	9884	positive
chr13	48347864	48348955	ENST00000267163	intron	5	+	1091	ENSG00000139687	RB1	9884	positive
chr13	48349024	48360016	ENST00000267163	intron	6	+	10992	ENSG00000139687	RB1	9884	positive
chr13	48360128	48362814	ENST00000267163	intron	7	+	2686	ENSG00000139687	RB1	9884	positive
chr13	48362958	48364893	ENST00000267163	intron	8	+	1935	ENSG00000139687	RB1	9884	positive
chr13	48364972	48367493	ENST00000267163	intron	9	+	2521	ENSG00000139687	RB1	9884	positive
chr13	48367604	48368526	ENST00000267163	intron	10	+	922	ENSG00000139687	RB1	9884	positive
chr13	48368605	48373404	ENST00000267163	intron	11	+	4799	ENSG00000139687	RB1	9884	positive
chr13	48373493	48376917	ENST00000267163	intron	12	+	3424	ENSG00000139687	RB1	9884	positive
chr13	48377035	48379593	ENST00000267163	intron	13	+	2558	ENSG00000139687	RB1	9884	positive
chr13	48379651	48380052	ENST00000267163	intron	14	+	401	ENSG00000139687	RB1	9884	positive
chr13	48380085	48380164	ENST00000267163	intron	15	+	79	ENSG00000139687	RB1	9884	positive
chr13	48380242	48381246	ENST00000267163	intron	16	+	1004	ENSG00000139687	RB1	9884	positive
chr13	48381444	48452992	ENST00000267163	intron	17	+	71548	ENSG00000139687	RB1	9884	positive
chr13	48453112	48456203	ENST00000267163	intron	18	+	3091	ENSG00000139687	RB1	9884	positive
chr13	48456350	48459687	ENST00000267163	intron	19	+	3337	ENSG00000139687	RB1	9884	positive
chr13	48459834	48463730	ENST00000267163	intron	20	+	3896	ENSG00000139687	RB1	9884	positive
chr13	48463836	48464997	ENST00000267163	intron	21	+	1161	ENSG00000139687	RB1	9884	positive
chr13	48465112	48465204	ENST00000267163	intron	22	+	92	ENSG00000139687	RB1	9884	positive
chr13	48490252	48496190	ENST00000344532	intron	14	-	5938	ENSG00000136161	RCBTB2	1914	positive
chr13	48496322	48499620	ENST00000344532	intron	13	-	3298	ENSG00000136161	RCBTB2	1914	positive
chr13	48499761	48501741	ENST00000344532	intron	12	-	1980	ENSG00000136161	RCBTB2	1914	positive
chr13	48501869	48502723	ENST00000344532	intron	11	-	854	ENSG00000136161	RCBTB2	1914	positive
chr13	48522404	48524658	ENST00000344532	intron	2	-	2254	ENSG00000136161	RCBTB2	1914	positive
chr13	48524758	48533027	ENST00000344532	intron	1	-	8269	ENSG00000136161	RCBTB2	1914	positive
chr13	49006290	49075288	ENST00000492622	intron	2	+	68998	ENSG00000102531	FNDC3A	20296	positive
chr13	49075365	49114654	ENST00000492622	intron	3	+	39289	ENSG00000102531	FNDC3A	20296	positive
chr13	49114732	49131136	ENST00000492622	intron	4	+	16404	ENSG00000102531	FNDC3A	20296	positive
chr13	49131375	49136331	ENST00000492622	intron	5	+	4956	ENSG00000102531	FNDC3A	20296	positive
chr13	49136602	49138746	ENST00000492622	intron	6	+	2144	ENSG00000102531	FNDC3A	20296	positive
chr13	49138806	49145777	ENST00000492622	intron	7	+	6971	ENSG00000102531	FNDC3A	20296	positive
chr13	49191121	49191208	ENST00000492622	intron	18	+	87	ENSG00000102531	FNDC3A	20296	positive
chr13	49191385	49196876	ENST00000492622	intron	19	+	5491	ENSG00000102531	FNDC3A	20296	positive
chr13	49196991	49197724	ENST00000492622	intron	20	+	733	ENSG00000102531	FNDC3A	20296	positive
chr13	49198266	49198361	ENST00000492622	intron	22	+	95	ENSG00000102531	FNDC3A	20296	positive
chr13	49201967	49203156	ENST00000492622	intron	24	+	1189	ENSG00000102531	FNDC3A	20296	positive
chr13	49534263	49540875	ENST00000378302	intron	12	-	6612	ENSG00000136144	RCBTB1	18243	positive
chr13	49541007	49541675	ENST00000378302	intron	11	-	668	ENSG00000136144	RCBTB1	18243	positive
chr13	49541828	49544736	ENST00000378302	intron	10	-	2908	ENSG00000136144	RCBTB1	18243	positive
chr13	49544864	49549457	ENST00000378302	intron	9	-	4593	ENSG00000136144	RCBTB1	18243	positive
chr13	49580585	49585443	ENST00000378302	intron	1	-	4858	ENSG00000136144	RCBTB1	18243	positive
chr13	73846374	73943980	ENST00000377669	intron	3	-	97606	ENSG00000118922	KLF12	6346	positive
chr13	73944071	73994989	ENST00000377669	intron	2	-	50918	ENSG00000118922	KLF12	6346	positive
chr13	73995054	74133738	ENST00000377669	intron	1	-	138684	ENSG00000118922	KLF12	6346	positive
chr13	75840111	75840390	ENST00000377534	intron	21	+	279	ENSG00000136153	LMO7	6646	positive
chr13	75840496	75841108	ENST00000377534	intron	22	+	612	ENSG00000136153	LMO7	6646	positive
chr13	75841202	75841627	ENST00000377534	intron	23	+	425	ENSG00000136153	LMO7	6646	positive
chr13	75841984	75842850	ENST00000377534	intron	24	+	866	ENSG00000136153	LMO7	6646	positive
chr13	75842917	75845326	ENST00000377534	intron	25	+	2409	ENSG00000136153	LMO7	6646	positive
chr13	75845380	75849078	ENST00000377534	intron	26	+	3698	ENSG00000136153	LMO7	6646	positive
chr13	75849293	75853091	ENST00000377534	intron	27	+	3798	ENSG00000136153	LMO7	6646	positive
chr13	75853389	75855259	ENST00000377534	intron	28	+	1870	ENSG00000136153	LMO7	6646	positive
chr13	75855369	75856505	ENST00000377534	intron	29	+	1136	ENSG00000136153	LMO7	6646	positive
chr13	75856609	75857920	ENST00000377534	intron	30	+	1311	ENSG00000136153	LMO7	6646	positive
chr13	77045494	77050996	ENST00000544440	intron	82	-	5502	ENSG00000005810	MYCBP2	23386	positive
chr13	77051163	77051810	ENST00000544440	intron	81	-	647	ENSG00000005810	MYCBP2	23386	positive
chr13	77051919	77055557	ENST00000544440	intron	80	-	3638	ENSG00000005810	MYCBP2	23386	positive
chr13	77055768	77056985	ENST00000544440	intron	79	-	1217	ENSG00000005810	MYCBP2	23386	positive
chr13	77057094	77058217	ENST00000544440	intron	78	-	1123	ENSG00000005810	MYCBP2	23386	positive
chr13	77058407	77059522	ENST00000544440	intron	77	-	1115	ENSG00000005810	MYCBP2	23386	positive
chr13	77059627	77061168	ENST00000544440	intron	76	-	1541	ENSG00000005810	MYCBP2	23386	positive
chr13	77061302	77061661	ENST00000544440	intron	75	-	359	ENSG00000005810	MYCBP2	23386	positive
chr13	77061791	77062595	ENST00000544440	intron	74	-	804	ENSG00000005810	MYCBP2	23386	positive
chr13	77062698	77064614	ENST00000544440	intron	73	-	1916	ENSG00000005810	MYCBP2	23386	positive
chr13	77064735	77065991	ENST00000544440	intron	72	-	1256	ENSG00000005810	MYCBP2	23386	positive
chr13	77066089	77067580	ENST00000544440	intron	71	-	1491	ENSG00000005810	MYCBP2	23386	positive
chr13	77067865	77068564	ENST00000544440	intron	70	-	699	ENSG00000005810	MYCBP2	23386	positive
chr13	77068832	77070630	ENST00000544440	intron	69	-	1798	ENSG00000005810	MYCBP2	23386	positive
chr13	77070712	77076750	ENST00000544440	intron	68	-	6038	ENSG00000005810	MYCBP2	23386	positive
chr13	77076850	77077147	ENST00000544440	intron	67	-	297	ENSG00000005810	MYCBP2	23386	positive
chr13	77077388	77078823	ENST00000544440	intron	66	-	1435	ENSG00000005810	MYCBP2	23386	positive
chr13	77078890	77081426	ENST00000544440	intron	65	-	2536	ENSG00000005810	MYCBP2	23386	positive
chr13	77081652	77081836	ENST00000544440	intron	64	-	184	ENSG00000005810	MYCBP2	23386	positive
chr13	77081994	77083031	ENST00000544440	intron	63	-	1037	ENSG00000005810	MYCBP2	23386	positive
chr13	77083193	77087483	ENST00000544440	intron	62	-	4290	ENSG00000005810	MYCBP2	23386	positive
chr13	77087634	77088831	ENST00000544440	intron	61	-	1197	ENSG00000005810	MYCBP2	23386	positive
chr13	77089032	77090105	ENST00000544440	intron	60	-	1073	ENSG00000005810	MYCBP2	23386	positive
chr13	77090264	77093164	ENST00000544440	intron	59	-	2900	ENSG00000005810	MYCBP2	23386	positive
chr13	77093333	77095357	ENST00000544440	intron	58	-	2024	ENSG00000005810	MYCBP2	23386	positive
chr13	77095603	77096311	ENST00000544440	intron	57	-	708	ENSG00000005810	MYCBP2	23386	positive
chr13	77096482	77097369	ENST00000544440	intron	56	-	887	ENSG00000005810	MYCBP2	23386	positive
chr13	77099014	77121372	ENST00000544440	intron	55	-	22358	ENSG00000005810	MYCBP2	23386	positive
chr13	77121496	77125335	ENST00000544440	intron	54	-	3839	ENSG00000005810	MYCBP2	23386	positive
chr13	77125469	77126317	ENST00000544440	intron	53	-	848	ENSG00000005810	MYCBP2	23386	positive
chr13	77126543	77139195	ENST00000544440	intron	52	-	12652	ENSG00000005810	MYCBP2	23386	positive
chr13	77139337	77140046	ENST00000544440	intron	51	-	709	ENSG00000005810	MYCBP2	23386	positive
chr13	77140164	77140845	ENST00000544440	intron	50	-	681	ENSG00000005810	MYCBP2	23386	positive
chr13	77140944	77144444	ENST00000544440	intron	49	-	3500	ENSG00000005810	MYCBP2	23386	positive
chr13	77144561	77146161	ENST00000544440	intron	48	-	1600	ENSG00000005810	MYCBP2	23386	positive
chr13	77146218	77150733	ENST00000544440	intron	47	-	4515	ENSG00000005810	MYCBP2	23386	positive
chr13	77150950	77156057	ENST00000544440	intron	46	-	5107	ENSG00000005810	MYCBP2	23386	positive
chr13	77156203	77157936	ENST00000544440	intron	45	-	1733	ENSG00000005810	MYCBP2	23386	positive
chr13	77158110	77161905	ENST00000544440	intron	44	-	3795	ENSG00000005810	MYCBP2	23386	positive
chr13	77161956	77164453	ENST00000544440	intron	43	-	2497	ENSG00000005810	MYCBP2	23386	positive
chr13	77164542	77165272	ENST00000544440	intron	42	-	730	ENSG00000005810	MYCBP2	23386	positive
chr13	77165392	77166328	ENST00000544440	intron	41	-	936	ENSG00000005810	MYCBP2	23386	positive
chr13	77166555	77168427	ENST00000544440	intron	40	-	1872	ENSG00000005810	MYCBP2	23386	positive
chr13	77168647	77169613	ENST00000544440	intron	39	-	966	ENSG00000005810	MYCBP2	23386	positive
chr13	77169715	77171491	ENST00000544440	intron	38	-	1776	ENSG00000005810	MYCBP2	23386	positive
chr13	77171635	77174310	ENST00000544440	intron	37	-	2675	ENSG00000005810	MYCBP2	23386	positive
chr13	77174490	77176496	ENST00000544440	intron	36	-	2006	ENSG00000005810	MYCBP2	23386	positive
chr13	77176629	77177747	ENST00000544440	intron	35	-	1118	ENSG00000005810	MYCBP2	23386	positive
chr13	77177955	77180126	ENST00000544440	intron	34	-	2171	ENSG00000005810	MYCBP2	23386	positive
chr13	77180319	77181700	ENST00000544440	intron	33	-	1381	ENSG00000005810	MYCBP2	23386	positive
chr13	77181923	77185102	ENST00000544440	intron	32	-	3179	ENSG00000005810	MYCBP2	23386	positive
chr13	77185378	77185870	ENST00000544440	intron	31	-	492	ENSG00000005810	MYCBP2	23386	positive
chr13	77186064	77188950	ENST00000544440	intron	30	-	2886	ENSG00000005810	MYCBP2	23386	positive
chr13	77189048	77190251	ENST00000544440	intron	29	-	1203	ENSG00000005810	MYCBP2	23386	positive
chr13	77190336	77191678	ENST00000544440	intron	28	-	1342	ENSG00000005810	MYCBP2	23386	positive
chr13	77191814	77194152	ENST00000544440	intron	27	-	2338	ENSG00000005810	MYCBP2	23386	positive
chr13	77194245	77205255	ENST00000544440	intron	26	-	11010	ENSG00000005810	MYCBP2	23386	positive
chr13	77205384	77205472	ENST00000544440	intron	25	-	88	ENSG00000005810	MYCBP2	23386	positive
chr13	77205599	77206652	ENST00000544440	intron	24	-	1053	ENSG00000005810	MYCBP2	23386	positive
chr13	77206826	77211166	ENST00000544440	intron	23	-	4340	ENSG00000005810	MYCBP2	23386	positive
chr13	77211321	77211955	ENST00000544440	intron	22	-	634	ENSG00000005810	MYCBP2	23386	positive
chr13	77212161	77217839	ENST00000544440	intron	21	-	5678	ENSG00000005810	MYCBP2	23386	positive
chr13	77217958	77224450	ENST00000544440	intron	20	-	6492	ENSG00000005810	MYCBP2	23386	positive
chr13	77224533	77225434	ENST00000544440	intron	19	-	901	ENSG00000005810	MYCBP2	23386	positive
chr13	77225555	77233155	ENST00000544440	intron	18	-	7600	ENSG00000005810	MYCBP2	23386	positive
chr13	77233264	77243058	ENST00000544440	intron	17	-	9794	ENSG00000005810	MYCBP2	23386	positive
chr13	77243161	77243805	ENST00000544440	intron	16	-	644	ENSG00000005810	MYCBP2	23386	positive
chr13	77243952	77251150	ENST00000544440	intron	15	-	7198	ENSG00000005810	MYCBP2	23386	positive
chr13	77251356	77257670	ENST00000544440	intron	14	-	6314	ENSG00000005810	MYCBP2	23386	positive
chr13	77257830	77260427	ENST00000544440	intron	13	-	2597	ENSG00000005810	MYCBP2	23386	positive
chr13	77260593	77261170	ENST00000544440	intron	12	-	577	ENSG00000005810	MYCBP2	23386	positive
chr13	77261376	77262052	ENST00000544440	intron	11	-	676	ENSG00000005810	MYCBP2	23386	positive
chr13	77262130	77263650	ENST00000544440	intron	10	-	1520	ENSG00000005810	MYCBP2	23386	positive
chr13	77263790	77263928	ENST00000544440	intron	9	-	138	ENSG00000005810	MYCBP2	23386	positive
chr13	77264003	77267840	ENST00000544440	intron	8	-	3837	ENSG00000005810	MYCBP2	23386	positive
chr13	77267938	77269991	ENST00000544440	intron	7	-	2053	ENSG00000005810	MYCBP2	23386	positive
chr13	77270064	77270295	ENST00000544440	intron	6	-	231	ENSG00000005810	MYCBP2	23386	positive
chr13	77270539	77273471	ENST00000544440	intron	5	-	2932	ENSG00000005810	MYCBP2	23386	positive
chr13	77273669	77278757	ENST00000544440	intron	4	-	5088	ENSG00000005810	MYCBP2	23386	positive
chr13	77278912	77288160	ENST00000544440	intron	3	-	9248	ENSG00000005810	MYCBP2	23386	positive
chr13	77288377	77296598	ENST00000544440	intron	2	-	8221	ENSG00000005810	MYCBP2	23386	positive
chr13	77296675	77326473	ENST00000544440	intron	1	-	29798	ENSG00000005810	MYCBP2	23386	positive
chr13	95677338	95709226	ENST00000602402	intron	1	+	31888	ENSG00000102580	DNAJC3	9439	positive
chr13	95709338	95723241	ENST00000602402	intron	2	+	13903	ENSG00000102580	DNAJC3	9439	positive
chr13	95723367	95725177	ENST00000602402	intron	3	+	1810	ENSG00000102580	DNAJC3	9439	positive
chr13	95725253	95757643	ENST00000602402	intron	4	+	32390	ENSG00000102580	DNAJC3	9439	positive
chr13	95757797	95760039	ENST00000602402	intron	5	+	2242	ENSG00000102580	DNAJC3	9439	positive
chr13	95760799	95763642	ENST00000602402	intron	7	+	2843	ENSG00000102580	DNAJC3	9439	positive
chr13	95763749	95763832	ENST00000602402	intron	8	+	83	ENSG00000102580	DNAJC3	9439	positive
chr13	95763954	95785938	ENST00000602402	intron	9	+	21984	ENSG00000102580	DNAJC3	9439	positive
chr13	95786072	95787006	ENST00000602402	intron	10	+	934	ENSG00000102580	DNAJC3	9439	positive
chr13	95925775	95927027	ENST00000376747	intron	19	-	1252	ENSG00000102595	UGGT2	15664	positive
chr13	95927127	95927212	ENST00000376747	intron	18	-	85	ENSG00000102595	UGGT2	15664	positive
chr13	95927337	95936923	ENST00000376747	intron	17	-	9586	ENSG00000102595	UGGT2	15664	positive
chr13	95937089	95939956	ENST00000376747	intron	16	-	2867	ENSG00000102595	UGGT2	15664	positive
chr13	95940092	95947036	ENST00000376747	intron	15	-	6944	ENSG00000102595	UGGT2	15664	positive
chr13	95947173	95947995	ENST00000376747	intron	14	-	822	ENSG00000102595	UGGT2	15664	positive
chr13	95948082	95949334	ENST00000376747	intron	13	-	1252	ENSG00000102595	UGGT2	15664	positive
chr13	95949455	95970111	ENST00000376747	intron	12	-	20656	ENSG00000102595	UGGT2	15664	positive
chr13	95970263	95972579	ENST00000376747	intron	11	-	2316	ENSG00000102595	UGGT2	15664	positive
chr13	95972672	95983803	ENST00000376747	intron	10	-	11131	ENSG00000102595	UGGT2	15664	positive
chr13	95983865	95986332	ENST00000376747	intron	9	-	2467	ENSG00000102595	UGGT2	15664	positive
chr13	95986433	95989972	ENST00000376747	intron	8	-	3539	ENSG00000102595	UGGT2	15664	positive
chr13	95990074	95996062	ENST00000376747	intron	7	-	5988	ENSG00000102595	UGGT2	15664	positive
chr13	95996136	95999210	ENST00000376747	intron	6	-	3074	ENSG00000102595	UGGT2	15664	positive
chr13	95999308	96013306	ENST00000376747	intron	5	-	13998	ENSG00000102595	UGGT2	15664	positive
chr13	96013482	96023039	ENST00000376747	intron	4	-	9557	ENSG00000102595	UGGT2	15664	positive
chr13	96023153	96023628	ENST00000376747	intron	3	-	475	ENSG00000102595	UGGT2	15664	positive
chr13	96023760	96031888	ENST00000376747	intron	2	-	8128	ENSG00000102595	UGGT2	15664	positive
chr13	96031972	96053154	ENST00000376747	intron	1	-	21182	ENSG00000102595	UGGT2	15664	positive
chr13	102597204	102604792	ENST00000376052	intron	1	+	7588	ENSG00000134900	TPP2	12016	positive
chr13	102604922	102614100	ENST00000376052	intron	2	+	9178	ENSG00000134900	TPP2	12016	positive
chr13	102614197	102616395	ENST00000376052	intron	3	+	2198	ENSG00000134900	TPP2	12016	positive
chr13	102616501	102618721	ENST00000376052	intron	4	+	2220	ENSG00000134900	TPP2	12016	positive
chr13	102618847	102622876	ENST00000376052	intron	5	+	4029	ENSG00000134900	TPP2	12016	positive
chr13	102623041	102627011	ENST00000376052	intron	6	+	3970	ENSG00000134900	TPP2	12016	positive
chr13	102627167	102627847	ENST00000376052	intron	7	+	680	ENSG00000134900	TPP2	12016	positive
chr13	102627925	102629481	ENST00000376052	intron	8	+	1556	ENSG00000134900	TPP2	12016	positive
chr13	102629610	102630095	ENST00000376052	intron	9	+	485	ENSG00000134900	TPP2	12016	positive
chr13	102630196	102633949	ENST00000376052	intron	10	+	3753	ENSG00000134900	TPP2	12016	positive
chr13	102634099	102635586	ENST00000376052	intron	11	+	1487	ENSG00000134900	TPP2	12016	positive
chr13	102635703	102636223	ENST00000376052	intron	12	+	520	ENSG00000134900	TPP2	12016	positive
chr13	102636393	102637081	ENST00000376052	intron	13	+	688	ENSG00000134900	TPP2	12016	positive
chr13	102637240	102638238	ENST00000376052	intron	14	+	998	ENSG00000134900	TPP2	12016	positive
chr13	102638316	102640269	ENST00000376052	intron	15	+	1953	ENSG00000134900	TPP2	12016	positive
chr13	102640377	102643221	ENST00000376052	intron	16	+	2844	ENSG00000134900	TPP2	12016	positive
chr13	102643377	102644556	ENST00000376052	intron	17	+	1179	ENSG00000134900	TPP2	12016	positive
chr13	102644674	102644908	ENST00000376052	intron	18	+	234	ENSG00000134900	TPP2	12016	positive
chr13	102645010	102646293	ENST00000376052	intron	19	+	1283	ENSG00000134900	TPP2	12016	positive
chr13	102646391	102647206	ENST00000376052	intron	20	+	815	ENSG00000134900	TPP2	12016	positive
chr13	102647345	102648906	ENST00000376052	intron	21	+	1561	ENSG00000134900	TPP2	12016	positive
chr13	102649152	102649407	ENST00000376052	intron	22	+	255	ENSG00000134900	TPP2	12016	positive
chr13	102657208	102663647	ENST00000376052	intron	25	+	6439	ENSG00000134900	TPP2	12016	positive
chr13	102663745	102664794	ENST00000376052	intron	26	+	1049	ENSG00000134900	TPP2	12016	positive
chr13	106544161	106557047	ENST00000400198	intron	3	-	12886	ENSG00000134884	ARGLU1	25482	positive
chr13	106559658	106567572	ENST00000400198	intron	1	-	7914	ENSG00000134884	ARGLU1	25482	positive
chr13	110880113	110883697	ENST00000267339	intron	5	-	3584	ENSG00000088448	ANKRD10	20265	positive
chr13	110883794	110893027	ENST00000267339	intron	4	-	9233	ENSG00000088448	ANKRD10	20265	positive
chr13	110906125	110910617	ENST00000267339	intron	2	-	4492	ENSG00000088448	ANKRD10	20265	positive
chr13	110910771	110914724	ENST00000267339	intron	1	-	3953	ENSG00000088448	ANKRD10	20265	positive
chr13	112823410	112824343	ENST00000375645	intron	9	+	933	ENSG00000068650	ATP11A	13552	positive
chr13	112824426	112825429	ENST00000375645	intron	10	+	1003	ENSG00000068650	ATP11A	13552	positive
chr13	112825581	112826693	ENST00000375645	intron	11	+	1112	ENSG00000068650	ATP11A	13552	positive
chr13	112826892	112831374	ENST00000375645	intron	12	+	4482	ENSG00000068650	ATP11A	13552	positive
chr13	112831549	112832859	ENST00000375645	intron	13	+	1310	ENSG00000068650	ATP11A	13552	positive
chr13	112833024	112834588	ENST00000375645	intron	14	+	1564	ENSG00000068650	ATP11A	13552	positive
chr13	112834661	112836177	ENST00000375645	intron	15	+	1516	ENSG00000068650	ATP11A	13552	positive
chr13	112836252	112842275	ENST00000375645	intron	16	+	6023	ENSG00000068650	ATP11A	13552	positive
chr13	112842380	112851036	ENST00000375645	intron	17	+	8656	ENSG00000068650	ATP11A	13552	positive
chr13	112851219	112854278	ENST00000375645	intron	18	+	3059	ENSG00000068650	ATP11A	13552	positive
chr13	112854531	112855910	ENST00000375645	intron	19	+	1379	ENSG00000068650	ATP11A	13552	positive
chr13	112856086	112857817	ENST00000375645	intron	20	+	1731	ENSG00000068650	ATP11A	13552	positive
chr13	112857921	112858144	ENST00000375645	intron	21	+	223	ENSG00000068650	ATP11A	13552	positive
chr13	112858291	112859392	ENST00000375645	intron	22	+	1101	ENSG00000068650	ATP11A	13552	positive
chr13	112859453	112860286	ENST00000375645	intron	23	+	833	ENSG00000068650	ATP11A	13552	positive
chr13	113979423	113981674	ENST00000334062	intron	23	-	2251	ENSG00000185989	RASA3	20331	positive
chr13	113981859	113992484	ENST00000334062	intron	22	-	10625	ENSG00000185989	RASA3	20331	positive
chr13	113992589	113996530	ENST00000334062	intron	21	-	3941	ENSG00000185989	RASA3	20331	positive
chr13	113996740	113999584	ENST00000334062	intron	20	-	2844	ENSG00000185989	RASA3	20331	positive
chr13	113999668	114000825	ENST00000334062	intron	19	-	1157	ENSG00000185989	RASA3	20331	positive
chr13	114000933	114007532	ENST00000334062	intron	18	-	6599	ENSG00000185989	RASA3	20331	positive
chr13	114007607	114009386	ENST00000334062	intron	17	-	1779	ENSG00000185989	RASA3	20331	positive
chr13	114009465	114011170	ENST00000334062	intron	16	-	1705	ENSG00000185989	RASA3	20331	positive
chr13	114011249	114013141	ENST00000334062	intron	15	-	1892	ENSG00000185989	RASA3	20331	positive
chr13	114013249	114015208	ENST00000334062	intron	14	-	1959	ENSG00000185989	RASA3	20331	positive
chr13	114015333	114016196	ENST00000334062	intron	13	-	863	ENSG00000185989	RASA3	20331	positive
chr13	114016272	114017236	ENST00000334062	intron	12	-	964	ENSG00000185989	RASA3	20331	positive
chr13	114017352	114018103	ENST00000334062	intron	11	-	751	ENSG00000185989	RASA3	20331	positive
chr13	114018253	114018762	ENST00000334062	intron	10	-	509	ENSG00000185989	RASA3	20331	positive
chr13	114018920	114021403	ENST00000334062	intron	9	-	2483	ENSG00000185989	RASA3	20331	positive
chr13	114021509	114024278	ENST00000334062	intron	8	-	2769	ENSG00000185989	RASA3	20331	positive
chr13	114024356	114027388	ENST00000334062	intron	7	-	3032	ENSG00000185989	RASA3	20331	positive
chr13	114027462	114027846	ENST00000334062	intron	6	-	384	ENSG00000185989	RASA3	20331	positive
chr13	114027928	114029810	ENST00000334062	intron	5	-	1882	ENSG00000185989	RASA3	20331	positive
chr13	114029888	114040999	ENST00000334062	intron	4	-	11111	ENSG00000185989	RASA3	20331	positive
chr13	114041095	114052051	ENST00000334062	intron	3	-	10956	ENSG00000185989	RASA3	20331	positive
chr13	114052156	114073719	ENST00000334062	intron	2	-	21563	ENSG00000185989	RASA3	20331	positive
chr13	114073838	114132434	ENST00000334062	intron	1	-	58596	ENSG00000185989	RASA3	20331	positive
chr13	19730345	19741564	ENST00000338910	intron	5	-	11219	ENSG00000121390	PSPC1	20320	positive
chr13	19741650	19751270	ENST00000338910	intron	4	-	9620	ENSG00000121390	PSPC1	20320	positive
chr13	19751468	19759322	ENST00000338910	intron	3	-	7854	ENSG00000121390	PSPC1	20320	positive
chr13	19759419	19772241	ENST00000338910	intron	2	-	12822	ENSG00000121390	PSPC1	20320	positive
chr13	19772544	19782385	ENST00000338910	intron	1	-	9841	ENSG00000121390	PSPC1	20320	positive
chr13	20757618	20773920	ENST00000382758	intron	1	-	16302	ENSG00000150456	EEF1AKMT1	27351	positive
chr13	21146928	21147185	ENST00000621421	intron	3	+	257	ENSG00000150459	SAP18	10530	positive
chr13	25320596	25320918	ENST00000381736	intron	8	+	322	ENSG00000139496	NUP58	20261	positive
chr13	25321094	25324988	ENST00000381736	intron	9	+	3894	ENSG00000139496	NUP58	20261	positive
chr13	25325069	25326915	ENST00000381736	intron	10	+	1846	ENSG00000139496	NUP58	20261	positive
chr13	25327035	25327429	ENST00000381736	intron	11	+	394	ENSG00000139496	NUP58	20261	positive
chr13	25327513	25331356	ENST00000381736	intron	12	+	3843	ENSG00000139496	NUP58	20261	positive
chr13	27445157	27450508	ENST00000381120	intron	1	-	5351	ENSG00000122033	MTIF3	29788	positive
chr13	30461534	30462537	ENST00000341423	intron	4	-	1003	ENSG00000189403	HMGB1	4983	positive
chr13	30462713	30463206	ENST00000341423	intron	3	-	493	ENSG00000189403	HMGB1	4983	positive
chr13	30463353	30463530	ENST00000341423	intron	2	-	177	ENSG00000189403	HMGB1	4983	positive
chr13	30463695	30465795	ENST00000341423	intron	1	-	2100	ENSG00000189403	HMGB1	4983	positive
chr13	30621893	30630834	ENST00000255304	intron	3	+	8941	ENSG00000132952	USPL1	20294	positive
chr13	30631475	30637743	ENST00000255304	intron	4	+	6268	ENSG00000132952	USPL1	20294	positive
chr13	30637858	30642627	ENST00000255304	intron	5	+	4769	ENSG00000132952	USPL1	20294	positive
chr13	30642758	30646931	ENST00000255304	intron	6	+	4173	ENSG00000132952	USPL1	20294	positive
chr13	30647058	30653147	ENST00000255304	intron	7	+	6089	ENSG00000132952	USPL1	20294	positive
chr13	30653306	30657473	ENST00000255304	intron	8	+	4167	ENSG00000132952	USPL1	20294	positive
chr13	30752123	30755943	ENST00000380490	intron	3	+	3820	ENSG00000132965	ALOX5AP	436	positive
chr13	30756026	30763943	ENST00000380490	intron	4	+	7917	ENSG00000132965	ALOX5AP	436	positive
chr13	32537028	32538617	ENST00000267068	intron	1	-	1589	ENSG00000244754	N4BP2L2	26916	positive
chr13	33818266	33821131	ENST00000380071	intron	1	+	2865	ENSG00000133119	RFC3	9971	positive
chr13	33821270	33823916	ENST00000380071	intron	2	+	2646	ENSG00000133119	RFC3	9971	positive
chr13	33823985	33825788	ENST00000380071	intron	3	+	1803	ENSG00000133119	RFC3	9971	positive
chr13	33825887	33829835	ENST00000380071	intron	4	+	3948	ENSG00000133119	RFC3	9971	positive
chr13	33830018	33830718	ENST00000380071	intron	5	+	700	ENSG00000133119	RFC3	9971	positive
chr13	33830856	33831255	ENST00000380071	intron	6	+	399	ENSG00000133119	RFC3	9971	positive
chr13	33831355	33835147	ENST00000380071	intron	7	+	3792	ENSG00000133119	RFC3	9971	positive
chr13	33835218	33836103	ENST00000380071	intron	8	+	885	ENSG00000133119	RFC3	9971	positive
chr13	37009810	37010551	ENST00000350612	intron	25	-	741	ENSG00000102710	SUPT20H	20596	positive
chr13	37010656	37012191	ENST00000350612	intron	24	-	1535	ENSG00000102710	SUPT20H	20596	positive
chr13	37012298	37017244	ENST00000350612	intron	23	-	4946	ENSG00000102710	SUPT20H	20596	positive
chr13	37017365	37019341	ENST00000350612	intron	22	-	1976	ENSG00000102710	SUPT20H	20596	positive
chr13	37019398	37021447	ENST00000350612	intron	21	-	2049	ENSG00000102710	SUPT20H	20596	positive
chr13	37021603	37022010	ENST00000350612	intron	20	-	407	ENSG00000102710	SUPT20H	20596	positive
chr13	37024194	37024339	ENST00000350612	intron	18	-	145	ENSG00000102710	SUPT20H	20596	positive
chr13	37024443	37025319	ENST00000350612	intron	17	-	876	ENSG00000102710	SUPT20H	20596	positive
chr13	37025438	37026203	ENST00000350612	intron	16	-	765	ENSG00000102710	SUPT20H	20596	positive
chr13	37026237	37026789	ENST00000350612	intron	15	-	552	ENSG00000102710	SUPT20H	20596	positive
chr13	37026817	37028147	ENST00000350612	intron	14	-	1330	ENSG00000102710	SUPT20H	20596	positive
chr13	37028306	37029764	ENST00000350612	intron	13	-	1458	ENSG00000102710	SUPT20H	20596	positive
chr13	37029837	37031566	ENST00000350612	intron	12	-	1729	ENSG00000102710	SUPT20H	20596	positive
chr13	37031624	37031738	ENST00000350612	intron	11	-	114	ENSG00000102710	SUPT20H	20596	positive
chr13	37031896	37033448	ENST00000350612	intron	10	-	1552	ENSG00000102710	SUPT20H	20596	positive
chr13	37033589	37040404	ENST00000350612	intron	9	-	6815	ENSG00000102710	SUPT20H	20596	positive
chr13	37040459	37040575	ENST00000350612	intron	8	-	116	ENSG00000102710	SUPT20H	20596	positive
chr13	37040693	37044077	ENST00000350612	intron	7	-	3384	ENSG00000102710	SUPT20H	20596	positive
chr13	37044182	37045246	ENST00000350612	intron	6	-	1064	ENSG00000102710	SUPT20H	20596	positive
chr13	37045374	37047534	ENST00000350612	intron	5	-	2160	ENSG00000102710	SUPT20H	20596	positive
chr13	37047602	37047877	ENST00000350612	intron	4	-	275	ENSG00000102710	SUPT20H	20596	positive
chr13	37047937	37048563	ENST00000350612	intron	3	-	626	ENSG00000102710	SUPT20H	20596	positive
chr13	37048600	37051487	ENST00000350612	intron	2	-	2887	ENSG00000102710	SUPT20H	20596	positive
chr13	37051584	37059558	ENST00000350612	intron	1	-	7974	ENSG00000102710	SUPT20H	20596	positive
chr13	39042306	39044089	ENST00000379600	intron	4	+	1783	ENSG00000188811	NHLRC3	33751	positive
chr13	39044182	39047039	ENST00000379600	intron	5	+	2857	ENSG00000188811	NHLRC3	33751	positive
chr13	39047153	39047673	ENST00000379600	intron	6	+	520	ENSG00000188811	NHLRC3	33751	positive
chr13	40934029	40940920	ENST00000239882	intron	8	-	6891	ENSG00000120690	ELF1	3316	positive
chr13	40941371	40942951	ENST00000239882	intron	7	-	1580	ENSG00000120690	ELF1	3316	positive
chr13	40943145	40943841	ENST00000239882	intron	6	-	696	ENSG00000120690	ELF1	3316	positive
chr13	40943926	40949805	ENST00000239882	intron	5	-	5879	ENSG00000120690	ELF1	3316	positive
chr13	40949974	40951328	ENST00000239882	intron	4	-	1354	ENSG00000120690	ELF1	3316	positive
chr13	40951437	40958835	ENST00000239882	intron	3	-	7398	ENSG00000120690	ELF1	3316	positive
chr13	40959017	40981982	ENST00000239882	intron	2	-	22965	ENSG00000120690	ELF1	3316	positive
chr13	40982283	41019227	ENST00000239882	intron	1	-	36944	ENSG00000120690	ELF1	3316	positive
chr13	42272229	42285985	ENST00000025301	intron	1	+	13756	ENSG00000023516	AKAP11	369	positive
chr13	42286036	42286299	ENST00000025301	intron	2	+	263	ENSG00000023516	AKAP11	369	positive
chr13	42286400	42292384	ENST00000025301	intron	3	+	5984	ENSG00000023516	AKAP11	369	positive
chr13	42292502	42295694	ENST00000025301	intron	4	+	3192	ENSG00000023516	AKAP11	369	positive
chr13	42295743	42297047	ENST00000025301	intron	5	+	1304	ENSG00000023516	AKAP11	369	positive
chr13	42297183	42298532	ENST00000025301	intron	6	+	1349	ENSG00000023516	AKAP11	369	positive
chr13	42298798	42299362	ENST00000025301	intron	7	+	564	ENSG00000023516	AKAP11	369	positive
chr13	42303864	42308453	ENST00000025301	intron	8	+	4589	ENSG00000023516	AKAP11	369	positive
chr13	42313941	42317527	ENST00000025301	intron	11	+	3586	ENSG00000023516	AKAP11	369	positive
chr13	42317689	42319087	ENST00000025301	intron	12	+	1398	ENSG00000023516	AKAP11	369	positive
chr13	49444858	49451552	ENST00000611815	intron	1	+	6694	ENSG00000136169	SETDB2	20263	positive
chr13	49451910	49460106	ENST00000611815	intron	2	+	8196	ENSG00000136169	SETDB2	20263	positive
chr13	49460233	49461096	ENST00000611815	intron	3	+	863	ENSG00000136169	SETDB2	20263	positive
chr13	52455627	52456522	ENST00000258607	intron	1	+	895	ENSG00000136108	CKAP2	1990	positive
chr13	52456608	52460898	ENST00000258607	intron	2	+	4290	ENSG00000136108	CKAP2	1990	positive
chr13	52460975	52461057	ENST00000258607	intron	3	+	82	ENSG00000136108	CKAP2	1990	positive
chr13	52461927	52462362	ENST00000258607	intron	4	+	435	ENSG00000136108	CKAP2	1990	positive
chr13	52462568	52465294	ENST00000258607	intron	5	+	2726	ENSG00000136108	CKAP2	1990	positive
chr13	52465466	52468277	ENST00000258607	intron	6	+	2811	ENSG00000136108	CKAP2	1990	positive
chr13	52468348	52473828	ENST00000258607	intron	7	+	5480	ENSG00000136108	CKAP2	1990	positive
chr13	52474085	52474894	ENST00000258607	intron	8	+	809	ENSG00000136108	CKAP2	1990	positive
chr13	77007789	77015408	ENST00000355619	intron	4	-	7619	ENSG00000005812	FBXL3	13599	positive
chr13	77015581	77018599	ENST00000355619	intron	3	-	3018	ENSG00000005812	FBXL3	13599	positive
chr13	77018723	77021512	ENST00000355619	intron	2	-	2789	ENSG00000005812	FBXL3	13599	positive
chr13	79355385	79358273	ENST00000438737	intron	11	-	2888	ENSG00000139746	RBM26	20327	positive
chr13	79358434	79359574	ENST00000438737	intron	10	-	1140	ENSG00000139746	RBM26	20327	positive
chr13	79359687	79365577	ENST00000438737	intron	9	-	5890	ENSG00000139746	RBM26	20327	positive
chr13	79365719	79366054	ENST00000438737	intron	8	-	335	ENSG00000139746	RBM26	20327	positive
chr13	79366196	79366632	ENST00000438737	intron	7	-	436	ENSG00000139746	RBM26	20327	positive
chr13	79366873	79368729	ENST00000438737	intron	6	-	1856	ENSG00000139746	RBM26	20327	positive
chr13	79368991	79370944	ENST00000438737	intron	5	-	1953	ENSG00000139746	RBM26	20327	positive
chr13	79371163	79371841	ENST00000438737	intron	4	-	678	ENSG00000139746	RBM26	20327	positive
chr13	79371931	79377378	ENST00000438737	intron	3	-	5447	ENSG00000139746	RBM26	20327	positive
chr13	79377516	79378788	ENST00000438737	intron	2	-	1272	ENSG00000139746	RBM26	20327	positive
chr13	79378908	79405703	ENST00000438737	intron	1	-	26795	ENSG00000139746	RBM26	20327	positive
chr13	99501778	99517613	ENST00000376387	intron	1	+	15835	ENSG00000125304	TM9SF2	11865	positive
chr13	99517682	99520035	ENST00000376387	intron	2	+	2353	ENSG00000125304	TM9SF2	11865	positive
chr13	99520130	99529466	ENST00000376387	intron	3	+	9336	ENSG00000125304	TM9SF2	11865	positive
chr13	99529595	99536607	ENST00000376387	intron	4	+	7012	ENSG00000125304	TM9SF2	11865	positive
chr13	99536738	99537738	ENST00000376387	intron	5	+	1000	ENSG00000125304	TM9SF2	11865	positive
chr13	99537864	99539445	ENST00000376387	intron	6	+	1581	ENSG00000125304	TM9SF2	11865	positive
chr13	99539558	99540713	ENST00000376387	intron	7	+	1155	ENSG00000125304	TM9SF2	11865	positive
chr13	99540794	99541558	ENST00000376387	intron	8	+	764	ENSG00000125304	TM9SF2	11865	positive
chr13	99541668	99543862	ENST00000376387	intron	9	+	2194	ENSG00000125304	TM9SF2	11865	positive
chr13	99543996	99546984	ENST00000376387	intron	10	+	2988	ENSG00000125304	TM9SF2	11865	positive
chr13	99547105	99549164	ENST00000376387	intron	11	+	2059	ENSG00000125304	TM9SF2	11865	positive
chr13	99549223	99552166	ENST00000376387	intron	12	+	2943	ENSG00000125304	TM9SF2	11865	positive
chr13	99552327	99554303	ENST00000376387	intron	13	+	1976	ENSG00000125304	TM9SF2	11865	positive
chr13	99554456	99555535	ENST00000376387	intron	14	+	1079	ENSG00000125304	TM9SF2	11865	positive
chr13	99555648	99559362	ENST00000376387	intron	15	+	3714	ENSG00000125304	TM9SF2	11865	positive
chr13	99559535	99562690	ENST00000376387	intron	16	+	3155	ENSG00000125304	TM9SF2	11865	positive
chr13	102766581	102767272	ENST00000376032	intron	5	-	691	ENSG00000151287	TEX30	25188	positive
chr13	102767479	102768259	ENST00000376032	intron	4	-	780	ENSG00000151287	TEX30	25188	positive
chr13	102768312	102769310	ENST00000376032	intron	3	-	998	ENSG00000151287	TEX30	25188	positive
chr13	102846355	102852117	ENST00000652225	intron	1	+	5762	ENSG00000134899	ERCC5	3437	positive
chr13	102852294	102853756	ENST00000652225	intron	2	+	1462	ENSG00000134899	ERCC5	3437	positive
chr13	102853873	102854287	ENST00000652225	intron	3	+	414	ENSG00000134899	ERCC5	3437	positive
chr13	102854375	102856051	ENST00000652225	intron	4	+	1676	ENSG00000134899	ERCC5	3437	positive
chr13	102856113	102858274	ENST00000652225	intron	5	+	2161	ENSG00000134899	ERCC5	3437	positive
chr13	102858419	102861506	ENST00000652225	intron	6	+	3087	ENSG00000134899	ERCC5	3437	positive
chr13	102861715	102862029	ENST00000652225	intron	7	+	314	ENSG00000134899	ERCC5	3437	positive
chr13	102863104	102865666	ENST00000652225	intron	8	+	2562	ENSG00000134899	ERCC5	3437	positive
chr13	102865912	102866261	ENST00000652225	intron	9	+	349	ENSG00000134899	ERCC5	3437	positive
chr13	102866382	102866631	ENST00000652225	intron	10	+	249	ENSG00000134899	ERCC5	3437	positive
chr13	102866846	102868112	ENST00000652225	intron	11	+	1266	ENSG00000134899	ERCC5	3437	positive
chr13	102868258	102872197	ENST00000652225	intron	12	+	3939	ENSG00000134899	ERCC5	3437	positive
chr13	102872399	102873258	ENST00000652225	intron	13	+	859	ENSG00000134899	ERCC5	3437	positive
chr13	102873344	102875306	ENST00000652225	intron	14	+	1962	ENSG00000134899	ERCC5	3437	positive
chr13	108218660	108229198	ENST00000375898	intron	1	+	10538	ENSG00000139826	ABHD13	20293	positive
chr13	112486152	112489580	ENST00000261965	intron	21	-	3428	ENSG00000126216	TUBGCP3	18598	positive
chr13	112489698	112499044	ENST00000261965	intron	20	-	9346	ENSG00000126216	TUBGCP3	18598	positive
chr13	112499186	112504031	ENST00000261965	intron	19	-	4845	ENSG00000126216	TUBGCP3	18598	positive
chr13	112504164	112504625	ENST00000261965	intron	18	-	461	ENSG00000126216	TUBGCP3	18598	positive
chr13	112504715	112516439	ENST00000261965	intron	17	-	11724	ENSG00000126216	TUBGCP3	18598	positive
chr13	112516576	112518974	ENST00000261965	intron	16	-	2398	ENSG00000126216	TUBGCP3	18598	positive
chr13	112519044	112519885	ENST00000261965	intron	15	-	841	ENSG00000126216	TUBGCP3	18598	positive
chr13	112520022	112522319	ENST00000261965	intron	14	-	2297	ENSG00000126216	TUBGCP3	18598	positive
chr13	112522510	112526941	ENST00000261965	intron	13	-	4431	ENSG00000126216	TUBGCP3	18598	positive
chr13	112527051	112527373	ENST00000261965	intron	12	-	322	ENSG00000126216	TUBGCP3	18598	positive
chr13	112527485	112545698	ENST00000261965	intron	11	-	18213	ENSG00000126216	TUBGCP3	18598	positive
chr13	112545866	112547619	ENST00000261965	intron	10	-	1753	ENSG00000126216	TUBGCP3	18598	positive
chr13	112547753	112548107	ENST00000261965	intron	9	-	354	ENSG00000126216	TUBGCP3	18598	positive
chr13	112548177	112554056	ENST00000261965	intron	8	-	5879	ENSG00000126216	TUBGCP3	18598	positive
chr13	112554183	112554886	ENST00000261965	intron	7	-	703	ENSG00000126216	TUBGCP3	18598	positive
chr13	112555006	112556051	ENST00000261965	intron	6	-	1045	ENSG00000126216	TUBGCP3	18598	positive
chr13	112556225	112558195	ENST00000261965	intron	5	-	1970	ENSG00000126216	TUBGCP3	18598	positive
chr13	112558414	112559321	ENST00000261965	intron	4	-	907	ENSG00000126216	TUBGCP3	18598	positive
chr13	112559400	112565110	ENST00000261965	intron	3	-	5710	ENSG00000126216	TUBGCP3	18598	positive
chr13	112565179	112569151	ENST00000261965	intron	2	-	3972	ENSG00000126216	TUBGCP3	18598	positive
chr13	112569260	112587904	ENST00000261965	intron	1	-	18644	ENSG00000126216	TUBGCP3	18598	positive
chr13	113178288	113178965	ENST00000337344	intron	13	-	677	ENSG00000126226	PCID2	25653	positive
chr13	113179090	113179916	ENST00000337344	intron	12	-	826	ENSG00000126226	PCID2	25653	positive
chr13	113180043	113180157	ENST00000337344	intron	11	-	114	ENSG00000126226	PCID2	25653	positive
chr13	113180232	113181129	ENST00000337344	intron	10	-	897	ENSG00000126226	PCID2	25653	positive
chr13	113181231	113184345	ENST00000337344	intron	9	-	3114	ENSG00000126226	PCID2	25653	positive
chr13	113184488	113185484	ENST00000337344	intron	8	-	996	ENSG00000126226	PCID2	25653	positive
chr13	113190976	113195070	ENST00000337344	intron	6	-	4094	ENSG00000126226	PCID2	25653	positive
chr13	113195126	113196180	ENST00000337344	intron	5	-	1054	ENSG00000126226	PCID2	25653	positive
chr13	113196223	113197177	ENST00000337344	intron	4	-	954	ENSG00000126226	PCID2	25653	positive
chr13	113197244	113198190	ENST00000337344	intron	3	-	946	ENSG00000126226	PCID2	25653	positive
chr13	113198265	113200426	ENST00000337344	intron	2	-	2161	ENSG00000126226	PCID2	25653	positive
chr13	113200517	113208598	ENST00000337344	intron	1	-	8081	ENSG00000126226	PCID2	25653	positive
chr13	114235133	114236644	ENST00000356221	intron	1	+	1511	ENSG00000130177	CDC16	1720	positive
chr13	114236700	114236798	ENST00000356221	intron	2	+	98	ENSG00000130177	CDC16	1720	positive
chr13	114236897	114238989	ENST00000356221	intron	3	+	2092	ENSG00000130177	CDC16	1720	positive
chr13	114239029	114239349	ENST00000356221	intron	4	+	320	ENSG00000130177	CDC16	1720	positive
chr13	114239491	114242120	ENST00000356221	intron	5	+	2629	ENSG00000130177	CDC16	1720	positive
chr13	114243349	114243855	ENST00000356221	intron	7	+	506	ENSG00000130177	CDC16	1720	positive
chr13	114243990	114244889	ENST00000356221	intron	8	+	899	ENSG00000130177	CDC16	1720	positive
chr13	114244970	114245999	ENST00000356221	intron	9	+	1029	ENSG00000130177	CDC16	1720	positive
chr13	114246050	114246930	ENST00000356221	intron	10	+	880	ENSG00000130177	CDC16	1720	positive
chr13	114247005	114250548	ENST00000356221	intron	11	+	3543	ENSG00000130177	CDC16	1720	positive
chr13	114250675	114257077	ENST00000356221	intron	12	+	6402	ENSG00000130177	CDC16	1720	positive
chr13	114257231	114259334	ENST00000356221	intron	13	+	2103	ENSG00000130177	CDC16	1720	positive
chr13	114259399	114261886	ENST00000356221	intron	14	+	2487	ENSG00000130177	CDC16	1720	positive
chr13	114263015	114265149	ENST00000356221	intron	16	+	2134	ENSG00000130177	CDC16	1720	positive
chr13	114314644	114321109	ENST00000361283	intron	1	+	6465	ENSG00000198824	CHAMP1	20311	positive
chr14	66508592	66681106	ENST00000478722	intron	1	+	172514	ENSG00000171723	GPHN	15465	positive
chr14	66776522	66824473	ENST00000478722	intron	3	+	47951	ENSG00000171723	GPHN	15465	positive
chr14	66824567	66879938	ENST00000478722	intron	4	+	55371	ENSG00000171723	GPHN	15465	positive
chr14	66880034	66916002	ENST00000478722	intron	5	+	35968	ENSG00000171723	GPHN	15465	positive
chr14	66916070	66922665	ENST00000478722	intron	6	+	6595	ENSG00000171723	GPHN	15465	positive
chr14	23059475	23061083	ENST00000605057	intron	18	-	1608	ENSG00000100813	ACIN1	17066	positive
chr14	23061185	23061297	ENST00000605057	intron	17	-	112	ENSG00000100813	ACIN1	17066	positive
chr14	23061623	23062167	ENST00000605057	intron	16	-	544	ENSG00000100813	ACIN1	17066	positive
chr14	23062276	23062415	ENST00000605057	intron	15	-	139	ENSG00000100813	ACIN1	17066	positive
chr14	23062524	23062928	ENST00000605057	intron	14	-	404	ENSG00000100813	ACIN1	17066	positive
chr14	23063075	23063435	ENST00000605057	intron	13	-	360	ENSG00000100813	ACIN1	17066	positive
chr14	23063578	23064104	ENST00000605057	intron	12	-	526	ENSG00000100813	ACIN1	17066	positive
chr14	23064258	23064354	ENST00000605057	intron	11	-	96	ENSG00000100813	ACIN1	17066	positive
chr14	23064489	23065965	ENST00000605057	intron	10	-	1476	ENSG00000100813	ACIN1	17066	positive
chr14	23069618	23078150	ENST00000605057	intron	8	-	8532	ENSG00000100813	ACIN1	17066	positive
chr14	23078267	23078819	ENST00000605057	intron	7	-	552	ENSG00000100813	ACIN1	17066	positive
chr14	23079039	23079546	ENST00000605057	intron	6	-	507	ENSG00000100813	ACIN1	17066	positive
chr14	23080810	23081747	ENST00000605057	intron	5	-	937	ENSG00000100813	ACIN1	17066	positive
chr14	23081837	23089981	ENST00000605057	intron	4	-	8144	ENSG00000100813	ACIN1	17066	positive
chr14	23090102	23090521	ENST00000605057	intron	3	-	419	ENSG00000100813	ACIN1	17066	positive
chr14	23090634	23093478	ENST00000605057	intron	2	-	2844	ENSG00000100813	ACIN1	17066	positive
chr14	23093545	23094974	ENST00000605057	intron	1	-	1429	ENSG00000100813	ACIN1	17066	positive
chr14	24115294	24115381	ENST00000446197	intron	1	+	87	ENSG00000100897	DCAF11	20258	positive
chr14	24117045	24117265	ENST00000446197	intron	3	+	220	ENSG00000100897	DCAF11	20258	positive
chr14	24117394	24117667	ENST00000446197	intron	4	+	273	ENSG00000100897	DCAF11	20258	positive
chr14	24117733	24118054	ENST00000446197	intron	5	+	321	ENSG00000100897	DCAF11	20258	positive
chr14	24118156	24118387	ENST00000446197	intron	6	+	231	ENSG00000100897	DCAF11	20258	positive
chr14	24118535	24118749	ENST00000446197	intron	7	+	214	ENSG00000100897	DCAF11	20258	positive
chr14	24118805	24119144	ENST00000446197	intron	8	+	339	ENSG00000100897	DCAF11	20258	positive
chr14	24119214	24119558	ENST00000446197	intron	9	+	344	ENSG00000100897	DCAF11	20258	positive
chr14	24119617	24119710	ENST00000446197	intron	10	+	93	ENSG00000100897	DCAF11	20258	positive
chr14	24119897	24120837	ENST00000446197	intron	11	+	940	ENSG00000100897	DCAF11	20258	positive
chr14	24120992	24121364	ENST00000446197	intron	12	+	372	ENSG00000100897	DCAF11	20258	positive
chr14	24121518	24122970	ENST00000446197	intron	13	+	1452	ENSG00000100897	DCAF11	20258	positive
chr14	24123078	24123174	ENST00000446197	intron	14	+	96	ENSG00000100897	DCAF11	20258	positive
chr14	45084250	45095220	ENST00000355765	intron	1	+	10970	ENSG00000185246	PRPF39	20314	positive
chr14	45095564	45096102	ENST00000355765	intron	2	+	538	ENSG00000185246	PRPF39	20314	positive
chr14	45097006	45102528	ENST00000355765	intron	4	+	5522	ENSG00000185246	PRPF39	20314	positive
chr14	45102697	45107450	ENST00000355765	intron	5	+	4753	ENSG00000185246	PRPF39	20314	positive
chr14	45107617	45108414	ENST00000355765	intron	6	+	797	ENSG00000185246	PRPF39	20314	positive
chr14	45108523	45109615	ENST00000355765	intron	7	+	1092	ENSG00000185246	PRPF39	20314	positive
chr14	45109781	45110093	ENST00000355765	intron	8	+	312	ENSG00000185246	PRPF39	20314	positive
chr14	45110221	45110548	ENST00000355765	intron	9	+	327	ENSG00000185246	PRPF39	20314	positive
chr14	45110818	45112317	ENST00000355765	intron	10	+	1499	ENSG00000185246	PRPF39	20314	positive
chr14	45112503	45114182	ENST00000355765	intron	11	+	1679	ENSG00000185246	PRPF39	20314	positive
chr14	45114258	45114493	ENST00000355765	intron	12	+	235	ENSG00000185246	PRPF39	20314	positive
chr14	45114615	45114856	ENST00000355765	intron	13	+	241	ENSG00000185246	PRPF39	20314	positive
chr14	63853144	63909097	ENST00000555002	intron	1	+	55953	ENSG00000054654	SYNE2	17084	positive
chr14	63909228	63940613	ENST00000555002	intron	2	+	31385	ENSG00000054654	SYNE2	17084	positive
chr14	63940676	63941694	ENST00000555002	intron	3	+	1018	ENSG00000054654	SYNE2	17084	positive
chr14	63941791	63941884	ENST00000555002	intron	4	+	93	ENSG00000054654	SYNE2	17084	positive
chr14	63941963	63942050	ENST00000555002	intron	5	+	87	ENSG00000054654	SYNE2	17084	positive
chr14	63942144	63949824	ENST00000555002	intron	6	+	7680	ENSG00000054654	SYNE2	17084	positive
chr14	63950007	63954718	ENST00000555002	intron	7	+	4711	ENSG00000054654	SYNE2	17084	positive
chr14	63954916	63961524	ENST00000555002	intron	8	+	6608	ENSG00000054654	SYNE2	17084	positive
chr14	63961626	63963898	ENST00000555002	intron	9	+	2272	ENSG00000054654	SYNE2	17084	positive
chr14	63964001	63967708	ENST00000555002	intron	10	+	3707	ENSG00000054654	SYNE2	17084	positive
chr14	63967847	63976562	ENST00000555002	intron	11	+	8715	ENSG00000054654	SYNE2	17084	positive
chr14	63976728	63977904	ENST00000555002	intron	12	+	1176	ENSG00000054654	SYNE2	17084	positive
chr14	63978018	63978851	ENST00000555002	intron	13	+	833	ENSG00000054654	SYNE2	17084	positive
chr14	63979015	63980653	ENST00000555002	intron	14	+	1638	ENSG00000054654	SYNE2	17084	positive
chr14	63980733	63980985	ENST00000555002	intron	15	+	252	ENSG00000054654	SYNE2	17084	positive
chr14	63981174	63982629	ENST00000555002	intron	16	+	1455	ENSG00000054654	SYNE2	17084	positive
chr14	63982795	63983736	ENST00000555002	intron	17	+	941	ENSG00000054654	SYNE2	17084	positive
chr14	63983887	63986455	ENST00000555002	intron	18	+	2568	ENSG00000054654	SYNE2	17084	positive
chr14	63986618	63990410	ENST00000555002	intron	19	+	3792	ENSG00000054654	SYNE2	17084	positive
chr14	63990570	63990941	ENST00000555002	intron	20	+	371	ENSG00000054654	SYNE2	17084	positive
chr14	63991116	63993834	ENST00000555002	intron	21	+	2718	ENSG00000054654	SYNE2	17084	positive
chr14	63993970	63995043	ENST00000555002	intron	22	+	1073	ENSG00000054654	SYNE2	17084	positive
chr14	63995203	63996946	ENST00000555002	intron	23	+	1743	ENSG00000054654	SYNE2	17084	positive
chr14	63997159	63997300	ENST00000555002	intron	24	+	141	ENSG00000054654	SYNE2	17084	positive
chr14	63997392	63998218	ENST00000555002	intron	25	+	826	ENSG00000054654	SYNE2	17084	positive
chr14	63998329	63998913	ENST00000555002	intron	26	+	584	ENSG00000054654	SYNE2	17084	positive
chr14	63999041	64000561	ENST00000555002	intron	27	+	1520	ENSG00000054654	SYNE2	17084	positive
chr14	64000720	64001933	ENST00000555002	intron	28	+	1213	ENSG00000054654	SYNE2	17084	positive
chr14	64002082	64002719	ENST00000555002	intron	29	+	637	ENSG00000054654	SYNE2	17084	positive
chr14	64003331	64007042	ENST00000555002	intron	30	+	3711	ENSG00000054654	SYNE2	17084	positive
chr14	64007223	64009965	ENST00000555002	intron	31	+	2742	ENSG00000054654	SYNE2	17084	positive
chr14	64010117	64016472	ENST00000555002	intron	32	+	6355	ENSG00000054654	SYNE2	17084	positive
chr14	64016632	64017594	ENST00000555002	intron	33	+	962	ENSG00000054654	SYNE2	17084	positive
chr14	64017757	64019991	ENST00000555002	intron	34	+	2234	ENSG00000054654	SYNE2	17084	positive
chr14	64020094	64021314	ENST00000555002	intron	35	+	1220	ENSG00000054654	SYNE2	17084	positive
chr14	64021516	64021856	ENST00000555002	intron	36	+	340	ENSG00000054654	SYNE2	17084	positive
chr14	64022029	64022750	ENST00000555002	intron	37	+	721	ENSG00000054654	SYNE2	17084	positive
chr14	64022864	64024256	ENST00000555002	intron	38	+	1392	ENSG00000054654	SYNE2	17084	positive
chr14	64024460	64024911	ENST00000555002	intron	39	+	451	ENSG00000054654	SYNE2	17084	positive
chr14	64025032	64025129	ENST00000555002	intron	40	+	97	ENSG00000054654	SYNE2	17084	positive
chr14	64025422	64026578	ENST00000555002	intron	41	+	1156	ENSG00000054654	SYNE2	17084	positive
chr14	64026731	64027483	ENST00000555002	intron	42	+	752	ENSG00000054654	SYNE2	17084	positive
chr14	64027794	64029894	ENST00000555002	intron	43	+	2100	ENSG00000054654	SYNE2	17084	positive
chr14	64030060	64031015	ENST00000555002	intron	44	+	955	ENSG00000054654	SYNE2	17084	positive
chr14	64031358	64047999	ENST00000555002	intron	45	+	16641	ENSG00000054654	SYNE2	17084	positive
chr14	64048156	64049610	ENST00000555002	intron	46	+	1454	ENSG00000054654	SYNE2	17084	positive
chr14	64049877	64051556	ENST00000555002	intron	47	+	1679	ENSG00000054654	SYNE2	17084	positive
chr14	64053658	64055943	ENST00000555002	intron	48	+	2285	ENSG00000054654	SYNE2	17084	positive
chr14	64056267	64062750	ENST00000555002	intron	49	+	6483	ENSG00000054654	SYNE2	17084	positive
chr14	64062896	64065431	ENST00000555002	intron	50	+	2535	ENSG00000054654	SYNE2	17084	positive
chr14	64065651	64070644	ENST00000555002	intron	51	+	4993	ENSG00000054654	SYNE2	17084	positive
chr14	64070911	64073967	ENST00000555002	intron	52	+	3056	ENSG00000054654	SYNE2	17084	positive
chr14	64074137	64075944	ENST00000555002	intron	53	+	1807	ENSG00000054654	SYNE2	17084	positive
chr14	64076101	64078465	ENST00000555002	intron	54	+	2364	ENSG00000054654	SYNE2	17084	positive
chr14	64078607	64080455	ENST00000555002	intron	55	+	1848	ENSG00000054654	SYNE2	17084	positive
chr14	64080639	64081442	ENST00000555002	intron	56	+	803	ENSG00000054654	SYNE2	17084	positive
chr14	64081581	64087670	ENST00000555002	intron	57	+	6089	ENSG00000054654	SYNE2	17084	positive
chr14	64087857	64089573	ENST00000555002	intron	58	+	1716	ENSG00000054654	SYNE2	17084	positive
chr14	64089697	64090865	ENST00000555002	intron	59	+	1168	ENSG00000054654	SYNE2	17084	positive
chr14	64091049	64093348	ENST00000555002	intron	60	+	2299	ENSG00000054654	SYNE2	17084	positive
chr14	64093481	64097948	ENST00000555002	intron	61	+	4467	ENSG00000054654	SYNE2	17084	positive
chr14	64098147	64098746	ENST00000555002	intron	62	+	599	ENSG00000054654	SYNE2	17084	positive
chr14	64098822	64101931	ENST00000555002	intron	63	+	3109	ENSG00000054654	SYNE2	17084	positive
chr14	64102043	64107490	ENST00000555002	intron	64	+	5447	ENSG00000054654	SYNE2	17084	positive
chr14	64107608	64113340	ENST00000555002	intron	65	+	5732	ENSG00000054654	SYNE2	17084	positive
chr14	64113572	64119426	ENST00000555002	intron	66	+	5854	ENSG00000054654	SYNE2	17084	positive
chr14	64119610	64120926	ENST00000555002	intron	67	+	1316	ENSG00000054654	SYNE2	17084	positive
chr14	64121062	64122011	ENST00000555002	intron	68	+	949	ENSG00000054654	SYNE2	17084	positive
chr14	64122134	64122285	ENST00000555002	intron	69	+	151	ENSG00000054654	SYNE2	17084	positive
chr14	64122428	64125078	ENST00000555002	intron	70	+	2650	ENSG00000054654	SYNE2	17084	positive
chr14	64125211	64126326	ENST00000555002	intron	71	+	1115	ENSG00000054654	SYNE2	17084	positive
chr14	64126480	64126597	ENST00000555002	intron	72	+	117	ENSG00000054654	SYNE2	17084	positive
chr14	64126808	64128451	ENST00000555002	intron	73	+	1643	ENSG00000054654	SYNE2	17084	positive
chr14	64128554	64129781	ENST00000555002	intron	74	+	1227	ENSG00000054654	SYNE2	17084	positive
chr14	64129902	64130047	ENST00000555002	intron	75	+	145	ENSG00000054654	SYNE2	17084	positive
chr14	64130249	64132264	ENST00000555002	intron	76	+	2015	ENSG00000054654	SYNE2	17084	positive
chr14	64132439	64134068	ENST00000555002	intron	77	+	1629	ENSG00000054654	SYNE2	17084	positive
chr14	64134201	64137786	ENST00000555002	intron	78	+	3585	ENSG00000054654	SYNE2	17084	positive
chr14	64137984	64139940	ENST00000555002	intron	79	+	1956	ENSG00000054654	SYNE2	17084	positive
chr14	64140074	64141340	ENST00000555002	intron	80	+	1266	ENSG00000054654	SYNE2	17084	positive
chr14	64141524	64141941	ENST00000555002	intron	81	+	417	ENSG00000054654	SYNE2	17084	positive
chr14	64142089	64143771	ENST00000555002	intron	82	+	1682	ENSG00000054654	SYNE2	17084	positive
chr14	64143949	64146067	ENST00000555002	intron	83	+	2118	ENSG00000054654	SYNE2	17084	positive
chr14	64146224	64152563	ENST00000555002	intron	84	+	6339	ENSG00000054654	SYNE2	17084	positive
chr14	64152717	64158624	ENST00000555002	intron	85	+	5907	ENSG00000054654	SYNE2	17084	positive
chr14	64158796	64159311	ENST00000555002	intron	86	+	515	ENSG00000054654	SYNE2	17084	positive
chr14	64159443	64162071	ENST00000555002	intron	87	+	2628	ENSG00000054654	SYNE2	17084	positive
chr14	64162277	64163401	ENST00000555002	intron	88	+	1124	ENSG00000054654	SYNE2	17084	positive
chr14	64163582	64165284	ENST00000555002	intron	89	+	1702	ENSG00000054654	SYNE2	17084	positive
chr14	64165411	64167232	ENST00000555002	intron	90	+	1821	ENSG00000054654	SYNE2	17084	positive
chr14	64167388	64167494	ENST00000555002	intron	91	+	106	ENSG00000054654	SYNE2	17084	positive
chr14	64167640	64168876	ENST00000555002	intron	92	+	1236	ENSG00000054654	SYNE2	17084	positive
chr14	64168972	64170227	ENST00000555002	intron	93	+	1255	ENSG00000054654	SYNE2	17084	positive
chr14	64170463	64174943	ENST00000555002	intron	94	+	4480	ENSG00000054654	SYNE2	17084	positive
chr14	64175139	64177357	ENST00000555002	intron	95	+	2218	ENSG00000054654	SYNE2	17084	positive
chr14	64177484	64186423	ENST00000555002	intron	96	+	8939	ENSG00000054654	SYNE2	17084	positive
chr14	64186580	64188549	ENST00000555002	intron	97	+	1969	ENSG00000054654	SYNE2	17084	positive
chr14	64188709	64190070	ENST00000555002	intron	98	+	1361	ENSG00000054654	SYNE2	17084	positive
chr14	64190238	64202800	ENST00000555002	intron	99	+	12562	ENSG00000054654	SYNE2	17084	positive
chr14	64202964	64208757	ENST00000555002	intron	100	+	5793	ENSG00000054654	SYNE2	17084	positive
chr14	64208946	64209427	ENST00000555002	intron	101	+	481	ENSG00000054654	SYNE2	17084	positive
chr14	64209579	64209941	ENST00000555002	intron	102	+	362	ENSG00000054654	SYNE2	17084	positive
chr14	64210125	64211960	ENST00000555002	intron	103	+	1835	ENSG00000054654	SYNE2	17084	positive
chr14	64212099	64212810	ENST00000555002	intron	104	+	711	ENSG00000054654	SYNE2	17084	positive
chr14	64213006	64214193	ENST00000555002	intron	105	+	1187	ENSG00000054654	SYNE2	17084	positive
chr14	64214471	64215285	ENST00000555002	intron	106	+	814	ENSG00000054654	SYNE2	17084	positive
chr14	64216388	64218397	ENST00000555002	intron	108	+	2009	ENSG00000054654	SYNE2	17084	positive
chr14	64218513	64219207	ENST00000555002	intron	109	+	694	ENSG00000054654	SYNE2	17084	positive
chr14	64219411	64220436	ENST00000555002	intron	110	+	1025	ENSG00000054654	SYNE2	17084	positive
chr14	64220638	64221575	ENST00000555002	intron	111	+	937	ENSG00000054654	SYNE2	17084	positive
chr14	64221705	64223188	ENST00000555002	intron	112	+	1483	ENSG00000054654	SYNE2	17084	positive
chr14	64223381	64224460	ENST00000555002	intron	113	+	1079	ENSG00000054654	SYNE2	17084	positive
chr14	64224548	64224998	ENST00000555002	intron	114	+	450	ENSG00000054654	SYNE2	17084	positive
chr14	64225046	64225318	ENST00000555002	intron	115	+	272	ENSG00000054654	SYNE2	17084	positive
chr14	69191592	69203916	ENST00000685843	intron	1	+	12324	ENSG00000081177	EXD2	20217	positive
chr14	69204001	69209423	ENST00000685843	intron	2	+	5422	ENSG00000081177	EXD2	20217	positive
chr14	69209804	69228815	ENST00000685843	intron	3	+	19011	ENSG00000081177	EXD2	20217	positive
chr14	69229073	69230471	ENST00000685843	intron	4	+	1398	ENSG00000081177	EXD2	20217	positive
chr14	69230599	69234699	ENST00000685843	intron	5	+	4100	ENSG00000081177	EXD2	20217	positive
chr14	69236153	69236406	ENST00000685843	intron	7	+	253	ENSG00000081177	EXD2	20217	positive
chr14	69237932	69240883	ENST00000685843	intron	9	+	2951	ENSG00000081177	EXD2	20217	positive
chr14	73282506	73284080	ENST00000555238	intron	10	-	1574	ENSG00000133961	NUMB	8060	positive
chr14	73284375	73287109	ENST00000555238	intron	9	-	2734	ENSG00000133961	NUMB	8060	positive
chr14	73287315	73292733	ENST00000555238	intron	8	-	5418	ENSG00000133961	NUMB	8060	positive
chr14	73292875	73297210	ENST00000555238	intron	7	-	4335	ENSG00000133961	NUMB	8060	positive
chr14	73297286	73316389	ENST00000555238	intron	6	-	19103	ENSG00000133961	NUMB	8060	positive
chr14	73316423	73323129	ENST00000555238	intron	5	-	6706	ENSG00000133961	NUMB	8060	positive
chr14	73323205	73355625	ENST00000555238	intron	4	-	32420	ENSG00000133961	NUMB	8060	positive
chr14	73355767	73366896	ENST00000555238	intron	3	-	11129	ENSG00000133961	NUMB	8060	positive
chr14	73366982	73409936	ENST00000555238	intron	2	-	42954	ENSG00000133961	NUMB	8060	positive
chr14	73410069	73458492	ENST00000555238	intron	1	-	48423	ENSG00000133961	NUMB	8060	positive
chr14	77576916	77578954	ENST00000216484	intron	3	-	2038	ENSG00000100596	SPTLC2	11278	positive
chr14	77579110	77597185	ENST00000216484	intron	2	-	18075	ENSG00000100596	SPTLC2	11278	positive
chr14	77597381	77616447	ENST00000216484	intron	1	-	19066	ENSG00000100596	SPTLC2	11278	positive
chr14	95418027	95432078	ENST00000682763	intron	17	-	14051	ENSG00000176438	SYNE3	19861	positive
chr14	95432118	95433259	ENST00000682763	intron	16	-	1141	ENSG00000176438	SYNE3	19861	positive
chr14	95433410	95436819	ENST00000682763	intron	15	-	3409	ENSG00000176438	SYNE3	19861	positive
chr14	95436982	95439032	ENST00000682763	intron	14	-	2050	ENSG00000176438	SYNE3	19861	positive
chr14	95439163	95439611	ENST00000682763	intron	13	-	448	ENSG00000176438	SYNE3	19861	positive
chr14	95439785	95439913	ENST00000682763	intron	12	-	128	ENSG00000176438	SYNE3	19861	positive
chr14	95440076	95443154	ENST00000682763	intron	11	-	3078	ENSG00000176438	SYNE3	19861	positive
chr14	95443290	95444484	ENST00000682763	intron	10	-	1194	ENSG00000176438	SYNE3	19861	positive
chr14	95444629	95445908	ENST00000682763	intron	9	-	1279	ENSG00000176438	SYNE3	19861	positive
chr14	95446092	95449930	ENST00000682763	intron	8	-	3838	ENSG00000176438	SYNE3	19861	positive
chr14	95450106	95452246	ENST00000682763	intron	7	-	2140	ENSG00000176438	SYNE3	19861	positive
chr14	95452384	95455376	ENST00000682763	intron	6	-	2992	ENSG00000176438	SYNE3	19861	positive
chr14	95455725	95457176	ENST00000682763	intron	5	-	1451	ENSG00000176438	SYNE3	19861	positive
chr14	95457339	95465930	ENST00000682763	intron	4	-	8591	ENSG00000176438	SYNE3	19861	positive
chr14	95466241	95467794	ENST00000682763	intron	3	-	1553	ENSG00000176438	SYNE3	19861	positive
chr14	95467968	95475677	ENST00000682763	intron	2	-	7709	ENSG00000176438	SYNE3	19861	positive
chr14	95475836	95516595	ENST00000682763	intron	1	-	40759	ENSG00000176438	SYNE3	19861	positive
chr14	21211307	21211405	ENST00000553300	intron	8	-	98	ENSG00000092199	HNRNPC	5035	positive
chr14	21211567	21211809	ENST00000553300	intron	7	-	242	ENSG00000092199	HNRNPC	5035	positive
chr14	21211924	21212959	ENST00000553300	intron	6	-	1035	ENSG00000092199	HNRNPC	5035	positive
chr14	21213118	21230318	ENST00000553300	intron	5	-	17200	ENSG00000092199	HNRNPC	5035	positive
chr14	21230367	21230996	ENST00000553300	intron	4	-	629	ENSG00000092199	HNRNPC	5035	positive
chr14	21231073	21233952	ENST00000553300	intron	3	-	2879	ENSG00000092199	HNRNPC	5035	positive
chr14	21234230	21263310	ENST00000553300	intron	2	-	29080	ENSG00000092199	HNRNPC	5035	positive
chr14	21352819	21353487	ENST00000216297	intron	25	-	668	ENSG00000092201	SUPT16H	11465	positive
chr14	21353566	21353702	ENST00000216297	intron	24	-	136	ENSG00000092201	SUPT16H	11465	positive
chr14	21353833	21354410	ENST00000216297	intron	23	-	577	ENSG00000092201	SUPT16H	11465	positive
chr14	21354541	21357196	ENST00000216297	intron	22	-	2655	ENSG00000092201	SUPT16H	11465	positive
chr14	21357367	21357926	ENST00000216297	intron	21	-	559	ENSG00000092201	SUPT16H	11465	positive
chr14	21358003	21358314	ENST00000216297	intron	20	-	311	ENSG00000092201	SUPT16H	11465	positive
chr14	21358428	21359483	ENST00000216297	intron	19	-	1055	ENSG00000092201	SUPT16H	11465	positive
chr14	21359610	21360414	ENST00000216297	intron	18	-	804	ENSG00000092201	SUPT16H	11465	positive
chr14	21360534	21360845	ENST00000216297	intron	17	-	311	ENSG00000092201	SUPT16H	11465	positive
chr14	21360973	21361077	ENST00000216297	intron	16	-	104	ENSG00000092201	SUPT16H	11465	positive
chr14	21361214	21362196	ENST00000216297	intron	15	-	982	ENSG00000092201	SUPT16H	11465	positive
chr14	21362325	21362793	ENST00000216297	intron	14	-	468	ENSG00000092201	SUPT16H	11465	positive
chr14	21362948	21363033	ENST00000216297	intron	13	-	85	ENSG00000092201	SUPT16H	11465	positive
chr14	21363150	21363232	ENST00000216297	intron	12	-	82	ENSG00000092201	SUPT16H	11465	positive
chr14	21363329	21363437	ENST00000216297	intron	11	-	108	ENSG00000092201	SUPT16H	11465	positive
chr14	21363504	21364826	ENST00000216297	intron	10	-	1322	ENSG00000092201	SUPT16H	11465	positive
chr14	21364940	21365069	ENST00000216297	intron	9	-	129	ENSG00000092201	SUPT16H	11465	positive
chr14	21365144	21366438	ENST00000216297	intron	8	-	1294	ENSG00000092201	SUPT16H	11465	positive
chr14	21366530	21368268	ENST00000216297	intron	7	-	1738	ENSG00000092201	SUPT16H	11465	positive
chr14	21368442	21369203	ENST00000216297	intron	6	-	761	ENSG00000092201	SUPT16H	11465	positive
chr14	21369356	21369749	ENST00000216297	intron	5	-	393	ENSG00000092201	SUPT16H	11465	positive
chr14	21369897	21370335	ENST00000216297	intron	4	-	438	ENSG00000092201	SUPT16H	11465	positive
chr14	21370489	21371873	ENST00000216297	intron	3	-	1384	ENSG00000092201	SUPT16H	11465	positive
chr14	21372045	21373337	ENST00000216297	intron	2	-	1292	ENSG00000092201	SUPT16H	11465	positive
chr14	21373431	21383861	ENST00000216297	intron	1	-	10430	ENSG00000092201	SUPT16H	11465	positive
chr14	22776319	22778792	ENST00000674313	intron	4	-	2473	ENSG00000155465	SLC7A7	11065	positive
chr14	22778938	22779925	ENST00000674313	intron	3	-	987	ENSG00000155465	SLC7A7	11065	positive
chr14	22780052	22812899	ENST00000674313	intron	2	-	32847	ENSG00000155465	SLC7A7	11065	positive
chr14	24368441	24369498	ENST00000250373	intron	1	+	1057	ENSG00000100968	NFATC4	7778	positive
chr14	24370595	24372440	ENST00000250373	intron	2	+	1845	ENSG00000100968	NFATC4	7778	positive
chr14	24372604	24373170	ENST00000250373	intron	3	+	566	ENSG00000100968	NFATC4	7778	positive
chr14	24373371	24373694	ENST00000250373	intron	4	+	323	ENSG00000100968	NFATC4	7778	positive
chr14	24373868	24374325	ENST00000250373	intron	5	+	457	ENSG00000100968	NFATC4	7778	positive
chr14	24374467	24375659	ENST00000250373	intron	6	+	1192	ENSG00000100968	NFATC4	7778	positive
chr14	24375716	24375974	ENST00000250373	intron	7	+	258	ENSG00000100968	NFATC4	7778	positive
chr14	24376102	24376293	ENST00000250373	intron	8	+	191	ENSG00000100968	NFATC4	7778	positive
chr14	24376879	24377637	ENST00000250373	intron	9	+	758	ENSG00000100968	NFATC4	7778	positive
chr14	30622400	30628208	ENST00000458591	intron	1	+	5808	ENSG00000092108	SCFD1	20726	positive
chr14	30628280	30630476	ENST00000458591	intron	2	+	2196	ENSG00000092108	SCFD1	20726	positive
chr14	30630566	30633946	ENST00000458591	intron	3	+	3380	ENSG00000092108	SCFD1	20726	positive
chr14	30634038	30638124	ENST00000458591	intron	4	+	4086	ENSG00000092108	SCFD1	20726	positive
chr14	30638248	30639776	ENST00000458591	intron	5	+	1528	ENSG00000092108	SCFD1	20726	positive
chr14	30639865	30643315	ENST00000458591	intron	6	+	3450	ENSG00000092108	SCFD1	20726	positive
chr14	30643406	30649527	ENST00000458591	intron	7	+	6121	ENSG00000092108	SCFD1	20726	positive
chr14	30649584	30650564	ENST00000458591	intron	8	+	980	ENSG00000092108	SCFD1	20726	positive
chr14	30650651	30653488	ENST00000458591	intron	9	+	2837	ENSG00000092108	SCFD1	20726	positive
chr14	30653589	30670255	ENST00000458591	intron	10	+	16666	ENSG00000092108	SCFD1	20726	positive
chr14	30670396	30673256	ENST00000458591	intron	11	+	2860	ENSG00000092108	SCFD1	20726	positive
chr14	30673348	30673923	ENST00000458591	intron	12	+	575	ENSG00000092108	SCFD1	20726	positive
chr14	30673998	30674983	ENST00000458591	intron	13	+	985	ENSG00000092108	SCFD1	20726	positive
chr14	30675066	30694772	ENST00000458591	intron	14	+	19706	ENSG00000092108	SCFD1	20726	positive
chr14	30694870	30700187	ENST00000458591	intron	15	+	5317	ENSG00000092108	SCFD1	20726	positive
chr14	30700259	30702295	ENST00000458591	intron	16	+	2036	ENSG00000092108	SCFD1	20726	positive
chr14	30702376	30705822	ENST00000458591	intron	17	+	3446	ENSG00000092108	SCFD1	20726	positive
chr14	30708066	30715923	ENST00000458591	intron	19	+	7857	ENSG00000092108	SCFD1	20726	positive
chr14	30715978	30719324	ENST00000458591	intron	20	+	3346	ENSG00000092108	SCFD1	20726	positive
chr14	30719378	30721883	ENST00000458591	intron	21	+	2505	ENSG00000092108	SCFD1	20726	positive
chr14	30721918	30722493	ENST00000458591	intron	22	+	575	ENSG00000092108	SCFD1	20726	positive
chr14	30722560	30734789	ENST00000458591	intron	23	+	12229	ENSG00000092108	SCFD1	20726	positive
chr14	30734859	30735585	ENST00000458591	intron	24	+	726	ENSG00000092108	SCFD1	20726	positive
chr14	31101068	31101179	ENST00000399332	intron	42	-	111	ENSG00000092148	HECTD1	20157	positive
chr14	31101325	31102915	ENST00000399332	intron	41	-	1590	ENSG00000092148	HECTD1	20157	positive
chr14	31103067	31105382	ENST00000399332	intron	40	-	2315	ENSG00000092148	HECTD1	20157	positive
chr14	31105477	31105589	ENST00000399332	intron	39	-	112	ENSG00000092148	HECTD1	20157	positive
chr14	31105669	31106645	ENST00000399332	intron	38	-	976	ENSG00000092148	HECTD1	20157	positive
chr14	31107254	31107566	ENST00000399332	intron	37	-	312	ENSG00000092148	HECTD1	20157	positive
chr14	31107705	31109396	ENST00000399332	intron	36	-	1691	ENSG00000092148	HECTD1	20157	positive
chr14	31109599	31112415	ENST00000399332	intron	35	-	2816	ENSG00000092148	HECTD1	20157	positive
chr14	31112544	31113103	ENST00000399332	intron	34	-	559	ENSG00000092148	HECTD1	20157	positive
chr14	31113190	31113276	ENST00000399332	intron	33	-	86	ENSG00000092148	HECTD1	20157	positive
chr14	31113485	31113876	ENST00000399332	intron	32	-	391	ENSG00000092148	HECTD1	20157	positive
chr14	31114060	31114285	ENST00000399332	intron	31	-	225	ENSG00000092148	HECTD1	20157	positive
chr14	31114341	31116235	ENST00000399332	intron	30	-	1894	ENSG00000092148	HECTD1	20157	positive
chr14	31116459	31119709	ENST00000399332	intron	29	-	3250	ENSG00000092148	HECTD1	20157	positive
chr14	31119867	31121382	ENST00000399332	intron	28	-	1515	ENSG00000092148	HECTD1	20157	positive
chr14	31121506	31122913	ENST00000399332	intron	27	-	1407	ENSG00000092148	HECTD1	20157	positive
chr14	31123048	31127784	ENST00000399332	intron	26	-	4736	ENSG00000092148	HECTD1	20157	positive
chr14	31128007	31128611	ENST00000399332	intron	25	-	604	ENSG00000092148	HECTD1	20157	positive
chr14	31129449	31133237	ENST00000399332	intron	24	-	3788	ENSG00000092148	HECTD1	20157	positive
chr14	31133415	31133508	ENST00000399332	intron	23	-	93	ENSG00000092148	HECTD1	20157	positive
chr14	31133676	31134871	ENST00000399332	intron	22	-	1195	ENSG00000092148	HECTD1	20157	positive
chr14	31135196	31135475	ENST00000399332	intron	21	-	279	ENSG00000092148	HECTD1	20157	positive
chr14	31135616	31136530	ENST00000399332	intron	20	-	914	ENSG00000092148	HECTD1	20157	positive
chr14	31136666	31139891	ENST00000399332	intron	19	-	3225	ENSG00000092148	HECTD1	20157	positive
chr14	31139998	31141857	ENST00000399332	intron	18	-	1859	ENSG00000092148	HECTD1	20157	positive
chr14	31141953	31144110	ENST00000399332	intron	17	-	2157	ENSG00000092148	HECTD1	20157	positive
chr14	31144258	31144806	ENST00000399332	intron	16	-	548	ENSG00000092148	HECTD1	20157	positive
chr14	31144942	31148720	ENST00000399332	intron	15	-	3778	ENSG00000092148	HECTD1	20157	positive
chr14	31148798	31148896	ENST00000399332	intron	14	-	98	ENSG00000092148	HECTD1	20157	positive
chr14	31149161	31149998	ENST00000399332	intron	13	-	837	ENSG00000092148	HECTD1	20157	positive
chr14	31150222	31156839	ENST00000399332	intron	12	-	6617	ENSG00000092148	HECTD1	20157	positive
chr14	31157011	31157164	ENST00000399332	intron	11	-	153	ENSG00000092148	HECTD1	20157	positive
chr14	31157304	31168297	ENST00000399332	intron	10	-	10993	ENSG00000092148	HECTD1	20157	positive
chr14	31168473	31169353	ENST00000399332	intron	9	-	880	ENSG00000092148	HECTD1	20157	positive
chr14	31169469	31171860	ENST00000399332	intron	8	-	2391	ENSG00000092148	HECTD1	20157	positive
chr14	31171960	31172045	ENST00000399332	intron	7	-	85	ENSG00000092148	HECTD1	20157	positive
chr14	31172123	31173155	ENST00000399332	intron	6	-	1032	ENSG00000092148	HECTD1	20157	positive
chr14	31173427	31173524	ENST00000399332	intron	5	-	97	ENSG00000092148	HECTD1	20157	positive
chr14	31173807	31174910	ENST00000399332	intron	4	-	1103	ENSG00000092148	HECTD1	20157	positive
chr14	31175139	31178019	ENST00000399332	intron	3	-	2880	ENSG00000092148	HECTD1	20157	positive
chr14	31178255	31205796	ENST00000399332	intron	2	-	27541	ENSG00000092148	HECTD1	20157	positive
chr14	31205958	31207015	ENST00000399332	intron	1	-	1057	ENSG00000092148	HECTD1	20157	positive
chr14	34811037	34826012	ENST00000360310	intron	4	-	14975	ENSG00000198604	BAZ1A	960	positive
chr14	34826157	34862043	ENST00000360310	intron	3	-	35886	ENSG00000198604	BAZ1A	960	positive
chr14	34862323	34874491	ENST00000360310	intron	2	-	12168	ENSG00000198604	BAZ1A	960	positive
chr14	34874663	34875137	ENST00000360310	intron	1	-	474	ENSG00000198604	BAZ1A	960	positive
chr14	39279538	39291018	ENST00000640607	intron	9	+	11480	ENSG00000150527	MIA2	18432	positive
chr14	39291097	39293270	ENST00000640607	intron	10	+	2173	ENSG00000150527	MIA2	18432	positive
chr14	39293382	39293999	ENST00000640607	intron	11	+	617	ENSG00000150527	MIA2	18432	positive
chr14	39294072	39294924	ENST00000640607	intron	12	+	852	ENSG00000150527	MIA2	18432	positive
chr14	39295030	39299863	ENST00000640607	intron	13	+	4833	ENSG00000150527	MIA2	18432	positive
chr14	39299987	39302128	ENST00000640607	intron	14	+	2141	ENSG00000150527	MIA2	18432	positive
chr14	39302250	39303477	ENST00000640607	intron	15	+	1227	ENSG00000150527	MIA2	18432	positive
chr14	39303525	39304290	ENST00000640607	intron	16	+	765	ENSG00000150527	MIA2	18432	positive
chr14	39304382	39308448	ENST00000640607	intron	17	+	4066	ENSG00000150527	MIA2	18432	positive
chr14	39308588	39313339	ENST00000640607	intron	18	+	4751	ENSG00000150527	MIA2	18432	positive
chr14	39313442	39314738	ENST00000640607	intron	19	+	1296	ENSG00000150527	MIA2	18432	positive
chr14	39314800	39315682	ENST00000640607	intron	20	+	882	ENSG00000150527	MIA2	18432	positive
chr14	39315719	39317943	ENST00000640607	intron	21	+	2224	ENSG00000150527	MIA2	18432	positive
chr14	39318012	39319208	ENST00000640607	intron	22	+	1196	ENSG00000150527	MIA2	18432	positive
chr14	39327023	39345903	ENST00000640607	intron	25	+	18880	ENSG00000150527	MIA2	18432	positive
chr14	45210529	45217018	ENST00000310806	intron	13	-	6489	ENSG00000129534	MIS18BP1	20190	positive
chr14	45217180	45218281	ENST00000310806	intron	12	-	1101	ENSG00000129534	MIS18BP1	20190	positive
chr14	45218455	45223917	ENST00000310806	intron	11	-	5462	ENSG00000129534	MIS18BP1	20190	positive
chr14	45224747	45226742	ENST00000310806	intron	10	-	1995	ENSG00000129534	MIS18BP1	20190	positive
chr14	45226837	45227662	ENST00000310806	intron	9	-	825	ENSG00000129534	MIS18BP1	20190	positive
chr14	45227815	45231140	ENST00000310806	intron	8	-	3325	ENSG00000129534	MIS18BP1	20190	positive
chr14	45231299	45232732	ENST00000310806	intron	7	-	1433	ENSG00000129534	MIS18BP1	20190	positive
chr14	45232821	45235813	ENST00000310806	intron	6	-	2992	ENSG00000129534	MIS18BP1	20190	positive
chr14	45235945	45237647	ENST00000310806	intron	5	-	1702	ENSG00000129534	MIS18BP1	20190	positive
chr14	45237722	45242033	ENST00000310806	intron	4	-	4311	ENSG00000129534	MIS18BP1	20190	positive
chr14	45242519	45242760	ENST00000310806	intron	3	-	241	ENSG00000129534	MIS18BP1	20190	positive
chr14	45242875	45246742	ENST00000310806	intron	2	-	3867	ENSG00000129534	MIS18BP1	20190	positive
chr14	45247378	45253034	ENST00000310806	intron	1	-	5656	ENSG00000129534	MIS18BP1	20190	positive
chr14	50420107	50423120	ENST00000682126	intron	32	-	3013	ENSG00000012983	MAP4K5	6867	positive
chr14	50423177	50425906	ENST00000682126	intron	31	-	2729	ENSG00000012983	MAP4K5	6867	positive
chr14	50425978	50428661	ENST00000682126	intron	30	-	2683	ENSG00000012983	MAP4K5	6867	positive
chr14	50428755	50429191	ENST00000682126	intron	29	-	436	ENSG00000012983	MAP4K5	6867	positive
chr14	50429261	50434393	ENST00000682126	intron	28	-	5132	ENSG00000012983	MAP4K5	6867	positive
chr14	50434572	50434961	ENST00000682126	intron	27	-	389	ENSG00000012983	MAP4K5	6867	positive
chr14	50435066	50437475	ENST00000682126	intron	26	-	2409	ENSG00000012983	MAP4K5	6867	positive
chr14	50437535	50437893	ENST00000682126	intron	25	-	358	ENSG00000012983	MAP4K5	6867	positive
chr14	50438009	50438091	ENST00000682126	intron	24	-	82	ENSG00000012983	MAP4K5	6867	positive
chr14	50440074	50440361	ENST00000682126	intron	22	-	287	ENSG00000012983	MAP4K5	6867	positive
chr14	50440442	50442731	ENST00000682126	intron	21	-	2289	ENSG00000012983	MAP4K5	6867	positive
chr14	50442817	50443728	ENST00000682126	intron	20	-	911	ENSG00000012983	MAP4K5	6867	positive
chr14	50443771	50443938	ENST00000682126	intron	19	-	167	ENSG00000012983	MAP4K5	6867	positive
chr14	50444037	50445040	ENST00000682126	intron	18	-	1003	ENSG00000012983	MAP4K5	6867	positive
chr14	50445195	50446078	ENST00000682126	intron	17	-	883	ENSG00000012983	MAP4K5	6867	positive
chr14	50446122	50447413	ENST00000682126	intron	16	-	1291	ENSG00000012983	MAP4K5	6867	positive
chr14	50447482	50448773	ENST00000682126	intron	15	-	1291	ENSG00000012983	MAP4K5	6867	positive
chr14	50448833	50456515	ENST00000682126	intron	14	-	7682	ENSG00000012983	MAP4K5	6867	positive
chr14	50456595	50462664	ENST00000682126	intron	13	-	6069	ENSG00000012983	MAP4K5	6867	positive
chr14	50462782	50464051	ENST00000682126	intron	12	-	1269	ENSG00000012983	MAP4K5	6867	positive
chr14	50464134	50466582	ENST00000682126	intron	11	-	2448	ENSG00000012983	MAP4K5	6867	positive
chr14	50466646	50468650	ENST00000682126	intron	10	-	2004	ENSG00000012983	MAP4K5	6867	positive
chr14	50468783	50475076	ENST00000682126	intron	9	-	6293	ENSG00000012983	MAP4K5	6867	positive
chr14	50475150	50476127	ENST00000682126	intron	8	-	977	ENSG00000012983	MAP4K5	6867	positive
chr14	50476171	50476258	ENST00000682126	intron	7	-	87	ENSG00000012983	MAP4K5	6867	positive
chr14	50476307	50482360	ENST00000682126	intron	6	-	6053	ENSG00000012983	MAP4K5	6867	positive
chr14	50482417	50485577	ENST00000682126	intron	5	-	3160	ENSG00000012983	MAP4K5	6867	positive
chr14	50485643	50486103	ENST00000682126	intron	4	-	460	ENSG00000012983	MAP4K5	6867	positive
chr14	50486195	50504799	ENST00000682126	intron	3	-	18604	ENSG00000012983	MAP4K5	6867	positive
chr14	50504858	50531941	ENST00000682126	intron	2	-	27083	ENSG00000012983	MAP4K5	6867	positive
chr14	50532159	50532447	ENST00000682126	intron	1	-	288	ENSG00000012983	MAP4K5	6867	positive
chr14	50723673	50725952	ENST00000530997	intron	30	-	2279	ENSG00000100503	NIN	14906	positive
chr14	50726067	50729522	ENST00000530997	intron	29	-	3455	ENSG00000100503	NIN	14906	positive
chr14	50729724	50735515	ENST00000530997	intron	28	-	5791	ENSG00000100503	NIN	14906	positive
chr14	50735618	50738139	ENST00000530997	intron	27	-	2521	ENSG00000100503	NIN	14906	positive
chr14	50738287	50739307	ENST00000530997	intron	26	-	1020	ENSG00000100503	NIN	14906	positive
chr14	50739488	50741581	ENST00000530997	intron	25	-	2093	ENSG00000100503	NIN	14906	positive
chr14	50741729	50743415	ENST00000530997	intron	24	-	1686	ENSG00000100503	NIN	14906	positive
chr14	50743530	50744242	ENST00000530997	intron	23	-	712	ENSG00000100503	NIN	14906	positive
chr14	50744366	50747991	ENST00000530997	intron	22	-	3625	ENSG00000100503	NIN	14906	positive
chr14	50748106	50752517	ENST00000530997	intron	21	-	4411	ENSG00000100503	NIN	14906	positive
chr14	50752734	50754562	ENST00000530997	intron	20	-	1828	ENSG00000100503	NIN	14906	positive
chr14	50754633	50754741	ENST00000530997	intron	19	-	108	ENSG00000100503	NIN	14906	positive
chr14	50754868	50756491	ENST00000530997	intron	18	-	1623	ENSG00000100503	NIN	14906	positive
chr14	50758631	50759856	ENST00000530997	intron	17	-	1225	ENSG00000100503	NIN	14906	positive
chr14	50760360	50761789	ENST00000530997	intron	16	-	1429	ENSG00000100503	NIN	14906	positive
chr14	50761912	50763825	ENST00000530997	intron	15	-	1913	ENSG00000100503	NIN	14906	positive
chr14	50763965	50766306	ENST00000530997	intron	14	-	2341	ENSG00000100503	NIN	14906	positive
chr14	50766397	50766779	ENST00000530997	intron	13	-	382	ENSG00000100503	NIN	14906	positive
chr14	50766891	50770387	ENST00000530997	intron	12	-	3496	ENSG00000100503	NIN	14906	positive
chr14	50770563	50770851	ENST00000530997	intron	11	-	288	ENSG00000100503	NIN	14906	positive
chr14	50770993	50771331	ENST00000530997	intron	10	-	338	ENSG00000100503	NIN	14906	positive
chr14	50771469	50772300	ENST00000530997	intron	9	-	831	ENSG00000100503	NIN	14906	positive
chr14	50772469	50772948	ENST00000530997	intron	8	-	479	ENSG00000100503	NIN	14906	positive
chr14	50773096	50776948	ENST00000530997	intron	7	-	3852	ENSG00000100503	NIN	14906	positive
chr14	50777140	50778764	ENST00000530997	intron	6	-	1624	ENSG00000100503	NIN	14906	positive
chr14	50778805	50792711	ENST00000530997	intron	5	-	13906	ENSG00000100503	NIN	14906	positive
chr14	50792882	50806736	ENST00000530997	intron	4	-	13854	ENSG00000100503	NIN	14906	positive
chr14	50806819	50821873	ENST00000530997	intron	3	-	15054	ENSG00000100503	NIN	14906	positive
chr14	50822078	50830463	ENST00000530997	intron	2	-	8385	ENSG00000100503	NIN	14906	positive
chr14	51240445	51243855	ENST00000457354	intron	1	+	3410	ENSG00000139921	TMX1	15487	positive
chr14	51243972	51245312	ENST00000457354	intron	2	+	1340	ENSG00000139921	TMX1	15487	positive
chr14	51245359	51247091	ENST00000457354	intron	3	+	1732	ENSG00000139921	TMX1	15487	positive
chr14	51247221	51249325	ENST00000457354	intron	4	+	2104	ENSG00000139921	TMX1	15487	positive
chr14	51249372	51249467	ENST00000457354	intron	5	+	95	ENSG00000139921	TMX1	15487	positive
chr14	51249570	51249692	ENST00000457354	intron	6	+	122	ENSG00000139921	TMX1	15487	positive
chr14	51249766	51254340	ENST00000457354	intron	7	+	4574	ENSG00000139921	TMX1	15487	positive
chr14	52643631	52646153	ENST00000395686	intron	15	-	2522	ENSG00000197930	ERO1A	13280	positive
chr14	52646288	52646374	ENST00000395686	intron	14	-	86	ENSG00000197930	ERO1A	13280	positive
chr14	52646462	52652238	ENST00000395686	intron	13	-	5776	ENSG00000197930	ERO1A	13280	positive
chr14	52652309	52653068	ENST00000395686	intron	12	-	759	ENSG00000197930	ERO1A	13280	positive
chr14	52653316	52657916	ENST00000395686	intron	11	-	4600	ENSG00000197930	ERO1A	13280	positive
chr14	52658010	52658123	ENST00000395686	intron	10	-	113	ENSG00000197930	ERO1A	13280	positive
chr14	53051928	53054437	ENST00000673822	intron	11	-	2509	ENSG00000100523	DDHD1	19714	positive
chr14	53054630	53055659	ENST00000673822	intron	10	-	1029	ENSG00000100523	DDHD1	19714	positive
chr14	53055913	53058476	ENST00000673822	intron	9	-	2563	ENSG00000100523	DDHD1	19714	positive
chr14	53058627	53061125	ENST00000673822	intron	8	-	2498	ENSG00000100523	DDHD1	19714	positive
chr14	53061202	53062942	ENST00000673822	intron	7	-	1740	ENSG00000100523	DDHD1	19714	positive
chr14	53063206	53072596	ENST00000673822	intron	6	-	9390	ENSG00000100523	DDHD1	19714	positive
chr14	53072704	53073740	ENST00000673822	intron	5	-	1036	ENSG00000100523	DDHD1	19714	positive
chr14	53073848	53091784	ENST00000673822	intron	4	-	17936	ENSG00000100523	DDHD1	19714	positive
chr14	53091933	53093315	ENST00000673822	intron	3	-	1382	ENSG00000100523	DDHD1	19714	positive
chr14	53093445	53103682	ENST00000673822	intron	2	-	10237	ENSG00000100523	DDHD1	19714	positive
chr14	53103857	53152260	ENST00000673822	intron	1	-	48403	ENSG00000100523	DDHD1	19714	positive
chr14	55150849	55151694	ENST00000247191	intron	17	-	845	ENSG00000126787	DLGAP5	16864	positive
chr14	55151942	55152589	ENST00000247191	intron	16	-	647	ENSG00000126787	DLGAP5	16864	positive
chr14	55152648	55154616	ENST00000247191	intron	15	-	1968	ENSG00000126787	DLGAP5	16864	positive
chr14	55154807	55158521	ENST00000247191	intron	14	-	3714	ENSG00000126787	DLGAP5	16864	positive
chr14	55158742	55162970	ENST00000247191	intron	13	-	4228	ENSG00000126787	DLGAP5	16864	positive
chr14	55163076	55169398	ENST00000247191	intron	12	-	6322	ENSG00000126787	DLGAP5	16864	positive
chr14	55169560	55170701	ENST00000247191	intron	11	-	1141	ENSG00000126787	DLGAP5	16864	positive
chr14	55170788	55175345	ENST00000247191	intron	10	-	4557	ENSG00000126787	DLGAP5	16864	positive
chr14	55175473	55175893	ENST00000247191	intron	9	-	420	ENSG00000126787	DLGAP5	16864	positive
chr14	55176019	55177061	ENST00000247191	intron	8	-	1042	ENSG00000126787	DLGAP5	16864	positive
chr14	55177337	55179628	ENST00000247191	intron	7	-	2291	ENSG00000126787	DLGAP5	16864	positive
chr14	55179700	55180655	ENST00000247191	intron	6	-	955	ENSG00000126787	DLGAP5	16864	positive
chr14	55180779	55181212	ENST00000247191	intron	5	-	433	ENSG00000126787	DLGAP5	16864	positive
chr14	55181298	55182369	ENST00000247191	intron	4	-	1071	ENSG00000126787	DLGAP5	16864	positive
chr14	55182433	55183559	ENST00000247191	intron	3	-	1126	ENSG00000126787	DLGAP5	16864	positive
chr14	55183754	55188941	ENST00000247191	intron	2	-	5187	ENSG00000126787	DLGAP5	16864	positive
chr14	55271538	55350380	ENST00000313833	intron	1	+	78842	ENSG00000178974	FBXO34	20201	positive
chr14	57269389	57274243	ENST00000261558	intron	1	+	4854	ENSG00000053770	AP5M1	20192	positive
chr14	57274890	57280194	ENST00000261558	intron	2	+	5304	ENSG00000053770	AP5M1	20192	positive
chr14	57280423	57282088	ENST00000261558	intron	3	+	1665	ENSG00000053770	AP5M1	20192	positive
chr14	57282229	57282933	ENST00000261558	intron	4	+	704	ENSG00000053770	AP5M1	20192	positive
chr14	57283020	57283111	ENST00000261558	intron	5	+	91	ENSG00000053770	AP5M1	20192	positive
chr14	57283231	57286222	ENST00000261558	intron	6	+	2991	ENSG00000053770	AP5M1	20192	positive
chr14	57286320	57288801	ENST00000261558	intron	7	+	2481	ENSG00000053770	AP5M1	20192	positive
chr14	57390706	57390956	ENST00000556492	intron	1	+	250	ENSG00000139977	NAA30	19844	positive
chr14	57391729	57396751	ENST00000556492	intron	2	+	5022	ENSG00000139977	NAA30	19844	positive
chr14	57396876	57399827	ENST00000556492	intron	3	+	2951	ENSG00000139977	NAA30	19844	positive
chr14	58298701	58299797	ENST00000355431	intron	1	+	1096	ENSG00000032219	ARID4A	9885	positive
chr14	58299861	58301579	ENST00000355431	intron	2	+	1718	ENSG00000032219	ARID4A	9885	positive
chr14	58301691	58304943	ENST00000355431	intron	3	+	3252	ENSG00000032219	ARID4A	9885	positive
chr14	58305010	58306021	ENST00000355431	intron	4	+	1011	ENSG00000032219	ARID4A	9885	positive
chr14	58306113	58318541	ENST00000355431	intron	5	+	12428	ENSG00000032219	ARID4A	9885	positive
chr14	58318622	58318710	ENST00000355431	intron	6	+	88	ENSG00000032219	ARID4A	9885	positive
chr14	58318806	58323484	ENST00000355431	intron	7	+	4678	ENSG00000032219	ARID4A	9885	positive
chr14	58323618	58328236	ENST00000355431	intron	8	+	4618	ENSG00000032219	ARID4A	9885	positive
chr14	58328317	58329527	ENST00000355431	intron	9	+	1210	ENSG00000032219	ARID4A	9885	positive
chr14	58329605	58330002	ENST00000355431	intron	10	+	397	ENSG00000032219	ARID4A	9885	positive
chr14	58330170	58344694	ENST00000355431	intron	11	+	14524	ENSG00000032219	ARID4A	9885	positive
chr14	58344768	58346410	ENST00000355431	intron	12	+	1642	ENSG00000032219	ARID4A	9885	positive
chr14	58346506	58347019	ENST00000355431	intron	13	+	513	ENSG00000032219	ARID4A	9885	positive
chr14	58347118	58347646	ENST00000355431	intron	14	+	528	ENSG00000032219	ARID4A	9885	positive
chr14	58347879	58351072	ENST00000355431	intron	15	+	3193	ENSG00000032219	ARID4A	9885	positive
chr14	58365623	58366023	ENST00000355431	intron	21	+	400	ENSG00000032219	ARID4A	9885	positive
chr14	58366231	58366882	ENST00000355431	intron	22	+	651	ENSG00000032219	ARID4A	9885	positive
chr14	58367030	58371885	ENST00000355431	intron	23	+	4855	ENSG00000032219	ARID4A	9885	positive
chr14	60283538	60285623	ENST00000395076	intron	2	+	2085	ENSG00000100614	PPM1A	9275	positive
chr14	60285742	60289805	ENST00000395076	intron	3	+	4063	ENSG00000100614	PPM1A	9275	positive
chr14	60289915	60291396	ENST00000395076	intron	4	+	1481	ENSG00000100614	PPM1A	9275	positive
chr14	60291455	60292452	ENST00000395076	intron	5	+	997	ENSG00000100614	PPM1A	9275	positive
chr14	61720573	61721508	ENST00000337138	intron	2	+	935	ENSG00000100644	HIF1A	4910	positive
chr14	61721655	61721738	ENST00000337138	intron	3	+	83	ENSG00000100644	HIF1A	4910	positive
chr14	63376109	63382055	ENST00000337537	intron	13	-	5946	ENSG00000154001	PPP2R5E	9313	positive
chr14	63382158	63384443	ENST00000337537	intron	12	-	2285	ENSG00000154001	PPP2R5E	9313	positive
chr14	63384572	63389611	ENST00000337537	intron	11	-	5039	ENSG00000154001	PPP2R5E	9313	positive
chr14	63389732	63391816	ENST00000337537	intron	10	-	2084	ENSG00000154001	PPP2R5E	9313	positive
chr14	63391868	63391971	ENST00000337537	intron	9	-	103	ENSG00000154001	PPP2R5E	9313	positive
chr14	63392026	63393819	ENST00000337537	intron	8	-	1793	ENSG00000154001	PPP2R5E	9313	positive
chr14	63393929	63395225	ENST00000337537	intron	7	-	1296	ENSG00000154001	PPP2R5E	9313	positive
chr14	63396717	63415139	ENST00000337537	intron	5	-	18422	ENSG00000154001	PPP2R5E	9313	positive
chr14	63415233	63421992	ENST00000337537	intron	4	-	6759	ENSG00000154001	PPP2R5E	9313	positive
chr14	63422095	63453688	ENST00000337537	intron	3	-	31593	ENSG00000154001	PPP2R5E	9313	positive
chr14	63453886	63539528	ENST00000337537	intron	2	-	85642	ENSG00000154001	PPP2R5E	9313	positive
chr14	63539693	63542778	ENST00000337537	intron	1	-	3085	ENSG00000154001	PPP2R5E	9313	positive
chr14	69055612	69062383	ENST00000341516	intron	8	-	6771	ENSG00000139990	DCAF5	20224	positive
chr14	69062512	69075344	ENST00000341516	intron	7	-	12832	ENSG00000139990	DCAF5	20224	positive
chr14	69075412	69091673	ENST00000341516	intron	6	-	16261	ENSG00000139990	DCAF5	20224	positive
chr14	69091888	69116365	ENST00000341516	intron	5	-	24477	ENSG00000139990	DCAF5	20224	positive
chr14	69116496	69118138	ENST00000341516	intron	4	-	1642	ENSG00000139990	DCAF5	20224	positive
chr14	69118279	69119193	ENST00000341516	intron	3	-	914	ENSG00000139990	DCAF5	20224	positive
chr14	69119231	69122216	ENST00000341516	intron	2	-	2985	ENSG00000139990	DCAF5	20224	positive
chr14	69122361	69152764	ENST00000341516	intron	1	-	30403	ENSG00000139990	DCAF5	20224	positive
chr14	70908004	70946914	ENST00000304743	intron	1	+	38910	ENSG00000100731	PCNX1	19740	positive
chr14	70947124	70962225	ENST00000304743	intron	2	+	15101	ENSG00000100731	PCNX1	19740	positive
chr14	70962332	70968197	ENST00000304743	intron	3	+	5865	ENSG00000100731	PCNX1	19740	positive
chr14	70968244	70969020	ENST00000304743	intron	4	+	776	ENSG00000100731	PCNX1	19740	positive
chr14	70969111	70976941	ENST00000304743	intron	5	+	7830	ENSG00000100731	PCNX1	19740	positive
chr14	70978649	70988566	ENST00000304743	intron	6	+	9917	ENSG00000100731	PCNX1	19740	positive
chr14	70988700	70995740	ENST00000304743	intron	7	+	7040	ENSG00000100731	PCNX1	19740	positive
chr14	70995926	71009633	ENST00000304743	intron	8	+	13707	ENSG00000100731	PCNX1	19740	positive
chr14	71009725	71011491	ENST00000304743	intron	9	+	1766	ENSG00000100731	PCNX1	19740	positive
chr14	71011550	71012984	ENST00000304743	intron	10	+	1434	ENSG00000100731	PCNX1	19740	positive
chr14	71013203	71019008	ENST00000304743	intron	11	+	5805	ENSG00000100731	PCNX1	19740	positive
chr14	71019163	71023199	ENST00000304743	intron	12	+	4036	ENSG00000100731	PCNX1	19740	positive
chr14	71023233	71026116	ENST00000304743	intron	13	+	2883	ENSG00000100731	PCNX1	19740	positive
chr14	71026289	71026771	ENST00000304743	intron	14	+	482	ENSG00000100731	PCNX1	19740	positive
chr14	71026883	71028699	ENST00000304743	intron	15	+	1816	ENSG00000100731	PCNX1	19740	positive
chr14	71028792	71033428	ENST00000304743	intron	16	+	4636	ENSG00000100731	PCNX1	19740	positive
chr14	71033539	71033930	ENST00000304743	intron	17	+	391	ENSG00000100731	PCNX1	19740	positive
chr14	71034037	71036064	ENST00000304743	intron	18	+	2027	ENSG00000100731	PCNX1	19740	positive
chr14	71036158	71045132	ENST00000304743	intron	19	+	8974	ENSG00000100731	PCNX1	19740	positive
chr14	71045284	71046963	ENST00000304743	intron	20	+	1679	ENSG00000100731	PCNX1	19740	positive
chr14	71047106	71047806	ENST00000304743	intron	21	+	700	ENSG00000100731	PCNX1	19740	positive
chr14	71047985	71050651	ENST00000304743	intron	22	+	2666	ENSG00000100731	PCNX1	19740	positive
chr14	71050761	71051882	ENST00000304743	intron	23	+	1121	ENSG00000100731	PCNX1	19740	positive
chr14	71052013	71055503	ENST00000304743	intron	24	+	3490	ENSG00000100731	PCNX1	19740	positive
chr14	71055563	71057508	ENST00000304743	intron	25	+	1945	ENSG00000100731	PCNX1	19740	positive
chr14	71057725	71073544	ENST00000304743	intron	26	+	15819	ENSG00000100731	PCNX1	19740	positive
chr14	71073799	71076188	ENST00000304743	intron	27	+	2389	ENSG00000100731	PCNX1	19740	positive
chr14	71076420	71088329	ENST00000304743	intron	28	+	11909	ENSG00000100731	PCNX1	19740	positive
chr14	71088431	71089191	ENST00000304743	intron	29	+	760	ENSG00000100731	PCNX1	19740	positive
chr14	71089343	71101989	ENST00000304743	intron	30	+	12646	ENSG00000100731	PCNX1	19740	positive
chr14	71102221	71103394	ENST00000304743	intron	31	+	1173	ENSG00000100731	PCNX1	19740	positive
chr14	71103670	71105234	ENST00000304743	intron	32	+	1564	ENSG00000100731	PCNX1	19740	positive
chr14	71105441	71108603	ENST00000304743	intron	33	+	3162	ENSG00000100731	PCNX1	19740	positive
chr14	71109047	71109451	ENST00000304743	intron	34	+	404	ENSG00000100731	PCNX1	19740	positive
chr14	71109593	71109794	ENST00000304743	intron	35	+	201	ENSG00000100731	PCNX1	19740	positive
chr14	71320504	71321121	ENST00000381232	intron	1	+	617	ENSG00000197555	SIPA1L1	20284	positive
chr14	71321182	71512742	ENST00000381232	intron	2	+	191560	ENSG00000197555	SIPA1L1	20284	positive
chr14	71512846	71529311	ENST00000381232	intron	3	+	16465	ENSG00000197555	SIPA1L1	20284	positive
chr14	71529371	71587570	ENST00000381232	intron	4	+	58199	ENSG00000197555	SIPA1L1	20284	positive
chr14	71589371	71618756	ENST00000381232	intron	5	+	29385	ENSG00000197555	SIPA1L1	20284	positive
chr14	71618888	71624047	ENST00000381232	intron	6	+	5159	ENSG00000197555	SIPA1L1	20284	positive
chr14	71624237	71650334	ENST00000381232	intron	7	+	26097	ENSG00000197555	SIPA1L1	20284	positive
chr14	71650510	71658332	ENST00000381232	intron	8	+	7822	ENSG00000197555	SIPA1L1	20284	positive
chr14	71658437	71661309	ENST00000381232	intron	9	+	2872	ENSG00000197555	SIPA1L1	20284	positive
chr14	71661468	71671118	ENST00000381232	intron	10	+	9650	ENSG00000197555	SIPA1L1	20284	positive
chr14	71671693	71672347	ENST00000381232	intron	11	+	654	ENSG00000197555	SIPA1L1	20284	positive
chr14	71672623	71685361	ENST00000381232	intron	12	+	12738	ENSG00000197555	SIPA1L1	20284	positive
chr14	71685632	71698980	ENST00000381232	intron	13	+	13348	ENSG00000197555	SIPA1L1	20284	positive
chr14	71699128	71702380	ENST00000381232	intron	14	+	3252	ENSG00000197555	SIPA1L1	20284	positive
chr14	71702506	71705221	ENST00000381232	intron	15	+	2715	ENSG00000197555	SIPA1L1	20284	positive
chr14	71705341	71709221	ENST00000381232	intron	16	+	3880	ENSG00000197555	SIPA1L1	20284	positive
chr14	71709665	71723646	ENST00000381232	intron	17	+	13981	ENSG00000197555	SIPA1L1	20284	positive
chr14	71723887	71724669	ENST00000381232	intron	18	+	782	ENSG00000197555	SIPA1L1	20284	positive
chr14	71724836	71730054	ENST00000381232	intron	19	+	5218	ENSG00000197555	SIPA1L1	20284	positive
chr14	71730302	71733665	ENST00000381232	intron	20	+	3363	ENSG00000197555	SIPA1L1	20284	positive
chr14	71733813	71735276	ENST00000381232	intron	21	+	1463	ENSG00000197555	SIPA1L1	20284	positive
chr14	71735392	71738240	ENST00000381232	intron	22	+	2848	ENSG00000197555	SIPA1L1	20284	positive
chr14	71738326	71739017	ENST00000381232	intron	23	+	691	ENSG00000197555	SIPA1L1	20284	positive
chr14	72974194	72974778	ENST00000556143	intron	10	-	584	ENSG00000165861	ZFYVE1	13180	positive
chr14	72974960	72975550	ENST00000556143	intron	9	-	590	ENSG00000165861	ZFYVE1	13180	positive
chr14	72975722	72977926	ENST00000556143	intron	8	-	2204	ENSG00000165861	ZFYVE1	13180	positive
chr14	72978045	72978136	ENST00000556143	intron	7	-	91	ENSG00000165861	ZFYVE1	13180	positive
chr14	72978235	72978860	ENST00000556143	intron	6	-	625	ENSG00000165861	ZFYVE1	13180	positive
chr14	72978970	72981788	ENST00000556143	intron	5	-	2818	ENSG00000165861	ZFYVE1	13180	positive
chr14	72981896	72993142	ENST00000556143	intron	4	-	11246	ENSG00000165861	ZFYVE1	13180	positive
chr14	72993358	72997810	ENST00000556143	intron	3	-	4452	ENSG00000165861	ZFYVE1	13180	positive
chr14	72998316	73024025	ENST00000556143	intron	2	-	25709	ENSG00000165861	ZFYVE1	13180	positive
chr14	73024943	73026925	ENST00000556143	intron	1	-	1982	ENSG00000165861	ZFYVE1	13180	positive
chr14	73246176	73249983	ENST00000644200	intron	5	+	3807	ENSG00000100767	PAPLN	19262	positive
chr14	73250115	73250906	ENST00000644200	intron	6	+	791	ENSG00000100767	PAPLN	19262	positive
chr14	73251567	73251663	ENST00000644200	intron	8	+	96	ENSG00000100767	PAPLN	19262	positive
chr14	73251837	73252017	ENST00000644200	intron	9	+	180	ENSG00000100767	PAPLN	19262	positive
chr14	73252142	73252648	ENST00000644200	intron	10	+	506	ENSG00000100767	PAPLN	19262	positive
chr14	73253962	73254512	ENST00000644200	intron	12	+	550	ENSG00000100767	PAPLN	19262	positive
chr14	73255019	73258978	ENST00000644200	intron	14	+	3959	ENSG00000100767	PAPLN	19262	positive
chr14	73259060	73259268	ENST00000644200	intron	15	+	208	ENSG00000100767	PAPLN	19262	positive
chr14	74663823	74663898	ENST00000356357	intron	19	-	75	ENSG00000119682	AREL1	20363	positive
chr14	74664075	74664835	ENST00000356357	intron	18	-	760	ENSG00000119682	AREL1	20363	positive
chr14	74664926	74667318	ENST00000356357	intron	17	-	2392	ENSG00000119682	AREL1	20363	positive
chr14	74667378	74667464	ENST00000356357	intron	16	-	86	ENSG00000119682	AREL1	20363	positive
chr14	74667595	74669648	ENST00000356357	intron	15	-	2053	ENSG00000119682	AREL1	20363	positive
chr14	74669775	74669946	ENST00000356357	intron	14	-	171	ENSG00000119682	AREL1	20363	positive
chr14	74670127	74670761	ENST00000356357	intron	13	-	634	ENSG00000119682	AREL1	20363	positive
chr14	74670872	74671407	ENST00000356357	intron	12	-	535	ENSG00000119682	AREL1	20363	positive
chr14	74671484	74672830	ENST00000356357	intron	11	-	1346	ENSG00000119682	AREL1	20363	positive
chr14	74672953	74673076	ENST00000356357	intron	10	-	123	ENSG00000119682	AREL1	20363	positive
chr14	74673219	74674033	ENST00000356357	intron	9	-	814	ENSG00000119682	AREL1	20363	positive
chr14	74674112	74675698	ENST00000356357	intron	8	-	1586	ENSG00000119682	AREL1	20363	positive
chr14	74676322	74676582	ENST00000356357	intron	6	-	260	ENSG00000119682	AREL1	20363	positive
chr14	75661388	75663054	ENST00000298832	intron	1	+	1666	ENSG00000119685	TTLL5	19963	positive
chr14	75663224	75669415	ENST00000298832	intron	2	+	6191	ENSG00000119685	TTLL5	19963	positive
chr14	75669523	75681544	ENST00000298832	intron	3	+	12021	ENSG00000119685	TTLL5	19963	positive
chr14	75681628	75683549	ENST00000298832	intron	4	+	1921	ENSG00000119685	TTLL5	19963	positive
chr14	75683657	75690191	ENST00000298832	intron	5	+	6534	ENSG00000119685	TTLL5	19963	positive
chr14	75690323	75699187	ENST00000298832	intron	6	+	8864	ENSG00000119685	TTLL5	19963	positive
chr14	75699271	75707017	ENST00000298832	intron	7	+	7746	ENSG00000119685	TTLL5	19963	positive
chr14	75707088	75707622	ENST00000298832	intron	8	+	534	ENSG00000119685	TTLL5	19963	positive
chr14	75707708	75717860	ENST00000298832	intron	9	+	10152	ENSG00000119685	TTLL5	19963	positive
chr14	75717963	75719734	ENST00000298832	intron	10	+	1771	ENSG00000119685	TTLL5	19963	positive
chr14	75719827	75720595	ENST00000298832	intron	11	+	768	ENSG00000119685	TTLL5	19963	positive
chr14	75720704	75732337	ENST00000298832	intron	12	+	11633	ENSG00000119685	TTLL5	19963	positive
chr14	75732420	75733988	ENST00000298832	intron	13	+	1568	ENSG00000119685	TTLL5	19963	positive
chr14	75734051	75735194	ENST00000298832	intron	14	+	1143	ENSG00000119685	TTLL5	19963	positive
chr14	75735290	75745094	ENST00000298832	intron	15	+	9804	ENSG00000119685	TTLL5	19963	positive
chr14	75745209	75745489	ENST00000298832	intron	16	+	280	ENSG00000119685	TTLL5	19963	positive
chr14	75745582	75752892	ENST00000298832	intron	17	+	7310	ENSG00000119685	TTLL5	19963	positive
chr14	75752956	75764614	ENST00000298832	intron	18	+	11658	ENSG00000119685	TTLL5	19963	positive
chr14	75764773	75766061	ENST00000298832	intron	19	+	1288	ENSG00000119685	TTLL5	19963	positive
chr14	75766369	75771733	ENST00000298832	intron	20	+	5364	ENSG00000119685	TTLL5	19963	positive
chr14	75771855	75775483	ENST00000298832	intron	21	+	3628	ENSG00000119685	TTLL5	19963	positive
chr14	75775631	75776746	ENST00000298832	intron	22	+	1115	ENSG00000119685	TTLL5	19963	positive
chr14	75776851	75779574	ENST00000298832	intron	23	+	2723	ENSG00000119685	TTLL5	19963	positive
chr14	75779703	75782486	ENST00000298832	intron	24	+	2783	ENSG00000119685	TTLL5	19963	positive
chr14	75782574	75783146	ENST00000298832	intron	25	+	572	ENSG00000119685	TTLL5	19963	positive
chr14	75783531	75792915	ENST00000298832	intron	26	+	9384	ENSG00000119685	TTLL5	19963	positive
chr14	75793101	75820006	ENST00000298832	intron	27	+	26905	ENSG00000119685	TTLL5	19963	positive
chr14	75820162	75863666	ENST00000298832	intron	28	+	43504	ENSG00000119685	TTLL5	19963	positive
chr14	75863863	75882684	ENST00000298832	intron	29	+	18821	ENSG00000119685	TTLL5	19963	positive
chr14	75882903	75902141	ENST00000298832	intron	30	+	19238	ENSG00000119685	TTLL5	19963	positive
chr14	75902225	75954423	ENST00000298832	intron	31	+	52198	ENSG00000119685	TTLL5	19963	positive
chr14	76151992	76154353	ENST00000261530	intron	1	+	2361	ENSG00000089916	GPATCH2L	20210	positive
chr14	76155026	76166662	ENST00000261530	intron	2	+	11636	ENSG00000089916	GPATCH2L	20210	positive
chr14	76166728	76171842	ENST00000261530	intron	3	+	5114	ENSG00000089916	GPATCH2L	20210	positive
chr14	76172020	76173545	ENST00000261530	intron	4	+	1525	ENSG00000089916	GPATCH2L	20210	positive
chr14	76173626	76176622	ENST00000261530	intron	5	+	2996	ENSG00000089916	GPATCH2L	20210	positive
chr14	76176691	76177987	ENST00000261530	intron	6	+	1296	ENSG00000089916	GPATCH2L	20210	positive
chr14	76178043	76180763	ENST00000261530	intron	7	+	2720	ENSG00000089916	GPATCH2L	20210	positive
chr14	76180850	76195877	ENST00000261530	intron	8	+	15027	ENSG00000089916	GPATCH2L	20210	positive
chr14	76195973	76201690	ENST00000261530	intron	9	+	5717	ENSG00000089916	GPATCH2L	20210	positive
chr14	76789389	76790610	ENST00000251089	intron	9	-	1221	ENSG00000013523	ANGEL1	19961	positive
chr14	76790775	76791296	ENST00000251089	intron	8	-	521	ENSG00000013523	ANGEL1	19961	positive
chr14	76791367	76803370	ENST00000251089	intron	7	-	12003	ENSG00000013523	ANGEL1	19961	positive
chr14	76803482	76803785	ENST00000251089	intron	6	-	303	ENSG00000013523	ANGEL1	19961	positive
chr14	76803913	76806415	ENST00000251089	intron	5	-	2502	ENSG00000013523	ANGEL1	19961	positive
chr14	76806850	76807432	ENST00000251089	intron	4	-	582	ENSG00000013523	ANGEL1	19961	positive
chr14	76807503	76807921	ENST00000251089	intron	3	-	418	ENSG00000013523	ANGEL1	19961	positive
chr14	76808149	76809058	ENST00000251089	intron	2	-	909	ENSG00000013523	ANGEL1	19961	positive
chr14	76809644	76812763	ENST00000251089	intron	1	-	3119	ENSG00000013523	ANGEL1	19961	positive
chr14	81477182	81479611	ENST00000336735	intron	20	-	2429	ENSG00000071537	SEL1L	10717	positive
chr14	81479741	81484224	ENST00000336735	intron	19	-	4483	ENSG00000071537	SEL1L	10717	positive
chr14	81484398	81485671	ENST00000336735	intron	18	-	1273	ENSG00000071537	SEL1L	10717	positive
chr14	81485747	81486288	ENST00000336735	intron	17	-	541	ENSG00000071537	SEL1L	10717	positive
chr14	81486455	81487389	ENST00000336735	intron	16	-	934	ENSG00000071537	SEL1L	10717	positive
chr14	81487539	81487854	ENST00000336735	intron	15	-	315	ENSG00000071537	SEL1L	10717	positive
chr14	81487943	81489251	ENST00000336735	intron	14	-	1308	ENSG00000071537	SEL1L	10717	positive
chr14	81489315	81490387	ENST00000336735	intron	13	-	1072	ENSG00000071537	SEL1L	10717	positive
chr14	81490466	81492479	ENST00000336735	intron	12	-	2013	ENSG00000071537	SEL1L	10717	positive
chr14	81492549	81495080	ENST00000336735	intron	11	-	2531	ENSG00000071537	SEL1L	10717	positive
chr14	81495138	81497891	ENST00000336735	intron	10	-	2753	ENSG00000071537	SEL1L	10717	positive
chr14	81498047	81498412	ENST00000336735	intron	9	-	365	ENSG00000071537	SEL1L	10717	positive
chr14	81498495	81499458	ENST00000336735	intron	8	-	963	ENSG00000071537	SEL1L	10717	positive
chr14	81499519	81499608	ENST00000336735	intron	7	-	89	ENSG00000071537	SEL1L	10717	positive
chr14	81499663	81502720	ENST00000336735	intron	6	-	3057	ENSG00000071537	SEL1L	10717	positive
chr14	81502884	81504200	ENST00000336735	intron	5	-	1316	ENSG00000071537	SEL1L	10717	positive
chr14	81504307	81506073	ENST00000336735	intron	4	-	1766	ENSG00000071537	SEL1L	10717	positive
chr14	81506242	81526732	ENST00000336735	intron	3	-	20490	ENSG00000071537	SEL1L	10717	positive
chr14	81526965	81527700	ENST00000336735	intron	2	-	735	ENSG00000071537	SEL1L	10717	positive
chr14	81527739	81533674	ENST00000336735	intron	1	-	5935	ENSG00000071537	SEL1L	10717	positive
chr14	91273654	91277921	ENST00000389857	intron	29	-	4267	ENSG00000015133	CCDC88C	19967	positive
chr14	91278212	91279237	ENST00000389857	intron	28	-	1025	ENSG00000015133	CCDC88C	19967	positive
chr14	91279307	91281456	ENST00000389857	intron	27	-	2149	ENSG00000015133	CCDC88C	19967	positive
chr14	91281526	91283328	ENST00000389857	intron	26	-	1802	ENSG00000015133	CCDC88C	19967	positive
chr14	91289344	91290994	ENST00000389857	intron	24	-	1650	ENSG00000015133	CCDC88C	19967	positive
chr14	91291085	91294172	ENST00000389857	intron	23	-	3087	ENSG00000015133	CCDC88C	19967	positive
chr14	91294319	91297304	ENST00000389857	intron	22	-	2985	ENSG00000015133	CCDC88C	19967	positive
chr14	91297492	91299926	ENST00000389857	intron	21	-	2434	ENSG00000015133	CCDC88C	19967	positive
chr14	91300071	91303700	ENST00000389857	intron	20	-	3629	ENSG00000015133	CCDC88C	19967	positive
chr14	91303979	91305764	ENST00000389857	intron	19	-	1785	ENSG00000015133	CCDC88C	19967	positive
chr14	91305927	91307037	ENST00000389857	intron	18	-	1110	ENSG00000015133	CCDC88C	19967	positive
chr14	91307227	91308350	ENST00000389857	intron	17	-	1123	ENSG00000015133	CCDC88C	19967	positive
chr14	91308493	91309858	ENST00000389857	intron	16	-	1365	ENSG00000015133	CCDC88C	19967	positive
chr14	91309987	91313079	ENST00000389857	intron	15	-	3092	ENSG00000015133	CCDC88C	19967	positive
chr14	91314151	91315649	ENST00000389857	intron	14	-	1498	ENSG00000015133	CCDC88C	19967	positive
chr14	91315788	91321119	ENST00000389857	intron	13	-	5331	ENSG00000015133	CCDC88C	19967	positive
chr14	91321305	91324778	ENST00000389857	intron	12	-	3473	ENSG00000015133	CCDC88C	19967	positive
chr14	91324924	91325909	ENST00000389857	intron	11	-	985	ENSG00000015133	CCDC88C	19967	positive
chr14	91326057	91338004	ENST00000389857	intron	10	-	11947	ENSG00000015133	CCDC88C	19967	positive
chr14	91338164	91338488	ENST00000389857	intron	9	-	324	ENSG00000015133	CCDC88C	19967	positive
chr14	91338571	91339277	ENST00000389857	intron	8	-	706	ENSG00000015133	CCDC88C	19967	positive
chr14	91339463	91339883	ENST00000389857	intron	7	-	420	ENSG00000015133	CCDC88C	19967	positive
chr14	91340025	91342379	ENST00000389857	intron	6	-	2354	ENSG00000015133	CCDC88C	19967	positive
chr14	91342464	91343598	ENST00000389857	intron	5	-	1134	ENSG00000015133	CCDC88C	19967	positive
chr14	91343658	91359641	ENST00000389857	intron	4	-	15983	ENSG00000015133	CCDC88C	19967	positive
chr14	91359712	91408658	ENST00000389857	intron	3	-	48946	ENSG00000015133	CCDC88C	19967	positive
chr14	91408768	91416737	ENST00000389857	intron	2	-	7969	ENSG00000015133	CCDC88C	19967	positive
chr14	91416839	91417630	ENST00000389857	intron	1	-	791	ENSG00000015133	CCDC88C	19967	positive
chr14	92006449	92007639	ENST00000267622	intron	10	-	1190	ENSG00000100815	TRIP11	12305	positive
chr14	92007853	92010985	ENST00000267622	intron	9	-	3132	ENSG00000100815	TRIP11	12305	positive
chr14	92011073	92011754	ENST00000267622	intron	8	-	681	ENSG00000100815	TRIP11	12305	positive
chr14	92011796	92014214	ENST00000267622	intron	7	-	2418	ENSG00000100815	TRIP11	12305	positive
chr14	92014578	92015695	ENST00000267622	intron	6	-	1117	ENSG00000100815	TRIP11	12305	positive
chr14	92015862	92017681	ENST00000267622	intron	5	-	1819	ENSG00000100815	TRIP11	12305	positive
chr14	92017751	92021555	ENST00000267622	intron	4	-	3804	ENSG00000100815	TRIP11	12305	positive
chr14	92021832	92025309	ENST00000267622	intron	3	-	3477	ENSG00000100815	TRIP11	12305	positive
chr14	92025421	92033191	ENST00000267622	intron	2	-	7770	ENSG00000100815	TRIP11	12305	positive
chr14	92033254	92039546	ENST00000267622	intron	1	-	6292	ENSG00000100815	TRIP11	12305	positive
chr14	96285986	96289655	ENST00000359933	intron	41	-	3669	ENSG00000066739	ATG2B	20187	positive
chr14	96289806	96290435	ENST00000359933	intron	40	-	629	ENSG00000066739	ATG2B	20187	positive
chr14	96290591	96290813	ENST00000359933	intron	39	-	222	ENSG00000066739	ATG2B	20187	positive
chr14	96290936	96291599	ENST00000359933	intron	38	-	663	ENSG00000066739	ATG2B	20187	positive
chr14	96291683	96292028	ENST00000359933	intron	37	-	345	ENSG00000066739	ATG2B	20187	positive
chr14	96292099	96294959	ENST00000359933	intron	36	-	2860	ENSG00000066739	ATG2B	20187	positive
chr14	96295168	96295481	ENST00000359933	intron	35	-	313	ENSG00000066739	ATG2B	20187	positive
chr14	96295561	96302006	ENST00000359933	intron	34	-	6445	ENSG00000066739	ATG2B	20187	positive
chr14	96302109	96303060	ENST00000359933	intron	33	-	951	ENSG00000066739	ATG2B	20187	positive
chr14	96303256	96304494	ENST00000359933	intron	32	-	1238	ENSG00000066739	ATG2B	20187	positive
chr14	96304604	96305588	ENST00000359933	intron	31	-	984	ENSG00000066739	ATG2B	20187	positive
chr14	96305816	96306713	ENST00000359933	intron	30	-	897	ENSG00000066739	ATG2B	20187	positive
chr14	96306917	96309452	ENST00000359933	intron	29	-	2535	ENSG00000066739	ATG2B	20187	positive
chr14	96309595	96311116	ENST00000359933	intron	28	-	1521	ENSG00000066739	ATG2B	20187	positive
chr14	96311288	96311541	ENST00000359933	intron	27	-	253	ENSG00000066739	ATG2B	20187	positive
chr14	96311619	96312088	ENST00000359933	intron	26	-	469	ENSG00000066739	ATG2B	20187	positive
chr14	96312160	96313064	ENST00000359933	intron	25	-	904	ENSG00000066739	ATG2B	20187	positive
chr14	96313158	96313328	ENST00000359933	intron	24	-	170	ENSG00000066739	ATG2B	20187	positive
chr14	96313436	96315153	ENST00000359933	intron	23	-	1717	ENSG00000066739	ATG2B	20187	positive
chr14	96315235	96315383	ENST00000359933	intron	22	-	148	ENSG00000066739	ATG2B	20187	positive
chr14	96315584	96316532	ENST00000359933	intron	21	-	948	ENSG00000066739	ATG2B	20187	positive
chr14	96316684	96317144	ENST00000359933	intron	20	-	460	ENSG00000066739	ATG2B	20187	positive
chr14	96317318	96317697	ENST00000359933	intron	19	-	379	ENSG00000066739	ATG2B	20187	positive
chr14	96317856	96322111	ENST00000359933	intron	18	-	4255	ENSG00000066739	ATG2B	20187	positive
chr14	96322255	96322539	ENST00000359933	intron	17	-	284	ENSG00000066739	ATG2B	20187	positive
chr14	96322736	96323895	ENST00000359933	intron	16	-	1159	ENSG00000066739	ATG2B	20187	positive
chr14	96323999	96325648	ENST00000359933	intron	15	-	1649	ENSG00000066739	ATG2B	20187	positive
chr14	96325923	96328346	ENST00000359933	intron	14	-	2423	ENSG00000066739	ATG2B	20187	positive
chr14	96328536	96328673	ENST00000359933	intron	13	-	137	ENSG00000066739	ATG2B	20187	positive
chr14	96328767	96329483	ENST00000359933	intron	12	-	716	ENSG00000066739	ATG2B	20187	positive
chr14	96329635	96331375	ENST00000359933	intron	11	-	1740	ENSG00000066739	ATG2B	20187	positive
chr14	96331638	96332304	ENST00000359933	intron	10	-	666	ENSG00000066739	ATG2B	20187	positive
chr14	96332411	96332500	ENST00000359933	intron	9	-	89	ENSG00000066739	ATG2B	20187	positive
chr14	96333874	96334404	ENST00000359933	intron	7	-	530	ENSG00000066739	ATG2B	20187	positive
chr14	96334502	96341521	ENST00000359933	intron	6	-	7019	ENSG00000066739	ATG2B	20187	positive
chr14	96341702	96343118	ENST00000359933	intron	5	-	1416	ENSG00000066739	ATG2B	20187	positive
chr14	96343282	96344653	ENST00000359933	intron	4	-	1371	ENSG00000066739	ATG2B	20187	positive
chr14	96344757	96345232	ENST00000359933	intron	3	-	475	ENSG00000066739	ATG2B	20187	positive
chr14	96345386	96347178	ENST00000359933	intron	2	-	1792	ENSG00000066739	ATG2B	20187	positive
chr14	96347342	96362814	ENST00000359933	intron	1	-	15472	ENSG00000066739	ATG2B	20187	positive
chr14	96797448	96833466	ENST00000216639	intron	1	+	36018	ENSG00000100749	VRK1	12718	positive
chr14	96833632	96837761	ENST00000216639	intron	2	+	4129	ENSG00000100749	VRK1	12718	positive
chr14	96837818	96846094	ENST00000216639	intron	3	+	8276	ENSG00000100749	VRK1	12718	positive
chr14	96846165	96847256	ENST00000216639	intron	4	+	1091	ENSG00000100749	VRK1	12718	positive
chr14	96847345	96852830	ENST00000216639	intron	5	+	5485	ENSG00000100749	VRK1	12718	positive
chr14	96852940	96853073	ENST00000216639	intron	6	+	133	ENSG00000100749	VRK1	12718	positive
chr14	96853167	96855223	ENST00000216639	intron	7	+	2056	ENSG00000100749	VRK1	12718	positive
chr14	96855357	96856129	ENST00000216639	intron	8	+	772	ENSG00000100749	VRK1	12718	positive
chr14	96856251	96856527	ENST00000216639	intron	9	+	276	ENSG00000100749	VRK1	12718	positive
chr14	96856587	96860556	ENST00000216639	intron	10	+	3969	ENSG00000100749	VRK1	12718	positive
chr14	96860736	96876029	ENST00000216639	intron	11	+	15293	ENSG00000100749	VRK1	12718	positive
chr14	96876121	96881176	ENST00000216639	intron	12	+	5055	ENSG00000100749	VRK1	12718	positive
chr14	100065512	100084686	ENST00000392920	intron	1	+	19174	ENSG00000196405	EVL	20234	positive
chr14	100084856	100097480	ENST00000392920	intron	2	+	12624	ENSG00000196405	EVL	20234	positive
chr14	100097659	100123538	ENST00000392920	intron	3	+	25879	ENSG00000196405	EVL	20234	positive
chr14	100123603	100126706	ENST00000392920	intron	4	+	3103	ENSG00000196405	EVL	20234	positive
chr14	100126772	100128518	ENST00000392920	intron	5	+	1746	ENSG00000196405	EVL	20234	positive
chr14	100128749	100129562	ENST00000392920	intron	6	+	813	ENSG00000196405	EVL	20234	positive
chr14	100129685	100132718	ENST00000392920	intron	7	+	3033	ENSG00000196405	EVL	20234	positive
chr14	100132780	100135904	ENST00000392920	intron	8	+	3124	ENSG00000196405	EVL	20234	positive
chr14	100135969	100137577	ENST00000392920	intron	9	+	1608	ENSG00000196405	EVL	20234	positive
chr14	100137645	100137739	ENST00000392920	intron	10	+	94	ENSG00000196405	EVL	20234	positive
chr14	100141247	100141735	ENST00000392920	intron	12	+	488	ENSG00000196405	EVL	20234	positive
chr14	100141794	100143700	ENST00000392920	intron	13	+	1906	ENSG00000196405	EVL	20234	positive
chr14	101964948	101975711	ENST00000360184	intron	1	+	10763	ENSG00000197102	DYNC1H1	2961	positive
chr14	101975800	101979318	ENST00000360184	intron	2	+	3518	ENSG00000197102	DYNC1H1	2961	positive
chr14	101979493	101979718	ENST00000360184	intron	3	+	225	ENSG00000197102	DYNC1H1	2961	positive
chr14	101979975	101980363	ENST00000360184	intron	4	+	388	ENSG00000197102	DYNC1H1	2961	positive
chr14	101980551	101983018	ENST00000360184	intron	5	+	2467	ENSG00000197102	DYNC1H1	2961	positive
chr14	101983291	101983381	ENST00000360184	intron	6	+	90	ENSG00000197102	DYNC1H1	2961	positive
chr14	101983610	101985686	ENST00000360184	intron	7	+	2076	ENSG00000197102	DYNC1H1	2961	positive
chr14	101986764	101987452	ENST00000360184	intron	8	+	688	ENSG00000197102	DYNC1H1	2961	positive
chr14	101987633	101988702	ENST00000360184	intron	9	+	1069	ENSG00000197102	DYNC1H1	2961	positive
chr14	101991674	101994183	ENST00000360184	intron	11	+	2509	ENSG00000197102	DYNC1H1	2961	positive
chr14	101994325	101994672	ENST00000360184	intron	12	+	347	ENSG00000197102	DYNC1H1	2961	positive
chr14	101994850	101994985	ENST00000360184	intron	13	+	135	ENSG00000197102	DYNC1H1	2961	positive
chr14	101995301	101997034	ENST00000360184	intron	15	+	1733	ENSG00000197102	DYNC1H1	2961	positive
chr14	101997275	101999988	ENST00000360184	intron	16	+	2713	ENSG00000197102	DYNC1H1	2961	positive
chr14	102000145	102000285	ENST00000360184	intron	17	+	140	ENSG00000197102	DYNC1H1	2961	positive
chr14	102000400	102000953	ENST00000360184	intron	18	+	553	ENSG00000197102	DYNC1H1	2961	positive
chr14	102001065	102001144	ENST00000360184	intron	19	+	79	ENSG00000197102	DYNC1H1	2961	positive
chr14	102001355	102001534	ENST00000360184	intron	20	+	179	ENSG00000197102	DYNC1H1	2961	positive
chr14	102001682	102002536	ENST00000360184	intron	21	+	854	ENSG00000197102	DYNC1H1	2961	positive
chr14	102002704	102002791	ENST00000360184	intron	22	+	87	ENSG00000197102	DYNC1H1	2961	positive
chr14	102002966	102004517	ENST00000360184	intron	23	+	1551	ENSG00000197102	DYNC1H1	2961	positive
chr14	102004684	102004761	ENST00000360184	intron	24	+	77	ENSG00000197102	DYNC1H1	2961	positive
chr14	102004951	102005041	ENST00000360184	intron	25	+	90	ENSG00000197102	DYNC1H1	2961	positive
chr14	102005237	102005887	ENST00000360184	intron	26	+	650	ENSG00000197102	DYNC1H1	2961	positive
chr14	102006171	102007007	ENST00000360184	intron	27	+	836	ENSG00000197102	DYNC1H1	2961	positive
chr14	102007109	102008177	ENST00000360184	intron	28	+	1068	ENSG00000197102	DYNC1H1	2961	positive
chr14	102008338	102009842	ENST00000360184	intron	29	+	1504	ENSG00000197102	DYNC1H1	2961	positive
chr14	102010087	102010275	ENST00000360184	intron	30	+	188	ENSG00000197102	DYNC1H1	2961	positive
chr14	102010460	102010739	ENST00000360184	intron	31	+	279	ENSG00000197102	DYNC1H1	2961	positive
chr14	102010953	102011874	ENST00000360184	intron	32	+	921	ENSG00000197102	DYNC1H1	2961	positive
chr14	102012114	102012313	ENST00000360184	intron	33	+	199	ENSG00000197102	DYNC1H1	2961	positive
chr14	102012471	102015104	ENST00000360184	intron	34	+	2633	ENSG00000197102	DYNC1H1	2961	positive
chr14	102015333	102015855	ENST00000360184	intron	35	+	522	ENSG00000197102	DYNC1H1	2961	positive
chr14	102016087	102016348	ENST00000360184	intron	36	+	261	ENSG00000197102	DYNC1H1	2961	positive
chr14	102016490	102016765	ENST00000360184	intron	37	+	275	ENSG00000197102	DYNC1H1	2961	positive
chr14	102017000	102017087	ENST00000360184	intron	38	+	87	ENSG00000197102	DYNC1H1	2961	positive
chr14	102017295	102017382	ENST00000360184	intron	39	+	87	ENSG00000197102	DYNC1H1	2961	positive
chr14	102017505	102018450	ENST00000360184	intron	40	+	945	ENSG00000197102	DYNC1H1	2961	positive
chr14	102018617	102019892	ENST00000360184	intron	41	+	1275	ENSG00000197102	DYNC1H1	2961	positive
chr14	102020057	102022750	ENST00000360184	intron	42	+	2693	ENSG00000197102	DYNC1H1	2961	positive
chr14	102022881	102026573	ENST00000360184	intron	43	+	3692	ENSG00000197102	DYNC1H1	2961	positive
chr14	102026708	102027173	ENST00000360184	intron	44	+	465	ENSG00000197102	DYNC1H1	2961	positive
chr14	102027289	102027382	ENST00000360184	intron	45	+	93	ENSG00000197102	DYNC1H1	2961	positive
chr14	102027545	102027618	ENST00000360184	intron	46	+	73	ENSG00000197102	DYNC1H1	2961	positive
chr14	102027834	102027936	ENST00000360184	intron	47	+	102	ENSG00000197102	DYNC1H1	2961	positive
chr14	102028142	102029538	ENST00000360184	intron	48	+	1396	ENSG00000197102	DYNC1H1	2961	positive
chr14	102029713	102029818	ENST00000360184	intron	49	+	105	ENSG00000197102	DYNC1H1	2961	positive
chr14	102029939	102030161	ENST00000360184	intron	50	+	222	ENSG00000197102	DYNC1H1	2961	positive
chr14	102030283	102032271	ENST00000360184	intron	51	+	1988	ENSG00000197102	DYNC1H1	2961	positive
chr14	102032468	102033064	ENST00000360184	intron	52	+	596	ENSG00000197102	DYNC1H1	2961	positive
chr14	102033183	102033268	ENST00000360184	intron	53	+	85	ENSG00000197102	DYNC1H1	2961	positive
chr14	102033485	102033975	ENST00000360184	intron	54	+	490	ENSG00000197102	DYNC1H1	2961	positive
chr14	102034189	102034324	ENST00000360184	intron	55	+	135	ENSG00000197102	DYNC1H1	2961	positive
chr14	102034453	102036488	ENST00000360184	intron	56	+	2035	ENSG00000197102	DYNC1H1	2961	positive
chr14	102036643	102038459	ENST00000360184	intron	57	+	1816	ENSG00000197102	DYNC1H1	2961	positive
chr14	102038607	102038697	ENST00000360184	intron	58	+	90	ENSG00000197102	DYNC1H1	2961	positive
chr14	102038849	102039000	ENST00000360184	intron	59	+	151	ENSG00000197102	DYNC1H1	2961	positive
chr14	102039255	102039411	ENST00000360184	intron	60	+	156	ENSG00000197102	DYNC1H1	2961	positive
chr14	102039547	102039637	ENST00000360184	intron	61	+	90	ENSG00000197102	DYNC1H1	2961	positive
chr14	102039733	102040235	ENST00000360184	intron	62	+	502	ENSG00000197102	DYNC1H1	2961	positive
chr14	102040411	102040597	ENST00000360184	intron	63	+	186	ENSG00000197102	DYNC1H1	2961	positive
chr14	102040674	102041573	ENST00000360184	intron	64	+	899	ENSG00000197102	DYNC1H1	2961	positive
chr14	102041735	102042012	ENST00000360184	intron	65	+	277	ENSG00000197102	DYNC1H1	2961	positive
chr14	102042125	102042227	ENST00000360184	intron	66	+	102	ENSG00000197102	DYNC1H1	2961	positive
chr14	102042289	102042383	ENST00000360184	intron	67	+	94	ENSG00000197102	DYNC1H1	2961	positive
chr14	102042508	102042634	ENST00000360184	intron	68	+	126	ENSG00000197102	DYNC1H1	2961	positive
chr14	102042749	102043874	ENST00000360184	intron	69	+	1125	ENSG00000197102	DYNC1H1	2961	positive
chr14	102044046	102044273	ENST00000360184	intron	70	+	227	ENSG00000197102	DYNC1H1	2961	positive
chr14	102044492	102044594	ENST00000360184	intron	71	+	102	ENSG00000197102	DYNC1H1	2961	positive
chr14	102044699	102047816	ENST00000360184	intron	72	+	3117	ENSG00000197102	DYNC1H1	2961	positive
chr14	102048029	102048515	ENST00000360184	intron	73	+	486	ENSG00000197102	DYNC1H1	2961	positive
chr14	102048670	102049439	ENST00000360184	intron	74	+	769	ENSG00000197102	DYNC1H1	2961	positive
chr14	102049583	102049713	ENST00000360184	intron	75	+	130	ENSG00000197102	DYNC1H1	2961	positive
chr14	102049883	102050070	ENST00000360184	intron	76	+	187	ENSG00000197102	DYNC1H1	2961	positive
chr14	102050199	102050434	ENST00000360184	intron	77	+	235	ENSG00000197102	DYNC1H1	2961	positive
chr14	102777676	102830333	ENST00000392745	intron	1	+	52657	ENSG00000131323	TRAF3	12033	positive
chr14	103629495	103654563	ENST00000334553	intron	1	+	25068	ENSG00000126214	KLC1	6387	positive
chr14	103654826	103657545	ENST00000334553	intron	2	+	2719	ENSG00000126214	KLC1	6387	positive
chr14	103657777	103662115	ENST00000334553	intron	3	+	4338	ENSG00000126214	KLC1	6387	positive
chr14	103662195	103662701	ENST00000334553	intron	4	+	506	ENSG00000126214	KLC1	6387	positive
chr14	103662928	103669510	ENST00000334553	intron	5	+	6582	ENSG00000126214	KLC1	6387	positive
chr14	103669599	103670181	ENST00000334553	intron	6	+	582	ENSG00000126214	KLC1	6387	positive
chr14	103670284	103673013	ENST00000334553	intron	7	+	2729	ENSG00000126214	KLC1	6387	positive
chr14	103673188	103673331	ENST00000334553	intron	8	+	143	ENSG00000126214	KLC1	6387	positive
chr14	103673432	103675551	ENST00000334553	intron	9	+	2119	ENSG00000126214	KLC1	6387	positive
chr14	103675602	103675688	ENST00000334553	intron	10	+	86	ENSG00000126214	KLC1	6387	positive
chr14	103675757	103677414	ENST00000334553	intron	11	+	1657	ENSG00000126214	KLC1	6387	positive
chr14	103677524	103679383	ENST00000334553	intron	12	+	1859	ENSG00000126214	KLC1	6387	positive
chr14	105210589	105211121	ENST00000547530	intron	17	-	532	ENSG00000185024	BRF1	11551	positive
chr14	105211294	105212112	ENST00000547530	intron	16	-	818	ENSG00000185024	BRF1	11551	positive
chr14	105212165	105217543	ENST00000547530	intron	15	-	5378	ENSG00000185024	BRF1	11551	positive
chr14	105217801	105218997	ENST00000547530	intron	14	-	1196	ENSG00000185024	BRF1	11551	positive
chr14	105219054	105219150	ENST00000547530	intron	13	-	96	ENSG00000185024	BRF1	11551	positive
chr14	105219233	105220068	ENST00000547530	intron	12	-	835	ENSG00000185024	BRF1	11551	positive
chr14	105220131	105221647	ENST00000547530	intron	11	-	1516	ENSG00000185024	BRF1	11551	positive
chr14	105226162	105226250	ENST00000547530	intron	9	-	88	ENSG00000185024	BRF1	11551	positive
chr14	20343688	20344931	ENST00000429687	intron	1	+	1243	ENSG00000129484	PARP2	272	positive
chr14	20345088	20345393	ENST00000429687	intron	2	+	305	ENSG00000129484	PARP2	272	positive
chr14	20345465	20346862	ENST00000429687	intron	3	+	1397	ENSG00000129484	PARP2	272	positive
chr14	20346914	20350525	ENST00000429687	intron	4	+	3611	ENSG00000129484	PARP2	272	positive
chr14	20350623	20351046	ENST00000429687	intron	5	+	423	ENSG00000129484	PARP2	272	positive
chr14	20351123	20352244	ENST00000429687	intron	6	+	1121	ENSG00000129484	PARP2	272	positive
chr14	20352348	20354084	ENST00000429687	intron	7	+	1736	ENSG00000129484	PARP2	272	positive
chr14	20354948	20355751	ENST00000429687	intron	9	+	803	ENSG00000129484	PARP2	272	positive
chr14	20355816	20355896	ENST00000429687	intron	10	+	80	ENSG00000129484	PARP2	272	positive
chr14	20356032	20356306	ENST00000429687	intron	11	+	274	ENSG00000129484	PARP2	272	positive
chr14	20356690	20357050	ENST00000429687	intron	13	+	360	ENSG00000129484	PARP2	272	positive
chr14	20368560	20368797	ENST00000262715	intron	54	-	237	ENSG00000129566	TEP1	11726	positive
chr14	20368903	20369343	ENST00000262715	intron	53	-	440	ENSG00000129566	TEP1	11726	positive
chr14	20372858	20373010	ENST00000262715	intron	48	-	152	ENSG00000129566	TEP1	11726	positive
chr14	20373148	20373269	ENST00000262715	intron	47	-	121	ENSG00000129566	TEP1	11726	positive
chr14	20373403	20373506	ENST00000262715	intron	46	-	103	ENSG00000129566	TEP1	11726	positive
chr14	20373584	20373677	ENST00000262715	intron	45	-	93	ENSG00000129566	TEP1	11726	positive
chr14	20373811	20374428	ENST00000262715	intron	44	-	617	ENSG00000129566	TEP1	11726	positive
chr14	20374537	20375754	ENST00000262715	intron	43	-	1217	ENSG00000129566	TEP1	11726	positive
chr14	20375869	20376103	ENST00000262715	intron	42	-	234	ENSG00000129566	TEP1	11726	positive
chr14	20376265	20377279	ENST00000262715	intron	41	-	1014	ENSG00000129566	TEP1	11726	positive
chr14	20377493	20377599	ENST00000262715	intron	40	-	106	ENSG00000129566	TEP1	11726	positive
chr14	20377754	20378023	ENST00000262715	intron	39	-	269	ENSG00000129566	TEP1	11726	positive
chr14	20378237	20378379	ENST00000262715	intron	38	-	142	ENSG00000129566	TEP1	11726	positive
chr14	20378536	20378753	ENST00000262715	intron	37	-	217	ENSG00000129566	TEP1	11726	positive
chr14	20378854	20378980	ENST00000262715	intron	36	-	126	ENSG00000129566	TEP1	11726	positive
chr14	20379106	20379929	ENST00000262715	intron	35	-	823	ENSG00000129566	TEP1	11726	positive
chr14	20380054	20380234	ENST00000262715	intron	34	-	180	ENSG00000129566	TEP1	11726	positive
chr14	20380476	20380930	ENST00000262715	intron	33	-	454	ENSG00000129566	TEP1	11726	positive
chr14	20381046	20381312	ENST00000262715	intron	32	-	266	ENSG00000129566	TEP1	11726	positive
chr14	20382064	20382223	ENST00000262715	intron	29	-	159	ENSG00000129566	TEP1	11726	positive
chr14	20382357	20382622	ENST00000262715	intron	28	-	265	ENSG00000129566	TEP1	11726	positive
chr14	20382716	20383173	ENST00000262715	intron	27	-	457	ENSG00000129566	TEP1	11726	positive
chr14	20383354	20383487	ENST00000262715	intron	26	-	133	ENSG00000129566	TEP1	11726	positive
chr14	20383645	20383742	ENST00000262715	intron	25	-	97	ENSG00000129566	TEP1	11726	positive
chr14	20383919	20384037	ENST00000262715	intron	24	-	118	ENSG00000129566	TEP1	11726	positive
chr14	20458703	20459205	ENST00000250489	intron	6	-	502	ENSG00000165782	PIP4P1	19299	positive
chr14	20459297	20459387	ENST00000250489	intron	5	-	90	ENSG00000165782	PIP4P1	19299	positive
chr14	20459441	20459627	ENST00000250489	intron	4	-	186	ENSG00000165782	PIP4P1	19299	positive
chr14	20459734	20460191	ENST00000250489	intron	3	-	457	ENSG00000165782	PIP4P1	19299	positive
chr14	21386177	21390946	ENST00000646647	intron	37	-	4769	ENSG00000100888	CHD8	20153	positive
chr14	21391064	21391462	ENST00000646647	intron	36	-	398	ENSG00000100888	CHD8	20153	positive
chr14	21391643	21391832	ENST00000646647	intron	35	-	189	ENSG00000100888	CHD8	20153	positive
chr14	21391947	21392506	ENST00000646647	intron	34	-	559	ENSG00000100888	CHD8	20153	positive
chr14	21392810	21393105	ENST00000646647	intron	33	-	295	ENSG00000100888	CHD8	20153	positive
chr14	21393255	21393475	ENST00000646647	intron	32	-	220	ENSG00000100888	CHD8	20153	positive
chr14	21394196	21394276	ENST00000646647	intron	31	-	80	ENSG00000100888	CHD8	20153	positive
chr14	21394486	21394911	ENST00000646647	intron	30	-	425	ENSG00000100888	CHD8	20153	positive
chr14	21395120	21395297	ENST00000646647	intron	29	-	177	ENSG00000100888	CHD8	20153	positive
chr14	21395353	21395816	ENST00000646647	intron	28	-	463	ENSG00000100888	CHD8	20153	positive
chr14	21395893	21397822	ENST00000646647	intron	27	-	1929	ENSG00000100888	CHD8	20153	positive
chr14	21397953	21399601	ENST00000646647	intron	26	-	1648	ENSG00000100888	CHD8	20153	positive
chr14	21399706	21399980	ENST00000646647	intron	25	-	274	ENSG00000100888	CHD8	20153	positive
chr14	21400071	21400150	ENST00000646647	intron	24	-	79	ENSG00000100888	CHD8	20153	positive
chr14	21400308	21400412	ENST00000646647	intron	23	-	104	ENSG00000100888	CHD8	20153	positive
chr14	21400613	21400874	ENST00000646647	intron	22	-	261	ENSG00000100888	CHD8	20153	positive
chr14	21401072	21401402	ENST00000646647	intron	21	-	330	ENSG00000100888	CHD8	20153	positive
chr14	21401514	21401956	ENST00000646647	intron	20	-	442	ENSG00000100888	CHD8	20153	positive
chr14	21402137	21402335	ENST00000646647	intron	19	-	198	ENSG00000100888	CHD8	20153	positive
chr14	21402504	21403016	ENST00000646647	intron	18	-	512	ENSG00000100888	CHD8	20153	positive
chr14	21403213	21403452	ENST00000646647	intron	17	-	239	ENSG00000100888	CHD8	20153	positive
chr14	21403664	21405208	ENST00000646647	intron	16	-	1544	ENSG00000100888	CHD8	20153	positive
chr14	21405465	21405720	ENST00000646647	intron	15	-	255	ENSG00000100888	CHD8	20153	positive
chr14	21405865	21406855	ENST00000646647	intron	14	-	990	ENSG00000100888	CHD8	20153	positive
chr14	21407033	21408311	ENST00000646647	intron	13	-	1278	ENSG00000100888	CHD8	20153	positive
chr14	21408556	21408703	ENST00000646647	intron	12	-	147	ENSG00000100888	CHD8	20153	positive
chr14	21408826	21409850	ENST00000646647	intron	11	-	1024	ENSG00000100888	CHD8	20153	positive
chr14	21409989	21412912	ENST00000646647	intron	10	-	2923	ENSG00000100888	CHD8	20153	positive
chr14	21412997	21414300	ENST00000646647	intron	9	-	1303	ENSG00000100888	CHD8	20153	positive
chr14	21414419	21414937	ENST00000646647	intron	8	-	518	ENSG00000100888	CHD8	20153	positive
chr14	21414994	21415573	ENST00000646647	intron	7	-	579	ENSG00000100888	CHD8	20153	positive
chr14	21415643	21415724	ENST00000646647	intron	6	-	81	ENSG00000100888	CHD8	20153	positive
chr14	21415908	21426127	ENST00000646647	intron	5	-	10219	ENSG00000100888	CHD8	20153	positive
chr14	21426243	21427868	ENST00000646647	intron	4	-	1625	ENSG00000100888	CHD8	20153	positive
chr14	21428255	21428963	ENST00000646647	intron	3	-	708	ENSG00000100888	CHD8	20153	positive
chr14	21429336	21430800	ENST00000646647	intron	2	-	1464	ENSG00000100888	CHD8	20153	positive
chr14	22598330	22601666	ENST00000428304	intron	1	+	3336	ENSG00000100439	ABHD4	20154	positive
chr14	22604080	22606421	ENST00000428304	intron	4	+	2341	ENSG00000100439	ABHD4	20154	positive
chr14	22606534	22609723	ENST00000428304	intron	5	+	3189	ENSG00000100439	ABHD4	20154	positive
chr14	22609911	22610858	ENST00000428304	intron	6	+	947	ENSG00000100439	ABHD4	20154	positive
chr14	22768172	22769790	ENST00000612549	intron	3	+	1618	ENSG00000155463	OXA1L	8526	positive
chr14	22769935	22770192	ENST00000612549	intron	4	+	257	ENSG00000155463	OXA1L	8526	positive
chr14	22770626	22770804	ENST00000612549	intron	6	+	178	ENSG00000155463	OXA1L	8526	positive
chr14	22770910	22771017	ENST00000612549	intron	7	+	107	ENSG00000155463	OXA1L	8526	positive
chr14	22771181	22771267	ENST00000612549	intron	8	+	86	ENSG00000155463	OXA1L	8526	positive
chr14	22771349	22771433	ENST00000612549	intron	9	+	84	ENSG00000155463	OXA1L	8526	positive
chr14	23559851	23559937	ENST00000397120	intron	21	-	86	ENSG00000213983	AP1G2	556	positive
chr14	23560037	23560254	ENST00000397120	intron	20	-	217	ENSG00000213983	AP1G2	556	positive
chr14	23560419	23561295	ENST00000397120	intron	19	-	876	ENSG00000213983	AP1G2	556	positive
chr14	23561432	23561511	ENST00000397120	intron	18	-	79	ENSG00000213983	AP1G2	556	positive
chr14	23561636	23561961	ENST00000397120	intron	17	-	325	ENSG00000213983	AP1G2	556	positive
chr14	23562067	23562287	ENST00000397120	intron	16	-	220	ENSG00000213983	AP1G2	556	positive
chr14	23562416	23562503	ENST00000397120	intron	15	-	87	ENSG00000213983	AP1G2	556	positive
chr14	23562594	23563379	ENST00000397120	intron	14	-	785	ENSG00000213983	AP1G2	556	positive
chr14	23563503	23563583	ENST00000397120	intron	13	-	80	ENSG00000213983	AP1G2	556	positive
chr14	23563639	23563715	ENST00000397120	intron	12	-	76	ENSG00000213983	AP1G2	556	positive
chr14	23563857	23564045	ENST00000397120	intron	11	-	188	ENSG00000213983	AP1G2	556	positive
chr14	23564160	23564332	ENST00000397120	intron	10	-	172	ENSG00000213983	AP1G2	556	positive
chr14	23564389	23564561	ENST00000397120	intron	9	-	172	ENSG00000213983	AP1G2	556	positive
chr14	23564661	23565118	ENST00000397120	intron	8	-	457	ENSG00000213983	AP1G2	556	positive
chr14	23565200	23565605	ENST00000397120	intron	7	-	405	ENSG00000213983	AP1G2	556	positive
chr14	23565702	23565815	ENST00000397120	intron	6	-	113	ENSG00000213983	AP1G2	556	positive
chr14	23565893	23566063	ENST00000397120	intron	5	-	170	ENSG00000213983	AP1G2	556	positive
chr14	23566161	23566277	ENST00000397120	intron	4	-	116	ENSG00000213983	AP1G2	556	positive
chr14	23566420	23566561	ENST00000397120	intron	3	-	141	ENSG00000213983	AP1G2	556	positive
chr14	23566687	23567110	ENST00000397120	intron	2	-	423	ENSG00000213983	AP1G2	556	positive
chr14	23567320	23567738	ENST00000397120	intron	1	-	418	ENSG00000213983	AP1G2	556	positive
chr14	24144260	24144399	ENST00000216802	intron	7	-	139	ENSG00000100911	PSME2	9569	positive
chr14	24145274	24145378	ENST00000216802	intron	4	-	104	ENSG00000100911	PSME2	9569	positive
chr14	24145466	24145709	ENST00000216802	intron	3	-	243	ENSG00000100911	PSME2	9569	positive
chr14	24146241	24146533	ENST00000216802	intron	1	-	292	ENSG00000100911	PSME2	9569	positive
chr14	24161339	24162143	ENST00000396864	intron	1	+	804	ENSG00000213928	IRF9	6131	positive
chr14	24162325	24162965	ENST00000396864	intron	2	+	640	ENSG00000213928	IRF9	6131	positive
chr14	24163150	24163377	ENST00000396864	intron	3	+	227	ENSG00000213928	IRF9	6131	positive
chr14	24163509	24163877	ENST00000396864	intron	4	+	368	ENSG00000213928	IRF9	6131	positive
chr14	24163960	24164062	ENST00000396864	intron	5	+	102	ENSG00000213928	IRF9	6131	positive
chr14	24164956	24165846	ENST00000396864	intron	7	+	890	ENSG00000213928	IRF9	6131	positive
chr14	24165963	24166121	ENST00000396864	intron	8	+	158	ENSG00000213928	IRF9	6131	positive
chr14	24180573	24180688	ENST00000354464	intron	29	-	115	ENSG00000196497	IPO4	19426	positive
chr14	24180759	24181512	ENST00000354464	intron	28	-	753	ENSG00000196497	IPO4	19426	positive
chr14	24181618	24181710	ENST00000354464	intron	27	-	92	ENSG00000196497	IPO4	19426	positive
chr14	24181844	24181954	ENST00000354464	intron	26	-	110	ENSG00000196497	IPO4	19426	positive
chr14	24182164	24182277	ENST00000354464	intron	25	-	113	ENSG00000196497	IPO4	19426	positive
chr14	24182404	24182791	ENST00000354464	intron	24	-	387	ENSG00000196497	IPO4	19426	positive
chr14	24182843	24182975	ENST00000354464	intron	23	-	132	ENSG00000196497	IPO4	19426	positive
chr14	24183170	24183249	ENST00000354464	intron	22	-	79	ENSG00000196497	IPO4	19426	positive
chr14	24183356	24183455	ENST00000354464	intron	21	-	99	ENSG00000196497	IPO4	19426	positive
chr14	24183514	24183589	ENST00000354464	intron	20	-	75	ENSG00000196497	IPO4	19426	positive
chr14	24183668	24183782	ENST00000354464	intron	19	-	114	ENSG00000196497	IPO4	19426	positive
chr14	24183899	24183997	ENST00000354464	intron	18	-	98	ENSG00000196497	IPO4	19426	positive
chr14	24184110	24184297	ENST00000354464	intron	17	-	187	ENSG00000196497	IPO4	19426	positive
chr14	24184419	24184649	ENST00000354464	intron	16	-	230	ENSG00000196497	IPO4	19426	positive
chr14	24184764	24184866	ENST00000354464	intron	15	-	102	ENSG00000196497	IPO4	19426	positive
chr14	24184981	24185182	ENST00000354464	intron	14	-	201	ENSG00000196497	IPO4	19426	positive
chr14	24185313	24185458	ENST00000354464	intron	13	-	145	ENSG00000196497	IPO4	19426	positive
chr14	24185568	24185860	ENST00000354464	intron	12	-	292	ENSG00000196497	IPO4	19426	positive
chr14	24185971	24186128	ENST00000354464	intron	11	-	157	ENSG00000196497	IPO4	19426	positive
chr14	24186183	24186286	ENST00000354464	intron	10	-	103	ENSG00000196497	IPO4	19426	positive
chr14	24186452	24186707	ENST00000354464	intron	9	-	255	ENSG00000196497	IPO4	19426	positive
chr14	24186792	24186877	ENST00000354464	intron	8	-	85	ENSG00000196497	IPO4	19426	positive
chr14	24186980	24187084	ENST00000354464	intron	7	-	104	ENSG00000196497	IPO4	19426	positive
chr14	24187151	24187399	ENST00000354464	intron	6	-	248	ENSG00000196497	IPO4	19426	positive
chr14	24187580	24187666	ENST00000354464	intron	5	-	86	ENSG00000196497	IPO4	19426	positive
chr14	24187797	24188215	ENST00000354464	intron	4	-	418	ENSG00000196497	IPO4	19426	positive
chr14	24188258	24188343	ENST00000354464	intron	3	-	85	ENSG00000196497	IPO4	19426	positive
chr14	24188424	24188551	ENST00000354464	intron	2	-	127	ENSG00000196497	IPO4	19426	positive
chr14	24188639	24188718	ENST00000354464	intron	1	-	79	ENSG00000196497	IPO4	19426	positive
chr14	24189809	24190379	ENST00000261789	intron	5	-	570	ENSG00000100926	TM9SF1	11864	positive
chr14	24190654	24192170	ENST00000261789	intron	4	-	1516	ENSG00000100926	TM9SF1	11864	positive
chr14	24192357	24192647	ENST00000261789	intron	3	-	290	ENSG00000100926	TM9SF1	11864	positive
chr14	24193270	24194674	ENST00000261789	intron	2	-	1404	ENSG00000100926	TM9SF1	11864	positive
chr14	24195037	24195345	ENST00000261789	intron	1	-	308	ENSG00000100926	TM9SF1	11864	positive
chr14	24236141	24237070	ENST00000399440	intron	5	+	929	ENSG00000100938	GMPR2	4377	positive
chr14	24237153	24237244	ENST00000399440	intron	6	+	91	ENSG00000100938	GMPR2	4377	positive
chr14	24237352	24237519	ENST00000399440	intron	7	+	167	ENSG00000100938	GMPR2	4377	positive
chr14	24337461	24337694	ENST00000216274	intron	7	-	233	ENSG00000129465	RIPK3	10021	positive
chr14	24337763	24337872	ENST00000216274	intron	6	-	109	ENSG00000129465	RIPK3	10021	positive
chr14	24338041	24338248	ENST00000216274	intron	5	-	207	ENSG00000129465	RIPK3	10021	positive
chr14	24339325	24339456	ENST00000216274	intron	2	-	131	ENSG00000129465	RIPK3	10021	positive
chr14	24339598	24339806	ENST00000216274	intron	1	-	208	ENSG00000129465	RIPK3	10021	positive
chr14	35085779	35087950	ENST00000261475	intron	12	-	2171	ENSG00000092020	PPP2R3C	17485	positive
chr14	35088011	35091069	ENST00000261475	intron	11	-	3058	ENSG00000092020	PPP2R3C	17485	positive
chr14	35091208	35095047	ENST00000261475	intron	10	-	3839	ENSG00000092020	PPP2R3C	17485	positive
chr14	35095185	35096557	ENST00000261475	intron	9	-	1372	ENSG00000092020	PPP2R3C	17485	positive
chr14	35096765	35099251	ENST00000261475	intron	7	-	2486	ENSG00000092020	PPP2R3C	17485	positive
chr14	35099385	35107303	ENST00000261475	intron	6	-	7918	ENSG00000092020	PPP2R3C	17485	positive
chr14	35107375	35108138	ENST00000261475	intron	5	-	763	ENSG00000092020	PPP2R3C	17485	positive
chr14	35108237	35109818	ENST00000261475	intron	4	-	1581	ENSG00000092020	PPP2R3C	17485	positive
chr14	35109932	35110524	ENST00000261475	intron	3	-	592	ENSG00000092020	PPP2R3C	17485	positive
chr14	39175393	39176077	ENST00000216832	intron	1	+	684	ENSG00000100941	PNN	9162	positive
chr14	39176150	39176526	ENST00000216832	intron	2	+	376	ENSG00000100941	PNN	9162	positive
chr14	39176596	39177411	ENST00000216832	intron	3	+	815	ENSG00000100941	PNN	9162	positive
chr14	39177485	39177592	ENST00000216832	intron	4	+	107	ENSG00000100941	PNN	9162	positive
chr14	39177688	39177840	ENST00000216832	intron	5	+	152	ENSG00000100941	PNN	9162	positive
chr14	39177917	39179090	ENST00000216832	intron	6	+	1173	ENSG00000100941	PNN	9162	positive
chr14	39179247	39179323	ENST00000216832	intron	7	+	76	ENSG00000100941	PNN	9162	positive
chr14	39179463	39180502	ENST00000216832	intron	8	+	1039	ENSG00000100941	PNN	9162	positive
chr14	44964468	44995745	ENST00000361462	intron	1	+	31277	ENSG00000198718	TOGARAM1	19959	positive
chr14	44995903	44999362	ENST00000361462	intron	2	+	3459	ENSG00000198718	TOGARAM1	19959	positive
chr14	44999498	45004060	ENST00000361462	intron	3	+	4562	ENSG00000198718	TOGARAM1	19959	positive
chr14	45004367	45006007	ENST00000361462	intron	4	+	1640	ENSG00000198718	TOGARAM1	19959	positive
chr14	45006268	45008912	ENST00000361462	intron	5	+	2644	ENSG00000198718	TOGARAM1	19959	positive
chr14	45025873	45027298	ENST00000361462	intron	8	+	1425	ENSG00000198718	TOGARAM1	19959	positive
chr14	45027475	45028175	ENST00000361462	intron	9	+	700	ENSG00000198718	TOGARAM1	19959	positive
chr14	45043792	45044634	ENST00000361462	intron	12	+	842	ENSG00000198718	TOGARAM1	19959	positive
chr14	45044871	45046544	ENST00000361462	intron	13	+	1673	ENSG00000198718	TOGARAM1	19959	positive
chr14	45046704	45052435	ENST00000361462	intron	14	+	5731	ENSG00000198718	TOGARAM1	19959	positive
chr14	45052563	45054430	ENST00000361462	intron	15	+	1867	ENSG00000198718	TOGARAM1	19959	positive
chr14	45054550	45066577	ENST00000361462	intron	16	+	12027	ENSG00000198718	TOGARAM1	19959	positive
chr14	45066768	45068423	ENST00000361462	intron	17	+	1655	ENSG00000198718	TOGARAM1	19959	positive
chr14	45068644	45071711	ENST00000361462	intron	18	+	3067	ENSG00000198718	TOGARAM1	19959	positive
chr14	45071799	45073295	ENST00000361462	intron	19	+	1496	ENSG00000198718	TOGARAM1	19959	positive
chr14	45136540	45137068	ENST00000267430	intron	1	+	528	ENSG00000187790	FANCM	23168	positive
chr14	45148996	45151396	ENST00000267430	intron	4	+	2400	ENSG00000187790	FANCM	23168	positive
chr14	45151529	45153919	ENST00000267430	intron	5	+	2390	ENSG00000187790	FANCM	23168	positive
chr14	45154053	45154696	ENST00000267430	intron	6	+	643	ENSG00000187790	FANCM	23168	positive
chr14	45154823	45155372	ENST00000267430	intron	7	+	549	ENSG00000187790	FANCM	23168	positive
chr14	45155460	45159095	ENST00000267430	intron	8	+	3635	ENSG00000187790	FANCM	23168	positive
chr14	45159281	45164358	ENST00000267430	intron	9	+	5077	ENSG00000187790	FANCM	23168	positive
chr14	45164566	45166949	ENST00000267430	intron	10	+	2383	ENSG00000187790	FANCM	23168	positive
chr14	45167164	45170588	ENST00000267430	intron	11	+	3424	ENSG00000187790	FANCM	23168	positive
chr14	45170747	45173054	ENST00000267430	intron	12	+	2307	ENSG00000187790	FANCM	23168	positive
chr14	45173211	45175070	ENST00000267430	intron	13	+	1859	ENSG00000187790	FANCM	23168	positive
chr14	51989701	51991316	ENST00000261700	intron	1	+	1615	ENSG00000087302	RTRAF	23169	positive
chr14	51991442	51993722	ENST00000261700	intron	2	+	2280	ENSG00000087302	RTRAF	23169	positive
chr14	51993823	51998493	ENST00000261700	intron	3	+	4670	ENSG00000087302	RTRAF	23169	positive
chr14	51998581	51999707	ENST00000261700	intron	4	+	1126	ENSG00000087302	RTRAF	23169	positive
chr14	51999797	52001797	ENST00000261700	intron	5	+	2000	ENSG00000087302	RTRAF	23169	positive
chr14	52001867	52004193	ENST00000261700	intron	6	+	2326	ENSG00000087302	RTRAF	23169	positive
chr14	52004243	52004361	ENST00000261700	intron	7	+	118	ENSG00000087302	RTRAF	23169	positive
chr14	55027472	55031862	ENST00000555846	intron	1	+	4390	ENSG00000180008	SOCS4	19392	positive
chr14	55031992	55042951	ENST00000555846	intron	2	+	10959	ENSG00000180008	SOCS4	19392	positive
chr14	55063326	55064615	ENST00000395468	intron	3	+	1289	ENSG00000168175	MAPK1IP1L	19840	positive
chr14	55580355	55612018	ENST00000395314	intron	1	+	31663	ENSG00000126777	KTN1	6467	positive
chr14	55612572	55616516	ENST00000395314	intron	2	+	3944	ENSG00000126777	KTN1	6467	positive
chr14	55616655	55617963	ENST00000395314	intron	3	+	1308	ENSG00000126777	KTN1	6467	positive
chr14	55618135	55619181	ENST00000395314	intron	4	+	1046	ENSG00000126777	KTN1	6467	positive
chr14	55619313	55627911	ENST00000395314	intron	5	+	8598	ENSG00000126777	KTN1	6467	positive
chr14	55628029	55629956	ENST00000395314	intron	6	+	1927	ENSG00000126777	KTN1	6467	positive
chr14	55630098	55633234	ENST00000395314	intron	7	+	3136	ENSG00000126777	KTN1	6467	positive
chr14	55633342	55634525	ENST00000395314	intron	8	+	1183	ENSG00000126777	KTN1	6467	positive
chr14	55634659	55636448	ENST00000395314	intron	9	+	1789	ENSG00000126777	KTN1	6467	positive
chr14	55636537	55637197	ENST00000395314	intron	10	+	660	ENSG00000126777	KTN1	6467	positive
chr14	55637365	55637778	ENST00000395314	intron	11	+	413	ENSG00000126777	KTN1	6467	positive
chr14	55637848	55639184	ENST00000395314	intron	12	+	1336	ENSG00000126777	KTN1	6467	positive
chr14	55639223	55639912	ENST00000395314	intron	13	+	689	ENSG00000126777	KTN1	6467	positive
chr14	55640004	55640373	ENST00000395314	intron	14	+	369	ENSG00000126777	KTN1	6467	positive
chr14	55640443	55640932	ENST00000395314	intron	15	+	489	ENSG00000126777	KTN1	6467	positive
chr14	55640971	55641126	ENST00000395314	intron	16	+	155	ENSG00000126777	KTN1	6467	positive
chr14	55641209	55641691	ENST00000395314	intron	17	+	482	ENSG00000126777	KTN1	6467	positive
chr14	55641761	55646972	ENST00000395314	intron	18	+	5211	ENSG00000126777	KTN1	6467	positive
chr14	55647008	55648024	ENST00000395314	intron	19	+	1016	ENSG00000126777	KTN1	6467	positive
chr14	55648116	55648801	ENST00000395314	intron	20	+	685	ENSG00000126777	KTN1	6467	positive
chr14	55648871	55649775	ENST00000395314	intron	21	+	904	ENSG00000126777	KTN1	6467	positive
chr14	55649814	55650327	ENST00000395314	intron	22	+	513	ENSG00000126777	KTN1	6467	positive
chr14	55650419	55650568	ENST00000395314	intron	23	+	149	ENSG00000126777	KTN1	6467	positive
chr14	55650638	55651889	ENST00000395314	intron	24	+	1251	ENSG00000126777	KTN1	6467	positive
chr14	55651928	55652849	ENST00000395314	intron	25	+	921	ENSG00000126777	KTN1	6467	positive
chr14	55652941	55653016	ENST00000395314	intron	26	+	75	ENSG00000126777	KTN1	6467	positive
chr14	55653086	55653558	ENST00000395314	intron	27	+	472	ENSG00000126777	KTN1	6467	positive
chr14	55653597	55656041	ENST00000395314	intron	28	+	2444	ENSG00000126777	KTN1	6467	positive
chr14	55656133	55658545	ENST00000395314	intron	29	+	2412	ENSG00000126777	KTN1	6467	positive
chr14	55658615	55659665	ENST00000395314	intron	30	+	1050	ENSG00000126777	KTN1	6467	positive
chr14	55659704	55661521	ENST00000395314	intron	31	+	1817	ENSG00000126777	KTN1	6467	positive
chr14	55661613	55663954	ENST00000395314	intron	32	+	2341	ENSG00000126777	KTN1	6467	positive
chr14	55664042	55667240	ENST00000395314	intron	33	+	3198	ENSG00000126777	KTN1	6467	positive
chr14	55667331	55670728	ENST00000395314	intron	34	+	3397	ENSG00000126777	KTN1	6467	positive
chr14	55670810	55671565	ENST00000395314	intron	35	+	755	ENSG00000126777	KTN1	6467	positive
chr14	55671656	55671784	ENST00000395314	intron	36	+	128	ENSG00000126777	KTN1	6467	positive
chr14	55671878	55672629	ENST00000395314	intron	37	+	751	ENSG00000126777	KTN1	6467	positive
chr14	55672702	55672928	ENST00000395314	intron	38	+	226	ENSG00000126777	KTN1	6467	positive
chr14	55675919	55678351	ENST00000395314	intron	41	+	2432	ENSG00000126777	KTN1	6467	positive
chr14	55678445	55679564	ENST00000395314	intron	42	+	1119	ENSG00000126777	KTN1	6467	positive
chr14	55679686	55684098	ENST00000395314	intron	43	+	4412	ENSG00000126777	KTN1	6467	positive
chr14	57208798	57209566	ENST00000621441	intron	17	-	768	ENSG00000070367	EXOC5	10696	positive
chr14	57209783	57209952	ENST00000621441	intron	16	-	169	ENSG00000070367	EXOC5	10696	positive
chr14	57210062	57217981	ENST00000621441	intron	15	-	7919	ENSG00000070367	EXOC5	10696	positive
chr14	57218069	57219321	ENST00000621441	intron	14	-	1252	ENSG00000070367	EXOC5	10696	positive
chr14	57219443	57222307	ENST00000621441	intron	13	-	2864	ENSG00000070367	EXOC5	10696	positive
chr14	57222417	57229733	ENST00000621441	intron	12	-	7316	ENSG00000070367	EXOC5	10696	positive
chr14	57229882	57231505	ENST00000621441	intron	11	-	1623	ENSG00000070367	EXOC5	10696	positive
chr14	57231716	57232666	ENST00000621441	intron	10	-	950	ENSG00000070367	EXOC5	10696	positive
chr14	57232750	57233742	ENST00000621441	intron	9	-	992	ENSG00000070367	EXOC5	10696	positive
chr14	57233884	57233987	ENST00000621441	intron	8	-	103	ENSG00000070367	EXOC5	10696	positive
chr14	57234033	57235710	ENST00000621441	intron	7	-	1677	ENSG00000070367	EXOC5	10696	positive
chr14	57235821	57237337	ENST00000621441	intron	6	-	1516	ENSG00000070367	EXOC5	10696	positive
chr14	57237367	57239594	ENST00000621441	intron	5	-	2227	ENSG00000070367	EXOC5	10696	positive
chr14	57239660	57244164	ENST00000621441	intron	4	-	4504	ENSG00000070367	EXOC5	10696	positive
chr14	57244360	57246710	ENST00000621441	intron	3	-	2350	ENSG00000070367	EXOC5	10696	positive
chr14	57246859	57247617	ENST00000621441	intron	2	-	758	ENSG00000070367	EXOC5	10696	positive
chr14	57247713	57268621	ENST00000621441	intron	1	-	20908	ENSG00000070367	EXOC5	10696	positive
chr14	57471591	57480594	ENST00000216445	intron	5	-	9003	ENSG00000100557	CCDC198	20189	positive
chr14	57480755	57481558	ENST00000216445	intron	4	-	803	ENSG00000100557	CCDC198	20189	positive
chr14	57481661	57483064	ENST00000216445	intron	3	-	1403	ENSG00000100557	CCDC198	20189	positive
chr14	57491072	57493492	ENST00000216445	intron	1	-	2420	ENSG00000100557	CCDC198	20189	positive
chr14	59476007	59476091	ENST00000247194	intron	3	-	84	ENSG00000126790	L3HYPDH	20488	positive
chr14	59476215	59479181	ENST00000247194	intron	2	-	2966	ENSG00000126790	L3HYPDH	20488	positive
chr14	59486805	59487673	ENST00000616435	intron	2	+	868	ENSG00000050130	JKAMP	20184	positive
chr14	59487829	59495017	ENST00000616435	intron	3	+	7188	ENSG00000050130	JKAMP	20184	positive
chr14	59495225	59498726	ENST00000616435	intron	4	+	3501	ENSG00000050130	JKAMP	20184	positive
chr14	59498909	59501190	ENST00000616435	intron	5	+	2281	ENSG00000050130	JKAMP	20184	positive
chr14	59501268	59503853	ENST00000616435	intron	6	+	2585	ENSG00000050130	JKAMP	20184	positive
chr14	60114880	60114973	ENST00000406854	intron	3	+	93	ENSG00000126773	PCNX4	20349	positive
chr14	60115462	60115718	ENST00000406854	intron	4	+	256	ENSG00000126773	PCNX4	20349	positive
chr14	60115820	60115940	ENST00000406854	intron	5	+	120	ENSG00000126773	PCNX4	20349	positive
chr14	60116061	60118328	ENST00000406854	intron	6	+	2267	ENSG00000126773	PCNX4	20349	positive
chr14	60118693	60121195	ENST00000406854	intron	7	+	2502	ENSG00000126773	PCNX4	20349	positive
chr14	60121300	60124217	ENST00000406854	intron	8	+	2917	ENSG00000126773	PCNX4	20349	positive
chr14	60125252	60125636	ENST00000406854	intron	9	+	384	ENSG00000126773	PCNX4	20349	positive
chr14	60125824	60133969	ENST00000406854	intron	10	+	8145	ENSG00000126773	PCNX4	20349	positive
chr14	64504947	64521486	ENST00000683701	intron	1	+	16539	ENSG00000126804	ZBTB1	20259	positive
chr14	65093816	65101545	ENST00000358664	intron	2	-	7729	ENSG00000125952	MAX	6913	positive
chr14	65101573	65102303	ENST00000358664	intron	1	-	730	ENSG00000125952	MAX	6913	positive
chr14	67651482	67653436	ENST00000554659	intron	5	-	1954	ENSG00000100568	VTI1B	17793	positive
chr14	67653499	67656415	ENST00000554659	intron	4	-	2916	ENSG00000100568	VTI1B	17793	positive
chr14	67656590	67659730	ENST00000554659	intron	3	-	3140	ENSG00000100568	VTI1B	17793	positive
chr14	67659923	67662476	ENST00000554659	intron	2	-	2553	ENSG00000100568	VTI1B	17793	positive
chr14	67662536	67674374	ENST00000554659	intron	1	-	11838	ENSG00000100568	VTI1B	17793	positive
chr14	68790493	68792881	ENST00000439696	intron	1	-	2388	ENSG00000185650	ZFP36L1	1107	positive
chr14	69611829	69658512	ENST00000342745	intron	1	+	46683	ENSG00000100647	SUSD6	19956	positive
chr14	69658714	69703394	ENST00000342745	intron	2	+	44680	ENSG00000100647	SUSD6	19956	positive
chr14	69703593	69704603	ENST00000342745	intron	3	+	1010	ENSG00000100647	SUSD6	19956	positive
chr14	69704743	69708676	ENST00000342745	intron	4	+	3933	ENSG00000100647	SUSD6	19956	positive
chr14	69709105	69710953	ENST00000342745	intron	5	+	1848	ENSG00000100647	SUSD6	19956	positive
chr14	69767256	69768137	ENST00000557154	intron	1	+	881	ENSG00000100650	SRSF5	10787	positive
chr14	69768283	69768603	ENST00000557154	intron	2	+	320	ENSG00000100650	SRSF5	10787	positive
chr14	69768675	69768797	ENST00000557154	intron	3	+	122	ENSG00000100650	SRSF5	10787	positive
chr14	69768897	69769181	ENST00000557154	intron	4	+	284	ENSG00000100650	SRSF5	10787	positive
chr14	69770541	69770994	ENST00000557154	intron	6	+	453	ENSG00000100650	SRSF5	10787	positive
chr14	69771106	69771193	ENST00000557154	intron	7	+	87	ENSG00000100650	SRSF5	10787	positive
chr14	73058706	73071626	ENST00000261973	intron	1	+	12920	ENSG00000119707	RBM25	23244	positive
chr14	73071748	73076318	ENST00000261973	intron	2	+	4570	ENSG00000119707	RBM25	23244	positive
chr14	73076369	73077368	ENST00000261973	intron	3	+	999	ENSG00000119707	RBM25	23244	positive
chr14	73077537	73083493	ENST00000261973	intron	4	+	5956	ENSG00000119707	RBM25	23244	positive
chr14	73083552	73088000	ENST00000261973	intron	5	+	4448	ENSG00000119707	RBM25	23244	positive
chr14	73088162	73096914	ENST00000261973	intron	6	+	8752	ENSG00000119707	RBM25	23244	positive
chr14	73097101	73099379	ENST00000261973	intron	7	+	2278	ENSG00000119707	RBM25	23244	positive
chr14	73099434	73099666	ENST00000261973	intron	8	+	232	ENSG00000119707	RBM25	23244	positive
chr14	73722848	73725271	ENST00000423556	intron	9	-	2423	ENSG00000156030	MIDEAS	19853	positive
chr14	73725361	73726032	ENST00000423556	intron	8	-	671	ENSG00000156030	MIDEAS	19853	positive
chr14	73726109	73726603	ENST00000423556	intron	7	-	494	ENSG00000156030	MIDEAS	19853	positive
chr14	73726708	73726829	ENST00000423556	intron	6	-	121	ENSG00000156030	MIDEAS	19853	positive
chr14	73726973	73727457	ENST00000423556	intron	5	-	484	ENSG00000156030	MIDEAS	19853	positive
chr14	73727525	73729639	ENST00000423556	intron	4	-	2114	ENSG00000156030	MIDEAS	19853	positive
chr14	73729986	73736997	ENST00000423556	intron	3	-	7011	ENSG00000156030	MIDEAS	19853	positive
chr14	73737298	73738559	ENST00000423556	intron	2	-	1261	ENSG00000156030	MIDEAS	19853	positive
chr14	73740256	73759762	ENST00000423556	intron	1	-	19506	ENSG00000156030	MIDEAS	19853	positive
chr14	74286817	74287809	ENST00000356924	intron	17	-	992	ENSG00000119688	ABCD4	68	positive
chr14	74287887	74288206	ENST00000356924	intron	16	-	319	ENSG00000119688	ABCD4	68	positive
chr14	74288260	74288715	ENST00000356924	intron	15	-	455	ENSG00000119688	ABCD4	68	positive
chr14	74288766	74289482	ENST00000356924	intron	14	-	716	ENSG00000119688	ABCD4	68	positive
chr14	74289520	74290026	ENST00000356924	intron	13	-	506	ENSG00000119688	ABCD4	68	positive
chr14	74290500	74292286	ENST00000356924	intron	11	-	1786	ENSG00000119688	ABCD4	68	positive
chr14	74292377	74292550	ENST00000356924	intron	10	-	173	ENSG00000119688	ABCD4	68	positive
chr14	74292643	74292747	ENST00000356924	intron	9	-	104	ENSG00000119688	ABCD4	68	positive
chr14	74293249	74295147	ENST00000356924	intron	7	-	1898	ENSG00000119688	ABCD4	68	positive
chr14	74295199	74295853	ENST00000356924	intron	6	-	654	ENSG00000119688	ABCD4	68	positive
chr14	74295980	74296332	ENST00000356924	intron	5	-	352	ENSG00000119688	ABCD4	68	positive
chr14	74296450	74297929	ENST00000356924	intron	4	-	1479	ENSG00000119688	ABCD4	68	positive
chr14	74300269	74302874	ENST00000356924	intron	1	-	2605	ENSG00000119688	ABCD4	68	positive
chr14	74764363	74778446	ENST00000325680	intron	1	+	14083	ENSG00000119596	YLPM1	17798	positive
chr14	74778684	74780404	ENST00000325680	intron	2	+	1720	ENSG00000119596	YLPM1	17798	positive
chr14	74780585	74781333	ENST00000325680	intron	3	+	748	ENSG00000119596	YLPM1	17798	positive
chr14	74782326	74797579	ENST00000325680	intron	4	+	15253	ENSG00000119596	YLPM1	17798	positive
chr14	74799698	74802555	ENST00000325680	intron	5	+	2857	ENSG00000119596	YLPM1	17798	positive
chr14	74802677	74809379	ENST00000325680	intron	6	+	6702	ENSG00000119596	YLPM1	17798	positive
chr14	74809798	74809909	ENST00000325680	intron	7	+	111	ENSG00000119596	YLPM1	17798	positive
chr14	74810003	74810224	ENST00000325680	intron	8	+	221	ENSG00000119596	YLPM1	17798	positive
chr14	74810421	74811619	ENST00000325680	intron	9	+	1198	ENSG00000119596	YLPM1	17798	positive
chr14	74811739	74812627	ENST00000325680	intron	10	+	888	ENSG00000119596	YLPM1	17798	positive
chr14	74812783	74816202	ENST00000325680	intron	11	+	3419	ENSG00000119596	YLPM1	17798	positive
chr14	74816266	74816570	ENST00000325680	intron	12	+	304	ENSG00000119596	YLPM1	17798	positive
chr14	74816691	74816930	ENST00000325680	intron	13	+	239	ENSG00000119596	YLPM1	17798	positive
chr14	74817108	74817193	ENST00000325680	intron	14	+	85	ENSG00000119596	YLPM1	17798	positive
chr14	74817278	74818230	ENST00000325680	intron	15	+	952	ENSG00000119596	YLPM1	17798	positive
chr14	74818315	74821056	ENST00000325680	intron	16	+	2741	ENSG00000119596	YLPM1	17798	positive
chr14	77427637	77428369	ENST00000557658	intron	19	-	732	ENSG00000151445	VIPAS39	20347	positive
chr14	77428475	77429005	ENST00000557658	intron	18	-	530	ENSG00000151445	VIPAS39	20347	positive
chr14	77429096	77429680	ENST00000557658	intron	17	-	584	ENSG00000151445	VIPAS39	20347	positive
chr14	77429768	77433841	ENST00000557658	intron	16	-	4073	ENSG00000151445	VIPAS39	20347	positive
chr14	77433932	77434261	ENST00000557658	intron	15	-	329	ENSG00000151445	VIPAS39	20347	positive
chr14	77434304	77435258	ENST00000557658	intron	14	-	954	ENSG00000151445	VIPAS39	20347	positive
chr14	77435394	77435843	ENST00000557658	intron	13	-	449	ENSG00000151445	VIPAS39	20347	positive
chr14	77435920	77437807	ENST00000557658	intron	12	-	1887	ENSG00000151445	VIPAS39	20347	positive
chr14	77437882	77441065	ENST00000557658	intron	11	-	3183	ENSG00000151445	VIPAS39	20347	positive
chr14	77441094	77442559	ENST00000557658	intron	10	-	1465	ENSG00000151445	VIPAS39	20347	positive
chr14	77442663	77443118	ENST00000557658	intron	9	-	455	ENSG00000151445	VIPAS39	20347	positive
chr14	77443153	77444248	ENST00000557658	intron	8	-	1095	ENSG00000151445	VIPAS39	20347	positive
chr14	77444342	77448493	ENST00000557658	intron	7	-	4151	ENSG00000151445	VIPAS39	20347	positive
chr14	77448551	77449292	ENST00000557658	intron	6	-	741	ENSG00000151445	VIPAS39	20347	positive
chr14	77449358	77449713	ENST00000557658	intron	5	-	355	ENSG00000151445	VIPAS39	20347	positive
chr14	77449753	77451186	ENST00000557658	intron	4	-	1433	ENSG00000151445	VIPAS39	20347	positive
chr14	77451334	77453298	ENST00000557658	intron	3	-	1964	ENSG00000151445	VIPAS39	20347	positive
chr14	77453402	77454009	ENST00000557658	intron	2	-	607	ENSG00000151445	VIPAS39	20347	positive
chr14	77454103	77457494	ENST00000557658	intron	1	-	3391	ENSG00000151445	VIPAS39	20347	positive
chr14	81180331	81185530	ENST00000553612	intron	8	-	5199	ENSG00000165417	GTF2A1	4646	positive
chr14	81185621	81192518	ENST00000553612	intron	7	-	6897	ENSG00000165417	GTF2A1	4646	positive
chr14	81192840	81196107	ENST00000553612	intron	6	-	3267	ENSG00000165417	GTF2A1	4646	positive
chr14	81196242	81197408	ENST00000553612	intron	5	-	1166	ENSG00000165417	GTF2A1	4646	positive
chr14	81197485	81201593	ENST00000553612	intron	4	-	4108	ENSG00000165417	GTF2A1	4646	positive
chr14	81201659	81203899	ENST00000553612	intron	3	-	2240	ENSG00000165417	GTF2A1	4646	positive
chr14	81204105	81216412	ENST00000553612	intron	2	-	12307	ENSG00000165417	GTF2A1	4646	positive
chr14	89955971	89956577	ENST00000335725	intron	1	+	606	ENSG00000042088	TDP1	18884	positive
chr14	91157691	91160265	ENST00000256324	intron	2	+	2574	ENSG00000133943	DGLUCY	20498	positive
chr14	91160398	91167224	ENST00000256324	intron	3	+	6826	ENSG00000133943	DGLUCY	20498	positive
chr14	91167379	91170002	ENST00000256324	intron	4	+	2623	ENSG00000133943	DGLUCY	20498	positive
chr14	91173440	91175933	ENST00000256324	intron	6	+	2493	ENSG00000133943	DGLUCY	20498	positive
chr14	91176057	91181185	ENST00000256324	intron	7	+	5128	ENSG00000133943	DGLUCY	20498	positive
chr14	91181390	91188909	ENST00000256324	intron	8	+	7519	ENSG00000133943	DGLUCY	20498	positive
chr14	91189171	91196374	ENST00000256324	intron	9	+	7203	ENSG00000133943	DGLUCY	20498	positive
chr14	91196475	91199756	ENST00000256324	intron	10	+	3281	ENSG00000133943	DGLUCY	20498	positive
chr14	91199906	91204705	ENST00000256324	intron	11	+	4799	ENSG00000133943	DGLUCY	20498	positive
chr14	91204826	91215404	ENST00000256324	intron	12	+	10578	ENSG00000133943	DGLUCY	20498	positive
chr14	95090664	95091033	ENST00000343455	intron	26	-	369	ENSG00000100697	DICER1	17098	positive
chr14	95091110	95091202	ENST00000343455	intron	25	-	92	ENSG00000100697	DICER1	17098	positive
chr14	95091366	95093887	ENST00000343455	intron	24	-	2521	ENSG00000100697	DICER1	17098	positive
chr14	95094157	95095824	ENST00000343455	intron	23	-	1667	ENSG00000100697	DICER1	17098	positive
chr14	95096714	95099779	ENST00000343455	intron	22	-	3065	ENSG00000100697	DICER1	17098	positive
chr14	95099936	95103345	ENST00000343455	intron	21	-	3409	ENSG00000100697	DICER1	17098	positive
chr14	95104127	95105070	ENST00000343455	intron	20	-	943	ENSG00000100697	DICER1	17098	positive
chr14	95105247	95105677	ENST00000343455	intron	19	-	430	ENSG00000100697	DICER1	17098	positive
chr14	95105784	95106040	ENST00000343455	intron	18	-	256	ENSG00000100697	DICER1	17098	positive
chr14	95106224	95107607	ENST00000343455	intron	17	-	1383	ENSG00000100697	DICER1	17098	positive
chr14	95107762	95107879	ENST00000343455	intron	16	-	117	ENSG00000100697	DICER1	17098	positive
chr14	95108094	95108323	ENST00000343455	intron	15	-	229	ENSG00000100697	DICER1	17098	positive
chr14	95108504	95111316	ENST00000343455	intron	14	-	2812	ENSG00000100697	DICER1	17098	positive
chr14	95111457	95112171	ENST00000343455	intron	13	-	714	ENSG00000100697	DICER1	17098	positive
chr14	95112248	95113091	ENST00000343455	intron	12	-	843	ENSG00000100697	DICER1	17098	positive
chr14	95113225	95115666	ENST00000343455	intron	11	-	2441	ENSG00000100697	DICER1	17098	positive
chr14	95115822	95116452	ENST00000343455	intron	10	-	630	ENSG00000100697	DICER1	17098	positive
chr14	95116696	95117621	ENST00000343455	intron	9	-	925	ENSG00000100697	DICER1	17098	positive
chr14	95117755	95124195	ENST00000343455	intron	8	-	6440	ENSG00000100697	DICER1	17098	positive
chr14	95124669	95126579	ENST00000343455	intron	7	-	1910	ENSG00000100697	DICER1	17098	positive
chr14	95126749	95129471	ENST00000343455	intron	6	-	2722	ENSG00000100697	DICER1	17098	positive
chr14	95129633	95130057	ENST00000343455	intron	5	-	424	ENSG00000100697	DICER1	17098	positive
chr14	95130193	95131508	ENST00000343455	intron	4	-	1315	ENSG00000100697	DICER1	17098	positive
chr14	95131640	95132514	ENST00000343455	intron	3	-	874	ENSG00000100697	DICER1	17098	positive
chr14	95132678	95133314	ENST00000343455	intron	2	-	636	ENSG00000100697	DICER1	17098	positive
chr14	95133504	95157229	ENST00000343455	intron	1	-	23725	ENSG00000100697	DICER1	17098	positive
chr14	96502601	96520054	ENST00000216277	intron	1	+	17453	ENSG00000090060	PAPOLA	14981	positive
chr14	96520229	96521005	ENST00000216277	intron	2	+	776	ENSG00000090060	PAPOLA	14981	positive
chr14	96521073	96525309	ENST00000216277	intron	3	+	4236	ENSG00000090060	PAPOLA	14981	positive
chr14	96525392	96527429	ENST00000216277	intron	4	+	2037	ENSG00000090060	PAPOLA	14981	positive
chr14	96527540	96527952	ENST00000216277	intron	5	+	412	ENSG00000090060	PAPOLA	14981	positive
chr14	96528007	96531474	ENST00000216277	intron	6	+	3467	ENSG00000090060	PAPOLA	14981	positive
chr14	96531587	96532330	ENST00000216277	intron	7	+	743	ENSG00000090060	PAPOLA	14981	positive
chr14	96532421	96532510	ENST00000216277	intron	8	+	89	ENSG00000090060	PAPOLA	14981	positive
chr14	96532650	96534490	ENST00000216277	intron	9	+	1840	ENSG00000090060	PAPOLA	14981	positive
chr14	96534564	96535878	ENST00000216277	intron	10	+	1314	ENSG00000090060	PAPOLA	14981	positive
chr14	96536000	96536975	ENST00000216277	intron	11	+	975	ENSG00000090060	PAPOLA	14981	positive
chr14	96537061	96542242	ENST00000216277	intron	12	+	5181	ENSG00000090060	PAPOLA	14981	positive
chr14	96542297	96542773	ENST00000216277	intron	13	+	476	ENSG00000090060	PAPOLA	14981	positive
chr14	96542894	96544148	ENST00000216277	intron	14	+	1254	ENSG00000090060	PAPOLA	14981	positive
chr14	96544259	96547796	ENST00000216277	intron	15	+	3537	ENSG00000090060	PAPOLA	14981	positive
chr14	96547919	96552479	ENST00000216277	intron	16	+	4560	ENSG00000090060	PAPOLA	14981	positive
chr14	96552623	96555846	ENST00000216277	intron	17	+	3223	ENSG00000090060	PAPOLA	14981	positive
chr14	96555948	96556174	ENST00000216277	intron	18	+	226	ENSG00000090060	PAPOLA	14981	positive
chr14	96556414	96560648	ENST00000216277	intron	19	+	4234	ENSG00000090060	PAPOLA	14981	positive
chr14	96560712	96562818	ENST00000216277	intron	20	+	2106	ENSG00000090060	PAPOLA	14981	positive
chr14	96562894	96564954	ENST00000216277	intron	21	+	2060	ENSG00000090060	PAPOLA	14981	positive
chr14	100335037	100337061	ENST00000392882	intron	10	-	2024	ENSG00000140105	WARS1	12729	positive
chr14	100337203	100342397	ENST00000392882	intron	9	-	5194	ENSG00000140105	WARS1	12729	positive
chr14	100342572	100343274	ENST00000392882	intron	8	-	702	ENSG00000140105	WARS1	12729	positive
chr14	100343388	100346745	ENST00000392882	intron	7	-	3357	ENSG00000140105	WARS1	12729	positive
chr14	100346847	100353686	ENST00000392882	intron	6	-	6839	ENSG00000140105	WARS1	12729	positive
chr14	100353870	100354446	ENST00000392882	intron	5	-	576	ENSG00000140105	WARS1	12729	positive
chr14	100354567	100360553	ENST00000392882	intron	4	-	5986	ENSG00000140105	WARS1	12729	positive
chr14	100360663	100361707	ENST00000392882	intron	3	-	1044	ENSG00000140105	WARS1	12729	positive
chr14	100361922	100369086	ENST00000392882	intron	2	-	7164	ENSG00000140105	WARS1	12729	positive
chr14	100369259	100375282	ENST00000392882	intron	1	-	6023	ENSG00000140105	WARS1	12729	positive
chr14	103334261	103334388	ENST00000216554	intron	1	+	127	ENSG00000100664	EIF5	3299	positive
chr14	103334598	103335652	ENST00000216554	intron	2	+	1054	ENSG00000100664	EIF5	3299	positive
chr14	103335933	103336035	ENST00000216554	intron	3	+	102	ENSG00000100664	EIF5	3299	positive
chr14	103336118	103336676	ENST00000216554	intron	4	+	558	ENSG00000100664	EIF5	3299	positive
chr14	103336850	103337115	ENST00000216554	intron	5	+	265	ENSG00000100664	EIF5	3299	positive
chr14	103337228	103338326	ENST00000216554	intron	6	+	1098	ENSG00000100664	EIF5	3299	positive
chr14	103338473	103338734	ENST00000216554	intron	7	+	261	ENSG00000100664	EIF5	3299	positive
chr14	103338894	103339171	ENST00000216554	intron	8	+	277	ENSG00000100664	EIF5	3299	positive
chr14	103339334	103339638	ENST00000216554	intron	9	+	304	ENSG00000100664	EIF5	3299	positive
chr14	103339804	103340426	ENST00000216554	intron	10	+	622	ENSG00000100664	EIF5	3299	positive
chr14	103340562	103340962	ENST00000216554	intron	11	+	400	ENSG00000100664	EIF5	3299	positive
chr14	103707216	103708521	ENST00000555055	intron	5	-	1305	ENSG00000126215	XRCC3	12830	positive
chr14	103708660	103711032	ENST00000555055	intron	4	-	2372	ENSG00000126215	XRCC3	12830	positive
chr14	103711246	103711465	ENST00000555055	intron	3	-	219	ENSG00000126215	XRCC3	12830	positive
chr14	104927867	104928748	ENST00000392593	intron	3	+	881	ENSG00000166428	PLD4	23792	positive
chr14	104928933	104929306	ENST00000392593	intron	4	+	373	ENSG00000166428	PLD4	23792	positive
chr14	104929428	104929977	ENST00000392593	intron	5	+	549	ENSG00000166428	PLD4	23792	positive
chr14	104930106	104930741	ENST00000392593	intron	6	+	635	ENSG00000166428	PLD4	23792	positive
chr14	105466579	105466706	ENST00000331320	intron	17	+	127	ENSG00000182979	MTA1	7410	positive
chr15	41901182	41909698	ENST00000220325	intron	5	-	8516	ENSG00000103966	EHD4	3245	positive
chr15	41909864	41919209	ENST00000220325	intron	4	-	9345	ENSG00000103966	EHD4	3245	positive
chr15	41919623	41943066	ENST00000220325	intron	3	-	23443	ENSG00000103966	EHD4	3245	positive
chr15	41943165	41953763	ENST00000220325	intron	2	-	10598	ENSG00000103966	EHD4	3245	positive
chr15	41953941	41972258	ENST00000220325	intron	1	-	18317	ENSG00000103966	EHD4	3245	positive
chr15	75468984	75469791	ENST00000618819	intron	12	-	807	ENSG00000169410	PTPN9	9661	positive
chr15	75470000	75470679	ENST00000618819	intron	11	-	679	ENSG00000169410	PTPN9	9661	positive
chr15	36697391	36709222	ENST00000566621	intron	8	+	11831	ENSG00000186073	CDIN1	26929	positive
chr15	36709289	36709855	ENST00000566621	intron	9	+	566	ENSG00000186073	CDIN1	26929	positive
chr15	36709962	36808323	ENST00000566621	intron	10	+	98361	ENSG00000186073	CDIN1	26929	positive
chr15	40894860	40895937	ENST00000220509	intron	1	+	1077	ENSG00000104142	VPS18	15972	positive
chr15	40896080	40898906	ENST00000220509	intron	2	+	2826	ENSG00000104142	VPS18	15972	positive
chr15	40898999	40899143	ENST00000220509	intron	3	+	144	ENSG00000104142	VPS18	15972	positive
chr15	40901015	40902615	ENST00000220509	intron	4	+	1600	ENSG00000104142	VPS18	15972	positive
chr15	61868774	61869499	ENST00000644861	intron	80	-	725	ENSG00000129003	VPS13C	23594	positive
chr15	61869624	61871988	ENST00000644861	intron	79	-	2364	ENSG00000129003	VPS13C	23594	positive
chr15	61872035	61873245	ENST00000644861	intron	78	-	1210	ENSG00000129003	VPS13C	23594	positive
chr15	61873410	61874875	ENST00000644861	intron	77	-	1465	ENSG00000129003	VPS13C	23594	positive
chr15	61874952	61875731	ENST00000644861	intron	76	-	779	ENSG00000129003	VPS13C	23594	positive
chr15	61875846	61876972	ENST00000644861	intron	75	-	1126	ENSG00000129003	VPS13C	23594	positive
chr15	61877055	61878606	ENST00000644861	intron	74	-	1551	ENSG00000129003	VPS13C	23594	positive
chr15	61878747	61880608	ENST00000644861	intron	73	-	1861	ENSG00000129003	VPS13C	23594	positive
chr15	61880723	61880842	ENST00000644861	intron	72	-	119	ENSG00000129003	VPS13C	23594	positive
chr15	61880955	61881562	ENST00000644861	intron	71	-	607	ENSG00000129003	VPS13C	23594	positive
chr15	61881633	61881746	ENST00000644861	intron	70	-	113	ENSG00000129003	VPS13C	23594	positive
chr15	61881829	61882595	ENST00000644861	intron	69	-	766	ENSG00000129003	VPS13C	23594	positive
chr15	61882737	61884127	ENST00000644861	intron	68	-	1390	ENSG00000129003	VPS13C	23594	positive
chr15	61884270	61890164	ENST00000644861	intron	67	-	5894	ENSG00000129003	VPS13C	23594	positive
chr15	61890401	61907263	ENST00000644861	intron	66	-	16862	ENSG00000129003	VPS13C	23594	positive
chr15	61907391	61908991	ENST00000644861	intron	65	-	1600	ENSG00000129003	VPS13C	23594	positive
chr15	61909126	61910176	ENST00000644861	intron	64	-	1050	ENSG00000129003	VPS13C	23594	positive
chr15	61910306	61911839	ENST00000644861	intron	63	-	1533	ENSG00000129003	VPS13C	23594	positive
chr15	61912005	61913310	ENST00000644861	intron	62	-	1305	ENSG00000129003	VPS13C	23594	positive
chr15	61913416	61915632	ENST00000644861	intron	61	-	2216	ENSG00000129003	VPS13C	23594	positive
chr15	61916023	61917340	ENST00000644861	intron	60	-	1317	ENSG00000129003	VPS13C	23594	positive
chr15	61917636	61918135	ENST00000644861	intron	59	-	499	ENSG00000129003	VPS13C	23594	positive
chr15	61918258	61919288	ENST00000644861	intron	58	-	1030	ENSG00000129003	VPS13C	23594	positive
chr15	61919450	61920066	ENST00000644861	intron	57	-	616	ENSG00000129003	VPS13C	23594	positive
chr15	61920332	61920497	ENST00000644861	intron	56	-	165	ENSG00000129003	VPS13C	23594	positive
chr15	61920648	61921946	ENST00000644861	intron	55	-	1298	ENSG00000129003	VPS13C	23594	positive
chr15	61922034	61922396	ENST00000644861	intron	54	-	362	ENSG00000129003	VPS13C	23594	positive
chr15	61922763	61925455	ENST00000644861	intron	53	-	2692	ENSG00000129003	VPS13C	23594	positive
chr15	61925549	61927090	ENST00000644861	intron	52	-	1541	ENSG00000129003	VPS13C	23594	positive
chr15	61927321	61929500	ENST00000644861	intron	51	-	2179	ENSG00000129003	VPS13C	23594	positive
chr15	61929749	61931089	ENST00000644861	intron	50	-	1340	ENSG00000129003	VPS13C	23594	positive
chr15	61931260	61934218	ENST00000644861	intron	49	-	2958	ENSG00000129003	VPS13C	23594	positive
chr15	61934332	61936596	ENST00000644861	intron	48	-	2264	ENSG00000129003	VPS13C	23594	positive
chr15	61936751	61940646	ENST00000644861	intron	47	-	3895	ENSG00000129003	VPS13C	23594	positive
chr15	61940795	61941762	ENST00000644861	intron	46	-	967	ENSG00000129003	VPS13C	23594	positive
chr15	61942068	61945714	ENST00000644861	intron	45	-	3646	ENSG00000129003	VPS13C	23594	positive
chr15	61945883	61946306	ENST00000644861	intron	44	-	423	ENSG00000129003	VPS13C	23594	positive
chr15	61946411	61947192	ENST00000644861	intron	43	-	781	ENSG00000129003	VPS13C	23594	positive
chr15	61947310	61949442	ENST00000644861	intron	42	-	2132	ENSG00000129003	VPS13C	23594	positive
chr15	61949606	61950357	ENST00000644861	intron	41	-	751	ENSG00000129003	VPS13C	23594	positive
chr15	61950418	61950944	ENST00000644861	intron	40	-	526	ENSG00000129003	VPS13C	23594	positive
chr15	61951025	61951823	ENST00000644861	intron	39	-	798	ENSG00000129003	VPS13C	23594	positive
chr15	61951981	61954420	ENST00000644861	intron	38	-	2439	ENSG00000129003	VPS13C	23594	positive
chr15	61954555	61958607	ENST00000644861	intron	37	-	4052	ENSG00000129003	VPS13C	23594	positive
chr15	61958717	61959447	ENST00000644861	intron	36	-	730	ENSG00000129003	VPS13C	23594	positive
chr15	61959596	61961588	ENST00000644861	intron	35	-	1992	ENSG00000129003	VPS13C	23594	positive
chr15	61961894	61962370	ENST00000644861	intron	34	-	476	ENSG00000129003	VPS13C	23594	positive
chr15	61962539	61962748	ENST00000644861	intron	33	-	209	ENSG00000129003	VPS13C	23594	positive
chr15	61962853	61963834	ENST00000644861	intron	32	-	981	ENSG00000129003	VPS13C	23594	positive
chr15	61963952	61964698	ENST00000644861	intron	31	-	746	ENSG00000129003	VPS13C	23594	positive
chr15	61964862	61966082	ENST00000644861	intron	30	-	1220	ENSG00000129003	VPS13C	23594	positive
chr15	61966143	61967367	ENST00000644861	intron	29	-	1224	ENSG00000129003	VPS13C	23594	positive
chr15	61967448	61969298	ENST00000644861	intron	28	-	1850	ENSG00000129003	VPS13C	23594	positive
chr15	61969453	61972624	ENST00000644861	intron	27	-	3171	ENSG00000129003	VPS13C	23594	positive
chr15	61972765	61973453	ENST00000644861	intron	26	-	688	ENSG00000129003	VPS13C	23594	positive
chr15	61973533	61974287	ENST00000644861	intron	25	-	754	ENSG00000129003	VPS13C	23594	positive
chr15	61974418	61977081	ENST00000644861	intron	24	-	2663	ENSG00000129003	VPS13C	23594	positive
chr15	61977200	61978625	ENST00000644861	intron	23	-	1425	ENSG00000129003	VPS13C	23594	positive
chr15	61978750	61981341	ENST00000644861	intron	22	-	2591	ENSG00000129003	VPS13C	23594	positive
chr15	61981479	61982458	ENST00000644861	intron	21	-	979	ENSG00000129003	VPS13C	23594	positive
chr15	61982574	61983819	ENST00000644861	intron	20	-	1245	ENSG00000129003	VPS13C	23594	positive
chr15	61984013	61984856	ENST00000644861	intron	19	-	843	ENSG00000129003	VPS13C	23594	positive
chr15	61985000	61990999	ENST00000644861	intron	18	-	5999	ENSG00000129003	VPS13C	23594	positive
chr15	61991095	61991672	ENST00000644861	intron	17	-	577	ENSG00000129003	VPS13C	23594	positive
chr15	61991803	62000563	ENST00000644861	intron	16	-	8760	ENSG00000129003	VPS13C	23594	positive
chr15	62000627	62007307	ENST00000644861	intron	15	-	6680	ENSG00000129003	VPS13C	23594	positive
chr15	62007480	62008654	ENST00000644861	intron	14	-	1174	ENSG00000129003	VPS13C	23594	positive
chr15	62008762	62010471	ENST00000644861	intron	13	-	1709	ENSG00000129003	VPS13C	23594	positive
chr15	62010600	62012106	ENST00000644861	intron	12	-	1506	ENSG00000129003	VPS13C	23594	positive
chr15	62012165	62013038	ENST00000644861	intron	11	-	873	ENSG00000129003	VPS13C	23594	positive
chr15	62013120	62013932	ENST00000644861	intron	10	-	812	ENSG00000129003	VPS13C	23594	positive
chr15	62013993	62020478	ENST00000644861	intron	9	-	6485	ENSG00000129003	VPS13C	23594	positive
chr15	62020539	62023410	ENST00000644861	intron	8	-	2871	ENSG00000129003	VPS13C	23594	positive
chr15	62033543	62034956	ENST00000644861	intron	4	-	1413	ENSG00000129003	VPS13C	23594	positive
chr15	62035053	62041323	ENST00000644861	intron	3	-	6270	ENSG00000129003	VPS13C	23594	positive
chr15	62041367	62044211	ENST00000644861	intron	2	-	2844	ENSG00000129003	VPS13C	23594	positive
chr15	62044256	62060274	ENST00000644861	intron	1	-	16018	ENSG00000129003	VPS13C	23594	positive
chr15	68054351	68086305	ENST00000249636	intron	1	+	31954	ENSG00000033800	PIAS1	2752	positive
chr15	68086751	68141945	ENST00000249636	intron	2	+	55194	ENSG00000033800	PIAS1	2752	positive
chr15	68142031	68142289	ENST00000249636	intron	3	+	258	ENSG00000033800	PIAS1	2752	positive
chr15	68142338	68145815	ENST00000249636	intron	4	+	3477	ENSG00000033800	PIAS1	2752	positive
chr15	68145907	68146565	ENST00000249636	intron	5	+	658	ENSG00000033800	PIAS1	2752	positive
chr15	68146701	68153589	ENST00000249636	intron	6	+	6888	ENSG00000033800	PIAS1	2752	positive
chr15	68153696	68164730	ENST00000249636	intron	7	+	11034	ENSG00000033800	PIAS1	2752	positive
chr15	68164805	68173731	ENST00000249636	intron	8	+	8926	ENSG00000033800	PIAS1	2752	positive
chr15	68173893	68175636	ENST00000249636	intron	9	+	1743	ENSG00000033800	PIAS1	2752	positive
chr15	68175768	68176473	ENST00000249636	intron	10	+	705	ENSG00000033800	PIAS1	2752	positive
chr15	68176655	68181211	ENST00000249636	intron	11	+	4556	ENSG00000033800	PIAS1	2752	positive
chr15	68181355	68183629	ENST00000249636	intron	12	+	2274	ENSG00000033800	PIAS1	2752	positive
chr15	72344141	72345445	ENST00000268097	intron	13	-	1304	ENSG00000213614	HEXA	4878	positive
chr15	72346326	72346526	ENST00000268097	intron	11	-	200	ENSG00000213614	HEXA	4878	positive
chr15	72346711	72347685	ENST00000268097	intron	10	-	974	ENSG00000213614	HEXA	4878	positive
chr15	72347759	72348047	ENST00000268097	intron	9	-	288	ENSG00000213614	HEXA	4878	positive
chr15	72348135	72349078	ENST00000268097	intron	8	-	943	ENSG00000213614	HEXA	4878	positive
chr15	72349260	72350517	ENST00000268097	intron	7	-	1257	ENSG00000213614	HEXA	4878	positive
chr15	72350651	72351132	ENST00000268097	intron	6	-	481	ENSG00000213614	HEXA	4878	positive
chr15	72351235	72353067	ENST00000268097	intron	5	-	1832	ENSG00000213614	HEXA	4878	positive
chr15	72353179	72353690	ENST00000268097	intron	4	-	511	ENSG00000213614	HEXA	4878	positive
chr15	72353738	72355558	ENST00000268097	intron	3	-	1820	ENSG00000213614	HEXA	4878	positive
chr15	72355625	72356524	ENST00000268097	intron	2	-	899	ENSG00000213614	HEXA	4878	positive
chr15	72356618	72375719	ENST00000268097	intron	1	-	19101	ENSG00000213614	HEXA	4878	positive
chr15	94231665	94298200	ENST00000357742	intron	1	+	66535	ENSG00000140563	MCTP2	25636	positive
chr15	94298731	94314281	ENST00000357742	intron	2	+	15550	ENSG00000140563	MCTP2	25636	positive
chr15	94314345	94315528	ENST00000357742	intron	3	+	1183	ENSG00000140563	MCTP2	25636	positive
chr15	94315638	94339289	ENST00000357742	intron	4	+	23651	ENSG00000140563	MCTP2	25636	positive
chr15	94339433	94340198	ENST00000357742	intron	5	+	765	ENSG00000140563	MCTP2	25636	positive
chr15	94340276	94340812	ENST00000357742	intron	6	+	536	ENSG00000140563	MCTP2	25636	positive
chr15	94340925	94345128	ENST00000357742	intron	7	+	4203	ENSG00000140563	MCTP2	25636	positive
chr15	94345165	94356136	ENST00000357742	intron	8	+	10971	ENSG00000140563	MCTP2	25636	positive
chr15	94356302	94358481	ENST00000357742	intron	9	+	2179	ENSG00000140563	MCTP2	25636	positive
chr15	94358613	94367604	ENST00000357742	intron	10	+	8991	ENSG00000140563	MCTP2	25636	positive
chr15	94367792	94370086	ENST00000357742	intron	11	+	2294	ENSG00000140563	MCTP2	25636	positive
chr15	94370181	94384021	ENST00000357742	intron	12	+	13840	ENSG00000140563	MCTP2	25636	positive
chr15	94384125	94385422	ENST00000357742	intron	13	+	1297	ENSG00000140563	MCTP2	25636	positive
chr15	94385526	94398960	ENST00000357742	intron	14	+	13434	ENSG00000140563	MCTP2	25636	positive
chr15	94399063	94399920	ENST00000357742	intron	15	+	857	ENSG00000140563	MCTP2	25636	positive
chr15	94399996	94401899	ENST00000357742	intron	16	+	1903	ENSG00000140563	MCTP2	25636	positive
chr15	94402020	94440175	ENST00000357742	intron	17	+	38155	ENSG00000140563	MCTP2	25636	positive
chr15	94440299	94442918	ENST00000357742	intron	18	+	2619	ENSG00000140563	MCTP2	25636	positive
chr15	94442961	94458136	ENST00000357742	intron	19	+	15175	ENSG00000140563	MCTP2	25636	positive
chr15	94458247	94470332	ENST00000357742	intron	20	+	12085	ENSG00000140563	MCTP2	25636	positive
chr15	94470443	94476695	ENST00000357742	intron	21	+	6252	ENSG00000140563	MCTP2	25636	positive
chr15	94476794	94478965	ENST00000357742	intron	22	+	2171	ENSG00000140563	MCTP2	25636	positive
chr15	99566105	99598429	ENST00000557942	intron	1	+	32324	ENSG00000068305	MEF2A	6993	positive
chr15	99598512	99632977	ENST00000557942	intron	2	+	34465	ENSG00000068305	MEF2A	6993	positive
chr15	99645765	99671322	ENST00000557942	intron	4	+	25557	ENSG00000068305	MEF2A	6993	positive
chr15	99671455	99674392	ENST00000557942	intron	5	+	2937	ENSG00000068305	MEF2A	6993	positive
chr15	99674613	99675398	ENST00000557942	intron	6	+	785	ENSG00000068305	MEF2A	6993	positive
chr15	99675459	99690240	ENST00000557942	intron	7	+	14781	ENSG00000068305	MEF2A	6993	positive
chr15	99706856	99710633	ENST00000557942	intron	10	+	3777	ENSG00000068305	MEF2A	6993	positive
chr15	99710761	99712389	ENST00000557942	intron	11	+	1628	ENSG00000068305	MEF2A	6993	positive
chr15	25339258	25340084	ENST00000648336	intron	12	-	826	ENSG00000114062	UBE3A	12496	positive
chr15	25340229	25354352	ENST00000648336	intron	11	-	14123	ENSG00000114062	UBE3A	12496	positive
chr15	25354427	25354527	ENST00000648336	intron	10	-	100	ENSG00000114062	UBE3A	12496	positive
chr15	25354684	25355891	ENST00000648336	intron	9	-	1207	ENSG00000114062	UBE3A	12496	positive
chr15	25356057	25356690	ENST00000648336	intron	8	-	633	ENSG00000114062	UBE3A	12496	positive
chr15	25356897	25360382	ENST00000648336	intron	7	-	3485	ENSG00000114062	UBE3A	12496	positive
chr15	25360528	25370565	ENST00000648336	intron	6	-	10037	ENSG00000114062	UBE3A	12496	positive
chr15	25371813	25375464	ENST00000648336	intron	5	-	3651	ENSG00000114062	UBE3A	12496	positive
chr15	25375764	25405460	ENST00000648336	intron	4	-	29696	ENSG00000114062	UBE3A	12496	positive
chr15	25405503	25409087	ENST00000648336	intron	3	-	3584	ENSG00000114062	UBE3A	12496	positive
chr15	25409208	25411907	ENST00000648336	intron	2	-	2699	ENSG00000114062	UBE3A	12496	positive
chr15	25411972	25438488	ENST00000648336	intron	1	-	26516	ENSG00000114062	UBE3A	12496	positive
chr15	30904012	30904511	ENST00000362065	intron	1	+	499	ENSG00000198690	FAN1	29170	positive
chr15	30905898	30908117	ENST00000362065	intron	2	+	2219	ENSG00000198690	FAN1	29170	positive
chr15	30908259	30910613	ENST00000362065	intron	3	+	2354	ENSG00000198690	FAN1	29170	positive
chr15	30910816	30913857	ENST00000362065	intron	4	+	3041	ENSG00000198690	FAN1	29170	positive
chr15	30914092	30918163	ENST00000362065	intron	5	+	4071	ENSG00000198690	FAN1	29170	positive
chr15	30918296	30920544	ENST00000362065	intron	6	+	2248	ENSG00000198690	FAN1	29170	positive
chr15	30920654	30922234	ENST00000362065	intron	7	+	1580	ENSG00000198690	FAN1	29170	positive
chr15	30922355	30925126	ENST00000362065	intron	8	+	2771	ENSG00000198690	FAN1	29170	positive
chr15	30925292	30925788	ENST00000362065	intron	9	+	496	ENSG00000198690	FAN1	29170	positive
chr15	30928657	30929202	ENST00000362065	intron	11	+	545	ENSG00000198690	FAN1	29170	positive
chr15	30929398	30930542	ENST00000362065	intron	12	+	1144	ENSG00000198690	FAN1	29170	positive
chr15	30930672	30937118	ENST00000362065	intron	13	+	6446	ENSG00000198690	FAN1	29170	positive
chr15	30937260	30941565	ENST00000362065	intron	14	+	4305	ENSG00000198690	FAN1	29170	positive
chr15	32616341	32620107	ENST00000361627	intron	1	+	3766	ENSG00000198826	ARHGAP11A	15783	positive
chr15	32620179	32623491	ENST00000361627	intron	2	+	3312	ENSG00000198826	ARHGAP11A	15783	positive
chr15	32623589	32624172	ENST00000361627	intron	3	+	583	ENSG00000198826	ARHGAP11A	15783	positive
chr15	32624427	32625079	ENST00000361627	intron	4	+	652	ENSG00000198826	ARHGAP11A	15783	positive
chr15	32625244	32625486	ENST00000361627	intron	5	+	242	ENSG00000198826	ARHGAP11A	15783	positive
chr15	32625634	32628727	ENST00000361627	intron	6	+	3093	ENSG00000198826	ARHGAP11A	15783	positive
chr15	32628803	32629594	ENST00000361627	intron	7	+	791	ENSG00000198826	ARHGAP11A	15783	positive
chr15	32629763	32632978	ENST00000361627	intron	8	+	3215	ENSG00000198826	ARHGAP11A	15783	positive
chr15	32633109	32633932	ENST00000361627	intron	9	+	823	ENSG00000198826	ARHGAP11A	15783	positive
chr15	32634042	32635776	ENST00000361627	intron	10	+	1734	ENSG00000198826	ARHGAP11A	15783	positive
chr15	32635916	32636256	ENST00000361627	intron	11	+	340	ENSG00000198826	ARHGAP11A	15783	positive
chr15	34857107	34860041	ENST00000156471	intron	34	-	2934	ENSG00000021776	AQR	29513	positive
chr15	34860156	34862866	ENST00000156471	intron	33	-	2710	ENSG00000021776	AQR	29513	positive
chr15	34863042	34867523	ENST00000156471	intron	32	-	4481	ENSG00000021776	AQR	29513	positive
chr15	34867610	34870751	ENST00000156471	intron	31	-	3141	ENSG00000021776	AQR	29513	positive
chr15	34870923	34873827	ENST00000156471	intron	30	-	2904	ENSG00000021776	AQR	29513	positive
chr15	34874000	34874676	ENST00000156471	intron	29	-	676	ENSG00000021776	AQR	29513	positive
chr15	34874865	34875934	ENST00000156471	intron	28	-	1069	ENSG00000021776	AQR	29513	positive
chr15	34876007	34882501	ENST00000156471	intron	27	-	6494	ENSG00000021776	AQR	29513	positive
chr15	34882640	34884524	ENST00000156471	intron	26	-	1884	ENSG00000021776	AQR	29513	positive
chr15	34884735	34886525	ENST00000156471	intron	25	-	1790	ENSG00000021776	AQR	29513	positive
chr15	34886662	34890214	ENST00000156471	intron	24	-	3552	ENSG00000021776	AQR	29513	positive
chr15	34890325	34893662	ENST00000156471	intron	23	-	3337	ENSG00000021776	AQR	29513	positive
chr15	34893774	34896896	ENST00000156471	intron	22	-	3122	ENSG00000021776	AQR	29513	positive
chr15	34896967	34897558	ENST00000156471	intron	21	-	591	ENSG00000021776	AQR	29513	positive
chr15	34897706	34900621	ENST00000156471	intron	20	-	2915	ENSG00000021776	AQR	29513	positive
chr15	34900864	34904335	ENST00000156471	intron	19	-	3471	ENSG00000021776	AQR	29513	positive
chr15	34904506	34906544	ENST00000156471	intron	18	-	2038	ENSG00000021776	AQR	29513	positive
chr15	34906713	34910134	ENST00000156471	intron	17	-	3421	ENSG00000021776	AQR	29513	positive
chr15	34910314	34915037	ENST00000156471	intron	16	-	4723	ENSG00000021776	AQR	29513	positive
chr15	34915180	34918257	ENST00000156471	intron	15	-	3077	ENSG00000021776	AQR	29513	positive
chr15	34918379	34920331	ENST00000156471	intron	14	-	1952	ENSG00000021776	AQR	29513	positive
chr15	34920435	34927034	ENST00000156471	intron	13	-	6599	ENSG00000021776	AQR	29513	positive
chr15	34927139	34930257	ENST00000156471	intron	12	-	3118	ENSG00000021776	AQR	29513	positive
chr15	34930372	34932317	ENST00000156471	intron	11	-	1945	ENSG00000021776	AQR	29513	positive
chr15	34932435	34934570	ENST00000156471	intron	10	-	2135	ENSG00000021776	AQR	29513	positive
chr15	34934636	34938736	ENST00000156471	intron	9	-	4100	ENSG00000021776	AQR	29513	positive
chr15	34938814	34940898	ENST00000156471	intron	8	-	2084	ENSG00000021776	AQR	29513	positive
chr15	34941000	34942011	ENST00000156471	intron	7	-	1011	ENSG00000021776	AQR	29513	positive
chr15	34942081	34944287	ENST00000156471	intron	6	-	2206	ENSG00000021776	AQR	29513	positive
chr15	34944429	34948263	ENST00000156471	intron	5	-	3834	ENSG00000021776	AQR	29513	positive
chr15	34948385	34952884	ENST00000156471	intron	4	-	4499	ENSG00000021776	AQR	29513	positive
chr15	34952921	34960773	ENST00000156471	intron	3	-	7852	ENSG00000021776	AQR	29513	positive
chr15	34960815	34964233	ENST00000156471	intron	2	-	3418	ENSG00000021776	AQR	29513	positive
chr15	34964291	34969538	ENST00000156471	intron	1	-	5247	ENSG00000021776	AQR	29513	positive
chr15	40594393	40602914	ENST00000399668	intron	1	+	8521	ENSG00000137812	KNL1	24054	positive
chr15	40602967	40605109	ENST00000399668	intron	2	+	2142	ENSG00000137812	KNL1	24054	positive
chr15	40605150	40606392	ENST00000399668	intron	3	+	1242	ENSG00000137812	KNL1	24054	positive
chr15	40606453	40608846	ENST00000399668	intron	4	+	2393	ENSG00000137812	KNL1	24054	positive
chr15	40608909	40610244	ENST00000399668	intron	5	+	1335	ENSG00000137812	KNL1	24054	positive
chr15	40610298	40611477	ENST00000399668	intron	6	+	1179	ENSG00000137812	KNL1	24054	positive
chr15	40611512	40615340	ENST00000399668	intron	7	+	3828	ENSG00000137812	KNL1	24054	positive
chr15	40615379	40618958	ENST00000399668	intron	8	+	3579	ENSG00000137812	KNL1	24054	positive
chr15	40619012	40620639	ENST00000399668	intron	9	+	1627	ENSG00000137812	KNL1	24054	positive
chr15	41417314	41438320	ENST00000389629	intron	1	+	21006	ENSG00000137815	RTF1	28996	positive
chr15	41438432	41452900	ENST00000389629	intron	2	+	14468	ENSG00000137815	RTF1	28996	positive
chr15	41453049	41457671	ENST00000389629	intron	3	+	4622	ENSG00000137815	RTF1	28996	positive
chr15	41457877	41464770	ENST00000389629	intron	4	+	6893	ENSG00000137815	RTF1	28996	positive
chr15	41464886	41466140	ENST00000389629	intron	5	+	1254	ENSG00000137815	RTF1	28996	positive
chr15	41466253	41470256	ENST00000389629	intron	6	+	4003	ENSG00000137815	RTF1	28996	positive
chr15	41470393	41471171	ENST00000389629	intron	7	+	778	ENSG00000137815	RTF1	28996	positive
chr15	41471350	41474619	ENST00000389629	intron	8	+	3269	ENSG00000137815	RTF1	28996	positive
chr15	41474703	41475524	ENST00000389629	intron	9	+	821	ENSG00000137815	RTF1	28996	positive
chr15	41475613	41475711	ENST00000389629	intron	10	+	98	ENSG00000137815	RTF1	28996	positive
chr15	41475820	41476445	ENST00000389629	intron	11	+	625	ENSG00000137815	RTF1	28996	positive
chr15	41476524	41477164	ENST00000389629	intron	12	+	640	ENSG00000137815	RTF1	28996	positive
chr15	41477287	41477457	ENST00000389629	intron	13	+	170	ENSG00000137815	RTF1	28996	positive
chr15	41477516	41478547	ENST00000389629	intron	14	+	1031	ENSG00000137815	RTF1	28996	positive
chr15	41478626	41479102	ENST00000389629	intron	15	+	476	ENSG00000137815	RTF1	28996	positive
chr15	41479199	41480213	ENST00000389629	intron	16	+	1014	ENSG00000137815	RTF1	28996	positive
chr15	41480326	41480580	ENST00000389629	intron	17	+	254	ENSG00000137815	RTF1	28996	positive
chr15	41660526	41668827	ENST00000219905	intron	1	+	8301	ENSG00000174197	MGA	14010	positive
chr15	41669959	41696074	ENST00000219905	intron	2	+	26115	ENSG00000174197	MGA	14010	positive
chr15	41697024	41698862	ENST00000219905	intron	3	+	1838	ENSG00000174197	MGA	14010	positive
chr15	41698942	41699063	ENST00000219905	intron	4	+	121	ENSG00000174197	MGA	14010	positive
chr15	41699160	41707727	ENST00000219905	intron	5	+	8567	ENSG00000174197	MGA	14010	positive
chr15	41707860	41708103	ENST00000219905	intron	6	+	243	ENSG00000174197	MGA	14010	positive
chr15	41708209	41710690	ENST00000219905	intron	7	+	2481	ENSG00000174197	MGA	14010	positive
chr15	41711350	41713150	ENST00000219905	intron	8	+	1800	ENSG00000174197	MGA	14010	positive
chr15	41713497	41727179	ENST00000219905	intron	9	+	13682	ENSG00000174197	MGA	14010	positive
chr15	41727407	41729163	ENST00000219905	intron	10	+	1756	ENSG00000174197	MGA	14010	positive
chr15	41729350	41734521	ENST00000219905	intron	11	+	5171	ENSG00000174197	MGA	14010	positive
chr15	41734595	41736180	ENST00000219905	intron	12	+	1585	ENSG00000174197	MGA	14010	positive
chr15	41736699	41740052	ENST00000219905	intron	13	+	3353	ENSG00000174197	MGA	14010	positive
chr15	41740204	41742545	ENST00000219905	intron	14	+	2341	ENSG00000174197	MGA	14010	positive
chr15	41743173	41748636	ENST00000219905	intron	15	+	5463	ENSG00000174197	MGA	14010	positive
chr15	41748928	41749110	ENST00000219905	intron	16	+	182	ENSG00000174197	MGA	14010	positive
chr15	41750616	41754436	ENST00000219905	intron	17	+	3820	ENSG00000174197	MGA	14010	positive
chr15	41754568	41757787	ENST00000219905	intron	18	+	3219	ENSG00000174197	MGA	14010	positive
chr15	41757840	41760322	ENST00000219905	intron	19	+	2482	ENSG00000174197	MGA	14010	positive
chr15	41760530	41761738	ENST00000219905	intron	20	+	1208	ENSG00000174197	MGA	14010	positive
chr15	41761851	41762128	ENST00000219905	intron	21	+	277	ENSG00000174197	MGA	14010	positive
chr15	41762363	41764885	ENST00000219905	intron	22	+	2522	ENSG00000174197	MGA	14010	positive
chr15	41765063	41766003	ENST00000219905	intron	23	+	940	ENSG00000174197	MGA	14010	positive
chr15	41775390	41799822	ENST00000457542	intron	2	+	24432	ENSG00000137802	MAPKBP1	29536	positive
chr15	41799915	41810882	ENST00000457542	intron	3	+	10967	ENSG00000137802	MAPKBP1	29536	positive
chr15	41810946	41811177	ENST00000457542	intron	4	+	231	ENSG00000137802	MAPKBP1	29536	positive
chr15	41811236	41811956	ENST00000457542	intron	5	+	720	ENSG00000137802	MAPKBP1	29536	positive
chr15	41813102	41813620	ENST00000457542	intron	8	+	518	ENSG00000137802	MAPKBP1	29536	positive
chr15	41815406	41815623	ENST00000457542	intron	11	+	217	ENSG00000137802	MAPKBP1	29536	positive
chr15	41815800	41816558	ENST00000457542	intron	12	+	758	ENSG00000137802	MAPKBP1	29536	positive
chr15	41816651	41816909	ENST00000457542	intron	13	+	258	ENSG00000137802	MAPKBP1	29536	positive
chr15	41817036	41817387	ENST00000457542	intron	14	+	351	ENSG00000137802	MAPKBP1	29536	positive
chr15	41817459	41817613	ENST00000457542	intron	15	+	154	ENSG00000137802	MAPKBP1	29536	positive
chr15	41817736	41818008	ENST00000457542	intron	16	+	272	ENSG00000137802	MAPKBP1	29536	positive
chr15	41818085	41818193	ENST00000457542	intron	17	+	108	ENSG00000137802	MAPKBP1	29536	positive
chr15	41818306	41818518	ENST00000457542	intron	18	+	212	ENSG00000137802	MAPKBP1	29536	positive
chr15	41818583	41818822	ENST00000457542	intron	19	+	239	ENSG00000137802	MAPKBP1	29536	positive
chr15	41818958	41819245	ENST00000457542	intron	20	+	287	ENSG00000137802	MAPKBP1	29536	positive
chr15	41819380	41819594	ENST00000457542	intron	21	+	214	ENSG00000137802	MAPKBP1	29536	positive
chr15	41819651	41820831	ENST00000457542	intron	22	+	1180	ENSG00000137802	MAPKBP1	29536	positive
chr15	41821069	41821583	ENST00000457542	intron	23	+	514	ENSG00000137802	MAPKBP1	29536	positive
chr15	41821751	41821964	ENST00000457542	intron	24	+	213	ENSG00000137802	MAPKBP1	29536	positive
chr15	41822111	41822224	ENST00000457542	intron	25	+	113	ENSG00000137802	MAPKBP1	29536	positive
chr15	41822423	41822592	ENST00000457542	intron	26	+	169	ENSG00000137802	MAPKBP1	29536	positive
chr15	41822678	41822938	ENST00000457542	intron	27	+	260	ENSG00000137802	MAPKBP1	29536	positive
chr15	41823223	41823446	ENST00000457542	intron	28	+	223	ENSG00000137802	MAPKBP1	29536	positive
chr15	42160830	42161681	ENST00000318006	intron	24	-	851	ENSG00000166887	VPS39	20593	positive
chr15	42161774	42162031	ENST00000318006	intron	23	-	257	ENSG00000166887	VPS39	20593	positive
chr15	42162167	42162331	ENST00000318006	intron	22	-	164	ENSG00000166887	VPS39	20593	positive
chr15	42162482	42163349	ENST00000318006	intron	21	-	867	ENSG00000166887	VPS39	20593	positive
chr15	42163396	42163625	ENST00000318006	intron	20	-	229	ENSG00000166887	VPS39	20593	positive
chr15	42163729	42164357	ENST00000318006	intron	19	-	628	ENSG00000166887	VPS39	20593	positive
chr15	42164487	42164995	ENST00000318006	intron	18	-	508	ENSG00000166887	VPS39	20593	positive
chr15	42165114	42165717	ENST00000318006	intron	17	-	603	ENSG00000166887	VPS39	20593	positive
chr15	42165817	42166158	ENST00000318006	intron	16	-	341	ENSG00000166887	VPS39	20593	positive
chr15	42166233	42166562	ENST00000318006	intron	15	-	329	ENSG00000166887	VPS39	20593	positive
chr15	42166650	42166771	ENST00000318006	intron	14	-	121	ENSG00000166887	VPS39	20593	positive
chr15	42166914	42167393	ENST00000318006	intron	13	-	479	ENSG00000166887	VPS39	20593	positive
chr15	42167538	42169723	ENST00000318006	intron	12	-	2185	ENSG00000166887	VPS39	20593	positive
chr15	42169867	42173722	ENST00000318006	intron	11	-	3855	ENSG00000166887	VPS39	20593	positive
chr15	42173853	42178217	ENST00000318006	intron	10	-	4364	ENSG00000166887	VPS39	20593	positive
chr15	42178339	42178449	ENST00000318006	intron	9	-	110	ENSG00000166887	VPS39	20593	positive
chr15	42178571	42184516	ENST00000318006	intron	8	-	5945	ENSG00000166887	VPS39	20593	positive
chr15	42184701	42187270	ENST00000318006	intron	7	-	2569	ENSG00000166887	VPS39	20593	positive
chr15	42187364	42187757	ENST00000318006	intron	6	-	393	ENSG00000166887	VPS39	20593	positive
chr15	42187857	42189113	ENST00000318006	intron	5	-	1256	ENSG00000166887	VPS39	20593	positive
chr15	42189209	42191124	ENST00000318006	intron	4	-	1915	ENSG00000166887	VPS39	20593	positive
chr15	42191168	42191495	ENST00000318006	intron	3	-	327	ENSG00000166887	VPS39	20593	positive
chr15	42191561	42199895	ENST00000318006	intron	2	-	8334	ENSG00000166887	VPS39	20593	positive
chr15	42199962	42208080	ENST00000318006	intron	1	-	8118	ENSG00000166887	VPS39	20593	positive
chr15	42274511	42276347	ENST00000318010	intron	1	+	1836	ENSG00000214013	GANC	4139	positive
chr15	42276411	42278481	ENST00000318010	intron	2	+	2070	ENSG00000214013	GANC	4139	positive
chr15	42278591	42287690	ENST00000318010	intron	3	+	9099	ENSG00000214013	GANC	4139	positive
chr15	42287819	42292734	ENST00000318010	intron	4	+	4915	ENSG00000214013	GANC	4139	positive
chr15	42306613	42308221	ENST00000318010	intron	7	+	1608	ENSG00000214013	GANC	4139	positive
chr15	42308319	42310282	ENST00000318010	intron	8	+	1963	ENSG00000214013	GANC	4139	positive
chr15	42310464	42310692	ENST00000318010	intron	9	+	228	ENSG00000214013	GANC	4139	positive
chr15	42310847	42321784	ENST00000318010	intron	10	+	10937	ENSG00000214013	GANC	4139	positive
chr15	42322021	42326297	ENST00000318010	intron	11	+	4276	ENSG00000214013	GANC	4139	positive
chr15	42326425	42327362	ENST00000318010	intron	12	+	937	ENSG00000214013	GANC	4139	positive
chr15	42435519	42437231	ENST00000564754	intron	13	-	1712	ENSG00000103994	ZNF106	12886	positive
chr15	42437378	42438611	ENST00000564754	intron	12	-	1233	ENSG00000103994	ZNF106	12886	positive
chr15	42438668	42439032	ENST00000564754	intron	11	-	364	ENSG00000103994	ZNF106	12886	positive
chr15	42439814	42442072	ENST00000564754	intron	10	-	2258	ENSG00000103994	ZNF106	12886	positive
chr15	42442415	42444201	ENST00000564754	intron	9	-	1786	ENSG00000103994	ZNF106	12886	positive
chr15	42444263	42444826	ENST00000564754	intron	8	-	563	ENSG00000103994	ZNF106	12886	positive
chr15	42444982	42446588	ENST00000564754	intron	7	-	1606	ENSG00000103994	ZNF106	12886	positive
chr15	42446659	42448071	ENST00000564754	intron	6	-	1412	ENSG00000103994	ZNF106	12886	positive
chr15	42448706	42449770	ENST00000564754	intron	5	-	1064	ENSG00000103994	ZNF106	12886	positive
chr15	42451955	42456957	ENST00000564754	intron	4	-	5002	ENSG00000103994	ZNF106	12886	positive
chr15	42457159	42466052	ENST00000564754	intron	3	-	8893	ENSG00000103994	ZNF106	12886	positive
chr15	42466115	42472235	ENST00000564754	intron	2	-	6120	ENSG00000103994	ZNF106	12886	positive
chr15	42472322	42490979	ENST00000564754	intron	1	-	18657	ENSG00000103994	ZNF106	12886	positive
chr15	42575763	42583345	ENST00000290607	intron	1	+	7582	ENSG00000159433	STARD9	19162	positive
chr15	42583416	42585520	ENST00000290607	intron	2	+	2104	ENSG00000159433	STARD9	19162	positive
chr15	42585638	42634855	ENST00000290607	intron	3	+	49217	ENSG00000159433	STARD9	19162	positive
chr15	42634973	42637906	ENST00000290607	intron	4	+	2933	ENSG00000159433	STARD9	19162	positive
chr15	42637940	42638025	ENST00000290607	intron	5	+	85	ENSG00000159433	STARD9	19162	positive
chr15	42638088	42638699	ENST00000290607	intron	6	+	611	ENSG00000159433	STARD9	19162	positive
chr15	42638813	42651015	ENST00000290607	intron	7	+	12202	ENSG00000159433	STARD9	19162	positive
chr15	42651086	42652519	ENST00000290607	intron	8	+	1433	ENSG00000159433	STARD9	19162	positive
chr15	42652593	42661157	ENST00000290607	intron	9	+	8564	ENSG00000159433	STARD9	19162	positive
chr15	42661226	42662793	ENST00000290607	intron	10	+	1567	ENSG00000159433	STARD9	19162	positive
chr15	42662892	42663280	ENST00000290607	intron	11	+	388	ENSG00000159433	STARD9	19162	positive
chr15	42663491	42663819	ENST00000290607	intron	12	+	328	ENSG00000159433	STARD9	19162	positive
chr15	42663918	42665252	ENST00000290607	intron	13	+	1334	ENSG00000159433	STARD9	19162	positive
chr15	42665331	42665785	ENST00000290607	intron	14	+	454	ENSG00000159433	STARD9	19162	positive
chr15	42665849	42669157	ENST00000290607	intron	15	+	3308	ENSG00000159433	STARD9	19162	positive
chr15	42694343	42694527	ENST00000290607	intron	23	+	184	ENSG00000159433	STARD9	19162	positive
chr15	42694726	42695139	ENST00000290607	intron	24	+	413	ENSG00000159433	STARD9	19162	positive
chr15	42695324	42695742	ENST00000290607	intron	25	+	418	ENSG00000159433	STARD9	19162	positive
chr15	42695881	42716676	ENST00000290607	intron	26	+	20795	ENSG00000159433	STARD9	19162	positive
chr15	42716765	42716926	ENST00000290607	intron	27	+	161	ENSG00000159433	STARD9	19162	positive
chr15	42717049	42717730	ENST00000290607	intron	28	+	681	ENSG00000159433	STARD9	19162	positive
chr15	42717796	42717976	ENST00000290607	intron	29	+	180	ENSG00000159433	STARD9	19162	positive
chr15	42718180	42718434	ENST00000290607	intron	30	+	254	ENSG00000159433	STARD9	19162	positive
chr15	42718515	42718751	ENST00000290607	intron	31	+	236	ENSG00000159433	STARD9	19162	positive
chr15	42718911	42719472	ENST00000290607	intron	32	+	561	ENSG00000159433	STARD9	19162	positive
chr15	44427773	44458990	ENST00000260327	intron	1	+	31217	ENSG00000137770	CTDSPL2	26936	positive
chr15	44459201	44484223	ENST00000260327	intron	2	+	25022	ENSG00000137770	CTDSPL2	26936	positive
chr15	44484363	44486550	ENST00000260327	intron	3	+	2187	ENSG00000137770	CTDSPL2	26936	positive
chr15	44486701	44490783	ENST00000260327	intron	4	+	4082	ENSG00000137770	CTDSPL2	26936	positive
chr15	44491000	44496379	ENST00000260327	intron	5	+	5379	ENSG00000137770	CTDSPL2	26936	positive
chr15	44496459	44497026	ENST00000260327	intron	6	+	567	ENSG00000137770	CTDSPL2	26936	positive
chr15	44497139	44499726	ENST00000260327	intron	7	+	2587	ENSG00000137770	CTDSPL2	26936	positive
chr15	44499814	44514597	ENST00000260327	intron	8	+	14783	ENSG00000137770	CTDSPL2	26936	positive
chr15	44514661	44514764	ENST00000260327	intron	9	+	103	ENSG00000137770	CTDSPL2	26936	positive
chr15	44514845	44519168	ENST00000260327	intron	10	+	4323	ENSG00000137770	CTDSPL2	26936	positive
chr15	44519296	44521310	ENST00000260327	intron	11	+	2014	ENSG00000137770	CTDSPL2	26936	positive
chr15	44521407	44524108	ENST00000260327	intron	12	+	2701	ENSG00000137770	CTDSPL2	26936	positive
chr15	44563302	44564546	ENST00000261866	intron	39	-	1244	ENSG00000104133	SPG11	11226	positive
chr15	44564699	44565853	ENST00000261866	intron	38	-	1154	ENSG00000104133	SPG11	11226	positive
chr15	44566010	44566216	ENST00000261866	intron	37	-	206	ENSG00000104133	SPG11	11226	positive
chr15	44566306	44567423	ENST00000261866	intron	36	-	1117	ENSG00000104133	SPG11	11226	positive
chr15	44567593	44569397	ENST00000261866	intron	35	-	1804	ENSG00000104133	SPG11	11226	positive
chr15	44569506	44570524	ENST00000261866	intron	34	-	1018	ENSG00000104133	SPG11	11226	positive
chr15	44570659	44572682	ENST00000261866	intron	33	-	2023	ENSG00000104133	SPG11	11226	positive
chr15	44572821	44573546	ENST00000261866	intron	32	-	725	ENSG00000104133	SPG11	11226	positive
chr15	44573746	44574901	ENST00000261866	intron	31	-	1155	ENSG00000104133	SPG11	11226	positive
chr15	44575042	44583813	ENST00000261866	intron	30	-	8771	ENSG00000104133	SPG11	11226	positive
chr15	44584559	44585635	ENST00000261866	intron	29	-	1076	ENSG00000104133	SPG11	11226	positive
chr15	44585851	44589251	ENST00000261866	intron	28	-	3400	ENSG00000104133	SPG11	11226	positive
chr15	44589415	44592330	ENST00000261866	intron	27	-	2915	ENSG00000104133	SPG11	11226	positive
chr15	44592439	44595258	ENST00000261866	intron	26	-	2819	ENSG00000104133	SPG11	11226	positive
chr15	44595460	44596082	ENST00000261866	intron	25	-	622	ENSG00000104133	SPG11	11226	positive
chr15	44596356	44596783	ENST00000261866	intron	24	-	427	ENSG00000104133	SPG11	11226	positive
chr15	44596944	44598264	ENST00000261866	intron	23	-	1320	ENSG00000104133	SPG11	11226	positive
chr15	44598374	44598630	ENST00000261866	intron	22	-	256	ENSG00000104133	SPG11	11226	positive
chr15	44598837	44600466	ENST00000261866	intron	21	-	1629	ENSG00000104133	SPG11	11226	positive
chr15	44600633	44606024	ENST00000261866	intron	20	-	5391	ENSG00000104133	SPG11	11226	positive
chr15	44606092	44608443	ENST00000261866	intron	19	-	2351	ENSG00000104133	SPG11	11226	positive
chr15	44608606	44610839	ENST00000261866	intron	18	-	2233	ENSG00000104133	SPG11	11226	positive
chr15	44610986	44613429	ENST00000261866	intron	17	-	2443	ENSG00000104133	SPG11	11226	positive
chr15	44613537	44615362	ENST00000261866	intron	16	-	1825	ENSG00000104133	SPG11	11226	positive
chr15	44615567	44620189	ENST00000261866	intron	15	-	4622	ENSG00000104133	SPG11	11226	positive
chr15	44620404	44621758	ENST00000261866	intron	14	-	1354	ENSG00000104133	SPG11	11226	positive
chr15	44621935	44622219	ENST00000261866	intron	13	-	284	ENSG00000104133	SPG11	11226	positive
chr15	44622348	44622727	ENST00000261866	intron	12	-	379	ENSG00000104133	SPG11	11226	positive
chr15	44622800	44626330	ENST00000261866	intron	11	-	3530	ENSG00000104133	SPG11	11226	positive
chr15	44626508	44628668	ENST00000261866	intron	10	-	2160	ENSG00000104133	SPG11	11226	positive
chr15	44628845	44629232	ENST00000261866	intron	9	-	387	ENSG00000104133	SPG11	11226	positive
chr15	44629389	44633504	ENST00000261866	intron	8	-	4115	ENSG00000104133	SPG11	11226	positive
chr15	44633638	44648865	ENST00000261866	intron	7	-	15227	ENSG00000104133	SPG11	11226	positive
chr15	44649012	44651490	ENST00000261866	intron	6	-	2478	ENSG00000104133	SPG11	11226	positive
chr15	44651940	44652128	ENST00000261866	intron	5	-	188	ENSG00000104133	SPG11	11226	positive
chr15	44652267	44657094	ENST00000261866	intron	4	-	4827	ENSG00000104133	SPG11	11226	positive
chr15	44657297	44659078	ENST00000261866	intron	3	-	1781	ENSG00000104133	SPG11	11226	positive
chr15	44659304	44660431	ENST00000261866	intron	2	-	1127	ENSG00000104133	SPG11	11226	positive
chr15	44660617	44663390	ENST00000261866	intron	1	-	2773	ENSG00000104133	SPG11	11226	positive
chr15	48741705	48741946	ENST00000380950	intron	25	-	241	ENSG00000103995	CEP152	29298	positive
chr15	48742101	48744239	ENST00000380950	intron	24	-	2138	ENSG00000103995	CEP152	29298	positive
chr15	48744344	48744895	ENST00000380950	intron	23	-	551	ENSG00000103995	CEP152	29298	positive
chr15	48744993	48748442	ENST00000380950	intron	22	-	3449	ENSG00000103995	CEP152	29298	positive
chr15	48748611	48752348	ENST00000380950	intron	21	-	3737	ENSG00000103995	CEP152	29298	positive
chr15	48752470	48755902	ENST00000380950	intron	20	-	3432	ENSG00000103995	CEP152	29298	positive
chr15	48756554	48760134	ENST00000380950	intron	19	-	3580	ENSG00000103995	CEP152	29298	positive
chr15	48760267	48762390	ENST00000380950	intron	18	-	2123	ENSG00000103995	CEP152	29298	positive
chr15	48762673	48767059	ENST00000380950	intron	17	-	4386	ENSG00000103995	CEP152	29298	positive
chr15	48767193	48767334	ENST00000380950	intron	16	-	141	ENSG00000103995	CEP152	29298	positive
chr15	48767464	48768218	ENST00000380950	intron	15	-	754	ENSG00000103995	CEP152	29298	positive
chr15	48768329	48768955	ENST00000380950	intron	14	-	626	ENSG00000103995	CEP152	29298	positive
chr15	48769082	48772486	ENST00000380950	intron	13	-	3404	ENSG00000103995	CEP152	29298	positive
chr15	48772692	48781195	ENST00000380950	intron	12	-	8503	ENSG00000103995	CEP152	29298	positive
chr15	48781360	48782138	ENST00000380950	intron	11	-	778	ENSG00000103995	CEP152	29298	positive
chr15	48782231	48783972	ENST00000380950	intron	10	-	1741	ENSG00000103995	CEP152	29298	positive
chr15	48784121	48788800	ENST00000380950	intron	9	-	4679	ENSG00000103995	CEP152	29298	positive
chr15	48789002	48791236	ENST00000380950	intron	8	-	2234	ENSG00000103995	CEP152	29298	positive
chr15	48791377	48793320	ENST00000380950	intron	7	-	1943	ENSG00000103995	CEP152	29298	positive
chr15	48793462	48796009	ENST00000380950	intron	6	-	2547	ENSG00000103995	CEP152	29298	positive
chr15	48796161	48797300	ENST00000380950	intron	5	-	1139	ENSG00000103995	CEP152	29298	positive
chr15	48797580	48797660	ENST00000380950	intron	4	-	80	ENSG00000103995	CEP152	29298	positive
chr15	48797731	48797947	ENST00000380950	intron	3	-	216	ENSG00000103995	CEP152	29298	positive
chr15	48798052	48805562	ENST00000380950	intron	2	-	7510	ENSG00000103995	CEP152	29298	positive
chr15	48805657	48810960	ENST00000380950	intron	1	-	5303	ENSG00000103995	CEP152	29298	positive
chr15	49028683	49032964	ENST00000559471	intron	4	-	4281	ENSG00000138593	SECISBP2L	28997	positive
chr15	49033101	49035333	ENST00000559471	intron	3	-	2232	ENSG00000138593	SECISBP2L	28997	positive
chr15	50561809	50569886	ENST00000646667	intron	38	-	8077	ENSG00000092439	TRPM7	17994	positive
chr15	50569994	50570103	ENST00000646667	intron	37	-	109	ENSG00000092439	TRPM7	17994	positive
chr15	50570156	50574273	ENST00000646667	intron	36	-	4117	ENSG00000092439	TRPM7	17994	positive
chr15	50574480	50574636	ENST00000646667	intron	35	-	156	ENSG00000092439	TRPM7	17994	positive
chr15	50574720	50574851	ENST00000646667	intron	34	-	131	ENSG00000092439	TRPM7	17994	positive
chr15	50575136	50575723	ENST00000646667	intron	33	-	587	ENSG00000092439	TRPM7	17994	positive
chr15	50575790	50575868	ENST00000646667	intron	32	-	78	ENSG00000092439	TRPM7	17994	positive
chr15	50575920	50578638	ENST00000646667	intron	31	-	2718	ENSG00000092439	TRPM7	17994	positive
chr15	50578665	50580873	ENST00000646667	intron	30	-	2208	ENSG00000092439	TRPM7	17994	positive
chr15	50580909	50583088	ENST00000646667	intron	29	-	2179	ENSG00000092439	TRPM7	17994	positive
chr15	50583160	50586391	ENST00000646667	intron	28	-	3231	ENSG00000092439	TRPM7	17994	positive
chr15	50586489	50589591	ENST00000646667	intron	27	-	3102	ENSG00000092439	TRPM7	17994	positive
chr15	50589657	50591910	ENST00000646667	intron	26	-	2253	ENSG00000092439	TRPM7	17994	positive
chr15	50592627	50593616	ENST00000646667	intron	25	-	989	ENSG00000092439	TRPM7	17994	positive
chr15	50593750	50594428	ENST00000646667	intron	24	-	678	ENSG00000092439	TRPM7	17994	positive
chr15	50594614	50596254	ENST00000646667	intron	23	-	1640	ENSG00000092439	TRPM7	17994	positive
chr15	50596382	50599121	ENST00000646667	intron	22	-	2739	ENSG00000092439	TRPM7	17994	positive
chr15	50599297	50604865	ENST00000646667	intron	21	-	5568	ENSG00000092439	TRPM7	17994	positive
chr15	50605145	50607199	ENST00000646667	intron	20	-	2054	ENSG00000092439	TRPM7	17994	positive
chr15	50607329	50609580	ENST00000646667	intron	19	-	2251	ENSG00000092439	TRPM7	17994	positive
chr15	50609725	50609805	ENST00000646667	intron	18	-	80	ENSG00000092439	TRPM7	17994	positive
chr15	50609962	50611092	ENST00000646667	intron	17	-	1130	ENSG00000092439	TRPM7	17994	positive
chr15	50611322	50612548	ENST00000646667	intron	16	-	1226	ENSG00000092439	TRPM7	17994	positive
chr15	50612830	50613706	ENST00000646667	intron	15	-	876	ENSG00000092439	TRPM7	17994	positive
chr15	50613842	50614122	ENST00000646667	intron	14	-	280	ENSG00000092439	TRPM7	17994	positive
chr15	50614264	50619744	ENST00000646667	intron	13	-	5480	ENSG00000092439	TRPM7	17994	positive
chr15	50619799	50624165	ENST00000646667	intron	12	-	4366	ENSG00000092439	TRPM7	17994	positive
chr15	50624301	50628148	ENST00000646667	intron	11	-	3847	ENSG00000092439	TRPM7	17994	positive
chr15	50628250	50631416	ENST00000646667	intron	10	-	3166	ENSG00000092439	TRPM7	17994	positive
chr15	50631490	50632868	ENST00000646667	intron	9	-	1378	ENSG00000092439	TRPM7	17994	positive
chr15	50632993	50634381	ENST00000646667	intron	8	-	1388	ENSG00000092439	TRPM7	17994	positive
chr15	50634557	50637421	ENST00000646667	intron	7	-	2864	ENSG00000092439	TRPM7	17994	positive
chr15	50637594	50639423	ENST00000646667	intron	6	-	1829	ENSG00000092439	TRPM7	17994	positive
chr15	50639549	50643339	ENST00000646667	intron	5	-	3790	ENSG00000092439	TRPM7	17994	positive
chr15	50643554	50648686	ENST00000646667	intron	4	-	5132	ENSG00000092439	TRPM7	17994	positive
chr15	50648886	50657780	ENST00000646667	intron	3	-	8894	ENSG00000092439	TRPM7	17994	positive
chr15	50657820	50662966	ENST00000646667	intron	2	-	5146	ENSG00000092439	TRPM7	17994	positive
chr15	50663047	50686530	ENST00000646667	intron	1	-	23483	ENSG00000092439	TRPM7	17994	positive
chr15	50707875	50719939	ENST00000261854	intron	14	-	12064	ENSG00000138600	SPPL2A	30227	positive
chr15	50720101	50722123	ENST00000261854	intron	13	-	2022	ENSG00000138600	SPPL2A	30227	positive
chr15	50722202	50725220	ENST00000261854	intron	12	-	3018	ENSG00000138600	SPPL2A	30227	positive
chr15	50725324	50726320	ENST00000261854	intron	11	-	996	ENSG00000138600	SPPL2A	30227	positive
chr15	50726378	50730964	ENST00000261854	intron	10	-	4586	ENSG00000138600	SPPL2A	30227	positive
chr15	50731040	50732602	ENST00000261854	intron	9	-	1562	ENSG00000138600	SPPL2A	30227	positive
chr15	50732685	50736100	ENST00000261854	intron	8	-	3415	ENSG00000138600	SPPL2A	30227	positive
chr15	50736203	50736643	ENST00000261854	intron	7	-	440	ENSG00000138600	SPPL2A	30227	positive
chr15	50736741	50739679	ENST00000261854	intron	6	-	2938	ENSG00000138600	SPPL2A	30227	positive
chr15	50739829	50747494	ENST00000261854	intron	5	-	7665	ENSG00000138600	SPPL2A	30227	positive
chr15	50747629	50748112	ENST00000261854	intron	4	-	483	ENSG00000138600	SPPL2A	30227	positive
chr15	50748203	50748687	ENST00000261854	intron	3	-	484	ENSG00000138600	SPPL2A	30227	positive
chr15	50748871	50749635	ENST00000261854	intron	2	-	764	ENSG00000138600	SPPL2A	30227	positive
chr15	50749747	50765467	ENST00000261854	intron	1	-	15720	ENSG00000138600	SPPL2A	30227	positive
chr15	50908929	50912077	ENST00000261842	intron	1	+	3148	ENSG00000081014	AP4E1	573	positive
chr15	50915572	50923930	ENST00000261842	intron	3	+	8358	ENSG00000081014	AP4E1	573	positive
chr15	50924005	50925097	ENST00000261842	intron	4	+	1092	ENSG00000081014	AP4E1	573	positive
chr15	50925220	50929008	ENST00000261842	intron	5	+	3788	ENSG00000081014	AP4E1	573	positive
chr15	50929169	50930804	ENST00000261842	intron	6	+	1635	ENSG00000081014	AP4E1	573	positive
chr15	50930972	50934623	ENST00000261842	intron	7	+	3651	ENSG00000081014	AP4E1	573	positive
chr15	50934698	50941441	ENST00000261842	intron	8	+	6743	ENSG00000081014	AP4E1	573	positive
chr15	50941565	50941665	ENST00000261842	intron	9	+	100	ENSG00000081014	AP4E1	573	positive
chr15	50941776	50948019	ENST00000261842	intron	10	+	6243	ENSG00000081014	AP4E1	573	positive
chr15	50948160	50949825	ENST00000261842	intron	11	+	1665	ENSG00000081014	AP4E1	573	positive
chr15	50949939	50950050	ENST00000261842	intron	12	+	111	ENSG00000081014	AP4E1	573	positive
chr15	50950170	50958491	ENST00000261842	intron	13	+	8321	ENSG00000081014	AP4E1	573	positive
chr15	50958795	50968262	ENST00000261842	intron	14	+	9467	ENSG00000081014	AP4E1	573	positive
chr15	50968378	50984021	ENST00000261842	intron	15	+	15643	ENSG00000081014	AP4E1	573	positive
chr15	50984146	50993369	ENST00000261842	intron	16	+	9223	ENSG00000081014	AP4E1	573	positive
chr15	50993626	50997325	ENST00000261842	intron	17	+	3699	ENSG00000081014	AP4E1	573	positive
chr15	51449194	51450128	ENST00000560891	intron	43	-	934	ENSG00000104093	DMXL2	2938	positive
chr15	51450347	51451644	ENST00000560891	intron	42	-	1297	ENSG00000104093	DMXL2	2938	positive
chr15	51451698	51453549	ENST00000560891	intron	41	-	1851	ENSG00000104093	DMXL2	2938	positive
chr15	51453642	51455150	ENST00000560891	intron	40	-	1508	ENSG00000104093	DMXL2	2938	positive
chr15	51455229	51456065	ENST00000560891	intron	39	-	836	ENSG00000104093	DMXL2	2938	positive
chr15	51456194	51456308	ENST00000560891	intron	38	-	114	ENSG00000104093	DMXL2	2938	positive
chr15	51456370	51457327	ENST00000560891	intron	37	-	957	ENSG00000104093	DMXL2	2938	positive
chr15	51457467	51458505	ENST00000560891	intron	36	-	1038	ENSG00000104093	DMXL2	2938	positive
chr15	51458628	51458708	ENST00000560891	intron	35	-	80	ENSG00000104093	DMXL2	2938	positive
chr15	51458796	51459597	ENST00000560891	intron	34	-	801	ENSG00000104093	DMXL2	2938	positive
chr15	51459661	51463378	ENST00000560891	intron	33	-	3717	ENSG00000104093	DMXL2	2938	positive
chr15	51463497	51464674	ENST00000560891	intron	32	-	1177	ENSG00000104093	DMXL2	2938	positive
chr15	51464877	51465565	ENST00000560891	intron	31	-	688	ENSG00000104093	DMXL2	2938	positive
chr15	51465652	51466183	ENST00000560891	intron	30	-	531	ENSG00000104093	DMXL2	2938	positive
chr15	51466312	51471222	ENST00000560891	intron	29	-	4910	ENSG00000104093	DMXL2	2938	positive
chr15	51471402	51474343	ENST00000560891	intron	28	-	2941	ENSG00000104093	DMXL2	2938	positive
chr15	51474593	51476588	ENST00000560891	intron	27	-	1995	ENSG00000104093	DMXL2	2938	positive
chr15	51476720	51478270	ENST00000560891	intron	26	-	1550	ENSG00000104093	DMXL2	2938	positive
chr15	51478348	51479947	ENST00000560891	intron	25	-	1599	ENSG00000104093	DMXL2	2938	positive
chr15	51887712	51889055	ENST00000308580	intron	4	+	1343	ENSG00000138594	TMOD3	11873	positive
chr15	51889146	51893814	ENST00000308580	intron	5	+	4668	ENSG00000138594	TMOD3	11873	positive
chr15	51893946	51896418	ENST00000308580	intron	6	+	2472	ENSG00000138594	TMOD3	11873	positive
chr15	51896527	51900154	ENST00000308580	intron	7	+	3627	ENSG00000138594	TMOD3	11873	positive
chr15	51900299	51901891	ENST00000308580	intron	8	+	1592	ENSG00000138594	TMOD3	11873	positive
chr15	51902037	51908775	ENST00000308580	intron	9	+	6738	ENSG00000138594	TMOD3	11873	positive
chr15	52047016	52049992	ENST00000261845	intron	2	+	2976	ENSG00000069956	MAPK6	6879	positive
chr15	52050138	52058632	ENST00000261845	intron	3	+	8494	ENSG00000069956	MAPK6	6879	positive
chr15	52058798	52061298	ENST00000261845	intron	4	+	2500	ENSG00000069956	MAPK6	6879	positive
chr15	52061501	52063901	ENST00000261845	intron	5	+	2400	ENSG00000069956	MAPK6	6879	positive
chr15	56096621	56098080	ENST00000559447	intron	9	-	1459	ENSG00000181827	RFX7	25777	positive
chr15	56098377	56101358	ENST00000559447	intron	8	-	2981	ENSG00000181827	RFX7	25777	positive
chr15	56101567	56102168	ENST00000559447	intron	7	-	601	ENSG00000181827	RFX7	25777	positive
chr15	56102254	56103553	ENST00000559447	intron	6	-	1299	ENSG00000181827	RFX7	25777	positive
chr15	56103671	56142777	ENST00000559447	intron	5	-	39106	ENSG00000181827	RFX7	25777	positive
chr15	56142901	56144400	ENST00000559447	intron	4	-	1499	ENSG00000181827	RFX7	25777	positive
chr15	56144484	56179269	ENST00000559447	intron	3	-	34785	ENSG00000181827	RFX7	25777	positive
chr15	56179304	56243124	ENST00000559447	intron	2	-	63820	ENSG00000181827	RFX7	25777	positive
chr15	56243288	56243444	ENST00000559447	intron	1	-	156	ENSG00000181827	RFX7	25777	positive
chr15	56918907	56919891	ENST00000333725	intron	1	+	984	ENSG00000140262	TCF12	11623	positive
chr15	56919989	56921025	ENST00000333725	intron	2	+	1036	ENSG00000140262	TCF12	11623	positive
chr15	56921099	57063749	ENST00000333725	intron	3	+	142650	ENSG00000140262	TCF12	11623	positive
chr15	57063824	57091788	ENST00000333725	intron	4	+	27964	ENSG00000140262	TCF12	11623	positive
chr15	57091892	57166401	ENST00000333725	intron	5	+	74509	ENSG00000140262	TCF12	11623	positive
chr15	57166467	57192157	ENST00000333725	intron	6	+	25690	ENSG00000140262	TCF12	11623	positive
chr15	57192294	57197772	ENST00000333725	intron	7	+	5478	ENSG00000140262	TCF12	11623	positive
chr15	57197826	57231151	ENST00000333725	intron	8	+	33325	ENSG00000140262	TCF12	11623	positive
chr15	57231258	57232290	ENST00000333725	intron	9	+	1032	ENSG00000140262	TCF12	11623	positive
chr15	57232431	57232711	ENST00000333725	intron	10	+	280	ENSG00000140262	TCF12	11623	positive
chr15	57232857	57234042	ENST00000333725	intron	11	+	1185	ENSG00000140262	TCF12	11623	positive
chr15	57234108	57243471	ENST00000333725	intron	12	+	9363	ENSG00000140262	TCF12	11623	positive
chr15	57243551	57251349	ENST00000333725	intron	13	+	7798	ENSG00000140262	TCF12	11623	positive
chr15	57253469	57262093	ENST00000333725	intron	16	+	8624	ENSG00000140262	TCF12	11623	positive
chr15	57262209	57263111	ENST00000333725	intron	17	+	902	ENSG00000140262	TCF12	11623	positive
chr15	57263275	57273029	ENST00000333725	intron	18	+	9754	ENSG00000140262	TCF12	11623	positive
chr15	57273263	57282444	ENST00000333725	intron	19	+	9181	ENSG00000140262	TCF12	11623	positive
chr15	57282599	57286156	ENST00000333725	intron	20	+	3557	ENSG00000140262	TCF12	11623	positive
chr15	58772236	58787905	ENST00000559228	intron	1	+	15669	ENSG00000128923	MINDY2	26954	positive
chr15	58787964	58802312	ENST00000559228	intron	2	+	14348	ENSG00000128923	MINDY2	26954	positive
chr15	58802378	58810229	ENST00000559228	intron	3	+	7851	ENSG00000128923	MINDY2	26954	positive
chr15	59178538	59188117	ENST00000288235	intron	18	-	9579	ENSG00000157483	MYO1E	7599	positive
chr15	59188217	59195460	ENST00000288235	intron	17	-	7243	ENSG00000157483	MYO1E	7599	positive
chr15	59195568	59202325	ENST00000288235	intron	16	-	6757	ENSG00000157483	MYO1E	7599	positive
chr15	59202408	59205399	ENST00000288235	intron	15	-	2991	ENSG00000157483	MYO1E	7599	positive
chr15	59205486	59208680	ENST00000288235	intron	14	-	3194	ENSG00000157483	MYO1E	7599	positive
chr15	59208849	59210513	ENST00000288235	intron	13	-	1664	ENSG00000157483	MYO1E	7599	positive
chr15	59210601	59214227	ENST00000288235	intron	12	-	3626	ENSG00000157483	MYO1E	7599	positive
chr15	59214315	59214639	ENST00000288235	intron	11	-	324	ENSG00000157483	MYO1E	7599	positive
chr15	59214721	59217890	ENST00000288235	intron	10	-	3169	ENSG00000157483	MYO1E	7599	positive
chr15	59218088	59223058	ENST00000288235	intron	9	-	4970	ENSG00000157483	MYO1E	7599	positive
chr15	59223192	59224688	ENST00000288235	intron	8	-	1496	ENSG00000157483	MYO1E	7599	positive
chr15	59224824	59227458	ENST00000288235	intron	7	-	2634	ENSG00000157483	MYO1E	7599	positive
chr15	59227591	59231701	ENST00000288235	intron	6	-	4110	ENSG00000157483	MYO1E	7599	positive
chr15	59231792	59236584	ENST00000288235	intron	5	-	4792	ENSG00000157483	MYO1E	7599	positive
chr15	59236673	59256283	ENST00000288235	intron	4	-	19610	ENSG00000157483	MYO1E	7599	positive
chr15	59256379	59261419	ENST00000288235	intron	3	-	5040	ENSG00000157483	MYO1E	7599	positive
chr15	59261510	59272305	ENST00000288235	intron	2	-	10795	ENSG00000157483	MYO1E	7599	positive
chr15	59272450	59372497	ENST00000288235	intron	1	-	100047	ENSG00000157483	MYO1E	7599	positive
chr15	60423763	60428428	ENST00000261520	intron	15	-	4665	ENSG00000128915	ICE2	29885	positive
chr15	60428688	60431933	ENST00000261520	intron	14	-	3245	ENSG00000128915	ICE2	29885	positive
chr15	60431985	60436142	ENST00000261520	intron	13	-	4157	ENSG00000128915	ICE2	29885	positive
chr15	60436228	60442415	ENST00000261520	intron	12	-	6187	ENSG00000128915	ICE2	29885	positive
chr15	60442546	60447969	ENST00000261520	intron	11	-	5423	ENSG00000128915	ICE2	29885	positive
chr15	60448146	60448847	ENST00000261520	intron	10	-	701	ENSG00000128915	ICE2	29885	positive
chr15	60449842	60453602	ENST00000261520	intron	9	-	3760	ENSG00000128915	ICE2	29885	positive
chr15	60453785	60455002	ENST00000261520	intron	8	-	1217	ENSG00000128915	ICE2	29885	positive
chr15	60455163	60455325	ENST00000261520	intron	7	-	162	ENSG00000128915	ICE2	29885	positive
chr15	63504831	63532646	ENST00000380324	intron	1	+	27815	ENSG00000140455	USP3	12626	positive
chr15	63532708	63537024	ENST00000380324	intron	2	+	4316	ENSG00000140455	USP3	12626	positive
chr15	63537157	63553714	ENST00000380324	intron	3	+	16557	ENSG00000140455	USP3	12626	positive
chr15	63553799	63556666	ENST00000380324	intron	4	+	2867	ENSG00000140455	USP3	12626	positive
chr15	63556749	63558105	ENST00000380324	intron	5	+	1356	ENSG00000140455	USP3	12626	positive
chr15	63558189	63559856	ENST00000380324	intron	6	+	1667	ENSG00000140455	USP3	12626	positive
chr15	63559971	63562894	ENST00000380324	intron	7	+	2923	ENSG00000140455	USP3	12626	positive
chr15	63563009	63570432	ENST00000380324	intron	8	+	7423	ENSG00000140455	USP3	12626	positive
chr15	63570580	63574045	ENST00000380324	intron	9	+	3465	ENSG00000140455	USP3	12626	positive
chr15	63574153	63574322	ENST00000380324	intron	10	+	169	ENSG00000140455	USP3	12626	positive
chr15	63574404	63588304	ENST00000380324	intron	11	+	13900	ENSG00000140455	USP3	12626	positive
chr15	63588424	63588701	ENST00000380324	intron	12	+	277	ENSG00000140455	USP3	12626	positive
chr15	63588816	63588943	ENST00000380324	intron	13	+	127	ENSG00000140455	USP3	12626	positive
chr15	63589012	63590660	ENST00000380324	intron	14	+	1648	ENSG00000140455	USP3	12626	positive
chr15	63636143	63637504	ENST00000443617	intron	64	-	1361	ENSG00000103657	HERC1	4867	positive
chr15	63637644	63638410	ENST00000443617	intron	63	-	766	ENSG00000103657	HERC1	4867	positive
chr15	63638537	63638710	ENST00000443617	intron	62	-	173	ENSG00000103657	HERC1	4867	positive
chr15	63638777	63640151	ENST00000443617	intron	61	-	1374	ENSG00000103657	HERC1	4867	positive
chr15	63640446	63641469	ENST00000443617	intron	60	-	1023	ENSG00000103657	HERC1	4867	positive
chr15	63641644	63642956	ENST00000443617	intron	59	-	1312	ENSG00000103657	HERC1	4867	positive
chr15	63643059	63643403	ENST00000443617	intron	58	-	344	ENSG00000103657	HERC1	4867	positive
chr15	63643551	63644991	ENST00000443617	intron	57	-	1440	ENSG00000103657	HERC1	4867	positive
chr15	63645098	63645482	ENST00000443617	intron	56	-	384	ENSG00000103657	HERC1	4867	positive
chr15	63645683	63648068	ENST00000443617	intron	55	-	2385	ENSG00000103657	HERC1	4867	positive
chr15	63648200	63649724	ENST00000443617	intron	54	-	1524	ENSG00000103657	HERC1	4867	positive
chr15	63649926	63651252	ENST00000443617	intron	53	-	1326	ENSG00000103657	HERC1	4867	positive
chr15	63651381	63652413	ENST00000443617	intron	52	-	1032	ENSG00000103657	HERC1	4867	positive
chr15	63652542	63654118	ENST00000443617	intron	51	-	1576	ENSG00000103657	HERC1	4867	positive
chr15	63675118	63677844	ENST00000443617	intron	37	-	2726	ENSG00000103657	HERC1	4867	positive
chr15	63678366	63680076	ENST00000443617	intron	36	-	1710	ENSG00000103657	HERC1	4867	positive
chr15	63680161	63680536	ENST00000443617	intron	35	-	375	ENSG00000103657	HERC1	4867	positive
chr15	63680777	63686358	ENST00000443617	intron	34	-	5581	ENSG00000103657	HERC1	4867	positive
chr15	63686536	63689588	ENST00000443617	intron	33	-	3052	ENSG00000103657	HERC1	4867	positive
chr15	63689700	63690540	ENST00000443617	intron	32	-	840	ENSG00000103657	HERC1	4867	positive
chr15	63690648	63692410	ENST00000443617	intron	31	-	1762	ENSG00000103657	HERC1	4867	positive
chr15	63692567	63693963	ENST00000443617	intron	30	-	1396	ENSG00000103657	HERC1	4867	positive
chr15	63694158	63694311	ENST00000443617	intron	29	-	153	ENSG00000103657	HERC1	4867	positive
chr15	63694550	63694773	ENST00000443617	intron	28	-	223	ENSG00000103657	HERC1	4867	positive
chr15	63694895	63696123	ENST00000443617	intron	27	-	1228	ENSG00000103657	HERC1	4867	positive
chr15	63696340	63698727	ENST00000443617	intron	26	-	2387	ENSG00000103657	HERC1	4867	positive
chr15	63698997	63706779	ENST00000443617	intron	25	-	7782	ENSG00000103657	HERC1	4867	positive
chr15	63706832	63712774	ENST00000443617	intron	24	-	5942	ENSG00000103657	HERC1	4867	positive
chr15	63712896	63713352	ENST00000443617	intron	23	-	456	ENSG00000103657	HERC1	4867	positive
chr15	63713666	63716301	ENST00000443617	intron	22	-	2635	ENSG00000103657	HERC1	4867	positive
chr15	63716474	63718573	ENST00000443617	intron	21	-	2099	ENSG00000103657	HERC1	4867	positive
chr15	63718695	63718782	ENST00000443617	intron	20	-	87	ENSG00000103657	HERC1	4867	positive
chr15	63718898	63723181	ENST00000443617	intron	19	-	4283	ENSG00000103657	HERC1	4867	positive
chr15	63723356	63725291	ENST00000443617	intron	18	-	1935	ENSG00000103657	HERC1	4867	positive
chr15	63725514	63727646	ENST00000443617	intron	17	-	2132	ENSG00000103657	HERC1	4867	positive
chr15	63727839	63729235	ENST00000443617	intron	16	-	1396	ENSG00000103657	HERC1	4867	positive
chr15	63729369	63729496	ENST00000443617	intron	15	-	127	ENSG00000103657	HERC1	4867	positive
chr15	63729650	63732923	ENST00000443617	intron	14	-	3273	ENSG00000103657	HERC1	4867	positive
chr15	63733146	63734723	ENST00000443617	intron	13	-	1577	ENSG00000103657	HERC1	4867	positive
chr15	63734850	63746917	ENST00000443617	intron	12	-	12067	ENSG00000103657	HERC1	4867	positive
chr15	63747084	63747723	ENST00000443617	intron	11	-	639	ENSG00000103657	HERC1	4867	positive
chr15	63747859	63749366	ENST00000443617	intron	10	-	1507	ENSG00000103657	HERC1	4867	positive
chr15	63749539	63749646	ENST00000443617	intron	9	-	107	ENSG00000103657	HERC1	4867	positive
chr15	63749792	63752957	ENST00000443617	intron	8	-	3165	ENSG00000103657	HERC1	4867	positive
chr15	63753086	63754504	ENST00000443617	intron	7	-	1418	ENSG00000103657	HERC1	4867	positive
chr15	63754649	63755228	ENST00000443617	intron	6	-	579	ENSG00000103657	HERC1	4867	positive
chr15	63755326	63756436	ENST00000443617	intron	5	-	1110	ENSG00000103657	HERC1	4867	positive
chr15	63756749	63758174	ENST00000443617	intron	4	-	1425	ENSG00000103657	HERC1	4867	positive
chr15	63758370	63764095	ENST00000443617	intron	3	-	5725	ENSG00000103657	HERC1	4867	positive
chr15	63764192	63774693	ENST00000443617	intron	2	-	10501	ENSG00000103657	HERC1	4867	positive
chr15	63775650	63833826	ENST00000443617	intron	1	-	58176	ENSG00000103657	HERC1	4867	positive
chr15	65661988	65664329	ENST00000443035	intron	32	-	2341	ENSG00000174485	DENND4A	24321	positive
chr15	65664395	65664559	ENST00000443035	intron	31	-	164	ENSG00000174485	DENND4A	24321	positive
chr15	65664723	65665344	ENST00000443035	intron	30	-	621	ENSG00000174485	DENND4A	24321	positive
chr15	65665463	65667448	ENST00000443035	intron	29	-	1985	ENSG00000174485	DENND4A	24321	positive
chr15	65667704	65667924	ENST00000443035	intron	28	-	220	ENSG00000174485	DENND4A	24321	positive
chr15	65668124	65669778	ENST00000443035	intron	27	-	1654	ENSG00000174485	DENND4A	24321	positive
chr15	65669926	65670012	ENST00000443035	intron	26	-	86	ENSG00000174485	DENND4A	24321	positive
chr15	65670189	65671791	ENST00000443035	intron	25	-	1602	ENSG00000174485	DENND4A	24321	positive
chr15	65671887	65676444	ENST00000443035	intron	24	-	4557	ENSG00000174485	DENND4A	24321	positive
chr15	65676635	65690414	ENST00000443035	intron	23	-	13779	ENSG00000174485	DENND4A	24321	positive
chr15	65691512	65696365	ENST00000443035	intron	22	-	4853	ENSG00000174485	DENND4A	24321	positive
chr15	65696498	65697266	ENST00000443035	intron	21	-	768	ENSG00000174485	DENND4A	24321	positive
chr15	65697384	65700543	ENST00000443035	intron	20	-	3159	ENSG00000174485	DENND4A	24321	positive
chr15	65701193	65701761	ENST00000443035	intron	18	-	568	ENSG00000174485	DENND4A	24321	positive
chr15	65701891	65702304	ENST00000443035	intron	17	-	413	ENSG00000174485	DENND4A	24321	positive
chr15	65702512	65702872	ENST00000443035	intron	16	-	360	ENSG00000174485	DENND4A	24321	positive
chr15	65703009	65706090	ENST00000443035	intron	15	-	3081	ENSG00000174485	DENND4A	24321	positive
chr15	65706225	65715477	ENST00000443035	intron	14	-	9252	ENSG00000174485	DENND4A	24321	positive
chr15	65715624	65717777	ENST00000443035	intron	13	-	2153	ENSG00000174485	DENND4A	24321	positive
chr15	65717997	65722847	ENST00000443035	intron	12	-	4850	ENSG00000174485	DENND4A	24321	positive
chr15	65722949	65729071	ENST00000443035	intron	11	-	6122	ENSG00000174485	DENND4A	24321	positive
chr15	65729248	65729533	ENST00000443035	intron	10	-	285	ENSG00000174485	DENND4A	24321	positive
chr15	65729679	65731641	ENST00000443035	intron	9	-	1962	ENSG00000174485	DENND4A	24321	positive
chr15	65731701	65732751	ENST00000443035	intron	8	-	1050	ENSG00000174485	DENND4A	24321	positive
chr15	65732819	65737706	ENST00000443035	intron	7	-	4887	ENSG00000174485	DENND4A	24321	positive
chr15	65737946	65738705	ENST00000443035	intron	6	-	759	ENSG00000174485	DENND4A	24321	positive
chr15	65738876	65741714	ENST00000443035	intron	5	-	2838	ENSG00000174485	DENND4A	24321	positive
chr15	65741785	65752378	ENST00000443035	intron	4	-	10593	ENSG00000174485	DENND4A	24321	positive
chr15	65752629	65756139	ENST00000443035	intron	3	-	3510	ENSG00000174485	DENND4A	24321	positive
chr15	65756473	65761359	ENST00000443035	intron	2	-	4886	ENSG00000174485	DENND4A	24321	positive
chr15	65761439	65792009	ENST00000443035	intron	1	-	30570	ENSG00000174485	DENND4A	24321	positive
chr15	66293736	66294987	ENST00000319212	intron	1	+	1251	ENSG00000166938	DIS3L	28698	positive
chr15	66295142	66306823	ENST00000319212	intron	2	+	11681	ENSG00000166938	DIS3L	28698	positive
chr15	66306953	66308708	ENST00000319212	intron	3	+	1755	ENSG00000166938	DIS3L	28698	positive
chr15	66308845	66311723	ENST00000319212	intron	4	+	2878	ENSG00000166938	DIS3L	28698	positive
chr15	66311901	66314038	ENST00000319212	intron	5	+	2137	ENSG00000166938	DIS3L	28698	positive
chr15	66314118	66315035	ENST00000319212	intron	6	+	917	ENSG00000166938	DIS3L	28698	positive
chr15	66315216	66318448	ENST00000319212	intron	7	+	3232	ENSG00000166938	DIS3L	28698	positive
chr15	66318619	66320570	ENST00000319212	intron	8	+	1951	ENSG00000166938	DIS3L	28698	positive
chr15	66320733	66322686	ENST00000319212	intron	9	+	1953	ENSG00000166938	DIS3L	28698	positive
chr15	66322935	66323492	ENST00000319212	intron	10	+	557	ENSG00000166938	DIS3L	28698	positive
chr15	66323586	66325830	ENST00000319212	intron	11	+	2244	ENSG00000166938	DIS3L	28698	positive
chr15	66326365	66328969	ENST00000319212	intron	12	+	2604	ENSG00000166938	DIS3L	28698	positive
chr15	66329125	66329220	ENST00000319212	intron	13	+	95	ENSG00000166938	DIS3L	28698	positive
chr15	66329400	66331874	ENST00000319212	intron	14	+	2474	ENSG00000166938	DIS3L	28698	positive
chr15	66332021	66332735	ENST00000319212	intron	15	+	714	ENSG00000166938	DIS3L	28698	positive
chr15	66332911	66333003	ENST00000319212	intron	16	+	92	ENSG00000166938	DIS3L	28698	positive
chr15	68278666	68289606	ENST00000306917	intron	1	+	10940	ENSG00000169018	FEM1B	3649	positive
chr15	72199757	72200473	ENST00000335181	intron	10	-	716	ENSG00000067225	PKM	9021	positive
chr15	72200656	72202453	ENST00000335181	intron	9	-	1797	ENSG00000067225	PKM	9021	positive
chr15	72202621	72206727	ENST00000335181	intron	8	-	4106	ENSG00000067225	PKM	9021	positive
chr15	72206881	72207126	ENST00000335181	intron	7	-	245	ENSG00000067225	PKM	9021	positive
chr15	72207278	72208620	ENST00000335181	intron	6	-	1342	ENSG00000067225	PKM	9021	positive
chr15	72208892	72209672	ENST00000335181	intron	5	-	780	ENSG00000067225	PKM	9021	positive
chr15	72209860	72210346	ENST00000335181	intron	4	-	486	ENSG00000067225	PKM	9021	positive
chr15	72210479	72217408	ENST00000335181	intron	3	-	6929	ENSG00000067225	PKM	9021	positive
chr15	72217501	72218943	ENST00000335181	intron	2	-	1442	ENSG00000067225	PKM	9021	positive
chr15	72219111	72231115	ENST00000335181	intron	1	-	12004	ENSG00000067225	PKM	9021	positive
chr15	74541331	74543859	ENST00000346246	intron	1	+	2528	ENSG00000179361	ARID3B	14350	positive
chr15	74544489	74572861	ENST00000346246	intron	2	+	28372	ENSG00000179361	ARID3B	14350	positive
chr15	74572934	74573131	ENST00000346246	intron	3	+	197	ENSG00000179361	ARID3B	14350	positive
chr15	74573205	74589819	ENST00000346246	intron	4	+	16614	ENSG00000179361	ARID3B	14350	positive
chr15	74590004	74591150	ENST00000346246	intron	5	+	1146	ENSG00000179361	ARID3B	14350	positive
chr15	74591435	74591559	ENST00000346246	intron	6	+	124	ENSG00000179361	ARID3B	14350	positive
chr15	74591815	74593137	ENST00000346246	intron	7	+	1322	ENSG00000179361	ARID3B	14350	positive
chr15	74593237	74595610	ENST00000346246	intron	8	+	2373	ENSG00000179361	ARID3B	14350	positive
chr15	75356033	75356109	ENST00000267978	intron	25	-	76	ENSG00000140400	MAN2C1	6827	positive
chr15	75356220	75356300	ENST00000267978	intron	24	-	80	ENSG00000140400	MAN2C1	6827	positive
chr15	75356450	75356605	ENST00000267978	intron	23	-	155	ENSG00000140400	MAN2C1	6827	positive
chr15	75356686	75356792	ENST00000267978	intron	22	-	106	ENSG00000140400	MAN2C1	6827	positive
chr15	75356903	75358200	ENST00000267978	intron	21	-	1297	ENSG00000140400	MAN2C1	6827	positive
chr15	75358345	75358461	ENST00000267978	intron	20	-	116	ENSG00000140400	MAN2C1	6827	positive
chr15	75358619	75358703	ENST00000267978	intron	19	-	84	ENSG00000140400	MAN2C1	6827	positive
chr15	75358809	75359058	ENST00000267978	intron	18	-	249	ENSG00000140400	MAN2C1	6827	positive
chr15	75359426	75359619	ENST00000267978	intron	16	-	193	ENSG00000140400	MAN2C1	6827	positive
chr15	75359776	75359902	ENST00000267978	intron	15	-	126	ENSG00000140400	MAN2C1	6827	positive
chr15	75359989	75360089	ENST00000267978	intron	14	-	100	ENSG00000140400	MAN2C1	6827	positive
chr15	75360212	75360564	ENST00000267978	intron	13	-	352	ENSG00000140400	MAN2C1	6827	positive
chr15	75360689	75361045	ENST00000267978	intron	12	-	356	ENSG00000140400	MAN2C1	6827	positive
chr15	75361192	75361285	ENST00000267978	intron	11	-	93	ENSG00000140400	MAN2C1	6827	positive
chr15	75361382	75361603	ENST00000267978	intron	10	-	221	ENSG00000140400	MAN2C1	6827	positive
chr15	75361721	75361854	ENST00000267978	intron	9	-	133	ENSG00000140400	MAN2C1	6827	positive
chr15	75361948	75362342	ENST00000267978	intron	8	-	394	ENSG00000140400	MAN2C1	6827	positive
chr15	75362454	75362641	ENST00000267978	intron	7	-	187	ENSG00000140400	MAN2C1	6827	positive
chr15	75362749	75363998	ENST00000267978	intron	6	-	1249	ENSG00000140400	MAN2C1	6827	positive
chr15	75364189	75364487	ENST00000267978	intron	5	-	298	ENSG00000140400	MAN2C1	6827	positive
chr15	75364666	75366521	ENST00000267978	intron	4	-	1855	ENSG00000140400	MAN2C1	6827	positive
chr15	75366593	75367510	ENST00000267978	intron	3	-	917	ENSG00000140400	MAN2C1	6827	positive
chr15	75367635	75368072	ENST00000267978	intron	2	-	437	ENSG00000140400	MAN2C1	6827	positive
chr15	75368199	75368482	ENST00000267978	intron	1	-	283	ENSG00000140400	MAN2C1	6827	positive
chr15	81300476	81301343	ENST00000683961	intron	14	+	867	ENSG00000172349	IL16	5980	positive
chr15	81301513	81303548	ENST00000683961	intron	15	+	2035	ENSG00000172349	IL16	5980	positive
chr15	81303651	81305907	ENST00000683961	intron	16	+	2256	ENSG00000172349	IL16	5980	positive
chr15	81306167	81306419	ENST00000683961	intron	17	+	252	ENSG00000172349	IL16	5980	positive
chr15	81306546	81308604	ENST00000683961	intron	18	+	2058	ENSG00000172349	IL16	5980	positive
chr15	82214856	82219651	ENST00000268206	intron	14	-	4795	ENSG00000140598	EFL1	25789	positive
chr15	82219819	82220077	ENST00000268206	intron	13	-	258	ENSG00000140598	EFL1	25789	positive
chr15	82220230	82225164	ENST00000268206	intron	12	-	4934	ENSG00000140598	EFL1	25789	positive
chr15	82225265	82227449	ENST00000268206	intron	11	-	2184	ENSG00000140598	EFL1	25789	positive
chr15	82227573	82228190	ENST00000268206	intron	10	-	617	ENSG00000140598	EFL1	25789	positive
chr15	82228328	82229033	ENST00000268206	intron	9	-	705	ENSG00000140598	EFL1	25789	positive
chr15	82229111	82230847	ENST00000268206	intron	8	-	1736	ENSG00000140598	EFL1	25789	positive
chr15	82230972	82238306	ENST00000268206	intron	7	-	7334	ENSG00000140598	EFL1	25789	positive
chr15	82238522	82240417	ENST00000268206	intron	6	-	1895	ENSG00000140598	EFL1	25789	positive
chr15	82240556	82241269	ENST00000268206	intron	5	-	713	ENSG00000140598	EFL1	25789	positive
chr15	82241404	82252690	ENST00000268206	intron	4	-	11286	ENSG00000140598	EFL1	25789	positive
chr15	82252776	82259087	ENST00000268206	intron	3	-	6311	ENSG00000140598	EFL1	25789	positive
chr15	84748665	84764706	ENST00000560079	intron	1	+	16041	ENSG00000166716	ZNF592	28986	positive
chr15	84764816	84778182	ENST00000560079	intron	2	+	13366	ENSG00000166716	ZNF592	28986	positive
chr15	84778313	84782656	ENST00000560079	intron	3	+	4343	ENSG00000166716	ZNF592	28986	positive
chr15	84784896	84790704	ENST00000560079	intron	4	+	5808	ENSG00000166716	ZNF592	28986	positive
chr15	84790884	84797868	ENST00000560079	intron	5	+	6984	ENSG00000166716	ZNF592	28986	positive
chr15	84798046	84798314	ENST00000560079	intron	6	+	268	ENSG00000166716	ZNF592	28986	positive
chr15	84798475	84798587	ENST00000560079	intron	7	+	112	ENSG00000166716	ZNF592	28986	positive
chr15	84798876	84799097	ENST00000560079	intron	8	+	221	ENSG00000166716	ZNF592	28986	positive
chr15	84799211	84799841	ENST00000560079	intron	9	+	630	ENSG00000166716	ZNF592	28986	positive
chr15	85098037	85100014	ENST00000394553	intron	9	+	1977	ENSG00000073417	PDE8A	8793	positive
chr15	85100067	85100155	ENST00000394553	intron	10	+	88	ENSG00000073417	PDE8A	8793	positive
chr15	85100199	85109052	ENST00000394553	intron	11	+	8853	ENSG00000073417	PDE8A	8793	positive
chr15	85109131	85113376	ENST00000394553	intron	12	+	4245	ENSG00000073417	PDE8A	8793	positive
chr15	85113448	85113872	ENST00000394553	intron	13	+	424	ENSG00000073417	PDE8A	8793	positive
chr15	85114038	85115438	ENST00000394553	intron	14	+	1400	ENSG00000073417	PDE8A	8793	positive
chr15	85115488	85115983	ENST00000394553	intron	15	+	495	ENSG00000073417	PDE8A	8793	positive
chr15	85116120	85117640	ENST00000394553	intron	16	+	1520	ENSG00000073417	PDE8A	8793	positive
chr15	85117840	85120796	ENST00000394553	intron	17	+	2956	ENSG00000073417	PDE8A	8793	positive
chr15	85121015	85123060	ENST00000394553	intron	18	+	2045	ENSG00000073417	PDE8A	8793	positive
chr15	85123194	85126206	ENST00000394553	intron	19	+	3012	ENSG00000073417	PDE8A	8793	positive
chr15	85126375	85136533	ENST00000394553	intron	20	+	10158	ENSG00000073417	PDE8A	8793	positive
chr15	85136664	85137796	ENST00000394553	intron	21	+	1132	ENSG00000073417	PDE8A	8793	positive
chr15	85380799	85485709	ENST00000394518	intron	1	+	104910	ENSG00000170776	AKAP13	371	positive
chr15	85485754	85521427	ENST00000394518	intron	2	+	35673	ENSG00000170776	AKAP13	371	positive
chr15	85521576	85533583	ENST00000394518	intron	3	+	12007	ENSG00000170776	AKAP13	371	positive
chr15	85533881	85543771	ENST00000394518	intron	4	+	9890	ENSG00000170776	AKAP13	371	positive
chr15	85543956	85575130	ENST00000394518	intron	5	+	31174	ENSG00000170776	AKAP13	371	positive
chr15	85575330	85578929	ENST00000394518	intron	6	+	3599	ENSG00000170776	AKAP13	371	positive
chr15	85582108	85585701	ENST00000394518	intron	7	+	3593	ENSG00000170776	AKAP13	371	positive
chr15	85585824	85639373	ENST00000394518	intron	8	+	53549	ENSG00000170776	AKAP13	371	positive
chr15	85639450	85645817	ENST00000394518	intron	9	+	6367	ENSG00000170776	AKAP13	371	positive
chr15	85645955	85655416	ENST00000394518	intron	10	+	9461	ENSG00000170776	AKAP13	371	positive
chr15	85655788	85658536	ENST00000394518	intron	11	+	2748	ENSG00000170776	AKAP13	371	positive
chr15	85658591	85664562	ENST00000394518	intron	12	+	5971	ENSG00000170776	AKAP13	371	positive
chr15	85664756	85669721	ENST00000394518	intron	13	+	4965	ENSG00000170776	AKAP13	371	positive
chr15	85669831	85682157	ENST00000394518	intron	14	+	12326	ENSG00000170776	AKAP13	371	positive
chr15	85682213	85684740	ENST00000394518	intron	15	+	2527	ENSG00000170776	AKAP13	371	positive
chr15	85684874	85693276	ENST00000394518	intron	16	+	8402	ENSG00000170776	AKAP13	371	positive
chr15	85693452	85708018	ENST00000394518	intron	17	+	14566	ENSG00000170776	AKAP13	371	positive
chr15	85708087	85710578	ENST00000394518	intron	18	+	2491	ENSG00000170776	AKAP13	371	positive
chr15	85710646	85715787	ENST00000394518	intron	19	+	5141	ENSG00000170776	AKAP13	371	positive
chr15	85715924	85717289	ENST00000394518	intron	20	+	1365	ENSG00000170776	AKAP13	371	positive
chr15	85717403	85718006	ENST00000394518	intron	21	+	603	ENSG00000170776	AKAP13	371	positive
chr15	85718160	85719075	ENST00000394518	intron	22	+	915	ENSG00000170776	AKAP13	371	positive
chr15	85719327	85721990	ENST00000394518	intron	23	+	2663	ENSG00000170776	AKAP13	371	positive
chr15	85722117	85722229	ENST00000394518	intron	24	+	112	ENSG00000170776	AKAP13	371	positive
chr15	85722348	85723071	ENST00000394518	intron	25	+	723	ENSG00000170776	AKAP13	371	positive
chr15	85723321	85726409	ENST00000394518	intron	26	+	3088	ENSG00000170776	AKAP13	371	positive
chr15	85726487	85727065	ENST00000394518	intron	27	+	578	ENSG00000170776	AKAP13	371	positive
chr15	85727248	85727380	ENST00000394518	intron	28	+	132	ENSG00000170776	AKAP13	371	positive
chr15	85727464	85730512	ENST00000394518	intron	29	+	3048	ENSG00000170776	AKAP13	371	positive
chr15	85730708	85734991	ENST00000394518	intron	30	+	4283	ENSG00000170776	AKAP13	371	positive
chr15	85735151	85735559	ENST00000394518	intron	31	+	408	ENSG00000170776	AKAP13	371	positive
chr15	85735631	85736089	ENST00000394518	intron	32	+	458	ENSG00000170776	AKAP13	371	positive
chr15	85736135	85740221	ENST00000394518	intron	33	+	4086	ENSG00000170776	AKAP13	371	positive
chr15	85740273	85741045	ENST00000394518	intron	34	+	772	ENSG00000170776	AKAP13	371	positive
chr15	85741496	85743491	ENST00000394518	intron	35	+	1995	ENSG00000170776	AKAP13	371	positive
chr15	85743826	85744627	ENST00000394518	intron	36	+	801	ENSG00000170776	AKAP13	371	positive
chr15	89244034	89247628	ENST00000310775	intron	1	+	3594	ENSG00000140525	FANCI	25568	positive
chr15	89247732	89258703	ENST00000310775	intron	2	+	10971	ENSG00000140525	FANCI	25568	positive
chr15	89258777	89260712	ENST00000310775	intron	3	+	1935	ENSG00000140525	FANCI	25568	positive
chr15	89260844	89261584	ENST00000310775	intron	4	+	740	ENSG00000140525	FANCI	25568	positive
chr15	89261742	89261820	ENST00000310775	intron	5	+	78	ENSG00000140525	FANCI	25568	positive
chr15	89261879	89263418	ENST00000310775	intron	6	+	1539	ENSG00000140525	FANCI	25568	positive
chr15	89263461	89263902	ENST00000310775	intron	7	+	441	ENSG00000140525	FANCI	25568	positive
chr15	89264027	89264521	ENST00000310775	intron	8	+	494	ENSG00000140525	FANCI	25568	positive
chr15	89264608	89268398	ENST00000310775	intron	9	+	3790	ENSG00000140525	FANCI	25568	positive
chr15	89268526	89273376	ENST00000310775	intron	10	+	4850	ENSG00000140525	FANCI	25568	positive
chr15	89273470	89274167	ENST00000310775	intron	11	+	697	ENSG00000140525	FANCI	25568	positive
chr15	89274305	89276710	ENST00000310775	intron	12	+	2405	ENSG00000140525	FANCI	25568	positive
chr15	89276892	89278686	ENST00000310775	intron	13	+	1794	ENSG00000140525	FANCI	25568	positive
chr15	89278775	89281169	ENST00000310775	intron	14	+	2394	ENSG00000140525	FANCI	25568	positive
chr15	89281301	89281764	ENST00000310775	intron	15	+	463	ENSG00000140525	FANCI	25568	positive
chr15	89281836	89283135	ENST00000310775	intron	16	+	1299	ENSG00000140525	FANCI	25568	positive
chr15	89283251	89285095	ENST00000310775	intron	17	+	1844	ENSG00000140525	FANCI	25568	positive
chr15	89285219	89290212	ENST00000310775	intron	18	+	4993	ENSG00000140525	FANCI	25568	positive
chr15	89290282	89291612	ENST00000310775	intron	19	+	1330	ENSG00000140525	FANCI	25568	positive
chr15	89291715	89292687	ENST00000310775	intron	20	+	972	ENSG00000140525	FANCI	25568	positive
chr15	89292865	89292941	ENST00000310775	intron	21	+	76	ENSG00000140525	FANCI	25568	positive
chr15	89293064	89293832	ENST00000310775	intron	22	+	768	ENSG00000140525	FANCI	25568	positive
chr15	89293998	89294914	ENST00000310775	intron	23	+	916	ENSG00000140525	FANCI	25568	positive
chr15	89295095	89299799	ENST00000310775	intron	24	+	4704	ENSG00000140525	FANCI	25568	positive
chr15	89299967	89300299	ENST00000310775	intron	25	+	332	ENSG00000140525	FANCI	25568	positive
chr15	89300386	89301325	ENST00000310775	intron	26	+	939	ENSG00000140525	FANCI	25568	positive
chr15	89301443	89303863	ENST00000310775	intron	27	+	2420	ENSG00000140525	FANCI	25568	positive
chr15	89303916	89305114	ENST00000310775	intron	28	+	1198	ENSG00000140525	FANCI	25568	positive
chr15	89305243	89305340	ENST00000310775	intron	29	+	97	ENSG00000140525	FANCI	25568	positive
chr15	89305410	89305604	ENST00000310775	intron	30	+	194	ENSG00000140525	FANCI	25568	positive
chr15	89305699	89306006	ENST00000310775	intron	31	+	307	ENSG00000140525	FANCI	25568	positive
chr15	89306195	89307475	ENST00000310775	intron	32	+	1280	ENSG00000140525	FANCI	25568	positive
chr15	89307530	89307612	ENST00000310775	intron	33	+	82	ENSG00000140525	FANCI	25568	positive
chr15	89307673	89312903	ENST00000310775	intron	34	+	5230	ENSG00000140525	FANCI	25568	positive
chr15	89312973	89314611	ENST00000310775	intron	35	+	1638	ENSG00000140525	FANCI	25568	positive
chr15	90388397	90390773	ENST00000268182	intron	1	+	2376	ENSG00000140575	IQGAP1	6110	positive
chr15	90390874	90426109	ENST00000268182	intron	2	+	35235	ENSG00000140575	IQGAP1	6110	positive
chr15	90426267	90429588	ENST00000268182	intron	3	+	3321	ENSG00000140575	IQGAP1	6110	positive
chr15	90429667	90433718	ENST00000268182	intron	4	+	4051	ENSG00000140575	IQGAP1	6110	positive
chr15	90433796	90439331	ENST00000268182	intron	5	+	5535	ENSG00000140575	IQGAP1	6110	positive
chr15	90439400	90440501	ENST00000268182	intron	6	+	1101	ENSG00000140575	IQGAP1	6110	positive
chr15	90440616	90441505	ENST00000268182	intron	7	+	889	ENSG00000140575	IQGAP1	6110	positive
chr15	90441685	90443393	ENST00000268182	intron	8	+	1708	ENSG00000140575	IQGAP1	6110	positive
chr15	90443479	90448572	ENST00000268182	intron	9	+	5093	ENSG00000140575	IQGAP1	6110	positive
chr15	90448737	90449558	ENST00000268182	intron	10	+	821	ENSG00000140575	IQGAP1	6110	positive
chr15	90449644	90452774	ENST00000268182	intron	11	+	3130	ENSG00000140575	IQGAP1	6110	positive
chr15	90452939	90453131	ENST00000268182	intron	12	+	192	ENSG00000140575	IQGAP1	6110	positive
chr15	90453293	90454427	ENST00000268182	intron	13	+	1134	ENSG00000140575	IQGAP1	6110	positive
chr15	90454553	90456151	ENST00000268182	intron	14	+	1598	ENSG00000140575	IQGAP1	6110	positive
chr15	90456316	90466000	ENST00000268182	intron	15	+	9684	ENSG00000140575	IQGAP1	6110	positive
chr15	90466092	90466268	ENST00000268182	intron	16	+	176	ENSG00000140575	IQGAP1	6110	positive
chr15	90466437	90467449	ENST00000268182	intron	17	+	1012	ENSG00000140575	IQGAP1	6110	positive
chr15	90467593	90472839	ENST00000268182	intron	18	+	5246	ENSG00000140575	IQGAP1	6110	positive
chr15	90473011	90473714	ENST00000268182	intron	19	+	703	ENSG00000140575	IQGAP1	6110	positive
chr15	90473799	90473895	ENST00000268182	intron	20	+	96	ENSG00000140575	IQGAP1	6110	positive
chr15	90473968	90474063	ENST00000268182	intron	21	+	95	ENSG00000140575	IQGAP1	6110	positive
chr15	90474134	90474484	ENST00000268182	intron	22	+	350	ENSG00000140575	IQGAP1	6110	positive
chr15	90474694	90476662	ENST00000268182	intron	23	+	1968	ENSG00000140575	IQGAP1	6110	positive
chr15	90476819	90477066	ENST00000268182	intron	24	+	247	ENSG00000140575	IQGAP1	6110	positive
chr15	90477231	90477664	ENST00000268182	intron	25	+	433	ENSG00000140575	IQGAP1	6110	positive
chr15	90477890	90481959	ENST00000268182	intron	26	+	4069	ENSG00000140575	IQGAP1	6110	positive
chr15	90482101	90482196	ENST00000268182	intron	27	+	95	ENSG00000140575	IQGAP1	6110	positive
chr15	90482282	90483360	ENST00000268182	intron	28	+	1078	ENSG00000140575	IQGAP1	6110	positive
chr15	90483594	90484219	ENST00000268182	intron	29	+	625	ENSG00000140575	IQGAP1	6110	positive
chr15	90484353	90486029	ENST00000268182	intron	30	+	1676	ENSG00000140575	IQGAP1	6110	positive
chr15	90486133	90486953	ENST00000268182	intron	31	+	820	ENSG00000140575	IQGAP1	6110	positive
chr15	90487090	90487494	ENST00000268182	intron	32	+	404	ENSG00000140575	IQGAP1	6110	positive
chr15	90487583	90491332	ENST00000268182	intron	33	+	3749	ENSG00000140575	IQGAP1	6110	positive
chr15	90491546	90492544	ENST00000268182	intron	34	+	998	ENSG00000140575	IQGAP1	6110	positive
chr15	90492712	90494712	ENST00000268182	intron	35	+	2000	ENSG00000140575	IQGAP1	6110	positive
chr15	90494836	90497231	ENST00000268182	intron	36	+	2395	ENSG00000140575	IQGAP1	6110	positive
chr15	90497341	90499994	ENST00000268182	intron	37	+	2653	ENSG00000140575	IQGAP1	6110	positive
chr15	90530204	90540038	ENST00000268184	intron	1	+	9834	ENSG00000140577	CRTC3	26148	positive
chr15	90540138	90593635	ENST00000268184	intron	2	+	53497	ENSG00000140577	CRTC3	26148	positive
chr15	90602386	90604384	ENST00000268184	intron	4	+	1998	ENSG00000140577	CRTC3	26148	positive
chr15	90604448	90607377	ENST00000268184	intron	5	+	2929	ENSG00000140577	CRTC3	26148	positive
chr15	90607479	90614452	ENST00000268184	intron	6	+	6973	ENSG00000140577	CRTC3	26148	positive
chr15	90614489	90617882	ENST00000268184	intron	7	+	3393	ENSG00000140577	CRTC3	26148	positive
chr15	90617969	90619740	ENST00000268184	intron	8	+	1771	ENSG00000140577	CRTC3	26148	positive
chr15	90619791	90625775	ENST00000268184	intron	9	+	5984	ENSG00000140577	CRTC3	26148	positive
chr15	90625994	90629233	ENST00000268184	intron	10	+	3239	ENSG00000140577	CRTC3	26148	positive
chr15	90629533	90638445	ENST00000268184	intron	11	+	8912	ENSG00000140577	CRTC3	26148	positive
chr15	90638647	90638734	ENST00000268184	intron	12	+	87	ENSG00000140577	CRTC3	26148	positive
chr15	90638816	90641096	ENST00000268184	intron	13	+	2280	ENSG00000140577	CRTC3	26148	positive
chr15	90641200	90641931	ENST00000268184	intron	14	+	731	ENSG00000140577	CRTC3	26148	positive
chr15	92900825	92901166	ENST00000394196	intron	1	+	341	ENSG00000173575	CHD2	1917	positive
chr15	92901300	92924320	ENST00000394196	intron	2	+	23020	ENSG00000173575	CHD2	1917	positive
chr15	92924553	92927243	ENST00000394196	intron	3	+	2690	ENSG00000173575	CHD2	1917	positive
chr15	92927331	92929029	ENST00000394196	intron	4	+	1698	ENSG00000173575	CHD2	1917	positive
chr15	92929092	92937517	ENST00000394196	intron	5	+	8425	ENSG00000173575	CHD2	1917	positive
chr15	92937626	92939577	ENST00000394196	intron	6	+	1951	ENSG00000173575	CHD2	1917	positive
chr15	92939719	92941821	ENST00000394196	intron	7	+	2102	ENSG00000173575	CHD2	1917	positive
chr15	92941956	92942842	ENST00000394196	intron	8	+	886	ENSG00000173575	CHD2	1917	positive
chr15	92943069	92944414	ENST00000394196	intron	9	+	1345	ENSG00000173575	CHD2	1917	positive
chr15	92944516	92945820	ENST00000394196	intron	10	+	1304	ENSG00000173575	CHD2	1917	positive
chr15	92945866	92946037	ENST00000394196	intron	11	+	171	ENSG00000173575	CHD2	1917	positive
chr15	92946217	92948951	ENST00000394196	intron	12	+	2734	ENSG00000173575	CHD2	1917	positive
chr15	92949077	92953356	ENST00000394196	intron	13	+	4279	ENSG00000173575	CHD2	1917	positive
chr15	92953574	92955422	ENST00000394196	intron	14	+	1848	ENSG00000173575	CHD2	1917	positive
chr15	92955513	92956458	ENST00000394196	intron	15	+	945	ENSG00000173575	CHD2	1917	positive
chr15	92956650	92967324	ENST00000394196	intron	16	+	10674	ENSG00000173575	CHD2	1917	positive
chr15	92967514	92971764	ENST00000394196	intron	17	+	4250	ENSG00000173575	CHD2	1917	positive
chr15	92971928	92972264	ENST00000394196	intron	18	+	336	ENSG00000173575	CHD2	1917	positive
chr15	92972418	92974878	ENST00000394196	intron	19	+	2460	ENSG00000173575	CHD2	1917	positive
chr15	92974951	92978233	ENST00000394196	intron	20	+	3282	ENSG00000173575	CHD2	1917	positive
chr15	92978384	92979134	ENST00000394196	intron	21	+	750	ENSG00000173575	CHD2	1917	positive
chr15	92979284	92980814	ENST00000394196	intron	22	+	1530	ENSG00000173575	CHD2	1917	positive
chr15	92980912	92981364	ENST00000394196	intron	23	+	452	ENSG00000173575	CHD2	1917	positive
chr15	92981458	92984329	ENST00000394196	intron	24	+	2871	ENSG00000173575	CHD2	1917	positive
chr15	92984501	92985497	ENST00000394196	intron	25	+	996	ENSG00000173575	CHD2	1917	positive
chr15	92985674	92991475	ENST00000394196	intron	26	+	5801	ENSG00000173575	CHD2	1917	positive
chr15	92991518	92992858	ENST00000394196	intron	27	+	1340	ENSG00000173575	CHD2	1917	positive
chr15	92992999	92996956	ENST00000394196	intron	28	+	3957	ENSG00000173575	CHD2	1917	positive
chr15	92997096	92997252	ENST00000394196	intron	29	+	156	ENSG00000173575	CHD2	1917	positive
chr15	92997404	92998498	ENST00000394196	intron	30	+	1094	ENSG00000173575	CHD2	1917	positive
chr15	92998622	93000511	ENST00000394196	intron	31	+	1889	ENSG00000173575	CHD2	1917	positive
chr15	93000641	93002176	ENST00000394196	intron	32	+	1535	ENSG00000173575	CHD2	1917	positive
chr15	100919452	100924510	ENST00000388948	intron	1	+	5058	ENSG00000154237	LRRK1	18608	positive
chr15	100924730	100973803	ENST00000388948	intron	2	+	49073	ENSG00000154237	LRRK1	18608	positive
chr15	100973968	100983527	ENST00000388948	intron	3	+	9559	ENSG00000154237	LRRK1	18608	positive
chr15	100983700	100988633	ENST00000388948	intron	4	+	4933	ENSG00000154237	LRRK1	18608	positive
chr15	100988814	100989249	ENST00000388948	intron	5	+	435	ENSG00000154237	LRRK1	18608	positive
chr15	100989399	101008836	ENST00000388948	intron	6	+	19437	ENSG00000154237	LRRK1	18608	positive
chr15	101009064	101010449	ENST00000388948	intron	7	+	1385	ENSG00000154237	LRRK1	18608	positive
chr15	101010578	101010673	ENST00000388948	intron	8	+	95	ENSG00000154237	LRRK1	18608	positive
chr15	101010838	101012007	ENST00000388948	intron	9	+	1169	ENSG00000154237	LRRK1	18608	positive
chr15	101012146	101014315	ENST00000388948	intron	10	+	2169	ENSG00000154237	LRRK1	18608	positive
chr15	101014429	101015325	ENST00000388948	intron	11	+	896	ENSG00000154237	LRRK1	18608	positive
chr15	101015403	101021052	ENST00000388948	intron	12	+	5649	ENSG00000154237	LRRK1	18608	positive
chr15	101021183	101021844	ENST00000388948	intron	13	+	661	ENSG00000154237	LRRK1	18608	positive
chr15	101021958	101022382	ENST00000388948	intron	14	+	424	ENSG00000154237	LRRK1	18608	positive
chr15	101022598	101024802	ENST00000388948	intron	15	+	2204	ENSG00000154237	LRRK1	18608	positive
chr15	101024968	101025964	ENST00000388948	intron	16	+	996	ENSG00000154237	LRRK1	18608	positive
chr15	101026138	101027260	ENST00000388948	intron	17	+	1122	ENSG00000154237	LRRK1	18608	positive
chr15	101027382	101027637	ENST00000388948	intron	18	+	255	ENSG00000154237	LRRK1	18608	positive
chr15	101027798	101028955	ENST00000388948	intron	19	+	1157	ENSG00000154237	LRRK1	18608	positive
chr15	101029233	101045980	ENST00000388948	intron	20	+	16747	ENSG00000154237	LRRK1	18608	positive
chr15	101046153	101048493	ENST00000388948	intron	21	+	2340	ENSG00000154237	LRRK1	18608	positive
chr15	101048658	101049643	ENST00000388948	intron	22	+	985	ENSG00000154237	LRRK1	18608	positive
chr15	101049784	101051710	ENST00000388948	intron	23	+	1926	ENSG00000154237	LRRK1	18608	positive
chr15	101051961	101052921	ENST00000388948	intron	24	+	960	ENSG00000154237	LRRK1	18608	positive
chr15	101053089	101053222	ENST00000388948	intron	25	+	133	ENSG00000154237	LRRK1	18608	positive
chr15	101053421	101054945	ENST00000388948	intron	26	+	1524	ENSG00000154237	LRRK1	18608	positive
chr15	101055224	101056855	ENST00000388948	intron	27	+	1631	ENSG00000154237	LRRK1	18608	positive
chr15	101057051	101057989	ENST00000388948	intron	28	+	938	ENSG00000154237	LRRK1	18608	positive
chr15	101058142	101061170	ENST00000388948	intron	29	+	3028	ENSG00000154237	LRRK1	18608	positive
chr15	101061289	101062573	ENST00000388948	intron	30	+	1284	ENSG00000154237	LRRK1	18608	positive
chr15	101062691	101065351	ENST00000388948	intron	31	+	2660	ENSG00000154237	LRRK1	18608	positive
chr15	101066206	101066639	ENST00000388948	intron	32	+	433	ENSG00000154237	LRRK1	18608	positive
chr15	101066742	101068670	ENST00000388948	intron	33	+	1928	ENSG00000154237	LRRK1	18608	positive
chr15	34242222	34243973	ENST00000354181	intron	16	-	1751	ENSG00000140199	SLC12A6	10914	positive
chr15	34244073	34245284	ENST00000354181	intron	15	-	1211	ENSG00000140199	SLC12A6	10914	positive
chr15	34245404	34245692	ENST00000354181	intron	14	-	288	ENSG00000140199	SLC12A6	10914	positive
chr15	34245868	34250297	ENST00000354181	intron	13	-	4429	ENSG00000140199	SLC12A6	10914	positive
chr15	34250356	34250630	ENST00000354181	intron	12	-	274	ENSG00000140199	SLC12A6	10914	positive
chr15	34250730	34250898	ENST00000354181	intron	11	-	168	ENSG00000140199	SLC12A6	10914	positive
chr15	34251058	34252169	ENST00000354181	intron	10	-	1111	ENSG00000140199	SLC12A6	10914	positive
chr15	34362322	34362572	ENST00000314891	intron	9	-	250	ENSG00000176454	LPCAT4	30059	positive
chr15	34362656	34362781	ENST00000314891	intron	8	-	125	ENSG00000176454	LPCAT4	30059	positive
chr15	34362837	34363421	ENST00000314891	intron	7	-	584	ENSG00000176454	LPCAT4	30059	positive
chr15	34363457	34363660	ENST00000314891	intron	6	-	203	ENSG00000176454	LPCAT4	30059	positive
chr15	34363720	34364012	ENST00000314891	intron	5	-	292	ENSG00000176454	LPCAT4	30059	positive
chr15	34364074	34364193	ENST00000314891	intron	4	-	119	ENSG00000176454	LPCAT4	30059	positive
chr15	34364307	34365007	ENST00000314891	intron	3	-	700	ENSG00000176454	LPCAT4	30059	positive
chr15	34365229	34365558	ENST00000314891	intron	2	-	329	ENSG00000176454	LPCAT4	30059	positive
chr15	34381614	34381700	ENST00000359187	intron	24	-	86	ENSG00000175265	GOLGA8A	31972	positive
chr15	34381857	34381967	ENST00000359187	intron	23	-	110	ENSG00000175265	GOLGA8A	31972	positive
chr15	34382069	34382150	ENST00000359187	intron	22	-	81	ENSG00000175265	GOLGA8A	31972	positive
chr15	34382252	34382385	ENST00000359187	intron	21	-	133	ENSG00000175265	GOLGA8A	31972	positive
chr15	34382530	34382796	ENST00000359187	intron	20	-	266	ENSG00000175265	GOLGA8A	31972	positive
chr15	34383054	34383440	ENST00000359187	intron	19	-	386	ENSG00000175265	GOLGA8A	31972	positive
chr15	34383529	34383745	ENST00000359187	intron	18	-	216	ENSG00000175265	GOLGA8A	31972	positive
chr15	34383854	34383960	ENST00000359187	intron	17	-	106	ENSG00000175265	GOLGA8A	31972	positive
chr15	34384048	34385047	ENST00000359187	intron	16	-	999	ENSG00000175265	GOLGA8A	31972	positive
chr15	34385158	34385253	ENST00000359187	intron	15	-	95	ENSG00000175265	GOLGA8A	31972	positive
chr15	34385339	34385426	ENST00000359187	intron	14	-	87	ENSG00000175265	GOLGA8A	31972	positive
chr15	34385475	34385739	ENST00000359187	intron	13	-	264	ENSG00000175265	GOLGA8A	31972	positive
chr15	34385779	34386624	ENST00000359187	intron	12	-	845	ENSG00000175265	GOLGA8A	31972	positive
chr15	34387953	34389643	ENST00000359187	intron	10	-	1690	ENSG00000175265	GOLGA8A	31972	positive
chr15	34389769	34391122	ENST00000359187	intron	9	-	1353	ENSG00000175265	GOLGA8A	31972	positive
chr15	34391427	34398633	ENST00000359187	intron	8	-	7206	ENSG00000175265	GOLGA8A	31972	positive
chr15	34398730	34399154	ENST00000359187	intron	7	-	424	ENSG00000175265	GOLGA8A	31972	positive
chr15	34399204	34400711	ENST00000359187	intron	6	-	1507	ENSG00000175265	GOLGA8A	31972	positive
chr15	34400760	34404916	ENST00000359187	intron	5	-	4156	ENSG00000175265	GOLGA8A	31972	positive
chr15	34405056	34406673	ENST00000359187	intron	4	-	1617	ENSG00000175265	GOLGA8A	31972	positive
chr15	34406871	34407523	ENST00000359187	intron	3	-	652	ENSG00000175265	GOLGA8A	31972	positive
chr15	34527835	34527921	ENST00000683415	intron	23	-	86	ENSG00000215252	GOLGA8B	31973	positive
chr15	34528078	34528188	ENST00000683415	intron	22	-	110	ENSG00000215252	GOLGA8B	31973	positive
chr15	34528290	34528371	ENST00000683415	intron	21	-	81	ENSG00000215252	GOLGA8B	31973	positive
chr15	34528473	34528606	ENST00000683415	intron	20	-	133	ENSG00000215252	GOLGA8B	31973	positive
chr15	34528751	34529017	ENST00000683415	intron	19	-	266	ENSG00000215252	GOLGA8B	31973	positive
chr15	34529275	34529661	ENST00000683415	intron	18	-	386	ENSG00000215252	GOLGA8B	31973	positive
chr15	34529750	34529966	ENST00000683415	intron	17	-	216	ENSG00000215252	GOLGA8B	31973	positive
chr15	34530075	34530181	ENST00000683415	intron	16	-	106	ENSG00000215252	GOLGA8B	31973	positive
chr15	34530269	34531268	ENST00000683415	intron	15	-	999	ENSG00000215252	GOLGA8B	31973	positive
chr15	34531379	34531474	ENST00000683415	intron	14	-	95	ENSG00000215252	GOLGA8B	31973	positive
chr15	34531560	34531647	ENST00000683415	intron	13	-	87	ENSG00000215252	GOLGA8B	31973	positive
chr15	34531696	34531960	ENST00000683415	intron	12	-	264	ENSG00000215252	GOLGA8B	31973	positive
chr15	34532000	34532845	ENST00000683415	intron	11	-	845	ENSG00000215252	GOLGA8B	31973	positive
chr15	34534174	34535864	ENST00000683415	intron	9	-	1690	ENSG00000215252	GOLGA8B	31973	positive
chr15	34535990	34537343	ENST00000683415	intron	8	-	1353	ENSG00000215252	GOLGA8B	31973	positive
chr15	34537648	34544857	ENST00000683415	intron	7	-	7209	ENSG00000215252	GOLGA8B	31973	positive
chr15	34544954	34545377	ENST00000683415	intron	6	-	423	ENSG00000215252	GOLGA8B	31973	positive
chr15	34545427	34546934	ENST00000683415	intron	5	-	1507	ENSG00000215252	GOLGA8B	31973	positive
chr15	34546983	34551137	ENST00000683415	intron	4	-	4154	ENSG00000215252	GOLGA8B	31973	positive
chr15	34551277	34552894	ENST00000683415	intron	3	-	1617	ENSG00000215252	GOLGA8B	31973	positive
chr15	34553092	34553744	ENST00000683415	intron	2	-	652	ENSG00000215252	GOLGA8B	31973	positive
chr15	34553957	34583515	ENST00000683415	intron	1	-	29558	ENSG00000215252	GOLGA8B	31973	positive
chr15	38454233	38464031	ENST00000397609	intron	1	+	9798	ENSG00000171262	FAM98B	26773	positive
chr15	38464178	38465268	ENST00000397609	intron	2	+	1090	ENSG00000171262	FAM98B	26773	positive
chr15	38465404	38470226	ENST00000397609	intron	3	+	4822	ENSG00000171262	FAM98B	26773	positive
chr15	38470406	38473504	ENST00000397609	intron	4	+	3098	ENSG00000171262	FAM98B	26773	positive
chr15	38473586	38474181	ENST00000397609	intron	5	+	595	ENSG00000171262	FAM98B	26773	positive
chr15	38474299	38481291	ENST00000397609	intron	6	+	6992	ENSG00000171262	FAM98B	26773	positive
chr15	40161256	40165052	ENST00000287598	intron	1	+	3796	ENSG00000156970	BUB1B	1149	positive
chr15	40165197	40170061	ENST00000287598	intron	2	+	4864	ENSG00000156970	BUB1B	1149	positive
chr15	40170122	40170536	ENST00000287598	intron	3	+	414	ENSG00000156970	BUB1B	1149	positive
chr15	40170682	40176476	ENST00000287598	intron	4	+	5794	ENSG00000156970	BUB1B	1149	positive
chr15	40176674	40183713	ENST00000287598	intron	5	+	7039	ENSG00000156970	BUB1B	1149	positive
chr15	40183884	40185164	ENST00000287598	intron	6	+	1280	ENSG00000156970	BUB1B	1149	positive
chr15	40185380	40185550	ENST00000287598	intron	7	+	170	ENSG00000156970	BUB1B	1149	positive
chr15	40185643	40196544	ENST00000287598	intron	8	+	10901	ENSG00000156970	BUB1B	1149	positive
chr15	40196775	40199614	ENST00000287598	intron	9	+	2839	ENSG00000156970	BUB1B	1149	positive
chr15	40199728	40200243	ENST00000287598	intron	10	+	515	ENSG00000156970	BUB1B	1149	positive
chr15	40200360	40200930	ENST00000287598	intron	11	+	570	ENSG00000156970	BUB1B	1149	positive
chr15	40200981	40202404	ENST00000287598	intron	12	+	1423	ENSG00000156970	BUB1B	1149	positive
chr15	40202466	40202588	ENST00000287598	intron	13	+	122	ENSG00000156970	BUB1B	1149	positive
chr15	40202695	40206183	ENST00000287598	intron	14	+	3488	ENSG00000156970	BUB1B	1149	positive
chr15	40206459	40208636	ENST00000287598	intron	15	+	2177	ENSG00000156970	BUB1B	1149	positive
chr15	40208771	40209634	ENST00000287598	intron	16	+	863	ENSG00000156970	BUB1B	1149	positive
chr15	40209776	40210109	ENST00000287598	intron	17	+	333	ENSG00000156970	BUB1B	1149	positive
chr15	40210211	40212498	ENST00000287598	intron	18	+	2287	ENSG00000156970	BUB1B	1149	positive
chr15	40212649	40213331	ENST00000287598	intron	19	+	682	ENSG00000156970	BUB1B	1149	positive
chr15	40213475	40217495	ENST00000287598	intron	20	+	4020	ENSG00000156970	BUB1B	1149	positive
chr15	40217668	40218455	ENST00000287598	intron	21	+	787	ENSG00000156970	BUB1B	1149	positive
chr15	40218563	40220563	ENST00000287598	intron	22	+	2000	ENSG00000156970	BUB1B	1149	positive
chr15	40571901	40573526	ENST00000315616	intron	2	+	1625	ENSG00000166133	RPUSD2	24180	positive
chr15	41333051	41342385	ENST00000559596	intron	1	+	9334	ENSG00000137804	NUSAP1	18538	positive
chr15	41342455	41349097	ENST00000559596	intron	2	+	6642	ENSG00000137804	NUSAP1	18538	positive
chr15	41349242	41350987	ENST00000559596	intron	3	+	1745	ENSG00000137804	NUSAP1	18538	positive
chr15	41356141	41358148	ENST00000559596	intron	5	+	2007	ENSG00000137804	NUSAP1	18538	positive
chr15	41358259	41365401	ENST00000559596	intron	6	+	7142	ENSG00000137804	NUSAP1	18538	positive
chr15	41371685	41375711	ENST00000559596	intron	8	+	4026	ENSG00000137804	NUSAP1	18538	positive
chr15	41375829	41377195	ENST00000559596	intron	9	+	1366	ENSG00000137804	NUSAP1	18538	positive
chr15	41377305	41380092	ENST00000559596	intron	10	+	2787	ENSG00000137804	NUSAP1	18538	positive
chr15	41525149	41526897	ENST00000304330	intron	14	-	1748	ENSG00000103932	RPAP1	24567	positive
chr15	41527069	41527166	ENST00000304330	intron	13	-	97	ENSG00000103932	RPAP1	24567	positive
chr15	41527302	41527422	ENST00000304330	intron	12	-	120	ENSG00000103932	RPAP1	24567	positive
chr15	41527606	41527859	ENST00000304330	intron	11	-	253	ENSG00000103932	RPAP1	24567	positive
chr15	41528028	41528234	ENST00000304330	intron	10	-	206	ENSG00000103932	RPAP1	24567	positive
chr15	41528337	41529469	ENST00000304330	intron	9	-	1132	ENSG00000103932	RPAP1	24567	positive
chr15	41529569	41529863	ENST00000304330	intron	8	-	294	ENSG00000103932	RPAP1	24567	positive
chr15	41529980	41531022	ENST00000304330	intron	7	-	1042	ENSG00000103932	RPAP1	24567	positive
chr15	41531203	41534713	ENST00000304330	intron	6	-	3510	ENSG00000103932	RPAP1	24567	positive
chr15	41534936	41535511	ENST00000304330	intron	5	-	575	ENSG00000103932	RPAP1	24567	positive
chr15	41535633	41536128	ENST00000304330	intron	4	-	495	ENSG00000103932	RPAP1	24567	positive
chr15	41536219	41536500	ENST00000304330	intron	3	-	281	ENSG00000103932	RPAP1	24567	positive
chr15	41536650	41536944	ENST00000304330	intron	2	-	294	ENSG00000103932	RPAP1	24567	positive
chr15	41537202	41544218	ENST00000304330	intron	1	-	7016	ENSG00000103932	RPAP1	24567	positive
chr15	42548245	42548350	ENST00000397130	intron	2	-	105	ENSG00000180979	LRRC57	26719	positive
chr15	42548457	42548692	ENST00000397130	intron	1	-	235	ENSG00000180979	LRRC57	26719	positive
chr15	43133983	43134256	ENST00000260403	intron	1	+	273	ENSG00000137842	TMEM62	26269	positive
chr15	43134369	43135511	ENST00000260403	intron	2	+	1142	ENSG00000137842	TMEM62	26269	positive
chr15	43146635	43148754	ENST00000260403	intron	5	+	2119	ENSG00000137842	TMEM62	26269	positive
chr15	43407571	43407942	ENST00000382044	intron	27	-	371	ENSG00000067369	TP53BP1	11999	positive
chr15	43408089	43408896	ENST00000382044	intron	26	-	807	ENSG00000067369	TP53BP1	11999	positive
chr15	43409097	43409646	ENST00000382044	intron	25	-	549	ENSG00000067369	TP53BP1	11999	positive
chr15	43409742	43413118	ENST00000382044	intron	24	-	3376	ENSG00000067369	TP53BP1	11999	positive
chr15	43413335	43415593	ENST00000382044	intron	23	-	2258	ENSG00000067369	TP53BP1	11999	positive
chr15	43415810	43416224	ENST00000382044	intron	22	-	414	ENSG00000067369	TP53BP1	11999	positive
chr15	43416417	43420304	ENST00000382044	intron	21	-	3887	ENSG00000067369	TP53BP1	11999	positive
chr15	43420736	43421024	ENST00000382044	intron	20	-	288	ENSG00000067369	TP53BP1	11999	positive
chr15	43421175	43421854	ENST00000382044	intron	19	-	679	ENSG00000067369	TP53BP1	11999	positive
chr15	43422127	43428015	ENST00000382044	intron	18	-	5888	ENSG00000067369	TP53BP1	11999	positive
chr15	43428169	43432193	ENST00000382044	intron	17	-	4024	ENSG00000067369	TP53BP1	11999	positive
chr15	43432678	43438323	ENST00000382044	intron	16	-	5645	ENSG00000067369	TP53BP1	11999	positive
chr15	43438417	43441525	ENST00000382044	intron	15	-	3108	ENSG00000067369	TP53BP1	11999	positive
chr15	43441584	43446386	ENST00000382044	intron	14	-	4802	ENSG00000067369	TP53BP1	11999	positive
chr15	43446591	43447365	ENST00000382044	intron	13	-	774	ENSG00000067369	TP53BP1	11999	positive
chr15	43447486	43455891	ENST00000382044	intron	12	-	8405	ENSG00000067369	TP53BP1	11999	positive
chr15	43457219	43469857	ENST00000382044	intron	11	-	12638	ENSG00000067369	TP53BP1	11999	positive
chr15	43470067	43474672	ENST00000382044	intron	10	-	4605	ENSG00000067369	TP53BP1	11999	positive
chr15	43474768	43475564	ENST00000382044	intron	9	-	796	ENSG00000067369	TP53BP1	11999	positive
chr15	43475695	43477592	ENST00000382044	intron	8	-	1897	ENSG00000067369	TP53BP1	11999	positive
chr15	43477760	43479396	ENST00000382044	intron	7	-	1636	ENSG00000067369	TP53BP1	11999	positive
chr15	43479527	43479858	ENST00000382044	intron	6	-	331	ENSG00000067369	TP53BP1	11999	positive
chr15	43480018	43480894	ENST00000382044	intron	5	-	876	ENSG00000067369	TP53BP1	11999	positive
chr15	43481023	43491668	ENST00000382044	intron	4	-	10645	ENSG00000067369	TP53BP1	11999	positive
chr15	43491754	43492001	ENST00000382044	intron	3	-	247	ENSG00000067369	TP53BP1	11999	positive
chr15	43492096	43492283	ENST00000382044	intron	2	-	187	ENSG00000067369	TP53BP1	11999	positive
chr15	43492469	43493036	ENST00000382044	intron	1	-	567	ENSG00000067369	TP53BP1	11999	positive
chr15	43574033	43574221	ENST00000420765	intron	19	-	188	ENSG00000168781	PPIP5K1	29023	positive
chr15	43576554	43576826	ENST00000420765	intron	17	-	272	ENSG00000168781	PPIP5K1	29023	positive
chr15	43576949	43577107	ENST00000420765	intron	16	-	158	ENSG00000168781	PPIP5K1	29023	positive
chr15	43577240	43577452	ENST00000420765	intron	15	-	212	ENSG00000168781	PPIP5K1	29023	positive
chr15	43577536	43577621	ENST00000420765	intron	14	-	85	ENSG00000168781	PPIP5K1	29023	positive
chr15	43577732	43577875	ENST00000420765	intron	13	-	143	ENSG00000168781	PPIP5K1	29023	positive
chr15	43577952	43578069	ENST00000420765	intron	12	-	117	ENSG00000168781	PPIP5K1	29023	positive
chr15	43578157	43579018	ENST00000420765	intron	11	-	861	ENSG00000168781	PPIP5K1	29023	positive
chr15	43579121	43581001	ENST00000420765	intron	10	-	1880	ENSG00000168781	PPIP5K1	29023	positive
chr15	43581124	43581226	ENST00000420765	intron	9	-	102	ENSG00000168781	PPIP5K1	29023	positive
chr15	43581955	43582094	ENST00000420765	intron	7	-	139	ENSG00000168781	PPIP5K1	29023	positive
chr15	43582250	43582563	ENST00000420765	intron	6	-	313	ENSG00000168781	PPIP5K1	29023	positive
chr15	43582650	43582861	ENST00000420765	intron	5	-	211	ENSG00000168781	PPIP5K1	29023	positive
chr15	43582953	43583403	ENST00000420765	intron	4	-	450	ENSG00000168781	PPIP5K1	29023	positive
chr15	43583600	43584357	ENST00000420765	intron	3	-	757	ENSG00000168781	PPIP5K1	29023	positive
chr15	43584533	43584798	ENST00000420765	intron	2	-	265	ENSG00000168781	PPIP5K1	29023	positive
chr15	43584893	43590171	ENST00000420765	intron	1	-	5278	ENSG00000168781	PPIP5K1	29023	positive
chr15	43827093	43827964	ENST00000263795	intron	1	+	871	ENSG00000092470	WDR76	25773	positive
chr15	43828367	43835060	ENST00000263795	intron	2	+	6693	ENSG00000092470	WDR76	25773	positive
chr15	43835151	43836160	ENST00000263795	intron	3	+	1009	ENSG00000092470	WDR76	25773	positive
chr15	43836217	43839604	ENST00000263795	intron	4	+	3387	ENSG00000092470	WDR76	25773	positive
chr15	43839729	43842414	ENST00000263795	intron	5	+	2685	ENSG00000092470	WDR76	25773	positive
chr15	43842517	43842627	ENST00000263795	intron	6	+	110	ENSG00000092470	WDR76	25773	positive
chr15	43842672	43843900	ENST00000263795	intron	7	+	1228	ENSG00000092470	WDR76	25773	positive
chr15	44537238	44537323	ENST00000261868	intron	1	+	85	ENSG00000104131	EIF3J	3270	positive
chr15	44537428	44550875	ENST00000261868	intron	2	+	13447	ENSG00000104131	EIF3J	3270	positive
chr15	44550931	44551430	ENST00000261868	intron	3	+	499	ENSG00000104131	EIF3J	3270	positive
chr15	44551523	44554552	ENST00000261868	intron	4	+	3029	ENSG00000104131	EIF3J	3270	positive
chr15	44554668	44557488	ENST00000261868	intron	5	+	2820	ENSG00000104131	EIF3J	3270	positive
chr15	44557651	44560248	ENST00000261868	intron	6	+	2597	ENSG00000104131	EIF3J	3270	positive
chr15	44560323	44561017	ENST00000261868	intron	7	+	694	ENSG00000104131	EIF3J	3270	positive
chr15	44711614	44715422	ENST00000648006	intron	1	+	3808	ENSG00000166710	B2M	914	positive
chr15	44715702	44716328	ENST00000648006	intron	2	+	626	ENSG00000166710	B2M	914	positive
chr15	48143072	48149031	ENST00000324324	intron	16	-	5959	ENSG00000104177	MYEF2	17940	positive
chr15	48149084	48149162	ENST00000324324	intron	15	-	78	ENSG00000104177	MYEF2	17940	positive
chr15	48151572	48151873	ENST00000324324	intron	12	-	301	ENSG00000104177	MYEF2	17940	positive
chr15	48152285	48153791	ENST00000324324	intron	10	-	1506	ENSG00000104177	MYEF2	17940	positive
chr15	48153894	48157992	ENST00000324324	intron	9	-	4098	ENSG00000104177	MYEF2	17940	positive
chr15	48158057	48158174	ENST00000324324	intron	8	-	117	ENSG00000104177	MYEF2	17940	positive
chr15	48158225	48158768	ENST00000324324	intron	7	-	543	ENSG00000104177	MYEF2	17940	positive
chr15	48158923	48159612	ENST00000324324	intron	6	-	689	ENSG00000104177	MYEF2	17940	positive
chr15	56388521	56389317	ENST00000352903	intron	5	+	796	ENSG00000151575	TEX9	29585	positive
chr15	56389401	56391242	ENST00000352903	intron	6	+	1841	ENSG00000151575	TEX9	29585	positive
chr15	56394248	56394660	ENST00000352903	intron	8	+	412	ENSG00000151575	TEX9	29585	positive
chr15	58901288	58912562	ENST00000380516	intron	5	-	11274	ENSG00000137776	SLTM	20709	positive
chr15	58912611	58913498	ENST00000380516	intron	4	-	887	ENSG00000137776	SLTM	20709	positive
chr15	58913697	58916934	ENST00000380516	intron	3	-	3237	ENSG00000137776	SLTM	20709	positive
chr15	58917000	58932355	ENST00000380516	intron	2	-	15355	ENSG00000137776	SLTM	20709	positive
chr15	58932444	58933403	ENST00000380516	intron	1	-	959	ENSG00000137776	SLTM	20709	positive
chr15	58988069	59030803	ENST00000348370	intron	1	+	42734	ENSG00000157450	RNF111	17384	positive
chr15	59031703	59052304	ENST00000348370	intron	2	+	20601	ENSG00000157450	RNF111	17384	positive
chr15	59052432	59055681	ENST00000348370	intron	3	+	3249	ENSG00000157450	RNF111	17384	positive
chr15	59055846	59058355	ENST00000348370	intron	4	+	2509	ENSG00000157450	RNF111	17384	positive
chr15	59058551	59066763	ENST00000348370	intron	5	+	8212	ENSG00000157450	RNF111	17384	positive
chr15	59067084	59075953	ENST00000348370	intron	6	+	8869	ENSG00000157450	RNF111	17384	positive
chr15	59076216	59080935	ENST00000348370	intron	7	+	4719	ENSG00000157450	RNF111	17384	positive
chr15	59085786	59089666	ENST00000348370	intron	10	+	3880	ENSG00000157450	RNF111	17384	positive
chr15	59089760	59091058	ENST00000348370	intron	11	+	1298	ENSG00000157450	RNF111	17384	positive
chr15	59091155	59092536	ENST00000348370	intron	12	+	1381	ENSG00000157450	RNF111	17384	positive
chr15	59092641	59094782	ENST00000348370	intron	13	+	2141	ENSG00000157450	RNF111	17384	positive
chr15	59664121	59668891	ENST00000607373	intron	9	-	4770	ENSG00000140299	BNIP2	1083	positive
chr15	59668991	59669275	ENST00000607373	intron	8	-	284	ENSG00000140299	BNIP2	1083	positive
chr15	59669363	59671182	ENST00000607373	intron	7	-	1819	ENSG00000140299	BNIP2	1083	positive
chr15	59671315	59672636	ENST00000607373	intron	6	-	1321	ENSG00000140299	BNIP2	1083	positive
chr15	59672740	59677910	ENST00000607373	intron	5	-	5170	ENSG00000140299	BNIP2	1083	positive
chr15	59678088	59679591	ENST00000607373	intron	4	-	1503	ENSG00000140299	BNIP2	1083	positive
chr15	59679769	59680240	ENST00000607373	intron	3	-	471	ENSG00000140299	BNIP2	1083	positive
chr15	59680309	59682407	ENST00000607373	intron	2	-	2098	ENSG00000140299	BNIP2	1083	positive
chr15	59682515	59689134	ENST00000607373	intron	1	-	6619	ENSG00000140299	BNIP2	1083	positive
chr15	63189749	63244755	ENST00000321437	intron	1	+	55006	ENSG00000166128	RAB8B	30273	positive
chr15	63244817	63249644	ENST00000321437	intron	2	+	4827	ENSG00000166128	RAB8B	30273	positive
chr15	63249706	63255506	ENST00000321437	intron	3	+	5800	ENSG00000166128	RAB8B	30273	positive
chr15	63255585	63256504	ENST00000321437	intron	4	+	919	ENSG00000166128	RAB8B	30273	positive
chr15	63256595	63259626	ENST00000321437	intron	5	+	3031	ENSG00000166128	RAB8B	30273	positive
chr15	63259693	63262691	ENST00000321437	intron	6	+	2998	ENSG00000166128	RAB8B	30273	positive
chr15	63262743	63263526	ENST00000321437	intron	7	+	783	ENSG00000166128	RAB8B	30273	positive
chr15	64096173	64112572	ENST00000559844	intron	1	+	16399	ENSG00000028528	SNX1	11172	positive
chr15	64112685	64118116	ENST00000559844	intron	2	+	5431	ENSG00000028528	SNX1	11172	positive
chr15	64118245	64118787	ENST00000559844	intron	3	+	542	ENSG00000028528	SNX1	11172	positive
chr15	64118855	64123502	ENST00000559844	intron	4	+	4647	ENSG00000028528	SNX1	11172	positive
chr15	64123547	64126078	ENST00000559844	intron	5	+	2531	ENSG00000028528	SNX1	11172	positive
chr15	64126221	64127173	ENST00000559844	intron	6	+	952	ENSG00000028528	SNX1	11172	positive
chr15	64127253	64127730	ENST00000559844	intron	7	+	477	ENSG00000028528	SNX1	11172	positive
chr15	64127807	64129915	ENST00000559844	intron	8	+	2108	ENSG00000028528	SNX1	11172	positive
chr15	64130030	64130227	ENST00000559844	intron	9	+	197	ENSG00000028528	SNX1	11172	positive
chr15	64130322	64131686	ENST00000559844	intron	10	+	1364	ENSG00000028528	SNX1	11172	positive
chr15	64131893	64134663	ENST00000559844	intron	11	+	2770	ENSG00000028528	SNX1	11172	positive
chr15	64134808	64136329	ENST00000559844	intron	12	+	1521	ENSG00000028528	SNX1	11172	positive
chr15	64136411	64136860	ENST00000559844	intron	13	+	449	ENSG00000028528	SNX1	11172	positive
chr15	65599930	65605128	ENST00000313182	intron	3	-	5198	ENSG00000138614	INTS14	25372	positive
chr15	66494553	66495329	ENST00000316634	intron	2	-	776	ENSG00000174446	SNAPC5	15484	positive
chr15	66495420	66497641	ENST00000316634	intron	1	-	2221	ENSG00000174446	SNAPC5	15484	positive
chr15	69414477	69415993	ENST00000679126	intron	1	+	1516	ENSG00000137807	KIF23	6392	positive
chr15	69416064	69417382	ENST00000679126	intron	2	+	1318	ENSG00000137807	KIF23	6392	positive
chr15	69417512	69421646	ENST00000679126	intron	3	+	4134	ENSG00000137807	KIF23	6392	positive
chr15	69421753	69421991	ENST00000679126	intron	4	+	238	ENSG00000137807	KIF23	6392	positive
chr15	69422129	69422325	ENST00000679126	intron	5	+	196	ENSG00000137807	KIF23	6392	positive
chr15	69422436	69423158	ENST00000679126	intron	6	+	722	ENSG00000137807	KIF23	6392	positive
chr15	69423330	69425281	ENST00000679126	intron	7	+	1951	ENSG00000137807	KIF23	6392	positive
chr15	69425324	69426069	ENST00000679126	intron	8	+	745	ENSG00000137807	KIF23	6392	positive
chr15	69426183	69426335	ENST00000679126	intron	9	+	152	ENSG00000137807	KIF23	6392	positive
chr15	69426458	69429110	ENST00000679126	intron	10	+	2652	ENSG00000137807	KIF23	6392	positive
chr15	69429214	69435482	ENST00000679126	intron	11	+	6268	ENSG00000137807	KIF23	6392	positive
chr15	69435563	69435651	ENST00000679126	intron	12	+	88	ENSG00000137807	KIF23	6392	positive
chr15	69435772	69436137	ENST00000679126	intron	13	+	365	ENSG00000137807	KIF23	6392	positive
chr15	69436262	69436563	ENST00000679126	intron	14	+	301	ENSG00000137807	KIF23	6392	positive
chr15	69436723	69438247	ENST00000679126	intron	15	+	1524	ENSG00000137807	KIF23	6392	positive
chr15	69438406	69439903	ENST00000679126	intron	16	+	1497	ENSG00000137807	KIF23	6392	positive
chr15	69440078	69440307	ENST00000679126	intron	17	+	229	ENSG00000137807	KIF23	6392	positive
chr15	69440488	69440767	ENST00000679126	intron	18	+	279	ENSG00000137807	KIF23	6392	positive
chr15	69441080	69444789	ENST00000679126	intron	19	+	3709	ENSG00000137807	KIF23	6392	positive
chr15	69445042	69446008	ENST00000679126	intron	20	+	966	ENSG00000137807	KIF23	6392	positive
chr15	69446092	69446282	ENST00000679126	intron	21	+	190	ENSG00000137807	KIF23	6392	positive
chr15	69446365	69446870	ENST00000679126	intron	22	+	505	ENSG00000137807	KIF23	6392	positive
chr15	69446942	69447791	ENST00000679126	intron	23	+	849	ENSG00000137807	KIF23	6392	positive
chr15	72257441	72258036	ENST00000569795	intron	12	-	595	ENSG00000137817	PARP6	26921	positive
chr15	72258133	72259607	ENST00000569795	intron	11	-	1474	ENSG00000137817	PARP6	26921	positive
chr15	72260689	72261557	ENST00000569795	intron	9	-	868	ENSG00000137817	PARP6	26921	positive
chr15	72261708	72264554	ENST00000569795	intron	8	-	2846	ENSG00000137817	PARP6	26921	positive
chr15	72264622	72265080	ENST00000569795	intron	7	-	458	ENSG00000137817	PARP6	26921	positive
chr15	72265474	72265896	ENST00000569795	intron	5	-	422	ENSG00000137817	PARP6	26921	positive
chr15	72265992	72266744	ENST00000569795	intron	4	-	752	ENSG00000137817	PARP6	26921	positive
chr15	72267672	72271022	ENST00000569795	intron	2	-	3350	ENSG00000137817	PARP6	26921	positive
chr15	72760528	72771782	ENST00000456471	intron	3	-	11254	ENSG00000159322	ADPGK	25250	positive
chr15	72771846	72774871	ENST00000456471	intron	2	-	3025	ENSG00000159322	ADPGK	25250	positive
chr15	73994942	73998003	ENST00000268058	intron	1	+	3061	ENSG00000140464	PML	9113	positive
chr15	73998477	74022827	ENST00000268058	intron	2	+	24350	ENSG00000140464	PML	9113	positive
chr15	74023409	74024856	ENST00000268058	intron	3	+	1447	ENSG00000140464	PML	9113	positive
chr15	74024928	74032571	ENST00000268058	intron	4	+	7643	ENSG00000140464	PML	9113	positive
chr15	74032716	74033155	ENST00000268058	intron	5	+	439	ENSG00000140464	PML	9113	positive
chr15	74033415	74034477	ENST00000268058	intron	6	+	1062	ENSG00000140464	PML	9113	positive
chr15	74410986	74411294	ENST00000261918	intron	13	-	308	ENSG00000138623	SEMA7A	10741	positive
chr15	74411357	74411555	ENST00000261918	intron	12	-	198	ENSG00000138623	SEMA7A	10741	positive
chr15	74411711	74411884	ENST00000261918	intron	11	-	173	ENSG00000138623	SEMA7A	10741	positive
chr15	74415986	74416574	ENST00000261918	intron	7	-	588	ENSG00000138623	SEMA7A	10741	positive
chr15	74416715	74417334	ENST00000261918	intron	6	-	619	ENSG00000138623	SEMA7A	10741	positive
chr15	74417446	74417590	ENST00000261918	intron	5	-	144	ENSG00000138623	SEMA7A	10741	positive
chr15	74417676	74417876	ENST00000261918	intron	4	-	200	ENSG00000138623	SEMA7A	10741	positive
chr15	74417970	74418267	ENST00000261918	intron	3	-	297	ENSG00000138623	SEMA7A	10741	positive
chr15	74418310	74418800	ENST00000261918	intron	2	-	490	ENSG00000138623	SEMA7A	10741	positive
chr15	74418953	74433740	ENST00000261918	intron	1	-	14787	ENSG00000138623	SEMA7A	10741	positive
chr15	74615899	74619196	ENST00000395066	intron	1	+	3297	ENSG00000179335	CLK3	2071	positive
chr15	74619349	74620008	ENST00000395066	intron	2	+	659	ENSG00000179335	CLK3	2071	positive
chr15	74620226	74622119	ENST00000395066	intron	3	+	1893	ENSG00000179335	CLK3	2071	positive
chr15	74622217	74622493	ENST00000395066	intron	4	+	276	ENSG00000179335	CLK3	2071	positive
chr15	74622561	74624901	ENST00000395066	intron	5	+	2340	ENSG00000179335	CLK3	2071	positive
chr15	74625019	74625801	ENST00000395066	intron	6	+	782	ENSG00000179335	CLK3	2071	positive
chr15	74625969	74627351	ENST00000395066	intron	7	+	1382	ENSG00000179335	CLK3	2071	positive
chr15	74627447	74627538	ENST00000395066	intron	8	+	91	ENSG00000179335	CLK3	2071	positive
chr15	74627669	74627969	ENST00000395066	intron	9	+	300	ENSG00000179335	CLK3	2071	positive
chr15	74628053	74628603	ENST00000395066	intron	10	+	550	ENSG00000179335	CLK3	2071	positive
chr15	74628684	74628941	ENST00000395066	intron	11	+	257	ENSG00000179335	CLK3	2071	positive
chr15	74904713	74905153	ENST00000357635	intron	3	-	440	ENSG00000178761	FAM219B	24695	positive
chr15	75023627	75028246	ENST00000342932	intron	1	+	4619	ENSG00000138621	PPCDC	28107	positive
chr15	75028454	75043440	ENST00000342932	intron	2	+	14986	ENSG00000138621	PPCDC	28107	positive
chr15	75043537	75044385	ENST00000342932	intron	3	+	848	ENSG00000138621	PPCDC	28107	positive
chr15	75044515	75048552	ENST00000342932	intron	4	+	4037	ENSG00000138621	PPCDC	28107	positive
chr15	75048722	75049149	ENST00000342932	intron	5	+	427	ENSG00000138621	PPCDC	28107	positive
chr15	75372210	75375664	ENST00000394947	intron	20	-	3454	ENSG00000169375	SIN3A	19353	positive
chr15	75375873	75380628	ENST00000394947	intron	19	-	4755	ENSG00000169375	SIN3A	19353	positive
chr15	75380724	75381612	ENST00000394947	intron	18	-	888	ENSG00000169375	SIN3A	19353	positive
chr15	75381706	75384263	ENST00000394947	intron	17	-	2557	ENSG00000169375	SIN3A	19353	positive
chr15	75384438	75389651	ENST00000394947	intron	16	-	5213	ENSG00000169375	SIN3A	19353	positive
chr15	75389822	75392241	ENST00000394947	intron	15	-	2419	ENSG00000169375	SIN3A	19353	positive
chr15	75392816	75394679	ENST00000394947	intron	14	-	1863	ENSG00000169375	SIN3A	19353	positive
chr15	75394864	75396257	ENST00000394947	intron	13	-	1393	ENSG00000169375	SIN3A	19353	positive
chr15	75396497	75400039	ENST00000394947	intron	12	-	3542	ENSG00000169375	SIN3A	19353	positive
chr15	75400157	75400729	ENST00000394947	intron	11	-	572	ENSG00000169375	SIN3A	19353	positive
chr15	75400941	75401851	ENST00000394947	intron	10	-	910	ENSG00000169375	SIN3A	19353	positive
chr15	75401971	75407054	ENST00000394947	intron	9	-	5083	ENSG00000169375	SIN3A	19353	positive
chr15	75407145	75409835	ENST00000394947	intron	8	-	2690	ENSG00000169375	SIN3A	19353	positive
chr15	75409992	75410133	ENST00000394947	intron	7	-	141	ENSG00000169375	SIN3A	19353	positive
chr15	75410287	75411491	ENST00000394947	intron	6	-	1204	ENSG00000169375	SIN3A	19353	positive
chr15	75411744	75412762	ENST00000394947	intron	5	-	1018	ENSG00000169375	SIN3A	19353	positive
chr15	75413046	75414204	ENST00000394947	intron	4	-	1158	ENSG00000169375	SIN3A	19353	positive
chr15	75414312	75422646	ENST00000394947	intron	3	-	8334	ENSG00000169375	SIN3A	19353	positive
chr15	78003491	78008996	ENST00000300584	intron	10	-	5505	ENSG00000167202	TBC1D2B	29183	positive
chr15	78009115	78012822	ENST00000300584	intron	9	-	3707	ENSG00000167202	TBC1D2B	29183	positive
chr15	78013318	78016545	ENST00000300584	intron	8	-	3227	ENSG00000167202	TBC1D2B	29183	positive
chr15	78016740	78017846	ENST00000300584	intron	7	-	1106	ENSG00000167202	TBC1D2B	29183	positive
chr15	78017958	78024155	ENST00000300584	intron	6	-	6197	ENSG00000167202	TBC1D2B	29183	positive
chr15	78024540	78025258	ENST00000300584	intron	5	-	718	ENSG00000167202	TBC1D2B	29183	positive
chr15	78025498	78030006	ENST00000300584	intron	4	-	4508	ENSG00000167202	TBC1D2B	29183	positive
chr15	78030171	78044899	ENST00000300584	intron	3	-	14728	ENSG00000167202	TBC1D2B	29183	positive
chr15	78045069	78054033	ENST00000300584	intron	2	-	8964	ENSG00000167202	TBC1D2B	29183	positive
chr15	78149431	78155212	ENST00000299518	intron	1	+	5781	ENSG00000166411	IDH3A	5384	positive
chr15	78155276	78157547	ENST00000299518	intron	2	+	2271	ENSG00000166411	IDH3A	5384	positive
chr15	78157632	78160091	ENST00000299518	intron	3	+	2459	ENSG00000166411	IDH3A	5384	positive
chr15	78160207	78161580	ENST00000299518	intron	4	+	1373	ENSG00000166411	IDH3A	5384	positive
chr15	78161769	78162233	ENST00000299518	intron	5	+	464	ENSG00000166411	IDH3A	5384	positive
chr15	78163610	78163715	ENST00000299518	intron	7	+	105	ENSG00000166411	IDH3A	5384	positive
chr15	78163781	78164991	ENST00000299518	intron	8	+	1210	ENSG00000166411	IDH3A	5384	positive
chr15	78165077	78166149	ENST00000299518	intron	9	+	1072	ENSG00000166411	IDH3A	5384	positive
chr15	78166303	78168921	ENST00000299518	intron	10	+	2618	ENSG00000166411	IDH3A	5384	positive
chr15	78494057	78494141	ENST00000258886	intron	19	+	84	ENSG00000136381	IREB2	6115	positive
chr15	82432898	82433561	ENST00000618348	intron	4	+	663	ENSG00000197978	GOLGA6L9	37229	positive
chr15	82433650	82434033	ENST00000618348	intron	5	+	383	ENSG00000197978	GOLGA6L9	37229	positive
chr15	82434603	82434868	ENST00000618348	intron	6	+	265	ENSG00000197978	GOLGA6L9	37229	positive
chr15	82434930	82435966	ENST00000618348	intron	7	+	1036	ENSG00000197978	GOLGA6L9	37229	positive
chr15	82436070	82436278	ENST00000618348	intron	8	+	208	ENSG00000197978	GOLGA6L9	37229	positive
chr15	89316828	89317375	ENST00000268124	intron	22	-	547	ENSG00000140521	POLG	9179	positive
chr15	89317537	89318540	ENST00000268124	intron	21	-	1003	ENSG00000140521	POLG	9179	positive
chr15	89318750	89318930	ENST00000268124	intron	20	-	180	ENSG00000140521	POLG	9179	positive
chr15	89319100	89319227	ENST00000268124	intron	19	-	127	ENSG00000140521	POLG	9179	positive
chr15	89319351	89320765	ENST00000268124	intron	18	-	1414	ENSG00000140521	POLG	9179	positive
chr15	89321013	89321124	ENST00000268124	intron	17	-	111	ENSG00000140521	POLG	9179	positive
chr15	89321261	89321735	ENST00000268124	intron	16	-	474	ENSG00000140521	POLG	9179	positive
chr15	89321854	89321961	ENST00000268124	intron	15	-	107	ENSG00000140521	POLG	9179	positive
chr15	89322016	89322741	ENST00000268124	intron	14	-	725	ENSG00000140521	POLG	9179	positive
chr15	89322903	89323403	ENST00000268124	intron	13	-	500	ENSG00000140521	POLG	9179	positive
chr15	89323512	89323814	ENST00000268124	intron	12	-	302	ENSG00000140521	POLG	9179	positive
chr15	89323902	89324106	ENST00000268124	intron	11	-	204	ENSG00000140521	POLG	9179	positive
chr15	89324228	89325449	ENST00000268124	intron	10	-	1221	ENSG00000140521	POLG	9179	positive
chr15	89325687	89326611	ENST00000268124	intron	9	-	924	ENSG00000140521	POLG	9179	positive
chr15	89326739	89326911	ENST00000268124	intron	8	-	172	ENSG00000140521	POLG	9179	positive
chr15	89327064	89327166	ENST00000268124	intron	7	-	102	ENSG00000140521	POLG	9179	positive
chr15	89327350	89328455	ENST00000268124	intron	6	-	1105	ENSG00000140521	POLG	9179	positive
chr15	89328536	89328684	ENST00000268124	intron	5	-	148	ENSG00000140521	POLG	9179	positive
chr15	89328832	89328942	ENST00000268124	intron	4	-	110	ENSG00000140521	POLG	9179	positive
chr15	89329111	89330080	ENST00000268124	intron	3	-	969	ENSG00000140521	POLG	9179	positive
chr15	89330277	89333095	ENST00000268124	intron	2	-	2818	ENSG00000140521	POLG	9179	positive
chr15	89576241	89582685	ENST00000268138	intron	1	+	6444	ENSG00000140534	TICRR	28704	positive
chr15	89582966	89584285	ENST00000268138	intron	2	+	1319	ENSG00000140534	TICRR	28704	positive
chr15	89584528	89585707	ENST00000268138	intron	3	+	1179	ENSG00000140534	TICRR	28704	positive
chr15	89585943	89592046	ENST00000268138	intron	4	+	6103	ENSG00000140534	TICRR	28704	positive
chr15	89592177	89594414	ENST00000268138	intron	5	+	2237	ENSG00000140534	TICRR	28704	positive
chr15	89594555	89595392	ENST00000268138	intron	6	+	837	ENSG00000140534	TICRR	28704	positive
chr15	89595612	89599323	ENST00000268138	intron	7	+	3711	ENSG00000140534	TICRR	28704	positive
chr15	89599476	89600584	ENST00000268138	intron	8	+	1108	ENSG00000140534	TICRR	28704	positive
chr15	89600686	89601297	ENST00000268138	intron	9	+	611	ENSG00000140534	TICRR	28704	positive
chr15	89601392	89601488	ENST00000268138	intron	10	+	96	ENSG00000140534	TICRR	28704	positive
chr15	89601569	89601736	ENST00000268138	intron	11	+	167	ENSG00000140534	TICRR	28704	positive
chr15	89601977	89602795	ENST00000268138	intron	12	+	818	ENSG00000140534	TICRR	28704	positive
chr15	89602893	89606767	ENST00000268138	intron	13	+	3874	ENSG00000140534	TICRR	28704	positive
chr15	89606826	89608802	ENST00000268138	intron	14	+	1976	ENSG00000140534	TICRR	28704	positive
chr15	89608950	89616404	ENST00000268138	intron	15	+	7454	ENSG00000140534	TICRR	28704	positive
chr15	89616496	89618151	ENST00000268138	intron	16	+	1655	ENSG00000140534	TICRR	28704	positive
chr15	89618211	89619707	ENST00000268138	intron	17	+	1496	ENSG00000140534	TICRR	28704	positive
chr15	89619843	89621392	ENST00000268138	intron	18	+	1549	ENSG00000140534	TICRR	28704	positive
chr15	89621551	89623622	ENST00000268138	intron	19	+	2071	ENSG00000140534	TICRR	28704	positive
chr15	90084354	90084815	ENST00000330062	intron	10	-	461	ENSG00000182054	IDH2	5383	positive
chr15	90084909	90085000	ENST00000330062	intron	9	-	91	ENSG00000182054	IDH2	5383	positive
chr15	90085099	90085274	ENST00000330062	intron	8	-	175	ENSG00000182054	IDH2	5383	positive
chr15	90085388	90087111	ENST00000330062	intron	7	-	1723	ENSG00000182054	IDH2	5383	positive
chr15	90087264	90087438	ENST00000330062	intron	6	-	174	ENSG00000182054	IDH2	5383	positive
chr15	90087576	90088358	ENST00000330062	intron	5	-	782	ENSG00000182054	IDH2	5383	positive
chr15	90088503	90088586	ENST00000330062	intron	4	-	83	ENSG00000182054	IDH2	5383	positive
chr15	90088748	90090478	ENST00000330062	intron	3	-	1730	ENSG00000182054	IDH2	5383	positive
chr15	90090645	90091552	ENST00000330062	intron	2	-	907	ENSG00000182054	IDH2	5383	positive
chr15	90091645	90102275	ENST00000330062	intron	1	-	10630	ENSG00000182054	IDH2	5383	positive
chr15	90717441	90747388	ENST00000355112	intron	1	+	29947	ENSG00000197299	BLM	1058	positive
chr15	90747491	90749366	ENST00000355112	intron	2	+	1875	ENSG00000197299	BLM	1058	positive
chr15	90750068	90751786	ENST00000355112	intron	3	+	1718	ENSG00000197299	BLM	1058	positive
chr15	90751947	90754810	ENST00000355112	intron	4	+	2863	ENSG00000197299	BLM	1058	positive
chr15	90754939	90760146	ENST00000355112	intron	5	+	5207	ENSG00000197299	BLM	1058	positive
chr15	90760280	90760593	ENST00000355112	intron	6	+	313	ENSG00000197299	BLM	1058	positive
chr15	90761256	90762965	ENST00000355112	intron	7	+	1709	ENSG00000197299	BLM	1058	positive
chr15	90763158	90765295	ENST00000355112	intron	8	+	2137	ENSG00000197299	BLM	1058	positive
chr15	90765415	90766909	ENST00000355112	intron	9	+	1494	ENSG00000197299	BLM	1058	positive
chr15	90767024	90769132	ENST00000355112	intron	10	+	2108	ENSG00000197299	BLM	1058	positive
chr15	90769232	90769437	ENST00000355112	intron	11	+	205	ENSG00000197299	BLM	1058	positive
chr15	90769587	90782821	ENST00000355112	intron	12	+	13234	ENSG00000197299	BLM	1058	positive
chr15	90782929	90784920	ENST00000355112	intron	13	+	1991	ENSG00000197299	BLM	1058	positive
chr15	90785082	90790648	ENST00000355112	intron	14	+	5566	ENSG00000197299	BLM	1058	positive
chr15	90904340	90905250	ENST00000559717	intron	2	+	910	ENSG00000196547	MAN2A2	6825	positive
chr15	90905509	90905578	ENST00000559717	intron	3	+	69	ENSG00000196547	MAN2A2	6825	positive
chr15	90905724	90905844	ENST00000559717	intron	4	+	120	ENSG00000196547	MAN2A2	6825	positive
chr15	90906017	90906369	ENST00000559717	intron	5	+	352	ENSG00000196547	MAN2A2	6825	positive
chr15	90906498	90906739	ENST00000559717	intron	6	+	241	ENSG00000196547	MAN2A2	6825	positive
chr15	90907496	90909326	ENST00000559717	intron	8	+	1830	ENSG00000196547	MAN2A2	6825	positive
chr15	90909505	90910089	ENST00000559717	intron	9	+	584	ENSG00000196547	MAN2A2	6825	positive
chr15	90910293	90910500	ENST00000559717	intron	10	+	207	ENSG00000196547	MAN2A2	6825	positive
chr15	90910684	90910846	ENST00000559717	intron	11	+	162	ENSG00000196547	MAN2A2	6825	positive
chr15	90911551	90912042	ENST00000559717	intron	14	+	491	ENSG00000196547	MAN2A2	6825	positive
chr15	90912665	90912876	ENST00000559717	intron	16	+	211	ENSG00000196547	MAN2A2	6825	positive
chr15	90912992	90913272	ENST00000559717	intron	17	+	280	ENSG00000196547	MAN2A2	6825	positive
chr15	90913756	90916122	ENST00000559717	intron	19	+	2366	ENSG00000196547	MAN2A2	6825	positive
chr15	90916257	90918193	ENST00000559717	intron	20	+	1936	ENSG00000196547	MAN2A2	6825	positive
chr15	90918389	90918644	ENST00000559717	intron	21	+	255	ENSG00000196547	MAN2A2	6825	positive
chr15	90918756	90919634	ENST00000559717	intron	22	+	878	ENSG00000196547	MAN2A2	6825	positive
chr15	90954949	90956611	ENST00000394258	intron	1	+	1662	ENSG00000166965	RCCD1	30457	positive
chr15	90957504	90957603	ENST00000394258	intron	3	+	99	ENSG00000166965	RCCD1	30457	positive
chr15	90957726	90959899	ENST00000394258	intron	4	+	2173	ENSG00000166965	RCCD1	30457	positive
chr15	90959999	90960327	ENST00000394258	intron	5	+	328	ENSG00000166965	RCCD1	30457	positive
chr15	90960499	90961024	ENST00000394258	intron	6	+	525	ENSG00000166965	RCCD1	30457	positive
chr15	90969624	90970403	ENST00000394249	intron	12	-	779	ENSG00000198901	PRC1	9341	positive
chr15	90970515	90974135	ENST00000394249	intron	11	-	3620	ENSG00000198901	PRC1	9341	positive
chr15	90974247	90974584	ENST00000394249	intron	10	-	337	ENSG00000198901	PRC1	9341	positive
chr15	90974732	90976675	ENST00000394249	intron	9	-	1943	ENSG00000198901	PRC1	9341	positive
chr15	90976772	90979157	ENST00000394249	intron	8	-	2385	ENSG00000198901	PRC1	9341	positive
chr15	90979295	90980241	ENST00000394249	intron	7	-	946	ENSG00000198901	PRC1	9341	positive
chr15	90980390	90980883	ENST00000394249	intron	6	-	493	ENSG00000198901	PRC1	9341	positive
chr15	90981034	90981498	ENST00000394249	intron	5	-	464	ENSG00000198901	PRC1	9341	positive
chr15	90981670	90981747	ENST00000394249	intron	4	-	77	ENSG00000198901	PRC1	9341	positive
chr15	90981982	90984017	ENST00000394249	intron	3	-	2035	ENSG00000198901	PRC1	9341	positive
chr15	90984141	90984692	ENST00000394249	intron	2	-	551	ENSG00000198901	PRC1	9341	positive
chr15	90984826	90994406	ENST00000394249	intron	1	-	9580	ENSG00000198901	PRC1	9341	positive
chr15	100603047	100603214	ENST00000332783	intron	1	+	167	ENSG00000183475	ASB7	17182	positive
chr15	100603314	100609706	ENST00000332783	intron	2	+	6392	ENSG00000183475	ASB7	17182	positive
chr15	100609829	100612165	ENST00000332783	intron	3	+	2336	ENSG00000183475	ASB7	17182	positive
chr15	100612428	100629436	ENST00000332783	intron	4	+	17008	ENSG00000183475	ASB7	17182	positive
chr15	100630043	100648322	ENST00000332783	intron	5	+	18279	ENSG00000183475	ASB7	17182	positive
chr16	50319267	50319886	ENST00000394688	intron	16	-	619	ENSG00000166164	BRD7	14310	positive
chr16	50320031	50320247	ENST00000394688	intron	15	-	216	ENSG00000166164	BRD7	14310	positive
chr16	50320392	50320662	ENST00000394688	intron	14	-	270	ENSG00000166164	BRD7	14310	positive
chr16	50320775	50321981	ENST00000394688	intron	13	-	1206	ENSG00000166164	BRD7	14310	positive
chr16	50322039	50323586	ENST00000394688	intron	12	-	1547	ENSG00000166164	BRD7	14310	positive
chr16	50323699	50325747	ENST00000394688	intron	11	-	2048	ENSG00000166164	BRD7	14310	positive
chr16	50325884	50326283	ENST00000394688	intron	10	-	399	ENSG00000166164	BRD7	14310	positive
chr16	50326392	50328668	ENST00000394688	intron	9	-	2276	ENSG00000166164	BRD7	14310	positive
chr16	50328745	50333573	ENST00000394688	intron	8	-	4828	ENSG00000166164	BRD7	14310	positive
chr16	50333698	50334710	ENST00000394688	intron	7	-	1012	ENSG00000166164	BRD7	14310	positive
chr16	18809647	18811760	ENST00000446231	intron	62	-	2113	ENSG00000157106	SMG1	30045	positive
chr16	18811868	18811947	ENST00000446231	intron	61	-	79	ENSG00000157106	SMG1	30045	positive
chr16	18812128	18815174	ENST00000446231	intron	60	-	3046	ENSG00000157106	SMG1	30045	positive
chr16	18815282	18815439	ENST00000446231	intron	59	-	157	ENSG00000157106	SMG1	30045	positive
chr16	18815652	18816301	ENST00000446231	intron	58	-	649	ENSG00000157106	SMG1	30045	positive
chr16	18816530	18817290	ENST00000446231	intron	57	-	760	ENSG00000157106	SMG1	30045	positive
chr16	18817471	18819501	ENST00000446231	intron	56	-	2030	ENSG00000157106	SMG1	30045	positive
chr16	18819655	18828030	ENST00000446231	intron	55	-	8375	ENSG00000157106	SMG1	30045	positive
chr16	18828169	18829285	ENST00000446231	intron	54	-	1116	ENSG00000157106	SMG1	30045	positive
chr16	18829756	18829925	ENST00000446231	intron	53	-	169	ENSG00000157106	SMG1	30045	positive
chr16	18830116	18830218	ENST00000446231	intron	52	-	102	ENSG00000157106	SMG1	30045	positive
chr16	18830370	18832939	ENST00000446231	intron	51	-	2569	ENSG00000157106	SMG1	30045	positive
chr16	18833167	18834203	ENST00000446231	intron	50	-	1036	ENSG00000157106	SMG1	30045	positive
chr16	18834439	18834891	ENST00000446231	intron	49	-	452	ENSG00000157106	SMG1	30045	positive
chr16	18835165	18835932	ENST00000446231	intron	48	-	767	ENSG00000157106	SMG1	30045	positive
chr16	18836213	18836359	ENST00000446231	intron	47	-	146	ENSG00000157106	SMG1	30045	positive
chr16	18836533	18837252	ENST00000446231	intron	46	-	719	ENSG00000157106	SMG1	30045	positive
chr16	18837444	18838013	ENST00000446231	intron	45	-	569	ENSG00000157106	SMG1	30045	positive
chr16	18838233	18838356	ENST00000446231	intron	44	-	123	ENSG00000157106	SMG1	30045	positive
chr16	18838467	18838550	ENST00000446231	intron	43	-	83	ENSG00000157106	SMG1	30045	positive
chr16	18847608	18847815	ENST00000446231	intron	37	-	207	ENSG00000157106	SMG1	30045	positive
chr16	18848034	18849216	ENST00000446231	intron	36	-	1182	ENSG00000157106	SMG1	30045	positive
chr16	18849379	18849948	ENST00000446231	intron	35	-	569	ENSG00000157106	SMG1	30045	positive
chr16	18850127	18850236	ENST00000446231	intron	34	-	109	ENSG00000157106	SMG1	30045	positive
chr16	18850468	18852066	ENST00000446231	intron	33	-	1598	ENSG00000157106	SMG1	30045	positive
chr16	18852206	18852317	ENST00000446231	intron	32	-	111	ENSG00000157106	SMG1	30045	positive
chr16	18852463	18853582	ENST00000446231	intron	31	-	1119	ENSG00000157106	SMG1	30045	positive
chr16	18853868	18854655	ENST00000446231	intron	30	-	787	ENSG00000157106	SMG1	30045	positive
chr16	18854905	18858169	ENST00000446231	intron	29	-	3264	ENSG00000157106	SMG1	30045	positive
chr16	18858291	18859021	ENST00000446231	intron	28	-	730	ENSG00000157106	SMG1	30045	positive
chr16	18859182	18859555	ENST00000446231	intron	27	-	373	ENSG00000157106	SMG1	30045	positive
chr16	18859704	18860666	ENST00000446231	intron	26	-	962	ENSG00000157106	SMG1	30045	positive
chr16	18860777	18863649	ENST00000446231	intron	25	-	2872	ENSG00000157106	SMG1	30045	positive
chr16	18863852	18864001	ENST00000446231	intron	24	-	149	ENSG00000157106	SMG1	30045	positive
chr16	18864145	18866620	ENST00000446231	intron	23	-	2475	ENSG00000157106	SMG1	30045	positive
chr16	18866776	18868189	ENST00000446231	intron	22	-	1413	ENSG00000157106	SMG1	30045	positive
chr16	18868355	18868522	ENST00000446231	intron	21	-	167	ENSG00000157106	SMG1	30045	positive
chr16	18868720	18869103	ENST00000446231	intron	20	-	383	ENSG00000157106	SMG1	30045	positive
chr16	18869304	18869853	ENST00000446231	intron	19	-	549	ENSG00000157106	SMG1	30045	positive
chr16	18869995	18870609	ENST00000446231	intron	18	-	614	ENSG00000157106	SMG1	30045	positive
chr16	18870712	18870800	ENST00000446231	intron	17	-	88	ENSG00000157106	SMG1	30045	positive
chr16	18870889	18871363	ENST00000446231	intron	16	-	474	ENSG00000157106	SMG1	30045	positive
chr16	18871483	18872183	ENST00000446231	intron	15	-	700	ENSG00000157106	SMG1	30045	positive
chr16	18872346	18872493	ENST00000446231	intron	14	-	147	ENSG00000157106	SMG1	30045	positive
chr16	18872625	18876123	ENST00000446231	intron	13	-	3498	ENSG00000157106	SMG1	30045	positive
chr16	18876394	18877130	ENST00000446231	intron	12	-	736	ENSG00000157106	SMG1	30045	positive
chr16	18877233	18879494	ENST00000446231	intron	11	-	2261	ENSG00000157106	SMG1	30045	positive
chr16	18879720	18882164	ENST00000446231	intron	10	-	2444	ENSG00000157106	SMG1	30045	positive
chr16	18882339	18884069	ENST00000446231	intron	9	-	1730	ENSG00000157106	SMG1	30045	positive
chr16	18884168	18885089	ENST00000446231	intron	8	-	921	ENSG00000157106	SMG1	30045	positive
chr16	18885163	18885540	ENST00000446231	intron	7	-	377	ENSG00000157106	SMG1	30045	positive
chr16	18885667	18889371	ENST00000446231	intron	6	-	3704	ENSG00000157106	SMG1	30045	positive
chr16	18889586	18890862	ENST00000446231	intron	5	-	1276	ENSG00000157106	SMG1	30045	positive
chr16	18890922	18892217	ENST00000446231	intron	4	-	1295	ENSG00000157106	SMG1	30045	positive
chr16	18892355	18896051	ENST00000446231	intron	3	-	3696	ENSG00000157106	SMG1	30045	positive
chr16	18896208	18896792	ENST00000446231	intron	2	-	584	ENSG00000157106	SMG1	30045	positive
chr16	18896957	18925949	ENST00000446231	intron	1	-	28992	ENSG00000157106	SMG1	30045	positive
chr16	53434797	53439015	ENST00000262133	intron	1	+	4218	ENSG00000103479	RBL2	9894	positive
chr16	53439147	53442657	ENST00000262133	intron	2	+	3510	ENSG00000103479	RBL2	9894	positive
chr16	53442859	53447041	ENST00000262133	intron	3	+	4182	ENSG00000103479	RBL2	9894	positive
chr16	53447107	53451702	ENST00000262133	intron	4	+	4595	ENSG00000103479	RBL2	9894	positive
chr16	53451832	53453451	ENST00000262133	intron	5	+	1619	ENSG00000103479	RBL2	9894	positive
chr16	53453613	53453704	ENST00000262133	intron	6	+	91	ENSG00000103479	RBL2	9894	positive
chr16	53453770	53454655	ENST00000262133	intron	7	+	885	ENSG00000103479	RBL2	9894	positive
chr16	53454843	53459450	ENST00000262133	intron	8	+	4607	ENSG00000103479	RBL2	9894	positive
chr16	53459618	53461740	ENST00000262133	intron	9	+	2122	ENSG00000103479	RBL2	9894	positive
chr16	53461851	53462551	ENST00000262133	intron	10	+	700	ENSG00000103479	RBL2	9894	positive
chr16	53462656	53464225	ENST00000262133	intron	11	+	1569	ENSG00000103479	RBL2	9894	positive
chr16	53464364	53465437	ENST00000262133	intron	12	+	1073	ENSG00000103479	RBL2	9894	positive
chr16	53465603	53467057	ENST00000262133	intron	13	+	1454	ENSG00000103479	RBL2	9894	positive
chr16	53467170	53469915	ENST00000262133	intron	14	+	2745	ENSG00000103479	RBL2	9894	positive
chr16	53470186	53470382	ENST00000262133	intron	15	+	196	ENSG00000103479	RBL2	9894	positive
chr16	53470664	53470745	ENST00000262133	intron	16	+	81	ENSG00000103479	RBL2	9894	positive
chr16	53470923	53479153	ENST00000262133	intron	17	+	8230	ENSG00000103479	RBL2	9894	positive
chr16	53479226	53479885	ENST00000262133	intron	18	+	659	ENSG00000103479	RBL2	9894	positive
chr16	53479992	53480566	ENST00000262133	intron	19	+	574	ENSG00000103479	RBL2	9894	positive
chr16	53480770	53481670	ENST00000262133	intron	20	+	900	ENSG00000103479	RBL2	9894	positive
chr16	53481836	53490129	ENST00000262133	intron	21	+	8293	ENSG00000103479	RBL2	9894	positive
chr16	70252907	70253267	ENST00000261772	intron	20	-	360	ENSG00000090861	AARS1	20	positive
chr16	70253382	70253713	ENST00000261772	intron	19	-	331	ENSG00000090861	AARS1	20	positive
chr16	70253801	70253918	ENST00000261772	intron	18	-	117	ENSG00000090861	AARS1	20	positive
chr16	70254039	70254620	ENST00000261772	intron	17	-	581	ENSG00000090861	AARS1	20	positive
chr16	70254735	70255727	ENST00000261772	intron	16	-	992	ENSG00000090861	AARS1	20	positive
chr16	70255837	70258032	ENST00000261772	intron	15	-	2195	ENSG00000090861	AARS1	20	positive
chr16	70258218	70258979	ENST00000261772	intron	14	-	761	ENSG00000090861	AARS1	20	positive
chr16	70259187	70261043	ENST00000261772	intron	13	-	1856	ENSG00000090861	AARS1	20	positive
chr16	70261158	70262345	ENST00000261772	intron	12	-	1187	ENSG00000090861	AARS1	20	positive
chr16	70262525	70264957	ENST00000261772	intron	11	-	2432	ENSG00000090861	AARS1	20	positive
chr16	70265103	70265537	ENST00000261772	intron	10	-	434	ENSG00000090861	AARS1	20	positive
chr16	70265663	70267658	ENST00000261772	intron	9	-	1995	ENSG00000090861	AARS1	20	positive
chr16	70267810	70268270	ENST00000261772	intron	8	-	460	ENSG00000090861	AARS1	20	positive
chr16	70268380	70269617	ENST00000261772	intron	7	-	1237	ENSG00000090861	AARS1	20	positive
chr16	70269764	70270195	ENST00000261772	intron	6	-	431	ENSG00000090861	AARS1	20	positive
chr16	70270341	70271780	ENST00000261772	intron	5	-	1439	ENSG00000090861	AARS1	20	positive
chr16	70271973	70276485	ENST00000261772	intron	4	-	4512	ENSG00000090861	AARS1	20	positive
chr16	70276632	70276965	ENST00000261772	intron	3	-	333	ENSG00000090861	AARS1	20	positive
chr16	70277155	70282619	ENST00000261772	intron	2	-	5464	ENSG00000090861	AARS1	20	positive
chr16	70282785	70289420	ENST00000261772	intron	1	-	6635	ENSG00000090861	AARS1	20	positive
chr16	74453335	74456648	ENST00000422840	intron	25	-	3313	ENSG00000090863	GLG1	4316	positive
chr16	74456756	74457873	ENST00000422840	intron	24	-	1117	ENSG00000090863	GLG1	4316	positive
chr16	74457995	74459681	ENST00000422840	intron	23	-	1686	ENSG00000090863	GLG1	4316	positive
chr16	74459790	74462093	ENST00000422840	intron	22	-	2303	ENSG00000090863	GLG1	4316	positive
chr16	74462196	74462487	ENST00000422840	intron	21	-	291	ENSG00000090863	GLG1	4316	positive
chr16	74462631	74463355	ENST00000422840	intron	20	-	724	ENSG00000090863	GLG1	4316	positive
chr16	74463480	74465675	ENST00000422840	intron	19	-	2195	ENSG00000090863	GLG1	4316	positive
chr16	74465814	74467755	ENST00000422840	intron	18	-	1941	ENSG00000090863	GLG1	4316	positive
chr16	74467849	74468945	ENST00000422840	intron	17	-	1096	ENSG00000090863	GLG1	4316	positive
chr16	74469064	74469984	ENST00000422840	intron	16	-	920	ENSG00000090863	GLG1	4316	positive
chr16	74470074	74471172	ENST00000422840	intron	15	-	1098	ENSG00000090863	GLG1	4316	positive
chr16	74471287	74472348	ENST00000422840	intron	14	-	1061	ENSG00000090863	GLG1	4316	positive
chr16	74472412	74474545	ENST00000422840	intron	13	-	2133	ENSG00000090863	GLG1	4316	positive
chr16	74474633	74477395	ENST00000422840	intron	12	-	2762	ENSG00000090863	GLG1	4316	positive
chr16	74477534	74480240	ENST00000422840	intron	11	-	2706	ENSG00000090863	GLG1	4316	positive
chr16	74480395	74483022	ENST00000422840	intron	10	-	2627	ENSG00000090863	GLG1	4316	positive
chr16	74483125	74485795	ENST00000422840	intron	9	-	2670	ENSG00000090863	GLG1	4316	positive
chr16	74485918	74491000	ENST00000422840	intron	8	-	5082	ENSG00000090863	GLG1	4316	positive
chr16	74491216	74492956	ENST00000422840	intron	7	-	1740	ENSG00000090863	GLG1	4316	positive
chr16	74493141	74494759	ENST00000422840	intron	6	-	1618	ENSG00000090863	GLG1	4316	positive
chr16	74494832	74496440	ENST00000422840	intron	5	-	1608	ENSG00000090863	GLG1	4316	positive
chr16	74496645	74503530	ENST00000422840	intron	4	-	6885	ENSG00000090863	GLG1	4316	positive
chr16	74503747	74508838	ENST00000422840	intron	3	-	5091	ENSG00000090863	GLG1	4316	positive
chr16	74508926	74532120	ENST00000422840	intron	2	-	23194	ENSG00000090863	GLG1	4316	positive
chr16	74532154	74606656	ENST00000422840	intron	1	-	74502	ENSG00000090863	GLG1	4316	positive
chr16	81779425	81785942	ENST00000564138	intron	1	+	6517	ENSG00000197943	PLCG2	9066	positive
chr16	81786183	81854443	ENST00000564138	intron	2	+	68260	ENSG00000197943	PLCG2	9066	positive
chr16	81854588	81858262	ENST00000564138	intron	3	+	3674	ENSG00000197943	PLCG2	9066	positive
chr16	81858357	81859115	ENST00000564138	intron	4	+	758	ENSG00000197943	PLCG2	9066	positive
chr16	81859164	81869213	ENST00000564138	intron	5	+	10049	ENSG00000197943	PLCG2	9066	positive
chr16	81869299	81870851	ENST00000564138	intron	6	+	1552	ENSG00000197943	PLCG2	9066	positive
chr16	81870936	81880909	ENST00000564138	intron	7	+	9973	ENSG00000197943	PLCG2	9066	positive
chr16	81880954	81883268	ENST00000564138	intron	8	+	2314	ENSG00000197943	PLCG2	9066	positive
chr16	81883342	81889171	ENST00000564138	intron	9	+	5829	ENSG00000197943	PLCG2	9066	positive
chr16	81889274	81891471	ENST00000564138	intron	10	+	2197	ENSG00000197943	PLCG2	9066	positive
chr16	81891591	81893708	ENST00000564138	intron	11	+	2117	ENSG00000197943	PLCG2	9066	positive
chr16	81893795	81895806	ENST00000564138	intron	12	+	2011	ENSG00000197943	PLCG2	9066	positive
chr16	81895928	81900611	ENST00000564138	intron	13	+	4683	ENSG00000197943	PLCG2	9066	positive
chr16	81900781	81905402	ENST00000564138	intron	14	+	4621	ENSG00000197943	PLCG2	9066	positive
chr16	81905508	81907684	ENST00000564138	intron	15	+	2176	ENSG00000197943	PLCG2	9066	positive
chr16	81907775	81908415	ENST00000564138	intron	16	+	640	ENSG00000197943	PLCG2	9066	positive
chr16	81908592	81910519	ENST00000564138	intron	17	+	1927	ENSG00000197943	PLCG2	9066	positive
chr16	81910721	81912596	ENST00000564138	intron	18	+	1875	ENSG00000197943	PLCG2	9066	positive
chr16	81912717	81919483	ENST00000564138	intron	19	+	6766	ENSG00000197943	PLCG2	9066	positive
chr16	81919665	81921197	ENST00000564138	intron	20	+	1532	ENSG00000197943	PLCG2	9066	positive
chr16	81921270	81923484	ENST00000564138	intron	21	+	2214	ENSG00000197943	PLCG2	9066	positive
chr16	81923595	81927081	ENST00000564138	intron	22	+	3486	ENSG00000197943	PLCG2	9066	positive
chr16	81927179	81928557	ENST00000564138	intron	23	+	1378	ENSG00000197943	PLCG2	9066	positive
chr16	81928625	81931496	ENST00000564138	intron	24	+	2871	ENSG00000197943	PLCG2	9066	positive
chr16	81931655	81934428	ENST00000564138	intron	25	+	2773	ENSG00000197943	PLCG2	9066	positive
chr16	81934532	81936168	ENST00000564138	intron	26	+	1636	ENSG00000197943	PLCG2	9066	positive
chr16	81936379	81937757	ENST00000564138	intron	27	+	1378	ENSG00000197943	PLCG2	9066	positive
chr16	81937904	81938800	ENST00000564138	intron	28	+	896	ENSG00000197943	PLCG2	9066	positive
chr16	81938916	81939891	ENST00000564138	intron	29	+	975	ENSG00000197943	PLCG2	9066	positive
chr16	81940060	81946174	ENST00000564138	intron	30	+	6114	ENSG00000197943	PLCG2	9066	positive
chr16	81946264	81956694	ENST00000564138	intron	31	+	10430	ENSG00000197943	PLCG2	9066	positive
chr16	81956880	81957955	ENST00000564138	intron	32	+	1075	ENSG00000197943	PLCG2	9066	positive
chr16	100510	110524	ENST00000611875	intron	7	-	10014	ENSG00000103148	NPRL3	14124	positive
chr16	110607	112621	ENST00000611875	intron	6	-	2014	ENSG00000103148	NPRL3	14124	positive
chr16	112776	117300	ENST00000611875	intron	5	-	4524	ENSG00000103148	NPRL3	14124	positive
chr16	117376	119125	ENST00000611875	intron	4	-	1749	ENSG00000103148	NPRL3	14124	positive
chr16	119256	130521	ENST00000611875	intron	3	-	11265	ENSG00000103148	NPRL3	14124	positive
chr16	130592	138149	ENST00000611875	intron	2	-	7557	ENSG00000103148	NPRL3	14124	positive
chr16	138335	138641	ENST00000611875	intron	1	-	306	ENSG00000103148	NPRL3	14124	positive
chr16	234858	249548	ENST00000399932	intron	1	+	14690	ENSG00000167930	FAM234A	14163	positive
chr16	249655	254380	ENST00000399932	intron	2	+	4725	ENSG00000167930	FAM234A	14163	positive
chr16	254682	259482	ENST00000399932	intron	3	+	4800	ENSG00000167930	FAM234A	14163	positive
chr16	259600	259968	ENST00000399932	intron	4	+	368	ENSG00000167930	FAM234A	14163	positive
chr16	260161	261383	ENST00000399932	intron	5	+	1222	ENSG00000167930	FAM234A	14163	positive
chr16	261515	262092	ENST00000399932	intron	6	+	577	ENSG00000167930	FAM234A	14163	positive
chr16	262226	262423	ENST00000399932	intron	7	+	197	ENSG00000167930	FAM234A	14163	positive
chr16	262554	263261	ENST00000399932	intron	8	+	707	ENSG00000167930	FAM234A	14163	positive
chr16	263403	263699	ENST00000399932	intron	9	+	296	ENSG00000167930	FAM234A	14163	positive
chr16	263776	264015	ENST00000399932	intron	10	+	239	ENSG00000167930	FAM234A	14163	positive
chr16	264172	264613	ENST00000399932	intron	11	+	441	ENSG00000167930	FAM234A	14163	positive
chr16	264717	264810	ENST00000399932	intron	12	+	93	ENSG00000167930	FAM234A	14163	positive
chr16	1320284	1320437	ENST00000397514	intron	5	+	153	ENSG00000103275	UBE2I	12485	positive
chr16	1320518	1324729	ENST00000397514	intron	6	+	4211	ENSG00000103275	UBE2I	12485	positive
chr16	2223771	2228371	ENST00000301727	intron	1	+	4600	ENSG00000167967	E4F1	3121	positive
chr16	2228524	2229569	ENST00000301727	intron	2	+	1045	ENSG00000167967	E4F1	3121	positive
chr16	2232577	2232755	ENST00000301727	intron	5	+	178	ENSG00000167967	E4F1	3121	positive
chr16	2232909	2233010	ENST00000301727	intron	6	+	101	ENSG00000167967	E4F1	3121	positive
chr16	2233184	2233437	ENST00000301727	intron	7	+	253	ENSG00000167967	E4F1	3121	positive
chr16	2233991	2234170	ENST00000301727	intron	9	+	179	ENSG00000167967	E4F1	3121	positive
chr16	4426093	4434383	ENST00000262375	intron	1	+	8290	ENSG00000103423	DNAJA3	11808	positive
chr16	4434518	4437401	ENST00000262375	intron	2	+	2883	ENSG00000103423	DNAJA3	11808	positive
chr16	4437486	4441374	ENST00000262375	intron	3	+	3888	ENSG00000103423	DNAJA3	11808	positive
chr16	4441576	4442267	ENST00000262375	intron	4	+	691	ENSG00000103423	DNAJA3	11808	positive
chr16	4442421	4443016	ENST00000262375	intron	5	+	595	ENSG00000103423	DNAJA3	11808	positive
chr16	4443165	4444663	ENST00000262375	intron	6	+	1498	ENSG00000103423	DNAJA3	11808	positive
chr16	4444729	4446885	ENST00000262375	intron	7	+	2156	ENSG00000103423	DNAJA3	11808	positive
chr16	4447015	4448732	ENST00000262375	intron	8	+	1717	ENSG00000103423	DNAJA3	11808	positive
chr16	4448849	4450399	ENST00000262375	intron	9	+	1550	ENSG00000103423	DNAJA3	11808	positive
chr16	8894105	8894549	ENST00000344836	intron	30	-	444	ENSG00000187555	USP7	12630	positive
chr16	8894641	8894783	ENST00000344836	intron	29	-	142	ENSG00000187555	USP7	12630	positive
chr16	8894856	8895030	ENST00000344836	intron	28	-	174	ENSG00000187555	USP7	12630	positive
chr16	8895151	8895641	ENST00000344836	intron	27	-	490	ENSG00000187555	USP7	12630	positive
chr16	8895742	8896998	ENST00000344836	intron	26	-	1256	ENSG00000187555	USP7	12630	positive
chr16	8897100	8898359	ENST00000344836	intron	25	-	1259	ENSG00000187555	USP7	12630	positive
chr16	10877383	10895281	ENST00000324288	intron	1	+	17898	ENSG00000179583	CIITA	7067	positive
chr16	10895429	10895668	ENST00000324288	intron	2	+	239	ENSG00000179583	CIITA	7067	positive
chr16	10895765	10898669	ENST00000324288	intron	3	+	2904	ENSG00000179583	CIITA	7067	positive
chr16	10898733	10898924	ENST00000324288	intron	4	+	191	ENSG00000179583	CIITA	7067	positive
chr16	10899003	10901513	ENST00000324288	intron	5	+	2510	ENSG00000179583	CIITA	7067	positive
chr16	10901559	10902037	ENST00000324288	intron	6	+	478	ENSG00000179583	CIITA	7067	positive
chr16	10902185	10902657	ENST00000324288	intron	7	+	472	ENSG00000179583	CIITA	7067	positive
chr16	10902802	10903730	ENST00000324288	intron	8	+	928	ENSG00000179583	CIITA	7067	positive
chr16	10903896	10904743	ENST00000324288	intron	9	+	847	ENSG00000179583	CIITA	7067	positive
chr16	10904813	10906498	ENST00000324288	intron	10	+	1685	ENSG00000179583	CIITA	7067	positive
chr16	10908150	10909028	ENST00000324288	intron	11	+	878	ENSG00000179583	CIITA	7067	positive
chr16	10909188	10910187	ENST00000324288	intron	12	+	999	ENSG00000179583	CIITA	7067	positive
chr16	10910260	10915569	ENST00000324288	intron	13	+	5309	ENSG00000179583	CIITA	7067	positive
chr16	10915651	10916366	ENST00000324288	intron	14	+	715	ENSG00000179583	CIITA	7067	positive
chr16	10916460	10918439	ENST00000324288	intron	15	+	1979	ENSG00000179583	CIITA	7067	positive
chr16	10918527	10922166	ENST00000324288	intron	16	+	3639	ENSG00000179583	CIITA	7067	positive
chr16	10922251	10922406	ENST00000324288	intron	17	+	155	ENSG00000179583	CIITA	7067	positive
chr16	10922491	10923227	ENST00000324288	intron	18	+	736	ENSG00000179583	CIITA	7067	positive
chr16	10923326	10923877	ENST00000324288	intron	19	+	551	ENSG00000179583	CIITA	7067	positive
chr16	10944798	10957781	ENST00000409790	intron	1	+	12983	ENSG00000038532	CLEC16A	29013	positive
chr16	10957911	10962454	ENST00000409790	intron	2	+	4543	ENSG00000038532	CLEC16A	29013	positive
chr16	10982992	11003073	ENST00000409790	intron	10	+	20081	ENSG00000038532	CLEC16A	29013	positive
chr16	11020326	11024820	ENST00000409790	intron	12	+	4494	ENSG00000038532	CLEC16A	29013	positive
chr16	11024922	11039753	ENST00000409790	intron	13	+	14831	ENSG00000038532	CLEC16A	29013	positive
chr16	11039877	11042253	ENST00000409790	intron	14	+	2376	ENSG00000038532	CLEC16A	29013	positive
chr16	11042364	11044027	ENST00000409790	intron	15	+	1663	ENSG00000038532	CLEC16A	29013	positive
chr16	11044073	11047291	ENST00000409790	intron	16	+	3218	ENSG00000038532	CLEC16A	29013	positive
chr16	11047343	11051512	ENST00000409790	intron	17	+	4169	ENSG00000038532	CLEC16A	29013	positive
chr16	11051642	11060901	ENST00000409790	intron	18	+	9259	ENSG00000038532	CLEC16A	29013	positive
chr16	11061023	11120614	ENST00000409790	intron	19	+	59591	ENSG00000038532	CLEC16A	29013	positive
chr16	11120767	11123741	ENST00000409790	intron	20	+	2974	ENSG00000038532	CLEC16A	29013	positive
chr16	11123947	11125978	ENST00000409790	intron	21	+	2031	ENSG00000038532	CLEC16A	29013	positive
chr16	11126147	11166387	ENST00000409790	intron	22	+	40240	ENSG00000038532	CLEC16A	29013	positive
chr16	11166553	11178334	ENST00000409790	intron	23	+	11781	ENSG00000038532	CLEC16A	29013	positive
chr16	11751507	11752668	ENST00000355758	intron	22	-	1161	ENSG00000122299	ZC3H7A	30959	positive
chr16	11752833	11756236	ENST00000355758	intron	21	-	3403	ENSG00000122299	ZC3H7A	30959	positive
chr16	11756371	11758430	ENST00000355758	intron	20	-	2059	ENSG00000122299	ZC3H7A	30959	positive
chr16	11758540	11761405	ENST00000355758	intron	19	-	2865	ENSG00000122299	ZC3H7A	30959	positive
chr16	11761512	11761909	ENST00000355758	intron	18	-	397	ENSG00000122299	ZC3H7A	30959	positive
chr16	11762044	11762670	ENST00000355758	intron	17	-	626	ENSG00000122299	ZC3H7A	30959	positive
chr16	11762748	11763477	ENST00000355758	intron	16	-	729	ENSG00000122299	ZC3H7A	30959	positive
chr16	11763660	11765052	ENST00000355758	intron	15	-	1392	ENSG00000122299	ZC3H7A	30959	positive
chr16	11765154	11765488	ENST00000355758	intron	14	-	334	ENSG00000122299	ZC3H7A	30959	positive
chr16	11765686	11767416	ENST00000355758	intron	13	-	1730	ENSG00000122299	ZC3H7A	30959	positive
chr16	11767579	11768314	ENST00000355758	intron	12	-	735	ENSG00000122299	ZC3H7A	30959	positive
chr16	11768502	11769030	ENST00000355758	intron	11	-	528	ENSG00000122299	ZC3H7A	30959	positive
chr16	11769096	11770782	ENST00000355758	intron	10	-	1686	ENSG00000122299	ZC3H7A	30959	positive
chr16	11770988	11774235	ENST00000355758	intron	9	-	3247	ENSG00000122299	ZC3H7A	30959	positive
chr16	11774520	11774979	ENST00000355758	intron	8	-	459	ENSG00000122299	ZC3H7A	30959	positive
chr16	11775014	11776319	ENST00000355758	intron	7	-	1305	ENSG00000122299	ZC3H7A	30959	positive
chr16	11776359	11776451	ENST00000355758	intron	6	-	92	ENSG00000122299	ZC3H7A	30959	positive
chr16	11776533	11776750	ENST00000355758	intron	5	-	217	ENSG00000122299	ZC3H7A	30959	positive
chr16	11776910	11779165	ENST00000355758	intron	4	-	2255	ENSG00000122299	ZC3H7A	30959	positive
chr16	11779364	11781424	ENST00000355758	intron	3	-	2060	ENSG00000122299	ZC3H7A	30959	positive
chr16	11781465	11782286	ENST00000355758	intron	2	-	821	ENSG00000122299	ZC3H7A	30959	positive
chr16	11782389	11797123	ENST00000355758	intron	1	-	14734	ENSG00000122299	ZC3H7A	30959	positive
chr16	11976814	11999296	ENST00000566228	intron	1	+	22482	ENSG00000048471	SNX29	30542	positive
chr16	11999359	12002990	ENST00000566228	intron	2	+	3631	ENSG00000048471	SNX29	30542	positive
chr16	12003044	12027319	ENST00000566228	intron	3	+	24275	ENSG00000048471	SNX29	30542	positive
chr16	12027445	12042896	ENST00000566228	intron	4	+	15451	ENSG00000048471	SNX29	30542	positive
chr16	12043078	12046383	ENST00000566228	intron	5	+	3305	ENSG00000048471	SNX29	30542	positive
chr16	12046455	12048371	ENST00000566228	intron	6	+	1916	ENSG00000048471	SNX29	30542	positive
chr16	12048621	12051846	ENST00000566228	intron	7	+	3225	ENSG00000048471	SNX29	30542	positive
chr16	12052223	12061527	ENST00000566228	intron	8	+	9304	ENSG00000048471	SNX29	30542	positive
chr16	12061647	12069056	ENST00000566228	intron	9	+	7409	ENSG00000048471	SNX29	30542	positive
chr16	12069133	12078832	ENST00000566228	intron	10	+	9699	ENSG00000048471	SNX29	30542	positive
chr16	12078916	12126632	ENST00000566228	intron	11	+	47716	ENSG00000048471	SNX29	30542	positive
chr16	12126697	12129629	ENST00000566228	intron	12	+	2932	ENSG00000048471	SNX29	30542	positive
chr16	12129759	12199600	ENST00000566228	intron	13	+	69841	ENSG00000048471	SNX29	30542	positive
chr16	12199684	12277932	ENST00000566228	intron	14	+	78248	ENSG00000048471	SNX29	30542	positive
chr16	12278037	12356162	ENST00000566228	intron	15	+	78125	ENSG00000048471	SNX29	30542	positive
chr16	12356280	12398445	ENST00000566228	intron	16	+	42165	ENSG00000048471	SNX29	30542	positive
chr16	12398502	12403447	ENST00000566228	intron	17	+	4945	ENSG00000048471	SNX29	30542	positive
chr16	12403530	12477718	ENST00000566228	intron	18	+	74188	ENSG00000048471	SNX29	30542	positive
chr16	15631499	15633616	ENST00000396368	intron	5	-	2117	ENSG00000166783	MARF1	29562	positive
chr16	15633844	15634756	ENST00000396368	intron	4	-	912	ENSG00000166783	MARF1	29562	positive
chr16	15636343	15639089	ENST00000396368	intron	2	-	2746	ENSG00000166783	MARF1	29562	positive
chr16	19537588	19540656	ENST00000381396	intron	4	+	3068	ENSG00000103540	CCP110	24342	positive
chr16	19540788	19541886	ENST00000381396	intron	5	+	1098	ENSG00000103540	CCP110	24342	positive
chr16	19542995	19544796	ENST00000381396	intron	8	+	1801	ENSG00000103540	CCP110	24342	positive
chr16	19544899	19545093	ENST00000381396	intron	9	+	194	ENSG00000103540	CCP110	24342	positive
chr16	19545211	19545816	ENST00000381396	intron	10	+	605	ENSG00000103540	CCP110	24342	positive
chr16	19545891	19546411	ENST00000381396	intron	11	+	520	ENSG00000103540	CCP110	24342	positive
chr16	19555747	19564850	ENST00000417362	intron	1	+	9103	ENSG00000103544	VPS35L	24641	positive
chr16	19564951	19569423	ENST00000417362	intron	2	+	4472	ENSG00000103544	VPS35L	24641	positive
chr16	19569592	19573118	ENST00000417362	intron	3	+	3526	ENSG00000103544	VPS35L	24641	positive
chr16	19573242	19575097	ENST00000417362	intron	4	+	1855	ENSG00000103544	VPS35L	24641	positive
chr16	19575123	19579051	ENST00000417362	intron	5	+	3928	ENSG00000103544	VPS35L	24641	positive
chr16	19579129	19581524	ENST00000417362	intron	6	+	2395	ENSG00000103544	VPS35L	24641	positive
chr16	19581654	19591789	ENST00000417362	intron	7	+	10135	ENSG00000103544	VPS35L	24641	positive
chr16	19591875	19601663	ENST00000417362	intron	8	+	9788	ENSG00000103544	VPS35L	24641	positive
chr16	19601724	19608177	ENST00000417362	intron	9	+	6453	ENSG00000103544	VPS35L	24641	positive
chr16	19616192	19616685	ENST00000417362	intron	13	+	493	ENSG00000103544	VPS35L	24641	positive
chr16	19616809	19626176	ENST00000417362	intron	14	+	9367	ENSG00000103544	VPS35L	24641	positive
chr16	19626224	19627693	ENST00000417362	intron	15	+	1469	ENSG00000103544	VPS35L	24641	positive
chr16	19627806	19628636	ENST00000417362	intron	16	+	830	ENSG00000103544	VPS35L	24641	positive
chr16	19628754	19629766	ENST00000417362	intron	17	+	1012	ENSG00000103544	VPS35L	24641	positive
chr16	19629821	19633091	ENST00000417362	intron	18	+	3270	ENSG00000103544	VPS35L	24641	positive
chr16	19633173	19637593	ENST00000417362	intron	19	+	4420	ENSG00000103544	VPS35L	24641	positive
chr16	20806706	20806951	ENST00000261377	intron	1	+	245	ENSG00000005189	REXO5	24661	positive
chr16	20807092	20813189	ENST00000261377	intron	2	+	6097	ENSG00000005189	REXO5	24661	positive
chr16	20813303	20814926	ENST00000261377	intron	3	+	1623	ENSG00000005189	REXO5	24661	positive
chr16	20815054	20816115	ENST00000261377	intron	4	+	1061	ENSG00000005189	REXO5	24661	positive
chr16	20816213	20821761	ENST00000261377	intron	5	+	5548	ENSG00000005189	REXO5	24661	positive
chr16	20825949	20827057	ENST00000261377	intron	8	+	1108	ENSG00000005189	REXO5	24661	positive
chr16	20827197	20827352	ENST00000261377	intron	9	+	155	ENSG00000005189	REXO5	24661	positive
chr16	20827448	20828434	ENST00000261377	intron	10	+	986	ENSG00000005189	REXO5	24661	positive
chr16	20828538	20832155	ENST00000261377	intron	11	+	3617	ENSG00000005189	REXO5	24661	positive
chr16	20832260	20833002	ENST00000261377	intron	12	+	742	ENSG00000005189	REXO5	24661	positive
chr16	20833124	20839754	ENST00000261377	intron	13	+	6630	ENSG00000005189	REXO5	24661	positive
chr16	20839860	20840330	ENST00000261377	intron	14	+	470	ENSG00000005189	REXO5	24661	positive
chr16	20840469	20843933	ENST00000261377	intron	15	+	3464	ENSG00000005189	REXO5	24661	positive
chr16	20844027	20844628	ENST00000261377	intron	16	+	601	ENSG00000005189	REXO5	24661	positive
chr16	20844846	20845053	ENST00000261377	intron	17	+	207	ENSG00000005189	REXO5	24661	positive
chr16	20846340	20849398	ENST00000261377	intron	19	+	3058	ENSG00000005189	REXO5	24661	positive
chr16	24729847	24730252	ENST00000395799	intron	1	+	405	ENSG00000090905	TNRC6A	11969	positive
chr16	24730301	24750725	ENST00000395799	intron	2	+	20424	ENSG00000090905	TNRC6A	11969	positive
chr16	24750814	24758338	ENST00000395799	intron	3	+	7524	ENSG00000090905	TNRC6A	11969	positive
chr16	24758361	24776932	ENST00000395799	intron	4	+	18571	ENSG00000090905	TNRC6A	11969	positive
chr16	24777359	24789231	ENST00000395799	intron	5	+	11872	ENSG00000090905	TNRC6A	11969	positive
chr16	24791818	24793472	ENST00000395799	intron	6	+	1654	ENSG00000090905	TNRC6A	11969	positive
chr16	24793650	24794543	ENST00000395799	intron	7	+	893	ENSG00000090905	TNRC6A	11969	positive
chr16	24794720	24795906	ENST00000395799	intron	8	+	1186	ENSG00000090905	TNRC6A	11969	positive
chr16	24795940	24797489	ENST00000395799	intron	9	+	1549	ENSG00000090905	TNRC6A	11969	positive
chr16	24797571	24797914	ENST00000395799	intron	10	+	343	ENSG00000090905	TNRC6A	11969	positive
chr16	24797967	24804176	ENST00000395799	intron	11	+	6209	ENSG00000090905	TNRC6A	11969	positive
chr16	24805152	24805604	ENST00000395799	intron	14	+	452	ENSG00000090905	TNRC6A	11969	positive
chr16	24805734	24806205	ENST00000395799	intron	15	+	471	ENSG00000090905	TNRC6A	11969	positive
chr16	24806284	24806573	ENST00000395799	intron	16	+	289	ENSG00000090905	TNRC6A	11969	positive
chr16	24806785	24809349	ENST00000395799	intron	17	+	2564	ENSG00000090905	TNRC6A	11969	positive
chr16	24809482	24815146	ENST00000395799	intron	18	+	5664	ENSG00000090905	TNRC6A	11969	positive
chr16	24815306	24816815	ENST00000395799	intron	19	+	1509	ENSG00000090905	TNRC6A	11969	positive
chr16	24816957	24818592	ENST00000395799	intron	20	+	1635	ENSG00000090905	TNRC6A	11969	positive
chr16	24818701	24820138	ENST00000395799	intron	21	+	1437	ENSG00000090905	TNRC6A	11969	positive
chr16	24820361	24822076	ENST00000395799	intron	22	+	1715	ENSG00000090905	TNRC6A	11969	positive
chr16	24822148	24822873	ENST00000395799	intron	23	+	725	ENSG00000090905	TNRC6A	11969	positive
chr16	24823014	24823431	ENST00000395799	intron	24	+	417	ENSG00000090905	TNRC6A	11969	positive
chr16	27461563	27462293	ENST00000356183	intron	36	-	730	ENSG00000077235	GTF3C1	4664	positive
chr16	27462487	27463540	ENST00000356183	intron	35	-	1053	ENSG00000077235	GTF3C1	4664	positive
chr16	27464837	27465259	ENST00000356183	intron	33	-	422	ENSG00000077235	GTF3C1	4664	positive
chr16	27465541	27469290	ENST00000356183	intron	32	-	3749	ENSG00000077235	GTF3C1	4664	positive
chr16	27528722	27533290	ENST00000356183	intron	5	-	4568	ENSG00000077235	GTF3C1	4664	positive
chr16	27533388	27537783	ENST00000356183	intron	4	-	4395	ENSG00000077235	GTF3C1	4664	positive
chr16	27537928	27538179	ENST00000356183	intron	3	-	251	ENSG00000077235	GTF3C1	4664	positive
chr16	27538357	27545313	ENST00000356183	intron	2	-	6956	ENSG00000077235	GTF3C1	4664	positive
chr16	27545524	27549669	ENST00000356183	intron	1	-	4145	ENSG00000077235	GTF3C1	4664	positive
chr16	27628831	27631064	ENST00000261588	intron	4	+	2233	ENSG00000047578	KATNIP	29068	positive
chr16	27631163	27648603	ENST00000261588	intron	5	+	17440	ENSG00000047578	KATNIP	29068	positive
chr16	27677997	27681398	ENST00000261588	intron	7	+	3401	ENSG00000047578	KATNIP	29068	positive
chr16	27681531	27698327	ENST00000261588	intron	8	+	16796	ENSG00000047578	KATNIP	29068	positive
chr16	27698501	27699533	ENST00000261588	intron	9	+	1032	ENSG00000047578	KATNIP	29068	positive
chr16	27699600	27701588	ENST00000261588	intron	10	+	1988	ENSG00000047578	KATNIP	29068	positive
chr16	27701696	27703895	ENST00000261588	intron	11	+	2199	ENSG00000047578	KATNIP	29068	positive
chr16	27703999	27708704	ENST00000261588	intron	12	+	4705	ENSG00000047578	KATNIP	29068	positive
chr16	27708921	27721557	ENST00000261588	intron	13	+	12636	ENSG00000047578	KATNIP	29068	positive
chr16	27740921	27749583	ENST00000261588	intron	15	+	8662	ENSG00000047578	KATNIP	29068	positive
chr16	27750307	27751718	ENST00000261588	intron	16	+	1411	ENSG00000047578	KATNIP	29068	positive
chr16	27751925	27754172	ENST00000261588	intron	17	+	2247	ENSG00000047578	KATNIP	29068	positive
chr16	27754252	27761412	ENST00000261588	intron	18	+	7160	ENSG00000047578	KATNIP	29068	positive
chr16	27761591	27766308	ENST00000261588	intron	19	+	4717	ENSG00000047578	KATNIP	29068	positive
chr16	27766475	27769860	ENST00000261588	intron	20	+	3385	ENSG00000047578	KATNIP	29068	positive
chr16	27770019	27771587	ENST00000261588	intron	21	+	1568	ENSG00000047578	KATNIP	29068	positive
chr16	27771653	27773098	ENST00000261588	intron	22	+	1445	ENSG00000047578	KATNIP	29068	positive
chr16	27775085	27776927	ENST00000261588	intron	24	+	1842	ENSG00000047578	KATNIP	29068	positive
chr16	27777030	27777609	ENST00000261588	intron	25	+	579	ENSG00000047578	KATNIP	29068	positive
chr16	27777771	27777880	ENST00000261588	intron	26	+	109	ENSG00000047578	KATNIP	29068	positive
chr16	27777970	27778573	ENST00000261588	intron	27	+	603	ENSG00000047578	KATNIP	29068	positive
chr16	28098640	28101457	ENST00000304658	intron	23	-	2817	ENSG00000169180	XPO6	19733	positive
chr16	28101689	28101846	ENST00000304658	intron	22	-	157	ENSG00000169180	XPO6	19733	positive
chr16	28101946	28104545	ENST00000304658	intron	21	-	2599	ENSG00000169180	XPO6	19733	positive
chr16	28104708	28106042	ENST00000304658	intron	20	-	1334	ENSG00000169180	XPO6	19733	positive
chr16	28106215	28106382	ENST00000304658	intron	19	-	167	ENSG00000169180	XPO6	19733	positive
chr16	28106498	28107521	ENST00000304658	intron	18	-	1023	ENSG00000169180	XPO6	19733	positive
chr16	28107678	28111816	ENST00000304658	intron	17	-	4138	ENSG00000169180	XPO6	19733	positive
chr16	28112007	28112903	ENST00000304658	intron	16	-	896	ENSG00000169180	XPO6	19733	positive
chr16	28113051	28117317	ENST00000304658	intron	15	-	4266	ENSG00000169180	XPO6	19733	positive
chr16	28117463	28121669	ENST00000304658	intron	14	-	4206	ENSG00000169180	XPO6	19733	positive
chr16	28121763	28125688	ENST00000304658	intron	13	-	3925	ENSG00000169180	XPO6	19733	positive
chr16	28125849	28132333	ENST00000304658	intron	12	-	6484	ENSG00000169180	XPO6	19733	positive
chr16	28132404	28133840	ENST00000304658	intron	11	-	1436	ENSG00000169180	XPO6	19733	positive
chr16	28133934	28135215	ENST00000304658	intron	10	-	1281	ENSG00000169180	XPO6	19733	positive
chr16	28135325	28146093	ENST00000304658	intron	9	-	10768	ENSG00000169180	XPO6	19733	positive
chr16	28146204	28152658	ENST00000304658	intron	8	-	6454	ENSG00000169180	XPO6	19733	positive
chr16	28152786	28156073	ENST00000304658	intron	7	-	3287	ENSG00000169180	XPO6	19733	positive
chr16	28156528	28166507	ENST00000304658	intron	6	-	9979	ENSG00000169180	XPO6	19733	positive
chr16	28166586	28169749	ENST00000304658	intron	5	-	3163	ENSG00000169180	XPO6	19733	positive
chr16	28169910	28175897	ENST00000304658	intron	4	-	5987	ENSG00000169180	XPO6	19733	positive
chr16	28825403	28825623	ENST00000336783	intron	2	+	220	ENSG00000168488	ATXN2L	31326	positive
chr16	28825681	28825769	ENST00000336783	intron	3	+	88	ENSG00000168488	ATXN2L	31326	positive
chr16	28825842	28826239	ENST00000336783	intron	4	+	397	ENSG00000168488	ATXN2L	31326	positive
chr16	28826391	28826861	ENST00000336783	intron	5	+	470	ENSG00000168488	ATXN2L	31326	positive
chr16	28826987	28829400	ENST00000336783	intron	6	+	2413	ENSG00000168488	ATXN2L	31326	positive
chr16	28829493	28829857	ENST00000336783	intron	7	+	364	ENSG00000168488	ATXN2L	31326	positive
chr16	28830059	28830614	ENST00000336783	intron	8	+	555	ENSG00000168488	ATXN2L	31326	positive
chr16	28830791	28830961	ENST00000336783	intron	9	+	170	ENSG00000168488	ATXN2L	31326	positive
chr16	28831073	28832204	ENST00000336783	intron	10	+	1131	ENSG00000168488	ATXN2L	31326	positive
chr16	28832400	28832495	ENST00000336783	intron	11	+	95	ENSG00000168488	ATXN2L	31326	positive
chr16	28832568	28832816	ENST00000336783	intron	12	+	248	ENSG00000168488	ATXN2L	31326	positive
chr16	28832888	28833058	ENST00000336783	intron	13	+	170	ENSG00000168488	ATXN2L	31326	positive
chr16	28833355	28833438	ENST00000336783	intron	14	+	83	ENSG00000168488	ATXN2L	31326	positive
chr16	28833509	28834064	ENST00000336783	intron	15	+	555	ENSG00000168488	ATXN2L	31326	positive
chr16	28834212	28834342	ENST00000336783	intron	16	+	130	ENSG00000168488	ATXN2L	31326	positive
chr16	28834416	28834505	ENST00000336783	intron	17	+	89	ENSG00000168488	ATXN2L	31326	positive
chr16	28834694	28835057	ENST00000336783	intron	18	+	363	ENSG00000168488	ATXN2L	31326	positive
chr16	28835188	28835277	ENST00000336783	intron	19	+	89	ENSG00000168488	ATXN2L	31326	positive
chr16	28835400	28835548	ENST00000336783	intron	20	+	148	ENSG00000168488	ATXN2L	31326	positive
chr16	28835759	28835932	ENST00000336783	intron	21	+	173	ENSG00000168488	ATXN2L	31326	positive
chr16	28956059	28956150	ENST00000320805	intron	4	+	91	ENSG00000176953	NFATC2IP	25906	positive
chr16	28956338	28958716	ENST00000320805	intron	5	+	2378	ENSG00000176953	NFATC2IP	25906	positive
chr16	28958862	28958990	ENST00000320805	intron	6	+	128	ENSG00000176953	NFATC2IP	25906	positive
chr16	28959101	28963704	ENST00000320805	intron	7	+	4603	ENSG00000176953	NFATC2IP	25906	positive
chr16	46884468	46884693	ENST00000340124	intron	1	+	225	ENSG00000166123	GPT2	18062	positive
chr16	46897738	46900681	ENST00000340124	intron	3	+	2943	ENSG00000166123	GPT2	18062	positive
chr16	46900791	46906841	ENST00000340124	intron	4	+	6050	ENSG00000166123	GPT2	18062	positive
chr16	46906976	46909683	ENST00000340124	intron	5	+	2707	ENSG00000166123	GPT2	18062	positive
chr16	46909928	46916627	ENST00000340124	intron	6	+	6699	ENSG00000166123	GPT2	18062	positive
chr16	46916708	46918620	ENST00000340124	intron	7	+	1912	ENSG00000166123	GPT2	18062	positive
chr16	46918758	46922241	ENST00000340124	intron	8	+	3483	ENSG00000166123	GPT2	18062	positive
chr16	46922417	46924388	ENST00000340124	intron	9	+	1971	ENSG00000166123	GPT2	18062	positive
chr16	46924545	46926924	ENST00000340124	intron	10	+	2379	ENSG00000166123	GPT2	18062	positive
chr16	46927038	46928906	ENST00000340124	intron	11	+	1868	ENSG00000166123	GPT2	18062	positive
chr16	47497489	47499755	ENST00000323584	intron	2	+	2266	ENSG00000102893	PHKB	8927	positive
chr16	47499895	47502990	ENST00000323584	intron	3	+	3095	ENSG00000102893	PHKB	8927	positive
chr16	47503091	47511664	ENST00000323584	intron	4	+	8573	ENSG00000102893	PHKB	8927	positive
chr16	47511773	47515520	ENST00000323584	intron	5	+	3747	ENSG00000102893	PHKB	8927	positive
chr16	47515602	47547432	ENST00000323584	intron	6	+	31830	ENSG00000102893	PHKB	8927	positive
chr16	47547549	47580294	ENST00000323584	intron	7	+	32745	ENSG00000102893	PHKB	8927	positive
chr16	47580359	47587667	ENST00000323584	intron	8	+	7308	ENSG00000102893	PHKB	8927	positive
chr16	47587764	47588904	ENST00000323584	intron	9	+	1140	ENSG00000102893	PHKB	8927	positive
chr16	47589103	47593499	ENST00000323584	intron	10	+	4396	ENSG00000102893	PHKB	8927	positive
chr16	47593558	47594136	ENST00000323584	intron	11	+	578	ENSG00000102893	PHKB	8927	positive
chr16	47594215	47596372	ENST00000323584	intron	12	+	2157	ENSG00000102893	PHKB	8927	positive
chr16	47596532	47610825	ENST00000323584	intron	13	+	14293	ENSG00000102893	PHKB	8927	positive
chr16	47610921	47641034	ENST00000323584	intron	14	+	30113	ENSG00000102893	PHKB	8927	positive
chr16	47641091	47641598	ENST00000323584	intron	15	+	507	ENSG00000102893	PHKB	8927	positive
chr16	47641693	47648532	ENST00000323584	intron	16	+	6839	ENSG00000102893	PHKB	8927	positive
chr16	47648617	47649099	ENST00000323584	intron	17	+	482	ENSG00000102893	PHKB	8927	positive
chr16	47649205	47650543	ENST00000323584	intron	18	+	1338	ENSG00000102893	PHKB	8927	positive
chr16	47650627	47650830	ENST00000323584	intron	19	+	203	ENSG00000102893	PHKB	8927	positive
chr16	47650922	47660505	ENST00000323584	intron	20	+	9583	ENSG00000102893	PHKB	8927	positive
chr16	47660568	47660656	ENST00000323584	intron	21	+	88	ENSG00000102893	PHKB	8927	positive
chr16	47660820	47661718	ENST00000323584	intron	22	+	898	ENSG00000102893	PHKB	8927	positive
chr16	47661801	47663676	ENST00000323584	intron	23	+	1875	ENSG00000102893	PHKB	8927	positive
chr16	47669418	47689040	ENST00000323584	intron	26	+	19622	ENSG00000102893	PHKB	8927	positive
chr16	47689176	47693377	ENST00000323584	intron	27	+	4201	ENSG00000102893	PHKB	8927	positive
chr16	47693508	47696380	ENST00000323584	intron	28	+	2872	ENSG00000102893	PHKB	8927	positive
chr16	47696489	47698447	ENST00000323584	intron	29	+	1958	ENSG00000102893	PHKB	8927	positive
chr16	47698589	47699228	ENST00000323584	intron	30	+	639	ENSG00000102893	PHKB	8927	positive
chr16	48362431	48385203	ENST00000394725	intron	1	-	22772	ENSG00000196470	SIAH1	10857	positive
chr16	53209814	53222643	ENST00000447540	intron	3	+	12829	ENSG00000177200	CHD9	25701	positive
chr16	53222756	53226365	ENST00000447540	intron	4	+	3609	ENSG00000177200	CHD9	25701	positive
chr16	53226513	53227395	ENST00000447540	intron	5	+	882	ENSG00000177200	CHD9	25701	positive
chr16	53227465	53227547	ENST00000447540	intron	6	+	82	ENSG00000177200	CHD9	25701	positive
chr16	53227604	53228982	ENST00000447540	intron	7	+	1378	ENSG00000177200	CHD9	25701	positive
chr16	53229101	53231418	ENST00000447540	intron	8	+	2317	ENSG00000177200	CHD9	25701	positive
chr16	53231506	53231646	ENST00000447540	intron	9	+	140	ENSG00000177200	CHD9	25701	positive
chr16	53231785	53235184	ENST00000447540	intron	10	+	3399	ENSG00000177200	CHD9	25701	positive
chr16	53235307	53238342	ENST00000447540	intron	11	+	3035	ENSG00000177200	CHD9	25701	positive
chr16	53238587	53242839	ENST00000447540	intron	12	+	4252	ENSG00000177200	CHD9	25701	positive
chr16	53243017	53245335	ENST00000447540	intron	13	+	2318	ENSG00000177200	CHD9	25701	positive
chr16	53245480	53245594	ENST00000447540	intron	14	+	114	ENSG00000177200	CHD9	25701	positive
chr16	53245851	53247292	ENST00000447540	intron	15	+	1441	ENSG00000177200	CHD9	25701	positive
chr16	53247504	53249870	ENST00000447540	intron	16	+	2366	ENSG00000177200	CHD9	25701	positive
chr16	53250067	53254437	ENST00000447540	intron	17	+	4370	ENSG00000177200	CHD9	25701	positive
chr16	53254606	53255599	ENST00000447540	intron	18	+	993	ENSG00000177200	CHD9	25701	positive
chr16	53255780	53262986	ENST00000447540	intron	19	+	7206	ENSG00000177200	CHD9	25701	positive
chr16	53263098	53267293	ENST00000447540	intron	20	+	4195	ENSG00000177200	CHD9	25701	positive
chr16	53267491	53267926	ENST00000447540	intron	21	+	435	ENSG00000177200	CHD9	25701	positive
chr16	53268127	53273625	ENST00000447540	intron	22	+	5498	ENSG00000177200	CHD9	25701	positive
chr16	53273786	53274212	ENST00000447540	intron	23	+	426	ENSG00000177200	CHD9	25701	positive
chr16	53274303	53285595	ENST00000447540	intron	24	+	11292	ENSG00000177200	CHD9	25701	positive
chr16	53285700	53286225	ENST00000447540	intron	25	+	525	ENSG00000177200	CHD9	25701	positive
chr16	53286344	53287956	ENST00000447540	intron	26	+	1612	ENSG00000177200	CHD9	25701	positive
chr16	53288015	53291724	ENST00000447540	intron	27	+	3709	ENSG00000177200	CHD9	25701	positive
chr16	53291768	53292832	ENST00000447540	intron	28	+	1064	ENSG00000177200	CHD9	25701	positive
chr16	53293053	53296955	ENST00000447540	intron	29	+	3902	ENSG00000177200	CHD9	25701	positive
chr16	53297159	53303719	ENST00000447540	intron	30	+	6560	ENSG00000177200	CHD9	25701	positive
chr16	53304626	53306236	ENST00000447540	intron	31	+	1610	ENSG00000177200	CHD9	25701	positive
chr16	53306398	53307680	ENST00000447540	intron	32	+	1282	ENSG00000177200	CHD9	25701	positive
chr16	53307954	53308685	ENST00000447540	intron	33	+	731	ENSG00000177200	CHD9	25701	positive
chr16	53308855	53314376	ENST00000447540	intron	34	+	5521	ENSG00000177200	CHD9	25701	positive
chr16	53314517	53314822	ENST00000447540	intron	35	+	305	ENSG00000177200	CHD9	25701	positive
chr16	53315045	53318211	ENST00000447540	intron	36	+	3166	ENSG00000177200	CHD9	25701	positive
chr16	53318341	53321525	ENST00000447540	intron	37	+	3184	ENSG00000177200	CHD9	25701	positive
chr16	53321631	53324019	ENST00000447540	intron	38	+	2388	ENSG00000177200	CHD9	25701	positive
chr16	56499908	56500853	ENST00000245157	intron	11	-	945	ENSG00000125124	BBS2	967	positive
chr16	56501026	56501352	ENST00000245157	intron	10	-	326	ENSG00000125124	BBS2	967	positive
chr16	56502457	56502672	ENST00000245157	intron	8	-	215	ENSG00000125124	BBS2	967	positive
chr16	56502809	56505949	ENST00000245157	intron	7	-	3140	ENSG00000125124	BBS2	967	positive
chr16	56506037	56506119	ENST00000245157	intron	6	-	82	ENSG00000125124	BBS2	967	positive
chr16	56506225	56509956	ENST00000245157	intron	5	-	3731	ENSG00000125124	BBS2	967	positive
chr16	56510035	56510858	ENST00000245157	intron	4	-	823	ENSG00000125124	BBS2	967	positive
chr16	56510922	56511158	ENST00000245157	intron	3	-	236	ENSG00000125124	BBS2	967	positive
chr16	56511285	56514452	ENST00000245157	intron	2	-	3167	ENSG00000125124	BBS2	967	positive
chr16	56514681	56519745	ENST00000245157	intron	1	-	5064	ENSG00000125124	BBS2	967	positive
chr16	56989618	57017073	ENST00000688547	intron	1	+	27455	ENSG00000140853	NLRC5	29933	positive
chr16	57017189	57020700	ENST00000688547	intron	2	+	3511	ENSG00000140853	NLRC5	29933	positive
chr16	57021008	57022255	ENST00000688547	intron	3	+	1247	ENSG00000140853	NLRC5	29933	positive
chr16	57022316	57023784	ENST00000688547	intron	4	+	1468	ENSG00000140853	NLRC5	29933	positive
chr16	57023854	57025367	ENST00000688547	intron	5	+	1513	ENSG00000140853	NLRC5	29933	positive
chr16	57027019	57028071	ENST00000688547	intron	6	+	1052	ENSG00000140853	NLRC5	29933	positive
chr16	57028156	57028301	ENST00000688547	intron	7	+	145	ENSG00000140853	NLRC5	29933	positive
chr16	57028386	57029772	ENST00000688547	intron	8	+	1386	ENSG00000140853	NLRC5	29933	positive
chr16	57029857	57029994	ENST00000688547	intron	9	+	137	ENSG00000140853	NLRC5	29933	positive
chr16	57030085	57031403	ENST00000688547	intron	10	+	1318	ENSG00000140853	NLRC5	29933	positive
chr16	57031464	57033603	ENST00000688547	intron	11	+	2139	ENSG00000140853	NLRC5	29933	positive
chr16	57033670	57034167	ENST00000688547	intron	12	+	497	ENSG00000140853	NLRC5	29933	positive
chr16	57034252	57036099	ENST00000688547	intron	13	+	1847	ENSG00000140853	NLRC5	29933	positive
chr16	57036184	57037194	ENST00000688547	intron	14	+	1010	ENSG00000140853	NLRC5	29933	positive
chr16	57037285	57039780	ENST00000688547	intron	15	+	2495	ENSG00000140853	NLRC5	29933	positive
chr16	57039850	57040649	ENST00000688547	intron	16	+	799	ENSG00000140853	NLRC5	29933	positive
chr16	57040719	57041484	ENST00000688547	intron	17	+	765	ENSG00000140853	NLRC5	29933	positive
chr16	57041575	57041981	ENST00000688547	intron	18	+	406	ENSG00000140853	NLRC5	29933	positive
chr16	57042066	57043514	ENST00000688547	intron	19	+	1448	ENSG00000140853	NLRC5	29933	positive
chr16	57043605	57045447	ENST00000688547	intron	20	+	1842	ENSG00000140853	NLRC5	29933	positive
chr16	57045493	57046551	ENST00000688547	intron	21	+	1058	ENSG00000140853	NLRC5	29933	positive
chr16	57046642	57047544	ENST00000688547	intron	22	+	902	ENSG00000140853	NLRC5	29933	positive
chr16	57047629	57051537	ENST00000688547	intron	23	+	3908	ENSG00000140853	NLRC5	29933	positive
chr16	57051622	57054750	ENST00000688547	intron	24	+	3128	ENSG00000140853	NLRC5	29933	positive
chr16	57054841	57055031	ENST00000688547	intron	25	+	190	ENSG00000140853	NLRC5	29933	positive
chr16	57055095	57055432	ENST00000688547	intron	26	+	337	ENSG00000140853	NLRC5	29933	positive
chr16	57055520	57058064	ENST00000688547	intron	27	+	2544	ENSG00000140853	NLRC5	29933	positive
chr16	57058149	57058971	ENST00000688547	intron	28	+	822	ENSG00000140853	NLRC5	29933	positive
chr16	57059062	57059466	ENST00000688547	intron	29	+	404	ENSG00000140853	NLRC5	29933	positive
chr16	57059533	57061447	ENST00000688547	intron	30	+	1914	ENSG00000140853	NLRC5	29933	positive
chr16	57061532	57061617	ENST00000688547	intron	31	+	85	ENSG00000140853	NLRC5	29933	positive
chr16	57061702	57065211	ENST00000688547	intron	32	+	3509	ENSG00000140853	NLRC5	29933	positive
chr16	57065299	57066533	ENST00000688547	intron	33	+	1234	ENSG00000140853	NLRC5	29933	positive
chr16	57066615	57067386	ENST00000688547	intron	34	+	771	ENSG00000140853	NLRC5	29933	positive
chr16	57067471	57067735	ENST00000688547	intron	35	+	264	ENSG00000140853	NLRC5	29933	positive
chr16	57067829	57069835	ENST00000688547	intron	36	+	2006	ENSG00000140853	NLRC5	29933	positive
chr16	57069920	57070534	ENST00000688547	intron	37	+	614	ENSG00000140853	NLRC5	29933	positive
chr16	57070619	57074599	ENST00000688547	intron	38	+	3980	ENSG00000140853	NLRC5	29933	positive
chr16	57074684	57076818	ENST00000688547	intron	39	+	2134	ENSG00000140853	NLRC5	29933	positive
chr16	57076903	57077295	ENST00000688547	intron	40	+	392	ENSG00000140853	NLRC5	29933	positive
chr16	57077380	57077718	ENST00000688547	intron	41	+	338	ENSG00000140853	NLRC5	29933	positive
chr16	57077803	57077942	ENST00000688547	intron	42	+	139	ENSG00000140853	NLRC5	29933	positive
chr16	57078021	57079049	ENST00000688547	intron	43	+	1028	ENSG00000140853	NLRC5	29933	positive
chr16	57079134	57079220	ENST00000688547	intron	44	+	86	ENSG00000140853	NLRC5	29933	positive
chr16	57079293	57079545	ENST00000688547	intron	45	+	252	ENSG00000140853	NLRC5	29933	positive
chr16	57079630	57081097	ENST00000688547	intron	46	+	1467	ENSG00000140853	NLRC5	29933	positive
chr16	57081182	57081526	ENST00000688547	intron	47	+	344	ENSG00000140853	NLRC5	29933	positive
chr16	57081611	57082416	ENST00000688547	intron	48	+	805	ENSG00000140853	NLRC5	29933	positive
chr16	58521037	58521182	ENST00000317147	intron	48	-	145	ENSG00000125107	CNOT1	7877	positive
chr16	58521318	58523369	ENST00000317147	intron	47	-	2051	ENSG00000125107	CNOT1	7877	positive
chr16	58523503	58525178	ENST00000317147	intron	46	-	1675	ENSG00000125107	CNOT1	7877	positive
chr16	58525360	58525988	ENST00000317147	intron	45	-	628	ENSG00000125107	CNOT1	7877	positive
chr16	58526139	58528474	ENST00000317147	intron	44	-	2335	ENSG00000125107	CNOT1	7877	positive
chr16	58528649	58530245	ENST00000317147	intron	43	-	1596	ENSG00000125107	CNOT1	7877	positive
chr16	58530348	58531957	ENST00000317147	intron	42	-	1609	ENSG00000125107	CNOT1	7877	positive
chr16	58532076	58532231	ENST00000317147	intron	41	-	155	ENSG00000125107	CNOT1	7877	positive
chr16	58532396	58534146	ENST00000317147	intron	40	-	1750	ENSG00000125107	CNOT1	7877	positive
chr16	58534396	58536988	ENST00000317147	intron	39	-	2592	ENSG00000125107	CNOT1	7877	positive
chr16	58537221	58537890	ENST00000317147	intron	38	-	669	ENSG00000125107	CNOT1	7877	positive
chr16	58538061	58538157	ENST00000317147	intron	37	-	96	ENSG00000125107	CNOT1	7877	positive
chr16	58538267	58538771	ENST00000317147	intron	36	-	504	ENSG00000125107	CNOT1	7877	positive
chr16	58538915	58539767	ENST00000317147	intron	35	-	852	ENSG00000125107	CNOT1	7877	positive
chr16	58539960	58541500	ENST00000317147	intron	34	-	1540	ENSG00000125107	CNOT1	7877	positive
chr16	58541621	58542230	ENST00000317147	intron	33	-	609	ENSG00000125107	CNOT1	7877	positive
chr16	58542336	58542427	ENST00000317147	intron	32	-	91	ENSG00000125107	CNOT1	7877	positive
chr16	58542569	58543606	ENST00000317147	intron	31	-	1037	ENSG00000125107	CNOT1	7877	positive
chr16	58543904	58545360	ENST00000317147	intron	30	-	1456	ENSG00000125107	CNOT1	7877	positive
chr16	58545492	58546320	ENST00000317147	intron	29	-	828	ENSG00000125107	CNOT1	7877	positive
chr16	58546499	58546671	ENST00000317147	intron	28	-	172	ENSG00000125107	CNOT1	7877	positive
chr16	58546750	58547185	ENST00000317147	intron	27	-	435	ENSG00000125107	CNOT1	7877	positive
chr16	58547297	58547565	ENST00000317147	intron	26	-	268	ENSG00000125107	CNOT1	7877	positive
chr16	58547683	58549718	ENST00000317147	intron	25	-	2035	ENSG00000125107	CNOT1	7877	positive
chr16	58549899	58551131	ENST00000317147	intron	24	-	1232	ENSG00000125107	CNOT1	7877	positive
chr16	58551273	58551588	ENST00000317147	intron	23	-	315	ENSG00000125107	CNOT1	7877	positive
chr16	58551820	58553781	ENST00000317147	intron	22	-	1961	ENSG00000125107	CNOT1	7877	positive
chr16	58553861	58555250	ENST00000317147	intron	21	-	1389	ENSG00000125107	CNOT1	7877	positive
chr16	58555538	58555783	ENST00000317147	intron	20	-	245	ENSG00000125107	CNOT1	7877	positive
chr16	58555909	58556846	ENST00000317147	intron	19	-	937	ENSG00000125107	CNOT1	7877	positive
chr16	58556994	58558472	ENST00000317147	intron	18	-	1478	ENSG00000125107	CNOT1	7877	positive
chr16	58558675	58560211	ENST00000317147	intron	17	-	1536	ENSG00000125107	CNOT1	7877	positive
chr16	58560363	58574608	ENST00000317147	intron	16	-	14245	ENSG00000125107	CNOT1	7877	positive
chr16	58574761	58575006	ENST00000317147	intron	15	-	245	ENSG00000125107	CNOT1	7877	positive
chr16	58575130	58576462	ENST00000317147	intron	14	-	1332	ENSG00000125107	CNOT1	7877	positive
chr16	58576583	58578698	ENST00000317147	intron	13	-	2115	ENSG00000125107	CNOT1	7877	positive
chr16	58578940	58580632	ENST00000317147	intron	12	-	1692	ENSG00000125107	CNOT1	7877	positive
chr16	58580761	58581344	ENST00000317147	intron	11	-	583	ENSG00000125107	CNOT1	7877	positive
chr16	58581516	58582792	ENST00000317147	intron	10	-	1276	ENSG00000125107	CNOT1	7877	positive
chr16	58582904	58583055	ENST00000317147	intron	9	-	151	ENSG00000125107	CNOT1	7877	positive
chr16	58583183	58585337	ENST00000317147	intron	8	-	2154	ENSG00000125107	CNOT1	7877	positive
chr16	58585507	58586544	ENST00000317147	intron	7	-	1037	ENSG00000125107	CNOT1	7877	positive
chr16	58586749	58587200	ENST00000317147	intron	6	-	451	ENSG00000125107	CNOT1	7877	positive
chr16	58587256	58587344	ENST00000317147	intron	5	-	88	ENSG00000125107	CNOT1	7877	positive
chr16	58587414	58587779	ENST00000317147	intron	4	-	365	ENSG00000125107	CNOT1	7877	positive
chr16	58587879	58588798	ENST00000317147	intron	3	-	919	ENSG00000125107	CNOT1	7877	positive
chr16	58588907	58599235	ENST00000317147	intron	2	-	10328	ENSG00000125107	CNOT1	7877	positive
chr16	58599512	58629727	ENST00000317147	intron	1	-	30215	ENSG00000125107	CNOT1	7877	positive
chr16	67229719	67229792	ENST00000258201	intron	21	-	73	ENSG00000135723	FHOD1	17905	positive
chr16	67229991	67230065	ENST00000258201	intron	20	-	74	ENSG00000135723	FHOD1	17905	positive
chr16	67230229	67230313	ENST00000258201	intron	19	-	84	ENSG00000135723	FHOD1	17905	positive
chr16	67230507	67230600	ENST00000258201	intron	18	-	93	ENSG00000135723	FHOD1	17905	positive
chr16	67230792	67231187	ENST00000258201	intron	17	-	395	ENSG00000135723	FHOD1	17905	positive
chr16	67231350	67231429	ENST00000258201	intron	16	-	79	ENSG00000135723	FHOD1	17905	positive
chr16	67231550	67231636	ENST00000258201	intron	15	-	86	ENSG00000135723	FHOD1	17905	positive
chr16	67231820	67232038	ENST00000258201	intron	14	-	218	ENSG00000135723	FHOD1	17905	positive
chr16	67232195	67233656	ENST00000258201	intron	13	-	1461	ENSG00000135723	FHOD1	17905	positive
chr16	67234268	67234356	ENST00000258201	intron	12	-	88	ENSG00000135723	FHOD1	17905	positive
chr16	67234473	67236556	ENST00000258201	intron	11	-	2083	ENSG00000135723	FHOD1	17905	positive
chr16	67236734	67236965	ENST00000258201	intron	10	-	231	ENSG00000135723	FHOD1	17905	positive
chr16	67237115	67237238	ENST00000258201	intron	9	-	123	ENSG00000135723	FHOD1	17905	positive
chr16	67237383	67237474	ENST00000258201	intron	8	-	91	ENSG00000135723	FHOD1	17905	positive
chr16	67237570	67237656	ENST00000258201	intron	7	-	86	ENSG00000135723	FHOD1	17905	positive
chr16	67237769	67238033	ENST00000258201	intron	6	-	264	ENSG00000135723	FHOD1	17905	positive
chr16	67238129	67238201	ENST00000258201	intron	5	-	72	ENSG00000135723	FHOD1	17905	positive
chr16	67238308	67238379	ENST00000258201	intron	4	-	71	ENSG00000135723	FHOD1	17905	positive
chr16	67238448	67238902	ENST00000258201	intron	3	-	454	ENSG00000135723	FHOD1	17905	positive
chr16	67238968	67239347	ENST00000258201	intron	2	-	379	ENSG00000135723	FHOD1	17905	positive
chr16	67239455	67247209	ENST00000258201	intron	1	-	7754	ENSG00000135723	FHOD1	17905	positive
chr16	67893372	67908679	ENST00000291041	intron	1	+	15307	ENSG00000159792	PSKH1	9529	positive
chr16	67909707	67927324	ENST00000291041	intron	2	+	17617	ENSG00000159792	PSKH1	9529	positive
chr16	68025495	68038005	ENST00000565263	intron	2	+	12510	ENSG00000167264	DUS2	26014	positive
chr16	68038150	68049504	ENST00000565263	intron	3	+	11354	ENSG00000167264	DUS2	26014	positive
chr16	68049551	68053563	ENST00000565263	intron	4	+	4012	ENSG00000167264	DUS2	26014	positive
chr16	68053656	68054573	ENST00000565263	intron	5	+	917	ENSG00000167264	DUS2	26014	positive
chr16	68054618	68056363	ENST00000565263	intron	6	+	1745	ENSG00000167264	DUS2	26014	positive
chr16	68287872	68290395	ENST00000219343	intron	4	+	2523	ENSG00000103064	SLC7A6	11064	positive
chr16	68291333	68291557	ENST00000219343	intron	6	+	224	ENSG00000103064	SLC7A6	11064	positive
chr16	68291662	68294704	ENST00000219343	intron	7	+	3042	ENSG00000103064	SLC7A6	11064	positive
chr16	68294802	68296363	ENST00000219343	intron	8	+	1561	ENSG00000103064	SLC7A6	11064	positive
chr16	68296514	68296626	ENST00000219343	intron	9	+	112	ENSG00000103064	SLC7A6	11064	positive
chr16	68296811	68297233	ENST00000219343	intron	10	+	422	ENSG00000103064	SLC7A6	11064	positive
chr16	68539480	68539757	ENST00000563169	intron	1	+	277	ENSG00000184939	ZFP90	23329	positive
chr16	68539826	68557997	ENST00000563169	intron	2	+	18171	ENSG00000184939	ZFP90	23329	positive
chr16	68558125	68558472	ENST00000563169	intron	3	+	347	ENSG00000184939	ZFP90	23329	positive
chr16	68558569	68563043	ENST00000563169	intron	4	+	4474	ENSG00000184939	ZFP90	23329	positive
chr16	69566375	69568494	ENST00000349945	intron	1	+	2119	ENSG00000102908	NFAT5	7774	positive
chr16	69568549	69626402	ENST00000349945	intron	2	+	57853	ENSG00000102908	NFAT5	7774	positive
chr16	69626529	69647027	ENST00000349945	intron	3	+	20498	ENSG00000102908	NFAT5	7774	positive
chr16	69647587	69653235	ENST00000349945	intron	4	+	5648	ENSG00000102908	NFAT5	7774	positive
chr16	69653429	69655608	ENST00000349945	intron	5	+	2179	ENSG00000102908	NFAT5	7774	positive
chr16	69655800	69659726	ENST00000349945	intron	6	+	3926	ENSG00000102908	NFAT5	7774	positive
chr16	69659900	69669976	ENST00000349945	intron	7	+	10076	ENSG00000102908	NFAT5	7774	positive
chr16	69670112	69670235	ENST00000349945	intron	8	+	123	ENSG00000102908	NFAT5	7774	positive
chr16	69670289	69677202	ENST00000349945	intron	9	+	6913	ENSG00000102908	NFAT5	7774	positive
chr16	69677336	69684886	ENST00000349945	intron	10	+	7550	ENSG00000102908	NFAT5	7774	positive
chr16	69684971	69690939	ENST00000349945	intron	11	+	5968	ENSG00000102908	NFAT5	7774	positive
chr16	69691089	69691748	ENST00000349945	intron	12	+	659	ENSG00000102908	NFAT5	7774	positive
chr16	69694240	69695135	ENST00000349945	intron	13	+	895	ENSG00000102908	NFAT5	7774	positive
chr16	69695380	69696359	ENST00000349945	intron	14	+	979	ENSG00000102908	NFAT5	7774	positive
chr16	70136387	70138898	ENST00000288050	intron	10	+	2511	ENSG00000090857	PDPR	30264	positive
chr16	70139024	70142233	ENST00000288050	intron	11	+	3209	ENSG00000090857	PDPR	30264	positive
chr16	70142687	70143509	ENST00000288050	intron	13	+	822	ENSG00000090857	PDPR	30264	positive
chr16	70143659	70144420	ENST00000288050	intron	14	+	761	ENSG00000090857	PDPR	30264	positive
chr16	70144534	70146133	ENST00000288050	intron	15	+	1599	ENSG00000090857	PDPR	30264	positive
chr16	70146229	70148463	ENST00000288050	intron	16	+	2234	ENSG00000090857	PDPR	30264	positive
chr16	70148554	70153390	ENST00000288050	intron	17	+	4836	ENSG00000090857	PDPR	30264	positive
chr16	70153574	70156474	ENST00000288050	intron	18	+	2900	ENSG00000090857	PDPR	30264	positive
chr16	70381863	70382804	ENST00000342907	intron	6	-	941	ENSG00000157350	ST3GAL2	10863	positive
chr16	70382925	70383189	ENST00000342907	intron	5	-	264	ENSG00000157350	ST3GAL2	10863	positive
chr16	70383236	70388366	ENST00000342907	intron	4	-	5130	ENSG00000157350	ST3GAL2	10863	positive
chr16	70388547	70394981	ENST00000342907	intron	3	-	6434	ENSG00000157350	ST3GAL2	10863	positive
chr16	70395176	70398191	ENST00000342907	intron	2	-	3015	ENSG00000157350	ST3GAL2	10863	positive
chr16	70509389	70509915	ENST00000323786	intron	6	-	526	ENSG00000103051	COG4	18620	positive
chr16	70510022	70512238	ENST00000323786	intron	5	-	2216	ENSG00000103051	COG4	18620	positive
chr16	70512433	70514334	ENST00000323786	intron	4	-	1901	ENSG00000103051	COG4	18620	positive
chr16	70514510	70517625	ENST00000323786	intron	3	-	3115	ENSG00000103051	COG4	18620	positive
chr16	70517741	70519648	ENST00000323786	intron	2	-	1907	ENSG00000103051	COG4	18620	positive
chr16	70519732	70523372	ENST00000323786	intron	1	-	3640	ENSG00000103051	COG4	18620	positive
chr16	70692972	70695543	ENST00000261776	intron	17	-	2571	ENSG00000103043	VAC14	25507	positive
chr16	70695624	70697138	ENST00000261776	intron	16	-	1514	ENSG00000103043	VAC14	25507	positive
chr16	70697258	70698636	ENST00000261776	intron	15	-	1378	ENSG00000103043	VAC14	25507	positive
chr16	70698812	70731494	ENST00000261776	intron	14	-	32682	ENSG00000103043	VAC14	25507	positive
chr16	70731628	70744422	ENST00000261776	intron	13	-	12794	ENSG00000103043	VAC14	25507	positive
chr16	70744580	70762539	ENST00000261776	intron	12	-	17959	ENSG00000103043	VAC14	25507	positive
chr16	70762606	70762880	ENST00000261776	intron	11	-	274	ENSG00000103043	VAC14	25507	positive
chr16	70763026	70772108	ENST00000261776	intron	10	-	9082	ENSG00000103043	VAC14	25507	positive
chr16	70772173	70780789	ENST00000261776	intron	9	-	8616	ENSG00000103043	VAC14	25507	positive
chr16	70780940	70781868	ENST00000261776	intron	8	-	928	ENSG00000103043	VAC14	25507	positive
chr16	70782004	70783032	ENST00000261776	intron	7	-	1028	ENSG00000103043	VAC14	25507	positive
chr16	70783140	70783444	ENST00000261776	intron	6	-	304	ENSG00000103043	VAC14	25507	positive
chr16	70783555	70784112	ENST00000261776	intron	5	-	557	ENSG00000103043	VAC14	25507	positive
chr16	70784221	70784775	ENST00000261776	intron	4	-	554	ENSG00000103043	VAC14	25507	positive
chr16	70784839	70785701	ENST00000261776	intron	3	-	862	ENSG00000103043	VAC14	25507	positive
chr16	70785870	70786214	ENST00000261776	intron	2	-	344	ENSG00000103043	VAC14	25507	positive
chr16	70786366	70800796	ENST00000261776	intron	1	-	14430	ENSG00000103043	VAC14	25507	positive
chr16	81445542	81607566	ENST00000537098	intron	1	+	162024	ENSG00000153815	CMIP	24319	positive
chr16	81607693	81620875	ENST00000537098	intron	2	+	13182	ENSG00000153815	CMIP	24319	positive
chr16	88733455	88733587	ENST00000301015	intron	18	-	132	ENSG00000103335	PIEZO1	28993	positive
chr16	88733746	88733905	ENST00000301015	intron	17	-	159	ENSG00000103335	PIEZO1	28993	positive
chr16	88734055	88734355	ENST00000301015	intron	16	-	300	ENSG00000103335	PIEZO1	28993	positive
chr16	88734539	88734649	ENST00000301015	intron	15	-	110	ENSG00000103335	PIEZO1	28993	positive
chr16	88734799	88734874	ENST00000301015	intron	14	-	75	ENSG00000103335	PIEZO1	28993	positive
chr16	88735054	88735134	ENST00000301015	intron	13	-	80	ENSG00000103335	PIEZO1	28993	positive
chr16	88735247	88736147	ENST00000301015	intron	12	-	900	ENSG00000103335	PIEZO1	28993	positive
chr16	88736409	88736638	ENST00000301015	intron	11	-	229	ENSG00000103335	PIEZO1	28993	positive
chr16	89268664	89270816	ENST00000301030	intron	12	-	2152	ENSG00000167522	ANKRD11	21316	positive
chr16	89270910	89274813	ENST00000301030	intron	11	-	3903	ENSG00000167522	ANKRD11	21316	positive
chr16	89274958	89275092	ENST00000301030	intron	10	-	134	ENSG00000167522	ANKRD11	21316	positive
chr16	89275192	89279071	ENST00000301030	intron	9	-	3879	ENSG00000167522	ANKRD11	21316	positive
chr16	89285650	89286038	ENST00000301030	intron	8	-	388	ENSG00000167522	ANKRD11	21316	positive
chr16	89288671	89290624	ENST00000301030	intron	6	-	1953	ENSG00000167522	ANKRD11	21316	positive
chr16	89290829	89291012	ENST00000301030	intron	5	-	183	ENSG00000167522	ANKRD11	21316	positive
chr16	89508601	89510489	ENST00000645818	intron	1	+	1888	ENSG00000197912	SPG7	11237	positive
chr16	89510593	89512947	ENST00000645818	intron	2	+	2354	ENSG00000197912	SPG7	11237	positive
chr16	89513038	89524005	ENST00000645818	intron	3	+	10967	ENSG00000197912	SPG7	11237	positive
chr16	89524248	89526328	ENST00000645818	intron	4	+	2080	ENSG00000197912	SPG7	11237	positive
chr16	89526469	89529476	ENST00000645818	intron	5	+	3007	ENSG00000197912	SPG7	11237	positive
chr16	89529580	89530682	ENST00000645818	intron	6	+	1102	ENSG00000197912	SPG7	11237	positive
chr16	89530809	89531903	ENST00000645818	intron	7	+	1094	ENSG00000197912	SPG7	11237	positive
chr16	89532067	89532462	ENST00000645818	intron	8	+	395	ENSG00000197912	SPG7	11237	positive
chr16	89544773	89546657	ENST00000645818	intron	10	+	1884	ENSG00000197912	SPG7	11237	positive
chr16	89546761	89548002	ENST00000645818	intron	11	+	1241	ENSG00000197912	SPG7	11237	positive
chr16	89548114	89550493	ENST00000645818	intron	12	+	2379	ENSG00000197912	SPG7	11237	positive
chr16	89550610	89552978	ENST00000645818	intron	13	+	2368	ENSG00000197912	SPG7	11237	positive
chr16	89553136	89553793	ENST00000645818	intron	14	+	657	ENSG00000197912	SPG7	11237	positive
chr16	89553961	89554485	ENST00000645818	intron	15	+	524	ENSG00000197912	SPG7	11237	positive
chr16	89554564	89556886	ENST00000645818	intron	16	+	2322	ENSG00000197912	SPG7	11237	positive
chr16	89740867	89742799	ENST00000389301	intron	37	-	1932	ENSG00000187741	FANCA	3582	positive
chr16	89742939	89744958	ENST00000389301	intron	36	-	2019	ENSG00000187741	FANCA	3582	positive
chr16	89745072	89746583	ENST00000389301	intron	35	-	1511	ENSG00000187741	FANCA	3582	positive
chr16	89746689	89746830	ENST00000389301	intron	34	-	141	ENSG00000187741	FANCA	3582	positive
chr16	89746891	89748658	ENST00000389301	intron	33	-	1767	ENSG00000187741	FANCA	3582	positive
chr16	89748768	89749729	ENST00000389301	intron	32	-	961	ENSG00000187741	FANCA	3582	positive
chr16	89749903	89752137	ENST00000389301	intron	31	-	2234	ENSG00000187741	FANCA	3582	positive
chr16	89752223	89758576	ENST00000389301	intron	30	-	6353	ENSG00000187741	FANCA	3582	positive
chr16	89758706	89761948	ENST00000389301	intron	29	-	3242	ENSG00000187741	FANCA	3582	positive
chr16	89762023	89764889	ENST00000389301	intron	28	-	2866	ENSG00000187741	FANCA	3582	positive
chr16	89765067	89767140	ENST00000389301	intron	27	-	2073	ENSG00000187741	FANCA	3582	positive
chr16	89767238	89769836	ENST00000389301	intron	26	-	2598	ENSG00000187741	FANCA	3582	positive
chr16	89770025	89770165	ENST00000389301	intron	25	-	140	ENSG00000187741	FANCA	3582	positive
chr16	89770260	89770563	ENST00000389301	intron	24	-	303	ENSG00000187741	FANCA	3582	positive
chr16	89770635	89771677	ENST00000389301	intron	23	-	1042	ENSG00000187741	FANCA	3582	positive
chr16	89771815	89773270	ENST00000389301	intron	22	-	1455	ENSG00000187741	FANCA	3582	positive
chr16	89773385	89775741	ENST00000389301	intron	21	-	2356	ENSG00000187741	FANCA	3582	positive
chr16	89775816	89778800	ENST00000389301	intron	20	-	2984	ENSG00000187741	FANCA	3582	positive
chr16	89778851	89778942	ENST00000389301	intron	19	-	91	ENSG00000187741	FANCA	3582	positive
chr16	89779004	89779868	ENST00000389301	intron	18	-	864	ENSG00000187741	FANCA	3582	positive
chr16	89779958	89782858	ENST00000389301	intron	17	-	2900	ENSG00000187741	FANCA	3582	positive
chr16	89782919	89783006	ENST00000389301	intron	16	-	87	ENSG00000187741	FANCA	3582	positive
chr16	89783103	89784853	ENST00000389301	intron	15	-	1750	ENSG00000187741	FANCA	3582	positive
chr16	89784965	89791402	ENST00000389301	intron	14	-	6437	ENSG00000187741	FANCA	3582	positive
chr16	89791537	89791926	ENST00000389301	intron	13	-	389	ENSG00000187741	FANCA	3582	positive
chr16	89792069	89792470	ENST00000389301	intron	12	-	401	ENSG00000187741	FANCA	3582	positive
chr16	89792548	89795905	ENST00000389301	intron	11	-	3357	ENSG00000187741	FANCA	3582	positive
chr16	89796019	89799165	ENST00000389301	intron	10	-	3146	ENSG00000187741	FANCA	3582	positive
chr16	89799233	89799604	ENST00000389301	intron	9	-	371	ENSG00000187741	FANCA	3582	positive
chr16	89799639	89803258	ENST00000389301	intron	8	-	3619	ENSG00000187741	FANCA	3582	positive
chr16	89803342	89805279	ENST00000389301	intron	7	-	1937	ENSG00000187741	FANCA	3582	positive
chr16	89805393	89808293	ENST00000389301	intron	6	-	2900	ENSG00000187741	FANCA	3582	positive
chr16	89808368	89810706	ENST00000389301	intron	5	-	2338	ENSG00000187741	FANCA	3582	positive
chr16	89810803	89810928	ENST00000389301	intron	4	-	125	ENSG00000187741	FANCA	3582	positive
chr16	89811072	89814519	ENST00000389301	intron	3	-	3447	ENSG00000187741	FANCA	3582	positive
chr16	89814614	89815876	ENST00000389301	intron	2	-	1262	ENSG00000187741	FANCA	3582	positive
chr16	89815987	89816536	ENST00000389301	intron	1	-	549	ENSG00000187741	FANCA	3582	positive
chr16	190136	190540	ENST00000293872	intron	8	-	404	ENSG00000007392	LUC7L	6723	positive
chr16	190571	192926	ENST00000293872	intron	7	-	2355	ENSG00000007392	LUC7L	6723	positive
chr16	193016	199061	ENST00000293872	intron	6	-	6045	ENSG00000007392	LUC7L	6723	positive
chr16	199239	206003	ENST00000293872	intron	5	-	6764	ENSG00000007392	LUC7L	6723	positive
chr16	206148	208077	ENST00000293872	intron	4	-	1929	ENSG00000007392	LUC7L	6723	positive
chr16	208189	220648	ENST00000293872	intron	3	-	12459	ENSG00000007392	LUC7L	6723	positive
chr16	220748	227241	ENST00000293872	intron	2	-	6493	ENSG00000007392	LUC7L	6723	positive
chr16	548288	548992	ENST00000219611	intron	4	+	704	ENSG00000103326	CAPN15	11182	positive
chr16	549202	549287	ENST00000219611	intron	5	+	85	ENSG00000103326	CAPN15	11182	positive
chr16	549472	549614	ENST00000219611	intron	6	+	142	ENSG00000103326	CAPN15	11182	positive
chr16	549839	551301	ENST00000219611	intron	7	+	1462	ENSG00000103326	CAPN15	11182	positive
chr16	551428	551511	ENST00000219611	intron	8	+	83	ENSG00000103326	CAPN15	11182	positive
chr16	551665	552050	ENST00000219611	intron	9	+	385	ENSG00000103326	CAPN15	11182	positive
chr16	552213	552300	ENST00000219611	intron	10	+	87	ENSG00000103326	CAPN15	11182	positive
chr16	552531	552604	ENST00000219611	intron	11	+	73	ENSG00000103326	CAPN15	11182	positive
chr16	552772	552862	ENST00000219611	intron	12	+	90	ENSG00000103326	CAPN15	11182	positive
chr16	553042	553338	ENST00000219611	intron	13	+	296	ENSG00000103326	CAPN15	11182	positive
chr16	668237	668352	ENST00000315082	intron	1	+	115	ENSG00000140983	RHOT2	21169	positive
chr16	668412	668487	ENST00000315082	intron	2	+	75	ENSG00000140983	RHOT2	21169	positive
chr16	668700	669552	ENST00000315082	intron	4	+	852	ENSG00000140983	RHOT2	21169	positive
chr16	669607	670122	ENST00000315082	intron	5	+	515	ENSG00000140983	RHOT2	21169	positive
chr16	670176	670248	ENST00000315082	intron	6	+	72	ENSG00000140983	RHOT2	21169	positive
chr16	670358	670455	ENST00000315082	intron	7	+	97	ENSG00000140983	RHOT2	21169	positive
chr16	670558	670674	ENST00000315082	intron	8	+	116	ENSG00000140983	RHOT2	21169	positive
chr16	670774	670891	ENST00000315082	intron	9	+	117	ENSG00000140983	RHOT2	21169	positive
chr16	671204	671696	ENST00000315082	intron	11	+	492	ENSG00000140983	RHOT2	21169	positive
chr16	671782	671859	ENST00000315082	intron	12	+	77	ENSG00000140983	RHOT2	21169	positive
chr16	672003	672083	ENST00000315082	intron	13	+	80	ENSG00000140983	RHOT2	21169	positive
chr16	672182	672253	ENST00000315082	intron	14	+	71	ENSG00000140983	RHOT2	21169	positive
chr16	672385	672488	ENST00000315082	intron	15	+	103	ENSG00000140983	RHOT2	21169	positive
chr16	672567	672702	ENST00000315082	intron	16	+	135	ENSG00000140983	RHOT2	21169	positive
chr16	672826	672927	ENST00000315082	intron	17	+	101	ENSG00000140983	RHOT2	21169	positive
chr16	673131	673479	ENST00000315082	intron	18	+	348	ENSG00000140983	RHOT2	21169	positive
chr16	788776	788930	ENST00000262315	intron	1	+	154	ENSG00000127586	CHTF18	18435	positive
chr16	789126	789209	ENST00000262315	intron	2	+	83	ENSG00000127586	CHTF18	18435	positive
chr16	789361	789546	ENST00000262315	intron	3	+	185	ENSG00000127586	CHTF18	18435	positive
chr16	789716	790176	ENST00000262315	intron	4	+	460	ENSG00000127586	CHTF18	18435	positive
chr16	790270	790346	ENST00000262315	intron	5	+	76	ENSG00000127586	CHTF18	18435	positive
chr16	790400	790524	ENST00000262315	intron	6	+	124	ENSG00000127586	CHTF18	18435	positive
chr16	790667	791160	ENST00000262315	intron	7	+	493	ENSG00000127586	CHTF18	18435	positive
chr16	791371	791850	ENST00000262315	intron	8	+	479	ENSG00000127586	CHTF18	18435	positive
chr16	791949	792223	ENST00000262315	intron	9	+	274	ENSG00000127586	CHTF18	18435	positive
chr16	792348	792438	ENST00000262315	intron	10	+	90	ENSG00000127586	CHTF18	18435	positive
chr16	792591	792717	ENST00000262315	intron	11	+	126	ENSG00000127586	CHTF18	18435	positive
chr16	792812	792965	ENST00000262315	intron	12	+	153	ENSG00000127586	CHTF18	18435	positive
chr16	793065	793143	ENST00000262315	intron	13	+	78	ENSG00000127586	CHTF18	18435	positive
chr16	793275	794053	ENST00000262315	intron	14	+	778	ENSG00000127586	CHTF18	18435	positive
chr16	794202	795131	ENST00000262315	intron	15	+	929	ENSG00000127586	CHTF18	18435	positive
chr16	795357	795684	ENST00000262315	intron	16	+	327	ENSG00000127586	CHTF18	18435	positive
chr16	795835	795946	ENST00000262315	intron	17	+	111	ENSG00000127586	CHTF18	18435	positive
chr16	796078	796716	ENST00000262315	intron	18	+	638	ENSG00000127586	CHTF18	18435	positive
chr16	796862	796960	ENST00000262315	intron	19	+	98	ENSG00000127586	CHTF18	18435	positive
chr16	1493606	1494245	ENST00000262319	intron	1	+	639	ENSG00000100726	TELO2	29099	positive
chr16	1494617	1495345	ENST00000262319	intron	2	+	728	ENSG00000100726	TELO2	29099	positive
chr16	1495624	1497035	ENST00000262319	intron	3	+	1411	ENSG00000100726	TELO2	29099	positive
chr16	1497105	1497360	ENST00000262319	intron	4	+	255	ENSG00000100726	TELO2	29099	positive
chr16	1497509	1499230	ENST00000262319	intron	5	+	1721	ENSG00000100726	TELO2	29099	positive
chr16	1499334	1500095	ENST00000262319	intron	6	+	761	ENSG00000100726	TELO2	29099	positive
chr16	1500165	1500346	ENST00000262319	intron	7	+	181	ENSG00000100726	TELO2	29099	positive
chr16	1500489	1500562	ENST00000262319	intron	8	+	73	ENSG00000100726	TELO2	29099	positive
chr16	1500700	1501419	ENST00000262319	intron	9	+	719	ENSG00000100726	TELO2	29099	positive
chr16	1501500	1501662	ENST00000262319	intron	10	+	162	ENSG00000100726	TELO2	29099	positive
chr16	1501774	1502046	ENST00000262319	intron	11	+	272	ENSG00000100726	TELO2	29099	positive
chr16	1502136	1502312	ENST00000262319	intron	12	+	176	ENSG00000100726	TELO2	29099	positive
chr16	1502405	1502644	ENST00000262319	intron	13	+	239	ENSG00000100726	TELO2	29099	positive
chr16	1502762	1502930	ENST00000262319	intron	14	+	168	ENSG00000100726	TELO2	29099	positive
chr16	1503003	1505409	ENST00000262319	intron	15	+	2406	ENSG00000100726	TELO2	29099	positive
chr16	1505602	1506237	ENST00000262319	intron	16	+	635	ENSG00000100726	TELO2	29099	positive
chr16	1507052	1507305	ENST00000262319	intron	18	+	253	ENSG00000100726	TELO2	29099	positive
chr16	1507371	1507600	ENST00000262319	intron	19	+	229	ENSG00000100726	TELO2	29099	positive
chr16	1507717	1509829	ENST00000262319	intron	20	+	2112	ENSG00000100726	TELO2	29099	positive
chr16	1747276	1748243	ENST00000610761	intron	6	+	967	ENSG00000138834	MAPK8IP3	6884	positive
chr16	1748347	1748601	ENST00000610761	intron	7	+	254	ENSG00000138834	MAPK8IP3	6884	positive
chr16	1760016	1760379	ENST00000610761	intron	11	+	363	ENSG00000138834	MAPK8IP3	6884	positive
chr16	1760533	1761223	ENST00000610761	intron	12	+	690	ENSG00000138834	MAPK8IP3	6884	positive
chr16	1761306	1762350	ENST00000610761	intron	13	+	1044	ENSG00000138834	MAPK8IP3	6884	positive
chr16	1762482	1762674	ENST00000610761	intron	14	+	192	ENSG00000138834	MAPK8IP3	6884	positive
chr16	1762732	1762835	ENST00000610761	intron	15	+	103	ENSG00000138834	MAPK8IP3	6884	positive
chr16	1763007	1763656	ENST00000610761	intron	16	+	649	ENSG00000138834	MAPK8IP3	6884	positive
chr16	1763784	1764114	ENST00000610761	intron	17	+	330	ENSG00000138834	MAPK8IP3	6884	positive
chr16	1764211	1764300	ENST00000610761	intron	18	+	89	ENSG00000138834	MAPK8IP3	6884	positive
chr16	1764460	1765012	ENST00000610761	intron	19	+	552	ENSG00000138834	MAPK8IP3	6884	positive
chr16	1765179	1765959	ENST00000610761	intron	20	+	780	ENSG00000138834	MAPK8IP3	6884	positive
chr16	1766143	1766219	ENST00000610761	intron	21	+	76	ENSG00000138834	MAPK8IP3	6884	positive
chr16	1766410	1766528	ENST00000610761	intron	22	+	118	ENSG00000138834	MAPK8IP3	6884	positive
chr16	1766649	1766722	ENST00000610761	intron	23	+	73	ENSG00000138834	MAPK8IP3	6884	positive
chr16	1766804	1766903	ENST00000610761	intron	24	+	99	ENSG00000138834	MAPK8IP3	6884	positive
chr16	1766972	1767148	ENST00000610761	intron	25	+	176	ENSG00000138834	MAPK8IP3	6884	positive
chr16	1767298	1767563	ENST00000610761	intron	26	+	265	ENSG00000138834	MAPK8IP3	6884	positive
chr16	1767736	1767804	ENST00000610761	intron	27	+	68	ENSG00000138834	MAPK8IP3	6884	positive
chr16	1767919	1768068	ENST00000610761	intron	28	+	149	ENSG00000138834	MAPK8IP3	6884	positive
chr16	1768108	1768198	ENST00000610761	intron	29	+	90	ENSG00000138834	MAPK8IP3	6884	positive
chr16	1768379	1768476	ENST00000610761	intron	30	+	97	ENSG00000138834	MAPK8IP3	6884	positive
chr16	1768627	1768702	ENST00000610761	intron	31	+	75	ENSG00000138834	MAPK8IP3	6884	positive
chr16	1775409	1775568	ENST00000568449	intron	5	+	159	ENSG00000197774	EME2	27289	positive
chr16	1775685	1775796	ENST00000568449	intron	6	+	111	ENSG00000197774	EME2	27289	positive
chr16	1775987	1776067	ENST00000568449	intron	7	+	80	ENSG00000197774	EME2	27289	positive
chr16	1972206	1974055	ENST00000568546	intron	1	+	1849	ENSG00000183751	TBL3	11587	positive
chr16	1974108	1974196	ENST00000568546	intron	2	+	88	ENSG00000183751	TBL3	11587	positive
chr16	1974293	1974375	ENST00000568546	intron	3	+	82	ENSG00000183751	TBL3	11587	positive
chr16	1974424	1974537	ENST00000568546	intron	4	+	113	ENSG00000183751	TBL3	11587	positive
chr16	1974680	1974762	ENST00000568546	intron	5	+	82	ENSG00000183751	TBL3	11587	positive
chr16	1974848	1974927	ENST00000568546	intron	6	+	79	ENSG00000183751	TBL3	11587	positive
chr16	1975099	1975186	ENST00000568546	intron	7	+	87	ENSG00000183751	TBL3	11587	positive
chr16	1975263	1975344	ENST00000568546	intron	8	+	81	ENSG00000183751	TBL3	11587	positive
chr16	1975439	1975528	ENST00000568546	intron	9	+	89	ENSG00000183751	TBL3	11587	positive
chr16	1975711	1975807	ENST00000568546	intron	10	+	96	ENSG00000183751	TBL3	11587	positive
chr16	1975950	1976055	ENST00000568546	intron	11	+	105	ENSG00000183751	TBL3	11587	positive
chr16	1976115	1976210	ENST00000568546	intron	12	+	95	ENSG00000183751	TBL3	11587	positive
chr16	1976315	1976813	ENST00000568546	intron	13	+	498	ENSG00000183751	TBL3	11587	positive
chr16	1976962	1977053	ENST00000568546	intron	14	+	91	ENSG00000183751	TBL3	11587	positive
chr16	1977285	1977355	ENST00000568546	intron	15	+	70	ENSG00000183751	TBL3	11587	positive
chr16	1977427	1977513	ENST00000568546	intron	16	+	86	ENSG00000183751	TBL3	11587	positive
chr16	1977671	1977741	ENST00000568546	intron	17	+	70	ENSG00000183751	TBL3	11587	positive
chr16	1977801	1977957	ENST00000568546	intron	18	+	156	ENSG00000183751	TBL3	11587	positive
chr16	1978062	1978148	ENST00000568546	intron	19	+	86	ENSG00000183751	TBL3	11587	positive
chr16	1978221	1978312	ENST00000568546	intron	20	+	91	ENSG00000183751	TBL3	11587	positive
chr16	1978472	1978551	ENST00000568546	intron	21	+	79	ENSG00000183751	TBL3	11587	positive
chr16	2000482	2001003	ENST00000562103	intron	9	-	521	ENSG00000167962	ZNF598	28079	positive
chr16	2003121	2003615	ENST00000562103	intron	4	-	494	ENSG00000167962	ZNF598	28079	positive
chr16	2048066	2048586	ENST00000219476	intron	1	+	520	ENSG00000103197	TSC2	12363	positive
chr16	2048754	2050399	ENST00000219476	intron	2	+	1645	ENSG00000103197	TSC2	12363	positive
chr16	2050487	2053341	ENST00000219476	intron	3	+	2854	ENSG00000103197	TSC2	12363	positive
chr16	2053453	2054295	ENST00000219476	intron	4	+	842	ENSG00000103197	TSC2	12363	positive
chr16	2054441	2055401	ENST00000219476	intron	5	+	960	ENSG00000103197	TSC2	12363	positive
chr16	2055520	2056195	ENST00000219476	intron	6	+	675	ENSG00000103197	TSC2	12363	positive
chr16	2056245	2056643	ENST00000219476	intron	7	+	398	ENSG00000103197	TSC2	12363	positive
chr16	2056770	2057104	ENST00000219476	intron	8	+	334	ENSG00000103197	TSC2	12363	positive
chr16	2057179	2058746	ENST00000219476	intron	9	+	1567	ENSG00000103197	TSC2	12363	positive
chr16	2058874	2060669	ENST00000219476	intron	10	+	1795	ENSG00000103197	TSC2	12363	positive
chr16	2060814	2061870	ENST00000219476	intron	11	+	1056	ENSG00000103197	TSC2	12363	positive
chr16	2062009	2062496	ENST00000219476	intron	12	+	487	ENSG00000103197	TSC2	12363	positive
chr16	2062601	2062971	ENST00000219476	intron	13	+	370	ENSG00000103197	TSC2	12363	positive
chr16	2063054	2064271	ENST00000219476	intron	14	+	1217	ENSG00000103197	TSC2	12363	positive
chr16	2064428	2065518	ENST00000219476	intron	15	+	1090	ENSG00000103197	TSC2	12363	positive
chr16	2065636	2070455	ENST00000219476	intron	16	+	4819	ENSG00000103197	TSC2	12363	positive
chr16	2070579	2071509	ENST00000219476	intron	17	+	930	ENSG00000103197	TSC2	12363	positive
chr16	2071617	2071783	ENST00000219476	intron	18	+	166	ENSG00000103197	TSC2	12363	positive
chr16	2071935	2072240	ENST00000219476	intron	19	+	305	ENSG00000103197	TSC2	12363	positive
chr16	2072364	2072848	ENST00000219476	intron	20	+	484	ENSG00000103197	TSC2	12363	positive
chr16	2072984	2074199	ENST00000219476	intron	21	+	1215	ENSG00000103197	TSC2	12363	positive
chr16	2074390	2075798	ENST00000219476	intron	22	+	1408	ENSG00000103197	TSC2	12363	positive
chr16	2075893	2076067	ENST00000219476	intron	23	+	174	ENSG00000103197	TSC2	12363	positive
chr16	2076171	2076490	ENST00000219476	intron	24	+	319	ENSG00000103197	TSC2	12363	positive
chr16	2079197	2079275	ENST00000219476	intron	27	+	78	ENSG00000103197	TSC2	12363	positive
chr16	2079429	2079556	ENST00000219476	intron	28	+	127	ENSG00000103197	TSC2	12363	positive
chr16	2079670	2080164	ENST00000219476	intron	29	+	494	ENSG00000103197	TSC2	12363	positive
chr16	2080378	2081594	ENST00000219476	intron	30	+	1216	ENSG00000103197	TSC2	12363	positive
chr16	2083817	2084227	ENST00000219476	intron	33	+	410	ENSG00000103197	TSC2	12363	positive
chr16	2084716	2084950	ENST00000219476	intron	34	+	234	ENSG00000103197	TSC2	12363	positive
chr16	2085027	2085229	ENST00000219476	intron	35	+	202	ENSG00000103197	TSC2	12363	positive
chr16	2085323	2086192	ENST00000219476	intron	36	+	869	ENSG00000103197	TSC2	12363	positive
chr16	2086380	2086731	ENST00000219476	intron	37	+	351	ENSG00000103197	TSC2	12363	positive
chr16	2087942	2088047	ENST00000219476	intron	39	+	105	ENSG00000103197	TSC2	12363	positive
chr16	2155859	2163882	ENST00000326181	intron	1	+	8023	ENSG00000131653	TRAF7	20456	positive
chr16	2164002	2165878	ENST00000326181	intron	2	+	1876	ENSG00000131653	TRAF7	20456	positive
chr16	2165937	2168076	ENST00000326181	intron	3	+	2139	ENSG00000131653	TRAF7	20456	positive
chr16	2168169	2170613	ENST00000326181	intron	4	+	2444	ENSG00000131653	TRAF7	20456	positive
chr16	2170731	2171263	ENST00000326181	intron	5	+	532	ENSG00000131653	TRAF7	20456	positive
chr16	2171357	2171571	ENST00000326181	intron	6	+	214	ENSG00000131653	TRAF7	20456	positive
chr16	2172375	2172464	ENST00000326181	intron	8	+	89	ENSG00000131653	TRAF7	20456	positive
chr16	2172600	2173181	ENST00000326181	intron	9	+	581	ENSG00000131653	TRAF7	20456	positive
chr16	2173400	2173480	ENST00000326181	intron	10	+	80	ENSG00000131653	TRAF7	20456	positive
chr16	2173837	2173920	ENST00000326181	intron	12	+	83	ENSG00000131653	TRAF7	20456	positive
chr16	2174049	2174250	ENST00000326181	intron	13	+	201	ENSG00000131653	TRAF7	20456	positive
chr16	2174334	2175110	ENST00000326181	intron	14	+	776	ENSG00000131653	TRAF7	20456	positive
chr16	2175151	2175300	ENST00000326181	intron	15	+	149	ENSG00000131653	TRAF7	20456	positive
chr16	2175418	2175499	ENST00000326181	intron	16	+	81	ENSG00000131653	TRAF7	20456	positive
chr16	2175623	2175833	ENST00000326181	intron	17	+	210	ENSG00000131653	TRAF7	20456	positive
chr16	2682801	2695934	ENST00000301738	intron	1	+	13133	ENSG00000167977	KCTD5	21423	positive
chr16	2696044	2697905	ENST00000301738	intron	2	+	1861	ENSG00000167977	KCTD5	21423	positive
chr16	2697998	2699820	ENST00000301738	intron	3	+	1822	ENSG00000167977	KCTD5	21423	positive
chr16	2699917	2702352	ENST00000301738	intron	4	+	2435	ENSG00000167977	KCTD5	21423	positive
chr16	2702479	2707297	ENST00000301738	intron	5	+	4818	ENSG00000167977	KCTD5	21423	positive
chr16	2759173	2759351	ENST00000301740	intron	7	+	178	ENSG00000167978	SRRM2	16639	positive
chr16	2759403	2759568	ENST00000301740	intron	8	+	165	ENSG00000167978	SRRM2	16639	positive
chr16	2760500	2761560	ENST00000301740	intron	10	+	1060	ENSG00000167978	SRRM2	16639	positive
chr16	2768262	2768996	ENST00000301740	intron	11	+	734	ENSG00000167978	SRRM2	16639	positive
chr16	2769285	2770351	ENST00000301740	intron	12	+	1066	ENSG00000167978	SRRM2	16639	positive
chr16	2770466	2770603	ENST00000301740	intron	13	+	137	ENSG00000167978	SRRM2	16639	positive
chr16	2770718	2770857	ENST00000301740	intron	14	+	139	ENSG00000167978	SRRM2	16639	positive
chr16	2937385	2938183	ENST00000253928	intron	7	+	798	ENSG00000059122	FLYWCH1	25404	positive
chr16	2940093	2948687	ENST00000253928	intron	9	+	8594	ENSG00000059122	FLYWCH1	25404	positive
chr16	3135388	3137165	ENST00000396878	intron	1	+	1777	ENSG00000085644	ZNF213	13005	positive
chr16	3138542	3138744	ENST00000396878	intron	3	+	202	ENSG00000085644	ZNF213	13005	positive
chr16	3138819	3138974	ENST00000396878	intron	4	+	155	ENSG00000085644	ZNF213	13005	positive
chr16	3139099	3140688	ENST00000396878	intron	5	+	1589	ENSG00000085644	ZNF213	13005	positive
chr16	3541916	3542190	ENST00000359128	intron	19	-	274	ENSG00000167984	NLRC3	29889	positive
chr16	3542275	3542691	ENST00000359128	intron	18	-	416	ENSG00000167984	NLRC3	29889	positive
chr16	3542776	3543424	ENST00000359128	intron	17	-	648	ENSG00000167984	NLRC3	29889	positive
chr16	3543509	3544245	ENST00000359128	intron	16	-	736	ENSG00000167984	NLRC3	29889	positive
chr16	3544330	3548134	ENST00000359128	intron	15	-	3804	ENSG00000167984	NLRC3	29889	positive
chr16	3548219	3548669	ENST00000359128	intron	14	-	450	ENSG00000167984	NLRC3	29889	positive
chr16	3548754	3549141	ENST00000359128	intron	13	-	387	ENSG00000167984	NLRC3	29889	positive
chr16	3549226	3549696	ENST00000359128	intron	12	-	470	ENSG00000167984	NLRC3	29889	positive
chr16	3549781	3550413	ENST00000359128	intron	11	-	632	ENSG00000167984	NLRC3	29889	positive
chr16	3550498	3552195	ENST00000359128	intron	10	-	1697	ENSG00000167984	NLRC3	29889	positive
chr16	3552280	3554241	ENST00000359128	intron	9	-	1961	ENSG00000167984	NLRC3	29889	positive
chr16	3554326	3556910	ENST00000359128	intron	8	-	2584	ENSG00000167984	NLRC3	29889	positive
chr16	3556995	3557592	ENST00000359128	intron	7	-	597	ENSG00000167984	NLRC3	29889	positive
chr16	3557677	3561701	ENST00000359128	intron	6	-	4024	ENSG00000167984	NLRC3	29889	positive
chr16	3561789	3563008	ENST00000359128	intron	5	-	1219	ENSG00000167984	NLRC3	29889	positive
chr16	3564759	3564858	ENST00000359128	intron	4	-	99	ENSG00000167984	NLRC3	29889	positive
chr16	3565061	3565318	ENST00000359128	intron	3	-	257	ENSG00000167984	NLRC3	29889	positive
chr16	3565381	3567242	ENST00000359128	intron	2	-	1861	ENSG00000167984	NLRC3	29889	positive
chr16	3591311	3592698	ENST00000294008	intron	11	-	1387	ENSG00000188827	SLX4	23845	positive
chr16	3592866	3594452	ENST00000294008	intron	10	-	1586	ENSG00000188827	SLX4	23845	positive
chr16	3594600	3595604	ENST00000294008	intron	9	-	1004	ENSG00000188827	SLX4	23845	positive
chr16	3595694	3596152	ENST00000294008	intron	8	-	458	ENSG00000188827	SLX4	23845	positive
chr16	3596394	3597378	ENST00000294008	intron	7	-	984	ENSG00000188827	SLX4	23845	positive
chr16	3597696	3597796	ENST00000294008	intron	6	-	100	ENSG00000188827	SLX4	23845	positive
chr16	4355164	4355285	ENST00000251166	intron	27	-	121	ENSG00000262246	CORO7	26161	positive
chr16	4355373	4357167	ENST00000251166	intron	26	-	1794	ENSG00000262246	CORO7	26161	positive
chr16	4357260	4357967	ENST00000251166	intron	25	-	707	ENSG00000262246	CORO7	26161	positive
chr16	4358104	4358366	ENST00000251166	intron	24	-	262	ENSG00000262246	CORO7	26161	positive
chr16	4358484	4359295	ENST00000251166	intron	23	-	811	ENSG00000262246	CORO7	26161	positive
chr16	4359386	4359479	ENST00000251166	intron	22	-	93	ENSG00000262246	CORO7	26161	positive
chr16	4359622	4360277	ENST00000251166	intron	21	-	655	ENSG00000262246	CORO7	26161	positive
chr16	4360364	4360443	ENST00000251166	intron	20	-	79	ENSG00000262246	CORO7	26161	positive
chr16	4360549	4360942	ENST00000251166	intron	19	-	393	ENSG00000262246	CORO7	26161	positive
chr16	4361086	4361161	ENST00000251166	intron	18	-	75	ENSG00000262246	CORO7	26161	positive
chr16	4361249	4361360	ENST00000251166	intron	17	-	111	ENSG00000262246	CORO7	26161	positive
chr16	4361470	4361984	ENST00000251166	intron	16	-	514	ENSG00000262246	CORO7	26161	positive
chr16	4362161	4362611	ENST00000251166	intron	15	-	450	ENSG00000262246	CORO7	26161	positive
chr16	4362739	4364275	ENST00000251166	intron	14	-	1536	ENSG00000262246	CORO7	26161	positive
chr16	4364414	4364596	ENST00000251166	intron	13	-	182	ENSG00000262246	CORO7	26161	positive
chr16	4364690	4364774	ENST00000251166	intron	12	-	84	ENSG00000262246	CORO7	26161	positive
chr16	4364921	4365002	ENST00000251166	intron	11	-	81	ENSG00000262246	CORO7	26161	positive
chr16	4365061	4365490	ENST00000251166	intron	10	-	429	ENSG00000262246	CORO7	26161	positive
chr16	4365546	4387985	ENST00000251166	intron	9	-	22439	ENSG00000262246	CORO7	26161	positive
chr16	4388069	4388544	ENST00000251166	intron	8	-	475	ENSG00000262246	CORO7	26161	positive
chr16	4388632	4395288	ENST00000251166	intron	7	-	6656	ENSG00000262246	CORO7	26161	positive
chr16	4395340	4405490	ENST00000251166	intron	6	-	10150	ENSG00000262246	CORO7	26161	positive
chr16	4405568	4407500	ENST00000251166	intron	5	-	1932	ENSG00000262246	CORO7	26161	positive
chr16	4407685	4408180	ENST00000251166	intron	4	-	495	ENSG00000262246	CORO7	26161	positive
chr16	4408252	4412355	ENST00000251166	intron	3	-	4103	ENSG00000262246	CORO7	26161	positive
chr16	4412431	4413307	ENST00000251166	intron	2	-	876	ENSG00000262246	CORO7	26161	positive
chr16	4413405	4416458	ENST00000251166	intron	1	-	3053	ENSG00000262246	CORO7	26161	positive
chr16	4625049	4650364	ENST00000262370	intron	1	+	25315	ENSG00000102858	MGRN1	20254	positive
chr16	4650484	4651962	ENST00000262370	intron	2	+	1478	ENSG00000102858	MGRN1	20254	positive
chr16	4652052	4652677	ENST00000262370	intron	3	+	625	ENSG00000102858	MGRN1	20254	positive
chr16	4652825	4657245	ENST00000262370	intron	4	+	4420	ENSG00000102858	MGRN1	20254	positive
chr16	4657364	4664708	ENST00000262370	intron	5	+	7344	ENSG00000102858	MGRN1	20254	positive
chr16	4664776	4665101	ENST00000262370	intron	6	+	325	ENSG00000102858	MGRN1	20254	positive
chr16	4665152	4668264	ENST00000262370	intron	7	+	3112	ENSG00000102858	MGRN1	20254	positive
chr16	4668313	4671390	ENST00000262370	intron	8	+	3077	ENSG00000102858	MGRN1	20254	positive
chr16	4671460	4673497	ENST00000262370	intron	9	+	2037	ENSG00000102858	MGRN1	20254	positive
chr16	4673658	4677462	ENST00000262370	intron	10	+	3804	ENSG00000102858	MGRN1	20254	positive
chr16	4677573	4680031	ENST00000262370	intron	11	+	2458	ENSG00000102858	MGRN1	20254	positive
chr16	4680098	4681549	ENST00000262370	intron	12	+	1451	ENSG00000102858	MGRN1	20254	positive
chr16	4681777	4682822	ENST00000262370	intron	13	+	1045	ENSG00000102858	MGRN1	20254	positive
chr16	4682947	4683223	ENST00000262370	intron	14	+	276	ENSG00000102858	MGRN1	20254	positive
chr16	4683270	4683842	ENST00000262370	intron	15	+	572	ENSG00000102858	MGRN1	20254	positive
chr16	4683933	4688795	ENST00000262370	intron	16	+	4862	ENSG00000102858	MGRN1	20254	positive
chr16	4805311	4811169	ENST00000321919	intron	15	-	5858	ENSG00000140632	GLYR1	24434	positive
chr16	4811295	4811622	ENST00000321919	intron	14	-	327	ENSG00000140632	GLYR1	24434	positive
chr16	4811803	4812085	ENST00000321919	intron	13	-	282	ENSG00000140632	GLYR1	24434	positive
chr16	4817698	4821379	ENST00000321919	intron	9	-	3681	ENSG00000140632	GLYR1	24434	positive
chr16	4821454	4821546	ENST00000321919	intron	8	-	92	ENSG00000140632	GLYR1	24434	positive
chr16	4821598	4822874	ENST00000321919	intron	7	-	1276	ENSG00000140632	GLYR1	24434	positive
chr16	4822932	4823820	ENST00000321919	intron	6	-	888	ENSG00000140632	GLYR1	24434	positive
chr16	4823908	4831978	ENST00000321919	intron	5	-	8070	ENSG00000140632	GLYR1	24434	positive
chr16	4832222	4832773	ENST00000321919	intron	4	-	551	ENSG00000140632	GLYR1	24434	positive
chr16	4832913	4845073	ENST00000321919	intron	3	-	12160	ENSG00000140632	GLYR1	24434	positive
chr16	4845154	4846173	ENST00000321919	intron	2	-	1019	ENSG00000140632	GLYR1	24434	positive
chr16	4846211	4847227	ENST00000321919	intron	1	-	1016	ENSG00000140632	GLYR1	24434	positive
chr16	11688446	11691289	ENST00000283033	intron	8	-	2843	ENSG00000153066	TXNDC11	28030	positive
chr16	11692083	11698124	ENST00000283033	intron	7	-	6041	ENSG00000153066	TXNDC11	28030	positive
chr16	11721671	11730644	ENST00000283033	intron	4	-	8973	ENSG00000153066	TXNDC11	28030	positive
chr16	11730775	11733981	ENST00000283033	intron	3	-	3206	ENSG00000153066	TXNDC11	28030	positive
chr16	11734080	11736016	ENST00000283033	intron	2	-	1936	ENSG00000153066	TXNDC11	28030	positive
chr16	11736234	11742476	ENST00000283033	intron	1	-	6242	ENSG00000153066	TXNDC11	28030	positive
chr16	14834017	14838406	ENST00000287667	intron	1	+	4389	ENSG00000103512	NOMO1	30060	positive
chr16	14838497	14841361	ENST00000287667	intron	2	+	2864	ENSG00000103512	NOMO1	30060	positive
chr16	14841408	14844673	ENST00000287667	intron	3	+	3265	ENSG00000103512	NOMO1	30060	positive
chr16	14848972	14852429	ENST00000287667	intron	6	+	3457	ENSG00000103512	NOMO1	30060	positive
chr16	14852583	14853466	ENST00000287667	intron	7	+	883	ENSG00000103512	NOMO1	30060	positive
chr16	14853605	14853936	ENST00000287667	intron	8	+	331	ENSG00000103512	NOMO1	30060	positive
chr16	14854027	14857216	ENST00000287667	intron	9	+	3189	ENSG00000103512	NOMO1	30060	positive
chr16	14857323	14857504	ENST00000287667	intron	10	+	181	ENSG00000103512	NOMO1	30060	positive
chr16	14857656	14863012	ENST00000287667	intron	11	+	5356	ENSG00000103512	NOMO1	30060	positive
chr16	14863188	14864584	ENST00000287667	intron	12	+	1396	ENSG00000103512	NOMO1	30060	positive
chr16	14864727	14865023	ENST00000287667	intron	13	+	296	ENSG00000103512	NOMO1	30060	positive
chr16	14865156	14866554	ENST00000287667	intron	14	+	1398	ENSG00000103512	NOMO1	30060	positive
chr16	14866692	14868547	ENST00000287667	intron	15	+	1855	ENSG00000103512	NOMO1	30060	positive
chr16	14868636	14871620	ENST00000287667	intron	16	+	2984	ENSG00000103512	NOMO1	30060	positive
chr16	14871685	14872233	ENST00000287667	intron	17	+	548	ENSG00000103512	NOMO1	30060	positive
chr16	14872330	14875035	ENST00000287667	intron	18	+	2705	ENSG00000103512	NOMO1	30060	positive
chr16	14875255	14875339	ENST00000287667	intron	19	+	84	ENSG00000103512	NOMO1	30060	positive
chr16	14875423	14876358	ENST00000287667	intron	20	+	935	ENSG00000103512	NOMO1	30060	positive
chr16	14876791	14878720	ENST00000287667	intron	22	+	1929	ENSG00000103512	NOMO1	30060	positive
chr16	15009760	15016128	ENST00000396410	intron	8	+	6368	ENSG00000179889	PDXDC1	28995	positive
chr16	15017423	15018839	ENST00000396410	intron	11	+	1416	ENSG00000179889	PDXDC1	28995	positive
chr16	15018966	15022703	ENST00000396410	intron	12	+	3737	ENSG00000179889	PDXDC1	28995	positive
chr16	20799352	20799956	ENST00000357967	intron	7	-	604	ENSG00000196678	ERI2	30541	positive
chr16	20800039	20800301	ENST00000357967	intron	6	-	262	ENSG00000196678	ERI2	30541	positive
chr16	20800403	20801202	ENST00000357967	intron	5	-	799	ENSG00000196678	ERI2	30541	positive
chr16	20801360	20802795	ENST00000357967	intron	4	-	1435	ENSG00000196678	ERI2	30541	positive
chr16	20802924	20803432	ENST00000357967	intron	3	-	508	ENSG00000196678	ERI2	30541	positive
chr16	20803517	20803602	ENST00000357967	intron	2	-	85	ENSG00000196678	ERI2	30541	positive
chr16	20803671	20806407	ENST00000357967	intron	1	-	2736	ENSG00000196678	ERI2	30541	positive
chr16	22513922	22523819	ENST00000424340	intron	1	+	9897	ENSG00000243716	NPIPB5	37233	positive
chr16	22523949	22527565	ENST00000424340	intron	2	+	3616	ENSG00000243716	NPIPB5	37233	positive
chr16	22527666	22527777	ENST00000424340	intron	3	+	111	ENSG00000243716	NPIPB5	37233	positive
chr16	22527974	22532059	ENST00000424340	intron	4	+	4085	ENSG00000243716	NPIPB5	37233	positive
chr16	22532121	22532229	ENST00000424340	intron	5	+	108	ENSG00000243716	NPIPB5	37233	positive
chr16	22532266	22533625	ENST00000424340	intron	6	+	1359	ENSG00000243716	NPIPB5	37233	positive
chr16	23467701	23468885	ENST00000309859	intron	16	-	1184	ENSG00000103365	GGA2	16064	positive
chr16	23468997	23469995	ENST00000309859	intron	15	-	998	ENSG00000103365	GGA2	16064	positive
chr16	23470166	23474903	ENST00000309859	intron	14	-	4737	ENSG00000103365	GGA2	16064	positive
chr16	23475062	23478367	ENST00000309859	intron	13	-	3305	ENSG00000103365	GGA2	16064	positive
chr16	23478502	23478882	ENST00000309859	intron	12	-	380	ENSG00000103365	GGA2	16064	positive
chr16	23478912	23479764	ENST00000309859	intron	11	-	852	ENSG00000103365	GGA2	16064	positive
chr16	23479888	23480644	ENST00000309859	intron	10	-	756	ENSG00000103365	GGA2	16064	positive
chr16	23480771	23482922	ENST00000309859	intron	9	-	2151	ENSG00000103365	GGA2	16064	positive
chr16	23483005	23486014	ENST00000309859	intron	8	-	3009	ENSG00000103365	GGA2	16064	positive
chr16	23486153	23486709	ENST00000309859	intron	7	-	556	ENSG00000103365	GGA2	16064	positive
chr16	23486791	23488605	ENST00000309859	intron	6	-	1814	ENSG00000103365	GGA2	16064	positive
chr16	23488710	23491676	ENST00000309859	intron	5	-	2966	ENSG00000103365	GGA2	16064	positive
chr16	23491801	23493359	ENST00000309859	intron	4	-	1558	ENSG00000103365	GGA2	16064	positive
chr16	23493459	23494302	ENST00000309859	intron	3	-	843	ENSG00000103365	GGA2	16064	positive
chr16	23494379	23495693	ENST00000309859	intron	2	-	1314	ENSG00000103365	GGA2	16064	positive
chr16	23495779	23510320	ENST00000309859	intron	1	-	14541	ENSG00000103365	GGA2	16064	positive
chr16	23630470	23634861	ENST00000261584	intron	4	-	4391	ENSG00000083093	PALB2	26144	positive
chr16	23636335	23637849	ENST00000261584	intron	3	-	1514	ENSG00000083093	PALB2	26144	positive
chr16	23637953	23638069	ENST00000261584	intron	2	-	116	ENSG00000083093	PALB2	26144	positive
chr16	23638130	23641109	ENST00000261584	intron	1	-	2979	ENSG00000083093	PALB2	26144	positive
chr16	24540793	24546162	ENST00000319715	intron	1	+	5369	ENSG00000122257	RBBP6	9889	positive
chr16	24546263	24548944	ENST00000319715	intron	2	+	2681	ENSG00000122257	RBBP6	9889	positive
chr16	24548982	24553512	ENST00000319715	intron	3	+	4530	ENSG00000122257	RBBP6	9889	positive
chr16	24553558	24555614	ENST00000319715	intron	4	+	2056	ENSG00000122257	RBBP6	9889	positive
chr16	24555704	24555820	ENST00000319715	intron	5	+	116	ENSG00000122257	RBBP6	9889	positive
chr16	24555918	24556307	ENST00000319715	intron	6	+	389	ENSG00000122257	RBBP6	9889	positive
chr16	24556448	24559504	ENST00000319715	intron	7	+	3056	ENSG00000122257	RBBP6	9889	positive
chr16	24559678	24561611	ENST00000319715	intron	8	+	1933	ENSG00000122257	RBBP6	9889	positive
chr16	24561716	24561823	ENST00000319715	intron	9	+	107	ENSG00000122257	RBBP6	9889	positive
chr16	24562162	24563198	ENST00000319715	intron	10	+	1036	ENSG00000122257	RBBP6	9889	positive
chr16	24563296	24563422	ENST00000319715	intron	11	+	126	ENSG00000122257	RBBP6	9889	positive
chr16	24563502	24563609	ENST00000319715	intron	12	+	107	ENSG00000122257	RBBP6	9889	positive
chr16	24563665	24564796	ENST00000319715	intron	13	+	1131	ENSG00000122257	RBBP6	9889	positive
chr16	24564866	24567142	ENST00000319715	intron	14	+	2276	ENSG00000122257	RBBP6	9889	positive
chr16	24567506	24567791	ENST00000319715	intron	15	+	285	ENSG00000122257	RBBP6	9889	positive
chr16	24567894	24568744	ENST00000319715	intron	16	+	850	ENSG00000122257	RBBP6	9889	positive
chr16	24570500	24570875	ENST00000319715	intron	17	+	375	ENSG00000122257	RBBP6	9889	positive
chr16	24920261	24930783	ENST00000289968	intron	19	-	10522	ENSG00000140750	ARHGAP17	18239	positive
chr16	24931405	24935469	ENST00000289968	intron	18	-	4064	ENSG00000140750	ARHGAP17	18239	positive
chr16	24942144	24943770	ENST00000289968	intron	15	-	1626	ENSG00000140750	ARHGAP17	18239	positive
chr16	24943863	24947481	ENST00000289968	intron	14	-	3618	ENSG00000140750	ARHGAP17	18239	positive
chr16	24947596	24949403	ENST00000289968	intron	13	-	1807	ENSG00000140750	ARHGAP17	18239	positive
chr16	24949485	24952288	ENST00000289968	intron	12	-	2803	ENSG00000140750	ARHGAP17	18239	positive
chr16	24952371	24952930	ENST00000289968	intron	11	-	559	ENSG00000140750	ARHGAP17	18239	positive
chr16	24953043	24954602	ENST00000289968	intron	10	-	1559	ENSG00000140750	ARHGAP17	18239	positive
chr16	24954731	24959670	ENST00000289968	intron	9	-	4939	ENSG00000140750	ARHGAP17	18239	positive
chr16	24959753	24959910	ENST00000289968	intron	8	-	157	ENSG00000140750	ARHGAP17	18239	positive
chr16	24959980	24964196	ENST00000289968	intron	7	-	4216	ENSG00000140750	ARHGAP17	18239	positive
chr16	24964309	24968350	ENST00000289968	intron	6	-	4041	ENSG00000140750	ARHGAP17	18239	positive
chr16	24968428	24968660	ENST00000289968	intron	5	-	232	ENSG00000140750	ARHGAP17	18239	positive
chr16	24968773	24970506	ENST00000289968	intron	4	-	1733	ENSG00000140750	ARHGAP17	18239	positive
chr16	24970581	24977214	ENST00000289968	intron	3	-	6633	ENSG00000140750	ARHGAP17	18239	positive
chr16	24977320	24978965	ENST00000289968	intron	2	-	1645	ENSG00000140750	ARHGAP17	18239	positive
chr16	24979006	25015208	ENST00000289968	intron	1	-	36202	ENSG00000140750	ARHGAP17	18239	positive
chr16	27342260	27344868	ENST00000395762	intron	4	+	2608	ENSG00000077238	IL4R	6015	positive
chr16	28846107	28846217	ENST00000313511	intron	1	-	110	ENSG00000178952	TUFM	12420	positive
chr16	28867034	28867330	ENST00000684370	intron	1	+	296	ENSG00000178188	SH2B1	30417	positive
chr16	28867433	28869005	ENST00000684370	intron	2	+	1572	ENSG00000178188	SH2B1	30417	positive
chr16	28869098	28869207	ENST00000684370	intron	3	+	109	ENSG00000178188	SH2B1	30417	positive
chr16	28869384	28871779	ENST00000684370	intron	4	+	2395	ENSG00000178188	SH2B1	30417	positive
chr16	28871984	28872189	ENST00000684370	intron	5	+	205	ENSG00000178188	SH2B1	30417	positive
chr16	28872402	28872533	ENST00000684370	intron	6	+	131	ENSG00000178188	SH2B1	30417	positive
chr16	28932089	28932345	ENST00000538922	intron	1	+	256	ENSG00000177455	CD19	1633	positive
chr16	28933115	28933233	ENST00000538922	intron	3	+	118	ENSG00000177455	CD19	1633	positive
chr16	28933510	28935443	ENST00000538922	intron	4	+	1933	ENSG00000177455	CD19	1633	positive
chr16	28935555	28936152	ENST00000538922	intron	5	+	597	ENSG00000177455	CD19	1633	positive
chr16	28936601	28937022	ENST00000538922	intron	7	+	421	ENSG00000177455	CD19	1633	positive
chr16	28937137	28937270	ENST00000538922	intron	8	+	133	ENSG00000177455	CD19	1633	positive
chr16	28937376	28937454	ENST00000538922	intron	9	+	78	ENSG00000177455	CD19	1633	positive
chr16	28937524	28937623	ENST00000538922	intron	10	+	99	ENSG00000177455	CD19	1633	positive
chr16	28982546	28982856	ENST00000311008	intron	8	+	310	ENSG00000169682	SPNS1	30621	positive
chr16	28982923	28983191	ENST00000311008	intron	9	+	268	ENSG00000169682	SPNS1	30621	positive
chr16	28983291	28983785	ENST00000311008	intron	10	+	494	ENSG00000169682	SPNS1	30621	positive
chr16	29790830	29796892	ENST00000160827	intron	1	+	6062	ENSG00000079616	KIF22	6391	positive
chr16	29797089	29798373	ENST00000160827	intron	2	+	1284	ENSG00000079616	KIF22	6391	positive
chr16	29798502	29798592	ENST00000160827	intron	3	+	90	ENSG00000079616	KIF22	6391	positive
chr16	29798748	29798974	ENST00000160827	intron	4	+	226	ENSG00000079616	KIF22	6391	positive
chr16	29799185	29799263	ENST00000160827	intron	5	+	78	ENSG00000079616	KIF22	6391	positive
chr16	29799495	29799627	ENST00000160827	intron	6	+	132	ENSG00000079616	KIF22	6391	positive
chr16	29799782	29799912	ENST00000160827	intron	7	+	130	ENSG00000079616	KIF22	6391	positive
chr16	29800049	29802768	ENST00000160827	intron	8	+	2719	ENSG00000079616	KIF22	6391	positive
chr16	29802938	29803448	ENST00000160827	intron	9	+	510	ENSG00000079616	KIF22	6391	positive
chr16	29803609	29803997	ENST00000160827	intron	10	+	388	ENSG00000079616	KIF22	6391	positive
chr16	29830675	29830877	ENST00000357402	intron	2	+	202	ENSG00000013364	MVP	7531	positive
chr16	29831074	29833732	ENST00000357402	intron	3	+	2658	ENSG00000013364	MVP	7531	positive
chr16	29833857	29833934	ENST00000357402	intron	4	+	77	ENSG00000013364	MVP	7531	positive
chr16	29834067	29835703	ENST00000357402	intron	5	+	1636	ENSG00000013364	MVP	7531	positive
chr16	29835799	29836721	ENST00000357402	intron	6	+	922	ENSG00000013364	MVP	7531	positive
chr16	29836959	29840177	ENST00000357402	intron	7	+	3218	ENSG00000013364	MVP	7531	positive
chr16	29840460	29841595	ENST00000357402	intron	8	+	1135	ENSG00000013364	MVP	7531	positive
chr16	29841841	29841914	ENST00000357402	intron	9	+	73	ENSG00000013364	MVP	7531	positive
chr16	29842113	29844492	ENST00000357402	intron	10	+	2379	ENSG00000013364	MVP	7531	positive
chr16	29844880	29845862	ENST00000357402	intron	11	+	982	ENSG00000013364	MVP	7531	positive
chr16	29845980	29846157	ENST00000357402	intron	12	+	177	ENSG00000013364	MVP	7531	positive
chr16	29974649	29977737	ENST00000308893	intron	1	+	3088	ENSG00000149930	TAOK2	16835	positive
chr16	29977905	29978088	ENST00000308893	intron	2	+	183	ENSG00000149930	TAOK2	16835	positive
chr16	29978161	29978251	ENST00000308893	intron	3	+	90	ENSG00000149930	TAOK2	16835	positive
chr16	29978354	29978798	ENST00000308893	intron	4	+	444	ENSG00000149930	TAOK2	16835	positive
chr16	29978845	29978973	ENST00000308893	intron	5	+	128	ENSG00000149930	TAOK2	16835	positive
chr16	29979071	29979194	ENST00000308893	intron	6	+	123	ENSG00000149930	TAOK2	16835	positive
chr16	29979309	29979416	ENST00000308893	intron	7	+	107	ENSG00000149930	TAOK2	16835	positive
chr16	29979509	29981660	ENST00000308893	intron	8	+	2151	ENSG00000149930	TAOK2	16835	positive
chr16	29981755	29981858	ENST00000308893	intron	9	+	103	ENSG00000149930	TAOK2	16835	positive
chr16	29981941	29982733	ENST00000308893	intron	10	+	792	ENSG00000149930	TAOK2	16835	positive
chr16	29982902	29983071	ENST00000308893	intron	11	+	169	ENSG00000149930	TAOK2	16835	positive
chr16	29983333	29983502	ENST00000308893	intron	12	+	169	ENSG00000149930	TAOK2	16835	positive
chr16	29983665	29985212	ENST00000308893	intron	13	+	1547	ENSG00000149930	TAOK2	16835	positive
chr16	29985579	29985657	ENST00000308893	intron	14	+	78	ENSG00000149930	TAOK2	16835	positive
chr16	29985862	29986264	ENST00000308893	intron	15	+	402	ENSG00000149930	TAOK2	16835	positive
chr16	30183726	30185208	ENST00000219150	intron	1	+	1482	ENSG00000102879	CORO1A	2252	positive
chr16	30186721	30186815	ENST00000219150	intron	3	+	94	ENSG00000102879	CORO1A	2252	positive
chr16	30186946	30187038	ENST00000219150	intron	4	+	92	ENSG00000102879	CORO1A	2252	positive
chr16	30187224	30187381	ENST00000219150	intron	5	+	157	ENSG00000102879	CORO1A	2252	positive
chr16	30187502	30187724	ENST00000219150	intron	6	+	222	ENSG00000102879	CORO1A	2252	positive
chr16	30187830	30187941	ENST00000219150	intron	7	+	111	ENSG00000102879	CORO1A	2252	positive
chr16	30188088	30188191	ENST00000219150	intron	8	+	103	ENSG00000102879	CORO1A	2252	positive
chr16	30188250	30188360	ENST00000219150	intron	9	+	110	ENSG00000102879	CORO1A	2252	positive
chr16	30188577	30188859	ENST00000219150	intron	10	+	282	ENSG00000102879	CORO1A	2252	positive
chr16	30378521	30378609	ENST00000321367	intron	10	-	88	ENSG00000180096	SEPTIN1	2879	positive
chr16	30378701	30379017	ENST00000321367	intron	9	-	316	ENSG00000180096	SEPTIN1	2879	positive
chr16	30379184	30379434	ENST00000321367	intron	8	-	250	ENSG00000180096	SEPTIN1	2879	positive
chr16	30379535	30379931	ENST00000321367	intron	7	-	396	ENSG00000180096	SEPTIN1	2879	positive
chr16	30381474	30381759	ENST00000321367	intron	4	-	285	ENSG00000180096	SEPTIN1	2879	positive
chr16	30381884	30382092	ENST00000321367	intron	3	-	208	ENSG00000180096	SEPTIN1	2879	positive
chr16	30382180	30382274	ENST00000321367	intron	2	-	94	ENSG00000180096	SEPTIN1	2879	positive
chr16	30382366	30382524	ENST00000321367	intron	1	-	158	ENSG00000180096	SEPTIN1	2879	positive
chr16	30533152	30534196	ENST00000693075	intron	2	-	1044	ENSG00000169955	ZNF747	28350	positive
chr16	30556108	30557732	ENST00000395091	intron	2	-	1624	ENSG00000169951	ZNF764	28200	positive
chr16	30762361	30762474	ENST00000324685	intron	1	+	113	ENSG00000103549	RNF40	16867	positive
chr16	30762678	30763117	ENST00000324685	intron	2	+	439	ENSG00000103549	RNF40	16867	positive
chr16	30763286	30763417	ENST00000324685	intron	3	+	131	ENSG00000103549	RNF40	16867	positive
chr16	30763560	30764178	ENST00000324685	intron	4	+	618	ENSG00000103549	RNF40	16867	positive
chr16	30764386	30764937	ENST00000324685	intron	5	+	551	ENSG00000103549	RNF40	16867	positive
chr16	30765060	30765180	ENST00000324685	intron	6	+	120	ENSG00000103549	RNF40	16867	positive
chr16	30765328	30765424	ENST00000324685	intron	7	+	96	ENSG00000103549	RNF40	16867	positive
chr16	30765500	30766162	ENST00000324685	intron	8	+	662	ENSG00000103549	RNF40	16867	positive
chr16	30766283	30766378	ENST00000324685	intron	9	+	95	ENSG00000103549	RNF40	16867	positive
chr16	30766559	30766740	ENST00000324685	intron	10	+	181	ENSG00000103549	RNF40	16867	positive
chr16	30766877	30767893	ENST00000324685	intron	11	+	1016	ENSG00000103549	RNF40	16867	positive
chr16	30768016	30768102	ENST00000324685	intron	12	+	86	ENSG00000103549	RNF40	16867	positive
chr16	30768531	30768618	ENST00000324685	intron	13	+	87	ENSG00000103549	RNF40	16867	positive
chr16	30768737	30768837	ENST00000324685	intron	14	+	100	ENSG00000103549	RNF40	16867	positive
chr16	30768988	30769185	ENST00000324685	intron	15	+	197	ENSG00000103549	RNF40	16867	positive
chr16	30769399	30769474	ENST00000324685	intron	16	+	75	ENSG00000103549	RNF40	16867	positive
chr16	30769601	30771832	ENST00000324685	intron	17	+	2231	ENSG00000103549	RNF40	16867	positive
chr16	30771974	30772088	ENST00000324685	intron	18	+	114	ENSG00000103549	RNF40	16867	positive
chr16	30772191	30773937	ENST00000324685	intron	19	+	1746	ENSG00000103549	RNF40	16867	positive
chr16	31033836	31034012	ENST00000313843	intron	1	+	176	ENSG00000103496	STX4	11439	positive
chr16	31034115	31034225	ENST00000313843	intron	2	+	110	ENSG00000103496	STX4	11439	positive
chr16	31034537	31034969	ENST00000313843	intron	4	+	432	ENSG00000103496	STX4	11439	positive
chr16	31035041	31037925	ENST00000313843	intron	5	+	2884	ENSG00000103496	STX4	11439	positive
chr16	31038035	31038113	ENST00000313843	intron	6	+	78	ENSG00000103496	STX4	11439	positive
chr16	31038191	31038509	ENST00000313843	intron	7	+	318	ENSG00000103496	STX4	11439	positive
chr16	31038648	31039540	ENST00000313843	intron	8	+	892	ENSG00000103496	STX4	11439	positive
chr16	31039652	31039722	ENST00000313843	intron	9	+	70	ENSG00000103496	STX4	11439	positive
chr16	31039819	31039911	ENST00000313843	intron	10	+	92	ENSG00000103496	STX4	11439	positive
chr16	31074632	31076245	ENST00000300850	intron	1	+	1613	ENSG00000167395	ZNF646	29004	positive
chr16	31081702	31082970	ENST00000300850	intron	2	+	1268	ENSG00000167395	ZNF646	29004	positive
chr16	31180228	31182397	ENST00000254108	intron	1	+	2169	ENSG00000089280	FUS	4010	positive
chr16	31182423	31182512	ENST00000254108	intron	2	+	89	ENSG00000089280	FUS	4010	positive
chr16	31182665	31183857	ENST00000254108	intron	3	+	1192	ENSG00000089280	FUS	4010	positive
chr16	31184003	31184208	ENST00000254108	intron	4	+	205	ENSG00000089280	FUS	4010	positive
chr16	31184397	31184938	ENST00000254108	intron	5	+	541	ENSG00000089280	FUS	4010	positive
chr16	31188358	31189122	ENST00000254108	intron	8	+	764	ENSG00000089280	FUS	4010	positive
chr16	31189227	31189664	ENST00000254108	intron	9	+	437	ENSG00000089280	FUS	4010	positive
chr16	31189795	31190039	ENST00000254108	intron	10	+	244	ENSG00000089280	FUS	4010	positive
chr16	31190142	31190274	ENST00000254108	intron	11	+	132	ENSG00000089280	FUS	4010	positive
chr16	31190399	31190741	ENST00000254108	intron	12	+	342	ENSG00000089280	FUS	4010	positive
chr16	31190843	31190962	ENST00000254108	intron	13	+	119	ENSG00000089280	FUS	4010	positive
chr16	31191111	31191398	ENST00000254108	intron	14	+	287	ENSG00000089280	FUS	4010	positive
chr16	31460000	31461921	ENST00000268314	intron	1	+	1921	ENSG00000140691	ARMC5	25781	positive
chr16	31462030	31462130	ENST00000268314	intron	2	+	100	ENSG00000140691	ARMC5	25781	positive
chr16	31462918	31464393	ENST00000268314	intron	3	+	1475	ENSG00000140691	ARMC5	25781	positive
chr16	31464888	31465849	ENST00000268314	intron	4	+	961	ENSG00000140691	ARMC5	25781	positive
chr16	31465983	31466078	ENST00000268314	intron	5	+	95	ENSG00000140691	ARMC5	25781	positive
chr16	31492341	31492977	ENST00000327237	intron	10	-	636	ENSG00000140688	RUSF1	25848	positive
chr16	31493937	31496848	ENST00000327237	intron	6	-	2911	ENSG00000140688	RUSF1	25848	positive
chr16	31873970	31884497	ENST00000300870	intron	1	+	10527	ENSG00000185947	ZNF267	13060	positive
chr16	31884625	31885160	ENST00000300870	intron	2	+	535	ENSG00000185947	ZNF267	13060	positive
chr16	31885257	31914475	ENST00000300870	intron	3	+	29218	ENSG00000185947	ZNF267	13060	positive
chr16	46582055	46583515	ENST00000303383	intron	12	-	1460	ENSG00000171241	SHCBP1	29547	positive
chr16	46583658	46584002	ENST00000303383	intron	11	-	344	ENSG00000171241	SHCBP1	29547	positive
chr16	46599963	46603538	ENST00000303383	intron	8	-	3575	ENSG00000171241	SHCBP1	29547	positive
chr16	46603660	46603974	ENST00000303383	intron	7	-	314	ENSG00000171241	SHCBP1	29547	positive
chr16	46604462	46608296	ENST00000303383	intron	5	-	3834	ENSG00000171241	SHCBP1	29547	positive
chr16	46608390	46615945	ENST00000303383	intron	4	-	7555	ENSG00000171241	SHCBP1	29547	positive
chr16	46616155	46617633	ENST00000303383	intron	3	-	1478	ENSG00000171241	SHCBP1	29547	positive
chr16	46617750	46618204	ENST00000303383	intron	2	-	454	ENSG00000171241	SHCBP1	29547	positive
chr16	46618373	46621256	ENST00000303383	intron	1	-	2883	ENSG00000171241	SHCBP1	29547	positive
chr16	46957221	46959002	ENST00000317089	intron	8	-	1781	ENSG00000069345	DNAJA2	14884	positive
chr16	46959131	46959274	ENST00000317089	intron	7	-	143	ENSG00000069345	DNAJA2	14884	positive
chr16	46959420	46964610	ENST00000317089	intron	6	-	5190	ENSG00000069345	DNAJA2	14884	positive
chr16	46964808	46967512	ENST00000317089	intron	5	-	2704	ENSG00000069345	DNAJA2	14884	positive
chr16	46967647	46968083	ENST00000317089	intron	4	-	436	ENSG00000069345	DNAJA2	14884	positive
chr16	46968165	46971348	ENST00000317089	intron	3	-	3183	ENSG00000069345	DNAJA2	14884	positive
chr16	46971573	46971895	ENST00000317089	intron	2	-	322	ENSG00000069345	DNAJA2	14884	positive
chr16	46971956	46973494	ENST00000317089	intron	1	-	1538	ENSG00000069345	DNAJA2	14884	positive
chr16	48244622	48252130	ENST00000285737	intron	1	+	7508	ENSG00000102910	LONP2	20598	positive
chr16	48252366	48256609	ENST00000285737	intron	2	+	4243	ENSG00000102910	LONP2	20598	positive
chr16	48256742	48258617	ENST00000285737	intron	3	+	1875	ENSG00000102910	LONP2	20598	positive
chr16	48258741	48261423	ENST00000285737	intron	4	+	2682	ENSG00000102910	LONP2	20598	positive
chr16	48261588	48262777	ENST00000285737	intron	5	+	1189	ENSG00000102910	LONP2	20598	positive
chr16	48262873	48270015	ENST00000285737	intron	6	+	7142	ENSG00000102910	LONP2	20598	positive
chr16	48270275	48277337	ENST00000285737	intron	7	+	7062	ENSG00000102910	LONP2	20598	positive
chr16	48277480	48296014	ENST00000285737	intron	8	+	18534	ENSG00000102910	LONP2	20598	positive
chr16	48296166	48299661	ENST00000285737	intron	9	+	3495	ENSG00000102910	LONP2	20598	positive
chr16	48299789	48303171	ENST00000285737	intron	10	+	3382	ENSG00000102910	LONP2	20598	positive
chr16	48303306	48334215	ENST00000285737	intron	11	+	30909	ENSG00000102910	LONP2	20598	positive
chr16	48334359	48347506	ENST00000285737	intron	12	+	13147	ENSG00000102910	LONP2	20598	positive
chr16	48347715	48348099	ENST00000285737	intron	13	+	384	ENSG00000102910	LONP2	20598	positive
chr16	48348291	48351580	ENST00000285737	intron	14	+	3289	ENSG00000102910	LONP2	20598	positive
chr16	50266681	50287911	ENST00000673801	intron	1	+	21230	ENSG00000121281	ADCY7	238	positive
chr16	50288351	50290456	ENST00000673801	intron	2	+	2105	ENSG00000121281	ADCY7	238	positive
chr16	50290661	50291735	ENST00000673801	intron	3	+	1074	ENSG00000121281	ADCY7	238	positive
chr16	50291898	50292675	ENST00000673801	intron	4	+	777	ENSG00000121281	ADCY7	238	positive
chr16	50292826	50293353	ENST00000673801	intron	5	+	527	ENSG00000121281	ADCY7	238	positive
chr16	50293503	50294639	ENST00000673801	intron	6	+	1136	ENSG00000121281	ADCY7	238	positive
chr16	50294752	50298903	ENST00000673801	intron	7	+	4151	ENSG00000121281	ADCY7	238	positive
chr16	50299032	50300714	ENST00000673801	intron	8	+	1682	ENSG00000121281	ADCY7	238	positive
chr16	50300874	50301081	ENST00000673801	intron	9	+	207	ENSG00000121281	ADCY7	238	positive
chr16	50301215	50304359	ENST00000673801	intron	10	+	3144	ENSG00000121281	ADCY7	238	positive
chr16	50304552	50304924	ENST00000673801	intron	11	+	372	ENSG00000121281	ADCY7	238	positive
chr16	50304960	50305502	ENST00000673801	intron	12	+	542	ENSG00000121281	ADCY7	238	positive
chr16	50305587	50305776	ENST00000673801	intron	13	+	189	ENSG00000121281	ADCY7	238	positive
chr16	50305850	50307049	ENST00000673801	intron	14	+	1199	ENSG00000121281	ADCY7	238	positive
chr16	50307148	50308326	ENST00000673801	intron	15	+	1178	ENSG00000121281	ADCY7	238	positive
chr16	50308412	50308666	ENST00000673801	intron	16	+	254	ENSG00000121281	ADCY7	238	positive
chr16	50308793	50309547	ENST00000673801	intron	17	+	754	ENSG00000121281	ADCY7	238	positive
chr16	50309647	50310686	ENST00000673801	intron	18	+	1039	ENSG00000121281	ADCY7	238	positive
chr16	50310881	50311692	ENST00000673801	intron	19	+	811	ENSG00000121281	ADCY7	238	positive
chr16	50311787	50312035	ENST00000673801	intron	20	+	248	ENSG00000121281	ADCY7	238	positive
chr16	50312192	50312889	ENST00000673801	intron	21	+	697	ENSG00000121281	ADCY7	238	positive
chr16	50313037	50313957	ENST00000673801	intron	22	+	920	ENSG00000121281	ADCY7	238	positive
chr16	50314063	50314291	ENST00000673801	intron	23	+	228	ENSG00000121281	ADCY7	238	positive
chr16	50314407	50315013	ENST00000673801	intron	24	+	606	ENSG00000121281	ADCY7	238	positive
chr16	50315139	50315358	ENST00000673801	intron	25	+	219	ENSG00000121281	ADCY7	238	positive
chr16	50742125	50742761	ENST00000427738	intron	1	+	636	ENSG00000083799	CYLD	2584	positive
chr16	50742842	50749575	ENST00000427738	intron	2	+	6733	ENSG00000083799	CYLD	2584	positive
chr16	50750203	50751603	ENST00000427738	intron	3	+	1400	ENSG00000083799	CYLD	2584	positive
chr16	50751907	50754318	ENST00000427738	intron	4	+	2411	ENSG00000083799	CYLD	2584	positive
chr16	50776278	50777824	ENST00000427738	intron	7	+	1546	ENSG00000083799	CYLD	2584	positive
chr16	50777942	50779664	ENST00000427738	intron	8	+	1722	ENSG00000083799	CYLD	2584	positive
chr16	50780045	50781245	ENST00000427738	intron	9	+	1200	ENSG00000083799	CYLD	2584	positive
chr16	50781412	50782324	ENST00000427738	intron	10	+	912	ENSG00000083799	CYLD	2584	positive
chr16	50782467	50784328	ENST00000427738	intron	11	+	1861	ENSG00000083799	CYLD	2584	positive
chr16	50784452	50786854	ENST00000427738	intron	12	+	2402	ENSG00000083799	CYLD	2584	positive
chr16	50786947	50787785	ENST00000427738	intron	13	+	838	ENSG00000083799	CYLD	2584	positive
chr16	50787853	50791557	ENST00000427738	intron	14	+	3704	ENSG00000083799	CYLD	2584	positive
chr16	50791691	50792596	ENST00000427738	intron	15	+	905	ENSG00000083799	CYLD	2584	positive
chr16	50792706	50793545	ENST00000427738	intron	16	+	839	ENSG00000083799	CYLD	2584	positive
chr16	50793665	50794211	ENST00000427738	intron	17	+	546	ENSG00000083799	CYLD	2584	positive
chr16	50794429	50796323	ENST00000427738	intron	18	+	1894	ENSG00000083799	CYLD	2584	positive
chr16	56432734	56434330	ENST00000300291	intron	6	-	1596	ENSG00000167005	NUDT21	13870	positive
chr16	56434446	56434753	ENST00000300291	intron	5	-	307	ENSG00000167005	NUDT21	13870	positive
chr16	56434830	56439656	ENST00000300291	intron	4	-	4826	ENSG00000167005	NUDT21	13870	positive
chr16	56439747	56446625	ENST00000300291	intron	3	-	6878	ENSG00000167005	NUDT21	13870	positive
chr16	56446690	56447788	ENST00000300291	intron	2	-	1098	ENSG00000167005	NUDT21	13870	positive
chr16	56447990	56451086	ENST00000300291	intron	1	-	3096	ENSG00000167005	NUDT21	13870	positive
chr16	57186452	57204503	ENST00000394420	intron	1	+	18051	ENSG00000159579	RSPRY1	29420	positive
chr16	57208111	57209074	ENST00000394420	intron	3	+	963	ENSG00000159579	RSPRY1	29420	positive
chr16	57209188	57212971	ENST00000394420	intron	4	+	3783	ENSG00000159579	RSPRY1	29420	positive
chr16	57213099	57213887	ENST00000394420	intron	5	+	788	ENSG00000159579	RSPRY1	29420	positive
chr16	57213947	57216106	ENST00000394420	intron	6	+	2159	ENSG00000159579	RSPRY1	29420	positive
chr16	57217036	57220731	ENST00000394420	intron	8	+	3695	ENSG00000159579	RSPRY1	29420	positive
chr16	57220848	57221271	ENST00000394420	intron	9	+	423	ENSG00000159579	RSPRY1	29420	positive
chr16	57221416	57227341	ENST00000394420	intron	10	+	5925	ENSG00000159579	RSPRY1	29420	positive
chr16	57227454	57230710	ENST00000394420	intron	11	+	3256	ENSG00000159579	RSPRY1	29420	positive
chr16	57230814	57231166	ENST00000394420	intron	12	+	352	ENSG00000159579	RSPRY1	29420	positive
chr16	57231320	57235123	ENST00000394420	intron	13	+	3803	ENSG00000159579	RSPRY1	29420	positive
chr16	57235229	57238878	ENST00000394420	intron	14	+	3649	ENSG00000159579	RSPRY1	29420	positive
chr16	57358890	57360436	ENST00000219235	intron	1	+	1546	ENSG00000102962	CCL22	10621	positive
chr16	57360561	57363503	ENST00000219235	intron	2	+	2942	ENSG00000102962	CCL22	10621	positive
chr16	66727806	66728200	ENST00000258198	intron	10	-	394	ENSG00000135720	DYNC1LI2	2966	positive
chr16	66728243	66729039	ENST00000258198	intron	9	-	796	ENSG00000135720	DYNC1LI2	2966	positive
chr16	66729100	66730111	ENST00000258198	intron	8	-	1011	ENSG00000135720	DYNC1LI2	2966	positive
chr16	66734312	66736074	ENST00000258198	intron	5	-	1762	ENSG00000135720	DYNC1LI2	2966	positive
chr16	66736245	66742437	ENST00000258198	intron	4	-	6192	ENSG00000135720	DYNC1LI2	2966	positive
chr16	66742669	66749196	ENST00000258198	intron	3	-	6527	ENSG00000135720	DYNC1LI2	2966	positive
chr16	66749314	66751272	ENST00000258198	intron	2	-	1958	ENSG00000135720	DYNC1LI2	2966	positive
chr16	66751347	66751484	ENST00000258198	intron	1	-	137	ENSG00000135720	DYNC1LI2	2966	positive
chr16	66935712	66938036	ENST00000317091	intron	1	+	2324	ENSG00000172831	CES2	1864	positive
chr16	66938242	66939216	ENST00000317091	intron	2	+	974	ENSG00000172831	CES2	1864	positive
chr16	66939359	66940221	ENST00000317091	intron	3	+	862	ENSG00000172831	CES2	1864	positive
chr16	66940356	66940436	ENST00000317091	intron	4	+	80	ENSG00000172831	CES2	1864	positive
chr16	66940696	66941123	ENST00000317091	intron	5	+	427	ENSG00000172831	CES2	1864	positive
chr16	66941223	66941505	ENST00000317091	intron	6	+	282	ENSG00000172831	CES2	1864	positive
chr16	66941647	66941767	ENST00000317091	intron	7	+	120	ENSG00000172831	CES2	1864	positive
chr16	66941849	66942104	ENST00000317091	intron	8	+	255	ENSG00000172831	CES2	1864	positive
chr16	66942250	66942647	ENST00000317091	intron	9	+	397	ENSG00000172831	CES2	1864	positive
chr16	66942786	66943298	ENST00000317091	intron	10	+	512	ENSG00000172831	CES2	1864	positive
chr16	66943372	66943838	ENST00000317091	intron	11	+	466	ENSG00000172831	CES2	1864	positive
chr16	67110240	67120111	ENST00000219139	intron	1	+	9871	ENSG00000125149	PHAF1	29564	positive
chr16	67120195	67125958	ENST00000219139	intron	2	+	5763	ENSG00000125149	PHAF1	29564	positive
chr16	67126043	67131285	ENST00000219139	intron	3	+	5242	ENSG00000125149	PHAF1	29564	positive
chr16	67176976	67178009	ENST00000563902	intron	6	-	1033	ENSG00000196123	KIAA0895L	34408	positive
chr16	67178108	67178198	ENST00000563902	intron	5	-	90	ENSG00000196123	KIAA0895L	34408	positive
chr16	67179563	67179814	ENST00000563902	intron	3	-	251	ENSG00000196123	KIAA0895L	34408	positive
chr16	67179959	67180040	ENST00000563902	intron	2	-	81	ENSG00000196123	KIAA0895L	34408	positive
chr16	67180667	67183261	ENST00000563902	intron	1	-	2594	ENSG00000196123	KIAA0895L	34408	positive
chr16	67192363	67192760	ENST00000379378	intron	1	+	397	ENSG00000205250	E2F4	3118	positive
chr16	67193171	67193471	ENST00000379378	intron	3	+	300	ENSG00000205250	E2F4	3118	positive
chr16	67193516	67194397	ENST00000379378	intron	4	+	881	ENSG00000205250	E2F4	3118	positive
chr16	67194460	67194685	ENST00000379378	intron	5	+	225	ENSG00000205250	E2F4	3118	positive
chr16	67194981	67195781	ENST00000379378	intron	6	+	800	ENSG00000205250	E2F4	3118	positive
chr16	67196007	67197598	ENST00000379378	intron	7	+	1591	ENSG00000205250	E2F4	3118	positive
chr16	67197647	67197866	ENST00000379378	intron	8	+	219	ENSG00000205250	E2F4	3118	positive
chr16	67197912	67198007	ENST00000379378	intron	9	+	95	ENSG00000205250	E2F4	3118	positive
chr16	67538551	67538671	ENST00000042381	intron	2	+	120	ENSG00000039523	RIPOR1	25836	positive
chr16	67538825	67538989	ENST00000042381	intron	3	+	164	ENSG00000039523	RIPOR1	25836	positive
chr16	67539069	67539727	ENST00000042381	intron	4	+	658	ENSG00000039523	RIPOR1	25836	positive
chr16	67539752	67539845	ENST00000042381	intron	5	+	93	ENSG00000039523	RIPOR1	25836	positive
chr16	67539900	67540052	ENST00000042381	intron	6	+	152	ENSG00000039523	RIPOR1	25836	positive
chr16	67540206	67540299	ENST00000042381	intron	7	+	93	ENSG00000039523	RIPOR1	25836	positive
chr16	67540364	67540457	ENST00000042381	intron	8	+	93	ENSG00000039523	RIPOR1	25836	positive
chr16	67540502	67540578	ENST00000042381	intron	9	+	76	ENSG00000039523	RIPOR1	25836	positive
chr16	67540705	67541429	ENST00000042381	intron	10	+	724	ENSG00000039523	RIPOR1	25836	positive
chr16	67541579	67541652	ENST00000042381	intron	11	+	73	ENSG00000039523	RIPOR1	25836	positive
chr16	67541783	67541866	ENST00000042381	intron	12	+	83	ENSG00000039523	RIPOR1	25836	positive
chr16	67828391	67828473	ENST00000562787	intron	15	-	82	ENSG00000102901	CENPT	25787	positive
chr16	67828579	67828666	ENST00000562787	intron	14	-	87	ENSG00000102901	CENPT	25787	positive
chr16	67828844	67829422	ENST00000562787	intron	13	-	578	ENSG00000102901	CENPT	25787	positive
chr16	67829517	67829764	ENST00000562787	intron	12	-	247	ENSG00000102901	CENPT	25787	positive
chr16	67830549	67831215	ENST00000562787	intron	10	-	666	ENSG00000102901	CENPT	25787	positive
chr16	67831359	67831575	ENST00000562787	intron	9	-	216	ENSG00000102901	CENPT	25787	positive
chr16	67831613	67831753	ENST00000562787	intron	8	-	140	ENSG00000102901	CENPT	25787	positive
chr16	67831891	67832011	ENST00000562787	intron	7	-	120	ENSG00000102901	CENPT	25787	positive
chr16	67832109	67832227	ENST00000562787	intron	6	-	118	ENSG00000102901	CENPT	25787	positive
chr16	67832316	67832454	ENST00000562787	intron	5	-	138	ENSG00000102901	CENPT	25787	positive
chr16	67832546	67833749	ENST00000562787	intron	4	-	1203	ENSG00000102901	CENPT	25787	positive
chr16	67873344	67875944	ENST00000358933	intron	1	+	2600	ENSG00000038358	EDC4	17157	positive
chr16	67876102	67876487	ENST00000358933	intron	2	+	385	ENSG00000038358	EDC4	17157	positive
chr16	67876600	67876872	ENST00000358933	intron	3	+	272	ENSG00000038358	EDC4	17157	positive
chr16	67876973	67877216	ENST00000358933	intron	4	+	243	ENSG00000038358	EDC4	17157	positive
chr16	67877407	67877508	ENST00000358933	intron	5	+	101	ENSG00000038358	EDC4	17157	positive
chr16	67877657	67877740	ENST00000358933	intron	6	+	83	ENSG00000038358	EDC4	17157	positive
chr16	67877846	67878165	ENST00000358933	intron	7	+	319	ENSG00000038358	EDC4	17157	positive
chr16	67878276	67878359	ENST00000358933	intron	8	+	83	ENSG00000038358	EDC4	17157	positive
chr16	67878444	67878535	ENST00000358933	intron	9	+	91	ENSG00000038358	EDC4	17157	positive
chr16	67878632	67878736	ENST00000358933	intron	10	+	104	ENSG00000038358	EDC4	17157	positive
chr16	67878840	67878956	ENST00000358933	intron	11	+	116	ENSG00000038358	EDC4	17157	positive
chr16	67879138	67879236	ENST00000358933	intron	12	+	98	ENSG00000038358	EDC4	17157	positive
chr16	67879310	67879411	ENST00000358933	intron	13	+	101	ENSG00000038358	EDC4	17157	positive
chr16	67879504	67879586	ENST00000358933	intron	14	+	82	ENSG00000038358	EDC4	17157	positive
chr16	67879775	67879849	ENST00000358933	intron	15	+	74	ENSG00000038358	EDC4	17157	positive
chr16	67879972	67880062	ENST00000358933	intron	16	+	90	ENSG00000038358	EDC4	17157	positive
chr16	67880217	67880556	ENST00000358933	intron	17	+	339	ENSG00000038358	EDC4	17157	positive
chr16	67880991	67881075	ENST00000358933	intron	18	+	84	ENSG00000038358	EDC4	17157	positive
chr16	67881181	67881264	ENST00000358933	intron	19	+	83	ENSG00000038358	EDC4	17157	positive
chr16	67881418	67881496	ENST00000358933	intron	20	+	78	ENSG00000038358	EDC4	17157	positive
chr16	67881534	67881667	ENST00000358933	intron	21	+	133	ENSG00000038358	EDC4	17157	positive
chr16	67881846	67881953	ENST00000358933	intron	22	+	107	ENSG00000038358	EDC4	17157	positive
chr16	67882110	67882211	ENST00000358933	intron	23	+	101	ENSG00000038358	EDC4	17157	positive
chr16	67882328	67882428	ENST00000358933	intron	24	+	100	ENSG00000038358	EDC4	17157	positive
chr16	67882595	67882678	ENST00000358933	intron	25	+	83	ENSG00000038358	EDC4	17157	positive
chr16	67882866	67882957	ENST00000358933	intron	26	+	91	ENSG00000038358	EDC4	17157	positive
chr16	67883178	67883567	ENST00000358933	intron	27	+	389	ENSG00000038358	EDC4	17157	positive
chr16	67883732	67883955	ENST00000358933	intron	28	+	223	ENSG00000038358	EDC4	17157	positive
chr16	67940479	67942362	ENST00000264005	intron	5	-	1883	ENSG00000213398	LCAT	6522	positive
chr16	68301406	68302380	ENST00000263997	intron	4	-	974	ENSG00000103061	SLC7A6OS	25807	positive
chr16	68302502	68304025	ENST00000263997	intron	3	-	1523	ENSG00000103061	SLC7A6OS	25807	positive
chr16	68304233	68310334	ENST00000263997	intron	2	-	6101	ENSG00000103061	SLC7A6OS	25807	positive
chr16	68310614	68310734	ENST00000263997	intron	1	-	120	ENSG00000103061	SLC7A6OS	25807	positive
chr16	69424858	69447149	ENST00000307892	intron	1	+	22291	ENSG00000103018	CYB5B	24374	positive
chr16	69447279	69448114	ENST00000307892	intron	2	+	835	ENSG00000103018	CYB5B	24374	positive
chr16	69448145	69459092	ENST00000307892	intron	3	+	10947	ENSG00000103018	CYB5B	24374	positive
chr16	69459122	69462429	ENST00000307892	intron	4	+	3307	ENSG00000103018	CYB5B	24374	positive
chr16	70523929	70526586	ENST00000302516	intron	1	+	2657	ENSG00000189091	SF3B3	10770	positive
chr16	70526727	70528872	ENST00000302516	intron	2	+	2145	ENSG00000189091	SF3B3	10770	positive
chr16	70529200	70530744	ENST00000302516	intron	3	+	1544	ENSG00000189091	SF3B3	10770	positive
chr16	70530918	70532478	ENST00000302516	intron	4	+	1560	ENSG00000189091	SF3B3	10770	positive
chr16	70532621	70535307	ENST00000302516	intron	5	+	2686	ENSG00000189091	SF3B3	10770	positive
chr16	70535421	70538322	ENST00000302516	intron	6	+	2901	ENSG00000189091	SF3B3	10770	positive
chr16	70538461	70539103	ENST00000302516	intron	7	+	642	ENSG00000189091	SF3B3	10770	positive
chr16	70539208	70541668	ENST00000302516	intron	8	+	2460	ENSG00000189091	SF3B3	10770	positive
chr16	70541835	70544437	ENST00000302516	intron	9	+	2602	ENSG00000189091	SF3B3	10770	positive
chr16	70544534	70548369	ENST00000302516	intron	10	+	3835	ENSG00000189091	SF3B3	10770	positive
chr16	70548443	70554445	ENST00000302516	intron	11	+	6002	ENSG00000189091	SF3B3	10770	positive
chr16	70554598	70555050	ENST00000302516	intron	12	+	452	ENSG00000189091	SF3B3	10770	positive
chr16	70555207	70556178	ENST00000302516	intron	13	+	971	ENSG00000189091	SF3B3	10770	positive
chr16	70556335	70556885	ENST00000302516	intron	14	+	550	ENSG00000189091	SF3B3	10770	positive
chr16	70557030	70560468	ENST00000302516	intron	15	+	3438	ENSG00000189091	SF3B3	10770	positive
chr16	70560592	70561629	ENST00000302516	intron	16	+	1037	ENSG00000189091	SF3B3	10770	positive
chr16	70561785	70563875	ENST00000302516	intron	17	+	2090	ENSG00000189091	SF3B3	10770	positive
chr16	70564051	70565064	ENST00000302516	intron	18	+	1013	ENSG00000189091	SF3B3	10770	positive
chr16	70565271	70565367	ENST00000302516	intron	19	+	96	ENSG00000189091	SF3B3	10770	positive
chr16	70565525	70567410	ENST00000302516	intron	20	+	1885	ENSG00000189091	SF3B3	10770	positive
chr16	70567537	70568282	ENST00000302516	intron	21	+	745	ENSG00000189091	SF3B3	10770	positive
chr16	70568496	70569042	ENST00000302516	intron	22	+	546	ENSG00000189091	SF3B3	10770	positive
chr16	70569142	70570005	ENST00000302516	intron	23	+	863	ENSG00000189091	SF3B3	10770	positive
chr16	70570150	70571094	ENST00000302516	intron	24	+	944	ENSG00000189091	SF3B3	10770	positive
chr16	70571200	70571672	ENST00000302516	intron	25	+	472	ENSG00000189091	SF3B3	10770	positive
chr16	71449886	71453242	ENST00000647773	intron	4	-	3356	ENSG00000167377	ZNF23	13023	positive
chr16	71453351	71454041	ENST00000647773	intron	3	-	690	ENSG00000167377	ZNF23	13023	positive
chr16	71733160	71734608	ENST00000299980	intron	22	-	1448	ENSG00000166747	AP1G1	555	positive
chr16	71734708	71738941	ENST00000299980	intron	21	-	4233	ENSG00000166747	AP1G1	555	positive
chr16	71739103	71739233	ENST00000299980	intron	20	-	130	ENSG00000166747	AP1G1	555	positive
chr16	71739342	71745143	ENST00000299980	intron	19	-	5801	ENSG00000166747	AP1G1	555	positive
chr16	71745271	71745472	ENST00000299980	intron	18	-	201	ENSG00000166747	AP1G1	555	positive
chr16	71745615	71746587	ENST00000299980	intron	17	-	972	ENSG00000166747	AP1G1	555	positive
chr16	71748379	71749893	ENST00000299980	intron	15	-	1514	ENSG00000166747	AP1G1	555	positive
chr16	71749984	71750209	ENST00000299980	intron	14	-	225	ENSG00000166747	AP1G1	555	positive
chr16	71750333	71753832	ENST00000299980	intron	13	-	3499	ENSG00000166747	AP1G1	555	positive
chr16	71753888	71756018	ENST00000299980	intron	12	-	2130	ENSG00000166747	AP1G1	555	positive
chr16	71756160	71758807	ENST00000299980	intron	11	-	2647	ENSG00000166747	AP1G1	555	positive
chr16	71758922	71761511	ENST00000299980	intron	10	-	2589	ENSG00000166747	AP1G1	555	positive
chr16	71761568	71764349	ENST00000299980	intron	9	-	2781	ENSG00000166747	AP1G1	555	positive
chr16	71764449	71764645	ENST00000299980	intron	8	-	196	ENSG00000166747	AP1G1	555	positive
chr16	71764727	71765488	ENST00000299980	intron	7	-	761	ENSG00000166747	AP1G1	555	positive
chr16	71765585	71769622	ENST00000299980	intron	6	-	4037	ENSG00000166747	AP1G1	555	positive
chr16	71769700	71771155	ENST00000299980	intron	5	-	1455	ENSG00000166747	AP1G1	555	positive
chr16	71771253	71773220	ENST00000299980	intron	4	-	1967	ENSG00000166747	AP1G1	555	positive
chr16	71773363	71774467	ENST00000299980	intron	3	-	1104	ENSG00000166747	AP1G1	555	positive
chr16	71774593	71789278	ENST00000299980	intron	2	-	14685	ENSG00000166747	AP1G1	555	positive
chr16	71789483	71808762	ENST00000299980	intron	1	-	19279	ENSG00000166747	AP1G1	555	positive
chr16	71895590	71915625	ENST00000378799	intron	1	+	20035	ENSG00000182149	IST1	28977	positive
chr16	71915729	71916461	ENST00000378799	intron	2	+	732	ENSG00000182149	IST1	28977	positive
chr16	71916643	71917046	ENST00000378799	intron	3	+	403	ENSG00000182149	IST1	28977	positive
chr16	71917135	71920738	ENST00000378799	intron	4	+	3603	ENSG00000182149	IST1	28977	positive
chr16	71920823	71921342	ENST00000378799	intron	5	+	519	ENSG00000182149	IST1	28977	positive
chr16	71921454	71922473	ENST00000378799	intron	6	+	1019	ENSG00000182149	IST1	28977	positive
chr16	71924818	71927613	ENST00000378799	intron	9	+	2795	ENSG00000182149	IST1	28977	positive
chr16	72094052	72096138	ENST00000268482	intron	1	+	2086	ENSG00000140829	DHX38	17211	positive
chr16	72096481	72096821	ENST00000268482	intron	2	+	340	ENSG00000140829	DHX38	17211	positive
chr16	72097010	72097676	ENST00000268482	intron	3	+	666	ENSG00000140829	DHX38	17211	positive
chr16	72097782	72098644	ENST00000268482	intron	4	+	862	ENSG00000140829	DHX38	17211	positive
chr16	72098793	72098926	ENST00000268482	intron	5	+	133	ENSG00000140829	DHX38	17211	positive
chr16	72099046	72099203	ENST00000268482	intron	6	+	157	ENSG00000140829	DHX38	17211	positive
chr16	72099281	72099731	ENST00000268482	intron	7	+	450	ENSG00000140829	DHX38	17211	positive
chr16	72099888	72100435	ENST00000268482	intron	8	+	547	ENSG00000140829	DHX38	17211	positive
chr16	72100598	72101085	ENST00000268482	intron	9	+	487	ENSG00000140829	DHX38	17211	positive
chr16	72101194	72101499	ENST00000268482	intron	10	+	305	ENSG00000140829	DHX38	17211	positive
chr16	72101613	72103073	ENST00000268482	intron	11	+	1460	ENSG00000140829	DHX38	17211	positive
chr16	72103212	72103601	ENST00000268482	intron	12	+	389	ENSG00000140829	DHX38	17211	positive
chr16	72103789	72103945	ENST00000268482	intron	13	+	156	ENSG00000140829	DHX38	17211	positive
chr16	72104132	72104485	ENST00000268482	intron	14	+	353	ENSG00000140829	DHX38	17211	positive
chr16	72104627	72105026	ENST00000268482	intron	15	+	399	ENSG00000140829	DHX38	17211	positive
chr16	72105138	72105231	ENST00000268482	intron	16	+	93	ENSG00000140829	DHX38	17211	positive
chr16	72105349	72105516	ENST00000268482	intron	17	+	167	ENSG00000140829	DHX38	17211	positive
chr16	72105625	72106004	ENST00000268482	intron	18	+	379	ENSG00000140829	DHX38	17211	positive
chr16	72106118	72107339	ENST00000268482	intron	19	+	1221	ENSG00000140829	DHX38	17211	positive
chr16	72107549	72107644	ENST00000268482	intron	20	+	95	ENSG00000140829	DHX38	17211	positive
chr16	72107800	72108226	ENST00000268482	intron	21	+	426	ENSG00000140829	DHX38	17211	positive
chr16	72108383	72108472	ENST00000268482	intron	22	+	89	ENSG00000140829	DHX38	17211	positive
chr16	72108608	72108799	ENST00000268482	intron	23	+	191	ENSG00000140829	DHX38	17211	positive
chr16	72108926	72109414	ENST00000268482	intron	24	+	488	ENSG00000140829	DHX38	17211	positive
chr16	72109511	72110955	ENST00000268482	intron	25	+	1444	ENSG00000140829	DHX38	17211	positive
chr16	72111078	72112412	ENST00000268482	intron	26	+	1334	ENSG00000140829	DHX38	17211	positive
chr16	74624072	74626342	ENST00000361070	intron	12	-	2270	ENSG00000168411	RFWD3	25539	positive
chr16	74626555	74628451	ENST00000361070	intron	11	-	1896	ENSG00000168411	RFWD3	25539	positive
chr16	74628667	74630780	ENST00000361070	intron	10	-	2113	ENSG00000168411	RFWD3	25539	positive
chr16	74630958	74632522	ENST00000361070	intron	9	-	1564	ENSG00000168411	RFWD3	25539	positive
chr16	74632674	74636345	ENST00000361070	intron	8	-	3671	ENSG00000168411	RFWD3	25539	positive
chr16	74644454	74644540	ENST00000361070	intron	5	-	86	ENSG00000168411	RFWD3	25539	positive
chr16	74644736	74649131	ENST00000361070	intron	4	-	4395	ENSG00000168411	RFWD3	25539	positive
chr16	74649203	74651919	ENST00000361070	intron	3	-	2716	ENSG00000168411	RFWD3	25539	positive
chr16	74652123	74660931	ENST00000361070	intron	2	-	8808	ENSG00000168411	RFWD3	25539	positive
chr16	74661452	74666785	ENST00000361070	intron	1	-	5333	ENSG00000168411	RFWD3	25539	positive
chr16	74675765	74678898	ENST00000308807	intron	7	-	3133	ENSG00000168404	MLKL	26617	positive
chr16	74678981	74682650	ENST00000308807	intron	6	-	3669	ENSG00000168404	MLKL	26617	positive
chr16	74682787	74685485	ENST00000308807	intron	5	-	2698	ENSG00000168404	MLKL	26617	positive
chr16	74685584	74691276	ENST00000308807	intron	4	-	5692	ENSG00000168404	MLKL	26617	positive
chr16	74692417	74695297	ENST00000308807	intron	2	-	2880	ENSG00000168404	MLKL	26617	positive
chr16	74695760	74700452	ENST00000308807	intron	1	-	4692	ENSG00000168404	MLKL	26617	positive
chr16	81041482	81042280	ENST00000299575	intron	2	+	798	ENSG00000166454	ATMIN	29034	positive
chr16	81042481	81043160	ENST00000299575	intron	3	+	679	ENSG00000166454	ATMIN	29034	positive
chr16	84056136	84059301	ENST00000343411	intron	21	-	3165	ENSG00000140943	MBTPS1	15456	positive
chr16	84059429	84060681	ENST00000343411	intron	20	-	1252	ENSG00000140943	MBTPS1	15456	positive
chr16	84060814	84063304	ENST00000343411	intron	19	-	2490	ENSG00000140943	MBTPS1	15456	positive
chr16	84063446	84065689	ENST00000343411	intron	18	-	2243	ENSG00000140943	MBTPS1	15456	positive
chr16	84065768	84066488	ENST00000343411	intron	17	-	720	ENSG00000140943	MBTPS1	15456	positive
chr16	84066614	84067666	ENST00000343411	intron	16	-	1052	ENSG00000140943	MBTPS1	15456	positive
chr16	84067824	84068338	ENST00000343411	intron	15	-	514	ENSG00000140943	MBTPS1	15456	positive
chr16	84068455	84069865	ENST00000343411	intron	14	-	1410	ENSG00000140943	MBTPS1	15456	positive
chr16	84070039	84070587	ENST00000343411	intron	13	-	548	ENSG00000140943	MBTPS1	15456	positive
chr16	84070777	84074596	ENST00000343411	intron	12	-	3819	ENSG00000140943	MBTPS1	15456	positive
chr16	84074742	84081746	ENST00000343411	intron	11	-	7004	ENSG00000140943	MBTPS1	15456	positive
chr16	84081909	84084982	ENST00000343411	intron	10	-	3073	ENSG00000140943	MBTPS1	15456	positive
chr16	84085135	84087357	ENST00000343411	intron	9	-	2222	ENSG00000140943	MBTPS1	15456	positive
chr16	84087461	84090874	ENST00000343411	intron	8	-	3413	ENSG00000140943	MBTPS1	15456	positive
chr16	84090943	84091731	ENST00000343411	intron	7	-	788	ENSG00000140943	MBTPS1	15456	positive
chr16	84091849	84093187	ENST00000343411	intron	6	-	1338	ENSG00000140943	MBTPS1	15456	positive
chr16	84093298	84093710	ENST00000343411	intron	5	-	412	ENSG00000140943	MBTPS1	15456	positive
chr16	84093822	84095601	ENST00000343411	intron	4	-	1779	ENSG00000140943	MBTPS1	15456	positive
chr16	84095806	84099052	ENST00000343411	intron	3	-	3246	ENSG00000140943	MBTPS1	15456	positive
chr16	84099311	84101620	ENST00000343411	intron	2	-	2309	ENSG00000140943	MBTPS1	15456	positive
chr16	84102108	84116734	ENST00000343411	intron	1	-	14626	ENSG00000140943	MBTPS1	15456	positive
chr16	84179852	84179945	ENST00000566732	intron	14	-	93	ENSG00000103168	TAF1C	11534	positive
chr16	84180084	84180169	ENST00000566732	intron	13	-	85	ENSG00000103168	TAF1C	11534	positive
chr16	84180345	84181042	ENST00000566732	intron	12	-	697	ENSG00000103168	TAF1C	11534	positive
chr16	84181187	84181327	ENST00000566732	intron	11	-	140	ENSG00000103168	TAF1C	11534	positive
chr16	84181464	84181591	ENST00000566732	intron	10	-	127	ENSG00000103168	TAF1C	11534	positive
chr16	84181664	84181745	ENST00000566732	intron	9	-	81	ENSG00000103168	TAF1C	11534	positive
chr16	84181864	84181941	ENST00000566732	intron	8	-	77	ENSG00000103168	TAF1C	11534	positive
chr16	84182059	84182201	ENST00000566732	intron	7	-	142	ENSG00000103168	TAF1C	11534	positive
chr16	84182441	84183075	ENST00000566732	intron	6	-	634	ENSG00000103168	TAF1C	11534	positive
chr16	84183150	84183243	ENST00000566732	intron	5	-	93	ENSG00000103168	TAF1C	11534	positive
chr16	84183334	84183409	ENST00000566732	intron	4	-	75	ENSG00000103168	TAF1C	11534	positive
chr16	84183508	84183696	ENST00000566732	intron	3	-	188	ENSG00000103168	TAF1C	11534	positive
chr16	84183779	84184850	ENST00000566732	intron	2	-	1071	ENSG00000103168	TAF1C	11534	positive
chr16	84185061	84186900	ENST00000566732	intron	1	-	1839	ENSG00000103168	TAF1C	11534	positive
chr16	84700112	84733434	ENST00000219473	intron	1	+	33322	ENSG00000103194	USP10	12608	positive
chr16	84733504	84740308	ENST00000219473	intron	2	+	6804	ENSG00000103194	USP10	12608	positive
chr16	84740370	84744632	ENST00000219473	intron	3	+	4262	ENSG00000103194	USP10	12608	positive
chr16	84745674	84758715	ENST00000219473	intron	4	+	13041	ENSG00000103194	USP10	12608	positive
chr16	84759473	84759890	ENST00000219473	intron	6	+	417	ENSG00000103194	USP10	12608	positive
chr16	84759947	84760171	ENST00000219473	intron	7	+	224	ENSG00000103194	USP10	12608	positive
chr16	84760276	84762988	ENST00000219473	intron	8	+	2712	ENSG00000103194	USP10	12608	positive
chr16	84763089	84764085	ENST00000219473	intron	9	+	996	ENSG00000103194	USP10	12608	positive
chr16	84764264	84768192	ENST00000219473	intron	10	+	3928	ENSG00000103194	USP10	12608	positive
chr16	84768359	84772540	ENST00000219473	intron	11	+	4181	ENSG00000103194	USP10	12608	positive
chr16	84772686	84775159	ENST00000219473	intron	12	+	2473	ENSG00000103194	USP10	12608	positive
chr16	84775226	84778894	ENST00000219473	intron	13	+	3668	ENSG00000103194	USP10	12608	positive
chr16	85656666	85657276	ENST00000253458	intron	7	+	610	ENSG00000131149	GSE1	28979	positive
chr16	85899224	85903014	ENST00000268638	intron	1	+	3790	ENSG00000140968	IRF8	5358	positive
chr16	85903190	85908989	ENST00000268638	intron	2	+	5799	ENSG00000140968	IRF8	5358	positive
chr16	85909174	85911569	ENST00000268638	intron	3	+	2395	ENSG00000140968	IRF8	5358	positive
chr16	85911659	85913130	ENST00000268638	intron	4	+	1471	ENSG00000140968	IRF8	5358	positive
chr16	85913237	85914472	ENST00000268638	intron	5	+	1235	ENSG00000140968	IRF8	5358	positive
chr16	85914521	85918416	ENST00000268638	intron	6	+	3895	ENSG00000140968	IRF8	5358	positive
chr16	85918804	85920108	ENST00000268638	intron	7	+	1304	ENSG00000140968	IRF8	5358	positive
chr16	85920225	85921105	ENST00000268638	intron	8	+	880	ENSG00000140968	IRF8	5358	positive
chr16	86532482	86541696	ENST00000360900	intron	7	-	9214	ENSG00000103248	MTHFSD	25778	positive
chr16	86541823	86542100	ENST00000360900	intron	6	-	277	ENSG00000103248	MTHFSD	25778	positive
chr16	86542214	86546558	ENST00000360900	intron	5	-	4344	ENSG00000103248	MTHFSD	25778	positive
chr16	87833026	87834413	ENST00000261622	intron	9	-	1387	ENSG00000103257	SLC7A5	11063	positive
chr16	87834592	87836497	ENST00000261622	intron	8	-	1905	ENSG00000103257	SLC7A5	11063	positive
chr16	87836648	87837844	ENST00000261622	intron	7	-	1196	ENSG00000103257	SLC7A5	11063	positive
chr16	87837942	87838713	ENST00000261622	intron	6	-	771	ENSG00000103257	SLC7A5	11063	positive
chr16	87838818	87839701	ENST00000261622	intron	5	-	883	ENSG00000103257	SLC7A5	11063	positive
chr16	87839826	87840428	ENST00000261622	intron	4	-	602	ENSG00000103257	SLC7A5	11063	positive
chr16	87840474	87841049	ENST00000261622	intron	3	-	575	ENSG00000103257	SLC7A5	11063	positive
chr16	87841156	87851723	ENST00000261622	intron	2	-	10567	ENSG00000103257	SLC7A5	11063	positive
chr16	87851850	87868884	ENST00000261622	intron	1	-	17034	ENSG00000103257	SLC7A5	11063	positive
chr16	88857184	88858618	ENST00000565504	intron	1	+	1434	ENSG00000167515	TRAPPC2L	30887	positive
chr16	88877276	88879269	ENST00000268679	intron	11	-	1993	ENSG00000129993	CBFA2T3	1537	positive
chr16	88879461	88880719	ENST00000268679	intron	10	-	1258	ENSG00000129993	CBFA2T3	1537	positive
chr16	88880789	88881290	ENST00000268679	intron	9	-	501	ENSG00000129993	CBFA2T3	1537	positive
chr16	88881490	88882675	ENST00000268679	intron	8	-	1185	ENSG00000129993	CBFA2T3	1537	positive
chr16	88882762	88885045	ENST00000268679	intron	7	-	2283	ENSG00000129993	CBFA2T3	1537	positive
chr16	88885270	88885960	ENST00000268679	intron	6	-	690	ENSG00000129993	CBFA2T3	1537	positive
chr16	88886143	88891881	ENST00000268679	intron	5	-	5738	ENSG00000129993	CBFA2T3	1537	positive
chr16	88891972	88892243	ENST00000268679	intron	4	-	271	ENSG00000129993	CBFA2T3	1537	positive
chr16	89576072	89577538	ENST00000319518	intron	1	+	1466	ENSG00000178773	CPNE7	2320	positive
chr16	89577722	89583696	ENST00000319518	intron	2	+	5974	ENSG00000178773	CPNE7	2320	positive
chr16	89583772	89584027	ENST00000319518	intron	3	+	255	ENSG00000178773	CPNE7	2320	positive
chr16	89584103	89584773	ENST00000319518	intron	4	+	670	ENSG00000178773	CPNE7	2320	positive
chr16	89584858	89585463	ENST00000319518	intron	5	+	605	ENSG00000178773	CPNE7	2320	positive
chr16	89585554	89585686	ENST00000319518	intron	6	+	132	ENSG00000178773	CPNE7	2320	positive
chr16	89585786	89586669	ENST00000319518	intron	7	+	883	ENSG00000178773	CPNE7	2320	positive
chr16	89588809	89589896	ENST00000319518	intron	10	+	1087	ENSG00000178773	CPNE7	2320	positive
chr16	89589952	89591006	ENST00000319518	intron	11	+	1054	ENSG00000178773	CPNE7	2320	positive
chr16	89591059	89591126	ENST00000319518	intron	12	+	67	ENSG00000178773	CPNE7	2320	positive
chr16	89591261	89595366	ENST00000319518	intron	13	+	4105	ENSG00000178773	CPNE7	2320	positive
chr16	89690625	89691442	ENST00000353379	intron	3	+	817	ENSG00000185324	CDK10	1770	positive
chr16	89691546	89691805	ENST00000353379	intron	4	+	259	ENSG00000185324	CDK10	1770	positive
chr16	89691888	89692448	ENST00000353379	intron	5	+	560	ENSG00000185324	CDK10	1770	positive
chr16	89692517	89693273	ENST00000353379	intron	6	+	756	ENSG00000185324	CDK10	1770	positive
chr16	89694789	89694930	ENST00000353379	intron	10	+	141	ENSG00000185324	CDK10	1770	positive
chr16	89695071	89695292	ENST00000353379	intron	11	+	221	ENSG00000185324	CDK10	1770	positive
chr16	89695346	89695594	ENST00000353379	intron	12	+	248	ENSG00000185324	CDK10	1770	positive
chr16	89698306	89700929	ENST00000289805	intron	2	-	2623	ENSG00000158792	SPATA2L	28393	positive
chr16	89722835	89723136	ENST00000443381	intron	2	+	301	ENSG00000158805	ZNF276	23330	positive
chr16	89723184	89723259	ENST00000443381	intron	3	+	75	ENSG00000158805	ZNF276	23330	positive
chr16	89723710	89727278	ENST00000443381	intron	4	+	3568	ENSG00000158805	ZNF276	23330	positive
chr16	89727358	89729234	ENST00000443381	intron	5	+	1876	ENSG00000158805	ZNF276	23330	positive
chr16	89729319	89733301	ENST00000443381	intron	6	+	3982	ENSG00000158805	ZNF276	23330	positive
chr16	89733413	89733481	ENST00000443381	intron	7	+	68	ENSG00000158805	ZNF276	23330	positive
chr16	89733558	89733920	ENST00000443381	intron	8	+	362	ENSG00000158805	ZNF276	23330	positive
chr16	89734039	89737805	ENST00000443381	intron	9	+	3766	ENSG00000158805	ZNF276	23330	positive
chr16	89737906	89737975	ENST00000443381	intron	10	+	69	ENSG00000158805	ZNF276	23330	positive
chr16	89948815	89949416	ENST00000563594	intron	1	+	601	ENSG00000140995	DEF8	25969	positive
chr16	89949514	89954242	ENST00000563594	intron	2	+	4728	ENSG00000140995	DEF8	25969	positive
chr16	89954377	89955168	ENST00000563594	intron	3	+	791	ENSG00000140995	DEF8	25969	positive
chr16	89955267	89957510	ENST00000563594	intron	4	+	2243	ENSG00000140995	DEF8	25969	positive
chr16	89957661	89959013	ENST00000563594	intron	5	+	1352	ENSG00000140995	DEF8	25969	positive
chr16	89959156	89960930	ENST00000563594	intron	6	+	1774	ENSG00000140995	DEF8	25969	positive
chr16	89961096	89961736	ENST00000563594	intron	7	+	640	ENSG00000140995	DEF8	25969	positive
chr16	89961865	89962011	ENST00000563594	intron	8	+	146	ENSG00000140995	DEF8	25969	positive
chr16	89962126	89963362	ENST00000563594	intron	9	+	1236	ENSG00000140995	DEF8	25969	positive
chr16	89964311	89964465	ENST00000563594	intron	11	+	154	ENSG00000140995	DEF8	25969	positive
chr16	89964576	89965860	ENST00000563594	intron	12	+	1284	ENSG00000140995	DEF8	25969	positive
chr17	67078587	67086828	ENST00000358691	intron	32	-	8241	ENSG00000198265	HELZ	16878	positive
chr17	67087082	67107168	ENST00000358691	intron	31	-	20086	ENSG00000198265	HELZ	16878	positive
chr17	67107686	67108491	ENST00000358691	intron	30	-	805	ENSG00000198265	HELZ	16878	positive
chr17	67108727	67109115	ENST00000358691	intron	29	-	388	ENSG00000198265	HELZ	16878	positive
chr17	67109687	67114323	ENST00000358691	intron	28	-	4636	ENSG00000198265	HELZ	16878	positive
chr17	67114404	67120404	ENST00000358691	intron	27	-	6000	ENSG00000198265	HELZ	16878	positive
chr17	67120613	67122969	ENST00000358691	intron	26	-	2356	ENSG00000198265	HELZ	16878	positive
chr17	67123161	67123962	ENST00000358691	intron	25	-	801	ENSG00000198265	HELZ	16878	positive
chr17	67124015	67128650	ENST00000358691	intron	24	-	4635	ENSG00000198265	HELZ	16878	positive
chr17	67128856	67135969	ENST00000358691	intron	23	-	7113	ENSG00000198265	HELZ	16878	positive
chr17	67136199	67137930	ENST00000358691	intron	22	-	1731	ENSG00000198265	HELZ	16878	positive
chr17	67138115	67145742	ENST00000358691	intron	21	-	7627	ENSG00000198265	HELZ	16878	positive
chr17	67145891	67148568	ENST00000358691	intron	20	-	2677	ENSG00000198265	HELZ	16878	positive
chr17	67148715	67149866	ENST00000358691	intron	19	-	1151	ENSG00000198265	HELZ	16878	positive
chr17	67149986	67151045	ENST00000358691	intron	18	-	1059	ENSG00000198265	HELZ	16878	positive
chr17	67151225	67160260	ENST00000358691	intron	17	-	9035	ENSG00000198265	HELZ	16878	positive
chr17	67160363	67160896	ENST00000358691	intron	16	-	533	ENSG00000198265	HELZ	16878	positive
chr17	67161077	67166477	ENST00000358691	intron	15	-	5400	ENSG00000198265	HELZ	16878	positive
chr17	67166609	67167462	ENST00000358691	intron	14	-	853	ENSG00000198265	HELZ	16878	positive
chr17	67167797	67178658	ENST00000358691	intron	13	-	10861	ENSG00000198265	HELZ	16878	positive
chr17	67178927	67188318	ENST00000358691	intron	12	-	9391	ENSG00000198265	HELZ	16878	positive
chr17	67188617	67189588	ENST00000358691	intron	11	-	971	ENSG00000198265	HELZ	16878	positive
chr17	67189697	67190156	ENST00000358691	intron	10	-	459	ENSG00000198265	HELZ	16878	positive
chr17	67190356	67193966	ENST00000358691	intron	9	-	3610	ENSG00000198265	HELZ	16878	positive
chr17	67194043	67195418	ENST00000358691	intron	8	-	1375	ENSG00000198265	HELZ	16878	positive
chr17	67195471	67201128	ENST00000358691	intron	7	-	5657	ENSG00000198265	HELZ	16878	positive
chr17	67201186	67203318	ENST00000358691	intron	6	-	2132	ENSG00000198265	HELZ	16878	positive
chr17	67203444	67215898	ENST00000358691	intron	5	-	12454	ENSG00000198265	HELZ	16878	positive
chr17	67215936	67218594	ENST00000358691	intron	4	-	2658	ENSG00000198265	HELZ	16878	positive
chr17	67218823	67239432	ENST00000358691	intron	3	-	20609	ENSG00000198265	HELZ	16878	positive
chr17	67239490	67243783	ENST00000358691	intron	2	-	4293	ENSG00000198265	HELZ	16878	positive
chr17	67243840	67245147	ENST00000358691	intron	1	-	1307	ENSG00000198265	HELZ	16878	positive
chr17	75456752	75471799	ENST00000314256	intron	1	+	15047	ENSG00000177728	TMEM94	28983	positive
chr17	75471930	75485427	ENST00000314256	intron	2	+	13497	ENSG00000177728	TMEM94	28983	positive
chr17	75485548	75485870	ENST00000314256	intron	3	+	322	ENSG00000177728	TMEM94	28983	positive
chr17	75485999	75486289	ENST00000314256	intron	4	+	290	ENSG00000177728	TMEM94	28983	positive
chr17	75486427	75487931	ENST00000314256	intron	5	+	1504	ENSG00000177728	TMEM94	28983	positive
chr17	75488135	75488758	ENST00000314256	intron	6	+	623	ENSG00000177728	TMEM94	28983	positive
chr17	75488911	75489265	ENST00000314256	intron	7	+	354	ENSG00000177728	TMEM94	28983	positive
chr17	75489369	75489575	ENST00000314256	intron	8	+	206	ENSG00000177728	TMEM94	28983	positive
chr17	75489663	75490233	ENST00000314256	intron	9	+	570	ENSG00000177728	TMEM94	28983	positive
chr17	75490351	75490701	ENST00000314256	intron	10	+	350	ENSG00000177728	TMEM94	28983	positive
chr17	75490759	75491048	ENST00000314256	intron	11	+	289	ENSG00000177728	TMEM94	28983	positive
chr17	75491154	75491302	ENST00000314256	intron	12	+	148	ENSG00000177728	TMEM94	28983	positive
chr17	75491456	75491690	ENST00000314256	intron	13	+	234	ENSG00000177728	TMEM94	28983	positive
chr17	75491901	75492473	ENST00000314256	intron	14	+	572	ENSG00000177728	TMEM94	28983	positive
chr17	75492790	75492928	ENST00000314256	intron	15	+	138	ENSG00000177728	TMEM94	28983	positive
chr17	75493103	75493490	ENST00000314256	intron	16	+	387	ENSG00000177728	TMEM94	28983	positive
chr17	75493594	75493698	ENST00000314256	intron	17	+	104	ENSG00000177728	TMEM94	28983	positive
chr17	75493917	75494626	ENST00000314256	intron	18	+	709	ENSG00000177728	TMEM94	28983	positive
chr17	75494809	75494895	ENST00000314256	intron	19	+	86	ENSG00000177728	TMEM94	28983	positive
chr17	75495035	75495283	ENST00000314256	intron	20	+	248	ENSG00000177728	TMEM94	28983	positive
chr17	75495400	75495543	ENST00000314256	intron	21	+	143	ENSG00000177728	TMEM94	28983	positive
chr17	75495644	75495965	ENST00000314256	intron	22	+	321	ENSG00000177728	TMEM94	28983	positive
chr17	75496075	75496281	ENST00000314256	intron	23	+	206	ENSG00000177728	TMEM94	28983	positive
chr17	75496472	75496729	ENST00000314256	intron	24	+	257	ENSG00000177728	TMEM94	28983	positive
chr17	75496808	75497112	ENST00000314256	intron	25	+	304	ENSG00000177728	TMEM94	28983	positive
chr17	75497199	75497780	ENST00000314256	intron	26	+	581	ENSG00000177728	TMEM94	28983	positive
chr17	75497863	75498174	ENST00000314256	intron	27	+	311	ENSG00000177728	TMEM94	28983	positive
chr17	75498324	75498443	ENST00000314256	intron	28	+	119	ENSG00000177728	TMEM94	28983	positive
chr17	75498539	75498628	ENST00000314256	intron	29	+	89	ENSG00000177728	TMEM94	28983	positive
chr17	75498723	75498911	ENST00000314256	intron	30	+	188	ENSG00000177728	TMEM94	28983	positive
chr17	75499083	75499261	ENST00000314256	intron	31	+	178	ENSG00000177728	TMEM94	28983	positive
chr17	4167912	4169197	ENST00000341657	intron	24	-	1285	ENSG00000185722	ANKFY1	20763	positive
chr17	4169289	4170714	ENST00000341657	intron	23	-	1425	ENSG00000185722	ANKFY1	20763	positive
chr17	4170862	4172555	ENST00000341657	intron	22	-	1693	ENSG00000185722	ANKFY1	20763	positive
chr17	4172681	4173353	ENST00000341657	intron	21	-	672	ENSG00000185722	ANKFY1	20763	positive
chr17	4173445	4173908	ENST00000341657	intron	20	-	463	ENSG00000185722	ANKFY1	20763	positive
chr17	4174057	4177125	ENST00000341657	intron	19	-	3068	ENSG00000185722	ANKFY1	20763	positive
chr17	4177303	4178856	ENST00000341657	intron	18	-	1553	ENSG00000185722	ANKFY1	20763	positive
chr17	4179058	4179720	ENST00000341657	intron	17	-	662	ENSG00000185722	ANKFY1	20763	positive
chr17	4179878	4181253	ENST00000341657	intron	16	-	1375	ENSG00000185722	ANKFY1	20763	positive
chr17	4181373	4182180	ENST00000341657	intron	15	-	807	ENSG00000185722	ANKFY1	20763	positive
chr17	4182350	4183397	ENST00000341657	intron	14	-	1047	ENSG00000185722	ANKFY1	20763	positive
chr17	4183552	4183811	ENST00000341657	intron	13	-	259	ENSG00000185722	ANKFY1	20763	positive
chr17	4183911	4184817	ENST00000341657	intron	12	-	906	ENSG00000185722	ANKFY1	20763	positive
chr17	4185047	4189381	ENST00000341657	intron	11	-	4334	ENSG00000185722	ANKFY1	20763	positive
chr17	4189480	4194977	ENST00000341657	intron	10	-	5497	ENSG00000185722	ANKFY1	20763	positive
chr17	4195178	4195402	ENST00000341657	intron	9	-	224	ENSG00000185722	ANKFY1	20763	positive
chr17	4195472	4197372	ENST00000341657	intron	8	-	1900	ENSG00000185722	ANKFY1	20763	positive
chr17	4197578	4206320	ENST00000341657	intron	7	-	8742	ENSG00000185722	ANKFY1	20763	positive
chr17	4206487	4207932	ENST00000341657	intron	6	-	1445	ENSG00000185722	ANKFY1	20763	positive
chr17	4208083	4209823	ENST00000341657	intron	5	-	1740	ENSG00000185722	ANKFY1	20763	positive
chr17	4209948	4216982	ENST00000341657	intron	4	-	7034	ENSG00000185722	ANKFY1	20763	positive
chr17	4217119	4235771	ENST00000341657	intron	3	-	18652	ENSG00000185722	ANKFY1	20763	positive
chr17	4235891	4242255	ENST00000341657	intron	2	-	6364	ENSG00000185722	ANKFY1	20763	positive
chr17	4242449	4263931	ENST00000341657	intron	1	-	21482	ENSG00000185722	ANKFY1	20763	positive
chr17	7343563	7343705	ENST00000158762	intron	6	+	142	ENSG00000072818	ACAP1	16467	positive
chr17	7343751	7343860	ENST00000158762	intron	7	+	109	ENSG00000072818	ACAP1	16467	positive
chr17	7343957	7344048	ENST00000158762	intron	8	+	91	ENSG00000072818	ACAP1	16467	positive
chr17	7344124	7344538	ENST00000158762	intron	9	+	414	ENSG00000072818	ACAP1	16467	positive
chr17	7344649	7346243	ENST00000158762	intron	10	+	1594	ENSG00000072818	ACAP1	16467	positive
chr17	7346296	7346390	ENST00000158762	intron	11	+	94	ENSG00000072818	ACAP1	16467	positive
chr17	7346492	7346807	ENST00000158762	intron	12	+	315	ENSG00000072818	ACAP1	16467	positive
chr17	7346932	7347030	ENST00000158762	intron	13	+	98	ENSG00000072818	ACAP1	16467	positive
chr17	9378654	9491828	ENST00000306357	intron	6	-	113174	ENSG00000170310	STX8	11443	positive
chr17	9491922	9505037	ENST00000306357	intron	5	-	13115	ENSG00000170310	STX8	11443	positive
chr17	9505163	9545171	ENST00000306357	intron	4	-	40008	ENSG00000170310	STX8	11443	positive
chr17	9545283	9557433	ENST00000306357	intron	3	-	12150	ENSG00000170310	STX8	11443	positive
chr17	9557529	9568370	ENST00000306357	intron	2	-	10841	ENSG00000170310	STX8	11443	positive
chr17	9568471	9575791	ENST00000306357	intron	1	-	7320	ENSG00000170310	STX8	11443	positive
chr17	32494916	32605086	ENST00000318217	intron	21	-	110170	ENSG00000176658	MYO1D	7598	positive
chr17	32605242	32638721	ENST00000318217	intron	20	-	33479	ENSG00000176658	MYO1D	7598	positive
chr17	32638836	32653842	ENST00000318217	intron	19	-	15006	ENSG00000176658	MYO1D	7598	positive
chr17	32653948	32654476	ENST00000318217	intron	18	-	528	ENSG00000176658	MYO1D	7598	positive
chr17	32654622	32659114	ENST00000318217	intron	17	-	4492	ENSG00000176658	MYO1D	7598	positive
chr17	32659339	32711987	ENST00000318217	intron	16	-	52648	ENSG00000176658	MYO1D	7598	positive
chr17	32712196	32721022	ENST00000318217	intron	15	-	8826	ENSG00000176658	MYO1D	7598	positive
chr17	32721190	32738252	ENST00000318217	intron	14	-	17062	ENSG00000176658	MYO1D	7598	positive
chr17	32738386	32745210	ENST00000318217	intron	13	-	6824	ENSG00000176658	MYO1D	7598	positive
chr17	32745286	32748935	ENST00000318217	intron	12	-	3649	ENSG00000176658	MYO1D	7598	positive
chr17	32749007	32755491	ENST00000318217	intron	11	-	6484	ENSG00000176658	MYO1D	7598	positive
chr17	32755663	32760289	ENST00000318217	intron	10	-	4626	ENSG00000176658	MYO1D	7598	positive
chr17	32760405	32760481	ENST00000318217	intron	9	-	76	ENSG00000176658	MYO1D	7598	positive
chr17	32760628	32764877	ENST00000318217	intron	8	-	4249	ENSG00000176658	MYO1D	7598	positive
chr17	32765082	32767635	ENST00000318217	intron	7	-	2553	ENSG00000176658	MYO1D	7598	positive
chr17	32767753	32771124	ENST00000318217	intron	6	-	3371	ENSG00000176658	MYO1D	7598	positive
chr17	32771221	32772788	ENST00000318217	intron	5	-	1567	ENSG00000176658	MYO1D	7598	positive
chr17	32772843	32775863	ENST00000318217	intron	4	-	3020	ENSG00000176658	MYO1D	7598	positive
chr17	32776030	32778479	ENST00000318217	intron	3	-	2449	ENSG00000176658	MYO1D	7598	positive
chr17	32778574	32780575	ENST00000318217	intron	2	-	2001	ENSG00000176658	MYO1D	7598	positive
chr17	35587429	35594007	ENST00000610402	intron	1	+	6578	ENSG00000006125	AP2B1	563	positive
chr17	35594068	35598229	ENST00000610402	intron	2	+	4161	ENSG00000006125	AP2B1	563	positive
chr17	35598336	35605704	ENST00000610402	intron	3	+	7368	ENSG00000006125	AP2B1	563	positive
chr17	35605841	35608141	ENST00000610402	intron	4	+	2300	ENSG00000006125	AP2B1	563	positive
chr17	35608388	35624396	ENST00000610402	intron	5	+	16008	ENSG00000006125	AP2B1	563	positive
chr17	35624588	35626620	ENST00000610402	intron	6	+	2032	ENSG00000006125	AP2B1	563	positive
chr17	35626843	35627384	ENST00000610402	intron	7	+	541	ENSG00000006125	AP2B1	563	positive
chr17	35627506	35627630	ENST00000610402	intron	8	+	124	ENSG00000006125	AP2B1	563	positive
chr17	35627727	35636340	ENST00000610402	intron	9	+	8613	ENSG00000006125	AP2B1	563	positive
chr17	35636457	35639594	ENST00000610402	intron	10	+	3137	ENSG00000006125	AP2B1	563	positive
chr17	35639761	35641876	ENST00000610402	intron	11	+	2115	ENSG00000006125	AP2B1	563	positive
chr17	35641976	35650529	ENST00000610402	intron	12	+	8553	ENSG00000006125	AP2B1	563	positive
chr17	35650790	35657598	ENST00000610402	intron	13	+	6808	ENSG00000006125	AP2B1	563	positive
chr17	35671901	35674175	ENST00000610402	intron	16	+	2274	ENSG00000006125	AP2B1	563	positive
chr17	35674322	35682694	ENST00000610402	intron	17	+	8372	ENSG00000006125	AP2B1	563	positive
chr17	39777768	39788257	ENST00000346872	intron	6	-	10489	ENSG00000161405	IKZF3	13178	positive
chr17	39788375	39791415	ENST00000346872	intron	5	-	3040	ENSG00000161405	IKZF3	13178	positive
chr17	39791584	39792672	ENST00000346872	intron	4	-	1088	ENSG00000161405	IKZF3	13178	positive
chr17	39792934	39829386	ENST00000346872	intron	3	-	36452	ENSG00000161405	IKZF3	13178	positive
chr17	39829489	39832097	ENST00000346872	intron	2	-	2608	ENSG00000161405	IKZF3	13178	positive
chr17	39832152	39864119	ENST00000346872	intron	1	-	31967	ENSG00000161405	IKZF3	13178	positive
chr17	46031704	46032046	ENST00000432791	intron	14	-	342	ENSG00000120071	KANSL1	24565	positive
chr17	46032300	46033079	ENST00000432791	intron	13	-	779	ENSG00000120071	KANSL1	24565	positive
chr17	46033193	46033402	ENST00000432791	intron	12	-	209	ENSG00000120071	KANSL1	24565	positive
chr17	46033461	46034160	ENST00000432791	intron	11	-	699	ENSG00000120071	KANSL1	24565	positive
chr17	46034286	46038537	ENST00000432791	intron	10	-	4251	ENSG00000120071	KANSL1	24565	positive
chr17	46038687	46039026	ENST00000432791	intron	9	-	339	ENSG00000120071	KANSL1	24565	positive
chr17	46039216	46039701	ENST00000432791	intron	8	-	485	ENSG00000120071	KANSL1	24565	positive
chr17	46039885	46050532	ENST00000432791	intron	7	-	10647	ENSG00000120071	KANSL1	24565	positive
chr17	46050705	46066536	ENST00000432791	intron	6	-	15831	ENSG00000120071	KANSL1	24565	positive
chr17	46066733	46067548	ENST00000432791	intron	5	-	815	ENSG00000120071	KANSL1	24565	positive
chr17	46067668	46082440	ENST00000432791	intron	4	-	14772	ENSG00000120071	KANSL1	24565	positive
chr17	46082543	46094559	ENST00000432791	intron	3	-	12016	ENSG00000120071	KANSL1	24565	positive
chr17	46094702	46170854	ENST00000432791	intron	2	-	76152	ENSG00000120071	KANSL1	24565	positive
chr17	46172233	46192822	ENST00000432791	intron	1	-	20589	ENSG00000120071	KANSL1	24565	positive
chr17	57529725	57596867	ENST00000284073	intron	7	+	67142	ENSG00000153944	MSI2	18585	positive
chr17	57596951	57615969	ENST00000284073	intron	8	+	19018	ENSG00000153944	MSI2	18585	positive
chr17	57616085	57627228	ENST00000284073	intron	9	+	11143	ENSG00000153944	MSI2	18585	positive
chr17	57627304	57652098	ENST00000284073	intron	10	+	24794	ENSG00000153944	MSI2	18585	positive
chr17	57652162	57674971	ENST00000284073	intron	11	+	22809	ENSG00000153944	MSI2	18585	positive
chr17	57675127	57676986	ENST00000284073	intron	12	+	1859	ENSG00000153944	MSI2	18585	positive
chr17	57677060	57679548	ENST00000284073	intron	13	+	2488	ENSG00000153944	MSI2	18585	positive
chr17	60677915	60679452	ENST00000407086	intron	1	+	1537	ENSG00000141376	BCAS3	14347	positive
chr17	60679541	60683981	ENST00000407086	intron	2	+	4440	ENSG00000141376	BCAS3	14347	positive
chr17	60684037	60689685	ENST00000407086	intron	3	+	5648	ENSG00000141376	BCAS3	14347	positive
chr17	60689762	60709218	ENST00000407086	intron	4	+	19456	ENSG00000141376	BCAS3	14347	positive
chr17	60709326	60747197	ENST00000407086	intron	5	+	37871	ENSG00000141376	BCAS3	14347	positive
chr17	60747280	60808003	ENST00000407086	intron	6	+	60723	ENSG00000141376	BCAS3	14347	positive
chr17	60808077	60868575	ENST00000407086	intron	7	+	60498	ENSG00000141376	BCAS3	14347	positive
chr17	60868684	60874661	ENST00000407086	intron	8	+	5977	ENSG00000141376	BCAS3	14347	positive
chr17	60874739	60889694	ENST00000407086	intron	9	+	14955	ENSG00000141376	BCAS3	14347	positive
chr17	60889772	60902619	ENST00000407086	intron	10	+	12847	ENSG00000141376	BCAS3	14347	positive
chr17	60902704	60910531	ENST00000407086	intron	11	+	7827	ENSG00000141376	BCAS3	14347	positive
chr17	60910703	60924406	ENST00000407086	intron	12	+	13703	ENSG00000141376	BCAS3	14347	positive
chr17	60924501	60947218	ENST00000407086	intron	13	+	22717	ENSG00000141376	BCAS3	14347	positive
chr17	60947353	60989970	ENST00000407086	intron	14	+	42617	ENSG00000141376	BCAS3	14347	positive
chr17	60990236	61015750	ENST00000407086	intron	15	+	25514	ENSG00000141376	BCAS3	14347	positive
chr17	61015902	61034665	ENST00000407086	intron	16	+	18763	ENSG00000141376	BCAS3	14347	positive
chr17	61034791	61037888	ENST00000407086	intron	17	+	3097	ENSG00000141376	BCAS3	14347	positive
chr17	61038055	61040791	ENST00000407086	intron	18	+	2736	ENSG00000141376	BCAS3	14347	positive
chr17	61040893	61074919	ENST00000407086	intron	19	+	34026	ENSG00000141376	BCAS3	14347	positive
chr17	61075021	61078332	ENST00000407086	intron	20	+	3311	ENSG00000141376	BCAS3	14347	positive
chr17	61078530	61084466	ENST00000407086	intron	21	+	5936	ENSG00000141376	BCAS3	14347	positive
chr17	61867727	61867832	ENST00000251334	intron	24	-	105	ENSG00000108506	INTS2	29241	positive
chr17	61868010	61869033	ENST00000251334	intron	23	-	1023	ENSG00000108506	INTS2	29241	positive
chr17	61869140	61869272	ENST00000251334	intron	22	-	132	ENSG00000108506	INTS2	29241	positive
chr17	61869381	61869736	ENST00000251334	intron	21	-	355	ENSG00000108506	INTS2	29241	positive
chr17	61869989	61872264	ENST00000251334	intron	20	-	2275	ENSG00000108506	INTS2	29241	positive
chr17	61872461	61874912	ENST00000251334	intron	19	-	2451	ENSG00000108506	INTS2	29241	positive
chr17	61875039	61877886	ENST00000251334	intron	18	-	2847	ENSG00000108506	INTS2	29241	positive
chr17	61878089	61881006	ENST00000251334	intron	17	-	2917	ENSG00000108506	INTS2	29241	positive
chr17	61881172	61884900	ENST00000251334	intron	16	-	3728	ENSG00000108506	INTS2	29241	positive
chr17	61885006	61889785	ENST00000251334	intron	15	-	4779	ENSG00000108506	INTS2	29241	positive
chr17	61889895	61891512	ENST00000251334	intron	14	-	1617	ENSG00000108506	INTS2	29241	positive
chr17	61891690	61893764	ENST00000251334	intron	13	-	2074	ENSG00000108506	INTS2	29241	positive
chr17	61893900	61895314	ENST00000251334	intron	12	-	1414	ENSG00000108506	INTS2	29241	positive
chr17	61895384	61897468	ENST00000251334	intron	11	-	2084	ENSG00000108506	INTS2	29241	positive
chr17	61897584	61897667	ENST00000251334	intron	10	-	83	ENSG00000108506	INTS2	29241	positive
chr17	61897740	61904459	ENST00000251334	intron	9	-	6719	ENSG00000108506	INTS2	29241	positive
chr17	61904586	61907407	ENST00000251334	intron	8	-	2821	ENSG00000108506	INTS2	29241	positive
chr17	61907635	61911519	ENST00000251334	intron	7	-	3884	ENSG00000108506	INTS2	29241	positive
chr17	61911694	61911939	ENST00000251334	intron	6	-	245	ENSG00000108506	INTS2	29241	positive
chr17	61912071	61919399	ENST00000251334	intron	5	-	7328	ENSG00000108506	INTS2	29241	positive
chr17	61919514	61921724	ENST00000251334	intron	4	-	2210	ENSG00000108506	INTS2	29241	positive
chr17	61921828	61924960	ENST00000251334	intron	3	-	3132	ENSG00000108506	INTS2	29241	positive
chr17	61925100	61926351	ENST00000251334	intron	2	-	1251	ENSG00000108506	INTS2	29241	positive
chr17	61926663	61927653	ENST00000251334	intron	1	-	990	ENSG00000108506	INTS2	29241	positive
chr17	80545792	80625690	ENST00000306801	intron	1	+	79898	ENSG00000141564	RPTOR	30287	positive
chr17	80708000	80730559	ENST00000306801	intron	4	+	22559	ENSG00000141564	RPTOR	30287	positive
chr17	80730707	80754009	ENST00000306801	intron	5	+	23302	ENSG00000141564	RPTOR	30287	positive
chr17	80754186	80791449	ENST00000306801	intron	6	+	37263	ENSG00000141564	RPTOR	30287	positive
chr17	80791510	80822200	ENST00000306801	intron	7	+	30690	ENSG00000141564	RPTOR	30287	positive
chr17	80822302	80823078	ENST00000306801	intron	8	+	776	ENSG00000141564	RPTOR	30287	positive
chr17	80823224	80837921	ENST00000306801	intron	9	+	14697	ENSG00000141564	RPTOR	30287	positive
chr17	80837998	80846472	ENST00000306801	intron	10	+	8474	ENSG00000141564	RPTOR	30287	positive
chr17	80846575	80855463	ENST00000306801	intron	11	+	8888	ENSG00000141564	RPTOR	30287	positive
chr17	80855548	80857789	ENST00000306801	intron	12	+	2241	ENSG00000141564	RPTOR	30287	positive
chr17	80857901	80880414	ENST00000306801	intron	13	+	22513	ENSG00000141564	RPTOR	30287	positive
chr17	80880490	80883418	ENST00000306801	intron	14	+	2928	ENSG00000141564	RPTOR	30287	positive
chr17	80883485	80883780	ENST00000306801	intron	15	+	295	ENSG00000141564	RPTOR	30287	positive
chr17	80883973	80885007	ENST00000306801	intron	16	+	1034	ENSG00000141564	RPTOR	30287	positive
chr17	82756216	82763964	ENST00000355528	intron	2	+	7748	ENSG00000141556	TBCD	11581	positive
chr17	82764063	82766266	ENST00000355528	intron	3	+	2203	ENSG00000141556	TBCD	11581	positive
chr17	82766369	82768419	ENST00000355528	intron	4	+	2050	ENSG00000141556	TBCD	11581	positive
chr17	82768567	82772451	ENST00000355528	intron	5	+	3884	ENSG00000141556	TBCD	11581	positive
chr17	82772508	82781588	ENST00000355528	intron	6	+	9080	ENSG00000141556	TBCD	11581	positive
chr17	82781722	82797756	ENST00000355528	intron	7	+	16034	ENSG00000141556	TBCD	11581	positive
chr17	82797803	82800863	ENST00000355528	intron	8	+	3060	ENSG00000141556	TBCD	11581	positive
chr17	82800997	82805874	ENST00000355528	intron	9	+	4877	ENSG00000141556	TBCD	11581	positive
chr17	82806012	82807607	ENST00000355528	intron	10	+	1595	ENSG00000141556	TBCD	11581	positive
chr17	82807669	82809707	ENST00000355528	intron	11	+	2038	ENSG00000141556	TBCD	11581	positive
chr17	82809783	82814839	ENST00000355528	intron	12	+	5056	ENSG00000141556	TBCD	11581	positive
chr17	82814935	82870223	ENST00000355528	intron	13	+	55288	ENSG00000141556	TBCD	11581	positive
chr17	82870381	82884144	ENST00000355528	intron	14	+	13763	ENSG00000141556	TBCD	11581	positive
chr17	82884203	82889667	ENST00000355528	intron	15	+	5464	ENSG00000141556	TBCD	11581	positive
chr17	82889698	82893546	ENST00000355528	intron	16	+	3848	ENSG00000141556	TBCD	11581	positive
chr17	82893633	82900650	ENST00000355528	intron	17	+	7017	ENSG00000141556	TBCD	11581	positive
chr17	82900732	82903404	ENST00000355528	intron	18	+	2672	ENSG00000141556	TBCD	11581	positive
chr17	82903479	82905935	ENST00000355528	intron	19	+	2456	ENSG00000141556	TBCD	11581	positive
chr17	82906054	82907760	ENST00000355528	intron	20	+	1706	ENSG00000141556	TBCD	11581	positive
chr17	82907822	82909284	ENST00000355528	intron	21	+	1462	ENSG00000141556	TBCD	11581	positive
chr17	82909308	82911757	ENST00000355528	intron	22	+	2449	ENSG00000141556	TBCD	11581	positive
chr17	82911790	82920555	ENST00000355528	intron	23	+	8765	ENSG00000141556	TBCD	11581	positive
chr17	82920619	82921500	ENST00000355528	intron	24	+	881	ENSG00000141556	TBCD	11581	positive
chr17	82921578	82923651	ENST00000355528	intron	25	+	2073	ENSG00000141556	TBCD	11581	positive
chr17	82923734	82924938	ENST00000355528	intron	26	+	1204	ENSG00000141556	TBCD	11581	positive
chr17	82925058	82926399	ENST00000355528	intron	27	+	1341	ENSG00000141556	TBCD	11581	positive
chr17	82926492	82927185	ENST00000355528	intron	28	+	693	ENSG00000141556	TBCD	11581	positive
chr17	82927324	82927904	ENST00000355528	intron	29	+	580	ENSG00000141556	TBCD	11581	positive
chr17	82927989	82929112	ENST00000355528	intron	30	+	1123	ENSG00000141556	TBCD	11581	positive
chr17	82929272	82929361	ENST00000355528	intron	31	+	89	ENSG00000141556	TBCD	11581	positive
chr17	82929501	82930521	ENST00000355528	intron	32	+	1020	ENSG00000141556	TBCD	11581	positive
chr17	82930644	82932657	ENST00000355528	intron	33	+	2013	ENSG00000141556	TBCD	11581	positive
chr17	82932736	82937270	ENST00000355528	intron	34	+	4534	ENSG00000141556	TBCD	11581	positive
chr17	82937361	82938048	ENST00000355528	intron	35	+	687	ENSG00000141556	TBCD	11581	positive
chr17	82938137	82939366	ENST00000355528	intron	36	+	1229	ENSG00000141556	TBCD	11581	positive
chr17	82939477	82941398	ENST00000355528	intron	37	+	1921	ENSG00000141556	TBCD	11581	positive
chr17	2376262	2376732	ENST00000268989	intron	19	+	470	ENSG00000141258	SGSM2	29026	positive
chr17	2376816	2376958	ENST00000268989	intron	20	+	142	ENSG00000141258	SGSM2	29026	positive
chr17	2377069	2377856	ENST00000268989	intron	21	+	787	ENSG00000141258	SGSM2	29026	positive
chr17	2377954	2379035	ENST00000268989	intron	22	+	1081	ENSG00000141258	SGSM2	29026	positive
chr17	2379204	2379431	ENST00000268989	intron	23	+	227	ENSG00000141258	SGSM2	29026	positive
chr17	2594007	2638098	ENST00000397195	intron	1	+	44091	ENSG00000007168	PAFAH1B1	8574	positive
chr17	2638321	2665371	ENST00000397195	intron	2	+	27050	ENSG00000007168	PAFAH1B1	8574	positive
chr17	2665457	2666015	ENST00000397195	intron	3	+	558	ENSG00000007168	PAFAH1B1	8574	positive
chr17	2666091	2666991	ENST00000397195	intron	4	+	900	ENSG00000007168	PAFAH1B1	8574	positive
chr17	2667199	2670162	ENST00000397195	intron	5	+	2963	ENSG00000007168	PAFAH1B1	8574	positive
chr17	2670332	2672654	ENST00000397195	intron	6	+	2322	ENSG00000007168	PAFAH1B1	8574	positive
chr17	2672758	2674059	ENST00000397195	intron	7	+	1301	ENSG00000007168	PAFAH1B1	8574	positive
chr17	2674289	2676504	ENST00000397195	intron	8	+	2215	ENSG00000007168	PAFAH1B1	8574	positive
chr17	2676607	2680163	ENST00000397195	intron	9	+	3556	ENSG00000007168	PAFAH1B1	8574	positive
chr17	2680321	2681728	ENST00000397195	intron	10	+	1407	ENSG00000007168	PAFAH1B1	8574	positive
chr17	3925442	3928662	ENST00000397041	intron	20	-	3220	ENSG00000074370	ATP2A3	813	positive
chr17	3928781	3929327	ENST00000397041	intron	19	-	546	ENSG00000074370	ATP2A3	813	positive
chr17	3929446	3930300	ENST00000397041	intron	18	-	854	ENSG00000074370	ATP2A3	813	positive
chr17	3930435	3935191	ENST00000397041	intron	17	-	4756	ENSG00000074370	ATP2A3	813	positive
chr17	3935278	3936266	ENST00000397041	intron	16	-	988	ENSG00000074370	ATP2A3	813	positive
chr17	3936470	3937415	ENST00000397041	intron	15	-	945	ENSG00000074370	ATP2A3	813	positive
chr17	3937637	3940970	ENST00000397041	intron	14	-	3333	ENSG00000074370	ATP2A3	813	positive
chr17	3941307	3941435	ENST00000397041	intron	13	-	128	ENSG00000074370	ATP2A3	813	positive
chr17	3941655	3942605	ENST00000397041	intron	12	-	950	ENSG00000074370	ATP2A3	813	positive
chr17	3942732	3943390	ENST00000397041	intron	11	-	658	ENSG00000074370	ATP2A3	813	positive
chr17	3943523	3944703	ENST00000397041	intron	10	-	1180	ENSG00000074370	ATP2A3	813	positive
chr17	3944807	3945059	ENST00000397041	intron	9	-	252	ENSG00000074370	ATP2A3	813	positive
chr17	3945149	3947390	ENST00000397041	intron	8	-	2241	ENSG00000074370	ATP2A3	813	positive
chr17	3947856	3950510	ENST00000397041	intron	7	-	2654	ENSG00000074370	ATP2A3	813	positive
chr17	3950597	3950692	ENST00000397041	intron	6	-	95	ENSG00000074370	ATP2A3	813	positive
chr17	3950774	3951250	ENST00000397041	intron	5	-	476	ENSG00000074370	ATP2A3	813	positive
chr17	3951390	3951580	ENST00000397041	intron	4	-	190	ENSG00000074370	ATP2A3	813	positive
chr17	3951686	3953346	ENST00000397041	intron	3	-	1660	ENSG00000074370	ATP2A3	813	positive
chr17	3953430	3953692	ENST00000397041	intron	2	-	262	ENSG00000074370	ATP2A3	813	positive
chr17	3953711	3964173	ENST00000397041	intron	1	-	10462	ENSG00000074370	ATP2A3	813	positive
chr17	4006971	4008882	ENST00000381638	intron	54	-	1911	ENSG00000074755	ZZEF1	29027	positive
chr17	4009758	4013448	ENST00000381638	intron	52	-	3690	ENSG00000074755	ZZEF1	29027	positive
chr17	4014189	4014346	ENST00000381638	intron	50	-	157	ENSG00000074755	ZZEF1	29027	positive
chr17	4014516	4016322	ENST00000381638	intron	49	-	1806	ENSG00000074755	ZZEF1	29027	positive
chr17	4016467	4017370	ENST00000381638	intron	48	-	903	ENSG00000074755	ZZEF1	29027	positive
chr17	4017731	4017835	ENST00000381638	intron	47	-	104	ENSG00000074755	ZZEF1	29027	positive
chr17	4017972	4019668	ENST00000381638	intron	46	-	1696	ENSG00000074755	ZZEF1	29027	positive
chr17	4019770	4021128	ENST00000381638	intron	45	-	1358	ENSG00000074755	ZZEF1	29027	positive
chr17	4021321	4022708	ENST00000381638	intron	44	-	1387	ENSG00000074755	ZZEF1	29027	positive
chr17	4022829	4024918	ENST00000381638	intron	43	-	2089	ENSG00000074755	ZZEF1	29027	positive
chr17	4025119	4032125	ENST00000381638	intron	42	-	7006	ENSG00000074755	ZZEF1	29027	positive
chr17	4032259	4032827	ENST00000381638	intron	41	-	568	ENSG00000074755	ZZEF1	29027	positive
chr17	4033003	4034014	ENST00000381638	intron	40	-	1011	ENSG00000074755	ZZEF1	29027	positive
chr17	4034293	4042428	ENST00000381638	intron	39	-	8135	ENSG00000074755	ZZEF1	29027	positive
chr17	4042569	4044223	ENST00000381638	intron	38	-	1654	ENSG00000074755	ZZEF1	29027	positive
chr17	4044375	4049707	ENST00000381638	intron	37	-	5332	ENSG00000074755	ZZEF1	29027	positive
chr17	4049860	4050780	ENST00000381638	intron	36	-	920	ENSG00000074755	ZZEF1	29027	positive
chr17	4051044	4051970	ENST00000381638	intron	35	-	926	ENSG00000074755	ZZEF1	29027	positive
chr17	4052137	4054056	ENST00000381638	intron	34	-	1919	ENSG00000074755	ZZEF1	29027	positive
chr17	4054196	4056215	ENST00000381638	intron	33	-	2019	ENSG00000074755	ZZEF1	29027	positive
chr17	4056346	4057993	ENST00000381638	intron	32	-	1647	ENSG00000074755	ZZEF1	29027	positive
chr17	4058156	4059170	ENST00000381638	intron	31	-	1014	ENSG00000074755	ZZEF1	29027	positive
chr17	4059291	4062752	ENST00000381638	intron	30	-	3461	ENSG00000074755	ZZEF1	29027	positive
chr17	4062918	4064360	ENST00000381638	intron	29	-	1442	ENSG00000074755	ZZEF1	29027	positive
chr17	4064830	4066446	ENST00000381638	intron	28	-	1616	ENSG00000074755	ZZEF1	29027	positive
chr17	4066541	4067162	ENST00000381638	intron	27	-	621	ENSG00000074755	ZZEF1	29027	positive
chr17	4070925	4072607	ENST00000381638	intron	25	-	1682	ENSG00000074755	ZZEF1	29027	positive
chr17	4072757	4074149	ENST00000381638	intron	24	-	1392	ENSG00000074755	ZZEF1	29027	positive
chr17	4074352	4075096	ENST00000381638	intron	23	-	744	ENSG00000074755	ZZEF1	29027	positive
chr17	4075179	4075262	ENST00000381638	intron	22	-	83	ENSG00000074755	ZZEF1	29027	positive
chr17	4075430	4076636	ENST00000381638	intron	21	-	1206	ENSG00000074755	ZZEF1	29027	positive
chr17	4076760	4076867	ENST00000381638	intron	20	-	107	ENSG00000074755	ZZEF1	29027	positive
chr17	4085804	4086485	ENST00000381638	intron	15	-	681	ENSG00000074755	ZZEF1	29027	positive
chr17	4086656	4087433	ENST00000381638	intron	14	-	777	ENSG00000074755	ZZEF1	29027	positive
chr17	4087535	4088677	ENST00000381638	intron	13	-	1142	ENSG00000074755	ZZEF1	29027	positive
chr17	4088894	4090718	ENST00000381638	intron	12	-	1824	ENSG00000074755	ZZEF1	29027	positive
chr17	4090831	4095830	ENST00000381638	intron	11	-	4999	ENSG00000074755	ZZEF1	29027	positive
chr17	4095980	4096608	ENST00000381638	intron	10	-	628	ENSG00000074755	ZZEF1	29027	positive
chr17	4096701	4102316	ENST00000381638	intron	9	-	5615	ENSG00000074755	ZZEF1	29027	positive
chr17	4102416	4104632	ENST00000381638	intron	8	-	2216	ENSG00000074755	ZZEF1	29027	positive
chr17	4104812	4105692	ENST00000381638	intron	7	-	880	ENSG00000074755	ZZEF1	29027	positive
chr17	4105810	4109652	ENST00000381638	intron	6	-	3842	ENSG00000074755	ZZEF1	29027	positive
chr17	4109864	4112608	ENST00000381638	intron	5	-	2744	ENSG00000074755	ZZEF1	29027	positive
chr17	4112809	4114298	ENST00000381638	intron	4	-	1489	ENSG00000074755	ZZEF1	29027	positive
chr17	4114471	4116971	ENST00000381638	intron	3	-	2500	ENSG00000074755	ZZEF1	29027	positive
chr17	4117167	4123906	ENST00000381638	intron	2	-	6739	ENSG00000074755	ZZEF1	29027	positive
chr17	4124052	4142541	ENST00000381638	intron	1	-	18489	ENSG00000074755	ZZEF1	29027	positive
chr17	4833641	4878316	ENST00000355280	intron	1	+	44675	ENSG00000141503	MINK1	17565	positive
chr17	4878383	4880983	ENST00000355280	intron	2	+	2600	ENSG00000141503	MINK1	17565	positive
chr17	4881041	4881131	ENST00000355280	intron	3	+	90	ENSG00000141503	MINK1	17565	positive
chr17	4881258	4884362	ENST00000355280	intron	4	+	3104	ENSG00000141503	MINK1	17565	positive
chr17	4884474	4884911	ENST00000355280	intron	5	+	437	ENSG00000141503	MINK1	17565	positive
chr17	4885003	4885482	ENST00000355280	intron	6	+	479	ENSG00000141503	MINK1	17565	positive
chr17	4885614	4885910	ENST00000355280	intron	7	+	296	ENSG00000141503	MINK1	17565	positive
chr17	4885966	4886119	ENST00000355280	intron	8	+	153	ENSG00000141503	MINK1	17565	positive
chr17	4886199	4886450	ENST00000355280	intron	9	+	251	ENSG00000141503	MINK1	17565	positive
chr17	4886627	4887109	ENST00000355280	intron	10	+	482	ENSG00000141503	MINK1	17565	positive
chr17	4887180	4887579	ENST00000355280	intron	11	+	399	ENSG00000141503	MINK1	17565	positive
chr17	4887791	4889646	ENST00000355280	intron	12	+	1855	ENSG00000141503	MINK1	17565	positive
chr17	4889764	4890516	ENST00000355280	intron	13	+	752	ENSG00000141503	MINK1	17565	positive
chr17	4890736	4890950	ENST00000355280	intron	14	+	214	ENSG00000141503	MINK1	17565	positive
chr17	4891125	4891455	ENST00000355280	intron	15	+	330	ENSG00000141503	MINK1	17565	positive
chr17	4891717	4892148	ENST00000355280	intron	16	+	431	ENSG00000141503	MINK1	17565	positive
chr17	4892235	4892401	ENST00000355280	intron	17	+	166	ENSG00000141503	MINK1	17565	positive
chr17	4892513	4892655	ENST00000355280	intron	18	+	142	ENSG00000141503	MINK1	17565	positive
chr17	4892769	4892978	ENST00000355280	intron	19	+	209	ENSG00000141503	MINK1	17565	positive
chr17	4893068	4893433	ENST00000355280	intron	20	+	365	ENSG00000141503	MINK1	17565	positive
chr17	4893598	4893987	ENST00000355280	intron	21	+	389	ENSG00000141503	MINK1	17565	positive
chr17	4894094	4894173	ENST00000355280	intron	22	+	79	ENSG00000141503	MINK1	17565	positive
chr17	4894312	4894524	ENST00000355280	intron	23	+	212	ENSG00000141503	MINK1	17565	positive
chr17	4894634	4895074	ENST00000355280	intron	24	+	440	ENSG00000141503	MINK1	17565	positive
chr17	4895243	4895349	ENST00000355280	intron	25	+	106	ENSG00000141503	MINK1	17565	positive
chr17	4895494	4895697	ENST00000355280	intron	26	+	203	ENSG00000141503	MINK1	17565	positive
chr17	4895833	4896002	ENST00000355280	intron	27	+	169	ENSG00000141503	MINK1	17565	positive
chr17	4896104	4896192	ENST00000355280	intron	28	+	88	ENSG00000141503	MINK1	17565	positive
chr17	4896343	4896428	ENST00000355280	intron	29	+	85	ENSG00000141503	MINK1	17565	positive
chr17	4896589	4896673	ENST00000355280	intron	30	+	84	ENSG00000141503	MINK1	17565	positive
chr17	4896814	4897203	ENST00000355280	intron	31	+	389	ENSG00000141503	MINK1	17565	positive
chr17	5282521	5308693	ENST00000537505	intron	1	+	26172	ENSG00000029725	RABEP1	17677	positive
chr17	5308823	5331948	ENST00000537505	intron	2	+	23125	ENSG00000029725	RABEP1	17677	positive
chr17	5332153	5335183	ENST00000537505	intron	3	+	3030	ENSG00000029725	RABEP1	17677	positive
chr17	5335345	5338018	ENST00000537505	intron	4	+	2673	ENSG00000029725	RABEP1	17677	positive
chr17	5338139	5346789	ENST00000537505	intron	5	+	8650	ENSG00000029725	RABEP1	17677	positive
chr17	5346926	5350450	ENST00000537505	intron	6	+	3524	ENSG00000029725	RABEP1	17677	positive
chr17	5350630	5354358	ENST00000537505	intron	7	+	3728	ENSG00000029725	RABEP1	17677	positive
chr17	5354491	5361207	ENST00000537505	intron	8	+	6716	ENSG00000029725	RABEP1	17677	positive
chr17	5361676	5362911	ENST00000537505	intron	9	+	1235	ENSG00000029725	RABEP1	17677	positive
chr17	5363017	5365121	ENST00000537505	intron	10	+	2104	ENSG00000029725	RABEP1	17677	positive
chr17	5365239	5368369	ENST00000537505	intron	11	+	3130	ENSG00000029725	RABEP1	17677	positive
chr17	5368469	5373313	ENST00000537505	intron	12	+	4844	ENSG00000029725	RABEP1	17677	positive
chr17	5373455	5377115	ENST00000537505	intron	13	+	3660	ENSG00000029725	RABEP1	17677	positive
chr17	5377306	5378176	ENST00000537505	intron	14	+	870	ENSG00000029725	RABEP1	17677	positive
chr17	5378233	5380363	ENST00000537505	intron	15	+	2130	ENSG00000029725	RABEP1	17677	positive
chr17	5380463	5381388	ENST00000537505	intron	16	+	925	ENSG00000029725	RABEP1	17677	positive
chr17	5381506	5383121	ENST00000537505	intron	17	+	1615	ENSG00000029725	RABEP1	17677	positive
chr17	8249340	8253858	ENST00000314666	intron	1	+	4518	ENSG00000178921	PFAS	8863	positive
chr17	8254080	8254165	ENST00000314666	intron	2	+	85	ENSG00000178921	PFAS	8863	positive
chr17	8254302	8255026	ENST00000314666	intron	3	+	724	ENSG00000178921	PFAS	8863	positive
chr17	8255133	8255501	ENST00000314666	intron	4	+	368	ENSG00000178921	PFAS	8863	positive
chr17	8255692	8255804	ENST00000314666	intron	5	+	112	ENSG00000178921	PFAS	8863	positive
chr17	8255911	8256266	ENST00000314666	intron	6	+	355	ENSG00000178921	PFAS	8863	positive
chr17	8256408	8256523	ENST00000314666	intron	7	+	115	ENSG00000178921	PFAS	8863	positive
chr17	8256649	8256834	ENST00000314666	intron	8	+	185	ENSG00000178921	PFAS	8863	positive
chr17	8256964	8257806	ENST00000314666	intron	9	+	842	ENSG00000178921	PFAS	8863	positive
chr17	8257939	8258070	ENST00000314666	intron	10	+	131	ENSG00000178921	PFAS	8863	positive
chr17	8258200	8262919	ENST00000314666	intron	11	+	4719	ENSG00000178921	PFAS	8863	positive
chr17	8262994	8263108	ENST00000314666	intron	12	+	114	ENSG00000178921	PFAS	8863	positive
chr17	8263266	8263574	ENST00000314666	intron	13	+	308	ENSG00000178921	PFAS	8863	positive
chr17	8263637	8263774	ENST00000314666	intron	14	+	137	ENSG00000178921	PFAS	8863	positive
chr17	8263937	8264211	ENST00000314666	intron	15	+	274	ENSG00000178921	PFAS	8863	positive
chr17	8264338	8264469	ENST00000314666	intron	16	+	131	ENSG00000178921	PFAS	8863	positive
chr17	8264602	8264894	ENST00000314666	intron	17	+	292	ENSG00000178921	PFAS	8863	positive
chr17	8265126	8265287	ENST00000314666	intron	18	+	161	ENSG00000178921	PFAS	8863	positive
chr17	8265469	8265555	ENST00000314666	intron	19	+	86	ENSG00000178921	PFAS	8863	positive
chr17	8265640	8265861	ENST00000314666	intron	20	+	221	ENSG00000178921	PFAS	8863	positive
chr17	8266018	8266233	ENST00000314666	intron	21	+	215	ENSG00000178921	PFAS	8863	positive
chr17	8266899	8267027	ENST00000314666	intron	23	+	128	ENSG00000178921	PFAS	8863	positive
chr17	8267236	8267371	ENST00000314666	intron	24	+	135	ENSG00000178921	PFAS	8863	positive
chr17	8267464	8267550	ENST00000314666	intron	25	+	86	ENSG00000178921	PFAS	8863	positive
chr17	8267666	8268532	ENST00000314666	intron	26	+	866	ENSG00000178921	PFAS	8863	positive
chr17	8268857	8268953	ENST00000314666	intron	27	+	96	ENSG00000178921	PFAS	8863	positive
chr17	16048989	16057513	ENST00000268712	intron	40	-	8524	ENSG00000141027	NCOR1	7672	positive
chr17	16057738	16057906	ENST00000268712	intron	39	-	168	ENSG00000141027	NCOR1	7672	positive
chr17	16058065	16058470	ENST00000268712	intron	38	-	405	ENSG00000141027	NCOR1	7672	positive
chr17	16058600	16061400	ENST00000268712	intron	37	-	2800	ENSG00000141027	NCOR1	7672	positive
chr17	16061895	16062104	ENST00000268712	intron	36	-	209	ENSG00000141027	NCOR1	7672	positive
chr17	16062271	16064067	ENST00000268712	intron	35	-	1796	ENSG00000141027	NCOR1	7672	positive
chr17	16064188	16064869	ENST00000268712	intron	34	-	681	ENSG00000141027	NCOR1	7672	positive
chr17	16068122	16070164	ENST00000268712	intron	31	-	2042	ENSG00000141027	NCOR1	7672	positive
chr17	16070526	16071408	ENST00000268712	intron	30	-	882	ENSG00000141027	NCOR1	7672	positive
chr17	17847784	17848822	ENST00000379504	intron	14	-	1038	ENSG00000175662	TOM1L2	11984	positive
chr17	17848860	17850892	ENST00000379504	intron	13	-	2032	ENSG00000175662	TOM1L2	11984	positive
chr17	17850953	17861475	ENST00000379504	intron	12	-	10522	ENSG00000175662	TOM1L2	11984	positive
chr17	17861552	17862730	ENST00000379504	intron	11	-	1178	ENSG00000175662	TOM1L2	11984	positive
chr17	17862849	17866295	ENST00000379504	intron	10	-	3446	ENSG00000175662	TOM1L2	11984	positive
chr17	17866420	17866875	ENST00000379504	intron	9	-	455	ENSG00000175662	TOM1L2	11984	positive
chr17	17866925	17869339	ENST00000379504	intron	8	-	2414	ENSG00000175662	TOM1L2	11984	positive
chr17	17869474	17879626	ENST00000379504	intron	7	-	10152	ENSG00000175662	TOM1L2	11984	positive
chr17	17879744	17882704	ENST00000379504	intron	6	-	2960	ENSG00000175662	TOM1L2	11984	positive
chr17	17882864	17884633	ENST00000379504	intron	5	-	1769	ENSG00000175662	TOM1L2	11984	positive
chr17	17898675	17907446	ENST00000379504	intron	2	-	8771	ENSG00000175662	TOM1L2	11984	positive
chr17	17907532	17972261	ENST00000379504	intron	1	-	64729	ENSG00000175662	TOM1L2	11984	positive
chr17	19656575	19657744	ENST00000176643	intron	4	+	1169	ENSG00000072210	ALDH3A2	403	positive
chr17	19657863	19661126	ENST00000176643	intron	5	+	3263	ENSG00000072210	ALDH3A2	403	positive
chr17	19661269	19663332	ENST00000176643	intron	6	+	2063	ENSG00000072210	ALDH3A2	403	positive
chr17	27605814	27607913	ENST00000644974	intron	14	+	2099	ENSG00000141068	KSR1	6465	positive
chr17	27608011	27609195	ENST00000644974	intron	15	+	1184	ENSG00000141068	KSR1	6465	positive
chr17	27609330	27610066	ENST00000644974	intron	16	+	736	ENSG00000141068	KSR1	6465	positive
chr17	27611630	27617294	ENST00000644974	intron	18	+	5664	ENSG00000141068	KSR1	6465	positive
chr17	29074915	29082315	ENST00000527372	intron	41	-	7400	ENSG00000196535	MYO18A	31104	positive
chr17	29086578	29086935	ENST00000527372	intron	38	-	357	ENSG00000196535	MYO18A	31104	positive
chr17	29087122	29089960	ENST00000527372	intron	37	-	2838	ENSG00000196535	MYO18A	31104	positive
chr17	29090099	29090531	ENST00000527372	intron	36	-	432	ENSG00000196535	MYO18A	31104	positive
chr17	29090616	29090809	ENST00000527372	intron	35	-	193	ENSG00000196535	MYO18A	31104	positive
chr17	29090927	29092342	ENST00000527372	intron	34	-	1415	ENSG00000196535	MYO18A	31104	positive
chr17	29092457	29092854	ENST00000527372	intron	33	-	397	ENSG00000196535	MYO18A	31104	positive
chr17	29093002	29093322	ENST00000527372	intron	32	-	320	ENSG00000196535	MYO18A	31104	positive
chr17	29093428	29093979	ENST00000527372	intron	31	-	551	ENSG00000196535	MYO18A	31104	positive
chr17	29094091	29094649	ENST00000527372	intron	30	-	558	ENSG00000196535	MYO18A	31104	positive
chr17	29094851	29094935	ENST00000527372	intron	29	-	84	ENSG00000196535	MYO18A	31104	positive
chr17	29095060	29096760	ENST00000527372	intron	28	-	1700	ENSG00000196535	MYO18A	31104	positive
chr17	29097351	29097787	ENST00000527372	intron	26	-	436	ENSG00000196535	MYO18A	31104	positive
chr17	29097900	29098104	ENST00000527372	intron	25	-	204	ENSG00000196535	MYO18A	31104	positive
chr17	29098225	29098355	ENST00000527372	intron	24	-	130	ENSG00000196535	MYO18A	31104	positive
chr17	29098446	29098825	ENST00000527372	intron	23	-	379	ENSG00000196535	MYO18A	31104	positive
chr17	29098970	29099633	ENST00000527372	intron	22	-	663	ENSG00000196535	MYO18A	31104	positive
chr17	29099763	29103598	ENST00000527372	intron	21	-	3835	ENSG00000196535	MYO18A	31104	positive
chr17	29103665	29107079	ENST00000527372	intron	20	-	3414	ENSG00000196535	MYO18A	31104	positive
chr17	29107190	29109857	ENST00000527372	intron	19	-	2667	ENSG00000196535	MYO18A	31104	positive
chr17	29110102	29110435	ENST00000527372	intron	18	-	333	ENSG00000196535	MYO18A	31104	positive
chr17	29110623	29111423	ENST00000527372	intron	17	-	800	ENSG00000196535	MYO18A	31104	positive
chr17	29111584	29111721	ENST00000527372	intron	16	-	137	ENSG00000196535	MYO18A	31104	positive
chr17	29111864	29114010	ENST00000527372	intron	15	-	2146	ENSG00000196535	MYO18A	31104	positive
chr17	29114098	29114906	ENST00000527372	intron	14	-	808	ENSG00000196535	MYO18A	31104	positive
chr17	29115100	29115350	ENST00000527372	intron	13	-	250	ENSG00000196535	MYO18A	31104	positive
chr17	29616337	29616701	ENST00000388767	intron	8	-	364	ENSG00000167549	CORO6	21356	positive
chr17	29616848	29616937	ENST00000388767	intron	7	-	89	ENSG00000167549	CORO6	21356	positive
chr17	29618972	29619059	ENST00000388767	intron	4	-	87	ENSG00000167549	CORO6	21356	positive
chr17	29619190	29619650	ENST00000388767	intron	3	-	460	ENSG00000167549	CORO6	21356	positive
chr17	29619774	29621223	ENST00000388767	intron	2	-	1449	ENSG00000167549	CORO6	21356	positive
chr17	29621485	29622687	ENST00000388767	intron	1	-	1202	ENSG00000167549	CORO6	21356	positive
chr17	29636803	29648143	ENST00000540801	intron	14	-	11340	ENSG00000141298	SSH2	30580	positive
chr17	29648345	29650653	ENST00000540801	intron	13	-	2308	ENSG00000141298	SSH2	30580	positive
chr17	29650801	29655560	ENST00000540801	intron	12	-	4759	ENSG00000141298	SSH2	30580	positive
chr17	29655608	29666866	ENST00000540801	intron	11	-	11258	ENSG00000141298	SSH2	30580	positive
chr17	29666996	29667129	ENST00000540801	intron	10	-	133	ENSG00000141298	SSH2	30580	positive
chr17	29667224	29671934	ENST00000540801	intron	9	-	4710	ENSG00000141298	SSH2	30580	positive
chr17	29672130	29676819	ENST00000540801	intron	8	-	4689	ENSG00000141298	SSH2	30580	positive
chr17	29676886	29677672	ENST00000540801	intron	7	-	786	ENSG00000141298	SSH2	30580	positive
chr17	29677742	29684562	ENST00000540801	intron	6	-	6820	ENSG00000141298	SSH2	30580	positive
chr17	29684685	29695458	ENST00000540801	intron	5	-	10773	ENSG00000141298	SSH2	30580	positive
chr17	29695524	29702958	ENST00000540801	intron	4	-	7434	ENSG00000141298	SSH2	30580	positive
chr17	30116864	30118079	ENST00000247026	intron	1	+	1215	ENSG00000126653	NSRP1	25305	positive
chr17	30118174	30172541	ENST00000247026	intron	2	+	54367	ENSG00000126653	NSRP1	25305	positive
chr17	30172599	30178070	ENST00000247026	intron	3	+	5471	ENSG00000126653	NSRP1	25305	positive
chr17	30178200	30179089	ENST00000247026	intron	4	+	889	ENSG00000126653	NSRP1	25305	positive
chr17	30181017	30184614	ENST00000247026	intron	6	+	3597	ENSG00000126653	NSRP1	25305	positive
chr17	30784444	30785918	ENST00000324238	intron	7	-	1474	ENSG00000176390	CRLF3	17177	positive
chr17	30786032	30792439	ENST00000324238	intron	6	-	6407	ENSG00000176390	CRLF3	17177	positive
chr17	30792573	30793449	ENST00000324238	intron	5	-	876	ENSG00000176390	CRLF3	17177	positive
chr17	30793673	30796159	ENST00000324238	intron	4	-	2486	ENSG00000176390	CRLF3	17177	positive
chr17	30796338	30797310	ENST00000324238	intron	3	-	972	ENSG00000176390	CRLF3	17177	positive
chr17	30797399	30803900	ENST00000324238	intron	2	-	6501	ENSG00000176390	CRLF3	17177	positive
chr17	30804109	30824522	ENST00000324238	intron	1	-	20413	ENSG00000176390	CRLF3	17177	positive
chr17	31095370	31155982	ENST00000358273	intron	1	+	60612	ENSG00000196712	NF1	7765	positive
chr17	31156127	31159009	ENST00000358273	intron	2	+	2882	ENSG00000196712	NF1	7765	positive
chr17	31159094	31163185	ENST00000358273	intron	3	+	4091	ENSG00000196712	NF1	7765	positive
chr17	31163377	31169890	ENST00000358273	intron	4	+	6513	ENSG00000196712	NF1	7765	positive
chr17	31169998	31181421	ENST00000358273	intron	5	+	11423	ENSG00000196712	NF1	7765	positive
chr17	31181490	31181709	ENST00000358273	intron	6	+	219	ENSG00000196712	NF1	7765	positive
chr17	31181786	31182507	ENST00000358273	intron	7	+	721	ENSG00000196712	NF1	7765	positive
chr17	31182666	31200421	ENST00000358273	intron	8	+	17755	ENSG00000196712	NF1	7765	positive
chr17	31200596	31201036	ENST00000358273	intron	9	+	440	ENSG00000196712	NF1	7765	positive
chr17	31201160	31201410	ENST00000358273	intron	10	+	250	ENSG00000196712	NF1	7765	positive
chr17	31201486	31206239	ENST00000358273	intron	11	+	4753	ENSG00000196712	NF1	7765	positive
chr17	31206372	31214450	ENST00000358273	intron	12	+	8078	ENSG00000196712	NF1	7765	positive
chr17	31214586	31219004	ENST00000358273	intron	13	+	4418	ENSG00000196712	NF1	7765	positive
chr17	31219119	31221849	ENST00000358273	intron	14	+	2730	ENSG00000196712	NF1	7765	positive
chr17	31221930	31223443	ENST00000358273	intron	15	+	1513	ENSG00000196712	NF1	7765	positive
chr17	31223568	31225094	ENST00000358273	intron	16	+	1526	ENSG00000196712	NF1	7765	positive
chr17	31225251	31226434	ENST00000358273	intron	17	+	1183	ENSG00000196712	NF1	7765	positive
chr17	31226685	31227217	ENST00000358273	intron	18	+	532	ENSG00000196712	NF1	7765	positive
chr17	31227292	31227522	ENST00000358273	intron	19	+	230	ENSG00000196712	NF1	7765	positive
chr17	31227607	31229024	ENST00000358273	intron	20	+	1417	ENSG00000196712	NF1	7765	positive
chr17	31229466	31229834	ENST00000358273	intron	21	+	368	ENSG00000196712	NF1	7765	positive
chr17	31229975	31230259	ENST00000358273	intron	22	+	284	ENSG00000196712	NF1	7765	positive
chr17	31230383	31230841	ENST00000358273	intron	23	+	458	ENSG00000196712	NF1	7765	positive
chr17	31230926	31232072	ENST00000358273	intron	24	+	1146	ENSG00000196712	NF1	7765	positive
chr17	31232190	31232699	ENST00000358273	intron	25	+	509	ENSG00000196712	NF1	7765	positive
chr17	31232882	31233001	ENST00000358273	intron	26	+	119	ENSG00000196712	NF1	7765	positive
chr17	31233214	31235610	ENST00000358273	intron	27	+	2396	ENSG00000196712	NF1	7765	positive
chr17	31235773	31235917	ENST00000358273	intron	28	+	144	ENSG00000196712	NF1	7765	positive
chr17	31236022	31248983	ENST00000358273	intron	29	+	12961	ENSG00000196712	NF1	7765	positive
chr17	31258503	31259031	ENST00000358273	intron	32	+	528	ENSG00000196712	NF1	7765	positive
chr17	31259130	31260368	ENST00000358273	intron	33	+	1238	ENSG00000196712	NF1	7765	positive
chr17	31260516	31261710	ENST00000358273	intron	34	+	1194	ENSG00000196712	NF1	7765	positive
chr17	31261858	31265228	ENST00000358273	intron	35	+	3370	ENSG00000196712	NF1	7765	positive
chr17	31265340	31325819	ENST00000358273	intron	36	+	60479	ENSG00000196712	NF1	7765	positive
chr17	31326253	31327498	ENST00000358273	intron	37	+	1245	ENSG00000196712	NF1	7765	positive
chr17	31327840	31330295	ENST00000358273	intron	38	+	2455	ENSG00000196712	NF1	7765	positive
chr17	31330499	31334837	ENST00000358273	intron	39	+	4338	ENSG00000196712	NF1	7765	positive
chr17	31335032	31336332	ENST00000358273	intron	40	+	1300	ENSG00000196712	NF1	7765	positive
chr17	31336474	31336634	ENST00000358273	intron	41	+	160	ENSG00000196712	NF1	7765	positive
chr17	31336915	31337367	ENST00000358273	intron	42	+	452	ENSG00000196712	NF1	7765	positive
chr17	31337583	31337818	ENST00000358273	intron	43	+	235	ENSG00000196712	NF1	7765	positive
chr17	31337881	31338024	ENST00000358273	intron	44	+	143	ENSG00000196712	NF1	7765	positive
chr17	31338140	31338703	ENST00000358273	intron	45	+	563	ENSG00000196712	NF1	7765	positive
chr17	31338806	31340504	ENST00000358273	intron	46	+	1698	ENSG00000196712	NF1	7765	positive
chr17	31340646	31343008	ENST00000358273	intron	47	+	2362	ENSG00000196712	NF1	7765	positive
chr17	31976615	31982998	ENST00000322652	intron	8	+	6383	ENSG00000178691	SUZ12	17101	positive
chr17	31983105	31988319	ENST00000322652	intron	9	+	5214	ENSG00000178691	SUZ12	17101	positive
chr17	31988498	31993241	ENST00000322652	intron	10	+	4743	ENSG00000178691	SUZ12	17101	positive
chr17	31993334	31993864	ENST00000322652	intron	11	+	530	ENSG00000178691	SUZ12	17101	positive
chr17	31994009	31994563	ENST00000322652	intron	12	+	554	ENSG00000178691	SUZ12	17101	positive
chr17	31994722	31995563	ENST00000322652	intron	13	+	841	ENSG00000178691	SUZ12	17101	positive
chr17	31995763	31996797	ENST00000322652	intron	14	+	1034	ENSG00000178691	SUZ12	17101	positive
chr17	31996878	31998657	ENST00000322652	intron	15	+	1779	ENSG00000178691	SUZ12	17101	positive
chr17	32350327	32351785	ENST00000394670	intron	1	+	1458	ENSG00000010244	ZNF207	12998	positive
chr17	32351913	32358502	ENST00000394670	intron	2	+	6589	ENSG00000010244	ZNF207	12998	positive
chr17	32358642	32360597	ENST00000394670	intron	3	+	1955	ENSG00000010244	ZNF207	12998	positive
chr17	32360766	32360891	ENST00000394670	intron	4	+	125	ENSG00000010244	ZNF207	12998	positive
chr17	32360968	32361467	ENST00000394670	intron	5	+	499	ENSG00000010244	ZNF207	12998	positive
chr17	32361516	32362913	ENST00000394670	intron	6	+	1397	ENSG00000010244	ZNF207	12998	positive
chr17	32362985	32365329	ENST00000394670	intron	7	+	2344	ENSG00000010244	ZNF207	12998	positive
chr17	32365488	32366664	ENST00000394670	intron	8	+	1176	ENSG00000010244	ZNF207	12998	positive
chr17	32366758	32367771	ENST00000394670	intron	9	+	1013	ENSG00000010244	ZNF207	12998	positive
chr17	32368015	32369294	ENST00000394670	intron	10	+	1279	ENSG00000010244	ZNF207	12998	positive
chr17	32369455	32369598	ENST00000394670	intron	11	+	143	ENSG00000010244	ZNF207	12998	positive
chr17	34980623	34983001	ENST00000378526	intron	1	+	2378	ENSG00000005156	LIG3	6600	positive
chr17	34983553	34985987	ENST00000378526	intron	2	+	2434	ENSG00000005156	LIG3	6600	positive
chr17	34986132	34989465	ENST00000378526	intron	3	+	3333	ENSG00000005156	LIG3	6600	positive
chr17	34989664	34990962	ENST00000378526	intron	4	+	1298	ENSG00000005156	LIG3	6600	positive
chr17	34991115	34991670	ENST00000378526	intron	5	+	555	ENSG00000005156	LIG3	6600	positive
chr17	34991838	34991957	ENST00000378526	intron	6	+	119	ENSG00000005156	LIG3	6600	positive
chr17	34992036	34992523	ENST00000378526	intron	7	+	487	ENSG00000005156	LIG3	6600	positive
chr17	35243144	35258650	ENST00000299977	intron	1	+	15506	ENSG00000166750	SLFN5	28286	positive
chr17	35259703	35260970	ENST00000299977	intron	2	+	1267	ENSG00000166750	SLFN5	28286	positive
chr17	35261097	35264182	ENST00000299977	intron	3	+	3085	ENSG00000166750	SLFN5	28286	positive
chr17	35264904	35265071	ENST00000299977	intron	4	+	167	ENSG00000166750	SLFN5	28286	positive
chr17	35522970	35537572	ENST00000628453	intron	1	-	14602	ENSG00000205045	SLFN12L	33920	positive
chr17	36579420	36581343	ENST00000613102	intron	8	+	1923	ENSG00000278311	GGNBP2	19357	positive
chr17	37129486	37130074	ENST00000616317	intron	46	-	588	ENSG00000278540	ACACA	84	positive
chr17	37130219	37149863	ENST00000616317	intron	45	-	19644	ENSG00000278540	ACACA	84	positive
chr17	37155781	37161780	ENST00000616317	intron	42	-	5999	ENSG00000278540	ACACA	84	positive
chr17	37162051	37179259	ENST00000616317	intron	41	-	17208	ENSG00000278540	ACACA	84	positive
chr17	37179407	37181200	ENST00000616317	intron	40	-	1793	ENSG00000278540	ACACA	84	positive
chr17	37181357	37188276	ENST00000616317	intron	39	-	6919	ENSG00000278540	ACACA	84	positive
chr17	37188481	37191119	ENST00000616317	intron	38	-	2638	ENSG00000278540	ACACA	84	positive
chr17	37191276	37192089	ENST00000616317	intron	37	-	813	ENSG00000278540	ACACA	84	positive
chr17	37192306	37193373	ENST00000616317	intron	36	-	1067	ENSG00000278540	ACACA	84	positive
chr17	37193416	37200138	ENST00000616317	intron	35	-	6722	ENSG00000278540	ACACA	84	positive
chr17	37200184	37200426	ENST00000616317	intron	34	-	242	ENSG00000278540	ACACA	84	positive
chr17	37200484	37205764	ENST00000616317	intron	33	-	5280	ENSG00000278540	ACACA	84	positive
chr17	37205873	37206782	ENST00000616317	intron	32	-	909	ENSG00000278540	ACACA	84	positive
chr17	37206880	37207656	ENST00000616317	intron	31	-	776	ENSG00000278540	ACACA	84	positive
chr17	37207801	37210466	ENST00000616317	intron	30	-	2665	ENSG00000278540	ACACA	84	positive
chr17	37210491	37221723	ENST00000616317	intron	29	-	11232	ENSG00000278540	ACACA	84	positive
chr17	37221843	37223511	ENST00000616317	intron	28	-	1668	ENSG00000278540	ACACA	84	positive
chr17	37223602	37224991	ENST00000616317	intron	27	-	1389	ENSG00000278540	ACACA	84	positive
chr17	37225106	37226338	ENST00000616317	intron	26	-	1232	ENSG00000278540	ACACA	84	positive
chr17	37226453	37234974	ENST00000616317	intron	25	-	8521	ENSG00000278540	ACACA	84	positive
chr17	37235100	37240475	ENST00000616317	intron	24	-	5375	ENSG00000278540	ACACA	84	positive
chr17	37240565	37241952	ENST00000616317	intron	23	-	1387	ENSG00000278540	ACACA	84	positive
chr17	37242054	37243370	ENST00000616317	intron	22	-	1316	ENSG00000278540	ACACA	84	positive
chr17	37243560	37244587	ENST00000616317	intron	21	-	1027	ENSG00000278540	ACACA	84	positive
chr17	37244735	37245079	ENST00000616317	intron	20	-	344	ENSG00000278540	ACACA	84	positive
chr17	37245215	37246825	ENST00000616317	intron	19	-	1610	ENSG00000278540	ACACA	84	positive
chr17	37246977	37248010	ENST00000616317	intron	18	-	1033	ENSG00000278540	ACACA	84	positive
chr17	37248157	37248592	ENST00000616317	intron	17	-	435	ENSG00000278540	ACACA	84	positive
chr17	37248675	37252004	ENST00000616317	intron	16	-	3329	ENSG00000278540	ACACA	84	positive
chr17	37252109	37252885	ENST00000616317	intron	15	-	776	ENSG00000278540	ACACA	84	positive
chr17	37253037	37257702	ENST00000616317	intron	14	-	4665	ENSG00000278540	ACACA	84	positive
chr17	37257867	37258211	ENST00000616317	intron	13	-	344	ENSG00000278540	ACACA	84	positive
chr17	37258374	37259359	ENST00000616317	intron	12	-	985	ENSG00000278540	ACACA	84	positive
chr17	37259531	37263684	ENST00000616317	intron	11	-	4153	ENSG00000278540	ACACA	84	positive
chr17	37263895	37270750	ENST00000616317	intron	10	-	6855	ENSG00000278540	ACACA	84	positive
chr17	37270862	37274192	ENST00000616317	intron	9	-	3330	ENSG00000278540	ACACA	84	positive
chr17	37274300	37275950	ENST00000616317	intron	8	-	1650	ENSG00000278540	ACACA	84	positive
chr17	37276050	37277032	ENST00000616317	intron	7	-	982	ENSG00000278540	ACACA	84	positive
chr17	37277115	37277895	ENST00000616317	intron	6	-	780	ENSG00000278540	ACACA	84	positive
chr17	37278006	37283266	ENST00000616317	intron	5	-	5260	ENSG00000278540	ACACA	84	positive
chr17	37283406	37284837	ENST00000616317	intron	4	-	1431	ENSG00000278540	ACACA	84	positive
chr17	37284971	37330172	ENST00000616317	intron	3	-	45201	ENSG00000278540	ACACA	84	positive
chr17	37330426	37339803	ENST00000616317	intron	2	-	9377	ENSG00000278540	ACACA	84	positive
chr17	40628994	40630713	ENST00000348513	intron	10	-	1719	ENSG00000073584	SMARCE1	11109	positive
chr17	40630925	40631591	ENST00000348513	intron	9	-	666	ENSG00000073584	SMARCE1	11109	positive
chr17	40631694	40632194	ENST00000348513	intron	8	-	500	ENSG00000073584	SMARCE1	11109	positive
chr17	40632368	40635930	ENST00000348513	intron	7	-	3562	ENSG00000073584	SMARCE1	11109	positive
chr17	40636103	40636394	ENST00000348513	intron	6	-	291	ENSG00000073584	SMARCE1	11109	positive
chr17	40636527	40637491	ENST00000348513	intron	5	-	964	ENSG00000073584	SMARCE1	11109	positive
chr17	40637573	40642454	ENST00000348513	intron	4	-	4881	ENSG00000073584	SMARCE1	11109	positive
chr17	40642560	40645575	ENST00000348513	intron	3	-	3015	ENSG00000073584	SMARCE1	11109	positive
chr17	40645620	40645795	ENST00000348513	intron	2	-	175	ENSG00000073584	SMARCE1	11109	positive
chr17	40645848	40647772	ENST00000348513	intron	1	-	1924	ENSG00000073584	SMARCE1	11109	positive
chr17	42315801	42316788	ENST00000264657	intron	23	-	987	ENSG00000168610	STAT3	11364	positive
chr17	42316902	42317181	ENST00000264657	intron	22	-	279	ENSG00000168610	STAT3	11364	positive
chr17	42317225	42322281	ENST00000264657	intron	21	-	5056	ENSG00000168610	STAT3	11364	positive
chr17	42322495	42323003	ENST00000264657	intron	20	-	508	ENSG00000168610	STAT3	11364	positive
chr17	42323144	42323259	ENST00000264657	intron	19	-	115	ENSG00000168610	STAT3	11364	positive
chr17	42323355	42323572	ENST00000264657	intron	18	-	217	ENSG00000168610	STAT3	11364	positive
chr17	42323626	42324710	ENST00000264657	intron	17	-	1084	ENSG00000168610	STAT3	11364	positive
chr17	42324847	42324962	ENST00000264657	intron	16	-	115	ENSG00000168610	STAT3	11364	positive
chr17	42325062	42326115	ENST00000264657	intron	15	-	1053	ENSG00000168610	STAT3	11364	positive
chr17	42326200	42329409	ENST00000264657	intron	14	-	3209	ENSG00000168610	STAT3	11364	positive
chr17	42329458	42329553	ENST00000264657	intron	13	-	95	ENSG00000168610	STAT3	11364	positive
chr17	42329648	42329746	ENST00000264657	intron	12	-	98	ENSG00000168610	STAT3	11364	positive
chr17	42329777	42331471	ENST00000264657	intron	11	-	1694	ENSG00000168610	STAT3	11364	positive
chr17	42331532	42333672	ENST00000264657	intron	10	-	2140	ENSG00000168610	STAT3	11364	positive
chr17	42333766	42333890	ENST00000264657	intron	9	-	124	ENSG00000168610	STAT3	11364	positive
chr17	42334050	42337434	ENST00000264657	intron	8	-	3384	ENSG00000168610	STAT3	11364	positive
chr17	42337587	42337762	ENST00000264657	intron	7	-	175	ENSG00000168610	STAT3	11364	positive
chr17	42337858	42338730	ENST00000264657	intron	6	-	872	ENSG00000168610	STAT3	11364	positive
chr17	42338813	42339313	ENST00000264657	intron	5	-	500	ENSG00000168610	STAT3	11364	positive
chr17	42339410	42345558	ENST00000264657	intron	4	-	6148	ENSG00000168610	STAT3	11364	positive
chr17	42345658	42346568	ENST00000264657	intron	3	-	910	ENSG00000168610	STAT3	11364	positive
chr17	42346714	42348388	ENST00000264657	intron	2	-	1674	ENSG00000168610	STAT3	11364	positive
chr17	42348540	42388278	ENST00000264657	intron	1	-	39738	ENSG00000168610	STAT3	11364	positive
chr17	42582271	42582673	ENST00000309428	intron	8	-	402	ENSG00000141699	RETREG3	27258	positive
chr17	42582807	42583497	ENST00000309428	intron	7	-	690	ENSG00000141699	RETREG3	27258	positive
chr17	42583581	42585124	ENST00000309428	intron	6	-	1543	ENSG00000141699	RETREG3	27258	positive
chr17	42585263	42586052	ENST00000309428	intron	5	-	789	ENSG00000141699	RETREG3	27258	positive
chr17	42586138	42586764	ENST00000309428	intron	4	-	626	ENSG00000141699	RETREG3	27258	positive
chr17	42586892	42587833	ENST00000309428	intron	3	-	941	ENSG00000141699	RETREG3	27258	positive
chr17	42587865	42592055	ENST00000309428	intron	2	-	4190	ENSG00000141699	RETREG3	27258	positive
chr17	42592163	42609085	ENST00000309428	intron	1	-	16922	ENSG00000141699	RETREG3	27258	positive
chr17	42702593	42702876	ENST00000428826	intron	20	-	283	ENSG00000108799	EZH1	3526	positive
chr17	42702962	42703739	ENST00000428826	intron	19	-	777	ENSG00000108799	EZH1	3526	positive
chr17	42703821	42704601	ENST00000428826	intron	18	-	780	ENSG00000108799	EZH1	3526	positive
chr17	42704684	42705087	ENST00000428826	intron	17	-	403	ENSG00000108799	EZH1	3526	positive
chr17	42705184	42706006	ENST00000428826	intron	16	-	822	ENSG00000108799	EZH1	3526	positive
chr17	42706186	42707957	ENST00000428826	intron	15	-	1771	ENSG00000108799	EZH1	3526	positive
chr17	42708084	42708875	ENST00000428826	intron	14	-	791	ENSG00000108799	EZH1	3526	positive
chr17	42708917	42709845	ENST00000428826	intron	13	-	928	ENSG00000108799	EZH1	3526	positive
chr17	42709938	42712288	ENST00000428826	intron	12	-	2350	ENSG00000108799	EZH1	3526	positive
chr17	43045803	43047642	ENST00000357654	intron	22	-	1839	ENSG00000012048	BRCA1	1100	positive
chr17	43047704	43049120	ENST00000357654	intron	21	-	1416	ENSG00000012048	BRCA1	1100	positive
chr17	43049195	43051062	ENST00000357654	intron	20	-	1867	ENSG00000012048	BRCA1	1100	positive
chr17	43051118	43057051	ENST00000357654	intron	19	-	5933	ENSG00000012048	BRCA1	1100	positive
chr17	43057136	43063332	ENST00000357654	intron	18	-	6196	ENSG00000012048	BRCA1	1100	positive
chr17	43063374	43063873	ENST00000357654	intron	17	-	499	ENSG00000012048	BRCA1	1100	positive
chr17	43063952	43067607	ENST00000357654	intron	16	-	3655	ENSG00000012048	BRCA1	1100	positive
chr17	43067696	43070927	ENST00000357654	intron	15	-	3231	ENSG00000012048	BRCA1	1100	positive
chr17	43071239	43074330	ENST00000357654	intron	14	-	3091	ENSG00000012048	BRCA1	1100	positive
chr17	43074522	43076487	ENST00000357654	intron	13	-	1965	ENSG00000012048	BRCA1	1100	positive
chr17	43076615	43082403	ENST00000357654	intron	12	-	5788	ENSG00000012048	BRCA1	1100	positive
chr17	43082576	43090943	ENST00000357654	intron	11	-	8367	ENSG00000012048	BRCA1	1100	positive
chr17	43091033	43091434	ENST00000357654	intron	10	-	401	ENSG00000012048	BRCA1	1100	positive
chr17	43094861	43095845	ENST00000357654	intron	9	-	984	ENSG00000012048	BRCA1	1100	positive
chr17	43095923	43097243	ENST00000357654	intron	8	-	1320	ENSG00000012048	BRCA1	1100	positive
chr17	43097290	43099774	ENST00000357654	intron	7	-	2484	ENSG00000012048	BRCA1	1100	positive
chr17	43099881	43104121	ENST00000357654	intron	6	-	4240	ENSG00000012048	BRCA1	1100	positive
chr17	43104262	43104867	ENST00000357654	intron	5	-	605	ENSG00000012048	BRCA1	1100	positive
chr17	43106534	43115725	ENST00000357654	intron	3	-	9191	ENSG00000012048	BRCA1	1100	positive
chr17	43115780	43124016	ENST00000357654	intron	2	-	8236	ENSG00000012048	BRCA1	1100	positive
chr17	43124116	43125270	ENST00000357654	intron	1	-	1154	ENSG00000012048	BRCA1	1100	positive
chr17	43484186	43489448	ENST00000262415	intron	1	+	5262	ENSG00000067596	DHX8	2749	positive
chr17	43489535	43490390	ENST00000262415	intron	2	+	855	ENSG00000067596	DHX8	2749	positive
chr17	43490464	43491164	ENST00000262415	intron	3	+	700	ENSG00000067596	DHX8	2749	positive
chr17	43491251	43492182	ENST00000262415	intron	4	+	931	ENSG00000067596	DHX8	2749	positive
chr17	43492293	43492680	ENST00000262415	intron	5	+	387	ENSG00000067596	DHX8	2749	positive
chr17	43493041	43493444	ENST00000262415	intron	6	+	403	ENSG00000067596	DHX8	2749	positive
chr17	43493590	43493682	ENST00000262415	intron	7	+	92	ENSG00000067596	DHX8	2749	positive
chr17	43493887	43496180	ENST00000262415	intron	8	+	2293	ENSG00000067596	DHX8	2749	positive
chr17	43496269	43498861	ENST00000262415	intron	9	+	2592	ENSG00000067596	DHX8	2749	positive
chr17	43498960	43499955	ENST00000262415	intron	10	+	995	ENSG00000067596	DHX8	2749	positive
chr17	43500104	43504643	ENST00000262415	intron	11	+	4539	ENSG00000067596	DHX8	2749	positive
chr17	43504826	43507002	ENST00000262415	intron	12	+	2176	ENSG00000067596	DHX8	2749	positive
chr17	43507198	43507502	ENST00000262415	intron	13	+	304	ENSG00000067596	DHX8	2749	positive
chr17	43507689	43507808	ENST00000262415	intron	14	+	119	ENSG00000067596	DHX8	2749	positive
chr17	43508020	43508338	ENST00000262415	intron	15	+	318	ENSG00000067596	DHX8	2749	positive
chr17	43508521	43513361	ENST00000262415	intron	16	+	4840	ENSG00000067596	DHX8	2749	positive
chr17	43513503	43517166	ENST00000262415	intron	17	+	3663	ENSG00000067596	DHX8	2749	positive
chr17	43517323	43520129	ENST00000262415	intron	18	+	2806	ENSG00000067596	DHX8	2749	positive
chr17	43520268	43520750	ENST00000262415	intron	19	+	482	ENSG00000067596	DHX8	2749	positive
chr17	43520880	43521368	ENST00000262415	intron	20	+	488	ENSG00000067596	DHX8	2749	positive
chr17	43521566	43522046	ENST00000262415	intron	21	+	480	ENSG00000067596	DHX8	2749	positive
chr17	43522227	43523627	ENST00000262415	intron	22	+	1400	ENSG00000067596	DHX8	2749	positive
chr17	45437970	45439476	ENST00000430334	intron	11	-	1506	ENSG00000225190	PLEKHM1	29017	positive
chr17	45439635	45440162	ENST00000430334	intron	10	-	527	ENSG00000225190	PLEKHM1	29017	positive
chr17	45440227	45445469	ENST00000430334	intron	9	-	5242	ENSG00000225190	PLEKHM1	29017	positive
chr17	45445664	45450617	ENST00000430334	intron	8	-	4953	ENSG00000225190	PLEKHM1	29017	positive
chr17	45450764	45453354	ENST00000430334	intron	7	-	2590	ENSG00000225190	PLEKHM1	29017	positive
chr17	46590788	46624243	ENST00000398238	intron	1	+	33455	ENSG00000073969	NSF	8016	positive
chr17	46624330	46626612	ENST00000398238	intron	2	+	2282	ENSG00000073969	NSF	8016	positive
chr17	46626713	46630410	ENST00000398238	intron	3	+	3697	ENSG00000073969	NSF	8016	positive
chr17	46630451	46637375	ENST00000398238	intron	4	+	6924	ENSG00000073969	NSF	8016	positive
chr17	46637543	46640053	ENST00000398238	intron	5	+	2510	ENSG00000073969	NSF	8016	positive
chr17	46640162	46640642	ENST00000398238	intron	6	+	480	ENSG00000073969	NSF	8016	positive
chr17	46640719	46643103	ENST00000398238	intron	7	+	2384	ENSG00000073969	NSF	8016	positive
chr17	46643260	46674413	ENST00000398238	intron	8	+	31153	ENSG00000073969	NSF	8016	positive
chr17	46674614	46692902	ENST00000398238	intron	9	+	18288	ENSG00000073969	NSF	8016	positive
chr17	46693069	46693846	ENST00000398238	intron	10	+	777	ENSG00000073969	NSF	8016	positive
chr17	46693922	46694474	ENST00000398238	intron	11	+	552	ENSG00000073969	NSF	8016	positive
chr17	46694663	46704758	ENST00000398238	intron	12	+	10095	ENSG00000073969	NSF	8016	positive
chr17	46704855	46710962	ENST00000398238	intron	13	+	6107	ENSG00000073969	NSF	8016	positive
chr17	46711120	46713852	ENST00000398238	intron	14	+	2732	ENSG00000073969	NSF	8016	positive
chr17	46713987	46726548	ENST00000398238	intron	15	+	12561	ENSG00000073969	NSF	8016	positive
chr17	46726616	46728854	ENST00000398238	intron	16	+	2238	ENSG00000073969	NSF	8016	positive
chr17	46728935	46749772	ENST00000398238	intron	17	+	20837	ENSG00000073969	NSF	8016	positive
chr17	46749908	46751502	ENST00000398238	intron	18	+	1594	ENSG00000073969	NSF	8016	positive
chr17	46751617	46755313	ENST00000398238	intron	19	+	3696	ENSG00000073969	NSF	8016	positive
chr17	46755370	46755801	ENST00000398238	intron	20	+	431	ENSG00000073969	NSF	8016	positive
chr17	46923222	46929519	ENST00000640051	intron	1	+	6297	ENSG00000108433	GOSR2	4431	positive
chr17	46929585	46931098	ENST00000640051	intron	2	+	1513	ENSG00000108433	GOSR2	4431	positive
chr17	46931208	46932066	ENST00000640051	intron	3	+	858	ENSG00000108433	GOSR2	4431	positive
chr17	46932200	46935028	ENST00000640051	intron	4	+	2828	ENSG00000108433	GOSR2	4431	positive
chr17	46935170	46938598	ENST00000640051	intron	5	+	3428	ENSG00000108433	GOSR2	4431	positive
chr17	47971153	47971361	ENST00000338399	intron	1	+	208	ENSG00000108465	CDK5RAP3	18673	positive
chr17	47971408	47973518	ENST00000338399	intron	2	+	2110	ENSG00000108465	CDK5RAP3	18673	positive
chr17	47973651	47973930	ENST00000338399	intron	3	+	279	ENSG00000108465	CDK5RAP3	18673	positive
chr17	47974032	47974399	ENST00000338399	intron	4	+	367	ENSG00000108465	CDK5RAP3	18673	positive
chr17	47975338	47975513	ENST00000338399	intron	6	+	175	ENSG00000108465	CDK5RAP3	18673	positive
chr17	47975654	47975868	ENST00000338399	intron	7	+	214	ENSG00000108465	CDK5RAP3	18673	positive
chr17	47976014	47976711	ENST00000338399	intron	8	+	697	ENSG00000108465	CDK5RAP3	18673	positive
chr17	47976823	47977831	ENST00000338399	intron	9	+	1008	ENSG00000108465	CDK5RAP3	18673	positive
chr17	47977911	47978828	ENST00000338399	intron	10	+	917	ENSG00000108465	CDK5RAP3	18673	positive
chr17	47978918	47980592	ENST00000338399	intron	11	+	1674	ENSG00000108465	CDK5RAP3	18673	positive
chr17	47980799	47981162	ENST00000338399	intron	12	+	363	ENSG00000108465	CDK5RAP3	18673	positive
chr17	47981335	47981436	ENST00000338399	intron	13	+	101	ENSG00000108465	CDK5RAP3	18673	positive
chr17	49788850	49791885	ENST00000259021	intron	1	+	3035	ENSG00000136504	KAT7	17016	positive
chr17	49792034	49796749	ENST00000259021	intron	2	+	4715	ENSG00000136504	KAT7	17016	positive
chr17	49796927	49798318	ENST00000259021	intron	3	+	1391	ENSG00000136504	KAT7	17016	positive
chr17	49798559	49805362	ENST00000259021	intron	4	+	6803	ENSG00000136504	KAT7	17016	positive
chr17	49805446	49809118	ENST00000259021	intron	5	+	3672	ENSG00000136504	KAT7	17016	positive
chr17	49809209	49811475	ENST00000259021	intron	6	+	2266	ENSG00000136504	KAT7	17016	positive
chr17	49811575	49815802	ENST00000259021	intron	7	+	4227	ENSG00000136504	KAT7	17016	positive
chr17	49815914	49817819	ENST00000259021	intron	8	+	1905	ENSG00000136504	KAT7	17016	positive
chr17	49818012	49821336	ENST00000259021	intron	9	+	3324	ENSG00000136504	KAT7	17016	positive
chr17	49821427	49821649	ENST00000259021	intron	10	+	222	ENSG00000136504	KAT7	17016	positive
chr17	49821791	49823201	ENST00000259021	intron	11	+	1410	ENSG00000136504	KAT7	17016	positive
chr17	49823296	49825999	ENST00000259021	intron	12	+	2703	ENSG00000136504	KAT7	17016	positive
chr17	49826147	49826692	ENST00000259021	intron	13	+	545	ENSG00000136504	KAT7	17016	positive
chr17	49826800	49827400	ENST00000259021	intron	14	+	600	ENSG00000136504	KAT7	17016	positive
chr17	50719832	50736959	ENST00000505658	intron	1	+	17127	ENSG00000108848	LUC7L3	24309	positive
chr17	50737027	50740305	ENST00000505658	intron	2	+	3278	ENSG00000108848	LUC7L3	24309	positive
chr17	50740346	50741101	ENST00000505658	intron	3	+	755	ENSG00000108848	LUC7L3	24309	positive
chr17	50741247	50741656	ENST00000505658	intron	4	+	409	ENSG00000108848	LUC7L3	24309	positive
chr17	50741732	50743705	ENST00000505658	intron	5	+	1973	ENSG00000108848	LUC7L3	24309	positive
chr17	50743811	50744651	ENST00000505658	intron	6	+	840	ENSG00000108848	LUC7L3	24309	positive
chr17	50744814	50745719	ENST00000505658	intron	7	+	905	ENSG00000108848	LUC7L3	24309	positive
chr17	50746004	50746541	ENST00000505658	intron	8	+	537	ENSG00000108848	LUC7L3	24309	positive
chr17	50746703	50750500	ENST00000505658	intron	9	+	3797	ENSG00000108848	LUC7L3	24309	positive
chr17	50999718	51001714	ENST00000262013	intron	13	-	1996	ENSG00000008294	SPAG9	14524	positive
chr17	51001846	51005211	ENST00000262013	intron	12	-	3365	ENSG00000008294	SPAG9	14524	positive
chr17	51005264	51006084	ENST00000262013	intron	11	-	820	ENSG00000008294	SPAG9	14524	positive
chr17	51006238	51007268	ENST00000262013	intron	10	-	1030	ENSG00000008294	SPAG9	14524	positive
chr17	51007327	51014231	ENST00000262013	intron	9	-	6904	ENSG00000008294	SPAG9	14524	positive
chr17	51014354	51020158	ENST00000262013	intron	8	-	5804	ENSG00000008294	SPAG9	14524	positive
chr17	58302448	58304337	ENST00000343736	intron	31	-	1889	ENSG00000005379	TSPOAP1	16831	positive
chr17	58304400	58305060	ENST00000343736	intron	30	-	660	ENSG00000005379	TSPOAP1	16831	positive
chr17	58305172	58305386	ENST00000343736	intron	29	-	214	ENSG00000005379	TSPOAP1	16831	positive
chr17	58305459	58305539	ENST00000343736	intron	28	-	80	ENSG00000005379	TSPOAP1	16831	positive
chr17	58305644	58305832	ENST00000343736	intron	27	-	188	ENSG00000005379	TSPOAP1	16831	positive
chr17	58305866	58306341	ENST00000343736	intron	26	-	475	ENSG00000005379	TSPOAP1	16831	positive
chr17	58306969	58307610	ENST00000343736	intron	24	-	641	ENSG00000005379	TSPOAP1	16831	positive
chr17	58307763	58307841	ENST00000343736	intron	23	-	78	ENSG00000005379	TSPOAP1	16831	positive
chr17	58307942	58308540	ENST00000343736	intron	22	-	598	ENSG00000005379	TSPOAP1	16831	positive
chr17	58309381	58309966	ENST00000343736	intron	21	-	585	ENSG00000005379	TSPOAP1	16831	positive
chr17	58310159	58310511	ENST00000343736	intron	20	-	352	ENSG00000005379	TSPOAP1	16831	positive
chr17	58310752	58310835	ENST00000343736	intron	19	-	83	ENSG00000005379	TSPOAP1	16831	positive
chr17	58311214	58311570	ENST00000343736	intron	18	-	356	ENSG00000005379	TSPOAP1	16831	positive
chr17	58311723	58311891	ENST00000343736	intron	17	-	168	ENSG00000005379	TSPOAP1	16831	positive
chr17	58316133	58316424	ENST00000343736	intron	15	-	291	ENSG00000005379	TSPOAP1	16831	positive
chr17	58316541	58318279	ENST00000343736	intron	14	-	1738	ENSG00000005379	TSPOAP1	16831	positive
chr17	58318453	58319089	ENST00000343736	intron	13	-	636	ENSG00000005379	TSPOAP1	16831	positive
chr17	59620174	59644275	ENST00000269122	intron	1	+	24101	ENSG00000141367	CLTC	2092	positive
chr17	59644484	59647397	ENST00000269122	intron	2	+	2913	ENSG00000141367	CLTC	2092	positive
chr17	59647667	59648239	ENST00000269122	intron	3	+	572	ENSG00000141367	CLTC	2092	positive
chr17	59648402	59651202	ENST00000269122	intron	4	+	2800	ENSG00000141367	CLTC	2092	positive
chr17	59651317	59655853	ENST00000269122	intron	5	+	4536	ENSG00000141367	CLTC	2092	positive
chr17	59656028	59660390	ENST00000269122	intron	6	+	4362	ENSG00000141367	CLTC	2092	positive
chr17	59660589	59661442	ENST00000269122	intron	7	+	853	ENSG00000141367	CLTC	2092	positive
chr17	59661644	59663841	ENST00000269122	intron	8	+	2197	ENSG00000141367	CLTC	2092	positive
chr17	59663995	59664786	ENST00000269122	intron	9	+	791	ENSG00000141367	CLTC	2092	positive
chr17	59664910	59666102	ENST00000269122	intron	10	+	1192	ENSG00000141367	CLTC	2092	positive
chr17	59666241	59666479	ENST00000269122	intron	11	+	238	ENSG00000141367	CLTC	2092	positive
chr17	59666645	59666796	ENST00000269122	intron	12	+	151	ENSG00000141367	CLTC	2092	positive
chr17	59666978	59668776	ENST00000269122	intron	13	+	1798	ENSG00000141367	CLTC	2092	positive
chr17	59668941	59673646	ENST00000269122	intron	14	+	4705	ENSG00000141367	CLTC	2092	positive
chr17	59673773	59674700	ENST00000269122	intron	15	+	927	ENSG00000141367	CLTC	2092	positive
chr17	59674844	59676953	ENST00000269122	intron	16	+	2109	ENSG00000141367	CLTC	2092	positive
chr17	59677189	59679396	ENST00000269122	intron	17	+	2207	ENSG00000141367	CLTC	2092	positive
chr17	59679520	59680911	ENST00000269122	intron	18	+	1391	ENSG00000141367	CLTC	2092	positive
chr17	59681058	59681294	ENST00000269122	intron	19	+	236	ENSG00000141367	CLTC	2092	positive
chr17	59681479	59681646	ENST00000269122	intron	20	+	167	ENSG00000141367	CLTC	2092	positive
chr17	59681840	59682270	ENST00000269122	intron	21	+	430	ENSG00000141367	CLTC	2092	positive
chr17	59682429	59682628	ENST00000269122	intron	22	+	199	ENSG00000141367	CLTC	2092	positive
chr17	59682794	59682906	ENST00000269122	intron	23	+	112	ENSG00000141367	CLTC	2092	positive
chr17	59683757	59683874	ENST00000269122	intron	27	+	117	ENSG00000141367	CLTC	2092	positive
chr17	59683986	59685055	ENST00000269122	intron	28	+	1069	ENSG00000141367	CLTC	2092	positive
chr17	59685227	59685586	ENST00000269122	intron	29	+	359	ENSG00000141367	CLTC	2092	positive
chr17	59685809	59690635	ENST00000269122	intron	30	+	4826	ENSG00000141367	CLTC	2092	positive
chr17	59690712	59693727	ENST00000269122	intron	31	+	3015	ENSG00000141367	CLTC	2092	positive
chr17	60179429	60180544	ENST00000300896	intron	33	-	1115	ENSG00000170832	USP32	19143	positive
chr17	60180638	60181323	ENST00000300896	intron	32	-	685	ENSG00000170832	USP32	19143	positive
chr17	60181749	60183164	ENST00000300896	intron	31	-	1415	ENSG00000170832	USP32	19143	positive
chr17	60183454	60185459	ENST00000300896	intron	30	-	2005	ENSG00000170832	USP32	19143	positive
chr17	60185652	60190562	ENST00000300896	intron	29	-	4910	ENSG00000170832	USP32	19143	positive
chr17	60190684	60192843	ENST00000300896	intron	28	-	2159	ENSG00000170832	USP32	19143	positive
chr17	60192931	60198259	ENST00000300896	intron	27	-	5328	ENSG00000170832	USP32	19143	positive
chr17	60198445	60205446	ENST00000300896	intron	26	-	7001	ENSG00000170832	USP32	19143	positive
chr17	60205659	60207020	ENST00000300896	intron	25	-	1361	ENSG00000170832	USP32	19143	positive
chr17	60207133	60208058	ENST00000300896	intron	24	-	925	ENSG00000170832	USP32	19143	positive
chr17	60208211	60208653	ENST00000300896	intron	23	-	442	ENSG00000170832	USP32	19143	positive
chr17	60208829	60209369	ENST00000300896	intron	22	-	540	ENSG00000170832	USP32	19143	positive
chr17	60209544	60211012	ENST00000300896	intron	21	-	1468	ENSG00000170832	USP32	19143	positive
chr17	60211119	60211375	ENST00000300896	intron	20	-	256	ENSG00000170832	USP32	19143	positive
chr17	60211515	60212023	ENST00000300896	intron	19	-	508	ENSG00000170832	USP32	19143	positive
chr17	60212099	60213580	ENST00000300896	intron	18	-	1481	ENSG00000170832	USP32	19143	positive
chr17	60213663	60214619	ENST00000300896	intron	17	-	956	ENSG00000170832	USP32	19143	positive
chr17	60214775	60219669	ENST00000300896	intron	16	-	4894	ENSG00000170832	USP32	19143	positive
chr17	60219788	60222408	ENST00000300896	intron	15	-	2620	ENSG00000170832	USP32	19143	positive
chr17	60222550	60223410	ENST00000300896	intron	14	-	860	ENSG00000170832	USP32	19143	positive
chr17	60223587	60226038	ENST00000300896	intron	13	-	2451	ENSG00000170832	USP32	19143	positive
chr17	60226232	60236137	ENST00000300896	intron	12	-	9905	ENSG00000170832	USP32	19143	positive
chr17	60236241	60252380	ENST00000300896	intron	11	-	16139	ENSG00000170832	USP32	19143	positive
chr17	60252443	60255174	ENST00000300896	intron	10	-	2731	ENSG00000170832	USP32	19143	positive
chr17	60255259	60265411	ENST00000300896	intron	9	-	10152	ENSG00000170832	USP32	19143	positive
chr17	60265475	60265975	ENST00000300896	intron	8	-	500	ENSG00000170832	USP32	19143	positive
chr17	60266092	60269449	ENST00000300896	intron	7	-	3357	ENSG00000170832	USP32	19143	positive
chr17	60269558	60271349	ENST00000300896	intron	6	-	1791	ENSG00000170832	USP32	19143	positive
chr17	60271482	60288522	ENST00000300896	intron	5	-	17040	ENSG00000170832	USP32	19143	positive
chr17	60288683	60294682	ENST00000300896	intron	4	-	5999	ENSG00000170832	USP32	19143	positive
chr17	60294802	60301598	ENST00000300896	intron	3	-	6796	ENSG00000170832	USP32	19143	positive
chr17	60301705	60345480	ENST00000300896	intron	2	-	43775	ENSG00000170832	USP32	19143	positive
chr17	60345609	60391881	ENST00000300896	intron	1	-	46272	ENSG00000170832	USP32	19143	positive
chr17	62481207	62520772	ENST00000346027	intron	2	+	39565	ENSG00000146872	TLK2	11842	positive
chr17	62520845	62522203	ENST00000346027	intron	3	+	1358	ENSG00000146872	TLK2	11842	positive
chr17	62522274	62523133	ENST00000346027	intron	4	+	859	ENSG00000146872	TLK2	11842	positive
chr17	62523178	62524235	ENST00000346027	intron	5	+	1057	ENSG00000146872	TLK2	11842	positive
chr17	62524332	62536169	ENST00000346027	intron	6	+	11837	ENSG00000146872	TLK2	11842	positive
chr17	62536338	62552301	ENST00000346027	intron	7	+	15963	ENSG00000146872	TLK2	11842	positive
chr17	62552398	62553662	ENST00000346027	intron	8	+	1264	ENSG00000146872	TLK2	11842	positive
chr17	62553756	62560015	ENST00000346027	intron	9	+	6259	ENSG00000146872	TLK2	11842	positive
chr17	62560127	62565000	ENST00000346027	intron	10	+	4873	ENSG00000146872	TLK2	11842	positive
chr17	62565138	62573214	ENST00000346027	intron	11	+	8076	ENSG00000146872	TLK2	11842	positive
chr17	62573368	62576708	ENST00000346027	intron	12	+	3340	ENSG00000146872	TLK2	11842	positive
chr17	62576776	62578476	ENST00000346027	intron	13	+	1700	ENSG00000146872	TLK2	11842	positive
chr17	62578575	62580110	ENST00000346027	intron	14	+	1535	ENSG00000146872	TLK2	11842	positive
chr17	62580193	62586134	ENST00000346027	intron	15	+	5941	ENSG00000146872	TLK2	11842	positive
chr17	62586227	62596584	ENST00000346027	intron	16	+	10357	ENSG00000146872	TLK2	11842	positive
chr17	62596675	62600650	ENST00000346027	intron	17	+	3975	ENSG00000146872	TLK2	11842	positive
chr17	62600821	62602041	ENST00000346027	intron	18	+	1220	ENSG00000146872	TLK2	11842	positive
chr17	62602181	62606129	ENST00000346027	intron	19	+	3948	ENSG00000146872	TLK2	11842	positive
chr17	62606242	62608040	ENST00000346027	intron	20	+	1798	ENSG00000146872	TLK2	11842	positive
chr17	62608149	62612391	ENST00000346027	intron	21	+	4242	ENSG00000146872	TLK2	11842	positive
chr17	67892035	67893369	ENST00000306378	intron	5	+	1334	ENSG00000171634	BPTF	3581	positive
chr17	67909762	67910876	ENST00000306378	intron	10	+	1114	ENSG00000171634	BPTF	3581	positive
chr17	67913188	67918713	ENST00000306378	intron	11	+	5525	ENSG00000171634	BPTF	3581	positive
chr17	67918839	67920014	ENST00000306378	intron	12	+	1175	ENSG00000171634	BPTF	3581	positive
chr17	67920144	67922839	ENST00000306378	intron	13	+	2695	ENSG00000171634	BPTF	3581	positive
chr17	67922991	67924546	ENST00000306378	intron	14	+	1555	ENSG00000171634	BPTF	3581	positive
chr17	67924590	67928354	ENST00000306378	intron	15	+	3764	ENSG00000171634	BPTF	3581	positive
chr17	67928602	67929335	ENST00000306378	intron	16	+	733	ENSG00000171634	BPTF	3581	positive
chr17	67929488	67931910	ENST00000306378	intron	17	+	2422	ENSG00000171634	BPTF	3581	positive
chr17	67932020	67940438	ENST00000306378	intron	18	+	8418	ENSG00000171634	BPTF	3581	positive
chr17	67940657	67944149	ENST00000306378	intron	19	+	3492	ENSG00000171634	BPTF	3581	positive
chr17	67944373	67945408	ENST00000306378	intron	20	+	1035	ENSG00000171634	BPTF	3581	positive
chr17	67946326	67947725	ENST00000306378	intron	21	+	1399	ENSG00000171634	BPTF	3581	positive
chr17	67947809	67948080	ENST00000306378	intron	22	+	271	ENSG00000171634	BPTF	3581	positive
chr17	67948307	67959540	ENST00000306378	intron	23	+	11233	ENSG00000171634	BPTF	3581	positive
chr17	67959876	67964211	ENST00000306378	intron	24	+	4335	ENSG00000171634	BPTF	3581	positive
chr17	67964405	67966571	ENST00000306378	intron	25	+	2166	ENSG00000171634	BPTF	3581	positive
chr17	67966657	67975771	ENST00000306378	intron	26	+	9114	ENSG00000171634	BPTF	3581	positive
chr17	67975959	67982251	ENST00000306378	intron	27	+	6292	ENSG00000171634	BPTF	3581	positive
chr17	75627523	75627622	ENST00000317905	intron	19	-	99	ENSG00000108469	RECQL5	9950	positive
chr17	75627693	75628217	ENST00000317905	intron	18	-	524	ENSG00000108469	RECQL5	9950	positive
chr17	75628443	75628671	ENST00000317905	intron	17	-	228	ENSG00000108469	RECQL5	9950	positive
chr17	75628763	75628933	ENST00000317905	intron	16	-	170	ENSG00000108469	RECQL5	9950	positive
chr17	75629476	75629707	ENST00000317905	intron	15	-	231	ENSG00000108469	RECQL5	9950	positive
chr17	75629843	75630183	ENST00000317905	intron	14	-	340	ENSG00000108469	RECQL5	9950	positive
chr17	75630693	75630778	ENST00000317905	intron	12	-	85	ENSG00000108469	RECQL5	9950	positive
chr17	75630838	75630973	ENST00000317905	intron	11	-	135	ENSG00000108469	RECQL5	9950	positive
chr17	75631011	75631149	ENST00000317905	intron	10	-	138	ENSG00000108469	RECQL5	9950	positive
chr17	75631250	75631449	ENST00000317905	intron	9	-	199	ENSG00000108469	RECQL5	9950	positive
chr17	75631669	75651185	ENST00000317905	intron	8	-	19516	ENSG00000108469	RECQL5	9950	positive
chr17	75651266	75658297	ENST00000317905	intron	7	-	7031	ENSG00000108469	RECQL5	9950	positive
chr17	75658461	75660954	ENST00000317905	intron	6	-	2493	ENSG00000108469	RECQL5	9950	positive
chr17	75661067	75661605	ENST00000317905	intron	5	-	538	ENSG00000108469	RECQL5	9950	positive
chr17	75661709	75662478	ENST00000317905	intron	4	-	769	ENSG00000108469	RECQL5	9950	positive
chr17	75662998	75665050	ENST00000317905	intron	3	-	2052	ENSG00000108469	RECQL5	9950	positive
chr17	75665173	75666427	ENST00000317905	intron	2	-	1254	ENSG00000108469	RECQL5	9950	positive
chr17	75666572	75667043	ENST00000317905	intron	1	-	471	ENSG00000108469	RECQL5	9950	positive
chr17	76391614	76391755	ENST00000319380	intron	17	-	141	ENSG00000175931	UBE2O	29554	positive
chr17	76391814	76391909	ENST00000319380	intron	16	-	95	ENSG00000175931	UBE2O	29554	positive
chr17	76392114	76395724	ENST00000319380	intron	15	-	3610	ENSG00000175931	UBE2O	29554	positive
chr17	77141108	77142645	ENST00000436233	intron	1	+	1537	ENSG00000129657	SEC14L1	10698	positive
chr17	77142751	77143566	ENST00000436233	intron	2	+	815	ENSG00000129657	SEC14L1	10698	positive
chr17	77143660	77190802	ENST00000436233	intron	3	+	47142	ENSG00000129657	SEC14L1	10698	positive
chr17	77190953	77191180	ENST00000436233	intron	4	+	227	ENSG00000129657	SEC14L1	10698	positive
chr17	77191313	77193420	ENST00000436233	intron	5	+	2107	ENSG00000129657	SEC14L1	10698	positive
chr17	77193550	77194676	ENST00000436233	intron	6	+	1126	ENSG00000129657	SEC14L1	10698	positive
chr17	77194912	77196201	ENST00000436233	intron	7	+	1289	ENSG00000129657	SEC14L1	10698	positive
chr17	77196312	77200483	ENST00000436233	intron	8	+	4171	ENSG00000129657	SEC14L1	10698	positive
chr17	77200674	77203569	ENST00000436233	intron	9	+	2895	ENSG00000129657	SEC14L1	10698	positive
chr17	77203659	77205275	ENST00000436233	intron	10	+	1616	ENSG00000129657	SEC14L1	10698	positive
chr17	77205347	77206228	ENST00000436233	intron	11	+	881	ENSG00000129657	SEC14L1	10698	positive
chr17	77206401	77206727	ENST00000436233	intron	12	+	326	ENSG00000129657	SEC14L1	10698	positive
chr17	77206863	77209341	ENST00000436233	intron	13	+	2478	ENSG00000129657	SEC14L1	10698	positive
chr17	77209477	77211949	ENST00000436233	intron	14	+	2472	ENSG00000129657	SEC14L1	10698	positive
chr17	77212202	77213313	ENST00000436233	intron	15	+	1111	ENSG00000129657	SEC14L1	10698	positive
[truncated: 927,143 more chars]
