## Supplementary material for "Clinical validation of RNA sequencing for Mendelian disorder diagnostics": Data S6 (part 1 of 2)

### Sheet: Table S8
Data S6. Reference range of expression outlier analysis in fibroblast
In this analysis, we modeled the read count for each gene across a fibroblast reference panel using a negative binomial distribution. The reference range for each gene was determined by the range of expression folds that corresponded to a P-value less than 0.05. A fold change falling below the lower boundary or exceeding the upper boundary of this range would classify a gene as a significant expression outlier. Only genes with a minimum read count of 50 were included in this outlier analysis.
geneID	hgncSymbol	meanCorrected	Lower bound of reference range of fold change	Upper bound of reference range of fold change	hgnc_id	hgnc_symbol	strand	gene_biotype	chromosome_name	band
ENSG00000000003	TSPAN6	2953.08	0.762594	1.26851	HGNC:11858	TSPAN6	-1	protein_coding	X	q22.1
ENSG00000000419	DPM1	4169.49	0.875167	1.13275	HGNC:3005	DPM1	-1	protein_coding	20	q13.13
ENSG00000000457	SCYL3	823.06	0.82254	1.19432	HGNC:19285	SCYL3	-1	protein_coding	1	q24.2
ENSG00000000460	C1orf112	442.73	0.711495	1.3349	HGNC:25565	C1orf112	1	protein_coding	1	q24.2
ENSG00000000971	CFH	4964.4	0.381114	1.91181	HGNC:4883	CFH	1	protein_coding	1	q31.3
ENSG00000001036	FUCA2	9492.99	0.741284	1.29664	HGNC:4008	FUCA2	-1	protein_coding	6	q24.2
ENSG00000001084	GCLC	1732.75	0.697158	1.35565	HGNC:4311	GCLC	-1	protein_coding	6	p12.1
ENSG00000001167	NFYA	3339.91	0.826669	1.18895	HGNC:7804	NFYA	1	protein_coding	6	p21.1
ENSG00000001460	STPG1	1077.84	0.719958	1.32487	HGNC:28070	STPG1	-1	protein_coding	1	p36.11
ENSG00000001461	NIPAL3	6009.49	0.625843	1.46036	HGNC:25233	NIPAL3	1	protein_coding	1	p36.11
ENSG00000001497	LAS1L	3379.68	0.891209	1.1146	HGNC:25726	LAS1L	-1	protein_coding	X	q12
ENSG00000001561	ENPP4	193.96	0.139204	2.6655	HGNC:3359	ENPP4	1	protein_coding	6	p21.1
ENSG00000001617	SEMA3F	2219.34	0.39336	1.88434	HGNC:10728	SEMA3F	1	protein_coding	3	p21.31
ENSG00000001629	ANKIB1	10488.8	0.877603	1.13016	HGNC:22215	ANKIB1	1	protein_coding	7	q21.2
ENSG00000001630	CYP51A1	9631.42	0.642584	1.43499	HGNC:2649	CYP51A1	-1	protein_coding	7	q21.2
ENSG00000001631	KRIT1	3542.71	0.88548	1.12118	HGNC:1573	KRIT1	-1	protein_coding	7	q21.2
ENSG00000002016	RAD52	901.22	0.657997	1.41142	HGNC:9824	RAD52	-1	protein_coding	12	p13.33
ENSG00000002330	BAD	1669.52	0.848747	1.16261	HGNC:936	BAD	-1	protein_coding	11	q13.1
ENSG00000002549	LAP3	5901.08	0.830187	1.18521	HGNC:18449	LAP3	1	protein_coding	4	p15.32
ENSG00000002586	CD99	91875.9	0.742752	1.2949	HGNC:7082	CD99	1	protein_coding	X	p22.33
ENSG00000002745	WNT16	309.35	0.0420236	3.42331	HGNC:16267	WNT16	1	protein_coding	7	q31.31
ENSG00000002746	HECW1	611.84	0.318711	2.06263	HGNC:22195	HECW1	1	protein_coding	7	p14.1
ENSG00000002822	MAD1L1	2959.44	0.856243	1.15427	HGNC:6762	MAD1L1	-1	protein_coding	7	p22.3
ENSG00000002834	LASP1	68011.6	0.778162	1.24921	HGNC:6513	LASP1	1	protein_coding	17	q12
ENSG00000002919	SNX11	2066.21	0.850833	1.16058	HGNC:14975	SNX11	1	protein_coding	17	q21.32
ENSG00000002933	TMEM176A	259.52	0.0231196	3.66831	HGNC:24930	TMEM176A	1	protein_coding	7	q36.1
ENSG00000003056	M6PR	6888.76	0.817128	1.20094	HGNC:6752	M6PR	-1	protein_coding	12	p13.31
ENSG00000003096	KLHL13	55.1	0.326679	2.01452	HGNC:22931	KLHL13	-1	protein_coding	X	q24
ENSG00000003137	CYP26B1	1169.33	0.20268	2.41933	HGNC:20581	CYP26B1	-1	protein_coding	2	p13.2
ENSG00000003249	DBNDD1	94.96	0.294861	2.10615	HGNC:28455	DBNDD1	-1	protein_coding	16	q24.3
ENSG00000003393	ALS2	4831.92	0.828242	1.18752	HGNC:443	ALS2	-1	protein_coding	2	q33.1
ENSG00000003400	CASP10	595.38	0.522355	1.62921	HGNC:1500	CASP10	1	protein_coding	2	q33.1
ENSG00000003402	CFLAR	8211.13	0.841054	1.17231	HGNC:1876	CFLAR	1	protein_coding	2	q33.1
ENSG00000003436	TFPI	2576.69	0.590292	1.51551	HGNC:11760	TFPI	-1	protein_coding	2	q32.1
ENSG00000003509	NDUFAF7	1271.34	0.826687	1.18851	HGNC:28816	NDUFAF7	1	protein_coding	2	p22.2
ENSG00000003756	RBM5	5526.13	0.866429	1.14275	HGNC:9902	RBM5	1	protein_coding	3	p21.31
ENSG00000004059	ARF5	8597.19	0.837599	1.17655	HGNC:658	ARF5	1	protein_coding	7	q32.1
ENSG00000004139	SARM1	962.88	0.733217	1.3065	HGNC:17074	SARM1	1	protein_coding	17	q11.2
ENSG00000004142	POLDIP2	12222.1	0.920465	1.08271	HGNC:23781	POLDIP2	-1	protein_coding	17	q11.2
ENSG00000004399	PLXND1	27779.9	0.695754	1.35853	HGNC:9107	PLXND1	-1	protein_coding	3	q22.1
ENSG00000004455	AK2	11247.3	0.909109	1.09511	HGNC:362	AK2	-1	protein_coding	1	p35.1
ENSG00000004478	FKBP4	5214.27	0.695975	1.358	HGNC:3720	FKBP4	1	protein_coding	12	p13.33
ENSG00000004487	KDM1A	10390.7	0.883581	1.12341	HGNC:29079	KDM1A	1	protein_coding	1	p36.12
ENSG00000004534	RBM6	8420.38	0.811009	1.20838	HGNC:9903	RBM6	1	protein_coding	3	p21.31
ENSG00000004660	CAMKK1	1332.54	0.443514	1.77781	HGNC:1469	CAMKK1	-1	protein_coding	17	p13.2
ENSG00000004700	RECQL	6901.09	0.801902	1.21952	HGNC:9948	RECQL	-1	protein_coding	12	p12.1
ENSG00000004766	VPS50	2371.32	0.841725	1.1715	HGNC:25956	VPS50	1	protein_coding	7	q21.2
ENSG00000004776	HSPB6	7583.41	0.469973	1.72653	HGNC:26511	HSPB6	-1	protein_coding	19	q13.12
ENSG00000004777	ARHGAP33	798.81	0.693532	1.35952	HGNC:23085	ARHGAP33	1	protein_coding	19	q13.12
ENSG00000004779	NDUFAB1	3651.14	0.856993	1.15361	HGNC:7694	NDUFAB1	-1	protein_coding	16	p12.2
ENSG00000004799	PDK4	240.3	0.0665834	3.13358	HGNC:8812	PDK4	-1	protein_coding	7	q21.3
ENSG00000004864	SLC25A13	1256.03	0.705397	1.34471	HGNC:10983	SLC25A13	-1	protein_coding	7	q21.3
ENSG00000004866	ST7	1920.44	0.788882	1.23513	HGNC:11351	ST7	1	protein_coding	7	q31.2
ENSG00000004897	CDC27	10888.8	0.881916	1.12529	HGNC:1728	CDC27	-1	protein_coding	17	q21.32
ENSG00000004961	HCCS	2854.29	0.848197	1.16386	HGNC:4837	HCCS	1	protein_coding	X	p22.2
ENSG00000004975	DVL2	5997.39	0.830194	1.18518	HGNC:3086	DVL2	-1	protein_coding	17	p13.1
ENSG00000005007	UPF1	12207.7	0.800967	1.2207	HGNC:9962	UPF1	1	protein_coding	19	p13.11
ENSG00000005020	SKAP2	3701.36	0.649761	1.42407	HGNC:15687	SKAP2	-1	protein_coding	7	p15.2
ENSG00000005022	SLC25A5	14026.1	0.837079	1.17709	HGNC:10991	SLC25A5	1	protein_coding	X	q24
ENSG00000005059	MCUB	2208.68	0.719434	1.32523	HGNC:26076	MCUB	1	protein_coding	4	q25
ENSG00000005073	HOXA11	1316.94	0.460158	1.74495	HGNC:5101	HOXA11	-1	protein_coding	7	p15.2
ENSG00000005075	POLR2J	3517.46	0.861986	1.14799	HGNC:9197	POLR2J	-1	protein_coding	7	q22.1
ENSG00000005100	DHX33	2936.21	0.855525	1.15523	HGNC:16718	DHX33	-1	protein_coding	17	p13.2
ENSG00000005156	LIG3	2668.48	0.846175	1.16583	HGNC:6600	LIG3	1	protein_coding	17	q12
ENSG00000005175	RPAP3	3201.59	0.859885	1.15037	HGNC:26151	RPAP3	-1	protein_coding	12	q13.11
ENSG00000005189	REXO5	426.57	0.705629	1.34327	HGNC:24661	REXO5	1	protein_coding	16	p12.3
ENSG00000005194	CIAPIN1	3387.33	0.875616	1.13216	HGNC:28050	CIAPIN1	-1	protein_coding	16	q21
ENSG00000005206	SPPL2B	5338.85	0.81703	1.20101	HGNC:30627	SPPL2B	1	protein_coding	19	p13.3
ENSG00000005238	FAM214B	5176.56	0.769623	1.25972	HGNC:25666	FAM214B	-1	protein_coding	9	p13.3
ENSG00000005243	COPZ2	9369.08	0.713837	1.33343	HGNC:19356	COPZ2	-1	protein_coding	17	q21.32
ENSG00000005249	PRKAR2B	492.2	0.511987	1.6477	HGNC:9392	PRKAR2B	1	protein_coding	7	q22.3
ENSG00000005302	MSL3	3173.12	0.87674	1.13075	HGNC:7370	MSL3	1	protein_coding	X	p22.2
ENSG00000005339	CREBBP	14192.1	0.847937	1.16438	HGNC:2348	CREBBP	-1	protein_coding	16	p13.3
ENSG00000005379	TSPOAP1	886.69	0.509761	1.65108	HGNC:16831	TSPOAP1	-1	protein_coding	17	q22
ENSG00000005436	GCFC2	958.85	0.651822	1.42149	HGNC:1317	GCFC2	-1	protein_coding	2	p12
ENSG00000005448	WDR54	1396.49	0.781244	1.24526	HGNC:25770	WDR54	1	protein_coding	2	p13.1
ENSG00000005469	CROT	1555.57	0.773993	1.2542	HGNC:2366	CROT	1	protein_coding	7	q21.12
ENSG00000005471	ABCB4	575.68	0.33873	2.00806	HGNC:45	ABCB4	-1	protein_coding	7	q21.12
ENSG00000005483	KMT2E	8415.92	0.860156	1.15008	HGNC:18541	KMT2E	1	protein_coding	7	q22.3
ENSG00000005486	RHBDD2	4963.49	0.793192	1.23018	HGNC:23082	RHBDD2	1	protein_coding	7	q11.23
ENSG00000005700	IBTK	10658.8	0.844654	1.16814	HGNC:17853	IBTK	-1	protein_coding	6	q14.1
ENSG00000005801	ZNF195	1132.78	0.740656	1.29681	HGNC:12986	ZNF195	-1	protein_coding	11	p15.4
ENSG00000005810	MYCBP2	10148.7	0.720289	1.3248	HGNC:23386	MYCBP2	-1	protein_coding	13	q22.3
ENSG00000005812	FBXL3	3888.55	0.795669	1.22694	HGNC:13599	FBXL3	-1	protein_coding	13	q22.3
ENSG00000005882	PDK2	2288.93	0.781588	1.24469	HGNC:8810	PDK2	1	protein_coding	17	q21.33
ENSG00000005884	ITGA3	11734.5	0.518983	1.63603	HGNC:6139	ITGA3	1	protein_coding	17	q21.33
ENSG00000005889	ZFX	4441.22	0.845939	1.16635	HGNC:12869	ZFX	1	protein_coding	X	p22.11
ENSG00000005893	LAMP2	27684.7	0.858671	1.1519	HGNC:6501	LAMP2	-1	protein_coding	X	q24
ENSG00000006007	GDE1	8812.41	0.861399	1.14872	HGNC:29644	GDE1	-1	protein_coding	16	p12.3
ENSG00000006015	REX1BD	2319.24	0.852434	1.159	HGNC:26098	REX1BD	1	protein_coding	19	p13.11
ENSG00000006016	CRLF1	1870.81	0.0726958	3.10668	HGNC:2364	CRLF1	-1	protein_coding	19	p13.11
ENSG00000006025	OSBPL7	812.74	0.735783	1.303	HGNC:16387	OSBPL7	-1	protein_coding	17	q21.32
ENSG00000006042	TMEM98	12526.3	0.793928	1.22941	HGNC:24529	TMEM98	1	protein_coding	17	q11.2
ENSG00000006062	MAP3K14	798.99	0.675853	1.3855	HGNC:6853	MAP3K14	-1	protein_coding	17	q21.31
ENSG00000006118	TMEM132A	5484.6	0.600044	1.50002	HGNC:31092	TMEM132A	1	protein_coding	11	q12.2
ENSG00000006125	AP2B1	32792.7	0.853726	1.15763	HGNC:563	AP2B1	1	protein_coding	17	q12
ENSG00000006194	ZNF263	3401.46	0.852281	1.15891	HGNC:13056	ZNF263	1	protein_coding	16	p13.3
ENSG00000006282	SPATA20	9098.8	0.624588	1.46217	HGNC:26125	SPATA20	1	protein_coding	17	q21.33
ENSG00000006283	CACNA1G	634.12	0.268088	2.20305	HGNC:1394	CACNA1G	1	protein_coding	17	q21.33
ENSG00000006327	TNFRSF12A	20225.5	0.778671	1.24852	HGNC:18152	TNFRSF12A	1	protein_coding	16	p13.3
ENSG00000006451	RALA	11272.4	0.772154	1.2567	HGNC:9839	RALA	1	protein_coding	7	p14.1
ENSG00000006453	BAIAP2L1	808.71	0.368488	1.94013	HGNC:21649	BAIAP2L1	-1	protein_coding	7	q22.1
ENSG00000006459	KDM7A	1834.99	0.582564	1.52753	HGNC:22224	KDM7A	-1	protein_coding	7	q34
ENSG00000006468	ETV1	2273.47	0.452612	1.7603	HGNC:3490	ETV1	-1	protein_coding	7	p21.2
ENSG00000006530	AGK	2235.34	0.896955	1.10811	HGNC:21869	AGK	1	protein_coding	7	q34
ENSG00000006534	ALDH3B1	5426.74	0.692497	1.36288	HGNC:410	ALDH3B1	1	protein_coding	11	q13.2
ENSG00000006576	PHTF2	5307.59	0.753638	1.28043	HGNC:13411	PHTF2	1	protein_coding	7	q11.23
ENSG00000006606	CCL26	50.34	0.278109	2.12555	HGNC:10625	CCL26	-1	protein_coding	7	q11.23
ENSG00000006607	FARP2	6183.88	0.754057	1.27994	HGNC:16460	FARP2	1	protein_coding	2	q37.3
ENSG00000006625	GGCT	2834.63	0.787052	1.23755	HGNC:21705	GGCT	-1	protein_coding	7	p14.3
ENSG00000006634	DBF4	1203.18	0.773783	1.25418	HGNC:17364	DBF4	1	protein_coding	7	q21.12
ENSG00000006638	TBXA2R	515.37	0.650018	1.42422	HGNC:11608	TBXA2R	-1	protein_coding	19	p13.3
ENSG00000006652	IFRD1	3709.98	0.656068	1.4151	HGNC:5456	IFRD1	1	protein_coding	7	q31.1
ENSG00000006695	COX10	1601.73	0.855325	1.155	HGNC:2260	COX10	1	protein_coding	17	p12
ENSG00000006704	GTF2IRD1	2481.84	0.805048	1.21523	HGNC:4661	GTF2IRD1	1	protein_coding	7	q11.23
ENSG00000006712	PAF1	6757.62	0.883447	1.12347	HGNC:25459	PAF1	-1	protein_coding	19	q13.2
ENSG00000006715	VPS41	6746.15	0.846112	1.16644	HGNC:12713	VPS41	-1	protein_coding	7	p14.1
ENSG00000006740	ARHGAP44	215.35	0.496866	1.6717	HGNC:29096	ARHGAP44	1	protein_coding	17	p12
ENSG00000006744	ELAC2	7115.45	0.833538	1.18123	HGNC:14198	ELAC2	-1	protein_coding	17	p12
ENSG00000006747	SCIN	147.72	0.0338478	3.52694	HGNC:21695	SCIN	1	protein_coding	7	p21.3
ENSG00000006756	ARSD	2746.47	0.662305	1.40544	HGNC:717	ARSD	-1	protein_coding	X	p22.33
ENSG00000006757	PNPLA4	750.85	0.644603	1.43038	HGNC:24887	PNPLA4	-1	protein_coding	X	p22.31
ENSG00000006831	ADIPOR2	9966.37	0.853671	1.15769	HGNC:24041	ADIPOR2	1	protein_coding	12	p13.33
ENSG00000006837	CDKL3	210.61	0.726461	1.31048	HGNC:15483	CDKL3	-1	protein_coding	5	q31.1
ENSG00000007047	MARK4	6522.45	0.844315	1.16858	HGNC:13538	MARK4	1	protein_coding	19	q13.32
ENSG00000007080	CCDC124	6381.68	0.855261	1.15581	HGNC:25171	CCDC124	1	protein_coding	19	p13.11
ENSG00000007168	PAFAH1B1	21246.8	0.905315	1.09927	HGNC:8574	PAFAH1B1	1	protein_coding	17	p13.3
ENSG00000007202	KIAA0100	22559.9	0.852754	1.15874	HGNC:28960	KIAA0100	-1	protein_coding	17	q11.2
ENSG00000007237	GAS7	7330.63	0.560252	1.5648	HGNC:4169	GAS7	-1	protein_coding	17	p13.1
ENSG00000007255	TRAPPC6A	557.64	0.708342	1.33957	HGNC:23069	TRAPPC6A	-1	protein_coding	19	q13.32
ENSG00000007341	ST7L	1127.27	0.633389	1.44775	HGNC:18441	ST7L	-1	protein_coding	1	p13.2
ENSG00000007372	PAX6	57.01	0.0701631	3.06964	HGNC:8620	PAX6	-1	protein_coding	11	p13
ENSG00000007376	RPUSD1	2274.25	0.832802	1.18193	HGNC:14173	RPUSD1	-1	protein_coding	16	p13.3
ENSG00000007384	RHBDF1	7289.03	0.838932	1.17478	HGNC:20561	RHBDF1	-1	protein_coding	16	p13.3
ENSG00000007392	LUC7L	3330.1	0.808084	1.21198	HGNC:6723	LUC7L	-1	protein_coding	16	p13.3
ENSG00000007520	TSR3	5127.78	0.876793	1.13109	HGNC:14175	TSR3	-1	protein_coding	16	p13.3
ENSG00000007541	PIGQ	4292.71	0.839796	1.17385	HGNC:14135	PIGQ	1	protein_coding	16	p13.3
ENSG00000007545	CRAMP1	4003.96	0.841667	1.17159	HGNC:14122	CRAMP1	1	protein_coding	16	p13.3
ENSG00000007866	TEAD3	8200.07	0.731823	1.30926	HGNC:11716	TEAD3	-1	protein_coding	6	p21.31
ENSG00000007923	DNAJC11	4201.25	0.902112	1.10277	HGNC:25570	DNAJC11	-1	protein_coding	1	p36.31
ENSG00000007944	MYLIP	1534.98	0.456683	1.75116	HGNC:21155	MYLIP	1	protein_coding	6	p22.3
ENSG00000007968	E2F2	172.38	0.40608	1.85056	HGNC:3114	E2F2	-1	protein_coding	1	p36.12
ENSG00000008018	PSMB1	12388.7	0.885646	1.1211	HGNC:9537	PSMB1	-1	protein_coding	6	q27
ENSG00000008056	SYN1	120	0.458333	1.74167	HGNC:11494	SYN1	-1	protein_coding	X	p11.23
ENSG00000008083	JARID2	1788.56	0.630116	1.45368	HGNC:6196	JARID2	1	protein_coding	6	p22.3
ENSG00000008086	CDKL5	1752.8	0.768485	1.26084	HGNC:11411	CDKL5	1	protein_coding	X	p22.13
ENSG00000008128	CDK11A	1760.28	0.685686	1.37194	HGNC:1730	CDK11A	-1	protein_coding	1	p36.33
ENSG00000008130	NADK	6546.95	0.880104	1.12724	HGNC:29831	NADK	-1	protein_coding	1	p36.33
ENSG00000008256	CYTH3	14410.1	0.748434	1.28736	HGNC:9504	CYTH3	-1	protein_coding	7	p22.1
ENSG00000008277	ADAM22	80.43	0.261097	2.2131	HGNC:201	ADAM22	1	protein_coding	7	q21.12
ENSG00000008282	SYPL1	8366.88	0.828983	1.18682	HGNC:11507	SYPL1	-1	protein_coding	7	q22.3
ENSG00000008283	CYB561	4430.13	0.636324	1.44443	HGNC:2571	CYB561	-1	protein_coding	17	q23.3
ENSG00000008294	SPAG9	17347.5	0.881108	1.12622	HGNC:14524	SPAG9	-1	protein_coding	17	q21.33
ENSG00000008300	CELSR3	262.37	0.571712	1.54362	HGNC:3230	CELSR3	-1	protein_coding	3	p21.31
ENSG00000008311	AASS	2165.18	0.683084	1.37587	HGNC:17366	AASS	-1	protein_coding	7	q31.32
ENSG00000008324	SS18L2	933.61	0.791551	1.23178	HGNC:15593	SS18L2	1	protein_coding	3	p22.1
ENSG00000008382	MPND	501.86	0.74722	1.28522	HGNC:25934	MPND	1	protein_coding	19	p13.3
ENSG00000008394	MGST1	13606.9	0.380027	1.91446	HGNC:7061	MGST1	1	protein_coding	12	p12.3
ENSG00000008405	CRY1	2006.85	0.774348	1.25371	HGNC:2384	CRY1	-1	protein_coding	12	q23.3
ENSG00000008441	NFIX	85719.9	0.795218	1.22788	HGNC:7788	NFIX	1	protein_coding	19	p13.13
ENSG00000008513	ST3GAL1	13788	0.606761	1.48978	HGNC:10862	ST3GAL1	-1	protein_coding	8	q24.22
ENSG00000008517	IL32	813.32	0.248365	2.2611	HGNC:16830	IL32	1	protein_coding	16	p13.3
ENSG00000008710	PKD1	21470.5	0.784146	1.24166	HGNC:9008	PKD1	-1	protein_coding	16	p13.3
ENSG00000008735	MAPK8IP2	90.08	0.488455	1.67629	HGNC:6883	MAPK8IP2	1	protein_coding	22	q13.33
ENSG00000008838	MED24	6248.69	0.86018	1.15	HGNC:22963	MED24	-1	protein_coding	17	q21.1
ENSG00000008853	RHOBTB2	2397.03	0.81309	1.20524	HGNC:18756	RHOBTB2	1	protein_coding	8	p21.3
ENSG00000008869	HEATR5B	2621.19	0.849614	1.16207	HGNC:29273	HEATR5B	-1	protein_coding	2	p22.2
ENSG00000008952	SEC62	16377.6	0.844996	1.16782	HGNC:11846	SEC62	1	protein_coding	3	q26.2
ENSG00000008988	RPS20	59979.9	0.838098	1.17598	HGNC:10405	RPS20	-1	protein_coding	8	q12.1
ENSG00000009307	CSDE1	78021.2	0.890015	1.11629	HGNC:29905	CSDE1	-1	protein_coding	1	p13.2
ENSG00000009335	UBE3C	16710.4	0.911052	1.09297	HGNC:16803	UBE3C	1	protein_coding	7	q36.3
ENSG00000009413	REV3L	14399.7	0.706055	1.34419	HGNC:9968	REV3L	-1	protein_coding	6	q21
ENSG00000009780	FAM76A	1120.25	0.814997	1.20241	HGNC:28530	FAM76A	1	protein_coding	1	p35.3
ENSG00000009830	POMT2	3478.94	0.838186	1.17565	HGNC:19743	POMT2	-1	protein_coding	14	q24.3
ENSG00000009844	VTA1	6917.84	0.862408	1.14732	HGNC:20954	VTA1	1	protein_coding	6	q24.1
ENSG00000009954	BAZ1B	17591.9	0.86966	1.13927	HGNC:961	BAZ1B	-1	protein_coding	7	q11.23
ENSG00000010017	RANBP9	9935.94	0.878528	1.12913	HGNC:13727	RANBP9	-1	protein_coding	6	p23
ENSG00000010030	ETV7	110.71	0.424533	1.81555	HGNC:18160	ETV7	-1	protein_coding	6	p21.31
ENSG00000010072	SPRTN	1255.42	0.86027	1.14942	HGNC:25356	SPRTN	1	protein_coding	1	q42.2
ENSG00000010165	METTL13	4355.13	0.84521	1.16759	HGNC:24248	METTL13	1	protein_coding	1	q24.3
ENSG00000010219	DYRK4	2208.9	0.866042	1.1431	HGNC:3095	DYRK4	1	protein_coding	12	p13.32
ENSG00000010244	ZNF207	17251.5	0.868387	1.14071	HGNC:12998	ZNF207	1	protein_coding	17	q11.2
ENSG00000010256	UQCRC1	12200.6	0.867989	1.14117	HGNC:12585	UQCRC1	-1	protein_coding	3	p21.31
ENSG00000010270	STARD3NL	3498.18	0.858732	1.15174	HGNC:19169	STARD3NL	1	protein_coding	7	p14.1
ENSG00000010278	CD9	1383.9	0.203049	2.41925	HGNC:1709	CD9	1	protein_coding	12	p13.31
ENSG00000010292	NCAPD2	8285.64	0.759024	1.27353	HGNC:24305	NCAPD2	1	protein_coding	12	p13.31
ENSG00000010295	IFFO1	3884.08	0.731447	1.30971	HGNC:24970	IFFO1	-1	protein_coding	12	p13.31
ENSG00000010318	PHF7	304.57	0.71248	1.32974	HGNC:18458	PHF7	1	protein_coding	3	p21.1
ENSG00000010322	NISCH	12046.4	0.825641	1.19073	HGNC:18006	NISCH	1	protein_coding	3	p21.1
ENSG00000010361	FUZ	823.58	0.766167	1.26278	HGNC:26219	FUZ	-1	protein_coding	19	q13.33
ENSG00000010404	IDS	13007.3	0.769569	1.26006	HGNC:5389	IDS	-1	protein_coding	X	q28
ENSG00000010539	ZNF200	640.94	0.706774	1.34022	HGNC:12993	ZNF200	-1	protein_coding	16	p13.3
ENSG00000010610	CD4	59.18	0.0675904	3.10916	HGNC:1678	CD4	1	protein_coding	12	p13.31
ENSG00000010626	LRRC23	654.13	0.742972	1.29332	HGNC:19138	LRRC23	1	protein_coding	12	p13.31
ENSG00000010704	HFE	2527.13	0.754611	1.27892	HGNC:4886	HFE	1	protein_coding	6	p22.2
ENSG00000010803	SCMH1	5002.07	0.830256	1.18511	HGNC:19003	SCMH1	-1	protein_coding	1	p34.2
ENSG00000010810	FYN	15060.5	0.740743	1.29743	HGNC:4037	FYN	-1	protein_coding	6	q21
ENSG00000010818	HIVEP2	10067.4	0.777756	1.24958	HGNC:4921	HIVEP2	-1	protein_coding	6	q24.2
ENSG00000010932	FMO1	76.03	0.0526108	3.18295	HGNC:3769	FMO1	1	protein_coding	1	q24.3
ENSG00000011007	ELOA	7882.61	0.858091	1.15254	HGNC:11620	ELOA	1	protein_coding	1	p36.11
ENSG00000011009	LYPLA2	3173.64	0.845086	1.16743	HGNC:6738	LYPLA2	1	protein_coding	1	p36.11
ENSG00000011021	CLCN6	2734.9	0.690336	1.36568	HGNC:2024	CLCN6	1	protein_coding	1	p36.22
ENSG00000011028	MRC2	137189	0.785124	1.24046	HGNC:16875	MRC2	1	protein_coding	17	q23.2
ENSG00000011105	TSPAN9	4934.95	0.656339	1.4146	HGNC:21640	TSPAN9	1	protein_coding	12	p13.33
ENSG00000011114	BTBD7	6145.52	0.899842	1.1052	HGNC:18269	BTBD7	-1	protein_coding	14	q32.12
ENSG00000011132	APBA3	1315.12	0.826541	1.18925	HGNC:580	APBA3	-1	protein_coding	19	p13.3
ENSG00000011143	MKS1	989.7	0.825503	1.19026	HGNC:7121	MKS1	-1	protein_coding	17	q22
ENSG00000011198	ABHD5	3154.77	0.738881	1.29962	HGNC:21396	ABHD5	1	protein_coding	3	p21.33
ENSG00000011243	AKAP8L	3440.89	0.848618	1.16336	HGNC:29857	AKAP8L	-1	protein_coding	19	p13.12
ENSG00000011258	MBTD1	1449.26	0.800408	1.22062	HGNC:19866	MBTD1	-1	protein_coding	17	q21.33
ENSG00000011260	UTP18	3072.29	0.832278	1.18251	HGNC:24274	UTP18	1	protein_coding	17	q21.33
ENSG00000011275	RNF216	9733.69	0.870174	1.13862	HGNC:21698	RNF216	-1	protein_coding	7	p22.1
ENSG00000011295	TTC19	3349.5	0.794745	1.22824	HGNC:26006	TTC19	1	protein_coding	17	p12
ENSG00000011304	PTBP1	30084.7	0.873967	1.13437	HGNC:9583	PTBP1	1	protein_coding	19	p13.3
ENSG00000011332	DPF1	229.9	0.548064	1.57895	HGNC:20225	DPF1	-1	protein_coding	19	q13.2
ENSG00000011347	SYT7	339.58	0.206137	2.40002	HGNC:11514	SYT7	-1	protein_coding	11	q12.2
ENSG00000011376	LARS2	3326.26	0.814428	1.20436	HGNC:17095	LARS2	1	protein_coding	3	p21.31
ENSG00000011405	PIK3C2A	6139.97	0.869548	1.13942	HGNC:8971	PIK3C2A	-1	protein_coding	11	p15.1
ENSG00000011422	PLAUR	6082.84	0.707893	1.34164	HGNC:9053	PLAUR	-1	protein_coding	19	q13.31
ENSG00000011426	ANLN	6641.33	0.530918	1.61489	HGNC:14082	ANLN	1	protein_coding	7	p14.2
ENSG00000011451	WIZ	13148.5	0.858803	1.15169	HGNC:30917	WIZ	-1	protein_coding	19	p13.12
ENSG00000011454	RABGAP1	13504	0.588714	1.51836	HGNC:17155	RABGAP1	1	protein_coding	9	q33.2
ENSG00000011465	DCN	239965	0.469443	1.72776	HGNC:2705	DCN	-1	protein_coding	12	q21.33
ENSG00000011478	QPCTL	1326.09	0.740523	1.29705	HGNC:25952	QPCTL	1	protein_coding	19	q13.32
ENSG00000011485	PPP5C	8659.68	0.822779	1.19415	HGNC:9322	PPP5C	1	protein_coding	19	q13.32
ENSG00000011523	CEP68	2816.75	0.750865	1.28375	HGNC:29076	CEP68	1	protein_coding	2	p14
ENSG00000011566	MAP4K3	3760.38	0.813216	1.20573	HGNC:6865	MAP4K3	-1	protein_coding	2	p22.1
ENSG00000011638	LDAF1	2364.58	0.705834	1.344	HGNC:30136	LDAF1	1	protein_coding	16	p12.3
ENSG00000012048	BRCA1	1724.61	0.636086	1.4438	HGNC:1100	BRCA1	-1	protein_coding	17	q21.31
ENSG00000012061	ERCC1	7404.95	0.839033	1.17475	HGNC:3433	ERCC1	-1	protein_coding	19	q13.32
ENSG00000012171	SEMA3B	1267.55	0.465465	1.73405	HGNC:10724	SEMA3B	1	protein_coding	3	p21.31
ENSG00000012174	MBTPS2	4606.23	0.858403	1.15214	HGNC:15455	MBTPS2	1	protein_coding	X	p22.12
ENSG00000012211	PRICKLE3	949.3	0.786896	1.2367	HGNC:6645	PRICKLE3	-1	protein_coding	X	p11.23
ENSG00000012232	EXTL3	9746.2	0.821141	1.19606	HGNC:3518	EXTL3	1	protein_coding	8	p21.1
ENSG00000012660	ELOVL5	15050.9	0.795433	1.22757	HGNC:21308	ELOVL5	-1	protein_coding	6	p12.1
ENSG00000012822	CALCOCO1	15372.6	0.816975	1.20117	HGNC:29306	CALCOCO1	-1	protein_coding	12	q13.13
ENSG00000012963	UBR7	4111.19	0.800741	1.22081	HGNC:20344	UBR7	1	protein_coding	14	q32.12
ENSG00000012983	MAP4K5	10800.1	0.800456	1.22129	HGNC:6867	MAP4K5	-1	protein_coding	14	q22.1
ENSG00000013016	EHD3	6340.34	0.588612	1.51837	HGNC:3244	EHD3	1	protein_coding	2	p23.1
ENSG00000013275	PSMC4	8256.34	0.895918	1.10969	HGNC:9551	PSMC4	1	protein_coding	19	q13.2
ENSG00000013288	MAN2B2	16788.1	0.791514	1.23242	HGNC:29623	MAN2B2	1	protein_coding	4	p16.1
ENSG00000013293	SLC7A14	339.2	0.15625	2.60318	HGNC:29326	SLC7A14	-1	protein_coding	3	q26.2
ENSG00000013297	CLDN11	36560.2	0.460692	1.74468	HGNC:8514	CLDN11	1	protein_coding	3	q26.2
ENSG00000013306	SLC25A39	8354.78	0.871717	1.13683	HGNC:24279	SLC25A39	-1	protein_coding	17	q21.31
ENSG00000013364	MVP	35938.5	0.804346	1.21661	HGNC:7531	MVP	1	protein_coding	16	p11.2
ENSG00000013374	NUB1	7222.33	0.864126	1.14548	HGNC:17623	NUB1	1	protein_coding	7	q36.1
ENSG00000013375	PGM3	9309.69	0.8489	1.1632	HGNC:8907	PGM3	-1	protein_coding	6	q14.1
ENSG00000013392	RWDD2A	1070.99	0.82167	1.19422	HGNC:21385	RWDD2A	1	protein_coding	6	q14.1
ENSG00000013441	CLK1	2418.02	0.612485	1.48055	HGNC:2068	CLK1	-1	protein_coding	2	q33.1
ENSG00000013503	POLR3B	1945.23	0.831778	1.18341	HGNC:30348	POLR3B	1	protein_coding	12	q23.3
ENSG00000013523	ANGEL1	1768.51	0.763354	1.26717	HGNC:19961	ANGEL1	-1	protein_coding	14	q24.3
ENSG00000013561	RNF14	5739.83	0.873197	1.13523	HGNC:10058	RNF14	1	protein_coding	5	q31.3
ENSG00000013563	DNASE1L1	714.68	0.48973	1.68607	HGNC:2957	DNASE1L1	-1	protein_coding	X	q28
ENSG00000013573	DDX11	1003.77	0.544946	1.59001	HGNC:2736	DDX11	1	protein_coding	12	p11.21
ENSG00000013583	HEBP1	6359.38	0.803066	1.21804	HGNC:17176	HEBP1	-1	protein_coding	12	p13.1
ENSG00000013588	GPRC5A	786.06	0.260794	2.22502	HGNC:9836	GPRC5A	1	protein_coding	12	p13.1
ENSG00000013619	MAMLD1	6218.82	0.552195	1.57843	HGNC:2568	MAMLD1	1	protein_coding	X	q28
ENSG00000013810	TACC3	3723.97	0.647159	1.42805	HGNC:11524	TACC3	1	protein_coding	4	p16.3
ENSG00000014123	UFL1	4943.15	0.856539	1.15412	HGNC:23039	UFL1	1	protein_coding	6	q16.1
ENSG00000014138	POLA2	1697.58	0.722205	1.32188	HGNC:30073	POLA2	1	protein_coding	11	q13.1
ENSG00000014164	ZC3H3	2677.5	0.824276	1.19216	HGNC:28972	ZC3H3	-1	protein_coding	8	q24.3
ENSG00000014216	CAPN1	19537	0.84921	1.16287	HGNC:1476	CAPN1	1	protein_coding	11	q13.1
ENSG00000014641	MDH1	11531.1	0.862273	1.14767	HGNC:6970	MDH1	1	protein_coding	2	p15
ENSG00000014824	SLC30A9	7845.26	0.859882	1.15038	HGNC:1329	SLC30A9	1	protein_coding	4	p13
ENSG00000014914	MTMR11	1492.71	0.724186	1.31841	HGNC:24307	MTMR11	-1	protein_coding	1	q21.2
ENSG00000014919	COX15	2703.21	0.861568	1.14826	HGNC:2263	COX15	-1	protein_coding	10	q24.2
ENSG00000015153	YAF2	1217.44	0.81236	1.20663	HGNC:17363	YAF2	-1	protein_coding	12	q12
ENSG00000015171	ZMYND11	12422.6	0.865764	1.14373	HGNC:16966	ZMYND11	1	protein_coding	10	p15.3
ENSG00000015475	BID	2690.99	0.753998	1.27983	HGNC:1050	BID	-1	protein_coding	22	q11.21
ENSG00000015479	MATR3	233.36	0.668495	1.38841	HGNC:6912	MATR3	1	protein_coding	5	q31.2
ENSG00000015532	XYLT2	5273.09	0.806738	1.21333	HGNC:15517	XYLT2	1	protein_coding	17	q21.33
ENSG00000015676	NUDCD3	9656.93	0.903807	1.10087	HGNC:22208	NUDCD3	-1	protein_coding	7	p13
ENSG00000016391	CHDH	171.92	0.238483	2.29176	HGNC:24288	CHDH	-1	protein_coding	3	p21.1
ENSG00000016402	IL20RA	85.34	0.26951	2.17952	HGNC:6003	IL20RA	-1	protein_coding	6	q23.3
ENSG00000016864	GLT8D1	10217	0.840654	1.17284	HGNC:24870	GLT8D1	-1	protein_coding	3	p21.1
ENSG00000017260	ATP2C1	14586.1	0.841485	1.17187	HGNC:13211	ATP2C1	1	protein_coding	3	q22.1
ENSG00000017483	SLC38A5	2204.8	0.159198	2.5957	HGNC:18070	SLC38A5	-1	protein_coding	X	p11.23
ENSG00000017797	RALBP1	14406	0.870751	1.138	HGNC:9841	RALBP1	1	protein_coding	18	p11.22
ENSG00000018189	RUFY3	3563.14	0.761407	1.27051	HGNC:30285	RUFY3	1	protein_coding	4	q13.3
ENSG00000018236	CNTN1	164.97	0.042432	3.35819	HGNC:2171	CNTN1	1	protein_coding	12	q12
ENSG00000018408	WWTR1	13890.3	0.727846	1.31459	HGNC:24042	WWTR1	-1	protein_coding	3	q25.1
ENSG00000018510	AGPS	7412.97	0.83192	1.1832	HGNC:327	AGPS	1	protein_coding	2	q31.2
ENSG00000018610	STEEP1	2106.88	0.86526	1.14387	HGNC:26239	STEEP1	-1	protein_coding	X	q24
ENSG00000018699	TTC27	2416.6	0.792022	1.23148	HGNC:25986	TTC27	1	protein_coding	2	p22.3
ENSG00000018869	ZNF582	163.27	0.68598	1.36584	HGNC:26421	ZNF582	-1	protein_coding	19	q13.43
ENSG00000019144	PHLDB1	16171.6	0.713721	1.33376	HGNC:23697	PHLDB1	1	protein_coding	11	q23.3
ENSG00000019186	CYP24A1	132.27	0	4.71762	HGNC:2602	CYP24A1	-1	protein_coding	20	q13.2
ENSG00000019485	PRDM11	895.86	0.709932	1.33838	HGNC:13996	PRDM11	1	protein_coding	11	p11.2
ENSG00000019549	SNAI2	16650.5	0.675836	1.38656	HGNC:11094	SNAI2	-1	protein_coding	8	q11.21
ENSG00000019582	CD74	123.48	0.0809848	3.00454	HGNC:1697	CD74	-1	protein_coding	5	q33.1
ENSG00000019991	HGF	829.76	0.243444	2.27897	HGNC:4893	HGF	-1	protein_coding	7	q21.11
ENSG00000019995	ZRANB1	2786.97	0.82491	1.19126	HGNC:18224	ZRANB1	1	protein_coding	10	q26.13
ENSG00000020129	NCDN	5670.01	0.878834	1.12857	HGNC:17597	NCDN	1	protein_coding	1	p34.3
ENSG00000020181	ADGRA2	52974.4	0.709097	1.3401	HGNC:17849	ADGRA2	1	protein_coding	8	p11.23
ENSG00000020256	ZFP64	2609.77	0.820379	1.19666	HGNC:15940	ZFP64	-1	protein_coding	20	q13.2
ENSG00000020426	MNAT1	2231.64	0.864387	1.1449	HGNC:7181	MNAT1	1	protein_coding	14	q23.1
ENSG00000020577	SAMD4A	11576	0.704217	1.34675	HGNC:23023	SAMD4A	1	protein_coding	14	q22.2
ENSG00000020633	RUNX3	1481.63	0.340166	2.0086	HGNC:10473	RUNX3	-1	protein_coding	1	p36.11
ENSG00000020922	MRE11	2218.93	0.768388	1.26142	HGNC:7230	MRE11	-1	protein_coding	11	q21
ENSG00000021300	PLEKHB1	53.01	0.471609	1.69779	HGNC:19079	PLEKHB1	1	protein_coding	11	q13.4
ENSG00000021355	SERPINB1	3568.86	0.787086	1.23765	HGNC:3311	SERPINB1	-1	protein_coding	6	p25.2
ENSG00000021574	SPAST	2247.19	0.826365	1.18949	HGNC:11233	SPAST	1	protein_coding	2	p22.3
ENSG00000021762	OSBPL5	8162.71	0.696215	1.35776	HGNC:16392	OSBPL5	-1	protein_coding	11	p15.4
ENSG00000021776	AQR	6601.34	0.891486	1.11447	HGNC:29513	AQR	-1	protein_coding	15	q14
ENSG00000021826	CPS1	1572.53	0.389182	1.89376	HGNC:2323	CPS1	1	protein_coding	2	q34
ENSG00000022267	FHL1	30041.5	0.525108	1.62525	HGNC:3702	FHL1	1	protein_coding	X	q26.3
ENSG00000022277	RTF2	9840.35	0.897326	1.10809	HGNC:15890	RTF2	1	protein_coding	20	q13.31
ENSG00000022567	SLC45A4	879.45	0.758429	1.27239	HGNC:29196	SLC45A4	-1	protein_coding	8	q24.3
ENSG00000022840	RNF10	16537.2	0.901424	1.10358	HGNC:10055	RNF10	1	protein_coding	12	q24.31
ENSG00000022976	ZNF839	551.3	0.818066	1.19898	HGNC:20345	ZNF839	1	protein_coding	14	q32.31
ENSG00000023041	ZDHHC6	4197.97	0.848744	1.16318	HGNC:19160	ZDHHC6	-1	protein_coding	10	q25.2
ENSG00000023171	GRAMD1B	2453.18	0.663628	1.40389	HGNC:29214	GRAMD1B	1	protein_coding	11	q24.1
ENSG00000023191	RNH1	37697	0.777833	1.24959	HGNC:10074	RNH1	-1	protein_coding	11	p15.5
ENSG00000023228	NDUFS1	10489.4	0.848575	1.16356	HGNC:7707	NDUFS1	-1	protein_coding	2	q33.3
ENSG00000023287	RB1CC1	9388.07	0.836487	1.17777	HGNC:15574	RB1CC1	-1	protein_coding	8	q11.23
ENSG00000023318	ERP44	10740.2	0.869721	1.13908	HGNC:18311	ERP44	-1	protein_coding	9	q31.1
ENSG00000023330	ALAS1	4007.07	0.760656	1.2715	HGNC:396	ALAS1	1	protein_coding	3	p21.2
ENSG00000023445	BIRC3	197.21	0.370164	1.92181	HGNC:591	BIRC3	1	protein_coding	11	q22.2
ENSG00000023516	AKAP11	9036.14	0.853904	1.15735	HGNC:369	AKAP11	1	protein_coding	13	q14.11
ENSG00000023572	GLRX2	1421.47	0.832941	1.18117	HGNC:16065	GLRX2	-1	protein_coding	1	q31.2
ENSG00000023608	SNAPC1	3128.59	0.65269	1.41981	HGNC:11134	SNAPC1	1	protein_coding	14	q23.2
ENSG00000023697	DERA	3364.24	0.826338	1.18957	HGNC:24269	DERA	1	protein_coding	12	p12.3
ENSG00000023734	STRAP	20646.9	0.894566	1.11116	HGNC:30796	STRAP	1	protein_coding	12	p12.3
ENSG00000023839	ABCC2	53.27	0.48808	1.65196	HGNC:53	ABCC2	1	protein_coding	10	q24.2
ENSG00000023892	DEF6	72.87	0.3568	1.93495	HGNC:2760	DEF6	1	protein_coding	6	p21.31
ENSG00000023902	PLEKHO1	7883.5	0.756136	1.27735	HGNC:24310	PLEKHO1	1	protein_coding	1	q21.2
ENSG00000023909	GCLM	5266.64	0.69589	1.35817	HGNC:4312	GCLM	-1	protein_coding	1	p22.1
ENSG00000024048	UBR2	5578.46	0.819402	1.19818	HGNC:21289	UBR2	1	protein_coding	6	p21.1
ENSG00000024422	EHD2	79830.7	0.806857	1.21354	HGNC:3243	EHD2	1	protein_coding	19	q13.33
ENSG00000024526	DEPDC1	1151.28	0.501181	1.66684	HGNC:22949	DEPDC1	-1	protein_coding	1	p31.3
ENSG00000024862	CCDC28A	1099.85	0.771014	1.25744	HGNC:21098	CCDC28A	1	protein_coding	6	q24.1
ENSG00000025039	RRAGD	73.97	0.256861	2.23063	HGNC:19903	RRAGD	-1	protein_coding	6	q15
ENSG00000025156	HSF2	1480.02	0.843232	1.1689	HGNC:5225	HSF2	1	protein_coding	6	q22.31
ENSG00000025293	PHF20	6937.04	0.839984	1.1737	HGNC:16098	PHF20	1	protein_coding	20	q11.22
ENSG00000025423	HSD17B6	90.94	0.285903	2.12228	HGNC:23316	HSD17B6	1	protein_coding	12	q13.3
ENSG00000025434	NR1H3	616.44	0.626176	1.45837	HGNC:7966	NR1H3	1	protein_coding	11	p11.2
ENSG00000025708	TYMP	2752.88	0.543068	1.5936	HGNC:3148	TYMP	-1	protein_coding	22	q13.33
ENSG00000025770	NCAPH2	3308.83	0.832621	1.18199	HGNC:25071	NCAPH2	1	protein_coding	22	q13.33
ENSG00000025772	TOMM34	3653.94	0.772317	1.25645	HGNC:15746	TOMM34	-1	protein_coding	20	q13.12
ENSG00000025796	SEC63	21958	0.857682	1.15302	HGNC:21082	SEC63	-1	protein_coding	6	q21
ENSG00000025800	KPNA6	11072.4	0.885895	1.1208	HGNC:6399	KPNA6	1	protein_coding	1	p35.2
ENSG00000026025	VIM	382944	0.668184	1.39764	HGNC:12692	VIM	1	protein_coding	10	p13
ENSG00000026103	FAS	7288.48	0.713043	1.33457	HGNC:11920	FAS	1	protein_coding	10	q23.31
ENSG00000026297	RNASET2	2036.63	0.554838	1.57368	HGNC:21686	RNASET2	-1	protein_coding	6	q27
ENSG00000026508	CD44	84100.1	0.736765	1.3028	HGNC:1681	CD44	1	protein_coding	11	p13
ENSG00000026559	KCNG1	1615.72	0.51556	1.64075	HGNC:6248	KCNG1	-1	protein_coding	20	q13.13
ENSG00000026652	AGPAT4	2529.71	0.720636	1.32387	HGNC:20885	AGPAT4	-1	protein_coding	6	q26
ENSG00000026950	BTN3A1	3296.01	0.732704	1.30764	HGNC:1138	BTN3A1	1	protein_coding	6	p22.2
ENSG00000027001	MIPEP	1719.35	0.792741	1.23012	HGNC:7104	MIPEP	-1	protein_coding	13	q12.12
ENSG00000027075	PRKCH	216.98	0.50235	1.65914	HGNC:9403	PRKCH	1	protein_coding	14	q23.1
ENSG00000027697	IFNGR1	5878.03	0.796866	1.22558	HGNC:5439	IFNGR1	-1	protein_coding	6	q23.3
ENSG00000027847	B4GALT7	3249.99	0.848003	1.164	HGNC:930	B4GALT7	1	protein_coding	5	q35.3
ENSG00000028116	VRK2	1550.16	0.839268	1.17343	HGNC:12719	VRK2	1	protein_coding	2	p16.1
ENSG00000028137	TNFRSF1B	1249.6	0.56178	1.5605	HGNC:11917	TNFRSF1B	1	protein_coding	1	p36.22
ENSG00000028203	VEZT	7044.93	0.818319	1.19944	HGNC:18258	VEZT	1	protein_coding	12	q22
ENSG00000028277	POU2F2	2976.38	0.511023	1.64999	HGNC:9213	POU2F2	-1	protein_coding	19	q13.2
ENSG00000028310	BRD9	4563.98	0.888041	1.11832	HGNC:25818	BRD9	-1	protein_coding	5	p15.33
ENSG00000028528	SNX1	14862.4	0.879062	1.12855	HGNC:11172	SNX1	1	protein_coding	15	q22.31
ENSG00000028839	TBPL1	1208.16	0.799563	1.22169	HGNC:11589	TBPL1	1	protein_coding	6	q23.2
ENSG00000029153	ARNTL2	2410.46	0.608598	1.48644	HGNC:18984	ARNTL2	1	protein_coding	12	p11.23
ENSG00000029363	BCLAF1	14814.5	0.823786	1.19295	HGNC:16863	BCLAF1	-1	protein_coding	6	q23.3
ENSG00000029364	SLC39A9	8528.28	0.905341	1.09917	HGNC:20182	SLC39A9	1	protein_coding	14	q24.1
ENSG00000029534	ANK1	211.5	0.184397	2.47281	HGNC:492	ANK1	-1	protein_coding	8	p11.21
ENSG00000029639	TFB1M	664.44	0.784119	1.24014	HGNC:17037	TFB1M	-1	protein_coding	6	q25.3
ENSG00000029725	RABEP1	8088.22	0.867558	1.14154	HGNC:17677	RABEP1	1	protein_coding	17	p13.2
ENSG00000029993	HMGB3	3644.23	0.682998	1.37615	HGNC:5004	HMGB3	1	protein_coding	X	q28
ENSG00000030066	NUP160	4849.86	0.859612	1.15055	HGNC:18017	NUP160	-1	protein_coding	11	p11.2
ENSG00000030110	BAK1	2327.34	0.759236	1.2727	HGNC:949	BAK1	-1	protein_coding	6	p21.31
ENSG00000030419	IKZF2	562.15	0.416259	1.83225	HGNC:13177	IKZF2	-1	protein_coding	2	q34
ENSG00000030582	GRN	50505.4	0.768393	1.26163	HGNC:4601	GRN	1	protein_coding	17	q21.31
ENSG00000031003	FAM13B	4926.69	0.753853	1.28017	HGNC:1335	FAM13B	-1	protein_coding	5	q31.2
ENSG00000031081	ARHGAP31	9317.72	0.739237	1.29946	HGNC:29216	ARHGAP31	1	protein_coding	3	q13.32
ENSG00000031691	CENPQ	695.73	0.544752	1.58826	HGNC:21347	CENPQ	1	protein_coding	6	p12.3
ENSG00000031698	SARS1	33521.1	0.77026	1.25927	HGNC:10537	SARS1	1	protein_coding	1	p13.3
ENSG00000031823	RANBP3	7248.25	0.910013	1.09406	HGNC:9850	RANBP3	-1	protein_coding	19	p13.3
ENSG00000032219	ARID4A	2581.46	0.840997	1.1722	HGNC:9885	ARID4A	1	protein_coding	14	q23.1
ENSG00000032389	EIPR1	2018.47	0.870957	1.1375	HGNC:12383	EIPR1	-1	protein_coding	2	p25.3
ENSG00000032444	PNPLA6	9777.45	0.837437	1.17669	HGNC:16268	PNPLA6	1	protein_coding	19	p13.2
ENSG00000032742	IFT88	1392.3	0.758457	1.27343	HGNC:20606	IFT88	1	protein_coding	13	q12.11
ENSG00000033011	ALG1	2813.94	0.845789	1.16669	HGNC:18294	ALG1	1	protein_coding	16	p13.3
ENSG00000033030	ZCCHC8	2454.67	0.842883	1.17001	HGNC:25265	ZCCHC8	-1	protein_coding	12	q24.31
ENSG00000033050	ABCF2	11223.2	0.893151	1.1127	HGNC:71	ABCF2	-1	protein_coding	7	q36.1
ENSG00000033100	CHPF2	16897.2	0.829013	1.18671	HGNC:29270	CHPF2	1	protein_coding	7	q36.1
ENSG00000033170	FUT8	8639.83	0.708	1.34146	HGNC:4019	FUT8	1	protein_coding	14	q23.3
ENSG00000033178	UBA6	5810.03	0.808257	1.2117	HGNC:25581	UBA6	-1	protein_coding	4	q13.2
ENSG00000033327	GAB2	3340.38	0.714889	1.33188	HGNC:14458	GAB2	-1	protein_coding	11	q14.1
ENSG00000033627	ATP6V0A1	4688	0.776877	1.25064	HGNC:865	ATP6V0A1	1	protein_coding	17	q21.2
ENSG00000033800	PIAS1	3361.99	0.874185	1.13385	HGNC:2752	PIAS1	1	protein_coding	15	q23
ENSG00000033867	SLC4A7	4485.61	0.731004	1.31019	HGNC:11033	SLC4A7	-1	protein_coding	3	p24.1
ENSG00000034053	APBA2	326.82	0.177468	2.50597	HGNC:579	APBA2	1	protein_coding	15	q13.1
ENSG00000034152	MAP2K3	13297	0.717004	1.32917	HGNC:6843	MAP2K3	1	protein_coding	17	p11.2
ENSG00000034239	EFCAB1	58.43	0.308061	2.07085	HGNC:25678	EFCAB1	-1	protein_coding	8	q11.21
ENSG00000034510	TMSB10	153982	0.842137	1.17122	HGNC:11879	TMSB10	1	protein_coding	2	p11.2
ENSG00000034533	ASTE1	623.99	0.775653	1.25002	HGNC:25021	ASTE1	-1	protein_coding	3	q22.1
ENSG00000034677	RNF19A	4124.66	0.800551	1.22095	HGNC:13432	RNF19A	-1	protein_coding	8	q22.2
ENSG00000034693	PEX3	1791.94	0.814759	1.20317	HGNC:8858	PEX3	1	protein_coding	6	q24.2
ENSG00000034713	GABARAPL2	6506.93	0.852168	1.15938	HGNC:13291	GABARAPL2	1	protein_coding	16	q23.1
ENSG00000035115	SH3YL1	1965.44	0.816611	1.20126	HGNC:29546	SH3YL1	-1	protein_coding	2	p25.3
ENSG00000035141	FAM136A	3835.86	0.84831	1.16375	HGNC:25911	FAM136A	-1	protein_coding	2	p13.3
ENSG00000035403	VCL	76614.3	0.769896	1.25971	HGNC:12665	VCL	1	protein_coding	10	q22.2
ENSG00000035499	DEPDC1B	208.9	0.584011	1.52226	HGNC:24902	DEPDC1B	-1	protein_coding	5	q12.1
ENSG00000035664	DAPK2	1594.87	0.512267	1.64716	HGNC:2675	DAPK2	-1	protein_coding	15	q22.31
ENSG00000035681	NSMAF	7933.99	0.844846	1.16801	HGNC:8017	NSMAF	-1	protein_coding	8	q12.1
ENSG00000035687	ADSS2	5134.92	0.866421	1.14276	HGNC:292	ADSS2	-1	protein_coding	1	q44
ENSG00000035862	TIMP2	229879	0.79357	1.22993	HGNC:11821	TIMP2	-1	protein_coding	17	q25.3
ENSG00000035928	RFC1	7169.43	0.884729	1.12213	HGNC:9969	RFC1	-1	protein_coding	4	p14
ENSG00000036054	TBC1D23	5967	0.827552	1.18837	HGNC:25622	TBC1D23	1	protein_coding	3	q12.1
ENSG00000036257	CUL3	8748.15	0.902019	1.10286	HGNC:2553	CUL3	-1	protein_coding	2	q36.2
ENSG00000036448	MYOM2	116.07	0.301542	2.10218	HGNC:7614	MYOM2	1	protein_coding	8	p23.3
ENSG00000036530	CYP46A1	90.31	0.476138	1.70524	HGNC:2641	CYP46A1	1	protein_coding	14	q32.2
ENSG00000036549	ZZZ3	7437.41	0.892246	1.11369	HGNC:24523	ZZZ3	-1	protein_coding	1	p31.1
ENSG00000036672	USP2	109.87	0.473287	1.71111	HGNC:12618	USP2	-1	protein_coding	11	q23.3
ENSG00000037042	TUBG2	2222.29	0.788376	1.23611	HGNC:12419	TUBG2	1	protein_coding	17	q21.2
ENSG00000037241	RPL26L1	2654.13	0.841707	1.17101	HGNC:17050	RPL26L1	1	protein_coding	5	q35.1
ENSG00000037474	NSUN2	7060.61	0.878394	1.12922	HGNC:25994	NSUN2	-1	protein_coding	5	p15.31
ENSG00000037637	FBXO42	3516.49	0.84772	1.16423	HGNC:29249	FBXO42	-1	protein_coding	1	p36.13
ENSG00000037749	MFAP3	5896.05	0.873636	1.13466	HGNC:7034	MFAP3	1	protein_coding	5	q33.2
ENSG00000037757	MRI1	1244.41	0.634839	1.44567	HGNC:28469	MRI1	1	protein_coding	19	p13.13
ENSG00000037897	METTL1	1168.32	0.82426	1.19231	HGNC:7030	METTL1	-1	protein_coding	12	q14.1
ENSG00000037965	HOXC8	8400.85	0.577918	1.53568	HGNC:5129	HOXC8	1	protein_coding	12	q13.13
ENSG00000038002	AGA	2631.06	0.582655	1.5279	HGNC:318	AGA	-1	protein_coding	4	q34.3
ENSG00000038210	PI4K2B	2879.69	0.740357	1.29771	HGNC:18215	PI4K2B	1	protein_coding	4	p15.2
ENSG00000038219	BOD1L1	8176.03	0.854571	1.15655	HGNC:31792	BOD1L1	-1	protein_coding	4	p15.33
ENSG00000038274	MAT2B	6179.09	0.822613	1.19435	HGNC:6905	MAT2B	1	protein_coding	5	q34
ENSG00000038358	EDC4	6315.43	0.878325	1.1293	HGNC:17157	EDC4	1	protein_coding	16	q22.1
ENSG00000038382	TRIO	34626.6	0.785437	1.24006	HGNC:12303	TRIO	1	protein_coding	5	p15.2
ENSG00000038427	VCAN	74422.6	0.570982	1.54723	HGNC:2464	VCAN	1	protein_coding	5	q14.2
ENSG00000038532	CLEC16A	3618.8	0.848624	1.16337	HGNC:29013	CLEC16A	1	protein_coding	16	p13.13
ENSG00000039123	MTREX	7317.46	0.890746	1.11541	HGNC:18734	MTREX	1	protein_coding	5	q11.2
ENSG00000039139	DNAH5	255.62	0.520304	1.63133	HGNC:2950	DNAH5	-1	protein_coding	5	p15.2
ENSG00000039319	ZFYVE16	5522.52	0.845447	1.16704	HGNC:20756	ZFYVE16	1	protein_coding	5	q14.1
ENSG00000039523	RIPOR1	9071.79	0.82718	1.18896	HGNC:25836	RIPOR1	1	protein_coding	16	q22.1
ENSG00000039560	RAI14	26674.3	0.713045	1.33465	HGNC:14873	RAI14	1	protein_coding	5	p13.2
ENSG00000039650	PNKP	2295.76	0.80322	1.2179	HGNC:9154	PNKP	-1	protein_coding	19	q13.33
ENSG00000040199	PHLPP2	3333.02	0.795975	1.22652	HGNC:29149	PHLPP2	-1	protein_coding	16	q22.2
ENSG00000040275	SPDL1	6525.38	0.610386	1.48405	HGNC:26010	SPDL1	1	protein_coding	5	q35.1
ENSG00000040341	STAU2	2547.94	0.818701	1.19862	HGNC:11371	STAU2	-1	protein_coding	8	q21.11
ENSG00000040487	SLC66A1	1746.64	0.76776	1.26185	HGNC:26001	SLC66A1	1	protein_coding	1	p36.13
ENSG00000040531	CTNS	2363.75	0.755579	1.27763	HGNC:2518	CTNS	1	protein_coding	17	p13.2
ENSG00000040633	PHF23	6372.26	0.721565	1.32292	HGNC:28428	PHF23	-1	protein_coding	17	p13.1
ENSG00000040731	CDH10	139.44	0.0286862	3.60729	HGNC:1749	CDH10	-1	protein_coding	5	p14.1
ENSG00000040933	INPP4A	3760.57	0.855987	1.15461	HGNC:6074	INPP4A	1	protein_coding	2	q11.2
ENSG00000041353	RAB27B	132.36	0.332427	2.00967	HGNC:9767	RAB27B	1	protein_coding	18	q21.2
ENSG00000041357	PSMA4	10751	0.886984	1.11961	HGNC:9533	PSMA4	1	protein_coding	15	q25.1
ENSG00000041802	LSG1	3879.08	0.867989	1.14099	HGNC:25652	LSG1	-1	protein_coding	3	q29
ENSG00000041880	PARP3	3995.73	0.790844	1.23307	HGNC:273	PARP3	1	protein_coding	3	p21.2
ENSG00000041982	TNC	330092	0.382075	1.90999	HGNC:5318	TNC	-1	protein_coding	9	q33.1
ENSG00000041988	THAP3	1279.02	0.775594	1.25174	HGNC:20855	THAP3	1	protein_coding	1	p36.31
ENSG00000042062	RIPOR3	1223.15	0.321302	2.05698	HGNC:16168	RIPOR3	-1	protein_coding	20	q13.13
ENSG00000042088	TDP1	1528.12	0.779389	1.24663	HGNC:18884	TDP1	1	protein_coding	14	q32.11
ENSG00000042286	AIFM2	2957.02	0.717276	1.3287	HGNC:21411	AIFM2	-1	protein_coding	10	q22.1
ENSG00000042317	SPATA7	843.62	0.823831	1.19129	HGNC:20423	SPATA7	1	protein_coding	14	q31.3
ENSG00000042429	MED17	2662.64	0.840895	1.17252	HGNC:2375	MED17	1	protein_coding	11	q21
ENSG00000042445	RETSAT	6842.32	0.840504	1.17299	HGNC:25991	RETSAT	-1	protein_coding	2	p11.2
ENSG00000042493	CAPG	10119.4	0.601617	1.49782	HGNC:1474	CAPG	-1	protein_coding	2	p11.2
ENSG00000042753	AP2S1	16694.2	0.833404	1.18149	HGNC:565	AP2S1	-1	protein_coding	19	q13.32
ENSG00000042832	TG	115.81	0.466281	1.72697	HGNC:11764	TG	1	protein_coding	8	q24.22
ENSG00000043093	DCUN1D1	3453.76	0.780599	1.24589	HGNC:18184	DCUN1D1	-1	protein_coding	3	q26.33
ENSG00000043143	JADE2	3880.49	0.699139	1.35344	HGNC:22984	JADE2	1	protein_coding	5	q31.1
ENSG00000043514	TRIT1	1484.62	0.724765	1.31818	HGNC:20286	TRIT1	-1	protein_coding	1	p34.2
ENSG00000044090	CUL7	9202.16	0.801551	1.21993	HGNC:21024	CUL7	-1	protein_coding	6	p21.1
ENSG00000044115	CTNNA1	52449.1	0.868538	1.14057	HGNC:2509	CTNNA1	1	protein_coding	5	q31.2
ENSG00000044446	PHKA2	1574.27	0.818157	1.19929	HGNC:8926	PHKA2	-1	protein_coding	X	p22.13
ENSG00000044459	CNTLN	1995.77	0.777645	1.24964	HGNC:23432	CNTLN	1	protein_coding	9	p22.2
ENSG00000044524	EPHA3	119.07	0.0755858	3.06542	HGNC:3387	EPHA3	1	protein_coding	3	p11.1
ENSG00000044574	HSPA5	111527	0.728487	1.31384	HGNC:5238	HSPA5	-1	protein_coding	9	q33.3
ENSG00000046604	DSG2	51.94	0	4.69773	HGNC:3049	DSG2	1	protein_coding	18	q12.1
ENSG00000046647	GEMIN8	1851.69	0.753906	1.27991	HGNC:26044	GEMIN8	-1	protein_coding	X	p22.2
ENSG00000046651	OFD1	2384.97	0.713636	1.33377	HGNC:2567	OFD1	1	protein_coding	X	p22.2
ENSG00000046653	GPM6B	162.12	0.117197	2.77572	HGNC:4461	GPM6B	-1	protein_coding	X	p22.2
ENSG00000046889	PREX2	186.27	0.150319	2.61985	HGNC:22950	PREX2	1	protein_coding	8	q13.2
ENSG00000047056	WDR37	3362.68	0.756242	1.27696	HGNC:31406	WDR37	1	protein_coding	10	p15.3
ENSG00000047188	YTHDC2	3278.06	0.86301	1.14671	HGNC:24721	YTHDC2	1	protein_coding	5	q22.2
ENSG00000047230	CTPS2	1611.64	0.762577	1.26827	HGNC:2520	CTPS2	-1	protein_coding	X	p22.2
ENSG00000047249	ATP6V1H	4493.3	0.84192	1.1713	HGNC:18303	ATP6V1H	-1	protein_coding	8	q11.23
ENSG00000047315	POLR2B	13541.7	0.899964	1.10511	HGNC:9188	POLR2B	1	protein_coding	4	q12
ENSG00000047346	FAM214A	2219.23	0.763778	1.26711	HGNC:25609	FAM214A	-1	protein_coding	15	q21.3
ENSG00000047410	TPR	17675.9	0.889914	1.11638	HGNC:12017	TPR	-1	protein_coding	1	q31.1
ENSG00000047578	KATNIP	3252.89	0.850321	1.16143	HGNC:29068	KATNIP	1	protein_coding	16	p12.1
ENSG00000047579	DTNBP1	1448.28	0.836164	1.17726	HGNC:17328	DTNBP1	-1	protein_coding	6	p22.3
ENSG00000047621	C12orf4	3102.21	0.777188	1.25008	HGNC:1184	C12orf4	-1	protein_coding	12	p13.32
ENSG00000047634	SCML1	1450.15	0.648898	1.42468	HGNC:10580	SCML1	1	protein_coding	X	p22.13
ENSG00000047644	WWC3	5670.53	0.737674	1.30129	HGNC:29237	WWC3	1	protein_coding	X	p22.2
ENSG00000047648	ARHGAP6	416.83	0.475014	1.71533	HGNC:676	ARHGAP6	-1	protein_coding	X	p22.2
ENSG00000047849	MAP4	85520.6	0.838488	1.17552	HGNC:6862	MAP4	-1	protein_coding	3	p21.31
ENSG00000047932	GOPC	9039.24	0.733579	1.30697	HGNC:17643	GOPC	-1	protein_coding	6	q22.1
ENSG00000048028	USP28	3763.67	0.827384	1.18847	HGNC:12625	USP28	-1	protein_coding	11	q23.2
ENSG00000048052	HDAC9	909.65	0.444127	1.77541	HGNC:14065	HDAC9	1	protein_coding	7	p21.1
ENSG00000048140	TSPAN17	6619.59	0.875885	1.13194	HGNC:13594	TSPAN17	1	protein_coding	5	q35.2
ENSG00000048162	NOP16	1396.09	0.786482	1.23774	HGNC:26934	NOP16	-1	protein_coding	5	q35.2
ENSG00000048342	CC2D2A	1881.1	0.728829	1.31306	HGNC:29253	CC2D2A	1	protein_coding	4	p15.32
ENSG00000048392	RRM2B	5030.61	0.733907	1.3064	HGNC:17296	RRM2B	-1	protein_coding	8	q22.3
ENSG00000048405	ZNF800	2287.9	0.827396	1.18843	HGNC:27267	ZNF800	-1	protein_coding	7	q31.33
ENSG00000048471	SNX29	7812.59	0.766583	1.26386	HGNC:30542	SNX29	1	protein_coding	16	p13.13
ENSG00000048544	MRPS10	5515.49	0.857947	1.15239	HGNC:14502	MRPS10	-1	protein_coding	6	p21.1
ENSG00000048649	RSF1	5620.05	0.856576	1.15408	HGNC:18118	RSF1	-1	protein_coding	11	q14.1
ENSG00000048707	VPS13D	7473.53	0.798819	1.22325	HGNC:23595	VPS13D	1	protein_coding	1	p36.22
ENSG00000048740	CELF2	5241.79	0.369339	1.93865	HGNC:2550	CELF2	1	protein_coding	10	p14
ENSG00000048828	FAM120A	27312.2	0.879351	1.12825	HGNC:13247	FAM120A	1	protein_coding	9	q22.31
ENSG00000048991	R3HDM1	4992.41	0.847486	1.16477	HGNC:9757	R3HDM1	1	protein_coding	2	q21.3
ENSG00000049089	COL9A2	188	0.478723	1.70745	HGNC:2218	COL9A2	-1	protein_coding	1	p34.2
ENSG00000049130	KITLG	13640.4	0.573736	1.54269	HGNC:6343	KITLG	-1	protein_coding	12	q21.32
ENSG00000049167	ERCC8	1182.15	0.795161	1.22658	HGNC:3439	ERCC8	-1	protein_coding	5	q12.1
ENSG00000049192	ADAMTS6	2347.13	0.602012	1.49715	HGNC:222	ADAMTS6	-1	protein_coding	5	q12.3
ENSG00000049239	H6PD	22149.5	0.746699	1.28965	HGNC:4795	H6PD	1	protein_coding	1	p36.22
ENSG00000049245	VAMP3	15979.5	0.866548	1.14284	HGNC:12644	VAMP3	1	protein_coding	1	p36.23
ENSG00000049246	PER3	1870.68	0.570381	1.54757	HGNC:8847	PER3	1	protein_coding	1	p36.23
ENSG00000049323	LTBP1	53011.1	0.294655	2.12846	HGNC:6714	LTBP1	1	protein_coding	2	p22.3
ENSG00000049449	RCN1	61069.7	0.810877	1.20864	HGNC:9934	RCN1	1	protein_coding	11	p13
ENSG00000049540	ELN	68709.8	0.203042	2.41989	HGNC:3327	ELN	1	protein_coding	7	q11.23
ENSG00000049541	RFC2	1965.12	0.804531	1.21621	HGNC:9970	RFC2	-1	protein_coding	7	q11.23
ENSG00000049618	ARID1B	10292.1	0.86921	1.13971	HGNC:18040	ARID1B	1	protein_coding	6	q25.3
ENSG00000049656	CLPTM1L	11920.1	0.872647	1.13582	HGNC:24308	CLPTM1L	-1	protein_coding	5	p15.33
ENSG00000049759	NEDD4L	864.79	0.337654	2.01436	HGNC:7728	NEDD4L	1	protein_coding	18	q21.31
ENSG00000049769	PPP1R3F	535.72	0.673859	1.38692	HGNC:14944	PPP1R3F	1	protein_coding	X	p11.23
ENSG00000049860	HEXB	16692.7	0.742662	1.29494	HGNC:4879	HEXB	1	protein_coding	5	q13.3
ENSG00000049883	PTCD2	1560.07	0.826886	1.18905	HGNC:25734	PTCD2	1	protein_coding	5	q13.2
ENSG00000050130	JKAMP	5235.42	0.856474	1.15425	HGNC:20184	JKAMP	1	protein_coding	14	q23.1
ENSG00000050165	DKK3	48950	0.554525	1.57463	HGNC:2893	DKK3	-1	protein_coding	11	p15.3
ENSG00000050327	ARHGEF5	614.73	0.613277	1.4787	HGNC:13209	ARHGEF5	1	protein_coding	7	q35
ENSG00000050344	NFE2L3	146.63	0.231876	2.30512	HGNC:7783	NFE2L3	1	protein_coding	7	p15.2
ENSG00000050393	MCUR1	4541.2	0.836563	1.17744	HGNC:21097	MCUR1	-1	protein_coding	6	p23
ENSG00000050405	LIMA1	66460.5	0.727711	1.31487	HGNC:24636	LIMA1	-1	protein_coding	12	q13.12
ENSG00000050426	LETMD1	2939.49	0.815448	1.20293	HGNC:24241	LETMD1	1	protein_coding	12	q13.12
ENSG00000050438	SLC4A8	792.34	0.679001	1.37946	HGNC:11034	SLC4A8	1	protein_coding	12	q13.13
ENSG00000050555	LAMC3	64.56	0.139405	2.67968	HGNC:6494	LAMC3	1	protein_coding	9	q34.12
ENSG00000050628	PTGER3	549.26	0.0655427	3.16426	HGNC:9595	PTGER3	-1	protein_coding	1	p31.1
ENSG00000050730	TNIP3	290.15	0.368775	1.93348	HGNC:19315	TNIP3	-1	protein_coding	4	q27
ENSG00000050748	MAPK9	5365.12	0.881061	1.12616	HGNC:6886	MAPK9	-1	protein_coding	5	q35.3
ENSG00000050767	COL23A1	113.13	0	4.3755	HGNC:22990	COL23A1	-1	protein_coding	5	q35.3
ENSG00000050820	BCAR1	16046.9	0.803458	1.21762	HGNC:971	BCAR1	-1	protein_coding	16	q23.1
ENSG00000051009	FHIP1B	2638.36	0.842569	1.17042	HGNC:25378	FHIP1B	-1	protein_coding	11	p15.4
ENSG00000051108	HERPUD1	19667.4	0.764361	1.26671	HGNC:13744	HERPUD1	1	protein_coding	16	q13
ENSG00000051128	HOMER3	7439.48	0.812019	1.20707	HGNC:17514	HOMER3	-1	protein_coding	19	p13.11
ENSG00000051180	RAD51	726.49	0.640064	1.43842	HGNC:9817	RAD51	1	protein_coding	15	q15.1
ENSG00000051341	POLQ	511.24	0.567248	1.55113	HGNC:9186	POLQ	-1	protein_coding	3	q13.33
ENSG00000051382	PIK3CB	1964.91	0.809197	1.21023	HGNC:8976	PIK3CB	-1	protein_coding	3	q22.3
ENSG00000051523	CYBA	7149.05	0.676314	1.38592	HGNC:2577	CYBA	-1	protein_coding	16	q24.2
ENSG00000051596	THOC3	1000.7	0.548616	1.58289	HGNC:19072	THOC3	-1	protein_coding	5	q35.2
ENSG00000051620	HEBP2	7378.77	0.694018	1.36093	HGNC:15716	HEBP2	1	protein_coding	6	q24.1
ENSG00000051825	MPHOSPH9	1980.59	0.812889	1.2057	HGNC:7215	MPHOSPH9	-1	protein_coding	12	q24.31
ENSG00000052126	PLEKHA5	3907.59	0.722696	1.32127	HGNC:30036	PLEKHA5	1	protein_coding	12	p12.3
ENSG00000052723	SIKE1	4357.52	0.837862	1.17613	HGNC:26119	SIKE1	-1	protein_coding	1	p13.2
ENSG00000052749	RRP12	2980.35	0.78682	1.23811	HGNC:29100	RRP12	-1	protein_coding	10	q24.1
ENSG00000052795	FNIP2	2462.35	0.659126	1.41044	HGNC:29280	FNIP2	1	protein_coding	4	q32.1
ENSG00000052802	MSMO1	6980.29	0.484937	1.69807	HGNC:10545	MSMO1	1	protein_coding	4	q32.3
ENSG00000052841	TTC17	9314.49	0.891729	1.11429	HGNC:25596	TTC17	1	protein_coding	11	p12
ENSG00000052850	ALX4	117.44	0	4.47888	HGNC:450	ALX4	-1	protein_coding	11	p11.2
ENSG00000053254	FOXN3	11272.6	0.74162	1.29633	HGNC:1928	FOXN3	-1	protein_coding	14	q32.11
ENSG00000053328	METTL24	157.99	0.335464	2.00646	HGNC:21566	METTL24	-1	protein_coding	6	q21
ENSG00000053371	AKR7A2	5701.82	0.83412	1.1805	HGNC:389	AKR7A2	-1	protein_coding	1	p36.13
ENSG00000053372	MRTO4	4782.91	0.833384	1.18129	HGNC:18477	MRTO4	1	protein_coding	1	p36.13
ENSG00000053501	USE1	1683.96	0.836718	1.17699	HGNC:30882	USE1	1	protein_coding	19	p13.11
ENSG00000053747	LAMA3	226.64	0.36622	1.93699	HGNC:6483	LAMA3	1	protein_coding	18	q11.2
ENSG00000053770	AP5M1	3236.1	0.844535	1.16807	HGNC:20192	AP5M1	1	protein_coding	14	q22.3
ENSG00000053900	ANAPC4	2184.82	0.87696	1.13099	HGNC:19990	ANAPC4	1	protein_coding	4	p15.2
ENSG00000054116	TRAPPC3	6799.1	0.898501	1.10676	HGNC:19942	TRAPPC3	-1	protein_coding	1	p34.3
ENSG00000054118	THRAP3	20144.3	0.856321	1.15462	HGNC:22964	THRAP3	1	protein_coding	1	p34.3
ENSG00000054148	PHPT1	3574.73	0.825517	1.19086	HGNC:30033	PHPT1	1	protein_coding	9	q34.3
ENSG00000054219	LY75	279.7	0.221666	2.34537	HGNC:6729	LY75	-1	protein_coding	2	q24.2
ENSG00000054267	ARID4B	4678.49	0.829969	1.18543	HGNC:15550	ARID4B	-1	protein_coding	1	q42.3
ENSG00000054277	OPN3	228.94	0.467371	1.72971	HGNC:14007	OPN3	-1	protein_coding	1	q43
ENSG00000054282	SDCCAG8	2639.85	0.746255	1.28985	HGNC:10671	SDCCAG8	1	protein_coding	1	q43
ENSG00000054356	PTPRN	4891.99	0.24489	2.27556	HGNC:9676	PTPRN	-1	protein_coding	2	q35
ENSG00000054392	HHAT	915.12	0.548562	1.58231	HGNC:18270	HHAT	1	protein_coding	1	q32.2
ENSG00000054523	KIF1B	11062.6	0.773594	1.25494	HGNC:16636	KIF1B	1	protein_coding	1	p36.22
ENSG00000054598	FOXC1	2794.07	0.525041	1.62487	HGNC:3800	FOXC1	1	protein_coding	6	p25.3
ENSG00000054611	TBC1D22A	3798.87	0.877893	1.12955	HGNC:1309	TBC1D22A	1	protein_coding	22	q13.31
ENSG00000054654	SYNE2	1239.96	0.565341	1.5557	HGNC:17084	SYNE2	1	protein_coding	14	q23.2
ENSG00000054793	ATP9A	11399.1	0.801465	1.22009	HGNC:13540	ATP9A	-1	protein_coding	20	q13.2
ENSG00000054938	CHRDL2	53.98	0.0926269	2.94554	HGNC:24168	CHRDL2	-1	protein_coding	11	q13.4
ENSG00000054965	FAM168A	11678.9	0.827735	1.18822	HGNC:28999	FAM168A	-1	protein_coding	11	q13.4
ENSG00000054967	RELT	413.1	0.658436	1.41128	HGNC:13764	RELT	1	protein_coding	11	q13.4
ENSG00000054983	GALC	3297.9	0.788077	1.23654	HGNC:4115	GALC	-1	protein_coding	14	q31.3
ENSG00000055044	NOP58	3960.07	0.877762	1.12978	HGNC:29926	NOP58	1	protein_coding	2	q33.1
ENSG00000055070	SZRD1	18755	0.894537	1.11123	HGNC:30232	SZRD1	1	protein_coding	1	p36.13
ENSG00000055130	CUL1	9290.16	0.901491	1.10343	HGNC:2551	CUL1	1	protein_coding	7	q36.1
ENSG00000055147	FAM114A2	3526.24	0.888765	1.11762	HGNC:1333	FAM114A2	-1	protein_coding	5	q33.2
ENSG00000055163	CYFIP2	773.37	0.418946	1.82707	HGNC:13760	CYFIP2	1	protein_coding	5	q33.3
ENSG00000055208	TAB2	13962.2	0.853734	1.15755	HGNC:17075	TAB2	1	protein_coding	6	q25.1
ENSG00000055211	GINM1	8565.99	0.815901	1.20243	HGNC:21074	GINM1	1	protein_coding	6	q25.1
ENSG00000055332	EIF2AK2	10752.3	0.836195	1.17808	HGNC:9437	EIF2AK2	-1	protein_coding	2	p22.2
ENSG00000055483	USP36	5612.68	0.798193	1.22401	HGNC:20062	USP36	-1	protein_coding	17	q25.3
ENSG00000055609	KMT2C	6688.55	0.815274	1.20325	HGNC:13726	KMT2C	-1	protein_coding	7	q36.1
ENSG00000055732	MCOLN3	75.94	0.158019	2.59415	HGNC:13358	MCOLN3	-1	protein_coding	1	p22.3
ENSG00000055813	CCDC85A	755.2	0.0728284	3.10514	HGNC:29400	CCDC85A	1	protein_coding	2	p16.1
ENSG00000055917	PUM2	9938.42	0.880422	1.12694	HGNC:14958	PUM2	-1	protein_coding	2	p24.1
ENSG00000055950	MRPL43	3688.04	0.875804	1.13204	HGNC:14517	MRPL43	-1	protein_coding	10	q24.31
ENSG00000055955	ITIH4	110.35	0.416855	1.83054	HGNC:6169	ITIH4	-1	protein_coding	3	p21.1
ENSG00000056050	HPF1	2165.45	0.814149	1.20437	HGNC:26051	HPF1	-1	protein_coding	4	q33
ENSG00000056097	ZFR	14777.5	0.842971	1.17016	HGNC:17277	ZFR	-1	protein_coding	5	p13.3
ENSG00000056277	ZNF280C	469.99	0.77874	1.24684	HGNC:25955	ZNF280C	-1	protein_coding	X	q26.1
ENSG00000056558	TRAF1	443.51	0.689951	1.36637	HGNC:12031	TRAF1	-1	protein_coding	9	q33.2
ENSG00000056586	RC3H2	8387.58	0.840052	1.17352	HGNC:21461	RC3H2	-1	protein_coding	9	q33.2
ENSG00000056972	TRAF3IP2	5137.36	0.752527	1.28198	HGNC:1343	TRAF3IP2	-1	protein_coding	6	q21
ENSG00000056998	GYG2	549.5	0.467698	1.73066	HGNC:4700	GYG2	1	protein_coding	X	p22.33
ENSG00000057019	DCBLD2	20900.5	0.708644	1.34073	HGNC:24627	DCBLD2	-1	protein_coding	3	q12.1
ENSG00000057252	SOAT1	6938.06	0.782207	1.24401	HGNC:11177	SOAT1	1	protein_coding	1	q25.2
ENSG00000057608	GDI2	34527	0.898398	1.10693	HGNC:4227	GDI2	-1	protein_coding	10	p15.1
ENSG00000057657	PRDM1	1845.4	0.497995	1.67335	HGNC:9346	PRDM1	1	protein_coding	6	q21
ENSG00000057663	ATG5	3815.61	0.873255	1.13481	HGNC:589	ATG5	-1	protein_coding	6	q21
ENSG00000057757	PITHD1	4299.42	0.873606	1.13457	HGNC:25022	PITHD1	1	protein_coding	1	p36.11
ENSG00000057935	MTA3	3752.44	0.895684	1.10968	HGNC:23784	MTA3	1	protein_coding	2	p21
ENSG00000058056	USP13	3479.93	0.82904	1.18652	HGNC:12611	USP13	1	protein_coding	3	q26.33
ENSG00000058063	ATP11B	10949.6	0.825417	1.191	HGNC:13553	ATP11B	1	protein_coding	3	q26.33
ENSG00000058085	LAMC2	614.1	0.451067	1.7603	HGNC:6493	LAMC2	1	protein_coding	1	q25.3
ENSG00000058091	CDK14	6284.29	0.722596	1.32155	HGNC:8883	CDK14	1	protein_coding	7	q21.13
ENSG00000058262	SEC61A1	80826	0.82961	1.18605	HGNC:18276	SEC61A1	1	protein_coding	3	q21.3
ENSG00000058272	PPP1R12A	13105.1	0.823422	1.19336	HGNC:7618	PPP1R12A	-1	protein_coding	12	q21.31
ENSG00000058453	CROCC	3677.77	0.79831	1.22384	HGNC:21299	CROCC	1	protein_coding	1	p36.13
ENSG00000058600	POLR3E	2581.86	0.865268	1.14375	HGNC:30347	POLR3E	1	protein_coding	16	p12.2
ENSG00000058668	ATP2B4	44890.9	0.648973	1.42568	HGNC:817	ATP2B4	1	protein_coding	1	q32.1
ENSG00000058729	RIOK2	3263.6	0.845079	1.16773	HGNC:18999	RIOK2	-1	protein_coding	5	q15
ENSG00000058799	YIPF1	2199.6	0.858338	1.15157	HGNC:25231	YIPF1	-1	protein_coding	1	p32.3
ENSG00000058804	NDC1	2348.26	0.750769	1.28393	HGNC:25525	NDC1	-1	protein_coding	1	p32.3
ENSG00000059122	FLYWCH1	6147.85	0.806461	1.21392	HGNC:25404	FLYWCH1	1	protein_coding	16	p13.3
ENSG00000059145	UNKL	2405.07	0.773366	1.25485	HGNC:14184	UNKL	-1	protein_coding	16	p13.3
ENSG00000059378	PARP12	1306.53	0.64369	1.4328	HGNC:21919	PARP12	-1	protein_coding	7	q34
ENSG00000059573	ALDH18A1	14772.5	0.82112	1.19614	HGNC:9722	ALDH18A1	-1	protein_coding	10	q24.1
ENSG00000059588	TARBP1	2191.18	0.742066	1.29519	HGNC:11568	TARBP1	-1	protein_coding	1	q42.2
ENSG00000059691	GATB	2118.47	0.853446	1.15744	HGNC:8849	GATB	-1	protein_coding	4	q31.3
ENSG00000059728	MXD1	1138.52	0.712328	1.33507	HGNC:6761	MXD1	1	protein_coding	2	p13.3
ENSG00000059758	CDK17	4582.39	0.779506	1.24717	HGNC:8750	CDK17	-1	protein_coding	12	q23.1
ENSG00000059769	DNAJC25	1552.35	0.804587	1.21558	HGNC:34187	DNAJC25	1	protein_coding	9	q31.3
ENSG00000059804	SLC2A3	10903.6	0.574305	1.5416	HGNC:11007	SLC2A3	-1	protein_coding	12	p13.31
ENSG00000059915	PSD	209.67	0.453093	1.75514	HGNC:9507	PSD	-1	protein_coding	10	q24.32
ENSG00000060069	CTDP1	3532.59	0.862823	1.14675	HGNC:2498	CTDP1	1	protein_coding	18	q23
ENSG00000060138	YBX3	24222.2	0.828247	1.18763	HGNC:2428	YBX3	-1	protein_coding	12	p13.2
ENSG00000060140	STYK1	69.54	0.287604	2.11389	HGNC:18889	STYK1	-1	protein_coding	12	p13.2
ENSG00000060237	WNK1	29054	0.8478	1.16456	HGNC:14540	WNK1	1	protein_coding	12	p13.33
ENSG00000060339	CCAR1	8283.18	0.858004	1.15258	HGNC:24236	CCAR1	1	protein_coding	10	q21.3
ENSG00000060491	OGFR	5197.79	0.84055	1.173	HGNC:15768	OGFR	1	protein_coding	20	q13.33
ENSG00000060642	PIGV	1664.97	0.831847	1.1826	HGNC:26031	PIGV	1	protein_coding	1	p36.11
ENSG00000060656	PTPRU	3701.39	0.543039	1.59373	HGNC:9683	PTPRU	1	protein_coding	1	p35.3
ENSG00000060688	SNRNP40	3532.95	0.852262	1.15909	HGNC:30857	SNRNP40	-1	protein_coding	1	p35.2
ENSG00000060718	COL11A1	23156.1	0.126058	2.75884	HGNC:2186	COL11A1	-1	protein_coding	1	p21.1
ENSG00000060749	QSER1	6359.64	0.850363	1.16139	HGNC:26154	QSER1	1	protein_coding	11	p13
ENSG00000060762	MPC1	1796.31	0.789953	1.23364	HGNC:21606	MPC1	-1	protein_coding	6	q27
ENSG00000060971	ACAA1	3305.78	0.838531	1.17521	HGNC:82	ACAA1	-1	protein_coding	3	p22.2
ENSG00000060982	BCAT1	15197.7	0.581075	1.53069	HGNC:976	BCAT1	-1	protein_coding	12	p12.1
ENSG00000061273	HDAC7	19314.9	0.8437	1.16935	HGNC:14067	HDAC7	-1	protein_coding	12	q13.11
ENSG00000061337	LZTS1	981.87	0.435903	1.7925	HGNC:13861	LZTS1	-1	protein_coding	8	p21.3
ENSG00000061455	PRDM6	132.63	0.33929	1.9905	HGNC:9350	PRDM6	1	protein_coding	5	q23.2
ENSG00000061656	SPAG4	171.32	0.53117	1.61102	HGNC:11214	SPAG4	1	protein_coding	20	q11.22
ENSG00000061676	NCKAP1	31134.7	0.882778	1.12437	HGNC:7666	NCKAP1	-1	protein_coding	2	q32.1
ENSG00000061794	MRPS35	4645.15	0.883287	1.12375	HGNC:16635	MRPS35	1	protein_coding	12	p11.22
ENSG00000061918	GUCY1B1	1070.75	0.322204	2.05277	HGNC:4687	GUCY1B1	1	protein_coding	4	q32.1
ENSG00000061936	SFSWAP	4960.65	0.87549	1.13251	HGNC:10790	SFSWAP	1	protein_coding	12	q24.33
ENSG00000061938	TNK2	4604.23	0.800785	1.22083	HGNC:19297	TNK2	-1	protein_coding	3	q29
ENSG00000061987	MON2	6946.51	0.831497	1.18376	HGNC:29177	MON2	1	protein_coding	12	q14.1
ENSG00000062194	GPBP1	6447.77	0.866811	1.14241	HGNC:29520	GPBP1	1	protein_coding	5	q11.2
ENSG00000062282	DGAT2	226.49	0.362047	1.94711	HGNC:16940	DGAT2	1	protein_coding	11	q13.5
ENSG00000062370	ZNF112	586.08	0.750751	1.2831	HGNC:12892	ZNF112	-1	protein_coding	19	q13.31
ENSG00000062485	CS	15128.3	0.871146	1.13753	HGNC:2422	CS	-1	protein_coding	12	q13.3
ENSG00000062582	MRPS24	5984.26	0.857082	1.15369	HGNC:14510	MRPS24	-1	protein_coding	7	p13
ENSG00000062598	ELMO2	5382.91	0.887252	1.11928	HGNC:17233	ELMO2	-1	protein_coding	20	q13.12
ENSG00000062650	WAPL	7526.91	0.907411	1.097	HGNC:23293	WAPL	-1	protein_coding	10	q23.2
ENSG00000062716	VMP1	14361.7	0.745315	1.29149	HGNC:29559	VMP1	1	protein_coding	17	q23.1
ENSG00000062725	APPBP2	6477.23	0.862251	1.14756	HGNC:622	APPBP2	-1	protein_coding	17	q23.2
ENSG00000062822	POLD1	2105.14	0.780471	1.24552	HGNC:9175	POLD1	1	protein_coding	19	q13.33
ENSG00000063046	EIF4B	49387.2	0.832948	1.18207	HGNC:3285	EIF4B	1	protein_coding	12	q13.13
ENSG00000063169	BICRA	3047.63	0.806856	1.2134	HGNC:4332	BICRA	1	protein_coding	19	q13.33
ENSG00000063176	SPHK2	1774.71	0.805202	1.21485	HGNC:18859	SPHK2	1	protein_coding	19	q13.33
ENSG00000063177	RPL18	55680.1	0.815192	1.20339	HGNC:10310	RPL18	-1	protein_coding	19	q13.33
ENSG00000063180	CA11	87.23	0.32099	2.02912	HGNC:1370	CA11	-1	protein_coding	19	q13.33
ENSG00000063241	ISOC2	4051.6	0.851515	1.16004	HGNC:26278	ISOC2	-1	protein_coding	19	q13.42
ENSG00000063244	U2AF2	21278.9	0.905687	1.09884	HGNC:23156	U2AF2	1	protein_coding	19	q13.42
ENSG00000063245	EPN1	22921.7	0.867824	1.14136	HGNC:21604	EPN1	1	protein_coding	19	q13.42
ENSG00000063322	MED29	6106	0.893056	1.11268	HGNC:23074	MED29	1	protein_coding	19	q13.2
ENSG00000063438	AHRR	10726.4	0.729415	1.31246	HGNC:346	AHRR	1	protein_coding	5	p15.33
ENSG00000063587	ZNF275	4072.27	0.760018	1.27202	HGNC:13069	ZNF275	1	protein_coding	X	q28
ENSG00000063601	MTMR1	2956.43	0.845276	1.16729	HGNC:7449	MTMR1	1	protein_coding	X	q28
ENSG00000063660	GPC1	33598.6	0.717619	1.32845	HGNC:4449	GPC1	1	protein_coding	2	q37.3
ENSG00000063761	ADCK1	624.62	0.734847	1.30479	HGNC:19038	ADCK1	1	protein_coding	14	q24.3
ENSG00000063854	HAGH	2397.61	0.808305	1.21121	HGNC:4805	HAGH	-1	protein_coding	16	p13.3
ENSG00000063978	RNF4	9760.72	0.856494	1.15432	HGNC:10067	RNF4	1	protein_coding	4	p16.3
ENSG00000064012	CASP8	1600.94	0.662736	1.4048	HGNC:1509	CASP8	1	protein_coding	2	q33.1
ENSG00000064042	LIMCH1	4963.67	0.214358	2.37828	HGNC:29191	LIMCH1	1	protein_coding	4	p13
ENSG00000064102	INTS13	3064.19	0.808697	1.21109	HGNC:20174	INTS13	-1	protein_coding	12	p11.23
ENSG00000064115	TM7SF3	5379.65	0.773285	1.2551	HGNC:23049	TM7SF3	-1	protein_coding	12	p11.23
ENSG00000064199	SPA17	383.2	0.699374	1.34916	HGNC:11210	SPA17	1	protein_coding	11	q24.2
ENSG00000064205	CCN5	5552.25	0.258814	2.23261	HGNC:12770	CCN5	1	protein_coding	20	q13.12
ENSG00000064225	ST3GAL6	78.21	0.166219	2.53165	HGNC:18080	ST3GAL6	1	protein_coding	3	q12.1
ENSG00000064300	NGFR	106.37	0.00940115	3.98609	HGNC:7809	NGFR	1	protein_coding	17	q21.33
ENSG00000064309	CDON	2024.42	0.465318	1.73482	HGNC:17104	CDON	-1	protein_coding	11	q24.2
ENSG00000064313	TAF2	4891.52	0.882548	1.12439	HGNC:11536	TAF2	-1	protein_coding	8	q24.12
ENSG00000064393	HIPK2	6141.03	0.716329	1.33023	HGNC:14402	HIPK2	-1	protein_coding	7	q34
ENSG00000064419	TNPO3	8266.06	0.899582	1.10548	HGNC:17103	TNPO3	-1	protein_coding	7	q32.1
ENSG00000064490	RFXANK	2216.96	0.85297	1.15834	HGNC:9987	RFXANK	1	protein_coding	19	p13.11
ENSG00000064545	TMEM161A	2163.21	0.829785	1.18528	HGNC:26020	TMEM161A	-1	protein_coding	19	p13.11
ENSG00000064547	LPAR2	238.3	0.616869	1.46874	HGNC:3168	LPAR2	-1	protein_coding	19	p13.11
ENSG00000064601	CTSA	30310.7	0.742841	1.29473	HGNC:9251	CTSA	1	protein_coding	20	q13.12
ENSG00000064607	SUGP2	9281.99	0.860915	1.14921	HGNC:18641	SUGP2	-1	protein_coding	19	p13.11
ENSG00000064651	SLC12A2	2771.88	0.782501	1.2432	HGNC:10911	SLC12A2	1	protein_coding	5	q23.3
ENSG00000064652	SNX24	1869.72	0.78247	1.2435	HGNC:21533	SNX24	1	protein_coding	5	q23.2
ENSG00000064655	EYA2	104.52	0.0191351	3.6548	HGNC:3520	EYA2	1	protein_coding	20	q13.12
ENSG00000064666	CNN2	76634.5	0.740868	1.29738	HGNC:2156	CNN2	1	protein_coding	19	p13.3
ENSG00000064687	ABCA7	480.52	0.464081	1.73562	HGNC:37	ABCA7	1	protein_coding	19	p13.3
ENSG00000064692	SNCAIP	248.94	0.32538	2.03664	HGNC:11139	SNCAIP	1	protein_coding	5	q23.2
ENSG00000064703	DDX20	2838.89	0.692876	1.36215	HGNC:2743	DDX20	1	protein_coding	1	p13.2
ENSG00000064726	BTBD1	9183.77	0.862826	1.14702	HGNC:1120	BTBD1	-1	protein_coding	15	q25.2
ENSG00000064763	FAR2	474.35	0.42163	1.82144	HGNC:25531	FAR2	1	protein_coding	12	p11.22
ENSG00000064787	BCAS1	219.02	0.214592	2.36965	HGNC:974	BCAS1	-1	protein_coding	20	q13.2
ENSG00000064932	SBNO2	11975.6	0.776077	1.25179	HGNC:29158	SBNO2	-1	protein_coding	19	p13.3
ENSG00000064933	PMS1	1806.96	0.762053	1.26898	HGNC:9121	PMS1	1	protein_coding	2	q32.2
ENSG00000064961	HMG20B	6583.86	0.833098	1.18168	HGNC:5002	HMG20B	1	protein_coding	19	p13.3
ENSG00000064989	CALCRL	144.99	0.400028	1.8553	HGNC:16709	CALCRL	-1	protein_coding	2	q32.1
ENSG00000064995	TAF11	2719.16	0.851366	1.15992	HGNC:11544	TAF11	-1	protein_coding	6	p21.31
ENSG00000064999	ANKS1A	2652.9	0.837197	1.17683	HGNC:20961	ANKS1A	1	protein_coding	6	p21.31
ENSG00000065000	AP3D1	26237.1	0.851236	1.16053	HGNC:568	AP3D1	-1	protein_coding	19	p13.3
ENSG00000065029	ZNF76	2484.13	0.837718	1.17627	HGNC:13149	ZNF76	1	protein_coding	6	p21.31
ENSG00000065054	SLC9A3R2	4660.77	0.590031	1.51606	HGNC:11076	SLC9A3R2	1	protein_coding	16	p13.3
ENSG00000065057	NTHL1	1053.63	0.78016	1.24617	HGNC:8028	NTHL1	-1	protein_coding	16	p13.3
ENSG00000065060	UHRF1BP1	3281.32	0.669852	1.39487	HGNC:21216	UHRF1BP1	1	protein_coding	6	p21.31
ENSG00000065135	GNAI3	14135.1	0.890476	1.11573	HGNC:4387	GNAI3	1	protein_coding	1	p13.3
ENSG00000065150	IPO5	47713	0.809883	1.20984	HGNC:6402	IPO5	1	protein_coding	13	q32.2
ENSG00000065154	OAT	17103.4	0.819779	1.19783	HGNC:8091	OAT	-1	protein_coding	10	q26.13
ENSG00000065183	WDR3	4217.8	0.860164	1.15013	HGNC:12755	WDR3	1	protein_coding	1	p12
ENSG00000065243	PKN2	5608.19	0.857496	1.15313	HGNC:9406	PKN2	1	protein_coding	1	p22.2
ENSG00000065268	WDR18	3707.63	0.604969	1.49233	HGNC:17956	WDR18	1	protein_coding	19	p13.3
ENSG00000065308	TRAM2	55262.2	0.810626	1.20895	HGNC:16855	TRAM2	-1	protein_coding	6	p12.2
ENSG00000065320	NTN1	3280.86	0.216407	2.37133	HGNC:8029	NTN1	1	protein_coding	17	p13.1
ENSG00000065328	MCM10	644.08	0.509254	1.65352	HGNC:18043	MCM10	1	protein_coding	10	p13
ENSG00000065357	DGKA	3847.51	0.76595	1.26445	HGNC:2849	DGKA	1	protein_coding	12	q13.2
ENSG00000065413	ANKRD44	978.02	0.6779	1.38341	HGNC:25259	ANKRD44	-1	protein_coding	2	q33.1
ENSG00000065427	KARS1	15068.4	0.899434	1.10569	HGNC:6215	KARS1	-1	protein_coding	16	q23.1
ENSG00000065457	ADAT1	3096.24	0.842958	1.16981	HGNC:228	ADAT1	-1	protein_coding	16	q23.1
ENSG00000065485	PDIA5	9218.94	0.681315	1.37879	HGNC:24811	PDIA5	1	protein_coding	3	q21.1
ENSG00000065491	TBC1D22B	1688.67	0.821949	1.19443	HGNC:21602	TBC1D22B	1	protein_coding	6	p21.2
ENSG00000065518	NDUFB4	6648.77	0.873545	1.1348	HGNC:7699	NDUFB4	1	protein_coding	3	q13.33
ENSG00000065526	SPEN	11133.4	0.795178	1.22793	HGNC:17575	SPEN	1	protein_coding	1	p36.21
ENSG00000065534	MYLK	50054	0.529108	1.61823	HGNC:7590	MYLK	-1	protein_coding	3	q21.1
ENSG00000065548	ZC3H15	7312.38	0.863057	1.14669	HGNC:29528	ZC3H15	1	protein_coding	2	q32.1
ENSG00000065559	MAP2K4	4306.57	0.874013	1.13408	HGNC:6844	MAP2K4	1	protein_coding	17	p12
ENSG00000065600	PACC1	756.53	0.734935	1.30332	HGNC:25593	PACC1	-1	protein_coding	1	q32.3
ENSG00000065613	SLK	11059.7	0.848393	1.16377	HGNC:11088	SLK	1	protein_coding	10	q24.33
ENSG00000065615	CYB5R4	1919.34	0.805485	1.21448	HGNC:20147	CYB5R4	1	protein_coding	6	q14.2
ENSG00000065621	GSTO2	198.33	0.3832	1.89583	HGNC:23064	GSTO2	1	protein_coding	10	q25.1
ENSG00000065665	SEC61A2	717.4	0.727628	1.31307	HGNC:17702	SEC61A2	1	protein_coding	10	p14
ENSG00000065717	TLE2	1627.47	0.558536	1.56685	HGNC:11838	TLE2	-1	protein_coding	19	p13.3
ENSG00000065802	ASB1	6843.63	0.756032	1.27739	HGNC:16011	ASB1	1	protein_coding	2	q37.3
ENSG00000065809	FAM107B	1887.25	0.583389	1.52656	HGNC:23726	FAM107B	-1	protein_coding	10	p13
ENSG00000065833	ME1	4256.07	0.657179	1.41351	HGNC:6983	ME1	-1	protein_coding	6	q14.2
ENSG00000065882	TBC1D1	5431.89	0.750936	1.2839	HGNC:11578	TBC1D1	1	protein_coding	4	p14
ENSG00000065883	CDK13	6441.57	0.868732	1.14025	HGNC:1733	CDK13	1	protein_coding	7	p14.1
ENSG00000065911	MTHFD2	18167.2	0.605045	1.49247	HGNC:7434	MTHFD2	1	protein_coding	2	p13.1
ENSG00000065923	SLC9A7	6630.64	0.648354	1.42641	HGNC:17123	SLC9A7	-1	protein_coding	X	p11.3
ENSG00000065970	FOXJ2	6416.91	0.870824	1.13793	HGNC:24818	FOXJ2	1	protein_coding	12	p13.31
ENSG00000065978	YBX1	103256	0.867675	1.14157	HGNC:8014	YBX1	1	protein_coding	1	p34.2
ENSG00000065989	PDE4A	4430.49	0.769441	1.25991	HGNC:8780	PDE4A	1	protein_coding	19	p13.2
ENSG00000066027	PPP2R5A	4446.31	0.803588	1.21719	HGNC:9309	PPP2R5A	1	protein_coding	1	q32.3
ENSG00000066044	ELAVL1	10347.4	0.905062	1.09951	HGNC:3312	ELAVL1	-1	protein_coding	19	p13.2
ENSG00000066084	DIP2B	4453.12	0.797194	1.22521	HGNC:29284	DIP2B	1	protein_coding	12	q13.12
ENSG00000066117	SMARCD1	7373.14	0.869101	1.13981	HGNC:11106	SMARCD1	1	protein_coding	12	q13.12
ENSG00000066135	KDM4A	5897.73	0.840493	1.17299	HGNC:22978	KDM4A	1	protein_coding	1	p34.2
ENSG00000066136	NFYC	3053.44	0.835124	1.17933	HGNC:7806	NFYC	1	protein_coding	1	p34.2
ENSG00000066279	ASPM	2948.19	0.561361	1.56231	HGNC:19048	ASPM	-1	protein_coding	1	q31.3
ENSG00000066322	ELOVL1	9658	0.869538	1.13937	HGNC:14418	ELOVL1	-1	protein_coding	1	p34.2
ENSG00000066379	POLR1H	600.87	0.727279	1.3131	HGNC:13182	POLR1H	1	protein_coding	6	p22.1
ENSG00000066422	ZBTB11	2350.55	0.821084	1.19589	HGNC:16740	ZBTB11	-1	protein_coding	3	q12.3
ENSG00000066427	ATXN3	2157.34	0.837606	1.17599	HGNC:7106	ATXN3	-1	protein_coding	14	q32.12
ENSG00000066455	GOLGA5	10242.8	0.870463	1.13826	HGNC:4428	GOLGA5	1	protein_coding	14	q32.12
ENSG00000066468	FGFR2	640.7	0.218511	2.35992	HGNC:3689	FGFR2	-1	protein_coding	10	q26.13
ENSG00000066557	LRRC40	2099.3	0.837422	1.17611	HGNC:26004	LRRC40	-1	protein_coding	1	p31.1
ENSG00000066583	ISOC1	811.14	0.768055	1.26119	HGNC:24254	ISOC1	1	protein_coding	5	q23.3
ENSG00000066629	EML1	4898.22	0.688617	1.36846	HGNC:3330	EML1	1	protein_coding	14	q32.2
ENSG00000066651	TRMT11	1225.37	0.81608	1.20127	HGNC:21080	TRMT11	1	protein_coding	6	q22.32
ENSG00000066654	THUMPD1	4387.47	0.831915	1.18291	HGNC:23807	THUMPD1	-1	protein_coding	16	p12.3
ENSG00000066697	MSANTD3	5518.87	0.843107	1.1698	HGNC:23370	MSANTD3	1	protein_coding	9	q31.1
ENSG00000066735	KIF26A	53.44	0.0187126	3.59281	HGNC:20226	KIF26A	1	protein_coding	14	q32.33
ENSG00000066739	ATG2B	6018.68	0.881256	1.12599	HGNC:20187	ATG2B	-1	protein_coding	14	q32.2
ENSG00000066777	ARFGEF1	8978.52	0.885447	1.12123	HGNC:15772	ARFGEF1	-1	protein_coding	8	q13.2
ENSG00000066827	ZFAT	1222.94	0.289466	2.14074	HGNC:19899	ZFAT	-1	protein_coding	8	q24.22
ENSG00000066855	MTFR1	2530.35	0.835853	1.1781	HGNC:29510	MTFR1	1	protein_coding	8	q13.1
ENSG00000066926	FECH	4082.29	0.782649	1.24342	HGNC:3647	FECH	-1	protein_coding	18	q21.31
ENSG00000066933	MYO9A	5487.72	0.865204	1.14419	HGNC:7608	MYO9A	-1	protein_coding	15	q23
ENSG00000067048	DDX3Y	82.37	0	7.29635	HGNC:2699	DDX3Y	1	protein_coding	Y	q11.221
ENSG00000067057	PFKP	14642.9	0.704096	1.34693	HGNC:8878	PFKP	1	protein_coding	10	p15.2
ENSG00000067064	IDI1	4244.18	0.583858	1.52609	HGNC:5387	IDI1	-1	protein_coding	10	p15.3
ENSG00000067066	SP100	9348.67	0.836055	1.17835	HGNC:11206	SP100	1	protein_coding	2	q37.1
ENSG00000067082	KLF6	33169.1	0.684915	1.37375	HGNC:2235	KLF6	-1	protein_coding	10	p15.2
ENSG00000067113	PLPP1	5784.84	0.647728	1.42718	HGNC:9228	PLPP1	-1	protein_coding	5	q11.2
ENSG00000067141	NEO1	10723.7	0.500573	1.6692	HGNC:7754	NEO1	1	protein_coding	15	q24.1
ENSG00000067167	TRAM1	34211.5	0.754893	1.27901	HGNC:20568	TRAM1	-1	protein_coding	8	q13.3
ENSG00000067177	PHKA1	522.38	0.254604	2.24549	HGNC:8925	PHKA1	-1	protein_coding	X	q13.1
ENSG00000067182	TNFRSF1A	25075.5	0.854657	1.15654	HGNC:11916	TNFRSF1A	-1	protein_coding	12	p13.31
ENSG00000067191	CACNB1	1068.96	0.760552	1.27039	HGNC:1401	CACNB1	-1	protein_coding	17	q12
ENSG00000067208	EVI5	3256.91	0.843745	1.1689	HGNC:3501	EVI5	-1	protein_coding	1	p22.1
ENSG00000067221	STOML1	2280.84	0.79006	1.23376	HGNC:14560	STOML1	-1	protein_coding	15	q24.1
ENSG00000067225	PKM	220729	0.819344	1.19838	HGNC:9021	PKM	-1	protein_coding	15	q23
ENSG00000067248	DHX29	7302.38	0.87136	1.1373	HGNC:15815	DHX29	-1	protein_coding	5	q11.2
ENSG00000067334	DNTTIP2	6279.53	0.889079	1.11728	HGNC:24013	DNTTIP2	-1	protein_coding	1	p22.1
ENSG00000067365	METTL22	2154.38	0.770059	1.2593	HGNC:28368	METTL22	1	protein_coding	16	p13.2
ENSG00000067369	TP53BP1	9328.31	0.858033	1.15262	HGNC:11999	TP53BP1	-1	protein_coding	15	q15.3
ENSG00000067445	TRO	2004.93	0.643913	1.43247	HGNC:12326	TRO	1	protein_coding	X	p11.21
ENSG00000067533	RRP15	2086.7	0.801744	1.21963	HGNC:24255	RRP15	1	protein_coding	1	q41
ENSG00000067560	RHOA	88561.8	0.875795	1.1323	HGNC:667	RHOA	-1	protein_coding	3	p21.31
ENSG00000067596	DHX8	6379.85	0.894378	1.11115	HGNC:2749	DHX8	1	protein_coding	17	q21.31
ENSG00000067606	PRKCZ	55.58	0.34185	1.96114	HGNC:9412	PRKCZ	1	protein_coding	1	p36.33
ENSG00000067704	IARS2	14329.3	0.900464	1.10466	HGNC:29685	IARS2	1	protein_coding	1	q41
ENSG00000067715	SYT1	102.12	0.048962	3.29025	HGNC:11509	SYT1	1	protein_coding	12	q21.2
ENSG00000067798	NAV3	5750.86	0.606518	1.48986	HGNC:15998	NAV3	1	protein_coding	12	q21.2
ENSG00000067829	IDH3G	4959.47	0.823878	1.19267	HGNC:5386	IDH3G	-1	protein_coding	X	q28
ENSG00000067836	ROGDI	1695.06	0.688471	1.36809	HGNC:29478	ROGDI	-1	protein_coding	16	p13.3
ENSG00000067840	PDZD4	81.18	0.357231	1.95861	HGNC:21167	PDZD4	-1	protein_coding	X	q28
ENSG00000067900	ROCK1	15432.5	0.85404	1.15723	HGNC:10251	ROCK1	-1	protein_coding	18	q11.1
ENSG00000067955	CBFB	5349.03	0.804819	1.21573	HGNC:1539	CBFB	1	protein_coding	16	q22.1
ENSG00000067992	PDK3	629.61	0.505075	1.65817	HGNC:8811	PDK3	1	protein_coding	X	p22.11
ENSG00000068001	HYAL2	2531.32	0.825261	1.19108	HGNC:5321	HYAL2	-1	protein_coding	3	p21.31
ENSG00000068024	HDAC4	2746.02	0.804437	1.21594	HGNC:14063	HDAC4	-1	protein_coding	2	q37.3
ENSG00000068028	RASSF1	3899.84	0.765929	1.26441	HGNC:9882	RASSF1	-1	protein_coding	3	p21.31
ENSG00000068078	FGFR3	132.31	0.355226	1.96508	HGNC:3690	FGFR3	1	protein_coding	4	p16.3
ENSG00000068079	IFI35	2120.45	0.72013	1.32472	HGNC:5399	IFI35	1	protein_coding	17	q21.31
ENSG00000068097	HEATR6	2768.62	0.841936	1.17098	HGNC:24076	HEATR6	-1	protein_coding	17	q23.1
ENSG00000068120	COASY	5915.82	0.852291	1.1591	HGNC:29932	COASY	1	protein_coding	17	q21.2
ENSG00000068137	PLEKHH3	3262.02	0.806862	1.21305	HGNC:26105	PLEKHH3	-1	protein_coding	17	q21.2
ENSG00000068305	MEF2A	6774.69	0.762692	1.26869	HGNC:6993	MEF2A	1	protein_coding	15	q26.3
ENSG00000068308	OTUD5	9034.69	0.882598	1.12444	HGNC:25402	OTUD5	-1	protein_coding	X	p11.23
ENSG00000068323	TFE3	19425.2	0.894045	1.11175	HGNC:11752	TFE3	-1	protein_coding	X	p11.23
ENSG00000068354	TBC1D25	2427.51	0.853138	1.15756	HGNC:8092	TBC1D25	1	protein_coding	X	p11.23
ENSG00000068366	ACSL4	11488.1	0.728495	1.31371	HGNC:3571	ACSL4	-1	protein_coding	X	q23
ENSG00000068383	INPP5A	3820.78	0.829935	1.18562	HGNC:6076	INPP5A	1	protein_coding	10	q26.3
ENSG00000068394	GPKOW	2616.01	0.878437	1.12882	HGNC:30677	GPKOW	-1	protein_coding	X	p11.23
ENSG00000068400	GRIPAP1	3450.98	0.858017	1.15243	HGNC:18706	GRIPAP1	-1	protein_coding	X	p11.23
ENSG00000068438	FTSJ1	5851.32	0.837418	1.17649	HGNC:13254	FTSJ1	1	protein_coding	X	p11.23
ENSG00000068489	PRR11	3577.8	0.530773	1.61496	HGNC:25619	PRR11	1	protein_coding	17	q22
ENSG00000068650	ATP11A	4033.93	0.78162	1.24444	HGNC:13552	ATP11A	1	protein_coding	13	q34
ENSG00000068654	POLR1A	7322.87	0.781524	1.24487	HGNC:17264	POLR1A	-1	protein_coding	2	p11.2
ENSG00000068697	LAPTM4A	43214	0.849192	1.16293	HGNC:6924	LAPTM4A	-1	protein_coding	2	p24.1
ENSG00000068724	TTC7A	6790.9	0.766025	1.26449	HGNC:19750	TTC7A	1	protein_coding	2	p21
ENSG00000068745	IP6K2	5007.9	0.831287	1.18373	HGNC:17313	IP6K2	-1	protein_coding	3	p21.31
ENSG00000068784	SRBD1	1937.87	0.817908	1.19977	HGNC:25521	SRBD1	-1	protein_coding	2	p21
ENSG00000068796	KIF2A	4960.84	0.891583	1.11433	HGNC:6318	KIF2A	1	protein_coding	5	q12.1
ENSG00000068878	PSME4	10378.3	0.8221	1.19499	HGNC:20635	PSME4	-1	protein_coding	2	p16.2
ENSG00000068885	IFT80	6031.13	0.753259	1.28102	HGNC:29262	IFT80	-1	protein_coding	3	q25.33
ENSG00000068903	SIRT2	6292.53	0.861498	1.1485	HGNC:10886	SIRT2	-1	protein_coding	19	q13.2
ENSG00000068912	ERLEC1	12257.3	0.835831	1.17857	HGNC:25222	ERLEC1	1	protein_coding	2	p16.2
ENSG00000068971	PPP2R5B	3309.21	0.796263	1.22627	HGNC:9310	PPP2R5B	1	protein_coding	11	q13.1
ENSG00000069020	MAST4	1474.71	0.604187	1.4925	HGNC:19037	MAST4	1	protein_coding	5	q12.3
ENSG00000069188	SDK2	116.31	0.0945748	2.89743	HGNC:19308	SDK2	-1	protein_coding	17	q25.1
ENSG00000069248	NUP133	5458.45	0.90282	1.10196	HGNC:18016	NUP133	-1	protein_coding	1	q42.13
ENSG00000069275	NUCKS1	39796.2	0.856437	1.15451	HGNC:29923	NUCKS1	-1	protein_coding	1	q32.1
ENSG00000069329	VPS35	15538.7	0.918224	1.08516	HGNC:13487	VPS35	-1	protein_coding	16	q11.2
ENSG00000069345	DNAJA2	8863.69	0.896918	1.10845	HGNC:14884	DNAJA2	-1	protein_coding	16	q11.2
ENSG00000069399	BCL3	4447.27	0.645115	1.43122	HGNC:998	BCL3	1	protein_coding	19	q13.32
ENSG00000069424	KCNAB2	1280.53	0.737195	1.3018	HGNC:6229	KCNAB2	1	protein_coding	1	p36.31
ENSG00000069431	ABCC9	2125.82	0.0898477	2.97862	HGNC:60	ABCC9	-1	protein_coding	12	p12.1
ENSG00000069493	CLEC2D	289.23	0.618885	1.46942	HGNC:14351	CLEC2D	1	protein_coding	12	p13.31
ENSG00000069509	FUNDC1	1010.59	0.82526	1.1894	HGNC:28746	FUNDC1	-1	protein_coding	X	p11.3
ENSG00000069667	RORA	2089.75	0.590501	1.51501	HGNC:10258	RORA	-1	protein_coding	15	q22.2
ENSG00000069702	TGFBR3	9032.48	0.562415	1.56125	HGNC:11774	TGFBR3	-1	protein_coding	1	p22.1
ENSG00000069849	ATP1B3	13141.6	0.80089	1.22078	HGNC:806	ATP1B3	1	protein_coding	3	q23
ENSG00000069869	NEDD4	6045.47	0.702344	1.34927	HGNC:7727	NEDD4	-1	protein_coding	15	q21.3
ENSG00000069943	PIGB	857.57	0.788274	1.23488	HGNC:8959	PIGB	1	protein_coding	15	q21.3
ENSG00000069956	MAPK6	10685.6	0.800701	1.22108	HGNC:6879	MAPK6	1	protein_coding	15	q21.2
ENSG00000069966	GNB5	2263.79	0.757579	1.27485	HGNC:4401	GNB5	-1	protein_coding	15	q21.2
ENSG00000069974	RAB27A	2888.26	0.737122	1.30182	HGNC:9766	RAB27A	-1	protein_coding	15	q21.3
ENSG00000069998	HDHD5	2674.65	0.785149	1.24016	HGNC:1843	HDHD5	-1	protein_coding	22	q11.1
ENSG00000070010	UFD1	3863.65	0.887244	1.11915	HGNC:12520	UFD1	-1	protein_coding	22	q11.21
ENSG00000070018	LRP6	5445.15	0.823669	1.19299	HGNC:6698	LRP6	-1	protein_coding	12	p13.2
ENSG00000070047	PHRF1	6655.43	0.8602	1.15004	HGNC:24351	PHRF1	1	protein_coding	11	p15.5
ENSG00000070061	ELP1	5624.46	0.817501	1.20047	HGNC:5959	ELP1	-1	protein_coding	9	q31.3
ENSG00000070081	NUCB2	14488.4	0.73935	1.29931	HGNC:8044	NUCB2	1	protein_coding	11	p15.1
ENSG00000070087	PFN2	17648.1	0.682794	1.37669	HGNC:8882	PFN2	-1	protein_coding	3	q25.1
ENSG00000070159	PTPN3	112.06	0.249866	2.23095	HGNC:9655	PTPN3	-1	protein_coding	9	q31.3
ENSG00000070193	FGF10	78.08	0.0256148	3.56045	HGNC:3666	FGF10	-1	protein_coding	5	p12
ENSG00000070214	SLC44A1	17191	0.72637	1.31662	HGNC:18798	SLC44A1	1	protein_coding	9	q31.1
ENSG00000070269	TMEM260	1899.71	0.846445	1.16544	HGNC:20185	TMEM260	1	protein_coding	14	q22.3
ENSG00000070366	SMG6	4675.87	0.823162	1.19357	HGNC:17809	SMG6	-1	protein_coding	17	p13.3
ENSG00000070367	EXOC5	9471.31	0.85437	1.15676	HGNC:10696	EXOC5	-1	protein_coding	14	q22.3
ENSG00000070371	CLTCL1	1448.94	0.632186	1.45003	HGNC:2093	CLTCL1	-1	protein_coding	22	q11.21
ENSG00000070404	FSTL3	5533.36	0.708611	1.3406	HGNC:3973	FSTL3	1	protein_coding	19	p13.3
ENSG00000070413	DGCR2	10382	0.857545	1.15315	HGNC:2845	DGCR2	-1	protein_coding	22	q11.21
ENSG00000070423	RNF126	3839.76	0.832344	1.18237	HGNC:21151	RNF126	-1	protein_coding	19	p13.3
ENSG00000070444	MNT	4039.82	0.564382	1.55799	HGNC:7188	MNT	-1	protein_coding	17	p13.3
ENSG00000070476	ZXDC	1877.38	0.852784	1.158	HGNC:28160	ZXDC	-1	protein_coding	3	q21.3
ENSG00000070495	JMJD6	4193.77	0.7225	1.32148	HGNC:19355	JMJD6	-1	protein_coding	17	q25.1
ENSG00000070501	POLB	932.98	0.806019	1.21332	HGNC:9174	POLB	1	protein_coding	8	p11.21
ENSG00000070540	WIPI1	8280.6	0.711784	1.33638	HGNC:25471	WIPI1	-1	protein_coding	17	q24.2
ENSG00000070610	GBA2	3615.75	0.84851	1.16352	HGNC:18986	GBA2	-1	protein_coding	9	p13.3
ENSG00000070614	NDST1	64039	0.785834	1.23957	HGNC:7680	NDST1	1	protein_coding	5	q33.1
ENSG00000070669	ASNS	15478.3	0.486682	1.69495	HGNC:753	ASNS	-1	protein_coding	7	q21.3
ENSG00000070718	AP3M2	2090.62	0.698357	1.35414	HGNC:570	AP3M2	1	protein_coding	8	p11.21
ENSG00000070756	PABPC1	146303	0.811897	1.20741	HGNC:8554	PABPC1	-1	protein_coding	8	q22.3
ENSG00000070759	TESK2	340.35	0.690466	1.3633	HGNC:11732	TESK2	-1	protein_coding	1	p34.1
ENSG00000070761	CFAP20	2251.76	0.842896	1.16975	HGNC:29523	CFAP20	-1	protein_coding	16	q21
ENSG00000070770	CSNK2A2	3824.37	0.845629	1.16699	HGNC:2459	CSNK2A2	-1	protein_coding	16	q21
ENSG00000070778	PTPN21	8316.04	0.857259	1.15343	HGNC:9651	PTPN21	-1	protein_coding	14	q31.3
ENSG00000070785	EIF2B3	2926.41	0.862149	1.14782	HGNC:3259	EIF2B3	-1	protein_coding	1	p34.1
ENSG00000070808	CAMK2A	100.72	0.357427	1.94599	HGNC:1460	CAMK2A	-1	protein_coding	5	q32
ENSG00000070814	TCOF1	6337.16	0.812036	1.20701	HGNC:11654	TCOF1	1	protein_coding	5	q32
ENSG00000070831	CDC42	34689.4	0.914257	1.0895	HGNC:1736	CDC42	1	protein_coding	1	p36.12
ENSG00000070882	OSBPL3	6697.71	0.620809	1.46796	HGNC:16370	OSBPL3	-1	protein_coding	7	p15.3
ENSG00000070950	RAD18	1586.54	0.784096	1.24107	HGNC:18278	RAD18	-1	protein_coding	3	p25.3
ENSG00000070961	ATP2B1	14073.5	0.679789	1.38089	HGNC:814	ATP2B1	-1	protein_coding	12	q21.33
ENSG00000071051	NCK2	4626.66	0.799281	1.22248	HGNC:7665	NCK2	1	protein_coding	2	q12.2
ENSG00000071054	MAP4K4	58736.7	0.800965	1.22077	HGNC:6866	MAP4K4	1	protein_coding	2	q11.2
ENSG00000071082	RPL31	54632.1	0.802532	1.21884	HGNC:10334	RPL31	1	protein_coding	2	q11.2
ENSG00000071127	WDR1	72756.3	0.810281	1.20937	HGNC:12754	WDR1	-1	protein_coding	4	p16.1
ENSG00000071189	SNX13	5081.69	0.869396	1.13938	HGNC:21335	SNX13	-1	protein_coding	7	p21.1
ENSG00000071205	ARHGAP10	3714.53	0.815446	1.20284	HGNC:26099	ARHGAP10	1	protein_coding	4	q31.23
ENSG00000071242	RPS6KA2	22442.9	0.459744	1.74656	HGNC:10431	RPS6KA2	-1	protein_coding	6	q27
ENSG00000071243	ING3	1138.36	0.799396	1.22105	HGNC:14587	ING3	1	protein_coding	7	q31.31
ENSG00000071246	VASH1	1395.2	0.642919	1.43349	HGNC:19964	VASH1	1	protein_coding	14	q24.3
ENSG00000071282	LMCD1	16840.8	0.505795	1.65978	HGNC:6633	LMCD1	1	protein_coding	3	p25.3
ENSG00000071462	BUD23	4908.07	0.89037	1.11571	HGNC:16405	BUD23	1	protein_coding	7	q11.23
ENSG00000071537	SEL1L	25896.9	0.81751	1.20057	HGNC:10717	SEL1L	-1	protein_coding	14	q31.1
ENSG00000071539	TRIP13	1739.05	0.670481	1.39329	HGNC:12307	TRIP13	1	protein_coding	5	p15.33
ENSG00000071553	ATP6AP1	14052.1	0.859443	1.15093	HGNC:868	ATP6AP1	1	protein_coding	X	q28
ENSG00000071564	TCF3	13591.6	0.857736	1.15299	HGNC:11633	TCF3	-1	protein_coding	19	p13.3
ENSG00000071575	TRIB2	5719.86	0.526586	1.62242	HGNC:30809	TRIB2	1	protein_coding	2	p24.3
ENSG00000071626	DAZAP1	11701	0.867189	1.14204	HGNC:2683	DAZAP1	1	protein_coding	19	p13.3
ENSG00000071655	MBD3	13028.8	0.87698	1.13088	HGNC:6918	MBD3	-1	protein_coding	19	p13.3
ENSG00000071794	HLTF	2819.2	0.749149	1.28618	HGNC:11099	HLTF	-1	protein_coding	3	q24
ENSG00000071859	FAM50A	10406.1	0.849409	1.16269	HGNC:18786	FAM50A	1	protein_coding	X	q28
ENSG00000071889	FAM3A	4205.63	0.798691	1.22336	HGNC:13749	FAM3A	-1	protein_coding	X	q28
ENSG00000071894	CPSF1	9973.4	0.794814	1.22827	HGNC:2324	CPSF1	-1	protein_coding	8	q24.3
ENSG00000071967	CYBRD1	65167	0.716175	1.33044	HGNC:20797	CYBRD1	1	protein_coding	2	q31.1
ENSG00000071994	PDCD2	5611.09	0.884677	1.12224	HGNC:8762	PDCD2	-1	protein_coding	6	q27
ENSG00000072041	SLC6A15	523.36	0.301895	2.10371	HGNC:13621	SLC6A15	-1	protein_coding	12	q21.31
ENSG00000072042	RDH11	7568.91	0.805004	1.21563	HGNC:17964	RDH11	-1	protein_coding	14	q24.1
ENSG00000072062	PRKACA	16853.3	0.84725	1.16511	HGNC:9380	PRKACA	-1	protein_coding	19	p13.12
ENSG00000072071	ADGRL1	1593.89	0.644963	1.43109	HGNC:20973	ADGRL1	-1	protein_coding	19	p13.12
ENSG00000072110	ACTN1	114453	0.765398	1.26547	HGNC:163	ACTN1	-1	protein_coding	14	q24.1
ENSG00000072121	ZFYVE26	3956.05	0.775774	1.25201	HGNC:20761	ZFYVE26	-1	protein_coding	14	q24.1
ENSG00000072133	RPS6KA6	302.6	0.492399	1.67878	HGNC:10435	RPS6KA6	-1	protein_coding	X	q21.1
ENSG00000072134	EPN2	3421.98	0.841618	1.17154	HGNC:18639	EPN2	1	protein_coding	17	p11.2
ENSG00000072135	PTPN18	4006.01	0.790313	1.23365	HGNC:9649	PTPN18	1	protein_coding	2	q21.1
ENSG00000072163	LIMS2	4501.66	0.480489	1.70626	HGNC:16084	LIMS2	-1	protein_coding	2	q14.3
ENSG00000072195	SPEG	9443.13	0.65868	1.41129	HGNC:16901	SPEG	1	protein_coding	2	q35
ENSG00000072201	LNX1	828.05	0.274138	2.18707	HGNC:6657	LNX1	-1	protein_coding	4	q12
ENSG00000072210	ALDH3A2	5212.97	0.685406	1.37273	HGNC:403	ALDH3A2	1	protein_coding	17	p11.2
ENSG00000072274	TFRC	26314.6	0.715496	1.33135	HGNC:11763	TFRC	-1	protein_coding	3	q29
ENSG00000072310	SREBF1	9913.58	0.523423	1.62817	HGNC:11289	SREBF1	-1	protein_coding	17	p11.2
ENSG00000072364	AFF4	19331.2	0.830008	1.18555	HGNC:17869	AFF4	-1	protein_coding	5	q31.1
ENSG00000072401	UBE2D1	2281.91	0.774351	1.25377	HGNC:12474	UBE2D1	1	protein_coding	10	q21.1
ENSG00000072415	PALS1	3350.68	0.801927	1.21916	HGNC:18669	PALS1	1	protein_coding	14	q23.3
ENSG00000072422	RHOBTB1	6573.79	0.703247	1.34793	HGNC:18738	RHOBTB1	-1	protein_coding	10	q21.2
ENSG00000072501	SMC1A	10346.2	0.825814	1.19049	HGNC:11111	SMC1A	-1	protein_coding	X	p11.22
ENSG00000072506	HSD17B10	4076.78	0.808726	1.211	HGNC:4800	HSD17B10	-1	protein_coding	X	p11.22
ENSG00000072518	MARK2	4552.3	0.8767	1.13108	HGNC:3332	MARK2	1	protein_coding	11	q13.1
ENSG00000072571	HMMR	977.02	0.468772	1.72873	HGNC:5012	HMMR	1	protein_coding	5	q34
ENSG00000072609	CHFR	3822.22	0.81314	1.20558	HGNC:20455	CHFR	-1	protein_coding	12	q24.33
ENSG00000072657	TRHDE	740.42	0.186381	2.48237	HGNC:30748	TRHDE	1	protein_coding	12	q21.1
ENSG00000072682	P4HA2	23223.7	0.680813	1.37954	HGNC:8547	P4HA2	-1	protein_coding	5	q31.1
ENSG00000072736	NFATC3	2561.36	0.834713	1.17945	HGNC:7777	NFATC3	1	protein_coding	16	q22.1
ENSG00000072756	TRNT1	1831.94	0.778956	1.24731	HGNC:17341	TRNT1	1	protein_coding	3	p26.2
ENSG00000072778	ACADVL	23748.1	0.653693	1.41868	HGNC:92	ACADVL	1	protein_coding	17	p13.1
ENSG00000072786	STK10	6948.93	0.754073	1.27991	HGNC:11388	STK10	-1	protein_coding	5	q35.1
ENSG00000072803	FBXW11	8827.59	0.894582	1.11106	HGNC:13607	FBXW11	-1	protein_coding	5	q35.1
ENSG00000072818	ACAP1	82.29	0.571151	1.53117	HGNC:16467	ACAP1	1	protein_coding	17	p13.1
ENSG00000072840	EVC	13642.5	0.744949	1.29199	HGNC:3497	EVC	1	protein_coding	4	p16.2
ENSG00000072849	DERL2	4284.51	0.885282	1.12125	HGNC:17943	DERL2	-1	protein_coding	17	p13.2
ENSG00000072864	NDE1	3408.56	0.787723	1.23689	HGNC:17619	NDE1	1	protein_coding	16	p13.11
ENSG00000072952	IRAG1	2779.88	0.25073	2.25693	HGNC:7237	IRAG1	-1	protein_coding	11	p15.4
ENSG00000072954	TMEM38A	54.89	0.528329	1.60321	HGNC:28462	TMEM38A	1	protein_coding	19	p13.11
ENSG00000072958	AP1M1	8931.67	0.848665	1.1635	HGNC:13667	AP1M1	1	protein_coding	19	p13.11
ENSG00000073008	PVR	8169.51	0.684374	1.37438	HGNC:9705	PVR	1	protein_coding	19	q13.31
ENSG00000073050	XRCC1	2453.6	0.824503	1.19172	HGNC:12828	XRCC1	-1	protein_coding	19	q13.31
ENSG00000073060	SCARB1	1458.33	0.569144	1.54972	HGNC:1664	SCARB1	-1	protein_coding	12	q24.31
ENSG00000073111	MCM2	2455.71	0.693486	1.36172	HGNC:6944	MCM2	1	protein_coding	3	q21.3
ENSG00000073146	MOV10L1	99.5	0.361809	1.92965	HGNC:7201	MOV10L1	1	protein_coding	22	q13.33
ENSG00000073150	PANX2	272.97	0.410301	1.83903	HGNC:8600	PANX2	1	protein_coding	22	q13.33
ENSG00000073169	SELENOO	1793.22	0.792429	1.23075	HGNC:30395	SELENOO	1	protein_coding	22	q13.33
ENSG00000073331	ALPK1	1622.84	0.774568	1.25336	HGNC:20917	ALPK1	1	protein_coding	4	q25
ENSG00000073417	PDE8A	4171.39	0.854631	1.15645	HGNC:8793	PDE8A	1	protein_coding	15	q25.3
ENSG00000073464	CLCN4	322.46	0.300813	2.10569	HGNC:2022	CLCN4	1	protein_coding	X	p22.2
ENSG00000073536	NLE1	2161.21	0.818523	1.19887	HGNC:19889	NLE1	-1	protein_coding	17	q12
ENSG00000073578	SDHA	12000.9	0.870517	1.13825	HGNC:10680	SDHA	1	protein_coding	5	p15.33
ENSG00000073584	SMARCE1	16362.7	0.892701	1.11326	HGNC:11109	SMARCE1	-1	protein_coding	17	q21.2
ENSG00000073605	GSDMB	322.2	0.651769	1.41837	HGNC:23690	GSDMB	-1	protein_coding	17	q21.1
ENSG00000073614	KDM5A	7493.97	0.841343	1.17201	HGNC:9886	KDM5A	-1	protein_coding	12	p13.33
ENSG00000073670	ADAM11	67.85	0.427413	1.78335	HGNC:189	ADAM11	1	protein_coding	17	q21.31
ENSG00000073711	PPP2R3A	5147.46	0.803697	1.2173	HGNC:9307	PPP2R3A	1	protein_coding	3	q22.2
ENSG00000073712	FERMT2	27104.4	0.78633	1.23891	HGNC:15767	FERMT2	-1	protein_coding	14	q22.1
ENSG00000073756	PTGS2	4078.87	0.217462	2.36757	HGNC:9605	PTGS2	-1	protein_coding	1	q31.1
ENSG00000073792	IGF2BP2	13293.7	0.811589	1.20772	HGNC:28867	IGF2BP2	-1	protein_coding	3	q27.2
ENSG00000073803	MAP3K13	2239.2	0.819489	1.19775	HGNC:6852	MAP3K13	1	protein_coding	3	q27.2
ENSG00000073849	ST6GAL1	229.56	0.148109	2.63112	HGNC:10860	ST6GAL1	1	protein_coding	3	q27.3
ENSG00000073910	FRY	1462.83	0.483993	1.69945	HGNC:20367	FRY	1	protein_coding	13	q13.1
ENSG00000073921	PICALM	30511.1	0.848479	1.16374	HGNC:15514	PICALM	-1	protein_coding	11	q14.2
ENSG00000073969	NSF	6105.71	0.87541	1.13255	HGNC:8016	NSF	1	protein_coding	17	q21.31
ENSG00000074047	GLI2	4104.28	0.621059	1.46749	HGNC:4318	GLI2	1	protein_coding	2	q14.2
ENSG00000074054	CLASP1	7998.63	0.84527	1.16745	HGNC:17088	CLASP1	-1	protein_coding	2	q14.3
ENSG00000074071	MRPS34	3537.21	0.828902	1.18653	HGNC:16618	MRPS34	-1	protein_coding	16	p13.3
ENSG00000074181	NOTCH3	9862.23	0.363711	1.9523	HGNC:7883	NOTCH3	-1	protein_coding	19	p13.12
ENSG00000074201	CLNS1A	7299.76	0.890166	1.11606	HGNC:2080	CLNS1A	-1	protein_coding	11	q14.1
ENSG00000074219	TEAD2	4232.37	0.737648	1.30116	HGNC:11715	TEAD2	-1	protein_coding	19	q13.33
ENSG00000074266	EED	1480.85	0.795489	1.227	HGNC:3188	EED	1	protein_coding	11	q14.2
ENSG00000074319	TSG101	7553.02	0.896727	1.1087	HGNC:15971	TSG101	-1	protein_coding	11	p15.1
ENSG00000074356	NCBP3	5995.66	0.893813	1.11197	HGNC:24612	NCBP3	-1	protein_coding	17	p13.2
ENSG00000074370	ATP2A3	292.19	0.232725	2.30672	HGNC:813	ATP2A3	-1	protein_coding	17	p13.2
ENSG00000074410	CA12	8045.35	0.419248	1.82863	HGNC:1371	CA12	-1	protein_coding	15	q22.2
ENSG00000074416	MGLL	16192.8	0.617619	1.47294	HGNC:17038	MGLL	-1	protein_coding	3	q21.3
ENSG00000074527	NTN4	1683.23	0.234074	2.31044	HGNC:13658	NTN4	-1	protein_coding	12	q22
ENSG00000074582	BCS1L	1689.95	0.874582	1.13317	HGNC:1020	BCS1L	1	protein_coding	2	q35
ENSG00000074590	NUAK1	9295.7	0.656217	1.41496	HGNC:14311	NUAK1	-1	protein_coding	12	q23.3
ENSG00000074603	DPP8	5856.69	0.880873	1.1264	HGNC:16490	DPP8	-1	protein_coding	15	q22.31
ENSG00000074621	SLC24A1	1635.36	0.816946	1.20096	HGNC:10975	SLC24A1	1	protein_coding	15	q22.31
ENSG00000074657	ZNF532	12757.3	0.832152	1.18293	HGNC:30940	ZNF532	1	protein_coding	18	q21.32
ENSG00000074660	SCARF1	56.31	0.515006	1.63381	HGNC:16820	SCARF1	-1	protein_coding	17	p13.3
ENSG00000074695	LMAN1	32945.8	0.776517	1.2513	HGNC:6631	LMAN1	-1	protein_coding	18	q21.32
ENSG00000074696	HACD3	13777.5	0.861842	1.14818	HGNC:24175	HACD3	1	protein_coding	15	q22.31
ENSG00000074755	ZZEF1	6949.07	0.793919	1.22937	HGNC:29027	ZZEF1	-1	protein_coding	17	p13.2
ENSG00000074800	ENO1	145888	0.751058	1.28402	HGNC:3350	ENO1	-1	protein_coding	1	p36.23
ENSG00000074842	MYDGF	17548.2	0.790168	1.23409	HGNC:16948	MYDGF	-1	protein_coding	19	p13.3
ENSG00000074855	ANO8	1576.98	0.714657	1.33229	HGNC:29329	ANO8	-1	protein_coding	19	p13.11
ENSG00000074935	TUBE1	2105.79	0.722769	1.32112	HGNC:20775	TUBE1	-1	protein_coding	6	q21
ENSG00000074964	ARHGEF10L	4198.33	0.803653	1.21715	HGNC:25540	ARHGEF10L	1	protein_coding	1	p36.13
ENSG00000075089	ACTR6	1495.68	0.764869	1.26565	HGNC:24025	ACTR6	1	protein_coding	12	q23.1
ENSG00000075131	TIPIN	646.34	0.78287	1.24083	HGNC:30750	TIPIN	-1	protein_coding	15	q22.31
ENSG00000075142	SRI	5596.37	0.871815	1.13663	HGNC:11292	SRI	-1	protein_coding	7	q21.12
ENSG00000075151	EIF4G3	19599.4	0.870178	1.13866	HGNC:3298	EIF4G3	-1	protein_coding	1	p36.12
ENSG00000075188	NUP37	1905.18	0.849788	1.16157	HGNC:29929	NUP37	-1	protein_coding	12	q23.2
ENSG00000075213	SEMA3A	2213.59	0.370891	1.93487	HGNC:10723	SEMA3A	-1	protein_coding	7	q21.11
ENSG00000075218	GTSE1	1408.99	0.540103	1.59902	HGNC:13698	GTSE1	1	protein_coding	22	q13.31
ENSG00000075223	SEMA3C	29485.7	0.518726	1.63656	HGNC:10725	SEMA3C	-1	protein_coding	7	q21.11
ENSG00000075234	TTC38	2837.61	0.748165	1.28735	HGNC:26082	TTC38	1	protein_coding	22	q13.31
ENSG00000075239	ACAT1	4390.16	0.848944	1.16283	HGNC:93	ACAT1	1	protein_coding	11	q22.3
ENSG00000075240	GRAMD4	2305.03	0.740988	1.29673	HGNC:29113	GRAMD4	1	protein_coding	22	q13.31
ENSG00000075275	CELSR1	193.79	0.196089	2.42531	HGNC:1850	CELSR1	-1	protein_coding	22	q13.31
ENSG00000075292	ZNF638	9992.07	0.848573	1.16362	HGNC:17894	ZNF638	1	protein_coding	2	p13.3
ENSG00000075303	SLC25A40	1211.07	0.753053	1.28069	HGNC:29680	SLC25A40	-1	protein_coding	7	q21.12
ENSG00000075336	TIMM21	1915.46	0.789889	1.23417	HGNC:25010	TIMM21	1	protein_coding	18	q22.3
ENSG00000075340	ADD2	450.02	0.0466646	3.36429	HGNC:244	ADD2	-1	protein_coding	2	p13.3
ENSG00000075391	RASAL2	5546	0.696718	1.35701	HGNC:9874	RASAL2	1	protein_coding	1	q25.2
ENSG00000075399	VPS9D1	2263.28	0.821374	1.19517	HGNC:13526	VPS9D1	-1	protein_coding	16	q24.3
ENSG00000075407	ZNF37A	3753.77	0.828234	1.18761	HGNC:13102	ZNF37A	1	protein_coding	10	p11.1
ENSG00000075413	MARK3	9545.95	0.902686	1.10214	HGNC:6897	MARK3	1	protein_coding	14	q32.32
ENSG00000075415	SLC25A3	52607.9	0.855195	1.15593	HGNC:10989	SLC25A3	1	protein_coding	12	q23.1
ENSG00000075420	FNDC3B	29808.8	0.815129	1.20344	HGNC:24670	FNDC3B	1	protein_coding	3	q26.31
ENSG00000075426	FOSL2	36395.4	0.673657	1.38974	HGNC:3798	FOSL2	1	protein_coding	2	p23.2
ENSG00000075539	FRYL	4061.74	0.833879	1.18077	HGNC:29127	FRYL	-1	protein_coding	4	p11
ENSG00000075568	TMEM131	10638	0.847344	1.16498	HGNC:30366	TMEM131	-1	protein_coding	2	q11.2
ENSG00000075618	FSCN1	47047.6	0.8058	1.21483	HGNC:11148	FSCN1	1	protein_coding	7	p22.1
ENSG00000075624	ACTB	899438	0.805911	1.21471	HGNC:132	ACTB	-1	protein_coding	7	p22.1
ENSG00000075643	MOCOS	3484.14	0.495388	1.67875	HGNC:18234	MOCOS	1	protein_coding	18	q12.2
ENSG00000075651	PLD1	1878.02	0.557502	1.56921	HGNC:9067	PLD1	-1	protein_coding	3	q26.31
ENSG00000075702	WDR62	722.75	0.597717	1.50121	HGNC:24502	WDR62	1	protein_coding	19	q13.12
ENSG00000075711	DLG1	9481.66	0.840887	1.17258	HGNC:2900	DLG1	-1	protein_coding	3	q29
ENSG00000075785	RAB7A	38013.1	0.871227	1.1375	HGNC:9788	RAB7A	1	protein_coding	3	q21.3
ENSG00000075826	SEC31B	740.51	0.638749	1.43955	HGNC:23197	SEC31B	-1	protein_coding	10	q24.31
ENSG00000075856	SART3	4752.05	0.897087	1.10836	HGNC:16860	SART3	-1	protein_coding	12	q23.3
ENSG00000075914	EXOSC7	2101.74	0.82741	1.18806	HGNC:28112	EXOSC7	1	protein_coding	3	p21.31
ENSG00000075945	KIFAP3	5571.91	0.759704	1.27281	HGNC:17060	KIFAP3	-1	protein_coding	1	q24.2
ENSG00000075975	MKRN2	2353.08	0.863974	1.14531	HGNC:7113	MKRN2	1	protein_coding	3	p25.2
ENSG00000076003	MCM6	6769.14	0.77351	1.25511	HGNC:6949	MCM6	-1	protein_coding	2	q21.3
ENSG00000076043	REXO2	16238.1	0.871286	1.13739	HGNC:17851	REXO2	1	protein_coding	11	q23.2
ENSG00000076053	RBM7	4365.59	0.803328	1.21748	HGNC:9904	RBM7	1	protein_coding	11	q23.2
ENSG00000076067	RBMS2	8263.77	0.857599	1.15311	HGNC:9909	RBMS2	1	protein_coding	12	q13.3
ENSG00000076108	BAZ2A	10646.9	0.811502	1.20786	HGNC:962	BAZ2A	-1	protein_coding	12	q13.3
ENSG00000076201	PTPN23	10067.7	0.825806	1.19054	HGNC:14406	PTPN23	1	protein_coding	3	p21.31
ENSG00000076242	MLH1	4615.84	0.857699	1.15299	HGNC:7127	MLH1	1	protein_coding	3	p22.2
ENSG00000076248	UNG	3446.79	0.791751	1.23158	HGNC:12572	UNG	1	protein_coding	12	q24.11
ENSG00000076258	FMO4	283.05	0.501678	1.66402	HGNC:3772	FMO4	1	protein_coding	1	q24.3
ENSG00000076321	KLHL20	3705.46	0.881132	1.12591	HGNC:25056	KLHL20	1	protein_coding	1	q25.1
ENSG00000076344	RGS11	233.82	0.316483	2.05714	HGNC:9993	RGS11	-1	protein_coding	16	p13.3
ENSG00000076351	SLC46A1	280.74	0.705279	1.34288	HGNC:30521	SLC46A1	-1	protein_coding	17	q11.2
ENSG00000076356	PLXNA2	1818.77	0.58886	1.51696	HGNC:9100	PLXNA2	-1	protein_coding	1	q32.2
ENSG00000076382	SPAG5	2093.02	0.591012	1.51456	HGNC:13452	SPAG5	-1	protein_coding	17	q11.2
ENSG00000076513	ANKRD13A	16590.2	0.763885	1.26737	HGNC:21268	ANKRD13A	1	protein_coding	12	q24.11
ENSG00000076555	ACACB	665.5	0.610068	1.48159	HGNC:85	ACACB	1	protein_coding	12	q24.11
ENSG00000076604	TRAF4	3077.91	0.765779	1.26449	HGNC:12034	TRAF4	1	protein_coding	17	q11.2
ENSG00000076641	PAG1	917.73	0.465278	1.73472	HGNC:30043	PAG1	-1	protein_coding	8	q21.13
ENSG00000076650	GPATCH1	1026.22	0.810742	1.20734	HGNC:24658	GPATCH1	1	protein_coding	19	q13.11
ENSG00000076685	NT5C2	5064.35	0.834263	1.18021	HGNC:8022	NT5C2	-1	protein_coding	10	q24.33
ENSG00000076706	MCAM	4144.09	0.278228	2.17442	HGNC:6934	MCAM	-1	protein_coding	11	q23.3
ENSG00000076716	GPC4	2927.94	0.282793	2.16159	HGNC:4452	GPC4	-1	protein_coding	X	q26.2
ENSG00000076770	MBNL3	484.07	0.495796	1.67331	HGNC:20564	MBNL3	-1	protein_coding	X	q26.2
ENSG00000076864	RAP1GAP	147.55	0.169434	2.52118	HGNC:9858	RAP1GAP	-1	protein_coding	1	p36.12
ENSG00000076924	XAB2	4683.23	0.87824	1.12914	HGNC:14089	XAB2	-1	protein_coding	19	p13.2
ENSG00000076928	ARHGEF1	8372.14	0.884003	1.12289	HGNC:681	ARHGEF1	1	protein_coding	19	q13.2
ENSG00000076944	STXBP2	181.84	0.214474	2.35922	HGNC:11445	STXBP2	1	protein_coding	19	p13.2
ENSG00000076984	MAP2K7	4267.32	0.88463	1.12225	HGNC:6847	MAP2K7	1	protein_coding	19	p13.2
ENSG00000077044	DGKD	1965.55	0.800285	1.22103	HGNC:2851	DGKD	1	protein_coding	2	q37.1
ENSG00000077092	RARB	164.78	0.13958	2.65809	HGNC:9865	RARB	1	protein_coding	3	p24.2
ENSG00000077097	TOP2B	18082.4	0.860672	1.14957	HGNC:11990	TOP2B	-1	protein_coding	3	p24.2
ENSG00000077147	TM9SF3	27872.4	0.849979	1.16201	HGNC:21529	TM9SF3	-1	protein_coding	10	q24.1
ENSG00000077150	NFKB2	5043.23	0.733459	1.3069	HGNC:7795	NFKB2	1	protein_coding	10	q24.32
ENSG00000077152	UBE2T	967.44	0.707021	1.34272	HGNC:25009	UBE2T	-1	protein_coding	1	q32.1
ENSG00000077157	PPP1R12B	2527.65	0.52262	1.62879	HGNC:7619	PPP1R12B	1	protein_coding	1	q32.1
ENSG00000077232	DNAJC10	20003.7	0.792853	1.23072	HGNC:24637	DNAJC10	1	protein_coding	2	q32.1
ENSG00000077235	GTF3C1	11392.6	0.838435	1.17549	HGNC:4664	GTF3C1	-1	protein_coding	16	p12.1
ENSG00000077238	IL4R	6697.82	0.657975	1.41225	HGNC:6015	IL4R	1	protein_coding	16	p12.1
ENSG00000077254	USP33	8076.64	0.853449	1.15778	HGNC:20059	USP33	-1	protein_coding	1	p31.1
ENSG00000077264	PAK3	87.72	0.159599	2.54218	HGNC:8592	PAK3	1	protein_coding	X	q23
ENSG00000077312	SNRPA	4011.9	0.799621	1.22211	HGNC:11151	SNRPA	1	protein_coding	19	q13.2
ENSG00000077348	EXOSC5	756.5	0.771976	1.25578	HGNC:24662	EXOSC5	-1	protein_coding	19	q13.2
ENSG00000077380	DYNC1I2	16503.7	0.904524	1.10018	HGNC:2964	DYNC1I2	1	protein_coding	2	q31.1
ENSG00000077420	APBB1IP	3222.06	0.279014	2.17252	HGNC:17379	APBB1IP	1	protein_coding	10	p12.1
ENSG00000077454	LRCH4	3064.2	0.789439	1.23458	HGNC:6691	LRCH4	-1	protein_coding	7	q22.1
ENSG00000077458	FAM76B	824.57	0.806481	1.21275	HGNC:28492	FAM76B	-1	protein_coding	11	q21
ENSG00000077463	SIRT6	1897.89	0.87729	1.12968	HGNC:14934	SIRT6	-1	protein_coding	19	p13.3
ENSG00000077514	POLD3	2450.65	0.771224	1.25763	HGNC:20932	POLD3	1	protein_coding	11	q13.4
ENSG00000077549	CAPZB	42057.2	0.806284	1.21423	HGNC:1491	CAPZB	-1	protein_coding	1	p36.13
ENSG00000077585	GPR137B	2100.92	0.74634	1.28944	HGNC:11862	GPR137B	1	protein_coding	1	q42.3
ENSG00000077616	NAALAD2	73.61	0.163021	2.554	HGNC:14526	NAALAD2	1	protein_coding	11	q14.3
ENSG00000077684	JADE1	5168.47	0.68589	1.37217	HGNC:30027	JADE1	1	protein_coding	4	q28.2
ENSG00000077713	SLC25A43	4563.92	0.816184	1.20182	HGNC:30557	SLC25A43	1	protein_coding	X	q24
ENSG00000077721	UBE2A	10383	0.895314	1.11028	HGNC:12472	UBE2A	1	protein_coding	X	q24
ENSG00000077782	FGFR1	35658	0.791997	1.23187	HGNC:3688	FGFR1	-1	protein_coding	8	p11.23
ENSG00000077942	FBLN1	107654	0.484571	1.69898	HGNC:3600	FBLN1	1	protein_coding	22	q13.31
ENSG00000077943	ITGA8	3581.72	0.158862	2.59847	HGNC:6144	ITGA8	-1	protein_coding	10	p13
ENSG00000078018	MAP2	221.6	0.266245	2.20217	HGNC:6839	MAP2	1	protein_coding	2	q34
ENSG00000078043	PIAS2	2192.26	0.858931	1.15132	HGNC:17311	PIAS2	-1	protein_coding	18	q21.1
ENSG00000078053	AMPH	2882.75	0.456162	1.75319	HGNC:471	AMPH	-1	protein_coding	7	p14.1
ENSG00000078061	ARAF	6401.61	0.894775	1.11081	HGNC:646	ARAF	1	protein_coding	X	p11.3
ENSG00000078070	MCCC1	2083.4	0.802054	1.21868	HGNC:6936	MCCC1	-1	protein_coding	3	q27.1
ENSG00000078081	LAMP3	66.81	0.119743	2.72414	HGNC:14582	LAMP3	-1	protein_coding	3	q27.1
ENSG00000078098	FAP	28760	0.622983	1.46471	HGNC:3590	FAP	-1	protein_coding	2	q24.2
ENSG00000078124	ACER3	2597.2	0.782766	1.24288	HGNC:16066	ACER3	1	protein_coding	11	q13.5
ENSG00000078140	UBE2K	8900.63	0.887016	1.11958	HGNC:4914	UBE2K	1	protein_coding	4	p14
ENSG00000078142	PIK3C3	5071.61	0.838787	1.17477	HGNC:8974	PIK3C3	1	protein_coding	18	q12.3
ENSG00000078177	N4BP2	1650.18	0.752039	1.28168	HGNC:29851	N4BP2	1	protein_coding	4	p14
ENSG00000078237	TIGAR	2892.06	0.802542	1.21816	HGNC:1185	TIGAR	1	protein_coding	12	p13.32
ENSG00000078246	TULP3	8795.94	0.790024	1.23432	HGNC:12425	TULP3	1	protein_coding	12	p13.33
ENSG00000078269	SYNJ2	9481.7	0.601263	1.49847	HGNC:11504	SYNJ2	1	protein_coding	6	q25.3
ENSG00000078304	PPP2R5C	12840.3	0.905274	1.09935	HGNC:9311	PPP2R5C	1	protein_coding	14	q32.31
ENSG00000078369	GNB1	61981.5	0.907981	1.09638	HGNC:4396	GNB1	-1	protein_coding	1	p36.33
ENSG00000078399	HOXA9	2142.34	0.592343	1.51236	HGNC:5109	HOXA9	-1	protein_coding	7	p15.2
ENSG00000078401	EDN1	635.8	0.239069	2.2916	HGNC:3176	EDN1	1	protein_coding	6	p24.1
ENSG00000078403	MLLT10	3717.27	0.838788	1.17479	HGNC:16063	MLLT10	1	protein_coding	10	p12.31
ENSG00000078487	ZCWPW1	364	0.692308	1.35989	HGNC:23486	ZCWPW1	-1	protein_coding	7	q22.1
ENSG00000078618	NRDC	19612.9	0.869681	1.13925	HGNC:7995	NRDC	-1	protein_coding	1	p32.3
ENSG00000078668	VDAC3	7350.51	0.868783	1.14019	HGNC:12674	VDAC3	1	protein_coding	8	p11.21
ENSG00000078674	PCM1	12791.3	0.864804	1.14476	HGNC:8727	PCM1	1	protein_coding	8	p22
ENSG00000078687	TNRC6C	1483.9	0.772963	1.25548	HGNC:29318	TNRC6C	1	protein_coding	17	q25.3
ENSG00000078699	CBFA2T2	3155.53	0.850253	1.16145	HGNC:1536	CBFA2T2	1	protein_coding	20	q11.21
ENSG00000078725	BRINP1	731.06	0.205182	2.40746	HGNC:2687	BRINP1	-1	protein_coding	9	q33.1
ENSG00000078747	ITCH	9211.95	0.894925	1.11073	HGNC:13890	ITCH	1	protein_coding	20	q11.22
ENSG00000078804	TP53INP2	4655.37	0.700267	1.35199	HGNC:16104	TP53INP2	1	protein_coding	20	q11.22
ENSG00000078808	SDF4	35925.1	0.820373	1.1971	HGNC:24188	SDF4	-1	protein_coding	1	p36.33
ENSG00000078902	TOLLIP	7557.03	0.835381	1.17903	HGNC:16476	TOLLIP	-1	protein_coding	11	p15.5
ENSG00000078967	UBE2D4	1999.61	0.800656	1.22074	HGNC:21647	UBE2D4	1	protein_coding	7	p13
ENSG00000079102	RUNX1T1	4048.55	0.710625	1.33776	HGNC:1535	RUNX1T1	-1	protein_coding	8	q21.3
ENSG00000079134	THOC1	1961.86	0.840019	1.17287	HGNC:19070	THOC1	-1	protein_coding	18	p11.32
ENSG00000079150	FKBP7	3871.13	0.756627	1.27637	HGNC:3723	FKBP7	-1	protein_coding	2	q31.2
ENSG00000079156	OSBPL6	1681.89	0.679593	1.38059	HGNC:16388	OSBPL6	1	protein_coding	2	q31.2
ENSG00000079215	SLC1A3	5579.44	0.467251	1.73189	HGNC:10941	SLC1A3	1	protein_coding	5	p13.2
ENSG00000079246	XRCC5	35916	0.899098	1.10616	HGNC:12833	XRCC5	1	protein_coding	2	q35
ENSG00000079257	LXN	572.76	0.178085	2.5124	HGNC:13347	LXN	-1	protein_coding	3	q25.32
ENSG00000079277	MKNK1	1870.28	0.844259	1.16827	HGNC:7110	MKNK1	-1	protein_coding	1	p33
ENSG00000079308	TNS1	45215.7	0.675717	1.3868	HGNC:11973	TNS1	-1	protein_coding	2	q35
ENSG00000079313	REXO1	3453.99	0.822817	1.19398	HGNC:24616	REXO1	-1	protein_coding	19	p13.3
ENSG00000079332	SAR1A	23754.7	0.871785	1.13687	HGNC:10534	SAR1A	-1	protein_coding	10	q22.1
ENSG00000079335	CDC14A	292.58	0.67332	1.38424	HGNC:1718	CDC14A	1	protein_coding	1	p21.2
ENSG00000079337	RAPGEF3	331.7	0.608984	1.48025	HGNC:16629	RAPGEF3	-1	protein_coding	12	q13.11
ENSG00000079387	SENP1	2607.14	0.878741	1.12882	HGNC:17927	SENP1	-1	protein_coding	12	q13.11
ENSG00000079432	CIC	16238.3	0.817819	1.20019	HGNC:14214	CIC	1	protein_coding	19	q13.2
ENSG00000079435	LIPE	183.58	0.620983	1.4653	HGNC:6621	LIPE	-1	protein_coding	19	q13.2
ENSG00000079459	FDFT1	10759.1	0.609901	1.48479	HGNC:3629	FDFT1	1	protein_coding	8	p23.1
ENSG00000079462	PAFAH1B3	731.28	0.652281	1.41943	HGNC:8576	PAFAH1B3	-1	protein_coding	19	q13.2
ENSG00000079482	OPHN1	1373.43	0.713542	1.33389	HGNC:8148	OPHN1	-1	protein_coding	X	q12
ENSG00000079616	KIF22	1920.2	0.707218	1.34257	HGNC:6391	KIF22	1	protein_coding	16	p11.2
ENSG00000079691	CARMIL1	1554.27	0.550741	1.57952	HGNC:21581	CARMIL1	1	protein_coding	6	p22.2
ENSG00000079739	PGM1	8654.93	0.772739	1.25593	HGNC:8905	PGM1	1	protein_coding	1	p31.3
ENSG00000079785	DDX1	15937.4	0.842105	1.1712	HGNC:2734	DDX1	1	protein_coding	2	p24.3
ENSG00000079805	DNM2	14094.2	0.878376	1.12933	HGNC:2974	DNM2	1	protein_coding	19	p13.2
ENSG00000079819	EPB41L2	19410.8	0.754115	1.28001	HGNC:3379	EPB41L2	-1	protein_coding	6	q23.2
ENSG00000079841	RIMS1	261.51	0.0803029	3.03621	HGNC:17282	RIMS1	1	protein_coding	6	q13
ENSG00000079931	MOXD1	21177.7	0.361276	1.95809	HGNC:21063	MOXD1	-1	protein_coding	6	q23.2
ENSG00000079950	STX7	6759.35	0.830553	1.18488	HGNC:11442	STX7	-1	protein_coding	6	q23.2
ENSG00000079974	RABL2B	2409.33	0.839237	1.17419	HGNC:9800	RABL2B	-1	protein_coding	22	q13.33
ENSG00000079999	KEAP1	7956.24	0.888611	1.11774	HGNC:23177	KEAP1	-1	protein_coding	19	p13.2
ENSG00000080031	PTPRH	73.49	0.176895	2.50374	HGNC:9672	PTPRH	-1	protein_coding	19	q13.42
ENSG00000080189	SLC35C2	5019.71	0.861803	1.14807	HGNC:17117	SLC35C2	-1	protein_coding	20	q13.12
ENSG00000080200	CRYBG3	3191.1	0.841403	1.1717	HGNC:34427	CRYBG3	1	protein_coding	3	q11.2
ENSG00000080298	RFX3	320.47	0.736418	1.30121	HGNC:9984	RFX3	-1	protein_coding	9	p24.2
ENSG00000080345	RIF1	6334.24	0.840353	1.17331	HGNC:23207	RIF1	1	protein_coding	2	q23.3
ENSG00000080371	RAB21	6240.12	0.843574	1.16937	HGNC:18263	RAB21	1	protein_coding	12	q21.1
ENSG00000080493	SLC4A4	1169.05	0.445661	1.77238	HGNC:11030	SLC4A4	1	protein_coding	4	q13.3
ENSG00000080503	SMARCA2	20690	0.776461	1.25133	HGNC:11098	SMARCA2	1	protein_coding	9	p24.3
ENSG00000080546	SESN1	1913.87	0.73098	1.30991	HGNC:21595	SESN1	-1	protein_coding	6	q21
ENSG00000080561	MID2	2202.64	0.758635	1.27347	HGNC:7096	MID2	1	protein_coding	X	q22.3
ENSG00000080573	COL5A3	25277	0.280018	2.16968	HGNC:14864	COL5A3	-1	protein_coding	19	p13.2
ENSG00000080603	SRCAP	13851.3	0.861073	1.14906	HGNC:16974	SRCAP	1	protein_coding	16	p11.2
ENSG00000080608	PUM3	4501.58	0.845037	1.16737	HGNC:29676	PUM3	-1	protein_coding	9	p24.2
ENSG00000080802	CNOT4	2686.64	0.835616	1.17842	HGNC:7880	CNOT4	-1	protein_coding	7	q33
ENSG00000080815	PSEN1	8444.9	0.883729	1.12328	HGNC:9508	PSEN1	1	protein_coding	14	q24.2
ENSG00000080819	CPOX	2397.31	0.788384	1.23597	HGNC:2321	CPOX	-1	protein_coding	3	q11.2
ENSG00000080822	CLDND1	5129.64	0.800836	1.22075	HGNC:1322	CLDND1	-1	protein_coding	3	q11.2
ENSG00000080823	MOK	1664.8	0.479337	1.70831	HGNC:9833	MOK	-1	protein_coding	14	q32.31
ENSG00000080824	HSP90AA1	102324	0.785262	1.24029	HGNC:5253	HSP90AA1	-1	protein_coding	14	q32.31
ENSG00000080839	RBL1	1312.01	0.687495	1.36965	HGNC:9893	RBL1	-1	protein_coding	20	q11.23
ENSG00000080845	DLGAP4	14972.8	0.830508	1.18495	HGNC:24476	DLGAP4	1	protein_coding	20	q11.23
ENSG00000080986	NDC80	1336.85	0.590193	1.51475	HGNC:16909	NDC80	1	protein_coding	18	p11.32
ENSG00000081014	AP4E1	3003.4	0.800759	1.22095	HGNC:573	AP4E1	1	protein_coding	15	q21.2
ENSG00000081019	RSBN1	1512.08	0.821385	1.19504	HGNC:25642	RSBN1	-1	protein_coding	1	p13.2
ENSG00000081026	MAGI3	1681.17	0.82859	1.18667	HGNC:29647	MAGI3	1	protein_coding	1	p13.2
ENSG00000081041	CXCL2	605.69	0.206376	2.40222	HGNC:4603	CXCL2	-1	protein_coding	4	q13.3
ENSG00000081052	COL4A4	223.05	0.161399	2.58686	HGNC:2206	COL4A4	-1	protein_coding	2	q36.3
ENSG00000081059	TCF7	1301.38	0.328882	2.0363	HGNC:11639	TCF7	1	protein_coding	5	q31.1
ENSG00000081087	OSTM1	4109.88	0.801727	1.2195	HGNC:21652	OSTM1	-1	protein_coding	6	q21
ENSG00000081154	PCNP	11886.5	0.803264	1.21785	HGNC:30023	PCNP	1	protein_coding	3	q12.3
ENSG00000081177	EXD2	2962.09	0.835559	1.17856	HGNC:20217	EXD2	1	protein_coding	14	q24.1
ENSG00000081181	ARG2	181.57	0.501184	1.66327	HGNC:664	ARG2	1	protein_coding	14	q24.1
ENSG00000081189	MEF2C	1408.92	0.568521	1.55083	HGNC:6996	MEF2C	-1	protein_coding	5	q14.3
ENSG00000081307	UBA5	5259.61	0.800249	1.22157	HGNC:23230	UBA5	1	protein_coding	3	q22.1
ENSG00000081320	STK17B	3825.8	0.692143	1.36311	HGNC:11396	STK17B	-1	protein_coding	2	q32.3
ENSG00000081377	CDC14B	6180.63	0.747982	1.28789	HGNC:1719	CDC14B	-1	protein_coding	9	q22.33
ENSG00000081386	ZNF510	1423.07	0.781409	1.24379	HGNC:29161	ZNF510	-1	protein_coding	9	q22.33
ENSG00000081665	ZNF506	1121.76	0.790722	1.23199	HGNC:23780	ZNF506	-1	protein_coding	19	p13.11
ENSG00000081692	JMJD4	460.29	0.76039	1.26877	HGNC:25724	JMJD4	-1	protein_coding	1	q42.13
ENSG00000081721	DUSP12	1928.11	0.830347	1.18458	HGNC:3067	DUSP12	1	protein_coding	1	q23.3
ENSG00000081760	AACS	3865.05	0.740223	1.29778	HGNC:21298	AACS	1	protein_coding	12	q24.31
ENSG00000081791	DELE1	5095.24	0.839607	1.17384	HGNC:28969	DELE1	1	protein_coding	5	q31.3
ENSG00000081803	CADPS2	850.74	0.370266	1.93479	HGNC:16018	CADPS2	-1	protein_coding	7	q31.32
ENSG00000081818	PCDHB4	63.79	0.376235	1.88117	HGNC:8689	PCDHB4	1	protein_coding	5	q31.3
ENSG00000081853	PCDHGA2	598.59	0.547954	1.58372	HGNC:8700	PCDHGA2	1	protein_coding	5	q31.3
ENSG00000081870	HSPB11	1592.23	0.847867	1.16378	HGNC:25019	HSPB11	-1	protein_coding	1	p32.3
ENSG00000081913	PHLPP1	1413.35	0.527824	1.61885	HGNC:20610	PHLPP1	1	protein_coding	18	q21.33
ENSG00000081923	ATP8B1	9790.28	0.665865	1.40088	HGNC:3706	ATP8B1	-1	protein_coding	18	q21.31
ENSG00000082014	SMARCD3	1763.86	0.739855	1.29829	HGNC:11108	SMARCD3	-1	protein_coding	7	q36.1
ENSG00000082068	WDR70	3345.08	0.888469	1.11776	HGNC:25495	WDR70	1	protein_coding	5	p13.2
ENSG00000082126	MPP4	137.24	0.364325	1.93821	HGNC:13680	MPP4	-1	protein_coding	2	q33.1
ENSG00000082146	STRADB	3321.58	0.787276	1.23736	HGNC:13205	STRADB	1	protein_coding	2	q33.1
ENSG00000082153	BZW1	24593.2	0.832181	1.18297	HGNC:18380	BZW1	1	protein_coding	2	q33.1
ENSG00000082196	C1QTNF3	593.87	0.205432	2.40962	HGNC:14326	C1QTNF3	-1	protein_coding	5	p13.2
ENSG00000082212	ME2	3764.47	0.853507	1.15767	HGNC:6984	ME2	1	protein_coding	18	q21.2
ENSG00000082213	C5orf22	2595.99	0.831667	1.18336	HGNC:25639	C5orf22	1	protein_coding	5	p13.3
ENSG00000082258	CCNT2	2962.57	0.848588	1.16352	HGNC:1600	CCNT2	1	protein_coding	2	q21.3
ENSG00000082269	FAM135A	1064.12	0.742397	1.29497	HGNC:21084	FAM135A	1	protein_coding	6	q13
ENSG00000082397	EPB41L3	9987.47	0.548587	1.58459	HGNC:3380	EPB41L3	-1	protein_coding	18	p11.31
ENSG00000082438	COBLL1	1671.34	0.533105	1.61009	HGNC:23571	COBLL1	-1	protein_coding	2	q24.3
ENSG00000082458	DLG3	1518.09	0.762142	1.26936	HGNC:2902	DLG3	1	protein_coding	X	q13.1
ENSG00000082482	KCNK2	32877.7	0.629272	1.45515	HGNC:6277	KCNK2	1	protein_coding	1	q41
ENSG00000082497	SERTAD4	1790.27	0.370894	1.9349	HGNC:25236	SERTAD4	1	protein_coding	1	q32.2
ENSG00000082512	TRAF5	3577.87	0.718025	1.32761	HGNC:12035	TRAF5	1	protein_coding	1	q32.3
ENSG00000082515	MRPL22	2267.46	0.874547	1.13343	HGNC:14480	MRPL22	1	protein_coding	5	q33.2
ENSG00000082516	GEMIN5	3085.31	0.819691	1.19761	HGNC:20043	GEMIN5	-1	protein_coding	5	q33.2
ENSG00000082641	NFE2L1	50738.9	0.804352	1.2166	HGNC:7781	NFE2L1	1	protein_coding	17	q21.32
ENSG00000082701	GSK3B	12171.1	0.841996	1.1713	HGNC:4617	GSK3B	-1	protein_coding	3	q13.33
ENSG00000082781	ITGB5	66089.6	0.7388	1.3001	HGNC:6160	ITGB5	-1	protein_coding	3	q21.2
ENSG00000082805	ERC1	11072.4	0.857539	1.15314	HGNC:17072	ERC1	1	protein_coding	12	p13.33
ENSG00000082898	XPO1	19740.8	0.855335	1.15578	HGNC:12825	XPO1	-1	protein_coding	2	p15
ENSG00000082996	RNF13	3423.2	0.81678	1.20122	HGNC:10057	RNF13	1	protein_coding	3	q25.1
ENSG00000083093	PALB2	1375.19	0.792618	1.23038	HGNC:26144	PALB2	-1	protein_coding	16	p12.2
ENSG00000083097	DOP1A	1774.85	0.810209	1.20912	HGNC:21194	DOP1A	1	protein_coding	6	q14.1
ENSG00000083099	LYRM2	4394.93	0.837101	1.17681	HGNC:25229	LYRM2	-1	protein_coding	6	q15
ENSG00000083123	BCKDHB	2461.96	0.784741	1.24048	HGNC:987	BCKDHB	1	protein_coding	6	q14.1
ENSG00000083168	KAT6A	8211.16	0.868209	1.14089	HGNC:13013	KAT6A	-1	protein_coding	8	p11.21
ENSG00000083223	TUT7	4327.28	0.821532	1.19567	HGNC:25817	TUT7	-1	protein_coding	9	q21.33
ENSG00000083290	ULK2	4256.74	0.80719	1.2129	HGNC:13480	ULK2	-1	protein_coding	17	p11.2
ENSG00000083312	TNPO1	19592.8	0.846279	1.16629	HGNC:6401	TNPO1	1	protein_coding	5	q13.2
ENSG00000083444	PLOD1	62988	0.73152	1.30977	HGNC:9081	PLOD1	1	protein_coding	1	p36.22
ENSG00000083457	ITGAE	1704.13	0.783978	1.24169	HGNC:6147	ITGAE	-1	protein_coding	17	p13.2
ENSG00000083520	DIS3	6749.79	0.871879	1.13663	HGNC:20604	DIS3	-1	protein_coding	13	q21.33
ENSG00000083535	PIBF1	2308.51	0.784922	1.24063	HGNC:23352	PIBF1	1	protein_coding	13	q21.33
ENSG00000083544	TDRD3	1703.84	0.871561	1.13626	HGNC:20612	TDRD3	1	protein_coding	13	q21.2
ENSG00000083635	NUFIP1	1056.85	0.823201	1.19222	HGNC:8057	NUFIP1	-1	protein_coding	13	q14.12
ENSG00000083642	PDS5B	4052.93	0.87887	1.12881	HGNC:20418	PDS5B	1	protein_coding	13	q13.1
ENSG00000083720	OXCT1	5294.64	0.760392	1.27166	HGNC:8527	OXCT1	-1	protein_coding	5	p13.1
ENSG00000083750	RRAGB	1635.93	0.839889	1.17303	HGNC:19901	RRAGB	1	protein_coding	X	p11.21
ENSG00000083799	CYLD	5091.15	0.792945	1.23037	HGNC:2584	CYLD	1	protein_coding	16	q12.1
ENSG00000083807	SLC27A5	177.05	0.643886	1.42897	HGNC:10999	SLC27A5	-1	protein_coding	19	q13.43
ENSG00000083812	ZNF324	882.02	0.775493	1.25054	HGNC:14096	ZNF324	1	protein_coding	19	q13.43
ENSG00000083814	ZNF671	440.78	0.57852	1.53138	HGNC:26279	ZNF671	-1	protein_coding	19	q13.43
ENSG00000083817	ZNF416	504.48	0.685855	1.37171	HGNC:20645	ZNF416	-1	protein_coding	19	q13.43
ENSG00000083828	ZNF586	710.32	0.763036	1.26703	HGNC:25949	ZNF586	1	protein_coding	19	q13.43
ENSG00000083838	ZNF446	430.21	0.781014	1.24358	HGNC:21036	ZNF446	1	protein_coding	19	q13.43
ENSG00000083844	ZNF264	1934.98	0.808277	1.21138	HGNC:13057	ZNF264	1	protein_coding	19	q13.43
ENSG00000083845	RPS5	49643.6	0.810034	1.20966	HGNC:10426	RPS5	1	protein_coding	19	q13.43
ENSG00000083857	FAT1	42287.5	0.712787	1.33505	HGNC:3595	FAT1	-1	protein_coding	4	q35.2
ENSG00000083896	YTHDC1	6453.59	0.874397	1.13379	HGNC:30626	YTHDC1	-1	protein_coding	4	q13.2
ENSG00000083937	CHMP2B	4450.81	0.814908	1.2036	HGNC:24537	CHMP2B	1	protein_coding	3	p11.2
ENSG00000084070	SMAP2	3978.68	0.819619	1.19788	HGNC:25082	SMAP2	1	protein_coding	1	p34.2
ENSG00000084072	PPIE	3614.02	0.892911	1.11289	HGNC:9258	PPIE	1	protein_coding	1	p34.2
ENSG00000084073	ZMPSTE24	7997.17	0.826417	1.18967	HGNC:12877	ZMPSTE24	1	protein_coding	1	p34.2
ENSG00000084090	STARD7	13180.3	0.815912	1.20247	HGNC:18063	STARD7	-1	protein_coding	2	q11.2
ENSG00000084092	NOA1	2744.81	0.84851	1.16329	HGNC:28473	NOA1	-1	protein_coding	4	q12
ENSG00000084093	REST	4979.18	0.801337	1.22008	HGNC:9966	REST	1	protein_coding	4	q12
ENSG00000084112	SSH1	20756.8	0.779505	1.2475	HGNC:30579	SSH1	-1	protein_coding	12	q24.11
ENSG00000084207	GSTP1	26821.2	0.821961	1.19517	HGNC:4638	GSTP1	1	protein_coding	11	q13.2
ENSG00000084234	APLP2	109997	0.753033	1.28145	HGNC:598	APLP2	1	protein_coding	11	q24.3
ENSG00000084444	FAM234B	1210.6	0.71287	1.33322	HGNC:29288	FAM234B	1	protein_coding	12	p13.1
ENSG00000084463	WBP11	7604.81	0.881021	1.12626	HGNC:16461	WBP11	-1	protein_coding	12	p12.3
ENSG00000084623	EIF3I	22944.3	0.905539	1.09905	HGNC:3272	EIF3I	1	protein_coding	1	p35.2
ENSG00000084636	COL16A1	74264.5	0.710312	1.33845	HGNC:2193	COL16A1	-1	protein_coding	1	p35.2
ENSG00000084652	TXLNA	17605.8	0.8859	1.12082	HGNC:30685	TXLNA	1	protein_coding	1	p35.2
ENSG00000084676	NCOA1	4924.17	0.836892	1.17705	HGNC:7668	NCOA1	1	protein_coding	2	p23.3
ENSG00000084693	AGBL5	2723.81	0.860192	1.14949	HGNC:26147	AGBL5	1	protein_coding	2	p23.3
ENSG00000084710	EFR3B	183.07	0.546239	1.57863	HGNC:29155	EFR3B	1	protein_coding	2	p23.3
ENSG00000084731	KIF3C	5089.58	0.787884	1.23684	HGNC:6321	KIF3C	-1	protein_coding	2	p23.3
ENSG00000084733	RAB10	17264.9	0.87177	1.13687	HGNC:9759	RAB10	1	protein_coding	2	p23.3
ENSG00000084754	HADHA	24224.4	0.867679	1.14153	HGNC:4801	HADHA	-1	protein_coding	2	p23.3
ENSG00000084764	MAPRE3	2028.78	0.780765	1.24558	HGNC:6892	MAPRE3	1	protein_coding	2	p23.3
ENSG00000084774	CAD	8237.75	0.81867	1.19911	HGNC:1424	CAD	1	protein_coding	2	p23.3
ENSG00000085063	CD59	65934.5	0.781503	1.24499	HGNC:1689	CD59	-1	protein_coding	11	p13
ENSG00000085117	CD82	2219.44	0.497423	1.67475	HGNC:6210	CD82	1	protein_coding	11	p11.2
ENSG00000085185	BCORL1	2474.72	0.68533	1.37268	HGNC:25657	BCORL1	1	protein_coding	X	q26.1
ENSG00000085224	ATRX	9512.98	0.855253	1.15579	HGNC:886	ATRX	-1	protein_coding	X	q21.1
ENSG00000085231	AK6	1529.82	0.805977	1.21387	HGNC:49151	AK6	-1	protein_coding	5	q13.2
ENSG00000085274	MYNN	1258.78	0.83573	1.17812	HGNC:14955	MYNN	1	protein_coding	3	q26.2
ENSG00000085276	MECOM	206.54	0.198509	2.43052	HGNC:3498	MECOM	-1	protein_coding	3	q26.2
ENSG00000085365	SCAMP1	3902.86	0.743045	1.29444	HGNC:10563	SCAMP1	1	protein_coding	5	q14.1
ENSG00000085377	PREP	5607.23	0.840165	1.17348	HGNC:9358	PREP	-1	protein_coding	6	q21
ENSG00000085382	HACE1	1705.48	0.84551	1.16683	HGNC:21033	HACE1	-1	protein_coding	6	q16.3
ENSG00000085415	SEH1L	3665.38	0.82338	1.19306	HGNC:30379	SEH1L	1	protein_coding	18	p11.21
ENSG00000085433	WDR47	2812.64	0.854357	1.15656	HGNC:29141	WDR47	-1	protein_coding	1	p13.3
ENSG00000085449	WDFY1	10914.9	0.781774	1.24454	HGNC:20451	WDFY1	-1	protein_coding	2	q36.1
ENSG00000085465	OVGP1	77.61	0.541167	1.57196	HGNC:8524	OVGP1	-1	protein_coding	1	p13.2
ENSG00000085491	SLC25A24	5780.56	0.806323	1.21407	HGNC:20662	SLC25A24	-1	protein_coding	1	p13.3
ENSG00000085511	MAP3K4	4629.03	0.697986	1.35514	HGNC:6856	MAP3K4	1	protein_coding	6	q26
ENSG00000085644	ZNF213	2443.89	0.783996	1.24146	HGNC:13005	ZNF213	1	protein_coding	16	p13.3
ENSG00000085662	AKR1B1	16626.2	0.626781	1.4589	HGNC:381	AKR1B1	-1	protein_coding	7	q33
ENSG00000085719	CPNE3	10138.4	0.799437	1.22258	HGNC:2316	CPNE3	1	protein_coding	8	q21.3
ENSG00000085721	RRN3	3879.6	0.834364	1.18002	HGNC:30346	RRN3	-1	protein_coding	16	p13.11
ENSG00000085733	CTTN	45580.5	0.851066	1.16076	HGNC:3338	CTTN	1	protein_coding	11	q13.3
ENSG00000085741	WNT11	123.98	0.298435	2.10518	HGNC:12776	WNT11	-1	protein_coding	11	q13.5
ENSG00000085760	MTIF2	3462.43	0.845071	1.16739	HGNC:7441	MTIF2	-1	protein_coding	2	p16.1
ENSG00000085788	DDHD2	4629.38	0.804643	1.21615	HGNC:29106	DDHD2	1	protein_coding	8	p11.23
ENSG00000085832	EPS15	7307.19	0.852722	1.15872	HGNC:3419	EPS15	-1	protein_coding	1	p32.3
ENSG00000085840	ORC1	356.9	0.571589	1.54385	HGNC:8487	ORC1	-1	protein_coding	1	p32.3
ENSG00000085871	MGST2	612.62	0.574581	1.54092	HGNC:7063	MGST2	1	protein_coding	4	q31.1
ENSG00000085872	CHERP	4082.36	0.844365	1.16844	HGNC:16930	CHERP	-1	protein_coding	19	p13.11
ENSG00000085978	ATG16L1	2900.48	0.829518	1.18601	HGNC:21498	ATG16L1	1	protein_coding	2	q37.1
ENSG00000085982	USP40	6286.5	0.838782	1.17506	HGNC:20069	USP40	-1	protein_coding	2	q37.1
ENSG00000085998	POMGNT1	8921.86	0.878965	1.12858	HGNC:19139	POMGNT1	-1	protein_coding	1	p34.1
ENSG00000085999	RAD54L	289.61	0.53175	1.60906	HGNC:9826	RAD54L	1	protein_coding	1	p34.1
ENSG00000086015	MAST2	11438.9	0.805407	1.21524	HGNC:19035	MAST2	1	protein_coding	1	p34.1
ENSG00000086061	DNAJA1	19644.3	0.799163	1.22295	HGNC:5229	DNAJA1	1	protein_coding	9	p21.1
ENSG00000086062	B4GALT1	49014.5	0.708402	1.34105	HGNC:924	B4GALT1	-1	protein_coding	9	p21.1
ENSG00000086065	CHMP5	7038.89	0.847293	1.1651	HGNC:26942	CHMP5	1	protein_coding	9	p13.3
ENSG00000086102	NFX1	6056.01	0.851716	1.15967	HGNC:7803	NFX1	1	protein_coding	9	p13.3
ENSG00000086189	DIMT1	2273.92	0.843038	1.16979	HGNC:30217	DIMT1	-1	protein_coding	5	q12.1
ENSG00000086200	IPO11	3242.13	0.85962	1.15048	HGNC:20628	IPO11	1	protein_coding	5	q12.1
ENSG00000086232	EIF2AK1	13755.5	0.862127	1.1479	HGNC:24921	EIF2AK1	-1	protein_coding	7	p22.1
ENSG00000086289	EPDR1	1489.58	0.196028	2.44498	HGNC:17572	EPDR1	1	protein_coding	7	p14.1
ENSG00000086475	SEPHS1	5155.19	0.827516	1.18832	HGNC:19685	SEPHS1	-1	protein_coding	10	p13
ENSG00000086504	MRPL28	4915.92	0.87715	1.13061	HGNC:14484	MRPL28	-1	protein_coding	16	p13.3
ENSG00000086544	ITPKC	2287.17	0.739342	1.29899	HGNC:14897	ITPKC	1	protein_coding	19	q13.2
ENSG00000086589	RBM22	5061.63	0.912157	1.09155	HGNC:25503	RBM22	-1	protein_coding	5	q33.1
ENSG00000086598	TMED2	31987.1	0.853	1.15847	HGNC:16996	TMED2	1	protein_coding	12	q24.31
ENSG00000086619	ERO1B	756.49	0.651694	1.41971	HGNC:14355	ERO1B	-1	protein_coding	1	q42.3
ENSG00000086666	ZFAND6	4995.68	0.862946	1.14679	HGNC:30164	ZFAND6	1	protein_coding	15	q25.1
ENSG00000086712	TXLNG	2349.12	0.783272	1.24217	HGNC:18578	TXLNG	1	protein_coding	X	p22.2
ENSG00000086758	HUWE1	30051.4	0.77587	1.25212	HGNC:30892	HUWE1	-1	protein_coding	X	p11.22
ENSG00000086827	ZW10	2808.14	0.882791	1.12388	HGNC:13194	ZW10	-1	protein_coding	11	q23.2
ENSG00000086848	ALG9	2665.75	0.899559	1.10551	HGNC:15672	ALG9	-1	protein_coding	11	q23.1
ENSG00000086991	NOX4	492.68	0.4303	1.80442	HGNC:7891	NOX4	-1	protein_coding	11	q14.3
ENSG00000087008	ACOX3	2470.47	0.764632	1.26616	HGNC:121	ACOX3	-1	protein_coding	4	p16.1
ENSG00000087053	MTMR2	7144.66	0.814874	1.2037	HGNC:7450	MTMR2	-1	protein_coding	11	q21
ENSG00000087074	PPP1R15A	20547.3	0.632346	1.45051	HGNC:14375	PPP1R15A	1	protein_coding	19	q13.33
ENSG00000087076	HSD17B14	630.43	0.295037	2.12395	HGNC:23238	HSD17B14	-1	protein_coding	19	q13.33
ENSG00000087077	TRIP6	13081.4	0.861068	1.14911	HGNC:12311	TRIP6	1	protein_coding	7	q22.1
ENSG00000087086	FTL	411233	0.645305	1.43114	HGNC:3999	FTL	1	protein_coding	19	q13.33
ENSG00000087087	SRRT	11039	0.854699	1.15645	HGNC:24101	SRRT	1	protein_coding	7	q22.1
ENSG00000087088	BAX	11009	0.817789	1.20021	HGNC:959	BAX	1	protein_coding	19	q13.33
ENSG00000087095	NLK	1242.91	0.823068	1.19317	HGNC:29858	NLK	1	protein_coding	17	q11.2
ENSG00000087111	PIGS	9058.4	0.807427	1.21269	HGNC:14937	PIGS	-1	protein_coding	17	q11.2
ENSG00000087116	ADAMTS2	49208	0.618477	1.47169	HGNC:218	ADAMTS2	-1	protein_coding	5	q35.3
ENSG00000087152	ATXN7L3	10633.6	0.864616	1.14505	HGNC:25416	ATXN7L3	-1	protein_coding	17	q21.31
ENSG00000087157	PGS1	2022.25	0.806527	1.2135	HGNC:30029	PGS1	1	protein_coding	17	q25.3
ENSG00000087191	PSMC5	9185.64	0.897706	1.10771	HGNC:9552	PSMC5	1	protein_coding	17	q23.3
ENSG00000087206	UIMC1	2657.19	0.862565	1.14708	HGNC:30298	UIMC1	-1	protein_coding	5	q35.2
ENSG00000087245	MMP2	456760	0.759248	1.2734	HGNC:7166	MMP2	1	protein_coding	16	q12.2
ENSG00000087253	LPCAT2	2454.15	0.629138	1.45468	HGNC:26032	LPCAT2	1	protein_coding	16	q12.2
ENSG00000087258	GNAO1	300.04	0.113318	2.81962	HGNC:4389	GNAO1	1	protein_coding	16	q13
ENSG00000087263	OGFOD1	4909.69	0.846693	1.16565	HGNC:25585	OGFOD1	1	protein_coding	16	q13
ENSG00000087266	SH3BP2	4998.11	0.736278	1.30329	HGNC:10825	SH3BP2	1	protein_coding	4	p16.3
ENSG00000087269	NOP14	3955.08	0.838668	1.1752	HGNC:16821	NOP14	-1	protein_coding	4	p16.3
ENSG00000087274	ADD1	38446.6	0.891262	1.11487	HGNC:243	ADD1	1	protein_coding	4	p16.3
ENSG00000087299	L2HGDH	466.17	0.725057	1.31712	HGNC:20499	L2HGDH	-1	protein_coding	14	q21.3
ENSG00000087301	TXNDC16	743.81	0.650704	1.42241	HGNC:19965	TXNDC16	-1	protein_coding	14	q22.1
ENSG00000087302	RTRAF	11686.5	0.887517	1.11898	HGNC:23169	RTRAF	1	protein_coding	14	q22.1
ENSG00000087303	NID2	11444.4	0.46975	1.72713	HGNC:13389	NID2	-1	protein_coding	14	q22.1
ENSG00000087338	GMCL1	1803.04	0.790887	1.23292	HGNC:23843	GMCL1	1	protein_coding	2	p13.3
ENSG00000087365	SF3B2	26309.9	0.895101	1.11061	HGNC:10769	SF3B2	1	protein_coding	11	q13.1
ENSG00000087448	KLHL42	4766.95	0.821909	1.1951	HGNC:29252	KLHL42	1	protein_coding	12	p11.22
ENSG00000087460	GNAS	156623	0.842755	1.17049	HGNC:4392	GNAS	1	protein_coding	20	q13.32
ENSG00000087470	DNM1L	8761.63	0.878147	1.12958	HGNC:2973	DNM1L	1	protein_coding	12	p11.21
ENSG00000087494	PTHLH	308.8	0.346503	1.9851	HGNC:9607	PTHLH	-1	protein_coding	12	p11.22
ENSG00000087495	PHACTR3	514.89	0.0563227	3.24535	HGNC:15833	PHACTR3	1	protein_coding	20	q13.32
ENSG00000087502	ERGIC2	4499.64	0.816288	1.20187	HGNC:30208	ERGIC2	-1	protein_coding	12	p11.22
ENSG00000087510	TFAP2C	2060.24	0.468392	1.72941	HGNC:11744	TFAP2C	1	protein_coding	20	q13.31
ENSG00000087586	AURKA	2180.48	0.579689	1.53223	HGNC:11393	AURKA	-1	protein_coding	20	q13.2
ENSG00000087589	CASS4	338.27	0.100511	2.89118	HGNC:15878	CASS4	1	protein_coding	20	q13.31
ENSG00000087842	PIR	817.92	0.40713	1.85348	HGNC:30048	PIR	-1	protein_coding	X	p22.2
ENSG00000087884	AAMDC	521.48	0.786224	1.23878	HGNC:30205	AAMDC	1	protein_coding	11	q14.1
ENSG00000087903	RFX2	1933.39	0.747392	1.28789	HGNC:9983	RFX2	-1	protein_coding	19	p13.3
ENSG00000087995	METTL2A	1612.86	0.863063	1.14641	HGNC:25755	METTL2A	1	protein_coding	17	q23.2
ENSG00000088035	ALG6	841.53	0.736753	1.30239	HGNC:23157	ALG6	1	protein_coding	1	p31.3
ENSG00000088038	CNOT3	6998.01	0.811374	1.20791	HGNC:7879	CNOT3	1	protein_coding	19	q13.42
ENSG00000088179	PTPN4	1239.97	0.816955	1.20003	HGNC:9656	PTPN4	1	protein_coding	2	q14.2
ENSG00000088205	DDX18	7814.39	0.844724	1.1681	HGNC:2741	DDX18	1	protein_coding	2	q14.1
ENSG00000088247	KHSRP	28094.4	0.878004	1.1298	HGNC:6316	KHSRP	-1	protein_coding	19	p13.3
ENSG00000088256	GNA11	12409.1	0.86912	1.13981	HGNC:4379	GNA11	1	protein_coding	19	p13.3
ENSG00000088280	ASAP3	5881.98	0.730196	1.31146	HGNC:14987	ASAP3	-1	protein_coding	1	p36.12
ENSG00000088298	EDEM2	3149.59	0.810582	1.20873	HGNC:15877	EDEM2	-1	protein_coding	20	q11.22
ENSG00000088305	DNMT3B	471.02	0.630546	1.45004	HGNC:2979	DNMT3B	1	protein_coding	20	q11.21
ENSG00000088325	TPX2	5818.46	0.602049	1.49696	HGNC:1249	TPX2	1	protein_coding	20	q11.21
ENSG00000088356	PDRG1	1351.38	0.780683	1.24539	HGNC:16119	PDRG1	-1	protein_coding	20	q11.21
ENSG00000088367	EPB41L1	6339.29	0.748664	1.28705	HGNC:3378	EPB41L1	1	protein_coding	20	q11.23
ENSG00000088387	DOCK9	2597.39	0.572498	1.54424	HGNC:14132	DOCK9	-1	protein_coding	13	q32.3
ENSG00000088448	ANKRD10	2459.03	0.802756	1.21837	HGNC:20265	ANKRD10	-1	protein_coding	13	q34
ENSG00000088451	TGDS	1006.05	0.771333	1.25739	HGNC:20324	TGDS	-1	protein_coding	13	q32.1
ENSG00000088538	DOCK3	55.73	0.358873	1.91997	HGNC:2989	DOCK3	1	protein_coding	3	p21.2
ENSG00000088543	C3orf18	2104.54	0.802551	1.21784	HGNC:24837	C3orf18	-1	protein_coding	3	p21.31
ENSG00000088682	COQ9	2904.38	0.859392	1.15102	HGNC:25302	COQ9	1	protein_coding	16	q21
ENSG00000088727	KIF9	284.97	0.772011	1.25627	HGNC:16666	KIF9	-1	protein_coding	3	p21.31
ENSG00000088756	ARHGAP28	1649.51	0.354651	1.97331	HGNC:25509	ARHGAP28	1	protein_coding	18	p11.31
ENSG00000088766	CRLS1	3230.75	0.835719	1.17836	HGNC:16148	CRLS1	1	protein_coding	20	p12.3
ENSG00000088808	PPP1R13B	794.61	0.660701	1.40698	HGNC:14950	PPP1R13B	-1	protein_coding	14	q32.33
ENSG00000088812	ATRN	14047.2	0.869995	1.13887	HGNC:885	ATRN	1	protein_coding	20	p13
ENSG00000088826	SMOX	2969.07	0.497462	1.67426	HGNC:15862	SMOX	1	protein_coding	20	p13
ENSG00000088832	FKBP1A	34863.4	0.844496	1.16842	HGNC:3711	FKBP1A	-1	protein_coding	20	p13
ENSG00000088833	NSFL1C	7137.71	0.904912	1.09965	HGNC:15912	NSFL1C	-1	protein_coding	20	p13
ENSG00000088836	SLC4A11	241.92	0.487765	1.68651	HGNC:16438	SLC4A11	-1	protein_coding	20	p13
ENSG00000088854	DNAAF9	5437.47	0.840464	1.17297	HGNC:17721	DNAAF9	-1	protein_coding	20	p13
ENSG00000088876	ZNF343	1507.4	0.753615	1.27969	HGNC:16017	ZNF343	-1	protein_coding	20	p13
ENSG00000088881	EBF4	395.12	0.415064	1.83235	HGNC:29278	EBF4	1	protein_coding	20	p13
ENSG00000088882	CPXM1	442.41	0.0881535	2.97688	HGNC:15771	CPXM1	-1	protein_coding	20	p13
ENSG00000088888	MAVS	16210.6	0.867211	1.14203	HGNC:29233	MAVS	1	protein_coding	20	p13
ENSG00000088899	LZTS3	1287.58	0.664813	1.40263	HGNC:30139	LZTS3	-1	protein_coding	20	p13
ENSG00000088930	XRN2	13177.6	0.912911	1.09094	HGNC:12836	XRN2	1	protein_coding	20	p11.22
ENSG00000088970	KIZ	2518.01	0.750593	1.28435	HGNC:15865	KIZ	1	protein_coding	20	p11.23
ENSG00000088986	DYNLL1	20702.9	0.876012	1.13201	HGNC:15476	DYNLL1	1	protein_coding	12	q24.31
ENSG00000089006	SNX5	7901.64	0.857923	1.15267	HGNC:14969	SNX5	-1	protein_coding	20	p11.23
ENSG00000089009	RPL6	88609.4	0.824416	1.19227	HGNC:10362	RPL6	-1	protein_coding	12	q24.13
ENSG00000089022	MAPKAPK5	2536.54	0.893737	1.11175	HGNC:6889	MAPKAPK5	1	protein_coding	12	q24.12
ENSG00000089041	P2RX7	91.57	0.425904	1.79098	HGNC:8537	P2RX7	1	protein_coding	12	q24.31
ENSG00000089048	ESF1	2636.86	0.840773	1.17223	HGNC:15898	ESF1	-1	protein_coding	20	p12.1
ENSG00000089050	RBBP9	2852.66	0.844124	1.16873	HGNC:9892	RBBP9	-1	protein_coding	20	p11.23
ENSG00000089053	ANAPC5	11973.8	0.863717	1.14608	HGNC:15713	ANAPC5	-1	protein_coding	12	q24.31
ENSG00000089057	SLC23A2	3988.8	0.805505	1.2149	HGNC:10973	SLC23A2	-1	protein_coding	20	p13
ENSG00000089060	SLC8B1	2713.75	0.756886	1.27609	HGNC:26175	SLC8B1	-1	protein_coding	12	q24.13
ENSG00000089063	TMEM230	16358.9	0.83392	1.18089	HGNC:15876	TMEM230	-1	protein_coding	20	p12.3
ENSG00000089091	DZANK1	247.21	0.744306	1.28636	HGNC:15858	DZANK1	-1	protein_coding	20	p11.23
ENSG00000089094	KDM2B	2973.38	0.853574	1.15761	HGNC:13610	KDM2B	-1	protein_coding	12	q24.31
ENSG00000089123	TASP1	678.23	0.779971	1.24589	HGNC:15859	TASP1	-1	protein_coding	20	p12.1
ENSG00000089127	OAS1	82.37	0.0607017	3.12007	HGNC:8086	OAS1	1	protein_coding	12	q24.13
ENSG00000089154	GCN1	16359.2	0.832009	1.18313	HGNC:4199	GCN1	-1	protein_coding	12	q24.23
ENSG00000089157	RPLP0	204300	0.808381	1.21169	HGNC:10371	RPLP0	-1	protein_coding	12	q24.23
ENSG00000089159	PXN	9613.4	0.80627	1.21414	HGNC:9718	PXN	-1	protein_coding	12	q24.23
ENSG00000089163	SIRT4	73.51	0.571351	1.5236	HGNC:14932	SIRT4	1	protein_coding	12	q24.31
ENSG00000089177	KIF16B	1516.69	0.652737	1.41954	HGNC:15869	KIF16B	-1	protein_coding	20	p12.1
ENSG00000089195	TRMT6	1919.5	0.809586	1.20969	HGNC:20900	TRMT6	-1	protein_coding	20	p12.3
ENSG00000089220	PEBP1	25650.1	0.855083	1.15602	HGNC:8630	PEBP1	1	protein_coding	12	q24.23
ENSG00000089225	TBX5	1800.46	0.24216	2.28331	HGNC:11604	TBX5	-1	protein_coding	12	q24.21
ENSG00000089234	BRAP	2892.45	0.897855	1.10702	HGNC:1099	BRAP	-1	protein_coding	12	q24.12
ENSG00000089248	ERP29	15228	0.811797	1.20752	HGNC:13799	ERP29	1	protein_coding	12	q24.13
ENSG00000089280	FUS	20451.5	0.795491	1.22749	HGNC:4010	FUS	1	protein_coding	16	p11.2
ENSG00000089289	IGBP1	4799.91	0.832932	1.1819	HGNC:5461	IGBP1	1	protein_coding	X	q13.1
ENSG00000089327	FXYD5	19413.6	0.69853	1.35467	HGNC:4029	FXYD5	1	protein_coding	19	q13.12
ENSG00000089335	ZNF302	2556.09	0.782836	1.24291	HGNC:13848	ZNF302	1	protein_coding	19	q13.11
ENSG00000089351	GRAMD1A	7105.59	0.725344	1.31798	HGNC:29305	GRAMD1A	1	protein_coding	19	q13.11
ENSG00000089472	HEPH	11387.1	0.679274	1.38165	HGNC:4866	HEPH	1	protein_coding	X	q12
ENSG00000089486	CDIP1	3370.27	0.582149	1.52836	HGNC:13234	CDIP1	-1	protein_coding	16	p13.3
ENSG00000089505	CMTM1	231.29	0.683125	1.37057	HGNC:19172	CMTM1	1	protein_coding	16	q21
ENSG00000089597	GANAB	88089	0.863059	1.14686	HGNC:4138	GANAB	-1	protein_coding	11	q12.3
ENSG00000089639	GMIP	1388.24	0.747709	1.28796	HGNC:24852	GMIP	-1	protein_coding	19	p13.11
ENSG00000089682	RBM41	1733.61	0.816793	1.20096	HGNC:25617	RBM41	-1	protein_coding	X	q22.3
ENSG00000089685	BIRC5	3136.04	0.543679	1.59277	HGNC:593	BIRC5	1	protein_coding	17	q25.3
ENSG00000089693	MLF2	22839.9	0.897769	1.10762	HGNC:7126	MLF2	-1	protein_coding	12	p13.31
ENSG00000089723	OTUB2	292.15	0.674311	1.38627	HGNC:20351	OTUB2	1	protein_coding	14	q32.12
ENSG00000089737	DDX24	15948.6	0.894997	1.11069	HGNC:13266	DDX24	-1	protein_coding	14	q32.12
ENSG00000089775	ZBTB25	954.49	0.839192	1.17445	HGNC:13112	ZBTB25	-1	protein_coding	14	q23.3
ENSG00000089818	NECAP1	2802.15	0.87076	1.1377	HGNC:24539	NECAP1	1	protein_coding	12	p13.31
ENSG00000089820	ARHGAP4	98.02	0.591716	1.5099	HGNC:674	ARHGAP4	-1	protein_coding	X	q28
ENSG00000089847	ANKRD24	144.63	0.539307	1.59026	HGNC:29424	ANKRD24	1	protein_coding	19	p13.3
ENSG00000089876	DHX32	3457.89	0.822178	1.19466	HGNC:16717	DHX32	-1	protein_coding	10	q26.2
ENSG00000089902	RCOR1	5138.99	0.828957	1.18661	HGNC:17441	RCOR1	1	protein_coding	14	q32.31
ENSG00000089916	GPATCH2L	4775.55	0.875501	1.13244	HGNC:20210	GPATCH2L	1	protein_coding	14	q24.3
ENSG00000090006	LTBP4	5029.47	0.492895	1.68308	HGNC:6717	LTBP4	1	protein_coding	19	q13.2
ENSG00000090013	BLVRB	2959.53	0.768027	1.26169	HGNC:1063	BLVRB	-1	protein_coding	19	q13.2
ENSG00000090020	SLC9A1	8719.34	0.77093	1.25824	HGNC:11071	SLC9A1	-1	protein_coding	1	p36.11
ENSG00000090054	SPTLC1	10439.1	0.874786	1.13343	HGNC:11277	SPTLC1	-1	protein_coding	9	q22.31
ENSG00000090060	PAPOLA	19983.6	0.862606	1.14734	HGNC:14981	PAPOLA	1	protein_coding	14	q32.2
ENSG00000090061	CCNK	1785.46	0.828918	1.18625	HGNC:1596	CCNK	1	protein_coding	14	q32.2
ENSG00000090097	PCBP4	6222.09	0.798124	1.22419	HGNC:8652	PCBP4	-1	protein_coding	3	p21.2
ENSG00000090238	YPEL3	5921.34	0.761652	1.27015	HGNC:18327	YPEL3	-1	protein_coding	16	p11.2
ENSG00000090263	MRPS33	2550.05	0.852532	1.15841	HGNC:16634	MRPS33	-1	protein_coding	7	q34
ENSG00000090266	NDUFB2	3538.79	0.836162	1.17809	HGNC:7697	NDUFB2	1	protein_coding	7	q34
ENSG00000090273	NUDC	10908.1	0.879624	1.12797	HGNC:8045	NUDC	1	protein_coding	1	p36.11
ENSG00000090316	MAEA	7284.67	0.900933	1.1041	HGNC:13731	MAEA	1	protein_coding	4	p16.3
ENSG00000090339	ICAM1	2912.98	0.397874	1.87403	HGNC:5344	ICAM1	1	protein_coding	19	p13.2
ENSG00000090372	STRN4	10609.3	0.885546	1.12128	HGNC:15721	STRN4	-1	protein_coding	19	q13.32
ENSG00000090376	IRAK3	2567.45	0.570605	1.54706	HGNC:17020	IRAK3	1	protein_coding	12	q14.3
ENSG00000090432	MUL1	4353.08	0.829987	1.18537	HGNC:25762	MUL1	-1	protein_coding	1	p36.12
ENSG00000090447	TFAP4	837.43	0.648412	1.4246	HGNC:11745	TFAP4	-1	protein_coding	16	p13.3
ENSG00000090470	PDCD7	3420.15	0.835343	1.1789	HGNC:8767	PDCD7	-1	protein_coding	15	q22.31
ENSG00000090487	SPG21	9095.66	0.855793	1.15517	HGNC:20373	SPG21	-1	protein_coding	15	q22.31
ENSG00000090520	DNAJB11	10588.9	0.787621	1.23724	HGNC:14889	DNAJB11	1	protein_coding	3	q27.3
ENSG00000090530	P3H2	1377.8	0.407171	1.85295	HGNC:19317	P3H2	-1	protein_coding	3	q28
ENSG00000090539	CHRD	547.68	0.425431	1.8131	HGNC:1949	CHRD	1	protein_coding	3	q27.1
ENSG00000090554	FLT3LG	970.37	0.765687	1.26344	HGNC:3766	FLT3LG	1	protein_coding	19	q13.33
ENSG00000090565	RAB11FIP3	8055.25	0.852736	1.15875	HGNC:17224	RAB11FIP3	1	protein_coding	16	p13.3
ENSG00000090581	GNPTG	6499.16	0.813797	1.20492	HGNC:23026	GNPTG	1	protein_coding	16	p13.3
ENSG00000090612	ZNF268	2423.12	0.8097	1.2096	HGNC:13061	ZNF268	1	protein_coding	12	q24.33
ENSG00000090615	GOLGA3	19676.5	0.787029	1.23802	HGNC:4426	GOLGA3	-1	protein_coding	12	q24.33
ENSG00000090621	PABPC4	22230.3	0.76823	1.26184	HGNC:8557	PABPC4	-1	protein_coding	1	p34.3
ENSG00000090661	CERS4	169.84	0.0647668	3.13236	HGNC:23747	CERS4	1	protein_coding	19	p13.2
ENSG00000090674	MCOLN1	2374.85	0.724677	1.3184	HGNC:13356	MCOLN1	1	protein_coding	19	p13.2
ENSG00000090686	USP48	8738.39	0.897763	1.10753	HGNC:18533	USP48	-1	protein_coding	1	p36.12
ENSG00000090776	EFNB1	4868.23	0.644382	1.43235	HGNC:3226	EFNB1	1	protein_coding	X	q13.1
ENSG00000090857	PDPR	3640.68	0.647681	1.42748	HGNC:30264	PDPR	1	protein_coding	16	q22.1
ENSG00000090861	AARS1	27255.7	0.76762	1.2626	HGNC:20	AARS1	-1	protein_coding	16	q22.1
ENSG00000090863	GLG1	48070.9	0.838491	1.17549	HGNC:4316	GLG1	-1	protein_coding	16	q23.1
ENSG00000090889	KIF4A	1481.14	0.58671	1.52113	HGNC:13339	KIF4A	1	protein_coding	X	q13.1
ENSG00000090905	TNRC6A	9198.81	0.847392	1.16504	HGNC:11969	TNRC6A	1	protein_coding	16	p12.1
ENSG00000090924	PLEKHG2	8915.97	0.740918	1.29722	HGNC:29515	PLEKHG2	1	protein_coding	19	q13.2
ENSG00000090971	NAT14	2096.12	0.791462	1.2318	HGNC:28918	NAT14	1	protein_coding	19	q13.42
ENSG00000090975	PITPNM2	2603.44	0.718665	1.32671	HGNC:21044	PITPNM2	-1	protein_coding	12	q24.31
ENSG00000090989	EXOC1	4079.18	0.872479	1.13577	HGNC:30380	EXOC1	1	protein_coding	4	q12
ENSG00000091009	RBM27	4503.57	0.882633	1.12444	HGNC:29243	RBM27	1	protein_coding	5	q32
ENSG00000091039	OSBPL8	14387	0.732467	1.30847	HGNC:16396	OSBPL8	-1	protein_coding	12	q21.2
ENSG00000091073	DTX2	1279.16	0.719222	1.32509	HGNC:15973	DTX2	1	protein_coding	7	q11.23
ENSG00000091127	PUS7	1981.69	0.762481	1.26861	HGNC:26033	PUS7	-1	protein_coding	7	q22.3
ENSG00000091129	NRCAM	629.7	0.211212	2.38844	HGNC:7994	NRCAM	-1	protein_coding	7	q31.1
ENSG00000091136	LAMB1	85969.9	0.626906	1.45879	HGNC:6486	LAMB1	-1	protein_coding	7	q31.1
ENSG00000091140	DLD	7467.56	0.871101	1.13745	HGNC:2898	DLD	1	protein_coding	7	q31.1
ENSG00000091157	WDR7	2265.9	0.848228	1.16333	HGNC:13490	WDR7	1	protein_coding	18	q21.31
ENSG00000091164	TXNL1	8161.08	0.889466	1.11676	HGNC:12436	TXNL1	-1	protein_coding	18	q21.31
ENSG00000091317	CMTM6	10460	0.875528	1.1326	HGNC:19177	CMTM6	-1	protein_coding	3	p22.3
ENSG00000091409	ITGA6	3000.36	0.388953	1.89377	HGNC:6142	ITGA6	1	protein_coding	2	q31.1
ENSG00000091436	MAP3K20	17430.8	0.663024	1.40505	HGNC:17797	MAP3K20	1	protein_coding	2	q31.1
ENSG00000091483	FH	7007.18	0.837141	1.17694	HGNC:3700	FH	-1	protein_coding	1	q43
ENSG00000091490	SEL1L3	6065.11	0.473363	1.71984	HGNC:29108	SEL1L3	-1	protein_coding	4	p15.2
ENSG00000091527	CDV3	29601	0.859667	1.15074	HGNC:26928	CDV3	1	protein_coding	3	q22.1
ENSG00000091542	ALKBH5	10271.5	0.80981	1.20985	HGNC:25996	ALKBH5	1	protein_coding	17	p11.2
ENSG00000091592	NLRP1	3696.64	0.68684	1.3707	HGNC:14374	NLRP1	-1	protein_coding	17	p13.2
ENSG00000091622	PITPNM3	500.86	0.235595	2.30204	HGNC:21043	PITPNM3	-1	protein_coding	17	p13.1
ENSG00000091640	SPAG7	5522.19	0.832641	1.18214	HGNC:11216	SPAG7	-1	protein_coding	17	p13.2
ENSG00000091651	ORC6	664.72	0.621314	1.46528	HGNC:17151	ORC6	1	protein_coding	16	q11.2
ENSG00000091656	ZFHX4	3023.02	0.664236	1.4029	HGNC:30939	ZFHX4	1	protein_coding	8	q21.13
ENSG00000091732	ZC3HC1	1670.68	0.878086	1.12888	HGNC:29913	ZC3HC1	-1	protein_coding	7	q32.2
ENSG00000091831	ESR1	60.8	0.0822368	2.94408	HGNC:3467	ESR1	1	protein_coding	6	q25.1
ENSG00000091844	RGS17	227.71	0.421589	1.8181	HGNC:14088	RGS17	-1	protein_coding	6	q25.2
ENSG00000091947	TMEM101	1897.15	0.859184	1.15067	HGNC:28653	TMEM101	-1	protein_coding	17	q21.31
ENSG00000091986	CCDC80	315818	0.640979	1.43758	HGNC:30649	CCDC80	-1	protein_coding	3	q13.2
ENSG00000092010	PSME1	8209.69	0.829264	1.1864	HGNC:9568	PSME1	1	protein_coding	14	q12
ENSG00000092020	PPP2R3C	1810.88	0.82667	1.18948	HGNC:17485	PPP2R3C	-1	protein_coding	14	q13.2
ENSG00000092036	HAUS4	1809.93	0.721022	1.32326	HGNC:20163	HAUS4	-1	protein_coding	14	q11.2
ENSG00000092068	SLC7A8	3946.65	0.527029	1.62138	HGNC:11066	SLC7A8	-1	protein_coding	14	q11.2
ENSG00000092094	OSGEP	1540.39	0.810834	1.20814	HGNC:18028	OSGEP	-1	protein_coding	14	q11.2
ENSG00000092096	SLC22A17	2976.9	0.685948	1.3719	HGNC:23095	SLC22A17	-1	protein_coding	14	q11.2
ENSG00000092098	RNF31	3850.23	0.860988	1.14902	HGNC:16031	RNF31	1	protein_coding	14	q12
ENSG00000092108	SCFD1	8431.75	0.862929	1.14697	HGNC:20726	SCFD1	1	protein_coding	14	q12
ENSG00000092140	G2E3	1660.4	0.778728	1.24789	HGNC:20338	G2E3	1	protein_coding	14	q12
ENSG00000092148	HECTD1	16982.2	0.868261	1.14084	HGNC:20157	HECTD1	-1	protein_coding	14	q12
ENSG00000092199	HNRNPC	44885.4	0.833388	1.18154	HGNC:5035	HNRNPC	-1	protein_coding	14	q11.2
ENSG00000092201	SUPT16H	18027.4	0.897133	1.10831	HGNC:11465	SUPT16H	-1	protein_coding	14	q11.2
ENSG00000092203	TOX4	8714.74	0.910412	1.09355	HGNC:20161	TOX4	1	protein_coding	14	q11.2
ENSG00000092208	GEMIN2	687.32	0.79148	1.23087	HGNC:10884	GEMIN2	1	protein_coding	14	q21.1
ENSG00000092295	TGM1	88.13	0.476569	1.70203	HGNC:11777	TGM1	-1	protein_coding	14	q12
ENSG00000092330	TINF2	4919.43	0.90295	1.10175	HGNC:11824	TINF2	-1	protein_coding	14	q12
ENSG00000092439	TRPM7	8867.81	0.858047	1.15248	HGNC:17994	TRPM7	-1	protein_coding	15	q21.2
ENSG00000092445	TYRO3	2423.04	0.723471	1.31983	HGNC:12446	TYRO3	1	protein_coding	15	q15.1
ENSG00000092470	WDR76	1233.15	0.646312	1.42886	HGNC:25773	WDR76	1	protein_coding	15	q15.3
ENSG00000092529	CAPN3	514.82	0.675964	1.38495	HGNC:1480	CAPN3	1	protein_coding	15	q15.1
ENSG00000092531	SNAP23	1726.01	0.844143	1.16801	HGNC:11131	SNAP23	1	protein_coding	15	q15.1
ENSG00000092607	TBX15	9556.53	0.750796	1.28425	HGNC:11594	TBX15	-1	protein_coding	1	p12
ENSG00000092621	PHGDH	20633.5	0.553371	1.57651	HGNC:8923	PHGDH	1	protein_coding	1	p12
ENSG00000092820	EZR	7599.78	0.688836	1.36807	HGNC:12691	EZR	-1	protein_coding	6	q25.3
ENSG00000092841	MYL6	83226.6	0.801151	1.22054	HGNC:7587	MYL6	1	protein_coding	12	q13.2
ENSG00000092847	AGO1	5429.88	0.82488	1.19155	HGNC:3262	AGO1	1	protein_coding	1	p34.3
ENSG00000092853	CLSPN	1000.44	0.518772	1.63528	HGNC:19715	CLSPN	-1	protein_coding	1	p34.3
ENSG00000092871	RFFL	1255.13	0.79434	1.22776	HGNC:24821	RFFL	-1	protein_coding	17	q12
ENSG00000092929	UNC13D	58.57	0.47806	1.69029	HGNC:23147	UNC13D	-1	protein_coding	17	q25.1
ENSG00000092931	MFSD11	2085.75	0.78485	1.24032	HGNC:25458	MFSD11	1	protein_coding	17	q25.1
ENSG00000092964	DPYSL2	23796.7	0.779647	1.24732	HGNC:3014	DPYSL2	1	protein_coding	8	p21.2
ENSG00000092969	TGFB2	621.1	0.33328	2.02544	HGNC:11768	TGFB2	1	protein_coding	1	q41
ENSG00000092978	GPATCH2	1418.71	0.869099	1.13906	HGNC:25499	GPATCH2	-1	protein_coding	1	q41
ENSG00000093000	NUP50	6502.55	0.776003	1.25182	HGNC:8065	NUP50	1	protein_coding	22	q13.31
ENSG00000093009	CDC45	660.78	0.496383	1.67378	HGNC:1739	CDC45	1	protein_coding	22	q11.21
ENSG00000093010	COMT	15638.3	0.80226	1.21918	HGNC:2228	COMT	1	protein_coding	22	q11.21
ENSG00000093072	ADA2	742.94	0.10095	2.90198	HGNC:1839	ADA2	-1	protein_coding	22	q11.1
ENSG00000093144	ECHDC1	5981.32	0.797483	1.22481	HGNC:21489	ECHDC1	-1	protein_coding	6	q22.33
ENSG00000093167	LRRFIP2	10929.7	0.786206	1.2391	HGNC:6703	LRRFIP2	-1	protein_coding	3	p22.2
ENSG00000093183	SEC22C	6352.47	0.876352	1.13153	HGNC:16828	SEC22C	-1	protein_coding	3	p22.1
ENSG00000093217	XYLB	692.9	0.711502	1.33641	HGNC:12839	XYLB	1	protein_coding	3	p22.2
ENSG00000094631	HDAC6	3889.45	0.826081	1.19014	HGNC:14064	HDAC6	1	protein_coding	X	p11.23
ENSG00000094804	CDC6	1356.57	0.51527	1.64164	HGNC:1744	CDC6	1	protein_coding	17	q21.2
ENSG00000094841	UPRT	874.95	0.835476	1.17835	HGNC:28334	UPRT	1	protein_coding	X	q13.3
ENSG00000094880	CDC23	4330.4	0.892989	1.11283	HGNC:1724	CDC23	-1	protein_coding	5	q31.2
ENSG00000094914	AAAS	4179.63	0.862517	1.14723	HGNC:13666	AAAS	-1	protein_coding	12	q13.13
ENSG00000094916	CBX5	13712.4	0.856817	1.15399	HGNC:1555	CBX5	-1	protein_coding	12	q13.13
ENSG00000094975	SUCO	4817.63	0.82032	1.19685	HGNC:1240	SUCO	1	protein_coding	1	q24.3
ENSG00000095002	MSH2	3082.96	0.66754	1.39833	HGNC:7325	MSH2	1	protein_coding	2	p21
ENSG00000095015	MAP3K1	721.21	0.56017	1.56404	HGNC:6848	MAP3K1	1	protein_coding	5	q11.2
ENSG00000095059	DHPS	2878.54	0.843136	1.16969	HGNC:2869	DHPS	-1	protein_coding	19	p13.13
ENSG00000095066	HOOK2	1585.27	0.823834	1.19223	HGNC:19885	HOOK2	-1	protein_coding	19	p13.13
ENSG00000095139	ARCN1	38669.8	0.892532	1.11348	HGNC:649	ARCN1	1	protein_coding	11	q23.3
ENSG00000095203	EPB41L4B	127.03	0.362119	1.94442	HGNC:19818	EPB41L4B	-1	protein_coding	9	q31.3
ENSG00000095209	TMEM38B	943.31	0.722986	1.31982	HGNC:25535	TMEM38B	1	protein_coding	9	q31.2
ENSG00000095261	PSMD5	6267.16	0.845678	1.16704	HGNC:9563	PSMD5	-1	protein_coding	9	q33.2
ENSG00000095303	PTGS1	7359.93	0.356661	1.96904	HGNC:9604	PTGS1	1	protein_coding	9	q33.2
ENSG00000095319	NUP188	8503.2	0.834745	1.17991	HGNC:17859	NUP188	1	protein_coding	9	q34.11
ENSG00000095321	CRAT	8194.69	0.837982	1.17601	HGNC:2342	CRAT	-1	protein_coding	9	q34.11
ENSG00000095380	NANS	3410.34	0.802559	1.21835	HGNC:19237	NANS	1	protein_coding	9	q22.33
ENSG00000095383	TBC1D2	3065.7	0.519294	1.63519	HGNC:18026	TBC1D2	-1	protein_coding	9	q22.33
ENSG00000095397	WHRN	838.44	0.587997	1.5183	HGNC:16361	WHRN	-1	protein_coding	9	q32
ENSG00000095485	CWF19L1	1974.56	0.763208	1.26813	HGNC:25613	CWF19L1	-1	protein_coding	10	q24.31
ENSG00000095539	SEMA4G	175.71	0.512208	1.64476	HGNC:10735	SEMA4G	1	protein_coding	10	q24.31
ENSG00000095564	BTAF1	6223.24	0.831078	1.18427	HGNC:17307	BTAF1	1	protein_coding	10	q23.32
ENSG00000095574	IKZF5	1291.72	0.792741	1.22937	HGNC:14283	IKZF5	-1	protein_coding	10	q26.13
ENSG00000095637	SORBS1	596.33	0.194523	2.44999	HGNC:14565	SORBS1	-1	protein_coding	10	q24.1
ENSG00000095739	BAMBI	683.3	0.354164	1.97132	HGNC:30251	BAMBI	1	protein_coding	10	p12.1
ENSG00000095752	IL11	1930.72	0.312319	2.07902	HGNC:5966	IL11	-1	protein_coding	19	q13.42
ENSG00000095787	WAC	16259.8	0.908008	1.09633	HGNC:17327	WAC	1	protein_coding	10	p12.1
ENSG00000095794	CREM	1158.66	0.814734	1.20311	HGNC:2352	CREM	1	protein_coding	10	p11.21
ENSG00000095906	NUBP2	3566.07	0.874071	1.13402	HGNC:8042	NUBP2	1	protein_coding	16	p13.3
ENSG00000095951	HIVEP1	4172.78	0.675569	1.38661	HGNC:4920	HIVEP1	1	protein_coding	6	p24.1
ENSG00000096060	FKBP5	1209.67	0.47203	1.72196	HGNC:3721	FKBP5	-1	protein_coding	6	p21.31
ENSG00000096063	SRPK1	3064.13	0.863214	1.14649	HGNC:11305	SRPK1	-1	protein_coding	6	p21.31
ENSG00000096070	BRPF3	6867.89	0.852227	1.15916	HGNC:14256	BRPF3	1	protein_coding	6	p21.31
ENSG00000096080	MRPS18A	1101.31	0.877137	1.12956	HGNC:14515	MRPS18A	-1	protein_coding	6	p21.1
ENSG00000096092	TMEM14A	1379.26	0.799704	1.22167	HGNC:21076	TMEM14A	1	protein_coding	6	p12.2
ENSG00000096093	EFHC1	1715.4	0.821383	1.19506	HGNC:16406	EFHC1	1	protein_coding	6	p12.2
ENSG00000096384	HSP90AB1	93426.1	0.861023	1.14921	HGNC:5258	HSP90AB1	1	protein_coding	6	p21.1
ENSG00000096401	CDC5L	6432.64	0.90445	1.10001	HGNC:1743	CDC5L	1	protein_coding	6	p21.1
ENSG00000096433	ITPR3	10820	0.656376	1.41469	HGNC:6182	ITPR3	1	protein_coding	6	p21.31
ENSG00000096654	ZNF184	745.18	0.711238	1.33659	HGNC:12975	ZNF184	-1	protein_coding	6	p22.1
ENSG00000096696	DSP	14858.6	0.465117	1.73603	HGNC:3052	DSP	1	protein_coding	6	p24.3
ENSG00000096717	SIRT1	3220.34	0.812958	1.20608	HGNC:14929	SIRT1	1	protein_coding	10	q21.3
ENSG00000096746	HNRNPH3	11906.9	0.818096	1.19981	HGNC:5043	HNRNPH3	1	protein_coding	10	q21.3
ENSG00000096872	IFT74	1691.82	0.801504	1.21999	HGNC:21424	IFT74	1	protein_coding	9	p21.2
ENSG00000096968	JAK2	1657.75	0.788418	1.23601	HGNC:6192	JAK2	1	protein_coding	9	p24.1
ENSG00000097007	ABL1	30877.7	0.80155	1.22004	HGNC:76	ABL1	1	protein_coding	9	q34.12
ENSG00000097021	ACOT7	3673.79	0.760795	1.27089	HGNC:24157	ACOT7	-1	protein_coding	1	p36.31
ENSG00000097033	SH3GLB1	17208.7	0.894489	1.11124	HGNC:10833	SH3GLB1	1	protein_coding	1	p22.3
ENSG00000097046	CDC7	643.71	0.565472	1.55349	HGNC:1745	CDC7	1	protein_coding	1	p22.1
ENSG00000097096	SYDE2	560.85	0.624053	1.46028	HGNC:25841	SYDE2	-1	protein_coding	1	p22.3
ENSG00000099139	PCSK5	1611.47	0.515058	1.6426	HGNC:8747	PCSK5	1	protein_coding	9	q21.13
ENSG00000099194	SCD	44393.6	0.276211	2.18083	HGNC:10571	SCD	1	protein_coding	10	q24.31
ENSG00000099203	TMED1	2010.05	0.844755	1.16763	HGNC:17291	TMED1	-1	protein_coding	19	p13.2
ENSG00000099204	ABLIM1	1035.58	0.206647	2.40638	HGNC:78	ABLIM1	-1	protein_coding	10	q25.3
ENSG00000099219	ERMP1	1694.32	0.697625	1.35512	HGNC:23703	ERMP1	-1	protein_coding	9	p24.1
ENSG00000099246	RAB18	9972.2	0.798319	1.2239	HGNC:14244	RAB18	1	protein_coding	10	p12.1
ENSG00000099250	NRP1	52402.7	0.759808	1.27264	HGNC:8004	NRP1	-1	protein_coding	10	p11.22
ENSG00000099256	PRTFDC1	1492.55	0.583565	1.52625	HGNC:23333	PRTFDC1	-1	protein_coding	10	p12.1
ENSG00000099260	PALMD	122.28	0.253517	2.2244	HGNC:15846	PALMD	1	protein_coding	1	p21.2
ENSG00000099284	MACROH2A2	1829.37	0.609499	1.48466	HGNC:14453	MACROH2A2	1	protein_coding	10	q22.1
ENSG00000099290	WASHC2A	7691.9	0.76093	1.27108	HGNC:23416	WASHC2A	1	protein_coding	10	q11.23
ENSG00000099308	MAST3	1315.83	0.696139	1.35732	HGNC:19036	MAST3	1	protein_coding	19	p13.11
ENSG00000099326	MZF1	988.77	0.797961	1.22273	HGNC:13108	MZF1	-1	protein_coding	19	q13.43
ENSG00000099330	OCEL1	1000.49	0.790613	1.2324	HGNC:26221	OCEL1	1	protein_coding	19	p13.11
ENSG00000099331	MYO9B	19259.9	0.769113	1.26065	HGNC:7609	MYO9B	1	protein_coding	19	p13.11
ENSG00000099337	KCNK6	2727.44	0.582598	1.52781	HGNC:6281	KCNK6	1	protein_coding	19	q13.2
ENSG00000099341	PSMD8	17069.1	0.882531	1.12461	HGNC:9566	PSMD8	1	protein_coding	19	q13.2
ENSG00000099364	FBXL19	3498.62	0.830899	1.18447	HGNC:25300	FBXL19	1	protein_coding	16	p11.2
ENSG00000099365	STX1B	460.55	0.620997	1.46347	HGNC:18539	STX1B	-1	protein_coding	16	p11.2
ENSG00000099377	HSD3B7	1113.11	0.588441	1.51827	HGNC:18324	HSD3B7	1	protein_coding	16	p11.2
ENSG00000099381	SETD1A	5035.24	0.852392	1.15903	HGNC:29010	SETD1A	1	protein_coding	16	p11.2
ENSG00000099385	BCL7C	3167.16	0.869549	1.13919	HGNC:1006	BCL7C	-1	protein_coding	16	p11.2
ENSG00000099622	CIRBP	18604.1	0.822344	1.19473	HGNC:1982	CIRBP	1	protein_coding	19	p13.3
ENSG00000099624	ATP5F1D	7142.45	0.772284	1.25657	HGNC:837	ATP5F1D	1	protein_coding	19	p13.3
ENSG00000099625	CBARP	1262.61	0.609848	1.48423	HGNC:28617	CBARP	-1	protein_coding	19	p13.3
ENSG00000099783	HNRNPM	19810.7	0.85918	1.15129	HGNC:5046	HNRNPM	1	protein_coding	19	p13.2
ENSG00000099785	MARCHF2	2347.11	0.769457	1.25942	HGNC:28038	MARCHF2	1	protein_coding	19	p13.2
ENSG00000099795	NDUFB7	5316.04	0.882988	1.12396	HGNC:7702	NDUFB7	-1	protein_coding	19	p13.12
ENSG00000099797	TECR	4660.35	0.819896	1.19733	HGNC:4551	TECR	1	protein_coding	19	p13.12
ENSG00000099800	TIMM13	4885.89	0.836695	1.17747	HGNC:11816	TIMM13	-1	protein_coding	19	p13.3
ENSG00000099804	CDC34	5016.08	0.850266	1.16146	HGNC:1734	CDC34	1	protein_coding	19	p13.3
ENSG00000099810	MTAP	3643.6	0.787408	1.23751	HGNC:7413	MTAP	1	protein_coding	9	p21.3
ENSG00000099814	CEP170B	9607.98	0.811097	1.20827	HGNC:20362	CEP170B	1	protein_coding	14	q32.33
ENSG00000099817	POLR2E	15315.7	0.872503	1.13602	HGNC:9192	POLR2E	-1	protein_coding	19	p13.3
ENSG00000099821	POLRMT	3887.36	0.802858	1.21831	HGNC:9200	POLRMT	-1	protein_coding	19	p13.3
ENSG00000099822	HCN2	871.65	0.527735	1.61992	HGNC:4846	HCN2	1	protein_coding	19	p13.3
ENSG00000099840	IZUMO4	95.09	0.599432	1.48281	HGNC:26950	IZUMO4	1	protein_coding	19	p13.3
ENSG00000099849	RASSF7	168.1	0.452112	1.74896	HGNC:1166	RASSF7	1	protein_coding	11	p15.5
ENSG00000099860	GADD45B	15725.2	0.46079	1.7444	HGNC:4096	GADD45B	1	protein_coding	19	p13.3
ENSG00000099864	PALM	732.97	0.20874	2.39437	HGNC:8594	PALM	1	protein_coding	19	p13.3
ENSG00000099875	MKNK2	11769.3	0.652972	1.41963	HGNC:7111	MKNK2	-1	protein_coding	19	p13.3
ENSG00000099889	ARVCF	448.13	0.452994	1.75619	HGNC:728	ARVCF	-1	protein_coding	22	q11.21
ENSG00000099899	TRMT2A	2815.96	0.847313	1.16479	HGNC:24974	TRMT2A	-1	protein_coding	22	q11.21
ENSG00000099901	RANBP1	8637.84	0.873019	1.13547	HGNC:9847	RANBP1	1	protein_coding	22	q11.21
ENSG00000099904	ZDHHC8	8181.24	0.86625	1.1431	HGNC:18474	ZDHHC8	1	protein_coding	22	q11.21
ENSG00000099910	KLHL22	3547.61	0.883412	1.12329	HGNC:25888	KLHL22	-1	protein_coding	22	q11.21
ENSG00000099917	MED15	11850.8	0.865261	1.14423	HGNC:14248	MED15	1	protein_coding	22	q11.21
ENSG00000099940	SNAP29	4942.59	0.840045	1.17347	HGNC:11133	SNAP29	1	protein_coding	22	q11.21
ENSG00000099942	CRKL	8854.39	0.857654	1.15299	HGNC:2363	CRKL	1	protein_coding	22	q11.21
ENSG00000099949	LZTR1	9342.44	0.748413	1.28746	HGNC:6742	LZTR1	1	protein_coding	22	q11.21
ENSG00000099953	MMP11	1638.27	0.251485	2.25482	HGNC:7157	MMP11	1	protein_coding	22	q11.23
ENSG00000099956	SMARCB1	7692.53	0.855765	1.15528	HGNC:11103	SMARCB1	1	protein_coding	22	q11.23
ENSG00000099957	P2RX6	226.74	0.246979	2.25809	HGNC:8538	P2RX6	1	protein_coding	22	q11.21
ENSG00000099968	BCL2L13	7450.18	0.907763	1.09648	HGNC:17164	BCL2L13	1	protein_coding	22	q11.21
ENSG00000099977	DDT	117.58	0.697398	1.34377	HGNC:2732	DDT	-1	protein_coding	22	q11.23
ENSG00000099991	CABIN1	8463.26	0.822378	1.19469	HGNC:24187	CABIN1	1	protein_coding	22	q11.23
ENSG00000099992	TBC1D10A	2438.38	0.779206	1.24755	HGNC:23609	TBC1D10A	-1	protein_coding	22	q12.2
ENSG00000099994	SUSD2	109.59	0.0912492	2.93822	HGNC:30667	SUSD2	1	protein_coding	22	q11.23
ENSG00000099995	SF3A1	13007.6	0.869264	1.13972	HGNC:10765	SF3A1	-1	protein_coding	22	q12.2
ENSG00000099998	GGT5	481.71	0.145316	2.6572	HGNC:4260	GGT5	-1	protein_coding	22	q11.23
ENSG00000099999	RNF215	1818.1	0.846488	1.1655	HGNC:33434	RNF215	-1	protein_coding	22	q12.2
ENSG00000100003	SEC14L2	1353.03	0.629698	1.45377	HGNC:10699	SEC14L2	1	protein_coding	22	q12.2
ENSG00000100014	SPECC1L	12332.1	0.814459	1.20417	HGNC:29022	SPECC1L	1	protein_coding	22	q11.23
ENSG00000100023	PPIL2	5107.43	0.853658	1.15753	HGNC:9261	PPIL2	1	protein_coding	22	q11.21
ENSG00000100027	YPEL1	64.73	0.463464	1.71482	HGNC:12845	YPEL1	-1	protein_coding	22	q11.22
ENSG00000100028	SNRPD3	10007	0.884484	1.12242	HGNC:11160	SNRPD3	1	protein_coding	22	q11.23
ENSG00000100029	PES1	9002.53	0.867867	1.14123	HGNC:8848	PES1	-1	protein_coding	22	q12.2
ENSG00000100030	MAPK1	21015.3	0.923755	1.07917	HGNC:6871	MAPK1	-1	protein_coding	22	q11.22
ENSG00000100031	GGT1	116.59	0.360237	1.94699	HGNC:4250	GGT1	1	protein_coding	22	q11.23
ENSG00000100034	PPM1F	6512.08	0.859633	1.15063	HGNC:19388	PPM1F	-1	protein_coding	22	q11.22
ENSG00000100036	SLC35E4	1222.78	0.680417	1.37883	HGNC:17058	SLC35E4	1	protein_coding	22	q12.2
ENSG00000100056	ESS2	2184.61	0.832643	1.1819	HGNC:16817	ESS2	-1	protein_coding	22	q11.21
ENSG00000100065	CARD10	566.11	0.330324	2.02964	HGNC:16422	CARD10	-1	protein_coding	22	q13.1
ENSG00000100075	SLC25A1	9298.75	0.782363	1.24382	HGNC:10979	SLC25A1	-1	protein_coding	22	q11.21
ENSG00000100077	GRK3	268.43	0.40234	1.86268	HGNC:290	GRK3	1	protein_coding	22	q12.1
ENSG00000100083	GGA1	4298.1	0.890859	1.11514	HGNC:17842	GGA1	1	protein_coding	22	q13.1
ENSG00000100084	HIRA	1002.84	0.86255	1.14674	HGNC:4916	HIRA	-1	protein_coding	22	q11.21
ENSG00000100092	SH3BP1	754.31	0.580663	1.5312	HGNC:10824	SH3BP1	1	protein_coding	22	q13.1
ENSG00000100095	SEZ6L	73.08	0.0821018	2.99672	HGNC:10763	SEZ6L	1	protein_coding	22	q12.1
ENSG00000100097	LGALS1	176804	0.840905	1.17267	HGNC:6561	LGALS1	1	protein_coding	22	q13.1
ENSG00000100099	HPS4	3460.64	0.863424	1.14603	HGNC:15844	HPS4	-1	protein_coding	22	q12.1
ENSG00000100100	PIK3IP1	2592.35	0.584798	1.5241	HGNC:24942	PIK3IP1	-1	protein_coding	22	q12.2
ENSG00000100104	SRRD	1500.13	0.876591	1.13057	HGNC:33910	SRRD	1	protein_coding	22	q12.1
ENSG00000100105	PATZ1	2494.97	0.826864	1.18879	HGNC:13071	PATZ1	-1	protein_coding	22	q12.2
ENSG00000100106	TRIOBP	17212.4	0.795589	1.22737	HGNC:17009	TRIOBP	1	protein_coding	22	q13.1
ENSG00000100109	TFIP11	3432.44	0.894116	1.11145	HGNC:17165	TFIP11	-1	protein_coding	22	q12.1
ENSG00000100116	GCAT	1365.46	0.705989	1.34387	HGNC:4188	GCAT	1	protein_coding	22	q13.1
ENSG00000100124	ANKRD54	2110.7	0.822002	1.19486	HGNC:25185	ANKRD54	-1	protein_coding	22	q13.1
ENSG00000100129	EIF3L	21080.7	0.821224	1.19607	HGNC:18138	EIF3L	1	protein_coding	22	q13.1
ENSG00000100138	SNU13	10582.5	0.883159	1.12394	HGNC:7819	SNU13	-1	protein_coding	22	q13.2
ENSG00000100139	MICALL1	8704.7	0.767516	1.26265	HGNC:29804	MICALL1	1	protein_coding	22	q13.1
ENSG00000100142	POLR2F	3416.12	0.892826	1.11296	HGNC:9193	POLR2F	1	protein_coding	22	q13.1
ENSG00000100147	CCDC134	783.62	0.710804	1.33611	HGNC:26185	CCDC134	1	protein_coding	22	q13.2
ENSG00000100150	DEPDC5	1122.49	0.844551	1.16794	HGNC:18423	DEPDC5	1	protein_coding	22	q12.2
ENSG00000100151	PICK1	656.74	0.730883	1.30798	HGNC:9394	PICK1	1	protein_coding	22	q13.1
ENSG00000100154	TTC28	7840.62	0.748155	1.28765	HGNC:29179	TTC28	-1	protein_coding	22	q12.1
ENSG00000100162	CENPM	398.61	0.544392	1.58802	HGNC:18352	CENPM	-1	protein_coding	22	q13.2
ENSG00000100167	SEPTIN3	64.97	0.307834	2.07788	HGNC:10750	SEPTIN3	1	protein_coding	22	q13.2
ENSG00000100196	KDELR3	14242.5	0.726981	1.31585	HGNC:6306	KDELR3	1	protein_coding	22	q13.1
ENSG00000100201	DDX17	39042.3	0.839371	1.17444	HGNC:2740	DDX17	-1	protein_coding	22	q13.1
ENSG00000100206	DMC1	116.53	0.480563	1.69055	HGNC:2927	DMC1	-1	protein_coding	22	q13.1
ENSG00000100207	TCF20	6124.23	0.858557	1.15182	HGNC:11631	TCF20	-1	protein_coding	22	q13.2
ENSG00000100209	HSCB	745.7	0.846185	1.16535	HGNC:28913	HSCB	1	protein_coding	22	q12.1
ENSG00000100211	CBY1	1556.28	0.782636	1.24335	HGNC:1307	CBY1	1	protein_coding	22	q13.1
ENSG00000100216	TOMM22	6401.46	0.889172	1.11693	HGNC:18002	TOMM22	1	protein_coding	22	q13.1
ENSG00000100219	XBP1	21664.2	0.831555	1.1837	HGNC:12801	XBP1	-1	protein_coding	22	q12.1
ENSG00000100220	RTCB	9403.45	0.900627	1.10438	HGNC:26935	RTCB	-1	protein_coding	22	q12.3
ENSG00000100221	JOSD1	9947.48	0.869165	1.13979	HGNC:28953	JOSD1	-1	protein_coding	22	q13.1
ENSG00000100225	FBXO7	10667.2	0.916175	1.08735	HGNC:13586	FBXO7	1	protein_coding	22	q12.3
ENSG00000100226	GTPBP1	4874	0.84366	1.16927	HGNC:4669	GTPBP1	1	protein_coding	22	q13.1
ENSG00000100227	POLDIP3	9922.92	0.900642	1.10441	HGNC:23782	POLDIP3	-1	protein_coding	22	q13.2
ENSG00000100228	RAB36	850.17	0.636343	1.44206	HGNC:9775	RAB36	1	protein_coding	22	q11.23
ENSG00000100234	TIMP3	127445	0.482932	1.70206	HGNC:11822	TIMP3	1	protein_coding	22	q12.3
ENSG00000100239	PPP6R2	6983	0.897036	1.10826	HGNC:19253	PPP6R2	1	protein_coding	22	q13.33
ENSG00000100241	SBF1	18060.3	0.85242	1.15911	HGNC:10542	SBF1	-1	protein_coding	22	q13.33
ENSG00000100242	SUN2	8848.9	0.769813	1.2597	HGNC:14210	SUN2	-1	protein_coding	22	q13.1
ENSG00000100243	CYB5R3	75711.8	0.767172	1.2632	HGNC:2873	CYB5R3	-1	protein_coding	22	q13.2
ENSG00000100246	DNAL4	1500.97	0.793487	1.22987	HGNC:2955	DNAL4	-1	protein_coding	22	q13.1
ENSG00000100258	LMF2	13233.1	0.81319	1.20577	HGNC:25096	LMF2	-1	protein_coding	22	q13.33
ENSG00000100263	RHBDD3	1897.24	0.761106	1.27027	HGNC:1308	RHBDD3	-1	protein_coding	22	q12.2
ENSG00000100266	PACSIN2	7749.53	0.822889	1.19401	HGNC:8571	PACSIN2	-1	protein_coding	22	q13.2
ENSG00000100271	TTLL1	1505.89	0.824761	1.19066	HGNC:1312	TTLL1	-1	protein_coding	22	q13.2
ENSG00000100280	AP1B1	10265.9	0.863347	1.14642	HGNC:554	AP1B1	-1	protein_coding	22	q12.2
ENSG00000100281	HMGXB4	4963.15	0.86296	1.14685	HGNC:5003	HMGXB4	1	protein_coding	22	q12.3
ENSG00000100284	TOM1	8877.56	0.815314	1.20315	HGNC:11982	TOM1	1	protein_coding	22	q12.3
ENSG00000100285	NEFH	238.55	0.465311	1.73129	HGNC:7737	NEFH	1	protein_coding	22	q12.2
ENSG00000100288	CHKB	2043.64	0.713922	1.33341	HGNC:1938	CHKB	-1	protein_coding	22	q13.33
ENSG00000100292	HMOX1	18662.2	0.347279	1.99167	HGNC:5013	HMOX1	1	protein_coding	22	q12.3
ENSG00000100294	MCAT	1171.98	0.855817	1.1536	HGNC:29622	MCAT	-1	protein_coding	22	q13.2
ENSG00000100296	THOC5	5180.13	0.867546	1.14167	HGNC:19074	THOC5	-1	protein_coding	22	q12.2
ENSG00000100297	MCM5	4169.05	0.686727	1.37106	HGNC:6948	MCM5	1	protein_coding	22	q12.3
ENSG00000100299	ARSA	8552.33	0.747866	1.28807	HGNC:713	ARSA	-1	protein_coding	22	q13.33
ENSG00000100300	TSPO	18305.3	0.769558	1.26007	HGNC:1158	TSPO	1	protein_coding	22	q13.2
ENSG00000100302	RASD2	180.53	0.0664709	3.1186	HGNC:18229	RASD2	1	protein_coding	22	q12.3
ENSG00000100304	TTLL12	5162.76	0.736815	1.3026	HGNC:28974	TTLL12	-1	protein_coding	22	q13.2
ENSG00000100307	CBX7	1266.67	0.74684	1.28842	HGNC:1557	CBX7	-1	protein_coding	22	q13.1
ENSG00000100316	RPL3	194181	0.816692	1.20158	HGNC:10332	RPL3	-1	protein_coding	22	q13.1
ENSG00000100319	ZMAT5	696.56	0.852762	1.15711	HGNC:28046	ZMAT5	-1	protein_coding	22	q12.2
ENSG00000100320	RBFOX2	29899.8	0.872415	1.13613	HGNC:9906	RBFOX2	-1	protein_coding	22	q12.3
ENSG00000100321	SYNGR1	1478.47	0.575595	1.53875	HGNC:11498	SYNGR1	1	protein_coding	22	q13.1
ENSG00000100324	TAB1	3616.85	0.858758	1.15183	HGNC:18157	TAB1	1	protein_coding	22	q13.1
ENSG00000100325	ASCC2	6393.49	0.895442	1.11019	HGNC:24103	ASCC2	-1	protein_coding	22	q12.2
ENSG00000100330	MTMR3	641.06	0.823636	1.19022	HGNC:7451	MTMR3	1	protein_coding	22	q12.2
ENSG00000100335	MIEF1	5994.58	0.881797	1.12535	HGNC:25979	MIEF1	1	protein_coding	22	q13.1
ENSG00000100336	APOL4	159.41	0.125463	2.75391	HGNC:14867	APOL4	-1	protein_coding	22	q12.3
ENSG00000100342	APOL1	1684.56	0.279005	2.17267	HGNC:618	APOL1	1	protein_coding	22	q12.3
ENSG00000100344	PNPLA3	417.71	0.485983	1.69256	HGNC:18590	PNPLA3	1	protein_coding	22	q13.31
ENSG00000100345	MYH9	262084	0.70156	1.3505	HGNC:7579	MYH9	-1	protein_coding	22	q12.3
ENSG00000100347	SAMM50	4372.81	0.891418	1.11462	HGNC:24276	SAMM50	1	protein_coding	22	q13.31
ENSG00000100348	TXN2	7407.01	0.897393	1.108	HGNC:17772	TXN2	-1	protein_coding	22	q12.3
ENSG00000100350	FOXRED2	2880.44	0.712044	1.33556	HGNC:26264	FOXRED2	-1	protein_coding	22	q12.3
ENSG00000100353	EIF3D	23640.8	0.853736	1.15762	HGNC:3278	EIF3D	-1	protein_coding	22	q12.3
ENSG00000100354	TNRC6B	3576.83	0.818882	1.19855	HGNC:29190	TNRC6B	1	protein_coding	22	q13.1
ENSG00000100359	SGSM3	4915.85	0.827934	1.18779	HGNC:25228	SGSM3	1	protein_coding	22	q13.1
ENSG00000100360	IFT27	1063.72	0.835746	1.17794	HGNC:18626	IFT27	-1	protein_coding	22	q12.3
ENSG00000100364	KIAA0930	15668.8	0.78136	1.24515	HGNC:1314	KIAA0930	-1	protein_coding	22	q13.31
ENSG00000100372	SLC25A17	2046.85	0.866209	1.14273	HGNC:10987	SLC25A17	-1	protein_coding	22	q13.2
ENSG00000100376	FAM118A	2134.89	0.492765	1.68299	HGNC:1313	FAM118A	1	protein_coding	22	q13.31
ENSG00000100379	KCTD17	2801.74	0.86946	1.13894	HGNC:25705	KCTD17	1	protein_coding	22	q12.3
ENSG00000100380	ST13	29904.2	0.860816	1.1494	HGNC:11343	ST13	-1	protein_coding	22	q13.2
ENSG00000100387	RBX1	4323.8	0.856191	1.15454	HGNC:9928	RBX1	1	protein_coding	22	q13.2
ENSG00000100393	EP300	12001.6	0.845553	1.16709	HGNC:3373	EP300	1	protein_coding	22	q13.2
ENSG00000100395	L3MBTL2	2601.07	0.8608	1.14876	HGNC:18594	L3MBTL2	1	protein_coding	22	q13.2
ENSG00000100399	CHADL	82.1	0.548112	1.57125	HGNC:25165	CHADL	-1	protein_coding	22	q13.2
ENSG00000100401	RANGAP1	9989.77	0.779698	1.24718	HGNC:9854	RANGAP1	-1	protein_coding	22	q13.2
ENSG00000100403	ZC3H7B	23179.9	0.836285	1.17813	HGNC:30869	ZC3H7B	1	protein_coding	22	q13.2
ENSG00000100410	PHF5A	2870.42	0.879314	1.12806	HGNC:18000	PHF5A	-1	protein_coding	22	q13.2
ENSG00000100412	ACO2	6435.8	0.870599	1.13801	HGNC:118	ACO2	1	protein_coding	22	q13.2
ENSG00000100413	POLR3H	3664.51	0.815934	1.20207	HGNC:30349	POLR3H	-1	protein_coding	22	q13.2
ENSG00000100416	TRMU	1966.93	0.810908	1.20848	HGNC:25481	TRMU	1	protein_coding	22	q13.31
ENSG00000100417	PMM1	3408.05	0.819237	1.19805	HGNC:9114	PMM1	-1	protein_coding	22	q13.2
ENSG00000100418	DESI1	6447.2	0.859133	1.15135	HGNC:24577	DESI1	-1	protein_coding	22	q13.2
ENSG00000100422	CERK	9577.42	0.843964	1.169	HGNC:19256	CERK	-1	protein_coding	22	q13.31
ENSG00000100425	BRD1	4735.16	0.864807	1.14463	HGNC:1102	BRD1	-1	protein_coding	22	q13.33
ENSG00000100426	ZBED4	3204.63	0.828177	1.18766	HGNC:20721	ZBED4	1	protein_coding	22	q13.33
ENSG00000100429	HDAC10	220.62	0.688967	1.36434	HGNC:18128	HDAC10	-1	protein_coding	22	q13.33
ENSG00000100439	ABHD4	9856.71	0.71951	1.3258	HGNC:20154	ABHD4	1	protein_coding	14	q11.2
ENSG00000100441	KHNYN	6405.32	0.844923	1.16762	HGNC:20166	KHNYN	1	protein_coding	14	q12
ENSG00000100442	FKBP3	4453.53	0.846295	1.16604	HGNC:3719	FKBP3	-1	protein_coding	14	q21.2
ENSG00000100445	SDR39U1	218.88	0.749269	1.28381	HGNC:20275	SDR39U1	-1	protein_coding	14	q12
ENSG00000100461	RBM23	5747.39	0.865784	1.14365	HGNC:20155	RBM23	-1	protein_coding	14	q11.2
ENSG00000100462	PRMT5	3100.28	0.885081	1.12151	HGNC:10894	PRMT5	-1	protein_coding	14	q11.2
ENSG00000100478	AP4S1	793.09	0.796883	1.22433	HGNC:575	AP4S1	1	protein_coding	14	q12
ENSG00000100479	POLE2	322.15	0.661183	1.40307	HGNC:9178	POLE2	-1	protein_coding	14	q21.3
ENSG00000100483	VCPKMT	549.14	0.788506	1.23466	HGNC:20352	VCPKMT	-1	protein_coding	14	q21.3
ENSG00000100485	SOS2	3941.73	0.85191	1.15939	HGNC:11188	SOS2	-1	protein_coding	14	q21.3
ENSG00000100490	CDKL1	783.83	0.451629	1.76186	HGNC:1781	CDKL1	-1	protein_coding	14	q22.1
ENSG00000100503	NIN	9444.73	0.803093	1.21803	HGNC:14906	NIN	-1	protein_coding	14	q22.1
ENSG00000100504	PYGL	7171.26	0.609935	1.48468	HGNC:9725	PYGL	-1	protein_coding	14	q22.1
ENSG00000100519	PSMC6	6531.67	0.867313	1.14167	HGNC:9553	PSMC6	1	protein_coding	14	q22.1
ENSG00000100522	GNPNAT1	3741.14	0.82515	1.19108	HGNC:19980	GNPNAT1	-1	protein_coding	14	q22.1
ENSG00000100523	DDHD1	2675.58	0.850283	1.16162	HGNC:19714	DDHD1	-1	protein_coding	14	q22.1
ENSG00000100526	CDKN3	966.96	0.529494	1.61641	HGNC:1791	CDKN3	1	protein_coding	14	q22.2
ENSG00000100528	CNIH1	12187.3	0.786887	1.23818	HGNC:19431	CNIH1	-1	protein_coding	14	q22.2
ENSG00000100532	CGRRF1	993.32	0.816454	1.20102	HGNC:15528	CGRRF1	1	protein_coding	14	q22.2
ENSG00000100554	ATP6V1D	7009.49	0.847993	1.16414	HGNC:13527	ATP6V1D	-1	protein_coding	14	q23.3
ENSG00000100558	PLEK2	321.41	0.41069	1.84188	HGNC:19238	PLEK2	-1	protein_coding	14	q24.1
ENSG00000100564	PIGH	823.87	0.821732	1.19436	HGNC:8964	PIGH	-1	protein_coding	14	q24.1
ENSG00000100567	PSMA3	6296.96	0.87042	1.13817	HGNC:9532	PSMA3	1	protein_coding	14	q23.1
ENSG00000100568	VTI1B	9079.6	0.888696	1.11767	HGNC:17793	VTI1B	-1	protein_coding	14	q24.1
ENSG00000100575	TIMM9	1716.14	0.851329	1.16016	HGNC:11819	TIMM9	-1	protein_coding	14	q23.1
ENSG00000100577	GSTZ1	1066.36	0.718332	1.32601	HGNC:4643	GSTZ1	1	protein_coding	14	q24.3
ENSG00000100578	KIAA0586	2432.74	0.836094	1.17768	HGNC:19960	KIAA0586	1	protein_coding	14	q23.1
ENSG00000100580	TMED8	2566.74	0.845041	1.16763	HGNC:18633	TMED8	-1	protein_coding	14	q24.3
ENSG00000100583	SAMD15	188.89	0.619408	1.46117	HGNC:18631	SAMD15	1	protein_coding	14	q24.3
ENSG00000100591	AHSA1	9872.55	0.851654	1.15998	HGNC:1189	AHSA1	1	protein_coding	14	q24.3
ENSG00000100592	DAAM1	2971.49	0.72287	1.32122	HGNC:18142	DAAM1	1	protein_coding	14	q23.1
ENSG00000100596	SPTLC2	8514.24	0.775994	1.2519	HGNC:11278	SPTLC2	-1	protein_coding	14	q24.3
ENSG00000100599	RIN3	6926.35	0.688097	1.36926	HGNC:18751	RIN3	1	protein_coding	14	q32.12
ENSG00000100600	LGMN	11311.2	0.647323	1.42814	HGNC:9472	LGMN	-1	protein_coding	14	q32.12
ENSG00000100601	ALKBH1	932.54	0.793532	1.2289	HGNC:17911	ALKBH1	-1	protein_coding	14	q24.3
ENSG00000100603	SNW1	6913.98	0.920309	1.08273	HGNC:16696	SNW1	-1	protein_coding	14	q24.3
ENSG00000100605	ITPK1	6029.94	0.831352	1.18376	HGNC:6177	ITPK1	-1	protein_coding	14	q32.12
ENSG00000100612	DHRS7	4033.65	0.776468	1.25098	HGNC:21524	DHRS7	-1	protein_coding	14	q23.1
ENSG00000100614	PPM1A	6943.99	0.898331	1.107	HGNC:9275	PPM1A	1	protein_coding	14	q23.1
ENSG00000100625	SIX4	1544.69	0.599473	1.49998	HGNC:10890	SIX4	-1	protein_coding	14	q23.1
ENSG00000100626	GALNT16	676.77	0.255626	2.24005	HGNC:23233	GALNT16	1	protein_coding	14	q24.1
ENSG00000100629	CEP128	511.82	0.609589	1.48294	HGNC:20359	CEP128	-1	protein_coding	14	q31.1
ENSG00000100632	ERH	5952.24	0.853124	1.15822	HGNC:3447	ERH	-1	protein_coding	14	q24.1
ENSG00000100644	HIF1A	92970.6	0.735684	1.30425	HGNC:4910	HIF1A	1	protein_coding	14	q23.2
ENSG00000100647	SUSD6	5925.17	0.732975	1.30764	HGNC:19956	SUSD6	1	protein_coding	14	q24.1
ENSG00000100650	SRSF5	19193.2	0.775377	1.25273	HGNC:10787	SRSF5	1	protein_coding	14	q24.1
ENSG00000100664	EIF5	23800.2	0.683441	1.37579	HGNC:3299	EIF5	1	protein_coding	14	q32.32
ENSG00000100697	DICER1	5846.8	0.828145	1.18766	HGNC:17098	DICER1	-1	protein_coding	14	q32.13
ENSG00000100711	ZFYVE21	3328.56	0.8379	1.17588	HGNC:20760	ZFYVE21	1	protein_coding	14	q32.33
ENSG00000100714	MTHFD1	6234.96	0.814119	1.20466	HGNC:7432	MTHFD1	1	protein_coding	14	q23.3
ENSG00000100722	ZC3H14	7105.25	0.88315	1.12382	HGNC:20509	ZC3H14	1	protein_coding	14	q31.3
ENSG00000100726	TELO2	3483.69	0.813505	1.20504	HGNC:29099	TELO2	1	protein_coding	16	p13.3
ENSG00000100731	PCNX1	10676.9	0.772787	1.25598	HGNC:19740	PCNX1	1	protein_coding	14	q24.2
ENSG00000100739	BDKRB1	881.94	0.352632	1.97746	HGNC:1029	BDKRB1	1	protein_coding	14	q32.2
ENSG00000100744	GSKIP	1942.96	0.76018	1.27177	HGNC:20343	GSKIP	1	protein_coding	14	q32.2
ENSG00000100749	VRK1	993.23	0.786323	1.23838	HGNC:12718	VRK1	1	protein_coding	14	q32.2
ENSG00000100764	PSMC1	4627.26	0.885837	1.12075	HGNC:9547	PSMC1	1	protein_coding	14	q32.11
ENSG00000100767	PAPLN	191.73	0.401606	1.85678	HGNC:19262	PAPLN	1	protein_coding	14	q24.2
ENSG00000100784	RPS6KA5	152.83	0.556174	1.56383	HGNC:10434	RPS6KA5	-1	protein_coding	14	q32.11
ENSG00000100796	PPP4R3A	6481.12	0.883026	1.12403	HGNC:20219	PPP4R3A	-1	protein_coding	14	q32.12
ENSG00000100802	C14orf93	595.46	0.796023	1.22594	HGNC:20162	C14orf93	-1	protein_coding	14	q11.2
ENSG00000100804	PSMB5	13685.8	0.871198	1.13753	HGNC:9542	PSMB5	-1	protein_coding	14	q11.2
ENSG00000100811	YY1	13131.6	0.907276	1.09705	HGNC:12856	YY1	1	protein_coding	14	q32.2
ENSG00000100813	ACIN1	20048	0.896948	1.10849	HGNC:17066	ACIN1	-1	protein_coding	14	q11.2
ENSG00000100814	CCNB1IP1	2944.32	0.753994	1.28009	HGNC:19437	CCNB1IP1	-1	protein_coding	14	q11.2
ENSG00000100815	TRIP11	6852.75	0.812521	1.20652	HGNC:12305	TRIP11	-1	protein_coding	14	q32.12
ENSG00000100823	APEX1	15149.8	0.87249	1.13599	HGNC:587	APEX1	1	protein_coding	14	q11.2
ENSG00000100836	PABPN1	2331.05	0.791918	1.23163	HGNC:8565	PABPN1	1	protein_coding	14	q11.2
ENSG00000100842	EFS	4928.51	0.726792	1.31581	HGNC:16898	EFS	-1	protein_coding	14	q11.2
ENSG00000100852	ARHGAP5	8002.47	0.782009	1.24424	HGNC:675	ARHGAP5	1	protein_coding	14	q12
ENSG00000100865	CINP	3443.03	0.905017	1.09932	HGNC:23789	CINP	-1	protein_coding	14	q32.31
ENSG00000100883	SRP54	7754.2	0.832839	1.18207	HGNC:11301	SRP54	1	protein_coding	14	q13.2
ENSG00000100888	CHD8	9156.03	0.871666	1.13685	HGNC:20153	CHD8	-1	protein_coding	14	q11.2
ENSG00000100889	PCK2	10369.1	0.549998	1.5821	HGNC:8725	PCK2	1	protein_coding	14	q11.2
ENSG00000100890	PRORP	3136.95	0.868041	1.14092	HGNC:19958	PRORP	1	protein_coding	14	q13.2
ENSG00000100897	DCAF11	5822.86	0.866241	1.14308	HGNC:20258	DCAF11	1	protein_coding	14	q12
ENSG00000100902	PSMA6	9862.2	0.845653	1.16698	HGNC:9535	PSMA6	1	protein_coding	14	q13.2
ENSG00000100906	NFKBIA	6521.79	0.518876	1.63605	HGNC:7797	NFKBIA	-1	protein_coding	14	q13.2
ENSG00000100908	EMC9	551.83	0.679557	1.37905	HGNC:20273	EMC9	-1	protein_coding	14	q12
ENSG00000100911	PSME2	5159.99	0.799808	1.2221	HGNC:9569	PSME2	-1	protein_coding	14	q12
ENSG00000100916	BRMS1L	1169.94	0.780382	1.24536	HGNC:20512	BRMS1L	1	protein_coding	14	q13.2
ENSG00000100918	REC8	179.44	0.512706	1.63843	HGNC:16879	REC8	1	protein_coding	14	q12
ENSG00000100926	TM9SF1	4816	0.871885	1.13663	HGNC:11864	TM9SF1	-1	protein_coding	14	q12
ENSG00000100934	SEC23A	28843.8	0.845486	1.16725	HGNC:10701	SEC23A	-1	protein_coding	14	q21.1
ENSG00000100938	GMPR2	5065.12	0.854669	1.15634	HGNC:4377	GMPR2	1	protein_coding	14	q12
ENSG00000100941	PNN	7511.64	0.80728	1.21292	HGNC:9162	PNN	1	protein_coding	14	q21.1
ENSG00000100949	RABGGTA	1987.74	0.817511	1.19986	HGNC:9795	RABGGTA	-1	protein_coding	14	q12
ENSG00000100968	NFATC4	23431.4	0.709177	1.33996	HGNC:7778	NFATC4	1	protein_coding	14	q12
ENSG00000100979	PLTP	4060.82	0.519353	1.63514	HGNC:9093	PLTP	-1	protein_coding	20	q13.12
ENSG00000100982	PCIF1	3458.81	0.843932	1.1689	HGNC:16200	PCIF1	1	protein_coding	20	q13.12
ENSG00000100983	GSS	5453.75	0.879578	1.12785	HGNC:4624	GSS	-1	protein_coding	20	q11.22
ENSG00000100991	TRPC4AP	13695.4	0.899502	1.10563	HGNC:16181	TRPC4AP	-1	protein_coding	20	q11.22
ENSG00000100994	PYGB	16656.3	0.792375	1.23137	HGNC:9723	PYGB	1	protein_coding	20	p11.21
ENSG00000100997	ABHD12	5267.63	0.759165	1.27325	HGNC:15868	ABHD12	-1	protein_coding	20	p11.21
ENSG00000101000	PROCR	1623.7	0.643592	1.43253	HGNC:9452	PROCR	1	protein_coding	20	q11.22
ENSG00000101003	GINS1	618.14	0.621218	1.46569	HGNC:28980	GINS1	1	protein_coding	20	p11.21
ENSG00000101004	NINL	1578.08	0.785765	1.23885	HGNC:29163	NINL	-1	protein_coding	20	p11.21
ENSG00000101017	CD40	470.89	0.416233	1.8327	HGNC:11919	CD40	1	protein_coding	20	q13.12
ENSG00000101019	UQCC1	3585.93	0.824054	1.19244	HGNC:15891	UQCC1	-1	protein_coding	20	q11.22
ENSG00000101040	ZMYND8	3236.11	0.793854	1.22925	HGNC:9397	ZMYND8	-1	protein_coding	20	q13.12
ENSG00000101052	IFT52	4308.98	0.86633	1.14296	HGNC:15901	IFT52	1	protein_coding	20	q13.12
ENSG00000101057	MYBL2	2001.13	0.532699	1.61159	HGNC:7548	MYBL2	1	protein_coding	20	q13.12
ENSG00000101079	NDRG3	5167.18	0.843787	1.16892	HGNC:14462	NDRG3	-1	protein_coding	20	q11.23
ENSG00000101084	RAB5IF	5591.05	0.85619	1.15452	HGNC:15870	RAB5IF	1	protein_coding	20	q11.23
ENSG00000101096	NFATC2	301.31	0.215725	2.36965	HGNC:7776	NFATC2	-1	protein_coding	20	q13.2
ENSG00000101104	PABPC1L	916.84	0.63697	1.443	HGNC:15797	PABPC1L	1	protein_coding	20	q13.12
ENSG00000101109	STK4	4519.02	0.834252	1.18034	HGNC:11408	STK4	1	protein_coding	20	q13.12
ENSG00000101115	SALL4	111.77	0.304196	2.09359	HGNC:15924	SALL4	-1	protein_coding	20	q13.2
ENSG00000101126	ADNP	10570.6	0.897678	1.10769	HGNC:15766	ADNP	-1	protein_coding	20	q13.13
ENSG00000101132	PFDN4	2760.04	0.771003	1.25795	HGNC:8868	PFDN4	1	protein_coding	20	q13.2
ENSG00000101134	DOK5	1211.19	0.142009	2.67753	HGNC:16173	DOK5	1	protein_coding	20	q13.2
ENSG00000101138	CSTF1	3184.42	0.831235	1.18389	HGNC:2483	CSTF1	1	protein_coding	20	q13.2
ENSG00000101146	RAE1	3338.56	0.892001	1.11365	HGNC:9828	RAE1	1	protein_coding	20	q13.31
ENSG00000101150	TPD52L2	24497.9	0.878891	1.12875	HGNC:12007	TPD52L2	1	protein_coding	20	q13.33
ENSG00000101152	DNAJC5	11478.7	0.874316	1.13393	HGNC:16235	DNAJC5	1	protein_coding	20	q13.33
ENSG00000101160	CTSZ	38984.4	0.725828	1.3174	HGNC:2547	CTSZ	-1	protein_coding	20	q13.32
ENSG00000101161	PRPF6	10538.4	0.887608	1.11895	HGNC:15860	PRPF6	1	protein_coding	20	q13.33
ENSG00000101166	PRELID3B	5192.55	0.813666	1.205	HGNC:15892	PRELID3B	-1	protein_coding	20	q13.32
ENSG00000101181	MTG2	2743.13	0.785963	1.2391	HGNC:16239	MTG2	1	protein_coding	20	q13.33
ENSG00000101182	PSMA7	16131.4	0.898742	1.10654	HGNC:9536	PSMA7	-1	protein_coding	20	q13.33
ENSG00000101189	MRGBP	2983.47	0.845995	1.16643	HGNC:15866	MRGBP	1	protein_coding	20	q13.33
ENSG00000101190	TCFL5	2328.65	0.792305	1.23119	HGNC:11646	TCFL5	-1	protein_coding	20	q13.33
ENSG00000101191	DIDO1	8487.29	0.86282	1.14701	HGNC:2680	DIDO1	-1	protein_coding	20	q13.33
ENSG00000101193	GID8	6009.28	0.871985	1.13641	HGNC:15857	GID8	1	protein_coding	20	q13.33
ENSG00000101194	SLC17A9	3328.6	0.622184	1.46578	HGNC:16192	SLC17A9	1	protein_coding	20	q13.33
ENSG00000101199	ARFGAP1	13512.7	0.802061	1.2193	HGNC:15852	ARFGAP1	1	protein_coding	20	q13.33
ENSG00000101216	GMEB2	2789.38	0.833877	1.18055	HGNC:4371	GMEB2	-1	protein_coding	20	q13.33
ENSG00000101220	C20orf27	4080.79	0.821165	1.19609	HGNC:15873	C20orf27	-1	protein_coding	20	p13
ENSG00000101224	CDC25B	10780	0.652224	1.42077	HGNC:1726	CDC25B	1	protein_coding	20	p13
ENSG00000101230	ISM1	73.77	0.0948895	2.8738	HGNC:16213	ISM1	1	protein_coding	20	p12.1
ENSG00000101236	RNF24	5891.52	0.696085	1.35788	HGNC:13779	RNF24	-1	protein_coding	20	p13
ENSG00000101246	ARFRP1	3799.27	0.856744	1.15391	HGNC:662	ARFRP1	-1	protein_coding	20	q13.33
ENSG00000101247	NDUFAF5	936.74	0.835878	1.17749	HGNC:15899	NDUFAF5	1	protein_coding	20	p12.1
ENSG00000101255	TRIB3	10271.9	0.509547	1.65287	HGNC:16228	TRIB3	1	protein_coding	20	p13
ENSG00000101265	RASSF2	1923.91	0.282238	2.1633	HGNC:9883	RASSF2	-1	protein_coding	20	p13
ENSG00000101266	CSNK2A1	12833.8	0.91368	1.09009	HGNC:2457	CSNK2A1	-1	protein_coding	20	p13
ENSG00000101282	RSPO4	310.37	0.00644392	4.28521	HGNC:16175	RSPO4	-1	protein_coding	20	p13
ENSG00000101290	CDS2	5273.17	0.814121	1.20459	HGNC:1801	CDS2	1	protein_coding	20	p12.3
ENSG00000101294	HM13	23732.8	0.830624	1.18482	HGNC:16435	HM13	1	protein_coding	20	q11.21
ENSG00000101298	SNPH	2202.05	0.756114	1.27745	HGNC:15931	SNPH	1	protein_coding	20	p13
ENSG00000101307	SIRPB1	226.4	0.0397527	3.42314	HGNC:15928	SIRPB1	-1	protein_coding	20	p13
ENSG00000101310	SEC23B	4872.78	0.843051	1.16997	HGNC:10702	SEC23B	1	protein_coding	20	p11.23
ENSG00000101311	FERMT1	324.91	0.320089	2.05288	HGNC:15889	FERMT1	-1	protein_coding	20	p12.3
ENSG00000101333	PLCB4	3036.43	0.349753	1.9849	HGNC:9059	PLCB4	1	protein_coding	20	p12.3
ENSG00000101335	MYL9	121505	0.630988	1.4526	HGNC:15754	MYL9	1	protein_coding	20	q11.23
ENSG00000101337	TM9SF4	13033.1	0.899323	1.1058	HGNC:30797	TM9SF4	1	protein_coding	20	q11.21
ENSG00000101343	CRNKL1	3902.71	0.903731	1.10077	HGNC:15762	CRNKL1	-1	protein_coding	20	p11.23
ENSG00000101346	POFUT1	14114.3	0.851545	1.1601	HGNC:14988	POFUT1	1	protein_coding	20	q11.21
ENSG00000101347	SAMHD1	4127.12	0.692735	1.36245	HGNC:15925	SAMHD1	-1	protein_coding	20	q11.23
ENSG00000101350	KIF3B	12334.2	0.873909	1.1344	HGNC:6320	KIF3B	1	protein_coding	20	q11.21
ENSG00000101353	MROH8	162.3	0.640789	1.42945	HGNC:16125	MROH8	-1	protein_coding	20	q11.23
ENSG00000101361	NOP56	9321.3	0.85074	1.1611	HGNC:15911	NOP56	1	protein_coding	20	p13
ENSG00000101363	MANBAL	5905.55	0.86715	1.14215	HGNC:15799	MANBAL	1	protein_coding	20	q11.23
ENSG00000101365	IDH3B	5385.08	0.86424	1.1452	HGNC:5385	IDH3B	-1	protein_coding	20	p13
ENSG00000101367	MAPRE1	15508.2	0.888691	1.11773	HGNC:6890	MAPRE1	1	protein_coding	20	q11.21
ENSG00000101384	JAG1	4226.56	0.522647	1.62922	HGNC:6188	JAG1	-1	protein_coding	20	p12.2
ENSG00000101391	CDK5RAP1	1635.97	0.891214	1.11432	HGNC:15880	CDK5RAP1	-1	protein_coding	20	q11.21
ENSG00000101400	SNTA1	3425.75	0.682186	1.37722	HGNC:11167	SNTA1	-1	protein_coding	20	q11.21
ENSG00000101407	TTI1	2450.58	0.849187	1.16258	HGNC:29029	TTI1	-1	protein_coding	20	q11.23
ENSG00000101412	E2F1	1304.21	0.547458	1.58563	HGNC:3113	E2F1	-1	protein_coding	20	q11.22
ENSG00000101413	RPRD1B	3362.61	0.881161	1.12591	HGNC:16209	RPRD1B	1	protein_coding	20	q11.23
ENSG00000101417	PXMP4	1491.71	0.803776	1.21672	HGNC:15920	PXMP4	-1	protein_coding	20	q11.22
ENSG00000101421	CHMP4B	13836.3	0.897133	1.10832	HGNC:16171	CHMP4B	1	protein_coding	20	q11.22
ENSG00000101439	CST3	24964.5	0.818121	1.19982	HGNC:2475	CST3	-1	protein_coding	20	p11.21
ENSG00000101442	ACTR5	609.44	0.835193	1.17813	HGNC:14671	ACTR5	1	protein_coding	20	q11.23
ENSG00000101444	AHCY	10741.8	0.843808	1.16917	HGNC:343	AHCY	-1	protein_coding	20	q11.22
ENSG00000101447	FAM83D	1115.68	0.565574	1.55511	HGNC:16122	FAM83D	1	protein_coding	20	q11.23
ENSG00000101452	DHX35	1270.73	0.813706	1.20403	HGNC:15861	DHX35	1	protein_coding	20	q11.23
ENSG00000101457	DNTTIP1	2994.38	0.884657	1.12177	HGNC:16160	DNTTIP1	1	protein_coding	20	q13.12
ENSG00000101460	MAP1LC3A	2972.68	0.739064	1.2995	HGNC:6838	MAP1LC3A	1	protein_coding	20	q11.22
ENSG00000101463	SYNDIG1	153.31	0.07175	3.07873	HGNC:15885	SYNDIG1	1	protein_coding	20	p11.21
ENSG00000101464	PIGU	1853.84	0.843115	1.16946	HGNC:15791	PIGU	-1	protein_coding	20	q11.22
ENSG00000101473	ACOT8	1060.84	0.824818	1.19057	HGNC:15919	ACOT8	-1	protein_coding	20	q13.12
ENSG00000101474	APMAP	14498.1	0.839561	1.17416	HGNC:13238	APMAP	-1	protein_coding	20	p11.21
ENSG00000101493	ZNF516	5133.05	0.767185	1.26299	HGNC:28990	ZNF516	-1	protein_coding	18	q23
ENSG00000101544	ADNP2	2952.97	0.759574	1.27262	HGNC:23803	ADNP2	1	protein_coding	18	q23
ENSG00000101546	RBFA	2041.58	0.839546	1.1736	HGNC:26120	RBFA	1	protein_coding	18	q23
ENSG00000101557	USP14	11080.4	0.887695	1.11873	HGNC:12612	USP14	1	protein_coding	18	p11.32
ENSG00000101558	VAPA	15772.2	0.878951	1.12869	HGNC:12648	VAPA	1	protein_coding	18	p11.22
ENSG00000101574	METTL4	1234.15	0.753555	1.28023	HGNC:24726	METTL4	-1	protein_coding	18	p11.32
ENSG00000101577	LPIN2	7127.43	0.844484	1.1683	HGNC:14450	LPIN2	-1	protein_coding	18	p11.31
ENSG00000101596	SMCHD1	6856.45	0.857003	1.15366	HGNC:29090	SMCHD1	1	protein_coding	18	p11.32
ENSG00000101605	MYOM1	144.33	0.3395	1.99543	HGNC:7613	MYOM1	-1	protein_coding	18	p11.31
ENSG00000101608	MYL12A	34734	0.812778	1.20628	HGNC:16701	MYL12A	1	protein_coding	18	p11.31
ENSG00000101624	CEP76	583.25	0.776682	1.24818	HGNC:25727	CEP76	-1	protein_coding	18	p11.21
ENSG00000101639	CEP192	3110.54	0.809827	1.20976	HGNC:25515	CEP192	1	protein_coding	18	p11.21
ENSG00000101654	RNMT	5234.69	0.850289	1.16148	HGNC:10075	RNMT	1	protein_coding	18	p11.21
ENSG00000101665	SMAD7	5000.38	0.534959	1.60768	HGNC:6773	SMAD7	-1	protein_coding	18	q21.1
ENSG00000101670	LIPG	63.84	0.0469925	3.22682	HGNC:6623	LIPG	1	protein_coding	18	q21.1
ENSG00000101680	LAMA1	1824.51	0.280075	2.16825	HGNC:6481	LAMA1	-1	protein_coding	18	p11.31
ENSG00000101695	RNF125	82.57	0.314884	2.07097	HGNC:21150	RNF125	1	protein_coding	18	q12.1
ENSG00000101745	ANKRD12	5187.52	0.815419	1.20289	HGNC:29135	ANKRD12	1	protein_coding	18	p11.22
ENSG00000101751	POLI	2113.63	0.818497	1.19889	HGNC:9182	POLI	1	protein_coding	18	q21.2
ENSG00000101752	MIB1	6809.78	0.801935	1.21957	HGNC:21086	MIB1	1	protein_coding	18	q11.2
ENSG00000101773	RBBP8	3924.03	0.792807	1.23062	HGNC:9891	RBBP8	1	protein_coding	18	q11.2
ENSG00000101782	RIOK3	7769.89	0.847502	1.16475	HGNC:11451	RIOK3	1	protein_coding	18	q11.2
ENSG00000101811	CSTF2	1635.26	0.865306	1.14416	HGNC:2484	CSTF2	1	protein_coding	X	q22.1
ENSG00000101825	MXRA5	107546	0.381623	1.911	HGNC:7539	MXRA5	-1	protein_coding	X	p22.33
ENSG00000101843	PSMD10	4101.76	0.842078	1.1712	HGNC:9555	PSMD10	-1	protein_coding	X	q22.3
ENSG00000101844	ATG4A	1286.79	0.807436	1.21154	HGNC:16489	ATG4A	1	protein_coding	X	q22.3
ENSG00000101846	STS	6201.06	0.609089	1.48604	HGNC:11425	STS	1	protein_coding	X	p22.31
ENSG00000101849	TBL1X	7350.9	0.740181	1.29821	HGNC:11585	TBL1X	1	protein_coding	X	p22.31
ENSG00000101856	PGRMC1	26669	0.773556	1.25501	HGNC:16090	PGRMC1	1	protein_coding	X	q24
ENSG00000101868	POLA1	1856.66	0.801439	1.21939	HGNC:9173	POLA1	1	protein_coding	X	p22.11
ENSG00000101871	MID1	3542.81	0.616178	1.47482	HGNC:7095	MID1	-1	protein_coding	X	p22.2
ENSG00000101882	NKAP	1635.57	0.881038	1.1256	HGNC:29873	NKAP	-1	protein_coding	X	q24
ENSG00000101888	NXT2	796.68	0.745594	1.29035	HGNC:18151	NXT2	1	protein_coding	X	q23
ENSG00000101898	MCTS2P	50.51	0.61374	1.46506	HGNC:49760	MCTS2P	1	protein_coding	20	q11.21
ENSG00000101901	ALG13	2983.58	0.856019	1.15432	HGNC:30881	ALG13	1	protein_coding	X	q23
ENSG00000101911	PRPS2	2119.31	0.756378	1.27683	HGNC:9465	PRPS2	1	protein_coding	X	p22.2
ENSG00000101928	MOSPD1	1693.69	0.800619	1.22041	HGNC:25235	MOSPD1	-1	protein_coding	X	q26.3
ENSG00000101935	AMMECR1	2347.64	0.736484	1.30258	HGNC:467	AMMECR1	-1	protein_coding	X	q23
ENSG00000101938	CHRDL1	90.99	0.0219804	3.57182	HGNC:29861	CHRDL1	-1	protein_coding	X	q23
ENSG00000101940	WDR13	6127.77	0.862304	1.14756	HGNC:14352	WDR13	1	protein_coding	X	p11.23
ENSG00000101945	SUV39H1	607.26	0.762441	1.26799	HGNC:11479	SUV39H1	1	protein_coding	X	p11.23
ENSG00000101955	SRPX	17670.6	0.696354	1.35768	HGNC:11309	SRPX	-1	protein_coding	X	p11.4
ENSG00000101966	XIAP	6532.63	0.845448	1.16706	HGNC:592	XIAP	1	protein_coding	X	q25
ENSG00000101972	STAG2	11308.2	0.849824	1.16216	HGNC:11355	STAG2	1	protein_coding	X	q25
ENSG00000101974	ATP11C	6885.24	0.808541	1.21129	HGNC:13554	ATP11C	-1	protein_coding	X	q27.1
ENSG00000101986	ABCD1	3117.81	0.824617	1.19186	HGNC:61	ABCD1	1	protein_coding	X	q28
ENSG00000101997	CCDC22	1663.07	0.855045	1.15569	HGNC:28909	CCDC22	1	protein_coding	X	p11.23
ENSG00000102003	SYP	60.31	0.49743	1.64152	HGNC:11506	SYP	-1	protein_coding	X	p11.23
ENSG00000102007	PLP2	7996.45	0.72182	1.32271	HGNC:9087	PLP2	1	protein_coding	X	p11.23
ENSG00000102024	PLS3	33966.9	0.791594	1.23235	HGNC:9091	PLS3	1	protein_coding	X	q23
ENSG00000102030	NAA10	6733.78	0.848112	1.16398	HGNC:18704	NAA10	-1	protein_coding	X	q28
ENSG00000102032	RENBP	205.17	0.258322	2.22255	HGNC:9959	RENBP	-1	protein_coding	X	q28
ENSG00000102034	ELF4	6688.62	0.802856	1.21819	HGNC:3319	ELF4	-1	protein_coding	X	q26.1
ENSG00000102038	SMARCA1	15505.1	0.862751	1.14717	HGNC:11097	SMARCA1	-1	protein_coding	X	q26.1
ENSG00000102053	ZC3H12B	240.79	0.635408	1.44524	HGNC:17407	ZC3H12B	1	protein_coding	X	q11.2
ENSG00000102054	RBBP7	12826.8	0.892974	1.1129	HGNC:9890	RBBP7	-1	protein_coding	X	p22.2
ENSG00000102057	KCND1	519.82	0.561733	1.56016	HGNC:6237	KCND1	-1	protein_coding	X	p11.23
ENSG00000102078	SLC25A14	819.62	0.869915	1.13711	HGNC:10984	SLC25A14	1	protein_coding	X	q26.1
ENSG00000102081	FMR1	3438.07	0.855131	1.15559	HGNC:3775	FMR1	1	protein_coding	X	q27.3
ENSG00000102096	PIM2	267.57	0.683933	1.3716	HGNC:8987	PIM2	-1	protein_coding	X	p11.23
ENSG00000102098	SCML2	311.67	0.644913	1.42779	HGNC:10581	SCML2	-1	protein_coding	X	p22.13
ENSG00000102100	SLC35A2	3334.71	0.849849	1.16202	HGNC:11022	SLC35A2	-1	protein_coding	X	p11.23
ENSG00000102103	PQBP1	3027.64	0.695591	1.35881	HGNC:9330	PQBP1	1	protein_coding	X	p11.23
ENSG00000102119	EMD	7550.92	0.877774	1.12993	HGNC:3331	EMD	1	protein_coding	X	q28
ENSG00000102125	TAFAZZIN	1673.17	0.830161	1.18518	HGNC:11577	TAFAZZIN	1	protein_coding	X	q28
ENSG00000102144	PGK1	42579.6	0.693009	1.36237	HGNC:8896	PGK1	1	protein_coding	X	q21.1
ENSG00000102158	MAGT1	11474.4	0.804922	1.21584	HGNC:28880	MAGT1	-1	protein_coding	X	q21.1
ENSG00000102172	SMS	8944.73	0.753852	1.2802	HGNC:11123	SMS	1	protein_coding	X	p22.11
ENSG00000102174	PHEX	146.9	0.326753	2.02859	HGNC:8918	PHEX	1	protein_coding	X	p22.11
ENSG00000102178	UBL4A	4886.48	0.869951	1.13865	HGNC:12505	UBL4A	-1	protein_coding	X	q28
ENSG00000102181	CD99L2	17777.7	0.814616	1.20404	HGNC:18237	CD99L2	-1	protein_coding	X	q28
ENSG00000102189	EEA1	8504.71	0.773807	1.25472	HGNC:3185	EEA1	-1	protein_coding	12	q22
ENSG00000102218	RP2	2628.48	0.793615	1.22961	HGNC:10274	RP2	1	protein_coding	X	p11.3
ENSG00000102221	JADE3	1274.98	0.778836	1.24708	HGNC:22982	JADE3	1	protein_coding	X	p11.3
ENSG00000102225	CDK16	16692.2	0.882987	1.12412	HGNC:8749	CDK16	1	protein_coding	X	p11.3
ENSG00000102226	USP11	7878.47	0.819322	1.1982	HGNC:12609	USP11	1	protein_coding	X	p11.3
ENSG00000102241	HTATSF1	7991.13	0.862707	1.14715	HGNC:5276	HTATSF1	1	protein_coding	X	q26.3
ENSG00000102265	TIMP1	122030	0.605008	1.49262	HGNC:11820	TIMP1	1	protein_coding	X	p11.3
ENSG00000102287	GABRE	2030.55	0.530398	1.61533	HGNC:4085	GABRE	-1	protein_coding	X	q28
ENSG00000102302	FGD1	3280.47	0.847135	1.16477	HGNC:3663	FGD1	-1	protein_coding	X	p11.22
ENSG00000102309	PIN4	1699.43	0.786734	1.23747	HGNC:8992	PIN4	1	protein_coding	X	q13.1
ENSG00000102312	PORCN	1529.94	0.777155	1.25038	HGNC:17652	PORCN	1	protein_coding	X	p11.23
ENSG00000102316	MAGED2	26607.1	0.802379	1.219	HGNC:16353	MAGED2	1	protein_coding	X	p11.21
ENSG00000102317	RBM3	29583.5	0.631298	1.45209	HGNC:9900	RBM3	1	protein_coding	X	p11.23
ENSG00000102349	KLF8	170.12	0.311545	2.06913	HGNC:6351	KLF8	1	protein_coding	X	p11.21
ENSG00000102359	SRPX2	4791.98	0.563233	1.5599	HGNC:30668	SRPX2	1	protein_coding	X	q22.1
ENSG00000102362	SYTL4	471.84	0.684554	1.37123	HGNC:15588	SYTL4	-1	protein_coding	X	q22.1
ENSG00000102384	CENPI	870.64	0.656988	1.4139	HGNC:3968	CENPI	1	protein_coding	X	q22.1
ENSG00000102385	DRP2	242.94	0.271672	2.18984	HGNC:3032	DRP2	1	protein_coding	X	q22.1
ENSG00000102390	PBDC1	2336.74	0.85033	1.16145	HGNC:28790	PBDC1	1	protein_coding	X	q13.3
ENSG00000102393	GLA	1365.41	0.729451	1.31169	HGNC:4296	GLA	-1	protein_coding	X	q22.1
ENSG00000102401	ARMCX3	11753.4	0.831165	1.18417	HGNC:24065	ARMCX3	1	protein_coding	X	q22.1
ENSG00000102409	BEX4	2130.97	0.510566	1.65089	HGNC:25475	BEX4	1	protein_coding	X	q22.1
ENSG00000102445	RUBCNL	378.89	0.303518	2.10351	HGNC:20420	RUBCNL	-1	protein_coding	13	q14.13
ENSG00000102452	NALCN	573.2	0.5321	1.612	HGNC:19082	NALCN	-1	protein_coding	13	q33.1
ENSG00000102468	HTR2A	311.62	0.308068	2.08587	HGNC:5293	HTR2A	-1	protein_coding	13	q14.2
ENSG00000102471	NDFIP2	3724.86	0.660159	1.40891	HGNC:18537	NDFIP2	1	protein_coding	13	q31.1
ENSG00000102524	TNFSF13B	50.58	0.395413	1.85844	HGNC:11929	TNFSF13B	1	protein_coding	13	q33.3
ENSG00000102531	FNDC3A	8814.1	0.810179	1.20943	HGNC:20296	FNDC3A	1	protein_coding	13	q14.2
ENSG00000102543	CDADC1	846.59	0.833934	1.17885	HGNC:20299	CDADC1	1	protein_coding	13	q14.2
ENSG00000102547	CAB39L	1404.83	0.711118	1.33682	HGNC:20290	CAB39L	-1	protein_coding	13	q14.2
ENSG00000102554	KLF5	1891.91	0.43501	1.79554	HGNC:6349	KLF5	1	protein_coding	13	q22.1
ENSG00000102572	STK24	7661.81	0.857239	1.15351	HGNC:11403	STK24	-1	protein_coding	13	q32.2
ENSG00000102575	ACP5	149.46	0.220795	2.34845	HGNC:124	ACP5	-1	protein_coding	19	p13.2
ENSG00000102580	DNAJC3	11011.4	0.786914	1.23808	HGNC:9439	DNAJC3	1	protein_coding	13	q32.1
ENSG00000102595	UGGT2	5821.36	0.752745	1.28166	HGNC:15664	UGGT2	-1	protein_coding	13	q32.1
ENSG00000102606	ARHGEF7	6867.82	0.797342	1.22513	HGNC:15607	ARHGEF7	1	protein_coding	13	q34
ENSG00000102683	SGCG	418	0.138756	2.69139	HGNC:10809	SGCG	1	protein_coding	13	q12.12
ENSG00000102699	PARP4	10810.9	0.804003	1.21692	HGNC:271	PARP4	-1	protein_coding	13	q12.12
ENSG00000102710	SUPT20H	3119.32	0.838324	1.17526	HGNC:20596	SUPT20H	-1	protein_coding	13	q13.3
ENSG00000102738	MRPS31	1335.72	0.829515	1.18513	HGNC:16632	MRPS31	-1	protein_coding	13	q14.11
ENSG00000102743	SLC25A15	1658	0.772618	1.25573	HGNC:10985	SLC25A15	1	protein_coding	13	q14.11
ENSG00000102753	KPNA3	9485.07	0.865465	1.14411	HGNC:6396	KPNA3	-1	protein_coding	13	q14.2
ENSG00000102755	FLT1	1111.01	0.191717	2.45992	HGNC:3763	FLT1	-1	protein_coding	13	q12.3
ENSG00000102760	RGCC	1793.62	0.228588	2.32937	HGNC:20369	RGCC	1	protein_coding	13	q14.11
ENSG00000102763	VWA8	4137.62	0.661491	1.40709	HGNC:29071	VWA8	-1	protein_coding	13	q14.11
ENSG00000102780	DGKH	1848.54	0.733552	1.30644	HGNC:2854	DGKH	1	protein_coding	13	q14.11
ENSG00000102781	KATNAL1	4794.95	0.770394	1.25882	HGNC:28361	KATNAL1	-1	protein_coding	13	q12.3
ENSG00000102786	INTS6	4197.93	0.822786	1.19392	HGNC:14879	INTS6	-1	protein_coding	13	q14.3
ENSG00000102796	DHRS12	517.52	0.72461	1.31782	HGNC:25832	DHRS12	-1	protein_coding	13	q14.3
ENSG00000102802	MEDAG	3674.67	0.296897	2.12155	HGNC:25926	MEDAG	1	protein_coding	13	q12.3
ENSG00000102804	TSC22D1	17870.1	0.752877	1.28158	HGNC:16826	TSC22D1	-1	protein_coding	13	q14.11
ENSG00000102805	CLN5	1612	0.854218	1.15633	HGNC:2076	CLN5	1	protein_coding	13	q22.3
ENSG00000102858	MGRN1	10236.9	0.806592	1.21375	HGNC:20254	MGRN1	1	protein_coding	16	p13.3
ENSG00000102870	ZNF629	4537.16	0.8221	1.1948	HGNC:29008	ZNF629	-1	protein_coding	16	p11.2
ENSG00000102871	TRADD	1913.95	0.859479	1.1505	HGNC:12030	TRADD	-1	protein_coding	16	q22.1
ENSG00000102878	HSF4	363.64	0.577494	1.53448	HGNC:5227	HSF4	1	protein_coding	16	q22.1
ENSG00000102879	CORO1A	68.78	0.450712	1.73015	HGNC:2252	CORO1A	1	protein_coding	16	p11.2
ENSG00000102882	MAPK3	8902.83	0.782897	1.24309	HGNC:6877	MAPK3	-1	protein_coding	16	p11.2
ENSG00000102886	GDPD3	58.72	0.476839	1.68597	HGNC:28638	GDPD3	-1	protein_coding	16	p11.2
ENSG00000102890	ELMO3	85.63	0.583908	1.51816	HGNC:17289	ELMO3	1	protein_coding	16	q22.1
ENSG00000102893	PHKB	7991.51	0.819495	1.19802	HGNC:8927	PHKB	1	protein_coding	16	q12.1
ENSG00000102897	LYRM1	1955.32	0.779412	1.24685	HGNC:25074	LYRM1	1	protein_coding	16	p12.3
ENSG00000102898	NUTF2	11069.5	0.880255	1.12715	HGNC:13722	NUTF2	1	protein_coding	16	q22.1
ENSG00000102900	NUP93	4886.45	0.889603	1.11656	HGNC:28958	NUP93	1	protein_coding	16	q13
ENSG00000102901	CENPT	2596.54	0.817241	1.20083	HGNC:25787	CENPT	-1	protein_coding	16	q22.1
ENSG00000102904	TSNAXIP1	134.93	0.5929	1.50448	HGNC:18586	TSNAXIP1	1	protein_coding	16	q22.1
ENSG00000102908	NFAT5	7160.03	0.813684	1.20502	HGNC:7774	NFAT5	1	protein_coding	16	q22.1
ENSG00000102910	LONP2	10223.2	0.801805	1.21968	HGNC:20598	LONP2	1	protein_coding	16	q12.1
ENSG00000102921	N4BP1	6062.58	0.885432	1.1213	HGNC:29850	N4BP1	-1	protein_coding	16	q12.1
ENSG00000102931	ARL2BP	66.28	0.618588	1.46349	HGNC:17146	ARL2BP	1	protein_coding	16	q13
ENSG00000102935	ZNF423	341.68	0.313159	2.07211	HGNC:16762	ZNF423	-1	protein_coding	16	q12.1
ENSG00000102967	DHODH	557.71	0.70646	1.34299	HGNC:2867	DHODH	1	protein_coding	16	q22.2
ENSG00000102974	CTCF	5633.15	0.895946	1.10968	HGNC:13723	CTCF	1	protein_coding	16	q22.1
ENSG00000102977	ACD	1501.73	0.846357	1.16599	HGNC:25070	ACD	-1	protein_coding	16	q22.1
ENSG00000102978	POLR2C	6773.38	0.88833	1.11805	HGNC:9189	POLR2C	1	protein_coding	16	q21
ENSG00000102981	PARD6A	56.69	0.476274	1.69342	HGNC:15943	PARD6A	1	protein_coding	16	q22.1
ENSG00000102984	ZNF821	215.83	0.736691	1.29732	HGNC:28043	ZNF821	-1	protein_coding	16	q22.2
ENSG00000102996	MMP15	728.77	0.550242	1.57937	HGNC:7161	MMP15	1	protein_coding	16	q21
ENSG00000103005	USB1	5330.62	0.85506	1.15578	HGNC:25792	USB1	1	protein_coding	16	q21
ENSG00000103018	CYB5B	7659.42	0.885576	1.1211	HGNC:24374	CYB5B	1	protein_coding	16	q22.1
ENSG00000103021	CCDC113	552.28	0.610198	1.48113	HGNC:25002	CCDC113	1	protein_coding	16	q21
ENSG00000103024	NME3	1560.8	0.761789	1.26986	HGNC:7851	NME3	-1	protein_coding	16	p13.3
ENSG00000103034	NDRG4	755.1	0.248974	2.26195	HGNC:14466	NDRG4	1	protein_coding	16	q21
ENSG00000103035	PSMD7	4410.91	0.89528	1.1102	HGNC:9565	PSMD7	1	protein_coding	16	q23.1
ENSG00000103037	SETD6	632.44	0.76529	1.26494	HGNC:26116	SETD6	1	protein_coding	16	q21
ENSG00000103042	SLC38A7	5278.83	0.778582	1.24857	HGNC:25582	SLC38A7	-1	protein_coding	16	q21
ENSG00000103043	VAC14	5771.14	0.739542	1.29905	HGNC:25507	VAC14	-1	protein_coding	16	q22.2
ENSG00000103044	HAS3	240.94	0.261476	2.22047	HGNC:4820	HAS3	1	protein_coding	16	q22.1
ENSG00000103047	TANGO6	2421	0.722842	1.32094	HGNC:25749	TANGO6	1	protein_coding	16	q22.1
ENSG00000103051	COG4	6869.85	0.830877	1.18431	HGNC:18620	COG4	-1	protein_coding	16	q22.1
ENSG00000103061	SLC7A6OS	657.63	0.837857	1.17391	HGNC:25807	SLC7A6OS	-1	protein_coding	16	q22.1
ENSG00000103064	SLC7A6	1781.17	0.803966	1.21662	HGNC:11064	SLC7A6	1	protein_coding	16	q22.1
ENSG00000103066	PLA2G15	2310	0.731169	1.30952	HGNC:17163	PLA2G15	1	protein_coding	16	q22.1
ENSG00000103091	WDR59	3015.55	0.879442	1.12815	HGNC:25706	WDR59	-1	protein_coding	16	q23.1
ENSG00000103111	MON1B	4422.52	0.877328	1.13035	HGNC:25020	MON1B	1	protein_coding	16	q23.1
ENSG00000103121	CMC2	1587.44	0.826488	1.18934	HGNC:24447	CMC2	-1	protein_coding	16	q23.2
ENSG00000103126	AXIN1	4430.4	0.83875	1.17506	HGNC:903	AXIN1	-1	protein_coding	16	p13.3
ENSG00000103145	HCFC1R1	4578.14	0.684121	1.37458	HGNC:21198	HCFC1R1	-1	protein_coding	16	p13.3
ENSG00000103148	NPRL3	5483.8	0.771545	1.25752	HGNC:14124	NPRL3	-1	protein_coding	16	p13.3
ENSG00000103150	MLYCD	1235.52	0.775382	1.2521	HGNC:7150	MLYCD	1	protein_coding	16	q23.3
ENSG00000103152	MPG	4075.83	0.817502	1.20025	HGNC:7211	MPG	1	protein_coding	16	p13.3
ENSG00000103160	HSDL1	2442.63	0.826159	1.1897	HGNC:16475	HSDL1	-1	protein_coding	16	q24.1
ENSG00000103168	TAF1C	2743.46	0.759625	1.27248	HGNC:11534	TAF1C	-1	protein_coding	16	q24.1
ENSG00000103174	NAGPA	2184.93	0.763869	1.26686	HGNC:17378	NAGPA	-1	protein_coding	16	p13.3
ENSG00000103175	WFDC1	409.74	0.12691	2.74808	HGNC:15466	WFDC1	1	protein_coding	16	q24.1
ENSG00000103187	COTL1	28253.7	0.736717	1.30284	HGNC:18304	COTL1	-1	protein_coding	16	q24.1
ENSG00000103194	USP10	7133.05	0.847183	1.16514	HGNC:12608	USP10	1	protein_coding	16	q24.1
ENSG00000103196	CRISPLD2	14914.8	0.34972	1.98568	HGNC:25248	CRISPLD2	1	protein_coding	16	q24.1
ENSG00000103197	TSC2	10444.1	0.857131	1.15366	HGNC:12363	TSC2	1	protein_coding	16	p13.3
ENSG00000103199	ZNF500	1427.5	0.790893	1.23292	HGNC:23716	ZNF500	-1	protein_coding	16	p13.3
ENSG00000103202	NME4	13813.1	0.800543	1.22123	HGNC:7852	NME4	1	protein_coding	16	p13.3
ENSG00000103222	ABCC1	14257.8	0.796337	1.22642	HGNC:51	ABCC1	1	protein_coding	16	p13.11
ENSG00000103226	NOMO3	1213.78	0.16807	2.55812	HGNC:25242	NOMO3	1	protein_coding	16	p13.11
ENSG00000103227	LMF1	1851.83	0.730089	1.31114	HGNC:14154	LMF1	-1	protein_coding	16	p13.3
ENSG00000103241	FOXF1	324.08	0.101827	2.88509	HGNC:3809	FOXF1	1	protein_coding	16	q24.1
ENSG00000103245	CIAO3	1641.67	0.833298	1.18111	HGNC:14179	CIAO3	-1	protein_coding	16	p13.3
ENSG00000103248	MTHFSD	1496.57	0.801834	1.21879	HGNC:25778	MTHFSD	-1	protein_coding	16	q24.1
ENSG00000103249	CLCN7	6666.69	0.768897	1.2609	HGNC:2025	CLCN7	-1	protein_coding	16	p13.3
ENSG00000103253	HAGHL	701.86	0.56279	1.56014	HGNC:14177	HAGHL	1	protein_coding	16	p13.3
ENSG00000103254	ANTKMT	1213.05	0.812827	1.20523	HGNC:14152	ANTKMT	1	protein_coding	16	p13.3
ENSG00000103257	SLC7A5	22358.4	0.423598	1.81963	HGNC:11063	SLC7A5	-1	protein_coding	16	q24.2
ENSG00000103260	METRN	3884.27	0.681724	1.37812	HGNC:14151	METRN	1	protein_coding	16	p13.3
ENSG00000103264	FBXO31	4599.22	0.794917	1.22782	HGNC:16510	FBXO31	-1	protein_coding	16	q24.2
ENSG00000103266	STUB1	3892.26	0.878153	1.12942	HGNC:11427	STUB1	1	protein_coding	16	p13.3
ENSG00000103269	RHBDL1	117.26	0.61402	1.46683	HGNC:10007	RHBDL1	1	protein_coding	16	p13.3
ENSG00000103274	NUBP1	532.75	0.848428	1.1619	HGNC:8041	NUBP1	1	protein_coding	16	p13.13
ENSG00000103275	UBE2I	8455.96	0.886357	1.12027	HGNC:12485	UBE2I	1	protein_coding	16	p13.3
ENSG00000103319	EEF2K	4104.26	0.828651	1.18706	HGNC:24615	EEF2K	1	protein_coding	16	p12.2
ENSG00000103326	CAPN15	5166.33	0.837538	1.17646	HGNC:11182	CAPN15	1	protein_coding	16	p13.3
ENSG00000103335	PIEZO1	25572.9	0.782977	1.24311	HGNC:28993	PIEZO1	-1	protein_coding	16	q24.3
ENSG00000103342	GSPT1	19644.5	0.90361	1.10112	HGNC:4621	GSPT1	-1	protein_coding	16	p13.13
ENSG00000103343	ZNF174	1034.71	0.848547	1.16264	HGNC:12963	ZNF174	1	protein_coding	16	p13.3
ENSG00000103351	CLUAP1	3251.67	0.801127	1.21999	HGNC:19009	CLUAP1	1	protein_coding	16	p13.3
ENSG00000103353	UBFD1	13304.4	0.84175	1.17156	HGNC:30565	UBFD1	1	protein_coding	16	p12.2
ENSG00000103356	EARS2	3385.37	0.820294	1.19691	HGNC:29419	EARS2	-1	protein_coding	16	p12.2
ENSG00000103363	ELOB	12381.9	0.896873	1.10855	HGNC:11619	ELOB	-1	protein_coding	16	p13.3
ENSG00000103365	GGA2	5323.39	0.796109	1.22647	HGNC:16064	GGA2	-1	protein_coding	16	p12.2
ENSG00000103381	CPPED1	4625.43	0.765983	1.26453	HGNC:25632	CPPED1	-1	protein_coding	16	p13.12
ENSG00000103404	USP31	1611.62	0.768171	1.26146	HGNC:20060	USP31	-1	protein_coding	16	p12.2
ENSG00000103415	HMOX2	3993.16	0.872492	1.13594	HGNC:5014	HMOX2	1	protein_coding	16	p13.3
ENSG00000103423	DNAJA3	5367.63	0.86351	1.14613	HGNC:11808	DNAJA3	1	protein_coding	16	p13.3
ENSG00000103429	BFAR	9349.46	0.899303	1.10584	HGNC:17613	BFAR	1	protein_coding	16	p13.12
ENSG00000103449	SALL1	1448.65	0.505298	1.65948	HGNC:10524	SALL1	-1	protein_coding	16	q12.1
ENSG00000103479	RBL2	7639.52	0.870735	1.1379	HGNC:9894	RBL2	1	protein_coding	16	q12.2
ENSG00000103485	QPRT	1835.36	0.250632	2.25678	HGNC:9755	QPRT	1	protein_coding	16	p11.2
ENSG00000103489	XYLT1	13573	0.619021	1.47071	HGNC:15516	XYLT1	-1	protein_coding	16	p12.3
ENSG00000103490	PYCARD	530.74	0.634963	1.44515	HGNC:16608	PYCARD	-1	protein_coding	16	p11.2
ENSG00000103494	RPGRIP1L	2515.81	0.81127	1.20756	HGNC:29168	RPGRIP1L	-1	protein_coding	16	q12.2
ENSG00000103495	MAZ	4155.64	0.792417	1.2311	HGNC:6914	MAZ	1	protein_coding	16	p11.2
ENSG00000103496	STX4	5372.31	0.8689	1.13992	HGNC:11439	STX4	1	protein_coding	16	p11.2
ENSG00000103502	CDIPT	10241.8	0.819386	1.19823	HGNC:1769	CDIPT	-1	protein_coding	16	p11.2
ENSG00000103507	BCKDK	6673.92	0.848677	1.16333	HGNC:16902	BCKDK	1	protein_coding	16	p11.2
ENSG00000103510	KAT8	2409.92	0.824924	1.19133	HGNC:17933	KAT8	1	protein_coding	16	p11.2
ENSG00000103512	NOMO1	13128.1	0.731254	1.31009	HGNC:30060	NOMO1	1	protein_coding	16	p13.11
ENSG00000103522	IL21R	96.09	0.187324	2.46644	HGNC:6006	IL21R	1	protein_coding	16	p12.1
ENSG00000103540	CCP110	2344.43	0.769057	1.26043	HGNC:24342	CCP110	1	protein_coding	16	p12.3
ENSG00000103544	VPS35L	9363.29	0.881421	1.12578	HGNC:24641	VPS35L	1	protein_coding	16	p12.3
ENSG00000103549	RNF40	8113.24	0.883371	1.1236	HGNC:16867	RNF40	1	protein_coding	16	p11.2
ENSG00000103550	KNOP1	1482.02	0.794861	1.22738	HGNC:34404	KNOP1	-1	protein_coding	16	p12.3
ENSG00000103569	AQP9	70.9	0.0282087	3.58251	HGNC:643	AQP9	1	protein_coding	15	q21.3
ENSG00000103591	AAGAB	5574.52	0.860702	1.14934	HGNC:25662	AAGAB	-1	protein_coding	15	q23
ENSG00000103599	IQCH	180.1	0.616324	1.4714	HGNC:25721	IQCH	1	protein_coding	15	q23
ENSG00000103642	LACTB	3024.51	0.665562	1.40122	HGNC:16468	LACTB	1	protein_coding	15	q22.2
ENSG00000103647	CORO2B	3708.47	0.420659	1.82528	HGNC:2256	CORO2B	1	protein_coding	15	q23
ENSG00000103653	CSK	7068.89	0.869443	1.13936	HGNC:2444	CSK	1	protein_coding	15	q24.1
ENSG00000103657	HERC1	6566.74	0.779534	1.24719	HGNC:4867	HERC1	-1	protein_coding	15	q22.31
ENSG00000103671	TRIP4	2773.37	0.807321	1.2126	HGNC:12310	TRIP4	1	protein_coding	15	q22.31
ENSG00000103707	MTFMT	1317.01	0.8413	1.17083	HGNC:29666	MTFMT	-1	protein_coding	15	q22.31
ENSG00000103710	RASL12	67.8	0.19174	2.44838	HGNC:30289	RASL12	-1	protein_coding	15	q22.31
ENSG00000103723	AP3B2	64.87	0.277478	2.12733	HGNC:567	AP3B2	-1	protein_coding	15	q25.2
ENSG00000103742	IGDCC4	2442.23	0.420108	1.8262	HGNC:13770	IGDCC4	-1	protein_coding	15	q22.31
ENSG00000103769	RAB11A	11095.4	0.896494	1.10901	HGNC:9760	RAB11A	1	protein_coding	15	q22.31
ENSG00000103811	CTSH	234.68	0.225839	2.33083	HGNC:2535	CTSH	-1	protein_coding	15	q25.1
ENSG00000103852	TTC23	2209.38	0.81335	1.20532	HGNC:25730	TTC23	-1	protein_coding	15	q26.3
ENSG00000103855	CD276	22133.7	0.701915	1.34998	HGNC:19137	CD276	1	protein_coding	15	q24.1
ENSG00000103876	FAH	2800.15	0.797814	1.22458	HGNC:3579	FAH	1	protein_coding	15	q25.1
ENSG00000103888	CEMIP	149213	0.376548	1.92258	HGNC:29213	CEMIP	1	protein_coding	15	q25.1
ENSG00000103932	RPAP1	2878.85	0.789204	1.23487	HGNC:24567	RPAP1	-1	protein_coding	15	q15.1
ENSG00000103942	HOMER2	1318.57	0.527845	1.61994	HGNC:17513	HOMER2	-1	protein_coding	15	q25.2
ENSG00000103966	EHD4	5944.24	0.750979	1.28393	HGNC:3245	EHD4	-1	protein_coding	15	q15.1
ENSG00000103978	TMEM87A	5033.28	0.826101	1.19008	HGNC:24522	TMEM87A	-1	protein_coding	15	q15.1
ENSG00000103994	ZNF106	15439.8	0.782461	1.2438	HGNC:12886	ZNF106	-1	protein_coding	15	q15.1
ENSG00000103995	CEP152	675.05	0.651804	1.41915	HGNC:29298	CEP152	-1	protein_coding	15	q21.1
ENSG00000104043	ATP8B4	221.48	0.352176	1.97761	HGNC:13536	ATP8B4	-1	protein_coding	15	q21.2
ENSG00000104047	DTWD1	5059.83	0.677098	1.38443	HGNC:30926	DTWD1	1	protein_coding	15	q21.2
ENSG00000104064	GABPB1	1978.51	0.781396	1.24437	HGNC:4074	GABPB1	-1	protein_coding	15	q21.2
ENSG00000104067	TJP1	12826.1	0.815134	1.20333	HGNC:11827	TJP1	-1	protein_coding	15	q13.1
ENSG00000104081	BMF	655.59	0.373709	1.92498	HGNC:24132	BMF	-1	protein_coding	15	q15.1
ENSG00000104093	DMXL2	2100.78	0.750198	1.28476	HGNC:2938	DMXL2	-1	protein_coding	15	q21.2
ENSG00000104129	DNAJC17	897.7	0.851064	1.15963	HGNC:25556	DNAJC17	-1	protein_coding	15	q15.1
ENSG00000104131	EIF3J	7684	0.838235	1.17569	HGNC:3270	EIF3J	1	protein_coding	15	q21.1
ENSG00000104133	SPG11	6957.28	0.839983	1.17359	HGNC:11226	SPG11	-1	protein_coding	15	q21.1
ENSG00000104142	VPS18	5186.03	0.811218	1.20805	HGNC:15972	VPS18	1	protein_coding	15	q15.1
ENSG00000104147	OIP5	63.21	0.442968	1.75605	HGNC:20300	OIP5	-1	protein_coding	15	q15.1
ENSG00000104154	SLC30A4	1345.66	0.688881	1.36736	HGNC:11015	SLC30A4	-1	protein_coding	15	q21.1
ENSG00000104164	BLOC1S6	8804.23	0.864357	1.14524	HGNC:8549	BLOC1S6	1	protein_coding	15	q21.1
ENSG00000104177	MYEF2	172.81	0.434003	1.78809	HGNC:17940	MYEF2	-1	protein_coding	15	q21.1
ENSG00000104205	SGK3	1230.69	0.780863	1.24564	HGNC:10812	SGK3	1	protein_coding	8	q13.1
ENSG00000104213	PDGFRL	1072.94	0.228345	2.33005	HGNC:8805	PDGFRL	1	protein_coding	8	p22
ENSG00000104218	CSPP1	1338.3	0.84286	1.17014	HGNC:26193	CSPP1	1	protein_coding	8	q13.1
ENSG00000104219	ZDHHC2	3219.03	0.671631	1.39234	HGNC:18469	ZDHHC2	1	protein_coding	8	p22
ENSG00000104221	BRF2	524.4	0.726545	1.31388	HGNC:17298	BRF2	-1	protein_coding	8	p11.23
ENSG00000104228	TRIM35	2919.7	0.80796	1.21177	HGNC:16285	TRIM35	-1	protein_coding	8	p21.2
ENSG00000104231	ZFAND1	2348.35	0.77118	1.25748	HGNC:25858	ZFAND1	-1	protein_coding	8	q21.13
ENSG00000104290	FZD3	290.29	0.451273	1.75686	HGNC:4041	FZD3	1	protein_coding	8	p21.1
ENSG00000104299	INTS9	1441.19	0.849298	1.16223	HGNC:25592	INTS9	-1	protein_coding	8	p21.1
ENSG00000104312	RIPK2	2668.16	0.770194	1.25892	HGNC:10020	RIPK2	1	protein_coding	8	q21.3
ENSG00000104320	NBN	6082.37	0.829446	1.18605	HGNC:7652	NBN	-1	protein_coding	8	q21.3
ENSG00000104321	TRPA1	76.36	0.0785752	2.99895	HGNC:497	TRPA1	-1	protein_coding	8	q21.11
ENSG00000104324	CPQ	9276.02	0.77005	1.25938	HGNC:16910	CPQ	1	protein_coding	8	q22.1
ENSG00000104325	DECR1	5140.47	0.84895	1.16293	HGNC:2753	DECR1	1	protein_coding	8	q21.3
ENSG00000104331	BPNT2	18230.2	0.843272	1.16982	HGNC:26019	BPNT2	-1	protein_coding	8	q12.1
ENSG00000104332	SFRP1	11025.1	0.129523	2.74039	HGNC:10776	SFRP1	-1	protein_coding	8	p11.21
ENSG00000104341	LAPTM4B	8758.7	0.773745	1.25475	HGNC:13646	LAPTM4B	1	protein_coding	8	q22.1
ENSG00000104343	UBE2W	2565.99	0.748249	1.28722	HGNC:25616	UBE2W	-1	protein_coding	8	q21.11
ENSG00000104356	POP1	1387.84	0.735676	1.30346	HGNC:30129	POP1	1	protein_coding	8	q22.2
ENSG00000104361	NIPAL2	5034.88	0.731497	1.30966	HGNC:25854	NIPAL2	-1	protein_coding	8	q22.2
ENSG00000104365	IKBKB	4053.26	0.837351	1.17658	HGNC:5960	IKBKB	1	protein_coding	8	p11.21
ENSG00000104368	PLAT	4695.58	0.464479	1.73695	HGNC:9051	PLAT	-1	protein_coding	8	p11.21
ENSG00000104375	STK3	2713.8	0.843467	1.16921	HGNC:11406	STK3	-1	protein_coding	8	q22.2
ENSG00000104381	GDAP1	560.63	0.533329	1.6089	HGNC:15968	GDAP1	1	protein_coding	8	q21.11
ENSG00000104388	RAB2A	17661.5	0.825411	1.19101	HGNC:9763	RAB2A	1	protein_coding	8	q12.1
ENSG00000104408	EIF3E	28320.8	0.808769	1.21119	HGNC:3277	EIF3E	-1	protein_coding	8	q23.1
ENSG00000104412	EMC2	2761.65	0.836456	1.17756	HGNC:28963	EMC2	1	protein_coding	8	q23.1
ENSG00000104415	CCN4	8234.28	0.389712	1.8927	HGNC:12769	CCN4	1	protein_coding	8	q24.22
ENSG00000104419	NDRG1	18845.9	0.722013	1.32251	HGNC:7679	NDRG1	-1	protein_coding	8	q24.22
ENSG00000104427	ZC2HC1A	1170.8	0.766997	1.26238	HGNC:24277	ZC2HC1A	1	protein_coding	8	q21.13
ENSG00000104432	IL7	204.54	0.20045	2.42984	HGNC:6023	IL7	-1	protein_coding	8	q21.13
ENSG00000104435	STMN2	4862.68	0.0769123	3.07546	HGNC:10577	STMN2	1	protein_coding	8	q21.13
ENSG00000104442	ARMC1	3486.15	0.820963	1.19616	HGNC:17684	ARMC1	-1	protein_coding	8	q13.1
ENSG00000104447	TRPS1	6160.42	0.692485	1.36289	HGNC:12340	TRPS1	-1	protein_coding	8	q23.3
ENSG00000104450	SPAG1	340.79	0.633821	1.4437	HGNC:11212	SPAG1	1	protein_coding	8	q22.2
ENSG00000104472	CHRAC1	3124.17	0.794771	1.22817	HGNC:13544	CHRAC1	1	protein_coding	8	q24.3
ENSG00000104490	NCALD	2054.52	0.488192	1.69139	HGNC:7655	NCALD	-1	protein_coding	8	q22.3
ENSG00000104497	SNX16	861.27	0.659491	1.40839	HGNC:14980	SNX16	-1	protein_coding	8	q21.13
ENSG00000104517	UBR5	13706.6	0.839522	1.17418	HGNC:16806	UBR5	-1	protein_coding	8	q22.3
ENSG00000104518	GSDMD	3448.1	0.730257	1.31087	HGNC:25697	GSDMD	1	protein_coding	8	q24.3
ENSG00000104522	GFUS	4739.09	0.79741	1.22492	HGNC:12390	GFUS	-1	protein_coding	8	q24.3
ENSG00000104524	PYCR3	1551.7	0.78559	1.23929	HGNC:25846	PYCR3	-1	protein_coding	8	q24.3
ENSG00000104529	EEF1D	6998.42	0.82933	1.18627	HGNC:3211	EEF1D	-1	protein_coding	8	q24.3
ENSG00000104549	SQLE	7671.61	0.564288	1.55808	HGNC:11279	SQLE	1	protein_coding	8	q24.13
ENSG00000104611	SH2D4A	10104.5	0.565098	1.55684	HGNC:26102	SH2D4A	1	protein_coding	8	p21.3
ENSG00000104613	INTS10	4617.49	0.878399	1.12897	HGNC:25548	INTS10	1	protein_coding	8	p21.3
ENSG00000104626	ERI1	2724.62	0.763042	1.2677	HGNC:23994	ERI1	1	protein_coding	8	p23.1
ENSG00000104635	SLC39A14	21652.5	0.675813	1.38663	HGNC:20858	SLC39A14	1	protein_coding	8	p21.3
ENSG00000104643	MTMR9	2830.64	0.862702	1.14674	HGNC:14596	MTMR9	1	protein_coding	8	p23.1
ENSG00000104660	LEPROTL1	3902.13	0.833391	1.18115	HGNC:6555	LEPROTL1	1	protein_coding	8	p12
ENSG00000104671	DCTN6	1738.02	0.836584	1.1772	HGNC:16964	DCTN6	1	protein_coding	8	p12
ENSG00000104679	R3HCC1	2765.44	0.829163	1.18607	HGNC:27329	R3HCC1	1	protein_coding	8	p21.3
ENSG00000104687	GSR	5335.51	0.822977	1.19389	HGNC:4623	GSR	-1	protein_coding	8	p12
ENSG00000104689	TNFRSF10A	302.15	0.231673	2.3068	HGNC:11904	TNFRSF10A	-1	protein_coding	8	p21.3
ENSG00000104691	UBXN8	1147.78	0.73359	1.306	HGNC:30307	UBXN8	1	protein_coding	8	p12
ENSG00000104695	PPP2CB	11179.4	0.592787	1.5118	HGNC:9300	PPP2CB	-1	protein_coding	8	p12
ENSG00000104714	ERICH1	1621.83	0.863222	1.14624	HGNC:27234	ERICH1	-1	protein_coding	8	p23.3
ENSG00000104722	NEFM	110.63	0.171744	2.53096	HGNC:7734	NEFM	1	protein_coding	8	p21.2
ENSG00000104723	TUSC3	9551.17	0.658767	1.41124	HGNC:30242	TUSC3	1	protein_coding	8	p22
ENSG00000104728	ARHGEF10	8102.83	0.820207	1.19724	HGNC:14103	ARHGEF10	1	protein_coding	8	p23.3
ENSG00000104731	KLHDC4	1778.73	0.773586	1.25427	HGNC:25272	KLHDC4	-1	protein_coding	16	q24.2
ENSG00000104738	MCM4	6984.63	0.701827	1.34996	HGNC:6947	MCM4	1	protein_coding	8	q11.21
ENSG00000104756	KCTD9	8217.13	0.808798	1.21101	HGNC:22401	KCTD9	-1	protein_coding	8	p21.2
ENSG00000104763	ASAH1	12067.2	0.781951	1.24436	HGNC:735	ASAH1	-1	protein_coding	8	p22
ENSG00000104765	BNIP3L	20346.6	0.700706	1.35163	HGNC:1085	BNIP3L	1	protein_coding	8	p21.2
ENSG00000104774	MAN2B1	10994.1	0.795059	1.22802	HGNC:6826	MAN2B1	-1	protein_coding	19	p13.13
ENSG00000104783	KCNN4	78.08	0.192111	2.40779	HGNC:6293	KCNN4	-1	protein_coding	19	q13.31
ENSG00000104805	NUCB1	37729.9	0.829237	1.18649	HGNC:8043	NUCB1	1	protein_coding	19	q13.33
ENSG00000104812	GYS1	7725.43	0.714006	1.33326	HGNC:4706	GYS1	-1	protein_coding	19	q13.33
ENSG00000104823	ECH1	6548.99	0.787908	1.23683	HGNC:3149	ECH1	-1	protein_coding	19	q13.2
ENSG00000104824	HNRNPL	28187.7	0.884714	1.12219	HGNC:5045	HNRNPL	-1	protein_coding	19	q13.2
ENSG00000104825	NFKBIB	2485.79	0.835147	1.1787	HGNC:7798	NFKBIB	1	protein_coding	19	q13.2
ENSG00000104835	SARS2	1374.21	0.793183	1.2298	HGNC:17697	SARS2	-1	protein_coding	19	q13.2
ENSG00000104852	SNRNP70	18086.1	0.858394	1.15221	HGNC:11150	SNRNP70	1	protein_coding	19	q13.33
ENSG00000104853	CLPTM1	16349.1	0.870448	1.13835	HGNC:2087	CLPTM1	1	protein_coding	19	q13.32
ENSG00000104856	RELB	2311.36	0.615655	1.47532	HGNC:9956	RELB	1	protein_coding	19	q13.32
ENSG00000104859	CLASRP	3381.34	0.847889	1.16433	HGNC:17731	CLASRP	1	protein_coding	19	q13.32
ENSG00000104863	LIN7B	227.48	0.703359	1.34078	HGNC:17788	LIN7B	1	protein_coding	19	q13.33
ENSG00000104866	PPP1R37	4755.42	0.814649	1.20389	HGNC:27607	PPP1R37	1	protein_coding	19	q13.32
ENSG00000104870	FCGRT	8888.24	0.6854	1.37294	HGNC:3621	FCGRT	1	protein_coding	19	q13.33
ENSG00000104872	PIH1D1	3622.82	0.863692	1.14579	HGNC:26075	PIH1D1	-1	protein_coding	19	q13.33
ENSG00000104880	ARHGEF18	5579.91	0.863096	1.14661	HGNC:17090	ARHGEF18	1	protein_coding	19	p13.2
ENSG00000104881	PPP1R13L	3580.02	0.594969	1.50809	HGNC:18838	PPP1R13L	-1	protein_coding	19	q13.32
ENSG00000104883	PEX11G	245.64	0.635076	1.44113	HGNC:20208	PEX11G	-1	protein_coding	19	p13.2
ENSG00000104884	ERCC2	6315.34	0.761163	1.27072	HGNC:3434	ERCC2	-1	protein_coding	19	q13.32
ENSG00000104885	DOT1L	4393.32	0.712445	1.33544	HGNC:24948	DOT1L	1	protein_coding	19	p13.3
ENSG00000104886	PLEKHJ1	3163.71	0.831935	1.18279	HGNC:18211	PLEKHJ1	-1	protein_coding	19	p13.3
ENSG00000104897	SF3A2	7910.18	0.823496	1.19327	HGNC:10766	SF3A2	1	protein_coding	19	p13.3
ENSG00000104904	OAZ1	53353.2	0.869244	1.13978	HGNC:8095	OAZ1	1	protein_coding	19	p13.3
ENSG00000104907	TRMT1	2984.77	0.822174	1.19473	HGNC:25980	TRMT1	-1	protein_coding	19	p13.13
ENSG00000104915	STX10	3868.6	0.850178	1.16166	HGNC:11428	STX10	-1	protein_coding	19	p13.13
ENSG00000104936	DMPK	6200.68	0.698149	1.35501	HGNC:2933	DMPK	-1	protein_coding	19	q13.32
ENSG00000104946	TBC1D17	5372.93	0.806822	1.2133	HGNC:25699	TBC1D17	1	protein_coding	19	q13.33
ENSG00000104951	IL4I1	105.24	0.237552	2.29	HGNC:19094	IL4I1	-1	protein_coding	19	q13.33
ENSG00000104957	YJU2B	2345.85	0.84788	1.16376	HGNC:28118	YJU2B	1	protein_coding	19	p13.13
ENSG00000104960	PTOV1	3565.52	0.850928	1.16056	HGNC:9632	PTOV1	1	protein_coding	19	q13.33
ENSG00000104964	TLE5	20356.7	0.876763	1.13118	HGNC:307	TLE5	-1	protein_coding	19	p13.3
ENSG00000104969	SGTA	8580.87	0.897345	1.10805	HGNC:10819	SGTA	-1	protein_coding	19	p13.3
ENSG00000104973	MED25	3952.14	0.833726	1.18088	HGNC:28845	MED25	1	protein_coding	19	q13.33
ENSG00000104976	SNAPC2	3247.22	0.83456	1.17978	HGNC:11135	SNAPC2	1	protein_coding	19	p13.2
ENSG00000104979	C19orf53	7882.57	0.824604	1.192	HGNC:24991	C19orf53	1	protein_coding	19	p13.13
ENSG00000104980	TIMM44	4473.33	0.859986	1.15015	HGNC:17316	TIMM44	-1	protein_coding	19	p13.2
ENSG00000104983	CCDC61	885.61	0.832195	1.18111	HGNC:33629	CCDC61	1	protein_coding	19	q13.32
ENSG00000104998	IL27RA	822.09	0.278558	2.17373	HGNC:17290	IL27RA	1	protein_coding	19	p13.12
ENSG00000105011	ASF1B	1046.82	0.559791	1.56474	HGNC:20996	ASF1B	-1	protein_coding	19	p13.12
ENSG00000105048	TNNT1	60.36	0.115971	2.75017	HGNC:11948	TNNT1	-1	protein_coding	19	q13.42
ENSG00000105053	VRK3	2592.31	0.83632	1.17771	HGNC:18996	VRK3	-1	protein_coding	19	q13.33
ENSG00000105058	FAM32A	9382.12	0.915891	1.0876	HGNC:24563	FAM32A	1	protein_coding	19	p13.11
ENSG00000105063	PPP6R1	13558.1	0.878807	1.12884	HGNC:29195	PPP6R1	-1	protein_coding	19	q13.42
ENSG00000105072	C19orf44	565.52	0.703777	1.34566	HGNC:26141	C19orf44	1	protein_coding	19	p13.11
ENSG00000105085	MED26	905.28	0.660569	1.4084	HGNC:2376	MED26	-1	protein_coding	19	p13.11
ENSG00000105088	OLFM2	3415.74	0.156628	2.60793	HGNC:17189	OLFM2	-1	protein_coding	19	p13.2
ENSG00000105127	AKAP8	3091.32	0.842035	1.17102	HGNC:378	AKAP8	-1	protein_coding	19	p13.12
ENSG00000105135	ILVBL	4788.15	0.836649	1.17728	HGNC:6041	ILVBL	-1	protein_coding	19	p13.12
ENSG00000105136	ZNF419	815.82	0.590817	1.51381	HGNC:20648	ZNF419	1	protein_coding	19	q13.43
ENSG00000105137	SYDE1	14489.4	0.834125	1.18065	HGNC:25824	SYDE1	1	protein_coding	19	p13.12
ENSG00000105146	AURKC	55.35	0.34327	1.96929	HGNC:11391	AURKC	1	protein_coding	19	q13.43
ENSG00000105171	POP4	3153.8	0.878623	1.1288	HGNC:30081	POP4	1	protein_coding	19	q12
ENSG00000105173	CCNE1	527.17	0.705655	1.34302	HGNC:1589	CCNE1	1	protein_coding	19	q12
ENSG00000105176	URI1	8981.83	0.892468	1.11347	HGNC:13236	URI1	1	protein_coding	19	q12
ENSG00000105185	PDCD5	6665.89	0.851949	1.15964	HGNC:8764	PDCD5	1	protein_coding	19	q13.11
ENSG00000105186	ANKRD27	4344.45	0.799871	1.22179	HGNC:25310	ANKRD27	-1	protein_coding	19	q13.11
ENSG00000105193	RPS16	52121.6	0.828985	1.1868	HGNC:10396	RPS16	-1	protein_coding	19	q13.2
ENSG00000105197	TIMM50	5120.7	0.885621	1.12094	HGNC:23656	TIMM50	1	protein_coding	19	q13.2
ENSG00000105202	FBL	8619.71	0.850377	1.16152	HGNC:3599	FBL	-1	protein_coding	19	q13.2
ENSG00000105204	DYRK1B	2034.35	0.790916	1.23283	HGNC:3092	DYRK1B	-1	protein_coding	19	q13.2
ENSG00000105220	GPI	22879.2	0.769387	1.26031	HGNC:4458	GPI	1	protein_coding	19	q13.11
ENSG00000105221	AKT2	18330.4	0.892669	1.11329	HGNC:392	AKT2	-1	protein_coding	19	q13.2
ENSG00000105223	PLD3	30323.4	0.797371	1.22519	HGNC:17158	PLD3	1	protein_coding	19	q13.2
ENSG00000105227	PRX	1205.08	0.777542	1.24888	HGNC:13797	PRX	-1	protein_coding	19	q13.2
ENSG00000105229	PIAS4	2423.68	0.815289	1.20272	HGNC:17002	PIAS4	1	protein_coding	19	p13.3
ENSG00000105245	NUMBL	7604.77	0.72586	1.3172	HGNC:8061	NUMBL	-1	protein_coding	19	q13.2
ENSG00000105248	YJU2	1411.82	0.786928	1.2367	HGNC:25518	YJU2	1	protein_coding	19	p13.3
ENSG00000105254	TBCB	9206.67	0.899348	1.10583	HGNC:1989	TBCB	1	protein_coding	19	q13.12
ENSG00000105255	FSD1	388.72	0.473348	1.71846	HGNC:13745	FSD1	1	protein_coding	19	p13.3
ENSG00000105258	POLR2I	378.27	0.766648	1.261	HGNC:9196	POLR2I	-1	protein_coding	19	q13.12
ENSG00000105270	CLIP3	16180.1	0.793815	1.22954	HGNC:24314	CLIP3	-1	protein_coding	19	q13.12
ENSG00000105281	SLC1A5	40375.3	0.703523	1.34778	HGNC:10943	SLC1A5	-1	protein_coding	19	q13.32
ENSG00000105287	PRKD2	2691.58	0.811048	1.20784	HGNC:17293	PRKD2	-1	protein_coding	19	q13.32
ENSG00000105290	APLP1	1017.91	0.49415	1.67893	HGNC:597	APLP1	1	protein_coding	19	q13.12
ENSG00000105298	CACTIN	2483.48	0.866123	1.14315	HGNC:29938	CACTIN	-1	protein_coding	19	p13.3
ENSG00000105321	CCDC9	3057.29	0.763094	1.26812	HGNC:24560	CCDC9	1	protein_coding	19	q13.32
ENSG00000105323	HNRNPUL1	34098.1	0.873245	1.1352	HGNC:17011	HNRNPUL1	1	protein_coding	19	q13.2
ENSG00000105325	FZR1	5785.31	0.850603	1.16104	HGNC:24824	FZR1	1	protein_coding	19	p13.3
ENSG00000105327	BBC3	2251.75	0.684801	1.3736	HGNC:17868	BBC3	-1	protein_coding	19	q13.32
ENSG00000105329	TGFB1	21502.1	0.734533	1.30573	HGNC:11766	TGFB1	-1	protein_coding	19	q13.2
ENSG00000105339	DENND3	909.18	0.533448	1.60914	HGNC:29134	DENND3	1	protein_coding	8	q24.3
ENSG00000105341	DMAC2	4181.76	0.838403	1.17558	HGNC:25496	DMAC2	-1	protein_coding	19	q13.2
ENSG00000105355	PLIN3	25727.3	0.80331	1.21785	HGNC:16893	PLIN3	-1	protein_coding	19	p13.3
ENSG00000105364	MRPL4	3050.77	0.881745	1.12496	HGNC:14276	MRPL4	1	protein_coding	19	p13.2
ENSG00000105372	RPS19	78689	0.776348	1.25151	HGNC:10402	RPS19	1	protein_coding	19	q13.2
ENSG00000105373	NOP53	19794.5	0.785318	1.24014	HGNC:4333	NOP53	1	protein_coding	19	q13.33
ENSG00000105376	ICAM5	279.62	0.221729	2.34246	HGNC:5348	ICAM5	1	protein_coding	19	p13.2
ENSG00000105379	ETFB	3391.15	0.800024	1.22171	HGNC:3482	ETFB	-1	protein_coding	19	q13.41
ENSG00000105393	BABAM1	7308.37	0.88036	1.12706	HGNC:25008	BABAM1	1	protein_coding	19	p13.11
ENSG00000105397	TYK2	7419.33	0.842394	1.17073	HGNC:12440	TYK2	-1	protein_coding	19	p13.2
ENSG00000105401	CDC37	22897.1	0.859148	1.15133	HGNC:1735	CDC37	-1	protein_coding	19	p13.2
ENSG00000105402	NAPA	4209.12	0.813472	1.20548	HGNC:7641	NAPA	-1	protein_coding	19	q13.33
ENSG00000105404	RABAC1	12378	0.822992	1.19397	HGNC:9794	RABAC1	-1	protein_coding	19	q13.2
ENSG00000105419	MEIS3	7254.99	0.706135	1.34404	HGNC:29537	MEIS3	-1	protein_coding	19	q13.32
ENSG00000105426	PTPRS	15338.3	0.763969	1.26722	HGNC:9681	PTPRS	-1	protein_coding	19	p13.3
ENSG00000105429	MEGF8	18833.9	0.81454	1.20416	HGNC:3233	MEGF8	1	protein_coding	19	q13.2
ENSG00000105438	KDELR1	33203.7	0.8537	1.15767	HGNC:6304	KDELR1	-1	protein_coding	19	q13.33
ENSG00000105443	CYTH2	6348.25	0.776119	1.25168	HGNC:9502	CYTH2	1	protein_coding	19	q13.33
ENSG00000105447	GRWD1	4225.6	0.872775	1.1357	HGNC:21270	GRWD1	1	protein_coding	19	q13.33
ENSG00000105464	GRIN2D	1163.89	0.555894	1.57145	HGNC:4588	GRIN2D	1	protein_coding	19	q13.33
ENSG00000105472	CLEC11A	10429.3	0.684034	1.37488	HGNC:10576	CLEC11A	1	protein_coding	19	q13.33
ENSG00000105483	CARD8	1707.81	0.792243	1.2314	HGNC:17057	CARD8	-1	protein_coding	19	q13.33
ENSG00000105486	LIG1	1795.99	0.734414	1.30513	HGNC:6598	LIG1	-1	protein_coding	19	q13.33
ENSG00000105497	ZNF175	1234.71	0.732966	1.30719	HGNC:12964	ZNF175	1	protein_coding	19	q13.41
ENSG00000105499	PLA2G4C	427.88	0.175283	2.52407	HGNC:9037	PLA2G4C	-1	protein_coding	19	q13.33
ENSG00000105509	HAS1	115.53	0.0432788	3.39306	HGNC:4818	HAS1	-1	protein_coding	19	q13.41
ENSG00000105514	RAB3D	981.17	0.677762	1.38202	HGNC:9779	RAB3D	-1	protein_coding	19	p13.2
ENSG00000105516	DBP	500.72	0.521249	1.63165	HGNC:2697	DBP	-1	protein_coding	19	q13.33
ENSG00000105518	TMEM205	991.31	0.793899	1.22868	HGNC:29631	TMEM205	-1	protein_coding	19	p13.2
ENSG00000105519	CAPS	398.86	0.619265	1.46668	HGNC:1487	CAPS	1	protein_coding	19	p13.3
ENSG00000105520	PLPPR2	9044.61	0.824248	1.19231	HGNC:29566	PLPPR2	1	protein_coding	19	p13.2
ENSG00000105538	RASIP1	239.28	0.0501505	3.31829	HGNC:24716	RASIP1	-1	protein_coding	19	q13.33
ENSG00000105552	BCAT2	2830.42	0.828852	1.18675	HGNC:977	BCAT2	-1	protein_coding	19	q13.33
ENSG00000105556	MIER2	2406.52	0.799495	1.2221	HGNC:29210	MIER2	-1	protein_coding	19	p13.3
ENSG00000105559	PLEKHA4	4636.82	0.662092	1.40614	HGNC:14339	PLEKHA4	-1	protein_coding	19	q13.33
ENSG00000105568	PPP2R1A	26239.9	0.846915	1.16559	HGNC:9302	PPP2R1A	1	protein_coding	19	q13.41
ENSG00000105576	TNPO2	11698.1	0.81842	1.19942	HGNC:19998	TNPO2	-1	protein_coding	19	p13.13
ENSG00000105583	WDR83OS	3812.15	0.867227	1.14161	HGNC:30203	WDR83OS	-1	protein_coding	19	p13.13
ENSG00000105605	CACNG7	305.69	0.107953	2.85583	HGNC:13626	CACNG7	1	protein_coding	19	q13.42
ENSG00000105607	GCDH	1509.99	0.82186	1.19405	HGNC:4189	GCDH	1	protein_coding	19	p13.13
ENSG00000105612	DNASE2	5205.82	0.800642	1.22094	HGNC:2960	DNASE2	-1	protein_coding	19	p13.13
ENSG00000105617	LENG1	842.2	0.812159	1.20636	HGNC:15502	LENG1	-1	protein_coding	19	q13.42
ENSG00000105618	PRPF31	3279.91	0.875024	1.13296	HGNC:15446	PRPF31	1	protein_coding	19	q13.42
ENSG00000105619	TFPT	1133.55	0.773676	1.25358	HGNC:13630	TFPT	-1	protein_coding	19	q13.42
ENSG00000105639	JAK3	479.55	0.523407	1.62444	HGNC:6193	JAK3	-1	protein_coding	19	p13.11
ENSG00000105640	RPL18A	70327.3	0.799974	1.22199	HGNC:10311	RPL18A	1	protein_coding	19	p13.11
ENSG00000105643	ARRDC2	1148.18	0.72027	1.32383	HGNC:25225	ARRDC2	1	protein_coding	19	p13.11
ENSG00000105647	PIK3R2	13370.8	0.837197	1.17697	HGNC:8980	PIK3R2	1	protein_coding	19	p13.11
ENSG00000105649	RAB3A	230.93	0.640887	1.43333	HGNC:9777	RAB3A	-1	protein_coding	19	p13.11
ENSG00000105655	ISYNA1	1193.06	0.590917	1.51292	HGNC:29821	ISYNA1	-1	protein_coding	19	p13.11
ENSG00000105656	ELL	2311.63	0.77348	1.25453	HGNC:23114	ELL	-1	protein_coding	19	p13.11
ENSG00000105662	CRTC1	3172.23	0.771382	1.25748	HGNC:16062	CRTC1	1	protein_coding	19	p13.11
ENSG00000105664	COMP	10450.1	0.0303348	3.59539	HGNC:2227	COMP	-1	protein_coding	19	p13.11
ENSG00000105669	COPE	13040.2	0.857806	1.15289	HGNC:2234	COPE	-1	protein_coding	19	p13.11
ENSG00000105671	DDX49	4660.87	0.860998	1.14893	HGNC:18684	DDX49	1	protein_coding	19	p13.11
ENSG00000105672	ETV2	116.36	0.610175	1.47817	HGNC:3491	ETV2	1	protein_coding	19	q13.12
ENSG00000105676	ARMC6	3153.2	0.838196	1.17563	HGNC:25049	ARMC6	1	protein_coding	19	p13.11
ENSG00000105677	TMEM147	4934.24	0.826875	1.18904	HGNC:30414	TMEM147	1	protein_coding	19	q13.12
ENSG00000105696	TMEM59L	265.26	0.358139	1.95657	HGNC:13237	TMEM59L	1	protein_coding	19	p13.11
ENSG00000105698	USF2	11246.2	0.882431	1.12465	HGNC:12594	USF2	1	protein_coding	19	q13.12
ENSG00000105699	LSR	238.71	0.594864	1.49973	HGNC:29572	LSR	1	protein_coding	19	q13.12
ENSG00000105700	KXD1	5070.57	0.839156	1.17462	HGNC:28420	KXD1	1	protein_coding	19	p13.11
ENSG00000105701	FKBP8	39599.7	0.882205	1.12503	HGNC:3724	FKBP8	-1	protein_coding	19	p13.11
ENSG00000105705	SUGP1	3096.73	0.903534	1.10116	HGNC:18643	SUGP1	-1	protein_coding	19	p13.11
ENSG00000105708	ZNF14	388.52	0.661485	1.40533	HGNC:12924	ZNF14	-1	protein_coding	19	p13.11
ENSG00000105711	SCN1B	884.81	0.393305	1.88289	HGNC:10586	SCN1B	1	protein_coding	19	q13.11
ENSG00000105717	PBX4	88.14	0.567279	1.543	HGNC:13403	PBX4	-1	protein_coding	19	p13.11
ENSG00000105722	ERF	9682.06	0.66711	1.39908	HGNC:3444	ERF	-1	protein_coding	19	q13.2
ENSG00000105723	GSK3A	7804.64	0.884218	1.12267	HGNC:4616	GSK3A	-1	protein_coding	19	q13.2
ENSG00000105726	ATP13A1	6446.72	0.820727	1.19658	HGNC:24215	ATP13A1	-1	protein_coding	19	p13.11
ENSG00000105732	ZNF574	1660.15	0.668012	1.39746	HGNC:26166	ZNF574	1	protein_coding	19	q13.2
ENSG00000105738	SIPA1L3	4260.23	0.754185	1.27974	HGNC:23801	SIPA1L3	1	protein_coding	19	q13.13
ENSG00000105750	ZNF85	388.74	0.691979	1.36081	HGNC:13160	ZNF85	1	protein_coding	19	p12
ENSG00000105755	ETHE1	1822.58	0.63646	1.44301	HGNC:23287	ETHE1	-1	protein_coding	19	q13.31
ENSG00000105767	CADM4	204.07	0.490028	1.6808	HGNC:30825	CADM4	-1	protein_coding	19	q13.31
ENSG00000105771	SMG9	3989.33	0.73847	1.30022	HGNC:25763	SMG9	-1	protein_coding	19	q13.31
ENSG00000105778	AVL9	4142.86	0.732827	1.30779	HGNC:28994	AVL9	1	protein_coding	7	p14.3
ENSG00000105792	CFAP69	568.95	0.585289	1.5221	HGNC:26107	CFAP69	1	protein_coding	7	q21.13
ENSG00000105793	GTPBP10	1574.1	0.795375	1.22737	HGNC:25106	GTPBP10	1	protein_coding	7	q21.13
ENSG00000105808	RASA4	238.25	0.32319	2.04407	HGNC:23181	RASA4	-1	protein_coding	7	q22.1
ENSG00000105810	CDK6	7557.9	0.715807	1.33079	HGNC:1777	CDK6	-1	protein_coding	7	q21.2
ENSG00000105819	PMPCB	5690.8	0.897238	1.1081	HGNC:9119	PMPCB	1	protein_coding	7	q22.1
ENSG00000105821	DNAJC2	2036.97	0.873356	1.13453	HGNC:13192	DNAJC2	-1	protein_coding	7	q22.1
ENSG00000105825	TFPI2	3966.38	0.296996	2.12183	HGNC:11761	TFPI2	-1	protein_coding	7	q21.3
ENSG00000105829	BET1	2895.63	0.775652	1.25189	HGNC:14562	BET1	-1	protein_coding	7	q21.3
ENSG00000105835	NAMPT	7841.47	0.633937	1.44794	HGNC:30092	NAMPT	-1	protein_coding	7	q22.3
ENSG00000105849	POLR1F	2702.29	0.715319	1.33109	HGNC:18027	POLR1F	-1	protein_coding	7	p21.1
ENSG00000105854	PON2	5441.54	0.758057	1.27464	HGNC:9205	PON2	-1	protein_coding	7	q21.3
ENSG00000105855	ITGB8	1602.91	0.352484	1.97765	HGNC:6163	ITGB8	1	protein_coding	7	p21.1
ENSG00000105856	HBP1	5722.47	0.796859	1.22569	HGNC:23200	HBP1	1	protein_coding	7	q22.3
ENSG00000105865	DUS4L	161.33	0.688031	1.36366	HGNC:21517	DUS4L	1	protein_coding	7	q22.3
ENSG00000105866	SP4	482.63	0.729337	1.30949	HGNC:11209	SP4	1	protein_coding	7	p15.3
ENSG00000105875	WDR91	1179.6	0.779925	1.24534	HGNC:24997	WDR91	-1	protein_coding	7	q33
ENSG00000105879	CBLL1	2671.7	0.82644	1.18913	HGNC:21225	CBLL1	1	protein_coding	7	q22.3
ENSG00000105887	MTPN	28253.4	0.841244	1.17225	HGNC:15667	MTPN	-1	protein_coding	7	q33
ENSG00000105889	STEAP1B	690.48	0.386688	1.89723	HGNC:41907	STEAP1B	-1	protein_coding	7	p15.3
ENSG00000105894	PTN	1300.8	0.190652	2.46617	HGNC:9630	PTN	-1	protein_coding	7	q33
ENSG00000105926	PALS2	1545.77	0.742672	1.29385	HGNC:18167	PALS2	1	protein_coding	7	p15.3
ENSG00000105928	GSDME	4431.58	0.708777	1.34038	HGNC:2810	GSDME	-1	protein_coding	7	p15.3
ENSG00000105939	ZC3HAV1	7850.54	0.798162	1.22412	HGNC:23721	ZC3HAV1	-1	protein_coding	7	q34
ENSG00000105948	TTC26	1348.96	0.817667	1.20018	HGNC:21882	TTC26	1	protein_coding	7	q34
ENSG00000105953	OGDH	12064.6	0.772508	1.25632	HGNC:8124	OGDH	1	protein_coding	7	p13
ENSG00000105963	ADAP1	87.52	0.251371	2.23949	HGNC:16486	ADAP1	-1	protein_coding	7	p22.3
ENSG00000105968	H2AZ2	14775.3	0.816835	1.20133	HGNC:20664	H2AZ2	-1	protein_coding	7	p13
ENSG00000105971	CAV2	9064.87	0.756106	1.27735	HGNC:1528	CAV2	1	protein_coding	7	q31.2
ENSG00000105974	CAV1	79328.8	0.680522	1.37998	HGNC:1527	CAV1	1	protein_coding	7	q31.2
ENSG00000105976	MET	6671.33	0.588938	1.51799	HGNC:7029	MET	1	protein_coding	7	q31.2
ENSG00000105983	LMBR1	4042.87	0.845686	1.16675	HGNC:13243	LMBR1	-1	protein_coding	7	q36.3
ENSG00000105989	WNT2	609.84	0.0688705	3.13197	HGNC:12780	WNT2	-1	protein_coding	7	q31.2
ENSG00000105991	HOXA1	262.15	0.614152	1.47244	HGNC:5099	HOXA1	-1	protein_coding	7	p15.2
ENSG00000105993	DNAJB6	15889.5	0.839613	1.17411	HGNC:14888	DNAJB6	1	protein_coding	7	q36.3
ENSG00000105997	HOXA3	178.3	0.431856	1.79473	HGNC:5104	HOXA3	-1	protein_coding	7	p15.2
ENSG00000106003	LFNG	1059.22	0.269066	2.19879	HGNC:6560	LFNG	1	protein_coding	7	p22.3
ENSG00000106004	HOXA5	373.85	0.379831	1.90986	HGNC:5106	HOXA5	-1	protein_coding	7	p15.2
ENSG00000106006	HOXA6	67.16	0.268017	2.15902	HGNC:5107	HOXA6	-1	protein_coding	7	p15.2
ENSG00000106009	BRAT1	3437.61	0.850591	1.16098	HGNC:21701	BRAT1	-1	protein_coding	7	p22.3
ENSG00000106012	IQCE	4098.39	0.803486	1.21731	HGNC:29171	IQCE	1	protein_coding	7	p22.3
ENSG00000106025	TSPAN12	104.37	0.498227	1.66715	HGNC:21641	TSPAN12	-1	protein_coding	7	q31.31
ENSG00000106028	SSBP1	7135.86	0.8781	1.12965	HGNC:11317	SSBP1	1	protein_coding	7	q34
ENSG00000106031	HOXA13	100.01	0.179982	2.46975	HGNC:5102	HOXA13	-1	protein_coding	7	p15.2
ENSG00000106034	CPED1	4308.55	0.508524	1.65462	HGNC:26159	CPED1	1	protein_coding	7	q31.31
ENSG00000106049	HIBADH	6011.65	0.770837	1.25822	HGNC:4907	HIBADH	-1	protein_coding	7	p15.2
ENSG00000106052	TAX1BP1	17896.2	0.8922	1.11381	HGNC:11575	TAX1BP1	1	protein_coding	7	p15.2
ENSG00000106070	GRB10	6629.49	0.755563	1.27808	HGNC:4564	GRB10	-1	protein_coding	7	p12.1
ENSG00000106077	ABHD11	686.23	0.778165	1.2474	HGNC:16407	ABHD11	-1	protein_coding	7	q11.23
ENSG00000106080	FKBP14	7619.63	0.783765	1.24206	HGNC:18625	FKBP14	-1	protein_coding	7	p14.3
ENSG00000106086	PLEKHA8	2091.37	0.809039	1.21021	HGNC:30037	PLEKHA8	1	protein_coding	7	p14.3
ENSG00000106089	STX1A	809.6	0.712698	1.33276	HGNC:11433	STX1A	-1	protein_coding	7	q11.23
ENSG00000106100	NOD1	1056.2	0.675062	1.38705	HGNC:16390	NOD1	-1	protein_coding	7	p14.3
ENSG00000106105	GARS1	50812.7	0.762683	1.26895	HGNC:4162	GARS1	1	protein_coding	7	p14.3
ENSG00000106123	EPHB6	536.63	0.290703	2.13369	HGNC:3396	EPHB6	1	protein_coding	7	q34
ENSG00000106125	MINDY4	630.55	0.664499	1.40195	HGNC:21916	MINDY4	1	protein_coding	7	p14.3
ENSG00000106144	CASP2	2443.2	0.816961	1.20088	HGNC:1503	CASP2	1	protein_coding	7	q34
ENSG00000106153	CHCHD2	19283.5	0.872093	1.13652	HGNC:21645	CHCHD2	-1	protein_coding	7	p11.2
ENSG00000106211	HSPB1	55606.2	0.761876	1.26998	HGNC:5246	HSPB1	1	protein_coding	7	q11.23
ENSG00000106236	NPTX2	105.24	0.0475105	3.32573	HGNC:7953	NPTX2	1	protein_coding	7	q22.1
ENSG00000106244	PDAP1	17736.7	0.902255	1.10263	HGNC:14634	PDAP1	-1	protein_coding	7	q22.1
ENSG00000106245	BUD31	3836.84	0.900741	1.10429	HGNC:29629	BUD31	1	protein_coding	7	q22.1
ENSG00000106246	PTCD1	1649.44	0.851198	1.15979	HGNC:22198	PTCD1	-1	protein_coding	7	q22.1
ENSG00000106261	ZKSCAN1	12725	0.825228	1.19128	HGNC:13101	ZKSCAN1	1	protein_coding	7	q22.1
ENSG00000106263	EIF3B	23920.2	0.870645	1.13816	HGNC:3280	EIF3B	1	protein_coding	7	p22.3
ENSG00000106266	SNX8	5020.73	0.772198	1.25659	HGNC:14972	SNX8	-1	protein_coding	7	p22.3
ENSG00000106268	NUDT1	1456.14	0.781518	1.2437	HGNC:8048	NUDT1	1	protein_coding	7	p22.3
ENSG00000106290	TAF6	4325.05	0.852476	1.15883	HGNC:11540	TAF6	-1	protein_coding	7	q22.1
ENSG00000106299	WASL	6860.2	0.845456	1.16717	HGNC:12735	WASL	-1	protein_coding	7	q31.32
ENSG00000106305	AIMP2	1863.52	0.845175	1.16715	HGNC:20609	AIMP2	1	protein_coding	7	p22.1
ENSG00000106330	MOSPD3	1900.95	0.823273	1.19256	HGNC:25078	MOSPD3	1	protein_coding	7	q22.1
ENSG00000106333	PCOLCE	61251.3	0.707985	1.34162	HGNC:8738	PCOLCE	1	protein_coding	7	q22.1
ENSG00000106344	RBM28	3230.12	0.835882	1.17828	HGNC:21863	RBM28	-1	protein_coding	7	q32.1
ENSG00000106346	USP42	2124.57	0.834992	1.17953	HGNC:20068	USP42	1	protein_coding	7	p22.1
ENSG00000106348	IMPDH1	10157.7	0.812488	1.20657	HGNC:6052	IMPDH1	-1	protein_coding	7	q32.1
ENSG00000106351	AGFG2	1050.35	0.728329	1.3129	HGNC:5177	AGFG2	1	protein_coding	7	q22.1
ENSG00000106355	LSM5	2028.36	0.769587	1.25964	HGNC:17162	LSM5	-1	protein_coding	7	p14.3
ENSG00000106366	SERPINE1	263467	0.537319	1.604	HGNC:8583	SERPINE1	1	protein_coding	7	q22.1
ENSG00000106367	AP1S1	8915.66	0.877894	1.12981	HGNC:559	AP1S1	1	protein_coding	7	q22.1
ENSG00000106392	C1GALT1	4706.34	0.561583	1.56236	HGNC:24337	C1GALT1	1	protein_coding	7	p22.1
ENSG00000106397	PLOD3	28689.3	0.7637	1.26765	HGNC:9083	PLOD3	-1	protein_coding	7	q22.1
ENSG00000106399	RPA3	1058.77	0.741426	1.2949	HGNC:10291	RPA3	-1	protein_coding	7	p21.3
ENSG00000106400	ZNHIT1	6429.86	0.885245	1.12149	HGNC:21688	ZNHIT1	1	protein_coding	7	q22.1
ENSG00000106404	CLDN15	519.2	0.731895	1.30778	HGNC:2036	CLDN15	-1	protein_coding	7	q22.1
ENSG00000106415	GLCCI1	618.61	0.627213	1.45487	HGNC:18713	GLCCI1	1	protein_coding	7	p21.3
ENSG00000106443	PHF14	3734.88	0.87553	1.1323	HGNC:22203	PHF14	1	protein_coding	7	p21.3
ENSG00000106459	NRF1	1536.3	0.844236	1.16774	HGNC:7996	NRF1	1	protein_coding	7	q32.2
ENSG00000106460	TMEM106B	5343.19	0.741879	1.29567	HGNC:22407	TMEM106B	1	protein_coding	7	p21.3
ENSG00000106462	EZH2	1641.85	0.749155	1.28574	HGNC:3527	EZH2	-1	protein_coding	7	q36.1
ENSG00000106477	CEP41	2058.43	0.809841	1.20966	HGNC:12370	CEP41	-1	protein_coding	7	q32.2
ENSG00000106479	ZNF862	1420.7	0.793271	1.22897	HGNC:34519	ZNF862	1	protein_coding	7	q36.1
ENSG00000106483	SFRP4	168.1	0.0237954	3.64069	HGNC:10778	SFRP4	-1	protein_coding	7	p14.1
ENSG00000106484	MEST	1490.22	0.145616	2.65665	HGNC:7028	MEST	1	protein_coding	7	q32.2
ENSG00000106511	MEOX2	171.1	0.0350672	3.45412	HGNC:7014	MEOX2	-1	protein_coding	7	p21.2
ENSG00000106524	ANKMY2	2303.67	0.800896	1.22023	HGNC:25370	ANKMY2	-1	protein_coding	7	p21.1
ENSG00000106537	TSPAN13	806.79	0.38176	1.90756	HGNC:21643	TSPAN13	1	protein_coding	7	p21.1
ENSG00000106538	RARRES2	2535.25	0.175131	2.52796	HGNC:9868	RARRES2	-1	protein_coding	7	q36.1
ENSG00000106546	AHR	9445.71	0.47863	1.71009	HGNC:348	AHR	1	protein_coding	7	p21.1
ENSG00000106554	CHCHD3	5627.84	0.868362	1.14058	HGNC:21906	CHCHD3	-1	protein_coding	7	q33
ENSG00000106560	GIMAP2	128.25	0.413255	1.84016	HGNC:21789	GIMAP2	1	protein_coding	7	q36.1
ENSG00000106565	TMEM176B	443.45	0.0383358	3.47052	HGNC:29596	TMEM176B	-1	protein_coding	7	q36.1
ENSG00000106571	GLI3	8195.63	0.76858	1.26128	HGNC:4319	GLI3	-1	protein_coding	7	p14.1
ENSG00000106588	PSMA2	9339.05	0.873001	1.13545	HGNC:9531	PSMA2	-1	protein_coding	7	p14.1
ENSG00000106591	MRPL32	2982.31	0.861413	1.14844	HGNC:14035	MRPL32	1	protein_coding	7	p14.1
ENSG00000106603	COA1	2652.39	0.843013	1.16989	HGNC:21868	COA1	-1	protein_coding	7	p13
ENSG00000106605	BLVRA	3726.97	0.790723	1.23317	HGNC:1062	BLVRA	1	protein_coding	7	p13
ENSG00000106608	URGCP	4964.66	0.870352	1.13845	HGNC:30890	URGCP	-1	protein_coding	7	p13
ENSG00000106609	TMEM248	15737.1	0.900737	1.10433	HGNC:25476	TMEM248	1	protein_coding	7	q11.21
ENSG00000106615	RHEB	11417	0.870283	1.13857	HGNC:10011	RHEB	-1	protein_coding	7	q36.1
ENSG00000106617	PRKAG2	3018.82	0.747312	1.28891	HGNC:9386	PRKAG2	-1	protein_coding	7	q36.1
ENSG00000106624	AEBP1	120451	0.618436	1.47176	HGNC:303	AEBP1	1	protein_coding	7	p13
ENSG00000106628	POLD2	9026.23	0.822713	1.19419	HGNC:9176	POLD2	-1	protein_coding	7	p13
ENSG00000106633	GCK	60.52	0.396563	1.85063	HGNC:4195	GCK	-1	protein_coding	7	p13
ENSG00000106635	BCL7B	5254.74	0.837149	1.17684	HGNC:1005	BCL7B	-1	protein_coding	7	q11.23
ENSG00000106636	YKT6	20309.3	0.838186	1.17581	HGNC:16959	YKT6	1	protein_coding	7	p13
ENSG00000106638	TBL2	6510.21	0.852353	1.1591	HGNC:11586	TBL2	-1	protein_coding	7	q11.23
ENSG00000106665	CLIP2	13723.6	0.761752	1.27007	HGNC:2586	CLIP2	1	protein_coding	7	q11.23
ENSG00000106682	EIF4H	41134.6	0.890661	1.11556	HGNC:12741	EIF4H	1	protein_coding	7	q11.23
ENSG00000106683	LIMK1	11680.1	0.757526	1.27559	HGNC:6613	LIMK1	1	protein_coding	7	q11.23
ENSG00000106688	SLC1A1	1407	0.186212	2.48188	HGNC:10939	SLC1A1	1	protein_coding	9	p24.2
ENSG00000106689	LHX2	87.25	0.0802292	3.02579	HGNC:6594	LHX2	1	protein_coding	9	q33.3
ENSG00000106692	FKTN	4564.53	0.832287	1.1826	HGNC:3622	FKTN	1	protein_coding	9	q31.2
ENSG00000106701	FSD1L	366.45	0.73407	1.30168	HGNC:13753	FSD1L	1	protein_coding	9	q31.2
ENSG00000106723	SPIN1	14631.5	0.805386	1.21532	HGNC:11243	SPIN1	1	protein_coding	9	q22.1
ENSG00000106733	NMRK1	1474.01	0.632967	1.44843	HGNC:26057	NMRK1	-1	protein_coding	9	q21.13
ENSG00000106771	TMEM245	7283.03	0.819165	1.1984	HGNC:1363	TMEM245	-1	protein_coding	9	q31.3
ENSG00000106772	PRUNE2	1745.23	0.284203	2.15616	HGNC:25209	PRUNE2	-1	protein_coding	9	q21.2
ENSG00000106780	MEGF9	3032.93	0.72669	1.31622	HGNC:3234	MEGF9	-1	protein_coding	9	q33.2
ENSG00000106785	TRIM14	1873.55	0.494249	1.68023	HGNC:16283	TRIM14	-1	protein_coding	9	q22.33
ENSG00000106789	CORO2A	120.96	0.322421	2.05026	HGNC:2255	CORO2A	-1	protein_coding	9	q22.33
ENSG00000106799	TGFBR1	16070.8	0.619572	1.47	HGNC:11772	TGFBR1	1	protein_coding	9	q22.33
ENSG00000106803	SEC61B	9748.51	0.85213	1.15946	HGNC:16993	SEC61B	1	protein_coding	9	q22.33
ENSG00000106804	C5	616.06	0.676882	1.38461	HGNC:1331	C5	-1	protein_coding	9	q33.2
ENSG00000106809	OGN	230.78	0.0736632	3.09386	HGNC:8126	OGN	-1	protein_coding	9	q22.31
ENSG00000106819	ASPN	1626.22	0.135283	2.70874	HGNC:14872	ASPN	-1	protein_coding	9	q22.31
ENSG00000106823	ECM2	2826.46	0.411115	1.84577	HGNC:3154	ECM2	-1	protein_coding	9	q22.31
ENSG00000106829	TLE4	3332.35	0.681801	1.37771	HGNC:11840	TLE4	1	protein_coding	9	q21.31
ENSG00000106853	PTGR1	5632.95	0.716143	1.33039	HGNC:18429	PTGR1	-1	protein_coding	9	q31.3
ENSG00000106868	SUSD1	2412.66	0.678504	1.38271	HGNC:25413	SUSD1	-1	protein_coding	9	q32
ENSG00000106948	AKNA	4491.2	0.682446	1.37691	HGNC:24108	AKNA	-1	protein_coding	9	q32
ENSG00000106976	DNM1	9616.75	0.5897	1.51673	HGNC:2972	DNM1	1	protein_coding	9	q34.11
ENSG00000106991	ENG	26201	0.719018	1.32659	HGNC:3349	ENG	-1	protein_coding	9	q34.11
ENSG00000106992	AK1	6433.11	0.798991	1.22305	HGNC:361	AK1	-1	protein_coding	9	q34.11
ENSG00000106993	CDC37L1	1942.84	0.809639	1.20957	HGNC:17179	CDC37L1	1	protein_coding	9	p24.1
ENSG00000107020	PLGRKT	1361.55	0.807903	1.21112	HGNC:23633	PLGRKT	-1	protein_coding	9	p24.1
ENSG00000107021	TBC1D13	4544.95	0.868876	1.13995	HGNC:25571	TBC1D13	1	protein_coding	9	q34.11
ENSG00000107036	RIC1	7333.66	0.824418	1.19217	HGNC:17686	RIC1	1	protein_coding	9	p24.1
ENSG00000107077	KDM4C	2493.33	0.837835	1.17554	HGNC:17071	KDM4C	1	protein_coding	9	p24.1
ENSG00000107104	KANK1	5740.13	0.694409	1.36025	HGNC:19309	KANK1	1	protein_coding	9	p24.3
ENSG00000107130	NCS1	11203.3	0.815653	1.20277	HGNC:3953	NCS1	1	protein_coding	9	q34.11
ENSG00000107140	TESK1	5938.4	0.832211	1.18281	HGNC:11731	TESK1	1	protein_coding	9	p13.3
ENSG00000107164	FUBP3	9357.17	0.909784	1.09435	HGNC:4005	FUBP3	1	protein_coding	9	q34.11
ENSG00000107175	CREB3	6592.46	0.857798	1.15268	HGNC:2347	CREB3	1	protein_coding	9	p13.3
ENSG00000107185	RGP1	5532.73	0.86901	1.13994	HGNC:21965	RGP1	1	protein_coding	9	p13.3
ENSG00000107186	MPDZ	8586.99	0.750438	1.28462	HGNC:7208	MPDZ	-1	protein_coding	9	p23
ENSG00000107201	DDX58	1733.11	0.646237	1.42922	HGNC:19102	DDX58	-1	protein_coding	9	p21.1
ENSG00000107223	EDF1	20733.2	0.866872	1.14242	HGNC:3164	EDF1	-1	protein_coding	9	q34.3
ENSG00000107249	GLIS3	3162.75	0.618449	1.4715	HGNC:28510	GLIS3	-1	protein_coding	9	p24.2
ENSG00000107262	BAG1	4094.76	0.819096	1.19861	HGNC:937	BAG1	-1	protein_coding	9	p13.3
ENSG00000107263	RAPGEF1	11351.6	0.817419	1.20063	HGNC:4568	RAPGEF1	-1	protein_coding	9	q34.13
ENSG00000107281	NPDC1	7578.44	0.719277	1.32613	HGNC:7899	NPDC1	-1	protein_coding	9	q34.3
ENSG00000107282	APBA1	1248.31	0.607221	1.48841	HGNC:578	APBA1	-1	protein_coding	9	q21.12
ENSG00000107290	SETX	14466.5	0.834961	1.17969	HGNC:445	SETX	-1	protein_coding	9	q34.13
ENSG00000107317	PTGDS	1377.61	0.115417	2.8172	HGNC:9592	PTGDS	1	protein_coding	9	q34.3
ENSG00000107331	ABCA2	8361.7	0.754033	1.28	HGNC:32	ABCA2	-1	protein_coding	9	q34.3
ENSG00000107338	SHB	3419.44	0.743104	1.29436	HGNC:10838	SHB	-1	protein_coding	9	p13.1
ENSG00000107341	UBE2R2	13736.3	0.881169	1.12614	HGNC:19907	UBE2R2	1	protein_coding	9	p13.3
ENSG00000107362	ABHD17B	1342.38	0.785918	1.23884	HGNC:24278	ABHD17B	-1	protein_coding	9	q21.13
ENSG00000107371	EXOSC3	1732.16	0.815745	1.20197	HGNC:17944	EXOSC3	-1	protein_coding	9	p13.2
ENSG00000107372	ZFAND5	20803.9	0.802062	1.21939	HGNC:13008	ZFAND5	-1	protein_coding	9	q21.13
ENSG00000107404	DVL1	9631.66	0.837343	1.17685	HGNC:3084	DVL1	-1	protein_coding	1	p36.33
ENSG00000107438	PDLIM1	13155.6	0.67834	1.38306	HGNC:2067	PDLIM1	-1	protein_coding	10	q23.33
ENSG00000107443	CCNJ	828.28	0.732844	1.30632	HGNC:23434	CCNJ	1	protein_coding	10	q24.1
ENSG00000107521	HPS1	10029.5	0.79416	1.22918	HGNC:5163	HPS1	-1	protein_coding	10	q24.2
ENSG00000107537	PHYH	2945.98	0.75934	1.27258	HGNC:8940	PHYH	-1	protein_coding	10	p13
ENSG00000107551	RASSF4	571.88	0.57005	1.54753	HGNC:20793	RASSF4	1	protein_coding	10	q11.21
ENSG00000107554	DNMBP	3840.62	0.738162	1.30057	HGNC:30373	DNMBP	-1	protein_coding	10	q24.2
ENSG00000107560	RAB11FIP2	4078.92	0.706069	1.34398	HGNC:29152	RAB11FIP2	-1	protein_coding	10	q26.11
ENSG00000107562	CXCL12	61328.6	0.332569	2.02825	HGNC:10672	CXCL12	-1	protein_coding	10	q11.21
ENSG00000107566	ERLIN1	10989.7	0.830596	1.18484	HGNC:16947	ERLIN1	-1	protein_coding	10	q24.31
ENSG00000107581	EIF3A	50747.6	0.868732	1.14035	HGNC:3271	EIF3A	-1	protein_coding	10	q26.11
ENSG00000107611	CUBN	900.91	0.459535	1.7449	HGNC:2548	CUBN	-1	protein_coding	10	p13
ENSG00000107614	TRDMT1	815.3	0.750644	1.28296	HGNC:2977	TRDMT1	-1	protein_coding	10	p13
ENSG00000107625	DDX50	6487.22	0.86339	1.14641	HGNC:17906	DDX50	1	protein_coding	10	q22.1
ENSG00000107643	MAPK8	3515.89	0.814587	1.20396	HGNC:6881	MAPK8	1	protein_coding	10	q11.22
ENSG00000107651	SEC23IP	8481.25	0.860133	1.15018	HGNC:17018	SEC23IP	1	protein_coding	10	q26.11
ENSG00000107669	ATE1	2783.77	0.856393	1.15455	HGNC:782	ATE1	-1	protein_coding	10	q26.13
ENSG00000107672	NSMCE4A	1354.69	0.839306	1.1737	HGNC:25935	NSMCE4A	-1	protein_coding	10	q26.13
ENSG00000107679	PLEKHA1	3263.59	0.831293	1.18397	HGNC:14335	PLEKHA1	1	protein_coding	10	q26.13
ENSG00000107731	UNC5B	13246.8	0.523295	1.62847	HGNC:12568	UNC5B	1	protein_coding	10	q22.1
ENSG00000107738	VSIR	7976.25	0.452468	1.76073	HGNC:30085	VSIR	-1	protein_coding	10	q22.1
ENSG00000107745	MICU1	9553.39	0.795215	1.22773	HGNC:1530	MICU1	-1	protein_coding	10	q22.1
ENSG00000107758	PPP3CB	9457.13	0.855968	1.155	HGNC:9315	PPP3CB	-1	protein_coding	10	q22.2
ENSG00000107771	CCSER2	7931.8	0.867647	1.14148	HGNC:29197	CCSER2	1	protein_coding	10	q23.1
ENSG00000107779	BMPR1A	5195.76	0.853773	1.15729	HGNC:1076	BMPR1A	1	protein_coding	10	q23.2
ENSG00000107789	MINPP1	3045.35	0.805819	1.21431	HGNC:7102	MINPP1	1	protein_coding	10	q23.2
ENSG00000107796	ACTA2	32643.6	0.312129	2.08105	HGNC:130	ACTA2	-1	protein_coding	10	q23.31
ENSG00000107798	LIPA	15164.3	0.631549	1.4517	HGNC:6617	LIPA	-1	protein_coding	10	q23.31
ENSG00000107815	TWNK	1343.08	0.76466	1.26575	HGNC:1160	TWNK	1	protein_coding	10	q24.31
ENSG00000107816	LZTS2	10867.4	0.799729	1.22218	HGNC:29381	LZTS2	1	protein_coding	10	q24.31
ENSG00000107819	SFXN3	9439.86	0.750859	1.28413	HGNC:16087	SFXN3	1	protein_coding	10	q24.31
ENSG00000107821	KAZALD1	997.12	0.45832	1.74803	HGNC:25460	KAZALD1	1	protein_coding	10	q24.31
ENSG00000107829	FBXW4	3250.33	0.876219	1.13158	HGNC:10847	FBXW4	-1	protein_coding	10	q24.32
ENSG00000107833	NPM3	2279.77	0.804467	1.21591	HGNC:7931	NPM3	-1	protein_coding	10	q24.32
ENSG00000107854	TNKS2	9715.7	0.885989	1.12066	HGNC:15677	TNKS2	1	protein_coding	10	q23.32
ENSG00000107862	GBF1	13187.2	0.833003	1.18198	HGNC:4181	GBF1	1	protein_coding	10	q24.32
ENSG00000107863	ARHGAP21	21338.8	0.811995	1.20724	HGNC:23725	ARHGAP21	-1	protein_coding	10	p12.1
ENSG00000107864	CPEB3	209.52	0.682512	1.3698	HGNC:21746	CPEB3	-1	protein_coding	10	q23.32
ENSG00000107872	FBXL15	622.65	0.803019	1.21577	HGNC:28155	FBXL15	1	protein_coding	10	q24.32
ENSG00000107874	CUEDC2	5825.95	0.893245	1.11261	HGNC:28352	CUEDC2	-1	protein_coding	10	q24.32
ENSG00000107882	SUFU	3405.57	0.798692	1.22329	HGNC:16466	SUFU	1	protein_coding	10	q24.32
ENSG00000107890	ANKRD26	1750.05	0.787406	1.23711	HGNC:29186	ANKRD26	-1	protein_coding	10	p12.1
ENSG00000107897	ACBD5	3429.59	0.864243	1.14503	HGNC:23338	ACBD5	-1	protein_coding	10	p12.1
ENSG00000107902	LHPP	1930.64	0.708573	1.34049	HGNC:30042	LHPP	1	protein_coding	10	q26.13
ENSG00000107929	LARP4B	7795.58	0.867928	1.14116	HGNC:28987	LARP4B	-1	protein_coding	10	p15.3
ENSG00000107937	GTPBP4	8385.76	0.819007	1.1987	HGNC:21535	GTPBP4	1	protein_coding	10	p15.3
ENSG00000107938	EDRF1	1626.88	0.855625	1.15497	HGNC:24640	EDRF1	1	protein_coding	10	q26.2
ENSG00000107949	BCCIP	4501.76	0.870326	1.13844	HGNC:978	BCCIP	1	protein_coding	10	q26.2
ENSG00000107951	MTPAP	1498.08	0.828394	1.18685	HGNC:25532	MTPAP	-1	protein_coding	10	p11.23
ENSG00000107954	NEURL1	61.95	0.322841	2.0339	HGNC:7761	NEURL1	1	protein_coding	10	q24.33
ENSG00000107957	SH3PXD2A	74519.7	0.731927	1.30922	HGNC:23664	SH3PXD2A	-1	protein_coding	10	q24.33
ENSG00000107959	PITRM1	10494.5	0.747437	1.28867	HGNC:17663	PITRM1	-1	protein_coding	10	p15.2
ENSG00000107960	STN1	1840.13	0.791792	1.23143	HGNC:26200	STN1	-1	protein_coding	10	q24.33
ENSG00000107968	MAP3K8	1632.26	0.453359	1.7583	HGNC:6860	MAP3K8	1	protein_coding	10	p11.23
ENSG00000107984	DKK1	8469.88	0.314762	2.07406	HGNC:2891	DKK1	1	protein_coding	10	q21.1
ENSG00000108001	EBF3	444.25	0.171075	2.54586	HGNC:19087	EBF3	-1	protein_coding	10	q26.3
ENSG00000108010	GLRX3	6564.84	0.892329	1.11351	HGNC:15987	GLRX3	1	protein_coding	10	q26.3
ENSG00000108021	TASOR2	10088.3	0.855346	1.15569	HGNC:23484	TASOR2	1	protein_coding	10	p15.1
ENSG00000108039	XPNPEP1	6882.98	0.870263	1.13846	HGNC:12822	XPNPEP1	-1	protein_coding	10	q25.1
ENSG00000108055	SMC3	8672.1	0.881793	1.12545	HGNC:2468	SMC3	1	protein_coding	10	q25.2
ENSG00000108061	SHOC2	8311	0.833835	1.18084	HGNC:15454	SHOC2	1	protein_coding	10	q25.2
ENSG00000108064	TFAM	2571.57	0.78629	1.23854	HGNC:11741	TFAM	1	protein_coding	10	q21.1
ENSG00000108091	CCDC6	8270.28	0.835038	1.17952	HGNC:18782	CCDC6	-1	protein_coding	10	q21.2
ENSG00000108094	CUL2	6509.65	0.89037	1.11573	HGNC:2552	CUL2	-1	protein_coding	10	p11.21
ENSG00000108100	CCNY	10498.5	0.903557	1.1012	HGNC:23354	CCNY	1	protein_coding	10	p11.21
ENSG00000108106	UBE2S	6717.2	0.762371	1.26913	HGNC:17895	UBE2S	-1	protein_coding	19	q13.42
ENSG00000108107	RPL28	76448.1	0.786167	1.23915	HGNC:10330	RPL28	1	protein_coding	19	q13.42
ENSG00000108175	ZMIZ1	23601.7	0.719354	1.32609	HGNC:16493	ZMIZ1	1	protein_coding	10	q22.3
ENSG00000108179	PPIF	7168.5	0.704192	1.34659	HGNC:9259	PPIF	1	protein_coding	10	q22.3
ENSG00000108187	PBLD	1009.18	0.713451	1.33277	HGNC:23301	PBLD	-1	protein_coding	10	q21.3
ENSG00000108219	TSPAN14	5973.54	0.805385	1.21519	HGNC:23303	TSPAN14	1	protein_coding	10	q23.1
ENSG00000108239	TBC1D12	1892.36	0.797945	1.22387	HGNC:29082	TBC1D12	1	protein_coding	10	q23.33
ENSG00000108256	NUFIP2	12565.6	0.837925	1.17615	HGNC:17634	NUFIP2	-1	protein_coding	17	q11.2
ENSG00000108262	GIT1	5288.9	0.825313	1.19117	HGNC:4272	GIT1	-1	protein_coding	17	q11.2
ENSG00000108298	RPL19	114822	0.851005	1.16083	HGNC:10312	RPL19	1	protein_coding	17	q12
ENSG00000108306	FBXL20	2859.3	0.795999	1.22652	HGNC:24679	FBXL20	-1	protein_coding	17	q12
ENSG00000108312	UBTF	16349.6	0.865587	1.14388	HGNC:12511	UBTF	-1	protein_coding	17	q21.31
ENSG00000108342	CSF3	65.53	0	4.76118	HGNC:2438	CSF3	1	protein_coding	17	q21.1
ENSG00000108344	PSMD3	13318.8	0.893848	1.11196	HGNC:9560	PSMD3	1	protein_coding	17	q21.1
ENSG00000108349	CASC3	11947.4	0.875504	1.13255	HGNC:17040	CASC3	1	protein_coding	17	q21.1
ENSG00000108352	RAPGEFL1	384.87	0.66516	1.40047	HGNC:17428	RAPGEFL1	1	protein_coding	17	q21.1
ENSG00000108370	RGS9	83.34	0.383969	1.87185	HGNC:10004	RGS9	1	protein_coding	17	q24.1
ENSG00000108379	WNT3	487.28	0.615662	1.47349	HGNC:12782	WNT3	-1	protein_coding	17	q21.32
ENSG00000108381	ASPA	470.79	0.235774	2.30039	HGNC:756	ASPA	1	protein_coding	17	p13.2
ENSG00000108384	RAD51C	1277.29	0.825185	1.1908	HGNC:9820	RAD51C	1	protein_coding	17	q22
ENSG00000108387	SEPTIN4	275.78	0.438756	1.78403	HGNC:9165	SEPTIN4	-1	protein_coding	17	q22
ENSG00000108389	MTMR4	3861.78	0.783835	1.24166	HGNC:7452	MTMR4	-1	protein_coding	17	q22
ENSG00000108395	TRIM37	4351.13	0.813582	1.2052	HGNC:7523	TRIM37	-1	protein_coding	17	q22
ENSG00000108406	DHX40	5658.48	0.868431	1.14041	HGNC:18018	DHX40	1	protein_coding	17	q23.1
ENSG00000108423	TUBD1	401.18	0.685478	1.36846	HGNC:16811	TUBD1	-1	protein_coding	17	q23.1
ENSG00000108424	KPNB1	41686	0.873819	1.13453	HGNC:6400	KPNB1	1	protein_coding	17	q21.32
ENSG00000108433	GOSR2	8323.72	0.853344	1.15802	HGNC:4431	GOSR2	1	protein_coding	17	q21.32
ENSG00000108439	PNPO	1669.27	0.823713	1.19214	HGNC:30260	PNPO	1	protein_coding	17	q21.32
ENSG00000108443	RPS6KB1	4864.21	0.866533	1.14263	HGNC:10436	RPS6KB1	1	protein_coding	17	q23.1
ENSG00000108465	CDK5RAP3	4943.58	0.826527	1.18962	HGNC:18673	CDK5RAP3	1	protein_coding	17	q21.32
ENSG00000108468	CBX1	11140.6	0.881732	1.12553	HGNC:1551	CBX1	-1	protein_coding	17	q21.32
ENSG00000108469	RECQL5	1786.78	0.823269	1.19321	HGNC:9950	RECQL5	-1	protein_coding	17	q25.1
ENSG00000108474	PIGL	515.8	0.773556	1.25242	HGNC:8966	PIGL	1	protein_coding	17	p11.2
ENSG00000108479	GALK1	2257.49	0.842086	1.17121	HGNC:4118	GALK1	-1	protein_coding	17	q25.1
ENSG00000108506	INTS2	1270.26	0.81007	1.2092	HGNC:29241	INTS2	-1	protein_coding	17	q23.2
ENSG00000108509	CAMTA2	5214.65	0.826518	1.18953	HGNC:18807	CAMTA2	-1	protein_coding	17	p13.2
ENSG00000108510	MED13	8952.82	0.872463	1.13607	HGNC:22474	MED13	-1	protein_coding	17	q23.2
ENSG00000108511	HOXB6	615.01	0.27154	2.19183	HGNC:5117	HOXB6	-1	protein_coding	17	q21.32
ENSG00000108515	ENO3	246.01	0.662575	1.40238	HGNC:3354	ENO3	1	protein_coding	17	p13.2
ENSG00000108518	PFN1	75335.5	0.8183	1.19963	HGNC:8881	PFN1	-1	protein_coding	17	p13.2
ENSG00000108523	RNF167	5711.4	0.770739	1.25836	HGNC:24544	RNF167	1	protein_coding	17	p13.2
ENSG00000108528	SLC25A11	4777.17	0.882531	1.12452	HGNC:10981	SLC25A11	-1	protein_coding	17	p13.2
ENSG00000108551	RASD1	631.03	0.264647	2.21067	HGNC:15828	RASD1	-1	protein_coding	17	p11.2
ENSG00000108556	CHRNE	67.79	0.191769	2.44874	HGNC:1966	CHRNE	-1	protein_coding	17	p13.2
ENSG00000108557	RAI1	6720.56	0.79666	1.22594	HGNC:9834	RAI1	1	protein_coding	17	p11.2
ENSG00000108559	NUP88	3247.47	0.813248	1.20525	HGNC:8067	NUP88	-1	protein_coding	17	p13.2
ENSG00000108561	C1QBP	8969.66	0.86001	1.15032	HGNC:1243	C1QBP	-1	protein_coding	17	p13.2
ENSG00000108578	BLMH	4583.87	0.815468	1.2027	HGNC:1059	BLMH	-1	protein_coding	17	q11.2
ENSG00000108582	CPD	21599.9	0.770282	1.25917	HGNC:2301	CPD	1	protein_coding	17	q11.2
ENSG00000108587	GOSR1	5631.39	0.913629	1.08996	HGNC:4430	GOSR1	1	protein_coding	17	q11.2
ENSG00000108588	CCDC47	12382.7	0.896657	1.10881	HGNC:24856	CCDC47	-1	protein_coding	17	q23.3
ENSG00000108590	MED31	306.56	0.769833	1.25587	HGNC:24260	MED31	-1	protein_coding	17	p13.1
ENSG00000108591	DRG2	2349.28	0.858561	1.15184	HGNC:3030	DRG2	1	protein_coding	17	p11.2
ENSG00000108592	FTSJ3	6478.28	0.790951	1.23304	HGNC:17136	FTSJ3	-1	protein_coding	17	q23.3
ENSG00000108599	AKAP10	3649.51	0.880392	1.12673	HGNC:368	AKAP10	-1	protein_coding	17	p11.2
ENSG00000108604	SMARCD2	8889.06	0.865558	1.14388	HGNC:11107	SMARCD2	-1	protein_coding	17	q23.3
ENSG00000108639	SYNGR2	816.62	0.505743	1.65928	HGNC:11499	SYNGR2	1	protein_coding	17	q25.3
ENSG00000108641	B9D1	1255.8	0.755694	1.27648	HGNC:24123	B9D1	-1	protein_coding	17	p11.2
ENSG00000108651	UTP6	4774.7	0.871468	1.13703	HGNC:18279	UTP6	-1	protein_coding	17	q11.2
ENSG00000108654	DDX5	71933.2	0.838736	1.17523	HGNC:2746	DDX5	-1	protein_coding	17	q23.3
ENSG00000108666	C17orf75	1101.37	0.821704	1.19488	HGNC:30173	C17orf75	-1	protein_coding	17	q11.2
ENSG00000108669	CYTH1	2985.85	0.856038	1.15445	HGNC:9501	CYTH1	-1	protein_coding	17	q25.3
ENSG00000108671	PSMD11	8237.36	0.881472	1.12585	HGNC:9556	PSMD11	1	protein_coding	17	q11.2
ENSG00000108679	LGALS3BP	12867.9	0.35538	1.97212	HGNC:6564	LGALS3BP	-1	protein_coding	17	q25.3
ENSG00000108688	CCL7	54.5	0.165138	2.55046	HGNC:10634	CCL7	1	protein_coding	17	q12
ENSG00000108691	CCL2	3759.73	0.348429	1.98871	HGNC:10618	CCL2	1	protein_coding	17	q12
ENSG00000108733	PEX12	768.95	0.723064	1.31868	HGNC:8854	PEX12	-1	protein_coding	17	q12
ENSG00000108771	DHX58	973.54	0.693346	1.35999	HGNC:29517	DHX58	-1	protein_coding	17	q21.2
ENSG00000108773	KAT2A	4274.23	0.797571	1.22478	HGNC:4201	KAT2A	-1	protein_coding	17	q21.2
ENSG00000108774	RAB5C	21673.2	0.894053	1.11174	HGNC:9785	RAB5C	-1	protein_coding	17	q21.2
ENSG00000108784	NAGLU	8656.23	0.754139	1.27989	HGNC:7632	NAGLU	1	protein_coding	17	q21.2
ENSG00000108788	MLX	4679.68	0.860102	1.15008	HGNC:11645	MLX	1	protein_coding	17	q21.2
ENSG00000108797	CNTNAP1	9675.38	0.662196	1.40625	HGNC:8011	CNTNAP1	1	protein_coding	17	q21.2
ENSG00000108799	EZH1	4560.44	0.859347	1.15099	HGNC:3526	EZH1	-1	protein_coding	17	q21.2
ENSG00000108819	PPP1R9B	14328.8	0.864972	1.14462	HGNC:9298	PPP1R9B	-1	protein_coding	17	q21.33
ENSG00000108821	COL1A1	4.77567e+06	0.680175	1.38048	HGNC:2197	COL1A1	-1	protein_coding	17	q21.33
ENSG00000108823	SGCA	235.04	0.0510551	3.28455	HGNC:10805	SGCA	1	protein_coding	17	q21.33
ENSG00000108826	MRPL27	3060.08	0.878082	1.12938	HGNC:14483	MRPL27	-1	protein_coding	17	q21.33
ENSG00000108828	VAT1	59894	0.766103	1.26457	HGNC:16919	VAT1	-1	protein_coding	17	q21.31
ENSG00000108829	LRRC59	23204.4	0.834022	1.18077	HGNC:28817	LRRC59	-1	protein_coding	17	q21.33
ENSG00000108830	RND2	101.5	0.482759	1.69458	HGNC:18315	RND2	1	protein_coding	17	q21.31
ENSG00000108840	HDAC5	11672.3	0.766857	1.2635	HGNC:14068	HDAC5	-1	protein_coding	17	q21.31
ENSG00000108846	ABCC3	5394.54	0.367965	1.94196	HGNC:54	ABCC3	1	protein_coding	17	q21.33
ENSG00000108848	LUC7L3	8833.6	0.83205	1.1831	HGNC:24309	LUC7L3	1	protein_coding	17	q21.33
ENSG00000108852	MPP2	585.35	0.579141	1.53242	HGNC:7220	MPP2	-1	protein_coding	17	q21.31
ENSG00000108854	SMURF2	9025.84	0.72791	1.31445	HGNC:16809	SMURF2	-1	protein_coding	17	q24.1
ENSG00000108861	DUSP3	7193.37	0.738736	1.29995	HGNC:3069	DUSP3	-1	protein_coding	17	q21.31
ENSG00000108883	EFTUD2	9830.15	0.876589	1.13132	HGNC:30858	EFTUD2	-1	protein_coding	17	q21.31
ENSG00000108946	PRKAR1A	26973	0.836838	1.17744	HGNC:9388	PRKAR1A	1	protein_coding	17	q24.2
ENSG00000108947	EFNB3	902.74	0.399894	1.86876	HGNC:3228	EFNB3	1	protein_coding	17	p13.1
ENSG00000108950	FAM20A	4417.78	0.44751	1.77057	HGNC:23015	FAM20A	-1	protein_coding	17	q24.2
ENSG00000108953	YWHAE	55457.1	0.922985	1.08004	HGNC:12851	YWHAE	-1	protein_coding	17	p13.3
ENSG00000108960	MMD	848.87	0.663235	1.40304	HGNC:7153	MMD	-1	protein_coding	17	q22
ENSG00000108961	RANGRF	87.3	0.710195	1.32875	HGNC:17679	RANGRF	1	protein_coding	17	p13.1
ENSG00000108963	DPH1	2850.9	0.635589	1.44516	HGNC:3003	DPH1	1	protein_coding	17	p13.3
ENSG00000108984	MAP2K6	527.32	0.284457	2.15619	HGNC:6846	MAP2K6	1	protein_coding	17	q24.3
ENSG00000109016	DHRS7B	1553.45	0.767968	1.26171	HGNC:24547	DHRS7B	1	protein_coding	17	p11.2
ENSG00000109046	WSB1	10278.4	0.718111	1.32765	HGNC:19221	WSB1	1	protein_coding	17	q11.1
ENSG00000109062	SLC9A3R1	1730.58	0.657583	1.41224	HGNC:11075	SLC9A3R1	1	protein_coding	17	q25.1
ENSG00000109063	MYH3	169.92	0.358992	1.95975	HGNC:7573	MYH3	-1	protein_coding	17	p13.1
ENSG00000109065	NAT9	3372.81	0.793997	1.22924	HGNC:23133	NAT9	-1	protein_coding	17	q25.1
ENSG00000109066	TMEM104	4412.68	0.808352	1.21151	HGNC:25984	TMEM104	1	protein_coding	17	q25.1
ENSG00000109079	TNFAIP1	7845.34	0.812584	1.20632	HGNC:11894	TNFAIP1	1	protein_coding	17	q11.2
ENSG00000109083	IFT20	2039.13	0.836141	1.17746	HGNC:30989	IFT20	-1	protein_coding	17	q11.2
ENSG00000109084	TMEM97	1378.39	0.59272	1.51118	HGNC:28106	TMEM97	1	protein_coding	17	q11.2
ENSG00000109089	CDR2L	8136.76	0.818999	1.19863	HGNC:29999	CDR2L	1	protein_coding	17	q25.1
ENSG00000109099	PMP22	15187.7	0.696748	1.35708	HGNC:9118	PMP22	-1	protein_coding	17	p12
ENSG00000109103	UNC119	2592.75	0.841577	1.17134	HGNC:12565	UNC119	-1	protein_coding	17	q11.2
ENSG00000109107	ALDOC	1271.77	0.550414	1.58126	HGNC:418	ALDOC	-1	protein_coding	17	q11.2
ENSG00000109111	SUPT6H	19984.2	0.856128	1.15481	HGNC:11470	SUPT6H	1	protein_coding	17	q11.2
ENSG00000109113	RAB34	16557	0.875643	1.13245	HGNC:16519	RAB34	-1	protein_coding	17	q11.2
ENSG00000109118	PHF12	4978.26	0.821773	1.1952	HGNC:20816	PHF12	-1	protein_coding	17	q11.2
ENSG00000109133	TMEM33	4392.71	0.852321	1.15897	HGNC:25541	TMEM33	1	protein_coding	4	p13
ENSG00000109171	SLAIN2	7759.79	0.87541	1.13263	HGNC:29282	SLAIN2	1	protein_coding	4	p11
ENSG00000109180	OCIAD1	11228.1	0.872185	1.13634	HGNC:16074	OCIAD1	1	protein_coding	4	p11
ENSG00000109184	DCUN1D4	4065.28	0.803881	1.21689	HGNC:28998	DCUN1D4	1	protein_coding	4	q12
ENSG00000109189	USP46	2738.33	0.837006	1.17699	HGNC:20075	USP46	-1	protein_coding	4	q12
ENSG00000109220	CHIC2	2574.69	0.760868	1.27083	HGNC:1935	CHIC2	-1	protein_coding	4	q12
ENSG00000109265	CRACD	110.36	0.0815513	2.98115	HGNC:29219	CRACD	1	protein_coding	4	q12
ENSG00000109270	LAMTOR3	3661.07	0.868325	1.14038	HGNC:15606	LAMTOR3	-1	protein_coding	4	q23
ENSG00000109320	NFKB1	8760.09	0.766316	1.26426	HGNC:7794	NFKB1	1	protein_coding	4	q24
ENSG00000109323	MANBA	6002.86	0.632698	1.44981	HGNC:6831	MANBA	-1	protein_coding	4	q24
ENSG00000109332	UBE2D3	29958.5	0.837025	1.17723	HGNC:12476	UBE2D3	-1	protein_coding	4	q24
ENSG00000109339	MAPK10	99.58	0.482025	1.68709	HGNC:6872	MAPK10	-1	protein_coding	4	q21.3
ENSG00000109381	ELF2	3701.35	0.868332	1.14039	HGNC:3317	ELF2	-1	protein_coding	4	q31.1
ENSG00000109390	NDUFC1	2672.58	0.840386	1.17265	HGNC:7705	NDUFC1	-1	protein_coding	4	q31.1
ENSG00000109436	TBC1D9	5132.51	0.820651	1.19669	HGNC:21710	TBC1D9	-1	protein_coding	4	q31.21
ENSG00000109445	ZNF330	3360.2	0.814535	1.2038	HGNC:15462	ZNF330	1	protein_coding	4	q31.21
ENSG00000109452	INPP4B	3167.64	0.601078	1.49828	HGNC:6075	INPP4B	-1	protein_coding	4	q31.21
ENSG00000109458	GAB1	1930.71	0.742214	1.29486	HGNC:4066	GAB1	1	protein_coding	4	q31.21
ENSG00000109466	KLHL2	2312.5	0.746811	1.28951	HGNC:6353	KLHL2	1	protein_coding	4	q32.3
ENSG00000109472	CPE	6954.6	0.415409	1.83663	HGNC:2303	CPE	1	protein_coding	4	q32.3
ENSG00000109475	RPL34	28463.2	0.789722	1.23468	HGNC:10340	RPL34	1	protein_coding	4	q25
ENSG00000109501	WFS1	6309.86	0.726165	1.31667	HGNC:12762	WFS1	1	protein_coding	4	p16.1
ENSG00000109519	GRPEL1	3404.12	0.861309	1.14861	HGNC:19696	GRPEL1	-1	protein_coding	4	p16.1
ENSG00000109534	GAR1	1565.91	0.789956	1.23379	HGNC:14264	GAR1	1	protein_coding	4	q25
ENSG00000109536	FRG1	2168.26	0.874895	1.13317	HGNC:3954	FRG1	1	protein_coding	4	q35.2
ENSG00000109572	CLCN3	8567.97	0.855979	1.15488	HGNC:2021	CLCN3	1	protein_coding	4	q33
ENSG00000109576	AADAT	1277	0.797964	1.22396	HGNC:17929	AADAT	-1	protein_coding	4	q33
ENSG00000109586	GALNT7	1715.08	0.759148	1.27283	HGNC:4129	GALNT7	1	protein_coding	4	q34.1
ENSG00000109606	DHX15	13829.5	0.898948	1.10626	HGNC:2738	DHX15	-1	protein_coding	4	p15.2
ENSG00000109610	SOD3	8074.75	0.408062	1.85257	HGNC:11181	SOD3	1	protein_coding	4	p15.2
ENSG00000109618	SEPSECS	916.19	0.759668	1.27048	HGNC:30605	SEPSECS	-1	protein_coding	4	p15.2
ENSG00000109654	TRIM2	3421.15	0.628444	1.45624	HGNC:15974	TRIM2	1	protein_coding	4	q31.3
ENSG00000109667	SLC2A9	300.8	0.448803	1.76197	HGNC:13446	SLC2A9	-1	protein_coding	4	p16.1
ENSG00000109670	FBXW7	2089.46	0.832751	1.18165	HGNC:16712	FBXW7	-1	protein_coding	4	q31.3
ENSG00000109674	NEIL3	303.62	0.520387	1.62703	HGNC:24573	NEIL3	1	protein_coding	4	q34.3
ENSG00000109680	TBC1D19	1383.51	0.709066	1.33935	HGNC:25624	TBC1D19	1	protein_coding	4	p15.2
ENSG00000109685	NSD2	12425.9	0.790767	1.23339	HGNC:12766	NSD2	1	protein_coding	4	p16.3
ENSG00000109686	SH3D19	13305.7	0.77553	1.25247	HGNC:30418	SH3D19	-1	protein_coding	4	q31.3
ENSG00000109689	STIM2	1947.45	0.812858	1.20619	HGNC:19205	STIM2	1	protein_coding	4	p15.2
ENSG00000109736	MFSD10	6639.78	0.809665	1.20983	HGNC:16894	MFSD10	-1	protein_coding	4	p16.3
ENSG00000109738	GLRB	992.13	0.575529	1.5381	HGNC:4329	GLRB	1	protein_coding	4	q32.1
ENSG00000109743	BST1	3488.86	0.519081	1.63549	HGNC:1118	BST1	1	protein_coding	4	p15.32
ENSG00000109756	RAPGEF2	6642.12	0.797035	1.22551	HGNC:16854	RAPGEF2	1	protein_coding	4	q32.1
ENSG00000109762	SNX25	3414.4	0.762945	1.26845	HGNC:21883	SNX25	1	protein_coding	4	q35.1
ENSG00000109775	UFSP2	2676.48	0.848129	1.16384	HGNC:25640	UFSP2	-1	protein_coding	4	q35.1
ENSG00000109787	KLF3	8490.94	0.688852	1.36816	HGNC:16516	KLF3	1	protein_coding	4	p14
ENSG00000109790	KLHL5	9207.04	0.78755	1.23731	HGNC:6356	KLHL5	1	protein_coding	4	p14
ENSG00000109794	FAM149A	321.09	0.404871	1.85306	HGNC:24527	FAM149A	1	protein_coding	4	q35.1
ENSG00000109805	NCAPG	1596.46	0.608221	1.48704	HGNC:24304	NCAPG	1	protein_coding	4	p15.31
ENSG00000109814	UGDH	12962.2	0.790763	1.23336	HGNC:12525	UGDH	-1	protein_coding	4	p14
ENSG00000109819	PPARGC1A	193.28	0.175911	2.50414	HGNC:9237	PPARGC1A	-1	protein_coding	4	p15.2
ENSG00000109846	CRYAB	11927.3	0.540862	1.59768	HGNC:2389	CRYAB	-1	protein_coding	11	q23.1
ENSG00000109854	HTATIP2	2806.15	0.474672	1.7173	HGNC:16637	HTATIP2	1	protein_coding	11	p15.1
ENSG00000109861	CTSC	8063.72	0.460085	1.74584	HGNC:2528	CTSC	-1	protein_coding	11	q14.2
ENSG00000109881	CCDC34	998.17	0.716311	1.32943	HGNC:25079	CCDC34	-1	protein_coding	11	p14.1
ENSG00000109911	ELP4	1098.93	0.803509	1.21664	HGNC:1171	ELP4	1	protein_coding	11	p13
ENSG00000109917	ZPR1	5167.51	0.845862	1.16652	HGNC:13051	ZPR1	-1	protein_coding	11	q23.3
ENSG00000109919	MTCH2	9221.27	0.874175	1.13412	HGNC:17587	MTCH2	-1	protein_coding	11	p11.2
ENSG00000109920	FNBP4	5795.52	0.792336	1.2313	HGNC:19752	FNBP4	-1	protein_coding	11	p11.2
ENSG00000109927	TECTA	134.13	0.611347	1.47618	HGNC:11720	TECTA	1	protein_coding	11	q23.3
ENSG00000109929	SC5D	4671.85	0.68795	1.36926	HGNC:10547	SC5D	1	protein_coding	11	q23.3
ENSG00000109944	JHY	1290.35	0.70291	1.3477	HGNC:26288	JHY	1	protein_coding	11	q24.1
ENSG00000109971	HSPA8	136074	0.790952	1.23318	HGNC:5241	HSPA8	-1	protein_coding	11	q24.1
ENSG00000110002	VWA5A	1127.02	0.609572	1.48533	HGNC:6658	VWA5A	1	protein_coding	11	q24.2
ENSG00000110011	DNAJC4	2079.85	0.822175	1.1948	HGNC:5271	DNAJC4	1	protein_coding	11	q13.1
ENSG00000110013	SIAE	5268.94	0.756699	1.27654	HGNC:18187	SIAE	-1	protein_coding	11	q24.2
ENSG00000110025	SNX15	2656.21	0.841801	1.17122	HGNC:14978	SNX15	1	protein_coding	11	q13.1
ENSG00000110031	LPXN	4718.84	0.58383	1.5258	HGNC:14061	LPXN	-1	protein_coding	11	q12.1
ENSG00000110042	DTX4	648.46	0.328471	2.03713	HGNC:29151	DTX4	1	protein_coding	11	q12.1
ENSG00000110046	ATG2A	3610.11	0.813826	1.20495	HGNC:29028	ATG2A	-1	protein_coding	11	q13.1
ENSG00000110047	EHD1	12889.3	0.73441	1.30589	HGNC:3242	EHD1	-1	protein_coding	11	q13.1
ENSG00000110048	OSBP	9033.24	0.871448	1.13713	HGNC:8503	OSBP	-1	protein_coding	11	q12.1
ENSG00000110057	UNC93B1	1990.59	0.796749	1.22526	HGNC:13481	UNC93B1	-1	protein_coding	11	q13.2
ENSG00000110060	PUS3	1150.05	0.816486	1.20082	HGNC:25461	PUS3	-1	protein_coding	11	q24.2
ENSG00000110063	DCPS	2263.79	0.840626	1.17237	HGNC:29812	DCPS	1	protein_coding	11	q24.2
ENSG00000110066	KMT5B	4114.4	0.828553	1.18705	HGNC:24283	KMT5B	-1	protein_coding	11	q13.2
ENSG00000110074	FOXRED1	1443.9	0.787451	1.23693	HGNC:26927	FOXRED1	1	protein_coding	11	q24.2
ENSG00000110075	PPP6R3	8416.87	0.874434	1.13368	HGNC:1173	PPP6R3	1	protein_coding	11	q13.2
ENSG00000110076	NRXN2	337.91	0.218993	2.36158	HGNC:8009	NRXN2	-1	protein_coding	11	q13.1
ENSG00000110080	ST3GAL4	3413.66	0.78098	1.24529	HGNC:10864	ST3GAL4	1	protein_coding	11	q24.2
ENSG00000110090	CPT1A	11363.8	0.70478	1.34603	HGNC:2328	CPT1A	-1	protein_coding	11	q13.3
ENSG00000110092	CCND1	48096.2	0.649802	1.42446	HGNC:1582	CCND1	1	protein_coding	11	q13.3
ENSG00000110104	CCDC86	1791.92	0.798585	1.22327	HGNC:28359	CCDC86	1	protein_coding	11	q12.2
ENSG00000110107	PRPF19	10307.2	0.890446	1.11573	HGNC:17896	PRPF19	-1	protein_coding	11	q12.2
ENSG00000110108	TMEM109	10795.7	0.820142	1.19733	HGNC:28771	TMEM109	1	protein_coding	11	q12.2
ENSG00000110171	TRIM3	2333.61	0.826188	1.18957	HGNC:10064	TRIM3	-1	protein_coding	11	p15.4
ENSG00000110172	CHORDC1	2471.48	0.699176	1.35304	HGNC:14525	CHORDC1	-1	protein_coding	11	q14.3
ENSG00000110200	ANAPC15	2474.75	0.824326	1.19204	HGNC:24531	ANAPC15	-1	protein_coding	11	q13.4
ENSG00000110218	PANX1	5730.13	0.759145	1.27344	HGNC:8599	PANX1	1	protein_coding	11	q21
ENSG00000110237	ARHGEF17	16866.4	0.816121	1.20221	HGNC:21726	ARHGEF17	1	protein_coding	11	q13.4
ENSG00000110274	CEP164	5391.12	0.875514	1.13242	HGNC:29182	CEP164	1	protein_coding	11	q23.3
ENSG00000110315	RNF141	4603.6	0.79503	1.22795	HGNC:21159	RNF141	-1	protein_coding	11	p15.4
ENSG00000110318	CEP126	1083	0.635272	1.44506	HGNC:29264	CEP126	1	protein_coding	11	q22.1
ENSG00000110321	EIF4G2	160403	0.901857	1.10313	HGNC:3297	EIF4G2	-1	protein_coding	11	p15.4
ENSG00000110328	GALNT18	66.01	0.19694	2.43902	HGNC:30488	GALNT18	-1	protein_coding	11	p15.4
ENSG00000110330	BIRC2	8066.78	0.76375	1.26742	HGNC:590	BIRC2	1	protein_coding	11	q22.2
ENSG00000110344	UBE4A	5519.39	0.854261	1.15683	HGNC:12499	UBE4A	1	protein_coding	11	q23.3
ENSG00000110367	DDX6	18781.9	0.874408	1.13386	HGNC:2747	DDX6	-1	protein_coding	11	q23.3
ENSG00000110395	CBL	5751.65	0.785861	1.2393	HGNC:1541	CBL	1	protein_coding	11	q23.3
ENSG00000110400	NECTIN1	2248.35	0.712523	1.33476	HGNC:9706	NECTIN1	-1	protein_coding	11	q23.3
ENSG00000110422	HIPK3	7901.47	0.814405	1.20421	HGNC:4915	HIPK3	1	protein_coding	11	p13
ENSG00000110427	KIAA1549L	6670.41	0.588719	1.51835	HGNC:24836	KIAA1549L	1	protein_coding	11	p13
ENSG00000110429	FBXO3	3119.99	0.85449	1.15641	HGNC:13582	FBXO3	-1	protein_coding	11	p13
ENSG00000110435	PDHX	2465.1	0.814571	1.20401	HGNC:21350	PDHX	1	protein_coding	11	p13
ENSG00000110436	SLC1A2	407.15	0.3021	2.10242	HGNC:10940	SLC1A2	-1	protein_coding	11	p13
ENSG00000110442	COMMD9	3715.97	0.836659	1.17735	HGNC:25014	COMMD9	-1	protein_coding	11	p13
ENSG00000110446	SLC15A3	1123.53	0.704031	1.34576	HGNC:18068	SLC15A3	-1	protein_coding	11	q12.2
ENSG00000110455	ACCS	889.25	0.602755	1.49452	HGNC:23989	ACCS	1	protein_coding	11	p11.2
ENSG00000110492	MDK	9511.58	0.549961	1.58228	HGNC:6972	MDK	1	protein_coding	11	p11.2
ENSG00000110497	AMBRA1	3507.79	0.863222	1.14631	HGNC:25990	AMBRA1	-1	protein_coding	11	p11.2
ENSG00000110514	MADD	5481.9	0.821795	1.19521	HGNC:6766	MADD	1	protein_coding	11	p11.2
ENSG00000110536	PTPMT1	260.47	0.817753	1.194	HGNC:26965	PTPMT1	1	protein_coding	11	p11.2
ENSG00000110583	NAA40	2542.82	0.841979	1.17114	HGNC:25845	NAA40	1	protein_coding	11	q13.1
ENSG00000110619	CARS1	11630.3	0.743146	1.29429	HGNC:1493	CARS1	-1	protein_coding	11	p15.4
ENSG00000110628	SLC22A18	1021.78	0.649846	1.42301	HGNC:10964	SLC22A18	1	protein_coding	11	p15.4
ENSG00000110651	CD81	76107.9	0.804529	1.21639	HGNC:1701	CD81	1	protein_coding	11	p15.5
ENSG00000110660	SLC35F2	1920.71	0.645074	1.43072	HGNC:23615	SLC35F2	-1	protein_coding	11	q22.3
ENSG00000110696	C11orf58	13780.4	0.86616	1.14322	HGNC:16990	C11orf58	1	protein_coding	11	p15.2
ENSG00000110697	PITPNM1	5250	0.790857	1.23314	HGNC:9003	PITPNM1	-1	protein_coding	11	q13.2
ENSG00000110700	RPS13	37117.8	0.82699	1.18919	HGNC:10386	RPS13	-1	protein_coding	11	p15.1
ENSG00000110711	AIP	4576.99	0.880928	1.12629	HGNC:358	AIP	1	protein_coding	11	q13.2
ENSG00000110713	NUP98	12972.7	0.88085	1.12652	HGNC:8068	NUP98	-1	protein_coding	11	p15.4
ENSG00000110717	NDUFS8	5223.84	0.855118	1.15566	HGNC:7715	NDUFS8	1	protein_coding	11	q13.2
ENSG00000110719	TCIRG1	7200.92	0.783233	1.24276	HGNC:11647	TCIRG1	1	protein_coding	11	q13.2
ENSG00000110721	CHKA	878.11	0.731116	1.30963	HGNC:1937	CHKA	-1	protein_coding	11	q13.2
ENSG00000110723	EXPH5	61.91	0.145372	2.60055	HGNC:30578	EXPH5	-1	protein_coding	11	q22.3
ENSG00000110756	HPS5	4661.45	0.760708	1.27106	HGNC:17022	HPS5	-1	protein_coding	11	p15.1
ENSG00000110768	GTF2H1	7460.6	0.8439	1.16894	HGNC:4655	GTF2H1	1	protein_coding	11	p15.1
ENSG00000110801	PSMD9	6712.14	0.897925	1.1074	HGNC:9567	PSMD9	1	protein_coding	12	q24.31
ENSG00000110811	P3H3	14638.3	0.749539	1.28594	HGNC:19318	P3H3	1	protein_coding	12	p13.31
ENSG00000110841	PPFIBP1	13758.3	0.728941	1.31317	HGNC:9249	PPFIBP1	1	protein_coding	12	p11.23
ENSG00000110844	PRPF40B	808.93	0.81342	1.20406	HGNC:25031	PRPF40B	1	protein_coding	12	q13.12
ENSG00000110851	PRDM4	4935.84	0.854971	1.15603	HGNC:9348	PRDM4	-1	protein_coding	12	q23.3
ENSG00000110852	CLEC2B	2747.95	0.312597	2.07937	HGNC:2053	CLEC2B	-1	protein_coding	12	p13.31
ENSG00000110871	COQ5	2434.87	0.795936	1.22676	HGNC:28722	COQ5	-1	protein_coding	12	q24.31
ENSG00000110876	SELPLG	1160.24	0.617114	1.47211	HGNC:10722	SELPLG	-1	protein_coding	12	q24.11
ENSG00000110880	CORO1C	56267	0.822187	1.19493	HGNC:2254	CORO1C	-1	protein_coding	12	q24.11
ENSG00000110881	ASIC1	1510.04	0.668194	1.39665	HGNC:100	ASIC1	1	protein_coding	12	q13.12
ENSG00000110888	CAPRIN2	2738.15	0.767672	1.26217	HGNC:21259	CAPRIN2	-1	protein_coding	12	p11.21
ENSG00000110900	TSPAN11	579.54	0.303689	2.09994	HGNC:30795	TSPAN11	1	protein_coding	12	p11.21
ENSG00000110906	KCTD10	20940.3	0.74851	1.28733	HGNC:23236	KCTD10	-1	protein_coding	12	q24.11
ENSG00000110911	SLC11A2	4256	0.742246	1.29535	HGNC:10908	SLC11A2	-1	protein_coding	12	q13.12
ENSG00000110917	MLEC	25941.9	0.832475	1.1826	HGNC:28973	MLEC	1	protein_coding	12	q24.31
ENSG00000110921	MVK	1362.31	0.50062	1.66849	HGNC:7530	MVK	1	protein_coding	12	q24.11
ENSG00000110925	CSRNP2	5039.12	0.83467	1.17977	HGNC:16006	CSRNP2	-1	protein_coding	12	q13.12
ENSG00000110931	CAMKK2	8508.83	0.855112	1.15598	HGNC:1470	CAMKK2	-1	protein_coding	12	q24.31
ENSG00000110955	ATP5F1B	52455.3	0.901415	1.10363	HGNC:830	ATP5F1B	-1	protein_coding	12	q13.3
ENSG00000110958	PTGES3	22344.6	0.834205	1.18055	HGNC:16049	PTGES3	-1	protein_coding	12	q13.3
ENSG00000110987	BCL7A	1825.54	0.558191	1.56776	HGNC:1004	BCL7A	1	protein_coding	12	q24.31
ENSG00000111011	RSRC2	5628.27	0.822278	1.19468	HGNC:30559	RSRC2	-1	protein_coding	12	q24.31
ENSG00000111012	CYP27B1	61.35	0.505297	1.64629	HGNC:2606	CYP27B1	-1	protein_coding	12	q14.1
ENSG00000111052	LIN7A	704.29	0.359227	1.95942	HGNC:17787	LIN7A	-1	protein_coding	12	q21.31
ENSG00000111057	KRT18	634.64	0.187508	2.47384	HGNC:6430	KRT18	1	protein_coding	12	q13.13
ENSG00000111058	ACSS3	890.79	0.383929	1.90505	HGNC:24723	ACSS3	1	protein_coding	12	q21.31
ENSG00000111077	TNS2	12355.3	0.742999	1.2945	HGNC:19737	TNS2	1	protein_coding	12	q13.13
ENSG00000111087	GLI1	219.89	0.368366	1.93733	HGNC:4317	GLI1	1	protein_coding	12	q13.3
ENSG00000111110	PPM1H	203.06	0.522013	1.62514	HGNC:18583	PPM1H	-1	protein_coding	12	q14.2
ENSG00000111142	METAP2	11783.7	0.843538	1.1695	HGNC:16672	METAP2	1	protein_coding	12	q22
ENSG00000111144	LTA4H	5888.74	0.80102	1.22063	HGNC:6710	LTA4H	-1	protein_coding	12	q23.1
ENSG00000111145	ELK3	12118.4	0.763632	1.26766	HGNC:3325	ELK3	1	protein_coding	12	q23.1
ENSG00000111186	WNT5B	10455.3	0.628869	1.45573	HGNC:16265	WNT5B	1	protein_coding	12	p13.33
ENSG00000111196	MAGOHB	1520.28	0.784724	1.2399	HGNC:25504	MAGOHB	-1	protein_coding	12	p13.2
ENSG00000111199	TRPV4	828.91	0.661109	1.40667	HGNC:18083	TRPV4	-1	protein_coding	12	q24.11
ENSG00000111203	ITFG2	1600.91	0.842021	1.17058	HGNC:30879	ITFG2	1	protein_coding	12	p13.33
ENSG00000111206	FOXM1	4438.42	0.590075	1.51585	HGNC:3818	FOXM1	-1	protein_coding	12	p13.33
ENSG00000111215	PRR4	115.04	0.591099	1.50382	HGNC:18020	PRR4	-1	protein_coding	12	p13.2
ENSG00000111224	PARP11	1223.75	0.808172	1.21103	HGNC:1186	PARP11	-1	protein_coding	12	p13.32
ENSG00000111229	ARPC3	20569.4	0.877175	1.13071	HGNC:706	ARPC3	-1	protein_coding	12	q24.11
ENSG00000111231	GPN3	1557.65	0.783873	1.24097	HGNC:30186	GPN3	-1	protein_coding	12	q24.11
ENSG00000111237	VPS29	3987.78	0.846837	1.16556	HGNC:14340	VPS29	-1	protein_coding	12	q24.11
ENSG00000111247	RAD51AP1	466.83	0.561232	1.55945	HGNC:16956	RAD51AP1	1	protein_coding	12	p13.32
ENSG00000111252	SH2B3	9093.97	0.729714	1.31208	HGNC:29605	SH2B3	1	protein_coding	12	q24.12
ENSG00000111254	AKAP3	58.15	0.171969	2.49355	HGNC:373	AKAP3	-1	protein_coding	12	p13.32
ENSG00000111261	MANSC1	761.44	0.587046	1.51949	HGNC:25505	MANSC1	-1	protein_coding	12	p13.2
ENSG00000111266	DUSP16	1587.72	0.747613	1.28801	HGNC:17909	DUSP16	-1	protein_coding	12	p13.2
ENSG00000111269	CREBL2	6072.69	0.840649	1.17296	HGNC:2350	CREBL2	1	protein_coding	12	p13.1
ENSG00000111271	ACAD10	1969.53	0.815931	1.20181	HGNC:21597	ACAD10	1	protein_coding	12	q24.12
ENSG00000111275	ALDH2	4079.82	0.570859	1.54713	HGNC:404	ALDH2	1	protein_coding	12	q24.12
ENSG00000111276	CDKN1B	2973.14	0.729532	1.31242	HGNC:1785	CDKN1B	1	protein_coding	12	p13.1
ENSG00000111300	NAA25	2565.76	0.850041	1.16145	HGNC:25783	NAA25	-1	protein_coding	12	q24.13
ENSG00000111319	SCNN1A	50.6	0.533597	1.60079	HGNC:10599	SCNN1A	-1	protein_coding	12	p13.31
ENSG00000111321	LTBR	20842.9	0.811498	1.20784	HGNC:6718	LTBR	1	protein_coding	12	p13.31
ENSG00000111325	OGFOD2	475.66	0.752638	1.28033	HGNC:25823	OGFOD2	1	protein_coding	12	q24.31
ENSG00000111328	CDK2AP1	24092.9	0.741714	1.29619	HGNC:14002	CDK2AP1	-1	protein_coding	12	q24.31
ENSG00000111331	OAS3	2094.27	0.378175	1.91857	HGNC:8088	OAS3	1	protein_coding	12	q24.13
ENSG00000111335	OAS2	860.97	0.19629	2.44376	HGNC:8087	OAS2	1	protein_coding	12	q24.13
ENSG00000111341	MGP	237.76	0.126178	2.74226	HGNC:7060	MGP	-1	protein_coding	12	p12.3
ENSG00000111348	ARHGDIB	505.73	0.316374	2.06632	HGNC:679	ARHGDIB	-1	protein_coding	12	p12.3
ENSG00000111358	GTF2H3	4348.22	0.824705	1.19175	HGNC:4657	GTF2H3	1	protein_coding	12	q24.31
ENSG00000111361	EIF2B1	5642.66	0.915703	1.08778	HGNC:3257	EIF2B1	-1	protein_coding	12	q24.31
ENSG00000111364	DDX55	1480.64	0.825994	1.18935	HGNC:20085	DDX55	1	protein_coding	12	q24.31
ENSG00000111371	SLC38A1	13931.7	0.518816	1.63627	HGNC:13447	SLC38A1	-1	protein_coding	12	q13.11
ENSG00000111412	SPRING1	5381.48	0.852925	1.15842	HGNC:26128	SPRING1	-1	protein_coding	12	q24.22
ENSG00000111424	VDR	10473.1	0.743329	1.29407	HGNC:12679	VDR	-1	protein_coding	12	q13.11
ENSG00000111445	RFC5	915.32	0.726522	1.31429	HGNC:9973	RFC5	1	protein_coding	12	q24.23
ENSG00000111450	STX2	7640.12	0.830484	1.18493	HGNC:3403	STX2	-1	protein_coding	12	q24.33
ENSG00000111452	ADGRD1	2195.22	0.0728856	3.10538	HGNC:19893	ADGRD1	1	protein_coding	12	q24.33
ENSG00000111481	COPZ1	15518	0.909908	1.09427	HGNC:2243	COPZ1	1	protein_coding	12	q13.13
ENSG00000111490	TBC1D30	52.84	0.435276	1.76003	HGNC:29164	TBC1D30	1	protein_coding	12	q14.3
ENSG00000111530	CAND1	16974.2	0.881277	1.12606	HGNC:30688	CAND1	1	protein_coding	12	q14.3
ENSG00000111540	RAB5B	19547.7	0.902765	1.10207	HGNC:9784	RAB5B	1	protein_coding	12	q13.2
ENSG00000111554	MDM1	871.47	0.756194	1.27715	HGNC:29917	MDM1	-1	protein_coding	12	q15
ENSG00000111581	NUP107	3589.45	0.794551	1.22832	HGNC:29914	NUP107	1	protein_coding	12	q15
ENSG00000111596	CNOT2	7639.03	0.8721	1.13627	HGNC:7878	CNOT2	1	protein_coding	12	q15
ENSG00000111602	TIMELESS	2648.01	0.762082	1.26926	HGNC:11813	TIMELESS	-1	protein_coding	12	q13.3
ENSG00000111605	CPSF6	7527.9	0.891484	1.11452	HGNC:13871	CPSF6	1	protein_coding	12	q15
ENSG00000111615	KRR1	2931.51	0.826878	1.18915	HGNC:5176	KRR1	-1	protein_coding	12	q21.2
ENSG00000111639	MRPL51	7971.19	0.854578	1.15667	HGNC:14044	MRPL51	-1	protein_coding	12	p13.31
ENSG00000111640	GAPDH	217055	0.768823	1.26109	HGNC:4141	GAPDH	1	protein_coding	12	p13.31
ENSG00000111641	NOP2	3917.7	0.83595	1.17824	HGNC:7867	NOP2	-1	protein_coding	12	p13.31
ENSG00000111642	CHD4	25389.1	0.812632	1.20646	HGNC:1919	CHD4	-1	protein_coding	12	p13.31
ENSG00000111647	UHRF1BP1L	4676.61	0.817686	1.20023	HGNC:29102	UHRF1BP1L	-1	protein_coding	12	q23.1
ENSG00000111652	COPS7A	11528.3	0.88374	1.12324	HGNC:16758	COPS7A	1	protein_coding	12	p13.31
ENSG00000111653	ING4	2515.26	0.791568	1.23208	HGNC:19423	ING4	-1	protein_coding	12	p13.31
ENSG00000111664	GNB3	244.38	0.568786	1.54677	HGNC:4400	GNB3	1	protein_coding	12	p13.31
ENSG00000111665	CDCA3	978.16	0.534677	1.60608	HGNC:14624	CDCA3	-1	protein_coding	12	p13.31
ENSG00000111666	CHPT1	3817.48	0.769094	1.26052	HGNC:17852	CHPT1	1	protein_coding	12	q23.2
ENSG00000111667	USP5	11228.6	0.870812	1.1379	HGNC:12628	USP5	1	protein_coding	12	p13.31
ENSG00000111669	TPI1	57811.9	0.688578	1.36861	HGNC:12009	TPI1	1	protein_coding	12	p13.31
ENSG00000111670	GNPTAB	8755.66	0.700004	1.35261	HGNC:29670	GNPTAB	-1	protein_coding	12	q23.2
ENSG00000111671	SPSB2	790.57	0.579329	1.53181	HGNC:29522	SPSB2	-1	protein_coding	12	p13.31
ENSG00000111674	ENO2	4126.02	0.584098	1.52544	HGNC:3353	ENO2	1	protein_coding	12	p13.31
ENSG00000111676	ATN1	30456.8	0.85961	1.15081	HGNC:3033	ATN1	1	protein_coding	12	p13.31
ENSG00000111678	C12orf57	2226.31	0.788749	1.23568	HGNC:29521	C12orf57	1	protein_coding	12	p13.31
ENSG00000111684	LPCAT3	733.01	0.705311	1.34377	HGNC:30244	LPCAT3	-1	protein_coding	12	p13.31
ENSG00000111696	NT5DC3	994.76	0.648398	1.42446	HGNC:30826	NT5DC3	-1	protein_coding	12	q23.3
ENSG00000111707	SUDS3	5488.79	0.870319	1.13832	HGNC:29545	SUDS3	1	protein_coding	12	q24.23
ENSG00000111711	GOLT1B	5758.9	0.71663	1.32959	HGNC:20175	GOLT1B	1	protein_coding	12	p12.1
ENSG00000111716	LDHB	34614.2	0.832954	1.18203	HGNC:6541	LDHB	-1	protein_coding	12	p12.1
ENSG00000111725	PRKAB1	2532.19	0.853017	1.15789	HGNC:9378	PRKAB1	1	protein_coding	12	q24.23
ENSG00000111726	CMAS	2887.08	0.838564	1.17524	HGNC:18290	CMAS	1	protein_coding	12	p12.1
ENSG00000111727	HCFC2	2910.03	0.783497	1.24226	HGNC:24972	HCFC2	1	protein_coding	12	q23.3
ENSG00000111728	ST8SIA1	139.28	0.165135	2.556	HGNC:10869	ST8SIA1	-1	protein_coding	12	p12.1
ENSG00000111731	C2CD5	3207.47	0.801878	1.21934	HGNC:29062	C2CD5	-1	protein_coding	12	p12.1
ENSG00000111737	RAB35	9567.27	0.87883	1.12885	HGNC:9774	RAB35	-1	protein_coding	12	q24.23
ENSG00000111752	PHC1	2581.61	0.819644	1.1977	HGNC:3182	PHC1	1	protein_coding	12	p13.31
ENSG00000111775	COX6A1	11992	0.901268	1.10374	HGNC:2277	COX6A1	1	protein_coding	12	q24.31
ENSG00000111785	RIC8B	1473.43	0.840895	1.1721	HGNC:25555	RIC8B	1	protein_coding	12	q23.3
ENSG00000111786	SRSF9	6849.33	0.872056	1.13632	HGNC:10791	SRSF9	-1	protein_coding	12	q24.31
ENSG00000111790	FGFR1OP2	3347.14	0.80397	1.21656	HGNC:23098	FGFR1OP2	1	protein_coding	12	p11.23
ENSG00000111799	COL12A1	626291	0.611433	1.4826	HGNC:2188	COL12A1	-1	protein_coding	6	q14.1
ENSG00000111801	BTN3A3	2297.81	0.63974	1.4392	HGNC:1140	BTN3A3	1	protein_coding	6	p22.2
ENSG00000111802	TDP2	3661.55	0.85756	1.15306	HGNC:17768	TDP2	-1	protein_coding	6	p22.3
ENSG00000111816	FRK	157.52	0.374556	1.92357	HGNC:3955	FRK	-1	protein_coding	6	q22.1
ENSG00000111817	DSE	26696.8	0.749678	1.28577	HGNC:21144	DSE	1	protein_coding	6	q22.1
ENSG00000111832	RWDD1	6676.01	0.819801	1.19772	HGNC:20993	RWDD1	1	protein_coding	6	q22.1
ENSG00000111843	TMEM14C	9808.36	0.83388	1.18093	HGNC:20952	TMEM14C	1	protein_coding	6	p24.2
ENSG00000111845	PAK1IP1	2408.63	0.84903	1.16249	HGNC:20882	PAK1IP1	1	protein_coding	6	p24.2
ENSG00000111850	SMIM8	348.2	0.73521	1.2981	HGNC:21401	SMIM8	1	protein_coding	6	q15
ENSG00000111859	NEDD9	4684.09	0.420359	1.82618	HGNC:7733	NEDD9	-1	protein_coding	6	p24.2
ENSG00000111860	CEP85L	1620.28	0.716543	1.3294	HGNC:21638	CEP85L	-1	protein_coding	6	q22.31
ENSG00000111863	ADTRP	113.45	0.343764	1.98325	HGNC:21214	ADTRP	-1	protein_coding	6	p24.1
ENSG00000111875	ASF1A	1674.61	0.808546	1.21103	HGNC:20995	ASF1A	1	protein_coding	6	q22.31
ENSG00000111877	MCM9	873.97	0.816962	1.20027	HGNC:21484	MCM9	-1	protein_coding	6	q22.31
ENSG00000111880	RNGTT	2193.39	0.848914	1.16304	HGNC:10073	RNGTT	-1	protein_coding	6	q15
ENSG00000111885	MAN1A1	12279	0.721316	1.3234	HGNC:6821	MAN1A1	-1	protein_coding	6	q22.31
ENSG00000111897	SERINC1	37443.1	0.852601	1.15893	HGNC:13464	SERINC1	-1	protein_coding	6	q22.31
ENSG00000111906	HDDC2	4228.77	0.83263	1.18214	HGNC:21078	HDDC2	-1	protein_coding	6	q22.31
ENSG00000111907	TPD52L1	976.57	0.376829	1.91999	HGNC:12006	TPD52L1	1	protein_coding	6	q22.31
ENSG00000111911	HINT3	2263.62	0.760728	1.27053	HGNC:18468	HINT3	1	protein_coding	6	q22.32
ENSG00000111912	NCOA7	3228.18	0.722698	1.32118	HGNC:21081	NCOA7	1	protein_coding	6	q22.31
ENSG00000111913	RIPOR2	1122.88	0.166536	2.56305	HGNC:13872	RIPOR2	-1	protein_coding	6	p22.3
ENSG00000111961	SASH1	20491.3	0.720258	1.32491	HGNC:19182	SASH1	1	protein_coding	6	q24.3
ENSG00000111962	UST	4717.98	0.758163	1.2747	HGNC:17223	UST	1	protein_coding	6	q25.1
ENSG00000111981	ULBP1	1797.98	0.415466	1.83539	HGNC:14893	ULBP1	1	protein_coding	6	q25.1
ENSG00000112029	FBXO5	1116.13	0.713179	1.33407	HGNC:13584	FBXO5	-1	protein_coding	6	q25.2
ENSG00000112031	MTRF1L	1141.57	0.796272	1.22638	HGNC:21051	MTRF1L	-1	protein_coding	6	q25.2
ENSG00000112033	PPARD	9061.14	0.767122	1.26309	HGNC:9235	PPARD	1	protein_coding	6	p21.31
ENSG00000112039	FANCE	913.94	0.734184	1.30424	HGNC:3586	FANCE	1	protein_coding	6	p21.31
ENSG00000112062	MAPK14	8488.94	0.877141	1.13077	HGNC:6876	MAPK14	1	protein_coding	6	p21.31
ENSG00000112078	KCTD20	21595.3	0.734188	1.30621	HGNC:21052	KCTD20	1	protein_coding	6	p21.31
ENSG00000112079	STK38	12419.9	0.810716	1.20871	HGNC:17847	STK38	-1	protein_coding	6	p21.31
ENSG00000112081	SRSF3	20110.3	0.826491	1.18974	HGNC:10785	SRSF3	1	protein_coding	6	p21.31
ENSG00000112096	SOD2	39902.4	0.454158	1.75756	HGNC:11180	SOD2	-1	protein_coding	6	q25.3
ENSG00000112110	MRPL18	4925.03	0.869842	1.13888	HGNC:14477	MRPL18	1	protein_coding	6	q25.3
ENSG00000112118	MCM3	5071.91	0.738775	1.2999	HGNC:6945	MCM3	-1	protein_coding	6	p12.2
ENSG00000112130	RNF8	2181.34	0.843977	1.16855	HGNC:10071	RNF8	1	protein_coding	6	p21.2
ENSG00000112137	PHACTR1	468.27	0.42924	1.80238	HGNC:20990	PHACTR1	1	protein_coding	6	p24.1
ENSG00000112139	MDGA1	2879.28	0.431358	1.80323	HGNC:19267	MDGA1	-1	protein_coding	6	p21.2
ENSG00000112144	CILK1	4124.41	0.708707	1.34031	HGNC:21219	CILK1	-1	protein_coding	6	p12.1
ENSG00000112146	FBXO9	6337.43	0.842771	1.17035	HGNC:13588	FBXO9	1	protein_coding	6	p12.1
ENSG00000112149	CD83	193.47	0.470357	1.7212	HGNC:1703	CD83	1	protein_coding	6	p23
ENSG00000112159	MDN1	4374.04	0.723587	1.32029	HGNC:18302	MDN1	-1	protein_coding	6	q15
ENSG00000112167	SAYSD1	1312.67	0.77171	1.25698	HGNC:21025	SAYSD1	-1	protein_coding	6	p21.2
ENSG00000112182	BACH2	221.62	0.370003	1.93123	HGNC:14078	BACH2	-1	protein_coding	6	q15
ENSG00000112183	RBM24	835.88	0.544337	1.58994	HGNC:21539	RBM24	1	protein_coding	6	p22.3
ENSG00000112186	CAP2	3415.6	0.563298	1.55961	HGNC:20039	CAP2	1	protein_coding	6	p22.3
ENSG00000112200	ZNF451	3304.11	0.895551	1.10983	HGNC:21091	ZNF451	1	protein_coding	6	p12.1
ENSG00000112208	BAG2	7634.98	0.726132	1.31683	HGNC:938	BAG2	1	protein_coding	6	p12.1
ENSG00000112210	RAB23	7204.53	0.715938	1.33069	HGNC:14263	RAB23	-1	protein_coding	6	p11.2
ENSG00000112218	GPR63	67.83	0.32434	2.01976	HGNC:13302	GPR63	-1	protein_coding	6	q16.1
ENSG00000112234	FBXL4	2632.21	0.825922	1.19025	HGNC:13601	FBXL4	-1	protein_coding	6	q16.2
ENSG00000112237	CCNC	2989.4	0.799492	1.22198	HGNC:1581	CCNC	-1	protein_coding	6	q16.2
ENSG00000112242	E2F3	3395.11	0.825894	1.18995	HGNC:3115	E2F3	1	protein_coding	6	p22.3
ENSG00000112246	SIM1	1389.76	0.41446	1.83773	HGNC:10882	SIM1	-1	protein_coding	6	q16.3
ENSG00000112249	ASCC3	13412.8	0.828465	1.18738	HGNC:18697	ASCC3	-1	protein_coding	6	q16.3
ENSG00000112276	BVES	4232.25	0.727982	1.31419	HGNC:1152	BVES	-1	protein_coding	6	q21
ENSG00000112282	MED23	3947.69	0.872662	1.1356	HGNC:2372	MED23	-1	protein_coding	6	q23.2
ENSG00000112290	WASF1	4084.32	0.818986	1.19873	HGNC:12732	WASF1	-1	protein_coding	6	q21
ENSG00000112294	ALDH5A1	175.28	0.405066	1.85418	HGNC:408	ALDH5A1	1	protein_coding	6	p22.3
ENSG00000112297	CRYBG1	3983.96	0.447796	1.7701	HGNC:356	CRYBG1	1	protein_coding	6	q21
ENSG00000112304	ACOT13	1070.17	0.819496	1.19701	HGNC:20999	ACOT13	1	protein_coding	6	p22.3
ENSG00000112305	SMAP1	1250.3	0.839798	1.17332	HGNC:19651	SMAP1	1	protein_coding	6	q13
ENSG00000112306	RPS12	67552.8	0.804304	1.21666	HGNC:10385	RPS12	1	protein_coding	6	q23.2
ENSG00000112308	C6orf62	12027.3	0.809328	1.21042	HGNC:20998	C6orf62	-1	protein_coding	6	p22.3
ENSG00000112312	GMNN	1263.58	0.749458	1.28524	HGNC:17493	GMNN	1	protein_coding	6	p22.3
ENSG00000112320	SOBP	748.89	0.463352	1.73857	HGNC:29256	SOBP	1	protein_coding	6	q21
ENSG00000112335	SNX3	20546.7	0.863594	1.14622	HGNC:11174	SNX3	-1	protein_coding	6	q21
ENSG00000112339	HBS1L	7622.96	0.911063	1.09288	HGNC:4834	HBS1L	-1	protein_coding	6	q23.3
ENSG00000112343	TRIM38	3786.73	0.793825	1.22929	HGNC:10059	TRIM38	1	protein_coding	6	p22.2
ENSG00000112357	PEX7	682.38	0.784021	1.23978	HGNC:8860	PEX7	1	protein_coding	6	q23.3
ENSG00000112365	ZBTB24	1623.92	0.768511	1.26115	HGNC:21143	ZBTB24	-1	protein_coding	6	q21
ENSG00000112367	FIG4	2772.54	0.838581	1.1751	HGNC:16873	FIG4	1	protein_coding	6	q21
ENSG00000112378	PERP	6943.03	0.685004	1.37346	HGNC:17637	PERP	-1	protein_coding	6	q23.3
ENSG00000112379	ARFGEF3	65.82	0.136737	2.64357	HGNC:21213	ARFGEF3	1	protein_coding	6	q23.3
ENSG00000112406	HECA	3488.46	0.754774	1.27879	HGNC:21041	HECA	1	protein_coding	6	q24.1
ENSG00000112414	ADGRG6	964.67	0.217691	2.36558	HGNC:13841	ADGRG6	1	protein_coding	6	q24.2
ENSG00000112419	PHACTR2	8493.78	0.757495	1.2754	HGNC:20956	PHACTR2	1	protein_coding	6	q24.2
ENSG00000112425	EPM2A	662.64	0.793795	1.22691	HGNC:3413	EPM2A	-1	protein_coding	6	q24.3
ENSG00000112473	SLC39A7	27346.5	0.837256	1.17697	HGNC:4927	SLC39A7	1	protein_coding	6	p21.32
ENSG00000112511	PHF1	5755.86	0.857561	1.15291	HGNC:8919	PHF1	1	protein_coding	6	p21.32
ENSG00000112514	CUTA	11008.4	0.839999	1.17365	HGNC:21101	CUTA	-1	protein_coding	6	p21.32
ENSG00000112531	QKI	18949.6	0.842707	1.17052	HGNC:21100	QKI	1	protein_coding	6	q26
ENSG00000112541	PDE10A	241.03	0.116168	2.80878	HGNC:8772	PDE10A	-1	protein_coding	6	q27
ENSG00000112559	MDFI	366.7	0.141805	2.66976	HGNC:6967	MDFI	1	protein_coding	6	p21.1
ENSG00000112561	TFEB	848.38	0.617648	1.47104	HGNC:11753	TFEB	-1	protein_coding	6	p21.1
ENSG00000112576	CCND3	4374.82	0.834549	1.17993	HGNC:1585	CCND3	-1	protein_coding	6	p21.1
ENSG00000112578	BYSL	2172.03	0.836545	1.17724	HGNC:1157	BYSL	1	protein_coding	6	p21.1
ENSG00000112584	FAM120B	5232	0.877867	1.12978	HGNC:21109	FAM120B	1	protein_coding	6	q27
ENSG00000112592	TBP	1601.71	0.887177	1.11943	HGNC:11588	TBP	1	protein_coding	6	q27
ENSG00000112599	GUCA1B	63.48	0.252048	2.23693	HGNC:4679	GUCA1B	-1	protein_coding	6	p21.1
ENSG00000112619	PRPH2	431.11	0.127578	2.74872	HGNC:9942	PRPH2	-1	protein_coding	6	p21.1
ENSG00000112624	BICRAL	3076.82	0.816102	1.20222	HGNC:21111	BICRAL	1	protein_coding	6	p21.1
ENSG00000112640	PPP2R5D	4913.61	0.858432	1.1519	HGNC:9312	PPP2R5D	1	protein_coding	6	p21.1
ENSG00000112651	MRPL2	2275.59	0.880651	1.1263	HGNC:14056	MRPL2	-1	protein_coding	6	p21.1
ENSG00000112655	PTK7	56562	0.701089	1.35112	HGNC:9618	PTK7	1	protein_coding	6	p21.1
ENSG00000112658	SRF	12133.2	0.717949	1.32801	HGNC:11291	SRF	1	protein_coding	6	p21.1
ENSG00000112659	CUL9	2420.19	0.813159	1.20528	HGNC:15982	CUL9	1	protein_coding	6	p21.1
ENSG00000112667	DNPH1	2376.62	0.748963	1.2867	HGNC:21218	DNPH1	-1	protein_coding	6	p21.1
ENSG00000112679	DUSP22	2284.07	0.808644	1.211	HGNC:16077	DUSP22	1	protein_coding	6	p25.3
ENSG00000112685	EXOC2	3421.84	0.840776	1.17247	HGNC:24968	EXOC2	-1	protein_coding	6	p25.3
ENSG00000112695	COX7A2	6778.09	0.880632	1.12672	HGNC:2288	COX7A2	-1	protein_coding	6	q14.1
ENSG00000112697	TMEM30A	27939.9	0.79553	1.22746	HGNC:16667	TMEM30A	-1	protein_coding	6	q14.1
ENSG00000112699	GMDS	1528.19	0.753833	1.27995	HGNC:4369	GMDS	-1	protein_coding	6	p25.3
ENSG00000112701	SENP6	10148.3	0.881624	1.12561	HGNC:20944	SENP6	1	protein_coding	6	q14.1
ENSG00000112715	VEGFA	20418.4	0.505622	1.66007	HGNC:12680	VEGFA	1	protein_coding	6	p21.1
ENSG00000112739	PRPF4B	7863.52	0.877215	1.13054	HGNC:17346	PRPF4B	1	protein_coding	6	p25.2
ENSG00000112742	TTK	959.02	0.558904	1.56618	HGNC:12401	TTK	1	protein_coding	6	q14.1
ENSG00000112759	SLC29A1	1465.53	0.528137	1.61853	HGNC:11003	SLC29A1	1	protein_coding	6	p21.1
ENSG00000112763	BTN2A1	4327.76	0.84501	1.16758	HGNC:1136	BTN2A1	1	protein_coding	6	p22.2
ENSG00000112769	LAMA4	91588.1	0.597862	1.50387	HGNC:6484	LAMA4	-1	protein_coding	6	q21
ENSG00000112773	TENT5A	8922.18	0.620924	1.4678	HGNC:18345	TENT5A	-1	protein_coding	6	q14.1
ENSG00000112787	FBRSL1	4864.99	0.843784	1.16896	HGNC:29308	FBRSL1	1	protein_coding	12	q24.33
ENSG00000112796	ENPP5	85.2	0.269953	2.17136	HGNC:13717	ENPP5	-1	protein_coding	6	p21.1
ENSG00000112837	TBX18	3248.22	0.609872	1.48481	HGNC:11595	TBX18	-1	protein_coding	6	q14.3
ENSG00000112851	ERBIN	17374.7	0.729855	1.31197	HGNC:15842	ERBIN	1	protein_coding	5	q12.3
ENSG00000112852	PCDHB2	119.12	0.209872	2.36736	HGNC:8687	PCDHB2	1	protein_coding	5	q31.3
ENSG00000112855	HARS2	2532.54	0.867509	1.14154	HGNC:4817	HARS2	1	protein_coding	5	q31.3
ENSG00000112874	NUDT12	956.36	0.708938	1.33945	HGNC:18826	NUDT12	-1	protein_coding	5	q21.2
ENSG00000112877	CEP72	158.02	0.645488	1.42387	HGNC:25547	CEP72	1	protein_coding	5	p15.33
ENSG00000112893	MAN2A1	16874.2	0.693366	1.36184	HGNC:6824	MAN2A1	1	protein_coding	5	q21.3
ENSG00000112902	SEMA5A	14767.9	0.401952	1.86573	HGNC:10736	SEMA5A	-1	protein_coding	5	p15.31
ENSG00000112941	TENT4A	3948.43	0.812728	1.2063	HGNC:16705	TENT4A	1	protein_coding	5	p15.31
ENSG00000112964	GHR	518.39	0.596076	1.50466	HGNC:4263	GHR	1	protein_coding	5	p13.1
ENSG00000112972	HMGCS1	5255.14	0.461834	1.74229	HGNC:5007	HMGCS1	-1	protein_coding	5	p12
ENSG00000112977	DAP	26076.8	0.793847	1.22956	HGNC:2672	DAP	-1	protein_coding	5	p15.2
ENSG00000112983	BRD8	6153.52	0.809618	1.21004	HGNC:19874	BRD8	-1	protein_coding	5	q31.2
ENSG00000112984	KIF20A	3195.84	0.450899	1.76323	HGNC:9787	KIF20A	1	protein_coding	5	q31.2
ENSG00000112992	NNT	8320.13	0.78256	1.24349	HGNC:7863	NNT	1	protein_coding	5	p12
ENSG00000112996	MRPS30	2497.15	0.868991	1.1397	HGNC:8769	MRPS30	1	protein_coding	5	p12
ENSG00000113013	HSPA9	38026.3	0.801499	1.2201	HGNC:5244	HSPA9	-1	protein_coding	5	q31.2
ENSG00000113048	MRPS27	6988.15	0.853159	1.15825	HGNC:14512	MRPS27	-1	protein_coding	5	q13.2
ENSG00000113068	PFDN1	4859.95	0.894659	1.11092	HGNC:8866	PFDN1	-1	protein_coding	5	q31.3
ENSG00000113070	HBEGF	694.75	0.503778	1.66103	HGNC:3059	HBEGF	-1	protein_coding	5	q31.3
ENSG00000113083	LOX	163297	0.527786	1.62058	HGNC:6664	LOX	-1	protein_coding	5	q23.1
ENSG00000113108	APBB3	1236.35	0.813685	1.20435	HGNC:20708	APBB3	-1	protein_coding	5	q31.3
ENSG00000113119	TMCO6	573.37	0.767393	1.26271	HGNC:28814	TMCO6	1	protein_coding	5	q31.3
ENSG00000113140	SPARC	872673	0.60104	1.49886	HGNC:11219	SPARC	-1	protein_coding	5	q33.1
ENSG00000113141	IK	10471.5	0.88182	1.12543	HGNC:5958	IK	1	protein_coding	5	q31.3
ENSG00000113161	HMGCR	6383.85	0.580214	1.53215	HGNC:5006	HMGCR	1	protein_coding	5	q13.3
ENSG00000113163	CERT1	4473.12	0.790053	1.23426	HGNC:2205	CERT1	-1	protein_coding	5	q13.3
ENSG00000113194	FAF2	12027.7	0.896763	1.10877	HGNC:24666	FAF2	1	protein_coding	5	q35.2
ENSG00000113205	PCDHB3	83.63	0.131532	2.70238	HGNC:8688	PCDHB3	1	protein_coding	5	q31.3
ENSG00000113209	PCDHB5	148.37	0.323516	2.04219	HGNC:8690	PCDHB5	1	protein_coding	5	q31.3
ENSG00000113211	PCDHB6	90.51	0.320407	2.04397	HGNC:8691	PCDHB6	1	protein_coding	5	q31.3
ENSG00000113212	PCDHB7	170.61	0.39857	1.8639	HGNC:8692	PCDHB7	1	protein_coding	5	q31.3
ENSG00000113240	CLK4	916.87	0.705662	1.3437	HGNC:13659	CLK4	-1	protein_coding	5	q35.3
ENSG00000113248	PCDHB15	156.09	0.365174	1.93478	HGNC:8686	PCDHB15	1	protein_coding	5	q31.3
ENSG00000113269	RNF130	5592.7	0.789601	1.23465	HGNC:18280	RNF130	-1	protein_coding	5	q35.3
ENSG00000113272	THG1L	1662.61	0.853477	1.15782	HGNC:26053	THG1L	1	protein_coding	5	q33.3
ENSG00000113273	ARSB	9868.47	0.731826	1.30932	HGNC:714	ARSB	-1	protein_coding	5	q14.1
ENSG00000113282	CLINT1	11009.7	0.870327	1.13845	HGNC:23186	CLINT1	-1	protein_coding	5	q33.3
ENSG00000113296	THBS4	444.82	0.0157367	3.88697	HGNC:11788	THBS4	1	protein_coding	5	q14.1
ENSG00000113300	CNOT6	3476.79	0.859701	1.1502	HGNC:14099	CNOT6	1	protein_coding	5	q35.3
ENSG00000113312	TTC1	5305.46	0.899828	1.10509	HGNC:12391	TTC1	1	protein_coding	5	q33.3
ENSG00000113318	MSH3	2501.86	0.780619	1.24587	HGNC:7326	MSH3	1	protein_coding	5	q14.1
ENSG00000113319	RASGRF2	119.89	0.0583869	3.16957	HGNC:9876	RASGRF2	1	protein_coding	5	q14.1
ENSG00000113328	CCNG1	13701.8	0.764937	1.26597	HGNC:1592	CCNG1	1	protein_coding	5	q34
ENSG00000113356	POLR3G	261.58	0.584907	1.5177	HGNC:30075	POLR3G	1	protein_coding	5	q14.3
ENSG00000113360	DROSHA	7284.31	0.861166	1.14891	HGNC:17904	DROSHA	-1	protein_coding	5	p13.3
ENSG00000113361	CDH6	271.25	0.0737327	3.07465	HGNC:1765	CDH6	1	protein_coding	5	p13.3
ENSG00000113368	LMNB1	2899.09	0.620884	1.4677	HGNC:6637	LMNB1	1	protein_coding	5	q23.2
ENSG00000113369	ARRDC3	9234.68	0.578255	1.53519	HGNC:29263	ARRDC3	-1	protein_coding	5	q14.3
ENSG00000113384	GOLPH3	14842.6	0.875585	1.13248	HGNC:15452	GOLPH3	-1	protein_coding	5	p13.3
ENSG00000113387	SUB1	14219	0.80125	1.22041	HGNC:19985	SUB1	1	protein_coding	5	p13.3
ENSG00000113389	NPR3	5076.29	0.240727	2.28947	HGNC:7945	NPR3	1	protein_coding	5	p13.3
ENSG00000113391	FAM172A	3962.58	0.825472	1.19089	HGNC:25365	FAM172A	-1	protein_coding	5	q15
ENSG00000113407	TARS1	26309.8	0.806316	1.21419	HGNC:11572	TARS1	1	protein_coding	5	p13.3
ENSG00000113441	LNPEP	6410.5	0.814601	1.20396	HGNC:6656	LNPEP	1	protein_coding	5	q15
ENSG00000113448	PDE4D	1544.87	0.376083	1.92249	HGNC:8783	PDE4D	-1	protein_coding	5	q12.1
ENSG00000113456	RAD1	4000.15	0.753722	1.28045	HGNC:9806	RAD1	-1	protein_coding	5	p13.2
ENSG00000113460	BRIX1	2355.19	0.759174	1.27293	HGNC:24170	BRIX1	1	protein_coding	5	p13.2
ENSG00000113494	PRLR	294.31	0.18348	2.49397	HGNC:9446	PRLR	-1	protein_coding	5	p13.2
ENSG00000113504	SLC12A7	1536.14	0.417931	1.83056	HGNC:10915	SLC12A7	-1	protein_coding	5	p15.33
ENSG00000113522	RAD50	8255.78	0.866302	1.14296	HGNC:9816	RAD50	1	protein_coding	5	q31.1
ENSG00000113552	GNPDA1	5806.54	0.701278	1.35072	HGNC:4417	GNPDA1	-1	protein_coding	5	q31.3
ENSG00000113558	SKP1	26239	0.889133	1.11727	HGNC:10899	SKP1	-1	protein_coding	5	q31.1
ENSG00000113569	NUP155	3671.49	0.851425	1.16002	HGNC:8063	NUP155	-1	protein_coding	5	p13.2
ENSG00000113575	PPP2CA	13528.8	0.879902	1.1276	HGNC:9299	PPP2CA	-1	protein_coding	5	q31.1
ENSG00000113578	FGF1	2016.7	0.490901	1.68642	HGNC:3665	FGF1	-1	protein_coding	5	q31.3
ENSG00000113580	NR3C1	24101.5	0.784808	1.2408	HGNC:7978	NR3C1	-1	protein_coding	5	q31.3
ENSG00000113583	C5orf15	8409.02	0.841477	1.17184	HGNC:20656	C5orf15	-1	protein_coding	5	q31.1
ENSG00000113593	PPWD1	3008.93	0.851133	1.16021	HGNC:28954	PPWD1	1	protein_coding	5	q12.3
ENSG00000113594	LIFR	2242.03	0.683309	1.37509	HGNC:6597	LIFR	-1	protein_coding	5	p13.1
ENSG00000113595	TRIM23	1867.64	0.779058	1.2481	HGNC:660	TRIM23	-1	protein_coding	5	q12.3
ENSG00000113597	TRAPPC13	1587.12	0.843667	1.16878	HGNC:25828	TRAPPC13	1	protein_coding	5	q12.3
ENSG00000113615	SEC24A	6515.04	0.851875	1.15962	HGNC:10703	SEC24A	1	protein_coding	5	q31.1
ENSG00000113621	TXNDC15	10107.2	0.744027	1.29304	HGNC:20652	TXNDC15	1	protein_coding	5	q31.1
ENSG00000113638	TTC33	1040.1	0.77781	1.24892	HGNC:29959	TTC33	-1	protein_coding	5	p13.1
ENSG00000113643	RARS1	11186.3	0.880092	1.12736	HGNC:9870	RARS1	1	protein_coding	5	q34
ENSG00000113645	WWC1	1054.09	0.468651	1.72851	HGNC:29435	WWC1	1	protein_coding	5	q34
ENSG00000113648	MACROH2A1	9015.44	0.88171	1.12551	HGNC:4740	MACROH2A1	-1	protein_coding	5	q31.1
ENSG00000113649	TCERG1	5719.47	0.88155	1.12563	HGNC:15630	TCERG1	1	protein_coding	5	q32
ENSG00000113657	DPYSL3	35420.2	0.634665	1.44703	HGNC:3015	DPYSL3	-1	protein_coding	5	q32
ENSG00000113658	SMAD5	8252.52	0.847135	1.16534	HGNC:6771	SMAD5	1	protein_coding	5	q31.1
ENSG00000113712	CSNK1A1	37232.1	0.860306	1.15	HGNC:2451	CSNK1A1	-1	protein_coding	5	q32
ENSG00000113716	HMGXB3	8469.21	0.824752	1.19161	HGNC:28982	HMGXB3	1	protein_coding	5	q32
ENSG00000113719	ERGIC1	32833.2	0.840491	1.17311	HGNC:29205	ERGIC1	1	protein_coding	5	q35.1
ENSG00000113721	PDGFRB	97349.9	0.64377	1.4334	HGNC:8804	PDGFRB	-1	protein_coding	5	q32
ENSG00000113722	CDX1	58.22	0.309172	2.07832	HGNC:1805	CDX1	1	protein_coding	5	q32
ENSG00000113732	ATP6V0E1	14901.1	0.848325	1.16387	HGNC:863	ATP6V0E1	1	protein_coding	5	q35.1
ENSG00000113734	BNIP1	988.84	0.803972	1.21658	HGNC:1082	BNIP1	1	protein_coding	5	q35.1
ENSG00000113739	STC2	34890.7	0.356657	1.96907	HGNC:11374	STC2	-1	protein_coding	5	q35.2
ENSG00000113742	CPEB4	2330.95	0.767927	1.26215	HGNC:21747	CPEB4	1	protein_coding	5	q35.2
ENSG00000113758	DBN1	36233.4	0.792528	1.23121	HGNC:2695	DBN1	-1	protein_coding	5	q35.3
ENSG00000113761	ZNF346	1666.92	0.863869	1.14523	HGNC:16403	ZNF346	1	protein_coding	5	q35.2
ENSG00000113790	EHHADH	790.25	0.746599	1.28947	HGNC:3247	EHHADH	-1	protein_coding	3	q27.2
ENSG00000113805	CNTN3	5949.55	0.624249	1.46263	HGNC:2173	CNTN3	-1	protein_coding	3	p12.3
ENSG00000113810	SMC4	9114.03	0.784944	1.24051	HGNC:14013	SMC4	1	protein_coding	3	q25.33
ENSG00000113811	SELENOK	2699.36	0.814267	1.20436	HGNC:30394	SELENOK	-1	protein_coding	3	p21.1
ENSG00000113812	ACTR8	4047.72	0.799957	1.22168	HGNC:14672	ACTR8	-1	protein_coding	3	p21.1
ENSG00000113838	TBCCD1	1236.7	0.81669	1.20078	HGNC:25546	TBCCD1	-1	protein_coding	3	q27.3
ENSG00000113845	TIMMDC1	6924.1	0.857296	1.15351	HGNC:1321	TIMMDC1	1	protein_coding	3	q13.33
ENSG00000113851	CRBN	1995.9	0.86828	1.14034	HGNC:30185	CRBN	-1	protein_coding	3	p26.2
ENSG00000113916	BCL6	7338	0.633824	1.44808	HGNC:1001	BCL6	-1	protein_coding	3	q27.3
ENSG00000113966	ARL6	585.21	0.664719	1.3995	HGNC:13210	ARL6	1	protein_coding	3	q11.2
ENSG00000113971	NPHP3	3442.59	0.720097	1.32487	HGNC:7907	NPHP3	-1	protein_coding	3	q22.1
ENSG00000114019	AMOTL2	41583.5	0.633473	1.44882	HGNC:17812	AMOTL2	-1	protein_coding	3	q22.2
ENSG00000114021	NIT2	2547.73	0.825441	1.19086	HGNC:29878	NIT2	1	protein_coding	3	q12.2
ENSG00000114023	FAM162A	2284.51	0.727508	1.31494	HGNC:17865	FAM162A	1	protein_coding	3	q21.1
ENSG00000114026	OGG1	1996.82	0.825813	1.18989	HGNC:8125	OGG1	1	protein_coding	3	p25.3
ENSG00000114030	KPNA1	5877.4	0.905162	1.0993	HGNC:6394	KPNA1	-1	protein_coding	3	q21.1
ENSG00000114054	PCCB	3511.08	0.766146	1.26428	HGNC:8654	PCCB	1	protein_coding	3	q22.3
ENSG00000114062	UBE3A	9721.81	0.861774	1.14824	HGNC:12496	UBE3A	-1	protein_coding	15	q11.2
ENSG00000114098	ARMC8	3423.9	0.904232	1.10021	HGNC:24999	ARMC8	1	protein_coding	3	q22.3
ENSG00000114107	CEP70	765.56	0.69361	1.35979	HGNC:29972	CEP70	-1	protein_coding	3	q22.3
ENSG00000114115	RBP1	177.71	0.258849	2.22835	HGNC:9919	RBP1	-1	protein_coding	3	q23
ENSG00000114120	SLC25A36	4585.29	0.79188	1.23177	HGNC:25554	SLC25A36	1	protein_coding	3	q23
ENSG00000114125	RNF7	6683.86	0.879582	1.12794	HGNC:10070	RNF7	1	protein_coding	3	q23
ENSG00000114126	TFDP2	4956.62	0.821931	1.19497	HGNC:11751	TFDP2	-1	protein_coding	3	q23
ENSG00000114127	XRN1	4689.43	0.86535	1.14385	HGNC:30654	XRN1	-1	protein_coding	3	q23
ENSG00000114166	KAT2B	2745	0.769035	1.26047	HGNC:8638	KAT2B	1	protein_coding	3	p24.3
ENSG00000114200	BCHE	79.27	0.0252302	3.59531	HGNC:983	BCHE	-1	protein_coding	3	q26.1
ENSG00000114209	PDCD10	3303.92	0.870481	1.13804	HGNC:8761	PDCD10	-1	protein_coding	3	q26.1
ENSG00000114251	WNT5A	41333.2	0.448067	1.76967	HGNC:12784	WNT5A	-1	protein_coding	3	p14.3
ENSG00000114268	PFKFB4	659.71	0.536599	1.60373	HGNC:8875	PFKFB4	-1	protein_coding	3	p21.31
ENSG00000114270	COL7A1	8707.67	0.493818	1.68174	HGNC:2214	COL7A1	-1	protein_coding	3	p21.31
ENSG00000114302	PRKAR2A	9640.87	0.885086	1.12179	HGNC:9391	PRKAR2A	-1	protein_coding	3	p21.31
ENSG00000114315	HES1	3425.87	0.12318	2.7736	HGNC:5192	HES1	1	protein_coding	3	q29
ENSG00000114316	USP4	8284.11	0.901726	1.10308	HGNC:12627	USP4	-1	protein_coding	3	p21.31
ENSG00000114331	ACAP2	7163.34	0.836063	1.17822	HGNC:16469	ACAP2	-1	protein_coding	3	q29
ENSG00000114346	ECT2	3574.75	0.727603	1.31478	HGNC:3155	ECT2	1	protein_coding	3	q26.31
ENSG00000114353	GNAI2	56646.7	0.862822	1.14713	HGNC:4385	GNAI2	1	protein_coding	3	p21.31
ENSG00000114354	TFG	16643.1	0.854709	1.15646	HGNC:11758	TFG	1	protein_coding	3	q12.2
ENSG00000114374	USP9Y	67.44	0	7.16192	HGNC:12633	USP9Y	1	protein_coding	Y	q11.221
ENSG00000114378	HYAL1	62.21	0.0803729	2.98987	HGNC:5320	HYAL1	-1	protein_coding	3	p21.31
ENSG00000114383	TUSC2	2496.3	0.856468	1.15371	HGNC:17034	TUSC2	-1	protein_coding	3	p21.31
ENSG00000114388	NPRL2	1256.02	0.858267	1.15126	HGNC:24969	NPRL2	-1	protein_coding	3	p21.31
ENSG00000114391	RPL24	39774.7	0.83963	1.17414	HGNC:10325	RPL24	-1	protein_coding	3	q12.3
ENSG00000114395	CYB561D2	1256.16	0.810406	1.20844	HGNC:30253	CYB561D2	1	protein_coding	3	p21.31
ENSG00000114405	C3orf14	975.62	0.751317	1.28329	HGNC:25024	C3orf14	1	protein_coding	3	p14.2
ENSG00000114416	FXR1	16096.9	0.871657	1.13699	HGNC:4023	FXR1	1	protein_coding	3	q26.33
ENSG00000114423	CBLB	3594.68	0.66515	1.40179	HGNC:1542	CBLB	-1	protein_coding	3	q13.11
ENSG00000114439	BBX	8147.71	0.815567	1.20279	HGNC:14422	BBX	1	protein_coding	3	q13.12
ENSG00000114446	IFT57	5009.23	0.830068	1.18521	HGNC:17367	IFT57	-1	protein_coding	3	q13.13
ENSG00000114450	GNB4	8992.49	0.776092	1.25171	HGNC:20731	GNB4	-1	protein_coding	3	q26.33
ENSG00000114473	IQCG	729.34	0.765075	1.26553	HGNC:25251	IQCG	-1	protein_coding	3	q29
ENSG00000114480	GBE1	17781.3	0.756805	1.27651	HGNC:4180	GBE1	-1	protein_coding	3	p12.2
ENSG00000114491	UMPS	2854.8	0.861356	1.14824	HGNC:12563	UMPS	1	protein_coding	3	q21.2
ENSG00000114503	NCBP2	8751.89	0.871697	1.1369	HGNC:7659	NCBP2	-1	protein_coding	3	q29
ENSG00000114520	SNX4	2582.27	0.837248	1.17648	HGNC:11175	SNX4	-1	protein_coding	3	q21.2
ENSG00000114529	C3orf52	226.94	0.519961	1.63039	HGNC:26255	C3orf52	1	protein_coding	3	q13.2
ENSG00000114544	SLC41A3	4058.56	0.768006	1.26178	HGNC:31046	SLC41A3	-1	protein_coding	3	q21.3
ENSG00000114554	PLXNA1	34508.3	0.825279	1.19122	HGNC:9099	PLXNA1	1	protein_coding	3	q21.3
ENSG00000114573	ATP6V1A	6877.08	0.812409	1.20662	HGNC:851	ATP6V1A	1	protein_coding	3	q13.31
ENSG00000114626	ABTB1	2269.9	0.751575	1.28288	HGNC:18275	ABTB1	1	protein_coding	3	q21.3
ENSG00000114631	PODXL2	222.24	0.481461	1.69636	HGNC:17936	PODXL2	1	protein_coding	3	q21.3
ENSG00000114648	KLHL18	2685.9	0.870099	1.13854	HGNC:29120	KLHL18	1	protein_coding	3	p21.31
ENSG00000114650	SCAP	9124.45	0.842023	1.17125	HGNC:30634	SCAP	-1	protein_coding	3	p21.31
ENSG00000114670	NEK11	1146.16	0.727647	1.31395	HGNC:18593	NEK11	1	protein_coding	3	q22.1
ENSG00000114686	MRPL3	8332.69	0.860466	1.14969	HGNC:10379	MRPL3	-1	protein_coding	3	q22.1
ENSG00000114698	PLSCR4	5224.84	0.661264	1.40751	HGNC:16497	PLSCR4	-1	protein_coding	3	q24
ENSG00000114735	HEMK1	2540.68	0.789159	1.23471	HGNC:24923	HEMK1	1	protein_coding	3	p21.31
ENSG00000114737	CISH	282.42	0.711706	1.33135	HGNC:1984	CISH	-1	protein_coding	3	p21.2
ENSG00000114738	MAPKAPK3	4015.23	0.757366	1.27564	HGNC:6888	MAPKAPK3	1	protein_coding	3	p21.2
ENSG00000114739	ACVR2B	329.43	0.664785	1.39939	HGNC:174	ACVR2B	1	protein_coding	3	p22.2
ENSG00000114742	WDR48	5022.67	0.876824	1.13087	HGNC:30914	WDR48	1	protein_coding	3	p22.2
ENSG00000114744	COMMD2	4380.07	0.869164	1.13948	HGNC:24993	COMMD2	-1	protein_coding	3	q25.1
ENSG00000114745	GORASP1	5469.11	0.869246	1.13967	HGNC:16769	GORASP1	-1	protein_coding	3	p22.2
ENSG00000114767	RRP9	2101.8	0.830241	1.18517	HGNC:16829	RRP9	-1	protein_coding	3	p21.2
ENSG00000114770	ABCC5	4173.37	0.833858	1.18082	HGNC:56	ABCC5	-1	protein_coding	3	q27.1
ENSG00000114779	ABHD14B	6650.62	0.808346	1.21162	HGNC:28235	ABHD14B	-1	protein_coding	3	p21.2
ENSG00000114784	EIF1B	3972.44	0.843562	1.16931	HGNC:30792	EIF1B	1	protein_coding	3	p22.1
ENSG00000114790	ARHGEF26	205.86	0.480909	1.69533	HGNC:24490	ARHGEF26	1	protein_coding	3	q25.2
ENSG00000114796	KLHL24	2776.01	0.689479	1.36707	HGNC:25947	KLHL24	1	protein_coding	3	q27.1
ENSG00000114841	DNAH1	873.07	0.750226	1.28283	HGNC:2940	DNAH1	1	protein_coding	3	p21.1
ENSG00000114850	SSR3	37487.9	0.81293	1.20612	HGNC:11325	SSR3	-1	protein_coding	3	q25.31
ENSG00000114853	ZBTB47	8566.12	0.814021	1.20463	HGNC:26955	ZBTB47	1	protein_coding	3	p22.1
ENSG00000114857	NKTR	5783.7	0.823521	1.19335	HGNC:7833	NKTR	1	protein_coding	3	p22.1
ENSG00000114859	CLCN2	268.7	0.788984	1.23186	HGNC:2020	CLCN2	-1	protein_coding	3	q27.1
ENSG00000114861	FOXP1	5706.42	0.744074	1.2931	HGNC:3823	FOXP1	-1	protein_coding	3	p13
ENSG00000114867	EIF4G1	75351.9	0.876686	1.1313	HGNC:3296	EIF4G1	1	protein_coding	3	q27.1
ENSG00000114902	SPCS1	8261.72	0.871973	1.13657	HGNC:23401	SPCS1	1	protein_coding	3	p21.1
ENSG00000114904	NEK4	2256.22	0.823944	1.19226	HGNC:11399	NEK4	-1	protein_coding	3	p21.1
ENSG00000114923	SLC4A3	1408.53	0.512591	1.64711	HGNC:11029	SLC4A3	1	protein_coding	2	q35
ENSG00000114933	INO80D	1293.73	0.807742	1.212	HGNC:25997	INO80D	-1	protein_coding	2	q33.3
ENSG00000114942	EEF1B2	41248	0.82535	1.19114	HGNC:3208	EEF1B2	1	protein_coding	2	q33.3
ENSG00000114948	ADAM23	1816.74	0.463468	1.73828	HGNC:202	ADAM23	1	protein_coding	2	q33.3
ENSG00000114956	DGUOK	2656.18	0.854234	1.15655	HGNC:2858	DGUOK	1	protein_coding	2	p13.1
ENSG00000114978	MOB1A	16092.7	0.878036	1.1297	HGNC:16015	MOB1A	-1	protein_coding	2	p13.1
ENSG00000114982	KANSL3	6970.63	0.851716	1.15987	HGNC:25473	KANSL3	-1	protein_coding	2	q11.2
ENSG00000114988	LMAN2L	2529.32	0.744864	1.29165	HGNC:19263	LMAN2L	-1	protein_coding	2	q11.2
ENSG00000114993	RTKN	1547.74	0.757233	1.27541	HGNC:10466	RTKN	-1	protein_coding	2	p13.1
ENSG00000114999	TTL	10372.6	0.84685	1.16558	HGNC:21586	TTL	1	protein_coding	2	q14.1
ENSG00000115020	PIKFYVE	5342.85	0.869573	1.13928	HGNC:23785	PIKFYVE	1	protein_coding	2	q34
ENSG00000115041	KCNIP3	2279.41	0.378168	1.91848	HGNC:15523	KCNIP3	1	protein_coding	2	q11.1
ENSG00000115042	FAHD2A	1965.44	0.822717	1.19363	HGNC:24252	FAHD2A	1	protein_coding	2	q11.1
ENSG00000115053	NCL	67132.6	0.873392	1.13504	HGNC:7667	NCL	-1	protein_coding	2	q37.1
ENSG00000115073	ACTR1B	6806.67	0.823016	1.19383	HGNC:168	ACTR1B	-1	protein_coding	2	q11.2
ENSG00000115084	SLC35F5	10751.2	0.828187	1.18768	HGNC:23617	SLC35F5	-1	protein_coding	2	q14.1
ENSG00000115091	ACTR3	42573.1	0.833344	1.18162	HGNC:170	ACTR3	1	protein_coding	2	q14.1
ENSG00000115107	STEAP3	6390.26	0.583701	1.52639	HGNC:24592	STEAP3	1	protein_coding	2	q14.2
ENSG00000115109	EPB41L5	1695.12	0.707914	1.3415	HGNC:19819	EPB41L5	1	protein_coding	2	q14.2
ENSG00000115128	SF3B6	6690.04	0.890727	1.11539	HGNC:30096	SF3B6	-1	protein_coding	2	p23.3
ENSG00000115129	TP53I3	5385.93	0.519502	1.635	HGNC:19373	TP53I3	-1	protein_coding	2	p23.3
ENSG00000115137	DNAJC27	587.48	0.837475	1.17451	HGNC:30290	DNAJC27	-1	protein_coding	2	p23.3
ENSG00000115138	POMC	95.86	0.146046	2.6184	HGNC:9201	POMC	-1	protein_coding	2	p23.3
ENSG00000115145	STAM2	5245.74	0.871564	1.13692	HGNC:11358	STAM2	-1	protein_coding	2	q23.3
ENSG00000115159	GPD2	4334.01	0.749883	1.28518	HGNC:4456	GPD2	1	protein_coding	2	q24.1
ENSG00000115163	CENPA	499.72	0.534299	1.6069	HGNC:1851	CENPA	1	protein_coding	2	p23.3
ENSG00000115170	ACVR1	10215.7	0.856233	1.1546	HGNC:171	ACVR1	-1	protein_coding	2	q24.1
ENSG00000115183	TANC1	5330.77	0.737417	1.30169	HGNC:29364	TANC1	1	protein_coding	2	q24.2
ENSG00000115204	MPV17	5766.17	0.861751	1.14825	HGNC:7224	MPV17	-1	protein_coding	2	p23.3
ENSG00000115207	GTF3C2	3428.07	0.871627	1.13679	HGNC:4665	GTF3C2	-1	protein_coding	2	p23.3
ENSG00000115211	EIF2B4	3015	0.865008	1.14428	HGNC:3260	EIF2B4	-1	protein_coding	2	p23.3
ENSG00000115216	NRBP1	19886.6	0.871742	1.1369	HGNC:7993	NRBP1	1	protein_coding	2	p23.3
ENSG00000115226	FNDC4	1702.21	0.62507	1.46045	HGNC:20239	FNDC4	-1	protein_coding	2	p23.3
ENSG00000115232	ITGA4	10638.9	0.497798	1.67433	HGNC:6140	ITGA4	1	protein_coding	2	q31.3
ENSG00000115233	PSMD14	7227.65	0.889501	1.11668	HGNC:16889	PSMD14	1	protein_coding	2	q24.2
ENSG00000115234	SNX17	15903.9	0.891859	1.11413	HGNC:14979	SNX17	1	protein_coding	2	p23.3
ENSG00000115239	ASB3	1582.8	0.852919	1.15807	HGNC:16013	ASB3	-1	protein_coding	2	p16.2
ENSG00000115241	PPM1G	10705.9	0.878951	1.12872	HGNC:9278	PPM1G	-1	protein_coding	2	p23.3
ENSG00000115252	PDE1A	130.98	0.106887	2.8554	HGNC:8774	PDE1A	-1	protein_coding	2	q32.1
ENSG00000115255	REEP6	287.34	0.664718	1.39904	HGNC:30078	REEP6	1	protein_coding	19	p13.3
ENSG00000115257	PCSK4	132.13	0.597896	1.49096	HGNC:8746	PCSK4	-1	protein_coding	19	p13.3
ENSG00000115266	APC2	102.84	0.388954	1.8767	HGNC:24036	APC2	1	protein_coding	19	p13.3
ENSG00000115267	IFIH1	729.5	0.519534	1.634	HGNC:18873	IFIH1	-1	protein_coding	2	q24.2
ENSG00000115268	RPS15	41154.3	0.862753	1.14722	HGNC:10388	RPS15	1	protein_coding	19	p13.3
ENSG00000115271	GCA	93.18	0.472204	1.70637	HGNC:15990	GCA	1	protein_coding	2	q24.2
ENSG00000115274	INO80B	1854.65	0.823336	1.19322	HGNC:13324	INO80B	1	protein_coding	2	p13.1
ENSG00000115275	MOGS	8097.6	0.804312	1.21666	HGNC:24862	MOGS	-1	protein_coding	2	p13.1
ENSG00000115282	TTC31	2679.61	0.856841	1.1539	HGNC:25759	TTC31	1	protein_coding	2	p13.1
ENSG00000115286	NDUFS7	700.13	0.846986	1.16407	HGNC:7714	NDUFS7	1	protein_coding	19	p13.3
ENSG00000115289	PCGF1	1189.13	0.808995	1.21013	HGNC:17615	PCGF1	-1	protein_coding	2	p13.1
ENSG00000115295	CLIP4	5252.11	0.822717	1.194	HGNC:26108	CLIP4	1	protein_coding	2	p23.2
ENSG00000115306	SPTBN1	45179.2	0.748508	1.28734	HGNC:11275	SPTBN1	1	protein_coding	2	p16.2
ENSG00000115307	AUP1	9651.48	0.840596	1.17298	HGNC:891	AUP1	-1	protein_coding	2	p13.1
ENSG00000115310	RTN4	90936.7	0.861434	1.14873	HGNC:14085	RTN4	-1	protein_coding	2	p16.1
ENSG00000115317	HTRA2	1662.78	0.799264	1.22205	HGNC:14348	HTRA2	1	protein_coding	2	p13.1
ENSG00000115318	LOXL3	6212.76	0.406422	1.85586	HGNC:13869	LOXL3	-1	protein_coding	2	p13.1
ENSG00000115325	DOK1	4545.68	0.707485	1.34215	HGNC:2990	DOK1	1	protein_coding	2	p13.1
ENSG00000115350	POLE4	2103.22	0.774051	1.25379	HGNC:18755	POLE4	1	protein_coding	2	p12
ENSG00000115355	CCDC88A	7112.36	0.817731	1.20016	HGNC:25523	CCDC88A	-1	protein_coding	2	p16.1
ENSG00000115363	EVA1A	5777.98	0.614921	1.47699	HGNC:25816	EVA1A	-1	protein_coding	2	p12
ENSG00000115364	MRPL19	3957	0.860753	1.14936	HGNC:14052	MRPL19	1	protein_coding	2	p12
ENSG00000115365	LANCL1	6766.35	0.77043	1.25888	HGNC:6508	LANCL1	-1	protein_coding	2	q34
ENSG00000115368	WDR75	3799.01	0.843641	1.16925	HGNC:25725	WDR75	1	protein_coding	2	q32.2
ENSG00000115380	EFEMP1	65713.1	0.218298	2.36513	HGNC:3218	EFEMP1	-1	protein_coding	2	p16.1
ENSG00000115392	FANCL	548.96	0.732294	1.30793	HGNC:20748	FANCL	-1	protein_coding	2	p16.1
ENSG00000115414	FN1	5.75284e+06	0.639524	1.43976	HGNC:3778	FN1	-1	protein_coding	2	q35
ENSG00000115415	STAT1	59289.3	0.692755	1.36272	HGNC:11362	STAT1	-1	protein_coding	2	q32.2
ENSG00000115419	GLS	27484.6	0.715892	1.33078	HGNC:4331	GLS	1	protein_coding	2	q32.2
ENSG00000115421	PAPOLG	1678.82	0.804136	1.21633	HGNC:14982	PAPOLG	1	protein_coding	2	p16.1
ENSG00000115425	PECR	570.63	0.75881	1.27228	HGNC:18281	PECR	-1	protein_coding	2	q35
ENSG00000115446	UNC50	3305.46	0.867655	1.14144	HGNC:16046	UNC50	1	protein_coding	2	q11.2
ENSG00000115457	IGFBP2	1297.3	0.130271	2.73568	HGNC:5471	IGFBP2	1	protein_coding	2	q35
ENSG00000115459	ELMOD3	1509.42	0.825483	1.19052	HGNC:26158	ELMOD3	1	protein_coding	2	p11.2
ENSG00000115461	IGFBP5	39278.8	0.0889539	2.98558	HGNC:5474	IGFBP5	-1	protein_coding	2	q35
ENSG00000115464	USP34	14150.8	0.847233	1.16517	HGNC:20066	USP34	-1	protein_coding	2	p15
ENSG00000115468	EFHD1	177.92	0.101169	2.87208	HGNC:29556	EFHD1	1	protein_coding	2	q37.1
ENSG00000115484	CCT4	14902.9	0.899153	1.10603	HGNC:1617	CCT4	-1	protein_coding	2	p15
ENSG00000115486	GGCX	8008.72	0.78914	1.23528	HGNC:4247	GGCX	-1	protein_coding	2	p11.2
ENSG00000115504	EHBP1	16331	0.708532	1.34089	HGNC:29144	EHBP1	1	protein_coding	2	p15
ENSG00000115514	TXNDC9	2456.95	0.827856	1.18765	HGNC:24110	TXNDC9	-1	protein_coding	2	q11.2
ENSG00000115520	COQ10B	3707.52	0.733644	1.30653	HGNC:25819	COQ10B	1	protein_coding	2	q33.1
ENSG00000115524	SF3B1	32157.6	0.879109	1.12854	HGNC:10768	SF3B1	-1	protein_coding	2	q33.1
ENSG00000115525	ST3GAL5	1642.79	0.519847	1.63381	HGNC:10872	ST3GAL5	-1	protein_coding	2	p11.2
ENSG00000115526	CHST10	1626.9	0.767718	1.26129	HGNC:19650	CHST10	-1	protein_coding	2	q11.2
ENSG00000115539	PDCL3	2112.33	0.809533	1.21004	HGNC:28860	PDCL3	1	protein_coding	2	q11.2
ENSG00000115540	MOB4	4544.87	0.818065	1.19981	HGNC:17261	MOB4	1	protein_coding	2	q33.1
ENSG00000115541	HSPE1	5307.27	0.809456	1.21004	HGNC:5269	HSPE1	1	protein_coding	2	q33.1
ENSG00000115548	KDM3A	4397.75	0.746063	1.29021	HGNC:20815	KDM3A	1	protein_coding	2	p11.2
ENSG00000115561	CHMP3	15736.2	0.874924	1.13331	HGNC:29865	CHMP3	-1	protein_coding	2	p11.2
ENSG00000115568	ZNF142	2899.51	0.842556	1.17054	HGNC:12927	ZNF142	-1	protein_coding	2	q35
ENSG00000115594	IL1R1	38156.5	0.609725	1.48522	HGNC:5993	IL1R1	1	protein_coding	2	q11.2
ENSG00000115598	IL1RL2	123.24	0.413827	1.82571	HGNC:5999	IL1RL2	1	protein_coding	2	q12.1
ENSG00000115602	IL1RL1	93.42	0.0428174	3.37187	HGNC:5998	IL1RL1	1	protein_coding	2	q12.1
ENSG00000115604	IL18R1	235.1	0.310506	2.07571	HGNC:5988	IL18R1	1	protein_coding	2	q12.1
ENSG00000115641	FHL2	16921.8	0.665237	1.40186	HGNC:3703	FHL2	-1	protein_coding	2	q12.2
ENSG00000115648	MLPH	1008.94	0.320138	2.05959	HGNC:29643	MLPH	1	protein_coding	2	q37.3
ENSG00000115649	CNPPD1	5520.35	0.862083	1.14775	HGNC:25220	CNPPD1	-1	protein_coding	2	q35
ENSG00000115652	UXS1	5988.03	0.742314	1.29525	HGNC:17729	UXS1	-1	protein_coding	2	q12.2
ENSG00000115657	ABCB6	2725.87	0.689688	1.36654	HGNC:47	ABCB6	-1	protein_coding	2	q35
ENSG00000115661	STK16	2445.7	0.866827	1.142	HGNC:11394	STK16	1	protein_coding	2	q35
ENSG00000115677	HDLBP	180232	0.852309	1.15931	HGNC:4857	HDLBP	-1	protein_coding	2	q37.3
ENSG00000115685	PPP1R7	6873.04	0.903967	1.10068	HGNC:9295	PPP1R7	1	protein_coding	2	q37.3
ENSG00000115687	PASK	346.34	0.675637	1.38303	HGNC:17270	PASK	-1	protein_coding	2	q37.3
ENSG00000115694	STK25	12442.2	0.882397	1.1248	HGNC:11404	STK25	-1	protein_coding	2	q37.3
ENSG00000115738	ID2	12917.3	0.396137	1.87834	HGNC:5361	ID2	1	protein_coding	2	p25.1
ENSG00000115750	TAF1B	1904.91	0.794788	1.22788	HGNC:11533	TAF1B	1	protein_coding	2	p25.1
ENSG00000115756	HPCAL1	2817.42	0.604809	1.49215	HGNC:5145	HPCAL1	1	protein_coding	2	p25.1
ENSG00000115758	ODC1	11279.2	0.734273	1.30603	HGNC:8109	ODC1	-1	protein_coding	2	p25.1
ENSG00000115760	BIRC6	10385	0.822247	1.19471	HGNC:13516	BIRC6	1	protein_coding	2	p22.3
ENSG00000115761	NOL10	3303.39	0.895746	1.10947	HGNC:25862	NOL10	-1	protein_coding	2	p25.1
ENSG00000115762	PLEKHB2	11991.6	0.890041	1.1162	HGNC:19236	PLEKHB2	1	protein_coding	2	q21.1
ENSG00000115806	GORASP2	18544.6	0.851085	1.16066	HGNC:17500	GORASP2	1	protein_coding	2	q31.1
ENSG00000115808	STRN	5099.92	0.878641	1.12884	HGNC:11424	STRN	-1	protein_coding	2	p22.2
ENSG00000115816	CEBPZ	3747.31	0.847808	1.1643	HGNC:24218	CEBPZ	-1	protein_coding	2	p22.2
ENSG00000115825	PRKD3	9506.26	0.822931	1.19395	HGNC:9408	PRKD3	-1	protein_coding	2	p22.2
ENSG00000115827	DCAF17	1880.54	0.8237	1.19221	HGNC:25784	DCAF17	1	protein_coding	2	q31.1
ENSG00000115828	QPCT	3259.57	0.499146	1.67169	HGNC:9753	QPCT	1	protein_coding	2	p22.2
ENSG00000115839	RAB3GAP1	12622.1	0.889392	1.11685	HGNC:17063	RAB3GAP1	1	protein_coding	2	q21.3
ENSG00000115840	SLC25A12	2502.22	0.806084	1.21412	HGNC:10982	SLC25A12	-1	protein_coding	2	q31.1
ENSG00000115841	RMDN2	1091.13	0.633288	1.44804	HGNC:26567	RMDN2	1	protein_coding	2	p22.2
ENSG00000115844	DLX2	239.89	0.23344	2.30939	HGNC:2915	DLX2	-1	protein_coding	2	q31.1
ENSG00000115866	DARS1	8163.76	0.825355	1.191	HGNC:2678	DARS1	-1	protein_coding	2	q21.3
ENSG00000115875	SRSF7	8465.11	0.822435	1.19455	HGNC:10789	SRSF7	-1	protein_coding	2	p22.1
ENSG00000115884	SDC1	8251.77	0.460507	1.74496	HGNC:10658	SDC1	-1	protein_coding	2	p24.1
ENSG00000115896	PLCL1	450.22	0.382035	1.91018	HGNC:9063	PLCL1	1	protein_coding	2	q33.1
ENSG00000115902	SLC1A4	8251.71	0.515893	1.6416	HGNC:10942	SLC1A4	1	protein_coding	2	p14
ENSG00000115904	SOS1	8439.3	0.797223	1.22522	HGNC:11187	SOS1	-1	protein_coding	2	p22.1
ENSG00000115935	WIPF1	15949.2	0.76054	1.27173	HGNC:12736	WIPF1	-1	protein_coding	2	q31.1
ENSG00000115942	ORC2	1848	0.838745	1.17424	HGNC:8488	ORC2	-1	protein_coding	2	q33.1
ENSG00000115944	COX7A2L	10685.7	0.849264	1.16277	HGNC:2289	COX7A2L	-1	protein_coding	2	p21
ENSG00000115946	PNO1	2736.03	0.818704	1.19882	HGNC:32790	PNO1	1	protein_coding	2	p14
ENSG00000115947	ORC4	1788.23	0.794641	1.22803	HGNC:8490	ORC4	-1	protein_coding	2	q23.1
ENSG00000115963	RND3	30713.8	0.561832	1.56236	HGNC:671	RND3	-1	protein_coding	2	q23.3
ENSG00000115966	ATF2	4657.03	0.869868	1.13892	HGNC:784	ATF2	-1	protein_coding	2	q31.1
ENSG00000115970	THADA	3680.5	0.839016	1.17457	HGNC:19217	THADA	-1	protein_coding	2	p21
ENSG00000115977	AAK1	7788.55	0.857926	1.15259	HGNC:19679	AAK1	-1	protein_coding	2	p13.3
ENSG00000115993	TRAK2	12248.1	0.804449	1.21643	HGNC:13206	TRAK2	-1	protein_coding	2	q33.1
ENSG00000115998	C2orf42	1099.61	0.754813	1.27864	HGNC:26056	C2orf42	-1	protein_coding	2	p13.3
ENSG00000116001	TIA1	3966.24	0.805045	1.21551	HGNC:11802	TIA1	-1	protein_coding	2	p13.3
ENSG00000116005	PCYOX1	19868.9	0.817611	1.20042	HGNC:20588	PCYOX1	1	protein_coding	2	p13.3
ENSG00000116016	EPAS1	69011	0.569967	1.5489	HGNC:3374	EPAS1	1	protein_coding	2	p21
ENSG00000116017	ARID3A	3197.48	0.700864	1.35106	HGNC:3031	ARID3A	1	protein_coding	19	p13.3
ENSG00000116030	SUMO1	11221	0.893857	1.11184	HGNC:12502	SUMO1	-1	protein_coding	2	q33.1
ENSG00000116032	GRIN3B	94.91	0.179117	2.47603	HGNC:16768	GRIN3B	1	protein_coding	19	p13.3
ENSG00000116035	VAX2	169.08	0.585522	1.51408	HGNC:12661	VAX2	1	protein_coding	2	p13.3
ENSG00000116044	NFE2L2	14974.9	0.843079	1.17003	HGNC:7782	NFE2L2	-1	protein_coding	2	q31.2
ENSG00000116062	MSH6	6548.01	0.798258	1.22388	HGNC:7329	MSH6	1	protein_coding	2	p16.3
ENSG00000116095	PLEKHA3	2527.76	0.82761	1.18801	HGNC:14338	PLEKHA3	1	protein_coding	2	q31.2
ENSG00000116096	SPR	1433.83	0.760202	1.27142	HGNC:11257	SPR	1	protein_coding	2	p13.2
ENSG00000116106	EPHA4	1183.69	0.359892	1.95997	HGNC:3388	EPHA4	-1	protein_coding	2	q36.1
ENSG00000116117	PARD3B	4023.14	0.685534	1.37281	HGNC:14446	PARD3B	1	protein_coding	2	q33.3
ENSG00000116120	FARSB	5933.11	0.848122	1.16414	HGNC:17800	FARSB	-1	protein_coding	2	q36.1
ENSG00000116127	ALMS1	2845.79	0.820862	1.19615	HGNC:428	ALMS1	1	protein_coding	2	p13.1
ENSG00000116128	BCL9	2145.63	0.791842	1.23181	HGNC:1008	BCL9	1	protein_coding	1	q21.2
ENSG00000116132	PRRX1	60510.2	0.637099	1.44339	HGNC:9142	PRRX1	1	protein_coding	1	q24.2
ENSG00000116133	DHCR24	14358.1	0.517826	1.6381	HGNC:2859	DHCR24	-1	protein_coding	1	p32.3
ENSG00000116138	DNAJC16	3038.27	0.829749	1.18554	HGNC:29157	DNAJC16	1	protein_coding	1	p36.21
ENSG00000116141	MARK1	174.65	0.223304	2.33038	HGNC:6896	MARK1	1	protein_coding	1	q41
ENSG00000116151	MORN1	347.32	0.722676	1.31867	HGNC:25852	MORN1	-1	protein_coding	1	p36.32
ENSG00000116157	GPX7	4295.81	0.490245	1.68816	HGNC:4559	GPX7	1	protein_coding	1	p32.3
ENSG00000116161	CACYBP	6806.18	0.820578	1.19685	HGNC:30423	CACYBP	1	protein_coding	1	q25.1
ENSG00000116171	SCP2	11434.7	0.847335	1.16505	HGNC:10606	SCP2	1	protein_coding	1	p32.3
ENSG00000116183	PAPPA2	563.43	0.175709	2.52383	HGNC:14615	PAPPA2	1	protein_coding	1	q25.2
ENSG00000116191	RALGPS2	6209.24	0.649194	1.42513	HGNC:30279	RALGPS2	1	protein_coding	1	q25.2
ENSG00000116194	ANGPTL1	726.74	0.415554	1.83559	HGNC:489	ANGPTL1	-1	protein_coding	1	q25.2
ENSG00000116198	CEP104	4408.79	0.847398	1.16495	HGNC:24866	CEP104	-1	protein_coding	1	p36.32
ENSG00000116199	FAM20B	10954.1	0.824073	1.19261	HGNC:23017	FAM20B	1	protein_coding	1	q25.2
ENSG00000116205	TCEANC2	1413.95	0.732699	1.30698	HGNC:26494	TCEANC2	1	protein_coding	1	p32.3
ENSG00000116209	TMEM59	23325.1	0.851744	1.15991	HGNC:1239	TMEM59	-1	protein_coding	1	p32.3
ENSG00000116212	LRRC42	4542.12	0.841898	1.17148	HGNC:28792	LRRC42	1	protein_coding	1	p32.3
ENSG00000116213	WRAP73	1602.62	0.823027	1.19305	HGNC:12759	WRAP73	-1	protein_coding	1	p36.32
ENSG00000116221	MRPL37	8903.42	0.872361	1.13619	HGNC:14034	MRPL37	1	protein_coding	1	p32.3
ENSG00000116237	ICMT	17107.2	0.826492	1.18973	HGNC:5350	ICMT	-1	protein_coding	1	p36.31
ENSG00000116251	RPL22	34897.2	0.84021	1.17347	HGNC:10315	RPL22	-1	protein_coding	1	p36.31
ENSG00000116260	QSOX1	58815	0.738264	1.30081	HGNC:9756	QSOX1	1	protein_coding	1	q25.2
ENSG00000116266	STXBP3	3739.31	0.849889	1.16171	HGNC:11446	STXBP3	1	protein_coding	1	p13.3
ENSG00000116273	PHF13	4218.02	0.680888	1.37932	HGNC:22983	PHF13	1	protein_coding	1	p36.31
ENSG00000116285	ERRFI1	6498.6	0.510725	1.65066	HGNC:18185	ERRFI1	-1	protein_coding	1	p36.23
ENSG00000116288	PARK7	18523.9	0.900078	1.10506	HGNC:16369	PARK7	1	protein_coding	1	p36.23
ENSG00000116299	ELAPOR1	132.09	0.529942	1.60497	HGNC:29618	ELAPOR1	1	protein_coding	1	p13.3
ENSG00000116337	AMPD2	7580.54	0.833054	1.18184	HGNC:469	AMPD2	1	protein_coding	1	p13.3
ENSG00000116350	SRSF4	8831.26	0.853332	1.15805	HGNC:10786	SRSF4	-1	protein_coding	1	p35.3
ENSG00000116353	MECR	2175.33	0.854123	1.15661	HGNC:19691	MECR	-1	protein_coding	1	p35.3
ENSG00000116396	KCNC4	1398.56	0.630649	1.45292	HGNC:6236	KCNC4	1	protein_coding	1	p13.3
ENSG00000116406	EDEM3	8843.32	0.812478	1.20656	HGNC:16787	EDEM3	-1	protein_coding	1	q25.3
ENSG00000116455	WDR77	1900.29	0.833557	1.18087	HGNC:29652	WDR77	-1	protein_coding	1	p13.2
ENSG00000116459	ATP5PB	13318.9	0.909386	1.09476	HGNC:840	ATP5PB	1	protein_coding	1	p13.2
ENSG00000116473	RAP1A	6031.41	0.852371	1.1591	HGNC:9855	RAP1A	1	protein_coding	1	p13.2
ENSG00000116478	HDAC1	9391.12	0.876573	1.13139	HGNC:4852	HDAC1	1	protein_coding	1	p35.2
ENSG00000116489	CAPZA1	23256.1	0.874222	1.13407	HGNC:1488	CAPZA1	1	protein_coding	1	p13.2
ENSG00000116497	S100PBP	3872.51	0.781405	1.24493	HGNC:25768	S100PBP	1	protein_coding	1	p35.1
ENSG00000116514	RNF19B	1779.45	0.784512	1.24027	HGNC:26886	RNF19B	-1	protein_coding	1	p35.1
ENSG00000116521	SCAMP3	7015.23	0.893057	1.11286	HGNC:10565	SCAMP3	-1	protein_coding	1	q22
ENSG00000116525	TRIM62	879.64	0.755991	1.27666	HGNC:25574	TRIM62	-1	protein_coding	1	p35.1
ENSG00000116539	ASH1L	8461.43	0.846193	1.16635	HGNC:19088	ASH1L	-1	protein_coding	1	q22
ENSG00000116560	SFPQ	23906.8	0.803413	1.21773	HGNC:10774	SFPQ	-1	protein_coding	1	p34.3
ENSG00000116574	RHOU	537.18	0.374176	1.92301	HGNC:17794	RHOU	1	protein_coding	1	q42.13
ENSG00000116580	GON4L	4679.45	0.846253	1.16638	HGNC:25973	GON4L	-1	protein_coding	1	q22
ENSG00000116584	ARHGEF2	20949.4	0.697156	1.35656	HGNC:682	ARHGEF2	-1	protein_coding	1	q22
ENSG00000116586	LAMTOR2	3613.94	0.864431	1.14501	HGNC:29796	LAMTOR2	1	protein_coding	1	q22
ENSG00000116604	MEF2D	13901.9	0.760905	1.27112	HGNC:6997	MEF2D	-1	protein_coding	1	q22
ENSG00000116641	DOCK7	13528.3	0.797069	1.2255	HGNC:19190	DOCK7	-1	protein_coding	1	p31.3
ENSG00000116649	SRM	12871.7	0.81963	1.19798	HGNC:11296	SRM	-1	protein_coding	1	p36.22
ENSG00000116661	FBXO2	57.81	0.363259	1.93738	HGNC:13581	FBXO2	-1	protein_coding	1	p36.22
ENSG00000116663	FBXO6	751.63	0.75303	1.27855	HGNC:13585	FBXO6	1	protein_coding	1	p36.22
ENSG00000116667	C1orf21	4347	0.68369	1.3752	HGNC:15494	C1orf21	1	protein_coding	1	q25.3
ENSG00000116668	SWT1	515.02	0.722302	1.32034	HGNC:16785	SWT1	1	protein_coding	1	q25.3
ENSG00000116670	MAD2L2	2846.54	0.825564	1.19057	HGNC:6764	MAD2L2	-1	protein_coding	1	p36.22
ENSG00000116675	DNAJC6	369.64	0.362515	1.95325	HGNC:15469	DNAJC6	1	protein_coding	1	p31.3
ENSG00000116678	LEPR	1826.32	0.60997	1.48386	HGNC:6554	LEPR	1	protein_coding	1	p31.3
ENSG00000116679	IVNS1ABP	9815.19	0.625357	1.461	HGNC:16951	IVNS1ABP	-1	protein_coding	1	q25.3
ENSG00000116685	KIAA2013	7378.4	0.843543	1.16936	HGNC:28513	KIAA2013	-1	protein_coding	1	p36.22
ENSG00000116688	MFN2	14402.1	0.910076	1.09401	HGNC:16877	MFN2	1	protein_coding	1	p36.22
ENSG00000116691	MIIP	1481.1	0.818986	1.19843	HGNC:25715	MIIP	1	protein_coding	1	p36.22
ENSG00000116698	SMG7	7504.3	0.886958	1.11962	HGNC:16792	SMG7	1	protein_coding	1	q25.3
ENSG00000116704	SLC35D1	4317.89	0.827951	1.18785	HGNC:20800	SLC35D1	-1	protein_coding	1	p31.3
ENSG00000116711	PLA2G4A	460.95	0.433887	1.79629	HGNC:9035	PLA2G4A	1	protein_coding	1	q31.1
ENSG00000116717	GADD45A	5424.99	0.60166	1.4977	HGNC:4095	GADD45A	1	protein_coding	1	p31.3
ENSG00000116729	WLS	5190.87	0.675417	1.38686	HGNC:30238	WLS	-1	protein_coding	1	p31.3
ENSG00000116731	PRDM2	9371.11	0.756901	1.27637	HGNC:9347	PRDM2	1	protein_coding	1	p36.21
ENSG00000116741	RGS2	719.45	0.218222	2.36292	HGNC:9998	RGS2	1	protein_coding	1	q31.2
ENSG00000116747	RO60	3195.22	0.824982	1.19147	HGNC:11313	RO60	1	protein_coding	1	q31.2
ENSG00000116750	UCHL5	2536.97	0.827759	1.18803	HGNC:19678	UCHL5	-1	protein_coding	1	q31.2
ENSG00000116752	BCAS2	2939.3	0.869595	1.13871	HGNC:975	BCAS2	-1	protein_coding	1	p13.2
ENSG00000116754	SRSF11	11947.8	0.868777	1.14029	HGNC:10782	SRSF11	1	protein_coding	1	p31.1
ENSG00000116761	CTH	629.59	0.522562	1.62646	HGNC:2501	CTH	1	protein_coding	1	p31.1
ENSG00000116771	AGMAT	171.55	0.431361	1.80122	HGNC:18407	AGMAT	-1	protein_coding	1	p36.21
ENSG00000116774	OLFML3	46648.2	0.623796	1.46353	HGNC:24956	OLFML3	1	protein_coding	1	p13.2
ENSG00000116786	PLEKHM2	13861	0.865447	1.14407	HGNC:29131	PLEKHM2	1	protein_coding	1	p36.21
ENSG00000116791	CRYZ	2577.73	0.520225	1.63361	HGNC:2419	CRYZ	-1	protein_coding	1	p31.1
ENSG00000116793	PHTF1	3182.99	0.811815	1.20736	HGNC:8939	PHTF1	-1	protein_coding	1	p13.2
ENSG00000116809	ZBTB17	3040.54	0.847218	1.16492	HGNC:12936	ZBTB17	-1	protein_coding	1	p36.13
ENSG00000116815	CD58	719.84	0.676539	1.38503	HGNC:1688	CD58	-1	protein_coding	1	p13.1
ENSG00000116830	TTF2	1668.56	0.800091	1.22141	HGNC:12398	TTF2	1	protein_coding	1	p13.1
ENSG00000116833	NR5A2	156.96	0.0573394	3.21738	HGNC:7984	NR5A2	1	protein_coding	1	q32.1
ENSG00000116852	KIF21B	105.07	0.276006	2.16046	HGNC:29442	KIF21B	-1	protein_coding	1	q32.1
ENSG00000116857	TMEM9	5542.74	0.790042	1.23405	HGNC:18823	TMEM9	-1	protein_coding	1	q32.1
ENSG00000116863	ADPRS	2794.94	0.834723	1.17963	HGNC:21304	ADPRS	1	protein_coding	1	p34.3
ENSG00000116871	MAP7D1	28942.1	0.848037	1.16429	HGNC:25514	MAP7D1	1	protein_coding	1	p34.3
ENSG00000116874	WARS2	1550.9	0.787285	1.2367	HGNC:12730	WARS2	-1	protein_coding	1	p12
ENSG00000116885	OSCP1	555.49	0.76329	1.26555	HGNC:29971	OSCP1	-1	protein_coding	1	p34.3
ENSG00000116898	MRPS15	5348.56	0.879489	1.12797	HGNC:14504	MRPS15	-1	protein_coding	1	p34.3
ENSG00000116903	EXOC8	1582.35	0.850002	1.16093	HGNC:24659	EXOC8	-1	protein_coding	1	q42.2
ENSG00000116906	GNPAT	6030.1	0.879422	1.12817	HGNC:4416	GNPAT	1	protein_coding	1	q42.2
ENSG00000116918	TSNAX	3891.01	0.863272	1.14623	HGNC:12380	TSNAX	1	protein_coding	1	q42.2
ENSG00000116922	C1orf109	1620.89	0.751439	1.28325	HGNC:26039	C1orf109	-1	protein_coding	1	p34.3
ENSG00000116954	RRAGC	7827.26	0.762591	1.26903	HGNC:19902	RRAGC	-1	protein_coding	1	p34.3
ENSG00000116962	NID1	57220.4	0.682361	1.37736	HGNC:7821	NID1	-1	protein_coding	1	q42.3
ENSG00000116977	LGALS8	4284.62	0.819209	1.19824	HGNC:6569	LGALS8	1	protein_coding	1	q43
ENSG00000116984	MTR	6973.44	0.844203	1.16858	HGNC:7468	MTR	1	protein_coding	1	q43
ENSG00000116991	SIPA1L2	1776.4	0.392367	1.88584	HGNC:23800	SIPA1L2	-1	protein_coding	1	q42.2
ENSG00000117000	RLF	2800	0.776429	1.25107	HGNC:10025	RLF	1	protein_coding	1	p34.2
ENSG00000117010	ZNF684	250.01	0.687972	1.36395	HGNC:28418	ZNF684	1	protein_coding	1	p34.2
ENSG00000117016	RIMS3	117.01	0.333305	2.01692	HGNC:21292	RIMS3	-1	protein_coding	1	p34.2
ENSG00000117020	AKT3	12956.3	0.812346	1.20675	HGNC:393	AKT3	-1	protein_coding	1	q44
ENSG00000117036	ETV3	4263.58	0.770479	1.25857	HGNC:3492	ETV3	-1	protein_coding	1	q23.1
ENSG00000117054	ACADM	3285.16	0.849578	1.1622	HGNC:89	ACADM	1	protein_coding	1	p31.1
ENSG00000117069	ST6GALNAC5	1044.61	0.340797	2.00745	HGNC:19342	ST6GALNAC5	1	protein_coding	1	p31.1
ENSG00000117114	ADGRL2	4464.63	0.522328	1.62992	HGNC:18582	ADGRL2	1	protein_coding	1	p31.1
ENSG00000117118	SDHB	5772.81	0.916884	1.08647	HGNC:10681	SDHB	-1	protein_coding	1	p36.13
ENSG00000117122	MFAP2	8559.51	0.654944	1.4169	HGNC:7033	MFAP2	-1	protein_coding	1	p36.13
ENSG00000117133	RPF1	3282.73	0.885543	1.12102	HGNC:30350	RPF1	1	protein_coding	1	p22.3
ENSG00000117139	KDM5B	12086.6	0.770189	1.25932	HGNC:18039	KDM5B	-1	protein_coding	1	q32.1
ENSG00000117143	UAP1	14176.8	0.764134	1.267	HGNC:12457	UAP1	1	protein_coding	1	q23.3
ENSG00000117151	CTBS	1757.43	0.753373	1.28028	HGNC:2496	CTBS	-1	protein_coding	1	p22.3
ENSG00000117152	RGS4	3507.72	0.21752	2.36678	HGNC:10000	RGS4	1	protein_coding	1	q23.3
ENSG00000117153	KLHL12	4723.79	0.882342	1.12473	HGNC:19360	KLHL12	-1	protein_coding	1	q32.1
ENSG00000117155	SSX2IP	1943.23	0.612897	1.48001	HGNC:16509	SSX2IP	-1	protein_coding	1	p22.3
ENSG00000117174	ZNHIT6	4319.5	0.82278	1.19389	HGNC:26089	ZNHIT6	-1	protein_coding	1	p22.3
ENSG00000117222	RBBP5	2934.23	0.842811	1.17032	HGNC:9888	RBBP5	-1	protein_coding	1	q32.1
ENSG00000117226	GBP3	4203.44	0.236711	2.30216	HGNC:4184	GBP3	-1	protein_coding	1	p22.2
ENSG00000117228	GBP1	6369	0.651594	1.42173	HGNC:4182	GBP1	-1	protein_coding	1	p22.2
ENSG00000117245	KIF17	91.12	0.438982	1.77788	HGNC:19167	KIF17	-1	protein_coding	1	p36.12
ENSG00000117262	GPR89A	524.96	0.821015	1.19438	HGNC:31984	GPR89A	1	protein_coding	1	q21.1
ENSG00000117266	CDK18	61.5	0.162602	2.56911	HGNC:8751	CDK18	1	protein_coding	1	q32.1
ENSG00000117280	RAB29	3708.4	0.661471	1.40708	HGNC:9789	RAB29	-1	protein_coding	1	q32.1
ENSG00000117298	ECE1	27526.6	0.778376	1.24894	HGNC:3146	ECE1	-1	protein_coding	1	p36.12
ENSG00000117305	HMGCL	3068.55	0.8359	1.17841	HGNC:5005	HMGCL	-1	protein_coding	1	p36.11
ENSG00000117308	GALE	1224.17	0.771135	1.258	HGNC:4116	GALE	-1	protein_coding	1	p36.11
ENSG00000117318	ID3	18200.4	0.331641	2.03051	HGNC:5362	ID3	-1	protein_coding	1	p36.12
ENSG00000117335	CD46	14223.8	0.791629	1.2323	HGNC:6953	CD46	1	protein_coding	1	q32.2
ENSG00000117360	PRPF3	4001.12	0.852511	1.15893	HGNC:17348	PRPF3	1	protein_coding	1	q21.2
ENSG00000117362	APH1A	12076.6	0.885016	1.12184	HGNC:29509	APH1A	-1	protein_coding	1	q21.2
ENSG00000117385	P3H1	27381.5	0.752771	1.28174	HGNC:19316	P3H1	-1	protein_coding	1	p34.2
ENSG00000117394	SLC2A1	8240.76	0.585019	1.52437	HGNC:11005	SLC2A1	-1	protein_coding	1	p34.2
ENSG00000117395	EBNA1BP2	6615.04	0.888732	1.1176	HGNC:15531	EBNA1BP2	-1	protein_coding	1	p34.2
ENSG00000117399	CDC20	2797.97	0.533959	1.60902	HGNC:1723	CDC20	1	protein_coding	1	p34.2
ENSG00000117408	IPO13	4977.1	0.868176	1.14082	HGNC:16853	IPO13	1	protein_coding	1	p34.1
ENSG00000117410	ATP6V0B	5628.95	0.796241	1.22634	HGNC:861	ATP6V0B	1	protein_coding	1	p34.1
ENSG00000117411	B4GALT2	17222.1	0.841825	1.17152	HGNC:925	B4GALT2	1	protein_coding	1	p34.1
ENSG00000117419	ERI3	6086.32	0.901859	1.10297	HGNC:17276	ERI3	-1	protein_coding	1	p34.1
ENSG00000117425	PTCH2	108.95	0.468105	1.72556	HGNC:9586	PTCH2	-1	protein_coding	1	p34.1
ENSG00000117448	AKR1A1	6153.56	0.837239	1.17672	HGNC:380	AKR1A1	1	protein_coding	1	p34.1
ENSG00000117450	PRDX1	17880.3	0.814025	1.20479	HGNC:9352	PRDX1	-1	protein_coding	1	p34.1
ENSG00000117461	PIK3R3	749.49	0.486998	1.69315	HGNC:8981	PIK3R3	-1	protein_coding	1	p34.1
ENSG00000117475	BLZF1	3480.74	0.871366	1.13711	HGNC:1065	BLZF1	1	protein_coding	1	q24.2
ENSG00000117479	SLC19A2	869.08	0.630552	1.45211	HGNC:10938	SLC19A2	-1	protein_coding	1	q24.2
ENSG00000117480	FAAH	89.89	0.56736	1.53521	HGNC:3553	FAAH	1	protein_coding	1	p33
ENSG00000117481	NSUN4	2007.79	0.858157	1.15151	HGNC:31802	NSUN4	1	protein_coding	1	p33
ENSG00000117500	TMED5	4884.98	0.717096	1.32897	HGNC:24251	TMED5	-1	protein_coding	1	p22.1
ENSG00000117505	DR1	8393.22	0.831266	1.18405	HGNC:3017	DR1	1	protein_coding	1	p22.1
ENSG00000117519	CNN3	42193.8	0.782769	1.24341	HGNC:2157	CNN3	-1	protein_coding	1	p21.3
ENSG00000117523	PRRC2C	23601	0.840134	1.17355	HGNC:24903	PRRC2C	1	protein_coding	1	q24.3
ENSG00000117525	F3	15879.2	0.346427	1.99373	HGNC:3541	F3	-1	protein_coding	1	p21.3
ENSG00000117528	ABCD3	4789.47	0.871704	1.13666	HGNC:67	ABCD3	1	protein_coding	1	p21.3
ENSG00000117533	VAMP4	2713.24	0.740075	1.29808	HGNC:12645	VAMP4	-1	protein_coding	1	q24.3
ENSG00000117543	DPH5	2619.57	0.794787	1.22806	HGNC:24270	DPH5	-1	protein_coding	1	p21.2
ENSG00000117569	PTBP2	954.24	0.671739	1.39168	HGNC:17662	PTBP2	1	protein_coding	1	p21.3
ENSG00000117586	TNFSF4	1465.66	0.273597	2.18809	HGNC:11934	TNFSF4	-1	protein_coding	1	q25.1
ENSG00000117592	PRDX6	32139.5	0.714416	1.33281	HGNC:16753	PRDX6	1	protein_coding	1	q25.1
ENSG00000117593	DARS2	2285.02	0.826689	1.18905	HGNC:25538	DARS2	1	protein_coding	1	q25.1
ENSG00000117594	HSD11B1	73.76	0.176247	2.46746	HGNC:5208	HSD11B1	1	protein_coding	1	q32.2
ENSG00000117595	IRF6	86.03	0.0348716	3.52203	HGNC:6121	IRF6	-1	protein_coding	1	q32.2
ENSG00000117597	UTP25	5268.88	0.715902	1.33045	HGNC:28440	UTP25	1	protein_coding	1	q32.2
ENSG00000117600	PLPPR4	435.72	0.268521	2.19866	HGNC:23496	PLPPR4	1	protein_coding	1	p21.3
ENSG00000117602	RCAN3	1687.42	0.679143	1.3814	HGNC:3042	RCAN3	1	protein_coding	1	p36.11
ENSG00000117614	SYF2	5045.08	0.887399	1.11891	HGNC:19824	SYF2	-1	protein_coding	1	p36.11
ENSG00000117616	RSRP1	4801.29	0.649825	1.4242	HGNC:25234	RSRP1	-1	protein_coding	1	p36.11
ENSG00000117620	SLC35A3	2479.83	0.763762	1.26702	HGNC:11023	SLC35A3	1	protein_coding	1	p21.2
ENSG00000117625	RCOR3	3850.92	0.825777	1.19036	HGNC:25594	RCOR3	1	protein_coding	1	q32.2
ENSG00000117632	STMN1	11285.9	0.732153	1.30889	HGNC:6510	STMN1	-1	protein_coding	1	p36.11
ENSG00000117640	MTFR1L	4447.46	0.932217	1.07005	HGNC:28836	MTFR1L	1	protein_coding	1	p36.11
ENSG00000117643	MAN1C1	1665.1	0.439613	1.78548	HGNC:19080	MAN1C1	1	protein_coding	1	p36.11
ENSG00000117650	NEK2	634.67	0.474262	1.71585	HGNC:7745	NEK2	-1	protein_coding	1	q32.3
ENSG00000117676	RPS6KA1	241.41	0.513649	1.64036	HGNC:10430	RPS6KA1	1	protein_coding	1	p36.11
ENSG00000117682	DHDDS	5068.72	0.841238	1.17189	HGNC:20603	DHDDS	1	protein_coding	1	p36.11
ENSG00000117691	NENF	6269.43	0.850955	1.16087	HGNC:30384	NENF	1	protein_coding	1	q32.3
ENSG00000117697	NSL1	2231.59	0.809737	1.2099	HGNC:24548	NSL1	-1	protein_coding	1	q32.3
ENSG00000117713	ARID1A	9856.04	0.810163	1.20941	HGNC:11110	ARID1A	1	protein_coding	1	p36.11
ENSG00000117724	CENPF	6037.94	0.582483	1.52817	HGNC:1857	CENPF	1	protein_coding	1	q41
ENSG00000117748	RPA2	3302.63	0.656144	1.41493	HGNC:10290	RPA2	-1	protein_coding	1	p35.3
ENSG00000117751	PPP1R8	5168.72	0.920344	1.08267	HGNC:9296	PPP1R8	1	protein_coding	1	p35.3
ENSG00000117758	STX12	9325.39	0.817124	1.20102	HGNC:11430	STX12	1	protein_coding	1	p35.3
ENSG00000117791	MTARC2	477.55	0.638677	1.43859	HGNC:26064	MTARC2	1	protein_coding	1	q41
ENSG00000117859	OSBPL9	5528.59	0.766018	1.26452	HGNC:16386	OSBPL9	1	protein_coding	1	p32.3
ENSG00000117862	TXNDC12	7176.57	0.830202	1.18525	HGNC:24626	TXNDC12	-1	protein_coding	1	p32.3
ENSG00000117868	ESYT2	20971	0.824998	1.1915	HGNC:22211	ESYT2	-1	protein_coding	7	q36.3
ENSG00000117877	POLR1G	390.41	0.689019	1.36523	HGNC:24219	POLR1G	1	protein_coding	19	q13.32
ENSG00000117899	MESD	7624.52	0.810543	1.20886	HGNC:13520	MESD	-1	protein_coding	15	q25.1
ENSG00000117906	RCN2	10176.5	0.828676	1.18705	HGNC:9935	RCN2	1	protein_coding	15	q24.3
ENSG00000117984	CTSD	49473.8	0.792278	1.23152	HGNC:2529	CTSD	-1	protein_coding	11	p15.5
ENSG00000118007	STAG1	8525.43	0.856379	1.15455	HGNC:11354	STAG1	-1	protein_coding	3	q22.3
ENSG00000118046	STK11	8411.6	0.861548	1.14841	HGNC:11389	STK11	1	protein_coding	19	p13.3
ENSG00000118058	KMT2A	8447.1	0.767482	1.26268	HGNC:7132	KMT2A	1	protein_coding	11	q23.3
ENSG00000118096	IFT46	2495.02	0.8032	1.21763	HGNC:26146	IFT46	-1	protein_coding	11	q23.3
ENSG00000118113	MMP8	53.46	0.0748223	3.06771	HGNC:7175	MMP8	-1	protein_coding	11	q22.2
ENSG00000118162	KPTN	549	0.794171	1.22769	HGNC:6404	KPTN	-1	protein_coding	19	q13.32
ENSG00000118181	RPS25	42061.9	0.83332	1.18162	HGNC:10413	RPS25	-1	protein_coding	11	q23.3
ENSG00000118193	KIF14	983.79	0.500107	1.66906	HGNC:19181	KIF14	-1	protein_coding	1	q32.1
ENSG00000118197	DDX59	1696.13	0.815386	1.20274	HGNC:25360	DDX59	-1	protein_coding	1	q32.1
ENSG00000118200	CAMSAP2	10248.3	0.883077	1.124	HGNC:29188	CAMSAP2	1	protein_coding	1	q32.1
ENSG00000118217	ATF6	7865.18	0.806466	1.21383	HGNC:791	ATF6	1	protein_coding	1	q23.3
ENSG00000118242	MREG	367.5	0.601361	1.4966	HGNC:25478	MREG	-1	protein_coding	2	q35
ENSG00000118246	FASTKD2	3538.9	0.8432	1.16957	HGNC:29160	FASTKD2	1	protein_coding	2	q33.3
ENSG00000118257	NRP2	18420.7	0.673102	1.39056	HGNC:8005	NRP2	1	protein_coding	2	q33.3
ENSG00000118260	CREB1	5378.22	0.804727	1.21602	HGNC:2345	CREB1	1	protein_coding	2	q33.3
ENSG00000118263	KLF7	8941.15	0.636719	1.44389	HGNC:6350	KLF7	-1	protein_coding	2	q33.3
ENSG00000118276	B4GALT6	527.34	0.388744	1.89062	HGNC:929	B4GALT6	-1	protein_coding	18	q12.1
ENSG00000118292	C1orf54	300.45	0.505908	1.65751	HGNC:26258	C1orf54	1	protein_coding	1	q21.2
ENSG00000118363	SPCS2	6141	0.892037	1.11383	HGNC:28962	SPCS2	1	protein_coding	11	q13.4
ENSG00000118369	USP35	1751.64	0.788404	1.23598	HGNC:20061	USP35	1	protein_coding	11	q14.1
ENSG00000118402	ELOVL4	1144.67	0.694523	1.35847	HGNC:14415	ELOVL4	-1	protein_coding	6	q14.1
ENSG00000118407	FILIP1	52.01	0.0384541	3.2686	HGNC:21015	FILIP1	-1	protein_coding	6	q14.1
ENSG00000118412	CASP8AP2	2508.76	0.75615	1.27673	HGNC:1510	CASP8AP2	1	protein_coding	6	q15
ENSG00000118418	HMGN3	1381.15	0.7501	1.28444	HGNC:12312	HMGN3	-1	protein_coding	6	q14.1
ENSG00000118420	UBE3D	293.88	0.738397	1.29985	HGNC:21381	UBE3D	-1	protein_coding	6	q14.1
ENSG00000118454	ANKRD13C	4508.76	0.877847	1.12958	HGNC:25374	ANKRD13C	-1	protein_coding	1	p31.1
ENSG00000118473	SGIP1	2138.5	0.352116	1.97896	HGNC:25412	SGIP1	1	protein_coding	1	p31.3
ENSG00000118482	PHF3	9013.75	0.896297	1.10919	HGNC:8921	PHF3	1	protein_coding	6	q12
ENSG00000118495	PLAGL1	6190.71	0.710096	1.33862	HGNC:9046	PLAGL1	-1	protein_coding	6	q24.2
ENSG00000118496	FBXO30	3579.63	0.786394	1.23868	HGNC:15600	FBXO30	-1	protein_coding	6	q24.3
ENSG00000118503	TNFAIP3	1798.46	0.381993	1.90997	HGNC:11896	TNFAIP3	1	protein_coding	6	q23.3
ENSG00000118507	AKAP7	579.95	0.720752	1.32253	HGNC:377	AKAP7	1	protein_coding	6	q23.2
ENSG00000118508	RAB32	7014.07	0.773303	1.25533	HGNC:9772	RAB32	1	protein_coding	6	q24.3
ENSG00000118515	SGK1	13810.7	0.427712	1.81099	HGNC:10810	SGK1	-1	protein_coding	6	q23.2
ENSG00000118518	RNF146	3733.73	0.867765	1.14122	HGNC:21336	RNF146	1	protein_coding	6	q22.33
ENSG00000118523	CCN2	190954	0.475628	1.71591	HGNC:2500	CCN2	-1	protein_coding	6	q23.2
ENSG00000118526	TCF21	176.49	0.0963227	2.91801	HGNC:11632	TCF21	1	protein_coding	6	q23.2
ENSG00000118564	FBXL5	6446.06	0.73192	1.30917	HGNC:13602	FBXL5	-1	protein_coding	4	p15.32
ENSG00000118579	MED28	4573.92	0.815712	1.20269	HGNC:24628	MED28	1	protein_coding	4	p15.32
ENSG00000118596	SLC16A7	4259.63	0.615546	1.47618	HGNC:10928	SLC16A7	1	protein_coding	12	q14.1
ENSG00000118600	RXYLT1	1119.28	0.81481	1.20345	HGNC:13530	RXYLT1	1	protein_coding	12	q14.2
ENSG00000118620	ZNF430	817.68	0.763135	1.267	HGNC:20808	ZNF430	1	protein_coding	19	p12
ENSG00000118655	DCLRE1B	1409.37	0.737209	1.302	HGNC:17641	DCLRE1B	1	protein_coding	1	p13.2
ENSG00000118680	MYL12B	45584.1	0.851921	1.15975	HGNC:29827	MYL12B	1	protein_coding	18	p11.31
ENSG00000118689	FOXO3	9743.56	0.726531	1.31636	HGNC:3821	FOXO3	1	protein_coding	6	q21
ENSG00000118690	ARMC2	280.82	0.786981	1.23211	HGNC:23045	ARMC2	1	protein_coding	6	q21
ENSG00000118705	RPN2	43441.6	0.818203	1.19973	HGNC:10382	RPN2	1	protein_coding	20	q11.23
ENSG00000118707	TGIF2	1648.32	0.714667	1.33166	HGNC:15764	TGIF2	1	protein_coding	20	q11.23
ENSG00000118762	PKD2	16074.5	0.769606	1.26007	HGNC:9009	PKD2	1	protein_coding	4	q22.1
ENSG00000118785	SPP1	73.49	0.122466	2.76228	HGNC:11255	SPP1	1	protein_coding	4	q22.1
ENSG00000118804	STBD1	1698.95	0.70161	1.34966	HGNC:24854	STBD1	1	protein_coding	4	q21.1
ENSG00000118816	CCNI	32611.1	0.782801	1.24338	HGNC:1595	CCNI	-1	protein_coding	4	q21.1
ENSG00000118849	RARRES1	75.89	0.224008	2.31915	HGNC:9867	RARRES1	-1	protein_coding	3	q25.32
ENSG00000118855	MFSD1	8460.72	0.771802	1.2571	HGNC:25874	MFSD1	1	protein_coding	3	q25.32
ENSG00000118873	RAB3GAP2	6424.98	0.892454	1.11347	HGNC:17168	RAB3GAP2	-1	protein_coding	1	q41
ENSG00000118894	EEF2KMT	726.51	0.818984	1.19751	HGNC:32221	EEF2KMT	-1	protein_coding	16	p13.3
ENSG00000118898	PPL	1876.67	0.273889	2.18579	HGNC:9273	PPL	-1	protein_coding	16	p13.3
ENSG00000118900	UBN1	8441.22	0.82417	1.19248	HGNC:12506	UBN1	1	protein_coding	16	p13.3
ENSG00000118922	KLF12	4435.08	0.683415	1.37585	HGNC:6346	KLF12	-1	protein_coding	13	q22.1
ENSG00000118939	UCHL3	1663.84	0.792143	1.23149	HGNC:12515	UCHL3	1	protein_coding	13	q22.2
ENSG00000118960	HS1BP3	3670.3	0.690134	1.3661	HGNC:24979	HS1BP3	-1	protein_coding	2	p24.1
ENSG00000118961	LDAH	1996.35	0.7123	1.33494	HGNC:26145	LDAH	-1	protein_coding	2	p24.1
ENSG00000118965	WDR35	1814.73	0.796262	1.22608	HGNC:29250	WDR35	-1	protein_coding	2	p24.1
ENSG00000118971	CCND2	418.33	0.169722	2.55062	HGNC:1583	CCND2	1	protein_coding	12	p13.32
ENSG00000118985	ELL2	20657.7	0.62461	1.46222	HGNC:17064	ELL2	-1	protein_coding	5	q15
ENSG00000118997	DNAH7	54.16	0.369276	1.90177	HGNC:18661	DNAH7	-1	protein_coding	2	q32.3
ENSG00000119004	CYP20A1	3341.53	0.821181	1.19586	HGNC:20576	CYP20A1	1	protein_coding	2	q33.2
ENSG00000119013	NDUFB3	3515.97	0.858654	1.15189	HGNC:7698	NDUFB3	1	protein_coding	2	q33.1
ENSG00000119041	GTF3C3	3720.88	0.865387	1.14382	HGNC:4666	GTF3C3	-1	protein_coding	2	q33.1
ENSG00000119042	SATB2	2714.15	0.731721	1.30943	HGNC:21637	SATB2	-1	protein_coding	2	q33.1
ENSG00000119048	UBE2B	4774.11	0.821095	1.19603	HGNC:12473	UBE2B	1	protein_coding	5	q31.1
ENSG00000119138	KLF9	6200.63	0.584457	1.52501	HGNC:1123	KLF9	-1	protein_coding	9	q21.12
ENSG00000119139	TJP2	2319.12	0.495878	1.67779	HGNC:11828	TJP2	1	protein_coding	9	q21.11
ENSG00000119185	ITGB1BP1	8420.16	0.769938	1.25948	HGNC:23927	ITGB1BP1	-1	protein_coding	2	p25.1
ENSG00000119203	CPSF3	4583.22	0.881258	1.12606	HGNC:2326	CPSF3	1	protein_coding	2	p25.1
ENSG00000119227	PIGZ	1054.49	0.652448	1.41964	HGNC:30596	PIGZ	-1	protein_coding	3	q29
ENSG00000119231	SENP5	3989.81	0.844652	1.16798	HGNC:28407	SENP5	1	protein_coding	3	q29
ENSG00000119242	CCDC92	9532.19	0.821952	1.19511	HGNC:29563	CCDC92	-1	protein_coding	12	q24.31
ENSG00000119280	C1orf198	25890.2	0.616488	1.47473	HGNC:25900	C1orf198	-1	protein_coding	1	q42.2
ENSG00000119285	HEATR1	5711.63	0.830586	1.18478	HGNC:25517	HEATR1	-1	protein_coding	1	q43
ENSG00000119314	PTBP3	8235.48	0.80396	1.21705	HGNC:10253	PTBP3	-1	protein_coding	9	q32
ENSG00000119318	RAD23B	43288.1	0.783125	1.24295	HGNC:9813	RAD23B	1	protein_coding	9	q31.2
ENSG00000119321	FKBP15	6140.06	0.893639	1.11204	HGNC:23397	FKBP15	-1	protein_coding	9	q32
ENSG00000119326	CTNNAL1	8003.16	0.738958	1.29986	HGNC:2512	CTNNAL1	-1	protein_coding	9	q31.3
ENSG00000119328	ABITRAM	2005.57	0.815728	1.20215	HGNC:1364	ABITRAM	1	protein_coding	9	q31.3
ENSG00000119333	DYNC2I2	4082.21	0.792953	1.23046	HGNC:28296	DYNC2I2	-1	protein_coding	9	q34.11
ENSG00000119335	SET	35250.2	0.905584	1.09903	HGNC:10760	SET	1	protein_coding	9	q34.11
ENSG00000119383	PTPA	14979.7	0.841338	1.17205	HGNC:9308	PTPA	1	protein_coding	9	q34.11
ENSG00000119392	GLE1	3902.86	0.856295	1.15428	HGNC:4315	GLE1	1	protein_coding	9	q34.11
ENSG00000119396	RAB14	12792.7	0.879176	1.12846	HGNC:16524	RAB14	-1	protein_coding	9	q33.2
ENSG00000119397	CNTRL	1313.49	0.761331	1.2699	HGNC:1858	CNTRL	1	protein_coding	9	q33.2
ENSG00000119401	TRIM32	4343.33	0.780507	1.24582	HGNC:16380	TRIM32	1	protein_coding	9	q33.1
ENSG00000119402	FBXW2	9644.41	0.900833	1.10416	HGNC:13608	FBXW2	-1	protein_coding	9	q33.2
ENSG00000119403	PHF19	3699.88	0.787863	1.2368	HGNC:24566	PHF19	-1	protein_coding	9	q33.2
ENSG00000119408	NEK6	11879.3	0.791122	1.2329	HGNC:7749	NEK6	1	protein_coding	9	q33.3
ENSG00000119414	PPP6C	6653.9	0.902178	1.10266	HGNC:9323	PPP6C	-1	protein_coding	9	q33.3
ENSG00000119421	NDUFA8	3654.83	0.88513	1.12153	HGNC:7692	NDUFA8	-1	protein_coding	9	q33.2
ENSG00000119431	HDHD3	539.03	0.677142	1.38397	HGNC:28171	HDHD3	-1	protein_coding	9	q32
ENSG00000119446	RBM18	3190.7	0.846209	1.1662	HGNC:28413	RBM18	-1	protein_coding	9	q33.2
ENSG00000119471	HSDL2	5287.73	0.770841	1.25838	HGNC:18572	HSDL2	1	protein_coding	9	q32
ENSG00000119487	MAPKAP1	11921.3	0.887235	1.11934	HGNC:18752	MAPKAP1	-1	protein_coding	9	q33.3
ENSG00000119508	NR4A3	1645.78	0.242438	2.28342	HGNC:7982	NR4A3	1	protein_coding	9	q31.1
ENSG00000119509	INVS	2426.3	0.809463	1.21007	HGNC:17870	INVS	1	protein_coding	9	q31.1
ENSG00000119514	GALNT12	388.69	0.236692	2.30003	HGNC:19877	GALNT12	1	protein_coding	9	q22.33
ENSG00000119522	DENND1A	3929.74	0.820665	1.19652	HGNC:29324	DENND1A	-1	protein_coding	9	q33.3
ENSG00000119523	ALG2	5771.47	0.846405	1.16608	HGNC:23159	ALG2	-1	protein_coding	9	q22.33
ENSG00000119537	KDSR	7825.86	0.779339	1.24753	HGNC:4021	KDSR	-1	protein_coding	18	q21.33
ENSG00000119541	VPS4B	6451.18	0.909446	1.09468	HGNC:10895	VPS4B	-1	protein_coding	18	q21.33
ENSG00000119559	C19orf25	2242.91	0.831955	1.18284	HGNC:26711	C19orf25	-1	protein_coding	19	p13.3
ENSG00000119574	ZBTB45	2254.71	0.851107	1.16024	HGNC:23715	ZBTB45	-1	protein_coding	19	q13.43
ENSG00000119596	YLPM1	11428.3	0.862949	1.14698	HGNC:17798	YLPM1	1	protein_coding	14	q24.3
ENSG00000119599	DCAF4	1813.74	0.685876	1.37175	HGNC:20229	DCAF4	1	protein_coding	14	q24.2
ENSG00000119616	FCF1	6180.31	0.889923	1.11613	HGNC:20220	FCF1	1	protein_coding	14	q24.3
ENSG00000119630	PGF	1867.76	0.259134	2.22994	HGNC:8893	PGF	-1	protein_coding	14	q24.3
ENSG00000119632	IFI27L2	3592.54	0.756289	1.27709	HGNC:19753	IFI27L2	-1	protein_coding	14	q32.12
ENSG00000119636	BBOF1	647.04	0.701657	1.34922	HGNC:19855	BBOF1	1	protein_coding	14	q24.3
ENSG00000119638	NEK9	13583.8	0.812071	1.2071	HGNC:18591	NEK9	-1	protein_coding	14	q24.3
ENSG00000119640	ACYP1	390.52	0.647854	1.42374	HGNC:179	ACYP1	-1	protein_coding	14	q24.3
ENSG00000119650	IFT43	2323.98	0.851987	1.15922	HGNC:29669	IFT43	1	protein_coding	14	q24.3
ENSG00000119655	NPC2	7537.12	0.697481	1.35609	HGNC:14537	NPC2	-1	protein_coding	14	q24.3
ENSG00000119661	DNAL1	1587.89	0.816807	1.20096	HGNC:23247	DNAL1	1	protein_coding	14	q24.3
ENSG00000119669	IRF2BPL	11399.6	0.686956	1.37075	HGNC:14282	IRF2BPL	-1	protein_coding	14	q24.3
ENSG00000119673	ACOT2	2413.04	0.709479	1.33897	HGNC:18431	ACOT2	1	protein_coding	14	q24.3
ENSG00000119681	LTBP2	136240	0.628443	1.45645	HGNC:6715	LTBP2	-1	protein_coding	14	q24.3
ENSG00000119682	AREL1	5796.35	0.842082	1.17108	HGNC:20363	AREL1	-1	protein_coding	14	q24.3
ENSG00000119684	MLH3	1935.78	0.713924	1.3328	HGNC:7128	MLH3	-1	protein_coding	14	q24.3
ENSG00000119685	TTLL5	2803.84	0.816024	1.20228	HGNC:19963	TTLL5	1	protein_coding	14	q24.3
ENSG00000119688	ABCD4	2634.06	0.856852	1.15373	HGNC:68	ABCD4	-1	protein_coding	14	q24.3
ENSG00000119689	DLST	19755.7	0.852717	1.15876	HGNC:2911	DLST	1	protein_coding	14	q24.3
ENSG00000119698	PPP4R4	131.91	0.151619	2.623	HGNC:23788	PPP4R4	1	protein_coding	14	q32.12
ENSG00000119699	TGFB3	1607.62	0.451599	1.76099	HGNC:11769	TGFB3	-1	protein_coding	14	q24.3
ENSG00000119703	ZC2HC1C	82.99	0.578383	1.5303	HGNC:20354	ZC2HC1C	1	protein_coding	14	q24.3
ENSG00000119705	SLIRP	2601.33	0.860714	1.14941	HGNC:20495	SLIRP	1	protein_coding	14	q24.3
ENSG00000119707	RBM25	9009.78	0.836979	1.17717	HGNC:23244	RBM25	1	protein_coding	14	q24.2
ENSG00000119711	ALDH6A1	2076.52	0.758962	1.27328	HGNC:7179	ALDH6A1	-1	protein_coding	14	q24.3
ENSG00000119714	GPR68	1254.39	0.366712	1.94357	HGNC:4519	GPR68	-1	protein_coding	14	q32.11
ENSG00000119718	EIF2B2	2598.33	0.773574	1.25465	HGNC:3258	EIF2B2	1	protein_coding	14	q24.3
ENSG00000119720	NRDE2	1369.57	0.831648	1.18285	HGNC:20186	NRDE2	-1	protein_coding	14	q32.11
ENSG00000119723	COQ6	442.85	0.821949	1.19454	HGNC:20233	COQ6	1	protein_coding	14	q24.3
ENSG00000119725	ZNF410	2739.64	0.852302	1.15891	HGNC:20144	ZNF410	1	protein_coding	14	q24.3
ENSG00000119729	RHOQ	12692.1	0.803728	1.21729	HGNC:17736	RHOQ	1	protein_coding	2	p21
ENSG00000119737	GPR75	89.01	0.5505	1.56162	HGNC:4526	GPR75	-1	protein_coding	2	p16.2
ENSG00000119760	SUPT7L	4687.4	0.878312	1.1292	HGNC:30632	SUPT7L	-1	protein_coding	2	p23.3
ENSG00000119771	KLHL29	1641	0.58379	1.52529	HGNC:29404	KLHL29	1	protein_coding	2	p24.1
ENSG00000119772	DNMT3A	2567.69	0.809677	1.20926	HGNC:2978	DNMT3A	-1	protein_coding	2	p23.3
ENSG00000119777	TMEM214	16131.7	0.85769	1.15301	HGNC:25983	TMEM214	1	protein_coding	2	p23.3
ENSG00000119778	ATAD2B	1053.79	0.818949	1.19758	HGNC:29230	ATAD2B	-1	protein_coding	2	p23.3
ENSG00000119782	FKBP1B	114.17	0.534291	1.59411	HGNC:3712	FKBP1B	1	protein_coding	2	p23.3
ENSG00000119787	ATL2	2685.95	0.865988	1.14298	HGNC:24047	ATL2	-1	protein_coding	2	p22.1
ENSG00000119801	YPEL5	11273.2	0.82195	1.19514	HGNC:18329	YPEL5	1	protein_coding	2	p23.1
ENSG00000119812	FAM98A	11608.4	0.801664	1.2199	HGNC:24520	FAM98A	-1	protein_coding	2	p22.3
ENSG00000119820	YIPF4	5591.42	0.835029	1.17931	HGNC:28145	YIPF4	1	protein_coding	2	p22.3
ENSG00000119844	AFTPH	2945.05	0.856692	1.1538	HGNC:25951	AFTPH	1	protein_coding	2	p14
ENSG00000119862	LGALSL	208.42	0.345456	1.98637	HGNC:25012	LGALSL	1	protein_coding	2	p14
ENSG00000119865	CNRIP1	5041.43	0.781128	1.24548	HGNC:24546	CNRIP1	-1	protein_coding	2	p14
ENSG00000119866	BCL11A	440.45	0.458622	1.74594	HGNC:13221	BCL11A	-1	protein_coding	2	p16.1
ENSG00000119878	CRIPT	1661.31	0.769272	1.25925	HGNC:14312	CRIPT	1	protein_coding	2	p21
ENSG00000119899	SLC17A5	4624.22	0.679898	1.38056	HGNC:10933	SLC17A5	-1	protein_coding	6	q13
ENSG00000119900	OGFRL1	4454.4	0.659573	1.40984	HGNC:21378	OGFRL1	1	protein_coding	6	q13
ENSG00000119906	SLF2	3837.09	0.80191	1.21941	HGNC:17814	SLF2	1	protein_coding	10	q24.31
ENSG00000119912	IDE	6225.31	0.862447	1.14757	HGNC:5381	IDE	-1	protein_coding	10	q23.33
ENSG00000119917	IFIT3	2249.03	0.4642	1.73675	HGNC:5411	IFIT3	1	protein_coding	10	q23.31
ENSG00000119922	IFIT2	1175.53	0.316453	2.06885	HGNC:5409	IFIT2	1	protein_coding	10	q23.31
ENSG00000119927	GPAM	3841.63	0.491979	1.68496	HGNC:24865	GPAM	-1	protein_coding	10	q25.2
ENSG00000119929	CUTC	1246.33	0.777483	1.24927	HGNC:24271	CUTC	1	protein_coding	10	q24.2
ENSG00000119938	PPP1R3C	7472.15	0.435082	1.7956	HGNC:9293	PPP1R3C	-1	protein_coding	10	q23.32
ENSG00000119943	PYROXD2	1589.19	0.452432	1.76002	HGNC:23517	PYROXD2	-1	protein_coding	10	q24.2
ENSG00000119946	CNNM1	171.87	0.209461	2.39134	HGNC:102	CNNM1	1	protein_coding	10	q24.2
ENSG00000119950	MXI1	3784.1	0.703734	1.34695	HGNC:7534	MXI1	1	protein_coding	10	q25.2
ENSG00000119953	SMNDC1	3145.16	0.858144	1.15225	HGNC:16900	SMNDC1	-1	protein_coding	10	q25.2
ENSG00000119965	C10orf88	1053.44	0.836308	1.1771	HGNC:25822	C10orf88	-1	protein_coding	10	q26.13
ENSG00000119969	HELLS	832.87	0.599133	1.50083	HGNC:4861	HELLS	1	protein_coding	10	q23.33
ENSG00000119977	TCTN3	6603.08	0.816589	1.20156	HGNC:24519	TCTN3	-1	protein_coding	10	q24.1
ENSG00000119979	DENND10	4913.25	0.837328	1.17661	HGNC:31793	DENND10	1	protein_coding	10	q26.11
ENSG00000119986	AVPI1	1919.62	0.62877	1.45498	HGNC:30898	AVPI1	-1	protein_coding	10	q24.2
ENSG00000120008	WDR11	8155.85	0.907079	1.09737	HGNC:13831	WDR11	1	protein_coding	10	q26.12
ENSG00000120029	ARMH3	4345.64	0.879502	1.12803	HGNC:25788	ARMH3	-1	protein_coding	10	q24.32
ENSG00000120049	KCNIP2	54.19	0.498247	1.64237	HGNC:15522	KCNIP2	-1	protein_coding	10	q24.32
ENSG00000120051	CFAP58	116.1	0.602929	1.48148	HGNC:26676	CFAP58	1	protein_coding	10	q25.1
ENSG00000120053	GOT1	4748.05	0.781795	1.2443	HGNC:4432	GOT1	-1	protein_coding	10	q24.2
ENSG00000120063	GNA13	6870.7	0.806322	1.21414	HGNC:4381	GNA13	-1	protein_coding	17	q24.1
ENSG00000120068	HOXB8	246.71	0.0202667	3.79798	HGNC:5119	HOXB8	-1	protein_coding	17	q21.32
ENSG00000120071	KANSL1	4500.72	0.810981	1.20847	HGNC:24565	KANSL1	-1	protein_coding	17	q21.31
ENSG00000120075	HOXB5	635.06	0.171637	2.54149	HGNC:5116	HOXB5	-1	protein_coding	17	q21.32
ENSG00000120093	HOXB3	2858.12	0.345682	1.99537	HGNC:5114	HOXB3	-1	protein_coding	17	q21.32
ENSG00000120129	DUSP1	33428.1	0.329932	2.03485	HGNC:3064	DUSP1	-1	protein_coding	5	q35.1
ENSG00000120137	PANK3	6720.64	0.80528	1.21536	HGNC:19365	PANK3	-1	protein_coding	5	q34
ENSG00000120149	MSX2	431.28	0.255055	2.24216	HGNC:7392	MSX2	1	protein_coding	5	q35.2
ENSG00000120156	TEK	656.29	0.260556	2.22463	HGNC:11724	TEK	1	protein_coding	9	p21.2
ENSG00000120158	RCL1	914.28	0.796255	1.22501	HGNC:17687	RCL1	1	protein_coding	9	p24.1
ENSG00000120159	CAAP1	1347.7	0.822141	1.19463	HGNC:25834	CAAP1	-1	protein_coding	9	p21.2
ENSG00000120162	MOB3B	141.57	0.120082	2.78308	HGNC:23825	MOB3B	-1	protein_coding	9	p21.2
ENSG00000120217	CD274	468.16	0.412252	1.84125	HGNC:17635	CD274	1	protein_coding	9	p24.1
ENSG00000120253	NUP43	3107.72	0.83373	1.18061	HGNC:21182	NUP43	-1	protein_coding	6	q25.1
ENSG00000120254	MTHFD1L	12745.1	0.766257	1.26425	HGNC:21055	MTHFD1L	1	protein_coding	6	q25.1
ENSG00000120256	LRP11	7834.12	0.765753	1.26485	HGNC:16936	LRP11	-1	protein_coding	6	q25.1
ENSG00000120262	CCDC170	288.76	0.356698	1.96357	HGNC:21177	CCDC170	1	protein_coding	6	q25.1
ENSG00000120265	PCMT1	5572.05	0.85229	1.15918	HGNC:8728	PCMT1	1	protein_coding	6	q25.1
ENSG00000120278	PLEKHG1	530.21	0.269704	2.19724	HGNC:20884	PLEKHG1	1	protein_coding	6	q25.1
ENSG00000120306	CYSTM1	2932.01	0.738742	1.30013	HGNC:30239	CYSTM1	1	protein_coding	5	q31.3
ENSG00000120314	WDR55	2891.26	0.806569	1.21331	HGNC:25971	WDR55	1	protein_coding	5	q31.3
ENSG00000120318	ARAP3	1747.88	0.668238	1.39655	HGNC:24097	ARAP3	-1	protein_coding	5	q31.3
ENSG00000120322	PCDHB8	61.19	0.277823	2.15722	HGNC:8693	PCDHB8	1	protein_coding	5	q31.3
ENSG00000120324	PCDHB10	164.01	0.445095	1.76209	HGNC:8681	PCDHB10	1	protein_coding	5	q31.3
ENSG00000120327	PCDHB14	316.35	0.515252	1.63743	HGNC:8685	PCDHB14	1	protein_coding	5	q31.3
ENSG00000120328	PCDHB12	59.21	0.337781	2.0098	HGNC:8683	PCDHB12	1	protein_coding	5	q31.3
ENSG00000120333	MRPS14	2407.53	0.848172	1.16385	HGNC:14049	MRPS14	-1	protein_coding	1	q25.1
ENSG00000120334	CENPL	984.18	0.763072	1.26806	HGNC:17879	CENPL	-1	protein_coding	1	q25.1
ENSG00000120337	TNFSF18	58.7	0.0681431	3.10051	HGNC:11932	TNFSF18	-1	protein_coding	1	q25.1
ENSG00000120341	SEC16B	708.08	0.65953	1.40803	HGNC:30301	SEC16B	-1	protein_coding	1	q25.2
ENSG00000120370	GORAB	1369.1	0.760354	1.27091	HGNC:25676	GORAB	1	protein_coding	1	q24.2
ENSG00000120437	ACAT2	1774.53	0.49816	1.67256	HGNC:94	ACAT2	1	protein_coding	6	q25.3
ENSG00000120438	TCP1	19340.4	0.887159	1.11942	HGNC:11655	TCP1	-1	protein_coding	6	q25.3
ENSG00000120451	SNX19	15205.2	0.823602	1.19315	HGNC:21532	SNX19	-1	protein_coding	11	q25
ENSG00000120458	MSANTD2	1020.89	0.824771	1.19014	HGNC:26266	MSANTD2	-1	protein_coding	11	q24.2
ENSG00000120509	PDZD11	4918.13	0.890786	1.11526	HGNC:28034	PDZD11	-1	protein_coding	X	q13.1
ENSG00000120519	SLC10A7	866.45	0.788274	1.23608	HGNC:23088	SLC10A7	-1	protein_coding	4	q31.22
ENSG00000120526	NUDCD1	3157.94	0.812555	1.20617	HGNC:24306	NUDCD1	-1	protein_coding	8	q23.1
ENSG00000120533	ENY2	4679.93	0.900868	1.10408	HGNC:24449	ENY2	1	protein_coding	8	q23.1
ENSG00000120539	MASTL	1379.98	0.710155	1.33843	HGNC:19042	MASTL	1	protein_coding	10	p12.1
ENSG00000120549	KIAA1217	4070.1	0.429473	1.80708	HGNC:25428	KIAA1217	1	protein_coding	10	p12.2
ENSG00000120594	PLXDC2	1939.51	0.274812	2.18354	HGNC:21013	PLXDC2	1	protein_coding	10	p12.31
ENSG00000120616	EPC1	2448.07	0.850466	1.16132	HGNC:19876	EPC1	-1	protein_coding	10	p11.22
ENSG00000120645	IQSEC3	50.64	0	4.24566	HGNC:29193	IQSEC3	1	protein_coding	12	p13.33
ENSG00000120647	CCDC77	1073.6	0.70231	1.3478	HGNC:28203	CCDC77	1	protein_coding	12	p13.33
ENSG00000120656	TAF12	3247.17	0.844428	1.16809	HGNC:11545	TAF12	-1	protein_coding	1	p35.3
ENSG00000120658	ENOX1	1145.27	0.534372	1.60748	HGNC:25474	ENOX1	-1	protein_coding	13	q14.11
ENSG00000120662	MTRF1	629.4	0.810296	1.2075	HGNC:7469	MTRF1	-1	protein_coding	13	q14.11
ENSG00000120675	DNAJC15	5314.27	0.646561	1.42898	HGNC:20325	DNAJC15	1	protein_coding	13	q14.11
ENSG00000120685	PROSER1	3534.8	0.865678	1.14349	HGNC:20291	PROSER1	-1	protein_coding	13	q13.3
ENSG00000120686	UFM1	10732.8	0.815721	1.20276	HGNC:20597	UFM1	1	protein_coding	13	q13.3
ENSG00000120688	WBP4	2538.91	0.877542	1.13001	HGNC:12739	WBP4	1	protein_coding	13	q14.11
ENSG00000120690	ELF1	6046.37	0.821981	1.19493	HGNC:3316	ELF1	-1	protein_coding	13	q14.11
ENSG00000120693	SMAD9	1445.46	0.556224	1.57043	HGNC:6774	SMAD9	-1	protein_coding	13	q13.3
ENSG00000120694	HSPH1	10897.6	0.736765	1.30267	HGNC:16969	HSPH1	-1	protein_coding	13	q12.3
ENSG00000120696	KBTBD7	482.39	0.692386	1.3599	HGNC:25266	KBTBD7	-1	protein_coding	13	q14.11
ENSG00000120697	ALG5	3031.2	0.872922	1.13519	HGNC:20266	ALG5	-1	protein_coding	13	q13.3
ENSG00000120699	EXOSC8	2039.05	0.83176	1.18339	HGNC:17035	EXOSC8	1	protein_coding	13	q13.3
ENSG00000120705	ETF1	19157.1	0.869965	1.13895	HGNC:3477	ETF1	-1	protein_coding	5	q31.2
ENSG00000120708	TGFBI	710916	0.486042	1.69623	HGNC:11771	TGFBI	1	protein_coding	5	q31.1
ENSG00000120709	FAM53C	5778.62	0.864393	1.14526	HGNC:1336	FAM53C	1	protein_coding	5	q31.2
ENSG00000120725	SIL1	4717.61	0.79553	1.22732	HGNC:24624	SIL1	-1	protein_coding	5	q31.2
ENSG00000120727	PAIP2	2976.86	0.849553	1.1623	HGNC:17970	PAIP2	1	protein_coding	5	q31.2
ENSG00000120733	KDM3B	7903.38	0.874816	1.13331	HGNC:1337	KDM3B	1	protein_coding	5	q31.2
ENSG00000120738	EGR1	69935.1	0.369257	1.9394	HGNC:3238	EGR1	1	protein_coding	5	q31.2
ENSG00000120742	SERP1	18038.8	0.797284	1.22525	HGNC:10759	SERP1	-1	protein_coding	3	q25.1
ENSG00000120784	ZFP30	918.86	0.736783	1.30052	HGNC:29555	ZFP30	-1	protein_coding	19	q13.12
ENSG00000120798	NR2C1	1986.98	0.853557	1.15703	HGNC:7971	NR2C1	-1	protein_coding	12	q22
ENSG00000120800	UTP20	3970.35	0.788344	1.23616	HGNC:17897	UTP20	1	protein_coding	12	q23.2
ENSG00000120802	TMPO	7884.64	0.716076	1.33043	HGNC:11875	TMPO	1	protein_coding	12	q23.1
ENSG00000120805	ARL1	12632.3	0.857011	1.15379	HGNC:692	ARL1	-1	protein_coding	12	q23.2
ENSG00000120820	GLT8D2	8210.98	0.694192	1.36062	HGNC:24890	GLT8D2	-1	protein_coding	12	q23.3
ENSG00000120832	MTERF2	394.99	0.774703	1.25066	HGNC:30779	MTERF2	-1	protein_coding	12	q23.3
ENSG00000120833	SOCS2	2241.81	0.418858	1.82888	HGNC:19382	SOCS2	1	protein_coding	12	q22
ENSG00000120837	NFYB	3936.83	0.726219	1.31654	HGNC:7805	NFYB	-1	protein_coding	12	q23.3
ENSG00000120860	WASHC3	3536.98	0.799552	1.22251	HGNC:24256	WASHC3	-1	protein_coding	12	q23.2
ENSG00000120868	APAF1	3022.66	0.757942	1.27471	HGNC:576	APAF1	1	protein_coding	12	q23.1
ENSG00000120875	DUSP4	1775.19	0.230961	2.32032	HGNC:3070	DUSP4	-1	protein_coding	8	p12
ENSG00000120885	CLU	9277.37	0.202212	2.42288	HGNC:2095	CLU	-1	protein_coding	8	p21.1
ENSG00000120889	TNFRSF10B	13215.5	0.745567	1.29106	HGNC:11905	TNFRSF10B	-1	protein_coding	8	p21.3
ENSG00000120896	SORBS3	15028.1	0.759977	1.27235	HGNC:30907	SORBS3	1	protein_coding	8	p21.3
ENSG00000120899	PTK2B	1106.58	0.57384	1.54169	HGNC:9612	PTK2B	1	protein_coding	8	p21.2
ENSG00000120910	PPP3CC	2712.93	0.813512	1.20497	HGNC:9316	PPP3CC	1	protein_coding	8	p21.3
ENSG00000120913	PDLIM2	13527.5	0.810574	1.20895	HGNC:13992	PDLIM2	1	protein_coding	8	p21.3
ENSG00000120915	EPHX2	218.23	0.284104	2.14453	HGNC:3402	EPHX2	1	protein_coding	8	p21.2
ENSG00000120925	RNF170	3002.57	0.841945	1.171	HGNC:25358	RNF170	-1	protein_coding	8	p11.21
ENSG00000120942	UBIAD1	1874.76	0.837974	1.17508	HGNC:30791	UBIAD1	1	protein_coding	1	p36.22
ENSG00000120948	TARDBP	14243.3	0.883714	1.12334	HGNC:11571	TARDBP	1	protein_coding	1	p36.22
ENSG00000120963	ZNF706	3757.77	0.851569	1.15973	HGNC:24992	ZNF706	-1	protein_coding	8	q22.3
ENSG00000120992	LYPLA1	3244.11	0.787889	1.2367	HGNC:6737	LYPLA1	-1	protein_coding	8	q11.23
ENSG00000121022	COPS5	3835.42	0.879434	1.12791	HGNC:2240	COPS5	-1	protein_coding	8	q13.1
ENSG00000121039	RDH10	11018.8	0.340964	2.00721	HGNC:19975	RDH10	1	protein_coding	8	q21.11
ENSG00000121057	AKAP1	2121.36	0.770732	1.25816	HGNC:367	AKAP1	1	protein_coding	17	q22
ENSG00000121058	COIL	1755.38	0.888696	1.11714	HGNC:2184	COIL	-1	protein_coding	17	q22
ENSG00000121060	TRIM25	9768.86	0.737855	1.30128	HGNC:12932	TRIM25	-1	protein_coding	17	q22
ENSG00000121064	SCPEP1	9674.62	0.760857	1.27116	HGNC:29507	SCPEP1	1	protein_coding	17	q22
ENSG00000121067	SPOP	5738.75	0.841821	1.17151	HGNC:11254	SPOP	-1	protein_coding	17	q21.33
ENSG00000121068	TBX2	1602.87	0.427358	1.81113	HGNC:11597	TBX2	1	protein_coding	17	q23.2
ENSG00000121073	SLC35B1	3965.04	0.861278	1.14879	HGNC:20798	SLC35B1	-1	protein_coding	17	q21.33
ENSG00000121104	FAM117A	507.78	0.695183	1.35886	HGNC:24179	FAM117A	-1	protein_coding	17	q21.33
ENSG00000121152	NCAPH	1018.69	0.580157	1.53138	HGNC:1112	NCAPH	1	protein_coding	2	q11.2
ENSG00000121210	TMEM131L	1914.59	0.656537	1.41388	HGNC:29146	TMEM131L	1	protein_coding	4	q31.3
ENSG00000121236	TRIM6	661.08	0.517335	1.63823	HGNC:16277	TRIM6	1	protein_coding	11	p15.4
ENSG00000121274	TENT4B	2540.42	0.80341	1.21752	HGNC:30758	TENT4B	1	protein_coding	16	q12.1
ENSG00000121281	ADCY7	5031.77	0.708498	1.34068	HGNC:238	ADCY7	1	protein_coding	16	q12.1
ENSG00000121289	CEP89	4704.87	0.84827	1.16369	HGNC:25907	CEP89	-1	protein_coding	19	q13.11
ENSG00000121297	TSHZ3	6563.47	0.655903	1.41526	HGNC:30700	TSHZ3	-1	protein_coding	19	q12
ENSG00000121310	ECHDC2	1418.96	0.582821	1.52788	HGNC:23408	ECHDC2	-1	protein_coding	1	p32.3
ENSG00000121316	PLBD1	147.31	0.332632	2.02294	HGNC:26215	PLBD1	-1	protein_coding	12	p13.1
ENSG00000121350	PYROXD1	1499.28	0.625634	1.4607	HGNC:26162	PYROXD1	1	protein_coding	12	p12.1
ENSG00000121361	KCNJ8	497.69	0.128594	2.74066	HGNC:6269	KCNJ8	-1	protein_coding	12	p12.1
ENSG00000121390	PSPC1	3818.25	0.800367	1.2215	HGNC:20320	PSPC1	-1	protein_coding	13	q12.11
ENSG00000121406	ZNF549	707.94	0.769839	1.25858	HGNC:26632	ZNF549	1	protein_coding	19	q13.43
ENSG00000121410	A1BG	924.36	0.660998	1.40746	HGNC:5	A1BG	-1	protein_coding	19	q13.43
ENSG00000121413	ZSCAN18	1028.01	0.605052	1.49123	HGNC:21037	ZSCAN18	-1	protein_coding	19	q13.43
ENSG00000121417	ZNF211	880.01	0.701128	1.34998	HGNC:13003	ZNF211	1	protein_coding	19	q13.43
ENSG00000121440	PDZRN3	8763.64	0.727095	1.31555	HGNC:17704	PDZRN3	-1	protein_coding	3	p13
ENSG00000121481	RNF2	2197.35	0.831001	1.18415	HGNC:10061	RNF2	1	protein_coding	1	q25.3
ENSG00000121486	TRMT1L	2020.69	0.715102	1.33123	HGNC:16782	TRMT1L	-1	protein_coding	1	q25.3
ENSG00000121542	SEC22A	1452.55	0.856425	1.15383	HGNC:20260	SEC22A	1	protein_coding	3	q21.1
ENSG00000121552	CSTA	243.07	0.205702	2.39437	HGNC:2481	CSTA	1	protein_coding	3	q21.1
ENSG00000121578	B4GALT4	4228.52	0.797206	1.22525	HGNC:927	B4GALT4	-1	protein_coding	3	q13.32
ENSG00000121579	NAA50	16169.5	0.800457	1.22137	HGNC:29533	NAA50	-1	protein_coding	3	q13.31
ENSG00000121621	KIF18A	803.62	0.589831	1.5144	HGNC:29441	KIF18A	-1	protein_coding	11	p14.1
ENSG00000121644	DESI2	8592	0.842644	1.17051	HGNC:24264	DESI2	1	protein_coding	1	q44
ENSG00000121653	MAPK8IP1	1240.9	0.693045	1.36111	HGNC:6882	MAPK8IP1	1	protein_coding	11	p11.2
ENSG00000121671	CRY2	3204.87	0.72577	1.31706	HGNC:2385	CRY2	1	protein_coding	11	p11.2
ENSG00000121680	PEX16	1365.74	0.865465	1.14297	HGNC:8857	PEX16	-1	protein_coding	11	p11.2
ENSG00000121690	DEPDC7	785.62	0.632621	1.44726	HGNC:29899	DEPDC7	1	protein_coding	11	p13
ENSG00000121691	CAT	7857.53	0.629587	1.45453	HGNC:1516	CAT	1	protein_coding	11	p13
ENSG00000121716	PILRB	1283.73	0.758727	1.27285	HGNC:18297	PILRB	1	protein_coding	7	q22.1
ENSG00000121741	ZMYM2	6501.19	0.835539	1.17886	HGNC:12989	ZMYM2	1	protein_coding	13	q12.11
ENSG00000121743	GJA3	52.1	0.0383877	3.28215	HGNC:4277	GJA3	-1	protein_coding	13	q12.11
ENSG00000121749	TBC1D15	4570.59	0.864002	1.14559	HGNC:25694	TBC1D15	1	protein_coding	12	q21.1
ENSG00000121753	ADGRB2	1848.76	0.629611	1.45341	HGNC:944	ADGRB2	-1	protein_coding	1	p35.2
ENSG00000121766	ZCCHC17	2724.09	0.861572	1.14791	HGNC:30246	ZCCHC17	1	protein_coding	1	p35.2
ENSG00000121769	FABP3	417.65	0.122112	2.77745	HGNC:3557	FABP3	-1	protein_coding	1	p35.2
ENSG00000121774	KHDRBS1	19524.8	0.866846	1.14244	HGNC:18116	KHDRBS1	1	protein_coding	1	p35.2
ENSG00000121775	TMEM39B	2052.08	0.835737	1.17783	HGNC:25510	TMEM39B	1	protein_coding	1	p35.2
ENSG00000121851	POLR3GL	2509.4	0.821312	1.1955	HGNC:28466	POLR3GL	1	protein_coding	1	q21.1
ENSG00000121858	TNFSF10	124.5	0.192771	2.43373	HGNC:11925	TNFSF10	-1	protein_coding	3	q26.31
ENSG00000121864	ZNF639	3191.24	0.820057	1.19734	HGNC:30950	ZNF639	1	protein_coding	3	q26.33
ENSG00000121879	PIK3CA	4666.38	0.852481	1.15893	HGNC:8975	PIK3CA	1	protein_coding	3	q26.32
ENSG00000121892	PDS5A	13856.6	0.896756	1.10871	HGNC:29088	PDS5A	-1	protein_coding	4	p14
ENSG00000121897	LIAS	645.35	0.808863	1.20865	HGNC:16429	LIAS	1	protein_coding	4	p14
ENSG00000121898	CPXM2	13456	0.307596	2.09312	HGNC:26977	CPXM2	-1	protein_coding	10	q26.13
ENSG00000121900	TMEM54	1168.65	0.681983	1.3768	HGNC:24143	TMEM54	-1	protein_coding	1	p35.1
ENSG00000121903	ZSCAN20	1070.8	0.727493	1.31397	HGNC:13093	ZSCAN20	1	protein_coding	1	p35.1
ENSG00000121904	CSMD2	2976	0.562836	1.56048	HGNC:19290	CSMD2	-1	protein_coding	1	p35.1
ENSG00000121931	LRIF1	1143.42	0.757377	1.27512	HGNC:30299	LRIF1	-1	protein_coding	1	p13.3
ENSG00000121940	CLCC1	3238.86	0.840728	1.17263	HGNC:29675	CLCC1	-1	protein_coding	1	p13.3
ENSG00000121957	GPSM2	2430.98	0.605106	1.49199	HGNC:29501	GPSM2	1	protein_coding	1	p13.3
ENSG00000121964	GTDC1	2624.65	0.805441	1.21464	HGNC:20887	GTDC1	-1	protein_coding	2	q22.3
ENSG00000121988	ZRANB3	580.97	0.77973	1.24447	HGNC:25249	ZRANB3	-1	protein_coding	2	q21.3
ENSG00000121989	ACVR2A	3250.22	0.549501	1.58266	HGNC:173	ACVR2A	1	protein_coding	2	q22.3
ENSG00000122008	POLK	2965.08	0.828983	1.18648	HGNC:9183	POLK	1	protein_coding	5	q13.3
ENSG00000122026	RPL21	51445.2	0.806859	1.21354	HGNC:10313	RPL21	1	protein_coding	13	q12.2
ENSG00000122033	MTIF3	2324.22	0.853189	1.15781	HGNC:29788	MTIF3	-1	protein_coding	13	q12.2
ENSG00000122034	GTF3A	7603.28	0.845293	1.16739	HGNC:4662	GTF3A	1	protein_coding	13	q12.2
ENSG00000122035	RASL11A	124.97	0.4161	1.82444	HGNC:23802	RASL11A	1	protein_coding	13	q12.2
ENSG00000122042	UBL3	11077	0.735849	1.30396	HGNC:12504	UBL3	-1	protein_coding	13	q12.3
ENSG00000122068	FYTTD1	10197	0.872803	1.13562	HGNC:25407	FYTTD1	1	protein_coding	3	q29
ENSG00000122085	MTERF4	2128.1	0.857572	1.15267	HGNC:28785	MTERF4	-1	protein_coding	2	q37.3
ENSG00000122121	XPNPEP2	919.32	0.387243	1.89705	HGNC:12823	XPNPEP2	1	protein_coding	X	q26.1
ENSG00000122126	OCRL	6529.26	0.906075	1.09829	HGNC:8108	OCRL	1	protein_coding	X	q26.1
ENSG00000122140	MRPS2	2497.25	0.865752	1.14366	HGNC:14495	MRPS2	1	protein_coding	9	q34.3
ENSG00000122176	FMOD	9979.02	0.392323	1.88696	HGNC:3774	FMOD	-1	protein_coding	1	q32.1
ENSG00000122203	KIAA1191	12282.5	0.842255	1.17102	HGNC:29209	KIAA1191	-1	protein_coding	5	q35.2
ENSG00000122218	COPA	46088.9	0.8568	1.15409	HGNC:2230	COPA	-1	protein_coding	1	q23.2
ENSG00000122257	RBBP6	8214.35	0.819054	1.19863	HGNC:9889	RBBP6	1	protein_coding	16	p12.1
ENSG00000122299	ZC3H7A	7960.73	0.86776	1.14148	HGNC:30959	ZC3H7A	-1	protein_coding	16	p13.13
ENSG00000122335	SERAC1	3420.73	0.633783	1.44764	HGNC:21061	SERAC1	-1	protein_coding	6	q25.3
ENSG00000122359	ANXA11	31070.4	0.791653	1.2323	HGNC:535	ANXA11	-1	protein_coding	10	q22.3
ENSG00000122376	SHLD2	3090.81	0.825997	1.18998	HGNC:28773	SHLD2	1	protein_coding	10	q23.2
ENSG00000122378	PRXL2A	191.36	0.219482	2.35681	HGNC:28651	PRXL2A	1	protein_coding	10	q23.1
ENSG00000122386	ZNF205	846.22	0.810664	1.20772	HGNC:12996	ZNF205	1	protein_coding	16	p13.3
ENSG00000122390	NAA60	6040.99	0.877009	1.13077	HGNC:25875	NAA60	1	protein_coding	16	p13.3
ENSG00000122406	RPL5	88587.6	0.85091	1.16093	HGNC:10360	RPL5	1	protein_coding	1	p22.1
ENSG00000122417	ODF2L	2660.43	0.762283	1.26897	HGNC:29225	ODF2L	-1	protein_coding	1	p22.3
ENSG00000122420	PTGFR	5576.9	0.406857	1.85515	HGNC:9600	PTGFR	1	protein_coding	1	p31.1
ENSG00000122435	TRMT13	915.7	0.770995	1.25696	HGNC:25502	TRMT13	1	protein_coding	1	p21.2
ENSG00000122481	RWDD3	975.86	0.799295	1.22149	HGNC:21393	RWDD3	1	protein_coding	1	p21.3
ENSG00000122482	ZNF644	3892.35	0.836513	1.17769	HGNC:29222	ZNF644	-1	protein_coding	1	p22.2
ENSG00000122483	CCDC18	668.52	0.707533	1.34027	HGNC:30370	CCDC18	1	protein_coding	1	p22.1
ENSG00000122484	RPAP2	2926.19	0.850936	1.16055	HGNC:25791	RPAP2	1	protein_coding	1	p22.1
ENSG00000122490	SLC66A2	5564.09	0.84596	1.16641	HGNC:26188	SLC66A2	-1	protein_coding	18	q23
ENSG00000122507	BBS9	2352.67	0.799942	1.22159	HGNC:30000	BBS9	1	protein_coding	7	p14.3
ENSG00000122512	PMS2	1641.23	0.821335	1.19544	HGNC:9122	PMS2	-1	protein_coding	7	p22.1
ENSG00000122515	ZMIZ2	7586.3	0.798281	1.22405	HGNC:22229	ZMIZ2	1	protein_coding	7	p13
ENSG00000122545	SEPTIN7	27796.5	0.857122	1.15367	HGNC:1717	SEPTIN7	1	protein_coding	7	p14.2
ENSG00000122547	EEPD1	1025.35	0.612474	1.47949	HGNC:22223	EEPD1	1	protein_coding	7	p14.2
ENSG00000122550	KLHL7	4315.8	0.83762	1.17638	HGNC:15646	KLHL7	1	protein_coding	7	p15.3
ENSG00000122557	HERPUD2	4063.75	0.883667	1.1231	HGNC:21915	HERPUD2	-1	protein_coding	7	p14.2
ENSG00000122565	CBX3	16079	0.8656	1.14385	HGNC:1553	CBX3	1	protein_coding	7	p15.2
ENSG00000122566	HNRNPA2B1	55957.8	0.856949	1.15391	HGNC:5033	HNRNPA2B1	-1	protein_coding	7	p15.2
ENSG00000122591	FAM126A	19146.1	0.794314	1.22897	HGNC:24587	FAM126A	-1	protein_coding	7	p15.3
ENSG00000122592	HOXA7	241.49	0.600439	1.49489	HGNC:5108	HOXA7	-1	protein_coding	7	p15.2
ENSG00000122641	INHBA	17581.8	0.490964	1.68692	HGNC:6066	INHBA	-1	protein_coding	7	p14.1
ENSG00000122642	FKBP9	89779.3	0.752579	1.28203	HGNC:3725	FKBP9	1	protein_coding	7	p14.3
ENSG00000122643	NT5C3A	2811.27	0.718181	1.32716	HGNC:17820	NT5C3A	-1	protein_coding	7	p14.3
ENSG00000122644	ARL4A	1199.76	0.543442	1.59282	HGNC:695	ARL4A	1	protein_coding	7	p21.3
ENSG00000122674	CCZ1	1181.13	0.549474	1.58238	HGNC:21691	CCZ1	1	protein_coding	7	p22.1
ENSG00000122678	POLM	1557.5	0.719743	1.32456	HGNC:9185	POLM	-1	protein_coding	7	p13
ENSG00000122687	MRM2	2990.05	0.842461	1.17055	HGNC:16352	MRM2	-1	protein_coding	7	p22.3
ENSG00000122691	TWIST1	11508.8	0.713977	1.33333	HGNC:12428	TWIST1	-1	protein_coding	7	p21.1
ENSG00000122692	SMU1	7690.85	0.912253	1.09169	HGNC:18247	SMU1	-1	protein_coding	9	p21.1
ENSG00000122694	GLIPR2	8941.22	0.679773	1.38091	HGNC:18007	GLIPR2	1	protein_coding	9	p13.3
ENSG00000122696	SLC25A51	1757.26	0.74491	1.29121	HGNC:23323	SLC25A51	-1	protein_coding	9	p13.1
ENSG00000122705	CLTA	18882.8	0.83891	1.17493	HGNC:2090	CLTA	1	protein_coding	9	p13.3
ENSG00000122707	RECK	39393.7	0.74418	1.293	HGNC:11345	RECK	1	protein_coding	9	p13.3
ENSG00000122729	ACO1	15516	0.804076	1.21688	HGNC:117	ACO1	1	protein_coding	9	p21.1
ENSG00000122741	DCAF10	5021.26	0.910728	1.09315	HGNC:23686	DCAF10	1	protein_coding	9	p13.2
ENSG00000122778	KIAA1549	2475.84	0.701984	1.34944	HGNC:22219	KIAA1549	-1	protein_coding	7	q34
ENSG00000122779	TRIM24	1895.84	0.836041	1.17731	HGNC:11812	TRIM24	1	protein_coding	7	q33
ENSG00000122783	CYREN	1349.06	0.842068	1.17119	HGNC:22432	CYREN	-1	protein_coding	7	q33
ENSG00000122786	CALD1	178532	0.709522	1.33954	HGNC:1441	CALD1	1	protein_coding	7	q33
ENSG00000122824	NUDT10	115.41	0.407244	1.82826	HGNC:17621	NUDT10	1	protein_coding	X	p11.22
ENSG00000122861	PLAU	3020.51	0.46416	1.73745	HGNC:9052	PLAU	1	protein_coding	10	q22.2
ENSG00000122862	SRGN	1371.05	0.183071	2.4959	HGNC:9361	SRGN	1	protein_coding	10	q22.1
ENSG00000122863	CHST3	9667.26	0.75854	1.2742	HGNC:1971	CHST3	1	protein_coding	10	q22.1
ENSG00000122870	BICC1	21004.9	0.785341	1.24019	HGNC:19351	BICC1	1	protein_coding	10	q21.1
ENSG00000122873	CISD1	2022.53	0.774278	1.25388	HGNC:30880	CISD1	1	protein_coding	10	q21.1
ENSG00000122877	EGR2	1670.89	0.247772	2.26586	HGNC:3239	EGR2	-1	protein_coding	10	q21.3
ENSG00000122882	ECD	4064.97	0.868395	1.14048	HGNC:17029	ECD	-1	protein_coding	10	q22.2
ENSG00000122884	P4HA1	30197.2	0.594127	1.50981	HGNC:8546	P4HA1	-1	protein_coding	10	q22.1
ENSG00000122912	SLC25A16	2381.41	0.836899	1.17703	HGNC:10986	SLC25A16	-1	protein_coding	10	q21.3
ENSG00000122952	ZWINT	1550.76	0.639042	1.43994	HGNC:13195	ZWINT	-1	protein_coding	10	q21.1
ENSG00000122958	VPS26A	7917.03	0.887707	1.11873	HGNC:12711	VPS26A	1	protein_coding	10	q22.1
ENSG00000122965	RBM19	3492.3	0.829253	1.18632	HGNC:29098	RBM19	-1	protein_coding	12	q24.21
ENSG00000122966	CIT	2601.51	0.49625	1.6771	HGNC:1985	CIT	-1	protein_coding	12	q24.23
ENSG00000122970	IFT81	2756.17	0.782245	1.24375	HGNC:14313	IFT81	1	protein_coding	12	q24.11
ENSG00000122971	ACADS	1093	0.74108	1.29643	HGNC:90	ACADS	1	protein_coding	12	q24.31
ENSG00000122986	HVCN1	168.96	0.562263	1.55658	HGNC:28240	HVCN1	-1	protein_coding	12	q24.11
ENSG00000123064	DDX54	6074.13	0.873705	1.13448	HGNC:20084	DDX54	-1	protein_coding	12	q24.13
ENSG00000123066	MED13L	16633.2	0.838626	1.1753	HGNC:22962	MED13L	-1	protein_coding	12	q24.21
ENSG00000123080	CDKN2C	3163.94	0.664362	1.40268	HGNC:1789	CDKN2C	1	protein_coding	1	p32.3
ENSG00000123091	RNF11	15202.9	0.806361	1.21411	HGNC:10056	RNF11	1	protein_coding	1	p32.3
ENSG00000123094	RASSF8	12938.5	0.703328	1.34792	HGNC:13232	RASSF8	1	protein_coding	12	p12.1
ENSG00000123095	BHLHE41	1106.52	0.440119	1.78488	HGNC:16617	BHLHE41	-1	protein_coding	12	p12.1
ENSG00000123096	SSPN	2788.06	0.581767	1.52902	HGNC:11322	SSPN	1	protein_coding	12	p12.1
ENSG00000123104	ITPR2	3082.9	0.688637	1.36819	HGNC:6181	ITPR2	-1	protein_coding	12	p11.23
ENSG00000123106	CCDC91	2422.78	0.808575	1.21101	HGNC:24855	CCDC91	1	protein_coding	12	p11.22
ENSG00000123124	WWP1	4231.39	0.877962	1.12965	HGNC:17004	WWP1	1	protein_coding	8	q21.3
ENSG00000123130	ACOT9	6099.92	0.747879	1.28805	HGNC:17152	ACOT9	-1	protein_coding	X	p22.11
ENSG00000123131	PRDX4	15450.3	0.764191	1.26696	HGNC:17169	PRDX4	1	protein_coding	X	p22.11
ENSG00000123136	DDX39A	3914.1	0.774635	1.25342	HGNC:17821	DDX39A	-1	protein_coding	19	p13.12
ENSG00000123143	PKN1	18454.6	0.812535	1.20653	HGNC:9405	PKN1	1	protein_coding	19	p13.12
ENSG00000123144	TRIR	16148.2	0.834336	1.18038	HGNC:28424	TRIR	-1	protein_coding	19	p13.13
ENSG00000123146	ADGRE5	6648.94	0.624009	1.46309	HGNC:1711	ADGRE5	1	protein_coding	19	p13.12
ENSG00000123154	WDR83	289.67	0.78365	1.23934	HGNC:32672	WDR83	1	protein_coding	19	p13.13
ENSG00000123159	GIPC1	12384.2	0.832027	1.18312	HGNC:1226	GIPC1	-1	protein_coding	19	p13.12
ENSG00000123178	SPRYD7	1343.58	0.818708	1.19829	HGNC:14297	SPRYD7	-1	protein_coding	13	q14.2
ENSG00000123179	EBPL	1645.04	0.708797	1.33979	HGNC:18061	EBPL	-1	protein_coding	13	q14.2
ENSG00000123191	ATP7B	800.09	0.634929	1.44484	HGNC:870	ATP7B	-1	protein_coding	13	q14.3
ENSG00000123200	ZC3H13	11847.9	0.871041	1.13759	HGNC:20368	ZC3H13	-1	protein_coding	13	q14.13
ENSG00000123213	NLN	6450.5	0.822417	1.19448	HGNC:16058	NLN	1	protein_coding	5	q12.3
ENSG00000123219	CENPK	622.78	0.568419	1.5495	HGNC:29479	CENPK	-1	protein_coding	5	q12.3
ENSG00000123240	OPTN	21830.8	0.773129	1.25557	HGNC:17142	OPTN	1	protein_coding	10	p13
ENSG00000123243	ITIH5	1209.86	0.0900931	2.9739	HGNC:21449	ITIH5	-1	protein_coding	10	p14
ENSG00000123268	ATF1	2691.15	0.858741	1.15155	HGNC:783	ATF1	1	protein_coding	12	q13.12
ENSG00000123297	TSFM	2664.54	0.830162	1.18482	HGNC:12367	TSFM	1	protein_coding	12	q14.1
ENSG00000123342	MMP19	3844.58	0.68486	1.37362	HGNC:7165	MMP19	-1	protein_coding	12	q13.2
ENSG00000123349	PFDN5	19642.8	0.809865	1.20986	HGNC:8869	PFDN5	1	protein_coding	12	q13.13
ENSG00000123352	SPATS2	3948.22	0.846964	1.16534	HGNC:18650	SPATS2	1	protein_coding	12	q13.12
ENSG00000123353	ORMDL2	1830.35	0.826618	1.18939	HGNC:16037	ORMDL2	1	protein_coding	12	q13.2
ENSG00000123358	NR4A1	6547.99	0.177154	2.52032	HGNC:7980	NR4A1	1	protein_coding	12	q13.13
ENSG00000123374	CDK2	2001.25	0.789507	1.23423	HGNC:1771	CDK2	1	protein_coding	12	q13.2
ENSG00000123384	LRP1	270566	0.703661	1.34759	HGNC:6692	LRP1	1	protein_coding	12	q13.3
ENSG00000123395	ATG101	2484.49	0.822704	1.19421	HGNC:25679	ATG101	1	protein_coding	12	q13.13
ENSG00000123411	IKZF4	1150.5	0.818774	1.19774	HGNC:13179	IKZF4	1	protein_coding	12	q13.2
ENSG00000123415	SMUG1	1953.11	0.802822	1.21806	HGNC:17148	SMUG1	-1	protein_coding	12	q13.13
ENSG00000123416	TUBA1B	25950.2	0.778953	1.2482	HGNC:18809	TUBA1B	-1	protein_coding	12	q13.12
ENSG00000123427	EEF1AKMT3	1049.02	0.672056	1.39082	HGNC:24936	EEF1AKMT3	1	protein_coding	12	q14.1
ENSG00000123444	KBTBD4	574.17	0.842956	1.16864	HGNC:23761	KBTBD4	-1	protein_coding	11	p11.2
ENSG00000123453	SARDH	113.86	0.333743	2.02002	HGNC:10536	SARDH	-1	protein_coding	9	q34.2
ENSG00000123472	ATPAF1	4773.6	0.877954	1.12976	HGNC:18803	ATPAF1	-1	protein_coding	1	p33
ENSG00000123473	STIL	1251.23	0.716095	1.32989	HGNC:10879	STIL	-1	protein_coding	1	p33
ENSG00000123485	HJURP	1255.71	0.533563	1.60945	HGNC:25444	HJURP	-1	protein_coding	2	q37.1
ENSG00000123496	IL13RA2	1408.1	0.0276969	3.63895	HGNC:5975	IL13RA2	-1	protein_coding	X	q23
ENSG00000123500	COL10A1	1020.52	0.253792	2.24493	HGNC:2185	COL10A1	-1	protein_coding	6	q22.1
ENSG00000123505	AMD1	6605.04	0.765476	1.26525	HGNC:457	AMD1	1	protein_coding	6	q21
ENSG00000123545	NDUFAF4	1166.06	0.786409	1.2375	HGNC:21034	NDUFAF4	-1	protein_coding	6	q16.1
ENSG00000123552	USP45	1381.32	0.773173	1.2546	HGNC:20080	USP45	-1	protein_coding	6	q16.2
ENSG00000123560	PLP1	66.71	0.239844	2.29351	HGNC:9086	PLP1	1	protein_coding	X	q22.2
ENSG00000123562	MORF4L2	33982.1	0.871312	1.13739	HGNC:16849	MORF4L2	-1	protein_coding	X	q22.2
ENSG00000123570	RAB9B	184.87	0.540921	1.59031	HGNC:14090	RAB9B	-1	protein_coding	X	q22.2
ENSG00000123575	FAM199X	2518.35	0.783847	1.24129	HGNC:25195	FAM199X	1	protein_coding	X	q22.2
ENSG00000123595	RAB9A	3880.45	0.72337	1.32047	HGNC:9792	RAB9A	1	protein_coding	X	p22.2
ENSG00000123600	METTL8	1836.42	0.849479	1.16204	HGNC:25856	METTL8	-1	protein_coding	2	q31.1
ENSG00000123607	TTC21B	2289.14	0.785011	1.2402	HGNC:25660	TTC21B	-1	protein_coding	2	q24.3
ENSG00000123609	NMI	1591.4	0.703783	1.34661	HGNC:7854	NMI	-1	protein_coding	2	q23.3
ENSG00000123610	TNFAIP6	1389.27	0.310955	2.08311	HGNC:11898	TNFAIP6	1	protein_coding	2	q23.3
ENSG00000123612	ACVR1C	60.44	0.363997	1.9358	HGNC:18123	ACVR1C	-1	protein_coding	2	q24.1
ENSG00000123636	BAZ2B	2379.57	0.822417	1.19433	HGNC:963	BAZ2B	-1	protein_coding	2	q24.2
ENSG00000123643	SLC36A1	3681.64	0.691811	1.36407	HGNC:18761	SLC36A1	1	protein_coding	5	q33.1
ENSG00000123684	LPGAT1	9826.41	0.887303	1.11923	HGNC:28985	LPGAT1	-1	protein_coding	1	q32.3
ENSG00000123685	BATF3	81.29	0.418256	1.80834	HGNC:28915	BATF3	-1	protein_coding	1	q32.3
ENSG00000123689	G0S2	379.61	0.0632228	3.17958	HGNC:30229	G0S2	1	protein_coding	1	q32.2
ENSG00000123700	KCNJ2	193.49	0.186056	2.46524	HGNC:6263	KCNJ2	1	protein_coding	17	q24.3
ENSG00000123728	RAP2C	2873	0.76749	1.26279	HGNC:21165	RAP2C	-1	protein_coding	X	q26.2
ENSG00000123737	EXOSC9	3155.95	0.760468	1.27157	HGNC:9137	EXOSC9	1	protein_coding	4	q27
ENSG00000123739	PLA2G12A	2957.01	0.803176	1.21778	HGNC:18554	PLA2G12A	-1	protein_coding	4	q25
ENSG00000123810	B9D2	311.56	0.783156	1.23893	HGNC:28636	B9D2	-1	protein_coding	19	q13.2
ENSG00000123815	COQ8B	1871.44	0.798316	1.22366	HGNC:19041	COQ8B	-1	protein_coding	19	q13.2
ENSG00000123836	PFKFB2	1150.38	0.708462	1.33956	HGNC:8873	PFKFB2	1	protein_coding	1	q32.1
ENSG00000123892	RAB38	95.51	0.303633	2.09402	HGNC:9776	RAB38	-1	protein_coding	11	q14.2
ENSG00000123908	AGO2	7039.3	0.779765	1.24714	HGNC:3263	AGO2	-1	protein_coding	8	q24.3
ENSG00000123933	MXD4	13991.3	0.805144	1.21554	HGNC:13906	MXD4	-1	protein_coding	4	p16.3
ENSG00000123975	CKS2	1653.92	0.692899	1.36161	HGNC:2000	CKS2	1	protein_coding	9	q22.2
ENSG00000123983	ACSL3	10988.6	0.700178	1.35222	HGNC:3570	ACSL3	1	protein_coding	2	q36.1
ENSG00000123989	CHPF	30404.4	0.669968	1.39503	HGNC:24291	CHPF	-1	protein_coding	2	q35
ENSG00000123992	DNPEP	5432.45	0.844554	1.16835	HGNC:2981	DNPEP	-1	protein_coding	2	q35
ENSG00000123999	INHA	52.58	0.570559	1.50247	HGNC:6065	INHA	1	protein_coding	2	q35
ENSG00000124006	OBSL1	9376.38	0.771406	1.25763	HGNC:29092	OBSL1	-1	protein_coding	2	q35
ENSG00000124067	SLC12A4	13326.2	0.811861	1.20732	HGNC:10913	SLC12A4	-1	protein_coding	16	q22.1
ENSG00000124074	ENKD1	1515.78	0.781116	1.2449	HGNC:25246	ENKD1	-1	protein_coding	16	q22.1
ENSG00000124098	FAM210B	13068.3	0.797963	1.22434	HGNC:16102	FAM210B	1	protein_coding	20	q13.2
ENSG00000124104	SNX21	5349.37	0.814675	1.20388	HGNC:16154	SNX21	1	protein_coding	20	q13.12
ENSG00000124120	TTPAL	4819.23	0.836441	1.17778	HGNC:16114	TTPAL	1	protein_coding	20	q13.12
ENSG00000124126	PREX1	1869.1	0.592264	1.51196	HGNC:32594	PREX1	-1	protein_coding	20	q13.13
ENSG00000124134	KCNS1	68.15	0.220103	2.34776	HGNC:6300	KCNS1	-1	protein_coding	20	q13.12
ENSG00000124145	SDC4	23604.5	0.70389	1.3472	HGNC:10661	SDC4	-1	protein_coding	20	q13.12
ENSG00000124151	NCOA3	9583.25	0.773955	1.25438	HGNC:7670	NCOA3	1	protein_coding	20	q13.12
ENSG00000124155	PIGT	22633.1	0.826181	1.19012	HGNC:14938	PIGT	1	protein_coding	20	q13.12
ENSG00000124160	NCOA5	4182.6	0.842538	1.17056	HGNC:15909	NCOA5	-1	protein_coding	20	q13.12
ENSG00000124164	VAPB	7708.77	0.877961	1.12962	HGNC:12649	VAPB	1	protein_coding	20	q13.32
ENSG00000124172	ATP5F1E	18284.5	0.883042	1.12407	HGNC:838	ATP5F1E	-1	protein_coding	20	q13.32
ENSG00000124177	CHD6	5487.41	0.826802	1.18927	HGNC:19057	CHD6	-1	protein_coding	20	q12
ENSG00000124181	PLCG1	8657.46	0.787991	1.23674	HGNC:9065	PLCG1	1	protein_coding	20	q12
ENSG00000124191	TOX2	1847.43	0.43574	1.79384	HGNC:16095	TOX2	1	protein_coding	20	q13.12
ENSG00000124193	SRSF6	21579.3	0.794927	1.22826	HGNC:10788	SRSF6	1	protein_coding	20	q13.11
ENSG00000124198	ARFGEF2	7683.47	0.869008	1.13998	HGNC:15853	ARFGEF2	1	protein_coding	20	q13.13
ENSG00000124201	ZNFX1	11994.6	0.784853	1.24072	HGNC:29271	ZNFX1	-1	protein_coding	20	q13.13
ENSG00000124207	CSE1L	11370.9	0.827553	1.18848	HGNC:2431	CSE1L	1	protein_coding	20	q13.13
ENSG00000124209	RAB22A	7339.09	0.881989	1.12521	HGNC:9764	RAB22A	1	protein_coding	20	q13.32
ENSG00000124212	PTGIS	11068.5	0.225775	2.33915	HGNC:9603	PTGIS	-1	protein_coding	20	q13.13
ENSG00000124214	STAU1	17915	0.909852	1.09428	HGNC:11370	STAU1	-1	protein_coding	20	q13.13
ENSG00000124216	SNAI1	2551.64	0.317835	2.06495	HGNC:11128	SNAI1	1	protein_coding	20	q13.13
ENSG00000124217	MOCS3	1055.1	0.839731	1.17335	HGNC:15765	MOCS3	1	protein_coding	20	q13.13
ENSG00000124222	STX16	10369.9	0.849475	1.1625	HGNC:11431	STX16	1	protein_coding	20	q13.32
ENSG00000124225	PMEPA1	5630.03	0.526285	1.6229	HGNC:14107	PMEPA1	-1	protein_coding	20	q13.31
ENSG00000124226	RNF114	6559.75	0.870917	1.1377	HGNC:13094	RNF114	1	protein_coding	20	q13.13
ENSG00000124228	DDX27	5042.58	0.896763	1.10856	HGNC:15837	DDX27	1	protein_coding	20	q13.13
ENSG00000124243	BCAS4	970.43	0.762549	1.26748	HGNC:14367	BCAS4	1	protein_coding	20	q13.13
ENSG00000124249	KCNK15	406.83	0.226139	2.33267	HGNC:13814	KCNK15	1	protein_coding	20	q13.12
ENSG00000124275	MTRR	3697.71	0.848363	1.16369	HGNC:7473	MTRR	1	protein_coding	5	p15.31
ENSG00000124279	FASTKD3	559.11	0.794119	1.22874	HGNC:28758	FASTKD3	-1	protein_coding	5	p15.31
ENSG00000124299	PEPD	8644.25	0.825867	1.1905	HGNC:8840	PEPD	-1	protein_coding	19	q13.11
ENSG00000124313	IQSEC2	3111.14	0.752136	1.28217	HGNC:29059	IQSEC2	-1	protein_coding	X	p11.22
ENSG00000124333	VAMP7	5881.65	0.824599	1.19184	HGNC:11486	VAMP7	1	protein_coding	X	q28
ENSG00000124343	XG	3904.07	0.584518	1.52482	HGNC:12806	XG	1	protein_coding	X	p22.33
ENSG00000124356	STAMBP	3390.5	0.796048	1.22666	HGNC:16950	STAMBP	1	protein_coding	2	p13.1
ENSG00000124357	NAGK	7715.31	0.834315	1.18025	HGNC:17174	NAGK	1	protein_coding	2	p13.3
ENSG00000124370	MCEE	784.41	0.775105	1.2519	HGNC:16732	MCEE	-1	protein_coding	2	p13.3
ENSG00000124374	PAIP2B	107.59	0.622734	1.45924	HGNC:29200	PAIP2B	-1	protein_coding	2	p13.3
ENSG00000124380	SNRNP27	2237.17	0.782685	1.24309	HGNC:30240	SNRNP27	1	protein_coding	2	p13.3
ENSG00000124383	MPHOSPH10	4335.82	0.854279	1.15687	HGNC:7213	MPHOSPH10	1	protein_coding	2	p13.3
ENSG00000124406	ATP8A1	99.28	0.382756	1.89363	HGNC:13531	ATP8A1	-1	protein_coding	4	p13
ENSG00000124422	USP22	30369.7	0.846634	1.1659	HGNC:12621	USP22	-1	protein_coding	17	p11.2
ENSG00000124444	ZNF576	888.41	0.856586	1.15262	HGNC:28357	ZNF576	1	protein_coding	19	q13.31
ENSG00000124459	ZNF45	1682.38	0.848798	1.16323	HGNC:13111	ZNF45	-1	protein_coding	19	q13.31
ENSG00000124466	LYPD3	58	0.258621	2.17241	HGNC:24880	LYPD3	-1	protein_coding	19	q13.31
ENSG00000124486	USP9X	22782	0.699105	1.35388	HGNC:12632	USP9X	1	protein_coding	X	p11.4
ENSG00000124496	TRERF1	3222.65	0.677703	1.38364	HGNC:18273	TRERF1	-1	protein_coding	6	p21.1
ENSG00000124508	BTN2A2	1207.15	0.615499	1.4762	HGNC:1137	BTN2A2	1	protein_coding	6	p22.2
ENSG00000124523	SIRT5	1017.71	0.851913	1.15848	HGNC:14933	SIRT5	1	protein_coding	6	p23
ENSG00000124532	MRS2	2010.79	0.777804	1.24876	HGNC:13785	MRS2	1	protein_coding	6	p22.3
ENSG00000124535	WRNIP1	5584.5	0.875817	1.13206	HGNC:20876	WRNIP1	1	protein_coding	6	p25.2
ENSG00000124541	RRP36	5127.91	0.889056	1.11722	HGNC:21374	RRP36	1	protein_coding	6	p21.1
ENSG00000124562	SNRPC	6952.87	0.924366	1.0784	HGNC:11157	SNRPC	1	protein_coding	6	p21.31
ENSG00000124570	SERPINB6	9925.58	0.796729	1.22592	HGNC:8950	SERPINB6	-1	protein_coding	6	p25.2
ENSG00000124571	XPO5	5173.11	0.829675	1.18575	HGNC:17675	XPO5	-1	protein_coding	6	p21.1
ENSG00000124574	ABCC10	3069.4	0.853587	1.15756	HGNC:52	ABCC10	1	protein_coding	6	p21.1
ENSG00000124587	PEX6	3351.48	0.57676	1.53723	HGNC:8859	PEX6	-1	protein_coding	6	p21.1
ENSG00000124588	NQO2	2979.6	0.635656	1.44516	HGNC:7856	NQO2	1	protein_coding	6	p25.2
ENSG00000124596	OARD1	1234.34	0.799618	1.22171	HGNC:21257	OARD1	-1	protein_coding	6	p21.1
ENSG00000124608	AARS2	2276.12	0.795213	1.22753	HGNC:21022	AARS2	-1	protein_coding	6	p21.1
ENSG00000124613	ZNF391	284.45	0.421867	1.81754	HGNC:18779	ZNF391	1	protein_coding	6	p22.1
ENSG00000124614	RPS10	5247.09	0.775477	1.25231	HGNC:10383	RPS10	-1	protein_coding	6	p21.31
ENSG00000124615	MOCS1	1928.66	0.711893	1.33564	HGNC:7190	MOCS1	-1	protein_coding	6	p21.2
ENSG00000124635	H2BC11	59.9	0.48414	1.66945	HGNC:4761	H2BC11	-1	protein_coding	6	p22.1
ENSG00000124641	MED20	2714.99	0.883613	1.12339	HGNC:16840	MED20	-1	protein_coding	6	p21.1
ENSG00000124659	TBCC	2308.81	0.835062	1.17896	HGNC:11580	TBCC	-1	protein_coding	6	p21.1
ENSG00000124688	MAD2L1BP	1821.81	0.84696	1.16478	HGNC:21059	MAD2L1BP	1	protein_coding	6	p21.1
ENSG00000124702	KLHDC3	9031.34	0.785708	1.23968	HGNC:20704	KLHDC3	1	protein_coding	6	p21.1
ENSG00000124733	MEA1	6123.45	0.865688	1.1438	HGNC:6986	MEA1	-1	protein_coding	6	p21.1
ENSG00000124749	COL21A1	223.72	0.147506	2.64169	HGNC:17025	COL21A1	-1	protein_coding	6	p12.1
ENSG00000124762	CDKN1A	75494.4	0.636895	1.44368	HGNC:1784	CDKN1A	1	protein_coding	6	p21.2
ENSG00000124766	SOX4	6071.89	0.559134	1.56673	HGNC:11200	SOX4	1	protein_coding	6	p22.3
ENSG00000124767	GLO1	14178.1	0.854486	1.15671	HGNC:4323	GLO1	-1	protein_coding	6	p21.2
ENSG00000124782	RREB1	4574.87	0.799804	1.22211	HGNC:10449	RREB1	1	protein_coding	6	p24.3
ENSG00000124783	SSR1	22794.6	0.792293	1.23148	HGNC:11323	SSR1	-1	protein_coding	6	p24.3
ENSG00000124784	RIOK1	2930.99	0.853636	1.15763	HGNC:18656	RIOK1	1	protein_coding	6	p24.3
ENSG00000124785	NRN1	12623.7	0.573129	1.54369	HGNC:17972	NRN1	-1	protein_coding	6	p25.1
ENSG00000124786	SLC35B3	4022.31	0.82291	1.19384	HGNC:21601	SLC35B3	-1	protein_coding	6	p24.3
ENSG00000124787	RPP40	601	0.74376	1.29118	HGNC:20992	RPP40	-1	protein_coding	6	p25.1
ENSG00000124788	ATXN1	10537.2	0.718312	1.32749	HGNC:10548	ATXN1	-1	protein_coding	6	p22.3
ENSG00000124789	NUP153	7154.69	0.863769	1.14596	HGNC:8062	NUP153	-1	protein_coding	6	p22.3
ENSG00000124795	DEK	18708.8	0.778991	1.24813	HGNC:2768	DEK	-1	protein_coding	6	p22.3
ENSG00000124802	EEF1E1	1526.86	0.813434	1.20443	HGNC:3212	EEF1E1	-1	protein_coding	6	p24.3
ENSG00000124813	RUNX2	3392.49	0.626678	1.45881	HGNC:10472	RUNX2	1	protein_coding	6	p21.1
ENSG00000124831	LRRFIP1	16791.1	0.778329	1.249	HGNC:6702	LRRFIP1	1	protein_coding	2	q37.3
ENSG00000124875	CXCL6	1020.57	0.0538915	3.27758	HGNC:10643	CXCL6	1	protein_coding	4	q13.3
ENSG00000124882	EREG	83.94	0	4.52704	HGNC:3443	EREG	1	protein_coding	4	q13.3
ENSG00000124920	MYRF	112.96	0.32755	2.02727	HGNC:1181	MYRF	1	protein_coding	11	q12.2
ENSG00000124942	AHNAK	183076	0.731063	1.3104	HGNC:347	AHNAK	-1	protein_coding	11	q12.3
ENSG00000125037	EMC3	5914.81	0.885066	1.12159	HGNC:23999	EMC3	-1	protein_coding	3	p25.3
ENSG00000125107	CNOT1	15300.6	0.851273	1.16048	HGNC:7877	CNOT1	-1	protein_coding	16	q21
ENSG00000125124	BBS2	4932.9	0.749458	1.28586	HGNC:967	BBS2	-1	protein_coding	16	q13
ENSG00000125148	MT2A	11031.1	0.374669	1.92683	HGNC:7406	MT2A	1	protein_coding	16	q13
ENSG00000125149	PHAF1	1793.15	0.844882	1.16722	HGNC:29564	PHAF1	1	protein_coding	16	q22.1
ENSG00000125166	GOT2	7593.67	0.854001	1.15728	HGNC:4433	GOT2	-1	protein_coding	16	q21
ENSG00000125170	DOK4	4199.16	0.724431	1.31907	HGNC:19868	DOK4	-1	protein_coding	16	q21
ENSG00000125246	CLYBL	79.7	0.514429	1.63112	HGNC:18355	CLYBL	1	protein_coding	13	q32.3
ENSG00000125247	TMTC4	1268.93	0.706895	1.34208	HGNC:25904	TMTC4	-1	protein_coding	13	q32.3
ENSG00000125249	RAP2A	4264.76	0.802624	1.21836	HGNC:9861	RAP2A	1	protein_coding	13	q32.1
ENSG00000125257	ABCC4	4845.66	0.720438	1.32448	HGNC:55	ABCC4	-1	protein_coding	13	q32.1
ENSG00000125266	EFNB2	1424.46	0.353818	1.97549	HGNC:3227	EFNB2	-1	protein_coding	13	q33.3
ENSG00000125304	TM9SF2	24149.9	0.870397	1.13843	HGNC:11865	TM9SF2	1	protein_coding	13	q32.3
ENSG00000125319	HROB	287.48	0.692222	1.35662	HGNC:28460	HROB	1	protein_coding	17	q21.31
ENSG00000125347	IRF1	1663.6	0.567444	1.55266	HGNC:6116	IRF1	-1	protein_coding	5	q31.1
ENSG00000125351	UPF3B	1209.65	0.777911	1.24829	HGNC:20439	UPF3B	-1	protein_coding	X	q24
ENSG00000125352	RNF113A	1413.99	0.827446	1.18813	HGNC:12974	RNF113A	-1	protein_coding	X	q24
ENSG00000125354	SEPTIN6	5474.3	0.687576	1.36986	HGNC:15848	SEPTIN6	-1	protein_coding	X	q24
ENSG00000125356	NDUFA1	5208.03	0.847921	1.16416	HGNC:7683	NDUFA1	1	protein_coding	X	q24
ENSG00000125375	DMAC2L	571.1	0.798459	1.2222	HGNC:18799	DMAC2L	1	protein_coding	14	q21.3
ENSG00000125378	BMP4	75.67	0.185014	2.48447	HGNC:1071	BMP4	-1	protein_coding	14	q22.2
ENSG00000125384	PTGER2	506.74	0.351265	1.98129	HGNC:9594	PTGER2	1	protein_coding	14	q22.1
ENSG00000125386	FAM193A	4573.31	0.855835	1.15496	HGNC:16822	FAM193A	1	protein_coding	4	p16.3
ENSG00000125388	GRK4	679.22	0.77589	1.24996	HGNC:4543	GRK4	1	protein_coding	4	p16.3
ENSG00000125398	SOX9	1516.63	0.269017	2.20093	HGNC:11204	SOX9	1	protein_coding	17	q24.3
ENSG00000125414	MYH2	148.97	0.0805531	3.03417	HGNC:7572	MYH2	-1	protein_coding	17	p13.1
ENSG00000125430	HS3ST3B1	5278.75	0.654511	1.41738	HGNC:5198	HS3ST3B1	1	protein_coding	17	p12
ENSG00000125434	SLC25A35	333.67	0.674319	1.3876	HGNC:31921	SLC25A35	-1	protein_coding	17	p13.1
ENSG00000125445	MRPS7	4126.61	0.870206	1.13846	HGNC:14499	MRPS7	1	protein_coding	17	q25.1
ENSG00000125447	GGA3	3729.09	0.835056	1.17911	HGNC:17079	GGA3	-1	protein_coding	17	q25.1
ENSG00000125449	ARMC7	1107.76	0.733011	1.30714	HGNC:26168	ARMC7	1	protein_coding	17	q25.1
ENSG00000125450	NUP85	2981.89	0.860528	1.14961	HGNC:8734	NUP85	1	protein_coding	17	q25.1
ENSG00000125454	SLC25A19	343.28	0.719529	1.32254	HGNC:14409	SLC25A19	-1	protein_coding	17	q25.1
ENSG00000125457	MIF4GD	701.99	0.760695	1.26925	HGNC:24030	MIF4GD	-1	protein_coding	17	q25.1
ENSG00000125458	NT5C	1446.54	0.7632	1.26785	HGNC:17144	NT5C	-1	protein_coding	17	q25.1
ENSG00000125459	MSTO1	1307.18	0.796371	1.22554	HGNC:29678	MSTO1	1	protein_coding	1	q22
ENSG00000125482	TTF1	1680.96	0.878665	1.12852	HGNC:12397	TTF1	-1	protein_coding	9	q34.13
ENSG00000125484	GTF3C4	5998.15	0.876103	1.13185	HGNC:4667	GTF3C4	1	protein_coding	9	q34.13
ENSG00000125485	DDX31	1747.81	0.818167	1.19922	HGNC:16715	DDX31	-1	protein_coding	9	q34.13
ENSG00000125503	PPP1R12C	10541.8	0.871483	1.13709	HGNC:14947	PPP1R12C	-1	protein_coding	19	q13.42
ENSG00000125505	MBOAT7	10588.1	0.80647	1.214	HGNC:15505	MBOAT7	-1	protein_coding	19	q13.42
ENSG00000125520	SLC2A4RG	12869.7	0.816412	1.20189	HGNC:15930	SLC2A4RG	1	protein_coding	20	q13.33
ENSG00000125534	PPDPF	28031.4	0.717731	1.3283	HGNC:16142	PPDPF	1	protein_coding	20	q13.33
ENSG00000125538	IL1B	230.18	0.134677	2.69789	HGNC:5992	IL1B	-1	protein_coding	2	q14.1
ENSG00000125611	CHCHD5	1418.88	0.866176	1.14245	HGNC:17840	CHCHD5	1	protein_coding	2	q14.1
ENSG00000125618	PAX8	322.47	0.0651223	3.15378	HGNC:8622	PAX8	-1	protein_coding	2	q14.1
ENSG00000125629	INSIG2	2627.1	0.748734	1.28659	HGNC:20452	INSIG2	1	protein_coding	2	q14.1
ENSG00000125630	POLR1B	2059.3	0.782305	1.24363	HGNC:20454	POLR1B	1	protein_coding	2	q14.1
ENSG00000125633	CCDC93	6435.03	0.802793	1.21833	HGNC:25611	CCDC93	-1	protein_coding	2	q14.1
ENSG00000125637	PSD4	659.4	0.576281	1.53473	HGNC:19096	PSD4	1	protein_coding	2	q14.1
ENSG00000125648	SLC25A23	6163.93	0.64553	1.43058	HGNC:19375	SLC25A23	-1	protein_coding	19	p13.3
ENSG00000125650	PSPN	246.38	0.706226	1.34345	HGNC:9579	PSPN	-1	protein_coding	19	p13.3
ENSG00000125651	GTF2F1	10692	0.887109	1.11952	HGNC:4652	GTF2F1	-1	protein_coding	19	p13.3
ENSG00000125652	ALKBH7	3224.28	0.830263	1.18476	HGNC:21306	ALKBH7	1	protein_coding	19	p13.3
ENSG00000125656	CLPP	4645.58	0.867276	1.14195	HGNC:2084	CLPP	1	protein_coding	19	p13.3
ENSG00000125657	TNFSF9	423.44	0.422728	1.81844	HGNC:11939	TNFSF9	1	protein_coding	19	p13.3
ENSG00000125675	GRIA3	6799.1	0.571399	1.54638	HGNC:4573	GRIA3	1	protein_coding	X	q25
ENSG00000125676	THOC2	6681.66	0.875531	1.13235	HGNC:19073	THOC2	-1	protein_coding	X	q25
ENSG00000125686	MED1	9103.25	0.886277	1.12037	HGNC:9234	MED1	-1	protein_coding	17	q12
ENSG00000125691	RPL23	72090.7	0.820258	1.19727	HGNC:10316	RPL23	-1	protein_coding	17	q12
ENSG00000125703	ATG4C	1124.11	0.738362	1.29969	HGNC:16040	ATG4C	1	protein_coding	1	p31.3
ENSG00000125730	C3	7977.54	0.191663	2.46266	HGNC:1318	C3	-1	protein_coding	19	p13.3
ENSG00000125733	TRIP10	8316.8	0.837462	1.17653	HGNC:12304	TRIP10	1	protein_coding	19	p13.3
ENSG00000125734	GPR108	5292.09	0.837098	1.17704	HGNC:17829	GPR108	-1	protein_coding	19	p13.3
ENSG00000125740	FOSB	13243.1	0.0675822	3.15303	HGNC:3797	FOSB	1	protein_coding	19	q13.32
ENSG00000125741	OPA3	3448.26	0.820414	1.19684	HGNC:8142	OPA3	-1	protein_coding	19	q13.32
ENSG00000125743	SNRPD2	13559.5	0.895095	1.11059	HGNC:11159	SNRPD2	-1	protein_coding	19	q13.32
ENSG00000125744	RTN2	1306.21	0.678298	1.38263	HGNC:10468	RTN2	-1	protein_coding	19	q13.32
ENSG00000125746	EML2	2295.27	0.7803	1.24648	HGNC:18035	EML2	-1	protein_coding	19	q13.32
ENSG00000125753	VASP	16878	0.755538	1.27811	HGNC:12652	VASP	1	protein_coding	19	q13.32
ENSG00000125755	SYMPK	9858.04	0.878978	1.12852	HGNC:22935	SYMPK	-1	protein_coding	19	q13.32
ENSG00000125772	GPCPD1	4069.86	0.630489	1.45288	HGNC:26957	GPCPD1	-1	protein_coding	20	p12.3
ENSG00000125775	SDCBP2	171.53	0.50137	1.66152	HGNC:15756	SDCBP2	-1	protein_coding	20	p13
ENSG00000125779	PANK2	3350.36	0.846476	1.16584	HGNC:15894	PANK2	1	protein_coding	20	p13
ENSG00000125812	GZF1	2168.07	0.685402	1.37265	HGNC:15808	GZF1	1	protein_coding	20	p11.21
ENSG00000125814	NAPB	1077.76	0.764549	1.26559	HGNC:15751	NAPB	-1	protein_coding	20	p11.21
ENSG00000125817	CENPB	16644.5	0.888343	1.11815	HGNC:1852	CENPB	-1	protein_coding	20	p13
ENSG00000125818	PSMF1	11640	0.826375	1.18986	HGNC:9571	PSMF1	1	protein_coding	20	p13
ENSG00000125821	DTD1	4295.87	0.84523	1.1674	HGNC:16219	DTD1	1	protein_coding	20	p11.23
ENSG00000125826	RBCK1	12700.3	0.800137	1.2217	HGNC:15864	RBCK1	1	protein_coding	20	p13
ENSG00000125827	TMX4	7291.41	0.749375	1.28617	HGNC:25237	TMX4	-1	protein_coding	20	p12.3
ENSG00000125834	STK35	3544.11	0.817413	1.2003	HGNC:16254	STK35	1	protein_coding	20	p13
ENSG00000125835	SNRPB	11825.5	0.881402	1.12587	HGNC:11153	SNRPB	-1	protein_coding	20	p13
ENSG00000125841	NRSN2	8386.61	0.857438	1.15327	HGNC:16229	NRSN2	1	protein_coding	20	p13
ENSG00000125843	AP5S1	2032.92	0.846566	1.16532	HGNC:15875	AP5S1	1	protein_coding	20	p13
ENSG00000125844	RRBP1	73533.1	0.810165	1.2095	HGNC:10448	RRBP1	-1	protein_coding	20	p12.1
ENSG00000125845	BMP2	311.23	0.247405	2.25878	HGNC:1069	BMP2	1	protein_coding	20	p12.3
ENSG00000125846	ZNF133	1256.07	0.732443	1.30805	HGNC:12917	ZNF133	1	protein_coding	20	p11.23
ENSG00000125848	FLRT3	195.96	0.188814	2.45458	HGNC:3762	FLRT3	-1	protein_coding	20	p12.1
ENSG00000125863	MKKS	1500.89	0.755552	1.27724	HGNC:7108	MKKS	-1	protein_coding	20	p12.2
ENSG00000125864	BFSP1	118.95	0.588483	1.50483	HGNC:1040	BFSP1	-1	protein_coding	20	p12.1
ENSG00000125868	DSTN	52453.5	0.760903	1.27124	HGNC:15750	DSTN	1	protein_coding	20	p12.1
ENSG00000125870	SNRPB2	5416.62	0.876561	1.13115	HGNC:11155	SNRPB2	1	protein_coding	20	p12.1
ENSG00000125871	MGME1	1767.99	0.722855	1.32071	HGNC:16205	MGME1	1	protein_coding	20	p11.23
ENSG00000125875	TBC1D20	12328.6	0.892399	1.11351	HGNC:16133	TBC1D20	-1	protein_coding	20	p13
ENSG00000125877	ITPA	3656.9	0.793842	1.22918	HGNC:6176	ITPA	1	protein_coding	20	p13
ENSG00000125885	MCM8	1405.92	0.660066	1.40833	HGNC:16147	MCM8	1	protein_coding	20	p12.3
ENSG00000125898	FAM110A	591.45	0.595148	1.50647	HGNC:16188	FAM110A	1	protein_coding	20	p13
ENSG00000125901	MRPS26	2456.46	0.804003	1.21679	HGNC:14045	MRPS26	1	protein_coding	20	p13
ENSG00000125912	NCLN	12425.5	0.846482	1.16607	HGNC:26923	NCLN	1	protein_coding	19	p13.3
ENSG00000125944	HNRNPR	18578	0.854023	1.15729	HGNC:5047	HNRNPR	-1	protein_coding	1	p36.12
ENSG00000125945	ZNF436	3621.92	0.622874	1.46469	HGNC:20814	ZNF436	-1	protein_coding	1	p36.12
ENSG00000125952	MAX	5765.57	0.884214	1.12253	HGNC:6913	MAX	-1	protein_coding	14	q23.3
ENSG00000125962	ARMCX5	787.55	0.792331	1.2304	HGNC:25772	ARMCX5	1	protein_coding	X	q22.1
ENSG00000125965	GDF5	506.93	0.286036	2.14823	HGNC:4220	GDF5	-1	protein_coding	20	q11.22
ENSG00000125966	MMP24	236.08	0.478651	1.70281	HGNC:7172	MMP24	1	protein_coding	20	q11.22
ENSG00000125967	NECAB3	1635.34	0.816344	1.20158	HGNC:15851	NECAB3	-1	protein_coding	20	q11.22
ENSG00000125968	ID1	9599.02	0.168559	2.55609	HGNC:5360	ID1	1	protein_coding	20	q11.21
ENSG00000125970	RALY	13177.4	0.858746	1.15175	HGNC:15921	RALY	1	protein_coding	20	q11.22
ENSG00000125971	DYNLRB1	1041.12	0.846204	1.16509	HGNC:15468	DYNLRB1	1	protein_coding	20	q11.22
ENSG00000125977	EIF2S2	27093.7	0.848611	1.16359	HGNC:3266	EIF2S2	-1	protein_coding	20	q11.22
ENSG00000125991	ERGIC3	25012.8	0.81894	1.19887	HGNC:15927	ERGIC3	1	protein_coding	20	q11.22
ENSG00000125995	ROMO1	3813.68	0.853769	1.15715	HGNC:16185	ROMO1	1	protein_coding	20	q11.22
ENSG00000126001	CEP250	4720	0.74428	1.2928	HGNC:1859	CEP250	1	protein_coding	20	q11.22
ENSG00000126003	PLAGL2	2114.78	0.78968	1.23464	HGNC:9047	PLAGL2	-1	protein_coding	20	q11.21
ENSG00000126005	MMP24OS	9447.86	0.665865	1.40095	HGNC:44421	MMP24OS	-1	protein_coding	20	q11.22
ENSG00000126010	GRPR	202.4	0.0247036	3.64625	HGNC:4609	GRPR	1	protein_coding	X	p22.2
ENSG00000126012	KDM5C	14739.7	0.875253	1.13286	HGNC:11114	KDM5C	-1	protein_coding	X	p11.22
ENSG00000126016	AMOT	1831.68	0.442763	1.77924	HGNC:17810	AMOT	-1	protein_coding	X	q23
ENSG00000126062	TMEM115	6700.54	0.888884	1.11737	HGNC:30055	TMEM115	-1	protein_coding	3	p21.31
ENSG00000126067	PSMB2	12454.2	0.900902	1.10413	HGNC:9539	PSMB2	-1	protein_coding	1	p34.3
ENSG00000126070	AGO3	2509.39	0.838849	1.17479	HGNC:18421	AGO3	1	protein_coding	1	p34.3
ENSG00000126088	UROD	6622.55	0.87036	1.13823	HGNC:12591	UROD	1	protein_coding	1	p34.1
ENSG00000126091	ST3GAL3	1986.39	0.824108	1.19211	HGNC:10866	ST3GAL3	1	protein_coding	1	p34.1
ENSG00000126106	TMEM53	416.02	0.723523	1.31724	HGNC:26186	TMEM53	-1	protein_coding	1	p34.1
ENSG00000126107	HECTD3	5338.35	0.838461	1.17527	HGNC:26117	HECTD3	-1	protein_coding	1	p34.1
ENSG00000126214	KLC1	17710.7	0.882123	1.12508	HGNC:6387	KLC1	1	protein_coding	14	q32.33
ENSG00000126215	XRCC3	370.09	0.670107	1.39155	HGNC:12830	XRCC3	-1	protein_coding	14	q32.33
ENSG00000126216	TUBGCP3	2597.92	0.861843	1.14784	HGNC:18598	TUBGCP3	-1	protein_coding	13	q34
ENSG00000126218	F10	1209.8	0.311622	2.08216	HGNC:3528	F10	1	protein_coding	13	q34
ENSG00000126226	PCID2	4001.42	0.862194	1.14784	HGNC:25653	PCID2	-1	protein_coding	13	q34
ENSG00000126243	LRFN3	2815.02	0.83907	1.17441	HGNC:28370	LRFN3	1	protein_coding	19	q13.12
ENSG00000126246	IGFLR1	161.97	0.672964	1.38297	HGNC:23620	IGFLR1	-1	protein_coding	19	q13.12
ENSG00000126247	CAPNS1	54707.3	0.820987	1.19639	HGNC:1481	CAPNS1	1	protein_coding	19	q13.12
ENSG00000126249	PDCD2L	371.09	0.792261	1.22881	HGNC:28194	PDCD2L	1	protein_coding	19	q13.11
ENSG00000126254	RBM42	7727.27	0.911836	1.09211	HGNC:28117	RBM42	1	protein_coding	19	q13.12
ENSG00000126261	UBA2	11755.7	0.877444	1.13034	HGNC:30661	UBA2	1	protein_coding	19	q13.11
ENSG00000126267	COX6B1	9210.46	0.889641	1.11667	HGNC:2280	COX6B1	1	protein_coding	19	q13.12
ENSG00000126351	THRA	10103.5	0.833576	1.18118	HGNC:11796	THRA	1	protein_coding	17	q21.1
ENSG00000126368	NR1D1	2772.46	0.471783	1.72302	HGNC:7962	NR1D1	-1	protein_coding	17	q21.1
ENSG00000126391	FRMD8	4825.15	0.785882	1.23934	HGNC:25462	FRMD8	1	protein_coding	11	q13.1
ENSG00000126432	PRDX5	22905.1	0.836014	1.17838	HGNC:9355	PRDX5	1	protein_coding	11	q13.1
ENSG00000126453	BCL2L12	1184.65	0.804457	1.2147	HGNC:13787	BCL2L12	1	protein_coding	19	q13.33
ENSG00000126456	IRF3	3187.52	0.852073	1.15921	HGNC:6118	IRF3	-1	protein_coding	19	q13.33
ENSG00000126457	PRMT1	12277.2	0.849707	1.16224	HGNC:5187	PRMT1	1	protein_coding	19	q13.33
ENSG00000126458	RRAS	12131.5	0.792813	1.23085	HGNC:10447	RRAS	-1	protein_coding	19	q13.33
ENSG00000126461	SCAF1	14423.7	0.860668	1.14957	HGNC:30403	SCAF1	1	protein_coding	19	q13.33
ENSG00000126464	PRR12	6279.08	0.781006	1.24541	HGNC:29217	PRR12	1	protein_coding	19	q13.33
ENSG00000126500	FLRT1	64.09	0.0936183	2.88657	HGNC:3760	FLRT1	1	protein_coding	11	q13.1
ENSG00000126522	ASL	4456.03	0.754034	1.28006	HGNC:746	ASL	1	protein_coding	7	q11.21
ENSG00000126524	SBDS	13004	0.869965	1.13888	HGNC:19440	SBDS	-1	protein_coding	7	q11.21
ENSG00000126561	STAT5A	2504.35	0.751892	1.28257	HGNC:11366	STAT5A	1	protein_coding	17	q21.2
ENSG00000126562	WNK4	707.83	0.334826	2.01885	HGNC:14544	WNK4	1	protein_coding	17	q21.2
ENSG00000126581	BECN1	5763.96	0.893136	1.1126	HGNC:1034	BECN1	-1	protein_coding	17	q21.31
ENSG00000126602	TRAP1	2818.1	0.848799	1.1632	HGNC:16264	TRAP1	-1	protein_coding	16	p13.3
ENSG00000126603	GLIS2	5822.57	0.676334	1.38581	HGNC:29450	GLIS2	1	protein_coding	16	p13.3
ENSG00000126653	NSRP1	4966.6	0.876656	1.13095	HGNC:25305	NSRP1	1	protein_coding	17	q11.2
ENSG00000126698	DNAJC8	12072.1	0.858339	1.15232	HGNC:15470	DNAJC8	-1	protein_coding	1	p35.3
ENSG00000126705	AHDC1	5954.93	0.657103	1.41362	HGNC:25230	AHDC1	-1	protein_coding	1	p35.3
ENSG00000126709	IFI6	2724.93	0.395973	1.87785	HGNC:4054	IFI6	-1	protein_coding	1	p35.3
ENSG00000126746	ZNF384	2783.29	0.87666	1.13104	HGNC:11955	ZNF384	-1	protein_coding	12	p13.31
ENSG00000126749	EMG1	2798.63	0.846843	1.16521	HGNC:16912	EMG1	1	protein_coding	12	p13.31
ENSG00000126756	UXT	3092.69	0.839722	1.17374	HGNC:12641	UXT	-1	protein_coding	X	p11.23
ENSG00000126767	ELK1	7358.86	0.815072	1.20345	HGNC:3321	ELK1	-1	protein_coding	X	p11.23
ENSG00000126768	TIMM17B	1585.43	0.868534	1.14038	HGNC:17310	TIMM17B	-1	protein_coding	X	p11.23
ENSG00000126773	PCNX4	8303.6	0.847825	1.16443	HGNC:20349	PCNX4	1	protein_coding	14	q23.1
ENSG00000126775	ATG14	1804.06	0.815383	1.20284	HGNC:19962	ATG14	-1	protein_coding	14	q22.3
ENSG00000126777	KTN1	26638	0.847137	1.16533	HGNC:6467	KTN1	1	protein_coding	14	q22.3
ENSG00000126778	SIX1	1574.57	0.434404	1.79605	HGNC:10887	SIX1	-1	protein_coding	14	q23.1
ENSG00000126785	RHOJ	1439.07	0.400953	1.86718	HGNC:688	RHOJ	1	protein_coding	14	q23.2
ENSG00000126787	DLGAP5	2033.45	0.496693	1.67548	HGNC:16864	DLGAP5	-1	protein_coding	14	q22.3
ENSG00000126790	L3HYPDH	1931.99	0.710149	1.338	HGNC:20488	L3HYPDH	-1	protein_coding	14	q23.1
ENSG00000126803	HSPA2	4128.42	0.398215	1.87384	HGNC:5235	HSPA2	1	protein_coding	14	q23.3
ENSG00000126804	ZBTB1	5710.2	0.799972	1.22167	HGNC:20259	ZBTB1	1	protein_coding	14	q23.3
ENSG00000126814	TRMT5	2038.92	0.820532	1.19671	HGNC:23141	TRMT5	-1	protein_coding	14	q23.1
ENSG00000126821	SGPP1	3160.92	0.757691	1.27495	HGNC:17720	SGPP1	-1	protein_coding	14	q23.2
ENSG00000126822	PLEKHG3	1156.8	0.50657	1.65716	HGNC:20364	PLEKHG3	1	protein_coding	14	q23.3
ENSG00000126858	RHOT1	3811.59	0.832723	1.18218	HGNC:21168	RHOT1	1	protein_coding	17	q11.2
ENSG00000126860	EVI2A	224.37	0.236217	2.29086	HGNC:3499	EVI2A	-1	protein_coding	17	q11.2
ENSG00000126870	DYNC2I1	2126.44	0.781118	1.24527	HGNC:21862	DYNC2I1	1	protein_coding	7	q36.3
ENSG00000126882	FAM78A	300.71	0.57198	1.53969	HGNC:25465	FAM78A	-1	protein_coding	9	q34.13
ENSG00000126883	NUP214	5210.78	0.873574	1.13476	HGNC:8064	NUP214	1	protein_coding	9	q34.13
ENSG00000126903	SLC10A3	4702.23	0.833647	1.18114	HGNC:22979	SLC10A3	-1	protein_coding	X	q28
ENSG00000126934	MAP2K2	19004.2	0.851656	1.16006	HGNC:6842	MAP2K2	-1	protein_coding	19	p13.3
ENSG00000126945	HNRNPH2	11512.8	0.881453	1.12579	HGNC:5042	HNRNPH2	1	protein_coding	X	q22.1
ENSG00000126947	ARMCX1	4441.35	0.83353	1.18117	HGNC:18073	ARMCX1	1	protein_coding	X	q22.1
ENSG00000126950	TMEM35A	259.36	0.377853	1.91626	HGNC:25864	TMEM35A	1	protein_coding	X	q22.1
ENSG00000126953	TIMM8A	639.05	0.780847	1.24403	HGNC:11817	TIMM8A	-1	protein_coding	X	q22.1
ENSG00000126970	ZC4H2	930.49	0.774861	1.25203	HGNC:24931	ZC4H2	-1	protein_coding	X	q11.2
ENSG00000127022	CANX	102904	0.803659	1.21747	HGNC:1473	CANX	1	protein_coding	5	q35.3
ENSG00000127054	INTS11	6814.92	0.904486	1.10009	HGNC:26052	INTS11	-1	protein_coding	1	p36.33
ENSG00000127080	IPPK	495.55	0.782968	1.24105	HGNC:14645	IPPK	-1	protein_coding	9	q22.31
ENSG00000127081	ZNF484	490.14	0.754886	1.27719	HGNC:23385	ZNF484	-1	protein_coding	9	q22.31
ENSG00000127083	OMD	489.58	0.122554	2.76768	HGNC:8134	OMD	-1	protein_coding	9	q22.31
ENSG00000127124	HIVEP3	2436.97	0.433735	1.79854	HGNC:13561	HIVEP3	-1	protein_coding	1	p34.2
ENSG00000127125	PPCS	3502.41	0.850557	1.1612	HGNC:25686	PPCS	1	protein_coding	1	p34.2
ENSG00000127152	BCL11B	246.7	0.299959	2.10782	HGNC:13222	BCL11B	-1	protein_coding	14	q32.2
ENSG00000127184	COX7C	10327.9	0.846443	1.16606	HGNC:2292	COX7C	1	protein_coding	5	q14.3
ENSG00000127191	TRAF2	1312.33	0.747525	1.28779	HGNC:12032	TRAF2	1	protein_coding	9	q34.3
ENSG00000127220	ABHD8	1126.45	0.758134	1.27303	HGNC:23759	ABHD8	-1	protein_coding	19	p13.11
ENSG00000127241	MASP1	22708.1	0.291262	2.13783	HGNC:6901	MASP1	-1	protein_coding	3	q27.3
ENSG00000127311	HELB	144.55	0.608786	1.48046	HGNC:17196	HELB	1	protein_coding	12	q14.3
ENSG00000127314	RAP1B	20686.6	0.815747	1.20266	HGNC:9857	RAP1B	1	protein_coding	12	q15
ENSG00000127328	RAB3IP	386.38	0.527978	1.61499	HGNC:16508	RAB3IP	1	protein_coding	12	q15
ENSG00000127329	PTPRB	771.45	0.235919	2.30345	HGNC:9665	PTPRB	-1	protein_coding	12	q15
ENSG00000127334	DYRK2	5850.32	0.780983	1.24557	HGNC:3093	DYRK2	1	protein_coding	12	q15
ENSG00000127337	YEATS4	928.14	0.755274	1.27675	HGNC:24859	YEATS4	1	protein_coding	12	q15
ENSG00000127399	LRRC61	62.97	0.127045	2.68382	HGNC:21704	LRRC61	1	protein_coding	7	q36.1
ENSG00000127415	IDUA	3364.54	0.666064	1.40049	HGNC:5391	IDUA	1	protein_coding	4	p16.3
ENSG00000127418	FGFRL1	7792.37	0.608801	1.48658	HGNC:3693	FGFRL1	1	protein_coding	4	p16.3
ENSG00000127419	TMEM175	2241.53	0.807484	1.21212	HGNC:28709	TMEM175	1	protein_coding	4	p16.3
ENSG00000127423	AUNIP	150.99	0.602689	1.49016	HGNC:28363	AUNIP	-1	protein_coding	1	p36.11
ENSG00000127445	PIN1	4876.43	0.892046	1.11393	HGNC:8988	PIN1	1	protein_coding	19	p13.2
ENSG00000127452	FBXL12	2757.16	0.842171	1.17077	HGNC:13611	FBXL12	-1	protein_coding	19	p13.2
ENSG00000127463	EMC1	14600.5	0.839971	1.17373	HGNC:28957	EMC1	-1	protein_coding	1	p36.13
ENSG00000127481	UBR4	16030.5	0.747699	1.28836	HGNC:30313	UBR4	-1	protein_coding	1	p36.13
ENSG00000127483	HP1BP3	25376.5	0.888499	1.11792	HGNC:24973	HP1BP3	-1	protein_coding	1	p36.12
ENSG00000127511	SIN3B	7609.76	0.856137	1.1547	HGNC:19354	SIN3B	1	protein_coding	19	p13.11
ENSG00000127526	SLC35E1	8944.7	0.878397	1.12927	HGNC:20803	SLC35E1	-1	protein_coding	19	p13.11
ENSG00000127527	EPS15L1	3998.74	0.85727	1.15336	HGNC:24634	EPS15L1	-1	protein_coding	19	p13.11
ENSG00000127528	KLF2	10255.3	0.507834	1.65602	HGNC:6347	KLF2	1	protein_coding	19	p13.11
ENSG00000127540	UQCR11	9294.44	0.873856	1.13444	HGNC:30862	UQCR11	-1	protein_coding	19	p13.3
ENSG00000127554	GFER	918.2	0.829885	1.18493	HGNC:4236	GFER	1	protein_coding	16	p13.3
ENSG00000127561	SYNGR3	57.45	0.313316	2.05396	HGNC:11501	SYNGR3	1	protein_coding	16	p13.3
ENSG00000127564	PKMYT1	700.46	0.592468	1.51044	HGNC:29650	PKMYT1	-1	protein_coding	16	p13.3
ENSG00000127580	WDR24	1521.89	0.829232	1.18603	HGNC:20852	WDR24	-1	protein_coding	16	p13.3
ENSG00000127586	CHTF18	922.1	0.723349	1.31873	HGNC:18435	CHTF18	1	protein_coding	16	p13.3
ENSG00000127603	MACF1	40464.7	0.754807	1.27912	HGNC:13664	MACF1	1	protein_coding	1	p34.3
ENSG00000127616	SMARCA4	13614.1	0.849117	1.16291	HGNC:11100	SMARCA4	1	protein_coding	19	p13.2
ENSG00000127663	KDM4B	7167.61	0.832356	1.18254	HGNC:29136	KDM4B	1	protein_coding	19	p13.3
ENSG00000127666	TICAM1	4518.01	0.752101	1.28242	HGNC:18348	TICAM1	-1	protein_coding	19	p13.3
ENSG00000127720	METTL25	418.66	0.781063	1.24206	HGNC:26228	METTL25	1	protein_coding	12	q21.31
ENSG00000127774	EMC6	2356.67	0.882177	1.12489	HGNC:28430	EMC6	1	protein_coding	17	p13.2
ENSG00000127804	METTL16	3227.47	0.87344	1.13463	HGNC:28484	METTL16	-1	protein_coding	17	p13.3
ENSG00000127824	TUBA4A	474.7	0.402359	1.86223	HGNC:12407	TUBA4A	-1	protein_coding	2	q35
ENSG00000127837	AAMP	9215	0.892675	1.11319	HGNC:18	AAMP	-1	protein_coding	2	q35
ENSG00000127838	PNKD	2609.41	0.793666	1.22978	HGNC:9153	PNKD	1	protein_coding	2	q35
ENSG00000127863	TNFRSF19	4285.76	0.407862	1.85288	HGNC:11915	TNFRSF19	1	protein_coding	13	q12.12
ENSG00000127870	RNF6	6635.93	0.863933	1.14558	HGNC:10069	RNF6	-1	protein_coding	13	q12.13
ENSG00000127884	ECHS1	8810.95	0.879701	1.1278	HGNC:3151	ECHS1	-1	protein_coding	10	q26.3
ENSG00000127914	AKAP9	4481.31	0.844396	1.16841	HGNC:379	AKAP9	1	protein_coding	7	q21.2
ENSG00000127920	GNG11	8020.48	0.646221	1.42959	HGNC:4403	GNG11	1	protein_coding	7	q21.3
ENSG00000127922	SEM1	5530.22	0.847706	1.16451	HGNC:10845	SEM1	-1	protein_coding	7	q21.3
ENSG00000127946	HIP1	7498.54	0.699736	1.35293	HGNC:4913	HIP1	-1	protein_coding	7	q11.23
ENSG00000127947	PTPN12	12158.8	0.831905	1.18317	HGNC:9645	PTPN12	1	protein_coding	7	q11.23
ENSG00000127948	POR	7145.36	0.79884	1.22331	HGNC:9208	POR	1	protein_coding	7	q11.23
ENSG00000127951	FGL2	120.79	0.0165577	3.85794	HGNC:3696	FGL2	-1	protein_coding	7	q11.23
ENSG00000127952	STYXL1	2314.27	0.775623	1.25223	HGNC:18165	STYXL1	-1	protein_coding	7	q11.23
ENSG00000127954	STEAP4	78.53	0	4.25315	HGNC:21923	STEAP4	-1	protein_coding	7	q21.12
ENSG00000127955	GNAI1	4167.94	0.699626	1.35295	HGNC:4384	GNAI1	1	protein_coding	7	q21.11
ENSG00000127980	PEX1	1185.46	0.813186	1.2046	HGNC:8850	PEX1	-1	protein_coding	7	q21.2
ENSG00000127989	MTERF1	800.28	0.85595	1.15335	HGNC:21463	MTERF1	-1	protein_coding	7	q21.2
ENSG00000127990	SGCE	9687.1	0.742637	1.29492	HGNC:10808	SGCE	-1	protein_coding	7	q21.3
ENSG00000127993	RBM48	1086.11	0.764195	1.26599	HGNC:21785	RBM48	1	protein_coding	7	q21.2
ENSG00000127995	CASD1	1405.02	0.68967	1.36582	HGNC:16014	CASD1	1	protein_coding	7	q21.3
ENSG00000128000	ZNF780B	987.06	0.730452	1.30995	HGNC:33109	ZNF780B	-1	protein_coding	19	q13.2
ENSG00000128011	LRFN1	78.45	0.331421	2.02677	HGNC:29290	LRFN1	-1	protein_coding	19	q13.2
ENSG00000128016	ZFP36	17615	0.428327	1.8097	HGNC:12862	ZFP36	1	protein_coding	19	q13.2
ENSG00000128039	SRD5A3	1555	0.693248	1.36141	HGNC:25812	SRD5A3	1	protein_coding	4	q12
ENSG00000128050	PAICS	13061.5	0.836429	1.17789	HGNC:8587	PAICS	1	protein_coding	4	q12
ENSG00000128059	PPAT	1172.83	0.777606	1.24912	HGNC:9238	PPAT	-1	protein_coding	4	q12
ENSG00000128159	TUBGCP6	4597.9	0.836251	1.17793	HGNC:18127	TUBGCP6	-1	protein_coding	22	q13.33
ENSG00000128165	ADM2	5249.22	0.361578	1.95705	HGNC:28898	ADM2	1	protein_coding	22	q13.33
ENSG00000128185	DGCR6L	3839.74	0.844328	1.16831	HGNC:18551	DGCR6L	-1	protein_coding	22	q11.21
ENSG00000128191	DGCR8	5015.18	0.849421	1.16247	HGNC:2847	DGCR8	1	protein_coding	22	q11.21
ENSG00000128203	ASPHD2	400.79	0.553906	1.57439	HGNC:30437	ASPHD2	1	protein_coding	22	q12.1
ENSG00000128228	SDF2L1	1493.42	0.688353	1.368	HGNC:10676	SDF2L1	1	protein_coding	22	q11.21
ENSG00000128245	YWHAH	16014.6	0.830491	1.18492	HGNC:12853	YWHAH	1	protein_coding	22	q12.3
ENSG00000128266	GNAZ	189.88	0.379187	1.91173	HGNC:4395	GNAZ	1	protein_coding	22	q11.22
ENSG00000128271	ADORA2A	92.4	0.465368	1.70996	HGNC:263	ADORA2A	1	protein_coding	22	q11.23
ENSG00000128272	ATF4	62133.1	0.773887	1.25463	HGNC:786	ATF4	1	protein_coding	22	q13.1
ENSG00000128274	A4GALT	3872.97	0.642917	1.4343	HGNC:18149	A4GALT	-1	protein_coding	22	q13.2
ENSG00000128283	CDC42EP1	16888.5	0.748912	1.28679	HGNC:17014	CDC42EP1	1	protein_coding	22	q13.1
ENSG00000128284	APOL3	952.61	0.453491	1.75623	HGNC:14868	APOL3	-1	protein_coding	22	q12.3
ENSG00000128294	TPST2	5299.36	0.666873	1.39941	HGNC:12021	TPST2	-1	protein_coding	22	q12.1
ENSG00000128298	BAIAP2L2	473.3	0.511304	1.64589	HGNC:26203	BAIAP2L2	-1	protein_coding	22	q13.1
ENSG00000128309	MPST	3810.32	0.733534	1.30698	HGNC:7223	MPST	1	protein_coding	22	q12.3
ENSG00000128311	TST	1765	0.722946	1.32068	HGNC:12388	TST	-1	protein_coding	22	q12.3
ENSG00000128335	APOL2	4240.94	0.782374	1.24359	HGNC:619	APOL2	-1	protein_coding	22	q12.3
ENSG00000128340	RAC2	3282.84	0.5017	1.66715	HGNC:9802	RAC2	-1	protein_coding	22	q13.1
ENSG00000128342	LIF	1275.43	0.229726	2.32392	HGNC:6596	LIF	-1	protein_coding	22	q12.2
ENSG00000128394	APOBEC3F	513.87	0.653862	1.4167	HGNC:17356	APOBEC3F	1	protein_coding	22	q13.1
ENSG00000128408	RIBC2	59.63	0.385712	1.87825	HGNC:13241	RIBC2	1	protein_coding	22	q13.31
ENSG00000128422	KRT17	172.41	0.197204	2.42445	HGNC:6427	KRT17	-1	protein_coding	17	q21.2
ENSG00000128463	EMC4	3985.89	0.909709	1.09411	HGNC:28032	EMC4	1	protein_coding	15	q14
ENSG00000128482	RNF112	586.42	0.532042	1.60977	HGNC:12968	RNF112	1	protein_coding	17	p11.2
ENSG00000128487	SPECC1	2690.86	0.428859	1.80797	HGNC:30615	SPECC1	1	protein_coding	17	p11.2
ENSG00000128510	CPA4	810.1	0.207382	2.40094	HGNC:15740	CPA4	1	protein_coding	7	q32.2
ENSG00000128512	DOCK4	963.24	0.522196	1.62992	HGNC:19192	DOCK4	-1	protein_coding	7	q31.1
ENSG00000128513	POT1	1700.65	0.839091	1.17426	HGNC:17284	POT1	-1	protein_coding	7	q31.33
ENSG00000128524	ATP6V1F	4395.21	0.855932	1.15489	HGNC:16832	ATP6V1F	1	protein_coding	7	q32.1
ENSG00000128534	LSM8	3619.62	0.801742	1.21947	HGNC:20471	LSM8	1	protein_coding	7	q31.31
ENSG00000128536	CDHR3	343.74	0.596381	1.50404	HGNC:26308	CDHR3	1	protein_coding	7	q22.3
ENSG00000128563	PRKRIP1	2468.8	0.829148	1.18641	HGNC:21894	PRKRIP1	1	protein_coding	7	q22.1
ENSG00000128567	PODXL	4808.4	0.343981	1.99963	HGNC:9171	PODXL	-1	protein_coding	7	q32.3
ENSG00000128573	FOXP2	809.89	0.32597	2.04349	HGNC:13875	FOXP2	1	protein_coding	7	q31.1
ENSG00000128578	STRIP2	324.84	0.57259	1.5423	HGNC:22209	STRIP2	1	protein_coding	7	q32.1
ENSG00000128581	IFT22	2338.51	0.852252	1.15886	HGNC:21895	IFT22	-1	protein_coding	7	q22.1
ENSG00000128585	MKLN1	6160.01	0.865258	1.14415	HGNC:7109	MKLN1	1	protein_coding	7	q32.3
ENSG00000128590	DNAJB9	3038.41	0.673379	1.38954	HGNC:6968	DNAJB9	1	protein_coding	7	q31.1
ENSG00000128591	FLNC	64430.9	0.661825	1.40684	HGNC:3756	FLNC	1	protein_coding	7	q32.1
ENSG00000128594	LRRC4	87.62	0.251084	2.21411	HGNC:15586	LRRC4	-1	protein_coding	7	q32.1
ENSG00000128595	CALU	200934	0.823579	1.19328	HGNC:1458	CALU	1	protein_coding	7	q32.1
ENSG00000128596	CCDC136	1002.18	0.56876	1.54962	HGNC:22225	CCDC136	1	protein_coding	7	q32.1
ENSG00000128602	SMO	2954.35	0.538528	1.60137	HGNC:11119	SMO	1	protein_coding	7	q32.1
ENSG00000128606	LRRC17	263.52	0.170765	2.53491	HGNC:16895	LRRC17	1	protein_coding	7	q22.1
ENSG00000128607	KLHDC10	5121.76	0.872161	1.13633	HGNC:22194	KLHDC10	1	protein_coding	7	q32.2
ENSG00000128609	NDUFA5	3781.01	0.778099	1.24914	HGNC:7688	NDUFA5	-1	protein_coding	7	q31.32
ENSG00000128626	MRPS12	2295.91	0.876777	1.13071	HGNC:10380	MRPS12	1	protein_coding	19	q13.2
ENSG00000128641	MYO1B	50172.9	0.727584	1.31503	HGNC:7596	MYO1B	1	protein_coding	2	q32.3
ENSG00000128652	HOXD3	483.19	0.544299	1.58944	HGNC:5137	HOXD3	1	protein_coding	2	q31.1
ENSG00000128654	MTX2	3900.42	0.863753	1.14577	HGNC:7506	MTX2	1	protein_coding	2	q31.1
ENSG00000128655	PDE11A	57.92	0.0690608	3.03867	HGNC:8773	PDE11A	-1	protein_coding	2	q31.2
ENSG00000128656	CHN1	11116.1	0.589504	1.51716	HGNC:1943	CHN1	-1	protein_coding	2	q31.1
ENSG00000128683	GAD1	73.85	0.0947867	2.92485	HGNC:4092	GAD1	1	protein_coding	2	q31.1
ENSG00000128694	OSGEPL1	386.27	0.722293	1.32032	HGNC:23075	OSGEPL1	-1	protein_coding	2	q32.2
ENSG00000128699	ORMDL1	4151.66	0.82184	1.19518	HGNC:16036	ORMDL1	-1	protein_coding	2	q32.2
ENSG00000128708	HAT1	4910.78	0.851596	1.1601	HGNC:4821	HAT1	1	protein_coding	2	q31.1
ENSG00000128709	HOXD9	1111.87	0.481171	1.70344	HGNC:5140	HOXD9	1	protein_coding	2	q31.1
ENSG00000128710	HOXD10	814.25	0.0331593	3.55173	HGNC:5133	HOXD10	1	protein_coding	2	q31.1
ENSG00000128713	HOXD11	283.3	0.00352983	4.45464	HGNC:5134	HOXD11	1	protein_coding	2	q31.1
ENSG00000128714	HOXD13	156.84	0.00637592	4.13798	HGNC:5136	HOXD13	1	protein_coding	2	q31.1
ENSG00000128731	HERC2	10054.4	0.759667	1.27277	HGNC:4868	HERC2	-1	protein_coding	15	q13.1
ENSG00000128739	SNRPN	1372.07	0.833048	1.18143	HGNC:11164	SNRPN	1	protein_coding	15	q11.2
ENSG00000128789	PSMG2	4389.28	0.872353	1.13595	HGNC:24929	PSMG2	1	protein_coding	18	p11.21
ENSG00000128791	TWSG1	17546.9	0.776604	1.25116	HGNC:12429	TWSG1	1	protein_coding	18	p11.22
ENSG00000128805	ARHGAP22	3874.24	0.559336	1.56624	HGNC:30320	ARHGAP22	-1	protein_coding	10	q11.23
ENSG00000128829	EIF2AK4	16198.6	0.838404	1.17559	HGNC:19687	EIF2AK4	1	protein_coding	15	q15.1
ENSG00000128849	CGNL1	683.84	0.264682	2.21104	HGNC:25931	CGNL1	1	protein_coding	15	q21.3
ENSG00000128872	TMOD2	3023.92	0.550941	1.5804	HGNC:11872	TMOD2	1	protein_coding	15	q21.2
ENSG00000128881	TTBK2	2002.61	0.820929	1.19594	HGNC:19141	TTBK2	-1	protein_coding	15	q15.2
ENSG00000128886	ELL3	63	0.539683	1.5873	HGNC:23113	ELL3	-1	protein_coding	15	q15.3
ENSG00000128891	CCDC32	700.48	0.739493	1.29768	HGNC:28295	CCDC32	-1	protein_coding	15	q15.1
ENSG00000128908	INO80	5320.39	0.888469	1.11778	HGNC:26956	INO80	-1	protein_coding	15	q15.1
ENSG00000128915	ICE2	3763.6	0.845999	1.16644	HGNC:29885	ICE2	-1	protein_coding	15	q22.2
ENSG00000128918	ALDH1A2	67.95	0.1766	2.51656	HGNC:15472	ALDH1A2	-1	protein_coding	15	q21.3
ENSG00000128923	MINDY2	5417.75	0.700291	1.35204	HGNC:26954	MINDY2	1	protein_coding	15	q21.3
ENSG00000128928	IVD	6745.24	0.83407	1.18054	HGNC:6186	IVD	1	protein_coding	15	q15.1
ENSG00000128944	KNSTRN	1680.87	0.674056	1.38916	HGNC:30767	KNSTRN	1	protein_coding	15	q15.1
ENSG00000128951	DUT	4808.96	0.813897	1.20483	HGNC:3078	DUT	1	protein_coding	15	q21.1
ENSG00000128965	CHAC1	3158.78	0.285553	2.15368	HGNC:28680	CHAC1	1	protein_coding	15	q15.1
ENSG00000128973	CLN6	2107.55	0.772461	1.25596	HGNC:2077	CLN6	-1	protein_coding	15	q23
ENSG00000128989	ARPP19	13300.1	0.842173	1.17104	HGNC:16967	ARPP19	-1	protein_coding	15	q21.2
ENSG00000129003	VPS13C	7099.2	0.805302	1.21521	HGNC:23594	VPS13C	-1	protein_coding	15	q22.2
ENSG00000129007	CALML4	94.84	0.579924	1.52889	HGNC:18445	CALML4	-1	protein_coding	15	q23
ENSG00000129009	ISLR	39014.2	0.585454	1.52368	HGNC:6133	ISLR	1	protein_coding	15	q24.1
ENSG00000129028	THAP10	302.77	0.647356	1.42352	HGNC:23193	THAP10	-1	protein_coding	15	q23
ENSG00000129038	LOXL1	37628.5	0.644698	1.43203	HGNC:6665	LOXL1	1	protein_coding	15	q24.1
ENSG00000129048	ACKR4	6604.92	0.357612	1.96672	HGNC:1611	ACKR4	1	protein_coding	3	q22.1
ENSG00000129055	ANAPC13	5833.22	0.736471	1.30305	HGNC:24540	ANAPC13	-1	protein_coding	3	q22.2
ENSG00000129071	MBD4	3007.99	0.825136	1.19116	HGNC:6919	MBD4	-1	protein_coding	3	q21.3
ENSG00000129083	COPB1	30035.3	0.878199	1.12957	HGNC:2231	COPB1	-1	protein_coding	11	p15.2
ENSG00000129084	PSMA1	11846.8	0.890702	1.1154	HGNC:9530	PSMA1	-1	protein_coding	11	p15.2
ENSG00000129103	SUMF2	19058.2	0.817287	1.20085	HGNC:20415	SUMF2	1	protein_coding	7	p11.2
ENSG00000129116	PALLD	53007.4	0.620065	1.46925	HGNC:17068	PALLD	1	protein_coding	4	q32.3
ENSG00000129128	SPCS3	12147.3	0.720323	1.32474	HGNC:26212	SPCS3	1	protein_coding	4	q34.2
ENSG00000129158	SERGEF	943.68	0.776746	1.24936	HGNC:17499	SERGEF	-1	protein_coding	11	p15.1
ENSG00000129173	E2F8	221.06	0.434271	1.78685	HGNC:24727	E2F8	-1	protein_coding	11	p15.1
ENSG00000129187	DCTD	15277.9	0.886904	1.11972	HGNC:2710	DCTD	-1	protein_coding	4	q35.1
ENSG00000129195	PIMREG	1068.25	0.496139	1.67564	HGNC:25483	PIMREG	1	protein_coding	17	p13.2
ENSG00000129197	RPAIN	1146.76	0.763891	1.26618	HGNC:28641	RPAIN	1	protein_coding	17	p13.2
ENSG00000129219	PLD2	3188.79	0.826332	1.18948	HGNC:9068	PLD2	1	protein_coding	17	p13.2
ENSG00000129226	CD68	10931.2	0.569104	1.55015	HGNC:1693	CD68	1	protein_coding	17	p13.1
ENSG00000129235	TXNDC17	3604.2	0.802397	1.21858	HGNC:28218	TXNDC17	1	protein_coding	17	p13.1
ENSG00000129245	FXR2	6080.78	0.86206	1.14788	HGNC:4024	FXR2	-1	protein_coding	17	p13.1
ENSG00000129250	KIF1C	30772.8	0.814744	1.20392	HGNC:6317	KIF1C	1	protein_coding	17	p13.2
ENSG00000129255	MPDU1	4240.82	0.860447	1.14978	HGNC:7207	MPDU1	1	protein_coding	17	p13.1
ENSG00000129292	PHF20L1	6588.14	0.8532	1.15814	HGNC:24280	PHF20L1	1	protein_coding	8	q24.22
ENSG00000129295	DNAAF11	311.95	0.57381	1.54191	HGNC:16725	DNAAF11	-1	protein_coding	8	q24.22
ENSG00000129315	CCNT1	3727.5	0.859289	1.15091	HGNC:1599	CCNT1	-1	protein_coding	12	q13.12
ENSG00000129317	PUS7L	2325.84	0.730489	1.31049	HGNC:25276	PUS7L	-1	protein_coding	12	q12
ENSG00000129347	KRI1	2712.53	0.80294	1.21805	HGNC:25769	KRI1	-1	protein_coding	19	p13.2
ENSG00000129351	ILF3	26188	0.860012	1.15034	HGNC:6038	ILF3	1	protein_coding	19	p13.2
ENSG00000129353	SLC44A2	16008.3	0.756168	1.27733	HGNC:17292	SLC44A2	1	protein_coding	19	p13.2
ENSG00000129355	CDKN2D	873.02	0.715906	1.32872	HGNC:1790	CDKN2D	-1	protein_coding	19	p13.2
ENSG00000129422	MTUS1	459.73	0.156614	2.59935	HGNC:29789	MTUS1	-1	protein_coding	8	p22
ENSG00000129460	NGDN	1968.92	0.885257	1.12143	HGNC:20271	NGDN	1	protein_coding	14	q11.2
ENSG00000129465	RIPK3	632.73	0.403016	1.86019	HGNC:10021	RIPK3	-1	protein_coding	14	q12
ENSG00000129467	ADCY4	749.34	0.280247	2.16858	HGNC:235	ADCY4	-1	protein_coding	14	q12
ENSG00000129472	RAB2B	2280.44	0.837558	1.17653	HGNC:20246	RAB2B	-1	protein_coding	14	q11.2
ENSG00000129473	BCL2L2	6098.82	0.799663	1.2222	HGNC:995	BCL2L2	1	protein_coding	14	q11.2
ENSG00000129474	AJUBA	7520.72	0.727989	1.3145	HGNC:20250	AJUBA	-1	protein_coding	14	q11.2
ENSG00000129480	DTD2	553.52	0.793106	1.2285	HGNC:20277	DTD2	-1	protein_coding	14	q12
ENSG00000129484	PARP2	1757.23	0.797278	1.22465	HGNC:272	PARP2	1	protein_coding	14	q11.2
ENSG00000129493	HEATR5A	6249.95	0.730726	1.31057	HGNC:20276	HEATR5A	-1	protein_coding	14	q12
ENSG00000129515	SNX6	13245.2	0.843175	1.16994	HGNC:14970	SNX6	-1	protein_coding	14	q13.1
ENSG00000129518	EAPP	3361.23	0.857424	1.15315	HGNC:19312	EAPP	-1	protein_coding	14	q13.1
ENSG00000129534	MIS18BP1	2510.47	0.808614	1.21093	HGNC:20190	MIS18BP1	-1	protein_coding	14	q21.2
ENSG00000129535	NRL	92.75	0.668464	1.39084	HGNC:8002	NRL	-1	protein_coding	14	q12
ENSG00000129559	NEDD8	13829.4	0.907344	1.09701	HGNC:7732	NEDD8	-1	protein_coding	14	q12
ENSG00000129562	DAD1	14009.2	0.832379	1.18272	HGNC:2664	DAD1	-1	protein_coding	14	q11.2
ENSG00000129566	TEP1	3648.44	0.795408	1.22737	HGNC:11726	TEP1	-1	protein_coding	14	q11.2
ENSG00000129596	CDO1	305.71	0.271499	2.19162	HGNC:1795	CDO1	-1	protein_coding	5	q22.3
ENSG00000129625	REEP5	12706.9	0.851349	1.16032	HGNC:30077	REEP5	-1	protein_coding	5	q22.2
ENSG00000129636	ITFG1	7917.3	0.851932	1.15974	HGNC:30697	ITFG1	-1	protein_coding	16	q12.1
ENSG00000129646	QRICH2	642.05	0.649482	1.42357	HGNC:25326	QRICH2	-1	protein_coding	17	q25.1
ENSG00000129657	SEC14L1	8628.4	0.816606	1.20161	HGNC:10698	SEC14L1	1	protein_coding	17	q25.2
ENSG00000129667	RHBDF2	922.35	0.548599	1.58291	HGNC:20788	RHBDF2	-1	protein_coding	17	q25.1
ENSG00000129675	ARHGEF6	4309.03	0.705263	1.34531	HGNC:685	ARHGEF6	-1	protein_coding	X	q26.3
ENSG00000129680	MAP7D3	6347.22	0.746941	1.28938	HGNC:25742	MAP7D3	-1	protein_coding	X	q26.3
ENSG00000129682	FGF13	306.31	0.150175	2.62806	HGNC:3670	FGF13	-1	protein_coding	X	q27.1
ENSG00000129691	ASH2L	5780.74	0.90542	1.09917	HGNC:744	ASH2L	1	protein_coding	8	p11.23
ENSG00000129696	TTI2	855.44	0.791406	1.23211	HGNC:26262	TTI2	-1	protein_coding	8	p12
ENSG00000129757	CDKN1C	812.42	0.529283	1.61493	HGNC:1786	CDKN1C	-1	protein_coding	11	p15.4
ENSG00000129810	SGO1	203.5	0.506143	1.65111	HGNC:25088	SGO1	-1	protein_coding	3	p24.3
ENSG00000129824	RPS4Y1	67.42	0	8.60279	HGNC:10425	RPS4Y1	1	protein_coding	Y	p11.2
ENSG00000129911	KLF16	4158.7	0.664631	1.4026	HGNC:16857	KLF16	-1	protein_coding	19	p13.3
ENSG00000129925	PGAP6	8831.58	0.76668	1.26365	HGNC:17205	PGAP6	-1	protein_coding	16	p13.3
ENSG00000129932	DOHH	1679.92	0.83873	1.17446	HGNC:28662	DOHH	-1	protein_coding	19	p13.3
ENSG00000129933	MAU2	5739.9	0.869702	1.13922	HGNC:29140	MAU2	1	protein_coding	19	p13.11
ENSG00000129946	SHC2	99.01	0.0504999	3.3128	HGNC:29869	SHC2	-1	protein_coding	19	p13.3
ENSG00000129968	ABHD17A	6443.4	0.855604	1.15529	HGNC:28756	ABHD17A	-1	protein_coding	19	p13.3
ENSG00000130005	GAMT	2290.22	0.741413	1.29638	HGNC:4136	GAMT	-1	protein_coding	19	p13.3
ENSG00000130021	PUDP	1620.73	0.69043	1.36543	HGNC:16818	PUDP	-1	protein_coding	X	p22.31
ENSG00000130023	ERMARD	1409.28	0.836597	1.1772	HGNC:21056	ERMARD	1	protein_coding	6	q27
ENSG00000130024	PHF10	4013.9	0.756122	1.27706	HGNC:18250	PHF10	-1	protein_coding	6	q27
ENSG00000130032	PRRG3	88.25	0.0906516	2.95751	HGNC:30798	PRRG3	1	protein_coding	X	q28
ENSG00000130038	CRACR2A	996.2	0.494881	1.67737	HGNC:28657	CRACR2A	-1	protein_coding	12	p13.32
ENSG00000130045	NXNL2	61.38	0.407299	1.8247	HGNC:30482	NXNL2	1	protein_coding	9	q22.1
ENSG00000130052	STARD8	559.77	0.491273	1.68462	HGNC:19161	STARD8	1	protein_coding	X	q13.1
ENSG00000130066	SAT1	2775.71	0.616779	1.47386	HGNC:10540	SAT1	1	protein_coding	X	p22.11
ENSG00000130119	GNL3L	4074.74	0.829501	1.18584	HGNC:25553	GNL3L	1	protein_coding	X	p11.22
ENSG00000130147	SH3BP4	24485.2	0.743673	1.29364	HGNC:10826	SH3BP4	1	protein_coding	2	q37.2
ENSG00000130150	MOSPD2	3798.41	0.706085	1.34398	HGNC:28381	MOSPD2	1	protein_coding	X	p22.2
ENSG00000130158	DOCK6	2748.77	0.782896	1.24274	HGNC:19189	DOCK6	-1	protein_coding	19	p13.2
ENSG00000130159	ECSIT	2411.78	0.81019	1.20907	HGNC:29548	ECSIT	-1	protein_coding	19	p13.2
ENSG00000130164	LDLR	18796.7	0.479712	1.70812	HGNC:6547	LDLR	1	protein_coding	19	p13.2
ENSG00000130165	ELOF1	4355.85	0.889149	1.11712	HGNC:28691	ELOF1	-1	protein_coding	19	p13.2
ENSG00000130175	PRKCSH	47678.3	0.845709	1.16701	HGNC:9411	PRKCSH	1	protein_coding	19	p13.2
ENSG00000130176	CNN1	7238.09	0.396375	1.87784	HGNC:2155	CNN1	1	protein_coding	19	p13.2
ENSG00000130177	CDC16	10270.3	0.908153	1.09617	HGNC:1720	CDC16	1	protein_coding	13	q34
ENSG00000130193	THEM6	664.56	0.678645	1.37986	HGNC:29656	THEM6	1	protein_coding	8	q24.3
ENSG00000130202	NECTIN2	9326.37	0.836017	1.17827	HGNC:9707	NECTIN2	1	protein_coding	19	q13.32
ENSG00000130203	APOE	471.14	0.199516	2.42603	HGNC:613	APOE	1	protein_coding	19	q13.32
ENSG00000130204	TOMM40	5571.12	0.842739	1.17032	HGNC:18001	TOMM40	1	protein_coding	19	q13.32
ENSG00000130208	APOC1	52.58	0.28528	2.11107	HGNC:607	APOC1	1	protein_coding	19	q13.32
ENSG00000130222	GADD45G	79.91	0.187711	2.42773	HGNC:4097	GADD45G	1	protein_coding	9	q22.2
ENSG00000130224	LRCH2	650.45	0.608809	1.48359	HGNC:29292	LRCH2	-1	protein_coding	X	q23
ENSG00000130227	XPO7	10027.6	0.882866	1.1243	HGNC:14108	XPO7	1	protein_coding	8	p21.3
ENSG00000130244	FAM98C	862.75	0.844972	1.16604	HGNC:27119	FAM98C	1	protein_coding	19	q13.2
ENSG00000130254	SAFB2	4593.4	0.832499	1.18235	HGNC:21605	SAFB2	-1	protein_coding	19	p13.3
ENSG00000130255	RPL36	37450.6	0.827837	1.18818	HGNC:13631	RPL36	1	protein_coding	19	p13.3
ENSG00000130270	ATP8B3	279.86	0.557422	1.56507	HGNC:13535	ATP8B3	-1	protein_coding	19	p13.3
ENSG00000130299	GTPBP3	993.75	0.831195	1.1834	HGNC:14880	GTPBP3	1	protein_coding	19	p13.11
ENSG00000130303	BST2	155.9	0.0128287	4.00257	HGNC:1119	BST2	-1	protein_coding	19	p13.11
ENSG00000130304	SLC27A1	4403.37	0.625203	1.46093	HGNC:10995	SLC27A1	1	protein_coding	19	p13.11
ENSG00000130305	NSUN5	1464.24	0.84549	1.16648	HGNC:16385	NSUN5	-1	protein_coding	7	q11.23
ENSG00000130309	COLGALT1	26292.8	0.746327	1.29016	HGNC:26182	COLGALT1	1	protein_coding	19	p13.11
ENSG00000130311	DDA1	5820.76	0.848858	1.16325	HGNC:28360	DDA1	1	protein_coding	19	p13.11
ENSG00000130312	MRPL34	2196.87	0.803871	1.21673	HGNC:14488	MRPL34	1	protein_coding	19	p13.11
ENSG00000130313	PGLS	6821.29	0.83298	1.18189	HGNC:8903	PGLS	1	protein_coding	19	p13.11
ENSG00000130332	LSM7	3538.75	0.868103	1.1408	HGNC:20470	LSM7	-1	protein_coding	19	p13.3
ENSG00000130338	TULP4	3808.16	0.814041	1.20452	HGNC:15530	TULP4	1	protein_coding	6	q25.3
ENSG00000130340	SNX9	24020	0.683806	1.37527	HGNC:14973	SNX9	1	protein_coding	6	q25.3
ENSG00000130347	RTN4IP1	511.57	0.779952	1.24323	HGNC:18647	RTN4IP1	-1	protein_coding	6	q21
ENSG00000130348	QRSL1	1977.66	0.824712	1.19181	HGNC:21020	QRSL1	1	protein_coding	6	q21
ENSG00000130349	MTRES1	1382.7	0.858465	1.15137	HGNC:17971	MTRES1	1	protein_coding	6	q21
ENSG00000130363	RSPH3	1770.24	0.78351	1.24164	HGNC:21054	RSPH3	-1	protein_coding	6	q25.3
ENSG00000130382	MLLT1	19245.1	0.815688	1.20275	HGNC:7134	MLLT1	-1	protein_coding	19	p13.3
ENSG00000130396	AFDN	3896.52	0.815086	1.20338	HGNC:7137	AFDN	1	protein_coding	6	q27
ENSG00000130402	ACTN4	92300.2	0.744614	1.29246	HGNC:166	ACTN4	1	protein_coding	19	q13.2
ENSG00000130414	NDUFA10	8903.62	0.849542	1.16245	HGNC:7684	NDUFA10	-1	protein_coding	2	q37.3
ENSG00000130429	ARPC1B	18354.6	0.795331	1.2277	HGNC:704	ARPC1B	1	protein_coding	7	q22.1
ENSG00000130449	ZSWIM6	2450.98	0.745008	1.29173	HGNC:29316	ZSWIM6	1	protein_coding	5	q12.1
ENSG00000130479	MAP1S	4071.19	0.796819	1.22569	HGNC:15715	MAP1S	1	protein_coding	19	p13.11
ENSG00000130487	KLHDC7B	154.47	0.077685	3.02971	HGNC:25145	KLHDC7B	1	protein_coding	22	q13.33
ENSG00000130508	PXDN	112579	0.734596	1.30569	HGNC:14966	PXDN	-1	protein_coding	2	p25.3
ENSG00000130511	SSBP4	6629.71	0.796717	1.226	HGNC:15676	SSBP4	1	protein_coding	19	p13.11
ENSG00000130513	GDF15	2695.47	0.401043	1.86758	HGNC:30142	GDF15	1	protein_coding	19	p13.11
ENSG00000130517	PGPEP1	3504.82	0.682203	1.37696	HGNC:13568	PGPEP1	1	protein_coding	19	p13.11
ENSG00000130518	IQCN	118.82	0.462885	1.73371	HGNC:29350	IQCN	-1	protein_coding	19	p13.11
ENSG00000130520	LSM4	6503.2	0.863575	1.1462	HGNC:17259	LSM4	-1	protein_coding	19	p13.11
ENSG00000130522	JUND	22547.9	0.693855	1.36119	HGNC:6206	JUND	-1	protein_coding	19	p13.11
ENSG00000130529	TRPM4	4177.41	0.711924	1.336	HGNC:17993	TRPM4	1	protein_coding	19	q13.33
ENSG00000130544	ZNF557	725.35	0.766527	1.26284	HGNC:28632	ZNF557	1	protein_coding	19	p13.2
ENSG00000130558	OLFM1	970.2	0.382395	1.90785	HGNC:17187	OLFM1	1	protein_coding	9	q34.3
ENSG00000130559	CAMSAP1	4429.28	0.799679	1.22209	HGNC:19946	CAMSAP1	-1	protein_coding	9	q34.3
ENSG00000130560	UBAC1	3591.56	0.883182	1.12347	HGNC:30221	UBAC1	-1	protein_coding	9	q34.3
ENSG00000130584	ZBTB46	61.53	0.211279	2.34032	HGNC:16094	ZBTB46	-1	protein_coding	20	q13.33
ENSG00000130589	HELZ2	3745.28	0.711028	1.33715	HGNC:30021	HELZ2	-1	protein_coding	20	q13.33
ENSG00000130590	SAMD10	210.24	0.675419	1.38413	HGNC:16129	SAMD10	-1	protein_coding	20	q13.33
ENSG00000130592	LSP1	52.39	0.133613	2.71044	HGNC:6707	LSP1	1	protein_coding	11	p15.5
ENSG00000130635	COL5A1	380752	0.655246	1.41646	HGNC:2209	COL5A1	1	protein_coding	9	q34.3
ENSG00000130638	ATXN10	11577.5	0.869533	1.13937	HGNC:10549	ATXN10	1	protein_coding	22	q13.31
ENSG00000130640	TUBGCP2	9100.53	0.870279	1.13851	HGNC:18599	TUBGCP2	-1	protein_coding	10	q26.3
ENSG00000130649	CYP2E1	73.09	0.424135	1.80599	HGNC:2631	CYP2E1	1	protein_coding	10	q26.3
ENSG00000130653	PNPLA7	414.46	0.439126	1.78304	HGNC:24768	PNPLA7	-1	protein_coding	9	q34.3
ENSG00000130669	PAK4	4569.48	0.839702	1.17388	HGNC:16059	PAK4	1	protein_coding	19	q13.2
ENSG00000130684	ZNF337	164.12	0.694614	1.35876	HGNC:15809	ZNF337	-1	protein_coding	20	p11.21
ENSG00000130695	CEP85	1060.85	0.702267	1.34798	HGNC:25309	CEP85	1	protein_coding	1	p36.11
ENSG00000130699	TAF4	1744.31	0.823248	1.19302	HGNC:11537	TAF4	-1	protein_coding	20	q13.33
ENSG00000130702	LAMA5	648.17	0.288505	2.14141	HGNC:6485	LAMA5	-1	protein_coding	20	q13.33
ENSG00000130703	OSBPL2	4947.29	0.860673	1.14932	HGNC:15761	OSBPL2	1	protein_coding	20	q13.33
ENSG00000130706	ADRM1	4487.85	0.849182	1.16269	HGNC:15759	ADRM1	1	protein_coding	20	q13.33
ENSG00000130707	ASS1	17475.5	0.47661	1.71388	HGNC:758	ASS1	1	protein_coding	9	q34.11
ENSG00000130713	EXOSC2	2299.97	0.864794	1.14436	HGNC:17097	EXOSC2	1	protein_coding	9	q34.12
ENSG00000130714	POMT1	3505.08	0.845059	1.16745	HGNC:9202	POMT1	1	protein_coding	9	q34.13
ENSG00000130717	UCK1	3281.51	0.843209	1.16989	HGNC:14859	UCK1	-1	protein_coding	9	q34.13
ENSG00000130720	FIBCD1	487.97	0.170092	2.54729	HGNC:25922	FIBCD1	-1	protein_coding	9	q34.12
ENSG00000130724	CHMP2A	8066.79	0.860069	1.15015	HGNC:30216	CHMP2A	-1	protein_coding	19	q13.43
ENSG00000130725	UBE2M	6422.7	0.879381	1.12819	HGNC:12491	UBE2M	-1	protein_coding	19	q13.43
ENSG00000130726	TRIM28	27447.6	0.867034	1.14225	HGNC:16384	TRIM28	1	protein_coding	19	q13.43
ENSG00000130731	METTL26	3674.05	0.755297	1.27815	HGNC:14141	METTL26	-1	protein_coding	16	p13.3
ENSG00000130733	YIPF2	4202.02	0.813418	1.20513	HGNC:28476	YIPF2	-1	protein_coding	19	p13.2
ENSG00000130734	ATG4D	787.53	0.788541	1.23424	HGNC:20789	ATG4D	1	protein_coding	19	p13.2
ENSG00000130741	EIF2S3	21662.1	0.849087	1.163	HGNC:3267	EIF2S3	1	protein_coding	X	p22.11
ENSG00000130748	TMEM160	940.89	0.750353	1.28283	HGNC:26042	TMEM160	-1	protein_coding	19	q13.32
ENSG00000130749	ZC3H4	5194.7	0.84336	1.16965	HGNC:17808	ZC3H4	-1	protein_coding	19	q13.32
ENSG00000130751	NPAS1	558.85	0.323879	2.04706	HGNC:7894	NPAS1	1	protein_coding	19	q13.32
ENSG00000130758	MAP3K10	2311.89	0.800644	1.22108	HGNC:6849	MAP3K10	1	protein_coding	19	q13.2
ENSG00000130764	LRRC47	5066.18	0.885875	1.12077	HGNC:29207	LRRC47	-1	protein_coding	1	p36.32
ENSG00000130766	SESN2	8635.9	0.562883	1.56046	HGNC:20746	SESN2	1	protein_coding	1	p35.3
ENSG00000130770	ATP5IF1	5026.99	0.857372	1.15337	HGNC:871	ATP5IF1	1	protein_coding	1	p35.3
ENSG00000130772	MED18	1688.88	0.770333	1.25823	HGNC:25944	MED18	1	protein_coding	1	p35.3
ENSG00000130775	THEMIS2	382.45	0.640607	1.43548	HGNC:16839	THEMIS2	1	protein_coding	1	p35.3
ENSG00000130779	CLIP1	18170.2	0.818594	1.19922	HGNC:10461	CLIP1	-1	protein_coding	12	q24.31
ENSG00000130787	HIP1R	989.89	0.676843	1.38298	HGNC:18415	HIP1R	1	protein_coding	12	q24.31
ENSG00000130803	ZNF317	3085.08	0.825586	1.19057	HGNC:13507	ZNF317	1	protein_coding	19	p13.2
ENSG00000130810	PPAN	2609.59	0.797826	1.22395	HGNC:9227	PPAN	1	protein_coding	19	p13.2
ENSG00000130811	EIF3G	14316.4	0.872004	1.1366	HGNC:3274	EIF3G	-1	protein_coding	19	p13.2
ENSG00000130813	SHFL	2129.49	0.83729	1.17634	HGNC:25649	SHFL	1	protein_coding	19	p13.2
ENSG00000130816	DNMT1	9790.16	0.843704	1.16924	HGNC:2976	DNMT1	-1	protein_coding	19	p13.2
ENSG00000130818	ZNF426	2175.19	0.857396	1.15254	HGNC:20725	ZNF426	-1	protein_coding	19	p13.2
ENSG00000130821	SLC6A8	5426.98	0.716789	1.32947	HGNC:11055	SLC6A8	1	protein_coding	X	q28
ENSG00000130826	DKC1	6022.07	0.865815	1.14346	HGNC:2890	DKC1	1	protein_coding	X	q28
ENSG00000130827	PLXNA3	11864.1	0.787921	1.23684	HGNC:9101	PLXNA3	1	protein_coding	X	q28
ENSG00000130830	MPP1	1657.43	0.814514	1.20367	HGNC:7219	MPP1	-1	protein_coding	X	q28
ENSG00000130844	ZNF331	1720.36	0.707991	1.34042	HGNC:15489	ZNF331	1	protein_coding	19	q13.42
ENSG00000130856	ZNF236	1763.11	0.856441	1.15421	HGNC:13028	ZNF236	1	protein_coding	18	q23
ENSG00000130881	LRP3	6931.86	0.818684	1.19896	HGNC:6695	LRP3	1	protein_coding	19	q13.11
ENSG00000130921	MTRFR	1285.71	0.743558	1.29267	HGNC:26784	MTRFR	1	protein_coding	12	q24.31
ENSG00000130935	NOL11	4180	0.85933	1.15096	HGNC:24557	NOL11	1	protein_coding	17	q24.2
ENSG00000130939	UBE4B	9876.8	0.847744	1.16455	HGNC:12500	UBE4B	1	protein_coding	1	p36.22
ENSG00000130956	HABP4	4354.54	0.72545	1.31748	HGNC:17062	HABP4	1	protein_coding	9	q22.32
ENSG00000130958	SLC35D2	1550.45	0.7443	1.29253	HGNC:20799	SLC35D2	-1	protein_coding	9	q22.32
ENSG00000130962	PRRG1	1863.3	0.79268	1.23008	HGNC:9469	PRRG1	1	protein_coding	X	p21.1
ENSG00000130985	UBA1	42830.6	0.870382	1.13846	HGNC:12469	UBA1	1	protein_coding	X	p11.3
ENSG00000130988	RGN	418.93	0.343733	1.99795	HGNC:9989	RGN	1	protein_coding	X	p11.3
ENSG00000131013	PPIL4	4809.27	0.866244	1.143	HGNC:15702	PPIL4	-1	protein_coding	6	q25.1
ENSG00000131015	ULBP2	929.33	0.637018	1.44298	HGNC:14894	ULBP2	1	protein_coding	6	q25.1
ENSG00000131016	AKAP12	14401	0.477954	1.71134	HGNC:370	AKAP12	1	protein_coding	6	q25.1
ENSG00000131018	SYNE1	12838.2	0.674237	1.3889	HGNC:17089	SYNE1	-1	protein_coding	6	q25.2
ENSG00000131019	ULBP3	783.27	0.620476	1.4682	HGNC:14895	ULBP3	-1	protein_coding	6	q25.1
ENSG00000131023	LATS1	4780.65	0.873103	1.1352	HGNC:6514	LATS1	-1	protein_coding	6	q25.1
ENSG00000131037	EPS8L1	57.43	0.2786	2.14174	HGNC:21295	EPS8L1	1	protein_coding	19	q13.42
ENSG00000131043	AAR2	4949.2	0.873475	1.13473	HGNC:15886	AAR2	1	protein_coding	20	q11.23
ENSG00000131051	RBM39	18817.8	0.894155	1.11161	HGNC:15923	RBM39	-1	protein_coding	20	q11.22
ENSG00000131061	ZNF341	507.94	0.787495	1.23637	HGNC:15992	ZNF341	1	protein_coding	20	q11.22
ENSG00000131067	GGT7	3465.64	0.800141	1.22142	HGNC:4259	GGT7	-1	protein_coding	20	q11.22
ENSG00000131069	ACSS2	3192.38	0.765886	1.26426	HGNC:15814	ACSS2	1	protein_coding	20	q11.22
ENSG00000131080	EDA2R	3017.37	0.64659	1.42873	HGNC:17756	EDA2R	-1	protein_coding	X	q12
ENSG00000131089	ARHGEF9	2128.21	0.787986	1.23672	HGNC:14561	ARHGEF9	-1	protein_coding	X	q11.2
ENSG00000131094	C1QL1	101.08	0.455085	1.7313	HGNC:24182	C1QL1	-1	protein_coding	17	q21.31
ENSG00000131100	ATP6V1E1	11786.9	0.84373	1.16926	HGNC:857	ATP6V1E1	-1	protein_coding	22	q11.21
ENSG00000131115	ZNF227	780.78	0.756935	1.27437	HGNC:13020	ZNF227	1	protein_coding	19	q13.31
ENSG00000131116	ZNF428	2340.81	0.889009	1.11713	HGNC:20804	ZNF428	-1	protein_coding	19	q13.31
ENSG00000131127	ZNF141	576.56	0.70938	1.33898	HGNC:12926	ZNF141	1	protein_coding	4	p16.3
ENSG00000131143	COX4I1	23829.4	0.893225	1.11266	HGNC:2265	COX4I1	1	protein_coding	16	q24.1
ENSG00000131148	EMC8	3387.73	0.906212	1.09808	HGNC:7864	EMC8	-1	protein_coding	16	q24.1
ENSG00000131149	GSE1	12383.7	0.725953	1.31713	HGNC:28979	GSE1	1	protein_coding	16	q24.1
ENSG00000131153	GINS2	688.31	0.581134	1.52838	HGNC:24575	GINS2	-1	protein_coding	16	q24.1
ENSG00000131165	CHMP1A	10597.6	0.862738	1.14714	HGNC:8740	CHMP1A	-1	protein_coding	16	q24.3
ENSG00000131171	SH3BGRL	11929.5	0.725264	1.31808	HGNC:10823	SH3BGRL	1	protein_coding	X	q21.1
ENSG00000131174	COX7B	5880.3	0.83142	1.18378	HGNC:2291	COX7B	1	protein_coding	X	q21.1
ENSG00000131188	PRR7	618.55	0.687091	1.36933	HGNC:28130	PRR7	1	protein_coding	5	q35.3
ENSG00000131196	NFATC1	2465.43	0.657086	1.41355	HGNC:7775	NFATC1	1	protein_coding	18	q23
ENSG00000131236	CAP1	67180.9	0.82845	1.18744	HGNC:20040	CAP1	1	protein_coding	1	p34.2
ENSG00000131238	PPT1	7624.51	0.751917	1.28284	HGNC:9325	PPT1	-1	protein_coding	1	p34.2
ENSG00000131242	RAB11FIP4	97.52	0.338392	2.00984	HGNC:30267	RAB11FIP4	1	protein_coding	17	q11.2
ENSG00000131263	RLIM	6741.61	0.821614	1.19541	HGNC:13429	RLIM	-1	protein_coding	X	q13.2
ENSG00000131269	ABCB7	1680.89	0.826943	1.18866	HGNC:48	ABCB7	-1	protein_coding	X	q13.3
ENSG00000131323	TRAF3	5522.44	0.8288	1.18679	HGNC:12033	TRAF3	1	protein_coding	14	q32.32
ENSG00000131351	HAUS8	554.88	0.702855	1.34624	HGNC:30532	HAUS8	-1	protein_coding	19	p13.11
ENSG00000131368	MRPS25	1922.9	0.830516	1.18415	HGNC:14511	MRPS25	-1	protein_coding	3	p25.1
ENSG00000131370	SH3BP5	2081.92	0.741143	1.2964	HGNC:10827	SH3BP5	-1	protein_coding	3	p25.1
ENSG00000131373	HACL1	1209.13	0.755088	1.27778	HGNC:17856	HACL1	-1	protein_coding	3	p25.1
ENSG00000131374	TBC1D5	11901.1	0.815134	1.20342	HGNC:19166	TBC1D5	-1	protein_coding	3	p24.3
ENSG00000131375	CAPN7	4355.49	0.835038	1.1792	HGNC:1484	CAPN7	1	protein_coding	3	p25.1
ENSG00000131378	RFTN1	10376.4	0.690028	1.36656	HGNC:30278	RFTN1	-1	protein_coding	3	p24.3
ENSG00000131381	RBSN	4907.11	0.878317	1.12918	HGNC:20759	RBSN	-1	protein_coding	3	p25.1
ENSG00000131386	GALNT15	2887.71	0.280499	2.16746	HGNC:21531	GALNT15	1	protein_coding	3	p25.1
ENSG00000131389	SLC6A6	7658.78	0.450725	1.76425	HGNC:11052	SLC6A6	1	protein_coding	3	p25.1
ENSG00000131408	NR1H2	7878.51	0.882908	1.1242	HGNC:7965	NR1H2	1	protein_coding	19	q13.33
ENSG00000131435	PDLIM4	6728.81	0.692544	1.36295	HGNC:16501	PDLIM4	1	protein_coding	5	q31.1
ENSG00000131437	KIF3A	1889.63	0.778459	1.24839	HGNC:6319	KIF3A	-1	protein_coding	5	q31.1
ENSG00000131446	MGAT1	29066	0.865788	1.14371	HGNC:7044	MGAT1	-1	protein_coding	5	q35.3
ENSG00000131459	GFPT2	6862.78	0.509706	1.65254	HGNC:4242	GFPT2	-1	protein_coding	5	q35.3
ENSG00000131462	TUBG1	5016.75	0.803508	1.21732	HGNC:12417	TUBG1	1	protein_coding	17	q21.2
ENSG00000131467	PSME3	15703	0.905812	1.09871	HGNC:9570	PSME3	1	protein_coding	17	q21.31
ENSG00000131469	RPL27	49009.2	0.814868	1.20377	HGNC:10328	RPL27	1	protein_coding	17	q21.31
ENSG00000131470	PSMC3IP	325.71	0.604833	1.48598	HGNC:17928	PSMC3IP	-1	protein_coding	17	q21.2
ENSG00000131471	AOC3	62.16	0.160875	2.55792	HGNC:550	AOC3	1	protein_coding	17	q21.31
ENSG00000131473	ACLY	34290.5	0.756712	1.27662	HGNC:115	ACLY	-1	protein_coding	17	q21.2
ENSG00000131475	VPS25	5252.29	0.869335	1.1395	HGNC:28122	VPS25	1	protein_coding	17	q21.2
ENSG00000131477	RAMP2	110.09	0.508675	1.65319	HGNC:9844	RAMP2	1	protein_coding	17	q21.2
ENSG00000131495	NDUFA2	1459.94	0.839761	1.17265	HGNC:7685	NDUFA2	-1	protein_coding	5	q31.3
ENSG00000131503	ANKHD1	8130.65	0.866351	1.14296	HGNC:24714	ANKHD1	1	protein_coding	5	q31.3
ENSG00000131504	DIAPH1	13237.2	0.834545	1.18009	HGNC:2876	DIAPH1	-1	protein_coding	5	q31.3
ENSG00000131507	NDFIP1	14891.3	0.868427	1.1406	HGNC:17592	NDFIP1	1	protein_coding	5	q31.3
ENSG00000131508	UBE2D2	10453.5	0.924092	1.07878	HGNC:12475	UBE2D2	1	protein_coding	5	q31.2
ENSG00000131558	EXOC4	10657.6	0.901984	1.10297	HGNC:30389	EXOC4	1	protein_coding	7	q33
ENSG00000131584	ACAP3	5362.7	0.800716	1.22103	HGNC:16754	ACAP3	-1	protein_coding	1	p36.33
ENSG00000131591	C1orf159	838.72	0.79049	1.23164	HGNC:26062	C1orf159	-1	protein_coding	1	p36.33
ENSG00000131626	PPFIA1	7117.55	0.890053	1.11611	HGNC:9245	PPFIA1	1	protein_coding	11	q13.3
ENSG00000131634	TMEM204	4167.23	0.661831	1.40645	HGNC:14158	TMEM204	1	protein_coding	16	p13.3
ENSG00000131652	THOC6	1380.79	0.799542	1.22249	HGNC:28369	THOC6	1	protein_coding	16	p13.3
ENSG00000131653	TRAF7	13043.9	0.869293	1.13969	HGNC:20456	TRAF7	1	protein_coding	16	p13.3
ENSG00000131669	NINJ1	2294.48	0.634566	1.44695	HGNC:7824	NINJ1	-1	protein_coding	9	q22.31
ENSG00000131697	NPHP4	1804.12	0.784316	1.24105	HGNC:19104	NPHP4	-1	protein_coding	1	p36.31
ENSG00000131711	MAP1B	55285.5	0.592561	1.5123	HGNC:6836	MAP1B	1	protein_coding	5	q13.2
ENSG00000131724	IL13RA1	17036.6	0.789768	1.23457	HGNC:5974	IL13RA1	1	protein_coding	X	q24
ENSG00000131725	WDR44	2882.67	0.854416	1.15657	HGNC:30512	WDR44	1	protein_coding	X	q24
ENSG00000131732	ZCCHC9	2297.87	0.84426	1.16804	HGNC:25424	ZCCHC9	1	protein_coding	5	q14.1
ENSG00000131737	KRT34	226	0.0752212	3.05752	HGNC:6452	KRT34	-1	protein_coding	17	q21.2
ENSG00000131747	TOP2A	8927.89	0.532601	1.61214	HGNC:11989	TOP2A	-1	protein_coding	17	q21.2
ENSG00000131748	STARD3	4681.12	0.868382	1.14075	HGNC:17579	STARD3	1	protein_coding	17	q12
ENSG00000131759	RARA	5430.57	0.729021	1.31312	HGNC:9864	RARA	1	protein_coding	17	q21.2
ENSG00000131773	KHDRBS3	1778.51	0.563393	1.55917	HGNC:18117	KHDRBS3	1	protein_coding	8	q24.23
ENSG00000131778	CHD1L	4921.22	0.774401	1.25375	HGNC:1916	CHD1L	1	protein_coding	1	q21.1
ENSG00000131779	PEX11B	2426.7	0.808505	1.21111	HGNC:8853	PEX11B	-1	protein_coding	1	q21.1
ENSG00000131781	FMO5	103.85	0.539239	1.58883	HGNC:3773	FMO5	-1	protein_coding	1	q21.1
ENSG00000131788	PIAS3	6410.21	0.855978	1.15488	HGNC:16861	PIAS3	-1	protein_coding	1	q21.1
ENSG00000131791	PRKAB2	5413.93	0.806069	1.21446	HGNC:9379	PRKAB2	-1	protein_coding	1	q21.1
ENSG00000131828	PDHA1	5833.89	0.886887	1.11966	HGNC:8806	PDHA1	1	protein_coding	X	p22.12
ENSG00000131844	MCCC2	4015.65	0.857146	1.15349	HGNC:6937	MCCC2	1	protein_coding	5	q13.2
ENSG00000131845	ZNF304	1215.01	0.756372	1.27571	HGNC:13505	ZNF304	1	protein_coding	19	q13.43
ENSG00000131848	ZSCAN5A	305.93	0.774687	1.24865	HGNC:23710	ZSCAN5A	-1	protein_coding	19	q13.43
ENSG00000131849	ZNF132	393.66	0.548697	1.58004	HGNC:12916	ZNF132	-1	protein_coding	19	q13.43
ENSG00000131871	SELENOS	7241.21	0.832181	1.18295	HGNC:30396	SELENOS	-1	protein_coding	15	q26.3
ENSG00000131873	CHSY1	10634	0.774312	1.2541	HGNC:17198	CHSY1	-1	protein_coding	15	q26.3
ENSG00000131876	SNRPA1	2624.58	0.749453	1.28592	HGNC:11152	SNRPA1	-1	protein_coding	15	q26.3
ENSG00000131899	LLGL1	7020.64	0.849353	1.16257	HGNC:6628	LLGL1	1	protein_coding	17	p11.2
ENSG00000131931	THAP1	912.86	0.755866	1.27621	HGNC:20856	THAP1	-1	protein_coding	8	p11.21
ENSG00000131941	RHPN2	207.45	0.510966	1.64859	HGNC:19974	RHPN2	-1	protein_coding	19	q13.11
ENSG00000131943	C19orf12	4463.12	0.891529	1.11447	HGNC:25443	C19orf12	-1	protein_coding	19	q12
ENSG00000131944	FAAP24	424.26	0.692971	1.35766	HGNC:28467	FAAP24	1	protein_coding	19	q13.11
ENSG00000131966	ACTR10	8828.3	0.886128	1.12049	HGNC:17372	ACTR10	1	protein_coding	14	q23.1
ENSG00000131979	GCH1	431.74	0.433131	1.79506	HGNC:4193	GCH1	-1	protein_coding	14	q22.2
ENSG00000131981	LGALS3	25862.2	0.701564	1.35047	HGNC:6563	LGALS3	1	protein_coding	14	q22.3
ENSG00000132000	PODNL1	4563.57	0.662639	1.40548	HGNC:26275	PODNL1	-1	protein_coding	19	p13.12
ENSG00000132002	DNAJB1	12497.5	0.840405	1.17319	HGNC:5270	DNAJB1	-1	protein_coding	19	p13.12
ENSG00000132003	ZSWIM4	1019.61	0.594345	1.50744	HGNC:25704	ZSWIM4	1	protein_coding	19	p13.13
ENSG00000132004	FBXW9	696.78	0.783605	1.24142	HGNC:28136	FBXW9	-1	protein_coding	19	p13.13
ENSG00000132005	RFX1	1738.91	0.806827	1.2134	HGNC:9982	RFX1	-1	protein_coding	19	p13.12
ENSG00000132010	ZNF20	431.15	0.737562	1.30117	HGNC:12992	ZNF20	-1	protein_coding	19	p13.2
ENSG00000132016	BRME1	85.27	0.621555	1.44248	HGNC:28153	BRME1	-1	protein_coding	19	p13.12
ENSG00000132017	DCAF15	2187.8	0.820459	1.19618	HGNC:25095	DCAF15	1	protein_coding	19	p13.12
ENSG00000132024	CC2D1A	3819.99	0.826442	1.18979	HGNC:30237	CC2D1A	1	protein_coding	19	p13.12
ENSG00000132031	MATN3	343.36	0.509669	1.65133	HGNC:6909	MATN3	-1	protein_coding	2	p24.1
ENSG00000132109	TRIM21	1719.71	0.773386	1.25428	HGNC:11312	TRIM21	-1	protein_coding	11	p15.4
ENSG00000132122	SPATA6	713.15	0.799271	1.22274	HGNC:18309	SPATA6	-1	protein_coding	1	p33
ENSG00000132128	LRRC41	14068.8	0.874559	1.13364	HGNC:16917	LRRC41	-1	protein_coding	1	p33
ENSG00000132141	CCT6B	231.62	0.543994	1.58881	HGNC:1621	CCT6B	-1	protein_coding	17	q12
ENSG00000132153	DHX30	7665.45	0.889445	1.11683	HGNC:16716	DHX30	1	protein_coding	3	p21.31
ENSG00000132155	RAF1	6746.93	0.831786	1.18335	HGNC:9829	RAF1	-1	protein_coding	3	p25.2
ENSG00000132170	PPARG	385.55	0.186746	2.47439	HGNC:9236	PPARG	1	protein_coding	3	p25.2
ENSG00000132185	FCRLA	79.26	0.315418	2.05652	HGNC:18504	FCRLA	1	protein_coding	1	q23.3
ENSG00000132196	HSD17B7	367.54	0.546879	1.5835	HGNC:5215	HSD17B7	1	protein_coding	1	q23.3
ENSG00000132199	ENOSF1	1431.08	0.670123	1.39335	HGNC:30365	ENOSF1	-1	protein_coding	18	p11.32
ENSG00000132205	EMILIN2	11646.1	0.450452	1.7648	HGNC:19881	EMILIN2	1	protein_coding	18	p11.32
ENSG00000132254	ARFIP2	5686.31	0.829184	1.18636	HGNC:17160	ARFIP2	-1	protein_coding	11	p15.4
ENSG00000132256	TRIM5	3378.4	0.750059	1.28493	HGNC:16276	TRIM5	-1	protein_coding	11	p15.4
ENSG00000132274	TRIM22	10510	0.754044	1.28002	HGNC:16379	TRIM22	1	protein_coding	11	p15.4
ENSG00000132275	RRP8	1581.31	0.83728	1.17624	HGNC:29030	RRP8	-1	protein_coding	11	p15.4
ENSG00000132286	TIMM10B	3993.51	0.828094	1.18768	HGNC:4022	TIMM10B	1	protein_coding	11	p15.4
ENSG00000132294	EFR3A	15635.6	0.852156	1.1594	HGNC:28970	EFR3A	1	protein_coding	8	q24.22
ENSG00000132300	PTCD3	4535.36	0.876667	1.13133	HGNC:24717	PTCD3	1	protein_coding	2	p11.2
ENSG00000132305	IMMT	10592	0.898794	1.1064	HGNC:6047	IMMT	-1	protein_coding	2	p11.2
ENSG00000132313	MRPL35	3323.34	0.88074	1.12658	HGNC:14489	MRPL35	1	protein_coding	2	p11.2
ENSG00000132321	IQCA1	62.64	0.207535	2.39464	HGNC:26195	IQCA1	-1	protein_coding	2	q37.3
ENSG00000132323	ILKAP	2122.45	0.871634	1.13642	HGNC:15566	ILKAP	-1	protein_coding	2	q37.3
ENSG00000132326	PER2	1139.83	0.559733	1.56427	HGNC:8846	PER2	-1	protein_coding	2	q37.3
ENSG00000132329	RAMP1	131.25	0.129524	2.72	HGNC:9843	RAMP1	1	protein_coding	2	q37.3
ENSG00000132330	SCLY	1149.79	0.804495	1.215	HGNC:18161	SCLY	1	protein_coding	2	q37.3
ENSG00000132334	PTPRE	564.97	0.290281	2.13994	HGNC:9669	PTPRE	1	protein_coding	10	q26.2
ENSG00000132341	RAN	35830.4	0.900826	1.10426	HGNC:9846	RAN	1	protein_coding	12	q24.33
ENSG00000132356	PRKAA1	7971.42	0.837116	1.17708	HGNC:9376	PRKAA1	-1	protein_coding	5	p13.1
ENSG00000132357	CARD6	1488.23	0.454231	1.75645	HGNC:16394	CARD6	1	protein_coding	5	p13.1
ENSG00000132359	RAP1GAP2	206.93	0.144977	2.65307	HGNC:29176	RAP1GAP2	1	protein_coding	17	p13.3
ENSG00000132361	CLUH	6533.47	0.802024	1.21926	HGNC:29094	CLUH	-1	protein_coding	17	p13.3
ENSG00000132376	INPP5K	3384.43	0.848001	1.16415	HGNC:33882	INPP5K	-1	protein_coding	17	p13.3
ENSG00000132382	MYBBP1A	6964.99	0.797991	1.22427	HGNC:7546	MYBBP1A	-1	protein_coding	17	p13.2
ENSG00000132383	RPA1	9248.98	0.853391	1.15797	HGNC:10289	RPA1	1	protein_coding	17	p13.3
ENSG00000132386	SERPINF1	35621.8	0.48956	1.68961	HGNC:8824	SERPINF1	1	protein_coding	17	p13.3
ENSG00000132388	UBE2G1	6087.54	0.894614	1.11096	HGNC:12482	UBE2G1	-1	protein_coding	17	p13.2
ENSG00000132394	EEFSEC	1641.63	0.836973	1.17688	HGNC:24614	EEFSEC	1	protein_coding	3	q21.3
ENSG00000132405	TBC1D14	2571.94	0.884546	1.12211	HGNC:29246	TBC1D14	1	protein_coding	4	p16.1
ENSG00000132406	TMEM128	1560.93	0.732896	1.30755	HGNC:28201	TMEM128	-1	protein_coding	4	p16.3
ENSG00000132423	COQ3	522.26	0.78122	1.24268	HGNC:18175	COQ3	-1	protein_coding	6	q16.2
ENSG00000132424	PNISR	7826.66	0.792164	1.23156	HGNC:21222	PNISR	-1	protein_coding	6	q16.2
ENSG00000132429	POPDC3	1791.5	0.692716	1.36199	HGNC:17649	POPDC3	-1	protein_coding	6	q21
ENSG00000132432	SEC61G	5604.87	0.767725	1.2623	HGNC:18277	SEC61G	-1	protein_coding	7	p11.2
ENSG00000132434	LANCL2	3057.26	0.731701	1.30934	HGNC:6509	LANCL2	1	protein_coding	7	p11.2
ENSG00000132436	FIGNL1	932.12	0.715573	1.3303	HGNC:13286	FIGNL1	-1	protein_coding	7	p12.1
ENSG00000132463	GRSF1	13441.9	0.886335	1.12038	HGNC:4610	GRSF1	-1	protein_coding	4	q13.3
ENSG00000132465	JCHAIN	103.33	0.309687	2.07103	HGNC:5713	JCHAIN	-1	protein_coding	4	q13.3
ENSG00000132466	ANKRD17	12874.4	0.858681	1.15182	HGNC:23575	ANKRD17	-1	protein_coding	4	q13.3
ENSG00000132467	UTP3	4823.95	0.861535	1.14844	HGNC:24477	UTP3	1	protein_coding	4	q13.3
ENSG00000132470	ITGB4	110.88	0.396825	1.86688	HGNC:6158	ITGB4	1	protein_coding	17	q25.1
ENSG00000132471	WBP2	9920.64	0.775857	1.25214	HGNC:12738	WBP2	-1	protein_coding	17	q25.1
ENSG00000132475	H3-3B	40300.2	0.788036	1.23682	HGNC:4765	H3-3B	-1	protein_coding	17	q25.1
ENSG00000132478	UNK	2691.46	0.853069	1.15774	HGNC:29369	UNK	1	protein_coding	17	q25.1
ENSG00000132481	TRIM47	927.68	0.461366	1.7409	HGNC:19020	TRIM47	-1	protein_coding	17	q25.1
ENSG00000132485	ZRANB2	5332.76	0.752706	1.28151	HGNC:13058	ZRANB2	-1	protein_coding	1	p31.1
ENSG00000132507	EIF5A	40265.1	0.848178	1.16411	HGNC:3300	EIF5A	1	protein_coding	17	p13.1
ENSG00000132510	KDM6B	4986.99	0.62663	1.459	HGNC:29012	KDM6B	1	protein_coding	17	p13.1
ENSG00000132522	GPS2	4314.78	0.84732	1.16507	HGNC:4550	GPS2	-1	protein_coding	17	p13.1
ENSG00000132530	XAF1	1081.27	0.564151	1.55743	HGNC:30932	XAF1	1	protein_coding	17	p13.1
ENSG00000132535	DLG4	4120.16	0.801182	1.22034	HGNC:2903	DLG4	-1	protein_coding	17	p13.1
ENSG00000132541	RIDA	1650.21	0.712637	1.33438	HGNC:16897	RIDA	-1	protein_coding	8	q22.2
ENSG00000132549	VPS13B	6514.98	0.805682	1.21489	HGNC:2183	VPS13B	1	protein_coding	8	q22.2
ENSG00000132561	MATN2	2239.71	0.334865	2.02214	HGNC:6908	MATN2	1	protein_coding	8	q22.1
ENSG00000132563	REEP2	1147.5	0.568192	1.5512	HGNC:17975	REEP2	1	protein_coding	5	q31.2
ENSG00000132570	PCBD2	669.15	0.795038	1.22693	HGNC:24474	PCBD2	1	protein_coding	5	q31.1
ENSG00000132581	SDF2	4520.74	0.861363	1.14848	HGNC:10675	SDF2	-1	protein_coding	17	q11.2
ENSG00000132589	FLOT2	7739.97	0.78269	1.24342	HGNC:3758	FLOT2	-1	protein_coding	17	q11.2
ENSG00000132591	ERAL1	4099.61	0.900573	1.1045	HGNC:3424	ERAL1	1	protein_coding	17	q11.2
ENSG00000132600	PRMT7	2204	0.82078	1.19646	HGNC:25557	PRMT7	1	protein_coding	16	q22.1
ENSG00000132603	NIP7	3844.37	0.831866	1.18303	HGNC:24328	NIP7	1	protein_coding	16	q22.1
ENSG00000132604	TERF2	3112.81	0.891799	1.11378	HGNC:11729	TERF2	-1	protein_coding	16	q22.1
ENSG00000132612	VPS4A	8689.14	0.902161	1.10276	HGNC:13488	VPS4A	1	protein_coding	16	q22.1
ENSG00000132613	MTSS2	10633.8	0.589161	1.51762	HGNC:25094	MTSS2	-1	protein_coding	16	q22.1
ENSG00000132622	HSPA12B	51.06	0.176263	2.46769	HGNC:16193	HSPA12B	1	protein_coding	20	p13
ENSG00000132623	ANKEF1	232.15	0.245531	2.26578	HGNC:15803	ANKEF1	1	protein_coding	20	p12.2
ENSG00000132635	PCED1A	2786.41	0.813951	1.20478	HGNC:16212	PCED1A	-1	protein_coding	20	p13
ENSG00000132640	BTBD3	2258.1	0.736017	1.30331	HGNC:15854	BTBD3	1	protein_coding	20	p12.2
ENSG00000132646	PCNA	6866.58	0.766757	1.26366	HGNC:8729	PCNA	-1	protein_coding	20	p12.3
ENSG00000132661	NXT1	1352.08	0.776581	1.25067	HGNC:15913	NXT1	1	protein_coding	20	p11.21
ENSG00000132664	POLR3F	1225.18	0.856201	1.15412	HGNC:15763	POLR3F	1	protein_coding	20	p11.23
ENSG00000132669	RIN2	8416.99	0.61756	1.47285	HGNC:18750	RIN2	1	protein_coding	20	p11.23
ENSG00000132670	PTPRA	11701.3	0.849904	1.16201	HGNC:9664	PTPRA	1	protein_coding	20	p13
ENSG00000132676	DAP3	8633.3	0.911818	1.09205	HGNC:2673	DAP3	1	protein_coding	1	q22
ENSG00000132680	KHDC4	3218.17	0.786472	1.23828	HGNC:29145	KHDC4	-1	protein_coding	1	q22
ENSG00000132688	NES	7072.93	0.355016	1.97302	HGNC:7756	NES	-1	protein_coding	1	q23.1
ENSG00000132694	ARHGEF11	8793.26	0.893639	1.1121	HGNC:14580	ARHGEF11	-1	protein_coding	1	q23.1
ENSG00000132716	DCAF8	11191.6	0.87771	1.13004	HGNC:24891	DCAF8	-1	protein_coding	1	q23.2
ENSG00000132718	SYT11	8609.6	0.775297	1.25279	HGNC:19239	SYT11	1	protein_coding	1	q22
ENSG00000132740	IGHMBP2	1766.14	0.768908	1.26038	HGNC:5542	IGHMBP2	1	protein_coding	11	q13.3
ENSG00000132763	MMACHC	900.1	0.636596	1.44317	HGNC:24525	MMACHC	1	protein_coding	1	p34.1
ENSG00000132768	DPH2	1765.11	0.823745	1.19256	HGNC:3004	DPH2	1	protein_coding	1	p34.1
ENSG00000132773	TOE1	934.9	0.825757	1.18943	HGNC:15954	TOE1	1	protein_coding	1	p34.1
ENSG00000132780	NASP	6578.65	0.816885	1.20116	HGNC:7644	NASP	1	protein_coding	1	p34.1
ENSG00000132781	MUTYH	712.63	0.790031	1.23206	HGNC:7527	MUTYH	-1	protein_coding	1	p34.1
ENSG00000132792	CTNNBL1	4358.4	0.864308	1.14515	HGNC:15879	CTNNBL1	1	protein_coding	20	q11.23
ENSG00000132793	LPIN3	2281.15	0.757074	1.27567	HGNC:14451	LPIN3	1	protein_coding	20	q12
ENSG00000132801	ZSWIM3	412.78	0.620185	1.46567	HGNC:16157	ZSWIM3	1	protein_coding	20	q13.12
ENSG00000132819	RBM38	1076.43	0.686529	1.3712	HGNC:15818	RBM38	1	protein_coding	20	q13.31
ENSG00000132821	VSTM2L	683.1	0.395257	1.87967	HGNC:16096	VSTM2L	1	protein_coding	20	q11.23
ENSG00000132823	OSER1	3275.1	0.841196	1.17218	HGNC:16105	OSER1	-1	protein_coding	20	q13.12
ENSG00000132824	SERINC3	25785.5	0.861956	1.14809	HGNC:11699	SERINC3	-1	protein_coding	20	q13.12
ENSG00000132825	PPP1R3D	987.02	0.791271	1.23098	HGNC:9294	PPP1R3D	-1	protein_coding	20	q13.33
ENSG00000132837	DMGDH	313.57	0.513442	1.64238	HGNC:24475	DMGDH	-1	protein_coding	5	q14.1
ENSG00000132840	BHMT2	1308	0.401376	1.86544	HGNC:1048	BHMT2	1	protein_coding	5	q14.1
ENSG00000132842	AP3B1	10625.4	0.842226	1.17106	HGNC:566	AP3B1	-1	protein_coding	5	q14.1
ENSG00000132846	ZBED3	1016.49	0.641423	1.43632	HGNC:20711	ZBED3	-1	protein_coding	5	q13.3
ENSG00000132849	PATJ	997.61	0.743778	1.29309	HGNC:28881	PATJ	1	protein_coding	1	p31.3
ENSG00000132874	SLC14A2	58.85	0.135939	2.68479	HGNC:10919	SLC14A2	1	protein_coding	18	q12.3
ENSG00000132879	FBXO44	1724.41	0.727205	1.31523	HGNC:24847	FBXO44	1	protein_coding	1	p36.22
ENSG00000132881	CPLANE2	412.21	0.756896	1.27362	HGNC:28127	CPLANE2	-1	protein_coding	1	p36.13
ENSG00000132906	CASP9	1112.87	0.788053	1.23554	HGNC:1511	CASP9	-1	protein_coding	1	p36.21
ENSG00000132912	DCTN4	8342.75	0.87633	1.13152	HGNC:15518	DCTN4	-1	protein_coding	5	q33.1
ENSG00000132938	MTUS2	221.32	0.329839	2.02422	HGNC:20595	MTUS2	1	protein_coding	13	q12.3
ENSG00000132950	ZMYM5	1299.44	0.802653	1.21745	HGNC:13029	ZMYM5	-1	protein_coding	13	q12.11
ENSG00000132952	USPL1	1826.44	0.751188	1.28337	HGNC:20294	USPL1	1	protein_coding	13	q12.3
ENSG00000132953	XPO4	3254.07	0.853393	1.15763	HGNC:17796	XPO4	-1	protein_coding	13	q12.11
ENSG00000132963	POMP	9248.1	0.879099	1.12845	HGNC:20330	POMP	1	protein_coding	13	q12.3
ENSG00000132964	CDK8	1851.57	0.805803	1.21464	HGNC:1779	CDK8	1	protein_coding	13	q12.13
ENSG00000132970	WASF3	3469.42	0.693199	1.3619	HGNC:12734	WASF3	1	protein_coding	13	q12.13
ENSG00000133026	MYH10	22386.9	0.635193	1.4462	HGNC:7568	MYH10	-1	protein_coding	17	p13.1
ENSG00000133027	PEMT	929.97	0.83336	1.18068	HGNC:8830	PEMT	-1	protein_coding	17	p11.2
ENSG00000133028	SCO1	4261.99	0.867904	1.14125	HGNC:10603	SCO1	-1	protein_coding	17	p13.1
ENSG00000133030	MPRIP	42830.3	0.832097	1.18306	HGNC:30321	MPRIP	1	protein_coding	17	p11.2
ENSG00000133048	CHI3L1	1561.62	0.0121669	4.02339	HGNC:1932	CHI3L1	-1	protein_coding	1	q32.1
ENSG00000133056	PIK3C2B	338.86	0.528242	1.62014	HGNC:8972	PIK3C2B	-1	protein_coding	1	q32.1
ENSG00000133059	DSTYK	6230.97	0.805974	1.21458	HGNC:29043	DSTYK	-1	protein_coding	1	q32.1
ENSG00000133065	SLC41A1	7284.05	0.815618	1.20276	HGNC:19429	SLC41A1	-1	protein_coding	1	q32.1
ENSG00000133069	TMCC2	626.58	0.703821	1.3454	HGNC:24239	TMCC2	1	protein_coding	1	q32.1
ENSG00000133083	DCLK1	918.27	0.286408	2.14969	HGNC:2700	DCLK1	-1	protein_coding	13	q13.3
ENSG00000133103	COG6	4722.75	0.726695	1.31597	HGNC:18621	COG6	1	protein_coding	13	q14.11
ENSG00000133104	SPART	10891	0.831694	1.18354	HGNC:18514	SPART	-1	protein_coding	13	q13.3
ENSG00000133106	EPSTI1	1521.11	0.333967	2.02352	HGNC:16465	EPSTI1	-1	protein_coding	13	q14.11
ENSG00000133107	TRPC4	1297.29	0.465586	1.73438	HGNC:12336	TRPC4	-1	protein_coding	13	q13.3
ENSG00000133110	POSTN	269538	0.20652	2.40714	HGNC:16953	POSTN	-1	protein_coding	13	q13.3
ENSG00000133111	RFXAP	585.08	0.717851	1.32631	HGNC:9988	RFXAP	1	protein_coding	13	q13.3
ENSG00000133112	TPT1	139627	0.779743	1.24723	HGNC:12022	TPT1	-1	protein_coding	13	q14.13
ENSG00000133114	GPALPP1	2391.65	0.868438	1.14022	HGNC:20298	GPALPP1	1	protein_coding	13	q14.12
ENSG00000133119	RFC3	949.06	0.697532	1.35502	HGNC:9971	RFC3	1	protein_coding	13	q13.2
ENSG00000133121	STARD13	4476.81	0.67079	1.39363	HGNC:19164	STARD13	-1	protein_coding	13	q13.1
ENSG00000133131	MORC4	4844.77	0.789718	1.23453	HGNC:23485	MORC4	-1	protein_coding	X	q22.3
ENSG00000133135	RNF128	128.98	0.217088	2.35695	HGNC:21153	RNF128	1	protein_coding	X	q22.3
ENSG00000133138	TBC1D8B	3221.64	0.767001	1.26302	HGNC:24715	TBC1D8B	1	protein_coding	X	q22.3
ENSG00000133142	TCEAL4	10352.2	0.826489	1.1897	HGNC:26121	TCEAL4	1	protein_coding	X	q22.2
ENSG00000133169	BEX1	251.64	0.0635829	3.18312	HGNC:1036	BEX1	-1	protein_coding	X	q22.1
ENSG00000133193	FAM104A	2376.37	0.859715	1.15007	HGNC:25918	FAM104A	-1	protein_coding	17	q25.1
ENSG00000133195	SLC39A11	1812.53	0.74316	1.29377	HGNC:14463	SLC39A11	-1	protein_coding	17	q25.1
ENSG00000133216	EPHB2	2289.15	0.382238	1.90944	HGNC:3393	EPHB2	1	protein_coding	1	p36.12
ENSG00000133226	SRRM1	8797.27	0.851173	1.16047	HGNC:16638	SRRM1	1	protein_coding	1	p36.11
ENSG00000133243	BTBD2	12353.5	0.854578	1.1566	HGNC:15504	BTBD2	-1	protein_coding	19	p13.3
ENSG00000133247	KMT5C	603.77	0.702254	1.34654	HGNC:28405	KMT5C	1	protein_coding	19	q13.42
ENSG00000133250	ZNF414	1359.17	0.763701	1.26621	HGNC:20630	ZNF414	-1	protein_coding	19	p13.2
ENSG00000133265	HSPBP1	3463.19	0.865387	1.14403	HGNC:24989	HSPBP1	-1	protein_coding	19	q13.42
ENSG00000133275	CSNK1G2	10766	0.837826	1.17621	HGNC:2455	CSNK1G2	1	protein_coding	19	p13.3
ENSG00000133302	SLF1	714.25	0.676234	1.38467	HGNC:25408	SLF1	1	protein_coding	5	q15
ENSG00000133313	CNDP2	7862.47	0.783214	1.24287	HGNC:24437	CNDP2	1	protein_coding	18	q22.3
ENSG00000133315	MACROD1	1086.67	0.779445	1.24601	HGNC:29598	MACROD1	-1	protein_coding	11	q13.1
ENSG00000133316	WDR74	1548.99	0.818598	1.19885	HGNC:25529	WDR74	-1	protein_coding	11	q12.3
ENSG00000133318	RTN3	21449.6	0.851206	1.16054	HGNC:10469	RTN3	1	protein_coding	11	q13.1
ENSG00000133321	PLAAT4	279.6	0.443491	1.77396	HGNC:9869	PLAAT4	1	protein_coding	11	q12.3
ENSG00000133392	MYH11	80.81	0.0371241	3.40304	HGNC:7569	MYH11	-1	protein_coding	16	p13.11
ENSG00000133393	CEP20	4480.86	0.819709	1.19776	HGNC:26435	CEP20	-1	protein_coding	16	p13.11
ENSG00000133398	MED10	3686.29	0.825491	1.1909	HGNC:28760	MED10	-1	protein_coding	5	p15.31
ENSG00000133401	PDZD2	88.62	0.0789889	2.9903	HGNC:18486	PDZD2	1	protein_coding	5	p13.3
ENSG00000133422	MORC2	5353.11	0.853709	1.15746	HGNC:23573	MORC2	-1	protein_coding	22	q12.2
ENSG00000133424	LARGE1	3578.38	0.51895	1.63566	HGNC:6511	LARGE1	-1	protein_coding	22	q12.3
ENSG00000133433	GSTT2B	281.4	0.142146	2.65814	HGNC:33437	GSTT2B	-1	protein_coding	22	q11.23
ENSG00000133460	SLC2A11	581.17	0.72268	1.31975	HGNC:14239	SLC2A11	1	protein_coding	22	q11.23
ENSG00000133466	C1QTNF6	4009.31	0.544483	1.5913	HGNC:14343	C1QTNF6	-1	protein_coding	22	q12.3
ENSG00000133597	ADCK2	1281.65	0.703	1.34748	HGNC:19039	ADCK2	1	protein_coding	7	q34
ENSG00000133606	MKRN1	9094.8	0.912719	1.09106	HGNC:7112	MKRN1	-1	protein_coding	7	q34
ENSG00000133612	AGAP3	7151.44	0.800538	1.22115	HGNC:16923	AGAP3	1	protein_coding	7	q36.1
ENSG00000133619	KRBA1	1783.28	0.749181	1.28583	HGNC:22228	KRBA1	1	protein_coding	7	q36.1
ENSG00000133627	ACTR3B	617.01	0.737427	1.29982	HGNC:17256	ACTR3B	1	protein_coding	7	q36.1
ENSG00000133639	BTG1	9889.74	0.743801	1.29336	HGNC:1130	BTG1	-1	protein_coding	12	q21.33
ENSG00000133641	C12orf29	1561	0.846252	1.16592	HGNC:25322	C12orf29	1	protein_coding	12	q21.32
ENSG00000133657	ATP13A3	24311.3	0.676804	1.38524	HGNC:24113	ATP13A3	-1	protein_coding	3	q29
ENSG00000133678	TMEM254	1534.82	0.805306	1.21447	HGNC:25804	TMEM254	1	protein_coding	10	q22.3
ENSG00000133687	TMTC1	1745.98	0.0876299	2.99144	HGNC:24099	TMTC1	-1	protein_coding	12	p11.22
ENSG00000133703	KRAS	5505.99	0.802762	1.21849	HGNC:6407	KRAS	-1	protein_coding	12	p12.1
ENSG00000133704	IPO8	7011.54	0.853735	1.15752	HGNC:9853	IPO8	-1	protein_coding	12	p11.21
ENSG00000133706	LARS1	17983.6	0.849161	1.16295	HGNC:6512	LARS1	-1	protein_coding	5	q32
ENSG00000133731	IMPA1	1502.34	0.756154	1.27668	HGNC:6050	IMPA1	-1	protein_coding	8	q21.13
ENSG00000133739	LRRCC1	781.39	0.628367	1.4551	HGNC:29373	LRRCC1	1	protein_coding	8	q21.2
ENSG00000133740	E2F5	232.51	0.606426	1.48811	HGNC:3119	E2F5	1	protein_coding	8	q21.2
ENSG00000133773	CCDC59	2333.45	0.822816	1.19394	HGNC:25005	CCDC59	-1	protein_coding	12	q21.31
ENSG00000133789	SWAP70	21506.6	0.753257	1.28114	HGNC:17070	SWAP70	1	protein_coding	11	p15.4
ENSG00000133794	ARNTL	1555.59	0.665342	1.4014	HGNC:701	ARNTL	1	protein_coding	11	p15.3
ENSG00000133805	AMPD3	1373.68	0.588201	1.51928	HGNC:470	AMPD3	1	protein_coding	11	p15.4
ENSG00000133812	SBF2	9103.37	0.829693	1.18593	HGNC:2135	SBF2	-1	protein_coding	11	p15.4
ENSG00000133816	MICAL2	14895.3	0.541848	1.59614	HGNC:24693	MICAL2	1	protein_coding	11	p15.3
ENSG00000133818	RRAS2	12792.3	0.760456	1.27178	HGNC:17271	RRAS2	-1	protein_coding	11	p15.2
ENSG00000133835	HSD17B4	9561.88	0.838747	1.17508	HGNC:5213	HSD17B4	1	protein_coding	5	q23.1
ENSG00000133858	ZFC3H1	5328.07	0.792032	1.23159	HGNC:28328	ZFC3H1	-1	protein_coding	12	q21.1
ENSG00000133872	SARAF	16815.8	0.824227	1.19245	HGNC:28789	SARAF	-1	protein_coding	8	p12
ENSG00000133874	RNF122	653.29	0.558711	1.56592	HGNC:21147	RNF122	-1	protein_coding	8	p12
ENSG00000133884	DPF2	5894.59	0.868593	1.14037	HGNC:9964	DPF2	1	protein_coding	11	q13.1
ENSG00000133895	MEN1	4949.58	0.853002	1.15828	HGNC:7010	MEN1	-1	protein_coding	11	q13.1
ENSG00000133935	ERG28	2727.68	0.76182	1.26958	HGNC:1187	ERG28	-1	protein_coding	14	q24.3
ENSG00000133937	GSC	86.58	0.0462	3.36105	HGNC:4612	GSC	-1	protein_coding	14	q32.13
ENSG00000133943	DGLUCY	2598.41	0.698119	1.35467	HGNC:20498	DGLUCY	1	protein_coding	14	q32.11
ENSG00000133961	NUMB	11715.9	0.885296	1.12147	HGNC:8060	NUMB	-1	protein_coding	14	q24.3
ENSG00000133983	COX16	2070.72	0.840287	1.17302	HGNC:20213	COX16	-1	protein_coding	14	q24.2
ENSG00000133985	TTC9	54.17	0.350748	1.9568	HGNC:20267	TTC9	1	protein_coding	14	q24.2
ENSG00000133997	MED6	2313.15	0.90353	1.10066	HGNC:19970	MED6	-1	protein_coding	14	q24.2
ENSG00000134001	EIF2S1	11666.3	0.906628	1.09778	HGNC:3265	EIF2S1	1	protein_coding	14	q23.3
ENSG00000134013	LOXL2	98347.4	0.599527	1.50124	HGNC:6666	LOXL2	-1	protein_coding	8	p21.3
ENSG00000134014	ELP3	3527.24	0.886245	1.12014	HGNC:20696	ELP3	1	protein_coding	8	p21.1
ENSG00000134030	CTIF	16675.1	0.842932	1.17025	HGNC:23925	CTIF	1	protein_coding	18	q21.1
ENSG00000134046	MBD2	11748.5	0.795933	1.22697	HGNC:6917	MBD2	-1	protein_coding	18	q21.2
ENSG00000134049	IER3IP1	5363.91	0.78357	1.24219	HGNC:18550	IER3IP1	-1	protein_coding	18	q21.1
ENSG00000134056	MRPS36	1757.5	0.874538	1.13286	HGNC:16631	MRPS36	1	protein_coding	5	q13.2
ENSG00000134057	CCNB1	4312.35	0.571846	1.54556	HGNC:1579	CCNB1	1	protein_coding	5	q13.2
ENSG00000134058	CDK7	4116.42	0.663926	1.4034	HGNC:1778	CDK7	1	protein_coding	5	q13.2
ENSG00000134070	IRAK2	466.98	0.621012	1.46473	HGNC:6113	IRAK2	1	protein_coding	3	p25.3
ENSG00000134072	CAMK1	1703.39	0.826	1.18998	HGNC:1459	CAMK1	-1	protein_coding	3	p25.3
ENSG00000134077	THUMPD3	3204.5	0.887502	1.11874	HGNC:24493	THUMPD3	1	protein_coding	3	p25.3
ENSG00000134086	VHL	3750.75	0.866493	1.1427	HGNC:12687	VHL	1	protein_coding	3	p25.3
ENSG00000134107	BHLHE40	10785.4	0.294657	2.12824	HGNC:1046	BHLHE40	1	protein_coding	3	p26.1
ENSG00000134108	ARL8B	10185.1	0.822086	1.19499	HGNC:25564	ARL8B	1	protein_coding	3	p26.1
ENSG00000134109	EDEM1	9023.66	0.814636	1.20406	HGNC:18967	EDEM1	1	protein_coding	3	p26.1
ENSG00000134138	MEIS2	6886.72	0.606094	1.4907	HGNC:7001	MEIS2	-1	protein_coding	15	q14
ENSG00000134146	DPH6	412.19	0.73995	1.29552	HGNC:30543	DPH6	-1	protein_coding	15	q14
ENSG00000134152	KATNBL1	2258.37	0.750984	1.28323	HGNC:26199	KATNBL1	-1	protein_coding	15	q14
ENSG00000134153	EMC7	7222.51	0.886534	1.12011	HGNC:24301	EMC7	-1	protein_coding	15	q14
ENSG00000134184	GSTM1	654.67	0	6.93174	HGNC:4632	GSTM1	1	protein_coding	1	p13.3
ENSG00000134186	PRPF38B	5159.61	0.854134	1.15706	HGNC:25512	PRPF38B	1	protein_coding	1	p13.3
ENSG00000134198	TSPAN2	310.26	0.138593	2.68484	HGNC:20659	TSPAN2	-1	protein_coding	1	p13.2
ENSG00000134201	GSTM5	875.68	0.183857	2.48949	HGNC:4637	GSTM5	1	protein_coding	1	p13.3
ENSG00000134202	GSTM3	4214.48	0.390084	1.89181	HGNC:4635	GSTM3	-1	protein_coding	1	p13.3
ENSG00000134215	VAV3	67.32	0.163399	2.56982	HGNC:12659	VAV3	-1	protein_coding	1	p13.3
ENSG00000134222	PSRC1	868.96	0.637544	1.44195	HGNC:24472	PSRC1	-1	protein_coding	1	p13.3
ENSG00000134242	PTPN22	108.34	0.258446	2.22448	HGNC:9652	PTPN22	-1	protein_coding	1	p13.2
ENSG00000134243	SORT1	5238.79	0.494198	1.68073	HGNC:11186	SORT1	-1	protein_coding	1	p13.3
ENSG00000134245	WNT2B	245.73	0.390673	1.88825	HGNC:12781	WNT2B	1	protein_coding	1	p13.2
ENSG00000134247	PTGFRN	14074.7	0.61486	1.47726	HGNC:9601	PTGFRN	1	protein_coding	1	p13.1
ENSG00000134248	LAMTOR5	3666.98	0.883561	1.12327	HGNC:17955	LAMTOR5	-1	protein_coding	1	p13.3
ENSG00000134250	NOTCH2	37022.3	0.770185	1.25932	HGNC:7882	NOTCH2	-1	protein_coding	1	p12
ENSG00000134253	TRIM45	294.76	0.675126	1.38418	HGNC:19018	TRIM45	-1	protein_coding	1	p13.1
ENSG00000134255	CEPT1	2234.94	0.825973	1.18974	HGNC:24289	CEPT1	1	protein_coding	1	p13.3
ENSG00000134259	NGF	2289.91	0.471198	1.72365	HGNC:7808	NGF	-1	protein_coding	1	p13.2
ENSG00000134262	AP4B1	962.26	0.816827	1.2003	HGNC:572	AP4B1	-1	protein_coding	1	p13.2
ENSG00000134265	NAPG	2989.17	0.818287	1.199	HGNC:7642	NAPG	1	protein_coding	18	p11.22
ENSG00000134278	SPIRE1	4899.35	0.820109	1.1973	HGNC:30622	SPIRE1	-1	protein_coding	18	p11.21
ENSG00000134283	PPHLN1	5068.54	0.902429	1.10229	HGNC:19369	PPHLN1	1	protein_coding	12	q12
ENSG00000134285	FKBP11	5810.69	0.708866	1.34012	HGNC:18624	FKBP11	-1	protein_coding	12	q13.12
ENSG00000134287	ARF3	21334.5	0.880218	1.12728	HGNC:654	ARF3	-1	protein_coding	12	q13.12
ENSG00000134291	TMEM106C	4364.82	0.732218	1.30842	HGNC:28775	TMEM106C	1	protein_coding	12	q13.11
ENSG00000134294	SLC38A2	85643.7	0.731075	1.31038	HGNC:13448	SLC38A2	-1	protein_coding	12	q13.11
ENSG00000134308	YWHAQ	41635.8	0.848067	1.16424	HGNC:12854	YWHAQ	-1	protein_coding	2	p25.1
ENSG00000134313	KIDINS220	16943	0.876765	1.13115	HGNC:29508	KIDINS220	-1	protein_coding	2	p25.1
ENSG00000134317	GRHL1	150.19	0.392836	1.87096	HGNC:17923	GRHL1	1	protein_coding	2	p25.1
ENSG00000134318	ROCK2	16744.7	0.849642	1.1624	HGNC:10252	ROCK2	-1	protein_coding	2	p25.1
ENSG00000134324	LPIN1	5058.77	0.638495	1.44086	HGNC:13345	LPIN1	1	protein_coding	2	p25.1
ENSG00000134326	CMPK2	84.03	0.297513	2.09449	HGNC:27015	CMPK2	-1	protein_coding	2	p25.2
ENSG00000134330	IAH1	4918.71	0.85063	1.16087	HGNC:27696	IAH1	1	protein_coding	2	p25.1
ENSG00000134333	LDHA	155528	0.734065	1.3064	HGNC:6535	LDHA	1	protein_coding	11	p15.1
ENSG00000134343	ANO3	141.06	0.148873	2.63009	HGNC:14004	ANO3	1	protein_coding	11	p14.3
ENSG00000134352	IL6ST	45238.8	0.74498	1.29197	HGNC:6021	IL6ST	-1	protein_coding	5	q11.2
ENSG00000134363	FST	16108	0.460018	1.74596	HGNC:3971	FST	1	protein_coding	5	q11.2
ENSG00000134369	NAV1	30544.7	0.71551	1.3313	HGNC:15989	NAV1	1	protein_coding	1	q32.1
ENSG00000134371	CDC73	5495.05	0.839665	1.17415	HGNC:16783	CDC73	1	protein_coding	1	q31.2
ENSG00000134375	TIMM17A	6558.62	0.862224	1.14765	HGNC:17315	TIMM17A	1	protein_coding	1	q32.1
ENSG00000134419	RPS15A	48495.6	0.803991	1.21704	HGNC:10389	RPS15A	-1	protein_coding	16	p12.3
ENSG00000134440	NARS1	22291.4	0.859927	1.15044	HGNC:7643	NARS1	-1	protein_coding	18	q21.31
ENSG00000134444	RELCH	3293.78	0.885001	1.12181	HGNC:29289	RELCH	1	protein_coding	18	q21.33
ENSG00000134452	FBH1	8570.16	0.871279	1.13744	HGNC:13620	FBH1	1	protein_coding	10	p15.1
ENSG00000134453	RBM17	6906.3	0.896283	1.10913	HGNC:16944	RBM17	1	protein_coding	10	p15.1
ENSG00000134461	ANKRD16	530.27	0.795821	1.2239	HGNC:23471	ANKRD16	-1	protein_coding	10	p15.1
ENSG00000134463	ECHDC3	327.43	0.229057	2.32416	HGNC:23489	ECHDC3	1	protein_coding	10	p14
ENSG00000134470	IL15RA	684.46	0.477749	1.71084	HGNC:5978	IL15RA	-1	protein_coding	10	p15.1
ENSG00000134480	CCNH	1963.82	0.804045	1.216	HGNC:1594	CCNH	-1	protein_coding	5	q14.3
ENSG00000134490	TMEM241	1045.86	0.806035	1.21336	HGNC:31723	TMEM241	-1	protein_coding	18	q11.2
ENSG00000134504	KCTD1	1611.99	0.74132	1.29591	HGNC:18249	KCTD1	-1	protein_coding	18	q11.2
ENSG00000134508	CABLES1	3688.14	0.545261	1.58996	HGNC:25097	CABLES1	1	protein_coding	18	q11.2
ENSG00000134516	DOCK2	616.57	0.491428	1.68513	HGNC:2988	DOCK2	1	protein_coding	5	q35.1
ENSG00000134531	EMP1	74872	0.750775	1.28438	HGNC:3333	EMP1	1	protein_coding	12	p13.1
ENSG00000134569	LRP4	3101.94	0.635086	1.44619	HGNC:6696	LRP4	-1	protein_coding	11	p11.2
ENSG00000134574	DDB2	3195.38	0.763602	1.26745	HGNC:2718	DDB2	1	protein_coding	11	p11.2
ENSG00000134575	ACP2	3903.01	0.80502	1.21547	HGNC:123	ACP2	-1	protein_coding	11	p11.2
ENSG00000134590	RTL8C	23500.9	0.824777	1.19178	HGNC:2569	RTL8C	1	protein_coding	X	q26.3
ENSG00000134594	RAB33A	125.8	0.516693	1.62162	HGNC:9773	RAB33A	1	protein_coding	X	q26.1
ENSG00000134597	RBMX2	2452.81	0.872061	1.13584	HGNC:24282	RBMX2	1	protein_coding	X	q26.1
ENSG00000134602	STK26	465.84	0.545252	1.58853	HGNC:18174	STK26	1	protein_coding	X	q26.2
ENSG00000134627	PIWIL4	398.5	0.702635	1.34755	HGNC:18444	PIWIL4	1	protein_coding	11	q21
ENSG00000134644	PUM1	9904.61	0.911798	1.09212	HGNC:14957	PUM1	-1	protein_coding	1	p35.2
ENSG00000134668	SPOCD1	4596.15	0.530662	1.61526	HGNC:26338	SPOCD1	-1	protein_coding	1	p35.2
ENSG00000134684	YARS1	22983.8	0.778855	1.24827	HGNC:12840	YARS1	-1	protein_coding	1	p35.1
ENSG00000134686	PHC2	14932.4	0.773284	1.25532	HGNC:3183	PHC2	-1	protein_coding	1	p35.1
ENSG00000134690	CDCA8	1451.27	0.558821	1.5669	HGNC:14629	CDCA8	1	protein_coding	1	p34.3
ENSG00000134697	GNL2	7700.07	0.815187	1.20337	HGNC:29925	GNL2	-1	protein_coding	1	p34.3
ENSG00000134698	AGO4	2665.38	0.845658	1.16644	HGNC:18424	AGO4	1	protein_coding	1	p34.3
ENSG00000134717	BTF3L4	5835.47	0.78794	1.23675	HGNC:30547	BTF3L4	1	protein_coding	1	p32.3
ENSG00000134744	TUT4	4416.76	0.892283	1.11349	HGNC:28981	TUT4	-1	protein_coding	1	p32.3
ENSG00000134748	PRPF38A	3451.67	0.864799	1.14466	HGNC:25930	PRPF38A	1	protein_coding	1	p32.3
ENSG00000134758	RNF138	1157.32	0.741368	1.2961	HGNC:17765	RNF138	1	protein_coding	18	q12.1
ENSG00000134759	ELP2	9460.52	0.882615	1.12446	HGNC:18248	ELP2	1	protein_coding	18	q12.2
ENSG00000134769	DTNA	465.83	0.388554	1.89125	HGNC:3057	DTNA	1	protein_coding	18	q12.1
ENSG00000134775	FHOD3	4176.7	0.595446	1.50741	HGNC:26178	FHOD3	1	protein_coding	18	q12.2
ENSG00000134779	TPGS2	14959.8	0.800077	1.22181	HGNC:24561	TPGS2	-1	protein_coding	18	q12.2
ENSG00000134780	DAGLA	1111.09	0.791115	1.23212	HGNC:1165	DAGLA	1	protein_coding	11	q12.2
ENSG00000134802	SLC43A3	5088.4	0.643817	1.43306	HGNC:17466	SLC43A3	-1	protein_coding	11	q12.1
ENSG00000134809	TIMM10	1856.65	0.624243	1.46177	HGNC:11814	TIMM10	-1	protein_coding	11	q12.1
ENSG00000134815	DHX34	2042.58	0.813677	1.20436	HGNC:16719	DHX34	1	protein_coding	19	q13.32
ENSG00000134824	FADS2	24132.7	0.273032	2.19006	HGNC:3575	FADS2	1	protein_coding	11	q12.2
ENSG00000134825	TMEM258	4229.39	0.833217	1.18173	HGNC:1164	TMEM258	-1	protein_coding	11	q12.2
ENSG00000134851	TMEM165	11736.1	0.842017	1.17134	HGNC:30760	TMEM165	1	protein_coding	4	q12
ENSG00000134852	CLOCK	5694.51	0.821142	1.19606	HGNC:2082	CLOCK	-1	protein_coding	4	q12
ENSG00000134853	PDGFRA	66031.9	0.639433	1.43988	HGNC:8803	PDGFRA	1	protein_coding	4	q12
ENSG00000134864	GGACT	591.63	0.725115	1.3167	HGNC:25100	GGACT	-1	protein_coding	13	q32.3
ENSG00000134871	COL4A2	87012.6	0.442672	1.78051	HGNC:2203	COL4A2	1	protein_coding	13	q34
ENSG00000134874	DZIP1	7234.59	0.780279	1.24651	HGNC:20908	DZIP1	-1	protein_coding	13	q32.1
ENSG00000134882	UBAC2	8211.31	0.791348	1.23257	HGNC:20486	UBAC2	1	protein_coding	13	q32.3
ENSG00000134884	ARGLU1	6164.99	0.868452	1.14047	HGNC:25482	ARGLU1	-1	protein_coding	13	q33.3
ENSG00000134897	BIVM	5662.19	0.855676	1.15521	HGNC:16034	BIVM	1	protein_coding	13	q33.1
ENSG00000134899	ERCC5	6677.26	0.850948	1.16081	HGNC:3437	ERCC5	1	protein_coding	13	q33.1
ENSG00000134900	TPP2	7290.32	0.872253	1.13616	HGNC:12016	TPP2	1	protein_coding	13	q33.1
ENSG00000134901	POGLUT2	3286.24	0.75314	1.2811	HGNC:19350	POGLUT2	-1	protein_coding	13	q33.1
ENSG00000134905	CARS2	6884.07	0.747813	1.28805	HGNC:25695	CARS2	-1	protein_coding	13	q34
ENSG00000134909	ARHGAP32	3411.32	0.766859	1.26315	HGNC:17399	ARHGAP32	-1	protein_coding	11	q24.3
ENSG00000134910	STT3A	30193	0.849536	1.16252	HGNC:6172	STT3A	1	protein_coding	11	q24.2
ENSG00000134917	ADAMTS8	109.9	0.0454959	3.3303	HGNC:224	ADAMTS8	-1	protein_coding	11	q24.3
ENSG00000134954	ETS1	17919.8	0.777741	1.24968	HGNC:3488	ETS1	-1	protein_coding	11	q24.3
ENSG00000134955	SLC37A2	50.22	0.258861	2.21027	HGNC:20644	SLC37A2	1	protein_coding	11	q24.2
ENSG00000134970	TMED7	8287.6	0.680052	1.38062	HGNC:24253	TMED7	-1	protein_coding	5	q22.3
ENSG00000134982	APC	5749.79	0.841944	1.17135	HGNC:583	APC	1	protein_coding	5	q22.2
ENSG00000134986	NREP	4084.05	0.443922	1.77765	HGNC:16834	NREP	-1	protein_coding	5	q22.1
ENSG00000134987	WDR36	3307.77	0.815051	1.20323	HGNC:30696	WDR36	1	protein_coding	5	q22.1
ENSG00000134996	OSTF1	3196.58	0.839647	1.17407	HGNC:8510	OSTF1	1	protein_coding	9	q21.13
ENSG00000135002	RFK	1785.11	0.745612	1.29068	HGNC:30324	RFK	-1	protein_coding	9	q21.13
ENSG00000135018	UBQLN1	16319.4	0.898503	1.10678	HGNC:12508	UBQLN1	-1	protein_coding	9	q21.32
ENSG00000135040	NAA35	3144.86	0.873171	1.13519	HGNC:24340	NAA35	1	protein_coding	9	q21.33
ENSG00000135045	C9orf40	1231.1	0.760296	1.27122	HGNC:23433	C9orf40	-1	protein_coding	9	q21.13
ENSG00000135046	ANXA1	51939.5	0.766527	1.26401	HGNC:533	ANXA1	1	protein_coding	9	q21.13
ENSG00000135047	CTSL	35216.6	0.705065	1.34562	HGNC:2537	CTSL	1	protein_coding	9	q21.33
ENSG00000135048	CEMIP2	9229.32	0.694851	1.3598	HGNC:11869	CEMIP2	-1	protein_coding	9	q21.13
ENSG00000135049	AGTPBP1	1757.14	0.740408	1.29699	HGNC:17258	AGTPBP1	-1	protein_coding	9	q21.33
ENSG00000135052	GOLM1	14402.6	0.807077	1.21325	HGNC:15451	GOLM1	-1	protein_coding	9	q21.33
ENSG00000135069	PSAT1	28500.7	0.412341	1.84343	HGNC:19129	PSAT1	1	protein_coding	9	q21.2
ENSG00000135070	ISCA1	3674.09	0.840208	1.17335	HGNC:28660	ISCA1	-1	protein_coding	9	q21.33
ENSG00000135074	ADAM19	11197.9	0.511973	1.64862	HGNC:197	ADAM19	-1	protein_coding	5	q33.3
ENSG00000135083	CCNJL	119.82	0.233684	2.30346	HGNC:25876	CCNJL	-1	protein_coding	5	q33.3
ENSG00000135090	TAOK3	6719.05	0.794458	1.22875	HGNC:18133	TAOK3	-1	protein_coding	12	q24.23
ENSG00000135093	USP30	1580.26	0.849227	1.16247	HGNC:20065	USP30	1	protein_coding	12	q24.11
ENSG00000135108	FBXO21	4156.71	0.852357	1.15909	HGNC:13592	FBXO21	-1	protein_coding	12	q24.22
ENSG00000135111	TBX3	6429.91	0.53951	1.59987	HGNC:11602	TBX3	-1	protein_coding	12	q24.21
ENSG00000135124	P2RX4	1913.85	0.686574	1.37106	HGNC:8535	P2RX4	1	protein_coding	12	q24.31
ENSG00000135148	TRAFD1	4257.93	0.864035	1.14539	HGNC:24808	TRAFD1	1	protein_coding	12	q24.13
ENSG00000135164	DMTF1	4695.86	0.840954	1.17252	HGNC:14603	DMTF1	1	protein_coding	7	q21.12
ENSG00000135185	TMEM243	1837.76	0.790092	1.23411	HGNC:21707	TMEM243	-1	protein_coding	7	q21.12
ENSG00000135205	CCDC146	241.11	0.647008	1.42673	HGNC:29296	CCDC146	1	protein_coding	7	q11.23
ENSG00000135211	TMEM60	1343.95	0.790208	1.23293	HGNC:21754	TMEM60	-1	protein_coding	7	q11.23
ENSG00000135218	CD36	218.19	0.10083	2.89197	HGNC:1663	CD36	1	protein_coding	7	q21.11
ENSG00000135241	PNPLA8	4288.54	0.856002	1.15494	HGNC:28900	PNPLA8	-1	protein_coding	7	q31.1
ENSG00000135245	HILPDA	1089.39	0.675607	1.3861	HGNC:28859	HILPDA	1	protein_coding	7	q32.1
ENSG00000135249	RINT1	1947.82	0.864556	1.14436	HGNC:21876	RINT1	1	protein_coding	7	q22.3
ENSG00000135250	SRPK2	6782.87	0.881338	1.12578	HGNC:11306	SRPK2	-1	protein_coding	7	q22.3
ENSG00000135269	TES	4376.97	0.511541	1.64909	HGNC:14620	TES	1	protein_coding	7	q31.2
ENSG00000135272	MDFIC	9790.48	0.716717	1.32956	HGNC:28870	MDFIC	1	protein_coding	7	q31.1
ENSG00000135297	MTO1	2216.63	0.83054	1.18468	HGNC:19261	MTO1	1	protein_coding	6	q13
ENSG00000135299	ANKRD6	241.17	0.331716	2.02347	HGNC:17280	ANKRD6	1	protein_coding	6	q15
ENSG00000135314	KHDC1	266.25	0.634742	1.44225	HGNC:21366	KHDC1	-1	protein_coding	6	q13
ENSG00000135315	CEP162	1244.28	0.705629	1.34375	HGNC:21107	CEP162	-1	protein_coding	6	q14.3
ENSG00000135316	SYNCRIP	27097.2	0.874039	1.13429	HGNC:16918	SYNCRIP	-1	protein_coding	6	q14.3
ENSG00000135317	SNX14	7464.46	0.850564	1.16124	HGNC:14977	SNX14	-1	protein_coding	6	q14.3
ENSG00000135318	NT5E	35878.5	0.561673	1.56263	HGNC:8021	NT5E	1	protein_coding	6	q14.3
ENSG00000135334	AKIRIN2	5240.68	0.869734	1.13917	HGNC:21407	AKIRIN2	-1	protein_coding	6	q15
ENSG00000135336	ORC3	3010.9	0.790793	1.23319	HGNC:8489	ORC3	1	protein_coding	6	q15
ENSG00000135338	LCA5	1017.32	0.738214	1.29949	HGNC:31923	LCA5	-1	protein_coding	6	q14.1
ENSG00000135341	MAP3K7	8590.84	0.900843	1.1042	HGNC:6859	MAP3K7	-1	protein_coding	6	q15
ENSG00000135362	PRR5L	913.34	0.586857	1.52079	HGNC:25878	PRR5L	1	protein_coding	11	p13
ENSG00000135363	LMO2	92.96	0.247418	2.25904	HGNC:6642	LMO2	-1	protein_coding	11	p13
ENSG00000135365	PHF21A	5716.24	0.845311	1.16738	HGNC:24156	PHF21A	-1	protein_coding	11	p11.2
ENSG00000135372	NAT10	4956.77	0.860641	1.14954	HGNC:29830	NAT10	1	protein_coding	11	p13
ENSG00000135387	CAPRIN1	40422.5	0.922853	1.08017	HGNC:6743	CAPRIN1	1	protein_coding	11	p13
ENSG00000135390	ATP5MC2	11129.2	0.864212	1.14554	HGNC:842	ATP5MC2	-1	protein_coding	12	q13.13
ENSG00000135392	DNAJC14	4255.41	0.898621	1.10659	HGNC:24581	DNAJC14	-1	protein_coding	12	q13.2
ENSG00000135404	CD63	100431	0.778436	1.24889	HGNC:1692	CD63	-1	protein_coding	12	q13.2
ENSG00000135407	AVIL	254.72	0.502513	1.66457	HGNC:14188	AVIL	-1	protein_coding	12	q14.1
ENSG00000135414	GDF11	4579.12	0.802556	1.21857	HGNC:4216	GDF11	1	protein_coding	12	q13.2
ENSG00000135424	ITGA7	1296.87	0.2907	2.139	HGNC:6143	ITGA7	-1	protein_coding	12	q13.2
ENSG00000135437	RDH5	358.98	0.339852	2.00847	HGNC:9940	RDH5	1	protein_coding	12	q13.2
ENSG00000135441	BLOC1S1	4891.04	0.848899	1.16315	HGNC:4200	BLOC1S1	1	protein_coding	12	q13.2
ENSG00000135446	CDK4	7407.65	0.832383	1.18256	HGNC:1773	CDK4	-1	protein_coding	12	q14.1
ENSG00000135451	TROAP	678.85	0.50232	1.66458	HGNC:12327	TROAP	1	protein_coding	12	q13.12
ENSG00000135452	TSPAN31	2513.86	0.782064	1.2439	HGNC:10539	TSPAN31	1	protein_coding	12	q14.1
ENSG00000135454	B4GALNT1	685.78	0.408294	1.85191	HGNC:4117	B4GALNT1	-1	protein_coding	12	q13.3
ENSG00000135457	TFCP2	4664.68	0.916676	1.08668	HGNC:11748	TFCP2	-1	protein_coding	12	q13.13
ENSG00000135469	COQ10A	615.86	0.753418	1.27951	HGNC:26515	COQ10A	1	protein_coding	12	q13.3
ENSG00000135472	FAIM2	610.32	0.304758	2.09726	HGNC:17067	FAIM2	-1	protein_coding	12	q13.12
ENSG00000135473	PAN2	1750.29	0.799296	1.22208	HGNC:20074	PAN2	-1	protein_coding	12	q13.3
ENSG00000135476	ESPL1	817.79	0.588171	1.51873	HGNC:16856	ESPL1	1	protein_coding	12	q13.13
ENSG00000135480	KRT7	3662.15	0.179403	2.51082	HGNC:6445	KRT7	1	protein_coding	12	q13.13
ENSG00000135482	ZC3H10	600.55	0.717675	1.32712	HGNC:25893	ZC3H10	1	protein_coding	12	q13.2
ENSG00000135486	HNRNPA1	66292	0.807442	1.21282	HGNC:5031	HNRNPA1	1	protein_coding	12	q13.13
ENSG00000135503	ACVR1B	3537.44	0.835067	1.17938	HGNC:172	ACVR1B	1	protein_coding	12	q13.13
ENSG00000135506	OS9	35924.1	0.846897	1.16562	HGNC:16994	OS9	1	protein_coding	12	q13.3
ENSG00000135521	LTV1	3810.09	0.835413	1.17897	HGNC:21173	LTV1	1	protein_coding	6	q24.2
ENSG00000135525	MAP7	441.62	0.305693	2.0923	HGNC:6869	MAP7	-1	protein_coding	6	q23.3
ENSG00000135535	CD164	30951.8	0.75947	1.27307	HGNC:1632	CD164	-1	protein_coding	6	q21
ENSG00000135537	AFG1L	452.33	0.731767	1.30878	HGNC:16411	AFG1L	1	protein_coding	6	q21
ENSG00000135540	NHSL1	1450.15	0.51374	1.64466	HGNC:21021	NHSL1	-1	protein_coding	6	q24.1
ENSG00000135541	AHI1	2692.37	0.781839	1.24426	HGNC:21575	AHI1	-1	protein_coding	6	q23.3
ENSG00000135587	SMPD2	534.62	0.793087	1.22891	HGNC:11121	SMPD2	1	protein_coding	6	q21
ENSG00000135596	MICAL1	12234.8	0.643166	1.43427	HGNC:20619	MICAL1	-1	protein_coding	6	q21
ENSG00000135597	REPS1	3583.95	0.879477	1.12808	HGNC:15578	REPS1	-1	protein_coding	6	q24.1
ENSG00000135604	STX11	83.8	0.429594	1.78998	HGNC:11429	STX11	1	protein_coding	6	q24.2
ENSG00000135617	PRADC1	1450.34	0.761201	1.27005	HGNC:16047	PRADC1	-1	protein_coding	2	p13.2
ENSG00000135622	SEMA4F	1699.23	0.692667	1.36179	HGNC:10734	SEMA4F	1	protein_coding	2	p13.1
ENSG00000135624	CCT7	23349.9	0.903517	1.10125	HGNC:1622	CCT7	1	protein_coding	2	p13.2
ENSG00000135631	RAB11FIP5	14505.1	0.82716	1.18896	HGNC:24845	RAB11FIP5	-1	protein_coding	2	p13.2
ENSG00000135632	SMYD5	3279.91	0.845145	1.16741	HGNC:16258	SMYD5	1	protein_coding	2	p13.2
ENSG00000135636	DYSF	339.9	0.205943	2.40071	HGNC:3097	DYSF	1	protein_coding	2	p13.2
ENSG00000135637	CCDC142	710.96	0.699055	1.35169	HGNC:25889	CCDC142	-1	protein_coding	2	p13.1
ENSG00000135643	KCNMB4	442.12	0.386773	1.89767	HGNC:6289	KCNMB4	1	protein_coding	12	q15
ENSG00000135655	USP15	4897.41	0.867601	1.14142	HGNC:12613	USP15	1	protein_coding	12	q14.1
ENSG00000135677	GNS	43202	0.8348	1.17985	HGNC:4422	GNS	-1	protein_coding	12	q14.3
ENSG00000135678	CPM	2527.33	0.318914	2.06265	HGNC:2311	CPM	-1	protein_coding	12	q15
ENSG00000135679	MDM2	8012.26	0.777933	1.24946	HGNC:6973	MDM2	1	protein_coding	12	q15
ENSG00000135686	KLHL36	6895.49	0.824162	1.19237	HGNC:17844	KLHL36	1	protein_coding	16	q24.1
ENSG00000135698	MPHOSPH6	1777.45	0.784832	1.24054	HGNC:7214	MPHOSPH6	-1	protein_coding	16	q23.3
ENSG00000135709	KIAA0513	2826.73	0.745384	1.29124	HGNC:29058	KIAA0513	1	protein_coding	16	q24.1
ENSG00000135720	DYNC1LI2	14872.5	0.861587	1.14849	HGNC:2966	DYNC1LI2	-1	protein_coding	16	q22.1
ENSG00000135722	FBXL8	761.47	0.806335	1.21344	HGNC:17875	FBXL8	1	protein_coding	16	q22.1
ENSG00000135723	FHOD1	4955.94	0.666877	1.39933	HGNC:17905	FHOD1	-1	protein_coding	16	q22.1
ENSG00000135736	CCDC102A	1875.13	0.780213	1.24631	HGNC:28097	CCDC102A	-1	protein_coding	16	q21
ENSG00000135740	SLC9A5	570.19	0.717305	1.32763	HGNC:11078	SLC9A5	1	protein_coding	16	q22.1
ENSG00000135744	AGT	160.2	0.062422	3.15855	HGNC:333	AGT	-1	protein_coding	1	q42.2
ENSG00000135749	PCNX2	2393.97	0.736851	1.30202	HGNC:8736	PCNX2	-1	protein_coding	1	q42.2
ENSG00000135750	KCNK1	397.99	0.261313	2.22116	HGNC:6272	KCNK1	1	protein_coding	1	q42.2
ENSG00000135763	URB2	1485.37	0.782297	1.24346	HGNC:28967	URB2	1	protein_coding	1	q42.13
ENSG00000135766	EGLN1	6970.19	0.715475	1.33124	HGNC:1232	EGLN1	-1	protein_coding	1	q42.2
ENSG00000135775	COG2	1678.47	0.88533	1.12066	HGNC:6546	COG2	1	protein_coding	1	q42.2
ENSG00000135776	ABCB10	2461.25	0.798375	1.22336	HGNC:41	ABCB10	-1	protein_coding	1	q42.13
ENSG00000135778	NTPCR	3093.89	0.780894	1.24568	HGNC:28204	NTPCR	1	protein_coding	1	q42.2
ENSG00000135801	TAF5L	2942.54	0.84111	1.17212	HGNC:17304	TAF5L	-1	protein_coding	1	q42.13
ENSG00000135821	GLUL	22394.8	0.712887	1.33491	HGNC:4341	GLUL	-1	protein_coding	1	q25.3
ENSG00000135823	STX6	5101.98	0.825562	1.19071	HGNC:11441	STX6	-1	protein_coding	1	q25.3
ENSG00000135828	RNASEL	1896.59	0.76453	1.26596	HGNC:10050	RNASEL	-1	protein_coding	1	q25.3
ENSG00000135829	DHX9	20655.9	0.897564	1.10782	HGNC:2750	DHX9	1	protein_coding	1	q25.3
ENSG00000135835	KIAA1614	1560.31	0.766514	1.26385	HGNC:29327	KIAA1614	1	protein_coding	1	q25.3
ENSG00000135837	CEP350	5897.63	0.838981	1.17471	HGNC:24238	CEP350	1	protein_coding	1	q25.2
ENSG00000135838	NPL	215.75	0.537659	1.59444	HGNC:16781	NPL	1	protein_coding	1	q25.3
ENSG00000135842	NIBAN1	14510.7	0.552832	1.57745	HGNC:16784	NIBAN1	-1	protein_coding	1	q25.3
ENSG00000135845	PIGC	2461.69	0.835199	1.17927	HGNC:8960	PIGC	-1	protein_coding	1	q24.3
ENSG00000135862	LAMC1	160577	0.686369	1.37171	HGNC:6492	LAMC1	1	protein_coding	1	q25.3
ENSG00000135870	RC3H1	2426.33	0.829236	1.18615	HGNC:29434	RC3H1	-1	protein_coding	1	q25.1
ENSG00000135899	SP110	1933.28	0.782091	1.244	HGNC:5401	SP110	-1	protein_coding	2	q37.1
ENSG00000135900	MRPL44	2614.6	0.89115	1.11451	HGNC:16650	MRPL44	1	protein_coding	2	q36.1
ENSG00000135903	PAX3	106.7	0	4.28304	HGNC:8617	PAX3	-1	protein_coding	2	q36.1
ENSG00000135905	DOCK10	6796.39	0.71538	1.33129	HGNC:23479	DOCK10	-1	protein_coding	2	q36.2
ENSG00000135912	TTLL4	1570.14	0.820309	1.19671	HGNC:28976	TTLL4	1	protein_coding	2	q35
ENSG00000135913	USP37	845.8	0.728305	1.31237	HGNC:20063	USP37	-1	protein_coding	2	q35
ENSG00000135916	ITM2C	18753.9	0.675059	1.38771	HGNC:6175	ITM2C	1	protein_coding	2	q37.1
ENSG00000135919	SERPINE2	211811	0.347848	1.99038	HGNC:8951	SERPINE2	-1	protein_coding	2	q36.1
ENSG00000135924	DNAJB2	7138.76	0.824653	1.1918	HGNC:5228	DNAJB2	1	protein_coding	2	q35
ENSG00000135926	TMBIM1	19016	0.844291	1.1686	HGNC:23410	TMBIM1	-1	protein_coding	2	q35
ENSG00000135929	CYP27A1	2163.99	0.705179	1.3452	HGNC:2605	CYP27A1	1	protein_coding	2	q35
ENSG00000135930	EIF4E2	9609.52	0.865496	1.14397	HGNC:3293	EIF4E2	1	protein_coding	2	q37.1
ENSG00000135931	ARMC9	5538.9	0.538916	1.60104	HGNC:20730	ARMC9	1	protein_coding	2	q37.1
ENSG00000135932	CAB39	7882.45	0.845422	1.16715	HGNC:20292	CAB39	1	protein_coding	2	q37.1
ENSG00000135940	COX5B	8227.23	0.867121	1.14218	HGNC:2269	COX5B	1	protein_coding	2	q11.2
ENSG00000135945	REV1	3104.32	0.890372	1.11554	HGNC:14060	REV1	-1	protein_coding	2	q11.2
ENSG00000135953	MFSD9	682.3	0.776784	1.24872	HGNC:28158	MFSD9	-1	protein_coding	2	q12.1
ENSG00000135956	TMEM127	12968.7	0.890377	1.11584	HGNC:26038	TMEM127	-1	protein_coding	2	q11.2
ENSG00000135966	TGFBRAP1	4378.4	0.835237	1.1792	HGNC:16836	TGFBRAP1	-1	protein_coding	2	q12.2
ENSG00000135968	GCC2	5750.12	0.812331	1.20676	HGNC:23218	GCC2	1	protein_coding	2	q12.3
ENSG00000135972	MRPS9	1255.62	0.844204	1.16755	HGNC:14501	MRPS9	1	protein_coding	2	q12.1
ENSG00000135974	C2orf49	2626.7	0.859253	1.15087	HGNC:28772	C2orf49	1	protein_coding	2	q12.2
ENSG00000135976	ANKRD36	294.48	0.682559	1.37531	HGNC:24079	ANKRD36	1	protein_coding	2	q11.2
ENSG00000135999	EPC2	3240.03	0.82561	1.19073	HGNC:24543	EPC2	1	protein_coding	2	q23.1
ENSG00000136002	ARHGEF4	676.93	0.401814	1.86282	HGNC:684	ARHGEF4	1	protein_coding	2	q21.1
ENSG00000136003	ISCU	10480.7	0.863777	1.14601	HGNC:29882	ISCU	1	protein_coding	12	q23.3
ENSG00000136010	ALDH1L2	31586	0.715508	1.33135	HGNC:26777	ALDH1L2	-1	protein_coding	12	q23.3
ENSG00000136021	SCYL2	6661.35	0.857033	1.15367	HGNC:19286	SCYL2	1	protein_coding	12	q23.1
ENSG00000136026	CKAP4	83902.7	0.807364	1.21293	HGNC:16991	CKAP4	-1	protein_coding	12	q23.3
ENSG00000136040	PLXNC1	3376.21	0.198744	2.43557	HGNC:9106	PLXNC1	1	protein_coding	12	q22
ENSG00000136044	APPL2	19349.6	0.733245	1.30747	HGNC:18242	APPL2	-1	protein_coding	12	q23.3
ENSG00000136045	PWP1	8534.39	0.88946	1.11678	HGNC:17015	PWP1	1	protein_coding	12	q23.3
ENSG00000136048	DRAM1	16404.7	0.570448	1.54804	HGNC:25645	DRAM1	1	protein_coding	12	q23.2
ENSG00000136051	WASHC4	9026.38	0.813837	1.20491	HGNC:29174	WASHC4	1	protein_coding	12	q23.3
ENSG00000136052	SLC41A2	1738.3	0.671346	1.39216	HGNC:31045	SLC41A2	-1	protein_coding	12	q23.3
ENSG00000136059	VILL	709.33	0.70771	1.3407	HGNC:30906	VILL	1	protein_coding	3	p22.2
ENSG00000136068	FLNB	40983.3	0.641237	1.4372	HGNC:3755	FLNB	1	protein_coding	3	p14.3
ENSG00000136098	NEK3	943.94	0.735216	1.30411	HGNC:7746	NEK3	-1	protein_coding	13	q14.3
ENSG00000136100	VPS36	4157.28	0.798118	1.22388	HGNC:20312	VPS36	-1	protein_coding	13	q14.3
ENSG00000136104	RNASEH2B	2373.32	0.800988	1.22023	HGNC:25671	RNASEH2B	1	protein_coding	13	q14.3
ENSG00000136108	CKAP2	4286.41	0.668625	1.39674	HGNC:1990	CKAP2	1	protein_coding	13	q14.3
ENSG00000136111	TBC1D4	2835.75	0.747598	1.2882	HGNC:19165	TBC1D4	-1	protein_coding	13	q22.2
ENSG00000136114	THSD1	896.73	0.465023	1.73519	HGNC:17754	THSD1	-1	protein_coding	13	q14.3
ENSG00000136122	BORA	361.69	0.682905	1.37134	HGNC:24724	BORA	1	protein_coding	13	q21.33
ENSG00000136141	LRCH1	2756.38	0.843498	1.16929	HGNC:20309	LRCH1	1	protein_coding	13	q14.13
ENSG00000136143	SUCLA2	4467.77	0.874933	1.133	HGNC:11448	SUCLA2	-1	protein_coding	13	q14.2
ENSG00000136144	RCBTB1	3588.36	0.809841	1.20947	HGNC:18243	RCBTB1	-1	protein_coding	13	q14.2
ENSG00000136146	MED4	2503.26	0.824125	1.19205	HGNC:17903	MED4	-1	protein_coding	13	q14.2
ENSG00000136147	PHF11	2376.06	0.843413	1.16958	HGNC:17024	PHF11	1	protein_coding	13	q14.2
ENSG00000136152	COG3	3646.11	0.867774	1.14122	HGNC:18619	COG3	1	protein_coding	13	q14.13
ENSG00000136153	LMO7	50872.3	0.648938	1.42573	HGNC:6646	LMO7	1	protein_coding	13	q22.2
ENSG00000136156	ITM2B	31355.6	0.782379	1.24389	HGNC:6174	ITM2B	1	protein_coding	13	q14.2
ENSG00000136158	SPRY2	4173.79	0.516078	1.64095	HGNC:11270	SPRY2	-1	protein_coding	13	q31.1
ENSG00000136159	NUDT15	1901.47	0.769931	1.25903	HGNC:23063	NUDT15	1	protein_coding	13	q14.2
ENSG00000136160	EDNRB	177.2	0.0451467	3.37472	HGNC:3180	EDNRB	-1	protein_coding	13	q22.3
ENSG00000136161	RCBTB2	1624.01	0.716129	1.33004	HGNC:1914	RCBTB2	-1	protein_coding	13	q14.2
ENSG00000136169	SETDB2	1683.91	0.751822	1.28273	HGNC:20263	SETDB2	1	protein_coding	13	q14.2
ENSG00000136193	SCRN1	24467.4	0.791216	1.23282	HGNC:22192	SCRN1	-1	protein_coding	7	p14.3
ENSG00000136197	C7orf25	1970.42	0.84246	1.17031	HGNC:21703	C7orf25	-1	protein_coding	7	p14.1
ENSG00000136205	TNS3	25709.3	0.594532	1.5091	HGNC:21616	TNS3	-1	protein_coding	7	p12.3
ENSG00000136213	CHST12	3326.06	0.835824	1.17857	HGNC:17423	CHST12	1	protein_coding	7	p22.3
ENSG00000136231	IGF2BP3	1841.67	0.44199	1.78154	HGNC:28868	IGF2BP3	-1	protein_coding	7	p15.3
ENSG00000136235	GPNMB	47956.1	0.606284	1.49059	HGNC:4462	GPNMB	1	protein_coding	7	p15.3
ENSG00000136237	RAPGEF5	72.85	0.205903	2.36102	HGNC:16862	RAPGEF5	-1	protein_coding	7	p15.3
ENSG00000136238	RAC1	38526.6	0.907063	1.0974	HGNC:9801	RAC1	1	protein_coding	7	p22.1
ENSG00000136240	KDELR2	45127.8	0.837977	1.17611	HGNC:6305	KDELR2	-1	protein_coding	7	p22.1
ENSG00000136243	NUP42	899.29	0.833991	1.17982	HGNC:17010	NUP42	1	protein_coding	7	p15.3
ENSG00000136244	IL6	6674.75	0.256339	2.24038	HGNC:6018	IL6	1	protein_coding	7	p15.3
ENSG00000136247	ZDHHC4	2518.09	0.856205	1.15445	HGNC:18471	ZDHHC4	1	protein_coding	7	p22.1
ENSG00000136261	BZW2	5546.13	0.793526	1.22987	HGNC:18808	BZW2	1	protein_coding	7	p21.1
ENSG00000136270	TBRG4	4063.9	0.841064	1.17227	HGNC:17443	TBRG4	-1	protein_coding	7	p13
ENSG00000136271	DDX56	5316.34	0.879552	1.12784	HGNC:18193	DDX56	-1	protein_coding	7	p13
ENSG00000136273	HUS1	1918.88	0.831214	1.1835	HGNC:5309	HUS1	-1	protein_coding	7	p12.3
ENSG00000136274	NACAD	1166.38	0.640443	1.43692	HGNC:22196	NACAD	-1	protein_coding	7	p13
ENSG00000136279	DBNL	15492.1	0.878578	1.12909	HGNC:2696	DBNL	1	protein_coding	7	p13
ENSG00000136280	CCM2	7053.85	0.865343	1.14406	HGNC:21708	CCM2	1	protein_coding	7	p13
ENSG00000136295	TTYH3	46125.3	0.725978	1.31719	HGNC:22222	TTYH3	1	protein_coding	7	p22.3
ENSG00000136319	TTC5	1677.07	0.812727	1.20627	HGNC:19274	TTC5	-1	protein_coding	14	q11.2
ENSG00000136367	ZFHX2	158.94	0.427834	1.80571	HGNC:20152	ZFHX2	-1	protein_coding	14	q11.2
ENSG00000136371	MTHFS	1033.83	0.715785	1.33001	HGNC:7437	MTHFS	-1	protein_coding	15	q25.1
ENSG00000136378	ADAMTS7	5020.49	0.491386	1.68609	HGNC:223	ADAMTS7	-1	protein_coding	15	q25.1
ENSG00000136379	ABHD17C	2207.73	0.687131	1.37064	HGNC:26925	ABHD17C	1	protein_coding	15	q25.1
ENSG00000136381	IREB2	7191.81	0.877804	1.1299	HGNC:6115	IREB2	1	protein_coding	15	q25.1
ENSG00000136383	ALPK3	57.52	0.434631	1.7733	HGNC:17574	ALPK3	1	protein_coding	15	q25.3
ENSG00000136425	CIB2	857.67	0.627281	1.45627	HGNC:24579	CIB2	-1	protein_coding	15	q25.1
ENSG00000136436	CALCOCO2	11968.5	0.879973	1.12754	HGNC:29912	CALCOCO2	1	protein_coding	17	q21.32
ENSG00000136444	RSAD1	3162.21	0.850987	1.1609	HGNC:25634	RSAD1	1	protein_coding	17	q21.33
ENSG00000136448	NMT1	16512.4	0.903079	1.10178	HGNC:7857	NMT1	1	protein_coding	17	q21.31
ENSG00000136450	SRSF1	17283.7	0.843279	1.16983	HGNC:10780	SRSF1	-1	protein_coding	17	q22
ENSG00000136451	VEZF1	7502.26	0.804158	1.2167	HGNC:12949	VEZF1	-1	protein_coding	17	q22
ENSG00000136463	TACO1	2168.31	0.897473	1.10731	HGNC:24316	TACO1	1	protein_coding	17	q23.3
ENSG00000136478	TEX2	8391	0.764748	1.26624	HGNC:30884	TEX2	-1	protein_coding	17	q23.3
ENSG00000136485	DCAF7	9701.41	0.829673	1.18591	HGNC:30915	DCAF7	1	protein_coding	17	q23.3
ENSG00000136490	LIMD2	1889.81	0.63128	1.45094	HGNC:28142	LIMD2	-1	protein_coding	17	q23.3
ENSG00000136492	BRIP1	741.52	0.632485	1.44838	HGNC:20473	BRIP1	-1	protein_coding	17	q23.2
ENSG00000136504	KAT7	4514.66	0.878471	1.12921	HGNC:17016	KAT7	1	protein_coding	17	q21.33
ENSG00000136514	RTP4	119.97	0.4001	1.85046	HGNC:23992	RTP4	1	protein_coding	3	q27.3
ENSG00000136518	ACTL6A	3839.47	0.889185	1.11708	HGNC:24124	ACTL6A	1	protein_coding	3	q26.33
ENSG00000136521	NDUFB5	4642.27	0.870695	1.13781	HGNC:7700	NDUFB5	1	protein_coding	3	q26.33
ENSG00000136522	MRPL47	3279.25	0.891057	1.11489	HGNC:16652	MRPL47	-1	protein_coding	3	q26.33
ENSG00000136527	TRA2B	12126	0.84422	1.16865	HGNC:10781	TRA2B	-1	protein_coding	3	q27.2
ENSG00000136531	SCN2A	133.54	0.0823723	2.98038	HGNC:10588	SCN2A	1	protein_coding	2	q24.3
ENSG00000136536	MARCHF7	9557.41	0.844476	1.16841	HGNC:17393	MARCHF7	1	protein_coding	2	q24.2
ENSG00000136542	GALNT5	26092.6	0.511179	1.65001	HGNC:4127	GALNT5	1	protein_coding	2	q24.1
ENSG00000136560	TANK	5802.56	0.835149	1.17931	HGNC:11562	TANK	1	protein_coding	2	q24.2
ENSG00000136603	SKIL	4727.45	0.662937	1.40499	HGNC:10897	SKIL	1	protein_coding	3	q26.2
ENSG00000136628	EPRS1	35523.7	0.850136	1.16182	HGNC:3418	EPRS1	-1	protein_coding	1	q41
ENSG00000136630	HLX	1378.7	0.505549	1.65953	HGNC:4978	HLX	1	protein_coding	1	q41
ENSG00000136631	VPS45	4099.06	0.826531	1.18954	HGNC:14579	VPS45	1	protein_coding	1	q21.2
ENSG00000136636	KCTD3	9036.43	0.838163	1.1758	HGNC:21305	KCTD3	1	protein_coding	1	q41
ENSG00000136643	RPS6KC1	5176.18	0.876515	1.13134	HGNC:10439	RPS6KC1	1	protein_coding	1	q32.3
ENSG00000136682	CBWD2	1384.9	0.779118	1.24702	HGNC:17907	CBWD2	1	protein_coding	2	q14.1
ENSG00000136689	IL1RN	68.68	0.145603	2.64997	HGNC:6000	IL1RN	1	protein_coding	2	q14.1
ENSG00000136699	SMPD4	8262.47	0.875767	1.13223	HGNC:32949	SMPD4	-1	protein_coding	2	q21.1
ENSG00000136709	WDR33	5030.14	0.889836	1.11627	HGNC:25651	WDR33	-1	protein_coding	2	q14.3
ENSG00000136710	CCDC115	2235.89	0.847537	1.16464	HGNC:28178	CCDC115	-1	protein_coding	2	q21.1
ENSG00000136715	SAP130	3750.16	0.823698	1.19275	HGNC:29813	SAP130	-1	protein_coding	2	q14.3
ENSG00000136717	BIN1	6670.81	0.721502	1.32308	HGNC:1052	BIN1	-1	protein_coding	2	q14.3
ENSG00000136718	IMP4	4601.25	0.866286	1.14295	HGNC:30856	IMP4	1	protein_coding	2	q21.1
ENSG00000136720	HS6ST1	6005.02	0.653287	1.41915	HGNC:5201	HS6ST1	-1	protein_coding	2	q14.3
ENSG00000136731	UGGT1	21113	0.825793	1.19059	HGNC:15663	UGGT1	1	protein_coding	2	q14.3
ENSG00000136732	GYPC	6961.15	0.641417	1.43683	HGNC:4704	GYPC	1	protein_coding	2	q14.3
ENSG00000136738	STAM	3763.67	0.858736	1.15154	HGNC:11357	STAM	1	protein_coding	10	p12.33
ENSG00000136754	ABI1	7914.71	0.882029	1.12512	HGNC:11320	ABI1	-1	protein_coding	10	p12.1
ENSG00000136758	YME1L1	23501.1	0.928171	1.07442	HGNC:12843	YME1L1	-1	protein_coding	10	p12.1
ENSG00000136770	DNAJC1	5131.23	0.845022	1.16775	HGNC:20090	DNAJC1	-1	protein_coding	10	p12.31
ENSG00000136783	NIPSNAP3A	2784.89	0.758019	1.27474	HGNC:23619	NIPSNAP3A	1	protein_coding	9	q31.1
ENSG00000136802	LRRC8A	10355.6	0.741334	1.29668	HGNC:19027	LRRC8A	1	protein_coding	9	q34.11
ENSG00000136807	CDK9	4948.64	0.885294	1.12132	HGNC:1780	CDK9	1	protein_coding	9	q34.11
ENSG00000136810	TXN	16149.1	0.829521	1.18607	HGNC:12435	TXN	-1	protein_coding	9	q31.3
ENSG00000136811	ODF2	5115.67	0.852479	1.15899	HGNC:8114	ODF2	1	protein_coding	9	q34.11
ENSG00000136813	ECPAS	15537.8	0.881787	1.12545	HGNC:29020	ECPAS	-1	protein_coding	9	q31.3
ENSG00000136816	TOR1B	5486.41	0.837524	1.17654	HGNC:11995	TOR1B	1	protein_coding	9	q34.11
ENSG00000136819	C9orf78	5733.12	0.906313	1.09801	HGNC:24932	C9orf78	-1	protein_coding	9	q34.11
ENSG00000136824	SMC2	3621.47	0.780622	1.24563	HGNC:14011	SMC2	1	protein_coding	9	q31.1
ENSG00000136826	KLF4	4998.64	0.395107	1.88051	HGNC:6348	KLF4	-1	protein_coding	9	q31.2
ENSG00000136827	TOR1A	7597.46	0.891219	1.11485	HGNC:3098	TOR1A	-1	protein_coding	9	q34.11
ENSG00000136828	RALGPS1	289.98	0.703497	1.34492	HGNC:16851	RALGPS1	1	protein_coding	9	q33.3
ENSG00000136830	NIBAN2	64071.6	0.822268	1.19485	HGNC:25282	NIBAN2	-1	protein_coding	9	q34.11
ENSG00000136840	ST6GALNAC4	3504.46	0.807257	1.21274	HGNC:17846	ST6GALNAC4	-1	protein_coding	9	q34.11
ENSG00000136848	DAB2IP	8917.73	0.639961	1.43893	HGNC:17294	DAB2IP	1	protein_coding	9	q33.2
ENSG00000136854	STXBP1	6511.41	0.837453	1.17655	HGNC:11444	STXBP1	1	protein_coding	9	q34.11
ENSG00000136856	SLC2A8	515.75	0.601066	1.49491	HGNC:13812	SLC2A8	1	protein_coding	9	q33.3
ENSG00000136859	ANGPTL2	23597.8	0.529499	1.61753	HGNC:490	ANGPTL2	-1	protein_coding	9	q33.3
ENSG00000136861	CDK5RAP2	8134.59	0.752712	1.28181	HGNC:18672	CDK5RAP2	-1	protein_coding	9	q33.2
ENSG00000136866	ZFP37	436.35	0.678355	1.38192	HGNC:12863	ZFP37	-1	protein_coding	9	q32
ENSG00000136867	SLC31A2	53.02	0.584685	1.50886	HGNC:11017	SLC31A2	1	protein_coding	9	q32
ENSG00000136868	SLC31A1	9153.11	0.818847	1.19894	HGNC:11016	SLC31A1	1	protein_coding	9	q32
ENSG00000136869	TLR4	2129.68	0.156362	2.60978	HGNC:11850	TLR4	1	protein_coding	9	q33.1
ENSG00000136870	ZNF189	1767.81	0.793637	1.2292	HGNC:12980	ZNF189	1	protein_coding	9	q31.1
ENSG00000136874	STX17	3584.32	0.845907	1.16647	HGNC:11432	STX17	1	protein_coding	9	q31.1
ENSG00000136875	PRPF4	4760.87	0.846484	1.16575	HGNC:17349	PRPF4	1	protein_coding	9	q32
ENSG00000136877	FPGS	6079.02	0.835003	1.17947	HGNC:3824	FPGS	1	protein_coding	9	q34.11
ENSG00000136878	USP20	2981.38	0.878452	1.12901	HGNC:12619	USP20	1	protein_coding	9	q34.11
ENSG00000136888	ATP6V1G1	7916.38	0.843567	1.16935	HGNC:864	ATP6V1G1	1	protein_coding	9	q32
ENSG00000136891	TEX10	3104.2	0.827911	1.18807	HGNC:25988	TEX10	-1	protein_coding	9	q31.1
ENSG00000136895	GARNL3	84.39	0.533239	1.58787	HGNC:25425	GARNL3	1	protein_coding	9	q33.3
ENSG00000136897	MRPL50	1979.96	0.868704	1.13992	HGNC:16654	MRPL50	-1	protein_coding	9	q31.1
ENSG00000136908	DPM2	2871.73	0.85976	1.15053	HGNC:3006	DPM2	-1	protein_coding	9	q34.11
ENSG00000136925	TSTD2	1416.91	0.835621	1.17792	HGNC:30087	TSTD2	-1	protein_coding	9	q22.33
ENSG00000136928	GABBR2	1096	0.0976277	2.92245	HGNC:4507	GABBR2	-1	protein_coding	9	q22.33
ENSG00000136930	PSMB7	11993.9	0.899207	1.10598	HGNC:9544	PSMB7	-1	protein_coding	9	q33.3
ENSG00000136932	TRMO	816.62	0.815557	1.20129	HGNC:30967	TRMO	-1	protein_coding	9	q22.33
ENSG00000136933	RABEPK	2697.95	0.851017	1.16014	HGNC:16896	RABEPK	1	protein_coding	9	q33.3
ENSG00000136935	GOLGA1	3739.47	0.884083	1.12289	HGNC:4424	GOLGA1	-1	protein_coding	9	q33.3
ENSG00000136936	XPA	1027.25	0.818691	1.19737	HGNC:12814	XPA	-1	protein_coding	9	q22.33
ENSG00000136937	NCBP1	6846.85	0.884202	1.12271	HGNC:7658	NCBP1	1	protein_coding	9	q22.33
ENSG00000136938	ANP32B	20501.9	0.85236	1.15926	HGNC:16677	ANP32B	1	protein_coding	9	q22.33
ENSG00000136940	PDCL	2930.56	0.873894	1.13425	HGNC:8770	PDCL	-1	protein_coding	9	q33.2
ENSG00000136942	RPL35	44993.6	0.843187	1.16999	HGNC:10344	RPL35	-1	protein_coding	9	q33.3
ENSG00000136950	ARPC5L	4386.65	0.870368	1.13845	HGNC:23366	ARPC5L	1	protein_coding	9	q33.3
ENSG00000136960	ENPP2	63253.8	0.463071	1.74008	HGNC:3357	ENPP2	-1	protein_coding	8	q24.12
ENSG00000136982	DSCC1	579.78	0.669219	1.39363	HGNC:24453	DSCC1	-1	protein_coding	8	q24.12
ENSG00000136986	DERL1	7224.2	0.880374	1.12705	HGNC:28454	DERL1	-1	protein_coding	8	q24.13
ENSG00000136997	MYC	9282.51	0.570751	1.54753	HGNC:7553	MYC	1	protein_coding	8	q24.21
ENSG00000136999	CCN3	690.98	0.337202	2.01308	HGNC:7885	CCN3	1	protein_coding	8	q24.12
ENSG00000137038	DMAC1	3265.78	0.800115	1.22145	HGNC:30536	DMAC1	-1	protein_coding	9	p24.1
ENSG00000137040	RANBP6	3016.68	0.795245	1.22751	HGNC:9851	RANBP6	-1	protein_coding	9	p24.1
ENSG00000137054	POLR1E	3248.61	0.757555	1.27531	HGNC:17631	POLR1E	1	protein_coding	9	p13.2
ENSG00000137055	PLAA	4676.23	0.893669	1.11201	HGNC:9043	PLAA	-1	protein_coding	9	p21.2
ENSG00000137070	IL11RA	5236.2	0.670333	1.39433	HGNC:5967	IL11RA	1	protein_coding	9	p13.3
ENSG00000137073	UBAP2	3949.15	0.831825	1.18304	HGNC:14185	UBAP2	-1	protein_coding	9	p13.3
ENSG00000137074	APTX	2706.64	0.874147	1.13388	HGNC:15984	APTX	-1	protein_coding	9	p21.1
ENSG00000137075	RNF38	2880.29	0.815196	1.203	HGNC:18052	RNF38	-1	protein_coding	9	p13.2
ENSG00000137076	TLN1	124106	0.808876	1.21108	HGNC:11845	TLN1	-1	protein_coding	9	p13.3
ENSG00000137094	DNAJB5	3210.92	0.699177	1.35351	HGNC:14887	DNAJB5	1	protein_coding	9	p13.3
ENSG00000137098	SPAG8	68.79	0.625091	1.4537	HGNC:14105	SPAG8	-1	protein_coding	9	p13.3
ENSG00000137100	DCTN3	5242.38	0.869834	1.13899	HGNC:2713	DCTN3	-1	protein_coding	9	p13.3
ENSG00000137101	CD72	88.6	0.496614	1.67043	HGNC:1696	CD72	-1	protein_coding	9	p13.3
ENSG00000137103	TMEM8B	3461.64	0.77911	1.24796	HGNC:21427	TMEM8B	1	protein_coding	9	p13.3
ENSG00000137106	GRHPR	9391.59	0.858428	1.15209	HGNC:4570	GRHPR	1	protein_coding	9	p13.2
ENSG00000137124	ALDH1B1	12533.6	0.569511	1.5496	HGNC:407	ALDH1B1	1	protein_coding	9	p13.1
ENSG00000137133	HINT2	1093.43	0.851449	1.15965	HGNC:18344	HINT2	-1	protein_coding	9	p13.3
ENSG00000137135	ARHGEF39	96.86	0.495561	1.67252	HGNC:25909	ARHGEF39	-1	protein_coding	9	p13.3
ENSG00000137142	IGFBPL1	141.09	0.290595	2.13339	HGNC:20081	IGFBPL1	-1	protein_coding	9	p13.1
ENSG00000137145	DENND4C	3899.61	0.824185	1.19243	HGNC:26079	DENND4C	1	protein_coding	9	p22.1
ENSG00000137154	RPS6	120494	0.813205	1.20581	HGNC:10429	RPS6	-1	protein_coding	9	p22.1
ENSG00000137161	CNPY3	5912.84	0.788284	1.23629	HGNC:11968	CNPY3	1	protein_coding	6	p21.1
ENSG00000137166	FOXP4	4959.01	0.723733	1.32002	HGNC:20842	FOXP4	1	protein_coding	6	p21.1
ENSG00000137168	PPIL1	2390.09	0.830513	1.18447	HGNC:9260	PPIL1	-1	protein_coding	6	p21.2
ENSG00000137171	KLC4	1535.29	0.831113	1.18349	HGNC:21624	KLC4	1	protein_coding	6	p21.1
ENSG00000137177	KIF13A	12997.1	0.850649	1.16118	HGNC:14566	KIF13A	-1	protein_coding	6	p22.3
ENSG00000137185	ZSCAN9	767.78	0.806221	1.21389	HGNC:12984	ZSCAN9	1	protein_coding	6	p22.1
ENSG00000137193	PIM1	5744.89	0.516807	1.63989	HGNC:8986	PIM1	1	protein_coding	6	p21.2
ENSG00000137198	GMPR	552.12	0.545171	1.58661	HGNC:4376	GMPR	1	protein_coding	6	p22.3
ENSG00000137200	CMTR1	6727.67	0.883218	1.12387	HGNC:21077	CMTR1	1	protein_coding	6	p21.2
ENSG00000137203	TFAP2A	171.46	0.186632	2.47871	HGNC:11742	TFAP2A	-1	protein_coding	6	p24.3
ENSG00000137207	YIPF3	13933.8	0.874563	1.13365	HGNC:21023	YIPF3	-1	protein_coding	6	p21.1
ENSG00000137210	TMEM14B	3899.43	0.837045	1.17684	HGNC:21384	TMEM14B	1	protein_coding	6	p24.2
ENSG00000137216	TMEM63B	5094.05	0.856293	1.15448	HGNC:17735	TMEM63B	1	protein_coding	6	p21.1
ENSG00000137218	FRS3	623.93	0.793358	1.2277	HGNC:16970	FRS3	-1	protein_coding	6	p21.1
ENSG00000137221	TJAP1	3930.35	0.874986	1.13298	HGNC:17949	TJAP1	1	protein_coding	6	p21.1
ENSG00000137266	SLC22A23	2716.91	0.632704	1.44981	HGNC:21106	SLC22A23	-1	protein_coding	6	p25.2
ENSG00000137267	TUBB2A	5782.81	0.651413	1.42197	HGNC:12412	TUBB2A	-1	protein_coding	6	p25.2
ENSG00000137269	LRRC1	205.69	0.43269	1.79882	HGNC:14307	LRRC1	1	protein_coding	6	p12.1
ENSG00000137273	FOXF2	1301.63	0.395658	1.87918	HGNC:3810	FOXF2	1	protein_coding	6	p25.3
ENSG00000137274	BPHL	641.67	0.673243	1.38856	HGNC:1094	BPHL	1	protein_coding	6	p25.2
ENSG00000137275	RIPK1	5800.97	0.834343	1.18032	HGNC:10019	RIPK1	1	protein_coding	6	p25.2
ENSG00000137285	TUBB2B	418.31	0.21037	2.39057	HGNC:30829	TUBB2B	-1	protein_coding	6	p25.2
ENSG00000137288	UQCC2	3132.52	0.803506	1.21755	HGNC:21237	UQCC2	-1	protein_coding	6	p21.31
ENSG00000137309	HMGA1	34981.2	0.630395	1.45347	HGNC:5010	HMGA1	1	protein_coding	6	p21.31
ENSG00000137310	TCF19	2840.6	0.649511	1.42435	HGNC:11629	TCF19	1	protein_coding	6	p21.33
ENSG00000137312	FLOT1	19427.2	0.790231	1.23404	HGNC:3757	FLOT1	-1	protein_coding	6	p21.33
ENSG00000137331	IER3	9016.87	0.492521	1.68395	HGNC:5392	IER3	-1	protein_coding	6	p21.33
ENSG00000137337	MDC1	3646.34	0.831244	1.18393	HGNC:21163	MDC1	-1	protein_coding	6	p21.33
ENSG00000137338	PGBD1	954.34	0.813127	1.20397	HGNC:19398	PGBD1	1	protein_coding	6	p22.1
ENSG00000137343	ATAT1	1212.72	0.789135	1.23442	HGNC:21186	ATAT1	1	protein_coding	6	p21.33
ENSG00000137364	TPMT	3129.07	0.763805	1.26747	HGNC:12014	TPMT	-1	protein_coding	6	p22.3
ENSG00000137393	RNF144B	863.51	0.272145	2.19222	HGNC:21578	RNF144B	1	protein_coding	6	p22.3
ENSG00000137404	NRM	1525.28	0.751337	1.28304	HGNC:8003	NRM	-1	protein_coding	6	p21.33
ENSG00000137409	MTCH1	30234.9	0.742487	1.29519	HGNC:17586	MTCH1	-1	protein_coding	6	p21.2
ENSG00000137411	VARS2	2559.45	0.779855	1.24714	HGNC:21642	VARS2	1	protein_coding	6	p21.33
ENSG00000137413	TAF8	1550.74	0.832506	1.18202	HGNC:17300	TAF8	1	protein_coding	6	p21.1
ENSG00000137414	FAM8A1	5983.24	0.790709	1.23328	HGNC:16372	FAM8A1	1	protein_coding	6	p22.3
ENSG00000137449	CPEB2	2473.19	0.623486	1.4637	HGNC:21745	CPEB2	1	protein_coding	4	p15.32
ENSG00000137460	FHDC1	224.29	0.423559	1.81462	HGNC:29363	FHDC1	1	protein_coding	4	q31.3
ENSG00000137463	MGARP	191.71	0.349486	1.97173	HGNC:29969	MGARP	-1	protein_coding	4	q31.1
ENSG00000137478	FCHSD2	3917.16	0.74748	1.28843	HGNC:29114	FCHSD2	-1	protein_coding	11	q13.4
ENSG00000137486	ARRB1	1451.59	0.54492	1.58929	HGNC:711	ARRB1	-1	protein_coding	11	q13.4
ENSG00000137492	THAP12	6935.11	0.823058	1.19378	HGNC:9440	THAP12	-1	protein_coding	11	q13.5
ENSG00000137494	ANKRD42	1571.75	0.83792	1.17576	HGNC:26752	ANKRD42	1	protein_coding	11	q14.1
ENSG00000137496	IL18BP	353.81	0.64724	1.42732	HGNC:5987	IL18BP	1	protein_coding	11	q13.4
ENSG00000137497	NUMA1	15712	0.858771	1.15173	HGNC:8059	NUMA1	-1	protein_coding	11	q13.4
ENSG00000137500	CCDC90B	5404.73	0.813362	1.20561	HGNC:28108	CCDC90B	-1	protein_coding	11	q14.1
ENSG00000137501	SYTL2	4820.82	0.486639	1.69473	HGNC:15585	SYTL2	-1	protein_coding	11	q14.1
ENSG00000137502	RAB30	3996.15	0.684159	1.37457	HGNC:9770	RAB30	-1	protein_coding	11	q14.1
ENSG00000137504	CREBZF	3521.46	0.795693	1.22705	HGNC:24905	CREBZF	-1	protein_coding	11	q14.1
ENSG00000137507	LRRC32	12806	0.388334	1.89575	HGNC:4161	LRRC32	-1	protein_coding	11	q13.5
ENSG00000137509	PRCP	13488.7	0.826323	1.18996	HGNC:9344	PRCP	-1	protein_coding	11	q14.1
ENSG00000137513	NARS2	1381.25	0.773213	1.25466	HGNC:26274	NARS2	-1	protein_coding	11	q14.1
ENSG00000137522	RNF121	2923.46	0.865413	1.14385	HGNC:21070	RNF121	1	protein_coding	11	q13.4
ENSG00000137547	MRPL15	4300.72	0.873807	1.13423	HGNC:14054	MRPL15	1	protein_coding	8	q11.23
ENSG00000137563	GGH	2834.44	0.571189	1.54634	HGNC:4248	GGH	-1	protein_coding	8	q12.3
ENSG00000137573	SULF1	61559.8	0.195062	2.44983	HGNC:20391	SULF1	1	protein_coding	8	q13.2
ENSG00000137574	TGS1	2524.56	0.867874	1.14079	HGNC:17843	TGS1	1	protein_coding	8	q12.1
ENSG00000137575	SDCBP	21550.7	0.811249	1.20817	HGNC:10662	SDCBP	1	protein_coding	8	q12.1
ENSG00000137601	NEK1	3842.04	0.800356	1.22123	HGNC:7744	NEK1	-1	protein_coding	4	q33
ENSG00000137628	DDX60	1406.25	0.64	1.43858	HGNC:25942	DDX60	-1	protein_coding	4	q32.3
ENSG00000137642	SORL1	85.21	0.222979	2.33541	HGNC:11185	SORL1	1	protein_coding	11	q24.1
ENSG00000137656	BUD13	1525.32	0.8195	1.19778	HGNC:28199	BUD13	-1	protein_coding	11	q23.3
ENSG00000137672	TRPC6	212.2	0.0377003	3.46843	HGNC:12338	TRPC6	-1	protein_coding	11	q22.1
ENSG00000137675	MMP27	74.05	0.162053	2.56583	HGNC:14250	MMP27	-1	protein_coding	11	q22.2
ENSG00000137691	CFAP300	412.25	0.674348	1.38751	HGNC:28188	CFAP300	1	protein_coding	11	q22.1
ENSG00000137692	DCUN1D5	4507.2	0.885028	1.12154	HGNC:28409	DCUN1D5	-1	protein_coding	11	q22.3
ENSG00000137693	YAP1	22450.4	0.831788	1.18341	HGNC:16262	YAP1	1	protein_coding	11	q22.1
ENSG00000137700	SLC37A4	716.15	0.692592	1.36145	HGNC:4061	SLC37A4	-1	protein_coding	11	q23.3
ENSG00000137710	RDX	12998.7	0.86893	1.14011	HGNC:9944	RDX	-1	protein_coding	11	q22.3
ENSG00000137713	PPP2R1B	2765.46	0.856277	1.15424	HGNC:9303	PPP2R1B	-1	protein_coding	11	q23.1
ENSG00000137714	FDX1	2074.41	0.827705	1.18781	HGNC:3638	FDX1	1	protein_coding	11	q22.3
ENSG00000137720	C11orf1	587.58	0.731815	1.30876	HGNC:1163	C11orf1	1	protein_coding	11	q23.1
ENSG00000137727	ARHGAP20	746.34	0.396602	1.87448	HGNC:18357	ARHGAP20	-1	protein_coding	11	q23.1
ENSG00000137752	CASP1	910.87	0.569785	1.54797	HGNC:1499	CASP1	-1	protein_coding	11	q22.3
ENSG00000137760	ALKBH8	1272.98	0.816981	1.20033	HGNC:25189	ALKBH8	-1	protein_coding	11	q22.3
ENSG00000137764	MAP2K5	2728.91	0.821573	1.19535	HGNC:6845	MAP2K5	1	protein_coding	15	q23
ENSG00000137767	SQOR	3470.67	0.660967	1.4078	HGNC:20390	SQOR	1	protein_coding	15	q21.1
ENSG00000137770	CTDSPL2	3349.1	0.861127	1.14867	HGNC:26936	CTDSPL2	1	protein_coding	15	q15.3
ENSG00000137776	SLTM	8055.71	0.855915	1.15496	HGNC:20709	SLTM	-1	protein_coding	15	q22.1
ENSG00000137801	THBS1	1.53453e+06	0.651371	1.42216	HGNC:11785	THBS1	1	protein_coding	15	q14
ENSG00000137802	MAPKBP1	3080.2	0.786962	1.23791	HGNC:29536	MAPKBP1	1	protein_coding	15	q15.1
ENSG00000137804	NUSAP1	2551.72	0.567852	1.55189	HGNC:18538	NUSAP1	1	protein_coding	15	q15.1
ENSG00000137806	NDUFAF1	1647.87	0.823487	1.19306	HGNC:18828	NDUFAF1	-1	protein_coding	15	q15.1
ENSG00000137807	KIF23	3759.81	0.685141	1.37321	HGNC:6392	KIF23	1	protein_coding	15	q23
ENSG00000137809	ITGA11	154191	0.622481	1.46555	HGNC:6136	ITGA11	-1	protein_coding	15	q23
ENSG00000137812	KNL1	1744.55	0.525637	1.62391	HGNC:24054	KNL1	1	protein_coding	15	q15.1
ENSG00000137814	HAUS2	2721.37	0.859861	1.15016	HGNC:25530	HAUS2	1	protein_coding	15	q15.2
ENSG00000137815	RTF1	9158.75	0.894554	1.11118	HGNC:28996	RTF1	1	protein_coding	15	q15.1
ENSG00000137817	PARP6	3897.36	0.854681	1.15642	HGNC:26921	PARP6	-1	protein_coding	15	q23
ENSG00000137818	RPLP1	88046.5	0.816342	1.202	HGNC:10372	RPLP1	1	protein_coding	15	q23
ENSG00000137819	PAQR5	343.32	0.209717	2.38844	HGNC:29645	PAQR5	1	protein_coding	15	q23
ENSG00000137821	LRRC49	863.13	0.784355	1.23967	HGNC:25965	LRRC49	1	protein_coding	15	q23
ENSG00000137822	TUBGCP4	1259.22	0.802084	1.21821	HGNC:16691	TUBGCP4	1	protein_coding	15	q15.3
ENSG00000137824	RMDN3	4247.16	0.859869	1.15018	HGNC:25550	RMDN3	-1	protein_coding	15	q15.1
ENSG00000137825	ITPKA	84.45	0.485494	1.69331	HGNC:6178	ITPKA	1	protein_coding	15	q15.1
ENSG00000137831	UACA	10636.7	0.643995	1.43296	HGNC:15947	UACA	-1	protein_coding	15	q23
ENSG00000137834	SMAD6	2488.34	0.577493	1.53596	HGNC:6772	SMAD6	1	protein_coding	15	q22.31
ENSG00000137842	TMEM62	943.72	0.730089	1.30971	HGNC:26269	TMEM62	1	protein_coding	15	q15.2
ENSG00000137845	ADAM10	23527.6	0.796767	1.22597	HGNC:188	ADAM10	-1	protein_coding	15	q21.3
ENSG00000137869	CYP19A1	123.07	0.243764	2.27513	HGNC:2594	CYP19A1	-1	protein_coding	15	q21.2
ENSG00000137871	ZNF280D	3255.05	0.81074	1.20858	HGNC:25953	ZNF280D	-1	protein_coding	15	q21.3
ENSG00000137872	SEMA6D	411.27	0.32582	2.04245	HGNC:16770	SEMA6D	1	protein_coding	15	q21.1
ENSG00000137876	RSL24D1	9353.53	0.757361	1.27578	HGNC:18479	RSL24D1	-1	protein_coding	15	q21.3
ENSG00000137877	SPTBN5	176.61	0.237812	2.28186	HGNC:15680	SPTBN5	-1	protein_coding	15	q15.1
ENSG00000137936	BCAR3	6322.95	0.695245	1.35918	HGNC:973	BCAR3	-1	protein_coding	1	p22.1
ENSG00000137941	TTLL7	1123.52	0.566078	1.55404	HGNC:26242	TTLL7	-1	protein_coding	1	p31.1
ENSG00000137942	FNBP1L	4210.45	0.729376	1.31245	HGNC:20851	FNBP1L	1	protein_coding	1	p22.1
ENSG00000137944	KYAT3	2842.98	0.656705	1.41436	HGNC:33238	KYAT3	-1	protein_coding	1	p22.2
ENSG00000137947	GTF2B	2398.04	0.89031	1.11549	HGNC:4648	GTF2B	-1	protein_coding	1	p22.2
ENSG00000137955	RABGGTB	3838.46	0.827936	1.18772	HGNC:9796	RABGGTB	1	protein_coding	1	p31.1
ENSG00000137959	IFI44L	228.73	0.279806	2.16412	HGNC:17817	IFI44L	1	protein_coding	1	p31.1
ENSG00000137960	GIPC2	56.18	0.231399	2.27839	HGNC:18177	GIPC2	1	protein_coding	1	p31.1
ENSG00000137962	ARHGAP29	16430	0.569933	1.54887	HGNC:30207	ARHGAP29	-1	protein_coding	1	p22.1
ENSG00000137965	IFI44	808.75	0.327666	2.03771	HGNC:16938	IFI44	1	protein_coding	1	p31.1
ENSG00000137975	CLCA2	132.88	0.195665	2.43829	HGNC:2016	CLCA2	1	protein_coding	1	p22.3
ENSG00000137992	DBT	2954.76	0.820033	1.19705	HGNC:2698	DBT	-1	protein_coding	1	p21.2
ENSG00000137996	RTCA	4514.66	0.882015	1.125	HGNC:17981	RTCA	1	protein_coding	1	p21.2
ENSG00000138002	IFT172	2521.29	0.778173	1.24857	HGNC:30391	IFT172	-1	protein_coding	2	p23.3
ENSG00000138018	SELENOI	2751.22	0.804734	1.21582	HGNC:29361	SELENOI	1	protein_coding	2	p23.3
ENSG00000138028	CGREF1	274.42	0.280592	2.15728	HGNC:16962	CGREF1	-1	protein_coding	2	p23.3
ENSG00000138029	HADHB	13530.2	0.866877	1.14248	HGNC:4803	HADHB	1	protein_coding	2	p23.3
ENSG00000138031	ADCY3	7234.5	0.736886	1.30251	HGNC:234	ADCY3	-1	protein_coding	2	p23.3
ENSG00000138032	PPM1B	3376.68	0.848467	1.16357	HGNC:9276	PPM1B	1	protein_coding	2	p21
ENSG00000138035	PNPT1	2951.21	0.840333	1.17308	HGNC:23166	PNPT1	-1	protein_coding	2	p16.1
ENSG00000138036	DYNC2LI1	1528.62	0.741191	1.29594	HGNC:24595	DYNC2LI1	1	protein_coding	2	p21
ENSG00000138050	THUMPD2	735.53	0.734164	1.30382	HGNC:14890	THUMPD2	-1	protein_coding	2	p22.1
ENSG00000138061	CYP1B1	18095.3	0.327322	2.04158	HGNC:2597	CYP1B1	-1	protein_coding	2	p22.2
ENSG00000138069	RAB1A	23249.8	0.870588	1.1382	HGNC:9758	RAB1A	-1	protein_coding	2	p14
ENSG00000138071	ACTR2	48803.6	0.8584	1.15223	HGNC:169	ACTR2	1	protein_coding	2	p14
ENSG00000138073	PREB	5077.28	0.818549	1.19907	HGNC:9356	PREB	-1	protein_coding	2	p23.3
ENSG00000138074	SLC5A6	1954.84	0.780627	1.24563	HGNC:11041	SLC5A6	-1	protein_coding	2	p23.3
ENSG00000138078	PREPL	6201.79	0.823794	1.19288	HGNC:30228	PREPL	-1	protein_coding	2	p21
ENSG00000138080	EMILIN1	53449.7	0.758601	1.27423	HGNC:19880	EMILIN1	1	protein_coding	2	p23.3
ENSG00000138081	FBXO11	6671.87	0.908741	1.09535	HGNC:13590	FBXO11	-1	protein_coding	2	p16.3
ENSG00000138085	ATRAID	8277.06	0.844019	1.16877	HGNC:24090	ATRAID	1	protein_coding	2	p23.3
ENSG00000138092	CENPO	1279.76	0.73295	1.30649	HGNC:28152	CENPO	1	protein_coding	2	p23.3
ENSG00000138095	LRPPRC	12184.6	0.832688	1.18231	HGNC:15714	LRPPRC	-1	protein_coding	2	p21
ENSG00000138101	DTNB	448.56	0.653201	1.41564	HGNC:3058	DTNB	-1	protein_coding	2	p23.3
ENSG00000138107	ACTR1A	18472.6	0.883362	1.12372	HGNC:167	ACTR1A	-1	protein_coding	10	q24.32
ENSG00000138111	MFSD13A	166.17	0.463381	1.73918	HGNC:26196	MFSD13A	1	protein_coding	10	q24.32
ENSG00000138119	MYOF	90398.9	0.701823	1.35013	HGNC:3656	MYOF	-1	protein_coding	10	q23.33
ENSG00000138131	LOXL4	23509.7	0.425059	1.81661	HGNC:17171	LOXL4	-1	protein_coding	10	q24.2
ENSG00000138134	STAMBPL1	1754.16	0.485703	1.69597	HGNC:24105	STAMBPL1	1	protein_coding	10	q23.31
ENSG00000138135	CH25H	2822.94	0.343968	1.99933	HGNC:1907	CH25H	-1	protein_coding	10	q23.31
ENSG00000138138	ATAD1	6123.73	0.89145	1.11452	HGNC:25903	ATAD1	-1	protein_coding	10	q23.31
ENSG00000138160	KIF11	2894.31	0.642295	1.43488	HGNC:6388	KIF11	1	protein_coding	10	q23.33
ENSG00000138162	TACC2	1857.28	0.664412	1.40259	HGNC:11523	TACC2	1	protein_coding	10	q26.13
ENSG00000138166	DUSP5	2474.45	0.389582	1.89214	HGNC:3071	DUSP5	1	protein_coding	10	q25.2
ENSG00000138172	CALHM2	6701.94	0.750678	1.2844	HGNC:23493	CALHM2	-1	protein_coding	10	q24.33
ENSG00000138175	ARL3	4032.01	0.843748	1.16914	HGNC:694	ARL3	-1	protein_coding	10	q24.32
ENSG00000138180	CEP55	2301.45	0.529666	1.61681	HGNC:1161	CEP55	1	protein_coding	10	q23.33
ENSG00000138182	KIF20B	1758.65	0.65846	1.41074	HGNC:7212	KIF20B	1	protein_coding	10	q23.31
ENSG00000138190	EXOC6	293.54	0.606391	1.48532	HGNC:23196	EXOC6	1	protein_coding	10	q23.33
ENSG00000138193	PLCE1	1104.59	0.40558	1.8568	HGNC:17175	PLCE1	1	protein_coding	10	q23.33
ENSG00000138231	DBR1	1698.38	0.853166	1.15816	HGNC:15594	DBR1	-1	protein_coding	3	q22.3
ENSG00000138246	DNAJC13	15255.6	0.879939	1.12759	HGNC:30343	DNAJC13	1	protein_coding	3	q22.1
ENSG00000138279	ANXA7	11561.9	0.864912	1.14471	HGNC:545	ANXA7	-1	protein_coding	10	q22.2
ENSG00000138286	FAM149B1	3118.97	0.8708	1.13788	HGNC:29162	FAM149B1	1	protein_coding	10	q22.2
ENSG00000138303	ASCC1	3149.23	0.884978	1.12186	HGNC:24268	ASCC1	-1	protein_coding	10	q22.1
ENSG00000138311	ZNF365	301.34	0.265481	2.20349	HGNC:18194	ZNF365	1	protein_coding	10	q21.2
ENSG00000138316	ADAMTS14	1430.43	0.388694	1.89454	HGNC:14899	ADAMTS14	1	protein_coding	10	q22.1
ENSG00000138326	RPS24	75891.4	0.819619	1.19804	HGNC:10411	RPS24	1	protein_coding	10	q22.3
ENSG00000138336	TET1	461.43	0.626314	1.45851	HGNC:29484	TET1	1	protein_coding	10	q21.3
ENSG00000138346	DNA2	378.31	0.703127	1.34546	HGNC:2939	DNA2	-1	protein_coding	10	q21.3
ENSG00000138347	MYPN	291.96	0.082203	3.01754	HGNC:23246	MYPN	1	protein_coding	10	q21.3
ENSG00000138356	AOX1	6682.44	0.507898	1.65568	HGNC:553	AOX1	1	protein_coding	2	q33.1
ENSG00000138363	ATIC	7895.59	0.827551	1.18838	HGNC:794	ATIC	1	protein_coding	2	q35
ENSG00000138375	SMARCAL1	3747.44	0.868059	1.14078	HGNC:11102	SMARCAL1	1	protein_coding	2	q35
ENSG00000138376	BARD1	668.11	0.691503	1.36355	HGNC:952	BARD1	-1	protein_coding	2	q35
ENSG00000138378	STAT4	858.77	0.307416	2.09136	HGNC:11365	STAT4	-1	protein_coding	2	q32.3
ENSG00000138379	MSTN	69.49	0.0431717	3.25227	HGNC:4223	MSTN	-1	protein_coding	2	q32.2
ENSG00000138380	CARF	769.59	0.793929	1.22793	HGNC:14435	CARF	1	protein_coding	2	q33.2
ENSG00000138381	ASNSD1	4092.28	0.836209	1.17807	HGNC:24910	ASNSD1	1	protein_coding	2	q32.2
ENSG00000138382	METTL5	1999.21	0.840832	1.17246	HGNC:25006	METTL5	-1	protein_coding	2	q31.1
ENSG00000138385	SSB	10130.8	0.865576	1.14393	HGNC:11316	SSB	1	protein_coding	2	q31.1
ENSG00000138386	NAB1	4359.13	0.706104	1.34385	HGNC:7626	NAB1	1	protein_coding	2	q32.2
ENSG00000138395	CDK15	760.85	0.415325	1.83479	HGNC:14434	CDK15	1	protein_coding	2	q33.1
ENSG00000138398	PPIG	6690.2	0.871723	1.13674	HGNC:14650	PPIG	1	protein_coding	2	q31.1
ENSG00000138399	FASTKD1	1574.02	0.764285	1.26618	HGNC:26150	FASTKD1	-1	protein_coding	2	q31.1
ENSG00000138411	HECW2	1571.57	0.551678	1.57868	HGNC:29853	HECW2	-1	protein_coding	2	q32.3
ENSG00000138413	IDH1	9687.42	0.759645	1.27278	HGNC:5382	IDH1	-1	protein_coding	2	q34
ENSG00000138430	OLA1	7205.07	0.835384	1.17903	HGNC:28833	OLA1	-1	protein_coding	2	q31.1
ENSG00000138433	CIR1	3840.54	0.860556	1.14958	HGNC:24217	CIR1	-1	protein_coding	2	q31.1
ENSG00000138434	ITPRID2	9388.43	0.784902	1.24057	HGNC:11319	ITPRID2	1	protein_coding	2	q31.3
ENSG00000138439	FAM117B	445.56	0.686776	1.36906	HGNC:14440	FAM117B	1	protein_coding	2	q33.2
ENSG00000138442	WDR12	3271.1	0.863624	1.1461	HGNC:14098	WDR12	-1	protein_coding	2	q33.2
ENSG00000138443	ABI2	6253.83	0.828292	1.18759	HGNC:24011	ABI2	1	protein_coding	2	q33.2
ENSG00000138448	ITGAV	40991.8	0.728268	1.31412	HGNC:6150	ITGAV	1	protein_coding	2	q32.1
ENSG00000138449	SLC40A1	767.14	0.220299	2.3555	HGNC:10909	SLC40A1	-1	protein_coding	2	q32.2
ENSG00000138459	SLC35A5	3830.78	0.807146	1.21307	HGNC:20792	SLC35A5	1	protein_coding	3	q13.2
ENSG00000138463	SLC49A4	1779.18	0.81723	1.20055	HGNC:16628	SLC49A4	1	protein_coding	3	q21.1
ENSG00000138468	SENP7	1224.35	0.762037	1.26843	HGNC:30402	SENP7	-1	protein_coding	3	q12.3
ENSG00000138495	COX17	1313.92	0.78848	1.23524	HGNC:2264	COX17	-1	protein_coding	3	q13.33
ENSG00000138496	PARP9	4536.88	0.694751	1.35975	HGNC:24118	PARP9	-1	protein_coding	3	q21.1
ENSG00000138587	MNS1	421.89	0.673161	1.38662	HGNC:29636	MNS1	-1	protein_coding	15	q21.3
ENSG00000138592	USP8	6225.3	0.887347	1.11898	HGNC:12631	USP8	1	protein_coding	15	q21.2
ENSG00000138593	SECISBP2L	8287.86	0.842196	1.17111	HGNC:28997	SECISBP2L	-1	protein_coding	15	q21.1
ENSG00000138594	TMOD3	9599.4	0.858595	1.15195	HGNC:11873	TMOD3	1	protein_coding	15	q21.2
ENSG00000138600	SPPL2A	8655.28	0.789114	1.23543	HGNC:30227	SPPL2A	-1	protein_coding	15	q21.2
ENSG00000138604	GLCE	3024.22	0.768132	1.26181	HGNC:17855	GLCE	1	protein_coding	15	q23
ENSG00000138606	SHF	414.35	0.56474	1.55424	HGNC:25116	SHF	-1	protein_coding	15	q21.1
ENSG00000138613	APH1B	2481.96	0.800174	1.22121	HGNC:24080	APH1B	1	protein_coding	15	q22.2
ENSG00000138614	INTS14	3995.47	0.87424	1.13403	HGNC:25372	INTS14	-1	protein_coding	15	q22.31
ENSG00000138615	CILP	78.08	0.115266	2.76639	HGNC:1980	CILP	-1	protein_coding	15	q22.31
ENSG00000138617	PARP16	852.42	0.79069	1.23179	HGNC:26040	PARP16	-1	protein_coding	15	q22.31
ENSG00000138621	PPCDC	474.04	0.778415	1.24673	HGNC:28107	PPCDC	1	protein_coding	15	q24.2
ENSG00000138623	SEMA7A	11075.4	0.456235	1.75343	HGNC:10741	SEMA7A	-1	protein_coding	15	q24.1
ENSG00000138629	UBL7	4536.18	0.8624	1.14744	HGNC:28221	UBL7	-1	protein_coding	15	q24.1
ENSG00000138639	ARHGAP24	4730.15	0.727038	1.3156	HGNC:25361	ARHGAP24	1	protein_coding	4	q21.23
ENSG00000138640	FAM13A	1973.72	0.788866	1.23523	HGNC:19367	FAM13A	-1	protein_coding	4	q22.1
ENSG00000138641	HERC3	4357.4	0.723367	1.32028	HGNC:4876	HERC3	1	protein_coding	4	q22.1
ENSG00000138642	HERC6	516.9	0.439157	1.78371	HGNC:26072	HERC6	1	protein_coding	4	q22.1
ENSG00000138646	HERC5	91.34	0.317495	2.05824	HGNC:24368	HERC5	1	protein_coding	4	q22.1
ENSG00000138650	PCDH10	121.73	0.0575043	3.22846	HGNC:13404	PCDH10	1	protein_coding	4	q28.3
ENSG00000138658	ZGRF1	424.03	0.667406	1.39613	HGNC:25654	ZGRF1	-1	protein_coding	4	q25
ENSG00000138660	AP1AR	1765.47	0.799221	1.22234	HGNC:28808	AP1AR	1	protein_coding	4	q25
ENSG00000138663	COPS4	5185.24	0.891376	1.1147	HGNC:16702	COPS4	1	protein_coding	4	q21.22
ENSG00000138668	HNRNPD	18801.9	0.877409	1.13042	HGNC:5036	HNRNPD	-1	protein_coding	4	q21.22
ENSG00000138669	PRKG2	705.94	0.161487	2.58379	HGNC:9416	PRKG2	-1	protein_coding	4	q21.21
ENSG00000138674	SEC31A	55352.6	0.864477	1.14522	HGNC:17052	SEC31A	-1	protein_coding	4	q21.22
ENSG00000138675	FGF5	6007.97	0.506327	1.65863	HGNC:3683	FGF5	1	protein_coding	4	q21.21
ENSG00000138678	GPAT3	106.84	0.205915	2.39611	HGNC:28157	GPAT3	1	protein_coding	4	q21.23
ENSG00000138685	FGF2	21262.4	0.542366	1.59521	HGNC:3676	FGF2	1	protein_coding	4	q28.1
ENSG00000138686	BBS7	2908.63	0.824099	1.19231	HGNC:18758	BBS7	-1	protein_coding	4	q27
ENSG00000138688	KIAA1109	11136.2	0.8053	1.2154	HGNC:26953	KIAA1109	1	protein_coding	4	q27
ENSG00000138696	BMPR1B	407.86	0.475653	1.71137	HGNC:1077	BMPR1B	1	protein_coding	4	q22.3
ENSG00000138698	RAP1GDS1	8267.95	0.822816	1.19401	HGNC:9859	RAP1GDS1	1	protein_coding	4	q23
ENSG00000138709	LARP1B	2096.63	0.793178	1.22959	HGNC:24704	LARP1B	1	protein_coding	4	q28.2
ENSG00000138735	PDE5A	1079.37	0.415057	1.83626	HGNC:8784	PDE5A	-1	protein_coding	4	q26
ENSG00000138738	PRDM5	1200.96	0.813516	1.20404	HGNC:9349	PRDM5	-1	protein_coding	4	q27
ENSG00000138741	TRPC3	53.72	0.22338	2.32688	HGNC:12335	TRPC3	-1	protein_coding	4	q27
ENSG00000138744	NAAA	1736.36	0.542514	1.59414	HGNC:736	NAAA	-1	protein_coding	4	q21.1
ENSG00000138750	NUP54	3810.52	0.893841	1.11166	HGNC:17359	NUP54	-1	protein_coding	4	q21.1
ENSG00000138756	BMP2K	3046.42	0.699838	1.35241	HGNC:18041	BMP2K	1	protein_coding	4	q21.21
ENSG00000138757	G3BP2	18102.5	0.852974	1.15851	HGNC:30291	G3BP2	-1	protein_coding	4	q21.1
ENSG00000138758	SEPTIN11	139083	0.760609	1.27163	HGNC:25589	SEPTIN11	1	protein_coding	4	q21.1
ENSG00000138759	FRAS1	3147.93	0.269383	2.20049	HGNC:19185	FRAS1	1	protein_coding	4	q21.21
ENSG00000138760	SCARB2	36712.5	0.845434	1.16734	HGNC:1665	SCARB2	-1	protein_coding	4	q21.1
ENSG00000138764	CCNG2	5274.8	0.749223	1.28612	HGNC:1593	CCNG2	1	protein_coding	4	q21.1
ENSG00000138767	CNOT6L	2349.06	0.776481	1.25071	HGNC:18042	CNOT6L	-1	protein_coding	4	q21.1
ENSG00000138768	USO1	18823.3	0.87195	1.13662	HGNC:30904	USO1	1	protein_coding	4	q21.1
ENSG00000138771	SHROOM3	6924.1	0.508803	1.65408	HGNC:30422	SHROOM3	1	protein_coding	4	q21.1
ENSG00000138772	ANXA3	168.47	0.332403	2.0241	HGNC:541	ANXA3	1	protein_coding	4	q21.21
ENSG00000138777	PPA2	3404.22	0.80224	1.21878	HGNC:28883	PPA2	-1	protein_coding	4	q24
ENSG00000138778	CENPE	2464.88	0.584207	1.52502	HGNC:1856	CENPE	-1	protein_coding	4	q24
ENSG00000138780	GSTCD	1004.69	0.744508	1.29095	HGNC:25806	GSTCD	1	protein_coding	4	q24
ENSG00000138785	INTS12	1367.21	0.829426	1.18563	HGNC:25067	INTS12	-1	protein_coding	4	q24
ENSG00000138792	ENPEP	348.5	0.232425	2.30703	HGNC:3355	ENPEP	1	protein_coding	4	q25
ENSG00000138794	CASP6	1202.47	0.819147	1.19837	HGNC:1507	CASP6	-1	protein_coding	4	q25
ENSG00000138795	LEF1	85.5	0.210526	2.37427	HGNC:6551	LEF1	-1	protein_coding	4	q25
ENSG00000138796	HADH	3237.73	0.835462	1.17891	HGNC:4799	HADH	1	protein_coding	4	q25
ENSG00000138798	EGF	59.7	0.284757	2.14405	HGNC:3229	EGF	1	protein_coding	4	q25
ENSG00000138801	PAPSS1	8211.68	0.795452	1.2274	HGNC:8603	PAPSS1	-1	protein_coding	4	q25
ENSG00000138802	SEC24B	6363.59	0.896821	1.10849	HGNC:10704	SEC24B	1	protein_coding	4	q25
ENSG00000138814	PPP3CA	7333.83	0.772175	1.25664	HGNC:9314	PPP3CA	-1	protein_coding	4	q24
ENSG00000138821	SLC39A8	2273.06	0.419259	1.82793	HGNC:20862	SLC39A8	-1	protein_coding	4	q24
ENSG00000138829	FBN2	16963.5	0.011731	4.05357	HGNC:3604	FBN2	-1	protein_coding	5	q23.3
ENSG00000138834	MAPK8IP3	5784.57	0.737652	1.30157	HGNC:6884	MAPK8IP3	1	protein_coding	16	p13.3
ENSG00000138835	RGS3	5743.49	0.597546	1.50414	HGNC:9999	RGS3	1	protein_coding	9	q32
ENSG00000138867	GUCD1	9686.24	0.852963	1.15845	HGNC:14237	GUCD1	-1	protein_coding	22	q11.23
ENSG00000138942	RNF185	6795.91	0.846244	1.16629	HGNC:26783	RNF185	1	protein_coding	22	q12.2
ENSG00000138944	SHISAL1	2428.11	0.324532	2.0481	HGNC:29335	SHISAL1	-1	protein_coding	22	q13.31
ENSG00000139083	ETV6	3961.99	0.764515	1.26628	HGNC:3495	ETV6	1	protein_coding	12	p13.2
ENSG00000139112	GABARAPL1	10005.7	0.71719	1.32894	HGNC:4068	GABARAPL1	1	protein_coding	12	p13.2
ENSG00000139116	KIF21A	528.15	0.632396	1.44845	HGNC:19349	KIF21A	-1	protein_coding	12	q12
ENSG00000139117	CPNE8	525.98	0.26617	2.20921	HGNC:23498	CPNE8	-1	protein_coding	12	q12
ENSG00000139131	YARS2	1507.17	0.868515	1.13988	HGNC:24249	YARS2	-1	protein_coding	12	p11.21
ENSG00000139132	FGD4	454.03	0.336982	2.01529	HGNC:19125	FGD4	1	protein_coding	12	p11.21
ENSG00000139133	ALG10	167.14	0.604284	1.48977	HGNC:23162	ALG10	1	protein_coding	12	p11.1
ENSG00000139146	SINHCAF	1186.59	0.734036	1.30542	HGNC:30702	SINHCAF	-1	protein_coding	12	p11.21
ENSG00000139154	AEBP2	2839.59	0.842375	1.17059	HGNC:24051	AEBP2	1	protein_coding	12	p12.3
ENSG00000139160	ETFBKMT	341	0.750733	1.28152	HGNC:28739	ETFBKMT	1	protein_coding	12	p11.21
ENSG00000139163	ETNK1	2408.54	0.78886	1.23519	HGNC:24649	ETNK1	1	protein_coding	12	p12.1
ENSG00000139168	ZCRB1	4540.38	0.849709	1.16224	HGNC:29620	ZCRB1	-1	protein_coding	12	q12
ENSG00000139173	TMEM117	1189.32	0.792049	1.23096	HGNC:25308	TMEM117	1	protein_coding	12	q12
ENSG00000139174	PRICKLE1	1005.79	0.352956	1.97556	HGNC:17019	PRICKLE1	-1	protein_coding	12	q12
ENSG00000139178	C1RL	5735.28	0.730566	1.31101	HGNC:21265	C1RL	-1	protein_coding	12	p13.31
ENSG00000139180	NDUFA9	4842.09	0.891351	1.11481	HGNC:7693	NDUFA9	1	protein_coding	12	p13.32
ENSG00000139182	CLSTN3	2147.3	0.675267	1.38686	HGNC:18371	CLSTN3	1	protein_coding	12	p13.31
ENSG00000139190	VAMP1	755.38	0.622203	1.46416	HGNC:12642	VAMP1	-1	protein_coding	12	p13.31
ENSG00000139192	TAPBPL	1392.99	0.600148	1.49965	HGNC:30683	TAPBPL	1	protein_coding	12	p13.31
ENSG00000139197	PEX5	4681.34	0.774137	1.25413	HGNC:9719	PEX5	1	protein_coding	12	p13.31
ENSG00000139200	PIANP	474.56	0.297117	2.11986	HGNC:25338	PIANP	-1	protein_coding	12	p13.31
ENSG00000139209	SLC38A4	1032.1	0.338146	2.01337	HGNC:14679	SLC38A4	-1	protein_coding	12	q13.11
ENSG00000139211	AMIGO2	3462.21	0.324359	2.04898	HGNC:24073	AMIGO2	-1	protein_coding	12	q13.11
ENSG00000139218	SCAF11	15712.1	0.877283	1.13059	HGNC:10784	SCAF11	-1	protein_coding	12	q12
ENSG00000139233	LLPH	4282.56	0.88802	1.11826	HGNC:28229	LLPH	-1	protein_coding	12	q14.3
ENSG00000139263	LRIG3	5371.53	0.593313	1.51074	HGNC:30991	LRIG3	-1	protein_coding	12	q14.1
ENSG00000139266	MARCHF9	513.57	0.480947	1.70376	HGNC:25139	MARCHF9	1	protein_coding	12	q14.1
ENSG00000139269	INHBE	315.06	0.12696	2.74551	HGNC:24029	INHBE	1	protein_coding	12	q13.3
ENSG00000139278	GLIPR1	10266.4	0.640437	1.43828	HGNC:17001	GLIPR1	1	protein_coding	12	q21.2
ENSG00000139289	PHLDA1	8201.45	0.468454	1.72957	HGNC:8933	PHLDA1	-1	protein_coding	12	q21.2
ENSG00000139291	TMEM19	2807.32	0.744126	1.29269	HGNC:25605	TMEM19	1	protein_coding	12	q21.1
ENSG00000139292	LGR5	122.84	0.048844	3.27255	HGNC:4504	LGR5	1	protein_coding	12	q21.1
ENSG00000139304	PTPRQ	174.53	0.223457	2.34344	HGNC:9679	PTPRQ	1	protein_coding	12	q21.31
ENSG00000139318	DUSP6	2575.98	0.463125	1.73914	HGNC:3072	DUSP6	-1	protein_coding	12	q21.33
ENSG00000139323	POC1B	1195.95	0.785986	1.23835	HGNC:30836	POC1B	-1	protein_coding	12	q21.33
ENSG00000139324	TMTC3	6856.51	0.786114	1.23897	HGNC:26899	TMTC3	1	protein_coding	12	q21.32
ENSG00000139329	LUM	88292.9	0.416285	1.83506	HGNC:6724	LUM	-1	protein_coding	12	q21.33
ENSG00000139343	SNRPF	3210.09	0.841098	1.17224	HGNC:11162	SNRPF	1	protein_coding	12	q23.1
ENSG00000139350	NEDD1	3969.58	0.761793	1.26991	HGNC:7723	NEDD1	1	protein_coding	12	q23.1
ENSG00000139354	GAS2L3	861.71	0.574439	1.53996	HGNC:27475	GAS2L3	1	protein_coding	12	q23.1
ENSG00000139364	TMEM132B	516.97	0.237925	2.29607	HGNC:29397	TMEM132B	1	protein_coding	12	q24.31
ENSG00000139370	SLC15A4	3078.04	0.842094	1.17087	HGNC:23090	SLC15A4	-1	protein_coding	12	q24.33
ENSG00000139372	TDG	2577.69	0.824769	1.19138	HGNC:11700	TDG	1	protein_coding	12	q23.3
ENSG00000139405	RITA1	1876.83	0.8541	1.15674	HGNC:25925	RITA1	1	protein_coding	12	q24.13
ENSG00000139410	SDSL	503.73	0.589602	1.51272	HGNC:30404	SDSL	1	protein_coding	12	q24.13
ENSG00000139428	MMAB	1703.6	0.595797	1.50622	HGNC:19331	MMAB	-1	protein_coding	12	q24.11
ENSG00000139433	GLTP	8214.34	0.85022	1.16163	HGNC:24867	GLTP	-1	protein_coding	12	q24.11
ENSG00000139436	GIT2	6463.27	0.881752	1.12544	HGNC:4273	GIT2	-1	protein_coding	12	q24.11
ENSG00000139437	TCHP	2454.05	0.805607	1.21473	HGNC:28135	TCHP	1	protein_coding	12	q24.11
ENSG00000139438	FAM222A	114.44	0.620412	1.45928	HGNC:25915	FAM222A	1	protein_coding	12	q24.11
ENSG00000139496	NUP58	4738.44	0.861676	1.14827	HGNC:20261	NUP58	1	protein_coding	13	q12.13
ENSG00000139505	MTMR6	5136.52	0.812028	1.20724	HGNC:7453	MTMR6	-1	protein_coding	13	q12.13
ENSG00000139508	SLC46A3	905.68	0.63157	1.44974	HGNC:27501	SLC46A3	-1	protein_coding	13	q12.3
ENSG00000139514	SLC7A1	26871.8	0.772707	1.25608	HGNC:11057	SLC7A1	-1	protein_coding	13	q12.3
ENSG00000139517	LNX2	949.08	0.647996	1.42559	HGNC:20421	LNX2	-1	protein_coding	13	q12.2
ENSG00000139531	SUOX	1571.74	0.826473	1.18913	HGNC:11460	SUOX	1	protein_coding	12	q13.2
ENSG00000139546	TARBP2	1891.99	0.852013	1.1591	HGNC:11569	TARBP2	1	protein_coding	12	q13.13
ENSG00000139567	ACVRL1	6312.87	0.598935	1.50201	HGNC:175	ACVRL1	1	protein_coding	12	q13.13
ENSG00000139579	NABP2	3758.91	0.852375	1.15885	HGNC:28412	NABP2	1	protein_coding	12	q13.3
ENSG00000139597	N4BP2L1	397.28	0.591522	1.51027	HGNC:25037	N4BP2L1	-1	protein_coding	13	q13.1
ENSG00000139613	SMARCC2	11733	0.867298	1.14191	HGNC:11105	SMARCC2	-1	protein_coding	12	q13.2
ENSG00000139618	BRCA2	612.05	0.682951	1.3757	HGNC:1101	BRCA2	1	protein_coding	13	q13.1
ENSG00000139620	KANSL2	2266.95	0.802841	1.21794	HGNC:26024	KANSL2	-1	protein_coding	12	q13.11
ENSG00000139624	CERS5	5371.47	0.854515	1.15667	HGNC:23749	CERS5	-1	protein_coding	12	q13.12
ENSG00000139625	MAP3K12	3623.54	0.78542	1.23967	HGNC:6851	MAP3K12	-1	protein_coding	12	q13.13
ENSG00000139629	GALNT6	2917.43	0.479874	1.70732	HGNC:4128	GALNT6	-1	protein_coding	12	q13.13
ENSG00000139631	CSAD	553.47	0.733554	1.3063	HGNC:18966	CSAD	-1	protein_coding	12	q13.13
ENSG00000139636	LMBR1L	2381.41	0.767612	1.26228	HGNC:18268	LMBR1L	-1	protein_coding	12	q13.12
ENSG00000139637	MYG1	2521.17	0.844053	1.16851	HGNC:17590	MYG1	1	protein_coding	12	q13.13
ENSG00000139641	ESYT1	21191.3	0.817173	1.20096	HGNC:29534	ESYT1	1	protein_coding	12	q13.2
ENSG00000139644	TMBIM6	76675.1	0.88798	1.11856	HGNC:11723	TMBIM6	1	protein_coding	12	q13.12
ENSG00000139645	ANKRD52	15171.6	0.802286	1.21912	HGNC:26614	ANKRD52	-1	protein_coding	12	q13.3
ENSG00000139651	ZNF740	4124.4	0.82606	1.18999	HGNC:27465	ZNF740	1	protein_coding	12	q13.13
ENSG00000139668	WDFY2	3737.46	0.721881	1.32229	HGNC:20482	WDFY2	1	protein_coding	13	q14.3
ENSG00000139675	HNRNPA1L2	397.71	0.797063	1.222	HGNC:27067	HNRNPA1L2	1	protein_coding	13	q14.3
ENSG00000139679	LPAR6	609.46	0.492239	1.68346	HGNC:15520	LPAR6	-1	protein_coding	13	q14.2
ENSG00000139684	ESD	11766.2	0.884059	1.12288	HGNC:3465	ESD	-1	protein_coding	13	q14.2
ENSG00000139687	RB1	5967.44	0.816766	1.20135	HGNC:9884	RB1	1	protein_coding	13	q14.2
ENSG00000139697	SBNO1	7402.64	0.891574	1.11447	HGNC:22973	SBNO1	-1	protein_coding	12	q24.31
ENSG00000139714	MORN3	96.36	0.560399	1.54628	HGNC:29807	MORN3	-1	protein_coding	12	q24.31
ENSG00000139718	SETD1B	5959.71	0.766145	1.26449	HGNC:29187	SETD1B	1	protein_coding	12	q24.31
ENSG00000139719	VPS33A	3235.94	0.881351	1.12548	HGNC:18179	VPS33A	-1	protein_coding	12	q24.31
ENSG00000139722	VPS37B	3980.97	0.831204	1.18388	HGNC:25754	VPS37B	-1	protein_coding	12	q24.31
ENSG00000139725	RHOF	59.49	0.588334	1.51286	HGNC:15703	RHOF	-1	protein_coding	12	q24.31
ENSG00000139726	DENR	9960	0.876104	1.13183	HGNC:2769	DENR	1	protein_coding	12	q24.31
ENSG00000139734	DIAPH3	2522.23	0.681143	1.37854	HGNC:15480	DIAPH3	-1	protein_coding	13	q21.2
ENSG00000139746	RBM26	4497.78	0.848641	1.16324	HGNC:20327	RBM26	-1	protein_coding	13	q31.1
ENSG00000139793	MBNL2	7942.24	0.710253	1.33841	HGNC:16746	MBNL2	1	protein_coding	13	q32.1
ENSG00000139826	ABHD13	1854.99	0.764425	1.26631	HGNC:20293	ABHD13	1	protein_coding	13	q33.3
ENSG00000139832	RAB20	208.96	0.502489	1.65582	HGNC:18260	RAB20	-1	protein_coding	13	q34
ENSG00000139835	GRTP1	92.44	0.108178	2.82345	HGNC:20310	GRTP1	-1	protein_coding	13	q34
ENSG00000139842	CUL4A	11841.3	0.887401	1.11913	HGNC:2554	CUL4A	1	protein_coding	13	q34
ENSG00000139874	SSTR1	3616.89	0.322376	2.05397	HGNC:11330	SSTR1	1	protein_coding	14	q21.1
ENSG00000139880	CDH24	1000.05	0.670966	1.39193	HGNC:14265	CDH24	-1	protein_coding	14	q11.2
ENSG00000139899	CBLN3	933.46	0.55921	1.56514	HGNC:20146	CBLN3	-1	protein_coding	14	q12
ENSG00000139910	NOVA1	590.73	0.375806	1.92135	HGNC:7886	NOVA1	-1	protein_coding	14	q12
ENSG00000139921	TMX1	4934.75	0.816252	1.20209	HGNC:15487	TMX1	1	protein_coding	14	q22.1
ENSG00000139926	FRMD6	73727.2	0.686029	1.37218	HGNC:19839	FRMD6	1	protein_coding	14	q22.1
ENSG00000139946	PELI2	1109.03	0.548227	1.58427	HGNC:8828	PELI2	1	protein_coding	14	q22.3
ENSG00000139971	ARMH4	2754.27	0.664786	1.40219	HGNC:19846	ARMH4	-1	protein_coding	14	q23.1
ENSG00000139974	SLC38A6	1286.87	0.732786	1.30705	HGNC:19863	SLC38A6	1	protein_coding	14	q23.1
ENSG00000139977	NAA30	3009.05	0.820525	1.19672	HGNC:19844	NAA30	1	protein_coding	14	q22.3
ENSG00000139990	DCAF5	8646.06	0.88017	1.12722	HGNC:20224	DCAF5	-1	protein_coding	14	q24.1
ENSG00000139998	RAB15	2169.13	0.543997	1.59188	HGNC:20150	RAB15	-1	protein_coding	14	q23.3
ENSG00000140006	WDR89	600.06	0.723261	1.31987	HGNC:20489	WDR89	-1	protein_coding	14	q23.2
ENSG00000140022	STON2	181.63	0.192699	2.45004	HGNC:30652	STON2	-1	protein_coding	14	q31.1
ENSG00000140025	EFCAB11	614.06	0.74097	1.29629	HGNC:20357	EFCAB11	-1	protein_coding	14	q32.11
ENSG00000140043	PTGR2	484.05	0.669352	1.39448	HGNC:20149	PTGR2	1	protein_coding	14	q24.3
ENSG00000140044	JDP2	16252.5	0.787142	1.2379	HGNC:17546	JDP2	1	protein_coding	14	q24.3
ENSG00000140092	FBLN5	59862.8	0.645392	1.43101	HGNC:3602	FBLN5	-1	protein_coding	14	q32.12
ENSG00000140104	CLBA1	1095.64	0.711913	1.33529	HGNC:20126	CLBA1	1	protein_coding	14	q32.33
ENSG00000140105	WARS1	25809.4	0.670142	1.39476	HGNC:12729	WARS1	-1	protein_coding	14	q32.2
ENSG00000140153	WDR20	2306.18	0.83905	1.17424	HGNC:19667	WDR20	1	protein_coding	14	q32.31
ENSG00000140157	NIPA2	5399.73	0.883563	1.12339	HGNC:17044	NIPA2	1	protein_coding	15	q11.2
ENSG00000140199	SLC12A6	3714.71	0.802754	1.21813	HGNC:10914	SLC12A6	-1	protein_coding	15	q14
ENSG00000140259	MFAP1	3982.87	0.827293	1.18834	HGNC:7032	MFAP1	-1	protein_coding	15	q15.3
ENSG00000140262	TCF12	17891.3	0.816209	1.2021	HGNC:11623	TCF12	1	protein_coding	15	q21.3
ENSG00000140263	SORD	1298.23	0.742549	1.29484	HGNC:11184	SORD	1	protein_coding	15	q21.1
ENSG00000140264	SERF2	24316.3	0.784289	1.24147	HGNC:10757	SERF2	1	protein_coding	15	q15.3
ENSG00000140265	ZSCAN29	2503.81	0.793591	1.22973	HGNC:26673	ZSCAN29	-1	protein_coding	15	q15.3
ENSG00000140280	LYSMD2	470.57	0.671526	1.3898	HGNC:28571	LYSMD2	-1	protein_coding	15	q21.2
ENSG00000140285	FGF7	24316.1	0.54688	1.58755	HGNC:3685	FGF7	1	protein_coding	15	q21.2
ENSG00000140299	BNIP2	8622.75	0.86179	1.14824	HGNC:1083	BNIP2	-1	protein_coding	15	q22.2
ENSG00000140307	GTF2A2	3727.94	0.851677	1.15962	HGNC:4647	GTF2A2	-1	protein_coding	15	q22.2
ENSG00000140319	SRP14	21718.9	0.87486	1.1333	HGNC:11299	SRP14	-1	protein_coding	15	q15.1
ENSG00000140320	BAHD1	3009.19	0.84973	1.16177	HGNC:29153	BAHD1	1	protein_coding	15	q15.1
ENSG00000140323	DISP2	221.23	0.117525	2.79347	HGNC:19712	DISP2	1	protein_coding	15	q15.1
ENSG00000140326	CDAN1	1533.54	0.801414	1.2194	HGNC:1713	CDAN1	-1	protein_coding	15	q15.2
ENSG00000140332	TLE3	6093.32	0.73556	1.30422	HGNC:11839	TLE3	-1	protein_coding	15	q23
ENSG00000140350	ANP32A	8812.13	0.855412	1.15557	HGNC:13233	ANP32A	-1	protein_coding	15	q23
ENSG00000140365	COMMD4	3709.58	0.796317	1.22628	HGNC:26027	COMMD4	1	protein_coding	15	q24.2
ENSG00000140367	UBE2Q2	7428.51	0.840276	1.17332	HGNC:19248	UBE2Q2	1	protein_coding	15	q24.2
ENSG00000140374	ETFA	7568.79	0.851787	1.15976	HGNC:3481	ETFA	-1	protein_coding	15	q24.3
ENSG00000140382	HMG20A	2881.06	0.848299	1.16346	HGNC:5001	HMG20A	1	protein_coding	15	q24.3
ENSG00000140386	SCAPER	1040.71	0.761019	1.27029	HGNC:13081	SCAPER	-1	protein_coding	15	q24.3
ENSG00000140391	TSPAN3	21116.2	0.80185	1.21968	HGNC:17752	TSPAN3	-1	protein_coding	15	q24.3
ENSG00000140395	WDR61	3229.72	0.8654	1.14406	HGNC:30300	WDR61	-1	protein_coding	15	q25.1
ENSG00000140396	NCOA2	4070.76	0.800096	1.22188	HGNC:7669	NCOA2	-1	protein_coding	8	q13.3
ENSG00000140398	NEIL1	114.65	0.43611	1.77061	HGNC:18448	NEIL1	1	protein_coding	15	q24.2
ENSG00000140400	MAN2C1	3812.18	0.752588	1.28168	HGNC:6827	MAN2C1	-1	protein_coding	15	q24.2
ENSG00000140403	DNAJA4	629.97	0.596854	1.50483	HGNC:14885	DNAJA4	1	protein_coding	15	q25.1
ENSG00000140406	TLNRD1	3377.93	0.754308	1.27948	HGNC:13519	TLNRD1	1	protein_coding	15	q25.1
ENSG00000140416	TPM1	128404	0.673711	1.3897	HGNC:12010	TPM1	1	protein_coding	15	q22.2
ENSG00000140443	IGF1R	13823.3	0.627779	1.45739	HGNC:5465	IGF1R	1	protein_coding	15	q26.3
ENSG00000140450	ARRDC4	3885.19	0.340009	2.00943	HGNC:28087	ARRDC4	1	protein_coding	15	q26.2
ENSG00000140451	PIF1	677.3	0.673261	1.38934	HGNC:26220	PIF1	-1	protein_coding	15	q22.31
ENSG00000140455	USP3	1522.43	0.840761	1.17247	HGNC:12626	USP3	1	protein_coding	15	q22.31
ENSG00000140459	CYP11A1	94.59	0.359446	1.94524	HGNC:2590	CYP11A1	-1	protein_coding	15	q24.1
ENSG00000140463	BBS4	2672.98	0.81108	1.20802	HGNC:969	BBS4	1	protein_coding	15	q24.1
ENSG00000140464	PML	12541.1	0.76564	1.26512	HGNC:9113	PML	1	protein_coding	15	q24.1
ENSG00000140471	LINS1	564.21	0.80821	1.21054	HGNC:30922	LINS1	-1	protein_coding	15	q26.3
ENSG00000140474	ULK3	2066.02	0.804445	1.21586	HGNC:19703	ULK3	-1	protein_coding	15	q24.1
ENSG00000140479	PCSK6	132.97	0.195533	2.44416	HGNC:8569	PCSK6	-1	protein_coding	15	q26.3
ENSG00000140488	CELF6	95	0.515789	1.63158	HGNC:14059	CELF6	-1	protein_coding	15	q23
ENSG00000140497	SCAMP2	8738.57	0.860324	1.14984	HGNC:10564	SCAMP2	-1	protein_coding	15	q24.1
ENSG00000140511	HAPLN3	2129.65	0.337145	2.01582	HGNC:21446	HAPLN3	-1	protein_coding	15	q26.1
ENSG00000140521	POLG	6257.85	0.864994	1.14448	HGNC:9179	POLG	-1	protein_coding	15	q26.1
ENSG00000140525	FANCI	1858.52	0.657512	1.41241	HGNC:25568	FANCI	1	protein_coding	15	q26.1
ENSG00000140526	ABHD2	10860.3	0.668122	1.39766	HGNC:18717	ABHD2	1	protein_coding	15	q26.1
ENSG00000140534	TICRR	395.67	0.601511	1.49367	HGNC:28704	TICRR	1	protein_coding	15	q26.1
ENSG00000140543	DET1	888.68	0.859702	1.15002	HGNC:25477	DET1	-1	protein_coding	15	q26.1
ENSG00000140545	MFGE8	54997.1	0.525155	1.6252	HGNC:7036	MFGE8	-1	protein_coding	15	q26.1
ENSG00000140548	ZNF710	1905.56	0.802914	1.21749	HGNC:25352	ZNF710	1	protein_coding	15	q26.1
ENSG00000140553	UNC45A	8142.94	0.862588	1.14725	HGNC:30594	UNC45A	1	protein_coding	15	q26.1
ENSG00000140557	ST8SIA2	731.57	0.150362	2.63133	HGNC:10870	ST8SIA2	1	protein_coding	15	q26.1
ENSG00000140563	MCTP2	678.93	0.375591	1.92362	HGNC:25636	MCTP2	1	protein_coding	15	q26.2
ENSG00000140564	FURIN	17302.1	0.812676	1.20639	HGNC:8568	FURIN	1	protein_coding	15	q26.1
ENSG00000140575	IQGAP1	52174.4	0.829103	1.18663	HGNC:6110	IQGAP1	1	protein_coding	15	q26.1
ENSG00000140577	CRTC3	6327.35	0.823568	1.19307	HGNC:26148	CRTC3	1	protein_coding	15	q26.1
ENSG00000140598	EFL1	3405.61	0.782532	1.24354	HGNC:25789	EFL1	-1	protein_coding	15	q25.2
ENSG00000140612	SEC11A	16136.8	0.908108	1.09625	HGNC:17718	SEC11A	-1	protein_coding	15	q25.3
ENSG00000140632	GLYR1	10664	0.888787	1.1176	HGNC:24434	GLYR1	-1	protein_coding	16	p13.3
ENSG00000140650	PMM2	4615.08	0.765751	1.26477	HGNC:9115	PMM2	1	protein_coding	16	p13.2
ENSG00000140682	TGFB1I1	15030.2	0.746429	1.29	HGNC:11767	TGFB1I1	1	protein_coding	16	p11.2
ENSG00000140688	RUSF1	5670.53	0.887219	1.1193	HGNC:25848	RUSF1	-1	protein_coding	16	p11.2
ENSG00000140691	ARMC5	1667.2	0.790547	1.23321	HGNC:25781	ARMC5	1	protein_coding	16	p11.2
ENSG00000140694	PARN	5063.36	0.89012	1.11606	HGNC:8609	PARN	-1	protein_coding	16	p13.12
ENSG00000140718	FTO	9821.27	0.806006	1.21451	HGNC:24678	FTO	1	protein_coding	16	q12.2
ENSG00000140740	UQCRC2	11448.6	0.900286	1.10476	HGNC:12586	UQCRC2	1	protein_coding	16	p12.2
ENSG00000140743	CDR2	8601.32	0.77709	1.25051	HGNC:1799	CDR2	-1	protein_coding	16	p12.2
ENSG00000140750	ARHGAP17	10938	0.801608	1.21987	HGNC:18239	ARHGAP17	-1	protein_coding	16	p12.1
ENSG00000140807	NKD1	93.06	0.193424	2.42854	HGNC:17045	NKD1	1	protein_coding	16	q12.1
ENSG00000140829	DHX38	7341.37	0.883759	1.12309	HGNC:17211	DHX38	1	protein_coding	16	q22.2
ENSG00000140830	TXNL4B	1019.45	0.802393	1.2183	HGNC:26041	TXNL4B	-1	protein_coding	16	q22.2
ENSG00000140836	ZFHX3	4124.15	0.677715	1.3838	HGNC:777	ZFHX3	-1	protein_coding	16	q22.3
ENSG00000140848	CPNE2	4266.05	0.774253	1.25385	HGNC:2315	CPNE2	1	protein_coding	16	q13
ENSG00000140853	NLRC5	3078.11	0.669242	1.39566	HGNC:29933	NLRC5	1	protein_coding	16	q13
ENSG00000140854	KATNB1	2109.76	0.858865	1.15132	HGNC:6217	KATNB1	1	protein_coding	16	q21
ENSG00000140859	KIFC3	5671.14	0.767747	1.26218	HGNC:6326	KIFC3	-1	protein_coding	16	q21
ENSG00000140876	NUDT7	83.57	0.514539	1.61541	HGNC:8054	NUDT7	1	protein_coding	16	q23.1
ENSG00000140905	GCSH	1368.06	0.831835	1.1827	HGNC:4208	GCSH	-1	protein_coding	16	q23.2
ENSG00000140931	CMTM3	7192.34	0.755109	1.27858	HGNC:19174	CMTM3	1	protein_coding	16	q22.1
ENSG00000140937	CDH11	91466.5	0.721783	1.32286	HGNC:1750	CDH11	-1	protein_coding	16	q21
ENSG00000140939	NOL3	1235.91	0.771092	1.25737	HGNC:7869	NOL3	1	protein_coding	16	q22.1
ENSG00000140941	MAP1LC3B	18865.2	0.849238	1.16289	HGNC:13352	MAP1LC3B	1	protein_coding	16	q24.2
ENSG00000140943	MBTPS1	26551.7	0.867891	1.14128	HGNC:15456	MBTPS1	-1	protein_coding	16	q24.1
ENSG00000140945	CDH13	12139.8	0.50907	1.65374	HGNC:1753	CDH13	1	protein_coding	16	q23.3
ENSG00000140948	ZCCHC14	6897.74	0.728934	1.31304	HGNC:24134	ZCCHC14	-1	protein_coding	16	q24.2
ENSG00000140950	MEAK7	4459.22	0.747216	1.28879	HGNC:29325	MEAK7	-1	protein_coding	16	q24.1
ENSG00000140961	OSGIN1	652.13	0.599574	1.49817	HGNC:30093	OSGIN1	1	protein_coding	16	q23.3
ENSG00000140983	RHOT2	6692.91	0.839545	1.17408	HGNC:21169	RHOT2	1	protein_coding	16	p13.3
ENSG00000140987	ZSCAN32	1181.51	0.805749	1.2137	HGNC:20812	ZSCAN32	-1	protein_coding	16	p13.3
ENSG00000140988	RPS2	160260	0.828935	1.18687	HGNC:10404	RPS2	-1	protein_coding	16	p13.3
ENSG00000140990	NDUFB10	7559.42	0.884856	1.12191	HGNC:7696	NDUFB10	1	protein_coding	16	p13.3
ENSG00000140992	PDPK1	4066.95	0.889118	1.11705	HGNC:8816	PDPK1	1	protein_coding	16	p13.3
ENSG00000140993	TIGD7	97.05	0.587326	1.51468	HGNC:18331	TIGD7	-1	protein_coding	16	p13.3
ENSG00000140995	DEF8	5661.48	0.858256	1.15235	HGNC:25969	DEF8	1	protein_coding	16	q24.3
ENSG00000141002	TCF25	14449.8	0.822643	1.19434	HGNC:29181	TCF25	1	protein_coding	16	q24.3
ENSG00000141012	GALNS	6307.07	0.696361	1.35737	HGNC:4122	GALNS	-1	protein_coding	16	q24.3
ENSG00000141013	GAS8	690.83	0.832332	1.18119	HGNC:4166	GAS8	1	protein_coding	16	q24.3
ENSG00000141026	MED9	1211.62	0.818739	1.1984	HGNC:25487	MED9	1	protein_coding	17	p11.2
ENSG00000141027	NCOR1	15773.4	0.86139	1.14871	HGNC:7672	NCOR1	-1	protein_coding	17	p11.2
ENSG00000141030	COPS3	6129	0.896557	1.10899	HGNC:2239	COPS3	-1	protein_coding	17	p11.2
ENSG00000141034	GID4	2821.97	0.769675	1.2594	HGNC:28453	GID4	1	protein_coding	17	p11.2
ENSG00000141040	ZNF287	1050.06	0.821858	1.19422	HGNC:13502	ZNF287	-1	protein_coding	17	p11.2
ENSG00000141052	MYOCD	93.15	0	4.3693	HGNC:16067	MYOCD	1	protein_coding	17	p12
ENSG00000141068	KSR1	2432.64	0.713628	1.33353	HGNC:6465	KSR1	1	protein_coding	17	q11.2
ENSG00000141076	UTP4	5356.41	0.856544	1.15432	HGNC:1983	UTP4	1	protein_coding	16	q22.1
ENSG00000141084	RANBP10	2858.22	0.872921	1.13497	HGNC:29285	RANBP10	-1	protein_coding	16	q22.1
ENSG00000141098	GFOD2	2162.99	0.862232	1.14749	HGNC:28159	GFOD2	-1	protein_coding	16	q22.1
ENSG00000141101	NOB1	3652.66	0.81776	1.19995	HGNC:29540	NOB1	-1	protein_coding	16	q22.1
ENSG00000141127	PRPSAP2	1508.05	0.816286	1.20089	HGNC:9467	PRPSAP2	1	protein_coding	17	p11.2
ENSG00000141179	PCTP	1106.43	0.795351	1.22737	HGNC:8752	PCTP	1	protein_coding	17	q22
ENSG00000141198	TOM1L1	673.16	0.619466	1.4677	HGNC:11983	TOM1L1	1	protein_coding	17	q22
ENSG00000141219	C17orf80	2287.4	0.789543	1.23459	HGNC:29601	C17orf80	1	protein_coding	17	q25.1
ENSG00000141232	TOB1	5026.04	0.704133	1.34679	HGNC:11979	TOB1	-1	protein_coding	17	q21.33
ENSG00000141252	VPS53	4976.53	0.820451	1.19682	HGNC:25608	VPS53	-1	protein_coding	17	p13.3
ENSG00000141258	SGSM2	5896.14	0.832918	1.18196	HGNC:29026	SGSM2	1	protein_coding	17	p13.3
ENSG00000141279	NPEPPS	9306.36	0.871017	1.13772	HGNC:7900	NPEPPS	1	protein_coding	17	q21.32
ENSG00000141294	LRRC46	89.12	0.561041	1.55969	HGNC:25047	LRRC46	1	protein_coding	17	q21.32
ENSG00000141295	SCRN2	2382.07	0.696873	1.3568	HGNC:30381	SCRN2	-1	protein_coding	17	q21.32
ENSG00000141298	SSH2	2118.54	0.769398	1.25983	HGNC:30580	SSH2	-1	protein_coding	17	q11.2
ENSG00000141314	RHBDL3	54.91	0.327809	2.02149	HGNC:16502	RHBDL3	1	protein_coding	17	q11.2
ENSG00000141337	ARSG	200.05	0.51987	1.62959	HGNC:24102	ARSG	1	protein_coding	17	q24.2
ENSG00000141338	ABCA8	1841.6	0.121633	2.77965	HGNC:38	ABCA8	-1	protein_coding	17	q24.2
ENSG00000141349	G6PC3	6859.29	0.820493	1.19677	HGNC:24861	G6PC3	1	protein_coding	17	q21.31
ENSG00000141367	CLTC	65407.5	0.864106	1.14565	HGNC:2092	CLTC	1	protein_coding	17	q23.1
ENSG00000141376	BCAS3	2192.64	0.787635	1.23687	HGNC:14347	BCAS3	1	protein_coding	17	q23.2
ENSG00000141378	PTRH2	1750.96	0.852675	1.15822	HGNC:24265	PTRH2	-1	protein_coding	17	q23.1
ENSG00000141380	SS18	9867.16	0.897219	1.10812	HGNC:11340	SS18	-1	protein_coding	18	q11.2
ENSG00000141384	TAF4B	459.05	0.684021	1.37458	HGNC:11538	TAF4B	1	protein_coding	18	q11.2
ENSG00000141385	AFG3L2	4277.5	0.883226	1.12355	HGNC:315	AFG3L2	-1	protein_coding	18	p11.21
ENSG00000141391	PRELID3A	842.74	0.765361	1.26492	HGNC:24639	PRELID3A	1	protein_coding	18	p11.21
ENSG00000141401	IMPA2	1238.55	0.506237	1.65758	HGNC:6051	IMPA2	1	protein_coding	18	p11.21
ENSG00000141404	GNAL	57.23	0.349467	1.95702	HGNC:4388	GNAL	1	protein_coding	18	p11.21
ENSG00000141424	SLC39A6	15774.4	0.833438	1.18141	HGNC:18607	SLC39A6	-1	protein_coding	18	q12.2
ENSG00000141425	RPRD1A	4865.13	0.831016	1.18414	HGNC:25560	RPRD1A	-1	protein_coding	18	q12.2
ENSG00000141428	C18orf21	1006.54	0.831562	1.18227	HGNC:28802	C18orf21	1	protein_coding	18	q12.2
ENSG00000141429	GALNT1	10508.6	0.603981	1.49411	HGNC:4123	GALNT1	1	protein_coding	18	q12.2
ENSG00000141441	GAREM1	441.78	0.509303	1.65241	HGNC:26136	GAREM1	-1	protein_coding	18	q12.1
ENSG00000141446	ESCO1	1908.72	0.796345	1.22595	HGNC:24645	ESCO1	-1	protein_coding	18	q11.2
ENSG00000141447	OSBPL1A	4549.52	0.788874	1.23573	HGNC:16398	OSBPL1A	-1	protein_coding	18	q11.2
ENSG00000141448	GATA6	861.97	0.284233	2.15553	HGNC:4174	GATA6	1	protein_coding	18	q11.2
ENSG00000141449	GREB1L	307.69	0.0520004	3.28577	HGNC:31042	GREB1L	1	protein_coding	18	q11.1
ENSG00000141452	RMC1	1674.69	0.861652	1.14827	HGNC:24326	RMC1	1	protein_coding	18	q11.2
ENSG00000141456	PELP1	5666.08	0.895151	1.11029	HGNC:30134	PELP1	-1	protein_coding	17	p13.2
ENSG00000141458	NPC1	6638.48	0.690971	1.36507	HGNC:7897	NPC1	-1	protein_coding	18	q11.2
ENSG00000141469	SLC14A1	75.35	0.0132714	3.90179	HGNC:10918	SLC14A1	1	protein_coding	18	q12.3
ENSG00000141480	ARRB2	874.86	0.739547	1.29735	HGNC:712	ARRB2	1	protein_coding	17	p13.2
ENSG00000141499	WRAP53	841.16	0.784631	1.23995	HGNC:25522	WRAP53	1	protein_coding	17	p13.1
ENSG00000141503	MINK1	11482.6	0.865742	1.14373	HGNC:17565	MINK1	1	protein_coding	17	p13.2
ENSG00000141504	SAT2	3682.48	0.801362	1.2201	HGNC:23160	SAT2	-1	protein_coding	17	p13.1
ENSG00000141510	TP53	8522.96	0.786699	1.23842	HGNC:11998	TP53	-1	protein_coding	17	p13.1
ENSG00000141519	CCDC40	269.53	0.567655	1.54714	HGNC:26090	CCDC40	1	protein_coding	17	q25.3
ENSG00000141522	ARHGDIA	36427.4	0.838736	1.17521	HGNC:678	ARHGDIA	-1	protein_coding	17	q25.3
ENSG00000141526	SLC16A3	16206.9	0.662805	1.40539	HGNC:10924	SLC16A3	1	protein_coding	17	q25.3
ENSG00000141540	TTYH2	187.38	0.490981	1.67574	HGNC:13877	TTYH2	1	protein_coding	17	q25.1
ENSG00000141542	RAB40B	1263.55	0.796961	1.22433	HGNC:18284	RAB40B	-1	protein_coding	17	q25.3
ENSG00000141543	EIF4A3	8234.99	0.86096	1.14912	HGNC:18683	EIF4A3	-1	protein_coding	17	q25.3
ENSG00000141551	CSNK1D	10571.1	0.872944	1.13555	HGNC:2452	CSNK1D	-1	protein_coding	17	q25.3
ENSG00000141552	ANAPC11	5731.75	0.87024	1.1384	HGNC:14452	ANAPC11	1	protein_coding	17	q25.3
ENSG00000141556	TBCD	7541.21	0.784887	1.24065	HGNC:11581	TBCD	1	protein_coding	17	q25.3
ENSG00000141560	FN3KRP	3004.29	0.748929	1.28649	HGNC:25700	FN3KRP	1	protein_coding	17	q25.3
ENSG00000141562	NARF	2707.98	0.762561	1.26884	HGNC:29916	NARF	1	protein_coding	17	q25.3
ENSG00000141564	RPTOR	5206.39	0.861826	1.1482	HGNC:30287	RPTOR	1	protein_coding	17	q25.3
ENSG00000141568	FOXK2	7904.09	0.862212	1.14776	HGNC:6036	FOXK2	1	protein_coding	17	q25.3
ENSG00000141569	TRIM65	3327.46	0.780475	1.24569	HGNC:27316	TRIM65	-1	protein_coding	17	q25.1
ENSG00000141570	CBX8	752.85	0.7983	1.22335	HGNC:15962	CBX8	-1	protein_coding	17	q25.3
ENSG00000141574	SECTM1	1856.38	0.444413	1.77604	HGNC:10707	SECTM1	-1	protein_coding	17	q25.3
ENSG00000141576	RNF157	83.07	0.264837	2.17889	HGNC:29402	RNF157	-1	protein_coding	17	q25.1
ENSG00000141577	CEP131	1394.35	0.817585	1.19984	HGNC:29511	CEP131	-1	protein_coding	17	q25.3
ENSG00000141580	WDR45B	11444.6	0.866958	1.14237	HGNC:25072	WDR45B	-1	protein_coding	17	q25.3
ENSG00000141582	CBX4	2740.83	0.804501	1.21605	HGNC:1554	CBX4	-1	protein_coding	17	q25.3
ENSG00000141627	DYM	6950.45	0.891741	1.11417	HGNC:21317	DYM	-1	protein_coding	18	q21.1
ENSG00000141642	ELAC1	870.16	0.786062	1.2377	HGNC:14197	ELAC1	1	protein_coding	18	q21.2
ENSG00000141644	MBD1	6643.27	0.91762	1.08561	HGNC:6916	MBD1	-1	protein_coding	18	q21.1
ENSG00000141646	SMAD4	8382.32	0.892235	1.11365	HGNC:6770	SMAD4	1	protein_coding	18	q21.2
ENSG00000141664	ZCCHC2	1391.46	0.662613	1.405	HGNC:22916	ZCCHC2	1	protein_coding	18	q21.33
ENSG00000141682	PMAIP1	736.22	0.426503	1.81332	HGNC:9108	PMAIP1	1	protein_coding	18	q21.32
ENSG00000141696	P3H4	10814.3	0.766391	1.26416	HGNC:16946	P3H4	-1	protein_coding	17	q21.2
ENSG00000141698	NT5C3B	4909.59	0.817584	1.2003	HGNC:28300	NT5C3B	-1	protein_coding	17	q21.2
ENSG00000141699	RETREG3	5702.72	0.831007	1.18435	HGNC:27258	RETREG3	-1	protein_coding	17	q21.2
ENSG00000141736	ERBB2	12421	0.88471	1.12221	HGNC:3430	ERBB2	1	protein_coding	17	q12
ENSG00000141741	MIEN1	2429.32	0.874319	1.13365	HGNC:28230	MIEN1	-1	protein_coding	17	q12
ENSG00000141753	IGFBP4	184795	0.647454	1.42794	HGNC:5473	IGFBP4	1	protein_coding	17	q21.2
ENSG00000141756	FKBP10	87067	0.762355	1.26938	HGNC:18169	FKBP10	1	protein_coding	17	q21.2
ENSG00000141759	TXNL4A	6709.74	0.858155	1.15235	HGNC:30551	TXNL4A	-1	protein_coding	18	q23
ENSG00000141837	CACNA1A	1879.3	0.41292	1.84111	HGNC:1388	CACNA1A	-1	protein_coding	19	p13.13
ENSG00000141854	MISP3	67.12	0.506555	1.62396	HGNC:26963	MISP3	1	protein_coding	19	p13.12
ENSG00000141858	SAMD1	5317.29	0.791004	1.23277	HGNC:17958	SAMD1	-1	protein_coding	19	p13.12
ENSG00000141867	BRD4	14384.7	0.824416	1.19217	HGNC:13575	BRD4	-1	protein_coding	19	p13.12
ENSG00000141873	SLC39A3	3051.06	0.876089	1.13174	HGNC:17128	SLC39A3	-1	protein_coding	19	p13.3
ENSG00000141905	NFIC	32393.4	0.813315	1.20565	HGNC:7786	NFIC	1	protein_coding	19	p13.3
ENSG00000141933	TPGS1	695.04	0.768301	1.26036	HGNC:25058	TPGS1	1	protein_coding	19	p13.3
ENSG00000141934	PLPP2	350.5	0.0399429	3.44365	HGNC:9230	PLPP2	-1	protein_coding	19	p13.3
ENSG00000141956	PRDM15	990.26	0.790701	1.232	HGNC:13999	PRDM15	-1	protein_coding	21	q22.3
ENSG00000141959	PFKL	18085.6	0.770945	1.25835	HGNC:8876	PFKL	1	protein_coding	21	q22.3
ENSG00000141965	FEM1A	200.71	0.687559	1.36017	HGNC:16934	FEM1A	1	protein_coding	19	p13.3
ENSG00000141971	MVB12A	2744.44	0.824576	1.1915	HGNC:25153	MVB12A	1	protein_coding	19	p13.11
ENSG00000141985	SH3GL1	17468.1	0.852012	1.1596	HGNC:10830	SH3GL1	-1	protein_coding	19	p13.3
ENSG00000141994	DUS3L	1704.55	0.757971	1.27424	HGNC:26920	DUS3L	-1	protein_coding	19	p13.3
ENSG00000142002	DPP9	9145.71	0.853406	1.15792	HGNC:18648	DPP9	-1	protein_coding	19	p13.3
ENSG00000142039	CCDC97	3796.5	0.852891	1.15844	HGNC:28289	CCDC97	1	protein_coding	19	q13.2
ENSG00000142046	TMEM91	469.8	0.640698	1.43465	HGNC:32393	TMEM91	1	protein_coding	19	q13.2
ENSG00000142065	ZFP14	436.03	0.621517	1.4632	HGNC:29312	ZFP14	-1	protein_coding	19	q13.12
ENSG00000142082	SIRT3	1577.34	0.864113	1.14497	HGNC:14931	SIRT3	-1	protein_coding	11	p15.5
ENSG00000142089	IFITM3	75083.7	0.686887	1.37096	HGNC:5414	IFITM3	-1	protein_coding	11	p15.5
ENSG00000142102	PGGHG	2684.51	0.657103	1.41292	HGNC:26210	PGGHG	1	protein_coding	11	p15.5
ENSG00000142149	HUNK	1682.34	0.340597	2.00732	HGNC:13326	HUNK	1	protein_coding	21	q22.11
ENSG00000142156	COL6A1	1.06925e+06	0.685867	1.37243	HGNC:2211	COL6A1	1	protein_coding	21	q22.3
ENSG00000142166	IFNAR1	10504.6	0.831538	1.18367	HGNC:5432	IFNAR1	1	protein_coding	21	q22.11
ENSG00000142168	SOD1	14624.8	0.879875	1.12761	HGNC:11179	SOD1	1	protein_coding	21	q22.11
ENSG00000142173	COL6A2	1.01731e+06	0.702784	1.34881	HGNC:2212	COL6A2	1	protein_coding	21	q22.3
ENSG00000142186	SCYL1	12650.7	0.857974	1.15266	HGNC:14372	SCYL1	1	protein_coding	11	q13.1
ENSG00000142188	TMEM50B	3205.42	0.805511	1.21482	HGNC:1280	TMEM50B	-1	protein_coding	21	q22.11
ENSG00000142192	APP	162120	0.767892	1.26228	HGNC:620	APP	-1	protein_coding	21	q21.3
ENSG00000142197	DOP1B	2739.01	0.675792	1.38627	HGNC:1291	DOP1B	1	protein_coding	21	q22.12
ENSG00000142207	URB1	5618.25	0.695768	1.35825	HGNC:17344	URB1	-1	protein_coding	21	q22.11
ENSG00000142208	AKT1	16604.9	0.872033	1.13653	HGNC:391	AKT1	-1	protein_coding	14	q32.33
ENSG00000142227	EMP3	17316.4	0.788154	1.23657	HGNC:3335	EMP3	1	protein_coding	19	q13.33
ENSG00000142230	SAE1	14884.3	0.875084	1.13307	HGNC:30660	SAE1	1	protein_coding	19	q13.32
ENSG00000142235	LMTK3	70.26	0.412753	1.8218	HGNC:19295	LMTK3	-1	protein_coding	19	q13.33
ENSG00000142279	WTIP	5154.55	0.802204	1.21892	HGNC:20964	WTIP	1	protein_coding	19	q13.11
ENSG00000142303	ADAMTS10	2868.93	0.721523	1.32279	HGNC:13201	ADAMTS10	-1	protein_coding	19	p13.2
ENSG00000142327	RNPEPL1	7513.22	0.792603	1.2309	HGNC:10079	RNPEPL1	1	protein_coding	2	q37.3
ENSG00000142330	CAPN10	1482.33	0.839894	1.17315	HGNC:1477	CAPN10	1	protein_coding	2	q37.3
ENSG00000142347	MYO1F	110.62	0.488158	1.68143	HGNC:7600	MYO1F	-1	protein_coding	19	p13.2
ENSG00000142396	ERVK3-1	595.65	0.725258	1.31621	HGNC:30466	ERVK3-1	1	protein_coding	19	q13.43
ENSG00000142409	ZNF787	3453.58	0.823493	1.19296	HGNC:26998	ZNF787	-1	protein_coding	19	q13.43
ENSG00000142444	TIMM29	1293.68	0.854925	1.15562	HGNC:25152	TIMM29	1	protein_coding	19	p13.2
ENSG00000142453	CARM1	11261.4	0.860372	1.14986	HGNC:23393	CARM1	1	protein_coding	19	p13.2
ENSG00000142459	EVI5L	4696.2	0.854734	1.15625	HGNC:30464	EVI5L	1	protein_coding	19	p13.2
ENSG00000142494	SLC47A1	153.85	0.0974976	2.91193	HGNC:25588	SLC47A1	1	protein_coding	17	p11.2
ENSG00000142507	PSMB6	9208.17	0.887038	1.11944	HGNC:9543	PSMB6	1	protein_coding	17	p13.2
ENSG00000142528	ZNF473	974.81	0.72014	1.32436	HGNC:23239	ZNF473	1	protein_coding	19	q13.33
ENSG00000142534	RPS11	81553.1	0.841415	1.17206	HGNC:10384	RPS11	1	protein_coding	19	q13.33
ENSG00000142541	RPL13A	175260	0.822386	1.19471	HGNC:10304	RPL13A	1	protein_coding	19	q13.33
ENSG00000142544	CTU1	793.13	0.77793	1.24822	HGNC:29590	CTU1	-1	protein_coding	19	q13.41
ENSG00000142546	NOSIP	3557.75	0.871899	1.13639	HGNC:17946	NOSIP	-1	protein_coding	19	q13.33
ENSG00000142552	RCN3	49610.4	0.7033	1.34806	HGNC:21145	RCN3	1	protein_coding	19	q13.33
ENSG00000142556	ZNF614	1253.41	0.825747	1.18955	HGNC:24722	ZNF614	-1	protein_coding	19	q13.41
ENSG00000142599	RERE	13254	0.795834	1.22702	HGNC:9965	RERE	-1	protein_coding	1	p36.23
ENSG00000142611	PRDM16	208.97	0.114849	2.79466	HGNC:14000	PRDM16	1	protein_coding	1	p36.32
ENSG00000142621	FHAD1	99.94	0.070042	3.08185	HGNC:29408	FHAD1	1	protein_coding	1	p36.21
ENSG00000142627	EPHA2	3574.52	0.592807	1.51181	HGNC:3386	EPHA2	-1	protein_coding	1	p36.13
ENSG00000142632	ARHGEF19	887.27	0.652563	1.42009	HGNC:26604	ARHGEF19	-1	protein_coding	1	p36.13
ENSG00000142634	EFHD2	5889.95	0.768597	1.26113	HGNC:28670	EFHD2	1	protein_coding	1	p36.21
ENSG00000142655	PEX14	2497.11	0.876213	1.13131	HGNC:8856	PEX14	1	protein_coding	1	p36.22
ENSG00000142657	PGD	19937.3	0.598375	1.50301	HGNC:8891	PGD	1	protein_coding	1	p36.22
ENSG00000142669	SH3BGRL3	37169.1	0.745243	1.29161	HGNC:15568	SH3BGRL3	1	protein_coding	1	p36.11
ENSG00000142676	RPL11	69491.1	0.848166	1.16415	HGNC:10301	RPL11	1	protein_coding	1	p36.11
ENSG00000142686	C1orf216	4396.08	0.864634	1.14488	HGNC:26800	C1orf216	-1	protein_coding	1	p34.3
ENSG00000142687	KIAA0319L	5467.93	0.85023	1.16168	HGNC:30071	KIAA0319L	-1	protein_coding	1	p34.3
ENSG00000142731	PLK4	789.1	0.595615	1.50678	HGNC:11397	PLK4	1	protein_coding	4	q28.1
ENSG00000142733	MAP3K6	4240.9	0.709755	1.3391	HGNC:6858	MAP3K6	-1	protein_coding	1	p36.11
ENSG00000142751	GPN2	3006.13	0.878538	1.12903	HGNC:25513	GPN2	-1	protein_coding	1	p36.11
ENSG00000142784	WDTC1	9058.45	0.899712	1.10538	HGNC:29175	WDTC1	1	protein_coding	1	p36.11
ENSG00000142794	NBPF3	1599.89	0.476908	1.71262	HGNC:25076	NBPF3	1	protein_coding	1	p36.12
ENSG00000142798	HSPG2	102638	0.672069	1.39205	HGNC:5273	HSPG2	-1	protein_coding	1	p36.12
ENSG00000142856	ITGB3BP	793.47	0.536882	1.60309	HGNC:6157	ITGB3BP	-1	protein_coding	1	p31.3
ENSG00000142864	SERBP1	34503.4	0.878377	1.12937	HGNC:17860	SERBP1	-1	protein_coding	1	p31.3
ENSG00000142867	BCL10	2801.63	0.701734	1.34957	HGNC:989	BCL10	-1	protein_coding	1	p22.3
ENSG00000142871	CCN1	201628	0.560303	1.56495	HGNC:2654	CCN1	1	protein_coding	1	p22.3
ENSG00000142875	PRKACB	5067.18	0.836165	1.17817	HGNC:9381	PRKACB	1	protein_coding	1	p31.1
ENSG00000142892	PIGK	7932.48	0.774411	1.25396	HGNC:8965	PIGK	-1	protein_coding	1	p31.1
ENSG00000142910	TINAGL1	336.77	0.112837	2.82982	HGNC:19168	TINAGL1	1	protein_coding	1	p35.2
ENSG00000142920	AZIN2	420.96	0.643767	1.43006	HGNC:29957	AZIN2	1	protein_coding	1	p35.1
ENSG00000142937	RPS8	99118.8	0.811894	1.2074	HGNC:10441	RPS8	1	protein_coding	1	p34.1
ENSG00000142945	KIF2C	1762.58	0.573024	1.54263	HGNC:6393	KIF2C	1	protein_coding	1	p34.1
ENSG00000142949	PTPRF	13038.5	0.62584	1.46037	HGNC:9670	PTPRF	1	protein_coding	1	p34.2
ENSG00000142961	MOB3C	1510.07	0.77215	1.25557	HGNC:29800	MOB3C	-1	protein_coding	1	p33
ENSG00000143013	LMO4	10832.1	0.668567	1.39696	HGNC:6644	LMO4	1	protein_coding	1	p22.3
ENSG00000143028	SYPL2	210.4	0.256654	2.23384	HGNC:27638	SYPL2	1	protein_coding	1	p13.3
ENSG00000143033	MTF2	1213	0.770816	1.25721	HGNC:29535	MTF2	1	protein_coding	1	p22.1
ENSG00000143036	SLC44A3	237.85	0.487702	1.68594	HGNC:28689	SLC44A3	1	protein_coding	1	p21.3
ENSG00000143061	IGSF3	207.05	0.323593	2.03816	HGNC:5950	IGSF3	-1	protein_coding	1	p13.1
ENSG00000143067	ZNF697	2158.07	0.730282	1.31089	HGNC:32034	ZNF697	-1	protein_coding	1	p12
ENSG00000143079	CTTNBP2NL	8082.4	0.828962	1.18665	HGNC:25330	CTTNBP2NL	1	protein_coding	1	p13.2
ENSG00000143093	STRIP1	4871.58	0.865222	1.14419	HGNC:25916	STRIP1	1	protein_coding	1	p13.3
ENSG00000143106	PSMA5	7962.35	0.848242	1.16385	HGNC:9534	PSMA5	-1	protein_coding	1	p13.3
ENSG00000143126	CELSR2	185.44	0.47994	1.69866	HGNC:3231	CELSR2	1	protein_coding	1	p13.3
ENSG00000143127	ITGA10	289.88	0.338071	2.00773	HGNC:6135	ITGA10	-1	protein_coding	1	q21.1
ENSG00000143147	GPR161	5198.86	0.822103	1.19488	HGNC:23694	GPR161	-1	protein_coding	1	q24.2
ENSG00000143149	ALDH9A1	10996.5	0.8098	1.20984	HGNC:412	ALDH9A1	-1	protein_coding	1	q24.1
ENSG00000143153	ATP1B1	2788.46	0.446124	1.77266	HGNC:804	ATP1B1	1	protein_coding	1	q24.2
ENSG00000143155	TIPRL	6490.03	0.856236	1.15454	HGNC:30231	TIPRL	1	protein_coding	1	q24.2
ENSG00000143156	NME7	1307.2	0.770349	1.25841	HGNC:20461	NME7	-1	protein_coding	1	q24.2
ENSG00000143157	POGK	6477.79	0.881782	1.12538	HGNC:18800	POGK	1	protein_coding	1	q24.1
ENSG00000143158	MPC2	2988.32	0.788403	1.23581	HGNC:24515	MPC2	-1	protein_coding	1	q24.2
ENSG00000143162	CREG1	9416.71	0.667112	1.399	HGNC:2351	CREG1	-1	protein_coding	1	q24.2
ENSG00000143164	DCAF6	13633.1	0.855415	1.15564	HGNC:30002	DCAF6	1	protein_coding	1	q24.2
ENSG00000143178	TBX19	321.68	0.736757	1.29943	HGNC:11596	TBX19	1	protein_coding	1	q24.2
ENSG00000143179	UCK2	5423.63	0.743967	1.29305	HGNC:12562	UCK2	1	protein_coding	1	q24.1
ENSG00000143183	TMCO1	9505.33	0.873194	1.13526	HGNC:18188	TMCO1	-1	protein_coding	1	q24.1
ENSG00000143190	POU2F1	818.11	0.724841	1.31767	HGNC:9212	POU2F1	1	protein_coding	1	q24.2
ENSG00000143196	DPT	11761.2	0.230589	2.32289	HGNC:3011	DPT	-1	protein_coding	1	q24.2
ENSG00000143198	MGST3	9363.29	0.840303	1.17331	HGNC:7064	MGST3	1	protein_coding	1	q24.1
ENSG00000143207	COP1	4178.19	0.887705	1.11843	HGNC:17440	COP1	-1	protein_coding	1	q25.2
ENSG00000143222	UFC1	5939.4	0.853116	1.1582	HGNC:26941	UFC1	1	protein_coding	1	q23.3
ENSG00000143224	PPOX	812.58	0.799921	1.2208	HGNC:9280	PPOX	1	protein_coding	1	q23.3
ENSG00000143228	NUF2	757.39	0.512286	1.64644	HGNC:14621	NUF2	1	protein_coding	1	q23.3
ENSG00000143248	RGS5	232.87	0.369305	1.93241	HGNC:10001	RGS5	-1	protein_coding	1	q23.3
ENSG00000143252	SDHC	6510.86	0.859026	1.15131	HGNC:10682	SDHC	1	protein_coding	1	q23.3
ENSG00000143256	PFDN2	3881.07	0.873213	1.135	HGNC:8867	PFDN2	-1	protein_coding	1	q23.3
ENSG00000143258	USP21	1912.87	0.846372	1.16579	HGNC:12620	USP21	1	protein_coding	1	q23.3
ENSG00000143294	PRCC	6475.3	0.901271	1.10373	HGNC:9343	PRCC	1	protein_coding	1	q23.1
ENSG00000143303	METTL25B	1151.68	0.818804	1.19738	HGNC:24273	METTL25B	1	protein_coding	1	q23.1
ENSG00000143314	MRPL24	4646.3	0.858963	1.15124	HGNC:14037	MRPL24	-1	protein_coding	1	q23.1
ENSG00000143315	PIGM	1905.66	0.862168	1.14711	HGNC:18858	PIGM	-1	protein_coding	1	q23.2
ENSG00000143319	ISG20L2	4063.89	0.862474	1.14718	HGNC:25745	ISG20L2	-1	protein_coding	1	q23.1
ENSG00000143320	CRABP2	22926.3	0.406215	1.85656	HGNC:2339	CRABP2	-1	protein_coding	1	q23.1
ENSG00000143321	HDGF	38460.3	0.838111	1.17597	HGNC:4856	HDGF	-1	protein_coding	1	q23.1
ENSG00000143322	ABL2	8234.35	0.586689	1.52155	HGNC:77	ABL2	-1	protein_coding	1	q25.2
ENSG00000143324	XPR1	4309.62	0.852047	1.1595	HGNC:12827	XPR1	1	protein_coding	1	q25.3
ENSG00000143333	RGS16	280.01	0.142852	2.66419	HGNC:9997	RGS16	-1	protein_coding	1	q25.3
ENSG00000143337	TOR1AIP1	9467.05	0.849367	1.16266	HGNC:29456	TOR1AIP1	1	protein_coding	1	q25.2
ENSG00000143341	HMCN1	25209	0.449442	1.76694	HGNC:19194	HMCN1	1	protein_coding	1	q25.3
ENSG00000143344	RGL1	4387.12	0.657379	1.413	HGNC:30281	RGL1	1	protein_coding	1	q25.3
ENSG00000143353	LYPLAL1	737.53	0.702344	1.34774	HGNC:20440	LYPLAL1	1	protein_coding	1	q41
ENSG00000143355	LHX9	484.72	0.0103152	4.07864	HGNC:14222	LHX9	1	protein_coding	1	q31.3
ENSG00000143363	PRUNE1	1550.52	0.741687	1.29569	HGNC:13420	PRUNE1	1	protein_coding	1	q21.3
ENSG00000143367	TUFT1	2664.71	0.558785	1.56715	HGNC:12422	TUFT1	1	protein_coding	1	q21.3
ENSG00000143368	SF3B4	9653.61	0.866204	1.1432	HGNC:10771	SF3B4	-1	protein_coding	1	q21.2
ENSG00000143369	ECM1	34317.2	0.619573	1.46999	HGNC:3153	ECM1	1	protein_coding	1	q21.2
ENSG00000143373	ZNF687	3505.99	0.874503	1.13349	HGNC:29277	ZNF687	1	protein_coding	1	q21.3
ENSG00000143374	TARS2	2081.83	0.814668	1.20327	HGNC:30740	TARS2	1	protein_coding	1	q21.2
ENSG00000143376	SNX27	3288.6	0.760202	1.27167	HGNC:20073	SNX27	1	protein_coding	1	q21.3
ENSG00000143379	SETDB1	2986.01	0.816474	1.20127	HGNC:10761	SETDB1	1	protein_coding	1	q21.3
ENSG00000143382	ADAMTSL4	3272.42	0.32178	2.05567	HGNC:19706	ADAMTSL4	1	protein_coding	1	q21.2
ENSG00000143384	MCL1	40346.2	0.702271	1.34949	HGNC:6943	MCL1	-1	protein_coding	1	q21.2
ENSG00000143387	CTSK	44157	0.481033	1.70564	HGNC:2536	CTSK	-1	protein_coding	1	q21.3
ENSG00000143390	RFX5	3218.84	0.808987	1.21037	HGNC:9986	RFX5	-1	protein_coding	1	q21.3
ENSG00000143393	PI4KB	10127.8	0.903057	1.10172	HGNC:8984	PI4KB	-1	protein_coding	1	q21.3
ENSG00000143398	PIP5K1A	14415.4	0.859495	1.15092	HGNC:8994	PIP5K1A	1	protein_coding	1	q21.3
ENSG00000143401	ANP32E	4753.51	0.768064	1.2618	HGNC:16673	ANP32E	-1	protein_coding	1	q21.2
ENSG00000143409	MINDY1	1279.69	0.762685	1.26828	HGNC:25648	MINDY1	-1	protein_coding	1	q21.3
ENSG00000143416	SELENBP1	2038.09	0.565726	1.55538	HGNC:10719	SELENBP1	-1	protein_coding	1	q21.3
ENSG00000143418	CERS2	8969.67	0.869151	1.13973	HGNC:14076	CERS2	-1	protein_coding	1	q21.3
ENSG00000143420	ENSA	10945.6	0.8735	1.13488	HGNC:3360	ENSA	-1	protein_coding	1	q21.3
ENSG00000143434	SEMA6C	1172.66	0.758958	1.27317	HGNC:10740	SEMA6C	-1	protein_coding	1	q21.3
ENSG00000143436	MRPL9	2314.17	0.87418	1.13388	HGNC:14277	MRPL9	-1	protein_coding	1	q21.3
ENSG00000143437	ARNT	8875.92	0.826506	1.18974	HGNC:700	ARNT	-1	protein_coding	1	q21.3
ENSG00000143442	POGZ	6696.88	0.880858	1.12649	HGNC:18801	POGZ	-1	protein_coding	1	q21.3
ENSG00000143443	C1orf56	431.07	0.751618	1.28053	HGNC:26045	C1orf56	1	protein_coding	1	q21.3
ENSG00000143457	GOLPH3L	2883.93	0.803418	1.21744	HGNC:24882	GOLPH3L	-1	protein_coding	1	q21.3
ENSG00000143458	GABPB2	2581.95	0.771897	1.2568	HGNC:28441	GABPB2	1	protein_coding	1	q21.3
ENSG00000143469	SYT14	426.66	0.133596	2.71645	HGNC:23143	SYT14	1	protein_coding	1	q32.2
ENSG00000143473	KCNH1	446.64	0.192549	2.45388	HGNC:6250	KCNH1	-1	protein_coding	1	q32.2
ENSG00000143476	DTL	1054.89	0.510954	1.64851	HGNC:30288	DTL	1	protein_coding	1	q32.3
ENSG00000143479	DYRK3	3589.71	0.700335	1.35192	HGNC:3094	DYRK3	1	protein_coding	1	q32.1
ENSG00000143486	EIF2D	7091.32	0.854284	1.15691	HGNC:6583	EIF2D	-1	protein_coding	1	q32.1
ENSG00000143493	INTS7	2364.08	0.812155	1.20681	HGNC:24484	INTS7	-1	protein_coding	1	q32.3
ENSG00000143494	VASH2	69.14	0.390512	1.88024	HGNC:25723	VASH2	1	protein_coding	1	q32.3
ENSG00000143498	TAF1A	530.25	0.714757	1.33145	HGNC:11532	TAF1A	-1	protein_coding	1	q41
ENSG00000143499	SMYD2	3312.18	0.82574	1.19015	HGNC:20982	SMYD2	1	protein_coding	1	q32.3
ENSG00000143507	DUSP10	1848.63	0.617755	1.47244	HGNC:3065	DUSP10	-1	protein_coding	1	q41
ENSG00000143514	TP53BP2	5089.21	0.825668	1.19056	HGNC:12000	TP53BP2	-1	protein_coding	1	q41
ENSG00000143515	ATP8B2	28700.7	0.802384	1.21903	HGNC:13534	ATP8B2	1	protein_coding	1	q21.3
ENSG00000143537	ADAM15	8752.88	0.731988	1.30905	HGNC:193	ADAM15	1	protein_coding	1	q21.3
ENSG00000143543	JTB	9963.26	0.85183	1.15966	HGNC:6201	JTB	-1	protein_coding	1	q21.3
ENSG00000143545	RAB13	20564.8	0.782552	1.24368	HGNC:9762	RAB13	-1	protein_coding	1	q21.3
ENSG00000143549	TPM3	34931.6	0.861168	1.14902	HGNC:12012	TPM3	-1	protein_coding	1	q21.3
ENSG00000143553	SNAPIN	2856.68	0.871291	1.13698	HGNC:17145	SNAPIN	1	protein_coding	1	q21.3
ENSG00000143554	SLC27A3	1141.81	0.738301	1.29969	HGNC:10997	SLC27A3	1	protein_coding	1	q21.3
ENSG00000143569	UBAP2L	24803	0.828649	1.18715	HGNC:29877	UBAP2L	1	protein_coding	1	q21.3
ENSG00000143570	SLC39A1	13546.4	0.903711	1.10103	HGNC:12876	SLC39A1	-1	protein_coding	1	q21.3
ENSG00000143575	HAX1	8897.92	0.838735	1.17522	HGNC:16915	HAX1	1	protein_coding	1	q21.3
ENSG00000143578	CREB3L4	412.85	0.770256	1.25712	HGNC:18854	CREB3L4	1	protein_coding	1	q21.3
ENSG00000143590	EFNA3	128.3	0.545596	1.58223	HGNC:3223	EFNA3	1	protein_coding	1	q21.3
ENSG00000143612	C1orf43	17374.6	0.901432	1.10357	HGNC:29876	C1orf43	-1	protein_coding	1	q21.3
ENSG00000143614	GATAD2B	4653.85	0.790313	1.23382	HGNC:30778	GATAD2B	-1	protein_coding	1	q21.3
ENSG00000143621	ILF2	16728.9	0.899341	1.10587	HGNC:6037	ILF2	-1	protein_coding	1	q21.3
ENSG00000143622	RIT1	3278.89	0.839613	1.17387	HGNC:10023	RIT1	-1	protein_coding	1	q22
ENSG00000143624	INTS3	8460.6	0.846039	1.16647	HGNC:26153	INTS3	1	protein_coding	1	q21.3
ENSG00000143630	HCN3	396.74	0.723396	1.31824	HGNC:19183	HCN3	1	protein_coding	1	q22
ENSG00000143631	FLG	195.53	0	4.49036	HGNC:3748	FLG	-1	protein_coding	1	q21.3
ENSG00000143633	C1orf131	1243.27	0.8172	1.20006	HGNC:25332	C1orf131	-1	protein_coding	1	q42.2
ENSG00000143641	GALNT2	24402.5	0.806967	1.2134	HGNC:4124	GALNT2	1	protein_coding	1	q42.13
ENSG00000143643	TTC13	1821.35	0.751091	1.28366	HGNC:26204	TTC13	-1	protein_coding	1	q42.2
ENSG00000143653	SCCPDH	5870.88	0.829177	1.18636	HGNC:24275	SCCPDH	1	protein_coding	1	q44
ENSG00000143669	LYST	2729.9	0.720906	1.32386	HGNC:1968	LYST	-1	protein_coding	1	q42.3
ENSG00000143702	CEP170	9807.17	0.805227	1.21544	HGNC:28920	CEP170	-1	protein_coding	1	q43
ENSG00000143727	ACP1	7622.41	0.888433	1.11789	HGNC:122	ACP1	1	protein_coding	2	p25.3
ENSG00000143740	SNAP47	3035.11	0.88234	1.12451	HGNC:30669	SNAP47	1	protein_coding	1	q42.13
ENSG00000143742	SRP9	11184.4	0.722969	1.32121	HGNC:11304	SRP9	1	protein_coding	1	q42.12
ENSG00000143748	NVL	1764.82	0.866944	1.14233	HGNC:8070	NVL	-1	protein_coding	1	q42.11
ENSG00000143751	SDE2	2592.59	0.823501	1.19302	HGNC:26643	SDE2	-1	protein_coding	1	q42.12
ENSG00000143753	DEGS1	19617.5	0.846385	1.16615	HGNC:13709	DEGS1	1	protein_coding	1	q42.11
ENSG00000143756	FBXO28	4289.58	0.850899	1.16072	HGNC:29046	FBXO28	1	protein_coding	1	q42.11
ENSG00000143761	ARF1	54214.4	0.908042	1.09631	HGNC:652	ARF1	1	protein_coding	1	q42.13
ENSG00000143771	CNIH4	5475.47	0.817647	1.20026	HGNC:25013	CNIH4	1	protein_coding	1	q42.11
ENSG00000143772	ITPKB	1301.59	0.630767	1.4513	HGNC:6179	ITPKB	-1	protein_coding	1	q42.12
ENSG00000143774	GUK1	15833.7	0.822043	1.19504	HGNC:4693	GUK1	1	protein_coding	1	q42.13
ENSG00000143776	CDC42BPA	15273.9	0.837049	1.17717	HGNC:1737	CDC42BPA	-1	protein_coding	1	q42.13
ENSG00000143786	CNIH3	892.31	0.378792	1.91525	HGNC:26802	CNIH3	1	protein_coding	1	q42.12
ENSG00000143793	C1orf35	1102.21	0.824707	1.19124	HGNC:19032	C1orf35	-1	protein_coding	1	q42.13
ENSG00000143797	MBOAT2	6855.89	0.688022	1.36919	HGNC:25193	MBOAT2	-1	protein_coding	2	p25.1
ENSG00000143799	PARP1	12504.1	0.836767	1.17746	HGNC:270	PARP1	-1	protein_coding	1	q42.12
ENSG00000143801	PSEN2	1068.46	0.592441	1.51152	HGNC:9509	PSEN2	1	protein_coding	1	q42.13
ENSG00000143811	PYCR2	6288.98	0.824776	1.19161	HGNC:30262	PYCR2	-1	protein_coding	1	q42.12
ENSG00000143815	LBR	3761.54	0.790634	1.23327	HGNC:6518	LBR	-1	protein_coding	1	q42.12
ENSG00000143816	WNT9A	390.63	0.399355	1.86878	HGNC:12778	WNT9A	-1	protein_coding	1	q42.13
ENSG00000143819	EPHX1	8154.09	0.66298	1.40506	HGNC:3401	EPHX1	1	protein_coding	1	q42.12
ENSG00000143842	SOX13	1545.43	0.661305	1.40608	HGNC:11192	SOX13	1	protein_coding	1	q32.1
ENSG00000143845	ETNK2	304.16	0.387954	1.89374	HGNC:25575	ETNK2	-1	protein_coding	1	q32.1
ENSG00000143847	PPFIA4	618.4	0.389715	1.88875	HGNC:9248	PPFIA4	1	protein_coding	1	q32.1
ENSG00000143850	PLEKHA6	290.34	0.130881	2.72439	HGNC:17053	PLEKHA6	-1	protein_coding	1	q32.1
ENSG00000143862	ARL8A	4415.14	0.824889	1.19158	HGNC:25192	ARL8A	-1	protein_coding	1	q32.1
ENSG00000143867	OSR1	2649.36	0.380847	1.91178	HGNC:8111	OSR1	-1	protein_coding	2	p24.1
ENSG00000143870	PDIA6	34524.6	0.779473	1.24752	HGNC:30168	PDIA6	-1	protein_coding	2	p25.1
ENSG00000143878	RHOB	19701.9	0.650141	1.42393	HGNC:668	RHOB	1	protein_coding	2	p24.1
ENSG00000143889	HNRNPLL	5493.05	0.895677	1.10977	HGNC:25127	HNRNPLL	-1	protein_coding	2	p22.1
ENSG00000143891	GALM	1277.05	0.72041	1.32336	HGNC:24063	GALM	1	protein_coding	2	p22.1
ENSG00000143919	CAMKMT	397.68	0.75689	1.27489	HGNC:26276	CAMKMT	1	protein_coding	2	p21
ENSG00000143924	EML4	8251.17	0.748621	1.28697	HGNC:1316	EML4	1	protein_coding	2	p21
ENSG00000143933	CALM2	69199.1	0.834448	1.18029	HGNC:1445	CALM2	-1	protein_coding	2	p21
ENSG00000143942	CHAC2	128.97	0.666822	1.39567	HGNC:32363	CHAC2	1	protein_coding	2	p16.2
ENSG00000143947	RPS27A	58089.1	0.828279	1.18764	HGNC:10417	RPS27A	1	protein_coding	2	p16.1
ENSG00000143951	WDPCP	697.72	0.821246	1.19389	HGNC:28027	WDPCP	-1	protein_coding	2	p15
ENSG00000143952	VPS54	3806.09	0.856785	1.15394	HGNC:18652	VPS54	-1	protein_coding	2	p14
ENSG00000143970	ASXL2	6261.62	0.84435	1.16855	HGNC:23805	ASXL2	-1	protein_coding	2	p23.3
ENSG00000143971	ETAA1	1728.18	0.709995	1.3384	HGNC:24648	ETAA1	1	protein_coding	2	p14
ENSG00000143977	SNRPG	4159.16	0.842237	1.17091	HGNC:11163	SNRPG	-1	protein_coding	2	p13.3
ENSG00000143995	MEIS1	2136.48	0.622987	1.46409	HGNC:7000	MEIS1	1	protein_coding	2	p14
ENSG00000144021	CIAO1	7731.3	0.895451	1.11003	HGNC:14280	CIAO1	1	protein_coding	2	q11.2
ENSG00000144026	ZNF514	1338.5	0.783713	1.24169	HGNC:25894	ZNF514	-1	protein_coding	2	q11.1
ENSG00000144028	SNRNP200	24164.4	0.878482	1.12922	HGNC:30859	SNRNP200	-1	protein_coding	2	q11.2
ENSG00000144029	MRPS5	3976.5	0.881428	1.12561	HGNC:14498	MRPS5	-1	protein_coding	2	q11.1
ENSG00000144031	ANKRD53	119.06	0.554342	1.57064	HGNC:25691	ANKRD53	1	protein_coding	2	p13.3
ENSG00000144034	TPRKB	1009.02	0.740322	1.2973	HGNC:24259	TPRKB	-1	protein_coding	2	p13.1
ENSG00000144036	EXOC6B	4905.77	0.854912	1.15619	HGNC:17085	EXOC6B	-1	protein_coding	2	p13.2
ENSG00000144040	SFXN5	1966.01	0.760932	1.2711	HGNC:16073	SFXN5	-1	protein_coding	2	p13.2
ENSG00000144043	TEX261	14699.1	0.873727	1.13463	HGNC:30712	TEX261	-1	protein_coding	2	p13.3
ENSG00000144048	DUSP11	2498.61	0.868083	1.14063	HGNC:3066	DUSP11	-1	protein_coding	2	p13.1
ENSG00000144061	NPHP1	667.48	0.785042	1.23899	HGNC:7905	NPHP1	-1	protein_coding	2	q13
ENSG00000144063	MALL	79.94	0.137603	2.6645	HGNC:6818	MALL	-1	protein_coding	2	q13
ENSG00000144115	THNSL2	1307.54	0.0282974	3.63354	HGNC:25602	THNSL2	1	protein_coding	2	p11.2
ENSG00000144118	RALB	9089.04	0.865438	1.14402	HGNC:9840	RALB	1	protein_coding	2	q14.2
ENSG00000144120	TMEM177	560.74	0.747227	1.2858	HGNC:28143	TMEM177	1	protein_coding	2	q14.2
ENSG00000144134	RABL2A	521.22	0.715629	1.32765	HGNC:9799	RABL2A	1	protein_coding	2	q14.1
ENSG00000144136	SLC20A1	11485.2	0.618101	1.47216	HGNC:10946	SLC20A1	1	protein_coding	2	q14.1
ENSG00000144152	FBLN7	1348.93	0.405507	1.85629	HGNC:26740	FBLN7	1	protein_coding	2	q13
ENSG00000144161	ZC3H8	604.44	0.744491	1.29045	HGNC:30941	ZC3H8	-1	protein_coding	2	q14.1
ENSG00000144182	LIPT1	227.89	0.719645	1.32081	HGNC:29569	LIPT1	1	protein_coding	2	q11.2
ENSG00000144199	FAHD2B	313.56	0.503891	1.65837	HGNC:25318	FAHD2B	-1	protein_coding	2	q11.2
ENSG00000144218	AFF3	3494.56	0.396903	1.87663	HGNC:6473	AFF3	-1	protein_coding	2	q11.2
ENSG00000144224	UBXN4	16078.4	0.879879	1.12767	HGNC:14860	UBXN4	1	protein_coding	2	q21.3
ENSG00000144228	SPOPL	1922.58	0.791645	1.2322	HGNC:27934	SPOPL	1	protein_coding	2	q22.1
ENSG00000144231	POLR2D	3514.05	0.871928	1.1363	HGNC:9191	POLR2D	-1	protein_coding	2	q14.3
ENSG00000144233	AMMECR1L	5112.14	0.860305	1.14981	HGNC:28658	AMMECR1L	-1	protein_coding	2	q14.3
ENSG00000144283	PKP4	6913.83	0.741557	1.29639	HGNC:9026	PKP4	1	protein_coding	2	q24.1
ENSG00000144306	SCRN3	2129.76	0.80995	1.20906	HGNC:30382	SCRN3	1	protein_coding	2	q31.1
ENSG00000144320	LNPK	6789.63	0.753797	1.28033	HGNC:21610	LNPK	-1	protein_coding	2	q31.1
ENSG00000144354	CDCA7	588.04	0.435345	1.7924	HGNC:14628	CDCA7	1	protein_coding	2	q31.1
ENSG00000144355	DLX1	435.74	0.197365	2.43953	HGNC:2914	DLX1	1	protein_coding	2	q31.1
ENSG00000144357	UBR3	5001.01	0.859026	1.15137	HGNC:30467	UBR3	1	protein_coding	2	q31.1
ENSG00000144362	PHOSPHO2	72.12	0.540765	1.59456	HGNC:28316	PHOSPHO2	1	protein_coding	2	q31.1
ENSG00000144366	GULP1	735.83	0.419934	1.82515	HGNC:18649	GULP1	1	protein_coding	2	q32.1
ENSG00000144369	FAM171B	2567.48	0.610326	1.48395	HGNC:29412	FAM171B	1	protein_coding	2	q32.1
ENSG00000144381	HSPD1	23628.3	0.806617	1.2138	HGNC:5261	HSPD1	-1	protein_coding	2	q33.1
ENSG00000144395	CCDC150	117.83	0.594076	1.49368	HGNC:26834	CCDC150	1	protein_coding	2	q33.1
ENSG00000144401	METTL21A	966.02	0.717376	1.32709	HGNC:30476	METTL21A	-1	protein_coding	2	q33.3
ENSG00000144426	NBEAL1	2916.29	0.777015	1.25022	HGNC:20681	NBEAL1	1	protein_coding	2	q33.2
ENSG00000144445	KANSL1L	795.56	0.729046	1.31103	HGNC:26310	KANSL1L	-1	protein_coding	2	q34
ENSG00000144451	SPAG16	1319.84	0.778882	1.24788	HGNC:23225	SPAG16	1	protein_coding	2	q34
ENSG00000144455	SUMF1	7464.95	0.801211	1.22037	HGNC:20376	SUMF1	-1	protein_coding	3	p26.1
ENSG00000144468	RHBDD1	4748.93	0.854087	1.1571	HGNC:23081	RHBDD1	1	protein_coding	2	q36.3
ENSG00000144476	ACKR3	4784.05	0.30309	2.10512	HGNC:23692	ACKR3	1	protein_coding	2	q37.3
ENSG00000144485	HES6	100.04	0.539784	1.58936	HGNC:18254	HES6	-1	protein_coding	2	q37.3
ENSG00000144488	ESPNL	300.17	0.0566346	3.25815	HGNC:27937	ESPNL	1	protein_coding	2	q37.3
ENSG00000144504	ANKMY1	698.84	0.784157	1.2392	HGNC:20987	ANKMY1	-1	protein_coding	2	q37.3
ENSG00000144524	COPS7B	3586.29	0.879182	1.12819	HGNC:16760	COPS7B	1	protein_coding	2	q37.1
ENSG00000144535	DIS3L2	1717.7	0.861617	1.14805	HGNC:28648	DIS3L2	1	protein_coding	2	q37.1
ENSG00000144554	FANCD2	602.8	0.630392	1.45322	HGNC:3585	FANCD2	1	protein_coding	3	p25.3
ENSG00000144559	TAMM41	873.71	0.797748	1.22352	HGNC:25187	TAMM41	-1	protein_coding	3	p25.2
ENSG00000144560	VGLL4	5998.12	0.804752	1.21588	HGNC:28966	VGLL4	-1	protein_coding	3	p25.2
ENSG00000144566	RAB5A	8135.58	0.888197	1.11817	HGNC:9783	RAB5A	1	protein_coding	3	p24.3
ENSG00000144567	RETREG2	12403.5	0.876281	1.13161	HGNC:28450	RETREG2	1	protein_coding	2	q35
ENSG00000144579	CTDSP1	15294.8	0.892202	1.11378	HGNC:21614	CTDSP1	1	protein_coding	2	q35
ENSG00000144580	CNOT9	6376.7	0.893566	1.11217	HGNC:10445	CNOT9	1	protein_coding	2	q35
ENSG00000144583	MARCHF4	5506.62	0.596191	1.50637	HGNC:29269	MARCHF4	-1	protein_coding	2	q35
ENSG00000144589	STK11IP	1905.61	0.800793	1.22061	HGNC:19184	STK11IP	1	protein_coding	2	q35
ENSG00000144591	GMPPA	6340.87	0.809668	1.20993	HGNC:22923	GMPPA	1	protein_coding	2	q35
ENSG00000144597	EAF1	1827.24	0.861956	1.14763	HGNC:20907	EAF1	1	protein_coding	3	p25.1
ENSG00000144635	DYNC1LI1	5077.14	0.861903	1.14809	HGNC:18745	DYNC1LI1	-1	protein_coding	3	p22.3
ENSG00000144642	RBMS3	4494.63	0.715298	1.33137	HGNC:13427	RBMS3	1	protein_coding	3	p24.1
ENSG00000144645	OSBPL10	644.49	0.373939	1.92711	HGNC:16395	OSBPL10	-1	protein_coding	3	p22.3
ENSG00000144647	POMGNT2	1746.5	0.727741	1.31406	HGNC:25902	POMGNT2	-1	protein_coding	3	p22.1
ENSG00000144655	CSRNP1	3785.38	0.361655	1.95674	HGNC:14300	CSRNP1	-1	protein_coding	3	p22.2
ENSG00000144659	SLC25A38	3132.91	0.822877	1.19378	HGNC:26054	SLC25A38	1	protein_coding	3	p22.1
ENSG00000144668	ITGA9	90.16	0.133097	2.7063	HGNC:6145	ITGA9	1	protein_coding	3	p22.2
ENSG00000144674	GOLGA4	16597.8	0.812334	1.20678	HGNC:4427	GOLGA4	1	protein_coding	3	p22.2
ENSG00000144677	CTDSPL	5841.81	0.786229	1.23883	HGNC:16890	CTDSPL	1	protein_coding	3	p22.2
ENSG00000144681	STAC	3324.05	0.427791	1.81044	HGNC:11353	STAC	1	protein_coding	3	p22.3
ENSG00000144711	IQSEC1	8284.12	0.858269	1.15233	HGNC:29112	IQSEC1	-1	protein_coding	3	p25.1
ENSG00000144712	CAND2	388.66	0.465703	1.73159	HGNC:30689	CAND2	1	protein_coding	3	p25.2
ENSG00000144713	RPL32	71349.5	0.838282	1.17576	HGNC:10336	RPL32	-1	protein_coding	3	p25.2
ENSG00000144724	PTPRG	11522.8	0.748169	1.28771	HGNC:9671	PTPRG	1	protein_coding	3	p14.2
ENSG00000144730	IL17RD	1096.18	0.578372	1.53351	HGNC:17616	IL17RD	-1	protein_coding	3	p14.3
ENSG00000144736	SHQ1	2543.88	0.860103	1.14982	HGNC:25543	SHQ1	-1	protein_coding	3	p13
ENSG00000144741	SLC25A26	1363.42	0.808995	1.21019	HGNC:20661	SLC25A26	1	protein_coding	3	p14.1
ENSG00000144744	UBA3	4820.98	0.829499	1.18607	HGNC:12470	UBA3	-1	protein_coding	3	p14.1
ENSG00000144746	ARL6IP5	14261.1	0.793558	1.22992	HGNC:16937	ARL6IP5	1	protein_coding	3	p14.1
ENSG00000144747	TMF1	6173.19	0.857417	1.15321	HGNC:11870	TMF1	-1	protein_coding	3	p14.1
ENSG00000144749	LRIG1	2117.59	0.504819	1.66132	HGNC:17360	LRIG1	-1	protein_coding	3	p14.1
ENSG00000144791	LIMD1	1829.51	0.756487	1.2763	HGNC:6612	LIMD1	1	protein_coding	3	p21.31
ENSG00000144792	ZNF660	309.15	0.714863	1.32622	HGNC:26720	ZNF660	1	protein_coding	3	p21.31
ENSG00000144802	NFKBIZ	6418.92	0.399444	1.87088	HGNC:29805	NFKBIZ	1	protein_coding	3	q12.3
ENSG00000144810	COL8A1	120526	0.472445	1.72197	HGNC:2215	COL8A1	1	protein_coding	3	q12.1
ENSG00000144815	NXPE3	5385.97	0.75641	1.27684	HGNC:28238	NXPE3	1	protein_coding	3	q12.3
ENSG00000144821	MYH15	61.69	0.145891	2.60982	HGNC:31073	MYH15	-1	protein_coding	3	q13.13
ENSG00000144824	PHLDB2	7057.25	0.626448	1.45921	HGNC:29573	PHLDB2	1	protein_coding	3	q13.2
ENSG00000144827	ABHD10	2164.93	0.823583	1.19265	HGNC:25656	ABHD10	1	protein_coding	3	q13.2
ENSG00000144840	RABL3	3180.02	0.806913	1.2132	HGNC:18072	RABL3	-1	protein_coding	3	q13.33
ENSG00000144843	ADPRH	588.58	0.603147	1.49342	HGNC:269	ADPRH	1	protein_coding	3	q13.33
ENSG00000144848	ATG3	5305.16	0.903083	1.10157	HGNC:20962	ATG3	-1	protein_coding	3	q13.2
ENSG00000144857	BOC	6142.6	0.6227	1.46501	HGNC:17173	BOC	1	protein_coding	3	q13.2
ENSG00000144867	SRPRB	6957.38	0.826604	1.18953	HGNC:24085	SRPRB	1	protein_coding	3	q22.1
ENSG00000144891	AGTR1	941.72	0.287771	2.14501	HGNC:336	AGTR1	1	protein_coding	3	q24
ENSG00000144893	MED12L	66.12	0.438596	1.78463	HGNC:16050	MED12L	1	protein_coding	3	q25.1
ENSG00000144895	EIF2A	9001.56	0.857185	1.15358	HGNC:3254	EIF2A	1	protein_coding	3	q25.1
ENSG00000144909	OSBPL11	2656.99	0.883707	1.12308	HGNC:16397	OSBPL11	-1	protein_coding	3	q21.2
ENSG00000144935	TRPC1	1591.71	0.801654	1.21944	HGNC:12333	TRPC1	1	protein_coding	3	q23
ENSG00000144959	NCEH1	2408.06	0.632459	1.44971	HGNC:29260	NCEH1	-1	protein_coding	3	q26.31
ENSG00000145012	LPP	19554.3	0.772567	1.25625	HGNC:6679	LPP	1	protein_coding	3	q27.3
ENSG00000145014	TMEM44	2076.55	0.76473	1.26556	HGNC:25120	TMEM44	-1	protein_coding	3	q29
ENSG00000145016	RUBCN	1425.26	0.795644	1.22644	HGNC:28991	RUBCN	-1	protein_coding	3	q29
ENSG00000145020	AMT	531.88	0.60728	1.48718	HGNC:473	AMT	-1	protein_coding	3	p21.31
ENSG00000145022	TCTA	5153.19	0.745752	1.29066	HGNC:11692	TCTA	1	protein_coding	3	p21.31
ENSG00000145029	NICN1	1554.38	0.791956	1.23072	HGNC:18317	NICN1	-1	protein_coding	3	p21.31
ENSG00000145040	UCN2	70.92	0.324309	2.04456	HGNC:18414	UCN2	-1	protein_coding	3	p21.31
ENSG00000145041	DCAF1	3304.67	0.850312	1.16108	HGNC:30911	DCAF1	-1	protein_coding	3	p21.2
ENSG00000145050	MANF	7271.03	0.726307	1.31659	HGNC:15461	MANF	1	protein_coding	3	p21.2
ENSG00000145088	EAF2	53.15	0.507996	1.63688	HGNC:23115	EAF2	1	protein_coding	3	q13.33
ENSG00000145147	SLIT2	29663.6	0.553068	1.57708	HGNC:11086	SLIT2	1	protein_coding	4	p15.31
ENSG00000145191	EIF2B5	3622.85	0.85982	1.1502	HGNC:3261	EIF2B5	1	protein_coding	3	q27.1
ENSG00000145214	DGKQ	2750.99	0.813162	1.20538	HGNC:2856	DGKQ	-1	protein_coding	4	p16.3
ENSG00000145216	FIP1L1	6367.25	0.828615	1.18701	HGNC:19124	FIP1L1	1	protein_coding	4	q12
ENSG00000145220	LYAR	1640.62	0.830783	1.18431	HGNC:26021	LYAR	-1	protein_coding	4	p16.3
ENSG00000145241	CENPC	1571.17	0.801314	1.21947	HGNC:1854	CENPC	-1	protein_coding	4	q13.2
ENSG00000145244	CORIN	125.46	0.143472	2.6622	HGNC:19012	CORIN	-1	protein_coding	4	p12
ENSG00000145246	ATP10D	5390.02	0.725229	1.31799	HGNC:13549	ATP10D	1	protein_coding	4	p12
ENSG00000145247	OCIAD2	514.53	0.544186	1.58786	HGNC:28685	OCIAD2	-1	protein_coding	4	p11
ENSG00000145284	SCD5	2807.14	0.689314	1.36723	HGNC:21088	SCD5	-1	protein_coding	4	q21.22
ENSG00000145293	ENOPH1	3599.37	0.836813	1.17743	HGNC:24599	ENOPH1	1	protein_coding	4	q21.22
ENSG00000145331	TRMT10A	567.98	0.735941	1.3011	HGNC:28403	TRMT10A	-1	protein_coding	4	q23
ENSG00000145332	KLHL8	1787.07	0.82929	1.1863	HGNC:18644	KLHL8	-1	protein_coding	4	q22.1
ENSG00000145348	TBCK	4742.19	0.679433	1.38143	HGNC:28261	TBCK	-1	protein_coding	4	q24
ENSG00000145349	CAMK2D	11778.3	0.714957	1.33194	HGNC:1462	CAMK2D	-1	protein_coding	4	q26
ENSG00000145354	CISD2	1713.89	0.815688	1.20194	HGNC:24212	CISD2	1	protein_coding	4	q24
ENSG00000145358	DDIT4L	172.44	0.249362	2.24426	HGNC:30555	DDIT4L	-1	protein_coding	4	q24
ENSG00000145362	ANK2	4376.46	0.565069	1.55674	HGNC:493	ANK2	1	protein_coding	4	q25
ENSG00000145365	TIFA	626.96	0.759219	1.27281	HGNC:19075	TIFA	-1	protein_coding	4	q25
ENSG00000145375	SPATA5	831.74	0.738211	1.29968	HGNC:18119	SPATA5	1	protein_coding	4	q28.1
ENSG00000145386	CCNA2	2824.46	0.601177	1.49799	HGNC:1578	CCNA2	-1	protein_coding	4	q27
ENSG00000145388	METTL14	2568.87	0.864972	1.14408	HGNC:29330	METTL14	1	protein_coding	4	q26
ENSG00000145390	USP53	5559.61	0.473415	1.71972	HGNC:29255	USP53	1	protein_coding	4	q26
ENSG00000145391	SETD7	25678.1	0.864433	1.14526	HGNC:30412	SETD7	-1	protein_coding	4	q31.1
ENSG00000145414	NAF1	1226.81	0.83224	1.18193	HGNC:25126	NAF1	-1	protein_coding	4	q32.2
ENSG00000145423	SFRP2	10907.6	0.0612415	3.21142	HGNC:10777	SFRP2	-1	protein_coding	4	q31.3
ENSG00000145425	RPS3A	50637.4	0.803911	1.21716	HGNC:10421	RPS3A	1	protein_coding	4	q31.3
ENSG00000145431	PDGFC	8320.57	0.531935	1.61311	HGNC:8801	PDGFC	-1	protein_coding	4	q32.1
ENSG00000145439	CBR4	1164.89	0.784623	1.24046	HGNC:25891	CBR4	-1	protein_coding	4	q32.3
ENSG00000145476	CYP4V2	2535.38	0.539564	1.59976	HGNC:23198	CYP4V2	1	protein_coding	4	q35.1
ENSG00000145494	NDUFS6	4515.29	0.848672	1.16338	HGNC:7713	NDUFS6	1	protein_coding	5	p15.33
ENSG00000145495	MARCHF6	12479.7	0.843929	1.1691	HGNC:30550	MARCHF6	1	protein_coding	5	p15.2
ENSG00000145506	NKD2	69.25	0.0144404	3.87004	HGNC:17046	NKD2	1	protein_coding	5	p15.33
ENSG00000145545	SRD5A1	2167.4	0.825413	1.19083	HGNC:11284	SRD5A1	1	protein_coding	5	p15.31
ENSG00000145555	MYO10	10822.9	0.690851	1.36526	HGNC:7593	MYO10	-1	protein_coding	5	p15.1
ENSG00000145569	OTULINL	56.09	0.445712	1.74719	HGNC:25629	OTULINL	1	protein_coding	5	p15.2
ENSG00000145592	RPL37	63690.5	0.797921	1.22453	HGNC:10347	RPL37	-1	protein_coding	5	p13.1
ENSG00000145604	SKP2	3952.23	0.666459	1.39997	HGNC:10901	SKP2	1	protein_coding	5	p13.2
ENSG00000145623	OSMR	25219	0.756214	1.27729	HGNC:8507	OSMR	1	protein_coding	5	p13.1
ENSG00000145632	PLK2	4979.57	0.483978	1.69995	HGNC:19699	PLK2	-1	protein_coding	5	q11.2
ENSG00000145675	PIK3R1	6516.91	0.715677	1.33085	HGNC:8979	PIK3R1	1	protein_coding	5	q13.1
ENSG00000145681	HAPLN1	8123.63	0.09577	2.93822	HGNC:2380	HAPLN1	-1	protein_coding	5	q14.3
ENSG00000145685	LHFPL2	7789.48	0.657939	1.41242	HGNC:6588	LHFPL2	-1	protein_coding	5	q14.1
ENSG00000145687	SSBP2	3064.65	0.724389	1.31891	HGNC:15831	SSBP2	-1	protein_coding	5	q14.1
ENSG00000145715	RASA1	8227.63	0.814086	1.2046	HGNC:9871	RASA1	1	protein_coding	5	q14.3
ENSG00000145723	GIN1	498.36	0.71033	1.33839	HGNC:25959	GIN1	-1	protein_coding	5	q21.1
ENSG00000145725	PPIP5K2	6428.19	0.802248	1.21901	HGNC:29035	PPIP5K2	1	protein_coding	5	q21.1
ENSG00000145730	PAM	62122.4	0.651343	1.42219	HGNC:8596	PAM	1	protein_coding	5	q21.1
ENSG00000145734	BDP1	4982.81	0.821625	1.19531	HGNC:13652	BDP1	1	protein_coding	5	q13.2
ENSG00000145736	GTF2H2	444.15	0.328718	2.03535	HGNC:4656	GTF2H2	-1	protein_coding	5	q13.2
ENSG00000145740	SLC30A5	5354.7	0.861113	1.1489	HGNC:19089	SLC30A5	1	protein_coding	5	q13.1
ENSG00000145741	BTF3	40841.3	0.861431	1.14871	HGNC:1125	BTF3	1	protein_coding	5	q13.2
ENSG00000145743	FBXL17	2603.84	0.849515	1.16213	HGNC:13615	FBXL17	-1	protein_coding	5	q21.3
ENSG00000145779	TNFAIP8	2403.61	0.54751	1.58636	HGNC:17260	TNFAIP8	1	protein_coding	5	q23.1
ENSG00000145780	FEM1C	2768.8	0.787706	1.23664	HGNC:16933	FEM1C	-1	protein_coding	5	q22.3
ENSG00000145781	COMMD10	1269.44	0.765692	1.26434	HGNC:30201	COMMD10	1	protein_coding	5	q23.1
ENSG00000145782	ATG12	6788.95	0.802922	1.21816	HGNC:588	ATG12	-1	protein_coding	5	q22.3
ENSG00000145817	YIPF5	16522.6	0.833646	1.18117	HGNC:24877	YIPF5	-1	protein_coding	5	q31.3
ENSG00000145819	ARHGAP26	3320.43	0.562277	1.56124	HGNC:17073	ARHGAP26	1	protein_coding	5	q31.3
ENSG00000145824	CXCL14	134.74	0.185543	2.45658	HGNC:10640	CXCL14	-1	protein_coding	5	q31.1
ENSG00000145833	DDX46	7530.15	0.880195	1.1272	HGNC:18681	DDX46	1	protein_coding	5	q31.1
ENSG00000145860	RNF145	9835.36	0.79143	1.23249	HGNC:20853	RNF145	-1	protein_coding	5	q33.3
ENSG00000145861	C1QTNF2	154.49	0.368956	1.92893	HGNC:14325	C1QTNF2	-1	protein_coding	5	q33.3
ENSG00000145868	FBXO38	3829.87	0.828227	1.18751	HGNC:28844	FBXO38	1	protein_coding	5	q32
ENSG00000145882	PCYOX1L	1155.94	0.731007	1.30976	HGNC:28477	PCYOX1L	1	protein_coding	5	q32
ENSG00000145901	TNIP1	13444	0.790614	1.23356	HGNC:16903	TNIP1	-1	protein_coding	5	q33.1
ENSG00000145907	G3BP1	19210.9	0.886165	1.12056	HGNC:30292	G3BP1	1	protein_coding	5	q33.1
ENSG00000145908	ZNF300	878.86	0.723665	1.31875	HGNC:13091	ZNF300	-1	protein_coding	5	q33.1
ENSG00000145911	N4BP3	96.84	0.320116	2.05494	HGNC:29852	N4BP3	1	protein_coding	5	q35.3
ENSG00000145912	NHP2	2989.09	0.874514	1.13346	HGNC:14377	NHP2	-1	protein_coding	5	q35.3
ENSG00000145916	RMND5B	2325.68	0.841474	1.1717	HGNC:26181	RMND5B	1	protein_coding	5	q35.3
ENSG00000145919	BOD1	6938.56	0.843114	1.16984	HGNC:25114	BOD1	-1	protein_coding	5	q35.2
ENSG00000145934	TENM2	31292.2	0.390001	1.8921	HGNC:29943	TENM2	1	protein_coding	5	q34
ENSG00000145945	FAM50B	1007.59	0.721524	1.32197	HGNC:18789	FAM50B	1	protein_coding	6	p25.2
ENSG00000145949	MYLK4	116.48	0.661058	1.39938	HGNC:27972	MYLK4	-1	protein_coding	6	p25.2
ENSG00000145979	TBC1D7	1200.85	0.689512	1.36653	HGNC:21066	TBC1D7	-1	protein_coding	6	p24.1
ENSG00000145982	FARS2	1292.69	0.783637	1.2416	HGNC:21062	FARS2	1	protein_coding	6	p25.1
ENSG00000145990	GFOD1	338.79	0.478172	1.70607	HGNC:21096	GFOD1	-1	protein_coding	6	p23
ENSG00000145996	CDKAL1	1185.4	0.846971	1.16416	HGNC:21050	CDKAL1	1	protein_coding	6	p22.3
ENSG00000146007	ZMAT2	7131.62	0.871892	1.13663	HGNC:26433	ZMAT2	1	protein_coding	5	q31.3
ENSG00000146021	KLHL3	154.78	0.381186	1.89947	HGNC:6354	KLHL3	-1	protein_coding	5	q31.2
ENSG00000146054	TRIM7	193.44	0.35153	1.97994	HGNC:16278	TRIM7	-1	protein_coding	5	q35.3
ENSG00000146063	TRIM41	3944.52	0.860181	1.14995	HGNC:19013	TRIM41	1	protein_coding	5	q35.3
ENSG00000146066	HIGD2A	3133.44	0.873481	1.13485	HGNC:28311	HIGD2A	1	protein_coding	5	q35.2
ENSG00000146067	FAM193B	3485.11	0.785054	1.24013	HGNC:25524	FAM193B	-1	protein_coding	5	q35.3
ENSG00000146072	TNFRSF21	3234.48	0.411504	1.84481	HGNC:13469	TNFRSF21	-1	protein_coding	6	p12.3
ENSG00000146083	RNF44	2559.56	0.772789	1.25568	HGNC:19180	RNF44	-1	protein_coding	5	q35.2
ENSG00000146085	MMUT	4165.01	0.801919	1.2192	HGNC:7526	MMUT	-1	protein_coding	6	p12.3
ENSG00000146094	DOK3	134.64	0.482769	1.6934	HGNC:24583	DOK3	-1	protein_coding	5	q35.3
ENSG00000146109	ABT1	2465.72	0.863439	1.14612	HGNC:17369	ABT1	1	protein_coding	6	p22.2
ENSG00000146112	PPP1R18	21812.8	0.795129	1.22795	HGNC:29413	PPP1R18	-1	protein_coding	6	p21.33
ENSG00000146122	DAAM2	10580.3	0.581361	1.53029	HGNC:18143	DAAM2	1	protein_coding	6	p21.2
ENSG00000146143	PRIM2	2273.56	0.6558	1.41496	HGNC:9370	PRIM2	1	protein_coding	6	p11.2
ENSG00000146197	SCUBE3	8217.26	0.193495	2.45556	HGNC:13655	SCUBE3	1	protein_coding	6	p21.31
ENSG00000146205	ANO7	103.28	0.396979	1.85902	HGNC:31677	ANO7	1	protein_coding	2	q37.3
ENSG00000146223	RPL7L1	17067.6	0.884951	1.12195	HGNC:21370	RPL7L1	1	protein_coding	6	p21.1
ENSG00000146232	NFKBIE	762.74	0.680442	1.37924	HGNC:7799	NFKBIE	-1	protein_coding	6	p21.1
ENSG00000146242	TPBG	15804	0.769235	1.2605	HGNC:12004	TPBG	1	protein_coding	6	q14.1
ENSG00000146243	IRAK1BP1	605.87	0.678363	1.37983	HGNC:17368	IRAK1BP1	1	protein_coding	6	q14.1
ENSG00000146247	PHIP	3553.83	0.807298	1.21278	HGNC:15673	PHIP	-1	protein_coding	6	q14.1
ENSG00000146250	PRSS35	111.34	0.161667	2.55075	HGNC:21387	PRSS35	1	protein_coding	6	q14.2
ENSG00000146263	MMS22L	1165.58	0.699223	1.35297	HGNC:21475	MMS22L	-1	protein_coding	6	q16.1
ENSG00000146267	FAXC	101.86	0.333791	2.00275	HGNC:20742	FAXC	-1	protein_coding	6	q16.2
ENSG00000146278	PNRC1	8724.48	0.712363	1.33555	HGNC:17278	PNRC1	1	protein_coding	6	q15
ENSG00000146281	PM20D2	531.26	0.575989	1.53597	HGNC:21408	PM20D2	1	protein_coding	6	q15
ENSG00000146282	RARS2	6516.18	0.812439	1.20654	HGNC:21406	RARS2	-1	protein_coding	6	q15
ENSG00000146350	TBC1D32	534.96	0.743981	1.28982	HGNC:21485	TBC1D32	-1	protein_coding	6	q22.31
ENSG00000146373	RNF217	2131.21	0.726348	1.31662	HGNC:21487	RNF217	1	protein_coding	6	q22.31
ENSG00000146374	RSPO3	379.38	0.213506	2.3802	HGNC:20866	RSPO3	1	protein_coding	6	q22.33
ENSG00000146376	ARHGAP18	4426.22	0.634627	1.44683	HGNC:21035	ARHGAP18	-1	protein_coding	6	q22.33
ENSG00000146386	ABRACL	1355.29	0.745966	1.28976	HGNC:21230	ABRACL	1	protein_coding	6	q24.1
ENSG00000146409	SLC18B1	502.42	0.613033	1.47685	HGNC:21573	SLC18B1	-1	protein_coding	6	q23.2
ENSG00000146410	MTFR2	169.26	0.549451	1.57155	HGNC:21115	MTFR2	-1	protein_coding	6	q23.3
ENSG00000146411	SLC2A12	148.12	0.47259	1.71483	HGNC:18067	SLC2A12	-1	protein_coding	6	q23.2
ENSG00000146414	SHPRH	1612.62	0.7987	1.22285	HGNC:19336	SHPRH	-1	protein_coding	6	q24.3
ENSG00000146416	AIG1	3817.92	0.760886	1.27085	HGNC:21607	AIG1	1	protein_coding	6	q24.2
ENSG00000146425	DYNLT1	6980.26	0.832347	1.18262	HGNC:11697	DYNLT1	-1	protein_coding	6	q25.3
ENSG00000146426	TIAM2	1023.69	0.611513	1.48092	HGNC:11806	TIAM2	1	protein_coding	6	q25.2
ENSG00000146433	TMEM181	9377.32	0.896205	1.10927	HGNC:20958	TMEM181	1	protein_coding	6	q25.3
ENSG00000146457	WTAP	9781.8	0.751804	1.28299	HGNC:16846	WTAP	1	protein_coding	6	q25.3
ENSG00000146463	ZMYM4	10200.7	0.86778	1.14139	HGNC:13055	ZMYM4	1	protein_coding	1	p34.3
ENSG00000146476	ARMT1	3204.14	0.83829	1.17535	HGNC:17872	ARMT1	1	protein_coding	6	q25.1
ENSG00000146535	GNA12	16075.2	0.812866	1.2062	HGNC:4380	GNA12	-1	protein_coding	7	p22.2
ENSG00000146540	C7orf50	6011.43	0.80846	1.21153	HGNC:22421	C7orf50	-1	protein_coding	7	p22.3
ENSG00000146555	SDK1	217.59	0.0827244	3.01944	HGNC:19307	SDK1	1	protein_coding	7	p22.2
ENSG00000146574	CCZ1B	1448.61	0.560537	1.56426	HGNC:21717	CCZ1B	-1	protein_coding	7	p22.1
ENSG00000146576	C7orf26	2452.78	0.885934	1.12077	HGNC:21702	C7orf26	1	protein_coding	7	p22.1
ENSG00000146587	RBAK	2225.01	0.819322	1.1982	HGNC:17680	RBAK	1	protein_coding	7	p22.1
ENSG00000146592	CREB5	1022.04	0.272005	2.18974	HGNC:16844	CREB5	1	protein_coding	7	p15.1
ENSG00000146648	EGFR	18208	0.759174	1.2734	HGNC:3236	EGFR	1	protein_coding	7	p11.2
ENSG00000146670	CDCA5	1313.23	0.617561	1.4727	HGNC:14626	CDCA5	-1	protein_coding	11	q13.1
ENSG00000146674	IGFBP3	384430	0.288445	2.14581	HGNC:5472	IGFBP3	-1	protein_coding	7	p12.3
ENSG00000146676	PURB	7105.13	0.778452	1.24868	HGNC:9702	PURB	-1	protein_coding	7	p13
ENSG00000146700	SSC4D	71.77	0.599136	1.47694	HGNC:14461	SSC4D	-1	protein_coding	7	q11.23
ENSG00000146701	MDH2	17892	0.873573	1.13475	HGNC:6971	MDH2	1	protein_coding	7	q11.23
ENSG00000146707	POMZP3	464.56	0.193732	2.44748	HGNC:9203	POMZP3	-1	protein_coding	7	q11.23
ENSG00000146729	NIPSNAP2	5276.98	0.820545	1.1969	HGNC:4179	NIPSNAP2	1	protein_coding	7	p11.2
ENSG00000146731	CCT6A	19151.3	0.908399	1.09591	HGNC:1620	CCT6A	1	protein_coding	7	p11.2
ENSG00000146733	PSPH	2987.48	0.680172	1.38009	HGNC:9577	PSPH	-1	protein_coding	7	p11.2
ENSG00000146757	ZNF92	581.52	0.674095	1.38774	HGNC:13168	ZNF92	1	protein_coding	7	q11.21
ENSG00000146776	ATXN7L1	882.67	0.790783	1.23149	HGNC:22210	ATXN7L1	-1	protein_coding	7	q22.3
ENSG00000146802	TMEM168	2808.54	0.830325	1.1846	HGNC:25826	TMEM168	-1	protein_coding	7	q31.1
ENSG00000146826	TRAPPC14	1189.96	0.789102	1.2345	HGNC:25604	TRAPPC14	-1	protein_coding	7	q22.1
ENSG00000146828	SLC12A9	3285.13	0.846846	1.16525	HGNC:17435	SLC12A9	1	protein_coding	7	q22.1
ENSG00000146830	GIGYF1	7634.4	0.775437	1.25249	HGNC:9126	GIGYF1	-1	protein_coding	7	q22.1
ENSG00000146833	TRIM4	4418.04	0.722945	1.32117	HGNC:16275	TRIM4	-1	protein_coding	7	q22.1
ENSG00000146834	MEPCE	5297.89	0.828066	1.18764	HGNC:20247	MEPCE	1	protein_coding	7	q22.1
ENSG00000146842	TMEM209	1741.79	0.776787	1.25044	HGNC:21898	TMEM209	-1	protein_coding	7	q32.2
ENSG00000146858	ZC3HAV1L	479.24	0.673984	1.38553	HGNC:22423	ZC3HAV1L	-1	protein_coding	7	q34
ENSG00000146859	TMEM140	409.42	0.420106	1.82453	HGNC:21870	TMEM140	1	protein_coding	7	q33
ENSG00000146872	TLK2	5764.23	0.88442	1.12244	HGNC:11842	TLK2	1	protein_coding	17	q23.2
ENSG00000146909	NOM1	2982.15	0.833627	1.18103	HGNC:13244	NOM1	1	protein_coding	7	q36.3
ENSG00000146918	NCAPG2	3437.73	0.724024	1.31948	HGNC:21904	NCAPG2	-1	protein_coding	7	q36.3
ENSG00000146950	SHROOM2	173.45	0.207553	2.39262	HGNC:630	SHROOM2	1	protein_coding	X	p22.2
ENSG00000146963	LUC7L2	8340.11	0.90946	1.09471	HGNC:21608	LUC7L2	1	protein_coding	7	q34
ENSG00000146966	DENND2A	507.91	0.230356	2.32128	HGNC:22212	DENND2A	-1	protein_coding	7	q34
ENSG00000147010	SH3KBP1	15324.1	0.754888	1.2789	HGNC:13867	SH3KBP1	-1	protein_coding	X	p22.12
ENSG00000147027	TMEM47	17465.9	0.628595	1.45615	HGNC:18515	TMEM47	-1	protein_coding	X	p21.1
ENSG00000147044	CASK	6246.83	0.774153	1.25408	HGNC:1497	CASK	-1	protein_coding	X	p11.4
ENSG00000147050	KDM6A	2674.3	0.854055	1.15694	HGNC:12637	KDM6A	1	protein_coding	X	p11.3
ENSG00000147059	SPIN2A	50.06	0.399521	1.83779	HGNC:20694	SPIN2A	-1	protein_coding	X	p11.21
ENSG00000147065	MSN	90114.8	0.852945	1.15857	HGNC:7373	MSN	1	protein_coding	X	q12
ENSG00000147099	HDAC8	1701.27	0.882282	1.12445	HGNC:13315	HDAC8	-1	protein_coding	X	q13.1
ENSG00000147100	SLC16A2	6744.94	0.69504	1.35939	HGNC:10923	SLC16A2	1	protein_coding	X	q13.2
ENSG00000147118	ZNF182	560.66	0.754468	1.27885	HGNC:13001	ZNF182	-1	protein_coding	X	p11.23
ENSG00000147119	CHST7	712.81	0.568174	1.5488	HGNC:13817	CHST7	1	protein_coding	X	p11.3
ENSG00000147121	KRBOX4	1286.52	0.792059	1.23123	HGNC:26007	KRBOX4	1	protein_coding	X	p11.3
ENSG00000147123	NDUFB11	5371.87	0.844026	1.16887	HGNC:20372	NDUFB11	-1	protein_coding	X	p11.3
ENSG00000147124	ZNF41	1679.48	0.847881	1.16405	HGNC:13107	ZNF41	-1	protein_coding	X	p11.3
ENSG00000147130	ZMYM3	4736.78	0.841078	1.17232	HGNC:13054	ZMYM3	-1	protein_coding	X	q13.1
ENSG00000147133	TAF1	5464.72	0.85622	1.15468	HGNC:11535	TAF1	1	protein_coding	X	q13.1
ENSG00000147140	NONO	41009.8	0.916514	1.08703	HGNC:7871	NONO	1	protein_coding	X	q13.1
ENSG00000147144	CCDC120	695.61	0.759046	1.27226	HGNC:28910	CCDC120	1	protein_coding	X	p11.23
ENSG00000147145	LPAR4	74.15	0.242751	2.25219	HGNC:4478	LPAR4	1	protein_coding	X	q21.1
ENSG00000147155	EBP	1828.39	0.700069	1.35146	HGNC:3133	EBP	1	protein_coding	X	p11.23
ENSG00000147162	OGT	14392.9	0.798868	1.22338	HGNC:8127	OGT	1	protein_coding	X	q13.1
ENSG00000147164	SNX12	8380.64	0.883465	1.12354	HGNC:14976	SNX12	-1	protein_coding	X	q13.1
ENSG00000147174	GCNA	216.92	0.608519	1.47981	HGNC:15805	GCNA	1	protein_coding	X	q13.1
ENSG00000147180	ZNF711	239.69	0.375485	1.91915	HGNC:13128	ZNF711	1	protein_coding	X	q21.1
ENSG00000147202	DIAPH2	3015	0.8	1.22156	HGNC:2877	DIAPH2	1	protein_coding	X	q21.33
ENSG00000147224	PRPS1	7931.58	0.632157	1.45078	HGNC:9462	PRPS1	1	protein_coding	X	q22.3
ENSG00000147231	RADX	203.38	0.47694	1.70617	HGNC:25486	RADX	1	protein_coding	X	q22.3
ENSG00000147234	FRMPD3	52.77	0.189502	2.44457	HGNC:29382	FRMPD3	1	protein_coding	X	q22.3
ENSG00000147251	DOCK11	5022.62	0.725518	1.31764	HGNC:23483	DOCK11	1	protein_coding	X	q24
ENSG00000147257	GPC3	145.76	0.0411636	3.36169	HGNC:4451	GPC3	-1	protein_coding	X	q26.2
ENSG00000147274	RBMX	16538.4	0.874691	1.13354	HGNC:9910	RBMX	-1	protein_coding	X	q26.3
ENSG00000147316	MCPH1	2093.22	0.853709	1.15755	HGNC:6954	MCPH1	1	protein_coding	8	p23.1
ENSG00000147324	MFHAS1	2919.05	0.761892	1.26925	HGNC:16982	MFHAS1	-1	protein_coding	8	p23.1
ENSG00000147364	FBXO25	2809.67	0.849566	1.16206	HGNC:13596	FBXO25	1	protein_coding	8	p23.3
ENSG00000147383	NSDHL	2680.18	0.740622	1.2973	HGNC:13398	NSDHL	1	protein_coding	X	q28
ENSG00000147394	ZNF185	667.94	0.447645	1.76812	HGNC:12976	ZNF185	1	protein_coding	X	q28
ENSG00000147400	CETN2	5610.33	0.847187	1.16517	HGNC:1867	CETN2	-1	protein_coding	X	q28
ENSG00000147403	RPL10	100021	0.798932	1.22328	HGNC:10298	RPL10	1	protein_coding	X	q28
ENSG00000147408	CSGALNACT1	560.12	0.171392	2.53696	HGNC:24290	CSGALNACT1	-1	protein_coding	8	p21.3
ENSG00000147416	ATP6V1B2	15474.9	0.759424	1.2731	HGNC:854	ATP6V1B2	1	protein_coding	8	p21.3
ENSG00000147419	CCDC25	4195.21	0.839529	1.1742	HGNC:25591	CCDC25	-1	protein_coding	8	p21.1
ENSG00000147421	HMBOX1	841.93	0.796978	1.22338	HGNC:26137	HMBOX1	1	protein_coding	8	p21.1
ENSG00000147437	GNRH1	113.06	0.548381	1.58323	HGNC:4419	GNRH1	-1	protein_coding	8	p21.2
ENSG00000147439	BIN3	2303.88	0.8273	1.188	HGNC:1054	BIN3	-1	protein_coding	8	p21.3
ENSG00000147454	SLC25A37	3867.68	0.738944	1.29975	HGNC:29786	SLC25A37	1	protein_coding	8	p21.2
ENSG00000147457	CHMP7	5294.63	0.875793	1.13209	HGNC:28439	CHMP7	1	protein_coding	8	p21.3
ENSG00000147459	DOCK5	6479.32	0.689116	1.36774	HGNC:23476	DOCK5	1	protein_coding	8	p21.2
ENSG00000147471	PLPBP	3789.65	0.817226	1.20064	HGNC:9457	PLPBP	1	protein_coding	8	p11.23
ENSG00000147475	ERLIN2	9427.76	0.826177	1.1901	HGNC:1356	ERLIN2	1	protein_coding	8	p11.23
ENSG00000147509	RGS20	78.66	0.394101	1.85609	HGNC:14600	RGS20	1	protein_coding	8	q11.23
ENSG00000147526	TACC1	15673.2	0.757153	1.27607	HGNC:11522	TACC1	1	protein_coding	8	p11.22
ENSG00000147533	GOLGA7	2278.03	0.844589	1.16811	HGNC:24876	GOLGA7	1	protein_coding	8	p11.21
ENSG00000147535	PLPP5	2788.43	0.776781	1.25088	HGNC:25026	PLPP5	-1	protein_coding	8	p11.23
ENSG00000147536	GINS4	690.6	0.645815	1.42919	HGNC:28226	GINS4	1	protein_coding	8	p11.21
ENSG00000147548	NSD3	8498.84	0.877885	1.1298	HGNC:12767	NSD3	-1	protein_coding	8	p11.23
ENSG00000147573	TRIM55	267.22	0.0224534	3.73849	HGNC:14215	TRIM55	1	protein_coding	8	q13.1
ENSG00000147576	ADHFE1	231.04	0.588643	1.51489	HGNC:16354	ADHFE1	1	protein_coding	8	q13.1
ENSG00000147586	MRPS28	1596.47	0.846868	1.16507	HGNC:14513	MRPS28	-1	protein_coding	8	q21.13
ENSG00000147592	LACTB2	600.65	0.675934	1.3835	HGNC:18512	LACTB2	-1	protein_coding	8	q13.3
ENSG00000147601	TERF1	3138.65	0.854826	1.15623	HGNC:11728	TERF1	1	protein_coding	8	q21.11
ENSG00000147604	RPL7	90364.5	0.813262	1.20574	HGNC:10363	RPL7	-1	protein_coding	8	q21.11
ENSG00000147642	SYBU	484.4	0.26218	2.21718	HGNC:26011	SYBU	-1	protein_coding	8	q23.2
ENSG00000147649	MTDH	22976	0.879919	1.12761	HGNC:29608	MTDH	1	protein_coding	8	q22.1
ENSG00000147650	LRP12	6100.1	0.807528	1.21244	HGNC:31708	LRP12	-1	protein_coding	8	q22.3
ENSG00000147654	EBAG9	1400.98	0.806578	1.21272	HGNC:3123	EBAG9	1	protein_coding	8	q23.2
ENSG00000147669	POLR2K	3704.15	0.848508	1.16356	HGNC:9198	POLR2K	1	protein_coding	8	q22.2
ENSG00000147677	EIF3H	22142.1	0.863831	1.14596	HGNC:3273	EIF3H	-1	protein_coding	8	q24.11
ENSG00000147679	UTP23	1978.75	0.820215	1.19672	HGNC:28224	UTP23	1	protein_coding	8	q24.11
ENSG00000147684	NDUFB9	4320.91	0.871576	1.1368	HGNC:7704	NDUFB9	1	protein_coding	8	q24.13
ENSG00000147687	TATDN1	1745.07	0.818305	1.19881	HGNC:24220	TATDN1	-1	protein_coding	8	q24.13
ENSG00000147789	ZNF7	1373.2	0.817798	1.19939	HGNC:13139	ZNF7	1	protein_coding	8	q24.3
ENSG00000147799	ARHGAP39	903.99	0.774345	1.25333	HGNC:29351	ARHGAP39	-1	protein_coding	8	q24.3
ENSG00000147804	SLC39A4	510.93	0.546063	1.5873	HGNC:17129	SLC39A4	-1	protein_coding	8	q24.3
ENSG00000147813	NAPRT	734.85	0.477648	1.70919	HGNC:30450	NAPRT	-1	protein_coding	8	q24.3
ENSG00000147852	VLDLR	2898.19	0.414397	1.83839	HGNC:12698	VLDLR	1	protein_coding	9	p24.2
ENSG00000147853	AK3	7892.99	0.787661	1.23717	HGNC:17376	AK3	-1	protein_coding	9	p24.1
ENSG00000147854	UHRF2	4761.53	0.788822	1.23553	HGNC:12557	UHRF2	1	protein_coding	9	p24.1
ENSG00000147862	NFIB	2408.44	0.407318	1.85307	HGNC:7785	NFIB	-1	protein_coding	9	p22.3
ENSG00000147872	PLIN2	12972.2	0.544935	1.59086	HGNC:248	PLIN2	-1	protein_coding	9	p22.1
ENSG00000147874	HAUS6	2833.49	0.800779	1.22076	HGNC:25948	HAUS6	-1	protein_coding	9	p22.1
ENSG00000147883	CDKN2B	2313.27	0.503616	1.66301	HGNC:1788	CDKN2B	-1	protein_coding	9	p21.3
ENSG00000147889	CDKN2A	1506.08	0.594922	1.50722	HGNC:1787	CDKN2A	-1	protein_coding	9	p21.3
ENSG00000147894	C9orf72	443.72	0.703146	1.34544	HGNC:28337	C9orf72	-1	protein_coding	9	p21.2
ENSG00000147905	ZCCHC7	2709.62	0.832958	1.18172	HGNC:26209	ZCCHC7	1	protein_coding	9	p13.2
ENSG00000147912	FBXO10	2029.56	0.748931	1.28649	HGNC:13589	FBXO10	-1	protein_coding	9	p13.2
ENSG00000147955	SIGMAR1	11436.9	0.831872	1.18328	HGNC:8157	SIGMAR1	-1	protein_coding	9	p13.3
ENSG00000147996	CBWD5	425.61	0.54275	1.59066	HGNC:24584	CBWD5	1	protein_coding	9	q21.11
ENSG00000148019	CEP78	2371.13	0.772206	1.25636	HGNC:25740	CEP78	1	protein_coding	9	q21.2
ENSG00000148053	NTRK2	175.8	0.0341297	3.53242	HGNC:8032	NTRK2	1	protein_coding	9	q21.33
ENSG00000148057	IDNK	334.72	0.693117	1.35935	HGNC:31367	IDNK	1	protein_coding	9	q21.32
ENSG00000148082	SHC3	1088.89	0.235102	2.30694	HGNC:18181	SHC3	-1	protein_coding	9	q22.1
ENSG00000148090	AUH	842.86	0.771184	1.25644	HGNC:890	AUH	-1	protein_coding	9	q22.31
ENSG00000148110	MFSD14B	8696.47	0.888866	1.11746	HGNC:23376	MFSD14B	1	protein_coding	9	q22.32
ENSG00000148120	AOPEP	5076.45	0.620512	1.46855	HGNC:1361	AOPEP	1	protein_coding	9	q22.32
ENSG00000148143	ZNF462	1206.94	0.576665	1.53694	HGNC:21684	ZNF462	1	protein_coding	9	q31.2
ENSG00000148153	INIP	2974.56	0.86433	1.14504	HGNC:24994	INIP	-1	protein_coding	9	q32
ENSG00000148154	UGCG	15123.8	0.552507	1.57791	HGNC:12524	UGCG	1	protein_coding	9	q31.3
ENSG00000148158	SNX30	6214.61	0.714124	1.33315	HGNC:23685	SNX30	1	protein_coding	9	q32
ENSG00000148175	STOM	20875.5	0.714619	1.33252	HGNC:3383	STOM	-1	protein_coding	9	q33.2
ENSG00000148180	GSN	49558.8	0.732342	1.30869	HGNC:4620	GSN	1	protein_coding	9	q33.2
ENSG00000148187	MRRF	2462.98	0.857498	1.15307	HGNC:7234	MRRF	1	protein_coding	9	q33.2
ENSG00000148218	ALAD	6047.22	0.805163	1.21543	HGNC:395	ALAD	-1	protein_coding	9	q32
ENSG00000148219	ASTN2	712.77	0.665011	1.40017	HGNC:17021	ASTN2	-1	protein_coding	9	q33.1
ENSG00000148225	WDR31	655.09	0.688455	1.36775	HGNC:21421	WDR31	-1	protein_coding	9	q32
ENSG00000148229	POLE3	4555.33	0.803235	1.21769	HGNC:13546	POLE3	-1	protein_coding	9	q32
ENSG00000148248	SURF4	60212.8	0.886472	1.12024	HGNC:11476	SURF4	-1	protein_coding	9	q34.2
ENSG00000148288	GBGT1	611.93	0.557253	1.56881	HGNC:20460	GBGT1	-1	protein_coding	9	q34.2
ENSG00000148290	SURF1	2310.99	0.771531	1.25704	HGNC:11474	SURF1	-1	protein_coding	9	q34.2
ENSG00000148291	SURF2	743.52	0.797558	1.22391	HGNC:11475	SURF2	1	protein_coding	9	q34.2
ENSG00000148296	SURF6	3711.64	0.791564	1.23234	HGNC:11478	SURF6	-1	protein_coding	9	q34.2
ENSG00000148297	MED22	4552.79	0.815324	1.203	HGNC:11477	MED22	-1	protein_coding	9	q34.2
ENSG00000148300	REXO4	3650.58	0.825074	1.19104	HGNC:12820	REXO4	-1	protein_coding	9	q34.2
ENSG00000148303	RPL7A	126519	0.838341	1.1757	HGNC:10364	RPL7A	1	protein_coding	9	q34.2
ENSG00000148308	GTF3C5	4920.83	0.903303	1.10124	HGNC:4668	GTF3C5	1	protein_coding	9	q34.13
ENSG00000148331	ASB6	3513.74	0.825047	1.19132	HGNC:17181	ASB6	-1	protein_coding	9	q34.11
ENSG00000148334	PTGES2	4393.96	0.872334	1.13611	HGNC:17822	PTGES2	-1	protein_coding	9	q34.11
ENSG00000148335	NTMT1	1930.3	0.84391	1.16873	HGNC:23373	NTMT1	1	protein_coding	9	q34.11
ENSG00000148337	CIZ1	18595.1	0.858399	1.15219	HGNC:16744	CIZ1	-1	protein_coding	9	q34.11
ENSG00000148339	SLC25A25	2927.04	0.628621	1.45608	HGNC:20663	SLC25A25	1	protein_coding	9	q34.11
ENSG00000148341	SH3GLB2	4234.27	0.815725	1.20233	HGNC:10834	SH3GLB2	-1	protein_coding	9	q34.11
ENSG00000148343	MIGA2	2425.2	0.818902	1.19866	HGNC:23621	MIGA2	1	protein_coding	9	q34.11
ENSG00000148344	PTGES	3843.91	0.440177	1.78542	HGNC:9599	PTGES	-1	protein_coding	9	q34.11
ENSG00000148356	LRSAM1	2141.87	0.850192	1.16113	HGNC:25135	LRSAM1	1	protein_coding	9	q33.3
ENSG00000148358	GPR107	18039.6	0.847194	1.16527	HGNC:17830	GPR107	1	protein_coding	9	q34.11
ENSG00000148362	PAXX	1384.79	0.819619	1.19802	HGNC:27849	PAXX	1	protein_coding	9	q34.3
ENSG00000148384	INPP5E	2769.33	0.851108	1.16057	HGNC:21474	INPP5E	-1	protein_coding	9	q34.3
ENSG00000148396	SEC16A	16941.7	0.794194	1.2291	HGNC:29006	SEC16A	-1	protein_coding	9	q34.3
ENSG00000148399	DPH7	1827.87	0.86713	1.14122	HGNC:25199	DPH7	-1	protein_coding	9	q34.3
ENSG00000148400	NOTCH1	3640.23	0.613148	1.47958	HGNC:7881	NOTCH1	-1	protein_coding	9	q34.3
ENSG00000148411	NACC2	9838.06	0.789485	1.235	HGNC:23846	NACC2	-1	protein_coding	9	q34.3
ENSG00000148426	PROSER2	155.18	0.29643	2.11367	HGNC:23728	PROSER2	1	protein_coding	10	p14
ENSG00000148429	USP6NL	2128.86	0.845523	1.16682	HGNC:16858	USP6NL	-1	protein_coding	10	p14
ENSG00000148444	COMMD3	3490.35	0.871546	1.13685	HGNC:23332	COMMD3	1	protein_coding	10	p12.2
ENSG00000148450	MSRB2	3542.32	0.770117	1.25906	HGNC:17061	MSRB2	1	protein_coding	10	p12.2
ENSG00000148459	PDSS1	403.48	0.773273	1.25409	HGNC:17759	PDSS1	1	protein_coding	10	p12.1
ENSG00000148468	FAM171A1	5866.77	0.806747	1.21344	HGNC:23522	FAM171A1	-1	protein_coding	10	p13
ENSG00000148481	MINDY3	3109.12	0.828852	1.18683	HGNC:23578	MINDY3	-1	protein_coding	10	p13
ENSG00000148484	RSU1	24955.6	0.753217	1.28115	HGNC:10464	RSU1	-1	protein_coding	10	p13
ENSG00000148498	PARD3	5208.32	0.835202	1.17927	HGNC:16051	PARD3	-1	protein_coding	10	p11.21
ENSG00000148516	ZEB1	20564.9	0.733678	1.30684	HGNC:11642	ZEB1	1	protein_coding	10	p11.22
ENSG00000148541	FAM13C	138.65	0.288496	2.14208	HGNC:19371	FAM13C	-1	protein_coding	10	q21.1
ENSG00000148572	NRBF2	5204.22	0.849119	1.16271	HGNC:19692	NRBF2	1	protein_coding	10	q21.3
ENSG00000148606	POLR3A	3855.56	0.824264	1.1923	HGNC:30074	POLR3A	-1	protein_coding	10	q22.3
ENSG00000148634	HERC4	11264.8	0.701656	1.35031	HGNC:24521	HERC4	-1	protein_coding	10	q21.3
ENSG00000148655	LRMDA	164.4	0.358881	1.94647	HGNC:23405	LRMDA	1	protein_coding	10	q22.2
ENSG00000148660	CAMK2G	6186.59	0.737725	1.3012	HGNC:1463	CAMK2G	-1	protein_coding	10	q22.2
ENSG00000148672	GLUD1	13935.1	0.869958	1.13892	HGNC:4335	GLUD1	-1	protein_coding	10	q23.2
ENSG00000148677	ANKRD1	547.25	0.135222	2.70626	HGNC:15819	ANKRD1	-1	protein_coding	10	q23.31
ENSG00000148680	HTR7	108.73	0.211533	2.38205	HGNC:5302	HTR7	-1	protein_coding	10	q23.31
ENSG00000148688	RPP30	2017.7	0.861872	1.14784	HGNC:17688	RPP30	1	protein_coding	10	q23.31
ENSG00000148690	FRA10AC1	1962.18	0.80115	1.22007	HGNC:1162	FRA10AC1	-1	protein_coding	10	q23.33
ENSG00000148700	ADD3	13787.9	0.64934	1.4251	HGNC:245	ADD3	1	protein_coding	10	q25.1
ENSG00000148719	DNAJB12	7313.26	0.864867	1.14463	HGNC:14891	DNAJB12	-1	protein_coding	10	q22.1
ENSG00000148730	EIF4EBP2	16883.9	0.860642	1.14962	HGNC:3289	EIF4EBP2	1	protein_coding	10	q22.1
ENSG00000148737	TCF7L2	6764.82	0.733796	1.30661	HGNC:11641	TCF7L2	1	protein_coding	10	q25.2
ENSG00000148773	MKI67	6989.88	0.526618	1.62263	HGNC:7107	MKI67	-1	protein_coding	10	q26.2
ENSG00000148798	INA	200.4	0.299401	2.11078	HGNC:6057	INA	1	protein_coding	10	q24.33
ENSG00000148803	FUOM	695.89	0.541752	1.59508	HGNC:24733	FUOM	-1	protein_coding	10	q26.3
ENSG00000148814	LRRC27	1321.22	0.825752	1.18981	HGNC:29346	LRRC27	1	protein_coding	10	q26.3
ENSG00000148824	MTG1	2198.76	0.766341	1.26389	HGNC:32159	MTG1	1	protein_coding	10	q26.3
ENSG00000148832	PAOX	383.94	0.67198	1.38824	HGNC:20837	PAOX	1	protein_coding	10	q26.3
ENSG00000148834	GSTO1	9021.58	0.773035	1.25555	HGNC:13312	GSTO1	1	protein_coding	10	q25.1
ENSG00000148835	TAF5	632.19	0.745029	1.28917	HGNC:11539	TAF5	1	protein_coding	10	q24.33
ENSG00000148840	PPRC1	6733.74	0.703769	1.34725	HGNC:30025	PPRC1	1	protein_coding	10	q24.32
ENSG00000148841	ITPRIP	9225.24	0.574836	1.54088	HGNC:29370	ITPRIP	-1	protein_coding	10	q25.1
ENSG00000148842	CNNM2	1177.56	0.726927	1.31543	HGNC:103	CNNM2	1	protein_coding	10	q24.32
ENSG00000148843	PDCD11	6409.71	0.831551	1.18352	HGNC:13408	PDCD11	1	protein_coding	10	q24.33
ENSG00000148848	ADAM12	58554.9	0.401828	1.86611	HGNC:190	ADAM12	-1	protein_coding	10	q26.2
ENSG00000148908	RGS10	2976.9	0.789076	1.23518	HGNC:9992	RGS10	-1	protein_coding	10	q26.11
ENSG00000148925	BTBD10	3886.61	0.874284	1.13389	HGNC:21445	BTBD10	-1	protein_coding	11	p15.3
ENSG00000148926	ADM	57907.8	0.551342	1.58001	HGNC:259	ADM	1	protein_coding	11	p15.4
ENSG00000148943	LIN7C	2056.76	0.737568	1.30156	HGNC:17789	LIN7C	-1	protein_coding	11	p14.1
ENSG00000148950	IMMP1L	235.33	0.735138	1.3003	HGNC:26317	IMMP1L	-1	protein_coding	11	p13
ENSG00000148985	PGAP2	1330.76	0.837116	1.17602	HGNC:17893	PGAP2	1	protein_coding	11	p15.4
ENSG00000149016	TUT1	1441.88	0.816989	1.20052	HGNC:26184	TUT1	-1	protein_coding	11	q12.3
ENSG00000149050	ZNF214	197.63	0.576836	1.53317	HGNC:13006	ZNF214	-1	protein_coding	11	p15.4
ENSG00000149054	ZNF215	386.06	0.686422	1.37025	HGNC:13007	ZNF215	1	protein_coding	11	p15.4
ENSG00000149084	HSD17B12	4786.42	0.662917	1.40502	HGNC:18646	HSD17B12	1	protein_coding	11	p11.2
ENSG00000149089	APIP	1569.99	0.815292	1.20256	HGNC:17581	APIP	-1	protein_coding	11	p13
ENSG00000149090	PAMR1	13448.1	0.508472	1.65495	HGNC:24554	PAMR1	-1	protein_coding	11	p13
ENSG00000149091	DGKZ	6889.39	0.859437	1.1509	HGNC:2857	DGKZ	1	protein_coding	11	p11.2
ENSG00000149100	EIF3M	12136.2	0.871439	1.13717	HGNC:24460	EIF3M	1	protein_coding	11	p13
ENSG00000149115	TNKS1BP1	44819.6	0.829592	1.18607	HGNC:19081	TNKS1BP1	-1	protein_coding	11	q12.1
ENSG00000149131	SERPING1	17764.1	0.580158	1.53224	HGNC:1228	SERPING1	1	protein_coding	11	q12.1
ENSG00000149136	SSRP1	13805.8	0.896508	1.10903	HGNC:11327	SSRP1	-1	protein_coding	11	q12.1
ENSG00000149150	SLC43A1	1659.32	0.697274	1.35598	HGNC:9225	SLC43A1	-1	protein_coding	11	q12.1
ENSG00000149177	PTPRJ	3262.06	0.733586	1.30654	HGNC:9673	PTPRJ	1	protein_coding	11	p11.2
ENSG00000149179	C11orf49	3063.72	0.832648	1.1819	HGNC:28720	C11orf49	1	protein_coding	11	p11.2
ENSG00000149182	ARFGAP2	6872.93	0.9066	1.09779	HGNC:13504	ARFGAP2	-1	protein_coding	11	p11.2
ENSG00000149187	CELF1	9424.36	0.849925	1.16199	HGNC:2549	CELF1	-1	protein_coding	11	p11.2
ENSG00000149196	HIKESHI	2939.37	0.875017	1.1329	HGNC:26938	HIKESHI	1	protein_coding	11	q14.2
ENSG00000149201	CCDC81	85.31	0.328215	2.01618	HGNC:26281	CCDC81	1	protein_coding	11	q14.2
ENSG00000149212	SESN3	5768.81	0.400949	1.8678	HGNC:23060	SESN3	-1	protein_coding	11	q21
ENSG00000149218	ENDOD1	5612.33	0.681357	1.37857	HGNC:29129	ENDOD1	1	protein_coding	11	q21
ENSG00000149231	CCDC82	2947.02	0.815061	1.20325	HGNC:26282	CCDC82	-1	protein_coding	11	q21
ENSG00000149243	KLHL35	185.21	0.626316	1.45241	HGNC:26597	KLHL35	-1	protein_coding	11	q13.4
ENSG00000149256	TENM4	2519.45	0.327849	2.03933	HGNC:29945	TENM4	-1	protein_coding	11	q14.1
ENSG00000149257	SERPINH1	198840	0.768212	1.26188	HGNC:1546	SERPINH1	1	protein_coding	11	q13.5
ENSG00000149260	CAPN5	5272.64	0.794099	1.22899	HGNC:1482	CAPN5	1	protein_coding	11	q13.5
ENSG00000149262	INTS4	2201.79	0.879285	1.12817	HGNC:25048	INTS4	-1	protein_coding	11	q14.1
ENSG00000149269	PAK1	4305.02	0.798138	1.22415	HGNC:8590	PAK1	-1	protein_coding	11	q14.1
ENSG00000149273	RPS3	98172.5	0.824121	1.19263	HGNC:10420	RPS3	1	protein_coding	11	q13.4
ENSG00000149289	ZC3H12C	1783.15	0.676331	1.38519	HGNC:29362	ZC3H12C	1	protein_coding	11	q22.3
ENSG00000149292	TTC12	677.32	0.363196	1.95033	HGNC:23700	TTC12	1	protein_coding	11	q23.2
ENSG00000149294	NCAM1	1459.01	0.127484	2.74912	HGNC:7656	NCAM1	1	protein_coding	11	q23.2
ENSG00000149300	C11orf52	128.84	0.481217	1.69202	HGNC:30531	C11orf52	1	protein_coding	11	q23.1
ENSG00000149308	NPAT	1985.68	0.84354	1.16887	HGNC:7896	NPAT	-1	protein_coding	11	q22.3
ENSG00000149311	ATM	8005.3	0.794224	1.22894	HGNC:795	ATM	1	protein_coding	11	q22.3
ENSG00000149313	AASDHPPT	2644.48	0.824737	1.19116	HGNC:14235	AASDHPPT	1	protein_coding	11	q22.3
ENSG00000149346	SLX4IP	562.81	0.751586	1.28107	HGNC:16225	SLX4IP	1	protein_coding	20	p12.2
ENSG00000149357	LAMTOR1	11233.1	0.876607	1.1313	HGNC:26068	LAMTOR1	-1	protein_coding	11	q13.4
ENSG00000149380	P4HA3	3316.99	0.498645	1.6726	HGNC:30135	P4HA3	-1	protein_coding	11	q13.4
ENSG00000149428	HYOU1	20236.2	0.719552	1.32584	HGNC:16931	HYOU1	-1	protein_coding	11	q23.3
ENSG00000149451	ADAM33	17058.7	0.497928	1.6741	HGNC:15478	ADAM33	-1	protein_coding	20	p13
ENSG00000149474	KAT14	1759.77	0.794422	1.228	HGNC:15904	KAT14	1	protein_coding	20	p11.23
ENSG00000149476	TKFC	1877.92	0.823784	1.19281	HGNC:24552	TKFC	1	protein_coding	11	q12.2
ENSG00000149480	MTA2	10714.1	0.896951	1.10854	HGNC:7411	MTA2	-1	protein_coding	11	q12.3
ENSG00000149483	TMEM138	2833.3	0.82801	1.18766	HGNC:26944	TMEM138	1	protein_coding	11	q12.2
ENSG00000149485	FADS1	14537.2	0.489639	1.68939	HGNC:3574	FADS1	-1	protein_coding	11	q12.2
ENSG00000149489	ROM1	407.76	0.635178	1.44202	HGNC:10254	ROM1	1	protein_coding	11	q12.3
ENSG00000149499	EML3	5873.47	0.800719	1.22091	HGNC:26666	EML3	-1	protein_coding	11	q12.3
ENSG00000149503	INCENP	2459.72	0.741548	1.29608	HGNC:6058	INCENP	1	protein_coding	11	q12.3
ENSG00000149532	CPSF7	11045.9	0.893818	1.11191	HGNC:30098	CPSF7	-1	protein_coding	11	q12.2
ENSG00000149541	B3GAT3	3397.74	0.838499	1.17519	HGNC:923	B3GAT3	-1	protein_coding	11	q12.3
ENSG00000149547	EI24	14522	0.880529	1.12685	HGNC:13276	EI24	1	protein_coding	11	q24.2
ENSG00000149548	CCDC15	255.83	0.613689	1.47363	HGNC:25798	CCDC15	1	protein_coding	11	q24.2
ENSG00000149554	CHEK1	1972.24	0.768162	1.26151	HGNC:1925	CHEK1	1	protein_coding	11	q24.2
ENSG00000149557	FEZ1	6070.33	0.804075	1.21674	HGNC:3659	FEZ1	-1	protein_coding	11	q24.2
ENSG00000149571	KIRREL3	1751.11	0.580203	1.53103	HGNC:23204	KIRREL3	-1	protein_coding	11	q24.2
ENSG00000149577	SIDT2	8254.93	0.791527	1.23223	HGNC:24272	SIDT2	1	protein_coding	11	q23.3
ENSG00000149582	TMEM25	756.26	0.50644	1.65684	HGNC:25890	TMEM25	1	protein_coding	11	q23.3
ENSG00000149591	TAGLN	98868	0.495469	1.67869	HGNC:11553	TAGLN	1	protein_coding	11	q23.3
ENSG00000149596	JPH2	3592.59	0.395815	1.87859	HGNC:14202	JPH2	-1	protein_coding	20	q13.12
ENSG00000149600	COMMD7	4813.04	0.815701	1.20257	HGNC:16223	COMMD7	-1	protein_coding	20	q11.21
ENSG00000149633	KIAA1755	299.66	0.230261	2.31262	HGNC:29372	KIAA1755	-1	protein_coding	20	q11.23
ENSG00000149636	DSN1	1447.37	0.733745	1.30582	HGNC:16165	DSN1	-1	protein_coding	20	q11.23
ENSG00000149639	SOGA1	11458	0.775356	1.25267	HGNC:16111	SOGA1	-1	protein_coding	20	q11.23
ENSG00000149657	LSM14B	6558.39	0.870793	1.13778	HGNC:15887	LSM14B	1	protein_coding	20	q13.33
ENSG00000149658	YTHDF1	6296.31	0.907357	1.09683	HGNC:15867	YTHDF1	-1	protein_coding	20	q13.33
ENSG00000149679	CABLES2	1222.35	0.748558	1.28605	HGNC:16143	CABLES2	-1	protein_coding	20	q13.33
ENSG00000149716	LTO1	1492.7	0.751658	1.28224	HGNC:17589	LTO1	-1	protein_coding	11	q13.3
ENSG00000149743	TRPT1	1081.9	0.781958	1.24318	HGNC:20316	TRPT1	-1	protein_coding	11	q13.1
ENSG00000149761	NUDT22	1777.28	0.817541	1.19959	HGNC:28189	NUDT22	1	protein_coding	11	q13.1
ENSG00000149781	FERMT3	285.98	0.514022	1.63648	HGNC:23151	FERMT3	1	protein_coding	11	q13.1
ENSG00000149782	PLCB3	8199.82	0.773432	1.25515	HGNC:9056	PLCB3	1	protein_coding	11	q13.1
ENSG00000149792	MRPL49	5176.17	0.874778	1.13327	HGNC:1176	MRPL49	1	protein_coding	11	q13.1
ENSG00000149798	CDC42EP2	4881.46	0.609859	1.48501	HGNC:16263	CDC42EP2	1	protein_coding	11	q13.1
ENSG00000149806	FAU	21091.4	0.860302	1.14999	HGNC:3597	FAU	-1	protein_coding	11	q13.1
ENSG00000149809	TM7SF2	179.85	0.500417	1.6625	HGNC:11863	TM7SF2	1	protein_coding	11	q13.1
ENSG00000149823	VPS51	7198.57	0.812661	1.20635	HGNC:1172	VPS51	1	protein_coding	11	q13.1
ENSG00000149922	TBX6	50.67	0.473653	1.69726	HGNC:11605	TBX6	-1	protein_coding	16	p11.2
ENSG00000149923	PPP4C	10603.5	0.85019	1.16169	HGNC:9319	PPP4C	1	protein_coding	16	p11.2
ENSG00000149925	ALDOA	2344.78	0.662322	1.4061	HGNC:414	ALDOA	1	protein_coding	16	p11.2
ENSG00000149929	HIRIP3	1175.36	0.725735	1.31619	HGNC:4917	HIRIP3	-1	protein_coding	16	p11.2
ENSG00000149930	TAOK2	8811.04	0.792982	1.23062	HGNC:16835	TAOK2	1	protein_coding	16	p11.2
ENSG00000149932	TMEM219	6762.9	0.860578	1.14965	HGNC:25201	TMEM219	1	protein_coding	16	p11.2
ENSG00000149948	HMGA2	2476.39	0.47327	1.71984	HGNC:5009	HMGA2	1	protein_coding	12	q14.3
ENSG00000149968	MMP3	16010.4	0.131977	2.72773	HGNC:7173	MMP3	-1	protein_coding	11	q22.2
ENSG00000149970	CNKSR2	103.59	0.164109	2.54851	HGNC:19701	CNKSR2	1	protein_coding	X	p22.12
ENSG00000150051	MKX	4658.68	0.193617	2.4552	HGNC:23729	MKX	-1	protein_coding	10	p12.1
ENSG00000150054	MPP7	97.23	0.401111	1.85128	HGNC:26542	MPP7	-1	protein_coding	10	p12.1
ENSG00000150093	ITGB1	335738	0.78516	1.24042	HGNC:6153	ITGB1	-1	protein_coding	10	p11.22
ENSG00000150281	CTF1	1523.87	0.668692	1.39644	HGNC:2499	CTF1	1	protein_coding	16	p11.2
ENSG00000150316	CWC15	4815.35	0.879895	1.12764	HGNC:26939	CWC15	-1	protein_coding	11	q21
ENSG00000150347	ARID5B	24829.8	0.662189	1.40626	HGNC:17362	ARID5B	1	protein_coding	10	q21.2
ENSG00000150394	CDH8	246.01	0.126011	2.73973	HGNC:1767	CDH8	-1	protein_coding	16	q21
ENSG00000150401	DCUN1D2	1243.49	0.824293	1.19181	HGNC:20328	DCUN1D2	-1	protein_coding	13	q34
ENSG00000150403	TMCO3	16569.6	0.829169	1.18651	HGNC:20329	TMCO3	1	protein_coding	13	q34
ENSG00000150433	TMEM218	1390.79	0.826149	1.18925	HGNC:27344	TMEM218	-1	protein_coding	11	q24.2
ENSG00000150455	TIRAP	411.17	0.809884	1.20631	HGNC:17192	TIRAP	1	protein_coding	11	q24.2
ENSG00000150456	EEF1AKMT1	832.82	0.812901	1.20434	HGNC:27351	EEF1AKMT1	-1	protein_coding	13	q12.11
ENSG00000150457	LATS2	11981.8	0.657664	1.41281	HGNC:6515	LATS2	-1	protein_coding	13	q12.11
ENSG00000150459	SAP18	12316.1	0.917582	1.08582	HGNC:10530	SAP18	1	protein_coding	13	q12.11
ENSG00000150477	KIAA1328	622.87	0.767415	1.2619	HGNC:29248	KIAA1328	1	protein_coding	18	q12.2
ENSG00000150510	FAM124A	90.8	0.374449	1.90529	HGNC:26413	FAM124A	1	protein_coding	13	q14.3
ENSG00000150527	MIA2	2749	0.800291	1.22117	HGNC:18432	MIA2	1	protein_coding	14	q21.1
ENSG00000150540	HNMT	1850.64	0.477132	1.71238	HGNC:5028	HNMT	1	protein_coding	2	q22.1
ENSG00000150556	LYPD6B	590.58	0.149006	2.63639	HGNC:27018	LYPD6B	1	protein_coding	2	q23.2
ENSG00000150593	PDCD4	6982.3	0.789711	1.23455	HGNC:8763	PDCD4	1	protein_coding	10	q25.2
ENSG00000150594	ADRA2A	2821.01	0.160226	2.59162	HGNC:281	ADRA2A	1	protein_coding	10	q25.2
ENSG00000150627	WDR17	97.09	0.185395	2.44103	HGNC:16661	WDR17	1	protein_coding	4	q34.2
ENSG00000150630	VEGFC	9821.69	0.676564	1.3855	HGNC:12682	VEGFC	-1	protein_coding	4	q34.3
ENSG00000150636	CCDC102B	172.12	0.424123	1.81269	HGNC:26295	CCDC102B	1	protein_coding	18	q22.1
ENSG00000150667	FSIP1	198.24	0.544794	1.58394	HGNC:21674	FSIP1	-1	protein_coding	15	q14
ENSG00000150672	DLG2	67.14	0.521299	1.60858	HGNC:2901	DLG2	-1	protein_coding	11	q14.1
ENSG00000150687	PRSS23	38186.5	0.451704	1.7624	HGNC:14370	PRSS23	1	protein_coding	11	q14.2
ENSG00000150712	MTMR12	3538.07	0.855551	1.15515	HGNC:18191	MTMR12	-1	protein_coding	5	p13.3
ENSG00000150753	CCT5	20802.2	0.840006	1.17367	HGNC:1618	CCT5	1	protein_coding	5	p15.2
ENSG00000150756	ATPSCKMT	1240.14	0.779751	1.24663	HGNC:27029	ATPSCKMT	-1	protein_coding	5	p15.2
ENSG00000150760	DOCK1	15047.9	0.846366	1.16621	HGNC:2987	DOCK1	1	protein_coding	10	q26.2
ENSG00000150764	DIXDC1	4813.39	0.721321	1.32339	HGNC:23695	DIXDC1	1	protein_coding	11	q23.1
ENSG00000150768	DLAT	4197	0.882297	1.12485	HGNC:2896	DLAT	1	protein_coding	11	q23.1
ENSG00000150773	PIH1D2	100.75	0.71464	1.3201	HGNC:25210	PIH1D2	-1	protein_coding	11	q23.1
ENSG00000150776	NKAPD1	4005.37	0.838624	1.17517	HGNC:25569	NKAPD1	1	protein_coding	11	q23.1
ENSG00000150779	TIMM8B	2966.56	0.816097	1.20207	HGNC:11818	TIMM8B	-1	protein_coding	11	q23.1
ENSG00000150782	IL18	52.18	0.0191644	3.58375	HGNC:5986	IL18	-1	protein_coding	11	q23.1
ENSG00000150787	PTS	2227.36	0.77401	1.25395	HGNC:9689	PTS	1	protein_coding	11	q23.1
ENSG00000150867	PIP4K2A	6791.48	0.794525	1.2286	HGNC:8997	PIP4K2A	-1	protein_coding	10	p12.2
ENSG00000150907	FOXO1	1325.76	0.601919	1.49575	HGNC:3819	FOXO1	-1	protein_coding	13	q14.11
ENSG00000150938	CRIM1	60127.8	0.724757	1.31884	HGNC:2359	CRIM1	1	protein_coding	2	p22.2
ENSG00000150961	SEC24D	29974.9	0.841771	1.17161	HGNC:10706	SEC24D	-1	protein_coding	4	q26
ENSG00000150967	ABCB9	550.51	0.741131	1.29516	HGNC:50	ABCB9	-1	protein_coding	12	q24.31
ENSG00000150977	RILPL2	1836.2	0.785862	1.23843	HGNC:28787	RILPL2	-1	protein_coding	12	q24.31
ENSG00000150990	DHX37	3631.13	0.826464	1.18971	HGNC:17210	DHX37	-1	protein_coding	12	q24.31
ENSG00000150991	UBC	60341	0.779486	1.24756	HGNC:12468	UBC	-1	protein_coding	12	q24.31
ENSG00000150995	ITPR1	762.55	0.531113	1.61301	HGNC:6180	ITPR1	1	protein_coding	3	p26.1
ENSG00000151006	PRSS53	293	0.65529	1.41297	HGNC:34407	PRSS53	-1	protein_coding	16	p11.2
ENSG00000151012	SLC7A11	6924.25	0.388201	1.8958	HGNC:11059	SLC7A11	-1	protein_coding	4	q28.3
ENSG00000151014	NOCT	951.98	0.716402	1.32881	HGNC:14254	NOCT	1	protein_coding	4	q31.1
ENSG00000151062	CACNA2D4	112.72	0.585522	1.50816	HGNC:20202	CACNA2D4	-1	protein_coding	12	p13.33
ENSG00000151065	DCP1B	2121.15	0.780709	1.24555	HGNC:24451	DCP1B	-1	protein_coding	12	p13.33
ENSG00000151067	CACNA1C	6824.87	0.739208	1.29937	HGNC:1390	CACNA1C	1	protein_coding	12	p13.33
ENSG00000151090	THRB	4254.95	0.476386	1.71424	HGNC:11799	THRB	-1	protein_coding	3	p24.2
ENSG00000151092	NGLY1	2529.58	0.844014	1.16857	HGNC:17646	NGLY1	-1	protein_coding	3	p24.2
ENSG00000151093	OXSM	639.14	0.746315	1.28767	HGNC:26063	OXSM	1	protein_coding	3	p24.2
ENSG00000151116	UEVLD	3297.77	0.855427	1.15533	HGNC:30866	UEVLD	-1	protein_coding	11	p15.1
ENSG00000151117	TMEM86A	345.71	0.671083	1.38845	HGNC:26890	TMEM86A	1	protein_coding	11	p15.1
ENSG00000151131	NOPCHAP1	962.99	0.785055	1.23885	HGNC:28628	NOPCHAP1	1	protein_coding	12	q23.3
ENSG00000151135	TMEM263	14113	0.759229	1.27329	HGNC:28281	TMEM263	1	protein_coding	12	q23.3
ENSG00000151136	BTBD11	92.67	0.280565	2.13661	HGNC:23844	BTBD11	1	protein_coding	12	q23.3
ENSG00000151148	UBE3B	7725.09	0.862903	1.14691	HGNC:13478	UBE3B	1	protein_coding	12	q24.11
ENSG00000151150	ANK3	89.28	0.0672043	3.125	HGNC:494	ANK3	-1	protein_coding	10	q21.2
ENSG00000151151	IPMK	1180.4	0.687902	1.36903	HGNC:20739	IPMK	-1	protein_coding	10	q21.1
ENSG00000151176	PLBD2	32409.1	0.762841	1.26875	HGNC:27283	PLBD2	1	protein_coding	12	q24.13
ENSG00000151208	DLG5	11193	0.816763	1.20147	HGNC:2904	DLG5	-1	protein_coding	10	q22.3
ENSG00000151229	SLC2A13	1101.52	0.696311	1.35631	HGNC:15956	SLC2A13	-1	protein_coding	12	q12
ENSG00000151233	GXYLT1	2726.42	0.758504	1.2742	HGNC:27482	GXYLT1	-1	protein_coding	12	q12
ENSG00000151239	TWF1	14055.7	0.825997	1.19033	HGNC:9620	TWF1	-1	protein_coding	12	q12
ENSG00000151240	DIP2C	8184.28	0.817787	1.20011	HGNC:29150	DIP2C	-1	protein_coding	10	p15.3
ENSG00000151247	EIF4E	4580.68	0.871268	1.13739	HGNC:3287	EIF4E	-1	protein_coding	4	q23
ENSG00000151276	MAGI1	4796.9	0.672726	1.3909	HGNC:946	MAGI1	-1	protein_coding	3	p14.1
ENSG00000151287	TEX30	459.04	0.755925	1.27658	HGNC:25188	TEX30	-1	protein_coding	13	q33.1
ENSG00000151292	CSNK1G3	5622.37	0.838259	1.17566	HGNC:2456	CSNK1G3	1	protein_coding	5	q23.2
ENSG00000151304	SRFBP1	1210.7	0.836706	1.17701	HGNC:26333	SRFBP1	1	protein_coding	5	q23.1
ENSG00000151320	AKAP6	1147.58	0.29279	2.13231	HGNC:376	AKAP6	1	protein_coding	14	q12
ENSG00000151322	NPAS3	233.2	0.398799	1.86964	HGNC:19311	NPAS3	1	protein_coding	14	q13.1
ENSG00000151327	FAM177A1	5698.41	0.829354	1.18612	HGNC:19829	FAM177A1	1	protein_coding	14	q13.2
ENSG00000151332	MBIP	1921.84	0.875723	1.13225	HGNC:20427	MBIP	-1	protein_coding	14	q13.3
ENSG00000151338	MIPOL1	551.22	0.71115	1.33522	HGNC:21460	MIPOL1	1	protein_coding	14	q13.3
ENSG00000151348	EXT2	24492	0.795486	1.2275	HGNC:3513	EXT2	1	protein_coding	11	p11.2
ENSG00000151353	TMEM18	2405.51	0.808145	1.21139	HGNC:25257	TMEM18	-1	protein_coding	2	p25.3
ENSG00000151364	KCTD14	54.28	0.442152	1.73176	HGNC:23295	KCTD14	-1	protein_coding	11	q14.1
ENSG00000151366	NDUFC2	7578.46	0.900579	1.10431	HGNC:7706	NDUFC2	-1	protein_coding	11	q14.1
ENSG00000151376	ME3	1161.95	0.627394	1.45703	HGNC:6985	ME3	-1	protein_coding	11	q14.2
ENSG00000151388	ADAMTS12	16602.8	0.588694	1.51841	HGNC:14605	ADAMTS12	-1	protein_coding	5	p13.2
ENSG00000151413	NUBPL	1424.73	0.765759	1.2641	HGNC:20278	NUBPL	1	protein_coding	14	q12
ENSG00000151414	NEK7	38514.3	0.617901	1.47257	HGNC:13386	NEK7	1	protein_coding	1	q31.3
ENSG00000151422	FER	4906.26	0.852992	1.15832	HGNC:3655	FER	1	protein_coding	5	q21.3
ENSG00000151445	VIPAS39	3215.16	0.838839	1.17475	HGNC:20347	VIPAS39	-1	protein_coding	14	q24.3
ENSG00000151458	ANKRD50	6845.68	0.783268	1.24268	HGNC:29223	ANKRD50	-1	protein_coding	4	q28.1
ENSG00000151461	UPF2	4724.69	0.81127	1.20791	HGNC:17854	UPF2	-1	protein_coding	10	p14
ENSG00000151465	CDC123	5181.71	0.903756	1.10079	HGNC:16827	CDC123	1	protein_coding	10	p14
ENSG00000151466	SCLT1	1264.31	0.814674	1.20382	HGNC:26406	SCLT1	-1	protein_coding	4	q28.2
ENSG00000151468	CCDC3	77.52	0.0257998	3.48297	HGNC:23813	CCDC3	-1	protein_coding	10	p13
ENSG00000151470	C4orf33	643.89	0.647626	1.42726	HGNC:27025	C4orf33	1	protein_coding	4	q28.2
ENSG00000151474	FRMD4A	3950.98	0.643132	1.43407	HGNC:25491	FRMD4A	-1	protein_coding	10	p13
ENSG00000151491	EPS8	16264.7	0.726726	1.31616	HGNC:3420	EPS8	-1	protein_coding	12	p12.3
ENSG00000151498	ACAD8	1779.23	0.834069	1.17972	HGNC:87	ACAD8	1	protein_coding	11	q25
ENSG00000151500	THYN1	2051.9	0.800721	1.22033	HGNC:29560	THYN1	-1	protein_coding	11	q25
ENSG00000151502	VPS26B	8804.86	0.856686	1.15414	HGNC:28119	VPS26B	1	protein_coding	11	q25
ENSG00000151503	NCAPD3	2768.42	0.796844	1.22561	HGNC:28952	NCAPD3	-1	protein_coding	11	q25
ENSG00000151532	VTI1A	2628.02	0.85007	1.16133	HGNC:17792	VTI1A	1	protein_coding	10	q25.2
ENSG00000151552	QDPR	2876.06	0.78232	1.24372	HGNC:9752	QDPR	-1	protein_coding	4	p15.32
ENSG00000151553	FHIP2A	4782.64	0.802067	1.2192	HGNC:29320	FHIP2A	1	protein_coding	10	q25.3
ENSG00000151572	ANO4	146.53	0.0682454	3.13929	HGNC:23837	ANO4	1	protein_coding	12	q23.1
ENSG00000151575	TEX9	201.34	0.640707	1.43538	HGNC:29585	TEX9	1	protein_coding	15	q21.3
ENSG00000151576	QTRT2	1930.46	0.852647	1.15827	HGNC:25771	QTRT2	1	protein_coding	3	q13.31
ENSG00000151611	MMAA	971.82	0.777922	1.24817	HGNC:18871	MMAA	1	protein_coding	4	q31.21
ENSG00000151612	ZNF827	3970.91	0.822733	1.19393	HGNC:27193	ZNF827	-1	protein_coding	4	q31.22
ENSG00000151617	EDNRA	1023.95	0.401387	1.86533	HGNC:3179	EDNRA	1	protein_coding	4	q31.22
ENSG00000151623	NR3C2	149.66	0.227182	2.31191	HGNC:7979	NR3C2	-1	protein_coding	4	q31.23
ENSG00000151632	AKR1C2	1606.42	0.373501	1.92851	HGNC:385	AKR1C2	-1	protein_coding	10	p15.1
ENSG00000151640	DPYSL4	859.73	0.0546683	3.27428	HGNC:3016	DPYSL4	1	protein_coding	10	q26.3
ENSG00000151651	ADAM8	100.09	0.559496	1.5586	HGNC:215	ADAM8	-1	protein_coding	10	q26.3
ENSG00000151657	KIN	1378.02	0.838885	1.17415	HGNC:6327	KIN	-1	protein_coding	10	p14
ENSG00000151665	PIGF	470.81	0.675432	1.38272	HGNC:8962	PIGF	-1	protein_coding	2	p21
ENSG00000151687	ANKAR	159.24	0.697061	1.35016	HGNC:26350	ANKAR	1	protein_coding	2	q32.2
ENSG00000151689	INPP1	2589.09	0.857444	1.15291	HGNC:6071	INPP1	1	protein_coding	2	q32.2
ENSG00000151690	MFSD6	1357.3	0.393428	1.88389	HGNC:24711	MFSD6	1	protein_coding	2	q32.2
ENSG00000151692	RNF144A	1140.27	0.396397	1.87587	HGNC:20457	RNF144A	1	protein_coding	2	p25.1
ENSG00000151693	ASAP2	5282.3	0.721087	1.32348	HGNC:2721	ASAP2	1	protein_coding	2	p25.1
ENSG00000151694	ADAM17	4387.39	0.820989	1.19616	HGNC:195	ADAM17	-1	protein_coding	2	p25.1
ENSG00000151702	FLI1	2274.48	0.725001	1.3181	HGNC:3749	FLI1	1	protein_coding	11	q24.3
ENSG00000151718	WWC2	11285.3	0.760103	1.27218	HGNC:24148	WWC2	1	protein_coding	4	q35.1
ENSG00000151725	CENPU	965.28	0.45997	1.74457	HGNC:21348	CENPU	-1	protein_coding	4	q35.1
ENSG00000151726	ACSL1	5213.09	0.736607	1.30268	HGNC:3569	ACSL1	-1	protein_coding	4	q35.1
ENSG00000151729	SLC25A4	1260.81	0.621822	1.46572	HGNC:10990	SLC25A4	1	protein_coding	4	q35.1
ENSG00000151743	AMN1	198.36	0.695705	1.35108	HGNC:27281	AMN1	-1	protein_coding	12	p11.21
ENSG00000151746	BICD1	2381.86	0.753193	1.28051	HGNC:1049	BICD1	1	protein_coding	12	p11.21
ENSG00000151748	SAV1	5355.83	0.738634	1.30027	HGNC:17795	SAV1	-1	protein_coding	14	q22.1
ENSG00000151773	CCDC122	371.94	0.475883	1.71264	HGNC:26478	CCDC122	-1	protein_coding	13	q14.11
ENSG00000151778	SERP2	319.08	0.55472	1.56701	HGNC:20607	SERP2	1	protein_coding	13	q14.11
ENSG00000151779	NBAS	7843.04	0.799435	1.22249	HGNC:15625	NBAS	-1	protein_coding	2	p24.3
ENSG00000151789	ZNF385D	948.62	0.342603	2.00291	HGNC:26191	ZNF385D	-1	protein_coding	3	p24.3
ENSG00000151790	TDO2	74.99	0.106681	2.80037	HGNC:11708	TDO2	1	protein_coding	4	q32.1
ENSG00000151806	GUF1	2687.93	0.815497	1.20278	HGNC:25799	GUF1	1	protein_coding	4	p12
ENSG00000151835	SACS	14206.5	0.727974	1.31439	HGNC:10519	SACS	-1	protein_coding	13	q12.12
ENSG00000151849	CENPJ	1321.4	0.80218	1.2184	HGNC:17272	CENPJ	-1	protein_coding	13	q12.13
ENSG00000151876	FBXO4	1149.19	0.809266	1.20955	HGNC:13583	FBXO4	1	protein_coding	5	p13.1
ENSG00000151881	TMEM267	1689.14	0.74239	1.29474	HGNC:26139	TMEM267	-1	protein_coding	5	p12
ENSG00000151882	CCL28	85.55	0.280538	2.15079	HGNC:17700	CCL28	-1	protein_coding	5	p12
ENSG00000151883	PARP8	977.64	0.353914	1.97414	HGNC:26124	PARP8	1	protein_coding	5	q11.1
ENSG00000151892	GFRA1	4959.77	0.215131	2.37551	HGNC:4243	GFRA1	-1	protein_coding	10	q25.3
ENSG00000151893	CACUL1	4942.44	0.820647	1.19657	HGNC:23727	CACUL1	-1	protein_coding	10	q26.11
ENSG00000151914	DST	38873.8	0.66847	1.39721	HGNC:1090	DST	-1	protein_coding	6	p12.1
ENSG00000151917	BEND6	2969.47	0.695747	1.35782	HGNC:20871	BEND6	1	protein_coding	6	p12.1
ENSG00000151923	TIAL1	9935.08	0.91494	1.08867	HGNC:11804	TIAL1	-1	protein_coding	10	q26.11
ENSG00000151929	BAG3	12103.7	0.84131	1.17212	HGNC:939	BAG3	1	protein_coding	10	q26.11
ENSG00000152049	KCNE4	4349.06	0.390659	1.89052	HGNC:6244	KCNE4	1	protein_coding	2	q36.1
ENSG00000152056	AP1S3	102.17	0.538318	1.58559	HGNC:18971	AP1S3	-1	protein_coding	2	q36.1
ENSG00000152061	RABGAP1L	2748.45	0.828103	1.18721	HGNC:24663	RABGAP1L	1	protein_coding	1	q25.1
ENSG00000152076	CCDC74B	410.78	0.662155	1.40221	HGNC:25267	CCDC74B	-1	protein_coding	2	q21.1
ENSG00000152078	TLCD4	52.06	0.345755	1.97849	HGNC:26477	TLCD4	1	protein_coding	1	p21.3
ENSG00000152082	MZT2B	3392.37	0.846311	1.16585	HGNC:25886	MZT2B	1	protein_coding	2	q21.1
ENSG00000152092	ASTN1	155.05	0.0773944	3.03773	HGNC:773	ASTN1	-1	protein_coding	1	q25.2
ENSG00000152102	FAM168B	22476.5	0.900631	1.10444	HGNC:27016	FAM168B	-1	protein_coding	2	q21.1
ENSG00000152104	PTPN14	28615.2	0.789092	1.23546	HGNC:9647	PTPN14	-1	protein_coding	1	q41
ENSG00000152127	MGAT5	7571.27	0.691826	1.36384	HGNC:7049	MGAT5	1	protein_coding	2	q21.2
ENSG00000152133	GPATCH11	2072.49	0.792766	1.23089	HGNC:26768	GPATCH11	1	protein_coding	2	p22.2
ENSG00000152137	HSPB8	1561.84	0.547431	1.58595	HGNC:30171	HSPB8	1	protein_coding	12	q24.23
ENSG00000152147	GEMIN6	1020.41	0.794779	1.22794	HGNC:20044	GEMIN6	1	protein_coding	2	p22.1
ENSG00000152154	TMEM178A	53.22	0.432168	1.78504	HGNC:28517	TMEM178A	1	protein_coding	2	p22.1
ENSG00000152193	OBI1	795.53	0.779355	1.24571	HGNC:20308	OBI1	-1	protein_coding	13	q31.1
ENSG00000152217	SETBP1	3741.23	0.621988	1.46583	HGNC:15573	SETBP1	1	protein_coding	18	q12.3
ENSG00000152219	ARL14EP	2341.81	0.812619	1.2059	HGNC:26798	ARL14EP	1	protein_coding	11	p14.1
ENSG00000152223	EPG5	11492.6	0.734299	1.30597	HGNC:29331	EPG5	-1	protein_coding	18	q21.1
ENSG00000152229	PSTPIP2	1089.09	0.633556	1.44708	HGNC:9581	PSTPIP2	-1	protein_coding	18	q21.1
ENSG00000152234	ATP5F1A	37483.5	0.861953	1.14813	HGNC:823	ATP5F1A	-1	protein_coding	18	q21.1
ENSG00000152240	HAUS1	1859.85	0.805441	1.21461	HGNC:25174	HAUS1	1	protein_coding	18	q21.1
ENSG00000152242	C18orf25	2436.85	0.86341	1.14615	HGNC:28172	C18orf25	1	protein_coding	18	q21.1
ENSG00000152253	SPC25	430.86	0.482755	1.69893	HGNC:24031	SPC25	-1	protein_coding	2	q31.1
ENSG00000152256	PDK1	2200.16	0.619046	1.46989	HGNC:8809	PDK1	1	protein_coding	2	q31.1
ENSG00000152284	TCF7L1	4396.17	0.618038	1.47196	HGNC:11640	TCF7L1	1	protein_coding	2	p11.2
ENSG00000152291	TGOLN2	45253.2	0.847079	1.16542	HGNC:15450	TGOLN2	-1	protein_coding	2	p11.2
ENSG00000152332	UHMK1	9085.81	0.788812	1.23577	HGNC:19683	UHMK1	1	protein_coding	1	q23.3
ENSG00000152348	ATG10	753.35	0.744674	1.29156	HGNC:20315	ATG10	1	protein_coding	5	q14.1
ENSG00000152359	POC5	607.98	0.743446	1.29281	HGNC:26658	POC5	-1	protein_coding	5	q13.3
ENSG00000152377	SPOCK1	44230.7	0.40542	1.8583	HGNC:11251	SPOCK1	-1	protein_coding	5	q31.2
ENSG00000152380	FAM151B	245.32	0.701125	1.34518	HGNC:33716	FAM151B	1	protein_coding	5	q14.1
ENSG00000152382	TADA1	667.57	0.799916	1.22085	HGNC:30631	TADA1	-1	protein_coding	1	q24.1
ENSG00000152402	GUCY1A2	854.23	0.203692	2.41504	HGNC:4684	GUCY1A2	-1	protein_coding	11	q22.3
ENSG00000152404	CWF19L2	1233.04	0.820736	1.19623	HGNC:26508	CWF19L2	-1	protein_coding	11	q22.3
ENSG00000152409	JMY	3922.94	0.785125	1.24014	HGNC:28916	JMY	1	protein_coding	5	q14.1
ENSG00000152413	HOMER1	1031.65	0.738623	1.29986	HGNC:17512	HOMER1	-1	protein_coding	5	q14.1
ENSG00000152422	XRCC4	692.29	0.785798	1.23792	HGNC:12831	XRCC4	1	protein_coding	5	q14.2
ENSG00000152433	ZNF547	178.58	0.565573	1.55113	HGNC:26432	ZNF547	1	protein_coding	19	q13.43
ENSG00000152439	ZNF773	1030.69	0.675276	1.38548	HGNC:30487	ZNF773	1	protein_coding	19	q13.43
ENSG00000152443	ZNF776	1447.52	0.779955	1.24627	HGNC:26765	ZNF776	1	protein_coding	19	q13.43
ENSG00000152454	ZNF256	394.06	0.751155	1.28153	HGNC:13049	ZNF256	-1	protein_coding	19	q13.43
ENSG00000152455	SUV39H2	710.9	0.796174	1.2238	HGNC:17287	SUV39H2	1	protein_coding	10	p13
ENSG00000152457	DCLRE1C	1426.2	0.816856	1.20039	HGNC:17642	DCLRE1C	-1	protein_coding	10	p13
ENSG00000152464	RPP38	603.19	0.855452	1.15387	HGNC:30329	RPP38	1	protein_coding	10	p13
ENSG00000152465	NMT2	3491.84	0.752898	1.28127	HGNC:7858	NMT2	-1	protein_coding	10	p13
ENSG00000152475	ZNF837	209.57	0.720523	1.32175	HGNC:25164	ZNF837	-1	protein_coding	19	q13.43
ENSG00000152484	USP12	4355.25	0.845416	1.1671	HGNC:20485	USP12	-1	protein_coding	13	q12.13
ENSG00000152492	CCDC50	11520	0.710157	1.33863	HGNC:18111	CCDC50	1	protein_coding	3	q28
ENSG00000152495	CAMK4	389.17	0.436827	1.79099	HGNC:1464	CAMK4	1	protein_coding	5	q22.1
ENSG00000152518	ZFP36L2	18999.3	0.63039	1.45347	HGNC:1108	ZFP36L2	-1	protein_coding	2	p21
ENSG00000152520	PAN3	2797.42	0.83434	1.18002	HGNC:29991	PAN3	1	protein_coding	13	q12.2
ENSG00000152527	PLEKHH2	1012.04	0.576064	1.5365	HGNC:30506	PLEKHH2	1	protein_coding	2	p21
ENSG00000152556	PFKM	6600.39	0.842829	1.17023	HGNC:8877	PFKM	1	protein_coding	12	q13.11
ENSG00000152558	TMEM123	20898	0.789838	1.23452	HGNC:30138	TMEM123	-1	protein_coding	11	q22.2
ENSG00000152580	IGSF10	1377.38	0.336871	2.01542	HGNC:26384	IGSF10	-1	protein_coding	3	q25.1
ENSG00000152582	SPEF2	565.01	0.546893	1.58404	HGNC:26293	SPEF2	1	protein_coding	5	p13.2
ENSG00000152601	MBNL1	23341.7	0.742619	1.29506	HGNC:6923	MBNL1	1	protein_coding	3	q25.1
ENSG00000152620	NADK2	3000.02	0.804328	1.21633	HGNC:26404	NADK2	-1	protein_coding	5	p13.2
ENSG00000152642	GPD1L	1000.82	0.775364	1.25197	HGNC:28956	GPD1L	1	protein_coding	3	p22.3
ENSG00000152661	GJA1	56197.4	0.539118	1.60088	HGNC:4274	GJA1	1	protein_coding	6	q22.31
ENSG00000152683	SLC30A6	3989.12	0.860089	1.14988	HGNC:19305	SLC30A6	1	protein_coding	2	p22.3
ENSG00000152684	PELO	3925.25	0.795618	1.22718	HGNC:8829	PELO	1	protein_coding	5	q11.2
ENSG00000152689	RASGRP3	291.42	0.226477	2.32997	HGNC:14545	RASGRP3	1	protein_coding	2	p22.3
ENSG00000152700	SAR1B	5760.4	0.877543	1.13013	HGNC:10535	SAR1B	-1	protein_coding	5	q31.1
ENSG00000152749	GPR180	2478.09	0.784879	1.24047	HGNC:28899	GPR180	1	protein_coding	13	q32.1
ENSG00000152760	DYNLT5	144.15	0.284426	2.1436	HGNC:26882	DYNLT5	1	protein_coding	1	p31.3
ENSG00000152763	DNAI4	356.74	0.664349	1.39878	HGNC:26252	DNAI4	-1	protein_coding	1	p31.3
ENSG00000152767	FARP1	22190.2	0.676425	1.38579	HGNC:3591	FARP1	1	protein_coding	13	q32.2
ENSG00000152778	IFIT5	3400.15	0.749673	1.28524	HGNC:13328	IFIT5	1	protein_coding	10	q23.31
ENSG00000152782	PANK1	695.63	0.668459	1.39586	HGNC:8598	PANK1	-1	protein_coding	10	q23.31
ENSG00000152784	PRDM8	1694	0.57438	1.54132	HGNC:13993	PRDM8	1	protein_coding	4	q21.21
ENSG00000152795	HNRNPDL	26007.4	0.803656	1.21742	HGNC:5037	HNRNPDL	-1	protein_coding	4	q21.22
ENSG00000152818	UTRN	14371.9	0.775471	1.25258	HGNC:12635	UTRN	1	protein_coding	6	q24.2
ENSG00000152894	PTPRK	11546.6	0.751735	1.28306	HGNC:9674	PTPRK	-1	protein_coding	6	q22.33
ENSG00000152904	GGPS1	3940.44	0.875029	1.13287	HGNC:4249	GGPS1	1	protein_coding	1	q42.3
ENSG00000152926	ZNF117	781.61	0.675529	1.3856	HGNC:12897	ZNF117	-1	protein_coding	7	q11.21
ENSG00000152939	MARVELD2	309.26	0.326586	2.04035	HGNC:26401	MARVELD2	1	protein_coding	5	q13.2
ENSG00000152942	RAD17	2883.42	0.862171	1.14725	HGNC:9807	RAD17	1	protein_coding	5	q13.2
ENSG00000152944	MED21	1867.14	0.807117	1.21255	HGNC:11473	MED21	1	protein_coding	12	p11.23
ENSG00000152952	PLOD2	29530.3	0.597929	1.50374	HGNC:9082	PLOD2	-1	protein_coding	3	q24
ENSG00000152953	STK32B	2536.46	0.171105	2.54449	HGNC:14217	STK32B	1	protein_coding	4	p16.2
ENSG00000152977	ZIC1	2250.79	0.355875	1.97042	HGNC:12872	ZIC1	1	protein_coding	3	q24
ENSG00000152990	ADGRA3	3677.21	0.721199	1.32329	HGNC:13839	ADGRA3	-1	protein_coding	4	p15.2
ENSG00000153006	SREK1IP1	2322.33	0.843119	1.16952	HGNC:26716	SREK1IP1	-1	protein_coding	5	q12.3
ENSG00000153012	LGI2	89.34	0.100739	2.84307	HGNC:18710	LGI2	-1	protein_coding	4	p15.2
ENSG00000153015	CWC27	3420.51	0.880278	1.12673	HGNC:10664	CWC27	1	protein_coding	5	q12.3
ENSG00000153029	MR1	5313.75	0.748059	1.28779	HGNC:4975	MR1	1	protein_coding	1	q25.3
ENSG00000153037	SRP19	4152.15	0.855942	1.15482	HGNC:11300	SRP19	1	protein_coding	5	q22.2
ENSG00000153044	CENPH	723.64	0.620474	1.46758	HGNC:17268	CENPH	1	protein_coding	5	q13.2
ENSG00000153046	CDYL	3772.9	0.861936	1.14766	HGNC:1811	CDYL	1	protein_coding	6	p25.1
ENSG00000153048	CARHSP1	5866.19	0.700625	1.35147	HGNC:17150	CARHSP1	-1	protein_coding	16	p13.2
ENSG00000153064	BANK1	147.47	0.189869	2.44796	HGNC:18233	BANK1	1	protein_coding	4	q24
ENSG00000153066	TXNDC11	4700.22	0.858683	1.15186	HGNC:28030	TXNDC11	-1	protein_coding	16	p13.13
ENSG00000153071	DAB2	79571.5	0.678585	1.38272	HGNC:2662	DAB2	-1	protein_coding	5	p13.1
ENSG00000153094	BCL2L11	527.46	0.604785	1.49016	HGNC:994	BCL2L11	1	protein_coding	2	q13
ENSG00000153107	ANAPC1	3116.62	0.865681	1.14355	HGNC:19988	ANAPC1	-1	protein_coding	2	q13
ENSG00000153113	CAST	26305.8	0.805753	1.21486	HGNC:1515	CAST	1	protein_coding	5	q15
ENSG00000153130	SCOC	4504.29	0.689565	1.36692	HGNC:20335	SCOC	1	protein_coding	4	q31.1
ENSG00000153132	CLGN	682.1	0.222841	2.34863	HGNC:2060	CLGN	-1	protein_coding	4	q31.1
ENSG00000153140	CETN3	1460.68	0.735959	1.30282	HGNC:1868	CETN3	-1	protein_coding	5	q14.3
ENSG00000153147	SMARCA5	14761.8	0.896775	1.10874	HGNC:11101	SMARCA5	1	protein_coding	4	q31.21
ENSG00000153162	BMP6	1186.29	0.237716	2.29708	HGNC:1073	BMP6	1	protein_coding	6	p24.3
ENSG00000153179	RASSF3	3184.09	0.698473	1.35455	HGNC:14271	RASSF3	1	protein_coding	12	q14.2
ENSG00000153187	HNRNPU	51032	0.887189	1.11944	HGNC:5048	HNRNPU	-1	protein_coding	1	q44
ENSG00000153201	RANBP2	14153.8	0.872063	1.13651	HGNC:9848	RANBP2	1	protein_coding	2	q13
ENSG00000153207	AHCTF1	6215.26	0.877518	1.13028	HGNC:24618	AHCTF1	-1	protein_coding	1	q44
ENSG00000153214	TMEM87B	6868.79	0.75399	1.27999	HGNC:25913	TMEM87B	1	protein_coding	2	q13
ENSG00000153234	NR4A2	1465.94	0.131656	2.72726	HGNC:7981	NR4A2	-1	protein_coding	2	q24.1
ENSG00000153246	PLA2R1	4272.07	0.647695	1.42741	HGNC:9042	PLA2R1	-1	protein_coding	2	q24.2
ENSG00000153250	RBMS1	22612.4	0.780765	1.24595	HGNC:9907	RBMS1	-1	protein_coding	2	q24.2
ENSG00000153291	SLC25A27	320.55	0.42739	1.80315	HGNC:21065	SLC25A27	1	protein_coding	6	p12.3
ENSG00000153310	CYRIB	2042.48	0.850437	1.16133	HGNC:25216	CYRIB	-1	protein_coding	8	q24.21
ENSG00000153317	ASAP1	17862	0.724221	1.31951	HGNC:2720	ASAP1	-1	protein_coding	8	q24.22
ENSG00000153339	TRAPPC8	5020.72	0.887124	1.11936	HGNC:29169	TRAPPC8	-1	protein_coding	18	q12.1
ENSG00000153391	INO80C	462.86	0.725921	1.31573	HGNC:26994	INO80C	-1	protein_coding	18	q12.2
ENSG00000153395	LPCAT1	7539.2	0.775944	1.25199	HGNC:25718	LPCAT1	-1	protein_coding	5	p15.33
ENSG00000153404	PLEKHG4B	73.67	0.108592	2.8234	HGNC:29399	PLEKHG4B	1	protein_coding	5	p15.33
ENSG00000153406	NMRAL1	2472.15	0.798495	1.22323	HGNC:24987	NMRAL1	-1	protein_coding	16	p13.3
ENSG00000153443	UBALD1	3540.64	0.762009	1.26983	HGNC:29576	UBALD1	-1	protein_coding	16	p13.3
ENSG00000153485	TMEM251	737.18	0.789495	1.23443	HGNC:20218	TMEM251	1	protein_coding	14	q32.12
ENSG00000153487	ING1	1742.81	0.75625	1.27667	HGNC:6062	ING1	1	protein_coding	13	q34
ENSG00000153531	ADPRHL1	399.98	0.547527	1.58258	HGNC:21303	ADPRHL1	-1	protein_coding	13	q34
ENSG00000153551	CMTM7	997.69	0.725676	1.31704	HGNC:19178	CMTM7	1	protein_coding	3	p22.3
ENSG00000153558	FBXL2	398.67	0.373743	1.92641	HGNC:13598	FBXL2	1	protein_coding	3	p22.3
ENSG00000153560	UBP1	10771.1	0.861474	1.14863	HGNC:12507	UBP1	-1	protein_coding	3	p22.3
ENSG00000153561	RMND5A	3304.37	0.780784	1.24562	HGNC:25850	RMND5A	1	protein_coding	2	p11.2
ENSG00000153574	RPIA	1856.16	0.831825	1.18255	HGNC:10297	RPIA	1	protein_coding	2	p11.2
ENSG00000153707	PTPRD	267.01	0.0112355	4.05228	HGNC:9668	PTPRD	-1	protein_coding	9	p23
ENSG00000153714	LURAP1L	2578.8	0.474252	1.71785	HGNC:31452	LURAP1L	1	protein_coding	9	p23
ENSG00000153721	CNKSR3	1186.1	0.662676	1.40376	HGNC:23034	CNKSR3	-1	protein_coding	6	q25.2
ENSG00000153767	GTF2E1	1384.71	0.725784	1.31652	HGNC:4650	GTF2E1	1	protein_coding	3	q13.33
ENSG00000153774	CFDP1	5312.34	0.850849	1.16069	HGNC:1873	CFDP1	-1	protein_coding	16	q23.1
ENSG00000153786	ZDHHC7	13158.1	0.831274	1.18398	HGNC:18459	ZDHHC7	-1	protein_coding	16	q24.1
ENSG00000153790	C7orf31	348.69	0.56784	1.54865	HGNC:21722	C7orf31	-1	protein_coding	7	p15.3
ENSG00000153814	JAZF1	4153.06	0.748845	1.28652	HGNC:28917	JAZF1	-1	protein_coding	7	p15.1
ENSG00000153815	CMIP	6548.53	0.701837	1.34992	HGNC:24319	CMIP	1	protein_coding	16	q23.2
ENSG00000153823	PID1	3653.77	0.535337	1.60711	HGNC:26084	PID1	-1	protein_coding	2	q36.3
ENSG00000153827	TRIP12	27175.2	0.890519	1.11569	HGNC:12306	TRIP12	-1	protein_coding	2	q36.3
ENSG00000153832	FBXO36	511.73	0.652688	1.41872	HGNC:27020	FBXO36	1	protein_coding	2	q36.3
ENSG00000153879	CEBPG	5881.25	0.702062	1.34954	HGNC:1837	CEBPG	1	protein_coding	19	q13.11
ENSG00000153885	KCTD15	7817.13	0.693733	1.36124	HGNC:23297	KCTD15	1	protein_coding	19	q13.11
ENSG00000153896	ZNF599	627.75	0.825169	1.18996	HGNC:26408	ZNF599	-1	protein_coding	19	q13.11
ENSG00000153904	DDAH1	29507.3	0.755102	1.27874	HGNC:2715	DDAH1	-1	protein_coding	1	p22.3
ENSG00000153914	SREK1	4947.33	0.848134	1.16386	HGNC:17882	SREK1	1	protein_coding	5	q12.3
ENSG00000153922	CHD1	4058.32	0.804767	1.21577	HGNC:1915	CHD1	-1	protein_coding	5	q21.1
ENSG00000153930	ANKFN1	131.74	0.174586	2.49734	HGNC:26766	ANKFN1	1	protein_coding	17	q22
ENSG00000153933	DGKE	644.21	0.738889	1.29927	HGNC:2852	DGKE	1	protein_coding	17	q22
ENSG00000153936	HS2ST1	4552.16	0.850585	1.16121	HGNC:5193	HS2ST1	1	protein_coding	1	p22.3
ENSG00000153944	MSI2	2938.76	0.629177	1.45504	HGNC:18585	MSI2	1	protein_coding	17	q22
ENSG00000153956	CACNA2D1	4640.55	0.76715	1.263	HGNC:1399	CACNA2D1	-1	protein_coding	7	q21.11
ENSG00000153975	ZUP1	833.81	0.798743	1.2221	HGNC:21224	ZUP1	-1	protein_coding	6	q22.1
ENSG00000153976	HS3ST3A1	3676.95	0.680999	1.37913	HGNC:5196	HS3ST3A1	-1	protein_coding	17	p12
ENSG00000153982	GDPD1	98.87	0.576515	1.52726	HGNC:20883	GDPD1	1	protein_coding	17	q22
ENSG00000153989	NUS1	5356.01	0.81964	1.19791	HGNC:21042	NUS1	1	protein_coding	6	q22.1
ENSG00000153993	SEMA3D	3293.92	0.329698	2.03466	HGNC:10726	SEMA3D	-1	protein_coding	7	q21.11
ENSG00000154001	PPP2R5E	7280	0.874038	1.1342	HGNC:9313	PPP2R5E	-1	protein_coding	14	q23.2
ENSG00000154027	AK5	8608.03	0.506968	1.65764	HGNC:365	AK5	1	protein_coding	1	p31.1
ENSG00000154040	CABYR	350.04	0.702777	1.34556	HGNC:15569	CABYR	1	protein_coding	18	q11.2
ENSG00000154059	IMPACT	5693.53	0.84113	1.17221	HGNC:20387	IMPACT	1	protein_coding	18	q11.2
ENSG00000154065	ANKRD29	324.9	0.310865	2.08372	HGNC:27110	ANKRD29	-1	protein_coding	18	q11.2
ENSG00000154079	SDHAF4	749.53	0.791162	1.2301	HGNC:20957	SDHAF4	1	protein_coding	6	q13
ENSG00000154096	THY1	85807.3	0.638745	1.44092	HGNC:11801	THY1	-1	protein_coding	11	q23.3
ENSG00000154102	C16orf74	249.8	0.348279	1.98159	HGNC:23362	C16orf74	-1	protein_coding	16	q24.1
ENSG00000154114	TBCEL	4758.74	0.867667	1.14127	HGNC:28115	TBCEL	1	protein_coding	11	q23.3
ENSG00000154122	ANKH	9259.45	0.50813	1.65539	HGNC:15492	ANKH	-1	protein_coding	5	p15.2
ENSG00000154124	OTULIN	2996.53	0.870006	1.13832	HGNC:25118	OTULIN	1	protein_coding	5	p15.2
ENSG00000154127	UBASH3B	2226.08	0.613186	1.47883	HGNC:29884	UBASH3B	1	protein_coding	11	q24.1
ENSG00000154133	ROBO4	93.2	0.203863	2.41416	HGNC:17985	ROBO4	-1	protein_coding	11	q24.2
ENSG00000154134	ROBO3	971.26	0.570393	1.54747	HGNC:13433	ROBO3	1	protein_coding	11	q24.2
ENSG00000154144	TBRG1	3816.45	0.861796	1.14819	HGNC:29551	TBRG1	1	protein_coding	11	q24.2
ENSG00000154146	NRGN	129.63	0.385713	1.89771	HGNC:8000	NRGN	1	protein_coding	11	q24.2
ENSG00000154153	RETREG1	139.44	0.121916	2.76822	HGNC:25964	RETREG1	-1	protein_coding	5	p15.1
ENSG00000154174	TOMM70	9395	0.892177	1.11378	HGNC:11985	TOMM70	-1	protein_coding	3	q12.2
ENSG00000154175	ABI3BP	11702.7	0.304886	2.10036	HGNC:17265	ABI3BP	-1	protein_coding	3	q12.2
ENSG00000154188	ANGPT1	10816	0.496762	1.67621	HGNC:484	ANGPT1	-1	protein_coding	8	q23.1
ENSG00000154217	PITPNC1	2579.18	0.632372	1.45007	HGNC:21045	PITPNC1	1	protein_coding	17	q24.2
ENSG00000154222	CC2D1B	4197.14	0.844623	1.16818	HGNC:29386	CC2D1B	-1	protein_coding	1	p32.3
ENSG00000154229	PRKCA	12391.6	0.7033	1.34801	HGNC:9393	PRKCA	1	protein_coding	17	q24.2
ENSG00000154237	LRRK1	5875.18	0.793337	1.23009	HGNC:18608	LRRK1	1	protein_coding	15	q26.3
ENSG00000154240	CEP112	1533.97	0.722309	1.32206	HGNC:28514	CEP112	-1	protein_coding	17	q24.1
ENSG00000154258	ABCA9	827.34	0.333599	2.02456	HGNC:39	ABCA9	-1	protein_coding	17	q24.2
ENSG00000154262	ABCA6	1200.2	0.394101	1.88135	HGNC:36	ABCA6	-1	protein_coding	17	q24.3
ENSG00000154263	ABCA10	110.48	0.307748	2.08182	HGNC:30	ABCA10	-1	protein_coding	17	q24.3
ENSG00000154265	ABCA5	1518.53	0.59663	1.5054	HGNC:35	ABCA5	-1	protein_coding	17	q24.3
ENSG00000154277	UCHL1	12983	0.390357	1.89117	HGNC:12513	UCHL1	1	protein_coding	4	p13
ENSG00000154305	MIA3	9943.14	0.835953	1.1785	HGNC:24008	MIA3	1	protein_coding	1	q41
ENSG00000154309	DISP1	861.07	0.75952	1.27167	HGNC:19711	DISP1	1	protein_coding	1	q41
ENSG00000154310	TNIK	787.11	0.348109	1.98829	HGNC:30765	TNIK	-1	protein_coding	3	q26.31
ENSG00000154319	FAM167A	2555.33	0.339682	2.00953	HGNC:15549	FAM167A	-1	protein_coding	8	p23.1
ENSG00000154328	NEIL2	1485.79	0.801594	1.21955	HGNC:18956	NEIL2	1	protein_coding	8	p23.1
ENSG00000154358	OBSCN	587.72	0.546178	1.58749	HGNC:15719	OBSCN	1	protein_coding	1	q42.13
ENSG00000154359	LONRF1	1913.28	0.758384	1.27373	HGNC:26302	LONRF1	-1	protein_coding	8	p23.1
ENSG00000154370	TRIM11	2087.3	0.824989	1.19101	HGNC:16281	TRIM11	-1	protein_coding	1	q42.13
ENSG00000154380	ENAH	29312	0.720183	1.32499	HGNC:18271	ENAH	-1	protein_coding	1	q42.12
ENSG00000154429	CCSAP	1295.58	0.784977	1.2396	HGNC:29578	CCSAP	-1	protein_coding	1	q42.13
ENSG00000154447	SH3RF1	6291.02	0.646	1.42982	HGNC:17650	SH3RF1	-1	protein_coding	4	q33
ENSG00000154451	GBP5	142.01	0.105626	2.83079	HGNC:19895	GBP5	-1	protein_coding	1	p22.2
ENSG00000154473	BUB3	9285.09	0.862673	1.14722	HGNC:1151	BUB3	1	protein_coding	10	q26.13
ENSG00000154493	C10orf90	56.07	0.267523	2.14018	HGNC:26563	C10orf90	-1	protein_coding	10	q26.2
ENSG00000154511	DIPK1A	5761.05	0.730422	1.31105	HGNC:32213	DIPK1A	-1	protein_coding	1	p22.1
ENSG00000154518	ATP5MC3	11364.8	0.872079	1.13649	HGNC:843	ATP5MC3	-1	protein_coding	2	q31.1
ENSG00000154556	SORBS2	517.86	0.171861	2.54123	HGNC:24098	SORBS2	-1	protein_coding	4	q35.1
ENSG00000154582	ELOC	5332.09	0.893646	1.11213	HGNC:11617	ELOC	-1	protein_coding	8	q21.11
ENSG00000154589	LY96	700.9	0.653446	1.41818	HGNC:17156	LY96	1	protein_coding	8	q21.11
ENSG00000154640	BTG3	3248.25	0.822289	1.19418	HGNC:1132	BTG3	-1	protein_coding	21	q21.1
ENSG00000154642	C21orf91	1105.31	0.65502	1.41589	HGNC:16459	C21orf91	-1	protein_coding	21	q21.1
ENSG00000154654	NCAM2	615.54	0.248562	2.26305	HGNC:7657	NCAM2	1	protein_coding	21	q21.1
ENSG00000154678	PDE1C	1696.24	0.1409	2.68005	HGNC:8776	PDE1C	-1	protein_coding	7	p14.3
ENSG00000154710	RABGEF1	5184.8	0.83089	1.18423	HGNC:17676	RABGEF1	1	protein_coding	7	q11.21
ENSG00000154719	MRPL39	1853.91	0.828519	1.18722	HGNC:14027	MRPL39	-1	protein_coding	21	q21.3
ENSG00000154721	JAM2	3469.87	0.385317	1.90209	HGNC:14686	JAM2	1	protein_coding	21	q21.3
ENSG00000154723	ATP5PF	5132.34	0.881664	1.12541	HGNC:847	ATP5PF	-1	protein_coding	21	q21.3
ENSG00000154727	GABPA	3408.08	0.810134	1.20919	HGNC:4071	GABPA	1	protein_coding	21	q21.3
ENSG00000154734	ADAMTS1	35220.7	0.450048	1.76567	HGNC:217	ADAMTS1	-1	protein_coding	21	q21.3
ENSG00000154736	ADAMTS5	8973.18	0.420141	1.82678	HGNC:221	ADAMTS5	-1	protein_coding	21	q21.3
ENSG00000154743	TSEN2	803.32	0.74939	1.28467	HGNC:28422	TSEN2	1	protein_coding	3	p25.2
ENSG00000154760	SLFN13	222.29	0.679293	1.37208	HGNC:26481	SLFN13	-1	protein_coding	17	q12
ENSG00000154767	XPC	5986.6	0.795109	1.22774	HGNC:12816	XPC	-1	protein_coding	3	p25.1
ENSG00000154781	CCDC174	2140.6	0.843222	1.16977	HGNC:28033	CCDC174	1	protein_coding	3	p25.1
ENSG00000154803	FLCN	4837.9	0.692863	1.36237	HGNC:27310	FLCN	-1	protein_coding	17	p11.2
ENSG00000154813	DPH3	5269.34	0.805414	1.21495	HGNC:27717	DPH3	-1	protein_coding	3	p25.1
ENSG00000154814	OXNAD1	754.64	0.78713	1.23635	HGNC:25128	OXNAD1	1	protein_coding	3	p25.1
ENSG00000154822	PLCL2	1433.21	0.6161	1.47431	HGNC:9064	PLCL2	1	protein_coding	3	p24.3
ENSG00000154832	CXXC1	3765.06	0.85417	1.15695	HGNC:24343	CXXC1	-1	protein_coding	18	q21.1
ENSG00000154839	SKA1	666.18	0.525384	1.62268	HGNC:28109	SKA1	1	protein_coding	18	q21.1
ENSG00000154845	PPP4R1	10980	0.874226	1.13406	HGNC:9320	PPP4R1	-1	protein_coding	18	p11.22
ENSG00000154856	APCDD1	3506.7	0.197337	2.44104	HGNC:15718	APCDD1	1	protein_coding	18	p11.22
ENSG00000154864	PIEZO2	1214.38	0.117756	2.79978	HGNC:26270	PIEZO2	-1	protein_coding	18	p11.21
ENSG00000154889	MPPE1	1500.99	0.824789	1.19121	HGNC:15988	MPPE1	-1	protein_coding	18	p11.21
ENSG00000154914	USP43	119.72	0.242232	2.28032	HGNC:20072	USP43	1	protein_coding	17	p13.1
ENSG00000154917	RAB6B	526.29	0.558627	1.56568	HGNC:14902	RAB6B	-1	protein_coding	3	q22.1
ENSG00000154920	EME1	158.68	0.516763	1.63222	HGNC:24965	EME1	1	protein_coding	17	q21.33
ENSG00000154928	EPHB1	317.71	0.377703	1.91999	HGNC:3392	EPHB1	1	protein_coding	3	q22.2
ENSG00000154930	ACSS1	1377.75	0.468155	1.72963	HGNC:16091	ACSS1	-1	protein_coding	20	p11.21
ENSG00000154945	ANKRD40	7168.09	0.865363	1.1441	HGNC:28233	ANKRD40	-1	protein_coding	17	q21.33
ENSG00000154957	ZNF18	808.39	0.818912	1.19744	HGNC:12969	ZNF18	-1	protein_coding	17	p12
ENSG00000154978	VOPP1	9450.77	0.795491	1.22741	HGNC:34518	VOPP1	-1	protein_coding	7	p11.2
ENSG00000155008	APOOL	2072.33	0.795723	1.22712	HGNC:24009	APOOL	1	protein_coding	X	q21.1
ENSG00000155011	DKK2	3147.03	0.175086	2.52778	HGNC:2892	DKK2	-1	protein_coding	4	q25
ENSG00000155016	CYP2U1	2535.64	0.671231	1.39294	HGNC:20582	CYP2U1	1	protein_coding	4	q25
ENSG00000155034	FBXL18	2066.51	0.811029	1.20832	HGNC:21874	FBXL18	-1	protein_coding	7	p22.1
ENSG00000155066	PROM2	77.23	0.556778	1.54085	HGNC:20685	PROM2	1	protein_coding	2	q11.1
ENSG00000155085	AK9	344.62	0.687714	1.36962	HGNC:33814	AK9	-1	protein_coding	6	q21
ENSG00000155090	KLF10	10262.3	0.392211	1.88719	HGNC:11810	KLF10	-1	protein_coding	8	q22.3
ENSG00000155096	AZIN1	14327.2	0.8442	1.16869	HGNC:16432	AZIN1	-1	protein_coding	8	q22.3
ENSG00000155097	ATP6V1C1	6248.7	0.81809	1.19977	HGNC:856	ATP6V1C1	1	protein_coding	8	q22.3
ENSG00000155099	PIP4P2	1444.32	0.715908	1.33004	HGNC:25452	PIP4P2	-1	protein_coding	8	q21.3
ENSG00000155100	OTUD6B	854.07	0.763403	1.26688	HGNC:24281	OTUD6B	1	protein_coding	8	q21.3
ENSG00000155111	CDK19	3896.32	0.826421	1.18958	HGNC:19338	CDK19	-1	protein_coding	6	q21
ENSG00000155115	GTF3C6	4492.54	0.857867	1.1528	HGNC:20872	GTF3C6	1	protein_coding	6	q21
ENSG00000155158	TTC39B	1927.2	0.715546	1.33043	HGNC:23704	TTC39B	-1	protein_coding	9	p22.3
ENSG00000155189	AGPAT5	1739.27	0.755489	1.27812	HGNC:20886	AGPAT5	1	protein_coding	8	p23.1
ENSG00000155229	MMS19	6912.54	0.855836	1.155	HGNC:13824	MMS19	-1	protein_coding	10	q24.1
ENSG00000155252	PI4K2A	8132.31	0.806905	1.21331	HGNC:30031	PI4K2A	1	protein_coding	10	q24.2
ENSG00000155254	MARVELD1	22841.4	0.826132	1.19021	HGNC:28674	MARVELD1	1	protein_coding	10	q24.2
ENSG00000155256	ZFYVE27	2336.15	0.838559	1.17501	HGNC:26559	ZFYVE27	1	protein_coding	10	q24.2
ENSG00000155275	TRMT44	743.4	0.789615	1.23352	HGNC:26653	TRMT44	1	protein_coding	4	p16.1
ENSG00000155287	SLC25A28	2149.05	0.839441	1.17354	HGNC:23472	SLC25A28	-1	protein_coding	10	q24.2
ENSG00000155304	HSPA13	8042.85	0.784299	1.24135	HGNC:11375	HSPA13	-1	protein_coding	21	q11.2
ENSG00000155313	USP25	6607.6	0.836764	1.17728	HGNC:12624	USP25	1	protein_coding	21	q21.1
ENSG00000155324	GRAMD2B	5691.5	0.652025	1.42107	HGNC:24911	GRAMD2B	1	protein_coding	5	q23.2
ENSG00000155329	ZCCHC10	924.75	0.781833	1.2425	HGNC:25954	ZCCHC10	-1	protein_coding	5	q31.1
ENSG00000155330	C16orf87	832.86	0.816464	1.20068	HGNC:33754	C16orf87	-1	protein_coding	16	q11.2
ENSG00000155363	MOV10	4369.3	0.800357	1.22125	HGNC:7200	MOV10	1	protein_coding	1	p13.2
ENSG00000155366	RHOC	38811.1	0.829094	1.18665	HGNC:669	RHOC	-1	protein_coding	1	p13.2
ENSG00000155367	PPM1J	110.6	0.56962	1.53707	HGNC:20785	PPM1J	-1	protein_coding	1	p13.2
ENSG00000155368	DBI	10608.6	0.722806	1.32147	HGNC:2690	DBI	1	protein_coding	2	q14.2
ENSG00000155380	SLC16A1	10280.4	0.773313	1.2553	HGNC:10922	SLC16A1	-1	protein_coding	1	p13.2
ENSG00000155393	HEATR3	2132.82	0.85333	1.15762	HGNC:26087	HEATR3	1	protein_coding	16	q12.1
ENSG00000155438	NIFK	2748.32	0.8336	1.18109	HGNC:17838	NIFK	-1	protein_coding	2	q14.3
ENSG00000155463	OXA1L	9510.84	0.836624	1.17771	HGNC:8526	OXA1L	1	protein_coding	14	q11.2
ENSG00000155465	SLC7A7	478.17	0.514461	1.64168	HGNC:11065	SLC7A7	-1	protein_coding	14	q11.2
ENSG00000155506	LARP1	36196.1	0.866392	1.14302	HGNC:29531	LARP1	1	protein_coding	5	q33.2
ENSG00000155508	CNOT8	5632.94	0.828164	1.18766	HGNC:9207	CNOT8	1	protein_coding	5	q33.2
ENSG00000155511	GRIA1	1260.24	0.108709	2.85342	HGNC:4571	GRIA1	1	protein_coding	5	q33.2
ENSG00000155542	SETD9	354.92	0.529697	1.61445	HGNC:28508	SETD9	1	protein_coding	5	q11.2
ENSG00000155545	MIER3	1491.48	0.794513	1.22831	HGNC:26678	MIER3	-1	protein_coding	5	q11.2
ENSG00000155561	NUP205	5765.47	0.842429	1.17059	HGNC:18658	NUP205	1	protein_coding	7	q33
ENSG00000155592	ZKSCAN2	957.77	0.788289	1.2362	HGNC:25677	ZKSCAN2	-1	protein_coding	16	p12.1
ENSG00000155621	C9orf85	1296.61	0.817516	1.19928	HGNC:28784	C9orf85	1	protein_coding	9	q21.13
ENSG00000155636	RBM45	1207.77	0.838736	1.17406	HGNC:24468	RBM45	1	protein_coding	2	q31.2
ENSG00000155660	PDIA4	36515.1	0.734381	1.30595	HGNC:30167	PDIA4	-1	protein_coding	7	q36.1
ENSG00000155666	KDM8	256.87	0.712423	1.33141	HGNC:25840	KDM8	1	protein_coding	16	p12.1
ENSG00000155729	KCTD18	2637.17	0.876318	1.13152	HGNC:26446	KCTD18	-1	protein_coding	2	q33.1
ENSG00000155744	FAM126B	1115.18	0.799871	1.22133	HGNC:28593	FAM126B	-1	protein_coding	2	q33.1
ENSG00000155754	C2CD6	89.3	0.257559	2.20605	HGNC:14438	C2CD6	-1	protein_coding	2	q33.1
ENSG00000155755	TMEM237	4457.94	0.718269	1.32729	HGNC:14432	TMEM237	-1	protein_coding	2	q33.1
ENSG00000155760	FZD7	16321.5	0.657414	1.41329	HGNC:4045	FZD7	1	protein_coding	2	q33.1
ENSG00000155792	DEPTOR	1042.73	0.281952	2.16259	HGNC:22953	DEPTOR	1	protein_coding	8	q24.12
ENSG00000155816	FMN2	6795.64	0.544908	1.59073	HGNC:14074	FMN2	1	protein_coding	1	q43
ENSG00000155827	RNF20	7019.35	0.878999	1.12859	HGNC:10062	RNF20	1	protein_coding	9	q31.1
ENSG00000155846	PPARGC1B	73.47	0.244998	2.24581	HGNC:30022	PPARGC1B	1	protein_coding	5	q32
ENSG00000155850	SLC26A2	3602.22	0.820327	1.19704	HGNC:10994	SLC26A2	1	protein_coding	5	q32
ENSG00000155858	LSM11	718.79	0.699787	1.35088	HGNC:30860	LSM11	1	protein_coding	5	q33.3
ENSG00000155868	MED7	1059.3	0.838289	1.17436	HGNC:2378	MED7	-1	protein_coding	5	q33.3
ENSG00000155876	RRAGA	12992.2	0.874064	1.13414	HGNC:16963	RRAGA	1	protein_coding	9	p22.1
ENSG00000155893	PXYLP1	1266.15	0.688702	1.36714	HGNC:26303	PXYLP1	1	protein_coding	3	q23
ENSG00000155903	RASA2	2988.88	0.716656	1.32926	HGNC:9872	RASA2	1	protein_coding	3	q23
ENSG00000155906	RMND1	2204.9	0.808653	1.21094	HGNC:21176	RMND1	-1	protein_coding	6	q25.1
ENSG00000155957	TMBIM4	5370.97	0.784402	1.2413	HGNC:24257	TMBIM4	-1	protein_coding	12	q14.3
ENSG00000155959	VBP1	3950.58	0.822158	1.19476	HGNC:12662	VBP1	1	protein_coding	X	q28
ENSG00000155961	RAB39B	163.6	0.323961	2.04156	HGNC:16499	RAB39B	-1	protein_coding	X	q28
ENSG00000155962	CLIC2	298.99	0.354527	1.97331	HGNC:2063	CLIC2	-1	protein_coding	X	q28
ENSG00000155966	AFF2	913.88	0.346873	1.99041	HGNC:3776	AFF2	1	protein_coding	X	q28
ENSG00000155970	MICU3	486.93	0.722897	1.31846	HGNC:27820	MICU3	1	protein_coding	8	p22
ENSG00000155975	VPS37A	4809.81	0.886729	1.11959	HGNC:24928	VPS37A	1	protein_coding	8	p22
ENSG00000155980	KIF5A	198.21	0.433883	1.79103	HGNC:6323	KIF5A	1	protein_coding	12	q13.3
ENSG00000156011	PSD3	10831.5	0.696763	1.35706	HGNC:19093	PSD3	-1	protein_coding	8	p22
ENSG00000156017	CARNMT1	2684.93	0.78475	1.24063	HGNC:23435	CARNMT1	-1	protein_coding	9	q21.13
ENSG00000156026	MCU	5689.18	0.737189	1.30195	HGNC:23526	MCU	1	protein_coding	10	q22.1
ENSG00000156030	MIDEAS	5093.53	0.728179	1.31422	HGNC:19853	MIDEAS	-1	protein_coding	14	q24.3
ENSG00000156042	CFAP70	51.35	0.467381	1.71373	HGNC:30726	CFAP70	-1	protein_coding	10	q22.2
ENSG00000156050	FAM161B	822.64	0.798648	1.22289	HGNC:19854	FAM161B	-1	protein_coding	14	q24.3
ENSG00000156052	GNAQ	10081.7	0.812462	1.20654	HGNC:4390	GNAQ	-1	protein_coding	9	q21.2
ENSG00000156103	MMP16	2030.11	0.444803	1.77527	HGNC:7162	MMP16	-1	protein_coding	8	q21.3
ENSG00000156110	ADK	3499.95	0.824869	1.19145	HGNC:257	ADK	1	protein_coding	10	q22.2
ENSG00000156113	KCNMA1	6094.29	0.476183	1.71472	HGNC:6284	KCNMA1	-1	protein_coding	10	q22.3
ENSG00000156136	DCK	1669.6	0.731313	1.30989	HGNC:2704	DCK	1	protein_coding	4	q13.3
ENSG00000156140	ADAMTS3	205.28	0.414069	1.83164	HGNC:219	ADAMTS3	-1	protein_coding	4	q13.3
ENSG00000156162	DPY19L4	3932.86	0.798147	1.22379	HGNC:27829	DPY19L4	1	protein_coding	8	q22.1
ENSG00000156170	NDUFAF6	898.72	0.835633	1.17834	HGNC:28625	NDUFAF6	1	protein_coding	8	q22.1
ENSG00000156171	DRAM2	3141.91	0.800787	1.2206	HGNC:28769	DRAM2	-1	protein_coding	1	p13.3
ENSG00000156172	CFAP418	334.82	0.716803	1.32609	HGNC:27232	CFAP418	-1	protein_coding	8	q22.1
ENSG00000156232	WHAMM	1795.78	0.818586	1.19892	HGNC:30493	WHAMM	1	protein_coding	15	q25.2
ENSG00000156239	N6AMT1	1417.29	0.757079	1.27497	HGNC:16021	N6AMT1	-1	protein_coding	21	q21.3
ENSG00000156253	RWDD2B	2758.13	0.78459	1.2407	HGNC:1302	RWDD2B	-1	protein_coding	21	q21.3
ENSG00000156256	USP16	5723.1	0.851636	1.16004	HGNC:12614	USP16	1	protein_coding	21	q21.3
ENSG00000156261	CCT8	14884.7	0.865048	1.14453	HGNC:1623	CCT8	-1	protein_coding	21	q21.3
ENSG00000156265	MAP3K7CL	1890.15	0.468217	1.72949	HGNC:16457	MAP3K7CL	1	protein_coding	21	q21.3
ENSG00000156273	BACH1	6612.8	0.690479	1.36584	HGNC:935	BACH1	1	protein_coding	21	q21.3
ENSG00000156299	TIAM1	869.3	0.176004	2.52387	HGNC:11805	TIAM1	-1	protein_coding	21	q22.11
ENSG00000156304	SCAF4	4605.83	0.816357	1.20195	HGNC:19304	SCAF4	-1	protein_coding	21	q22.11
ENSG00000156313	RPGR	774.92	0.769112	1.25948	HGNC:10295	RPGR	-1	protein_coding	X	p11.4
ENSG00000156345	CDK20	680.78	0.734452	1.30439	HGNC:21420	CDK20	-1	protein_coding	9	q22.1
ENSG00000156374	PCGF6	1196.81	0.818843	1.19735	HGNC:21156	PCGF6	-1	protein_coding	10	q24.33
ENSG00000156381	ANKRD9	2538.16	0.626044	1.45932	HGNC:20096	ANKRD9	-1	protein_coding	14	q32.31
ENSG00000156384	SFR1	395.81	0.709937	1.3365	HGNC:29574	SFR1	1	protein_coding	10	q25.1
ENSG00000156398	SFXN2	377.52	0.611888	1.47807	HGNC:16086	SFXN2	1	protein_coding	10	q24.32
ENSG00000156411	ATP5MJ	5825.7	0.86805	1.14098	HGNC:1188	ATP5MJ	-1	protein_coding	14	q32.33
ENSG00000156414	TDRD9	104.37	0.0383252	3.44927	HGNC:20122	TDRD9	1	protein_coding	14	q32.33
ENSG00000156427	FGF18	77.12	0.142635	2.61929	HGNC:3674	FGF18	1	protein_coding	5	q35.1
ENSG00000156453	PCDH1	219.17	0.173381	2.53228	HGNC:8655	PCDH1	-1	protein_coding	5	q31.3
ENSG00000156463	SH3RF2	193.86	0.247601	2.2542	HGNC:26299	SH3RF2	1	protein_coding	5	q32
ENSG00000156466	GDF6	2086.03	0.114572	2.82019	HGNC:4221	GDF6	-1	protein_coding	8	q22.1
ENSG00000156467	UQCRB	12482.3	0.833343	1.18152	HGNC:12582	UQCRB	-1	protein_coding	8	q22.1
ENSG00000156469	MTERF3	1340.37	0.805748	1.21459	HGNC:24258	MTERF3	-1	protein_coding	8	q22.1
ENSG00000156471	PTDSS1	8242.18	0.844558	1.16826	HGNC:9587	PTDSS1	1	protein_coding	8	q22.1
ENSG00000156482	RPL30	18772.9	0.839882	1.17382	HGNC:10333	RPL30	-1	protein_coding	8	q22.2
ENSG00000156486	KCNS2	234.48	0.247356	2.26032	HGNC:6301	KCNS2	1	protein_coding	8	q22.2
ENSG00000156500	PABIR3	295.28	0.755215	1.27337	HGNC:25202	PABIR3	1	protein_coding	X	q26.3
ENSG00000156502	SUPV3L1	2438.03	0.868324	1.14068	HGNC:11471	SUPV3L1	1	protein_coding	10	q22.1
ENSG00000156504	PABIR2	2211.03	0.800984	1.22025	HGNC:30490	PABIR2	-1	protein_coding	X	q26.3
ENSG00000156508	EEF1A1	1.06326e+06	0.820089	1.19748	HGNC:3189	EEF1A1	-1	protein_coding	6	q13
ENSG00000156515	HK1	22234.1	0.801427	1.2202	HGNC:4922	HK1	1	protein_coding	10	q22.1
ENSG00000156521	TYSND1	1009.25	0.769879	1.25836	HGNC:28531	TYSND1	-1	protein_coding	10	q22.1
ENSG00000156531	PHF6	3040.58	0.844905	1.16754	HGNC:18145	PHF6	1	protein_coding	X	q26.2
ENSG00000156535	CD109	42795.5	0.727997	1.31446	HGNC:21685	CD109	1	protein_coding	6	q13
ENSG00000156587	UBE2L6	5425.82	0.796746	1.22581	HGNC:12490	UBE2L6	-1	protein_coding	11	q12.1
ENSG00000156599	ZDHHC5	17576.2	0.89297	1.11298	HGNC:18472	ZDHHC5	1	protein_coding	11	q12.1
ENSG00000156603	MED19	1927.25	0.864444	1.14464	HGNC:29600	MED19	-1	protein_coding	11	q12.1
ENSG00000156639	ZFAND3	16709.8	0.88134	1.12599	HGNC:18019	ZFAND3	1	protein_coding	6	p21.2
ENSG00000156642	NPTN	21152.8	0.822209	1.19488	HGNC:17867	NPTN	-1	protein_coding	15	q24.1
ENSG00000156650	KAT6B	5470.12	0.80894	1.21076	HGNC:17582	KAT6B	1	protein_coding	10	q22.2
ENSG00000156671	SAMD8	5610.85	0.862614	1.14724	HGNC:26320	SAMD8	1	protein_coding	10	q22.2
ENSG00000156675	RAB11FIP1	330.31	0.57219	1.544	HGNC:30265	RAB11FIP1	-1	protein_coding	8	p11.23
ENSG00000156689	GLYATL2	53.08	0.188395	2.41145	HGNC:24178	GLYATL2	-1	protein_coding	11	q12.1
ENSG00000156697	UTP14A	3213.77	0.865028	1.14445	HGNC:10665	UTP14A	1	protein_coding	X	q26.1
ENSG00000156709	AIFM1	3456.06	0.881929	1.12498	HGNC:8768	AIFM1	-1	protein_coding	X	q26.1
ENSG00000156711	MAPK13	1184.28	0.452596	1.75887	HGNC:6875	MAPK13	1	protein_coding	6	p21.31
ENSG00000156735	BAG4	2023.86	0.868637	1.1399	HGNC:940	BAG4	1	protein_coding	8	p11.23
ENSG00000156787	TBC1D31	765.22	0.751418	1.28198	HGNC:30888	TBC1D31	1	protein_coding	8	q24.13
ENSG00000156795	NTAQ1	1015.39	0.768178	1.2606	HGNC:25490	NTAQ1	1	protein_coding	8	q24.13
ENSG00000156802	ATAD2	3699.25	0.722038	1.32216	HGNC:30123	ATAD2	-1	protein_coding	8	q24.13
ENSG00000156804	FBXO32	5490.67	0.459871	1.74623	HGNC:16731	FBXO32	-1	protein_coding	8	q24.13
ENSG00000156831	NSMCE2	1608.42	0.829385	1.18564	HGNC:26513	NSMCE2	1	protein_coding	8	q24.13
ENSG00000156853	ZNF689	1180.69	0.802073	1.21878	HGNC:25173	ZNF689	-1	protein_coding	16	p11.2
ENSG00000156858	PRR14	3247.56	0.852024	1.15933	HGNC:28458	PRR14	1	protein_coding	16	p11.2
ENSG00000156860	FBRS	11795.2	0.878155	1.12953	HGNC:20442	FBRS	1	protein_coding	16	p11.2
ENSG00000156869	FRRS1	838.02	0.559653	1.5644	HGNC:27622	FRRS1	-1	protein_coding	1	p21.2
ENSG00000156873	PHKG2	1474.99	0.84204	1.17086	HGNC:8931	PHKG2	1	protein_coding	16	p11.2
ENSG00000156875	MFSD14A	7104.07	0.726203	1.31671	HGNC:23363	MFSD14A	1	protein_coding	1	p21.2
ENSG00000156876	SASS6	536.53	0.579651	1.53207	HGNC:25403	SASS6	-1	protein_coding	1	p21.2
ENSG00000156928	MALSU1	2247.94	0.890148	1.11569	HGNC:21721	MALSU1	1	protein_coding	7	p15.3
ENSG00000156931	VPS8	4915.61	0.808648	1.21104	HGNC:29122	VPS8	1	protein_coding	3	q27.2
ENSG00000156958	GALK2	1139.35	0.767104	1.26212	HGNC:4119	GALK2	1	protein_coding	15	q21.1
ENSG00000156970	BUB1B	1572.78	0.518827	1.63596	HGNC:1149	BUB1B	1	protein_coding	15	q15.1
ENSG00000156973	PDE6D	2180.27	0.841639	1.17141	HGNC:8788	PDE6D	-1	protein_coding	2	q37.1
ENSG00000156976	EIF4A2	24522.3	0.749195	1.28642	HGNC:3284	EIF4A2	1	protein_coding	3	q27.3
ENSG00000156983	BRPF1	3066.44	0.839736	1.17367	HGNC:14255	BRPF1	1	protein_coding	3	p25.3
ENSG00000156990	RPUSD3	2184.06	0.821864	1.19456	HGNC:28437	RPUSD3	-1	protein_coding	3	p25.3
ENSG00000157014	TATDN2	7283.06	0.868591	1.14045	HGNC:28988	TATDN2	1	protein_coding	3	p25.3
ENSG00000157020	SEC13	22693.7	0.863897	1.14587	HGNC:10697	SEC13	-1	protein_coding	3	p25.3
ENSG00000157036	EXOG	1262.03	0.824862	1.19094	HGNC:3347	EXOG	1	protein_coding	3	p22.2
ENSG00000157045	NTAN1	3837.91	0.793661	1.22958	HGNC:29909	NTAN1	-1	protein_coding	16	p13.11
ENSG00000157064	NMNAT2	316.31	0.28137	2.15927	HGNC:16789	NMNAT2	-1	protein_coding	1	q25.3
ENSG00000157077	ZFYVE9	5408.54	0.898764	1.1064	HGNC:6775	ZFYVE9	1	protein_coding	1	p32.3
ENSG00000157106	SMG1	10922.8	0.780567	1.2462	HGNC:30045	SMG1	-1	protein_coding	16	p12.3
ENSG00000157107	FCHO2	3220.66	0.796731	1.22553	HGNC:25180	FCHO2	1	protein_coding	5	q13.2
ENSG00000157110	RBPMS	5964.15	0.655751	1.41563	HGNC:19097	RBPMS	1	protein_coding	8	p12
ENSG00000157111	TMEM171	751.43	0.460455	1.74467	HGNC:27031	TMEM171	1	protein_coding	5	q13.2
ENSG00000157150	TIMP4	65.91	0.333788	2.0179	HGNC:11823	TIMP4	-1	protein_coding	3	p25.2
ENSG00000157168	NRG1	6111.9	0.327885	2.04012	HGNC:7997	NRG1	1	protein_coding	8	p12
ENSG00000157181	ODR4	2506.53	0.844993	1.16735	HGNC:24299	ODR4	1	protein_coding	1	q31.1
ENSG00000157184	CPT2	898.53	0.746775	1.28877	HGNC:2330	CPT2	1	protein_coding	1	p32.3
ENSG00000157191	NECAP2	8850.51	0.857578	1.15304	HGNC:25528	NECAP2	1	protein_coding	1	p36.13
ENSG00000157193	LRP8	788.85	0.48932	1.68853	HGNC:6700	LRP8	-1	protein_coding	1	p32.3
ENSG00000157212	PAXIP1	1359.13	0.849073	1.16177	HGNC:8624	PAXIP1	-1	protein_coding	7	q36.2
ENSG00000157214	STEAP2	3789.18	0.556585	1.57105	HGNC:17885	STEAP2	1	protein_coding	7	q21.13
ENSG00000157216	SSBP3	8354.44	0.776952	1.25059	HGNC:15674	SSBP3	-1	protein_coding	1	p32.3
ENSG00000157224	CLDN12	3166.18	0.81802	1.19987	HGNC:2034	CLDN12	1	protein_coding	7	q21.13
ENSG00000157227	MMP14	164594	0.677419	1.3844	HGNC:7160	MMP14	1	protein_coding	14	q11.2
ENSG00000157240	FZD1	7050.62	0.650297	1.42342	HGNC:4038	FZD1	1	protein_coding	7	q21.13
ENSG00000157259	GATAD1	4118.32	0.880456	1.12667	HGNC:29941	GATAD1	1	protein_coding	7	q21.2
ENSG00000157326	DHRS4	1074.72	0.676455	1.38548	HGNC:16985	DHRS4	1	protein_coding	14	q11.2
ENSG00000157349	DDX19B	2114.47	0.857898	1.15253	HGNC:2742	DDX19B	1	protein_coding	16	q22.1
ENSG00000157350	ST3GAL2	6704.3	0.837671	1.17641	HGNC:10863	ST3GAL2	-1	protein_coding	16	q22.1
ENSG00000157353	FCSK	790.57	0.77033	1.25732	HGNC:29500	FCSK	1	protein_coding	16	q22.1
ENSG00000157368	IL34	115.4	0.190641	2.44367	HGNC:28529	IL34	1	protein_coding	16	q22.1
ENSG00000157379	DHRS1	1501.24	0.686099	1.37087	HGNC:16445	DHRS1	-1	protein_coding	14	q12
ENSG00000157399	ARSL	85.8	0.2331	2.29604	HGNC:719	ARSL	-1	protein_coding	X	p22.33
ENSG00000157404	KIT	1707.68	0.309191	2.08763	HGNC:6342	KIT	1	protein_coding	4	q12
ENSG00000157426	AASDH	1304.45	0.797271	1.22504	HGNC:23993	AASDH	-1	protein_coding	4	q12
ENSG00000157429	ZNF19	195.58	0.674916	1.38562	HGNC:12981	ZNF19	-1	protein_coding	16	q22.2
ENSG00000157445	CACNA2D3	58.73	0.238379	2.2646	HGNC:15460	CACNA2D3	1	protein_coding	3	p21.1
ENSG00000157450	RNF111	4189.95	0.835093	1.17949	HGNC:17384	RNF111	1	protein_coding	15	q22.1
ENSG00000157456	CCNB2	1636.55	0.544438	1.59054	HGNC:1580	CCNB2	1	protein_coding	15	q22.2
ENSG00000157483	MYO1E	14303.5	0.685565	1.37281	HGNC:7599	MYO1E	-1	protein_coding	15	q22.2
ENSG00000157500	APPL1	5028.77	0.852495	1.15893	HGNC:24035	APPL1	1	protein_coding	3	p14.3
ENSG00000157510	AFAP1L1	884.7	0.385441	1.90008	HGNC:26714	AFAP1L1	1	protein_coding	5	q32
ENSG00000157514	TSC22D3	3563.71	0.60611	1.49086	HGNC:3051	TSC22D3	-1	protein_coding	X	q22.3
ENSG00000157538	VPS26C	7743.87	0.821166	1.19604	HGNC:3044	VPS26C	-1	protein_coding	21	q22.13
ENSG00000157540	DYRK1A	6797.75	0.847781	1.1645	HGNC:3091	DYRK1A	1	protein_coding	21	q22.13
ENSG00000157542	KCNJ6	171.84	0.104749	2.86895	HGNC:6267	KCNJ6	-1	protein_coding	21	q22.13
ENSG00000157551	KCNJ15	702	0.38604	1.90028	HGNC:6261	KCNJ15	1	protein_coding	21	q22.13
ENSG00000157554	ERG	202.53	0.0740631	3.07609	HGNC:3446	ERG	-1	protein_coding	21	q22.2
ENSG00000157557	ETS2	3289.91	0.618254	1.47177	HGNC:3489	ETS2	1	protein_coding	21	q22.2
ENSG00000157570	TSPAN18	3964.63	0.208342	2.39972	HGNC:20660	TSPAN18	1	protein_coding	11	p11.2
ENSG00000157578	LCA5L	105.28	0.484422	1.69073	HGNC:1255	LCA5L	-1	protein_coding	21	q22.2
ENSG00000157593	SLC35B2	10210.4	0.881353	1.12591	HGNC:16872	SLC35B2	-1	protein_coding	6	p21.1
ENSG00000157600	TMEM164	2052.62	0.799466	1.22185	HGNC:26217	TMEM164	1	protein_coding	X	q23
ENSG00000157601	MX1	747.54	0.175241	2.52696	HGNC:7532	MX1	1	protein_coding	21	q22.3
ENSG00000157613	CREB3L1	41788.8	0.746684	1.28972	HGNC:18856	CREB3L1	1	protein_coding	11	p11.2
ENSG00000157617	C2CD2	4554.23	0.694958	1.3594	HGNC:1266	C2CD2	-1	protein_coding	21	q22.3
ENSG00000157625	TAB3	2788.28	0.801569	1.21939	HGNC:30681	TAB3	-1	protein_coding	X	p21.2
ENSG00000157637	SLC38A10	17231.4	0.823846	1.19294	HGNC:28237	SLC38A10	-1	protein_coding	17	q25.3
ENSG00000157654	PALM2AKAP2	61877.6	0.724915	1.31864	HGNC:33529	PALM2AKAP2	1	protein_coding	9	q31.3
ENSG00000157657	ZNF618	5829.39	0.724947	1.31832	HGNC:29416	ZNF618	1	protein_coding	9	q32
ENSG00000157680	DGKI	724.85	0.344899	1.9949	HGNC:2855	DGKI	-1	protein_coding	7	q33
ENSG00000157693	TMEM268	2488.5	0.779184	1.24734	HGNC:24513	TMEM268	1	protein_coding	9	q32
ENSG00000157741	UBN2	1849.38	0.752685	1.28151	HGNC:21931	UBN2	1	protein_coding	7	q34
ENSG00000157764	BRAF	3017.18	0.857423	1.15306	HGNC:1097	BRAF	-1	protein_coding	7	q34
ENSG00000157766	ACAN	2621.58	0.00762899	4.24553	HGNC:319	ACAN	1	protein_coding	15	q26.1
ENSG00000157778	PSMG3	1964.96	0.85447	1.15626	HGNC:22420	PSMG3	-1	protein_coding	7	p22.3
ENSG00000157796	WDR19	3504.04	0.849876	1.1618	HGNC:18340	WDR19	1	protein_coding	4	p14
ENSG00000157800	SLC37A3	5365.59	0.813704	1.20509	HGNC:20651	SLC37A3	-1	protein_coding	7	q34
ENSG00000157823	AP3S2	6694.7	0.805712	1.21484	HGNC:571	AP3S2	-1	protein_coding	15	q26.1
ENSG00000157827	FMNL2	4943.96	0.679415	1.38148	HGNC:18267	FMNL2	1	protein_coding	2	q23.3
ENSG00000157833	GAREM2	1560.55	0.692064	1.36298	HGNC:27172	GAREM2	1	protein_coding	2	p23.3
ENSG00000157837	SPPL3	6042.74	0.871459	1.13707	HGNC:30424	SPPL3	-1	protein_coding	12	q24.31
ENSG00000157869	RAB28	1912.27	0.813693	1.20433	HGNC:9768	RAB28	-1	protein_coding	4	p15.33
ENSG00000157870	PRXL2B	2022.1	0.79274	1.2304	HGNC:28390	PRXL2B	1	protein_coding	1	p36.32
ENSG00000157873	TNFRSF14	1195.67	0.709226	1.339	HGNC:11912	TNFRSF14	1	protein_coding	1	p36.32
ENSG00000157881	PANK4	1906.74	0.841751	1.17111	HGNC:19366	PANK4	-1	protein_coding	1	p36.32
ENSG00000157895	C12orf43	1999.75	0.862608	1.14714	HGNC:25719	C12orf43	-1	protein_coding	12	q24.31
ENSG00000157911	PEX10	1987.15	0.875123	1.13278	HGNC:8851	PEX10	-1	protein_coding	1	p36.32
ENSG00000157916	RER1	14342.5	0.905282	1.09932	HGNC:30309	RER1	1	protein_coding	1	p36.32
ENSG00000157927	RADIL	391.44	0.559473	1.56346	HGNC:22226	RADIL	-1	protein_coding	7	p22.1
ENSG00000157933	SKI	25429	0.825593	1.19081	HGNC:10896	SKI	1	protein_coding	1	p36.33
ENSG00000157954	WIPI2	10226.5	0.871756	1.13685	HGNC:32225	WIPI2	1	protein_coding	7	p22.1
ENSG00000157978	LDLRAP1	4172.66	0.814109	1.20427	HGNC:18640	LDLRAP1	1	protein_coding	1	p36.11
ENSG00000157985	AGAP1	4851.48	0.748844	1.28682	HGNC:16922	AGAP1	1	protein_coding	2	q37.2
ENSG00000158006	PAFAH2	1449.13	0.686619	1.37048	HGNC:8579	PAFAH2	-1	protein_coding	1	p36.11
ENSG00000158008	EXTL1	463.82	0.224225	2.33711	HGNC:3515	EXTL1	1	protein_coding	1	p36.11
ENSG00000158019	BABAM2	2746.55	0.77479	1.25321	HGNC:1106	BABAM2	1	protein_coding	2	p23.2
ENSG00000158023	CFAP251	275.3	0.392299	1.87795	HGNC:28506	CFAP251	1	protein_coding	12	q24.31
ENSG00000158042	MRPL17	4846.04	0.857814	1.1529	HGNC:14053	MRPL17	-1	protein_coding	11	p15.4
ENSG00000158050	DUSP2	283.98	0.207761	2.39453	HGNC:3068	DUSP2	-1	protein_coding	2	q11.2
ENSG00000158062	UBXN11	682.22	0.728504	1.31189	HGNC:30600	UBXN11	-1	protein_coding	1	p36.11
ENSG00000158079	PTPDC1	1191.15	0.783277	1.2425	HGNC:30184	PTPDC1	1	protein_coding	9	q22.32
ENSG00000158089	GALNT14	85.4	0.105386	2.85714	HGNC:22946	GALNT14	-1	protein_coding	2	p23.1
ENSG00000158092	NCK1	2846.11	0.865392	1.14402	HGNC:7664	NCK1	1	protein_coding	3	q22.3
ENSG00000158109	TPRG1L	8142.21	0.856647	1.15423	HGNC:27007	TPRG1L	1	protein_coding	1	p36.32
ENSG00000158113	LRRC43	76.16	0.551471	1.5625	HGNC:28562	LRRC43	1	protein_coding	12	q24.31
ENSG00000158122	PRXL2C	3289.13	0.687416	1.36997	HGNC:16881	PRXL2C	-1	protein_coding	9	q22.33
ENSG00000158125	XDH	76.5	0.261438	2.18301	HGNC:12805	XDH	-1	protein_coding	2	p23.1
ENSG00000158156	XKR8	1276.43	0.794403	1.22764	HGNC:25508	XKR8	1	protein_coding	1	p35.3
ENSG00000158158	CNNM4	1580.88	0.814104	1.20439	HGNC:105	CNNM4	1	protein_coding	2	q11.2
ENSG00000158161	EYA3	2742.71	0.753634	1.28012	HGNC:3521	EYA3	-1	protein_coding	1	p35.3
ENSG00000158163	DZIP1L	1382.57	0.739203	1.29903	HGNC:26551	DZIP1L	-1	protein_coding	3	q22.3
ENSG00000158164	TMSB15A	96.45	0.300674	2.09435	HGNC:30744	TMSB15A	-1	protein_coding	X	q22.1
ENSG00000158169	FANCC	910.87	0.745441	1.28998	HGNC:3584	FANCC	-1	protein_coding	9	q22.32
ENSG00000158186	MRAS	11826.2	0.805245	1.21543	HGNC:7227	MRAS	1	protein_coding	3	q22.3
ENSG00000158195	WASF2	28406.4	0.885505	1.1213	HGNC:12733	WASF2	-1	protein_coding	1	p36.11
ENSG00000158201	ABHD3	406.57	0.651794	1.41919	HGNC:18718	ABHD3	-1	protein_coding	18	q11.2
ENSG00000158220	ESYT3	115.75	0.475162	1.70194	HGNC:24295	ESYT3	1	protein_coding	3	q22.3
ENSG00000158234	FAIM	902.52	0.766742	1.26202	HGNC:18703	FAIM	1	protein_coding	3	q22.3
ENSG00000158246	TENT5B	488.69	0.343776	1.99718	HGNC:28273	TENT5B	-1	protein_coding	1	p36.11
ENSG00000158258	CLSTN2	100.51	0.0895433	2.92508	HGNC:17448	CLSTN2	1	protein_coding	3	q23
ENSG00000158270	COLEC12	25960.9	0.40561	1.85783	HGNC:16016	COLEC12	-1	protein_coding	18	p11.32
ENSG00000158286	RNF207	337.78	0.592101	1.50986	HGNC:32947	RNF207	1	protein_coding	1	p36.31
ENSG00000158290	CUL4B	14445.6	0.673423	1.39004	HGNC:2555	CUL4B	-1	protein_coding	X	q24
ENSG00000158292	GPR153	4037.77	0.604294	1.49365	HGNC:23618	GPR153	-1	protein_coding	1	p36.31
ENSG00000158296	SLC13A3	351.75	0.432125	1.79673	HGNC:14430	SLC13A3	-1	protein_coding	20	q13.12
ENSG00000158301	GPRASP2	1599.18	0.773521	1.25502	HGNC:25169	GPRASP2	1	protein_coding	X	q22.1
ENSG00000158315	RHBDL2	105.7	0.302744	2.09082	HGNC:16083	RHBDL2	-1	protein_coding	1	p34.3
ENSG00000158321	AUTS2	4493.86	0.693836	1.36097	HGNC:14262	AUTS2	1	protein_coding	7	q11.22
ENSG00000158352	SHROOM4	737.93	0.575935	1.53809	HGNC:29215	SHROOM4	-1	protein_coding	X	p11.22
ENSG00000158373	H2BC5	365.28	0.448971	1.76577	HGNC:4747	H2BC5	1	protein_coding	6	p22.2
ENSG00000158402	CDC25C	302.69	0.521986	1.62873	HGNC:1727	CDC25C	-1	protein_coding	5	q31.2
ENSG00000158406	H4C8	163.59	0.372883	1.91332	HGNC:4788	H4C8	-1	protein_coding	6	p22.2
ENSG00000158411	MITD1	1297.15	0.797132	1.22422	HGNC:25207	MITD1	-1	protein_coding	2	q11.2
ENSG00000158417	EIF5B	17626.6	0.887351	1.11922	HGNC:30793	EIF5B	1	protein_coding	2	q11.2
ENSG00000158435	CNOT11	4452.29	0.929859	1.07248	HGNC:25217	CNOT11	1	protein_coding	2	q11.2
ENSG00000158467	AHCYL2	1827.52	0.845955	1.16606	HGNC:22204	AHCYL2	1	protein_coding	7	q32.1
ENSG00000158470	B4GALT5	13120.1	0.804718	1.21607	HGNC:928	B4GALT5	-1	protein_coding	20	q13.13
ENSG00000158480	SPATA2	1725.14	0.828918	1.18657	HGNC:14681	SPATA2	-1	protein_coding	20	q13.13
ENSG00000158526	TSR2	3780.57	0.859923	1.15036	HGNC:25455	TSR2	1	protein_coding	X	p11.22
ENSG00000158545	ZC3H18	6677.92	0.8886	1.11771	HGNC:25091	ZC3H18	1	protein_coding	16	q24.2
ENSG00000158552	ZFAND2B	2192.14	0.817922	1.19974	HGNC:25206	ZFAND2B	1	protein_coding	2	q35
ENSG00000158555	GDPD5	2150.48	0.652877	1.41922	HGNC:28804	GDPD5	-1	protein_coding	11	q13.5
ENSG00000158560	DYNC1I1	88.85	0.236353	2.27349	HGNC:2963	DYNC1I1	1	protein_coding	7	q21.3
ENSG00000158604	TMED4	7512.62	0.848173	1.16404	HGNC:22301	TMED4	-1	protein_coding	7	p13
ENSG00000158615	PPP1R15B	7214.04	0.762818	1.26864	HGNC:14951	PPP1R15B	-1	protein_coding	1	q32.1
ENSG00000158623	COPG2	3953.28	0.72092	1.32396	HGNC:2237	COPG2	-1	protein_coding	7	q32.2
ENSG00000158636	EMSY	2582.92	0.806839	1.21336	HGNC:18071	EMSY	1	protein_coding	11	q13.5
ENSG00000158669	GPAT4	7698.6	0.857688	1.15294	HGNC:20880	GPAT4	1	protein_coding	8	p11.21
ENSG00000158691	ZSCAN12	891.58	0.769421	1.25956	HGNC:13172	ZSCAN12	-1	protein_coding	6	p22.1
ENSG00000158710	TAGLN2	46584.8	0.823487	1.19337	HGNC:11554	TAGLN2	-1	protein_coding	1	q23.2
ENSG00000158711	ELK4	5342.59	0.822635	1.19418	HGNC:3326	ELK4	-1	protein_coding	1	q32.1
ENSG00000158715	SLC45A3	249.39	0.629536	1.45154	HGNC:8642	SLC45A3	-1	protein_coding	1	q32.1
ENSG00000158716	DUSP23	946.49	0.645543	1.42949	HGNC:21480	DUSP23	1	protein_coding	1	q23.2
ENSG00000158717	RNF166	1266.58	0.788738	1.23482	HGNC:28856	RNF166	-1	protein_coding	16	q24.3
ENSG00000158747	NBL1	26909.1	0.58181	1.52952	HGNC:7650	NBL1	1	protein_coding	1	p36.13
ENSG00000158769	F11R	123.1	0.0974817	2.87571	HGNC:14685	F11R	-1	protein_coding	1	q23.3
ENSG00000158773	USF1	2625.81	0.841264	1.17221	HGNC:12593	USF1	-1	protein_coding	1	q23.3
ENSG00000158792	SPATA2L	968.64	0.745375	1.29047	HGNC:28393	SPATA2L	-1	protein_coding	16	q24.3
ENSG00000158793	NIT1	2121	0.848185	1.1636	HGNC:7828	NIT1	1	protein_coding	1	q23.3
ENSG00000158796	DEDD	3003.62	0.858631	1.15194	HGNC:2755	DEDD	-1	protein_coding	1	q23.3
ENSG00000158805	ZNF276	917.34	0.793599	1.22855	HGNC:23330	ZNF276	1	protein_coding	16	q24.3
ENSG00000158825	CDA	215.55	0.26444	2.20367	HGNC:1712	CDA	1	protein_coding	1	p36.12
ENSG00000158828	PINK1	4232.84	0.818836	1.19849	HGNC:14581	PINK1	1	protein_coding	1	p36.12
ENSG00000158850	B4GALT3	3324.56	0.80161	1.21941	HGNC:926	B4GALT3	-1	protein_coding	1	q23.3
ENSG00000158856	DMTN	130.33	0.537098	1.59595	HGNC:3382	DMTN	1	protein_coding	8	p21.3
ENSG00000158859	ADAMTS4	1668.6	0.557953	1.56838	HGNC:220	ADAMTS4	-1	protein_coding	1	q23.3
ENSG00000158863	FHIP2B	8218.46	0.863544	1.1462	HGNC:16492	FHIP2B	1	protein_coding	8	p21.3
ENSG00000158864	NDUFS2	10168.2	0.909206	1.09498	HGNC:7708	NDUFS2	1	protein_coding	1	q23.3
ENSG00000158882	TOMM40L	1018.72	0.833399	1.17991	HGNC:25756	TOMM40L	1	protein_coding	1	q23.3
ENSG00000158887	MPZ	110.52	0.352877	1.96345	HGNC:7225	MPZ	-1	protein_coding	1	q23.3
ENSG00000158941	CCAR2	7084.46	0.889129	1.11723	HGNC:23360	CCAR2	1	protein_coding	8	p21.3
ENSG00000158966	CACHD1	2828.65	0.659679	1.40915	HGNC:29314	CACHD1	1	protein_coding	1	p31.3
ENSG00000158985	CDC42SE2	2148.68	0.8219	1.19469	HGNC:18547	CDC42SE2	1	protein_coding	5	q31.1
ENSG00000158987	RAPGEF6	2717.36	0.663512	1.4043	HGNC:20655	RAPGEF6	-1	protein_coding	5	q31.1
ENSG00000159023	EPB41	887.39	0.557816	1.56639	HGNC:3377	EPB41	1	protein_coding	1	p35.3
ENSG00000159055	MIS18A	778.2	0.756875	1.27474	HGNC:1286	MIS18A	-1	protein_coding	21	q22.11
ENSG00000159063	ALG8	2992.43	0.832434	1.18232	HGNC:23161	ALG8	-1	protein_coding	11	q14.1
ENSG00000159069	FBXW5	12121.1	0.827233	1.18883	HGNC:13613	FBXW5	-1	protein_coding	9	q34.3
ENSG00000159079	CFAP298	3179.33	0.848606	1.16314	HGNC:1301	CFAP298	-1	protein_coding	21	q22.11
ENSG00000159082	SYNJ1	1914.47	0.791864	1.23167	HGNC:11503	SYNJ1	-1	protein_coding	21	q22.11
ENSG00000159086	PAXBP1	1518.09	0.783221	1.24235	HGNC:13579	PAXBP1	-1	protein_coding	21	q22.11
ENSG00000159110	IFNAR2	101.93	0.676935	1.37349	HGNC:5433	IFNAR2	1	protein_coding	21	q22.11
ENSG00000159111	MRPL10	3889.37	0.871092	1.13746	HGNC:14055	MRPL10	-1	protein_coding	17	q21.32
ENSG00000159128	IFNGR2	7847.39	0.793385	1.23009	HGNC:5440	IFNGR2	1	protein_coding	21	q22.11
ENSG00000159131	GART	8772.04	0.885997	1.12072	HGNC:4163	GART	-1	protein_coding	21	q22.11
ENSG00000159140	SON	26475	0.851029	1.16076	HGNC:11183	SON	1	protein_coding	21	q22.11
ENSG00000159147	DONSON	1618.31	0.807015	1.21238	HGNC:2993	DONSON	-1	protein_coding	21	q22.11
ENSG00000159164	SV2A	3160.92	0.619756	1.46951	HGNC:20566	SV2A	-1	protein_coding	1	q21.2
ENSG00000159167	STC1	3768.13	0.181788	2.50071	HGNC:11373	STC1	-1	protein_coding	8	p21.2
ENSG00000159176	CSRP1	37598	0.652454	1.42055	HGNC:2469	CSRP1	-1	protein_coding	1	q32.1
ENSG00000159199	ATP5MC1	3714.69	0.843677	1.16914	HGNC:841	ATP5MC1	1	protein_coding	17	q21.32
ENSG00000159200	RCAN1	10370.8	0.556758	1.57076	HGNC:3040	RCAN1	-1	protein_coding	21	q22.12
ENSG00000159202	UBE2Z	20487	0.902134	1.10275	HGNC:25847	UBE2Z	1	protein_coding	17	q21.32
ENSG00000159208	CIART	514.77	0.483711	1.69785	HGNC:25200	CIART	1	protein_coding	1	q21.2
ENSG00000159210	SNF8	3582.93	0.850142	1.16134	HGNC:17028	SNF8	-1	protein_coding	17	q21.32
ENSG00000159212	CLIC6	133.64	0.18707	2.46184	HGNC:2065	CLIC6	1	protein_coding	21	q22.12
ENSG00000159214	CCDC24	237.13	0.657867	1.40851	HGNC:28688	CCDC24	1	protein_coding	1	p34.1
ENSG00000159216	RUNX1	23682.2	0.71028	1.33843	HGNC:10471	RUNX1	-1	protein_coding	21	q22.12
ENSG00000159217	IGF2BP1	2082.9	0.460416	1.7442	HGNC:28866	IGF2BP1	1	protein_coding	17	q21.32
ENSG00000159228	CBR1	5204.21	0.869681	1.13908	HGNC:1548	CBR1	1	protein_coding	21	q22.12
ENSG00000159231	CBR3	348.04	0.606252	1.48546	HGNC:1549	CBR3	1	protein_coding	21	q22.12
ENSG00000159251	ACTC1	1448.84	0.0869661	2.99688	HGNC:143	ACTC1	-1	protein_coding	15	q14
ENSG00000159256	MORC3	3900.16	0.842273	1.17072	HGNC:23572	MORC3	1	protein_coding	21	q22.12
ENSG00000159259	CHAF1B	1031.54	0.683444	1.37464	HGNC:1911	CHAF1B	1	protein_coding	21	q22.12
ENSG00000159267	HLCS	5056.85	0.809002	1.21083	HGNC:4976	HLCS	-1	protein_coding	21	q22.13
ENSG00000159314	ARHGAP27	335.09	0.471515	1.72193	HGNC:31813	ARHGAP27	-1	protein_coding	17	q21.31
ENSG00000159322	ADPGK	5963.8	0.809719	1.2098	HGNC:25250	ADPGK	-1	protein_coding	15	q24.1
ENSG00000159335	PTMS	47744.6	0.773009	1.25574	HGNC:9629	PTMS	1	protein_coding	12	p13.31
ENSG00000159346	ADIPOR1	10791.1	0.883594	1.12342	HGNC:24040	ADIPOR1	-1	protein_coding	1	q32.1
ENSG00000159348	CYB5R1	4046.01	0.84503	1.16757	HGNC:13397	CYB5R1	-1	protein_coding	1	q32.1
ENSG00000159352	PSMD4	11115.2	0.911904	1.09202	HGNC:9561	PSMD4	1	protein_coding	1	q21.3
ENSG00000159363	ATP13A2	3506.17	0.764937	1.26577	HGNC:30213	ATP13A2	-1	protein_coding	1	p36.13
ENSG00000159377	PSMB4	15953.7	0.839992	1.17364	HGNC:9541	PSMB4	1	protein_coding	1	q21.3
ENSG00000159388	BTG2	1518.18	0.544073	1.59138	HGNC:1131	BTG2	1	protein_coding	1	q32.1
ENSG00000159399	HK2	3980.53	0.490136	1.68822	HGNC:4923	HK2	1	protein_coding	2	p12
ENSG00000159403	C1R	66675	0.646134	1.42989	HGNC:1246	C1R	-1	protein_coding	12	p13.31
ENSG00000159423	ALDH4A1	2355.7	0.754341	1.27945	HGNC:406	ALDH4A1	-1	protein_coding	1	p36.13
ENSG00000159433	STARD9	1506.11	0.673922	1.38834	HGNC:19162	STARD9	1	protein_coding	15	q15.2
ENSG00000159445	THEM4	1710.67	0.783903	1.24162	HGNC:17947	THEM4	-1	protein_coding	1	q21.3
ENSG00000159459	UBR1	5167.69	0.882986	1.1241	HGNC:16808	UBR1	-1	protein_coding	15	q15.2
ENSG00000159461	AMFR	12479.9	0.865231	1.14432	HGNC:463	AMFR	-1	protein_coding	16	q13
ENSG00000159479	MED8	4318.64	0.849341	1.16263	HGNC:19971	MED8	-1	protein_coding	1	p34.2
ENSG00000159579	RSPRY1	5706.52	0.884953	1.12187	HGNC:29420	RSPRY1	1	protein_coding	16	q13
ENSG00000159592	GPBP1L1	8239.15	0.906161	1.09817	HGNC:28843	GPBP1L1	-1	protein_coding	1	p34.1
ENSG00000159593	NAE1	5286.82	0.82526	1.19108	HGNC:621	NAE1	-1	protein_coding	16	q22.1
ENSG00000159596	TMEM69	2084.54	0.860142	1.14989	HGNC:28035	TMEM69	1	protein_coding	1	p34.1
ENSG00000159640	ACE	2459.59	0.319972	2.05929	HGNC:2707	ACE	1	protein_coding	17	q23.3
ENSG00000159658	EFCAB14	11908.3	0.876448	1.13148	HGNC:29051	EFCAB14	-1	protein_coding	1	p33
ENSG00000159674	SPON2	13004.5	0.235917	2.30527	HGNC:11253	SPON2	-1	protein_coding	4	p16.3
ENSG00000159685	CHCHD6	951.85	0.831013	1.18296	HGNC:28184	CHCHD6	1	protein_coding	3	q21.3
ENSG00000159692	CTBP1	9373.45	0.904896	1.0997	HGNC:2494	CTBP1	-1	protein_coding	4	p16.3
ENSG00000159713	TPPP3	100.6	0.347913	1.97813	HGNC:24162	TPPP3	-1	protein_coding	16	q22.1
ENSG00000159714	ZDHHC1	1781.95	0.753108	1.28062	HGNC:17916	ZDHHC1	-1	protein_coding	16	q22.1
ENSG00000159720	ATP6V0D1	10353	0.83927	1.17444	HGNC:13724	ATP6V0D1	-1	protein_coding	16	q22.1
ENSG00000159733	ZFYVE28	1085.94	0.667624	1.39695	HGNC:29334	ZFYVE28	-1	protein_coding	4	p16.3
ENSG00000159753	CARMIL2	70.87	0.352759	1.94723	HGNC:27089	CARMIL2	1	protein_coding	16	q22.1
ENSG00000159761	C16orf86	327.31	0.681311	1.37484	HGNC:33755	C16orf86	1	protein_coding	16	q22.1
ENSG00000159784	FAM131B	445.07	0.514526	1.64019	HGNC:22202	FAM131B	-1	protein_coding	7	q34
ENSG00000159788	RGS12	2329.91	0.814624	1.20348	HGNC:9994	RGS12	1	protein_coding	4	p16.3
ENSG00000159792	PSKH1	4876.2	0.862147	1.14782	HGNC:9529	PSKH1	1	protein_coding	16	q22.1
ENSG00000159840	ZYX	62271.7	0.754468	1.27959	HGNC:13200	ZYX	1	protein_coding	7	q34
ENSG00000159842	ABR	14058.9	0.83257	1.18246	HGNC:81	ABR	-1	protein_coding	17	p13.3
ENSG00000159873	CCDC117	3889.55	0.829402	1.186	HGNC:26599	CCDC117	1	protein_coding	22	q12.1
ENSG00000159882	ZNF230	384.01	0.617171	1.47132	HGNC:13024	ZNF230	1	protein_coding	19	q13.31
ENSG00000159884	CCDC107	625	0.736	1.3008	HGNC:28465	CCDC107	1	protein_coding	9	p13.3
ENSG00000159885	ZNF222	358.04	0.695453	1.35739	HGNC:13015	ZNF222	1	protein_coding	19	q13.31
ENSG00000159899	NPR2	6346.32	0.763435	1.26782	HGNC:7944	NPR2	1	protein_coding	9	p13.3
ENSG00000159905	ZNF221	183.82	0.631052	1.45251	HGNC:13014	ZNF221	1	protein_coding	19	q13.31
ENSG00000159915	ZNF233	73.67	0.393647	1.85964	HGNC:30946	ZNF233	1	protein_coding	19	q13.31
ENSG00000159917	ZNF235	263.85	0.697366	1.34925	HGNC:12866	ZNF235	-1	protein_coding	19	q13.31
ENSG00000159921	GNE	4450.63	0.809998	1.20949	HGNC:23657	GNE	-1	protein_coding	9	p13.3
ENSG00000160007	ARHGAP35	27897.8	0.841572	1.17185	HGNC:4591	ARHGAP35	1	protein_coding	19	q13.32
ENSG00000160013	PTGIR	2299.17	0.515403	1.64146	HGNC:9602	PTGIR	-1	protein_coding	19	q13.32
ENSG00000160014	CALM3	43912.9	0.83176	1.1835	HGNC:1449	CALM3	1	protein_coding	19	q13.32
ENSG00000160049	DFFA	6945.14	0.886519	1.12006	HGNC:2772	DFFA	-1	protein_coding	1	p36.22
ENSG00000160050	CCDC28B	532.16	0.729104	1.30976	HGNC:28163	CCDC28B	1	protein_coding	1	p35.2
ENSG00000160051	IQCC	168.75	0.651852	1.4163	HGNC:25545	IQCC	1	protein_coding	1	p35.2
ENSG00000160055	TMEM234	761.06	0.823851	1.19176	HGNC:28837	TMEM234	-1	protein_coding	1	p35.2
ENSG00000160058	BSDC1	9273.35	0.876814	1.13109	HGNC:25501	BSDC1	-1	protein_coding	1	p35.1
ENSG00000160062	ZBTB8A	1457.77	0.79848	1.22379	HGNC:24172	ZBTB8A	1	protein_coding	1	p35.1
ENSG00000160072	ATAD3B	2015.28	0.718014	1.32736	HGNC:24007	ATAD3B	1	protein_coding	1	p36.33
ENSG00000160075	SSU72	12790.8	0.885325	1.12151	HGNC:25016	SSU72	-1	protein_coding	1	p36.33
ENSG00000160087	UBE2J2	6148.58	0.893214	1.11245	HGNC:19268	UBE2J2	-1	protein_coding	1	p36.33
ENSG00000160094	ZNF362	4389.91	0.849676	1.16221	HGNC:18079	ZNF362	1	protein_coding	1	p35.1
ENSG00000160097	FNDC5	140.5	0.370107	1.92883	HGNC:20240	FNDC5	-1	protein_coding	1	p35.1
ENSG00000160111	CPAMD8	67.58	0.399526	1.86446	HGNC:23228	CPAMD8	-1	protein_coding	19	p13.11
ENSG00000160113	NR2F6	6351.23	0.852118	1.1593	HGNC:7977	NR2F6	-1	protein_coding	19	p13.11
ENSG00000160117	ANKLE1	50.74	0.413875	1.79346	HGNC:26812	ANKLE1	1	protein_coding	19	p13.11
ENSG00000160124	MIX23	1061.44	0.834715	1.17859	HGNC:31136	MIX23	-1	protein_coding	3	q21.1
ENSG00000160131	VMA21	4000.12	0.815726	1.20271	HGNC:22082	VMA21	1	protein_coding	X	q28
ENSG00000160145	KALRN	816.86	0.403986	1.85956	HGNC:4814	KALRN	1	protein_coding	3	q21.1
ENSG00000160161	CILP2	549.35	0.187494	2.47747	HGNC:24213	CILP2	1	protein_coding	19	p13.11
ENSG00000160190	SLC37A1	121.98	0.360715	1.95934	HGNC:11024	SLC37A1	1	protein_coding	21	q22.3
ENSG00000160193	WDR4	1033.53	0.743084	1.29362	HGNC:12756	WDR4	-1	protein_coding	21	q22.3
ENSG00000160194	NDUFV3	4135.8	0.749311	1.28609	HGNC:7719	NDUFV3	1	protein_coding	21	q22.3
ENSG00000160199	PKNOX1	3553.02	0.813111	1.20573	HGNC:9022	PKNOX1	1	protein_coding	21	q22.3
ENSG00000160200	CBS	558.96	0.0912409	2.96086	HGNC:1550	CBS	-1	protein_coding	21	q22.3
ENSG00000160207	HSF2BP	69.13	0.593085	1.48995	HGNC:5226	HSF2BP	-1	protein_coding	21	q22.3
ENSG00000160208	RRP1B	5406.95	0.881088	1.12614	HGNC:23818	RRP1B	1	protein_coding	21	q22.3
ENSG00000160209	PDXK	12140.7	0.763546	1.2678	HGNC:8819	PDXK	1	protein_coding	21	q22.3
ENSG00000160211	G6PD	13952.6	0.74782	1.28815	HGNC:4057	G6PD	-1	protein_coding	X	q28
ENSG00000160213	CSTB	13912.6	0.786263	1.23895	HGNC:2482	CSTB	-1	protein_coding	21	q22.3
ENSG00000160214	RRP1	2911.56	0.79648	1.2258	HGNC:18785	RRP1	1	protein_coding	21	q22.3
ENSG00000160216	AGPAT3	13803.9	0.845629	1.16699	HGNC:326	AGPAT3	1	protein_coding	21	q22.3
ENSG00000160218	TRAPPC10	3932.79	0.834014	1.18059	HGNC:11868	TRAPPC10	1	protein_coding	21	q22.3
ENSG00000160219	GAB3	151.37	0.581357	1.52606	HGNC:17515	GAB3	-1	protein_coding	X	q28
ENSG00000160221	GATD3A	130.82	0	4.89986	HGNC:1273	GATD3A	1	protein_coding	21	q22.3
ENSG00000160226	CFAP410	418.39	0.664452	1.39822	HGNC:1260	CFAP410	-1	protein_coding	21	q22.3
ENSG00000160229	ZNF66	75.67	0.634333	1.42725	HGNC:13135	ZNF66	1	protein_coding	19	p12
ENSG00000160233	LRRC3	430.18	0.397508	1.87363	HGNC:14965	LRRC3	1	protein_coding	21	q22.3
ENSG00000160255	ITGB2	731.19	0.138131	2.69014	HGNC:6155	ITGB2	-1	protein_coding	21	q22.3
ENSG00000160256	SLX9	2150.51	0.81469	1.2039	HGNC:15811	SLX9	1	protein_coding	21	q22.3
ENSG00000160271	RALGDS	4650.04	0.769026	1.26063	HGNC:9842	RALGDS	-1	protein_coding	9	q34.2
ENSG00000160284	SPATC1L	1180.34	0.15504	2.61365	HGNC:1298	SPATC1L	-1	protein_coding	21	q22.3
ENSG00000160285	LSS	18574.1	0.67002	1.39496	HGNC:6708	LSS	-1	protein_coding	21	q22.3
ENSG00000160293	VAV2	4430.14	0.820516	1.1968	HGNC:12658	VAV2	-1	protein_coding	9	q34.2
ENSG00000160294	MCM3AP	7361.42	0.852689	1.15874	HGNC:6946	MCM3AP	-1	protein_coding	21	q22.3
ENSG00000160298	C21orf58	618.51	0.732405	1.30637	HGNC:1300	C21orf58	-1	protein_coding	21	q22.3
ENSG00000160299	PCNT	5559.81	0.851828	1.15975	HGNC:16068	PCNT	1	protein_coding	21	q22.3
ENSG00000160305	DIP2A	4224.57	0.875592	1.13219	HGNC:17217	DIP2A	1	protein_coding	21	q22.3
ENSG00000160310	PRMT2	10277.6	0.846013	1.16652	HGNC:5186	PRMT2	1	protein_coding	21	q22.3
ENSG00000160323	ADAMTS13	567.48	0.690773	1.36392	HGNC:1366	ADAMTS13	1	protein_coding	9	q34.2
ENSG00000160325	CACFD1	1524.76	0.769301	1.25987	HGNC:1365	CACFD1	1	protein_coding	9	q34.2
ENSG00000160326	SLC2A6	1590.19	0.628227	1.4558	HGNC:11011	SLC2A6	-1	protein_coding	9	q34.2
ENSG00000160336	ZNF761	1587.61	0.801834	1.21881	HGNC:23179	ZNF761	1	protein_coding	19	q13.42
ENSG00000160345	C9orf116	264.17	0.673809	1.38547	HGNC:28435	C9orf116	-1	protein_coding	9	q34.3
ENSG00000160352	ZNF714	605.88	0.534759	1.60593	HGNC:27124	ZNF714	1	protein_coding	19	p12
ENSG00000160360	GPSM1	9176.66	0.794843	1.22822	HGNC:17858	GPSM1	1	protein_coding	9	q34.3
ENSG00000160392	C19orf47	1372.41	0.818269	1.19935	HGNC:26723	C19orf47	-1	protein_coding	19	q13.2
ENSG00000160404	TOR2A	772.86	0.812566	1.20462	HGNC:11996	TOR2A	-1	protein_coding	9	q34.11
ENSG00000160408	ST6GALNAC6	11641.6	0.827636	1.18833	HGNC:23364	ST6GALNAC6	-1	protein_coding	9	q34.11
ENSG00000160410	SHKBP1	6317.11	0.856879	1.15385	HGNC:19214	SHKBP1	1	protein_coding	19	q13.2
ENSG00000160439	RDH13	608.93	0.528796	1.61759	HGNC:19978	RDH13	-1	protein_coding	19	q13.42
ENSG00000160445	ZER1	8357.15	0.872905	1.13555	HGNC:30960	ZER1	-1	protein_coding	9	q34.11
ENSG00000160446	ZDHHC12	1539.51	0.761281	1.26988	HGNC:19159	ZDHHC12	-1	protein_coding	9	q34.11
ENSG00000160447	PKN3	557.69	0.631175	1.45063	HGNC:17999	PKN3	1	protein_coding	9	q34.11
ENSG00000160460	SPTBN4	144.36	0.55417	1.56553	HGNC:14896	SPTBN4	1	protein_coding	19	q13.2
ENSG00000160469	BRSK1	1062.49	0.653183	1.41837	HGNC:18994	BRSK1	1	protein_coding	19	q13.42
ENSG00000160539	PLPP7	780.44	0.278048	2.17185	HGNC:28174	PLPP7	1	protein_coding	9	q34.13
ENSG00000160551	TAOK1	16978.4	0.858266	1.15235	HGNC:29259	TAOK1	1	protein_coding	17	q11.2
ENSG00000160563	MED27	2377.65	0.848317	1.16375	HGNC:2377	MED27	-1	protein_coding	9	q34.13
ENSG00000160570	DEDD2	1909.99	0.799481	1.222	HGNC:24450	DEDD2	-1	protein_coding	19	q13.2
ENSG00000160584	SIK3	5707.19	0.806001	1.21426	HGNC:29165	SIK3	-1	protein_coding	11	q23.3
ENSG00000160602	NEK8	384.95	0.784517	1.23912	HGNC:13387	NEK8	1	protein_coding	17	q11.2
ENSG00000160606	TLCD1	315.01	0.70474	1.34281	HGNC:25177	TLCD1	-1	protein_coding	17	q11.2
ENSG00000160613	PCSK7	3474.62	0.774761	1.25337	HGNC:8748	PCSK7	-1	protein_coding	11	q23.3
ENSG00000160633	SAFB	8412.08	0.840577	1.17296	HGNC:10520	SAFB	1	protein_coding	19	p13.3
ENSG00000160679	CHTOP	5314.34	0.891174	1.11491	HGNC:24511	CHTOP	1	protein_coding	1	q21.3
ENSG00000160685	ZBTB7B	4600.35	0.815373	1.20317	HGNC:18668	ZBTB7B	1	protein_coding	1	q21.3
ENSG00000160688	FLAD1	2146.27	0.885257	1.12101	HGNC:24671	FLAD1	1	protein_coding	1	q21.3
ENSG00000160691	SHC1	38739.2	0.812303	1.20686	HGNC:10840	SHC1	-1	protein_coding	1	q21.3
ENSG00000160695	VPS11	4732.48	0.82853	1.18712	HGNC:14583	VPS11	1	protein_coding	11	q23.3
ENSG00000160703	NLRX1	2940.8	0.830386	1.18471	HGNC:29890	NLRX1	1	protein_coding	11	q23.3
ENSG00000160710	ADAR	29367.6	0.869188	1.13979	HGNC:225	ADAR	-1	protein_coding	1	q21.3
ENSG00000160712	IL6R	1094.41	0.571084	1.54512	HGNC:6019	IL6R	1	protein_coding	1	q21.3
ENSG00000160714	UBE2Q1	8889.78	0.915546	1.08799	HGNC:15698	UBE2Q1	-1	protein_coding	1	q21.3
ENSG00000160741	CRTC2	3983.63	0.88462	1.12209	HGNC:27301	CRTC2	-1	protein_coding	1	q21.3
ENSG00000160746	ANO10	7282.77	0.827295	1.1887	HGNC:25519	ANO10	-1	protein_coding	3	p21.33
ENSG00000160752	FDPS	4078.92	0.643308	1.43371	HGNC:3631	FDPS	1	protein_coding	1	q22
ENSG00000160753	RUSC1	3974.48	0.821491	1.19563	HGNC:17153	RUSC1	1	protein_coding	1	q22
ENSG00000160767	FAM189B	6579.58	0.821481	1.19552	HGNC:1233	FAM189B	-1	protein_coding	1	q22
ENSG00000160781	PAQR6	104.03	0.471018	1.71104	HGNC:30132	PAQR6	-1	protein_coding	1	q22
ENSG00000160783	PMF1	3088.91	0.85467	1.15607	HGNC:9112	PMF1	1	protein_coding	1	q22
ENSG00000160785	SLC25A44	3702.95	0.854184	1.15665	HGNC:29036	SLC25A44	1	protein_coding	1	q22
ENSG00000160789	LMNA	140444	0.789462	1.23504	HGNC:6636	LMNA	1	protein_coding	1	q22
ENSG00000160796	NBEAL2	928.8	0.699828	1.35228	HGNC:31928	NBEAL2	1	protein_coding	3	p21.31
ENSG00000160799	CCDC12	2059.93	0.862165	1.14713	HGNC:28332	CCDC12	-1	protein_coding	3	p21.31
ENSG00000160801	PTH1R	550.1	0.276313	2.17779	HGNC:9608	PTH1R	1	protein_coding	3	p21.31
ENSG00000160803	UBQLN4	4636.89	0.848198	1.16371	HGNC:1237	UBQLN4	-1	protein_coding	1	q22
ENSG00000160808	MYL3	123.98	0.185514	2.47621	HGNC:7584	MYL3	-1	protein_coding	3	p21.31
ENSG00000160813	PPP1R35	353.23	0.719078	1.32492	HGNC:28320	PPP1R35	-1	protein_coding	7	q22.1
ENSG00000160818	GPATCH4	2243.18	0.77301	1.25491	HGNC:25982	GPATCH4	-1	protein_coding	1	q23.1
ENSG00000160877	NACC1	12006	0.849661	1.16234	HGNC:20967	NACC1	1	protein_coding	19	p13.13
ENSG00000160886	LY6K	391.67	0.0663824	3.15827	HGNC:24225	LY6K	1	protein_coding	8	q24.3
ENSG00000160888	IER2	5816.18	0.52182	1.6308	HGNC:28871	IER2	1	protein_coding	19	p13.13
ENSG00000160908	ZNF394	1366.28	0.857804	1.15277	HGNC:18832	ZNF394	-1	protein_coding	7	q22.1
ENSG00000160917	CPSF4	2756.01	0.810229	1.20899	HGNC:2327	CPSF4	1	protein_coding	7	q22.1
ENSG00000160932	LY6E	23381.2	0.661643	1.40707	HGNC:6727	LY6E	1	protein_coding	8	q24.3
ENSG00000160948	VPS28	7856.15	0.7953	1.2277	HGNC:18178	VPS28	-1	protein_coding	8	q24.3
ENSG00000160949	TONSL	942.25	0.678164	1.3818	HGNC:7801	TONSL	-1	protein_coding	8	q24.3
ENSG00000160953	PWWP3A	5618.21	0.843329	1.16959	HGNC:29641	PWWP3A	1	protein_coding	19	p13.3
ENSG00000160957	RECQL4	1036.57	0.69074	1.36411	HGNC:9949	RECQL4	-1	protein_coding	8	q24.3
ENSG00000160959	LRRC14	2060.88	0.861768	1.14757	HGNC:20419	LRRC14	1	protein_coding	8	q24.3
ENSG00000160961	ZNF333	1588.02	0.853894	1.15742	HGNC:15624	ZNF333	1	protein_coding	19	p13.12
ENSG00000160972	PPP1R16A	2005.34	0.817816	1.1998	HGNC:14941	PPP1R16A	1	protein_coding	8	q24.3
ENSG00000160991	ORAI2	9252.83	0.805483	1.2152	HGNC:21667	ORAI2	1	protein_coding	7	q22.1
ENSG00000160993	ALKBH4	1033.73	0.802918	1.21695	HGNC:21900	ALKBH4	-1	protein_coding	7	q22.1
ENSG00000160999	SH2B2	205.46	0.598657	1.49421	HGNC:17381	SH2B2	1	protein_coding	7	q22.1
ENSG00000161010	MRNIP	702.37	0.800148	1.22158	HGNC:30817	MRNIP	-1	protein_coding	5	q35.3
ENSG00000161011	SQSTM1	39021.2	0.680041	1.38066	HGNC:11280	SQSTM1	1	protein_coding	5	q35.3
ENSG00000161013	MGAT4B	20689.3	0.788233	1.23653	HGNC:7048	MGAT4B	-1	protein_coding	5	q35.3
ENSG00000161016	RPL8	103426	0.843268	1.16989	HGNC:10368	RPL8	-1	protein_coding	8	q24.3
ENSG00000161021	MAML1	7254.38	0.868165	1.14083	HGNC:13632	MAML1	1	protein_coding	5	q35.3
ENSG00000161036	LRWD1	1875.62	0.838656	1.17508	HGNC:21769	LRWD1	1	protein_coding	7	q22.1
ENSG00000161048	NAPEPLD	859.27	0.726198	1.31507	HGNC:21683	NAPEPLD	-1	protein_coding	7	q22.1
ENSG00000161057	PSMC2	10581.1	0.908695	1.09554	HGNC:9548	PSMC2	1	protein_coding	7	q22.1
ENSG00000161091	MFSD12	3111.37	0.790327	1.23386	HGNC:28299	MFSD12	-1	protein_coding	19	p13.3
ENSG00000161179	YDJC	1050.09	0.753269	1.27989	HGNC:27158	YDJC	-1	protein_coding	22	q11.21
ENSG00000161202	DVL3	19938	0.835892	1.17855	HGNC:3087	DVL3	1	protein_coding	3	q27.1
ENSG00000161203	AP2M1	70509	0.858472	1.15215	HGNC:564	AP2M1	1	protein_coding	3	q27.1
ENSG00000161204	ABCF3	4804.55	0.878126	1.12955	HGNC:72	ABCF3	1	protein_coding	3	q27.1
ENSG00000161217	PCYT1A	12215.2	0.886844	1.11975	HGNC:8754	PCYT1A	-1	protein_coding	3	q29
ENSG00000161243	FBXO27	373.9	0.462691	1.73576	HGNC:18753	FBXO27	-1	protein_coding	19	q13.2
ENSG00000161249	DMKN	652.93	0.23586	2.3004	HGNC:25063	DMKN	-1	protein_coding	19	q13.12
ENSG00000161265	U2AF1L4	693.28	0.708228	1.34001	HGNC:23020	U2AF1L4	-1	protein_coding	19	q13.12
ENSG00000161267	BDH1	367.01	0.49045	1.6866	HGNC:1027	BDH1	-1	protein_coding	3	q29
ENSG00000161277	THAP8	1002.19	0.750357	1.28319	HGNC:23191	THAP8	-1	protein_coding	19	q13.12
ENSG00000161281	COX7A1	1731.36	0.535417	1.60683	HGNC:2287	COX7A1	-1	protein_coding	19	q13.12
ENSG00000161298	ZNF382	447.97	0.662991	1.40411	HGNC:17409	ZNF382	1	protein_coding	19	q13.12
ENSG00000161328	LRRC56	128.08	0.601187	1.49126	HGNC:25430	LRRC56	1	protein_coding	11	p15.5
ENSG00000161381	PLXDC1	368.19	0.152095	2.61821	HGNC:20945	PLXDC1	-1	protein_coding	17	q12
ENSG00000161395	PGAP3	1817.74	0.850507	1.16078	HGNC:23719	PGAP3	-1	protein_coding	17	q12
ENSG00000161513	FDXR	2460.16	0.678005	1.38324	HGNC:3642	FDXR	-1	protein_coding	17	q25.1
ENSG00000161526	SAP30BP	5115.6	0.880835	1.12636	HGNC:30785	SAP30BP	1	protein_coding	17	q25.1
ENSG00000161533	ACOX1	4939.26	0.798095	1.22407	HGNC:119	ACOX1	-1	protein_coding	17	q25.1
ENSG00000161542	PRPSAP1	5567.23	0.797165	1.22538	HGNC:9466	PRPSAP1	-1	protein_coding	17	q25.1
ENSG00000161544	CYGB	1082.01	0.399257	1.86967	HGNC:16505	CYGB	-1	protein_coding	17	q25.1
ENSG00000161547	SRSF2	8064.9	0.856551	1.15426	HGNC:10783	SRSF2	-1	protein_coding	17	q25.1
ENSG00000161551	ZNF577	722.36	0.793233	1.2293	HGNC:28673	ZNF577	-1	protein_coding	19	q13.41
ENSG00000161558	TMEM143	578.91	0.730684	1.30763	HGNC:25603	TMEM143	-1	protein_coding	19	q13.33
ENSG00000161618	ALDH16A1	2646.26	0.671892	1.39215	HGNC:28114	ALDH16A1	1	protein_coding	19	q13.33
ENSG00000161638	ITGA5	78377.3	0.741158	1.297	HGNC:6141	ITGA5	-1	protein_coding	12	q13.13
ENSG00000161642	ZNF385A	1135.15	0.710038	1.33815	HGNC:17521	ZNF385A	-1	protein_coding	12	q13.13
ENSG00000161647	MPP3	538.31	0.635322	1.44341	HGNC:7221	MPP3	-1	protein_coding	17	q21.31
ENSG00000161653	NAGS	102.86	0.505542	1.65273	HGNC:17996	NAGS	1	protein_coding	17	q21.31
ENSG00000161654	LSM12	3862.77	0.851203	1.16031	HGNC:26407	LSM12	-1	protein_coding	17	q21.31
ENSG00000161671	EMC10	8014.41	0.777225	1.25025	HGNC:27609	EMC10	1	protein_coding	19	q13.33
ENSG00000161677	JOSD2	3465.26	0.853038	1.15807	HGNC:28853	JOSD2	-1	protein_coding	19	q13.33
ENSG00000161681	SHANK1	821.94	0.608317	1.48551	HGNC:15474	SHANK1	-1	protein_coding	19	q13.33
ENSG00000161682	FAM171A2	959.29	0.685924	1.37081	HGNC:30480	FAM171A2	-1	protein_coding	17	q21.31
ENSG00000161692	DBF4B	673.79	0.70942	1.33721	HGNC:17883	DBF4B	1	protein_coding	17	q21.31
ENSG00000161714	PLCD3	8176.72	0.754337	1.27961	HGNC:9061	PLCD3	-1	protein_coding	17	q21.31
ENSG00000161791	FMNL3	6103.22	0.772707	1.25606	HGNC:23698	FMNL3	-1	protein_coding	12	q13.12
ENSG00000161800	RACGAP1	4297.15	0.699999	1.35252	HGNC:9804	RACGAP1	-1	protein_coding	12	q13.12
ENSG00000161813	LARP4	5022.56	0.777691	1.24956	HGNC:24320	LARP4	1	protein_coding	12	q13.12
ENSG00000161835	TAMALIN	665.92	0.525589	1.62332	HGNC:18707	TAMALIN	1	protein_coding	12	q13.13
ENSG00000161847	RAVER1	7921.22	0.852141	1.15942	HGNC:30296	RAVER1	-1	protein_coding	19	p13.2
ENSG00000161888	SPC24	656.71	0.522301	1.62781	HGNC:26913	SPC24	-1	protein_coding	19	p13.2
ENSG00000161904	LEMD2	7124.18	0.84501	1.16771	HGNC:21244	LEMD2	-1	protein_coding	6	p21.31
ENSG00000161914	ZNF653	356.63	0.768303	1.25901	HGNC:25196	ZNF653	-1	protein_coding	19	p13.2
ENSG00000161920	MED11	696.17	0.820202	1.19511	HGNC:32687	MED11	1	protein_coding	17	p13.2
ENSG00000161921	CXCL16	407.16	0.434719	1.79536	HGNC:16642	CXCL16	-1	protein_coding	17	p13.2
ENSG00000161955	TNFSF13	412.69	0.663937	1.40299	HGNC:11928	TNFSF13	1	protein_coding	17	p13.1
ENSG00000161956	SENP3	7255.02	0.893864	1.11178	HGNC:17862	SENP3	1	protein_coding	17	p13.1
ENSG00000161958	FGF11	105.75	0.217494	2.34515	HGNC:3667	FGF11	1	protein_coding	17	p13.1
ENSG00000161960	EIF4A1	87525.9	0.870005	1.1389	HGNC:3282	EIF4A1	1	protein_coding	17	p13.1
ENSG00000161970	RPL26	60899.6	0.785965	1.2394	HGNC:10327	RPL26	-1	protein_coding	17	p13.1
ENSG00000161980	POLR3K	773.08	0.790345	1.23273	HGNC:14121	POLR3K	-1	protein_coding	16	p13.3
ENSG00000161981	SNRNP25	1740.71	0.784163	1.24087	HGNC:14161	SNRNP25	1	protein_coding	16	p13.3
ENSG00000161996	WDR90	1267.59	0.74472	1.29143	HGNC:26960	WDR90	1	protein_coding	16	p13.3
ENSG00000161999	JMJD8	2201.82	0.821139	1.19537	HGNC:14148	JMJD8	-1	protein_coding	16	p13.3
ENSG00000162004	CCDC78	65.8	0.455927	1.73252	HGNC:14153	CCDC78	-1	protein_coding	16	p13.3
ENSG00000162062	TEDC2	279.84	0.643225	1.43296	HGNC:25849	TEDC2	1	protein_coding	16	p13.3
ENSG00000162063	CCNF	1114.57	0.648681	1.42476	HGNC:1591	CCNF	1	protein_coding	16	p13.3
ENSG00000162065	TBC1D24	2292.77	0.822586	1.19419	HGNC:29203	TBC1D24	1	protein_coding	16	p13.3
ENSG00000162066	AMDHD2	1484.97	0.598665	1.50239	HGNC:24262	AMDHD2	1	protein_coding	16	p13.3
ENSG00000162073	PAQR4	551.1	0.651424	1.42079	HGNC:26386	PAQR4	1	protein_coding	16	p13.3
ENSG00000162076	FLYWCH2	2525.97	0.852742	1.15837	HGNC:25178	FLYWCH2	1	protein_coding	16	p13.3
ENSG00000162086	ZNF75A	1126.84	0.805793	1.21401	HGNC:13146	ZNF75A	1	protein_coding	16	p13.3
ENSG00000162104	ADCY9	10591.3	0.786023	1.23932	HGNC:240	ADCY9	-1	protein_coding	16	p13.3
ENSG00000162105	SHANK2	69.22	0.0866802	2.96157	HGNC:14295	SHANK2	-1	protein_coding	11	q13.4
ENSG00000162129	CLPB	1892.02	0.822401	1.19449	HGNC:30664	CLPB	-1	protein_coding	11	q13.4
ENSG00000162139	NEU3	1249.87	0.811284	1.20733	HGNC:7760	NEU3	1	protein_coding	11	q13.4
ENSG00000162144	CYB561A3	3643.34	0.732021	1.30896	HGNC:23014	CYB561A3	-1	protein_coding	11	q12.2
ENSG00000162148	PPP1R32	119.39	0.603066	1.48254	HGNC:28869	PPP1R32	1	protein_coding	11	q12.2
ENSG00000162191	UBXN1	7840.05	0.840811	1.1727	HGNC:18402	UBXN1	-1	protein_coding	11	q12.3
ENSG00000162194	LBHD1	126.7	0.607735	1.47593	HGNC:28351	LBHD1	-1	protein_coding	11	q12.3
ENSG00000162222	TTC9C	2026.76	0.783517	1.24188	HGNC:28432	TTC9C	1	protein_coding	11	q12.3
ENSG00000162227	TAF6L	802.51	0.804974	1.21494	HGNC:17305	TAF6L	1	protein_coding	11	q12.3
ENSG00000162231	NXF1	7872.55	0.84801	1.16417	HGNC:8071	NXF1	-1	protein_coding	11	q12.3
ENSG00000162236	STX5	6532.74	0.891663	1.11423	HGNC:11440	STX5	-1	protein_coding	11	q12.3
ENSG00000162241	SLC25A45	474.5	0.672287	1.38883	HGNC:27442	SLC25A45	-1	protein_coding	11	q13.1
ENSG00000162244	RPL29	57617.5	0.836708	1.17761	HGNC:10331	RPL29	-1	protein_coding	3	p21.2
ENSG00000162298	SYVN1	7399.68	0.818819	1.19884	HGNC:20738	SYVN1	-1	protein_coding	11	q13.1
ENSG00000162300	ZFPL1	4130.48	0.851959	1.15943	HGNC:12868	ZFPL1	1	protein_coding	11	q13.1
ENSG00000162302	RPS6KA4	6845.84	0.885209	1.12156	HGNC:10433	RPS6KA4	1	protein_coding	11	q13.1
ENSG00000162337	LRP5	11036.6	0.636793	1.44384	HGNC:6697	LRP5	1	protein_coding	11	q13.2
ENSG00000162341	TPCN2	1726.55	0.739046	1.29912	HGNC:20820	TPCN2	1	protein_coding	11	q13.3
ENSG00000162368	CMPK1	14434.1	0.804551	1.21628	HGNC:18170	CMPK1	1	protein_coding	1	p33
ENSG00000162373	BEND5	75.3	0.239044	2.27092	HGNC:25668	BEND5	-1	protein_coding	1	p33
ENSG00000162377	COA7	3096.78	0.827311	1.18865	HGNC:25716	COA7	-1	protein_coding	1	p32.3
ENSG00000162378	ZYG11B	6543.75	0.829035	1.18648	HGNC:25820	ZYG11B	1	protein_coding	1	p32.3
ENSG00000162384	CZIB	4440.43	0.874465	1.13367	HGNC:26059	CZIB	-1	protein_coding	1	p32.3
ENSG00000162385	MAGOH	2442.93	0.86781	1.14084	HGNC:6815	MAGOH	-1	protein_coding	1	p32.3
ENSG00000162390	ACOT11	196.23	0.468838	1.71737	HGNC:18156	ACOT11	1	protein_coding	1	p32.3
ENSG00000162396	PARS2	524.02	0.599214	1.49803	HGNC:30563	PARS2	-1	protein_coding	1	p32.3
ENSG00000162402	USP24	6518.06	0.853015	1.15832	HGNC:12623	USP24	-1	protein_coding	1	p32.3
ENSG00000162407	PLPP3	71791.7	0.579148	1.53388	HGNC:9229	PLPP3	-1	protein_coding	1	p32.2
ENSG00000162408	NOL9	1993.12	0.785201	1.23976	HGNC:26265	NOL9	-1	protein_coding	1	p36.31
ENSG00000162409	PRKAA2	214.81	0.437596	1.78763	HGNC:9377	PRKAA2	1	protein_coding	1	p32.2
ENSG00000162413	KLHL21	7158.02	0.671135	1.39312	HGNC:29041	KLHL21	-1	protein_coding	1	p36.31
ENSG00000162419	GMEB1	1816.26	0.857256	1.15347	HGNC:4370	GMEB1	1	protein_coding	1	p35.3
ENSG00000162426	SLC45A1	180.59	0.542666	1.58924	HGNC:17939	SLC45A1	1	protein_coding	1	p36.23
ENSG00000162430	SELENON	35561.8	0.819757	1.19786	HGNC:15999	SELENON	1	protein_coding	1	p36.11
ENSG00000162433	AK4	2451.53	0.252087	2.25247	HGNC:363	AK4	1	protein_coding	1	p31.3
ENSG00000162434	JAK1	37549.5	0.861024	1.1492	HGNC:6190	JAK1	-1	protein_coding	1	p31.3
ENSG00000162437	RAVER2	786.36	0.55954	1.56544	HGNC:25577	RAVER2	1	protein_coding	1	p31.3
ENSG00000162441	LZIC	4314.82	0.85496	1.15602	HGNC:17497	LZIC	-1	protein_coding	1	p36.22
ENSG00000162458	FBLIM1	13663.2	0.678536	1.38276	HGNC:24686	FBLIM1	1	protein_coding	1	p36.21
ENSG00000162461	SLC25A34	102.68	0.525906	1.61667	HGNC:27653	SLC25A34	1	protein_coding	1	p36.21
ENSG00000162493	PDPN	3344.7	0.268484	2.20349	HGNC:29602	PDPN	1	protein_coding	1	p36.21
ENSG00000162496	DHRS3	4809.45	0.384244	1.905	HGNC:17693	DHRS3	-1	protein_coding	1	p36.21
ENSG00000162511	LAPTM5	79.26	0.0630835	3.09109	HGNC:29612	LAPTM5	-1	protein_coding	1	p35.2
ENSG00000162512	SDC3	31177	0.744747	1.29227	HGNC:10660	SDC3	-1	protein_coding	1	p35.2
ENSG00000162517	PEF1	6151.56	0.901397	1.10346	HGNC:30009	PEF1	-1	protein_coding	1	p35.2
ENSG00000162520	SYNC	6267.26	0.618133	1.47194	HGNC:28897	SYNC	-1	protein_coding	1	p35.1
ENSG00000162521	RBBP4	9522.58	0.874343	1.13383	HGNC:9887	RBBP4	1	protein_coding	1	p35.1
ENSG00000162522	KIAA1522	4350.32	0.658572	1.41139	HGNC:29301	KIAA1522	1	protein_coding	1	p35.1
ENSG00000162542	TMCO4	1749.29	0.709431	1.33883	HGNC:27393	TMCO4	-1	protein_coding	1	p36.13
ENSG00000162545	CAMK2N1	7200.1	0.594853	1.50845	HGNC:24190	CAMK2N1	-1	protein_coding	1	p36.12
ENSG00000162551	ALPL	553.18	0.0614628	3.19426	HGNC:438	ALPL	1	protein_coding	1	p36.12
ENSG00000162552	WNT4	212.9	0.0563645	3.23626	HGNC:12783	WNT4	-1	protein_coding	1	p36.12
ENSG00000162572	SCNN1D	369.2	0.690683	1.36241	HGNC:10601	SCNN1D	1	protein_coding	1	p36.33
ENSG00000162576	MXRA8	81625.1	0.786523	1.2387	HGNC:7542	MXRA8	-1	protein_coding	1	p36.33
ENSG00000162585	FAAP20	5029.81	0.805995	1.21436	HGNC:26428	FAAP20	-1	protein_coding	1	p36.33
ENSG00000162591	MEGF6	11963.7	0.304087	2.10253	HGNC:3232	MEGF6	-1	protein_coding	1	p36.32
ENSG00000162595	DIRAS3	335.4	0.238521	2.2898	HGNC:687	DIRAS3	-1	protein_coding	1	p31.3
ENSG00000162599	NFIA	924.79	0.56229	1.56035	HGNC:7784	NFIA	1	protein_coding	1	p31.3
ENSG00000162600	OMA1	880.01	0.690901	1.36362	HGNC:29661	OMA1	-1	protein_coding	1	p32.1
ENSG00000162601	MYSM1	3004.03	0.832881	1.18208	HGNC:29401	MYSM1	-1	protein_coding	1	p32.1
ENSG00000162604	TM2D1	2077.08	0.810272	1.20891	HGNC:24142	TM2D1	-1	protein_coding	1	p31.3
ENSG00000162607	USP1	4928.61	0.803675	1.21718	HGNC:12607	USP1	1	protein_coding	1	p31.3
ENSG00000162613	FUBP1	9025.44	0.854252	1.15684	HGNC:4004	FUBP1	-1	protein_coding	1	p31.1
ENSG00000162614	NEXN	8640.02	0.656943	1.41389	HGNC:29557	NEXN	1	protein_coding	1	p31.1
ENSG00000162616	DNAJB4	4687.26	0.634699	1.4469	HGNC:14886	DNAJB4	1	protein_coding	1	p31.1
ENSG00000162618	ADGRL4	2023.52	0.387938	1.89571	HGNC:20822	ADGRL4	-1	protein_coding	1	p31.1
ENSG00000162623	TYW3	3036.08	0.793457	1.22988	HGNC:24757	TYW3	1	protein_coding	1	p31.1
ENSG00000162627	SNX7	7529.14	0.81935	1.19828	HGNC:14971	SNX7	1	protein_coding	1	p21.3
ENSG00000162630	B3GALT2	1460.12	0.259568	2.22927	HGNC:917	B3GALT2	-1	protein_coding	1	q31.2
ENSG00000162631	NTNG1	1523.09	0.234392	2.30847	HGNC:23319	NTNG1	1	protein_coding	1	p13.3
ENSG00000162636	FAM102B	3489.59	0.717563	1.32852	HGNC:27637	FAM102B	1	protein_coding	1	p13.3
ENSG00000162639	HENMT1	629.25	0.704013	1.34446	HGNC:26400	HENMT1	-1	protein_coding	1	p13.3
ENSG00000162642	C1orf52	2397.61	0.814978	1.20328	HGNC:24871	C1orf52	-1	protein_coding	1	p22.3
ENSG00000162643	DNAI3	255.34	0.489543	1.68403	HGNC:30711	DNAI3	1	protein_coding	1	p22.3
ENSG00000162645	GBP2	3329.59	0.530095	1.61611	HGNC:4183	GBP2	-1	protein_coding	1	p22.2
ENSG00000162650	ATXN7L2	552.17	0.737092	1.30032	HGNC:28713	ATXN7L2	1	protein_coding	1	p13.3
ENSG00000162654	GBP4	62.68	0.159541	2.58456	HGNC:20480	GBP4	-1	protein_coding	1	p22.2
ENSG00000162664	ZNF326	3093.6	0.80909	1.21056	HGNC:14104	ZNF326	1	protein_coding	1	p22.2
ENSG00000162687	KCNT2	123.71	0.266753	2.19061	HGNC:18866	KCNT2	-1	protein_coding	1	q31.3
ENSG00000162688	AGL	2960.43	0.734353	1.30555	HGNC:321	AGL	1	protein_coding	1	p21.2
ENSG00000162692	VCAM1	898.14	0.129156	2.74122	HGNC:12663	VCAM1	1	protein_coding	1	p21.2
ENSG00000162694	EXTL2	3642.19	0.765474	1.26517	HGNC:3516	EXTL2	-1	protein_coding	1	p21.2
ENSG00000162695	SLC30A7	4372.05	0.818838	1.19875	HGNC:19306	SLC30A7	1	protein_coding	1	p21.2
ENSG00000162702	ZNF281	11113.4	0.681789	1.37806	HGNC:13075	ZNF281	-1	protein_coding	1	q32.1
ENSG00000162704	ARPC5	26721.2	0.815158	1.20339	HGNC:708	ARPC5	-1	protein_coding	1	q25.3
ENSG00000162714	ZNF496	4732.12	0.850993	1.16058	HGNC:23713	ZNF496	-1	protein_coding	1	q44
ENSG00000162729	IGSF8	2514.18	0.797477	1.22465	HGNC:17813	IGSF8	-1	protein_coding	1	q23.2
ENSG00000162733	DDR2	64124.4	0.781013	1.24562	HGNC:2731	DDR2	1	protein_coding	1	q23.3
ENSG00000162734	PEA15	81121.2	0.847719	1.16466	HGNC:8822	PEA15	1	protein_coding	1	q23.2
ENSG00000162735	PEX19	7389.89	0.855222	1.1559	HGNC:9713	PEX19	-1	protein_coding	1	q23.2
ENSG00000162736	NCSTN	22109.7	0.841351	1.17211	HGNC:17091	NCSTN	1	protein_coding	1	q23.2
ENSG00000162738	VANGL2	262.11	0.0953798	2.9377	HGNC:15511	VANGL2	1	protein_coding	1	q23.2
ENSG00000162745	OLFML2B	9361.34	0.320253	2.05975	HGNC:24558	OLFML2B	-1	protein_coding	1	q23.3
ENSG00000162746	FCRLB	227.32	0.483899	1.69365	HGNC:26431	FCRLB	1	protein_coding	1	q23.3
ENSG00000162755	KLHDC9	50.17	0.338848	1.99322	HGNC:28489	KLHDC9	1	protein_coding	1	q23.3
ENSG00000162757	C1orf74	276.18	0.601057	1.4954	HGNC:26319	C1orf74	-1	protein_coding	1	q32.2
ENSG00000162769	FLVCR1	482.62	0.576023	1.53744	HGNC:24682	FLVCR1	1	protein_coding	1	q32.3
ENSG00000162772	ATF3	1581.77	0.205466	2.40933	HGNC:785	ATF3	1	protein_coding	1	q32.3
ENSG00000162775	RBM15	850.03	0.742327	1.29525	HGNC:14959	RBM15	1	protein_coding	1	p13.3
ENSG00000162777	DENND2D	312.07	0.445413	1.77204	HGNC:26192	DENND2D	-1	protein_coding	1	p13.2
ENSG00000162783	IER5	9869.32	0.761045	1.27101	HGNC:5393	IER5	1	protein_coding	1	q25.3
ENSG00000162804	SNED1	7455.52	0.4834	1.70089	HGNC:24696	SNED1	1	protein_coding	2	q37.3
ENSG00000162813	BPNT1	2282.03	0.837412	1.17615	HGNC:1096	BPNT1	-1	protein_coding	1	q41
ENSG00000162817	C1orf115	735.76	0.0706752	3.12058	HGNC:25873	C1orf115	1	protein_coding	1	q41
ENSG00000162819	BROX	4630.25	0.802332	1.21872	HGNC:26512	BROX	1	protein_coding	1	q41
ENSG00000162825	NBPF20	538.52	0.445666	1.77152	HGNC:32000	NBPF20	-1	protein_coding	1	q21.1
ENSG00000162836	ACP6	439.54	0.555126	1.56982	HGNC:29609	ACP6	-1	protein_coding	1	q21.2
ENSG00000162849	KIF26B	9067.67	0.497041	1.67562	HGNC:25484	KIF26B	1	protein_coding	1	q44
ENSG00000162851	TFB2M	1962.08	0.841964	1.1707	HGNC:18559	TFB2M	-1	protein_coding	1	q44
ENSG00000162852	CNST	6899.27	0.738049	1.30086	HGNC:26486	CNST	1	protein_coding	1	q44
ENSG00000162869	PPP1R21	2489.76	0.825782	1.19048	HGNC:30595	PPP1R21	1	protein_coding	2	p16.3
ENSG00000162878	PKDCC	3761.26	0.408906	1.85018	HGNC:25123	PKDCC	1	protein_coding	2	p21
ENSG00000162882	HAAO	138.69	0.410989	1.83863	HGNC:4796	HAAO	-1	protein_coding	2	p21
ENSG00000162885	B3GALNT2	2868.16	0.852812	1.15823	HGNC:28596	B3GALNT2	-1	protein_coding	1	q42.3
ENSG00000162889	MAPKAPK2	20841	0.859362	1.15109	HGNC:6887	MAPKAPK2	1	protein_coding	1	q32.1
ENSG00000162894	FCMR	107.75	0.343387	1.98608	HGNC:14315	FCMR	-1	protein_coding	1	q32.1
ENSG00000162909	CAPN2	60282.7	0.796746	1.22597	HGNC:1479	CAPN2	1	protein_coding	1	q41
ENSG00000162910	MRPL55	2051.39	0.835044	1.1792	HGNC:16686	MRPL55	-1	protein_coding	1	q42.13
ENSG00000162923	WDR26	18976.8	0.886294	1.12042	HGNC:21208	WDR26	-1	protein_coding	1	q42.12
ENSG00000162924	REL	497.66	0.626934	1.45682	HGNC:9954	REL	1	protein_coding	2	p16.1
ENSG00000162927	PUS10	503.2	0.755167	1.27583	HGNC:26505	PUS10	-1	protein_coding	2	p15
ENSG00000162928	PEX13	2609.07	0.850111	1.16172	HGNC:8855	PEX13	1	protein_coding	2	p15
ENSG00000162929	SANBR	1398.63	0.837963	1.17544	HGNC:29387	SANBR	1	protein_coding	2	p15
ENSG00000162944	RFTN2	809.38	0.617757	1.4715	HGNC:26402	RFTN2	-1	protein_coding	2	q33.1
ENSG00000162946	DISC1	459.32	0.59218	1.51093	HGNC:2888	DISC1	1	protein_coding	1	q42.2
ENSG00000162959	MEMO1	242.81	0.74132	1.29319	HGNC:14014	MEMO1	-1	protein_coding	2	p22.3
ENSG00000162961	DPY30	2441.59	0.851494	1.1599	HGNC:24590	DPY30	-1	protein_coding	2	p22.3
ENSG00000162971	TYW5	737.76	0.801074	1.21855	HGNC:26754	TYW5	-1	protein_coding	2	q33.1
ENSG00000162972	MAIP1	850.66	0.856982	1.15322	HGNC:26198	MAIP1	1	protein_coding	2	q33.1
ENSG00000162976	SLC66A3	2706.75	0.804286	1.21622	HGNC:28503	SLC66A3	1	protein_coding	2	p25.1
ENSG00000162980	ARL5A	3609.95	0.781728	1.24434	HGNC:696	ARL5A	-1	protein_coding	2	q23.3
ENSG00000162981	LRATD1	455.61	0.193148	2.45166	HGNC:20743	LRATD1	1	protein_coding	2	p24.3
ENSG00000162994	CLHC1	336.66	0.58516	1.52082	HGNC:26453	CLHC1	-1	protein_coding	2	p16.1
ENSG00000162998	FRZB	61.08	0.24558	2.24296	HGNC:3959	FRZB	-1	protein_coding	2	q32.1
ENSG00000162999	DUSP19	147.75	0.588832	1.50931	HGNC:18894	DUSP19	1	protein_coding	2	q32.1
ENSG00000163001	CFAP36	3233.58	0.842101	1.17115	HGNC:30540	CFAP36	1	protein_coding	2	p16.1
ENSG00000163002	NUP35	758.94	0.768177	1.25965	HGNC:29797	NUP35	1	protein_coding	2	q32.1
ENSG00000163006	CCDC138	212.72	0.69575	1.35389	HGNC:26531	CCDC138	1	protein_coding	2	q13
ENSG00000163013	FBXO41	384.44	0.468214	1.72719	HGNC:29409	FBXO41	-1	protein_coding	2	p13.2
ENSG00000163017	ACTG2	362.55	0.0248242	3.64915	HGNC:145	ACTG2	1	protein_coding	2	p13.1
ENSG00000163026	WDCP	1065.53	0.655073	1.41526	HGNC:26157	WDCP	-1	protein_coding	2	p23.3
ENSG00000163029	SMC6	5164.06	0.82532	1.19112	HGNC:20466	SMC6	-1	protein_coding	2	p24.2
ENSG00000163032	VSNL1	85.24	0.0351947	3.53121	HGNC:12722	VSNL1	1	protein_coding	2	p24.2
ENSG00000163040	CCDC74A	929.75	0.67545	1.38639	HGNC:25197	CCDC74A	1	protein_coding	2	q21.1
ENSG00000163041	H3-3A	11535	0.846295	1.16628	HGNC:4764	H3-3A	1	protein_coding	1	q42.12
ENSG00000163050	COQ8A	1280.75	0.774546	1.25317	HGNC:16812	COQ8A	1	protein_coding	1	q42.13
ENSG00000163064	EN1	4121.51	0.588862	1.51813	HGNC:3342	EN1	-1	protein_coding	2	q14.2
ENSG00000163069	SGCB	17310.1	0.818886	1.19884	HGNC:10806	SGCB	-1	protein_coding	4	q12
ENSG00000163071	SPATA18	3401.21	0.657707	1.41273	HGNC:29579	SPATA18	1	protein_coding	4	q12
ENSG00000163083	INHBB	867.19	0.241008	2.28554	HGNC:6067	INHBB	1	protein_coding	2	q14.2
ENSG00000163093	BBS5	1582.99	0.81365	1.20531	HGNC:970	BBS5	1	protein_coding	2	q31.1
ENSG00000163104	SMARCAD1	4708.34	0.863786	1.14563	HGNC:18398	SMARCAD1	1	protein_coding	4	q22.3
ENSG00000163110	PDLIM5	10862.3	0.628688	1.45595	HGNC:17468	PDLIM5	1	protein_coding	4	q22.3
ENSG00000163125	RPRD2	5984.63	0.879252	1.12822	HGNC:29039	RPRD2	1	protein_coding	1	q21.2
ENSG00000163131	CTSS	382.44	0.392218	1.88265	HGNC:2545	CTSS	-1	protein_coding	1	q21.3
ENSG00000163132	MSX1	4140.48	0.611765	1.48171	HGNC:7391	MSX1	1	protein_coding	4	p16.2
ENSG00000163138	PACRGL	1179.73	0.819679	1.19773	HGNC:28442	PACRGL	1	protein_coding	4	p15.31
ENSG00000163155	LYSMD1	847.66	0.67126	1.39089	HGNC:32070	LYSMD1	-1	protein_coding	1	q21.3
ENSG00000163156	SCNM1	2618.4	0.878017	1.12932	HGNC:23136	SCNM1	1	protein_coding	1	q21.3
ENSG00000163159	VPS72	3972.91	0.90211	1.10272	HGNC:11644	VPS72	-1	protein_coding	1	q21.3
ENSG00000163161	ERCC3	5351.53	0.883673	1.12323	HGNC:3435	ERCC3	-1	protein_coding	2	q14.3
ENSG00000163162	RNF149	4604.52	0.825493	1.19079	HGNC:23137	RNF149	-1	protein_coding	2	q11.2
ENSG00000163166	IWS1	6219.28	0.896084	1.10929	HGNC:25467	IWS1	-1	protein_coding	2	q14.3
ENSG00000163170	BOLA3	729.04	0.787337	1.23587	HGNC:24415	BOLA3	-1	protein_coding	2	p13.1
ENSG00000163171	CDC42EP3	42325.5	0.652727	1.42014	HGNC:16943	CDC42EP3	-1	protein_coding	2	p22.2
ENSG00000163191	S100A11	50961.8	0.806663	1.21377	HGNC:10488	S100A11	-1	protein_coding	1	q21.3
ENSG00000163214	DHX57	3225.78	0.887227	1.11911	HGNC:20086	DHX57	-1	protein_coding	2	p22.1
ENSG00000163235	TGFA	99.02	0.0807918	3.01959	HGNC:11765	TGFA	-1	protein_coding	2	p13.3
ENSG00000163249	CCNYL1	3460.52	0.715788	1.33072	HGNC:26868	CCNYL1	1	protein_coding	2	q33.3
ENSG00000163251	FZD5	187.53	0.389271	1.8877	HGNC:4043	FZD5	-1	protein_coding	2	q33.3
ENSG00000163257	DCAF16	3515.41	0.797915	1.22404	HGNC:25987	DCAF16	-1	protein_coding	4	p15.31
ENSG00000163281	GNPDA2	2242.34	0.778651	1.24825	HGNC:21526	GNPDA2	-1	protein_coding	4	p12
ENSG00000163291	PAQR3	1971.21	0.760447	1.2713	HGNC:30130	PAQR3	-1	protein_coding	4	q21.21
ENSG00000163297	ANTXR2	17703.5	0.682407	1.37724	HGNC:21732	ANTXR2	-1	protein_coding	4	q21.21
ENSG00000163312	HELQ	1064.94	0.83385	1.18035	HGNC:18536	HELQ	-1	protein_coding	4	q21.23
ENSG00000163319	MRPS18C	514.13	0.770233	1.25649	HGNC:16633	MRPS18C	1	protein_coding	4	q21.23
ENSG00000163320	CGGBP1	8529.25	0.801243	1.22027	HGNC:1888	CGGBP1	-1	protein_coding	3	p11.1
ENSG00000163322	ABRAXAS1	1023.2	0.77502	1.25195	HGNC:25829	ABRAXAS1	-1	protein_coding	4	q21.23
ENSG00000163328	GPR155	749.86	0.708132	1.34025	HGNC:22951	GPR155	-1	protein_coding	2	q31.1
ENSG00000163344	PMVK	2400.13	0.85287	1.15827	HGNC:9141	PMVK	-1	protein_coding	1	q21.3
ENSG00000163346	PBXIP1	9970.1	0.794977	1.22807	HGNC:21199	PBXIP1	-1	protein_coding	1	q21.3
ENSG00000163347	CLDN1	76.3	0.104849	2.83093	HGNC:2032	CLDN1	-1	protein_coding	3	q28
ENSG00000163348	PYGO2	4008.17	0.826063	1.19007	HGNC:30257	PYGO2	-1	protein_coding	1	q21.3
ENSG00000163349	HIPK1	8188.57	0.881961	1.12523	HGNC:19006	HIPK1	1	protein_coding	1	p13.2
ENSG00000163359	COL6A3	795292	0.602165	1.49709	HGNC:2213	COL6A3	-1	protein_coding	2	q37.3
ENSG00000163374	YY1AP1	3911.66	0.887858	1.11845	HGNC:30935	YY1AP1	-1	protein_coding	1	q22
ENSG00000163376	KBTBD8	108.51	0.49765	1.66805	HGNC:30691	KBTBD8	1	protein_coding	3	p14.1
ENSG00000163378	EOGT	5125.31	0.774587	1.25358	HGNC:28526	EOGT	-1	protein_coding	3	p14.1
ENSG00000163382	NAXE	4280.79	0.858253	1.15236	HGNC:18453	NAXE	1	protein_coding	1	q22
ENSG00000163389	POGLUT1	2279.17	0.763875	1.26713	HGNC:22954	POGLUT1	1	protein_coding	3	q13.33
ENSG00000163393	SLC22A15	1194.59	0.647084	1.42727	HGNC:20301	SLC22A15	1	protein_coding	1	p13.1
ENSG00000163399	ATP1A1	16735.2	0.812837	1.2062	HGNC:799	ATP1A1	1	protein_coding	1	p13.1
ENSG00000163412	EIF4E3	1759.11	0.706039	1.34386	HGNC:31837	EIF4E3	-1	protein_coding	3	p13
ENSG00000163428	LRRC58	5847.38	0.800529	1.22106	HGNC:26968	LRRC58	-1	protein_coding	3	q13.33
ENSG00000163430	FSTL1	419608	0.794837	1.22836	HGNC:3972	FSTL1	-1	protein_coding	3	q13.33
ENSG00000163431	LMOD1	6410.05	0.358344	1.96504	HGNC:6647	LMOD1	-1	protein_coding	1	q32.1
ENSG00000163444	TMEM183A	5858.29	0.890533	1.11551	HGNC:20173	TMEM183A	1	protein_coding	1	q32.1
ENSG00000163449	TMEM169	74.25	0.498316	1.65657	HGNC:25130	TMEM169	1	protein_coding	2	q35
ENSG00000163453	IGFBP7	29055.6	0.445904	1.77398	HGNC:5476	IGFBP7	-1	protein_coding	4	q12
ENSG00000163462	TRIM46	531.38	0.641725	1.434	HGNC:19019	TRIM46	1	protein_coding	1	q22
ENSG00000163463	KRTCAP2	5995.78	0.861106	1.14897	HGNC:28942	KRTCAP2	-1	protein_coding	1	q22
ENSG00000163466	ARPC2	52376.7	0.881824	1.12548	HGNC:705	ARPC2	1	protein_coding	2	q35
ENSG00000163468	CCT3	25491.1	0.858927	1.15162	HGNC:1616	CCT3	-1	protein_coding	1	q22
ENSG00000163472	TMEM79	322.59	0.657181	1.40736	HGNC:28196	TMEM79	1	protein_coding	1	q22
ENSG00000163479	SSR2	20113.3	0.858934	1.15163	HGNC:11324	SSR2	-1	protein_coding	1	q22
ENSG00000163481	RNF25	2852.54	0.857832	1.15231	HGNC:14662	RNF25	-1	protein_coding	2	q35
ENSG00000163482	STK36	2634.7	0.801609	1.21987	HGNC:17209	STK36	1	protein_coding	2	q35
ENSG00000163485	ADORA1	321.94	0.242281	2.27993	HGNC:262	ADORA1	1	protein_coding	1	q32.1
ENSG00000163491	NEK10	239.31	0.438761	1.78848	HGNC:18592	NEK10	-1	protein_coding	3	p24.1
ENSG00000163507	CIP2A	1248.79	0.69187	1.36372	HGNC:29302	CIP2A	-1	protein_coding	3	q13.13
ENSG00000163510	CWC22	2984.75	0.877795	1.12974	HGNC:29322	CWC22	-1	protein_coding	2	q31.3
ENSG00000163512	AZI2	4214.04	0.851202	1.16041	HGNC:24002	AZI2	-1	protein_coding	3	p24.1
ENSG00000163513	TGFBR2	43293.7	0.670051	1.39494	HGNC:11773	TGFBR2	1	protein_coding	3	p24.1
ENSG00000163516	ANKZF1	1846.7	0.74782	1.28716	HGNC:25527	ANKZF1	1	protein_coding	2	q35
ENSG00000163517	HDAC11	1769.59	0.813748	1.20423	HGNC:19086	HDAC11	1	protein_coding	3	p25.1
ENSG00000163520	FBLN2	82269.6	0.516388	1.64073	HGNC:3601	FBLN2	1	protein_coding	3	p25.1
ENSG00000163521	GLB1L	1277.71	0.553334	1.57547	HGNC:28129	GLB1L	-1	protein_coding	2	q35
ENSG00000163527	STT3B	25844.4	0.793093	1.23048	HGNC:30611	STT3B	1	protein_coding	3	p23
ENSG00000163528	CHCHD4	1189.14	0.814875	1.20339	HGNC:26467	CHCHD4	-1	protein_coding	3	p25.1
ENSG00000163531	NFASC	12180.1	0.570276	1.54827	HGNC:29866	NFASC	1	protein_coding	1	q32.1
ENSG00000163535	SGO2	1625.22	0.628223	1.4558	HGNC:30812	SGO2	1	protein_coding	2	q33.1
ENSG00000163536	SERPINI1	128.62	0.365418	1.93594	HGNC:8943	SERPINI1	1	protein_coding	3	q26.1
ENSG00000163539	CLASP2	3447.36	0.852536	1.15886	HGNC:17078	CLASP2	-1	protein_coding	3	p22.3
ENSG00000163541	SUCLG1	5543.65	0.906082	1.09819	HGNC:11449	SUCLG1	-1	protein_coding	2	p11.2
ENSG00000163545	NUAK2	1193.08	0.515473	1.64197	HGNC:29558	NUAK2	-1	protein_coding	1	q32.1
ENSG00000163558	PRKCI	5863.23	0.825142	1.19115	HGNC:9404	PRKCI	1	protein_coding	3	q26.2
ENSG00000163565	IFI16	18816.4	0.727928	1.31454	HGNC:5395	IFI16	1	protein_coding	1	q23.1
ENSG00000163577	EIF5A2	1735.42	0.715677	1.33109	HGNC:3301	EIF5A2	-1	protein_coding	3	q26.2
ENSG00000163584	RPL22L1	4759.8	0.663473	1.40405	HGNC:27610	RPL22L1	-1	protein_coding	3	q26.2
ENSG00000163590	PPM1L	222.23	0.485983	1.68744	HGNC:16381	PPM1L	1	protein_coding	3	q25.33
ENSG00000163596	ICA1L	600.1	0.711548	1.33311	HGNC:14442	ICA1L	-1	protein_coding	2	q33.2
ENSG00000163602	RYBP	7776.37	0.740191	1.29803	HGNC:10480	RYBP	-1	protein_coding	3	p13
ENSG00000163605	PPP4R2	5854.75	0.830949	1.18434	HGNC:18296	PPP4R2	1	protein_coding	3	p13
ENSG00000163607	GTPBP8	899.46	0.757121	1.2741	HGNC:25007	GTPBP8	1	protein_coding	3	q13.2
ENSG00000163608	NEPRO	3352.38	0.843281	1.16962	HGNC:24496	NEPRO	-1	protein_coding	3	q13.2
ENSG00000163611	SPICE1	1016.75	0.809442	1.20974	HGNC:25083	SPICE1	-1	protein_coding	3	q13.2
ENSG00000163617	CCDC191	384.03	0.731714	1.30719	HGNC:29272	CCDC191	-1	protein_coding	3	q13.31
ENSG00000163618	CADPS	982.4	0.187296	2.47659	HGNC:1426	CADPS	-1	protein_coding	3	p14.2
ENSG00000163625	WDFY3	7752.6	0.840105	1.17354	HGNC:20751	WDFY3	-1	protein_coding	4	q21.23
ENSG00000163626	COX18	1314.19	0.851475	1.15889	HGNC:26801	COX18	-1	protein_coding	4	q13.3
ENSG00000163629	PTPN13	22005.9	0.775657	1.25235	HGNC:9646	PTPN13	1	protein_coding	4	q21.3
ENSG00000163633	C4orf36	87.92	0.534577	1.59236	HGNC:28386	C4orf36	-1	protein_coding	4	q21.3
ENSG00000163634	THOC7	5091.27	0.892508	1.11328	HGNC:29874	THOC7	-1	protein_coding	3	p14.1
ENSG00000163635	ATXN7	2855.27	0.828293	1.18728	HGNC:10560	ATXN7	1	protein_coding	3	p14.1
ENSG00000163636	PSMD6	7054.95	0.889305	1.11695	HGNC:9564	PSMD6	-1	protein_coding	3	p14.1
ENSG00000163637	PRICKLE2	3834.19	0.7201	1.32466	HGNC:20340	PRICKLE2	-1	protein_coding	3	p14.1
ENSG00000163638	ADAMTS9	676.83	0.418126	1.82912	HGNC:13202	ADAMTS9	-1	protein_coding	3	p14.1
ENSG00000163644	PPM1K	954.03	0.752597	1.28088	HGNC:25415	PPM1K	-1	protein_coding	4	q22.1
ENSG00000163655	GMPS	8436.98	0.890722	1.11545	HGNC:4378	GMPS	1	protein_coding	3	q25.31
ENSG00000163659	TIPARP	6895.03	0.480636	1.7063	HGNC:23696	TIPARP	1	protein_coding	3	q25.31
ENSG00000163660	CCNL1	5173.46	0.670344	1.39442	HGNC:20569	CCNL1	-1	protein_coding	3	q25.31
ENSG00000163661	PTX3	63456.2	0.339147	2.01178	HGNC:9692	PTX3	1	protein_coding	3	q25.32
ENSG00000163681	SLMAP	5952.6	0.845513	1.16705	HGNC:16643	SLMAP	1	protein_coding	3	p14.3
ENSG00000163682	RPL9	68988.5	0.767215	1.26314	HGNC:10369	RPL9	-1	protein_coding	4	p14
ENSG00000163683	SMIM14	9018.57	0.790147	1.23412	HGNC:27321	SMIM14	-1	protein_coding	4	p14
ENSG00000163684	RPP14	691.39	0.815748	1.20048	HGNC:30327	RPP14	1	protein_coding	3	p14.3
ENSG00000163686	ABHD6	873.38	0.691566	1.36367	HGNC:21398	ABHD6	1	protein_coding	3	p14.3
ENSG00000163689	CFAP20DC	268.31	0.67832	1.38273	HGNC:24763	CFAP20DC	-1	protein_coding	3	p14.2
ENSG00000163694	RBM47	211.23	0.407139	1.84159	HGNC:30358	RBM47	-1	protein_coding	4	p14
ENSG00000163697	APBB2	6537.26	0.782744	1.24333	HGNC:582	APBB2	-1	protein_coding	4	p13
ENSG00000163701	IL17RE	252.59	0.566135	1.55192	HGNC:18439	IL17RE	1	protein_coding	3	p25.3
ENSG00000163702	IL17RC	3069.63	0.798468	1.2236	HGNC:18358	IL17RC	1	protein_coding	3	p25.3
ENSG00000163703	CRELD1	2942.42	0.337137	2.01637	HGNC:14630	CRELD1	1	protein_coding	3	p25.3
ENSG00000163704	PRRT3	754.56	0.719625	1.32395	HGNC:26591	PRRT3	-1	protein_coding	3	p25.3
ENSG00000163710	PCOLCE2	1552.03	0.329246	2.0354	HGNC:8739	PCOLCE2	-1	protein_coding	3	q23
ENSG00000163714	U2SURP	8883.39	0.820408	1.19707	HGNC:30855	U2SURP	1	protein_coding	3	q23
ENSG00000163719	MTMR14	2887.85	0.860502	1.1493	HGNC:26190	MTMR14	1	protein_coding	3	p25.3
ENSG00000163728	TTC14	2365.56	0.779519	1.24664	HGNC:24697	TTC14	1	protein_coding	3	q26.33
ENSG00000163734	CXCL3	303	0.234323	2.30363	HGNC:4604	CXCL3	-1	protein_coding	4	q13.3
ENSG00000163735	CXCL5	217.61	0.170029	2.55043	HGNC:10642	CXCL5	-1	protein_coding	4	q13.3
ENSG00000163738	MTHFD2L	208.89	0.631912	1.44095	HGNC:31865	MTHFD2L	1	protein_coding	4	q13.3
ENSG00000163739	CXCL1	2434.86	0.11705	2.80838	HGNC:4602	CXCL1	1	protein_coding	4	q13.3
ENSG00000163743	RCHY1	1243.62	0.735755	1.30345	HGNC:17479	RCHY1	-1	protein_coding	4	q21.1
ENSG00000163754	GYG1	6306.67	0.82278	1.19413	HGNC:4699	GYG1	1	protein_coding	3	q24
ENSG00000163755	HPS3	2987.83	0.852123	1.15904	HGNC:15597	HPS3	1	protein_coding	3	q24
ENSG00000163781	TOPBP1	4402.05	0.844606	1.16809	HGNC:17008	TOPBP1	-1	protein_coding	3	q22.1
ENSG00000163785	RYK	10414.2	0.873133	1.13527	HGNC:10481	RYK	-1	protein_coding	3	q22.2
ENSG00000163788	SNRK	1799.58	0.801854	1.21862	HGNC:30598	SNRK	1	protein_coding	3	p22.1
ENSG00000163795	ZNF513	1530.9	0.849827	1.16141	HGNC:26498	ZNF513	-1	protein_coding	2	p23.3
ENSG00000163798	SLC4A1AP	3600.21	0.903003	1.1016	HGNC:13813	SLC4A1AP	1	protein_coding	2	p23.3
ENSG00000163803	PLB1	52.38	0.496373	1.64185	HGNC:30041	PLB1	1	protein_coding	2	p23.2
ENSG00000163807	KIAA1143	4185.75	0.871051	1.13743	HGNC:29198	KIAA1143	-1	protein_coding	3	p21.31
ENSG00000163808	KIF15	814.69	0.537628	1.60184	HGNC:17273	KIF15	1	protein_coding	3	p21.31
ENSG00000163811	WDR43	5736.37	0.80591	1.21453	HGNC:28945	WDR43	1	protein_coding	2	p23.2
ENSG00000163812	ZDHHC3	8913.21	0.904612	1.10005	HGNC:18470	ZDHHC3	-1	protein_coding	3	p21.31
ENSG00000163814	CDCP1	1319.53	0.39029	1.89082	HGNC:24357	CDCP1	-1	protein_coding	3	p21.31
ENSG00000163815	CLEC3B	334.7	0.110547	2.83537	HGNC:11891	CLEC3B	1	protein_coding	3	p21.31
ENSG00000163818	LZTFL1	1772.46	0.819765	1.19721	HGNC:6741	LZTFL1	-1	protein_coding	3	p21.31
ENSG00000163820	FYCO1	7342.38	0.736955	1.30244	HGNC:14673	FYCO1	-1	protein_coding	3	p21.31
ENSG00000163827	LRRC2	1415.4	0.365268	1.94786	HGNC:14676	LRRC2	-1	protein_coding	3	p21.31
ENSG00000163832	ELP6	2312.46	0.855799	1.15505	HGNC:25976	ELP6	-1	protein_coding	3	p21.31
ENSG00000163840	DTX3L	4935.03	0.704758	1.34569	HGNC:30323	DTX3L	1	protein_coding	3	q21.1
ENSG00000163848	ZNF148	5903.62	0.860997	1.14913	HGNC:12933	ZNF148	-1	protein_coding	3	q21.2
ENSG00000163866	SMIM12	3576.73	0.845465	1.16727	HGNC:25154	SMIM12	-1	protein_coding	1	p34.3
ENSG00000163867	ZMYM6	2074.59	0.868123	1.14047	HGNC:13050	ZMYM6	-1	protein_coding	1	p34.3
ENSG00000163870	TPRA1	4114.41	0.82442	1.19191	HGNC:30413	TPRA1	-1	protein_coding	3	q21.3
ENSG00000163872	YEATS2	6552.36	0.78445	1.24123	HGNC:25489	YEATS2	1	protein_coding	3	q27.1
ENSG00000163874	ZC3H12A	2683.36	0.498629	1.67253	HGNC:26259	ZC3H12A	1	protein_coding	1	p34.3
ENSG00000163875	MEAF6	4569.09	0.889455	1.11663	HGNC:25674	MEAF6	-1	protein_coding	1	p34.3
ENSG00000163877	SNIP1	2260.1	0.836689	1.17738	HGNC:30587	SNIP1	-1	protein_coding	1	p34.3
ENSG00000163879	DNALI1	470.83	0.452393	1.75647	HGNC:14353	DNALI1	1	protein_coding	1	p34.3
ENSG00000163882	POLR2H	2841.84	0.850153	1.16157	HGNC:9195	POLR2H	1	protein_coding	3	q27.1
ENSG00000163884	KLF15	150.33	0.352558	1.96235	HGNC:14536	KLF15	-1	protein_coding	3	q21.3
ENSG00000163888	CAMK2N2	209.28	0.516055	1.63895	HGNC:24197	CAMK2N2	-1	protein_coding	3	q27.1
ENSG00000163900	TMEM41A	1948.15	0.830018	1.18523	HGNC:30544	TMEM41A	-1	protein_coding	3	q27.2
ENSG00000163902	RPN1	37786.7	0.83413	1.18065	HGNC:10381	RPN1	-1	protein_coding	3	q21.3
ENSG00000163904	SENP2	4241.5	0.87752	1.13002	HGNC:23116	SENP2	1	protein_coding	3	q27.2
ENSG00000163909	HEYL	57.29	0.13964	2.6008	HGNC:4882	HEYL	-1	protein_coding	1	p34.2
ENSG00000163913	IFT122	3042.55	0.813134	1.20557	HGNC:13556	IFT122	1	protein_coding	3	q21.3
ENSG00000163918	RFC4	1361.27	0.764727	1.26573	HGNC:9972	RFC4	-1	protein_coding	3	q27.3
ENSG00000163923	RPL39L	937.78	0.767771	1.26149	HGNC:17094	RPL39L	-1	protein_coding	3	q27.3
ENSG00000163930	BAP1	9740.27	0.894534	1.11116	HGNC:950	BAP1	-1	protein_coding	3	p21.1
ENSG00000163931	TKT	31838.6	0.745038	1.29186	HGNC:11834	TKT	-1	protein_coding	3	p21.1
ENSG00000163932	PRKCD	2695.09	0.736896	1.30237	HGNC:9399	PRKCD	1	protein_coding	3	p21.1
ENSG00000163933	RFT1	2512.23	0.843872	1.16908	HGNC:30220	RFT1	-1	protein_coding	3	p21.1
ENSG00000163935	SFMBT1	547	0.64351	1.43327	HGNC:20255	SFMBT1	-1	protein_coding	3	p21.1
ENSG00000163938	GNL3	9459.96	0.803492	1.21755	HGNC:29931	GNL3	1	protein_coding	3	p21.1
ENSG00000163939	PBRM1	10099.4	0.86807	1.14106	HGNC:30064	PBRM1	-1	protein_coding	3	p21.1
ENSG00000163945	UVSSA	2286.46	0.587808	1.51938	HGNC:29304	UVSSA	1	protein_coding	4	p16.3
ENSG00000163946	TASOR	8217	0.82877	1.18693	HGNC:30314	TASOR	-1	protein_coding	3	p14.3
ENSG00000163947	ARHGEF3	1641.65	0.660311	1.40834	HGNC:683	ARHGEF3	-1	protein_coding	3	p14.3
ENSG00000163950	SLBP	5891.54	0.861065	1.14894	HGNC:10904	SLBP	-1	protein_coding	4	p16.3
ENSG00000163956	LRPAP1	15963	0.787822	1.23699	HGNC:6701	LRPAP1	-1	protein_coding	4	p16.3
ENSG00000163960	UBXN7	7239.52	0.846603	1.16582	HGNC:29119	UBXN7	-1	protein_coding	3	q29
ENSG00000163961	RNF168	2267.32	0.801387	1.2195	HGNC:26661	RNF168	-1	protein_coding	3	q29
ENSG00000163964	PIGX	2368.49	0.823732	1.19232	HGNC:26046	PIGX	1	protein_coding	3	q29
ENSG00000163975	MELTF	1041.38	0.486854	1.69295	HGNC:7037	MELTF	-1	protein_coding	3	q29
ENSG00000164002	EXO5	440.05	0.784002	1.2385	HGNC:26115	EXO5	1	protein_coding	1	p34.2
ENSG00000164008	C1orf50	1183.8	0.840514	1.1725	HGNC:28795	C1orf50	1	protein_coding	1	p34.2
ENSG00000164010	ERMAP	1816.72	0.761812	1.26932	HGNC:15743	ERMAP	1	protein_coding	1	p34.2
ENSG00000164011	ZNF691	519.73	0.648414	1.42574	HGNC:28028	ZNF691	1	protein_coding	1	p34.2
ENSG00000164022	AIMP1	8118.36	0.712582	1.33525	HGNC:10648	AIMP1	1	protein_coding	4	q24
ENSG00000164023	SGMS2	2974.46	0.650874	1.42244	HGNC:28395	SGMS2	1	protein_coding	4	q25
ENSG00000164024	METAP1	6686.38	0.833934	1.18076	HGNC:15789	METAP1	1	protein_coding	4	q23
ENSG00000164031	DNAJB14	3543.71	0.77179	1.25716	HGNC:25881	DNAJB14	-1	protein_coding	4	q23
ENSG00000164032	H2AZ1	9373.67	0.77611	1.2517	HGNC:4741	H2AZ1	-1	protein_coding	4	q23
ENSG00000164038	SLC9B2	2738.63	0.841297	1.17175	HGNC:25143	SLC9B2	-1	protein_coding	4	q24
ENSG00000164039	BDH2	1907.35	0.779616	1.24676	HGNC:32389	BDH2	-1	protein_coding	4	q24
ENSG00000164040	PGRMC2	25087.2	0.768401	1.2616	HGNC:16089	PGRMC2	-1	protein_coding	4	q28.2
ENSG00000164045	CDC25A	506.4	0.633886	1.4455	HGNC:1725	CDC25A	-1	protein_coding	3	p21.31
ENSG00000164048	ZNF589	1008.18	0.701264	1.34996	HGNC:16747	ZNF589	1	protein_coding	3	p21.31
ENSG00000164050	PLXNB1	4658.61	0.683466	1.37573	HGNC:9103	PLXNB1	-1	protein_coding	3	p21.31
ENSG00000164051	CCDC51	986.79	0.771187	1.2566	HGNC:25714	CCDC51	-1	protein_coding	3	p21.31
ENSG00000164053	ATRIP	934.51	0.798279	1.2231	HGNC:33499	ATRIP	1	protein_coding	3	p21.31
ENSG00000164054	SHISA5	21461.5	0.885727	1.12108	HGNC:30376	SHISA5	-1	protein_coding	3	p21.31
ENSG00000164056	SPRY1	916.58	0.381854	1.90927	HGNC:11269	SPRY1	1	protein_coding	4	q28.1
ENSG00000164061	BSN	71.79	0.501463	1.65761	HGNC:1117	BSN	1	protein_coding	3	p21.31
ENSG00000164062	APEH	7531.54	0.850955	1.16072	HGNC:586	APEH	1	protein_coding	3	p21.31
ENSG00000164066	INTU	1214.78	0.689014	1.36733	HGNC:29239	INTU	1	protein_coding	4	q28.1
ENSG00000164068	RNF123	3444.51	0.868629	1.14037	HGNC:21148	RNF123	1	protein_coding	3	p21.31
ENSG00000164070	HSPA4L	694.72	0.590166	1.51284	HGNC:17041	HSPA4L	1	protein_coding	4	q28.1
ENSG00000164073	MFSD8	1371.14	0.832884	1.18077	HGNC:28486	MFSD8	-1	protein_coding	4	q28.2
ENSG00000164074	ABHD18	760.07	0.822293	1.19463	HGNC:26111	ABHD18	1	protein_coding	4	q28.2
ENSG00000164077	MON1A	1689.58	0.843997	1.16834	HGNC:28207	MON1A	-1	protein_coding	3	p21.31
ENSG00000164078	MST1R	57.43	0.174125	2.47258	HGNC:7381	MST1R	-1	protein_coding	3	p21.31
ENSG00000164080	RAD54L2	3048.04	0.793297	1.22997	HGNC:29123	RAD54L2	1	protein_coding	3	p21.2
ENSG00000164081	TEX264	3876.17	0.865803	1.1434	HGNC:30247	TEX264	1	protein_coding	3	p21.2
ENSG00000164086	DUSP7	5304.42	0.720908	1.32399	HGNC:3073	DUSP7	-1	protein_coding	3	p21.2
ENSG00000164087	POC1A	1001.5	0.696955	1.35597	HGNC:24488	POC1A	-1	protein_coding	3	p21.2
ENSG00000164088	PPM1M	3875.43	0.814619	1.20374	HGNC:26506	PPM1M	1	protein_coding	3	p21.2
ENSG00000164091	WDR82	18361.3	0.903038	1.10177	HGNC:28826	WDR82	-1	protein_coding	3	p21.2
ENSG00000164093	PITX2	1379.61	0.43853	1.78746	HGNC:9005	PITX2	-1	protein_coding	4	q25
ENSG00000164096	C4orf3	15143.1	0.742981	1.29452	HGNC:19225	C4orf3	-1	protein_coding	4	q26
ENSG00000164099	PRSS12	4215.42	0.386438	1.89969	HGNC:9477	PRSS12	-1	protein_coding	4	q26
ENSG00000164104	HMGB2	6116.29	0.719554	1.3258	HGNC:5000	HMGB2	-1	protein_coding	4	q34.1
ENSG00000164105	SAP30	1454.47	0.724663	1.31801	HGNC:10532	SAP30	1	protein_coding	4	q34.1
ENSG00000164106	SCRG1	113.18	0.167874	2.53578	HGNC:17036	SCRG1	-1	protein_coding	4	q34.1
ENSG00000164107	HAND2	1828.2	0.239033	2.29406	HGNC:4808	HAND2	-1	protein_coding	4	q34.1
ENSG00000164109	MAD2L1	1266.95	0.660642	1.40732	HGNC:6763	MAD2L1	-1	protein_coding	4	q27
ENSG00000164111	ANXA5	150635	0.730377	1.31132	HGNC:543	ANXA5	-1	protein_coding	4	q27
ENSG00000164112	SMIM43	542.04	0.367132	1.94266	HGNC:55077	SMIM43	-1	protein_coding	4	q27
ENSG00000164114	MAP9	1630.91	0.699609	1.35262	HGNC:26118	MAP9	-1	protein_coding	4	q32.1
ENSG00000164116	GUCY1A1	126.39	0.0395601	3.38634	HGNC:4685	GUCY1A1	1	protein_coding	4	q32.1
ENSG00000164117	FBXO8	1858.78	0.83926	1.17443	HGNC:13587	FBXO8	-1	protein_coding	4	q34.1
ENSG00000164118	CEP44	1140	0.761404	1.2693	HGNC:29356	CEP44	1	protein_coding	4	q34.1
ENSG00000164124	TMEM144	181.22	0.458007	1.73822	HGNC:25633	TMEM144	1	protein_coding	4	q32.1
ENSG00000164125	GASK1B	7127.54	0.441527	1.7828	HGNC:25312	GASK1B	-1	protein_coding	4	q32.1
ENSG00000164134	NAA15	5918.29	0.852611	1.15878	HGNC:30782	NAA15	1	protein_coding	4	q31.1
ENSG00000164136	IL15	578.8	0.532135	1.61023	HGNC:5977	IL15	1	protein_coding	4	q31.21
ENSG00000164144	ARFIP1	4958.9	0.841316	1.17183	HGNC:21496	ARFIP1	1	protein_coding	4	q31.3
ENSG00000164151	ICE1	6848.6	0.871711	1.13673	HGNC:29154	ICE1	1	protein_coding	5	p15.32
ENSG00000164162	ANAPC10	958.65	0.833464	1.18083	HGNC:24077	ANAPC10	-1	protein_coding	4	q31.21
ENSG00000164163	ABCE1	8683.67	0.823385	1.19339	HGNC:69	ABCE1	1	protein_coding	4	q31.21
ENSG00000164164	OTUD4	7588.97	0.849654	1.16234	HGNC:24949	OTUD4	-1	protein_coding	4	q31.21
ENSG00000164167	LSM6	1300.87	0.806383	1.21303	HGNC:17017	LSM6	1	protein_coding	4	q31.22
ENSG00000164168	TMEM184C	5132.32	0.874069	1.13418	HGNC:25587	TMEM184C	1	protein_coding	4	q31.23
ENSG00000164169	PRMT9	1039.2	0.817937	1.199	HGNC:25099	PRMT9	-1	protein_coding	4	q31.23
ENSG00000164171	ITGA2	2035.55	0.481934	1.70273	HGNC:6137	ITGA2	1	protein_coding	5	q11.2
ENSG00000164172	MOCS2	4737.73	0.843864	1.16891	HGNC:7193	MOCS2	-1	protein_coding	5	q11.2
ENSG00000164176	EDIL3	10185	0.181934	2.50082	HGNC:3173	EDIL3	-1	protein_coding	5	q14.3
ENSG00000164180	TMEM161B	934.08	0.777235	1.24936	HGNC:28483	TMEM161B	-1	protein_coding	5	q14.3
ENSG00000164182	NDUFAF2	2905.22	0.862929	1.1469	HGNC:28086	NDUFAF2	1	protein_coding	5	q12.1
ENSG00000164187	LMBRD2	2010.8	0.795703	1.22687	HGNC:25287	LMBRD2	-1	protein_coding	5	p13.2
ENSG00000164190	NIPBL	8733.77	0.876025	1.13193	HGNC:28862	NIPBL	1	protein_coding	5	p13.2
ENSG00000164197	RNF180	102.47	0.156143	2.60564	HGNC:27752	RNF180	1	protein_coding	5	q12.3
ENSG00000164209	SLC25A46	6112.34	0.795767	1.22703	HGNC:25198	SLC25A46	1	protein_coding	5	q22.1
ENSG00000164211	STARD4	3549.81	0.555804	1.5722	HGNC:18058	STARD4	-1	protein_coding	5	q22.1
ENSG00000164219	PGGT1B	1559.24	0.776019	1.25125	HGNC:8895	PGGT1B	-1	protein_coding	5	q22.3
ENSG00000164220	F2RL2	858.68	0.142079	2.67387	HGNC:3539	F2RL2	-1	protein_coding	5	q13.3
ENSG00000164221	CCDC112	861.72	0.806526	1.21385	HGNC:28599	CCDC112	-1	protein_coding	5	q22.3
ENSG00000164236	ANKRD33B	2258.73	0.477259	1.71202	HGNC:35240	ANKRD33B	1	protein_coding	5	p15.2
ENSG00000164237	CMBL	3348.86	0.72144	1.32314	HGNC:25090	CMBL	-1	protein_coding	5	p15.2
ENSG00000164241	C5orf63	171.9	0.45957	1.73938	HGNC:40051	C5orf63	-1	protein_coding	5	q23.2
ENSG00000164244	PRRC1	10883.3	0.817676	1.20037	HGNC:28164	PRRC1	1	protein_coding	5	q23.2
ENSG00000164251	F2RL1	127.65	0.0313357	3.48609	HGNC:3538	F2RL1	1	protein_coding	5	q13.3
ENSG00000164252	AGGF1	4331.02	0.883626	1.12329	HGNC:24684	AGGF1	1	protein_coding	5	q13.3
ENSG00000164253	WDR41	6913.29	0.74769	1.28824	HGNC:25601	WDR41	-1	protein_coding	5	q14.1
ENSG00000164258	NDUFS4	5310.51	0.846246	1.16618	HGNC:7711	NDUFS4	1	protein_coding	5	q11.2
ENSG00000164283	ESM1	172.64	0.179564	2.50232	HGNC:3466	ESM1	-1	protein_coding	5	q11.2
ENSG00000164284	GRPEL2	1971.06	0.730571	1.31046	HGNC:21060	GRPEL2	1	protein_coding	5	q32
ENSG00000164291	ARSK	1468.51	0.743611	1.29247	HGNC:25239	ARSK	1	protein_coding	5	q15
ENSG00000164292	RHOBTB3	17581.1	0.634772	1.44684	HGNC:18757	RHOBTB3	1	protein_coding	5	q15
ENSG00000164294	GPX8	27559.8	0.847105	1.16536	HGNC:33100	GPX8	1	protein_coding	5	q11.2
ENSG00000164296	TIGD6	709.05	0.803893	1.21571	HGNC:18332	TIGD6	-1	protein_coding	5	q32
ENSG00000164300	SERINC5	2936.26	0.746868	1.28905	HGNC:18825	SERINC5	-1	protein_coding	5	q14.1
ENSG00000164305	CASP3	4746.34	0.825689	1.1906	HGNC:1504	CASP3	-1	protein_coding	4	q35.1
ENSG00000164306	PRIMPOL	1105.05	0.696801	1.3565	HGNC:26575	PRIMPOL	1	protein_coding	4	q35.1
ENSG00000164307	ERAP1	6578.95	0.647976	1.42698	HGNC:18173	ERAP1	-1	protein_coding	5	q15
ENSG00000164308	ERAP2	2769.07	0.0122785	4.03457	HGNC:29499	ERAP2	1	protein_coding	5	q15
ENSG00000164309	CMYA5	476.45	0.510022	1.6497	HGNC:14305	CMYA5	1	protein_coding	5	q14.1
ENSG00000164318	EGFLAM	60.94	0.0656383	3.13423	HGNC:26810	EGFLAM	1	protein_coding	5	p13.2
ENSG00000164323	CFAP97	6840.46	0.827722	1.18808	HGNC:29276	CFAP97	-1	protein_coding	4	q35.1
ENSG00000164327	RICTOR	2709.35	0.793917	1.22908	HGNC:28611	RICTOR	-1	protein_coding	5	p13.1
ENSG00000164329	TENT2	4321.69	0.879517	1.12803	HGNC:26776	TENT2	1	protein_coding	5	q14.1
ENSG00000164330	EBF1	3507.35	0.624403	1.46207	HGNC:3126	EBF1	-1	protein_coding	5	q33.3
ENSG00000164331	ANKRA2	1464.03	0.836048	1.17825	HGNC:13208	ANKRA2	-1	protein_coding	5	q13.2
ENSG00000164332	UBLCP1	4352.09	0.861885	1.14818	HGNC:28110	UBLCP1	1	protein_coding	5	q33.3
ENSG00000164338	UTP15	1683.77	0.857005	1.15336	HGNC:25758	UTP15	1	protein_coding	5	q13.2
ENSG00000164342	TLR3	478.09	0.407873	1.84693	HGNC:11849	TLR3	1	protein_coding	4	q35.1
ENSG00000164346	NSA2	9374.1	0.721136	1.32365	HGNC:30728	NSA2	1	protein_coding	5	q13.3
ENSG00000164347	GFM2	2470.69	0.836204	1.17781	HGNC:29682	GFM2	-1	protein_coding	5	q13.3
ENSG00000164366	CCDC127	3341.33	0.808959	1.2106	HGNC:30520	CCDC127	-1	protein_coding	5	p15.33
ENSG00000164379	FOXQ1	218.94	0.0867818	2.98255	HGNC:20951	FOXQ1	1	protein_coding	6	p25.3
ENSG00000164402	SEPTIN8	11451.4	0.824964	1.19156	HGNC:16511	SEPTIN8	-1	protein_coding	5	q31.1
ENSG00000164403	SHROOM1	1099.32	0.662228	1.4045	HGNC:24084	SHROOM1	-1	protein_coding	5	q31.1
ENSG00000164405	UQCRQ	5282.34	0.846405	1.16596	HGNC:29594	UQCRQ	1	protein_coding	5	q31.1
ENSG00000164414	SLC35A1	1958.88	0.818325	1.19967	HGNC:11021	SLC35A1	1	protein_coding	6	q15
ENSG00000164418	GRIK2	660.07	0.184829	2.48458	HGNC:4580	GRIK2	1	protein_coding	6	q16.3
ENSG00000164430	CGAS	655.94	0.775986	1.25164	HGNC:21367	CGAS	-1	protein_coding	6	q13
ENSG00000164440	TXLNB	100.45	0.0099552	3.89248	HGNC:21617	TXLNB	-1	protein_coding	6	q24.1
ENSG00000164442	CITED2	65709.2	0.622622	1.46532	HGNC:1987	CITED2	-1	protein_coding	6	q24.1
ENSG00000164463	CREBRF	2237.8	0.747162	1.28877	HGNC:24050	CREBRF	1	protein_coding	5	q35.1
ENSG00000164465	DCBLD1	4424.91	0.708263	1.34104	HGNC:21479	DCBLD1	1	protein_coding	6	q22.1
ENSG00000164466	SFXN1	4942.27	0.849812	1.16202	HGNC:16085	SFXN1	1	protein_coding	5	q35.2
ENSG00000164483	SAMD3	104.19	0.230348	2.29389	HGNC:21574	SAMD3	-1	protein_coding	6	q23.1
ENSG00000164484	TMEM200A	9078.07	0.52368	1.62755	HGNC:21075	TMEM200A	1	protein_coding	6	q23.1
ENSG00000164494	PDSS2	1843.41	0.822931	1.19344	HGNC:23041	PDSS2	-1	protein_coding	6	q21
ENSG00000164506	STXBP5	7826.37	0.72869	1.31338	HGNC:19665	STXBP5	1	protein_coding	6	q24.3
ENSG00000164509	IL31RA	186.64	0.171453	2.53429	HGNC:18969	IL31RA	1	protein_coding	5	q11.2
ENSG00000164520	RAET1E	82.47	0.351643	1.95223	HGNC:16793	RAET1E	-1	protein_coding	6	q25.1
ENSG00000164530	PI16	1051	0.0751665	3.08849	HGNC:21245	PI16	1	protein_coding	6	p21.2
ENSG00000164535	DAGLB	2196.72	0.800739	1.22091	HGNC:28923	DAGLB	-1	protein_coding	7	p22.1
ENSG00000164542	KIAA0895	92.57	0.388895	1.86886	HGNC:22206	KIAA0895	-1	protein_coding	7	p14.2
ENSG00000164543	STK17A	8949.69	0.717902	1.32809	HGNC:11395	STK17A	1	protein_coding	7	p13
ENSG00000164548	TRA2A	5361.98	0.827866	1.18799	HGNC:16645	TRA2A	-1	protein_coding	7	p15.3
ENSG00000164574	GALNT10	21132.5	0.74473	1.29228	HGNC:19873	GALNT10	1	protein_coding	5	q33.2
ENSG00000164576	SAP30L	5272.11	0.824907	1.19155	HGNC:25663	SAP30L	1	protein_coding	5	q33.2
ENSG00000164587	RPS14	62021.6	0.835048	1.17959	HGNC:10387	RPS14	-1	protein_coding	5	q33.1
ENSG00000164591	MYOZ3	91.34	0.448872	1.7517	HGNC:18565	MYOZ3	1	protein_coding	5	q33.1
ENSG00000164597	COG5	5595.05	0.839492	1.17407	HGNC:14857	COG5	-1	protein_coding	7	q22.3
ENSG00000164603	BMT2	2991.01	0.734534	1.30558	HGNC:26475	BMT2	-1	protein_coding	7	q31.1
ENSG00000164604	GPR85	307.93	0.513104	1.63998	HGNC:4536	GPR85	-1	protein_coding	7	q31.1
ENSG00000164609	SLU7	6168.21	0.876267	1.13161	HGNC:16939	SLU7	-1	protein_coding	5	q33.3
ENSG00000164610	RP9	1300.4	0.753614	1.27961	HGNC:10288	RP9	-1	protein_coding	7	p14.3
ENSG00000164611	PTTG1	2135.91	0.577272	1.53658	HGNC:9690	PTTG1	1	protein_coding	5	q33.3
ENSG00000164615	CAMLG	4365.47	0.844354	1.16849	HGNC:1471	CAMLG	1	protein_coding	5	q31.1
ENSG00000164619	BMPER	11743.2	0.569861	1.54898	HGNC:24154	BMPER	1	protein_coding	7	p14.3
ENSG00000164620	RELL2	286.53	0.645657	1.42742	HGNC:26902	RELL2	1	protein_coding	5	q31.3
ENSG00000164627	KIF6	156.77	0.376348	1.92001	HGNC:21202	KIF6	-1	protein_coding	6	p21.2
ENSG00000164631	ZNF12	3211.37	0.814606	1.20354	HGNC:12902	ZNF12	-1	protein_coding	7	p22.1
ENSG00000164638	SLC29A4	623.77	0.516216	1.63682	HGNC:23097	SLC29A4	1	protein_coding	7	p22.1
ENSG00000164647	STEAP1	5030.21	0.6123	1.48085	HGNC:11378	STEAP1	1	protein_coding	7	q21.13
ENSG00000164649	CDCA7L	3014.29	0.667819	1.39768	HGNC:30777	CDCA7L	-1	protein_coding	7	p15.3
ENSG00000164654	MIOS	2330.7	0.777878	1.24898	HGNC:21905	MIOS	1	protein_coding	7	p21.3
ENSG00000164659	ELAPOR2	1002.97	0.193426	2.45471	HGNC:21945	ELAPOR2	-1	protein_coding	7	q21.12
ENSG00000164663	USP49	735.29	0.786084	1.23761	HGNC:20078	USP49	-1	protein_coding	6	p21.1
ENSG00000164674	SYTL3	276.47	0.502767	1.66383	HGNC:15587	SYTL3	1	protein_coding	6	q25.3
ENSG00000164683	HEY1	104.44	0.239372	2.27882	HGNC:4880	HEY1	-1	protein_coding	8	q21.13
ENSG00000164684	ZNF704	527.48	0.405703	1.85599	HGNC:32291	ZNF704	-1	protein_coding	8	q21.13
ENSG00000164687	FABP5	589.95	0.591576	1.5103	HGNC:3560	FABP5	1	protein_coding	8	q21.13
ENSG00000164692	COL1A2	3.23864e+06	0.707504	1.34231	HGNC:2198	COL1A2	1	protein_coding	7	q21.3
ENSG00000164694	FNDC1	15725.1	0.312685	2.07961	HGNC:21184	FNDC1	1	protein_coding	6	q25.3
ENSG00000164713	BRI3	17723.7	0.742904	1.29465	HGNC:1109	BRI3	1	protein_coding	7	q21.3
ENSG00000164715	LMTK2	2680.15	0.857042	1.15329	HGNC:17880	LMTK2	1	protein_coding	7	q21.3
ENSG00000164733	CTSB	239407	0.697311	1.35639	HGNC:2527	CTSB	-1	protein_coding	8	p23.1
ENSG00000164741	DLC1	27484.9	0.63162	1.4516	HGNC:2897	DLC1	-1	protein_coding	8	p22
ENSG00000164742	ADCY1	198.1	0.257446	2.22615	HGNC:232	ADCY1	1	protein_coding	7	p12.3
ENSG00000164743	C8orf48	291.53	0.655164	1.4098	HGNC:26345	C8orf48	1	protein_coding	8	p22
ENSG00000164751	PEX2	3647.29	0.807175	1.21296	HGNC:9717	PEX2	-1	protein_coding	8	q21.13
ENSG00000164754	RAD21	16241.6	0.815497	1.20296	HGNC:9811	RAD21	-1	protein_coding	8	q24.11
ENSG00000164758	MED30	956.43	0.778938	1.24735	HGNC:23032	MED30	1	protein_coding	8	q24.11
ENSG00000164761	TNFRSF11B	22028.4	0.319314	2.0622	HGNC:11909	TNFRSF11B	-1	protein_coding	8	q24.12
ENSG00000164776	PHKG1	94.48	0.391617	1.87341	HGNC:8930	PHKG1	-1	protein_coding	7	p11.2
ENSG00000164808	SPIDR	4969.03	0.868379	1.14067	HGNC:28971	SPIDR	1	protein_coding	8	q11.21
ENSG00000164815	ORC5	1510.74	0.798946	1.22258	HGNC:8491	ORC5	-1	protein_coding	7	q22.2
ENSG00000164818	DNAAF5	3682.52	0.851591	1.1598	HGNC:26013	DNAAF5	1	protein_coding	7	p22.3
ENSG00000164823	OSGIN2	2144.94	0.692327	1.36274	HGNC:1355	OSGIN2	1	protein_coding	8	q21.3
ENSG00000164828	SUN1	12509	0.836921	1.17732	HGNC:18587	SUN1	1	protein_coding	7	p22.3
ENSG00000164830	OXR1	5403.59	0.846659	1.16571	HGNC:15822	OXR1	1	protein_coding	8	q23.1
ENSG00000164850	GPER1	899.54	0.433555	1.79759	HGNC:4485	GPER1	1	protein_coding	7	p22.3
ENSG00000164877	MICALL2	2459.01	0.704755	1.34607	HGNC:29672	MICALL2	-1	protein_coding	7	p22.3
ENSG00000164880	INTS1	13838.1	0.842743	1.17046	HGNC:24555	INTS1	-1	protein_coding	7	p22.3
ENSG00000164885	CDK5	1375.53	0.823683	1.19227	HGNC:1774	CDK5	-1	protein_coding	7	q36.1
ENSG00000164889	SLC4A2	10509	0.818915	1.19878	HGNC:11028	SLC4A2	1	protein_coding	7	q36.1
ENSG00000164896	FASTK	7114.93	0.85932	1.1511	HGNC:24676	FASTK	-1	protein_coding	7	q36.1
ENSG00000164897	TMUB1	3096.37	0.85681	1.15361	HGNC:21709	TMUB1	-1	protein_coding	7	q36.1
ENSG00000164898	FMC1	544.52	0.730919	1.30941	HGNC:26946	FMC1	1	protein_coding	7	q34
ENSG00000164902	PHAX	7432.28	0.905375	1.09912	HGNC:10241	PHAX	1	protein_coding	5	q23.2
ENSG00000164904	ALDH7A1	9503.14	0.757329	1.27579	HGNC:877	ALDH7A1	-1	protein_coding	5	q23.2
ENSG00000164916	FOXK1	5375.86	0.709282	1.33969	HGNC:23480	FOXK1	1	protein_coding	7	p22.1
ENSG00000164919	COX6C	4326.29	0.824725	1.19155	HGNC:2285	COX6C	-1	protein_coding	8	q22.2
ENSG00000164920	OSR2	2102.95	0.212559	2.38427	HGNC:15830	OSR2	1	protein_coding	8	q22.2
ENSG00000164924	YWHAZ	67303.7	0.864826	1.14483	HGNC:12855	YWHAZ	-1	protein_coding	8	q22.3
ENSG00000164929	BAALC	4629.47	0.369373	1.93867	HGNC:14333	BAALC	1	protein_coding	8	q22.3
ENSG00000164930	FZD6	5895.67	0.728162	1.31402	HGNC:4044	FZD6	1	protein_coding	8	q22.3
ENSG00000164932	CTHRC1	24165.9	0.579164	1.53382	HGNC:18831	CTHRC1	1	protein_coding	8	q22.3
ENSG00000164933	SLC25A32	4364.29	0.753387	1.28085	HGNC:29683	SLC25A32	-1	protein_coding	8	q22.3
ENSG00000164934	DCAF13	5510.79	0.866663	1.14249	HGNC:24535	DCAF13	1	protein_coding	8	q22.3
ENSG00000164938	TP53INP1	5221.73	0.739027	1.29957	HGNC:18022	TP53INP1	-1	protein_coding	8	q22.1
ENSG00000164941	INTS8	3411.85	0.809238	1.21019	HGNC:26048	INTS8	1	protein_coding	8	q22.1
ENSG00000164944	VIRMA	9234.99	0.902329	1.10255	HGNC:24500	VIRMA	-1	protein_coding	8	q22.1
ENSG00000164946	FREM1	96.81	0.103295	2.85095	HGNC:23399	FREM1	-1	protein_coding	9	p22.3
ENSG00000164949	GEM	2467.36	0.530121	1.6159	HGNC:4234	GEM	-1	protein_coding	8	q22.1
ENSG00000164951	PDP1	3991.86	0.643059	1.43417	HGNC:9279	PDP1	1	protein_coding	8	q22.1
ENSG00000164953	TMEM67	1027.55	0.745463	1.28947	HGNC:28396	TMEM67	1	protein_coding	8	q22.1
ENSG00000164961	WASHC5	8966.85	0.863849	1.14589	HGNC:28984	WASHC5	-1	protein_coding	8	q24.13
ENSG00000164967	RPP25L	1081.05	0.786273	1.23769	HGNC:19909	RPP25L	-1	protein_coding	9	p13.3
ENSG00000164970	FAM219A	4085.82	0.812322	1.20661	HGNC:19920	FAM219A	-1	protein_coding	9	p13.3
ENSG00000164975	SNAPC3	4132.95	0.813221	1.20543	HGNC:11136	SNAPC3	1	protein_coding	9	p22.3
ENSG00000164976	MYORG	339	0.60472	1.48968	HGNC:19918	MYORG	-1	protein_coding	9	p13.3
ENSG00000164978	NUDT2	1712.48	0.664533	1.40264	HGNC:8049	NUDT2	1	protein_coding	9	p13.3
ENSG00000164983	TMEM65	3286.43	0.485025	1.69789	HGNC:25203	TMEM65	-1	protein_coding	8	q24.13
ENSG00000164985	PSIP1	7674.72	0.766803	1.2635	HGNC:9527	PSIP1	-1	protein_coding	9	p22.3
ENSG00000164989	CCDC171	293.2	0.69236	1.35744	HGNC:29828	CCDC171	1	protein_coding	9	p22.3
ENSG00000165006	UBAP1	7156.46	0.844971	1.16762	HGNC:12461	UBAP1	1	protein_coding	9	p13.3
ENSG00000165028	NIPSNAP3B	205.32	0.686733	1.36372	HGNC:23641	NIPSNAP3B	1	protein_coding	9	q31.1
ENSG00000165029	ABCA1	6496.41	0.438242	1.7893	HGNC:29	ABCA1	-1	protein_coding	9	q31.1
ENSG00000165030	NFIL3	4636.95	0.542814	1.59437	HGNC:7787	NFIL3	-1	protein_coding	9	q22.31
ENSG00000165046	LETM2	129.3	0.62645	1.45398	HGNC:14648	LETM2	1	protein_coding	8	p11.23
ENSG00000165055	METTL2B	3237.83	0.825553	1.19061	HGNC:18272	METTL2B	1	protein_coding	7	q32.1
ENSG00000165060	FXN	469.13	0.726877	1.3152	HGNC:3951	FXN	1	protein_coding	9	q21.11
ENSG00000165072	MAMDC2	660	0.137879	2.69242	HGNC:23673	MAMDC2	1	protein_coding	9	q21.12
ENSG00000165084	C8orf34	196.1	0.27537	2.17746	HGNC:30905	C8orf34	1	protein_coding	8	q13.2
ENSG00000165092	ALDH1A1	205.18	0.00487377	4.29379	HGNC:402	ALDH1A1	-1	protein_coding	9	q21.13
ENSG00000165097	KDM1B	3257.78	0.822032	1.19499	HGNC:21577	KDM1B	1	protein_coding	6	p22.3
ENSG00000165102	HGSNAT	14847.6	0.847409	1.16497	HGNC:26527	HGSNAT	1	protein_coding	8	p11.21
ENSG00000165113	GKAP1	61.5	0.422764	1.80488	HGNC:17496	GKAP1	-1	protein_coding	9	q21.32
ENSG00000165115	KIF27	297.95	0.704816	1.34251	HGNC:18632	KIF27	-1	protein_coding	9	q21.32
ENSG00000165118	C9orf64	2708.76	0.822517	1.1939	HGNC:28144	C9orf64	-1	protein_coding	9	q21.32
ENSG00000165119	HNRNPK	64879.8	0.900295	1.10484	HGNC:5044	HNRNPK	-1	protein_coding	9	q21.32
ENSG00000165124	SVEP1	22756.2	0.499995	1.67031	HGNC:15985	SVEP1	-1	protein_coding	9	q31.3
ENSG00000165138	ANKS6	4327.54	0.81663	1.20161	HGNC:26724	ANKS6	-1	protein_coding	9	q22.33
ENSG00000165152	PGAP4	2164.77	0.672589	1.39045	HGNC:28180	PGAP4	-1	protein_coding	9	q31.1
ENSG00000165156	ZHX1	5754.94	0.815647	1.20262	HGNC:12871	ZHX1	-1	protein_coding	8	q24.13
ENSG00000165169	DYNLT3	4104.86	0.721827	1.32258	HGNC:11694	DYNLT3	-1	protein_coding	X	p11.4
ENSG00000165171	METTL27	224.4	0.258467	2.21925	HGNC:19068	METTL27	-1	protein_coding	7	q11.23
ENSG00000165175	MID1IP1	6451.14	0.749015	1.28644	HGNC:20715	MID1IP1	1	protein_coding	X	p11.4
ENSG00000165185	KIAA1958	895.29	0.625496	1.45986	HGNC:23427	KIAA1958	1	protein_coding	9	q32
ENSG00000165194	PCDH19	129.48	0.16991	2.54093	HGNC:14270	PCDH19	-1	protein_coding	X	q22.1
ENSG00000165195	PIGA	550.69	0.7536	1.2784	HGNC:8957	PIGA	-1	protein_coding	X	p22.2
ENSG00000165209	STRBP	884.44	0.714576	1.33079	HGNC:16462	STRBP	-1	protein_coding	9	q33.3
ENSG00000165219	GAPVD1	6163.45	0.877755	1.12989	HGNC:23375	GAPVD1	1	protein_coding	9	q33.3
ENSG00000165233	CARD19	2130.59	0.835919	1.17808	HGNC:28148	CARD19	1	protein_coding	9	q22.31
ENSG00000165240	ATP7A	2299.32	0.838074	1.17556	HGNC:869	ATP7A	1	protein_coding	X	q21.1
ENSG00000165244	ZNF367	690.65	0.445957	1.77224	HGNC:18320	ZNF367	-1	protein_coding	9	q22.32
ENSG00000165259	HDX	503.04	0.805105	1.21263	HGNC:26411	HDX	-1	protein_coding	X	q21.1
ENSG00000165264	NDUFB6	3119.63	0.856512	1.15398	HGNC:7701	NDUFB6	-1	protein_coding	9	p21.1
ENSG00000165271	NOL6	6084.26	0.81341	1.20541	HGNC:19910	NOL6	-1	protein_coding	9	p13.3
ENSG00000165272	AQP3	69.12	0.36169	1.93866	HGNC:636	AQP3	-1	protein_coding	9	p13.3
ENSG00000165275	TRMT10B	396.91	0.811267	1.2043	HGNC:26454	TRMT10B	1	protein_coding	9	p13.2
ENSG00000165280	VCP	49164.4	0.866766	1.14262	HGNC:12666	VCP	-1	protein_coding	9	p13.3
ENSG00000165282	PIGO	2226.9	0.815483	1.20302	HGNC:23215	PIGO	-1	protein_coding	9	p13.3
ENSG00000165283	STOML2	7894.36	0.882529	1.1246	HGNC:14559	STOML2	-1	protein_coding	9	p13.3
ENSG00000165288	BRWD3	1629.59	0.774428	1.25308	HGNC:17342	BRWD3	-1	protein_coding	X	q21.1
ENSG00000165304	MELK	2226.92	0.710398	1.33772	HGNC:16870	MELK	1	protein_coding	9	p13.2
ENSG00000165312	OTUD1	1300.31	0.692143	1.36275	HGNC:27346	OTUD1	1	protein_coding	10	p12.2
ENSG00000165322	ARHGAP12	6449.89	0.800944	1.22064	HGNC:16348	ARHGAP12	-1	protein_coding	10	p11.22
ENSG00000165323	FAT3	361.97	0.201674	2.42285	HGNC:23112	FAT3	1	protein_coding	11	q14.3
ENSG00000165338	HECTD2	1622.13	0.718192	1.32665	HGNC:26736	HECTD2	1	protein_coding	10	q23.32
ENSG00000165355	FBXO33	2283.48	0.789584	1.23452	HGNC:19833	FBXO33	-1	protein_coding	14	q21.1
ENSG00000165359	INTS6L	699.9	0.65295	1.41877	HGNC:27334	INTS6L	1	protein_coding	X	q26.3
ENSG00000165379	LRFN5	74.88	0.0667735	3.125	HGNC:20360	LRFN5	1	protein_coding	14	q21.1
ENSG00000165389	SPTSSA	2108.29	0.804443	1.21615	HGNC:20361	SPTSSA	-1	protein_coding	14	q13.1
ENSG00000165392	WRN	2545.95	0.807557	1.21212	HGNC:12791	WRN	1	protein_coding	8	p12
ENSG00000165406	MARCHF8	5894.17	0.857797	1.15283	HGNC:23356	MARCHF8	-1	protein_coding	10	q11.22
ENSG00000165410	CFL2	17059	0.806204	1.21426	HGNC:1875	CFL2	-1	protein_coding	14	q13.1
ENSG00000165416	SUGT1	5610.95	0.876679	1.13118	HGNC:16987	SUGT1	1	protein_coding	13	q14.3
ENSG00000165417	GTF2A1	5080.38	0.825922	1.19027	HGNC:4646	GTF2A1	-1	protein_coding	14	q31.1
ENSG00000165424	ZCCHC24	19822.7	0.795604	1.22733	HGNC:26911	ZCCHC24	-1	protein_coding	10	q22.3
ENSG00000165434	PGM2L1	1701.2	0.665413	1.40078	HGNC:20898	PGM2L1	-1	protein_coding	11	q13.4
ENSG00000165458	INPPL1	20167.3	0.849	1.16312	HGNC:6080	INPPL1	1	protein_coding	11	q13.4
ENSG00000165475	CRYL1	1264.74	0.698958	1.35364	HGNC:18246	CRYL1	-1	protein_coding	13	q12.11
ENSG00000165476	REEP3	9921.32	0.816524	1.20165	HGNC:23711	REEP3	1	protein_coding	10	q21.3
ENSG00000165480	SKA3	811.57	0.517515	1.63633	HGNC:20262	SKA3	-1	protein_coding	13	q12.11
ENSG00000165487	MICU2	3514.79	0.811997	1.2069	HGNC:31830	MICU2	-1	protein_coding	13	q12.11
ENSG00000165490	DDIAS	443.32	0.620319	1.46847	HGNC:26351	DDIAS	1	protein_coding	11	q14.1
ENSG00000165494	PCF11	4594.05	0.785364	1.23986	HGNC:30097	PCF11	1	protein_coding	11	q14.1
ENSG00000165495	PKNOX2	56.87	0.0351679	3.3937	HGNC:16714	PKNOX2	1	protein_coding	11	q24.2
ENSG00000165501	LRR1	647.87	0.764042	1.26723	HGNC:19742	LRR1	1	protein_coding	14	q21.3
ENSG00000165502	RPL36AL	11809.3	0.854749	1.15637	HGNC:10346	RPL36AL	-1	protein_coding	14	q21.3
ENSG00000165506	DNAAF2	1193.2	0.813778	1.20432	HGNC:20188	DNAAF2	-1	protein_coding	14	q21.3
ENSG00000165507	DEPP1	1684.55	0.335995	2.01953	HGNC:23355	DEPP1	-1	protein_coding	10	q11.21
ENSG00000165512	ZNF22	1234.72	0.655209	1.4149	HGNC:13012	ZNF22	1	protein_coding	10	q11.21
ENSG00000165516	KLHDC2	4543.1	0.861086	1.14878	HGNC:20231	KLHDC2	1	protein_coding	14	q21.3
ENSG00000165521	EML5	56.14	0.124688	2.6897	HGNC:18197	EML5	-1	protein_coding	14	q31.3
ENSG00000165525	NEMF	4553.57	0.877334	1.13032	HGNC:10663	NEMF	-1	protein_coding	14	q21.3
ENSG00000165526	RPUSD4	2516.34	0.830969	1.18426	HGNC:25898	RPUSD4	-1	protein_coding	11	q24.2
ENSG00000165527	ARF6	16281.9	0.846832	1.16565	HGNC:659	ARF6	1	protein_coding	14	q21.3
ENSG00000165533	TTC8	3980.33	0.766017	1.26422	HGNC:20087	TTC8	1	protein_coding	14	q31.3
ENSG00000165568	AKR1E2	312.73	0.48924	1.68516	HGNC:23437	AKR1E2	1	protein_coding	10	p15.1
ENSG00000165572	KBTBD6	1242.48	0.727577	1.31431	HGNC:25340	KBTBD6	-1	protein_coding	13	q14.11
ENSG00000165609	NUDT5	4344.67	0.838729	1.175	HGNC:8052	NUDT5	-1	protein_coding	10	p14
ENSG00000165617	DACT1	4437.19	0.475977	1.71482	HGNC:17748	DACT1	1	protein_coding	14	q23.1
ENSG00000165626	BEND7	1421.75	0.65342	1.41797	HGNC:23514	BEND7	-1	protein_coding	10	p13
ENSG00000165629	ATP5F1C	12298.4	0.890035	1.11624	HGNC:833	ATP5F1C	1	protein_coding	10	p14
ENSG00000165630	PRPF18	2208	0.853714	1.15716	HGNC:17351	PRPF18	1	protein_coding	10	p13
ENSG00000165632	TAF3	1931.93	0.824046	1.19259	HGNC:17303	TAF3	1	protein_coding	10	p14
ENSG00000165633	VSTM4	10746.5	0.64216	1.43572	HGNC:26470	VSTM4	-1	protein_coding	10	q11.23
ENSG00000165637	VDAC2	10798.7	0.875479	1.13255	HGNC:12672	VDAC2	1	protein_coding	10	q22.2
ENSG00000165644	COMTD1	349.55	0.649406	1.42183	HGNC:26309	COMTD1	-1	protein_coding	10	q22.2
ENSG00000165650	PDZD8	6620.12	0.783672	1.24212	HGNC:26974	PDZD8	-1	protein_coding	10	q26.11
ENSG00000165655	ZNF503	7992.51	0.585798	1.52305	HGNC:23589	ZNF503	-1	protein_coding	10	q22.2
ENSG00000165660	ABRAXAS2	2826.61	0.90957	1.09424	HGNC:28975	ABRAXAS2	1	protein_coding	10	q26.13
ENSG00000165661	QSOX2	4050.34	0.779935	1.24681	HGNC:30249	QSOX2	-1	protein_coding	9	q34.3
ENSG00000165669	FAM204A	3254.68	0.866445	1.14266	HGNC:25794	FAM204A	-1	protein_coding	10	q26.11
ENSG00000165671	NSD1	11866.5	0.832937	1.18207	HGNC:14234	NSD1	1	protein_coding	5	q35.3
ENSG00000165672	PRDX3	11779.8	0.848655	1.16343	HGNC:9354	PRDX3	-1	protein_coding	10	q26.11
ENSG00000165675	ENOX2	2444.99	0.82577	1.19019	HGNC:2259	ENOX2	-1	protein_coding	X	q26.1
ENSG00000165678	GHITM	16873	0.863689	1.14609	HGNC:17281	GHITM	1	protein_coding	10	q23.1
ENSG00000165684	SNAPC4	2138.86	0.792478	1.23056	HGNC:11137	SNAPC4	-1	protein_coding	9	q34.3
ENSG00000165688	PMPCA	6020.03	0.826242	1.19003	HGNC:18667	PMPCA	1	protein_coding	9	q34.3
ENSG00000165689	ENTR1	4490.99	0.87798	1.12982	HGNC:10667	ENTR1	-1	protein_coding	9	q34.3
ENSG00000165695	AK8	50.45	0.475719	1.68484	HGNC:26526	AK8	-1	protein_coding	9	q34.13
ENSG00000165698	SPACA9	962.75	0.822643	1.19242	HGNC:1367	SPACA9	1	protein_coding	9	q34.13
ENSG00000165699	TSC1	6160.99	0.804903	1.21571	HGNC:12362	TSC1	-1	protein_coding	9	q34.13
ENSG00000165704	HPRT1	2340.51	0.825461	1.19077	HGNC:5157	HPRT1	1	protein_coding	X	q26.2
ENSG00000165714	BORCS5	1250.35	0.825369	1.19007	HGNC:17950	BORCS5	1	protein_coding	12	p13.2
ENSG00000165724	ZMYND19	2652.99	0.833022	1.18131	HGNC:21146	ZMYND19	-1	protein_coding	9	q34.3
ENSG00000165732	DDX21	16766.7	0.795865	1.22702	HGNC:2744	DDX21	1	protein_coding	10	q22.1
ENSG00000165733	BMS1	7465.97	0.875573	1.13247	HGNC:23505	BMS1	1	protein_coding	10	q11.21
ENSG00000165752	STK32C	1296.04	0.727601	1.314	HGNC:21332	STK32C	-1	protein_coding	10	q26.3
ENSG00000165757	JCAD	29603.4	0.496361	1.677	HGNC:29283	JCAD	-1	protein_coding	10	p11.23
ENSG00000165775	FUNDC2	4360.34	0.886628	1.11987	HGNC:24925	FUNDC2	1	protein_coding	X	q28
ENSG00000165782	PIP4P1	2665.76	0.810651	1.20866	HGNC:19299	PIP4P1	-1	protein_coding	14	q11.2
ENSG00000165792	METTL17	1565.41	0.875809	1.13133	HGNC:19280	METTL17	1	protein_coding	14	q11.2
ENSG00000165795	NDRG2	186.51	0.321699	2.04815	HGNC:14460	NDRG2	-1	protein_coding	14	q11.2
ENSG00000165801	ARHGEF40	17261.4	0.803123	1.2181	HGNC:25516	ARHGEF40	1	protein_coding	14	q11.2
ENSG00000165802	NSMF	7175.39	0.786577	1.2384	HGNC:29843	NSMF	-1	protein_coding	9	q34.3
ENSG00000165804	ZNF219	4184.52	0.623488	1.46373	HGNC:13011	ZNF219	-1	protein_coding	14	q11.2
ENSG00000165806	CASP7	3829.6	0.718613	1.32703	HGNC:1508	CASP7	1	protein_coding	10	q25.3
ENSG00000165807	PPP1R36	69.74	0.473186	1.70634	HGNC:20097	PPP1R36	1	protein_coding	14	q23.3
ENSG00000165813	CCDC186	2652.08	0.797864	1.22432	HGNC:24349	CCDC186	-1	protein_coding	10	q25.3
ENSG00000165819	METTL3	2473.89	0.777723	1.24905	HGNC:17563	METTL3	-1	protein_coding	14	q11.2
ENSG00000165821	SALL2	680.01	0.610285	1.4838	HGNC:10526	SALL2	-1	protein_coding	14	q11.2
ENSG00000165832	TRUB1	1967.85	0.819168	1.19826	HGNC:16060	TRUB1	1	protein_coding	10	q25.3
ENSG00000165861	ZFYVE1	4598.9	0.754963	1.27878	HGNC:13180	ZFYVE1	-1	protein_coding	14	q24.2
ENSG00000165868	HSPA12A	2308.99	0.691644	1.3638	HGNC:19022	HSPA12A	-1	protein_coding	10	q25.3
ENSG00000165879	FRAT1	311.29	0.668187	1.3942	HGNC:3944	FRAT1	1	protein_coding	10	q24.1
ENSG00000165886	UBTD1	3813.87	0.805743	1.21478	HGNC:25683	UBTD1	1	protein_coding	10	q24.1
ENSG00000165887	ANKRD2	57.63	0.121465	2.74163	HGNC:495	ANKRD2	1	protein_coding	10	q24.2
ENSG00000165891	E2F7	995.65	0.575503	1.53869	HGNC:23820	E2F7	-1	protein_coding	12	q21.2
ENSG00000165895	ARHGAP42	990.9	0.644868	1.43102	HGNC:26545	ARHGAP42	1	protein_coding	11	q22.1
ENSG00000165898	ISCA2	916.98	0.837532	1.17451	HGNC:19857	ISCA2	1	protein_coding	14	q24.3
ENSG00000165899	OTOGL	63.84	0.344612	1.97368	HGNC:26901	OTOGL	1	protein_coding	12	q21.31
ENSG00000165912	PACSIN3	2177.61	0.657602	1.41256	HGNC:8572	PACSIN3	-1	protein_coding	11	p11.2
ENSG00000165914	TTC7B	3256.07	0.838741	1.17504	HGNC:19858	TTC7B	-1	protein_coding	14	q32.11
ENSG00000165915	SLC39A13	15103.9	0.838459	1.17552	HGNC:20859	SLC39A13	1	protein_coding	11	p11.2
ENSG00000165916	PSMC3	15185	0.897991	1.10734	HGNC:9549	PSMC3	-1	protein_coding	11	p11.2
ENSG00000165934	CPSF2	9106.03	0.878539	1.12903	HGNC:2325	CPSF2	1	protein_coding	14	q32.12
ENSG00000165943	MOAP1	2226.12	0.829695	1.18502	HGNC:16658	MOAP1	-1	protein_coding	14	q32.12
ENSG00000165948	IFI27L1	930.63	0.722091	1.32061	HGNC:19754	IFI27L1	1	protein_coding	14	q32.12
ENSG00000165949	IFI27	429.49	0.0302685	3.58099	HGNC:5397	IFI27	1	protein_coding	14	q32.12
ENSG00000165959	CLMN	137.2	0.189504	2.46356	HGNC:19972	CLMN	-1	protein_coding	14	q32.13
ENSG00000165983	PTER	1439.03	0.67337	1.38983	HGNC:9590	PTER	1	protein_coding	10	p13
ENSG00000165995	CACNB2	71.58	0.0977927	2.86393	HGNC:1402	CACNB2	1	protein_coding	10	p12.33
ENSG00000165996	HACD1	2126.88	0.713251	1.33435	HGNC:9639	HACD1	-1	protein_coding	10	p12.33
ENSG00000165997	ARL5B	2667.28	0.671096	1.39318	HGNC:23052	ARL5B	1	protein_coding	10	p12.31
ENSG00000166002	SMCO4	850.39	0.727901	1.31351	HGNC:24810	SMCO4	-1	protein_coding	11	q21
ENSG00000166004	CEP295	1195.53	0.787099	1.23711	HGNC:29366	CEP295	1	protein_coding	11	q21
ENSG00000166012	TAF1D	5084.02	0.810776	1.20869	HGNC:28759	TAF1D	-1	protein_coding	11	q21
ENSG00000166016	ABTB2	2259.73	0.600514	1.49929	HGNC:23842	ABTB2	-1	protein_coding	11	p13
ENSG00000166024	R3HCC1L	1450.48	0.774226	1.25338	HGNC:23512	R3HCC1L	1	protein_coding	10	q24.2
ENSG00000166025	AMOTL1	15470.1	0.75061	1.28454	HGNC:17811	AMOTL1	1	protein_coding	11	q21
ENSG00000166033	HTRA1	101737	0.680206	1.38043	HGNC:9476	HTRA1	1	protein_coding	10	q26.13
ENSG00000166035	LIPC	358.11	0.396526	1.87093	HGNC:6619	LIPC	1	protein_coding	15	q21.3
ENSG00000166037	CEP57	3042.26	0.8566	1.15375	HGNC:30794	CEP57	1	protein_coding	11	q21
ENSG00000166046	TCP11L2	1078.46	0.722326	1.32133	HGNC:28627	TCP11L2	1	protein_coding	12	q23.3
ENSG00000166068	SPRED1	5878.15	0.807567	1.21246	HGNC:20249	SPRED1	1	protein_coding	15	q14
ENSG00000166073	GPR176	28268.5	0.760458	1.27181	HGNC:32370	GPR176	-1	protein_coding	15	q15.1
ENSG00000166086	JAM3	6296.84	0.812471	1.20664	HGNC:15532	JAM3	1	protein_coding	11	q25
ENSG00000166106	ADAMTS15	286.21	0.139758	2.67636	HGNC:16305	ADAMTS15	1	protein_coding	11	q24.3
ENSG00000166123	GPT2	4053.84	0.683796	1.37499	HGNC:18062	GPT2	1	protein_coding	16	q11.2
ENSG00000166128	RAB8B	5919.12	0.713451	1.33398	HGNC:30273	RAB8B	1	protein_coding	15	q22.2
ENSG00000166130	IKBIP	10816.9	0.784881	1.24065	HGNC:26430	IKBIP	-1	protein_coding	12	q23.1
ENSG00000166133	RPUSD2	1035.67	0.77824	1.24847	HGNC:24180	RPUSD2	1	protein_coding	15	q15.1
ENSG00000166135	HIF1AN	8442.94	0.897081	1.10826	HGNC:17113	HIF1AN	1	protein_coding	10	q24.31
ENSG00000166136	NDUFB8	4745.79	0.896373	1.10898	HGNC:7703	NDUFB8	-1	protein_coding	10	q24.31
ENSG00000166140	ZFYVE19	1810.72	0.847729	1.16418	HGNC:20758	ZFYVE19	1	protein_coding	15	q15.1
ENSG00000166147	FBN1	309250	0.700476	1.352	HGNC:3603	FBN1	-1	protein_coding	15	q21.1
ENSG00000166153	DEPDC4	53.46	0.598578	1.47774	HGNC:22952	DEPDC4	-1	protein_coding	12	q23.1
ENSG00000166164	BRD7	6890.51	0.888178	1.1182	HGNC:14310	BRD7	-1	protein_coding	16	q12.1
ENSG00000166165	CKB	1685.94	0.47392	1.71774	HGNC:1991	CKB	-1	protein_coding	14	q32.33
ENSG00000166166	TRMT61A	2530	0.812648	1.20593	HGNC:23790	TRMT61A	1	protein_coding	14	q32.33
ENSG00000166167	BTRC	2660.04	0.821792	1.19509	HGNC:1144	BTRC	1	protein_coding	10	q24.32
ENSG00000166169	POLL	1746.18	0.829239	1.18602	HGNC:9184	POLL	-1	protein_coding	10	q24.32
ENSG00000166170	BAG5	5136.16	0.85745	1.1532	HGNC:941	BAG5	-1	protein_coding	14	q32.33
ENSG00000166171	DPCD	1659.98	0.835552	1.17833	HGNC:24542	DPCD	1	protein_coding	10	q24.32
ENSG00000166173	LARP6	8851.59	0.766529	1.26395	HGNC:24012	LARP6	-1	protein_coding	15	q23
ENSG00000166181	API5	11176.7	0.886577	1.1201	HGNC:594	API5	1	protein_coding	11	p12
ENSG00000166188	ZNF319	1799.77	0.867333	1.14126	HGNC:13644	ZNF319	-1	protein_coding	16	q21
ENSG00000166189	HPS6	2860.9	0.820022	1.19753	HGNC:18817	HPS6	1	protein_coding	10	q24.32
ENSG00000166192	SENP8	301.96	0.774937	1.24851	HGNC:22992	SENP8	1	protein_coding	15	q23
ENSG00000166197	NOLC1	9310.4	0.853347	1.15795	HGNC:15608	NOLC1	1	protein_coding	10	q24.32
ENSG00000166199	ALKBH3	2108.19	0.821558	1.19534	HGNC:30141	ALKBH3	1	protein_coding	11	p11.2
ENSG00000166200	COPS2	10276.6	0.808633	1.2113	HGNC:30747	COPS2	-1	protein_coding	15	q21.1
ENSG00000166206	GABRB3	179.51	0.0724194	3.11403	HGNC:4083	GABRB3	-1	protein_coding	15	q12
ENSG00000166224	SGPL1	6415.52	0.852152	1.15922	HGNC:10817	SGPL1	1	protein_coding	10	q22.1
ENSG00000166225	FRS2	4231.44	0.819579	1.19794	HGNC:16971	FRS2	1	protein_coding	12	q15
ENSG00000166226	CCT2	15766.9	0.888505	1.11791	HGNC:1615	CCT2	1	protein_coding	12	q15
ENSG00000166228	PCBD1	2443.16	0.760491	1.2713	HGNC:8646	PCBD1	-1	protein_coding	10	q22.1
ENSG00000166233	ARIH1	8072.85	0.908849	1.09528	HGNC:689	ARIH1	1	protein_coding	15	q24.1
ENSG00000166246	DNAAF8	125.51	0.661302	1.40228	HGNC:25081	DNAAF8	1	protein_coding	16	p13.3
ENSG00000166250	CLMP	38606.5	0.768108	1.26199	HGNC:24039	CLMP	-1	protein_coding	11	q24.1
ENSG00000166260	COX11	2118.24	0.767618	1.2619	HGNC:2261	COX11	-1	protein_coding	17	q22
ENSG00000166261	ZNF202	1446.29	0.770938	1.25701	HGNC:12994	ZNF202	-1	protein_coding	11	q24.1
ENSG00000166262	FAM227B	189.27	0.602314	1.48994	HGNC:26543	FAM227B	-1	protein_coding	15	q21.2
ENSG00000166263	STXBP4	1247.52	0.782352	1.24327	HGNC:19694	STXBP4	1	protein_coding	17	q22
ENSG00000166265	CYYR1	360.88	0.0997562	2.90401	HGNC:16274	CYYR1	-1	protein_coding	21	q21.3
ENSG00000166266	CUL5	4347.47	0.839569	1.17425	HGNC:2556	CUL5	1	protein_coding	11	q22.3
ENSG00000166272	WBP1L	11904.4	0.781814	1.2445	HGNC:23510	WBP1L	1	protein_coding	10	q24.32
ENSG00000166275	BORCS7	2245.26	0.70994	1.33838	HGNC:23516	BORCS7	1	protein_coding	10	q24.32
ENSG00000166278	C2	421.21	0.216044	2.37174	HGNC:1248	C2	1	protein_coding	6	p21.33
ENSG00000166289	PLEKHF1	1711.98	0.647788	1.427	HGNC:20764	PLEKHF1	1	protein_coding	19	q12
ENSG00000166292	TMEM100	135.01	0.274054	2.17021	HGNC:25607	TMEM100	-1	protein_coding	17	q22
ENSG00000166295	ANAPC16	5252.18	0.817756	1.20007	HGNC:26976	ANAPC16	1	protein_coding	10	q22.1
ENSG00000166311	SMPD1	14580	0.684429	1.37435	HGNC:11120	SMPD1	1	protein_coding	11	p15.4
ENSG00000166313	APBB1	6060.24	0.837756	1.17619	HGNC:581	APBB1	-1	protein_coding	11	p15.4
ENSG00000166321	NUDT13	128.24	0.545852	1.57517	HGNC:18827	NUDT13	1	protein_coding	10	q22.2
ENSG00000166326	TRIM44	17717.6	0.877885	1.12989	HGNC:19016	TRIM44	1	protein_coding	11	p13
ENSG00000166333	ILK	93.44	0.567209	1.5411	HGNC:6040	ILK	1	protein_coding	11	p15.4
ENSG00000166337	TAF10	7536.79	0.849168	1.16296	HGNC:11543	TAF10	-1	protein_coding	11	p15.4
ENSG00000166340	TPP1	24585.3	0.735481	1.30448	HGNC:2073	TPP1	-1	protein_coding	11	p15.4
ENSG00000166341	DCHS1	9062.06	0.511032	1.65029	HGNC:13681	DCHS1	-1	protein_coding	11	p15.4
ENSG00000166343	MSS51	143.77	0.709467	1.32851	HGNC:21000	MSS51	-1	protein_coding	10	q22.2
ENSG00000166347	CYB5A	3121.87	0.670752	1.39372	HGNC:2570	CYB5A	-1	protein_coding	18	q22.3
ENSG00000166348	USP54	981.9	0.786231	1.23842	HGNC:23513	USP54	-1	protein_coding	10	q22.2
ENSG00000166352	IFTAP	1061.64	0.820429	1.19626	HGNC:25142	IFTAP	1	protein_coding	11	p12
ENSG00000166377	ATP9B	2101.26	0.858057	1.15217	HGNC:13541	ATP9B	1	protein_coding	18	q23
ENSG00000166387	PPFIBP2	1789.29	0.617563	1.47209	HGNC:9250	PPFIBP2	1	protein_coding	11	p15.4
ENSG00000166394	CYB5R2	1216.58	0.624702	1.46147	HGNC:24376	CYB5R2	-1	protein_coding	11	p15.4
ENSG00000166396	SERPINB7	3491.82	0.264332	2.21575	HGNC:13902	SERPINB7	1	protein_coding	18	q21.33
ENSG00000166398	GARRE1	5346.28	0.721249	1.32335	HGNC:29016	GARRE1	1	protein_coding	19	q13.11
ENSG00000166401	SERPINB8	3290.75	0.747246	1.28846	HGNC:8952	SERPINB8	1	protein_coding	18	q22.1
ENSG00000166402	TUB	2627.01	0.677957	1.38332	HGNC:12406	TUB	1	protein_coding	11	p15.4
ENSG00000166411	IDH3A	2071.9	0.867803	1.14098	HGNC:5384	IDH3A	1	protein_coding	15	q25.1
ENSG00000166432	ZMAT1	95.14	0.273281	2.16523	HGNC:29377	ZMAT1	-1	protein_coding	X	q22.1
ENSG00000166435	XRRA1	1250.62	0.385409	1.90066	HGNC:18868	XRRA1	-1	protein_coding	11	q13.4
ENSG00000166436	TRIM66	1154.15	0.685353	1.37157	HGNC:29005	TRIM66	-1	protein_coding	11	p15.4
ENSG00000166439	RNF169	2187.46	0.804129	1.21648	HGNC:26961	RNF169	1	protein_coding	11	q13.4
ENSG00000166441	RPL27A	79695.7	0.824097	1.19266	HGNC:10329	RPL27A	1	protein_coding	11	p15.4
ENSG00000166444	DENND2B	7295.35	0.742254	1.29548	HGNC:11350	DENND2B	-1	protein_coding	11	p15.4
ENSG00000166446	CDYL2	2110.2	0.745427	1.29135	HGNC:23030	CDYL2	-1	protein_coding	16	q23.2
ENSG00000166448	TMEM130	311.77	0.291882	2.12978	HGNC:25429	TMEM130	-1	protein_coding	7	q22.1
ENSG00000166450	PRTG	67.45	0.163084	2.52039	HGNC:26373	PRTG	-1	protein_coding	15	q21.3
ENSG00000166451	CENPN	2405.13	0.785405	1.23985	HGNC:30873	CENPN	1	protein_coding	16	q23.2
ENSG00000166452	AKIP1	3077.99	0.869399	1.13906	HGNC:1170	AKIP1	1	protein_coding	11	p15.4
ENSG00000166454	ATMIN	9009.89	0.898901	1.10623	HGNC:29034	ATMIN	1	protein_coding	16	q23.2
ENSG00000166455	C16orf46	123.86	0.678185	1.37252	HGNC:26525	C16orf46	-1	protein_coding	16	q23.2
ENSG00000166471	TMEM41B	3433.32	0.662624	1.40535	HGNC:28948	TMEM41B	-1	protein_coding	11	p15.4
ENSG00000166477	LEO1	3602.61	0.868815	1.14001	HGNC:30401	LEO1	-1	protein_coding	15	q21.2
ENSG00000166478	ZNF143	1716.18	0.834411	1.17936	HGNC:12928	ZNF143	1	protein_coding	11	p15.4
ENSG00000166479	TMX3	12632.9	0.770763	1.25861	HGNC:24718	TMX3	-1	protein_coding	18	q22.1
ENSG00000166482	MFAP4	49067.6	0.500432	1.66955	HGNC:7035	MFAP4	-1	protein_coding	17	p11.2
ENSG00000166483	WEE1	5487.05	0.605426	1.49188	HGNC:12761	WEE1	1	protein_coding	11	p15.4
ENSG00000166484	MAPK7	3947.97	0.780148	1.24646	HGNC:6880	MAPK7	1	protein_coding	17	p11.2
ENSG00000166503	HDGFL3	5325.2	0.796402	1.22643	HGNC:24937	HDGFL3	-1	protein_coding	15	q25.2
ENSG00000166507	NDST2	5565.08	0.79316	1.23017	HGNC:7681	NDST2	-1	protein_coding	10	q22.2
ENSG00000166508	MCM7	7944.5	0.746302	1.29007	HGNC:6950	MCM7	-1	protein_coding	7	q22.1
ENSG00000166526	ZNF3	1925.22	0.793676	1.22947	HGNC:13089	ZNF3	-1	protein_coding	7	q22.1
ENSG00000166529	ZSCAN21	445.14	0.777284	1.24905	HGNC:13104	ZSCAN21	1	protein_coding	7	q22.1
ENSG00000166532	RIMKLB	2892.21	0.716407	1.32978	HGNC:29228	RIMKLB	1	protein_coding	12	p13.31
ENSG00000166546	BEAN1	56.79	0.246522	2.25392	HGNC:24160	BEAN1	1	protein_coding	16	q21
ENSG00000166548	TK2	5225.41	0.799937	1.22191	HGNC:11831	TK2	-1	protein_coding	16	q21
ENSG00000166557	TMED3	16050.4	0.762536	1.26913	HGNC:28889	TMED3	1	protein_coding	15	q25.1
ENSG00000166562	SEC11C	1178.87	0.626023	1.45902	HGNC:23400	SEC11C	1	protein_coding	18	q21.32
ENSG00000166575	TMEM135	1786.12	0.745191	1.29107	HGNC:26167	TMEM135	1	protein_coding	11	q14.2
ENSG00000166578	IQCD	64.7	0.525502	1.59196	HGNC:25168	IQCD	-1	protein_coding	12	q24.13
ENSG00000166579	NDEL1	10055.9	0.842986	1.17016	HGNC:17620	NDEL1	1	protein_coding	17	p13.1
ENSG00000166582	CENPV	461.46	0.598102	1.49959	HGNC:29920	CENPV	-1	protein_coding	17	p11.2
ENSG00000166592	RRAD	287.58	0.326866	2.03422	HGNC:10446	RRAD	-1	protein_coding	16	q22.1
ENSG00000166595	CIAO2B	4441.61	0.862525	1.14733	HGNC:24261	CIAO2B	-1	protein_coding	16	q22.1
ENSG00000166598	HSP90B1	130623	0.724236	1.31955	HGNC:12028	HSP90B1	1	protein_coding	12	q23.3
ENSG00000166619	BLCAP	9196	0.865485	1.14398	HGNC:1055	BLCAP	-1	protein_coding	20	q11.23
ENSG00000166670	MMP10	56.98	0.0526501	3.28185	HGNC:7156	MMP10	-1	protein_coding	11	q22.2
ENSG00000166681	BEX3	12975	0.86497	1.14458	HGNC:13388	BEX3	1	protein_coding	X	q22.2
ENSG00000166685	COG1	3178.33	0.872785	1.13519	HGNC:6545	COG1	1	protein_coding	17	q25.1
ENSG00000166689	PLEKHA7	53.36	0.168666	2.51124	HGNC:27049	PLEKHA7	-1	protein_coding	11	p15.1
ENSG00000166704	ZNF606	731.49	0.713612	1.3329	HGNC:25879	ZNF606	-1	protein_coding	19	q13.43
ENSG00000166707	ZCCHC18	82.22	0.53515	1.59329	HGNC:32459	ZCCHC18	1	protein_coding	X	q22.2
ENSG00000166710	B2M	129472	0.716874	1.3295	HGNC:914	B2M	1	protein_coding	15	q21.1
ENSG00000166716	ZNF592	5914.69	0.859555	1.15086	HGNC:28986	ZNF592	1	protein_coding	15	q25.3
ENSG00000166734	GOLM2	13810.3	0.801288	1.22025	HGNC:24892	GOLM2	1	protein_coding	15	q15.3
ENSG00000166741	NNMT	48123.5	0.748241	1.28769	HGNC:7861	NNMT	1	protein_coding	11	q23.2
ENSG00000166747	AP1G1	11963.3	0.891897	1.11408	HGNC:555	AP1G1	-1	protein_coding	16	q22.2
ENSG00000166750	SLFN5	19327.9	0.679019	1.3821	HGNC:28286	SLFN5	1	protein_coding	17	q12
ENSG00000166780	BMERB1	10495.7	0.612633	1.48061	HGNC:19213	BMERB1	1	protein_coding	16	p13.11
ENSG00000166783	MARF1	7736.08	0.869433	1.13947	HGNC:29562	MARF1	-1	protein_coding	16	p13.11
ENSG00000166788	SAAL1	1166.08	0.808692	1.21089	HGNC:25158	SAAL1	-1	protein_coding	11	p15.1
ENSG00000166793	YPEL4	90.84	0.429326	1.78336	HGNC:18328	YPEL4	-1	protein_coding	11	q12.1
ENSG00000166794	PPIB	25407.4	0.742737	1.29486	HGNC:9255	PPIB	-1	protein_coding	15	q22.31
ENSG00000166797	CIAO2A	2145.63	0.80862	1.21083	HGNC:26235	CIAO2A	-1	protein_coding	15	q22.31
ENSG00000166801	FAM111A	3984	0.758785	1.27359	HGNC:24725	FAM111A	1	protein_coding	11	q12.1
ENSG00000166803	PCLAF	990.67	0.523888	1.62718	HGNC:28961	PCLAF	-1	protein_coding	15	q22.31
ENSG00000166813	KIF7	3480.58	0.792684	1.23083	HGNC:30497	KIF7	-1	protein_coding	15	q26.1
ENSG00000166816	LDHD	139.73	0.422243	1.81779	HGNC:19708	LDHD	-1	protein_coding	16	q23.1
ENSG00000166821	PEX11A	637.25	0.685759	1.37152	HGNC:8852	PEX11A	-1	protein_coding	15	q26.1
ENSG00000166822	TMEM170A	1219.81	0.762414	1.26905	HGNC:29577	TMEM170A	-1	protein_coding	16	q23.1
ENSG00000166825	ANPEP	99599.1	0.63848	1.44131	HGNC:500	ANPEP	-1	protein_coding	15	q26.1
ENSG00000166831	RBPMS2	148.21	0.371095	1.9162	HGNC:19098	RBPMS2	-1	protein_coding	15	q22.31
ENSG00000166833	NAV2	4529.47	0.563863	1.55868	HGNC:15997	NAV2	1	protein_coding	11	p15.1
ENSG00000166839	ANKDD1A	396.82	0.637569	1.44146	HGNC:28002	ANKDD1A	1	protein_coding	15	q22.31
ENSG00000166845	C18orf54	837.19	0.655765	1.41545	HGNC:13796	C18orf54	1	protein_coding	18	q21.2
ENSG00000166847	DCTN5	9053.85	0.840526	1.17298	HGNC:24594	DCTN5	1	protein_coding	16	p12.2
ENSG00000166848	TERF2IP	8477.91	0.891493	1.11454	HGNC:19246	TERF2IP	1	protein_coding	16	q23.1
ENSG00000166851	PLK1	2127.3	0.529309	1.61754	HGNC:9077	PLK1	1	protein_coding	16	p12.2
ENSG00000166855	CLPX	4938.71	0.912182	1.09158	HGNC:2088	CLPX	-1	protein_coding	15	q22.31
ENSG00000166860	ZBTB39	1032.22	0.804092	1.21679	HGNC:29014	ZBTB39	-1	protein_coding	12	q13.3
ENSG00000166881	NEMP1	2244.24	0.689766	1.36616	HGNC:29001	NEMP1	-1	protein_coding	12	q13.3
ENSG00000166886	NAB2	8226.36	0.639651	1.4394	HGNC:7627	NAB2	1	protein_coding	12	q13.3
ENSG00000166887	VPS39	11731.5	0.894519	1.1112	HGNC:20593	VPS39	-1	protein_coding	15	q15.1
ENSG00000166888	STAT6	25071.3	0.799639	1.22239	HGNC:11368	STAT6	-1	protein_coding	12	q13.3
ENSG00000166889	PATL1	7819.96	0.844378	1.16855	HGNC:26721	PATL1	-1	protein_coding	11	q12.1
ENSG00000166896	ATP23	368.78	0.463691	1.73545	HGNC:29452	ATP23	1	protein_coding	12	q14.1
ENSG00000166897	ELFN2	182.75	0.0656635	3.1409	HGNC:29396	ELFN2	-1	protein_coding	22	q13.1
ENSG00000166900	STX3	1913.59	0.609326	1.48569	HGNC:11438	STX3	1	protein_coding	11	q12.1
ENSG00000166902	MRPL16	3259.5	0.871913	1.13637	HGNC:14476	MRPL16	-1	protein_coding	11	q12.1
ENSG00000166908	PIP4K2C	2409.54	0.751181	1.28323	HGNC:23786	PIP4K2C	1	protein_coding	12	q13.3
ENSG00000166912	MTMR10	2757.62	0.784009	1.24165	HGNC:25999	MTMR10	-1	protein_coding	15	q13.3
ENSG00000166913	YWHAB	43030.8	0.906026	1.09854	HGNC:12849	YWHAB	1	protein_coding	20	q13.12
ENSG00000166922	SCG5	1690.95	0.324078	2.04974	HGNC:10816	SCG5	1	protein_coding	15	q13.3
ENSG00000166923	GREM1	497985	0.66157	1.40723	HGNC:2001	GREM1	1	protein_coding	15	q13.3
ENSG00000166924	NYAP1	132.2	0.302572	2.08775	HGNC:22009	NYAP1	1	protein_coding	7	q22.1
ENSG00000166925	TSC22D4	7332.41	0.840651	1.17274	HGNC:21696	TSC22D4	-1	protein_coding	7	q22.1
ENSG00000166938	DIS3L	3127.08	0.761413	1.27019	HGNC:28698	DIS3L	1	protein_coding	15	q22.31
ENSG00000166946	CCNDBP1	5417.77	0.82857	1.18702	HGNC:1587	CCNDBP1	1	protein_coding	15	q15.2
ENSG00000166949	SMAD3	12878.2	0.676489	1.38567	HGNC:6769	SMAD3	1	protein_coding	15	q22.33
ENSG00000166963	MAP1A	39702.4	0.721694	1.32297	HGNC:6835	MAP1A	1	protein_coding	15	q15.3
ENSG00000166965	RCCD1	1442.81	0.8227	1.1935	HGNC:30457	RCCD1	1	protein_coding	15	q26.1
ENSG00000166971	AKTIP	2129.77	0.805721	1.21469	HGNC:16710	AKTIP	-1	protein_coding	16	q12.2
ENSG00000166974	MAPRE2	4396.1	0.720639	1.32413	HGNC:6891	MAPRE2	1	protein_coding	18	q12.1
ENSG00000166979	EVA1C	180.35	0.415858	1.82423	HGNC:13239	EVA1C	1	protein_coding	21	q22.11
ENSG00000166986	MARS1	24830.1	0.722509	1.32186	HGNC:6898	MARS1	1	protein_coding	12	q13.3
ENSG00000166987	MBD6	6139.21	0.801895	1.21954	HGNC:20445	MBD6	1	protein_coding	12	q13.3
ENSG00000166997	CNPY4	2920.86	0.763474	1.26743	HGNC:28631	CNPY4	1	protein_coding	7	q22.1
ENSG00000167004	PDIA3	92801.3	0.779903	1.24703	HGNC:4606	PDIA3	1	protein_coding	15	q15.3
ENSG00000167005	NUDT21	10981.9	0.85823	1.15244	HGNC:13870	NUDT21	-1	protein_coding	16	q13
ENSG00000167034	NKX3-1	738.97	0.581891	1.5278	HGNC:7838	NKX3-1	-1	protein_coding	8	p21.2
ENSG00000167065	DUSP18	450.1	0.735392	1.29971	HGNC:18484	DUSP18	-1	protein_coding	22	q12.2
ENSG00000167074	TEF	3498.79	0.679092	1.38162	HGNC:11722	TEF	1	protein_coding	22	q13.2
ENSG00000167077	MEI1	58.75	0.204255	2.41702	HGNC:28613	MEI1	1	protein_coding	22	q13.2
ENSG00000167081	PBX3	3462.17	0.630241	1.45342	HGNC:8634	PBX3	1	protein_coding	9	q33.3
ENSG00000167085	PHB	6182.83	0.867564	1.14139	HGNC:8912	PHB	-1	protein_coding	17	q21.33
ENSG00000167088	SNRPD1	4486.36	0.884236	1.12251	HGNC:11158	SNRPD1	1	protein_coding	18	q11.2
ENSG00000167100	SAMD14	935.15	0.529327	1.61578	HGNC:27312	SAMD14	-1	protein_coding	17	q21.33
ENSG00000167103	PIP5KL1	223.01	0.515672	1.63221	HGNC:28711	PIP5KL1	-1	protein_coding	9	q34.11
ENSG00000167105	TMEM92	55.65	0.359389	1.9407	HGNC:26579	TMEM92	1	protein_coding	17	q21.33
ENSG00000167106	FAM102A	6616.99	0.681428	1.37857	HGNC:31419	FAM102A	-1	protein_coding	9	q34.11
ENSG00000167107	ACSF2	1773.29	0.711108	1.33706	HGNC:26101	ACSF2	1	protein_coding	17	q21.33
ENSG00000167110	GOLGA2	19410.7	0.835723	1.17878	HGNC:4425	GOLGA2	-1	protein_coding	9	q34.11
ENSG00000167112	TRUB2	3214.29	0.881999	1.12498	HGNC:17170	TRUB2	-1	protein_coding	9	q34.11
ENSG00000167113	COQ4	2972.2	0.839782	1.17388	HGNC:19693	COQ4	1	protein_coding	9	q34.11
ENSG00000167114	SLC27A4	4343.04	0.846181	1.16623	HGNC:10998	SLC27A4	1	protein_coding	9	q34.11
ENSG00000167118	URM1	8000.13	0.877736	1.12998	HGNC:28378	URM1	1	protein_coding	9	q34.11
ENSG00000167123	CERCAM	41871.3	0.681301	1.37887	HGNC:23723	CERCAM	1	protein_coding	9	q34.11
ENSG00000167130	DOLPP1	1619.79	0.832824	1.18163	HGNC:29565	DOLPP1	1	protein_coding	9	q34.11
ENSG00000167136	ENDOG	405.06	0.708537	1.3356	HGNC:3346	ENDOG	1	protein_coding	9	q34.11
ENSG00000167157	PRRX2	12585.9	0.70841	1.34094	HGNC:21338	PRRX2	1	protein_coding	9	q34.11
ENSG00000167173	C15orf39	3302.68	0.679145	1.38161	HGNC:24497	C15orf39	1	protein_coding	15	q24.2
ENSG00000167182	SP2	2751.19	0.800017	1.22129	HGNC:11207	SP2	1	protein_coding	17	q21.32
ENSG00000167186	COQ7	1470.5	0.815369	1.20231	HGNC:2244	COQ7	1	protein_coding	16	p12.3
ENSG00000167191	GPRC5B	1232.55	0.23853	2.29605	HGNC:13308	GPRC5B	-1	protein_coding	16	p12.3
ENSG00000167193	CRK	15072.8	0.906001	1.09853	HGNC:2362	CRK	-1	protein_coding	17	p13.3
ENSG00000167196	FBXO22	3215.99	0.813435	1.20523	HGNC:13593	FBXO22	1	protein_coding	15	q24.2
ENSG00000167202	TBC1D2B	12978.6	0.778049	1.24929	HGNC:29183	TBC1D2B	-1	protein_coding	15	q25.1
ENSG00000167216	KATNAL2	304.75	0.580804	1.52912	HGNC:25387	KATNAL2	1	protein_coding	18	q21.1
ENSG00000167220	HDHD2	2151.44	0.79807	1.22383	HGNC:25364	HDHD2	-1	protein_coding	18	q21.1
ENSG00000167232	ZNF91	1141.66	0.783946	1.24118	HGNC:13166	ZNF91	-1	protein_coding	19	p12
ENSG00000167244	IGF2	51.28	0.0585023	3.17863	HGNC:5466	IGF2	-1	protein_coding	11	p15.5
ENSG00000167257	RNF214	2186.1	0.846256	1.166	HGNC:25335	RNF214	1	protein_coding	11	q23.3
ENSG00000167258	CDK12	7544.26	0.856545	1.15426	HGNC:24224	CDK12	1	protein_coding	17	q12
ENSG00000167264	DUS2	1142.57	0.851589	1.15967	HGNC:26014	DUS2	1	protein_coding	16	q22.1
ENSG00000167272	POP5	1484.66	0.829146	1.18613	HGNC:17689	POP5	-1	protein_coding	12	q24.31
ENSG00000167280	ENGASE	2039.99	0.764219	1.26618	HGNC:24622	ENGASE	1	protein_coding	17	q25.3
ENSG00000167283	ATP5MG	5308.45	0.871818	1.13668	HGNC:14247	ATP5MG	1	protein_coding	11	q23.3
ENSG00000167291	TBC1D16	11766.9	0.747523	1.28853	HGNC:28356	TBC1D16	-1	protein_coding	17	q25.3
ENSG00000167302	TEPSIN	452.59	0.753441	1.2793	HGNC:26458	TEPSIN	-1	protein_coding	17	q25.3
ENSG00000167315	ACAA2	8637.46	0.746053	1.29043	HGNC:83	ACAA2	-1	protein_coding	18	q21.1
ENSG00000167323	STIM1	7357.21	0.801119	1.22044	HGNC:11386	STIM1	1	protein_coding	11	p15.4
ENSG00000167325	RRM1	8156.95	0.785097	1.24029	HGNC:10451	RRM1	1	protein_coding	11	p15.4
ENSG00000167333	TRIM68	1489.61	0.757245	1.27483	HGNC:21161	TRIM68	-1	protein_coding	11	p15.4
ENSG00000167363	FN3K	574.18	0.637431	1.44031	HGNC:24822	FN3K	1	protein_coding	17	q25.3
ENSG00000167371	PRRT2	676.75	0.520133	1.63133	HGNC:30500	PRRT2	1	protein_coding	16	p11.2
ENSG00000167377	ZNF23	2319.69	0.794503	1.22818	HGNC:13023	ZNF23	-1	protein_coding	16	q22.2
ENSG00000167378	IRGQ	2673.43	0.778401	1.24858	HGNC:24868	IRGQ	-1	protein_coding	19	q13.31
ENSG00000167380	ZNF226	1501.68	0.792446	1.23062	HGNC:13019	ZNF226	1	protein_coding	19	q13.31
ENSG00000167384	ZNF180	848.27	0.805168	1.21424	HGNC:12970	ZNF180	-1	protein_coding	19	q13.31
ENSG00000167393	PPP2R3B	1330.06	0.739064	1.29844	HGNC:13417	PPP2R3B	-1	protein_coding	X	p22.33
ENSG00000167394	ZNF668	1058.86	0.796139	1.22585	HGNC:25821	ZNF668	-1	protein_coding	16	p11.2
ENSG00000167395	ZNF646	3032.73	0.793345	1.22991	HGNC:29004	ZNF646	1	protein_coding	16	p11.2
ENSG00000167397	VKORC1	10250.9	0.781495	1.24487	HGNC:23663	VKORC1	-1	protein_coding	16	p11.2
ENSG00000167447	SMG8	2700.08	0.872567	1.13589	HGNC:25551	SMG8	1	protein_coding	17	q22
ENSG00000167460	TPM4	265002	0.791028	1.23309	HGNC:12013	TPM4	1	protein_coding	19	p13.12
ENSG00000167461	RAB8A	2509.91	0.833098	1.18132	HGNC:7007	RAB8A	1	protein_coding	19	p13.11
ENSG00000167468	GPX4	28391.1	0.789155	1.23539	HGNC:4556	GPX4	1	protein_coding	19	p13.3
ENSG00000167470	MIDN	10843.4	0.64242	1.43525	HGNC:16298	MIDN	1	protein_coding	19	p13.3
ENSG00000167487	KLHL26	674.93	0.712666	1.33347	HGNC:25623	KLHL26	1	protein_coding	19	p13.11
ENSG00000167491	GATAD2A	12283.3	0.853599	1.15767	HGNC:29989	GATAD2A	1	protein_coding	19	p13.11
ENSG00000167508	MVD	3885.42	0.587067	1.52081	HGNC:7529	MVD	-1	protein_coding	16	q24.2
ENSG00000167513	CDT1	980.54	0.626186	1.45838	HGNC:24576	CDT1	1	protein_coding	16	q24.3
ENSG00000167515	TRAPPC2L	3393.93	0.838556	1.17504	HGNC:30887	TRAPPC2L	1	protein_coding	16	q24.3
ENSG00000167522	ANKRD11	27202.6	0.831868	1.18331	HGNC:21316	ANKRD11	-1	protein_coding	16	q24.3
ENSG00000167523	SPATA33	715.35	0.806598	1.21199	HGNC:26463	SPATA33	1	protein_coding	16	q24.3
ENSG00000167524	RSKR	131.08	0.701861	1.33506	HGNC:26314	RSKR	-1	protein_coding	17	q11.2
ENSG00000167525	PROCA1	76.63	0.639436	1.42242	HGNC:28600	PROCA1	-1	protein_coding	17	q11.2
ENSG00000167526	RPL13	124711	0.766663	1.26385	HGNC:10303	RPL13	1	protein_coding	16	q24.3
ENSG00000167528	ZNF641	1461.56	0.769725	1.25893	HGNC:31834	ZNF641	-1	protein_coding	12	q13.11
ENSG00000167535	CACNB3	3054.39	0.793284	1.23003	HGNC:1403	CACNB3	1	protein_coding	12	q13.12
ENSG00000167536	DHRS13	87.09	0.585601	1.51567	HGNC:28326	DHRS13	-1	protein_coding	17	q11.2
ENSG00000167543	TP53I13	4123.93	0.778384	1.24857	HGNC:25102	TP53I13	1	protein_coding	17	q11.2
ENSG00000167548	KMT2D	10345.1	0.733581	1.30699	HGNC:7133	KMT2D	-1	protein_coding	12	q13.12
ENSG00000167549	CORO6	629.52	0.592515	1.51067	HGNC:21356	CORO6	-1	protein_coding	17	q11.2
ENSG00000167550	RHEBL1	66.31	0.527824	1.59855	HGNC:21166	RHEBL1	-1	protein_coding	12	q13.12
ENSG00000167552	TUBA1A	62556.4	0.69005	1.36653	HGNC:20766	TUBA1A	-1	protein_coding	12	q13.12
ENSG00000167553	TUBA1C	13725.4	0.767044	1.26328	HGNC:20768	TUBA1C	1	protein_coding	12	q13.12
ENSG00000167554	ZNF610	302.81	0.525082	1.61818	HGNC:26687	ZNF610	1	protein_coding	19	q13.41
ENSG00000167555	ZNF528	1620.14	0.695619	1.35791	HGNC:29384	ZNF528	1	protein_coding	19	q13.41
ENSG00000167562	ZNF701	521.86	0.728165	1.3107	HGNC:25597	ZNF701	1	protein_coding	19	q13.41
ENSG00000167565	SERTAD3	3150.97	0.711844	1.33578	HGNC:17931	SERTAD3	-1	protein_coding	19	q13.2
ENSG00000167566	NCKAP5L	7522.81	0.838118	1.17589	HGNC:29321	NCKAP5L	-1	protein_coding	12	q13.12
ENSG00000167578	RAB4B	999.35	0.810527	1.20779	HGNC:9782	RAB4B	1	protein_coding	19	q13.2
ENSG00000167595	PROSER3	1103.11	0.789586	1.23378	HGNC:25204	PROSER3	1	protein_coding	19	q13.12
ENSG00000167601	AXL	47480.4	0.773161	1.25553	HGNC:905	AXL	1	protein_coding	19	q13.2
ENSG00000167604	NFKBID	268.33	0.629821	1.44971	HGNC:15671	NFKBID	-1	protein_coding	19	q13.12
ENSG00000167615	LENG8	19750.7	0.644282	1.43261	HGNC:15500	LENG8	1	protein_coding	19	q13.42
ENSG00000167617	CDC42EP5	4916.53	0.751546	1.28322	HGNC:17408	CDC42EP5	-1	protein_coding	19	q13.42
ENSG00000167625	ZNF526	1386.06	0.673853	1.38883	HGNC:29415	ZNF526	1	protein_coding	19	q13.2
ENSG00000167632	TRAPPC9	2257.43	0.785849	1.23946	HGNC:30832	TRAPPC9	-1	protein_coding	8	q24.3
ENSG00000167635	ZNF146	11039.7	0.868593	1.14043	HGNC:12931	ZNF146	1	protein_coding	19	q13.12
ENSG00000167637	ZNF283	731.65	0.803663	1.21506	HGNC:13077	ZNF283	1	protein_coding	19	q13.31
ENSG00000167641	PPP1R14A	383.02	0.185369	2.4829	HGNC:14871	PPP1R14A	-1	protein_coding	19	q13.2
ENSG00000167642	SPINT2	115.84	0.26761	2.19268	HGNC:11247	SPINT2	1	protein_coding	19	q13.2
ENSG00000167645	YIF1B	6087.78	0.786001	1.2392	HGNC:30511	YIF1B	-1	protein_coding	19	q13.2
ENSG00000167653	PSCA	50.01	0.119976	2.69946	HGNC:9500	PSCA	1	protein_coding	8	q24.3
ENSG00000167657	DAPK3	9605.05	0.770012	1.25944	HGNC:2676	DAPK3	-1	protein_coding	19	p13.3
ENSG00000167658	EEF2	415854	0.83492	1.17975	HGNC:3214	EEF2	-1	protein_coding	19	p13.3
ENSG00000167670	CHAF1A	1908.27	0.701683	1.34939	HGNC:1910	CHAF1A	1	protein_coding	19	p13.3
ENSG00000167671	UBXN6	16052.7	0.853688	1.15769	HGNC:14928	UBXN6	-1	protein_coding	19	p13.3
ENSG00000167674	HDGFL2	9296.76	0.88547	1.12125	HGNC:14680	HDGFL2	1	protein_coding	19	p13.3
ENSG00000167680	SEMA6B	92.75	0.150943	2.5876	HGNC:10739	SEMA6B	-1	protein_coding	19	p13.3
ENSG00000167685	ZNF444	2336.23	0.868921	1.13944	HGNC:16052	ZNF444	1	protein_coding	19	q13.43
ENSG00000167693	NXN	13242.5	0.695414	1.35896	HGNC:18008	NXN	-1	protein_coding	17	p13.3
ENSG00000167695	TLCD3A	4370.9	0.613832	1.47864	HGNC:29646	TLCD3A	1	protein_coding	17	p13.3
ENSG00000167699	GLOD4	4502.96	0.861878	1.14791	HGNC:14111	GLOD4	-1	protein_coding	17	p13.3
ENSG00000167700	MFSD3	1209.35	0.743375	1.29326	HGNC:25157	MFSD3	1	protein_coding	8	q24.3
ENSG00000167702	KIFC2	1071.58	0.687769	1.36901	HGNC:29530	KIFC2	1	protein_coding	8	q24.3
ENSG00000167703	SLC43A2	1806.66	0.514209	1.64392	HGNC:23087	SLC43A2	-1	protein_coding	17	p13.3
ENSG00000167705	RILP	494.07	0.761026	1.26905	HGNC:30266	RILP	-1	protein_coding	17	p13.3
ENSG00000167716	WDR81	5202.98	0.749186	1.28638	HGNC:26600	WDR81	1	protein_coding	17	p13.3
ENSG00000167720	SRR	728.82	0.714854	1.33229	HGNC:14398	SRR	1	protein_coding	17	p13.3
ENSG00000167721	TSR1	6508.44	0.877015	1.13084	HGNC:25542	TSR1	-1	protein_coding	17	p13.3
ENSG00000167723	TRPV3	189.18	0.592029	1.5065	HGNC:18084	TRPV3	-1	protein_coding	17	p13.2
ENSG00000167733	HSD11B1L	621.88	0.787933	1.23496	HGNC:30419	HSD11B1L	1	protein_coding	19	p13.3
ENSG00000167740	CYB5D2	2634.02	0.783213	1.24259	HGNC:28471	CYB5D2	1	protein_coding	17	p13.2
ENSG00000167766	ZNF83	3047.6	0.756661	1.27641	HGNC:13158	ZNF83	-1	protein_coding	19	q13.41
ENSG00000167767	KRT80	209.1	0.301291	2.09947	HGNC:27056	KRT80	-1	protein_coding	12	q13.13
ENSG00000167770	OTUB1	7293.54	0.903265	1.10152	HGNC:23077	OTUB1	1	protein_coding	11	q13.1
ENSG00000167771	RCOR2	694.64	0.597432	1.5015	HGNC:27455	RCOR2	-1	protein_coding	11	q13.1
ENSG00000167772	ANGPTL4	1489.11	0.0745412	3.09379	HGNC:16039	ANGPTL4	1	protein_coding	19	p13.2
ENSG00000167775	CD320	3687.64	0.683093	1.37595	HGNC:16692	CD320	-1	protein_coding	19	p13.2
ENSG00000167778	SPRYD3	6501.44	0.77106	1.25818	HGNC:25920	SPRYD3	-1	protein_coding	12	q13.13
ENSG00000167779	IGFBP6	15481.6	0.408421	1.85175	HGNC:5475	IGFBP6	1	protein_coding	12	q13.13
ENSG00000167785	ZNF558	1904.19	0.83185	1.18266	HGNC:26422	ZNF558	-1	protein_coding	19	p13.2
ENSG00000167792	NDUFV1	9765.39	0.876463	1.13144	HGNC:7716	NDUFV1	1	protein_coding	11	q13.2
ENSG00000167797	CDK2AP2	3443.4	0.713539	1.33357	HGNC:30833	CDK2AP2	-1	protein_coding	11	q13.2
ENSG00000167799	NUDT8	285.25	0.673094	1.38475	HGNC:8055	NUDT8	-1	protein_coding	11	q13.2
ENSG00000167815	PRDX2	7098.07	0.813601	1.20526	HGNC:9353	PRDX2	-1	protein_coding	19	p13.13
ENSG00000167840	ZNF232	449.32	0.658773	1.41102	HGNC:13026	ZNF232	-1	protein_coding	17	p13.2
ENSG00000167842	MIS12	1619.91	0.79881	1.22291	HGNC:24967	MIS12	1	protein_coding	17	p13.2
ENSG00000167862	MRPL58	2004.21	0.894118	1.11116	HGNC:5359	MRPL58	1	protein_coding	17	q25.1
ENSG00000167863	ATP5PD	6939.44	0.869234	1.13972	HGNC:845	ATP5PD	-1	protein_coding	17	q25.1
ENSG00000167881	SRP68	10680.1	0.899054	1.10617	HGNC:11302	SRP68	-1	protein_coding	17	q25.1
ENSG00000167889	MGAT5B	121.2	0.39604	1.85644	HGNC:24140	MGAT5B	1	protein_coding	17	q25.2
ENSG00000167900	TK1	2900.49	0.578868	1.53353	HGNC:11830	TK1	-1	protein_coding	17	q25.3
ENSG00000167904	TMEM68	1248.41	0.75456	1.27923	HGNC:26510	TMEM68	-1	protein_coding	8	q12.1
ENSG00000167925	GHDC	2091.13	0.667103	1.39877	HGNC:24438	GHDC	-1	protein_coding	17	q21.2
ENSG00000167930	FAM234A	14847.5	0.77885	1.24829	HGNC:14163	FAM234A	1	protein_coding	16	p13.3
ENSG00000167962	ZNF598	5909.08	0.839894	1.17362	HGNC:28079	ZNF598	-1	protein_coding	16	p13.3
ENSG00000167965	MLST8	4057.39	0.804458	1.2163	HGNC:24825	MLST8	1	protein_coding	16	p13.3
ENSG00000167967	E4F1	2267.92	0.853646	1.15745	HGNC:3121	E4F1	1	protein_coding	16	p13.3
ENSG00000167969	ECI1	3588.43	0.792547	1.2309	HGNC:2703	ECI1	-1	protein_coding	16	p13.3
ENSG00000167972	ABCA3	189.46	0.348358	1.98459	HGNC:33	ABCA3	-1	protein_coding	16	p13.3
ENSG00000167977	KCTD5	4543.98	0.854097	1.15692	HGNC:21423	KCTD5	1	protein_coding	16	p13.3
ENSG00000167978	SRRM2	55619.5	0.827498	1.18858	HGNC:16639	SRRM2	1	protein_coding	16	p13.3
ENSG00000167981	ZNF597	519.18	0.716515	1.32902	HGNC:26573	ZNF597	-1	protein_coding	16	p13.3
ENSG00000167985	SDHAF2	2446.59	0.873052	1.13505	HGNC:26034	SDHAF2	1	protein_coding	11	q12.2
ENSG00000167986	DDB1	40466.8	0.872518	1.13602	HGNC:2717	DDB1	-1	protein_coding	11	q12.2
ENSG00000167987	VPS37C	3684.51	0.803635	1.21726	HGNC:26097	VPS37C	-1	protein_coding	11	q12.2
ENSG00000167992	VWCE	371.75	0.403497	1.85609	HGNC:26487	VWCE	-1	protein_coding	11	q12.2
ENSG00000167994	RAB3IL1	4044.19	0.647348	1.42797	HGNC:9780	RAB3IL1	-1	protein_coding	11	q12.3
ENSG00000167995	BEST1	579.01	0.642476	1.43348	HGNC:12703	BEST1	1	protein_coding	11	q12.3
ENSG00000167996	FTH1	207168	0.630314	1.45362	HGNC:3976	FTH1	-1	protein_coding	11	q12.3
ENSG00000168000	BSCL2	4673.37	0.795358	1.22759	HGNC:15832	BSCL2	-1	protein_coding	11	q12.3
ENSG00000168002	POLR2G	4294.03	0.872374	1.136	HGNC:9194	POLR2G	1	protein_coding	11	q12.3
ENSG00000168003	SLC3A2	21037.9	0.707913	1.34172	HGNC:11026	SLC3A2	1	protein_coding	11	q12.3
ENSG00000168005	SPINDOC	3096.81	0.802439	1.21867	HGNC:25115	SPINDOC	1	protein_coding	11	q13.1
ENSG00000168010	ATG16L2	1144.37	0.692958	1.36145	HGNC:25464	ATG16L2	1	protein_coding	11	q13.4
ENSG00000168014	C2CD3	2991.12	0.752227	1.28213	HGNC:24564	C2CD3	-1	protein_coding	11	q13.4
ENSG00000168016	TRANK1	3947.43	0.674616	1.38799	HGNC:29011	TRANK1	-1	protein_coding	3	p22.2
ENSG00000168026	TTC21A	262.89	0.684697	1.36939	HGNC:30761	TTC21A	1	protein_coding	3	p22.2
ENSG00000168028	RPSA	92283.8	0.798406	1.22393	HGNC:6502	RPSA	1	protein_coding	3	p22.1
ENSG00000168036	CTNNB1	39483.9	0.852524	1.15903	HGNC:2514	CTNNB1	1	protein_coding	3	p22.1
ENSG00000168038	ULK4	412.25	0.482717	1.698	HGNC:15784	ULK4	-1	protein_coding	3	p22.1
ENSG00000168040	FADD	881.35	0.799909	1.22085	HGNC:3573	FADD	1	protein_coding	11	q13.3
ENSG00000168056	LTBP3	26949.3	0.697199	1.35651	HGNC:6716	LTBP3	-1	protein_coding	11	q13.1
ENSG00000168060	NAALADL1	913.91	0.612752	1.47826	HGNC:23536	NAALADL1	-1	protein_coding	11	q13.1
ENSG00000168061	SAC3D1	1258.85	0.792787	1.22969	HGNC:30179	SAC3D1	1	protein_coding	11	q13.1
ENSG00000168062	BATF2	68.22	0.439754	1.74436	HGNC:25163	BATF2	-1	protein_coding	11	q13.1
ENSG00000168066	SF1	27510.6	0.851272	1.1605	HGNC:12950	SF1	-1	protein_coding	11	q13.1
ENSG00000168067	MAP4K2	1581.47	0.827711	1.1875	HGNC:6864	MAP4K2	-1	protein_coding	11	q13.1
ENSG00000168071	CCDC88B	96.21	0.519696	1.62145	HGNC:26757	CCDC88B	1	protein_coding	11	q13.1
ENSG00000168077	SCARA3	12068.3	0.499988	1.67024	HGNC:19000	SCARA3	1	protein_coding	8	p21.1
ENSG00000168078	PBK	1191.37	0.530482	1.61495	HGNC:18282	PBK	-1	protein_coding	8	p21.1
ENSG00000168090	COPS6	11630.8	0.88481	1.12211	HGNC:21749	COPS6	1	protein_coding	7	q22.1
ENSG00000168092	PAFAH1B2	11545.7	0.884139	1.12284	HGNC:8575	PAFAH1B2	1	protein_coding	11	q23.3
ENSG00000168096	ANKS3	1995.18	0.806945	1.21342	HGNC:29422	ANKS3	-1	protein_coding	16	p13.3
ENSG00000168101	NUDT16L1	1750.48	0.798638	1.22309	HGNC:28154	NUDT16L1	1	protein_coding	16	p13.3
ENSG00000168116	KIAA1586	1079.99	0.742599	1.29446	HGNC:21360	KIAA1586	1	protein_coding	6	p12.1
ENSG00000168118	RAB4A	3655.26	0.895422	1.11018	HGNC:9781	RAB4A	1	protein_coding	1	q42.13
ENSG00000168137	SETD5	14936.1	0.883293	1.12378	HGNC:25566	SETD5	1	protein_coding	3	p25.3
ENSG00000168140	VASN	42737.6	0.715506	1.33133	HGNC:18517	VASN	1	protein_coding	16	p13.3
ENSG00000168152	THAP9	254.79	0.714314	1.32658	HGNC:23192	THAP9	1	protein_coding	4	q21.22
ENSG00000168159	RNF187	21167.3	0.828874	1.18693	HGNC:27146	RNF187	1	protein_coding	1	q42.13
ENSG00000168172	HOOK3	8238.99	0.821945	1.19517	HGNC:23576	HOOK3	1	protein_coding	8	p11.21
ENSG00000168175	MAPK1IP1L	10099.6	0.826768	1.18926	HGNC:19840	MAPK1IP1L	1	protein_coding	14	q22.3
ENSG00000168209	DDIT4	9787	0.339736	2.01022	HGNC:24944	DDIT4	1	protein_coding	10	q22.1
ENSG00000168214	RBPJ	11634.5	0.719157	1.32641	HGNC:5724	RBPJ	1	protein_coding	4	p15.2
ENSG00000168216	LMBRD1	3581.34	0.82874	1.18671	HGNC:23038	LMBRD1	-1	protein_coding	6	q13
ENSG00000168228	ZCCHC4	1011.63	0.771033	1.25738	HGNC:22917	ZCCHC4	1	protein_coding	4	p15.2
ENSG00000168234	TTC39C	2683.82	0.709437	1.33914	HGNC:26595	TTC39C	1	protein_coding	18	q11.2
ENSG00000168237	GLYCTK	309.33	0.65949	1.40627	HGNC:24247	GLYCTK	1	protein_coding	3	p21.2
ENSG00000168246	UBTD2	6417.4	0.856422	1.15436	HGNC:24463	UBTD2	-1	protein_coding	5	q35.1
ENSG00000168256	NKIRAS2	6907.11	0.872145	1.13622	HGNC:17898	NKIRAS2	1	protein_coding	17	q21.2
ENSG00000168259	DNAJC7	6773.51	0.888313	1.11803	HGNC:12392	DNAJC7	-1	protein_coding	17	q21.2
ENSG00000168264	IRF2BP2	10868.9	0.746257	1.29029	HGNC:21729	IRF2BP2	-1	protein_coding	1	q42.3
ENSG00000168268	NT5DC2	15051.4	0.75727	1.27589	HGNC:25717	NT5DC2	-1	protein_coding	3	p21.1
ENSG00000168273	SMIM4	710.66	0.776743	1.24954	HGNC:37257	SMIM4	1	protein_coding	3	p21.1
ENSG00000168275	COA6	821.47	0.673183	1.39019	HGNC:18025	COA6	1	protein_coding	1	q42.2
ENSG00000168282	MGAT2	190.63	0.75539	1.27472	HGNC:7045	MGAT2	1	protein_coding	14	q21.3
ENSG00000168283	BMI1	6331.03	0.790867	1.23297	HGNC:1066	BMI1	1	protein_coding	10	p12.2
ENSG00000168286	THAP11	2183.52	0.828937	1.18662	HGNC:23194	THAP11	1	protein_coding	16	q22.1
ENSG00000168288	MMADHC	8280.98	0.869583	1.13924	HGNC:25221	MMADHC	-1	protein_coding	2	q23.2
ENSG00000168291	PDHB	6929.5	0.852731	1.15867	HGNC:8808	PDHB	-1	protein_coding	3	p14.3
ENSG00000168297	PXK	10111.2	0.621984	1.4662	HGNC:23326	PXK	1	protein_coding	3	p14.3
ENSG00000168300	PCMTD1	4199.44	0.772484	1.25636	HGNC:30483	PCMTD1	-1	protein_coding	8	q11.23
ENSG00000168301	KCTD6	807.44	0.81616	1.20133	HGNC:22235	KCTD6	1	protein_coding	3	p14.3
ENSG00000168303	MPLKIP	1858.94	0.828429	1.18724	HGNC:16002	MPLKIP	-1	protein_coding	7	p14.1
ENSG00000168306	ACOX2	1501.22	0.677449	1.38354	HGNC:120	ACOX2	-1	protein_coding	3	p14.3
ENSG00000168310	IRF2	2935.05	0.790447	1.23337	HGNC:6117	IRF2	-1	protein_coding	4	q35.1
ENSG00000168374	ARF4	44123.3	0.819341	1.19837	HGNC:655	ARF4	-1	protein_coding	3	p14.3
ENSG00000168385	SEPTIN2	70083.7	0.864195	1.14556	HGNC:7729	SEPTIN2	1	protein_coding	2	q37.3
ENSG00000168386	FILIP1L	9411.59	0.558779	1.56743	HGNC:24589	FILIP1L	-1	protein_coding	3	q12.1
ENSG00000168389	MFSD2A	526.02	0.406829	1.85354	HGNC:25897	MFSD2A	1	protein_coding	1	p34.2
ENSG00000168393	DTYMK	2640.22	0.816977	1.20104	HGNC:3061	DTYMK	-1	protein_coding	2	q37.3
ENSG00000168394	TAP1	4458.51	0.73298	1.30761	HGNC:43	TAP1	-1	protein_coding	6	p21.32
ENSG00000168395	ING5	2746.43	0.865851	1.14294	HGNC:19421	ING5	1	protein_coding	2	q37.3
ENSG00000168397	ATG4B	4914.15	0.89924	1.10599	HGNC:20790	ATG4B	1	protein_coding	2	q37.3
ENSG00000168398	BDKRB2	3183.23	0.354357	1.97441	HGNC:1030	BDKRB2	1	protein_coding	14	q32.2
ENSG00000168404	MLKL	1051.19	0.653545	1.41744	HGNC:26617	MLKL	-1	protein_coding	16	q23.1
ENSG00000168411	RFWD3	3207.27	0.796316	1.22628	HGNC:25539	RFWD3	-1	protein_coding	16	q23.1
ENSG00000168434	COG7	2024.62	0.849542	1.1617	HGNC:18622	COG7	-1	protein_coding	16	p12.2
ENSG00000168438	CDC40	2935.23	0.891923	1.11405	HGNC:17350	CDC40	1	protein_coding	6	q21
ENSG00000168439	STIP1	16305.2	0.864017	1.14571	HGNC:11387	STIP1	1	protein_coding	11	q13.1
ENSG00000168453	HR	2178.63	0.294681	2.12702	HGNC:5172	HR	-1	protein_coding	8	p21.3
ENSG00000168461	RAB31	19512.3	0.688695	1.36832	HGNC:9771	RAB31	1	protein_coding	18	p11.22
ENSG00000168476	REEP4	2232.59	0.787874	1.23668	HGNC:26176	REEP4	-1	protein_coding	8	p21.3
ENSG00000168477	TNXB	3072.09	0.183263	2.49504	HGNC:11976	TNXB	-1	protein_coding	6	p21.32
ENSG00000168487	BMP1	19306.7	0.73099	1.31043	HGNC:1067	BMP1	1	protein_coding	8	p21.3
ENSG00000168488	ATXN2L	16104.1	0.849786	1.16219	HGNC:31326	ATXN2L	1	protein_coding	16	p11.2
ENSG00000168490	PHYHIP	53.24	0.39444	1.8595	HGNC:16865	PHYHIP	-1	protein_coding	8	p21.3
ENSG00000168495	POLR3D	6576.45	0.828106	1.18772	HGNC:1080	POLR3D	1	protein_coding	8	p21.3
ENSG00000168496	FEN1	2513.88	0.7204	1.32425	HGNC:3650	FEN1	1	protein_coding	11	q12.2
ENSG00000168497	CAVIN2	561.97	0.209976	2.39159	HGNC:10690	CAVIN2	-1	protein_coding	2	q32.3
ENSG00000168502	MTCL1	15400.7	0.720874	1.32403	HGNC:29121	MTCL1	1	protein_coding	18	p11.22
ENSG00000168522	FNTA	6641.65	0.856263	1.15453	HGNC:3782	FNTA	1	protein_coding	8	p11.21
ENSG00000168528	SERINC2	4760.33	0.30292	2.10532	HGNC:23231	SERINC2	1	protein_coding	1	p35.2
ENSG00000168538	TRAPPC11	4979.45	0.896685	1.10876	HGNC:25751	TRAPPC11	1	protein_coding	4	q35.1
ENSG00000168542	COL3A1	1.16833e+06	0.543736	1.59296	HGNC:2201	COL3A1	1	protein_coding	2	q32.2
ENSG00000168556	ING2	1133.84	0.791117	1.23121	HGNC:6063	ING2	1	protein_coding	4	q35.1
ENSG00000168564	CDKN2AIP	1664.1	0.835887	1.17781	HGNC:24325	CDKN2AIP	1	protein_coding	4	q35.1
ENSG00000168566	SNRNP48	1681.61	0.837888	1.17566	HGNC:21368	SNRNP48	1	protein_coding	6	p24.3
ENSG00000168569	TMEM223	899.99	0.83112	1.18335	HGNC:28464	TMEM223	-1	protein_coding	11	q12.3
ENSG00000168575	SLC20A2	7612.16	0.674053	1.38896	HGNC:10947	SLC20A2	-1	protein_coding	8	p11.21
ENSG00000168591	TMUB2	4876.32	0.8894	1.11662	HGNC:28459	TMUB2	1	protein_coding	17	q21.31
ENSG00000168610	STAT3	27569.1	0.813448	1.20548	HGNC:11364	STAT3	-1	protein_coding	17	q21.2
ENSG00000168612	ZSWIM1	1027.8	0.823117	1.19381	HGNC:16155	ZSWIM1	1	protein_coding	20	q13.12
ENSG00000168615	ADAM9	38456.7	0.815956	1.20244	HGNC:216	ADAM9	1	protein_coding	8	p11.22
ENSG00000168621	GDNF	2881.44	0.391124	1.88933	HGNC:4232	GDNF	-1	protein_coding	5	p13.2
ENSG00000168646	AXIN2	2199.03	0.509315	1.653	HGNC:904	AXIN2	-1	protein_coding	17	q24.1
ENSG00000168653	NDUFS5	11029	0.735609	1.30429	HGNC:7712	NDUFS5	1	protein_coding	1	p34.3
ENSG00000168661	ZNF30	360.26	0.660634	1.40732	HGNC:13090	ZNF30	1	protein_coding	19	q13.11
ENSG00000168672	LRATD2	125.07	0.239866	2.27872	HGNC:24166	LRATD2	-1	protein_coding	8	q24.21
ENSG00000168675	LDLRAD4	449.32	0.238138	2.29235	HGNC:1224	LDLRAD4	1	protein_coding	18	p11.21
ENSG00000168679	SLC16A4	567	0.451499	1.76014	HGNC:10925	SLC16A4	-1	protein_coding	1	p13.3
ENSG00000168685	IL7R	4319.44	0.270405	2.19728	HGNC:6024	IL7R	1	protein_coding	5	p13.2
ENSG00000168701	TMEM208	2614.37	0.800575	1.22094	HGNC:25015	TMEM208	1	protein_coding	16	q22.1
ENSG00000168710	AHCYL1	18139.2	0.851859	1.15976	HGNC:344	AHCYL1	1	protein_coding	1	p13.3
ENSG00000168724	DNAJC21	7099.9	0.851139	1.16044	HGNC:27030	DNAJC21	1	protein_coding	5	p13.2
ENSG00000168734	PKIG	7886.71	0.63233	1.45041	HGNC:9019	PKIG	1	protein_coding	20	q13.12
ENSG00000168758	SEMA4C	3424.05	0.746484	1.2897	HGNC:10731	SEMA4C	-1	protein_coding	2	q11.2
ENSG00000168763	CNNM3	1582.28	0.797583	1.22418	HGNC:104	CNNM3	1	protein_coding	2	q11.2
ENSG00000168765	GSTM4	1693.71	0.556766	1.56993	HGNC:4636	GSTM4	1	protein_coding	1	p13.3
ENSG00000168769	TET2	2029.41	0.817479	1.20035	HGNC:25941	TET2	1	protein_coding	4	q24
ENSG00000168778	TCTN2	1286.43	0.683286	1.3759	HGNC:25774	TCTN2	1	protein_coding	12	q24.31
ENSG00000168779	SHOX2	3930.65	0.730414	1.31098	HGNC:10854	SHOX2	-1	protein_coding	3	q25.32
ENSG00000168781	PPIP5K1	887.86	0.737729	1.29975	HGNC:29023	PPIP5K1	-1	protein_coding	15	q15.3
ENSG00000168785	TSPAN5	8816.35	0.730007	1.31177	HGNC:17753	TSPAN5	-1	protein_coding	4	q23
ENSG00000168792	ABHD15	1637.49	0.811608	1.20734	HGNC:26971	ABHD15	-1	protein_coding	17	q11.2
ENSG00000168795	ZBTB5	1581.29	0.818952	1.19776	HGNC:23836	ZBTB5	-1	protein_coding	9	p13.2
ENSG00000168803	ADAL	1112.24	0.739049	1.29828	HGNC:31853	ADAL	1	protein_coding	15	q15.3
ENSG00000168806	LCMT2	1383.67	0.849914	1.1614	HGNC:17558	LCMT2	-1	protein_coding	15	q15.3
ENSG00000168807	SNTB2	8333.57	0.769538	1.25996	HGNC:11169	SNTB2	1	protein_coding	16	q22.1
ENSG00000168811	IL12A	104.62	0.382336	1.89256	HGNC:5969	IL12A	1	protein_coding	3	q25.33
ENSG00000168813	ZNF507	3356.42	0.847927	1.16434	HGNC:23783	ZNF507	1	protein_coding	19	q13.11
ENSG00000168818	STX18	4523.39	0.833225	1.18164	HGNC:15942	STX18	-1	protein_coding	4	p16.2
ENSG00000168824	NSG1	64.36	0.0466128	3.27843	HGNC:18790	NSG1	1	protein_coding	4	p16.3
ENSG00000168826	ZBTB49	407.41	0.719177	1.32299	HGNC:19883	ZBTB49	1	protein_coding	4	p16.3
ENSG00000168827	GFM1	4768.08	0.882326	1.12456	HGNC:13780	GFM1	1	protein_coding	3	q25.32
ENSG00000168872	DDX19A	5022.18	0.894233	1.11127	HGNC:25628	DDX19A	1	protein_coding	16	q22.1
ENSG00000168874	ATOH8	3595.21	0.358254	1.96484	HGNC:24126	ATOH8	1	protein_coding	2	p11.2
ENSG00000168876	ANKRD49	808.36	0.836261	1.17769	HGNC:25970	ANKRD49	1	protein_coding	11	q21
ENSG00000168883	USP39	5626.31	0.897036	1.10836	HGNC:20071	USP39	1	protein_coding	2	p11.2
ENSG00000168884	TNIP2	4091.38	0.878677	1.12871	HGNC:19118	TNIP2	-1	protein_coding	4	p16.3
ENSG00000168887	C2orf68	2531.9	0.833761	1.18093	HGNC:34353	C2orf68	-1	protein_coding	2	p11.2
ENSG00000168890	TMEM150A	1985.32	0.796849	1.2255	HGNC:24677	TMEM150A	-1	protein_coding	2	p11.2
ENSG00000168894	RNF181	4789.66	0.870625	1.13787	HGNC:28037	RNF181	1	protein_coding	2	p11.2
ENSG00000168899	VAMP5	4704.69	0.73905	1.29955	HGNC:12646	VAMP5	1	protein_coding	2	p11.2
ENSG00000168904	LRRC28	1434.19	0.838801	1.17488	HGNC:28355	LRRC28	1	protein_coding	15	q26.3
ENSG00000168906	MAT2A	17617.2	0.730879	1.3106	HGNC:6904	MAT2A	1	protein_coding	2	p11.2
ENSG00000168916	ZNF608	1171.23	0.281755	2.16439	HGNC:29238	ZNF608	-1	protein_coding	5	q23.2
ENSG00000168917	SLC35G2	1432.98	0.755768	1.27706	HGNC:28480	SLC35G2	1	protein_coding	3	q22.3
ENSG00000168924	LETM1	5358	0.854797	1.15622	HGNC:6556	LETM1	-1	protein_coding	4	p16.3
ENSG00000168936	TMEM129	5747.82	0.834229	1.18027	HGNC:25137	TMEM129	-1	protein_coding	4	p16.3
ENSG00000168938	PPIC	6751.07	0.708925	1.34023	HGNC:9256	PPIC	-1	protein_coding	5	q23.2
ENSG00000168939	SPRY3	270.73	0.7055	1.34082	HGNC:11271	SPRY3	1	protein_coding	X	q28
ENSG00000168944	CEP120	2732.87	0.829165	1.1863	HGNC:26690	CEP120	-1	protein_coding	5	q23.2
ENSG00000168952	STXBP6	690.18	0.15793	2.60077	HGNC:19666	STXBP6	-1	protein_coding	14	q12
ENSG00000168955	TM4SF20	52.18	0.0383289	3.37294	HGNC:26230	TM4SF20	-1	protein_coding	2	q36.3
ENSG00000168958	MFF	6445.54	0.824291	1.19214	HGNC:24858	MFF	1	protein_coding	2	q36.3
ENSG00000168961	LGALS9	176.77	0.248911	2.25151	HGNC:6570	LGALS9	1	protein_coding	17	q11.2
ENSG00000168994	PXDC1	14726.1	0.701338	1.35073	HGNC:21361	PXDC1	-1	protein_coding	6	p25.2
ENSG00000169016	E2F6	1586.37	0.832719	1.18131	HGNC:3120	E2F6	-1	protein_coding	2	p25.1
ENSG00000169018	FEM1B	6513.71	0.790794	1.23324	HGNC:3649	FEM1B	1	protein_coding	15	q23
ENSG00000169019	COMMD8	1419.16	0.788495	1.23524	HGNC:26036	COMMD8	-1	protein_coding	4	p12
ENSG00000169020	ATP5ME	1285.06	0.78829	1.23574	HGNC:846	ATP5ME	-1	protein_coding	4	p16.3
ENSG00000169021	UQCRFS1	6814.66	0.905841	1.09866	HGNC:12587	UQCRFS1	-1	protein_coding	19	q12
ENSG00000169026	SLC49A3	583.55	0.412989	1.83875	HGNC:26177	SLC49A3	-1	protein_coding	4	p16.3
ENSG00000169032	MAP2K1	5749.17	0.773851	1.25444	HGNC:6840	MAP2K1	1	protein_coding	15	q22.31
ENSG00000169045	HNRNPH1	20800.2	0.837733	1.17638	HGNC:5041	HNRNPH1	-1	protein_coding	5	q35.3
ENSG00000169047	IRS1	10786.7	0.69808	1.35528	HGNC:6125	IRS1	-1	protein_coding	2	q36.3
ENSG00000169057	MECP2	7710.91	0.889778	1.11647	HGNC:6990	MECP2	-1	protein_coding	X	q28
ENSG00000169062	UPF3A	5716.07	0.721825	1.32241	HGNC:20332	UPF3A	1	protein_coding	13	q34
ENSG00000169071	ROR2	2328.07	0.387445	1.89771	HGNC:10257	ROR2	-1	protein_coding	9	q22.31
ENSG00000169083	AR	1438.33	0.435922	1.79375	HGNC:644	AR	1	protein_coding	X	q12
ENSG00000169084	DHRSX	2442.62	0.811833	1.20731	HGNC:18399	DHRSX	-1	protein_coding	X	p22.33
ENSG00000169085	VXN	105.62	0.265101	2.20602	HGNC:28498	VXN	1	protein_coding	8	q13.1
ENSG00000169087	HSPBAP1	644.65	0.750795	1.28287	HGNC:16389	HSPBAP1	-1	protein_coding	3	q21.1
ENSG00000169093	ASMTL	3321.51	0.77254	1.25606	HGNC:751	ASMTL	-1	protein_coding	X	p22.33
ENSG00000169100	SLC25A6	59892.2	0.805932	1.21467	HGNC:10992	SLC25A6	-1	protein_coding	X	p22.33
ENSG00000169105	CHST14	7046.14	0.868986	1.13991	HGNC:24464	CHST14	1	protein_coding	15	q15.1
ENSG00000169118	CSNK1G1	4227.58	0.839251	1.17443	HGNC:2454	CSNK1G1	-1	protein_coding	15	q22.31
ENSG00000169122	FAM110B	3045.5	0.676408	1.38532	HGNC:28587	FAM110B	1	protein_coding	8	q12.1
ENSG00000169126	ODAD2	250.74	0.362926	1.95023	HGNC:25583	ODAD2	-1	protein_coding	10	p12.1
ENSG00000169129	AFAP1L2	73.26	0.20475	2.4024	HGNC:25901	AFAP1L2	-1	protein_coding	10	q25.3
ENSG00000169131	ZNF354A	1344.81	0.786728	1.23809	HGNC:11628	ZNF354A	-1	protein_coding	5	q35.3
ENSG00000169136	ATF5	13323.8	0.37707	1.9213	HGNC:790	ATF5	1	protein_coding	19	q13.33
ENSG00000169139	UBE2V2	6793.39	0.828158	1.18763	HGNC:12495	UBE2V2	1	protein_coding	8	q11.21
ENSG00000169155	ZBTB43	2152.02	0.824806	1.19144	HGNC:17908	ZBTB43	1	protein_coding	9	q33.3
ENSG00000169169	CPT1C	1849.75	0.596837	1.50453	HGNC:18540	CPT1C	1	protein_coding	19	q13.33
ENSG00000169174	PCSK9	683.45	0.125832	2.75807	HGNC:20001	PCSK9	1	protein_coding	1	p32.3
ENSG00000169180	XPO6	17553.3	0.876813	1.13112	HGNC:19733	XPO6	-1	protein_coding	16	p12.1
ENSG00000169184	MN1	10744	0.381327	1.91148	HGNC:7180	MN1	-1	protein_coding	22	q12.1
ENSG00000169188	APEX2	2157.15	0.876156	1.13159	HGNC:17889	APEX2	1	protein_coding	X	p11.21
ENSG00000169189	NSMCE1	3949.67	0.86868	1.1401	HGNC:29897	NSMCE1	-1	protein_coding	16	p12.1
ENSG00000169193	CCDC126	529.25	0.740671	1.29617	HGNC:22398	CCDC126	1	protein_coding	7	p15.3
ENSG00000169203	NPIPB12	118.81	0.471341	1.70861	HGNC:37491	NPIPB12	-1	protein_coding	16	p11.2
ENSG00000169213	RAB3B	17772.1	0.598017	1.50359	HGNC:9778	RAB3B	-1	protein_coding	1	p32.3
ENSG00000169217	CD2BP2	7998.86	0.872624	1.13591	HGNC:1656	CD2BP2	-1	protein_coding	16	p11.2
ENSG00000169218	RSPO1	158.86	0.20773	2.39204	HGNC:21679	RSPO1	-1	protein_coding	1	p34.3
ENSG00000169220	RGS14	278.89	0.390835	1.88246	HGNC:9996	RGS14	1	protein_coding	5	q35.3
ENSG00000169221	TBC1D10B	7340.4	0.868345	1.14067	HGNC:24510	TBC1D10B	-1	protein_coding	16	p11.2
ENSG00000169223	LMAN2	19878.4	0.821345	1.19592	HGNC:16986	LMAN2	-1	protein_coding	5	q35.3
ENSG00000169228	RAB24	2619.07	0.823957	1.19241	HGNC:9765	RAB24	-1	protein_coding	5	q35.3
ENSG00000169230	PRELID1	4940.17	0.84572	1.16676	HGNC:30255	PRELID1	1	protein_coding	5	q35.3
ENSG00000169231	THBS3	2808.26	0.56405	1.5579	HGNC:11787	THBS3	-1	protein_coding	1	q22
ENSG00000169239	CA5B	1108.67	0.721585	1.32231	HGNC:1378	CA5B	1	protein_coding	X	p22.2
ENSG00000169241	SLC50A1	2819.64	0.80223	1.21895	HGNC:30657	SLC50A1	1	protein_coding	1	q22
ENSG00000169246	NPIPB3	125.83	0.389414	1.87555	HGNC:28989	NPIPB3	-1	protein_coding	16	p12.2
ENSG00000169247	SH3TC2	70.35	0.270078	2.17484	HGNC:29427	SH3TC2	-1	protein_coding	5	q32
ENSG00000169249	ZRSR2	1126.05	0.812575	1.2051	HGNC:23019	ZRSR2	1	protein_coding	X	p22.2
ENSG00000169251	NMD3	5894.11	0.847287	1.16489	HGNC:24250	NMD3	1	protein_coding	3	q26.1
ENSG00000169252	ADRB2	58.3	0.188679	2.43568	HGNC:286	ADRB2	1	protein_coding	5	q32
ENSG00000169255	B3GALNT1	1523.37	0.674163	1.38837	HGNC:918	B3GALNT1	-1	protein_coding	3	q26.1
ENSG00000169258	GPRIN1	989.83	0.723357	1.32043	HGNC:24835	GPRIN1	-1	protein_coding	5	q35.2
ENSG00000169271	HSPB3	564.9	0.334572	2.01983	HGNC:5248	HSPB3	1	protein_coding	5	q11.2
ENSG00000169288	MRPL1	1645.76	0.817252	1.20005	HGNC:14275	MRPL1	1	protein_coding	4	q21.1
ENSG00000169299	PGM2	2588.98	0.615686	1.47587	HGNC:8906	PGM2	1	protein_coding	4	p14
ENSG00000169302	STK32A	139.98	0.450064	1.75025	HGNC:28317	STK32A	1	protein_coding	5	q32
ENSG00000169330	MINAR1	603.74	0.460463	1.74247	HGNC:29172	MINAR1	1	protein_coding	15	q25.1
ENSG00000169359	SLC33A1	4731.9	0.816163	1.20205	HGNC:95	SLC33A1	-1	protein_coding	3	q25.31
ENSG00000169371	SNUPN	3002.42	0.826	1.18971	HGNC:14245	SNUPN	-1	protein_coding	15	q24.2
ENSG00000169372	CRADD	765.56	0.755003	1.2775	HGNC:2340	CRADD	1	protein_coding	12	q22
ENSG00000169375	SIN3A	7436.19	0.834567	1.18004	HGNC:19353	SIN3A	-1	protein_coding	15	q24.2
ENSG00000169379	ARL13B	1760.84	0.839372	1.17387	HGNC:25419	ARL13B	1	protein_coding	3	q11.1
ENSG00000169398	PTK2	8639.65	0.856053	1.15491	HGNC:9611	PTK2	-1	protein_coding	8	q24.3
ENSG00000169410	PTPN9	9125.56	0.899232	1.1059	HGNC:9661	PTPN9	-1	protein_coding	15	q24.2
ENSG00000169429	CXCL8	1274.96	0.111376	2.83695	HGNC:6025	CXCL8	1	protein_coding	4	q13.3
ENSG00000169432	SCN9A	273.19	0.109814	2.83685	HGNC:10597	SCN9A	-1	protein_coding	2	q24.3
ENSG00000169439	SDC2	20518.6	0.730945	1.31052	HGNC:10659	SDC2	1	protein_coding	8	q22.1
ENSG00000169446	MMGT1	4610.13	0.811257	1.20799	HGNC:28100	MMGT1	-1	protein_coding	X	q26.3
ENSG00000169490	TM2D2	4515.87	0.860521	1.1495	HGNC:24127	TM2D2	-1	protein_coding	8	p11.22
ENSG00000169499	PLEKHA2	3955.37	0.673009	1.39051	HGNC:14336	PLEKHA2	1	protein_coding	8	p11.22
ENSG00000169504	CLIC4	94755.6	0.767955	1.26219	HGNC:13518	CLIC4	1	protein_coding	1	p36.11
ENSG00000169515	CCDC8	3763.21	0.3784	1.91804	HGNC:25367	CCDC8	-1	protein_coding	19	q13.32
ENSG00000169519	METTL15	1428.96	0.801982	1.21907	HGNC:26606	METTL15	1	protein_coding	11	p14.1
ENSG00000169554	ZEB2	13076	0.726677	1.31623	HGNC:14881	ZEB2	-1	protein_coding	2	q22.3
ENSG00000169564	PCBP1	4711.71	0.767874	1.26217	HGNC:8647	PCBP1	1	protein_coding	2	p13.3
ENSG00000169567	HINT1	14749.9	0.85987	1.15052	HGNC:4912	HINT1	-1	protein_coding	5	q31.1
ENSG00000169570	DTWD2	384.23	0.655857	1.41322	HGNC:19334	DTWD2	-1	protein_coding	5	q23.1
ENSG00000169583	CLIC3	390.44	0.302223	2.10019	HGNC:2064	CLIC3	-1	protein_coding	9	q34.3
ENSG00000169592	INO80E	3481.53	0.836988	1.17707	HGNC:26905	INO80E	1	protein_coding	16	p11.2
ENSG00000169594	BNC1	2543.9	0.46071	1.74417	HGNC:1081	BNC1	-1	protein_coding	15	q25.2
ENSG00000169598	DFFB	580.41	0.770145	1.25601	HGNC:2773	DFFB	1	protein_coding	1	p36.32
ENSG00000169599	NFU1	2652.04	0.854814	1.15609	HGNC:16287	NFU1	-1	protein_coding	2	p13.3
ENSG00000169604	ANTXR1	69905.8	0.68608	1.3721	HGNC:21014	ANTXR1	1	protein_coding	2	p13.3
ENSG00000169607	CKAP2L	1349.52	0.539451	1.59983	HGNC:26877	CKAP2L	-1	protein_coding	2	q14.1
ENSG00000169609	C15orf40	1459.6	0.838586	1.17498	HGNC:28443	C15orf40	-1	protein_coding	15	q25.2
ENSG00000169612	RAMAC	464.35	0.820502	1.19307	HGNC:31022	RAMAC	1	protein_coding	15	q25.2
ENSG00000169621	APLF	671.98	0.785738	1.23813	HGNC:28724	APLF	1	protein_coding	2	p13.3
ENSG00000169629	RGPD8	312.98	0.552751	1.57518	HGNC:9849	RGPD8	-1	protein_coding	2	q14.1
ENSG00000169635	HIC2	700.64	0.77786	1.24743	HGNC:18595	HIC2	1	protein_coding	22	q11.21
ENSG00000169641	LUZP1	11810.6	0.815032	1.20358	HGNC:14985	LUZP1	-1	protein_coding	1	p36.12
ENSG00000169660	HEXD	888.23	0.773448	1.25305	HGNC:26307	HEXD	1	protein_coding	17	q25.3
ENSG00000169679	BUB1	1767.28	0.5715	1.54644	HGNC:1148	BUB1	-1	protein_coding	2	q13
ENSG00000169682	SPNS1	5558.67	0.772127	1.2566	HGNC:30621	SPNS1	1	protein_coding	16	p11.2
ENSG00000169683	LRRC45	1222.05	0.747105	1.288	HGNC:28302	LRRC45	1	protein_coding	17	q25.3
ENSG00000169689	CENPX	1636.24	0.789004	1.23515	HGNC:11422	CENPX	-1	protein_coding	17	q25.3
ENSG00000169692	AGPAT2	4152.01	0.779622	1.24711	HGNC:325	AGPAT2	-1	protein_coding	9	q34.3
ENSG00000169696	ASPSCR1	2126.98	0.847681	1.16409	HGNC:13825	ASPSCR1	1	protein_coding	17	q25.3
ENSG00000169710	FASN	24674.8	0.520005	1.63426	HGNC:3594	FASN	-1	protein_coding	17	q25.3
ENSG00000169714	CNBP	23251.1	0.856305	1.15466	HGNC:13164	CNBP	-1	protein_coding	3	q21.3
ENSG00000169715	MT1E	2506.26	0.260947	2.22603	HGNC:7397	MT1E	1	protein_coding	16	q13
ENSG00000169718	DUS1L	4787.5	0.847415	1.1647	HGNC:30086	DUS1L	-1	protein_coding	17	q25.3
ENSG00000169727	GPS1	8790.83	0.894114	1.11161	HGNC:4549	GPS1	1	protein_coding	17	q25.3
ENSG00000169733	RFNG	4836.19	0.841985	1.17117	HGNC:9974	RFNG	-1	protein_coding	17	q25.3
ENSG00000169738	DCXR	2046.6	0.767615	1.26209	HGNC:18985	DCXR	-1	protein_coding	17	q25.3
ENSG00000169740	ZNF32	1943.72	0.851975	1.15912	HGNC:13095	ZNF32	-1	protein_coding	10	q11.21
ENSG00000169744	LDB2	2766.53	0.456167	1.75274	HGNC:6533	LDB2	-1	protein_coding	4	p15.32
ENSG00000169750	RAC3	506.9	0.548432	1.58217	HGNC:9803	RAC3	1	protein_coding	17	q25.3
ENSG00000169756	LIMS1	10768	0.781202	1.24535	HGNC:6616	LIMS1	1	protein_coding	2	q12.3
ENSG00000169760	NLGN1	1306.56	0.320689	2.05731	HGNC:14291	NLGN1	1	protein_coding	3	q26.31
ENSG00000169762	TAPT1	1702.55	0.815248	1.2029	HGNC:26887	TAPT1	-1	protein_coding	4	p15.32
ENSG00000169764	UGP2	22612.3	0.76162	1.27028	HGNC:12527	UGP2	1	protein_coding	2	p15
ENSG00000169813	HNRNPF	23409.8	0.884799	1.12209	HGNC:5039	HNRNPF	-1	protein_coding	10	q11.21
ENSG00000169814	BTD	3468.37	0.804412	1.21613	HGNC:1122	BTD	1	protein_coding	3	p25.1
ENSG00000169826	CSGALNACT2	6735.58	0.764745	1.26626	HGNC:24292	CSGALNACT2	1	protein_coding	10	q11.21
ENSG00000169851	PCDH7	1254.46	0.0589895	3.23247	HGNC:8659	PCDH7	1	protein_coding	4	p15.1
ENSG00000169855	ROBO1	11159.1	0.718067	1.32779	HGNC:10249	ROBO1	-1	protein_coding	3	p12.3
ENSG00000169857	AVEN	3183.18	0.770299	1.2588	HGNC:13509	AVEN	-1	protein_coding	15	q14
ENSG00000169871	TRIM56	9194.2	0.802571	1.2187	HGNC:19028	TRIM56	1	protein_coding	7	q22.1
ENSG00000169891	REPS2	194.47	0.426801	1.80491	HGNC:9963	REPS2	1	protein_coding	X	p22.2
ENSG00000169895	SYAP1	8457.14	0.855608	1.15536	HGNC:16273	SYAP1	1	protein_coding	X	p22.2
ENSG00000169902	TPST1	6077.82	0.710452	1.33814	HGNC:12020	TPST1	1	protein_coding	7	q11.21
ENSG00000169905	TOR1AIP2	7621.05	0.865629	1.14367	HGNC:24055	TOR1AIP2	-1	protein_coding	1	q25.2
ENSG00000169908	TM4SF1	1700.97	0.198122	2.43743	HGNC:11853	TM4SF1	-1	protein_coding	3	q25.1
ENSG00000169914	OTUD3	1163.5	0.740009	1.29695	HGNC:29038	OTUD3	1	protein_coding	1	p36.13
ENSG00000169918	OTUD7A	72.81	0.466969	1.70306	HGNC:20718	OTUD7A	-1	protein_coding	15	q13.3
ENSG00000169919	GUSB	5079.22	0.797957	1.2244	HGNC:4696	GUSB	-1	protein_coding	7	q11.21
ENSG00000169925	BRD3	4398.76	0.773172	1.25513	HGNC:1104	BRD3	-1	protein_coding	9	q34.2
ENSG00000169926	KLF13	14858.2	0.709575	1.3394	HGNC:13672	KLF13	1	protein_coding	15	q13.3
ENSG00000169933	FRMPD4	230.85	0.14295	2.65974	HGNC:29007	FRMPD4	1	protein_coding	X	p22.2
ENSG00000169946	ZFPM2	761.18	0.111669	2.83244	HGNC:16700	ZFPM2	1	protein_coding	8	q22.3
ENSG00000169951	ZNF764	769.17	0.787862	1.2351	HGNC:28200	ZNF764	-1	protein_coding	16	p11.2
ENSG00000169955	ZNF747	1585.11	0.839689	1.17342	HGNC:28350	ZNF747	-1	protein_coding	16	p11.2
ENSG00000169957	ZNF768	4226.39	0.889412	1.11679	HGNC:26273	ZNF768	-1	protein_coding	16	p11.2
ENSG00000169964	TMEM42	1251.27	0.817569	1.19958	HGNC:28444	TMEM42	1	protein_coding	3	p21.31
ENSG00000169967	MAP3K2	7127.16	0.797934	1.22433	HGNC:6854	MAP3K2	-1	protein_coding	2	q14.3
ENSG00000169972	PUSL1	1353.77	0.817716	1.19961	HGNC:26914	PUSL1	1	protein_coding	1	p36.33
ENSG00000169976	SF3B5	6329.18	0.893007	1.11278	HGNC:21083	SF3B5	-1	protein_coding	6	q24.2
ENSG00000169981	ZNF35	806.35	0.783779	1.24016	HGNC:13099	ZNF35	1	protein_coding	3	p21.31
ENSG00000169991	IFFO2	3940.16	0.738802	1.29969	HGNC:27006	IFFO2	-1	protein_coding	1	p36.13
ENSG00000169992	NLGN2	14108.3	0.784786	1.24083	HGNC:14290	NLGN2	1	protein_coding	17	p13.1
ENSG00000170004	CHD3	37736.1	0.802654	1.2187	HGNC:1918	CHD3	1	protein_coding	17	p13.1
ENSG00000170006	TMEM154	1149.22	0.517742	1.63676	HGNC:26489	TMEM154	-1	protein_coding	4	q31.3
ENSG00000170017	ALCAM	21473.8	0.615773	1.47584	HGNC:400	ALCAM	1	protein_coding	3	q13.11
ENSG00000170027	YWHAG	30752.6	0.870397	1.13841	HGNC:12852	YWHAG	-1	protein_coding	7	q11.23
ENSG00000170035	UBE2E3	10035.9	0.778905	1.24812	HGNC:12479	UBE2E3	1	protein_coding	2	q31.3
ENSG00000170037	CNTROB	3821.07	0.855781	1.15491	HGNC:29616	CNTROB	1	protein_coding	17	p13.1
ENSG00000170043	TRAPPC1	10776.3	0.847969	1.16431	HGNC:19894	TRAPPC1	-1	protein_coding	17	p13.1
ENSG00000170049	KCNAB3	172.36	0.556974	1.56069	HGNC:6230	KCNAB3	-1	protein_coding	17	p13.1
ENSG00000170085	SIMC1	1342.17	0.828509	1.18614	HGNC:24779	SIMC1	1	protein_coding	5	q35.2
ENSG00000170088	TMEM192	2451.92	0.764299	1.26635	HGNC:26775	TMEM192	-1	protein_coding	4	q32.3
ENSG00000170100	ZNF778	890.52	0.754615	1.27791	HGNC:26479	ZNF778	1	protein_coding	16	q24.3
ENSG00000170113	NIPA1	1890.41	0.756979	1.27591	HGNC:17043	NIPA1	1	protein_coding	15	q11.2
ENSG00000170142	UBE2E1	3506.84	0.87087	1.13778	HGNC:12477	UBE2E1	1	protein_coding	3	p24.2
ENSG00000170144	HNRNPA3	26804.6	0.88011	1.12738	HGNC:24941	HNRNPA3	1	protein_coding	2	q31.2
ENSG00000170145	SIK2	6170.93	0.801338	1.22008	HGNC:21680	SIK2	1	protein_coding	11	q23.1
ENSG00000170153	RNF150	3251.85	0.541538	1.59632	HGNC:23138	RNF150	-1	protein_coding	4	q31.21
ENSG00000170160	CCDC144A	159.24	0.00627983	4.08817	HGNC:29072	CCDC144A	1	protein_coding	17	p11.2
ENSG00000170166	HOXD4	462.44	0.607646	1.4856	HGNC:5138	HOXD4	1	protein_coding	2	q31.1
ENSG00000170175	CHRNB1	441.7	0.719946	1.32216	HGNC:1961	CHRNB1	1	protein_coding	17	p13.1
ENSG00000170185	USP38	3336.34	0.879407	1.12818	HGNC:20067	USP38	1	protein_coding	4	q31.21
ENSG00000170190	SLC16A5	1064.99	0.693903	1.36058	HGNC:10926	SLC16A5	1	protein_coding	17	q25.1
ENSG00000170191	NANP	1380.26	0.808543	1.21064	HGNC:16140	NANP	-1	protein_coding	20	p11.21
ENSG00000170214	ADRA1B	148.43	0.330122	2.02789	HGNC:278	ADRA1B	1	protein_coding	5	q33.3
ENSG00000170222	ADPRM	757.8	0.786487	1.23779	HGNC:30925	ADPRM	1	protein_coding	17	p13.1
ENSG00000170234	PWWP2A	1950.18	0.805567	1.21425	HGNC:29406	PWWP2A	-1	protein_coding	5	q33.3
ENSG00000170242	USP47	8617.23	0.863851	1.14596	HGNC:20076	USP47	1	protein_coding	11	p15.3
ENSG00000170248	PDCD6IP	18484.1	0.886978	1.11961	HGNC:8766	PDCD6IP	1	protein_coding	3	p22.3
ENSG00000170260	ZNF212	1001.04	0.777192	1.2487	HGNC:13004	ZNF212	1	protein_coding	7	q36.1
ENSG00000170264	FAM161A	264.27	0.68869	1.36224	HGNC:25808	FAM161A	-1	protein_coding	2	p15
ENSG00000170265	ZNF282	4186.17	0.85448	1.15667	HGNC:13076	ZNF282	1	protein_coding	7	q36.1
ENSG00000170266	GLB1	13035.2	0.790549	1.23366	HGNC:4298	GLB1	-1	protein_coding	3	p22.3
ENSG00000170270	GON7	720.79	0.801898	1.21811	HGNC:20356	GON7	-1	protein_coding	14	q32.12
ENSG00000170271	FAXDC2	1565.94	0.63157	1.45089	HGNC:1334	FAXDC2	-1	protein_coding	5	q33.2
ENSG00000170275	CRTAP	43278.2	0.856482	1.15444	HGNC:2379	CRTAP	1	protein_coding	3	p22.3
ENSG00000170276	HSPB2	139.47	0.40152	1.85703	HGNC:5247	HSPB2	1	protein_coding	11	q23.1
ENSG00000170291	ELP5	2966.28	0.859325	1.1506	HGNC:30617	ELP5	1	protein_coding	17	p13.1
ENSG00000170296	GABARAP	22842.6	0.846707	1.16585	HGNC:4067	GABARAP	-1	protein_coding	17	p13.1
ENSG00000170310	STX8	2707.29	0.846234	1.16611	HGNC:11443	STX8	-1	protein_coding	17	p13.1
ENSG00000170312	CDK1	1774.57	0.587748	1.51924	HGNC:1722	CDK1	1	protein_coding	10	q21.2
ENSG00000170315	UBB	10273.7	0.729043	1.31296	HGNC:12463	UBB	1	protein_coding	17	p11.2
ENSG00000170322	NFRKB	2678.37	0.883746	1.1227	HGNC:7802	NFRKB	-1	protein_coding	11	q24.3
ENSG00000170325	PRDM10	1021.34	0.791118	1.23172	HGNC:13995	PRDM10	-1	protein_coding	11	q24.3
ENSG00000170340	B3GNT2	1595.15	0.733473	1.30709	HGNC:15629	B3GNT2	1	protein_coding	2	p15
ENSG00000170345	FOS	38805.9	0.101093	2.90427	HGNC:3796	FOS	1	protein_coding	14	q24.3
ENSG00000170348	TMED10	43737.6	0.837265	1.17695	HGNC:16998	TMED10	-1	protein_coding	14	q24.3
ENSG00000170364	SETMAR	1225.83	0.770906	1.25711	HGNC:10762	SETMAR	1	protein_coding	3	p26.1
ENSG00000170365	SMAD1	2288.66	0.788234	1.23653	HGNC:6767	SMAD1	1	protein_coding	4	q31.21
ENSG00000170370	EMX2	7229.57	0.415377	1.83676	HGNC:3341	EMX2	1	protein_coding	10	q26.11
ENSG00000170379	TCAF2	258.86	0.467434	1.7268	HGNC:26878	TCAF2	1	protein_coding	7	q35
ENSG00000170385	SLC30A1	4990.37	0.553466	1.57624	HGNC:11012	SLC30A1	-1	protein_coding	1	q32.3
ENSG00000170390	DCLK2	1620.32	0.549891	1.58179	HGNC:19002	DCLK2	1	protein_coding	4	q31.23
ENSG00000170396	ZNF804A	72.51	0.0551648	3.21335	HGNC:21711	ZNF804A	1	protein_coding	2	q32.1
ENSG00000170417	TMEM182	169.74	0.536114	1.59656	HGNC:26391	TMEM182	1	protein_coding	2	q12.1
ENSG00000170421	KRT8	483.19	0.24421	2.27447	HGNC:6446	KRT8	-1	protein_coding	12	q13.13
ENSG00000170425	ADORA2B	427.84	0.453441	1.75533	HGNC:264	ADORA2B	1	protein_coding	17	p12
ENSG00000170430	MGMT	2390.86	0.563814	1.55885	HGNC:7059	MGMT	1	protein_coding	10	q26.3
ENSG00000170445	HARS1	7708.95	0.880146	1.12726	HGNC:4816	HARS1	-1	protein_coding	5	q31.3
ENSG00000170448	NFXL1	822.67	0.794972	1.22649	HGNC:18726	NFXL1	-1	protein_coding	4	p12
ENSG00000170456	DENND5B	3016.63	0.799236	1.22256	HGNC:28338	DENND5B	-1	protein_coding	12	p11.21
ENSG00000170458	CD14	132.13	0.325437	2.02831	HGNC:1628	CD14	-1	protein_coding	5	q31.3
ENSG00000170464	DNAJC18	2234.9	0.82554	1.19021	HGNC:28429	DNAJC18	-1	protein_coding	5	q31.2
ENSG00000170468	RIOX1	1304.62	0.86462	1.14516	HGNC:20968	RIOX1	1	protein_coding	14	q24.3
ENSG00000170469	SPATA24	147.71	0.717622	1.32015	HGNC:27322	SPATA24	-1	protein_coding	5	q31.2
ENSG00000170471	RALGAPB	9541.56	0.891468	1.1146	HGNC:29221	RALGAPB	1	protein_coding	20	q11.23
ENSG00000170473	PYM1	2172.42	0.891632	1.11397	HGNC:30258	PYM1	-1	protein_coding	12	q13.2
ENSG00000170485	NPAS2	3243.83	0.556133	1.57191	HGNC:7895	NPAS2	1	protein_coding	2	q11.2
ENSG00000170502	NUDT9	3113.46	0.822558	1.19417	HGNC:8056	NUDT9	1	protein_coding	4	q22.1
ENSG00000170515	PA2G4	12902	0.883968	1.123	HGNC:8550	PA2G4	1	protein_coding	12	q13.2
ENSG00000170522	ELOVL6	2573.73	0.685387	1.37272	HGNC:15829	ELOVL6	-1	protein_coding	4	q25
ENSG00000170525	PFKFB3	5524.47	0.543582	1.59309	HGNC:8874	PFKFB3	1	protein_coding	10	p15.1
ENSG00000170537	TMC7	112.76	0.638524	1.42781	HGNC:23000	TMC7	1	protein_coding	16	p12.3
ENSG00000170540	ARL6IP1	11379.4	0.776669	1.25104	HGNC:697	ARL6IP1	-1	protein_coding	16	p12.3
ENSG00000170542	SERPINB9	543.34	0.417786	1.83127	HGNC:8955	SERPINB9	-1	protein_coding	6	p25.2
ENSG00000170545	SMAGP	1731.4	0.68384	1.37461	HGNC:26918	SMAGP	-1	protein_coding	12	q13.13
ENSG00000170549	IRX1	1280.57	0.477131	1.71174	HGNC:14358	IRX1	1	protein_coding	5	p15.33
ENSG00000170558	CDH2	14674.2	0.471032	1.7246	HGNC:1759	CDH2	-1	protein_coding	18	q12.1
ENSG00000170561	IRX2	3417.23	0.58644	1.5217	HGNC:14359	IRX2	-1	protein_coding	5	p15.33
ENSG00000170571	EMB	270.26	0.0148006	3.93325	HGNC:30465	EMB	-1	protein_coding	5	q11.1
ENSG00000170577	SIX2	74.92	0.0667379	3.12333	HGNC:10888	SIX2	-1	protein_coding	2	p21
ENSG00000170579	DLGAP1	68.41	0.336208	1.9734	HGNC:2905	DLGAP1	-1	protein_coding	18	p11.31
ENSG00000170581	STAT2	21319.5	0.81517	1.20336	HGNC:11363	STAT2	-1	protein_coding	12	q13.3
ENSG00000170584	NUDCD2	1877.81	0.836613	1.1769	HGNC:30535	NUDCD2	-1	protein_coding	5	q34
ENSG00000170604	IRF2BP1	4091.44	0.865954	1.14336	HGNC:21728	IRF2BP1	-1	protein_coding	19	q13.32
ENSG00000170606	HSPA4	21043.7	0.889672	1.11663	HGNC:5237	HSPA4	1	protein_coding	5	q31.1
ENSG00000170619	COMMD5	2027.56	0.858174	1.15212	HGNC:17902	COMMD5	-1	protein_coding	8	q24.3
ENSG00000170624	SGCD	31241	0.564611	1.55776	HGNC:10807	SGCD	1	protein_coding	5	q33.2
ENSG00000170631	ZNF16	850.92	0.810887	1.2081	HGNC:12947	ZNF16	-1	protein_coding	8	q24.3
ENSG00000170632	ARMC10	2900.27	0.811993	1.20713	HGNC:21706	ARMC10	1	protein_coding	7	q22.1
ENSG00000170633	RNF34	3259.18	0.876908	1.13096	HGNC:17297	RNF34	1	protein_coding	12	q24.31
ENSG00000170634	ACYP2	571.63	0.727743	1.31204	HGNC:180	ACYP2	1	protein_coding	2	p16.2
ENSG00000170638	TRABD	2907.2	0.845831	1.16641	HGNC:28805	TRABD	1	protein_coding	22	q13.33
ENSG00000170653	ATF7	4618.61	0.86368	1.14602	HGNC:792	ATF7	-1	protein_coding	12	q13.13
ENSG00000170667	RASA4B	288.17	0.374779	1.91901	HGNC:35202	RASA4B	-1	protein_coding	7	q22.1
ENSG00000170677	SOCS6	3832.96	0.747203	1.28882	HGNC:16833	SOCS6	1	protein_coding	18	q22.2
ENSG00000170681	CAVIN4	170.61	0.504074	1.65875	HGNC:33742	CAVIN4	1	protein_coding	9	q31.1
ENSG00000170689	HOXB9	91.57	0	4.3464	HGNC:5120	HOXB9	-1	protein_coding	17	q21.32
ENSG00000170734	POLH	5939.37	0.761697	1.27	HGNC:9181	POLH	1	protein_coding	6	p21.1
ENSG00000170745	KCNS3	344.1	0.278989	2.16797	HGNC:6302	KCNS3	1	protein_coding	2	p24.2
ENSG00000170759	KIF5B	31858.5	0.829448	1.18624	HGNC:6324	KIF5B	-1	protein_coding	10	p11.22
ENSG00000170776	AKAP13	8529.12	0.745094	1.29169	HGNC:371	AKAP13	1	protein_coding	15	q25.3
ENSG00000170779	CDCA4	1675.39	0.755645	1.27731	HGNC:14625	CDCA4	-1	protein_coding	14	q32.33
ENSG00000170791	CHCHD7	1899.36	0.807114	1.21304	HGNC:28314	CHCHD7	1	protein_coding	8	q12.1
ENSG00000170801	HTRA3	3621.56	0.370559	1.93591	HGNC:30406	HTRA3	1	protein_coding	4	p16.1
ENSG00000170802	FOXN2	1585.37	0.749983	1.28487	HGNC:5281	FOXN2	1	protein_coding	2	p16.3
ENSG00000170832	USP32	9641.5	0.838148	1.17585	HGNC:19143	USP32	-1	protein_coding	17	q23.2
ENSG00000170835	CEL	96.38	0.61216	1.46296	HGNC:1848	CEL	1	protein_coding	9	q34.13
ENSG00000170836	PPM1D	1915.51	0.754368	1.27955	HGNC:9277	PPM1D	1	protein_coding	17	q23.2
ENSG00000170852	KBTBD2	6366.36	0.807055	1.21325	HGNC:21751	KBTBD2	-1	protein_coding	7	p14.3
ENSG00000170854	RIOX2	3203.25	0.856318	1.15445	HGNC:19441	RIOX2	-1	protein_coding	3	q11.2
ENSG00000170855	TRIAP1	3458.84	0.826867	1.18884	HGNC:26937	TRIAP1	-1	protein_coding	12	q24.31
ENSG00000170860	LSM3	3950.9	0.840568	1.1729	HGNC:17874	LSM3	1	protein_coding	3	p25.1
ENSG00000170871	KIAA0232	7113.1	0.837469	1.17642	HGNC:28992	KIAA0232	1	protein_coding	4	p16.1
ENSG00000170873	MTSS1	208.5	0.321343	2.04796	HGNC:20443	MTSS1	-1	protein_coding	8	q24.13
ENSG00000170876	TMEM43	29365.2	0.814059	1.20476	HGNC:28472	TMEM43	1	protein_coding	3	p25.1
ENSG00000170881	RNF139	4328.48	0.724504	1.31894	HGNC:17023	RNF139	1	protein_coding	8	q24.13
ENSG00000170889	RPS9	52484.3	0.8131	1.20594	HGNC:10442	RPS9	1	protein_coding	19	q13.42
ENSG00000170891	CYTL1	53.07	0	4.71076	HGNC:24435	CYTL1	-1	protein_coding	4	p16.2
ENSG00000170892	TSEN34	4114.31	0.846314	1.16617	HGNC:15506	TSEN34	1	protein_coding	19	q13.42
ENSG00000170899	GSTA4	2537.74	0.756973	1.27594	HGNC:4629	GSTA4	-1	protein_coding	6	p12.2
ENSG00000170903	MSANTD4	2779.11	0.838398	1.17556	HGNC:29383	MSANTD4	-1	protein_coding	11	q22.3
ENSG00000170906	NDUFA3	3248.95	0.78056	1.24594	HGNC:7686	NDUFA3	1	protein_coding	19	q13.42
ENSG00000170909	OSCAR	200.68	0.443492	1.76899	HGNC:29960	OSCAR	-1	protein_coding	19	q13.42
ENSG00000170915	PAQR8	1036.65	0.618338	1.47108	HGNC:15708	PAQR8	1	protein_coding	6	p12.2
ENSG00000170917	NUDT6	142.86	0.678986	1.37197	HGNC:8053	NUDT6	-1	protein_coding	4	q28.1
ENSG00000170921	TANC2	8485.53	0.73478	1.3054	HGNC:30212	TANC2	1	protein_coding	17	q23.2
ENSG00000170946	DNAJC24	1672.11	0.776265	1.25052	HGNC:26979	DNAJC24	1	protein_coding	11	p13
ENSG00000170949	ZNF160	2591.07	0.795424	1.22729	HGNC:12948	ZNF160	-1	protein_coding	19	q13.42
ENSG00000170954	ZNF415	724.97	0.471744	1.72007	HGNC:20636	ZNF415	-1	protein_coding	19	q13.42
ENSG00000170955	CAVIN3	4520.75	0.692363	1.36305	HGNC:9400	CAVIN3	-1	protein_coding	11	p15.4
ENSG00000170961	HAS2	15359.2	0.419162	1.82893	HGNC:4819	HAS2	-1	protein_coding	8	q24.13
ENSG00000170962	PDGFD	6736.61	0.362942	1.9538	HGNC:30620	PDGFD	-1	protein_coding	11	q22.3
ENSG00000170989	S1PR1	1668.89	0.294208	2.12896	HGNC:3165	S1PR1	1	protein_coding	1	p21.2
ENSG00000171016	PYGO1	1680.97	0.784071	1.24155	HGNC:30256	PYGO1	-1	protein_coding	15	q21.3
ENSG00000171017	LRRC8E	53.62	0.540843	1.58523	HGNC:26272	LRRC8E	1	protein_coding	19	p13.2
ENSG00000171033	PKIA	544.62	0.424149	1.81595	HGNC:9017	PKIA	1	protein_coding	8	q21.13
ENSG00000171044	XKR6	73.58	0.135906	2.65018	HGNC:27806	XKR6	-1	protein_coding	8	p23.1
ENSG00000171045	TSNARE1	855.02	0.787116	1.2374	HGNC:26437	TSNARE1	-1	protein_coding	8	q24.3
ENSG00000171055	FEZ2	8720.56	0.7941	1.22916	HGNC:3660	FEZ2	-1	protein_coding	2	p22.2
ENSG00000171067	C11orf24	12607.6	0.789762	1.23465	HGNC:1174	C11orf24	-1	protein_coding	11	q13.2
ENSG00000171097	KYAT1	497.38	0.745909	1.28674	HGNC:1564	KYAT1	-1	protein_coding	9	q34.11
ENSG00000171100	MTM1	1250.59	0.846001	1.16585	HGNC:7448	MTM1	1	protein_coding	X	q28
ENSG00000171103	TRMT61B	922.24	0.701553	1.34889	HGNC:26070	TRMT61B	-1	protein_coding	2	p23.2
ENSG00000171105	INSR	2927.85	0.79888	1.22308	HGNC:6091	INSR	-1	protein_coding	19	p13.2
ENSG00000171109	MFN1	5404.79	0.835555	1.17877	HGNC:18262	MFN1	1	protein_coding	3	q26.33
ENSG00000171121	KCNMB3	51.05	0.568071	1.5475	HGNC:6287	KCNMB3	-1	protein_coding	3	q26.32
ENSG00000171130	ATP6V0E2	812.72	0.522935	1.62787	HGNC:21723	ATP6V0E2	1	protein_coding	7	q36.1
ENSG00000171132	PRKCE	2771.52	0.753738	1.28016	HGNC:9401	PRKCE	1	protein_coding	2	p21
ENSG00000171135	JAGN1	2871.52	0.876539	1.13111	HGNC:26926	JAGN1	1	protein_coding	3	p25.3
ENSG00000171148	TADA3	13905	0.822081	1.19497	HGNC:19422	TADA3	-1	protein_coding	3	p25.3
ENSG00000171150	SOCS5	15086.3	0.699179	1.35368	HGNC:16852	SOCS5	1	protein_coding	2	p21
ENSG00000171155	C1GALT1C1	2902.59	0.731416	1.30918	HGNC:24338	C1GALT1C1	-1	protein_coding	X	q24
ENSG00000171159	BBLN	3493.67	0.790286	1.23395	HGNC:17823	BBLN	1	protein_coding	9	q34.11
ENSG00000171160	MORN4	1218.89	0.727711	1.31431	HGNC:24001	MORN4	-1	protein_coding	10	q24.2
ENSG00000171161	ZNF672	2068.63	0.825184	1.19064	HGNC:26179	ZNF672	1	protein_coding	1	q44
ENSG00000171163	ZNF692	1073.05	0.752062	1.28139	HGNC:26049	ZNF692	-1	protein_coding	1	q44
ENSG00000171169	NAIF1	1098.45	0.845737	1.16619	HGNC:25446	NAIF1	-1	protein_coding	9	q34.11
ENSG00000171174	RBKS	213.19	0.703598	1.34153	HGNC:30325	RBKS	-1	protein_coding	2	p23.2
ENSG00000171202	TMEM126A	1758.35	0.854779	1.15563	HGNC:25382	TMEM126A	1	protein_coding	11	q14.1
ENSG00000171204	TMEM126B	2577.76	0.778583	1.24798	HGNC:30883	TMEM126B	1	protein_coding	11	q14.1
ENSG00000171206	TRIM8	18857.3	0.80176	1.21974	HGNC:15579	TRIM8	1	protein_coding	10	q24.32
ENSG00000171208	NETO2	1442.46	0.576792	1.53696	HGNC:14644	NETO2	-1	protein_coding	16	q12.1
ENSG00000171222	SCAND1	3412.08	0.849042	1.16293	HGNC:10566	SCAND1	-1	protein_coding	20	q11.23
ENSG00000171223	JUNB	35901.3	0.469565	1.72749	HGNC:6205	JUNB	1	protein_coding	19	p13.13
ENSG00000171241	SHCBP1	2192.99	0.56863	1.55039	HGNC:29547	SHCBP1	-1	protein_coding	16	q11.2
ENSG00000171246	NPTX1	329.33	0.0394741	3.44943	HGNC:7952	NPTX1	-1	protein_coding	17	q25.3
ENSG00000171262	FAM98B	4446.84	0.831152	1.18421	HGNC:26773	FAM98B	1	protein_coding	15	q14
ENSG00000171291	ZNF439	390.8	0.611566	1.47902	HGNC:20873	ZNF439	1	protein_coding	19	p13.2
ENSG00000171295	ZNF440	644.59	0.702772	1.34659	HGNC:20874	ZNF440	1	protein_coding	19	p13.2
ENSG00000171298	GAA	13902.4	0.612843	1.48039	HGNC:4065	GAA	1	protein_coding	17	q25.3
ENSG00000171302	CANT1	10256.7	0.870843	1.13779	HGNC:19721	CANT1	-1	protein_coding	17	q25.3
ENSG00000171307	ZDHHC16	4708.1	0.857671	1.15269	HGNC:20714	ZDHHC16	1	protein_coding	10	q24.1
ENSG00000171310	CHST11	2513.76	0.539033	1.60039	HGNC:17422	CHST11	1	protein_coding	12	q23.3
ENSG00000171311	EXOSC1	2336.32	0.889005	1.11714	HGNC:17286	EXOSC1	-1	protein_coding	10	q24.1
ENSG00000171314	PGAM1	25481.3	0.772605	1.25625	HGNC:8888	PGAM1	1	protein_coding	10	q24.1
ENSG00000171316	CHD7	267.31	0.377838	1.91538	HGNC:20626	CHD7	1	protein_coding	8	q12.2
ENSG00000171320	ESCO2	415.97	0.521672	1.62993	HGNC:27230	ESCO2	1	protein_coding	8	p21.1
ENSG00000171345	KRT19	973.04	0.0647455	3.17664	HGNC:6436	KRT19	-1	protein_coding	17	q21.2
ENSG00000171357	LURAP1	118.84	0.664759	1.39684	HGNC:32327	LURAP1	1	protein_coding	1	p34.1
ENSG00000171365	CLCN5	1605.2	0.645402	1.42973	HGNC:2023	CLCN5	1	protein_coding	X	p11.23
ENSG00000171385	KCND3	2361.89	0.256574	2.23931	HGNC:6239	KCND3	-1	protein_coding	1	p13.2
ENSG00000171388	APLN	192.82	0.300799	2.09522	HGNC:16665	APLN	-1	protein_coding	X	q26.1
ENSG00000171408	PDE7B	2315.75	0.475008	1.71651	HGNC:8792	PDE7B	1	protein_coding	6	q23.3
ENSG00000171421	MRPL36	2444.56	0.857823	1.15276	HGNC:14490	MRPL36	-1	protein_coding	5	p15.33
ENSG00000171425	ZNF581	1692.29	0.775281	1.25215	HGNC:25017	ZNF581	1	protein_coding	19	q13.42
ENSG00000171428	NAT1	549.52	0.580507	1.52861	HGNC:7645	NAT1	1	protein_coding	8	p22
ENSG00000171443	ZNF524	1175.69	0.793577	1.22907	HGNC:28322	ZNF524	1	protein_coding	19	q13.42
ENSG00000171444	MCC	3768.18	0.65602	1.41501	HGNC:6935	MCC	-1	protein_coding	5	q22.2
ENSG00000171448	ZBTB26	946.76	0.798513	1.22312	HGNC:23383	ZBTB26	-1	protein_coding	9	q33.2
ENSG00000171451	DSEL	12089.8	0.643022	1.43443	HGNC:18144	DSEL	-1	protein_coding	18	q22.1
ENSG00000171453	POLR1C	1198.3	0.806977	1.21255	HGNC:20194	POLR1C	1	protein_coding	6	p21.1
ENSG00000171456	ASXL1	10946.9	0.849371	1.1627	HGNC:18318	ASXL1	1	protein_coding	20	q11.21
ENSG00000171466	ZNF562	562.4	0.798364	1.22155	HGNC:25950	ZNF562	-1	protein_coding	19	p13.2
ENSG00000171467	ZNF318	5582.59	0.834201	1.18028	HGNC:13578	ZNF318	-1	protein_coding	6	p21.1
ENSG00000171469	ZNF561	3414.96	0.796203	1.22637	HGNC:28684	ZNF561	-1	protein_coding	19	p13.2
ENSG00000171475	WIPF2	8621.88	0.889945	1.11623	HGNC:30923	WIPF2	1	protein_coding	17	q21.2
ENSG00000171488	LRRC8C	1215.91	0.631626	1.45077	HGNC:25075	LRRC8C	1	protein_coding	1	p22.2
ENSG00000171490	RSL1D1	15913.9	0.843097	1.17004	HGNC:24534	RSL1D1	-1	protein_coding	16	p13.13
ENSG00000171492	LRRC8D	2607.69	0.683363	1.37555	HGNC:16992	LRRC8D	1	protein_coding	1	p22.2
ENSG00000171497	PPID	2601.08	0.840036	1.17336	HGNC:9257	PPID	-1	protein_coding	4	q32.1
ENSG00000171502	COL24A1	302.84	0.478801	1.70387	HGNC:20821	COL24A1	-1	protein_coding	1	p22.3
ENSG00000171503	ETFDH	2810.95	0.782654	1.243	HGNC:3483	ETFDH	1	protein_coding	4	q32.1
ENSG00000171522	PTGER4	435.4	0.257235	2.23473	HGNC:9596	PTGER4	1	protein_coding	5	p13.1
ENSG00000171530	TBCA	7597.19	0.869006	1.14003	HGNC:11579	TBCA	-1	protein_coding	5	q14.1
ENSG00000171533	MAP6	1133.72	0.458667	1.74735	HGNC:6868	MAP6	-1	protein_coding	11	q13.5
ENSG00000171552	BCL2L1	5732.97	0.802202	1.21909	HGNC:992	BCL2L1	-1	protein_coding	20	q11.21
ENSG00000171566	PLRG1	8062.77	0.897954	1.10731	HGNC:9089	PLRG1	-1	protein_coding	4	q31.3
ENSG00000171574	ZNF584	1265.74	0.778201	1.24828	HGNC:27318	ZNF584	1	protein_coding	19	q13.43
ENSG00000171603	CLSTN1	37358.9	0.837819	1.17627	HGNC:17447	CLSTN1	-1	protein_coding	1	p36.22
ENSG00000171604	CXXC5	10081.5	0.671923	1.39205	HGNC:26943	CXXC5	1	protein_coding	5	q31.2
ENSG00000171606	ZNF274	1472.14	0.757401	1.27569	HGNC:13068	ZNF274	1	protein_coding	19	q13.43
ENSG00000171608	PIK3CD	3515.95	0.660703	1.40815	HGNC:8977	PIK3CD	1	protein_coding	1	p36.22
ENSG00000171612	SLC25A33	1135.37	0.755701	1.27624	HGNC:29681	SLC25A33	1	protein_coding	1	p36.22
ENSG00000171617	ENC1	4985.44	0.386325	1.90033	HGNC:3345	ENC1	-1	protein_coding	5	q13.3
ENSG00000171621	SPSB1	3588.11	0.630137	1.45341	HGNC:30628	SPSB1	1	protein_coding	1	p36.22
ENSG00000171631	P2RY6	58.89	0.152827	2.61504	HGNC:8543	P2RY6	1	protein_coding	11	q13.4
ENSG00000171634	BPTF	9167.34	0.863937	1.1457	HGNC:3581	BPTF	1	protein_coding	17	q24.2
ENSG00000171649	ZIK1	638.09	0.694259	1.35874	HGNC:33104	ZIK1	1	protein_coding	19	q13.43
ENSG00000171680	PLEKHG5	1188.27	0.412364	1.84133	HGNC:29105	PLEKHG5	-1	protein_coding	1	p36.31
ENSG00000171681	ATF7IP	6129.74	0.808843	1.21082	HGNC:20092	ATF7IP	1	protein_coding	12	p13.1
ENSG00000171700	RGS19	1291.28	0.80153	1.21895	HGNC:13735	RGS19	-1	protein_coding	20	q13.33
ENSG00000171703	TCEA2	3670.89	0.822416	1.19453	HGNC:11614	TCEA2	1	protein_coding	20	q13.33
ENSG00000171720	HDAC3	4517.39	0.867536	1.14159	HGNC:4854	HDAC3	-1	protein_coding	5	q31.3
ENSG00000171723	GPHN	1262.09	0.799468	1.22178	HGNC:15465	GPHN	1	protein_coding	14	q23.3
ENSG00000171724	VAT1L	1419.74	0.155662	2.61245	HGNC:29315	VAT1L	1	protein_coding	16	q23.1
ENSG00000171729	TMEM51	298.72	0.405062	1.85458	HGNC:25488	TMEM51	1	protein_coding	1	p36.21
ENSG00000171735	CAMTA1	2375.51	0.903806	1.1004	HGNC:18806	CAMTA1	1	protein_coding	1	p36.31
ENSG00000171757	LRRC34	125.34	0.598372	1.49194	HGNC:28408	LRRC34	-1	protein_coding	3	q26.2
ENSG00000171763	SPATA5L1	951.25	0.755848	1.27622	HGNC:28762	SPATA5L1	1	protein_coding	15	q21.1
ENSG00000171791	BCL2	739.45	0.572047	1.54304	HGNC:990	BCL2	-1	protein_coding	18	q21.33
ENSG00000171792	RHNO1	2793.04	0.825624	1.19046	HGNC:28206	RHNO1	1	protein_coding	12	p13.33
ENSG00000171793	CTPS1	6113.64	0.722974	1.32098	HGNC:2519	CTPS1	1	protein_coding	1	p34.2
ENSG00000171798	KNDC1	94.02	0.170177	2.53138	HGNC:29374	KNDC1	1	protein_coding	10	q26.3
ENSG00000171806	METTL18	358.68	0.71094	1.33545	HGNC:28793	METTL18	-1	protein_coding	1	q24.2
ENSG00000171811	CFAP46	68.89	0.420961	1.79997	HGNC:25247	CFAP46	-1	protein_coding	10	q26.3
ENSG00000171812	COL8A2	9029.51	0.41453	1.83864	HGNC:2216	COL8A2	-1	protein_coding	1	p34.3
ENSG00000171813	PWWP2B	1338.41	0.754627	1.27913	HGNC:25150	PWWP2B	1	protein_coding	10	q26.3
ENSG00000171823	FBXL14	931.1	0.759317	1.27269	HGNC:28624	FBXL14	-1	protein_coding	12	p13.33
ENSG00000171824	EXOSC10	5075.73	0.838697	1.1752	HGNC:9138	EXOSC10	-1	protein_coding	1	p36.22
ENSG00000171827	ZNF570	862.55	0.766332	1.26254	HGNC:26416	ZNF570	1	protein_coding	19	q13.12
ENSG00000171840	NINJ2	140.2	0.370899	1.91869	HGNC:7825	NINJ2	-1	protein_coding	12	p13.33
ENSG00000171843	MLLT3	1526.78	0.684447	1.37348	HGNC:7136	MLLT3	-1	protein_coding	9	p21.3
ENSG00000171848	RRM2	4838.86	0.511484	1.64915	HGNC:10452	RRM2	1	protein_coding	2	p25.1
ENSG00000171853	TRAPPC12	5476.42	0.847999	1.16408	HGNC:24284	TRAPPC12	1	protein_coding	2	p25.3
ENSG00000171858	RPS21	17261.7	0.840359	1.17323	HGNC:10409	RPS21	1	protein_coding	20	q13.33
ENSG00000171861	MRM3	1062.28	0.813345	1.20401	HGNC:18485	MRM3	1	protein_coding	17	p13.3
ENSG00000171862	PTEN	14670.3	0.738772	1.30011	HGNC:9588	PTEN	1	protein_coding	10	q23.31
ENSG00000171863	RPS7	50684.7	0.831475	1.18383	HGNC:10440	RPS7	1	protein_coding	2	p25.3
ENSG00000171865	RNASEH1	8736.52	0.891659	1.11429	HGNC:18466	RNASEH1	-1	protein_coding	2	p25.3
ENSG00000171867	PRNP	34817.8	0.727158	1.31559	HGNC:9449	PRNP	1	protein_coding	20	p13
ENSG00000171873	ADRA1D	607.06	0.256976	2.23372	HGNC:280	ADRA1D	-1	protein_coding	20	p13
ENSG00000171877	FRMD5	365.88	0.319777	2.05805	HGNC:28214	FRMD5	-1	protein_coding	15	q15.3
ENSG00000171914	TLN2	9671.06	0.706231	1.34401	HGNC:15447	TLN2	1	protein_coding	15	q22.2
ENSG00000171928	TVP23B	3080.48	0.725861	1.317	HGNC:20399	TVP23B	1	protein_coding	17	p11.2
ENSG00000171940	ZNF217	7782.21	0.684124	1.3748	HGNC:13009	ZNF217	-1	protein_coding	20	q13.2
ENSG00000171943	SRGAP2C	1314.67	0.671651	1.39198	HGNC:30584	SRGAP2C	1	protein_coding	1	p11.2
ENSG00000171951	SCG2	272.23	0.113874	2.81012	HGNC:10575	SCG2	-1	protein_coding	2	q36.1
ENSG00000171953	ATPAF2	912.97	0.834639	1.17857	HGNC:18802	ATPAF2	-1	protein_coding	17	p11.2
ENSG00000171960	PPIH	946.08	0.837139	1.17643	HGNC:14651	PPIH	1	protein_coding	1	p34.2
ENSG00000171962	DRC3	71.67	0.627878	1.4511	HGNC:25384	DRC3	1	protein_coding	17	p11.2
ENSG00000171984	SHLD1	154.24	0.719658	1.32261	HGNC:26318	SHLD1	1	protein_coding	20	p12.3
ENSG00000171988	JMJD1C	7573.99	0.793769	1.2296	HGNC:12313	JMJD1C	-1	protein_coding	10	q21.3
ENSG00000171992	SYNPO	5688.85	0.550375	1.58134	HGNC:30672	SYNPO	1	protein_coding	5	q33.1
ENSG00000172006	ZNF554	394.74	0.709328	1.33506	HGNC:26629	ZNF554	1	protein_coding	19	p13.3
ENSG00000172007	RAB33B	1191.03	0.827855	1.18721	HGNC:16075	RAB33B	1	protein_coding	4	q31.1
ENSG00000172009	THOP1	4633.85	0.846596	1.16577	HGNC:11793	THOP1	1	protein_coding	19	p13.3
ENSG00000172020	GAP43	199.92	0.065026	3.14126	HGNC:4140	GAP43	1	protein_coding	3	q13.31
ENSG00000172037	LAMB2	93376.4	0.812818	1.20628	HGNC:6487	LAMB2	-1	protein_coding	3	p21.31
ENSG00000172046	USP19	6625.39	0.890514	1.11556	HGNC:12617	USP19	-1	protein_coding	3	p21.31
ENSG00000172053	QARS1	17011.9	0.858813	1.15173	HGNC:9751	QARS1	-1	protein_coding	3	p21.31
ENSG00000172057	ORMDL3	6574.9	0.842294	1.17082	HGNC:16038	ORMDL3	-1	protein_coding	17	q21.1
ENSG00000172059	KLF11	2055.71	0.597361	1.5041	HGNC:11811	KLF11	1	protein_coding	2	p25.1
ENSG00000172061	LRRC15	27721.2	0.235704	2.30603	HGNC:20818	LRRC15	-1	protein_coding	3	q29
ENSG00000172062	SMN1	733.27	0.706425	1.34193	HGNC:11117	SMN1	1	protein_coding	5	q13.2
ENSG00000172071	EIF2AK3	1958.43	0.796556	1.22547	HGNC:3255	EIF2AK3	-1	protein_coding	2	p11.2
ENSG00000172081	MOB3A	9819.69	0.835159	1.17937	HGNC:29802	MOB3A	-1	protein_coding	19	p13.3
ENSG00000172086	KRCC1	3969.53	0.774399	1.25355	HGNC:28039	KRCC1	-1	protein_coding	2	p11.2
ENSG00000172113	NME6	2421.75	0.832869	1.18179	HGNC:20567	NME6	-1	protein_coding	3	p21.31
ENSG00000172115	CYCS	7370.6	0.784739	1.24074	HGNC:19986	CYCS	-1	protein_coding	7	p15.3
ENSG00000172123	SLFN12	1056.17	0.620165	1.46851	HGNC:25500	SLFN12	-1	protein_coding	17	q12
ENSG00000172137	CALB2	95.4	0.199161	2.40042	HGNC:1435	CALB2	1	protein_coding	16	q22.2
ENSG00000172156	CCL11	85.6	0.0233645	3.5514	HGNC:10610	CCL11	1	protein_coding	17	q12
ENSG00000172159	FRMD3	166.47	0.198234	2.42686	HGNC:24125	FRMD3	-1	protein_coding	9	q21.32
ENSG00000172164	SNTB1	3549.51	0.623466	1.46358	HGNC:11168	SNTB1	-1	protein_coding	8	q24.12
ENSG00000172167	MTBP	402.06	0.716311	1.32816	HGNC:7417	MTBP	1	protein_coding	8	q24.12
ENSG00000172171	TEFM	475.57	0.805349	1.21328	HGNC:26223	TEFM	-1	protein_coding	17	q11.2
ENSG00000172172	MRPL13	3567.43	0.844586	1.16807	HGNC:14278	MRPL13	-1	protein_coding	8	q24.12
ENSG00000172175	MALT1	6823.93	0.740043	1.29837	HGNC:6819	MALT1	1	protein_coding	18	q21.32
ENSG00000172183	ISG20	134.54	0.438531	1.78386	HGNC:6130	ISG20	1	protein_coding	15	q26.1
ENSG00000172197	MBOAT1	406.56	0.555884	1.56926	HGNC:21579	MBOAT1	-1	protein_coding	6	p22.3
ENSG00000172201	ID4	3052.45	0.377729	1.91911	HGNC:5363	ID4	1	protein_coding	6	p22.3
ENSG00000172216	CEBPB	17940.6	0.700089	1.35247	HGNC:1834	CEBPB	1	protein_coding	20	q13.13
ENSG00000172239	PAIP1	9900.59	0.878635	1.12902	HGNC:16945	PAIP1	-1	protein_coding	5	p12
ENSG00000172244	C5orf34	231.92	0.668334	1.39272	HGNC:24738	C5orf34	-1	protein_coding	5	p12
ENSG00000172260	NEGR1	3632.69	0.512568	1.64754	HGNC:17302	NEGR1	-1	protein_coding	1	p31.1
ENSG00000172262	ZNF131	2852.94	0.861217	1.14864	HGNC:12915	ZNF131	1	protein_coding	5	p12
ENSG00000172264	MACROD2	280.57	0.477599	1.70724	HGNC:16126	MACROD2	1	protein_coding	20	p12.1
ENSG00000172269	DPAGT1	3276.65	0.824012	1.19238	HGNC:2995	DPAGT1	-1	protein_coding	11	q23.3
ENSG00000172270	BSG	63819.9	0.822769	1.19425	HGNC:1116	BSG	1	protein_coding	19	p13.3
ENSG00000172273	HINFP	1057.84	0.772329	1.25539	HGNC:17850	HINFP	1	protein_coding	11	q23.3
ENSG00000172292	CERS6	1712.39	0.574635	1.54054	HGNC:23826	CERS6	1	protein_coding	2	q24.3
ENSG00000172296	SPTLC3	231.44	0.371587	1.92274	HGNC:16253	SPTLC3	1	protein_coding	20	p12.1
ENSG00000172301	COPRS	5897.06	0.789885	1.23417	HGNC:28848	COPRS	-1	protein_coding	17	q11.2
ENSG00000172315	TP53RK	2795.89	0.831578	1.18317	HGNC:16197	TP53RK	-1	protein_coding	20	q13.12
ENSG00000172322	CLEC12A	57.07	0	4.50324	HGNC:31713	CLEC12A	1	protein_coding	12	p13.31
ENSG00000172331	BPGM	2359.89	0.764019	1.26658	HGNC:1093	BPGM	1	protein_coding	7	q33
ENSG00000172336	POP7	2158.08	0.870218	1.13805	HGNC:19949	POP7	1	protein_coding	7	q22.1
ENSG00000172339	ALG14	1117.54	0.773127	1.25454	HGNC:28287	ALG14	-1	protein_coding	1	p21.3
ENSG00000172340	SUCLG2	6977.59	0.809735	1.21002	HGNC:11450	SUCLG2	-1	protein_coding	3	p14.1
ENSG00000172345	STARD5	139.13	0.531877	1.60282	HGNC:18065	STARD5	-1	protein_coding	15	q25.1
ENSG00000172346	CSDC2	1108.52	0.463681	1.73835	HGNC:30359	CSDC2	1	protein_coding	22	q13.2
ENSG00000172348	RCAN2	8263.07	0.473311	1.72006	HGNC:3041	RCAN2	-1	protein_coding	6	p12.3
ENSG00000172349	IL16	271.64	0.430717	1.80386	HGNC:5980	IL16	1	protein_coding	15	q25.1
ENSG00000172354	GNB2	28330.9	0.867497	1.14172	HGNC:4398	GNB2	1	protein_coding	7	q22.1
ENSG00000172366	MCRIP2	882.36	0.78086	1.24439	HGNC:14142	MCRIP2	1	protein_coding	16	p13.3
ENSG00000172375	C2CD2L	1333.91	0.778163	1.24821	HGNC:29000	C2CD2L	1	protein_coding	11	q23.3
ENSG00000172379	ARNT2	6223.01	0.506989	1.65756	HGNC:16876	ARNT2	1	protein_coding	15	q25.1
ENSG00000172380	GNG12	35953.2	0.787358	1.23764	HGNC:19663	GNG12	-1	protein_coding	1	p31.3
ENSG00000172382	PRSS27	78.68	0.546518	1.576	HGNC:15475	PRSS27	-1	protein_coding	16	p13.3
ENSG00000172403	SYNPO2	11350.3	0.321401	2.05669	HGNC:17732	SYNPO2	1	protein_coding	4	q26
ENSG00000172409	CLP1	1334.6	0.832459	1.18163	HGNC:16999	CLP1	1	protein_coding	11	q12.1
ENSG00000172426	RSPH9	69.54	0.417026	1.81191	HGNC:21057	RSPH9	1	protein_coding	6	p21.1
ENSG00000172428	COPS9	4128.52	0.852606	1.15877	HGNC:21314	COPS9	-1	protein_coding	2	q37.3
ENSG00000172432	GTPBP2	8278.07	0.755249	1.27856	HGNC:4670	GTPBP2	-1	protein_coding	6	p21.1
ENSG00000172456	FGGY	895.9	0.757897	1.27358	HGNC:25610	FGGY	1	protein_coding	1	p32.1
ENSG00000172458	IL17D	123.02	0.438953	1.7802	HGNC:5984	IL17D	1	protein_coding	13	q12.11
ENSG00000172465	TCEAL1	1115.73	0.767211	1.26195	HGNC:11616	TCEAL1	1	protein_coding	X	q22.2
ENSG00000172466	ZNF24	6069.58	0.845363	1.1673	HGNC:13032	ZNF24	-1	protein_coding	18	q12.2
ENSG00000172469	MANEA	1975.27	0.757871	1.27476	HGNC:21072	MANEA	1	protein_coding	6	q16.1
ENSG00000172493	AFF1	6610.83	0.786891	1.23812	HGNC:7135	AFF1	1	protein_coding	4	q21.3
ENSG00000172500	FIBP	8446.39	0.861907	1.14806	HGNC:3705	FIBP	-1	protein_coding	11	q13.1
ENSG00000172530	BANP	1466.56	0.718689	1.32691	HGNC:13450	BANP	1	protein_coding	16	q24.2
ENSG00000172531	PPP1CA	10735.1	0.879268	1.12827	HGNC:9281	PPP1CA	-1	protein_coding	11	q13.2
ENSG00000172534	HCFC1	11162.1	0.804416	1.21643	HGNC:4839	HCFC1	-1	protein_coding	X	q28
ENSG00000172572	PDE3A	582.86	0.238479	2.29215	HGNC:8778	PDE3A	1	protein_coding	12	p12.2
ENSG00000172575	RASGRP1	203.11	0.231402	2.31402	HGNC:9878	RASGRP1	-1	protein_coding	15	q14
ENSG00000172586	CHCHD1	2440.95	0.870563	1.13808	HGNC:23518	CHCHD1	1	protein_coding	10	q22.2
ENSG00000172590	MRPL52	3028.91	0.865658	1.14365	HGNC:16655	MRPL52	1	protein_coding	14	q11.2
ENSG00000172594	SMPDL3A	1603.29	0.663012	1.40461	HGNC:17389	SMPDL3A	1	protein_coding	6	q22.31
ENSG00000172613	RAD9A	556.91	0.75057	1.28207	HGNC:9827	RAD9A	1	protein_coding	11	q13.2
ENSG00000172638	EFEMP2	47253.9	0.749673	1.28582	HGNC:3219	EFEMP2	-1	protein_coding	11	q13.1
ENSG00000172650	AGAP5	113.39	0.714349	1.32287	HGNC:23467	AGAP5	-1	protein_coding	10	q22.2
ENSG00000172661	WASHC2C	6490.54	0.691622	1.36429	HGNC:23414	WASHC2C	1	protein_coding	10	q11.22
ENSG00000172663	TMEM134	1807.09	0.828404	1.18699	HGNC:26142	TMEM134	-1	protein_coding	11	q13.2
ENSG00000172667	ZMAT3	13682.5	0.707987	1.34157	HGNC:29983	ZMAT3	-1	protein_coding	3	q26.32
ENSG00000172671	ZFAND4	517.44	0.755643	1.27744	HGNC:23504	ZFAND4	-1	protein_coding	10	q11.22
ENSG00000172687	ZNF738	393.46	0.709094	1.33686	HGNC:32469	ZNF738	1	protein_coding	19	p12
ENSG00000172716	SLFN11	5854.42	0.716382	1.33011	HGNC:26633	SLFN11	-1	protein_coding	17	q12
ENSG00000172725	CORO1B	11608.3	0.842327	1.17088	HGNC:2253	CORO1B	-1	protein_coding	11	q13.2
ENSG00000172728	FUT10	1230.22	0.758401	1.27376	HGNC:19234	FUT10	-1	protein_coding	8	p12
ENSG00000172731	LRRC20	779.14	0.623765	1.46187	HGNC:23421	LRRC20	-1	protein_coding	10	q22.1
ENSG00000172732	MUS81	3284.4	0.833638	1.18104	HGNC:29814	MUS81	1	protein_coding	11	q13.1
ENSG00000172738	TMEM217	95.89	0.60486	1.48086	HGNC:21238	TMEM217	-1	protein_coding	6	p21.2
ENSG00000172748	ZNF596	429.11	0.678148	1.3796	HGNC:27268	ZNF596	1	protein_coding	8	p23.3
ENSG00000172757	CFL1	123606	0.835819	1.17867	HGNC:1874	CFL1	-1	protein_coding	11	q13.1
ENSG00000172765	TMCC1	2754.42	0.859346	1.15088	HGNC:29116	TMCC1	-1	protein_coding	3	q22.1
ENSG00000172766	NAA16	1041.21	0.808675	1.21013	HGNC:26164	NAA16	1	protein_coding	13	q14.11
ENSG00000172775	PSME3IP1	6187.25	0.892157	1.11374	HGNC:29856	PSME3IP1	-1	protein_coding	16	q13
ENSG00000172780	RAB43	1938.94	0.773619	1.25429	HGNC:19983	RAB43	-1	protein_coding	3	q21.3
ENSG00000172785	CBWD1	1326.43	0.537533	1.6028	HGNC:17134	CBWD1	-1	protein_coding	9	p24.3
ENSG00000172789	HOXC5	461.59	0.68459	1.37135	HGNC:5127	HOXC5	1	protein_coding	12	q13.13
ENSG00000172795	DCP2	1806.73	0.792592	1.2304	HGNC:24452	DCP2	1	protein_coding	5	q22.2
ENSG00000172803	SNX32	89.11	0.336663	1.99753	HGNC:26423	SNX32	1	protein_coding	11	q13.1
ENSG00000172809	RPL38	26922.2	0.841834	1.17156	HGNC:10349	RPL38	1	protein_coding	17	q25.1
ENSG00000172817	CYP7B1	3176.82	0.346888	1.99193	HGNC:2652	CYP7B1	-1	protein_coding	8	q12.3
ENSG00000172819	RARG	14036.1	0.738953	1.29979	HGNC:9866	RARG	-1	protein_coding	12	q13.13
ENSG00000172824	CES4A	111.39	0.529671	1.59799	HGNC:26741	CES4A	1	protein_coding	16	q22.1
ENSG00000172830	SSH3	2418.3	0.791465	1.23227	HGNC:30581	SSH3	1	protein_coding	11	q13.2
ENSG00000172831	CES2	6210.7	0.838714	1.17507	HGNC:1864	CES2	1	protein_coding	16	q22.1
ENSG00000172840	PDP2	1460.85	0.777629	1.24927	HGNC:30263	PDP2	1	protein_coding	16	q22.1
ENSG00000172845	SP3	9588.91	0.882791	1.12432	HGNC:11208	SP3	-1	protein_coding	2	q31.1
ENSG00000172869	DMXL1	4276.92	0.866044	1.14335	HGNC:2937	DMXL1	1	protein_coding	5	q23.1
ENSG00000172878	METAP1D	858.31	0.80041	1.221	HGNC:32583	METAP1D	1	protein_coding	2	q31.1
ENSG00000172888	ZNF621	5179.99	0.841507	1.17162	HGNC:24787	ZNF621	1	protein_coding	3	p22.1
ENSG00000172889	EGFL7	831.71	0.449676	1.76624	HGNC:20594	EGFL7	1	protein_coding	9	q34.3
ENSG00000172890	NADSYN1	5369.6	0.809744	1.20977	HGNC:29832	NADSYN1	1	protein_coding	11	q13.4
ENSG00000172893	DHCR7	4830.25	0.456912	1.75188	HGNC:2860	DHCR7	-1	protein_coding	11	q13.4
ENSG00000172901	LVRN	75.85	0.36915	1.91167	HGNC:26904	LVRN	1	protein_coding	5	q23.1
ENSG00000172915	NBEA	1623.42	0.59196	1.51286	HGNC:7648	NBEA	1	protein_coding	13	q13.3
ENSG00000172922	RNASEH2C	2144.5	0.787596	1.23712	HGNC:24116	RNASEH2C	-1	protein_coding	11	q13.1
ENSG00000172932	ANKRD13D	2362.35	0.827566	1.1878	HGNC:27880	ANKRD13D	1	protein_coding	11	q13.2
ENSG00000172935	MRGPRF	4771.73	0.666215	1.40033	HGNC:24828	MRGPRF	-1	protein_coding	11	q13.3
ENSG00000172936	MYD88	4645.79	0.846142	1.16643	HGNC:7562	MYD88	1	protein_coding	3	p22.2
ENSG00000172939	OXSR1	8933.18	0.826805	1.18927	HGNC:8508	OXSR1	1	protein_coding	3	p22.2
ENSG00000172943	PHF8	3101.42	0.885723	1.12045	HGNC:20672	PHF8	-1	protein_coding	X	p11.22
ENSG00000172954	LCLAT1	2214.18	0.715389	1.33097	HGNC:26756	LCLAT1	1	protein_coding	2	p23.1
ENSG00000172977	KAT5	2275.79	0.847178	1.16443	HGNC:5275	KAT5	1	protein_coding	11	q13.1
ENSG00000172985	SH3RF3	2844.66	0.717836	1.32775	HGNC:24699	SH3RF3	1	protein_coding	2	q13
ENSG00000172986	GXYLT2	2692.97	0.543638	1.59304	HGNC:33383	GXYLT2	1	protein_coding	3	p13
ENSG00000172992	DCAKD	3284.67	0.823218	1.19342	HGNC:26238	DCAKD	-1	protein_coding	17	q21.31
ENSG00000173011	TADA2B	3392.45	0.888149	1.11837	HGNC:30781	TADA2B	1	protein_coding	4	p16.1
ENSG00000173013	CCDC96	200.29	0.72395	1.3131	HGNC:26900	CCDC96	-1	protein_coding	4	p16.1
ENSG00000173020	GRK2	6757.17	0.873591	1.13465	HGNC:289	GRK2	1	protein_coding	11	q13.2
ENSG00000173039	RELA	12592.1	0.854902	1.1562	HGNC:9955	RELA	-1	protein_coding	11	q13.1
ENSG00000173040	EVC2	1825.08	0.736954	1.30186	HGNC:19747	EVC2	-1	protein_coding	4	p16.2
ENSG00000173041	ZNF680	464.92	0.653876	1.4153	HGNC:26897	ZNF680	-1	protein_coding	7	q11.21
ENSG00000173064	HECTD4	4741.08	0.797919	1.2244	HGNC:26611	HECTD4	-1	protein_coding	12	q24.13
ENSG00000173065	FAM222B	1811.74	0.773842	1.25404	HGNC:25563	FAM222B	-1	protein_coding	17	q11.2
ENSG00000173068	BNC2	6369.06	0.758982	1.2735	HGNC:30988	BNC2	-1	protein_coding	9	p22.2
ENSG00000173083	HPSE	77.27	0.310599	2.04478	HGNC:5164	HPSE	-1	protein_coding	4	q21.23
ENSG00000173085	COQ2	1445.88	0.749716	1.28572	HGNC:25223	COQ2	-1	protein_coding	4	q21.23
ENSG00000173113	TRMT112	6661.14	0.876276	1.13164	HGNC:26940	TRMT112	-1	protein_coding	11	q13.1
ENSG00000173114	LRRN3	632.9	0.206984	2.40322	HGNC:17200	LRRN3	1	protein_coding	7	q31.1
ENSG00000173120	KDM2A	13819.1	0.865033	1.1445	HGNC:13606	KDM2A	1	protein_coding	11	q13.2
ENSG00000173137	ADCK5	698.65	0.782939	1.24096	HGNC:21738	ADCK5	1	protein_coding	8	q24.3
ENSG00000173141	MRPL57	2957.88	0.880022	1.1275	HGNC:14514	MRPL57	1	protein_coding	13	q12.11
ENSG00000173145	NOC3L	2628.52	0.775722	1.25204	HGNC:24034	NOC3L	-1	protein_coding	10	q23.33
ENSG00000173153	ESRRA	2228.55	0.779431	1.24745	HGNC:3471	ESRRA	1	protein_coding	11	q13.1
ENSG00000173156	RHOD	2062.67	0.576922	1.53684	HGNC:670	RHOD	1	protein_coding	11	q13.2
ENSG00000173163	COMMD1	2240.88	0.861715	1.14776	HGNC:23024	COMMD1	1	protein_coding	2	p15
ENSG00000173166	RAPH1	1876.18	0.617212	1.47267	HGNC:14436	RAPH1	-1	protein_coding	2	q33.2
ENSG00000173171	MTX1	1398.8	0.875751	1.13168	HGNC:7504	MTX1	1	protein_coding	1	q22
ENSG00000173175	ADCY5	104.86	0.457753	1.72611	HGNC:236	ADCY5	-1	protein_coding	3	q21.1
ENSG00000173193	PARP14	5847.11	0.740024	1.29825	HGNC:29232	PARP14	1	protein_coding	3	q21.1
ENSG00000173207	CKS1B	1704.22	0.700027	1.35135	HGNC:19083	CKS1B	1	protein_coding	1	q21.3
ENSG00000173210	ABLIM3	3685.32	0.633866	1.44791	HGNC:29132	ABLIM3	1	protein_coding	5	q32
ENSG00000173214	MFSD4B	677.03	0.605586	1.49033	HGNC:21053	MFSD4B	1	protein_coding	6	q21
ENSG00000173218	VANGL1	5053.46	0.856443	1.15446	HGNC:15512	VANGL1	1	protein_coding	1	p13.1
ENSG00000173221	GLRX	2662.6	0.706452	1.34305	HGNC:4330	GLRX	-1	protein_coding	5	q15
ENSG00000173226	IQCB1	1488.51	0.731604	1.30869	HGNC:28949	IQCB1	-1	protein_coding	3	q13.33
ENSG00000173227	SYT12	105.74	0.113486	2.81823	HGNC:18381	SYT12	1	protein_coding	11	q13.2
ENSG00000173230	GOLGB1	16175.3	0.847774	1.16449	HGNC:4429	GOLGB1	-1	protein_coding	3	q13.33
ENSG00000173258	ZNF483	78.81	0.482172	1.70029	HGNC:23384	ZNF483	1	protein_coding	9	q31.3
ENSG00000173264	GPR137	4041.75	0.84122	1.17202	HGNC:24300	GPR137	1	protein_coding	11	q13.1
ENSG00000173267	SNCG	107.37	0.158331	2.57055	HGNC:11141	SNCG	1	protein_coding	10	q23.2
ENSG00000173269	MMRN2	66.11	0.302526	2.08743	HGNC:19888	MMRN2	-1	protein_coding	10	q23.2
ENSG00000173272	MZT2A	3092.5	0.702668	1.34842	HGNC:33187	MZT2A	-1	protein_coding	2	q21.1
ENSG00000173273	TNKS	6743.27	0.88162	1.12557	HGNC:11941	TNKS	1	protein_coding	8	p23.1
ENSG00000173275	ZNF449	1255.23	0.728153	1.31291	HGNC:21039	ZNF449	1	protein_coding	X	q26.3
ENSG00000173276	ZBTB21	2497.51	0.641439	1.43623	HGNC:13083	ZBTB21	-1	protein_coding	21	q22.3
ENSG00000173281	PPP1R3B	4102.18	0.696215	1.35781	HGNC:14942	PPP1R3B	-1	protein_coding	8	p23.1
ENSG00000173327	MAP3K11	3716.01	0.805434	1.21501	HGNC:6850	MAP3K11	-1	protein_coding	11	q13.1
ENSG00000173334	TRIB1	1548.98	0.331186	2.03101	HGNC:16891	TRIB1	1	protein_coding	8	q24.13
ENSG00000173376	NDNF	3276.6	0.289324	2.14308	HGNC:26256	NDNF	-1	protein_coding	4	q27
ENSG00000173391	OLR1	55.58	0.0899604	2.9507	HGNC:8133	OLR1	-1	protein_coding	12	p13.2
ENSG00000173402	DAG1	20342.6	0.799948	1.22197	HGNC:2666	DAG1	1	protein_coding	3	p21.31
ENSG00000173406	DAB1	615.92	0.0519548	3.29751	HGNC:2661	DAB1	-1	protein_coding	1	p32.1
ENSG00000173409	ARV1	1416.35	0.80065	1.22074	HGNC:29561	ARV1	1	protein_coding	1	q42.2
ENSG00000173418	NAA20	5223.04	0.88818	1.11812	HGNC:15908	NAA20	1	protein_coding	20	p11.23
ENSG00000173421	IHO1	376.01	0.26595	2.20739	HGNC:27945	IHO1	1	protein_coding	3	p21.31
ENSG00000173432	SAA1	62.11	0.0322009	3.4777	HGNC:10513	SAA1	1	protein_coding	11	p15.1
ENSG00000173436	MICOS10	3063.47	0.848058	1.16404	HGNC:32068	MICOS10	1	protein_coding	1	p36.13
ENSG00000173442	EHBP1L1	15160.4	0.77089	1.25841	HGNC:30682	EHBP1L1	1	protein_coding	11	q13.1
ENSG00000173451	THAP2	471.11	0.655898	1.41156	HGNC:20854	THAP2	1	protein_coding	12	q21.1
ENSG00000173456	RNF26	4572.61	0.841533	1.17176	HGNC:14646	RNF26	1	protein_coding	11	q23.3
ENSG00000173457	PPP1R14B	17073.9	0.831561	1.18368	HGNC:9057	PPP1R14B	-1	protein_coding	11	q13.1
ENSG00000173465	ZNRD2	1591.34	0.867822	1.14055	HGNC:11328	ZNRD2	1	protein_coding	11	q13.1
ENSG00000173473	SMARCC1	13980.3	0.861715	1.1484	HGNC:11104	SMARCC1	-1	protein_coding	3	p21.31
ENSG00000173480	ZNF417	660.35	0.705686	1.34323	HGNC:20646	ZNF417	-1	protein_coding	19	q13.43
ENSG00000173482	PTPRM	17998.6	0.786228	1.23899	HGNC:9675	PTPRM	1	protein_coding	18	p11.23
ENSG00000173511	VEGFB	9474.91	0.695838	1.35832	HGNC:12681	VEGFB	1	protein_coding	11	q13.1
ENSG00000173517	PEAK1	27330.8	0.826101	1.19023	HGNC:29431	PEAK1	-1	protein_coding	15	q24.3
ENSG00000173530	TNFRSF10D	8679.29	0.607423	1.48872	HGNC:11907	TNFRSF10D	-1	protein_coding	8	p21.3
ENSG00000173531	MST1	473.63	0.779089	1.2457	HGNC:7380	MST1	-1	protein_coding	3	p21.31
ENSG00000173535	TNFRSF10C	203.09	0.393914	1.87602	HGNC:11906	TNFRSF10C	1	protein_coding	8	p21.3
ENSG00000173540	GMPPB	2638.76	0.746942	1.28886	HGNC:22932	GMPPB	-1	protein_coding	3	p21.31
ENSG00000173542	MOB1B	4151.98	0.77722	1.25001	HGNC:29801	MOB1B	1	protein_coding	4	q13.3
ENSG00000173545	ZNF622	3887.59	0.871491	1.13695	HGNC:30958	ZNF622	-1	protein_coding	5	p15.1
ENSG00000173546	CSPG4	13661	0.606618	1.49008	HGNC:2466	CSPG4	-1	protein_coding	15	q24.2
ENSG00000173548	SNX33	10325.6	0.822712	1.19422	HGNC:28468	SNX33	1	protein_coding	15	q24.2
ENSG00000173559	NABP1	6192.4	0.699083	1.35376	HGNC:26232	NABP1	1	protein_coding	2	q32.3
ENSG00000173575	CHD2	10944.5	0.851572	1.16013	HGNC:1917	CHD2	1	protein_coding	15	q26.1
ENSG00000173581	CCDC106	1600.7	0.809021	1.2101	HGNC:30181	CCDC106	1	protein_coding	19	q13.42
ENSG00000173588	CEP83	953.69	0.728748	1.3128	HGNC:17966	CEP83	-1	protein_coding	12	q22
ENSG00000173598	NUDT4	6125.49	0.755205	1.27843	HGNC:8051	NUDT4	1	protein_coding	12	q22
ENSG00000173599	PC	2830.02	0.596816	1.50494	HGNC:8636	PC	-1	protein_coding	11	q13.2
ENSG00000173611	SCAI	803.78	0.717858	1.32748	HGNC:26709	SCAI	-1	protein_coding	9	q33.3
ENSG00000173614	NMNAT1	1741.88	0.833008	1.18148	HGNC:17877	NMNAT1	1	protein_coding	1	p36.22
ENSG00000173621	LRFN4	2855.82	0.741293	1.2963	HGNC:28456	LRFN4	1	protein_coding	11	q13.2
ENSG00000173638	SLC19A1	1035.18	0.725478	1.31765	HGNC:10937	SLC19A1	-1	protein_coding	21	q22.3
ENSG00000173641	HSPB7	13053.4	0.268435	2.20356	HGNC:5249	HSPB7	-1	protein_coding	1	p36.13
ENSG00000173653	RCE1	1038.18	0.846674	1.1655	HGNC:13721	RCE1	1	protein_coding	11	q13.2
ENSG00000173660	UQCRH	8811.66	0.889844	1.11648	HGNC:12590	UQCRH	1	protein_coding	1	p33
ENSG00000173674	EIF1AX	9245.05	0.780958	1.24553	HGNC:3250	EIF1AX	-1	protein_coding	X	p22.12
ENSG00000173681	BCLAF3	1236.43	0.816868	1.20023	HGNC:27413	BCLAF3	-1	protein_coding	X	p22.12
ENSG00000173692	PSMD1	17727.4	0.89714	1.10828	HGNC:9554	PSMD1	1	protein_coding	2	q37.1
ENSG00000173705	SUSD5	399.58	0.1902	2.46509	HGNC:29061	SUSD5	-1	protein_coding	3	p22.3
ENSG00000173706	HEG1	40557	0.626846	1.45886	HGNC:29227	HEG1	-1	protein_coding	3	q21.2
ENSG00000173715	C11orf80	441.45	0.668252	1.3954	HGNC:26197	C11orf80	1	protein_coding	11	q13.2
ENSG00000173726	TOMM20	17830.3	0.858931	1.15158	HGNC:20947	TOMM20	-1	protein_coding	1	q42.3
ENSG00000173744	AGFG1	6905.09	0.856325	1.15451	HGNC:5175	AGFG1	1	protein_coding	2	q36.3
ENSG00000173757	STAT5B	7433.93	0.831458	1.18363	HGNC:11367	STAT5B	-1	protein_coding	17	q21.2
ENSG00000173786	CNP	14485.7	0.873827	1.1345	HGNC:2158	CNP	1	protein_coding	17	q21.2
ENSG00000173801	JUP	1024.98	0.392203	1.88687	HGNC:6207	JUP	-1	protein_coding	17	q21.2
ENSG00000173812	EIF1	80063.1	0.828159	1.18779	HGNC:3249	EIF1	1	protein_coding	17	q21.2
ENSG00000173818	ENDOV	1548.41	0.824071	1.19219	HGNC:26640	ENDOV	1	protein_coding	17	q25.3
ENSG00000173821	RNF213	16302	0.719545	1.32585	HGNC:14539	RNF213	1	protein_coding	17	q25.3
ENSG00000173846	PLK3	3175.33	0.67552	1.38694	HGNC:2154	PLK3	1	protein_coding	1	p34.1
ENSG00000173848	NET1	3125.67	0.622587	1.46529	HGNC:14592	NET1	1	protein_coding	10	p15.1
ENSG00000173852	DPY19L1	8037.87	0.757415	1.27559	HGNC:22205	DPY19L1	-1	protein_coding	7	p14.2
ENSG00000173875	ZNF791	2744.24	0.831196	1.18393	HGNC:26895	ZNF791	1	protein_coding	19	p13.13
ENSG00000173889	PHC3	4539.7	0.879574	1.12783	HGNC:15682	PHC3	-1	protein_coding	3	q26.2
ENSG00000173894	CBX2	250.57	0.48689	1.68815	HGNC:1552	CBX2	1	protein_coding	17	q25.3
ENSG00000173898	SPTBN2	69.06	0.275123	2.14306	HGNC:11276	SPTBN2	-1	protein_coding	11	q13.2
ENSG00000173905	GOLIM4	13642.7	0.809443	1.21024	HGNC:15448	GOLIM4	-1	protein_coding	3	q26.2
ENSG00000173914	RBM4B	1841.8	0.858399	1.15159	HGNC:28842	RBM4B	-1	protein_coding	11	q13.2
ENSG00000173915	ATP5MK	5681.64	0.859435	1.1509	HGNC:30889	ATP5MK	-1	protein_coding	10	q24.33
ENSG00000173917	HOXB2	2450.15	0.658735	1.41134	HGNC:5113	HOXB2	-1	protein_coding	17	q21.32
ENSG00000173918	C1QTNF1	2595.41	0.479308	1.7084	HGNC:14324	C1QTNF1	1	protein_coding	17	q25.3
ENSG00000173926	MARCHF3	442.77	0.465253	1.73228	HGNC:28728	MARCHF3	-1	protein_coding	5	q23.2
ENSG00000173928	SWSAP1	76.35	0.641781	1.41454	HGNC:26638	SWSAP1	1	protein_coding	19	p13.2
ENSG00000173933	RBM4	8248.6	0.908882	1.09534	HGNC:9901	RBM4	1	protein_coding	11	q13.2
ENSG00000173950	XXYLT1	5055.54	0.776772	1.25071	HGNC:26639	XXYLT1	-1	protein_coding	3	q29
ENSG00000173960	UBXN2A	3879.16	0.887048	1.11931	HGNC:27265	UBXN2A	1	protein_coding	2	p23.3
ENSG00000173992	CCS	2043.28	0.840316	1.17311	HGNC:1613	CCS	1	protein_coding	11	q13.2
ENSG00000174004	NRROS	60.95	0.311731	2.03445	HGNC:24613	NRROS	1	protein_coding	3	q29
ENSG00000174007	CEP19	575.99	0.668414	1.39586	HGNC:28209	CEP19	-1	protein_coding	3	q29
ENSG00000174010	KLHL15	1257.47	0.705385	1.34397	HGNC:29347	KLHL15	-1	protein_coding	X	p22.11
ENSG00000174013	FBXO45	1860.52	0.829338	1.18569	HGNC:29148	FBXO45	1	protein_coding	3	q29
ENSG00000174021	GNG5	8725.9	0.863407	1.14636	HGNC:4408	GNG5	-1	protein_coding	1	p22.3
ENSG00000174032	SLC25A30	1922.58	0.73391	1.30606	HGNC:27371	SLC25A30	-1	protein_coding	13	q14.13
ENSG00000174059	CD34	211.7	0.273973	2.17761	HGNC:1662	CD34	-1	protein_coding	1	q32.2
ENSG00000174080	CTSF	8695.57	0.620086	1.46914	HGNC:2531	CTSF	-1	protein_coding	11	q13.2
ENSG00000174099	MSRB3	26590	0.775293	1.2528	HGNC:27375	MSRB3	1	protein_coding	12	q14.3
ENSG00000174106	LEMD3	3339.44	0.877992	1.12953	HGNC:28887	LEMD3	1	protein_coding	12	q14.3
ENSG00000174109	C16orf91	811.91	0.869555	1.13806	HGNC:27558	C16orf91	-1	protein_coding	16	p13.3
ENSG00000174130	TLR6	187.51	0.533305	1.59991	HGNC:16711	TLR6	-1	protein_coding	4	p14
ENSG00000174132	FAM174A	1081.89	0.823559	1.19236	HGNC:24943	FAM174A	1	protein_coding	5	q21.1
ENSG00000174136	RGMB	10181.5	0.611013	1.48319	HGNC:26896	RGMB	1	protein_coding	5	q15
ENSG00000174137	FAM53A	220.11	0.681477	1.37204	HGNC:31860	FAM53A	-1	protein_coding	4	p16.3
ENSG00000174151	CYB561D1	2381.45	0.845283	1.16694	HGNC:26804	CYB561D1	1	protein_coding	1	p13.3
ENSG00000174165	ZDHHC24	2614.49	0.838787	1.17499	HGNC:27387	ZDHHC24	-1	protein_coding	11	q13.2
ENSG00000174173	TRMT10C	1962.55	0.789279	1.23462	HGNC:26022	TRMT10C	1	protein_coding	3	q12.3
ENSG00000174177	CTU2	1454.98	0.826815	1.18902	HGNC:28005	CTU2	1	protein_coding	16	q24.3
ENSG00000174197	MGA	4383.72	0.805708	1.21472	HGNC:14010	MGA	1	protein_coding	15	q15.1
ENSG00000174206	KICS2	528.01	0.759455	1.27081	HGNC:26517	KICS2	-1	protein_coding	12	q14.2
ENSG00000174227	PIGG	4636.95	0.861342	1.1486	HGNC:25985	PIGG	1	protein_coding	4	p16.3
ENSG00000174231	PRPF8	36492.4	0.854124	1.15717	HGNC:17340	PRPF8	-1	protein_coding	17	p13.3
ENSG00000174233	ADCY6	6766.82	0.833479	1.1812	HGNC:237	ADCY6	-1	protein_coding	12	q13.12
ENSG00000174238	PITPNA	11662.5	0.865592	1.14392	HGNC:9001	PITPNA	-1	protein_coding	17	p13.3
ENSG00000174243	DDX23	9688.63	0.859151	1.15125	HGNC:17347	DDX23	-1	protein_coding	12	q13.12
ENSG00000174276	ZNHIT2	445.7	0.760601	1.26767	HGNC:1177	ZNHIT2	-1	protein_coding	11	q13.1
ENSG00000174282	ZBTB4	22340.4	0.86592	1.14358	HGNC:23847	ZBTB4	-1	protein_coding	17	p13.1
ENSG00000174306	ZHX3	11725.1	0.843913	1.16903	HGNC:15935	ZHX3	-1	protein_coding	20	q12
ENSG00000174307	PHLDA3	12281.6	0.759915	1.27239	HGNC:8934	PHLDA3	-1	protein_coding	1	q32.1
ENSG00000174327	SLC16A13	226.61	0.564847	1.55333	HGNC:31037	SLC16A13	1	protein_coding	17	p13.1
ENSG00000174332	GLIS1	942.35	0.345944	1.99289	HGNC:29525	GLIS1	-1	protein_coding	1	p32.3
ENSG00000174348	PODN	16341.2	0.343304	2.00139	HGNC:23174	PODN	1	protein_coding	1	p32.3
ENSG00000174370	C11orf45	151.06	0.463392	1.73441	HGNC:28584	C11orf45	-1	protein_coding	11	q24.3
ENSG00000174371	EXO1	588.91	0.539981	1.59617	HGNC:3511	EXO1	1	protein_coding	1	q43
ENSG00000174373	RALGAPA1	1982.66	0.834233	1.17973	HGNC:17770	RALGAPA1	-1	protein_coding	14	q13.2
ENSG00000174405	LIG4	1831.29	0.802713	1.21827	HGNC:6601	LIG4	-1	protein_coding	13	q33.3
ENSG00000174428	GTF2IRD2B	723.18	0.717664	1.32747	HGNC:33125	GTF2IRD2B	1	protein_coding	7	q11.23
ENSG00000174437	ATP2A2	73588.1	0.758615	1.2742	HGNC:812	ATP2A2	1	protein_coding	12	q24.11
ENSG00000174442	ZWILCH	1986.21	0.7396	1.29845	HGNC:25468	ZWILCH	1	protein_coding	15	q22.31
ENSG00000174444	RPL4	190970	0.845967	1.16672	HGNC:10353	RPL4	-1	protein_coding	15	q22.31
ENSG00000174446	SNAPC5	1173.99	0.821131	1.19592	HGNC:15484	SNAPC5	-1	protein_coding	15	q22.31
ENSG00000174456	C12orf76	416.56	0.746591	1.28913	HGNC:33790	C12orf76	-1	protein_coding	12	q24.11
ENSG00000174483	BBS1	2533.65	0.821345	1.1959	HGNC:966	BBS1	1	protein_coding	11	q13.2
ENSG00000174485	DENND4A	3652.07	0.850203	1.16153	HGNC:24321	DENND4A	-1	protein_coding	15	q22.31
ENSG00000174501	ANKRD36C	213.34	0.651542	1.42027	HGNC:32946	ANKRD36C	-1	protein_coding	2	q11.1
ENSG00000174516	PELI3	1522.21	0.802123	1.21862	HGNC:30010	PELI3	1	protein_coding	11	q13.2
ENSG00000174529	TMEM81	147.92	0.703083	1.34532	HGNC:32349	TMEM81	-1	protein_coding	1	q32.1
ENSG00000174547	MRPL11	3925.4	0.878637	1.1288	HGNC:14042	MRPL11	-1	protein_coding	11	q13.2
ENSG00000174564	IL20RB	2361.96	0.268421	2.20368	HGNC:6004	IL20RB	1	protein_coding	3	q22.3
ENSG00000174574	AKIRIN1	8400.02	0.848927	1.16309	HGNC:25744	AKIRIN1	1	protein_coding	1	p34.3
ENSG00000174579	MSL2	2524.12	0.820484	1.19685	HGNC:25544	MSL2	-1	protein_coding	3	q22.3
ENSG00000174599	TRAM1L1	305.07	0.573639	1.53735	HGNC:28371	TRAM1L1	-1	protein_coding	4	q26
ENSG00000174600	CMKLR1	379.83	0.0473896	3.33307	HGNC:2121	CMKLR1	-1	protein_coding	12	q23.3
ENSG00000174606	ANGEL2	2624.77	0.892269	1.11362	HGNC:30534	ANGEL2	-1	protein_coding	1	q32.3
ENSG00000174611	KY	158.76	0.144873	2.6581	HGNC:26576	KY	-1	protein_coding	3	q22.2
ENSG00000174628	IQCK	385.14	0.719219	1.32419	HGNC:28556	IQCK	1	protein_coding	16	p12.3
ENSG00000174640	SLCO2A1	162.89	0.0675302	3.13095	HGNC:10955	SLCO2A1	-1	protein_coding	3	q22.2
ENSG00000174652	ZNF266	1871.83	0.632002	1.45045	HGNC:13059	ZNF266	-1	protein_coding	19	p13.2
ENSG00000174684	B4GAT1	2913.37	0.745528	1.29094	HGNC:15685	B4GAT1	-1	protein_coding	11	q13.2
ENSG00000174695	TMEM167A	12079.9	0.794379	1.2289	HGNC:28330	TMEM167A	-1	protein_coding	5	q14.2
ENSG00000174705	SH3PXD2B	22154.9	0.737623	1.30165	HGNC:29242	SH3PXD2B	-1	protein_coding	5	q35.1
ENSG00000174718	RESF1	2213.32	0.845336	1.16703	HGNC:25559	RESF1	1	protein_coding	12	p11.21
ENSG00000174720	LARP7	2514.6	0.837111	1.17673	HGNC:24912	LARP7	1	protein_coding	4	q25
ENSG00000174721	FGFBP3	147.26	0.57042	1.54149	HGNC:23428	FGFBP3	-1	protein_coding	10	q23.32
ENSG00000174738	NR1D2	8986.74	0.652517	1.42031	HGNC:7963	NR1D2	1	protein_coding	3	p24.2
ENSG00000174740	PABPC5	361.16	0.72544	1.31521	HGNC:13629	PABPC5	1	protein_coding	X	q21.31
ENSG00000174744	BRMS1	3666.1	0.898775	1.10635	HGNC:17262	BRMS1	-1	protein_coding	11	q13.2
ENSG00000174748	RPL15	110501	0.827154	1.189	HGNC:10306	RPL15	1	protein_coding	3	p24.2
ENSG00000174749	FAM241A	898.05	0.613552	1.47765	HGNC:26813	FAM241A	1	protein_coding	4	q25
ENSG00000174775	HRAS	3712.58	0.814528	1.20375	HGNC:5173	HRAS	-1	protein_coding	11	p15.5
ENSG00000174780	SRP72	17069.8	0.838381	1.17558	HGNC:11303	SRP72	1	protein_coding	4	q12
ENSG00000174791	RIN1	3084.06	0.74577	1.29051	HGNC:18749	RIN1	-1	protein_coding	11	q13.2
ENSG00000174796	THAP6	1089.54	0.784735	1.23997	HGNC:23189	THAP6	1	protein_coding	4	q21.1
ENSG00000174799	CEP135	1309.85	0.778715	1.24747	HGNC:29086	CEP135	1	protein_coding	4	q12
ENSG00000174804	FZD4	2447.74	0.452662	1.75958	HGNC:4042	FZD4	-1	protein_coding	11	q14.2
ENSG00000174807	CD248	87753.6	0.678719	1.38254	HGNC:18219	CD248	-1	protein_coding	11	q13.2
ENSG00000174839	DENND6A	1524.47	0.844228	1.16827	HGNC:26635	DENND6A	-1	protein_coding	3	p14.3
ENSG00000174840	PDE12	2689.52	0.867441	1.14147	HGNC:25386	PDE12	1	protein_coding	3	p14.3
ENSG00000174842	GLMN	707.89	0.713388	1.33213	HGNC:14373	GLMN	-1	protein_coding	1	p22.1
ENSG00000174851	YIF1A	10011.8	0.819133	1.19848	HGNC:16688	YIF1A	-1	protein_coding	11	q13.2
ENSG00000174871	CNIH2	79.47	0.553668	1.57292	HGNC:28744	CNIH2	1	protein_coding	11	q13.2
ENSG00000174886	NDUFA11	9794.07	0.887476	1.11904	HGNC:20371	NDUFA11	-1	protein_coding	19	p13.3
ENSG00000174891	RSRC1	2504.91	0.820788	1.19645	HGNC:24152	RSRC1	1	protein_coding	3	q25.32
ENSG00000174903	RAB1B	8697.22	0.883846	1.123	HGNC:18370	RAB1B	1	protein_coding	11	q13.2
ENSG00000174915	PTDSS2	3593.24	0.837962	1.17582	HGNC:15463	PTDSS2	1	protein_coding	11	p15.5
ENSG00000174917	MICOS13	3837.77	0.883586	1.12305	HGNC:33702	MICOS13	-1	protein_coding	19	p13.3
ENSG00000174928	C3orf33	302.31	0.674804	1.38269	HGNC:26434	C3orf33	-1	protein_coding	3	q25.31
ENSG00000174938	SEZ6L2	4906.16	0.49285	1.68339	HGNC:30844	SEZ6L2	-1	protein_coding	16	p11.2
ENSG00000174939	ASPHD1	676.47	0.607566	1.48565	HGNC:27380	ASPHD1	1	protein_coding	16	p11.2
ENSG00000174943	KCTD13	1333.35	0.82349	1.19249	HGNC:22234	KCTD13	-1	protein_coding	16	p11.2
ENSG00000174945	AMZ1	252.37	0.285295	2.1516	HGNC:22231	AMZ1	1	protein_coding	7	p22.3
ENSG00000174953	DHX36	5818.66	0.865491	1.14391	HGNC:14410	DHX36	-1	protein_coding	3	q25.2
ENSG00000174963	ZIC4	533.95	0.413896	1.83912	HGNC:20393	ZIC4	-1	protein_coding	3	q24
ENSG00000174989	FBXW8	3884.36	0.766149	1.2643	HGNC:13597	FBXW8	1	protein_coding	12	q24.22
ENSG00000174996	KLC2	3987.18	0.845711	1.16674	HGNC:20716	KLC2	1	protein_coding	11	q13.2
ENSG00000175029	CTBP2	7529.29	0.869272	1.13955	HGNC:2495	CTBP2	-1	protein_coding	10	q26.13
ENSG00000175040	CHST2	2769.63	0.547727	1.58577	HGNC:1970	CHST2	1	protein_coding	3	q24
ENSG00000175048	ZDHHC14	1045.3	0.623744	1.46274	HGNC:20341	ZDHHC14	1	protein_coding	6	q25.3
ENSG00000175054	ATR	3549.77	0.85245	1.15895	HGNC:882	ATR	-1	protein_coding	3	q23
ENSG00000175063	UBE2C	1838.01	0.523392	1.62785	HGNC:15937	UBE2C	1	protein_coding	20	q13.12
ENSG00000175066	GK5	2267.61	0.808781	1.21053	HGNC:28635	GK5	-1	protein_coding	3	q23
ENSG00000175073	VCPIP1	2828.65	0.87144	1.13694	HGNC:30897	VCPIP1	-1	protein_coding	8	q13.1
ENSG00000175084	DES	528.1	0.0889983	2.97103	HGNC:2770	DES	1	protein_coding	2	q35
ENSG00000175087	PDIK1L	537.36	0.733214	1.30639	HGNC:18981	PDIK1L	1	protein_coding	1	p36.11
ENSG00000175104	TRAF6	1772	0.841986	1.17099	HGNC:12036	TRAF6	-1	protein_coding	11	p12
ENSG00000175105	ZNF654	2093.34	0.79538	1.22723	HGNC:25612	ZNF654	1	protein_coding	3	p11.1
ENSG00000175106	TVP23C	584.88	0.774518	1.25325	HGNC:30453	TVP23C	-1	protein_coding	17	p12
ENSG00000175110	MRPS22	2783.62	0.87009	1.13845	HGNC:14508	MRPS22	1	protein_coding	3	q23
ENSG00000175115	PACS1	19746.8	0.835579	1.17888	HGNC:30032	PACS1	1	protein_coding	11	q13.1
ENSG00000175130	MARCKSL1	5361.23	0.539615	1.60001	HGNC:7142	MARCKSL1	-1	protein_coding	1	p35.1
ENSG00000175137	SH3BP5L	6829.59	0.78321	1.24268	HGNC:29360	SH3BP5L	-1	protein_coding	1	q44
ENSG00000175155	YPEL2	2397.01	0.72799	1.31414	HGNC:18326	YPEL2	1	protein_coding	17	q22
ENSG00000175166	PSMD2	34826.4	0.852599	1.15895	HGNC:9559	PSMD2	1	protein_coding	3	q27.1
ENSG00000175182	FAM131A	1301.76	0.748218	1.28672	HGNC:28308	FAM131A	1	protein_coding	3	q27.1
ENSG00000175183	CSRP2	4176.57	0.426426	1.81369	HGNC:2470	CSRP2	-1	protein_coding	12	q21.2
ENSG00000175193	PARL	3255.37	0.842608	1.17007	HGNC:18253	PARL	-1	protein_coding	3	q27.1
ENSG00000175197	DDIT3	1446.45	0.516437	1.63919	HGNC:2726	DDIT3	-1	protein_coding	12	q13.3
ENSG00000175198	PCCA	1225.08	0.759134	1.27339	HGNC:8653	PCCA	1	protein_coding	13	q32.3
ENSG00000175203	DCTN2	15357.7	0.903193	1.1016	HGNC:2712	DCTN2	-1	protein_coding	12	q13.3
ENSG00000175213	ZNF408	1412.73	0.78005	1.24581	HGNC:20041	ZNF408	1	protein_coding	11	p11.2
ENSG00000175215	CTDSP2	50053	0.841928	1.17144	HGNC:17077	CTDSP2	-1	protein_coding	12	q14.1
ENSG00000175216	CKAP5	16175	0.845134	1.16767	HGNC:28959	CKAP5	-1	protein_coding	11	p11.2
ENSG00000175220	ARHGAP1	20640.4	0.706138	1.34411	HGNC:673	ARHGAP1	-1	protein_coding	11	p11.2
ENSG00000175221	MED16	6812.49	0.847414	1.16492	HGNC:17556	MED16	-1	protein_coding	19	p13.3
ENSG00000175224	ATG13	10414	0.875454	1.13261	HGNC:29091	ATG13	1	protein_coding	11	p11.2
ENSG00000175264	CHST1	63.36	0.268308	2.17803	HGNC:1969	CHST1	-1	protein_coding	11	p11.2
ENSG00000175265	GOLGA8A	1914.28	0.482166	1.70247	HGNC:31972	GOLGA8A	-1	protein_coding	15	q14
ENSG00000175274	TP53I11	11985.8	0.45362	1.75858	HGNC:16842	TP53I11	-1	protein_coding	11	p11.2
ENSG00000175279	CENPS	1041	0.802113	1.21806	HGNC:23163	CENPS	1	protein_coding	1	p36.22
ENSG00000175283	DOLK	3095.86	0.864703	1.14475	HGNC:23406	DOLK	-1	protein_coding	9	q34.11
ENSG00000175287	PHYHD1	935.61	0.570751	1.54658	HGNC:23396	PHYHD1	1	protein_coding	9	q34.11
ENSG00000175305	CCNE2	241.8	0.454921	1.75352	HGNC:1590	CCNE2	-1	protein_coding	8	q22.1
ENSG00000175309	PHYKPL	2191.02	0.795976	1.22637	HGNC:28249	PHYKPL	-1	protein_coding	5	q35.3
ENSG00000175315	CST6	59.38	0.25261	2.23981	HGNC:2478	CST6	1	protein_coding	11	q13.1
ENSG00000175322	ZNF519	208.21	0.638778	1.43125	HGNC:30574	ZNF519	-1	protein_coding	18	p11.21
ENSG00000175324	LSM1	1817.58	0.892395	1.11357	HGNC:20472	LSM1	-1	protein_coding	8	p11.23
ENSG00000175334	BANF1	9144.71	0.884008	1.12294	HGNC:17397	BANF1	1	protein_coding	11	q13.1
ENSG00000175348	TMEM9B	4810.21	0.842583	1.17043	HGNC:1168	TMEM9B	-1	protein_coding	11	p15.4
ENSG00000175352	NRIP3	1368.87	0.619489	1.46909	HGNC:1167	NRIP3	-1	protein_coding	11	p15.4
ENSG00000175354	PTPN2	2193.9	0.833675	1.181	HGNC:9650	PTPN2	-1	protein_coding	18	p11.21
ENSG00000175356	SCUBE2	625.11	0.574299	1.54053	HGNC:30425	SCUBE2	-1	protein_coding	11	p15.4
ENSG00000175376	EIF1AD	2265.07	0.810571	1.20879	HGNC:28147	EIF1AD	-1	protein_coding	11	q13.1
ENSG00000175387	SMAD2	8852.64	0.902556	1.10227	HGNC:6768	SMAD2	-1	protein_coding	18	q21.1
ENSG00000175390	EIF3F	28014	0.837938	1.17616	HGNC:3275	EIF3F	1	protein_coding	11	p15.4
ENSG00000175395	ZNF25	2549.21	0.83163	1.18311	HGNC:13043	ZNF25	-1	protein_coding	10	p11.21
ENSG00000175414	ARL10	3936.17	0.755303	1.27815	HGNC:22042	ARL10	1	protein_coding	5	q35.2
ENSG00000175416	CLTB	7661.37	0.860421	1.14966	HGNC:2091	CLTB	-1	protein_coding	5	q35.2
ENSG00000175426	PCSK1	283.5	0.0670194	3.12875	HGNC:8743	PCSK1	-1	protein_coding	5	q15
ENSG00000175449	RFESD	50.8	0.610236	1.45669	HGNC:29587	RFESD	1	protein_coding	5	q15
ENSG00000175455	CCDC14	5117.89	0.686416	1.37166	HGNC:25766	CCDC14	-1	protein_coding	3	q21.1
ENSG00000175467	SART1	9083.87	0.892131	1.11384	HGNC:10538	SART1	1	protein_coding	11	q13.1
ENSG00000175470	PPP2R2D	3222.46	0.888141	1.11809	HGNC:23732	PPP2R2D	1	protein_coding	10	q26.3
ENSG00000175482	POLD4	6174.7	0.813481	1.2054	HGNC:14106	POLD4	-1	protein_coding	11	q13.2
ENSG00000175505	CLCF1	2606.16	0.64501	1.43122	HGNC:17412	CLCF1	-1	protein_coding	11	q13.2
ENSG00000175536	LIPT2	81.03	0.530668	1.60434	HGNC:37216	LIPT2	-1	protein_coding	11	q13.4
ENSG00000175538	KCNE3	195.61	0.286284	2.14713	HGNC:6243	KCNE3	-1	protein_coding	11	q13.4
ENSG00000175548	ALG10B	554.15	0.725435	1.31553	HGNC:31088	ALG10B	1	protein_coding	12	q12
ENSG00000175550	DRAP1	20209.7	0.827918	1.18804	HGNC:3019	DRAP1	1	protein_coding	11	q13.1
ENSG00000175564	UCP3	52.62	0.551121	1.53934	HGNC:12519	UCP3	-1	protein_coding	11	q13.4
ENSG00000175567	UCP2	213.6	0.187266	2.46723	HGNC:12518	UCP2	-1	protein_coding	11	q13.4
ENSG00000175573	C11orf68	7978.39	0.822973	1.19385	HGNC:28801	C11orf68	-1	protein_coding	11	q13.1
ENSG00000175575	PAAF1	1401.85	0.737597	1.30114	HGNC:25687	PAAF1	1	protein_coding	11	q13.4
ENSG00000175581	MRPL48	1652.47	0.851453	1.15948	HGNC:16653	MRPL48	1	protein_coding	11	q13.4
ENSG00000175582	RAB6A	16163.6	0.872331	1.1362	HGNC:9786	RAB6A	-1	protein_coding	11	q13.4
ENSG00000175592	FOSL1	8940.78	0.546261	1.58845	HGNC:13718	FOSL1	-1	protein_coding	11	q13.1
ENSG00000175595	ERCC4	1426.69	0.75139	1.28269	HGNC:3436	ERCC4	1	protein_coding	16	p13.12
ENSG00000175600	SUGCT	991.58	0.566772	1.55308	HGNC:16001	SUGCT	1	protein_coding	7	p14.1
ENSG00000175602	CCDC85B	9268.47	0.773483	1.25512	HGNC:24926	CCDC85B	1	protein_coding	11	q13.1
ENSG00000175606	TMEM70	1914.24	0.808676	1.21092	HGNC:26050	TMEM70	1	protein_coding	8	q21.11
ENSG00000175634	RPS6KB2	2825.76	0.833404	1.18128	HGNC:10437	RPS6KB2	1	protein_coding	11	q13.2
ENSG00000175643	RMI2	559.39	0.529148	1.61605	HGNC:28349	RMI2	1	protein_coding	16	p13.13
ENSG00000175662	TOM1L2	7391.98	0.807767	1.2124	HGNC:11984	TOM1L2	-1	protein_coding	17	p11.2
ENSG00000175691	ZNF77	295.13	0.687832	1.36889	HGNC:13150	ZNF77	-1	protein_coding	19	p13.3
ENSG00000175697	GPR156	105.69	0.35008	1.97748	HGNC:20844	GPR156	-1	protein_coding	3	q13.33
ENSG00000175701	MTLN	1712.8	0.749066	1.2862	HGNC:27339	MTLN	-1	protein_coding	2	q13
ENSG00000175711	B3GNTL1	305.22	0.760107	1.26794	HGNC:21727	B3GNTL1	-1	protein_coding	17	q25.3
ENSG00000175727	MLXIP	10061.9	0.771324	1.25781	HGNC:17055	MLXIP	1	protein_coding	12	q24.31
ENSG00000175745	NR2F1	2204.64	0.431817	1.80211	HGNC:7975	NR2F1	1	protein_coding	5	q15
ENSG00000175756	AURKAIP1	6226.6	0.902258	1.10253	HGNC:24114	AURKAIP1	-1	protein_coding	1	p36.33
ENSG00000175764	TTLL11	1681	0.776919	1.24985	HGNC:18113	TTLL11	-1	protein_coding	9	q33.2
ENSG00000175768	TOMM5	5891.45	0.867528	1.14148	HGNC:31369	TOMM5	-1	protein_coding	9	p13.2
ENSG00000175782	SLC35E3	2261.6	0.767598	1.26194	HGNC:20864	SLC35E3	1	protein_coding	12	q15
ENSG00000175787	ZNF169	158.81	0.730433	1.30974	HGNC:12957	ZNF169	1	protein_coding	9	q22.32
ENSG00000175792	RUVBL1	5154.82	0.849302	1.1626	HGNC:10474	RUVBL1	-1	protein_coding	3	q21.3
ENSG00000175806	MSRA	1463.34	0.740771	1.29635	HGNC:7377	MSRA	1	protein_coding	8	p23.1
ENSG00000175826	CTDNEP1	12858.4	0.895292	1.11033	HGNC:19085	CTDNEP1	-1	protein_coding	17	p13.1
ENSG00000175832	ETV4	394.75	0.49145	1.68208	HGNC:3493	ETV4	-1	protein_coding	17	q21.31
ENSG00000175854	SWI5	2426.35	0.823047	1.19356	HGNC:31412	SWI5	1	protein_coding	9	q34.11
ENSG00000175866	BAIAP2	2074.27	0.688917	1.36723	HGNC:947	BAIAP2	1	protein_coding	17	q25.3
ENSG00000175879	HOXD8	2191.89	0.715364	1.33081	HGNC:5139	HOXD8	1	protein_coding	2	q31.1
ENSG00000175893	ZDHHC21	1459.36	0.748273	1.28687	HGNC:20750	ZDHHC21	-1	protein_coding	9	p22.3
ENSG00000175895	PLEKHF2	1060.76	0.80414	1.21611	HGNC:20757	PLEKHF2	1	protein_coding	8	q22.1
ENSG00000175899	A2M	2412.25	0.0853975	3.01047	HGNC:7	A2M	-1	protein_coding	12	p13.31
ENSG00000175906	ARL4D	2894.43	0.621884	1.46592	HGNC:656	ARL4D	1	protein_coding	17	q21.31
ENSG00000175931	UBE2O	3619.43	0.827755	1.18776	HGNC:29554	UBE2O	-1	protein_coding	17	q25.1
ENSG00000175938	ORAI3	2775.16	0.726805	1.31596	HGNC:28185	ORAI3	1	protein_coding	16	p11.2
ENSG00000175946	KLHL38	51.54	0.252231	2.21187	HGNC:34435	KLHL38	-1	protein_coding	8	q24.13
ENSG00000175970	UNC119B	6145.36	0.843889	1.16901	HGNC:16488	UNC119B	1	protein_coding	12	q24.31
ENSG00000175984	DENND2C	495.66	0.583061	1.52524	HGNC:24748	DENND2C	-1	protein_coding	1	p13.2
ENSG00000176014	TUBB6	42933.8	0.75281	1.28172	HGNC:20776	TUBB6	1	protein_coding	18	p11.21
ENSG00000176018	LYSMD3	2722.61	0.752587	1.28186	HGNC:26969	LYSMD3	-1	protein_coding	5	q14.3
ENSG00000176022	B3GALT6	5118.5	0.828563	1.18707	HGNC:17978	B3GALT6	1	protein_coding	1	p36.33
ENSG00000176024	ZNF613	447.66	0.665684	1.39838	HGNC:25827	ZNF613	1	protein_coding	19	q13.41
ENSG00000176046	NUPR1	22789.8	0.616722	1.47434	HGNC:29990	NUPR1	-1	protein_coding	16	p11.2
ENSG00000176055	MBLAC2	732.87	0.732736	1.30719	HGNC:33711	MBLAC2	-1	protein_coding	5	q14.3
ENSG00000176058	TPRN	1552.37	0.834208	1.18013	HGNC:26894	TPRN	-1	protein_coding	9	q34.3
ENSG00000176087	SLC35A4	7006.17	0.878797	1.12886	HGNC:20753	SLC35A4	1	protein_coding	5	q31.3
ENSG00000176095	IP6K1	7627.1	0.855109	1.15588	HGNC:18360	IP6K1	-1	protein_coding	3	p21.31
ENSG00000176101	SSNA1	3849.39	0.886894	1.1194	HGNC:11321	SSNA1	1	protein_coding	9	q34.3
ENSG00000176102	CSTF3	2249.8	0.838741	1.17477	HGNC:2485	CSTF3	-1	protein_coding	11	p13
ENSG00000176105	YES1	7957.34	0.819244	1.19839	HGNC:12841	YES1	-1	protein_coding	18	p11.32
ENSG00000176108	CHMP6	1946.01	0.828362	1.18704	HGNC:25675	CHMP6	1	protein_coding	17	q25.3
ENSG00000176125	UFSP1	160.65	0.610022	1.47526	HGNC:33821	UFSP1	-1	protein_coding	7	q22.1
ENSG00000176142	TMEM39A	6507.66	0.838089	1.17585	HGNC:25600	TMEM39A	-1	protein_coding	3	q13.33
ENSG00000176148	TCP11L1	3202.73	0.82336	1.19304	HGNC:25655	TCP11L1	1	protein_coding	11	p13
ENSG00000176155	CCDC57	2376.13	0.738175	1.30043	HGNC:27564	CCDC57	-1	protein_coding	17	q25.3
ENSG00000176170	SPHK1	11580.3	0.60508	1.49245	HGNC:11240	SPHK1	1	protein_coding	17	q25.1
ENSG00000176171	BNIP3	8369.42	0.556191	1.57179	HGNC:1084	BNIP3	-1	protein_coding	10	q26.3
ENSG00000176182	MYPOP	1682.73	0.751755	1.28244	HGNC:20178	MYPOP	-1	protein_coding	19	q13.32
ENSG00000176208	ATAD5	279.03	0.58775	1.51597	HGNC:25752	ATAD5	1	protein_coding	17	q11.2
ENSG00000176209	SMIM19	1443.49	0.787674	1.23659	HGNC:25166	SMIM19	1	protein_coding	8	p11.21
ENSG00000176222	ZNF404	534.78	0.602117	1.49407	HGNC:19417	ZNF404	-1	protein_coding	19	q13.31
ENSG00000176225	RTTN	1329.65	0.66258	1.40488	HGNC:18654	RTTN	-1	protein_coding	18	q22.2
ENSG00000176244	ACBD7	100.09	0.39964	1.84834	HGNC:17715	ACBD7	-1	protein_coding	10	p13
ENSG00000176248	ANAPC2	3714.48	0.874147	1.13394	HGNC:19989	ANAPC2	-1	protein_coding	9	q34.3
ENSG00000176261	ZBTB8OS	1913.12	0.86142	1.14786	HGNC:24094	ZBTB8OS	-1	protein_coding	1	p35.1
ENSG00000176273	SLC35G1	861.81	0.704332	1.34484	HGNC:26607	SLC35G1	1	protein_coding	10	q23.33
ENSG00000176293	ZNF135	783.22	0.603917	1.49383	HGNC:12919	ZNF135	1	protein_coding	19	q13.43
ENSG00000176340	COX8A	9268.6	0.86669	1.14257	HGNC:2294	COX8A	1	protein_coding	11	q13.1
ENSG00000176371	ZSCAN2	435.45	0.730279	1.30899	HGNC:20994	ZSCAN2	1	protein_coding	15	q25.2
ENSG00000176386	CDC26	1383.6	0.817433	1.19977	HGNC:17839	CDC26	-1	protein_coding	9	q32
ENSG00000176390	CRLF3	1230.93	0.801833	1.2194	HGNC:17177	CRLF3	-1	protein_coding	17	q11.2
ENSG00000176393	RNPEP	6873.55	0.847015	1.16519	HGNC:10078	RNPEP	1	protein_coding	1	q32.1
ENSG00000176396	EID2	1902.93	0.865507	1.1435	HGNC:28292	EID2	-1	protein_coding	19	q13.2
ENSG00000176401	EID2B	191.46	0.720777	1.32142	HGNC:26796	EID2B	-1	protein_coding	19	q13.2
ENSG00000176406	RIMS2	147.15	0.210669	2.38532	HGNC:17283	RIMS2	1	protein_coding	8	q22.3
ENSG00000176407	KCMF1	7450.29	0.892851	1.11298	HGNC:20589	KCMF1	1	protein_coding	2	p11.2
ENSG00000176410	DNAJC30	1756.69	0.836801	1.17721	HGNC:16410	DNAJC30	-1	protein_coding	7	q11.23
ENSG00000176422	SPRYD4	856.75	0.831048	1.18354	HGNC:27468	SPRYD4	1	protein_coding	12	q13.3
ENSG00000176428	VPS37D	416.47	0.746752	1.28701	HGNC:18287	VPS37D	1	protein_coding	7	q11.23
ENSG00000176435	CLEC14A	584.33	0.0547636	3.27041	HGNC:19832	CLEC14A	-1	protein_coding	14	q21.1
ENSG00000176438	SYNE3	3943.87	0.658237	1.41156	HGNC:19861	SYNE3	-1	protein_coding	14	q32.13
ENSG00000176444	CLK2	3550.09	0.763079	1.26814	HGNC:2069	CLK2	-1	protein_coding	1	q22
ENSG00000176454	LPCAT4	2560.92	0.749731	1.28548	HGNC:30059	LPCAT4	-1	protein_coding	15	q14
ENSG00000176463	SLCO3A1	1533.08	0.582488	1.52764	HGNC:10952	SLCO3A1	1	protein_coding	15	q26.1
ENSG00000176472	ZNF575	502.95	0.582563	1.525	HGNC:27606	ZNF575	1	protein_coding	19	q13.31
ENSG00000176473	WDR25	1069.62	0.813373	1.20417	HGNC:21064	WDR25	1	protein_coding	14	q32.2
ENSG00000176476	SGF29	709.59	0.751138	1.28243	HGNC:25156	SGF29	1	protein_coding	16	p11.2
ENSG00000176485	PLAAT3	700.8	0.383847	1.90497	HGNC:17825	PLAAT3	-1	protein_coding	11	q13.1
ENSG00000176490	DIRAS1	3832.04	0.597071	1.50468	HGNC:19127	DIRAS1	-1	protein_coding	19	p13.3
ENSG00000176531	PHLDB3	756.5	0.682089	1.37475	HGNC:30499	PHLDB3	-1	protein_coding	19	q13.31
ENSG00000176532	PRR15	193.72	0.165187	2.55007	HGNC:22310	PRR15	1	protein_coding	7	p14.3
ENSG00000176533	GNG7	143.7	0.473208	1.71886	HGNC:4410	GNG7	-1	protein_coding	19	p13.3
ENSG00000176542	USF3	2412.96	0.849579	1.16206	HGNC:30494	USF3	-1	protein_coding	3	q13.2
ENSG00000176595	KBTBD11	1917.47	0.392705	1.88582	HGNC:29104	KBTBD11	1	protein_coding	8	p23.3
ENSG00000176597	B3GNT5	354	0.432203	1.79661	HGNC:15684	B3GNT5	1	protein_coding	3	q27.1
ENSG00000176619	LMNB2	18748.5	0.792705	1.23098	HGNC:6638	LMNB2	-1	protein_coding	19	p13.3
ENSG00000176623	RMDN1	4637.39	0.822661	1.19421	HGNC:24285	RMDN1	-1	protein_coding	8	q21.3
ENSG00000176624	MEX3C	7509.99	0.864848	1.14461	HGNC:28040	MEX3C	-1	protein_coding	18	q21.2
ENSG00000176641	RNF152	1518.72	0.469474	1.72711	HGNC:26811	RNF152	-1	protein_coding	18	q21.33
ENSG00000176658	MYO1D	55265.2	0.573326	1.54339	HGNC:7598	MYO1D	-1	protein_coding	17	q11.2
ENSG00000176678	FOXL1	1141.44	0.48798	1.69172	HGNC:3817	FOXL1	1	protein_coding	16	q24.1
ENSG00000176692	FOXC2	545.47	0.210827	2.38877	HGNC:3801	FOXC2	1	protein_coding	16	q24.1
ENSG00000176697	BDNF	2405.36	0.411581	1.84463	HGNC:1033	BDNF	-1	protein_coding	11	p14.1
ENSG00000176714	CCDC121	135.97	0.588365	1.50769	HGNC:25833	CCDC121	-1	protein_coding	2	p23.3
ENSG00000176715	ACSF3	1813.43	0.857491	1.15251	HGNC:27288	ACSF3	1	protein_coding	16	q24.3
ENSG00000176720	BOK	4639.73	0.641417	1.43651	HGNC:1087	BOK	1	protein_coding	2	q37.3
ENSG00000176723	ZNF843	211.64	0.600076	1.4931	HGNC:28710	ZNF843	-1	protein_coding	16	p11.2
ENSG00000176731	RBIS	951.35	0.807274	1.21196	HGNC:32235	RBIS	-1	protein_coding	8	q21.2
ENSG00000176732	PFN4	55.76	0.412482	1.81133	HGNC:31103	PFN4	-1	protein_coding	2	p23.3
ENSG00000176749	CDK5R1	265.69	0.632316	1.44906	HGNC:1775	CDK5R1	1	protein_coding	17	q11.2
ENSG00000176771	NCKAP5	345.34	0.388023	1.89089	HGNC:29847	NCKAP5	-1	protein_coding	2	q21.2
ENSG00000176783	RUFY1	5461.59	0.809288	1.21045	HGNC:19760	RUFY1	1	protein_coding	5	q35.3
ENSG00000176788	BASP1	28535.3	0.748021	1.28798	HGNC:957	BASP1	1	protein_coding	5	p15.1
ENSG00000176809	LRRC37A3	431	0.670534	1.39211	HGNC:32427	LRRC37A3	-1	protein_coding	17	q24.1
ENSG00000176834	VSIG10	1600.28	0.751743	1.28228	HGNC:26078	VSIG10	-1	protein_coding	12	q24.23
ENSG00000176842	IRX5	2840.09	0.621459	1.4665	HGNC:14361	IRX5	1	protein_coding	16	q12.2
ENSG00000176845	METRNL	17185.2	0.625597	1.46079	HGNC:27584	METRNL	1	protein_coding	17	q25.3
ENSG00000176853	FAM91A1	5521.85	0.843377	1.16954	HGNC:26306	FAM91A1	1	protein_coding	8	q24.13
ENSG00000176871	WSB2	12961	0.840056	1.17359	HGNC:19222	WSB2	-1	protein_coding	12	q24.23
ENSG00000176887	SOX11	637.64	0.239947	2.28969	HGNC:11191	SOX11	1	protein_coding	2	p25.2
ENSG00000176890	TYMS	1437.47	0.603839	1.4936	HGNC:12441	TYMS	1	protein_coding	18	p11.32
ENSG00000176894	PXMP2	1389.35	0.836362	1.17753	HGNC:9716	PXMP2	1	protein_coding	12	q24.33
ENSG00000176896	TCEANC	297.28	0.652583	1.41617	HGNC:28277	TCEANC	1	protein_coding	X	p22.2
ENSG00000176903	PNMA1	10364.3	0.819156	1.19853	HGNC:9158	PNMA1	-1	protein_coding	14	q24.3
ENSG00000176907	TCIM	817.06	0.253347	2.24708	HGNC:1357	TCIM	1	protein_coding	8	p11.21
ENSG00000176909	MAMSTR	212.74	0.549967	1.57939	HGNC:26689	MAMSTR	-1	protein_coding	19	q13.33
ENSG00000176915	ANKLE2	12219.2	0.805372	1.2153	HGNC:29101	ANKLE2	-1	protein_coding	12	q24.33
ENSG00000176928	GCNT4	1270.3	0.346375	1.99244	HGNC:17973	GCNT4	-1	protein_coding	5	q13.3
ENSG00000176945	MUC20	93.8	0.0426439	3.3049	HGNC:23282	MUC20	1	protein_coding	3	q29
ENSG00000176946	THAP4	5871.75	0.900243	1.10478	HGNC:23187	THAP4	-1	protein_coding	2	q37.3
ENSG00000176953	NFATC2IP	3287.03	0.826886	1.18892	HGNC:25906	NFATC2IP	1	protein_coding	16	p11.2
ENSG00000176971	FIBIN	7372.58	0.53075	1.61531	HGNC:33747	FIBIN	1	protein_coding	11	p14.2
ENSG00000176973	FAM89B	471.05	0.762127	1.26738	HGNC:16708	FAM89B	1	protein_coding	11	q13.1
ENSG00000176974	SHMT1	875.39	0.584882	1.52389	HGNC:10850	SHMT1	-1	protein_coding	17	p11.2
ENSG00000176978	DPP7	10872.2	0.762772	1.26874	HGNC:14892	DPP7	-1	protein_coding	9	q34.3
ENSG00000176986	SEC24C	7005.97	0.863406	1.14631	HGNC:10705	SEC24C	1	protein_coding	10	q22.2
ENSG00000176994	SMCR8	5088.2	0.830353	1.18509	HGNC:17921	SMCR8	1	protein_coding	17	p11.2
ENSG00000177000	MTHFR	2315.86	0.738387	1.30016	HGNC:7436	MTHFR	-1	protein_coding	1	p36.22
ENSG00000177030	DEAF1	3636.04	0.809122	1.21038	HGNC:14677	DEAF1	-1	protein_coding	11	p15.5
ENSG00000177034	MTX3	3393.28	0.750012	1.28489	HGNC:24812	MTX3	-1	protein_coding	5	q14.1
ENSG00000177042	TMEM80	1155.13	0.668323	1.39638	HGNC:27453	TMEM80	1	protein_coding	11	p15.5
ENSG00000177045	SIX5	1483.2	0.821872	1.19471	HGNC:10891	SIX5	-1	protein_coding	19	q13.32
ENSG00000177051	FBXO46	1319.37	0.785223	1.23923	HGNC:25069	FBXO46	-1	protein_coding	19	q13.32
ENSG00000177054	ZDHHC13	1246.83	0.765942	1.2632	HGNC:18413	ZDHHC13	1	protein_coding	11	p15.1
ENSG00000177058	SLC38A9	1351.28	0.805163	1.21514	HGNC:26907	SLC38A9	-1	protein_coding	5	q11.2
ENSG00000177076	ACER2	74.16	0.498921	1.65858	HGNC:23675	ACER2	1	protein_coding	9	p22.1
ENSG00000177082	WDR73	260.37	0.791182	1.22902	HGNC:25928	WDR73	-1	protein_coding	15	q25.2
ENSG00000177084	POLE	2872.5	0.770061	1.25918	HGNC:9177	POLE	-1	protein_coding	12	q24.33
ENSG00000177096	PHETA2	4814.59	0.771405	1.25764	HGNC:27161	PHETA2	1	protein_coding	22	q13.2
ENSG00000177105	RHOG	5916.95	0.876296	1.13166	HGNC:672	RHOG	-1	protein_coding	11	p15.4
ENSG00000177106	EPS8L2	4129.72	0.673653	1.38944	HGNC:21296	EPS8L2	1	protein_coding	11	p15.5
ENSG00000177119	ANO6	19321	0.842346	1.17095	HGNC:25240	ANO6	1	protein_coding	12	q12
ENSG00000177125	ZBTB34	1785.3	0.759536	1.27262	HGNC:31446	ZBTB34	1	protein_coding	9	q33.3
ENSG00000177150	FAM210A	1595.06	0.805612	1.21437	HGNC:28346	FAM210A	-1	protein_coding	18	p11.21
ENSG00000177156	TALDO1	15675.1	0.807396	1.21282	HGNC:11559	TALDO1	1	protein_coding	11	p15.5
ENSG00000177169	ULK1	7838.17	0.796487	1.22618	HGNC:12558	ULK1	1	protein_coding	12	q24.33
ENSG00000177189	RPS6KA3	10250.5	0.814695	1.20385	HGNC:10432	RPS6KA3	-1	protein_coding	X	p22.12
ENSG00000177191	B3GNT8	283.86	0.641161	1.43028	HGNC:24139	B3GNT8	-1	protein_coding	19	q13.2
ENSG00000177192	PUS1	1964.16	0.825798	1.18982	HGNC:15508	PUS1	1	protein_coding	12	q24.33
ENSG00000177200	CHD9	6457.49	0.831747	1.18343	HGNC:25701	CHD9	1	protein_coding	16	q12.2
ENSG00000177225	GATD1	6623.3	0.82859	1.18717	HGNC:26616	GATD1	-1	protein_coding	11	p15.5
ENSG00000177239	MAN1B1	16582.8	0.809936	1.20975	HGNC:6823	MAN1B1	1	protein_coding	9	q34.3
ENSG00000177283	FZD8	2001.32	0.407231	1.85378	HGNC:4046	FZD8	-1	protein_coding	10	p11.21
ENSG00000177302	TOP3A	3279.09	0.808456	1.21131	HGNC:11992	TOP3A	-1	protein_coding	17	p11.2
ENSG00000177303	CASKIN2	2620.24	0.826642	1.1892	HGNC:18200	CASKIN2	-1	protein_coding	17	q25.1
ENSG00000177311	ZBTB38	19122.7	0.797953	1.22446	HGNC:26636	ZBTB38	1	protein_coding	3	q23
ENSG00000177352	CCDC71	2520.68	0.876748	1.13065	HGNC:25760	CCDC71	-1	protein_coding	3	p21.31
ENSG00000177363	LRRN4CL	2892.52	0.450127	1.76524	HGNC:33724	LRRN4CL	-1	protein_coding	11	q12.3
ENSG00000177370	TIMM22	2858.12	0.890445	1.11542	HGNC:17317	TIMM22	1	protein_coding	17	p13.3
ENSG00000177374	HIC1	11577.3	0.634515	1.44714	HGNC:4909	HIC1	1	protein_coding	17	p13.3
ENSG00000177380	PPFIA3	201.39	0.625652	1.45489	HGNC:9247	PPFIA3	1	protein_coding	19	q13.33
ENSG00000177383	MAGEF1	4065.47	0.837296	1.17674	HGNC:29639	MAGEF1	-1	protein_coding	3	q27.1
ENSG00000177409	SAMD9L	3519.39	0.566007	1.5551	HGNC:1349	SAMD9L	-1	protein_coding	7	q21.2
ENSG00000177425	PAWR	6481.11	0.690468	1.36566	HGNC:8614	PAWR	-1	protein_coding	12	q21.2
ENSG00000177426	TGIF1	6753.74	0.667482	1.39834	HGNC:11776	TGIF1	1	protein_coding	18	p11.31
ENSG00000177427	MIEF2	876.25	0.758916	1.27247	HGNC:17920	MIEF2	1	protein_coding	17	p11.2
ENSG00000177432	NAP1L5	917.77	0.707149	1.34238	HGNC:19968	NAP1L5	-1	protein_coding	4	q22.1
ENSG00000177453	NIM1K	125.62	0.501512	1.65579	HGNC:28646	NIM1K	1	protein_coding	5	p12
ENSG00000177459	ERICH5	58.1	0.275387	2.13425	HGNC:26823	ERICH5	1	protein_coding	8	q22.2
ENSG00000177463	NR2C2	5425.95	0.903068	1.10174	HGNC:7972	NR2C2	1	protein_coding	3	p25.1
ENSG00000177464	GPR4	98.32	0.0305126	3.48861	HGNC:4497	GPR4	-1	protein_coding	19	q13.32
ENSG00000177469	CAVIN1	209463	0.819457	1.19824	HGNC:9688	CAVIN1	-1	protein_coding	17	q21.2
ENSG00000177479	ARIH2	7648.61	0.904478	1.1002	HGNC:690	ARIH2	1	protein_coding	3	p21.31
ENSG00000177485	ZBTB33	2266.33	0.821151	1.19577	HGNC:16682	ZBTB33	1	protein_coding	X	q24
ENSG00000177508	IRX3	3966.72	0.586631	1.52141	HGNC:14360	IRX3	-1	protein_coding	16	q12.2
ENSG00000177542	SLC25A22	2786.5	0.765835	1.26467	HGNC:19954	SLC25A22	-1	protein_coding	11	p15.5
ENSG00000177548	RABEP2	2547.72	0.856452	1.15437	HGNC:24817	RABEP2	-1	protein_coding	16	p11.2
ENSG00000177556	ATOX1	4163.45	0.825037	1.19108	HGNC:798	ATOX1	-1	protein_coding	5	q33.1
ENSG00000177565	TBL1XR1	9938.87	0.702394	1.34915	HGNC:29529	TBL1XR1	-1	protein_coding	3	q26.32
ENSG00000177570	SAMD12	147.14	0.244665	2.26995	HGNC:31750	SAMD12	-1	protein_coding	8	q24.12
ENSG00000177575	CD163	54.25	0.184332	2.43318	HGNC:1631	CD163	-1	protein_coding	12	p13.31
ENSG00000177576	C18orf32	3188.63	0.804734	1.21588	HGNC:31690	C18orf32	-1	protein_coding	18	q21.1
ENSG00000177595	PIDD1	1723.57	0.653295	1.41915	HGNC:16491	PIDD1	-1	protein_coding	11	p15.5
ENSG00000177599	ZNF491	165.54	0.676574	1.37731	HGNC:23706	ZNF491	1	protein_coding	19	p13.2
ENSG00000177600	RPLP2	46765.7	0.807494	1.21275	HGNC:10377	RPLP2	1	protein_coding	11	p15.5
ENSG00000177602	HASPIN	238.5	0.570231	1.54717	HGNC:19682	HASPIN	1	protein_coding	17	p13.2
ENSG00000177606	JUN	27590.4	0.509851	1.65242	HGNC:6204	JUN	-1	protein_coding	1	p32.1
ENSG00000177613	CSTF2T	4068.19	0.818546	1.1993	HGNC:17086	CSTF2T	-1	protein_coding	10	q21.1
ENSG00000177614	PGBD5	63.34	0.110515	2.79444	HGNC:19405	PGBD5	-1	protein_coding	1	q42.13
ENSG00000177628	GBA	10591.9	0.7569	1.27635	HGNC:4177	GBA	-1	protein_coding	1	q22
ENSG00000177646	ACAD9	4280.97	0.848172	1.16399	HGNC:21497	ACAD9	1	protein_coding	3	q21.3
ENSG00000177663	IL17RA	6012.48	0.663121	1.40474	HGNC:5985	IL17RA	1	protein_coding	22	q11.1
ENSG00000177666	PNPLA2	6328.85	0.821476	1.19564	HGNC:30802	PNPLA2	1	protein_coding	11	p15.5
ENSG00000177674	AGTRAP	3444.1	0.771755	1.25722	HGNC:13539	AGTRAP	1	protein_coding	1	p36.22
ENSG00000177675	CD163L1	82.95	0.289331	2.1097	HGNC:30375	CD163L1	-1	protein_coding	12	p13.31
ENSG00000177679	SRRM3	527.54	0.502332	1.66433	HGNC:26729	SRRM3	1	protein_coding	7	q11.23
ENSG00000177683	THAP5	1529.88	0.756922	1.27592	HGNC:23188	THAP5	-1	protein_coding	7	q31.1
ENSG00000177692	DNAJC28	117.39	0.647415	1.42261	HGNC:1297	DNAJC28	-1	protein_coding	21	q22.11
ENSG00000177694	NAALADL2	2132.84	0.715478	1.33109	HGNC:23219	NAALADL2	1	protein_coding	3	q26.31
ENSG00000177697	CD151	36616.6	0.768448	1.26156	HGNC:1630	CD151	1	protein_coding	11	p15.5
ENSG00000177700	POLR2L	14421.9	0.824857	1.19166	HGNC:9199	POLR2L	-1	protein_coding	11	p15.5
ENSG00000177706	FAM20C	21775.2	0.569961	1.54887	HGNC:22140	FAM20C	1	protein_coding	7	p22.3
ENSG00000177707	NECTIN3	5101.66	0.69154	1.36407	HGNC:17664	NECTIN3	1	protein_coding	3	q13.13
ENSG00000177721	ANXA2R	131.1	0.57971	1.52555	HGNC:33463	ANXA2R	-1	protein_coding	5	p12
ENSG00000177728	TMEM94	4851.84	0.832055	1.18306	HGNC:28983	TMEM94	1	protein_coding	17	q25.1
ENSG00000177731	FLII	24295.9	0.869034	1.13998	HGNC:3750	FLII	-1	protein_coding	17	p11.2
ENSG00000177732	SOX12	8367.43	0.734037	1.30626	HGNC:11198	SOX12	1	protein_coding	20	p13
ENSG00000177733	HNRNPA0	24007.8	0.862843	1.14708	HGNC:5030	HNRNPA0	-1	protein_coding	5	q31.2
ENSG00000177830	CHID1	10778	0.811191	1.20811	HGNC:28474	CHID1	-1	protein_coding	11	p15.5
ENSG00000177839	PCDHB9	135.08	0.444181	1.76932	HGNC:8694	PCDHB9	1	protein_coding	5	q31.3
ENSG00000177842	ZNF620	50.62	0.533386	1.56065	HGNC:28742	ZNF620	1	protein_coding	3	p22.1
ENSG00000177853	ZNF518A	1606.16	0.734049	1.3056	HGNC:29009	ZNF518A	1	protein_coding	10	q24.1
ENSG00000177854	TMEM187	637.77	0.671088	1.39078	HGNC:13705	TMEM187	1	protein_coding	X	q28
ENSG00000177868	SVBP	778.92	0.793406	1.22862	HGNC:29204	SVBP	-1	protein_coding	1	p34.2
ENSG00000177873	ZNF619	588.57	0.705099	1.34394	HGNC:26910	ZNF619	1	protein_coding	3	p22.1
ENSG00000177875	CCDC184	191.84	0.469141	1.7254	HGNC:33749	CCDC184	1	protein_coding	12	q13.11
ENSG00000177879	AP3S1	12002.6	0.84815	1.16408	HGNC:2013	AP3S1	1	protein_coding	5	q22.3
ENSG00000177885	GRB2	14041.3	0.914944	1.08872	HGNC:4566	GRB2	-1	protein_coding	17	q25.1
ENSG00000177888	ZBTB41	2490.64	0.73997	1.29806	HGNC:24819	ZBTB41	-1	protein_coding	1	q31.3
ENSG00000177889	UBE2N	8725.15	0.893509	1.1123	HGNC:12492	UBE2N	-1	protein_coding	12	q22
ENSG00000177917	ARL6IP6	1631.13	0.776149	1.25128	HGNC:24048	ARL6IP6	1	protein_coding	2	q23.3
ENSG00000177932	ZNF354C	1129.31	0.814657	1.2025	HGNC:16736	ZNF354C	1	protein_coding	5	q35.3
ENSG00000177943	MAMDC4	685.51	0.621435	1.4646	HGNC:24083	MAMDC4	1	protein_coding	9	q34.3
ENSG00000177951	BET1L	7479.14	0.807847	1.21217	HGNC:19348	BET1L	-1	protein_coding	11	p15.5
ENSG00000177954	RPS27	61112.9	0.800485	1.22138	HGNC:10416	RPS27	1	protein_coding	1	q21.3
ENSG00000177963	RIC8A	16150.6	0.888637	1.11779	HGNC:29550	RIC8A	1	protein_coding	11	p15.5
ENSG00000177971	IMP3	1474.42	0.8288	1.18691	HGNC:14497	IMP3	-1	protein_coding	15	q24.2
ENSG00000177981	ASB8	3108.68	0.898452	1.10658	HGNC:17183	ASB8	-1	protein_coding	12	q13.11
ENSG00000177989	ODF3B	297.11	0.562081	1.55835	HGNC:34388	ODF3B	-1	protein_coding	22	q13.33
ENSG00000177990	DPY19L2	82.8	0.301932	2.08937	HGNC:19414	DPY19L2	-1	protein_coding	12	q14.2
ENSG00000178026	LRRC75B	841.03	0.785941	1.23777	HGNC:33155	LRRC75B	-1	protein_coding	22	q11.23
ENSG00000178028	DMAP1	2884.49	0.829956	1.1853	HGNC:18291	DMAP1	1	protein_coding	1	p34.1
ENSG00000178031	ADAMTSL1	27585.4	0.587738	1.52001	HGNC:14632	ADAMTSL1	1	protein_coding	9	p22.2
ENSG00000178033	CALHM5	4082.69	0.695865	1.35817	HGNC:21568	CALHM5	1	protein_coding	6	q22.1
ENSG00000178035	IMPDH2	20151.1	0.81018	1.20946	HGNC:6053	IMPDH2	-1	protein_coding	3	p21.31
ENSG00000178038	ALS2CL	189.46	0.411696	1.8368	HGNC:20605	ALS2CL	-1	protein_coding	3	p21.31
ENSG00000178053	MLF1	933.94	0.733452	1.30629	HGNC:7125	MLF1	1	protein_coding	3	q25.32
ENSG00000178057	NDUFAF3	3318.05	0.845979	1.16665	HGNC:29918	NDUFAF3	1	protein_coding	3	p21.31
ENSG00000178074	C2orf69	1924.4	0.777385	1.24922	HGNC:26799	C2orf69	1	protein_coding	2	q33.1
ENSG00000178075	GRAMD1C	240.33	0.536762	1.5978	HGNC:25252	GRAMD1C	1	protein_coding	3	q13.31
ENSG00000178078	STAP2	252.14	0.464028	1.73316	HGNC:30430	STAP2	-1	protein_coding	19	p13.3
ENSG00000178093	TSSK6	76.39	0.615264	1.46616	HGNC:30410	TSSK6	-1	protein_coding	19	p13.11
ENSG00000178096	BOLA1	732.09	0.788154	1.23619	HGNC:24263	BOLA1	1	protein_coding	1	q21.2
ENSG00000178104	PDE4DIP	17302.4	0.670255	1.39467	HGNC:15580	PDE4DIP	1	protein_coding	1	q21.2
ENSG00000178105	DDX10	3072.61	0.687364	1.36985	HGNC:2735	DDX10	1	protein_coding	11	q22.3
ENSG00000178127	NDUFV2	6966.31	0.876648	1.13116	HGNC:7717	NDUFV2	1	protein_coding	18	p11.22
ENSG00000178149	DALRD3	1801.93	0.808577	1.21092	HGNC:25536	DALRD3	-1	protein_coding	3	p21.31
ENSG00000178163	ZNF518B	3343.61	0.803922	1.21695	HGNC:29365	ZNF518B	-1	protein_coding	4	p16.1
ENSG00000178177	LCORL	829	0.790109	1.23281	HGNC:30776	LCORL	-1	protein_coding	4	p15.31
ENSG00000178184	PARD6G	596.83	0.51606	1.64033	HGNC:16076	PARD6G	-1	protein_coding	18	q23
ENSG00000178187	ZNF454	162.47	0.449314	1.75417	HGNC:21200	ZNF454	1	protein_coding	5	q35.3
ENSG00000178188	SH2B1	5741.19	0.874383	1.13374	HGNC:30417	SH2B1	1	protein_coding	16	p11.2
ENSG00000178202	POGLUT3	13073.2	0.728974	1.31307	HGNC:28496	POGLUT3	-1	protein_coding	11	q22.3
ENSG00000178209	PLEC	114898	0.679483	1.38145	HGNC:9069	PLEC	-1	protein_coding	8	q24.3
ENSG00000178222	RNF212	198.25	0.14628	2.64313	HGNC:27729	RNF212	-1	protein_coding	4	p16.3
ENSG00000178229	ZNF543	329.49	0.649489	1.42038	HGNC:25281	ZNF543	1	protein_coding	19	q13.43
ENSG00000178234	GALNT11	5086.07	0.826571	1.18952	HGNC:19875	GALNT11	1	protein_coding	7	q36.1
ENSG00000178252	WDR6	11424	0.797529	1.22487	HGNC:12758	WDR6	1	protein_coding	3	p21.31
ENSG00000178295	GEN1	1082.09	0.707889	1.34	HGNC:26881	GEN1	1	protein_coding	2	p24.2
ENSG00000178301	AQP11	77.34	0.530127	1.59038	HGNC:19940	AQP11	1	protein_coding	11	q14.1
ENSG00000178307	TMEM11	3864.73	0.812735	1.20629	HGNC:16823	TMEM11	-1	protein_coding	17	p11.2
ENSG00000178338	ZNF354B	645.32	0.794954	1.22575	HGNC:17197	ZNF354B	1	protein_coding	5	q35.3
ENSG00000178381	ZFAND2A	1196.88	0.583183	1.52647	HGNC:28073	ZFAND2A	-1	protein_coding	7	p22.3
ENSG00000178385	PLEKHM3	2538.72	0.803555	1.21675	HGNC:34006	PLEKHM3	-1	protein_coding	2	q33.3
ENSG00000178386	ZNF223	382.28	0.706289	1.34195	HGNC:13016	ZNF223	1	protein_coding	19	q13.31
ENSG00000178397	FAM220A	2104.04	0.842189	1.17108	HGNC:22422	FAM220A	-1	protein_coding	7	p22.1
ENSG00000178401	DNAJC22	116.14	0.28414	2.15257	HGNC:25802	DNAJC22	1	protein_coding	12	q13.12
ENSG00000178409	BEND3	599.77	0.646915	1.42555	HGNC:23040	BEND3	-1	protein_coding	6	q21
ENSG00000178425	NT5DC1	1602.34	0.732678	1.30746	HGNC:21556	NT5DC1	1	protein_coding	6	q22.1
ENSG00000178449	COX14	1300.3	0.854418	1.15589	HGNC:28216	COX14	1	protein_coding	12	q13.12
ENSG00000178460	MCMDC2	67.27	0.564888	1.53114	HGNC:26368	MCMDC2	1	protein_coding	8	q13.1
ENSG00000178467	P4HTM	2352.26	0.79328	1.22988	HGNC:28858	P4HTM	1	protein_coding	3	p21.31
ENSG00000178498	DTX3	2956.32	0.733682	1.30635	HGNC:24457	DTX3	1	protein_coding	12	q13.3
ENSG00000178502	KLHL11	494.28	0.805212	1.21186	HGNC:19008	KLHL11	-1	protein_coding	17	q21.2
ENSG00000178531	CTXN1	603.86	0.526612	1.62124	HGNC:31108	CTXN1	-1	protein_coding	19	p13.2
ENSG00000178537	SLC25A20	2062.34	0.730238	1.31113	HGNC:1421	SLC25A20	-1	protein_coding	3	p21.31
ENSG00000178567	EPM2AIP1	3071.61	0.752374	1.28206	HGNC:19735	EPM2AIP1	-1	protein_coding	3	p22.2
ENSG00000178573	MAF	1088.48	0.224166	2.3418	HGNC:6776	MAF	-1	protein_coding	16	q23.2
ENSG00000178585	CTNNBIP1	2495.89	0.832969	1.18154	HGNC:16913	CTNNBIP1	-1	protein_coding	1	p36.22
ENSG00000178605	GTPBP6	4416.25	0.807925	1.21189	HGNC:30189	GTPBP6	-1	protein_coding	X	p22.33
ENSG00000178607	ERN1	2103.65	0.723504	1.32009	HGNC:3449	ERN1	-1	protein_coding	17	q23.3
ENSG00000178623	GPR35	61	0.47541	1.68852	HGNC:4492	GPR35	1	protein_coding	2	q37.3
ENSG00000178662	CSRNP3	56.44	0.177179	2.49823	HGNC:30729	CSRNP3	1	protein_coding	2	q24.3
ENSG00000178665	ZNF713	256.96	0.618773	1.46715	HGNC:22043	ZNF713	1	protein_coding	7	p11.2
ENSG00000178685	PARP10	3844.33	0.741872	1.29567	HGNC:25895	PARP10	-1	protein_coding	8	q24.3
ENSG00000178691	SUZ12	3634.03	0.850021	1.1618	HGNC:17101	SUZ12	1	protein_coding	17	q11.2
ENSG00000178694	NSUN3	987.59	0.834354	1.17964	HGNC:26208	NSUN3	1	protein_coding	3	q11.2
ENSG00000178695	KCTD12	9355.98	0.478411	1.71035	HGNC:14678	KCTD12	-1	protein_coding	13	q22.3
ENSG00000178700	DHFR2	1130.32	0.758192	1.27398	HGNC:27309	DHFR2	-1	protein_coding	3	q11.2
ENSG00000178718	RPP25	1000.76	0.347736	1.98849	HGNC:30361	RPP25	-1	protein_coding	15	q24.2
ENSG00000178719	GRINA	31429.4	0.816815	1.20142	HGNC:4589	GRINA	1	protein_coding	8	q24.3
ENSG00000178726	THBD	956.78	0.336545	2.01614	HGNC:11784	THBD	-1	protein_coding	20	p11.21
ENSG00000178741	COX5A	6229.11	0.872998	1.13531	HGNC:2267	COX5A	-1	protein_coding	15	q24.2
ENSG00000178752	ERFE	253.47	0.359017	1.95684	HGNC:26727	ERFE	1	protein_coding	2	q37.3
ENSG00000178761	FAM219B	1780.17	0.856098	1.15438	HGNC:24695	FAM219B	-1	protein_coding	15	q24.2
ENSG00000178764	ZHX2	2892.66	0.785782	1.23934	HGNC:18513	ZHX2	1	protein_coding	8	q24.13
ENSG00000178773	CPNE7	388.48	0.259988	2.22663	HGNC:2320	CPNE7	1	protein_coding	16	q24.3
ENSG00000178802	MPI	3449.92	0.829005	1.18669	HGNC:7216	MPI	1	protein_coding	15	q24.1
ENSG00000178814	OPLAH	2167.97	0.693275	1.36164	HGNC:8149	OPLAH	-1	protein_coding	8	q24.3
ENSG00000178852	EFCAB13	125.53	0.414244	1.83223	HGNC:26864	EFCAB13	1	protein_coding	17	q21.32
ENSG00000178860	MSC	3397.21	0.447132	1.77086	HGNC:7321	MSC	-1	protein_coding	8	q13.3
ENSG00000178878	APOLD1	725.34	0.511484	1.6475	HGNC:25268	APOLD1	1	protein_coding	12	p13.1
ENSG00000178882	RFLNA	970.86	0.186433	2.48131	HGNC:27051	RFLNA	1	protein_coding	12	q24.31
ENSG00000178896	EXOSC4	847.71	0.812778	1.20442	HGNC:18189	EXOSC4	1	protein_coding	8	q24.3
ENSG00000178904	DPY19L3	4007.76	0.779488	1.24733	HGNC:27120	DPY19L3	1	protein_coding	19	q13.11
ENSG00000178913	TAF7	11423.4	0.839678	1.17399	HGNC:11541	TAF7	-1	protein_coding	5	q31.3
ENSG00000178917	ZNF852	166.3	0.679495	1.37102	HGNC:27713	ZNF852	-1	protein_coding	3	p21.31
ENSG00000178921	PFAS	2843.55	0.8092	1.21011	HGNC:8863	PFAS	1	protein_coding	17	p13.1
ENSG00000178927	CYBC1	4952.88	0.858087	1.15246	HGNC:28672	CYBC1	-1	protein_coding	17	q25.3
ENSG00000178935	ZNF552	278.15	0.729822	1.30505	HGNC:26135	ZNF552	-1	protein_coding	19	q13.43
ENSG00000178950	GAK	7904.87	0.884898	1.12184	HGNC:4113	GAK	-1	protein_coding	4	p16.3
ENSG00000178951	ZBTB7A	13378.9	0.800291	1.22155	HGNC:18078	ZBTB7A	-1	protein_coding	19	p13.3
ENSG00000178952	TUFM	13317.7	0.872374	1.13608	HGNC:12420	TUFM	-1	protein_coding	16	p11.2
ENSG00000178966	RMI1	1433.63	0.715666	1.33019	HGNC:25764	RMI1	1	protein_coding	9	q21.32
ENSG00000178971	CTC1	962.71	0.778012	1.24856	HGNC:26169	CTC1	-1	protein_coding	17	p13.1
ENSG00000178974	FBXO34	2554.08	0.868806	1.13975	HGNC:20201	FBXO34	1	protein_coding	14	q22.3
ENSG00000178980	SELENOW	10948	0.747166	1.289	HGNC:10752	SELENOW	1	protein_coding	19	q13.33
ENSG00000178982	EIF3K	10613.5	0.881991	1.12517	HGNC:24656	EIF3K	1	protein_coding	19	q13.2
ENSG00000178988	MRFAP1L1	5531.87	0.876557	1.13126	HGNC:28796	MRFAP1L1	-1	protein_coding	4	p16.1
ENSG00000178996	SNX18	18772.7	0.72009	1.32512	HGNC:19245	SNX18	1	protein_coding	5	q11.2
ENSG00000178999	AURKB	802.07	0.582243	1.5273	HGNC:11390	AURKB	-1	protein_coding	17	p13.1
ENSG00000179010	MRFAP1	33160.5	0.8815	1.12586	HGNC:24549	MRFAP1	1	protein_coding	4	p16.1
ENSG00000179021	C3orf38	2290.81	0.876982	1.1306	HGNC:28384	C3orf38	1	protein_coding	3	p11.1
ENSG00000179029	TMEM107	667.52	0.729566	1.31082	HGNC:28128	TMEM107	-1	protein_coding	17	p13.1
ENSG00000179041	RRS1	2625.78	0.777674	1.24953	HGNC:17083	RRS1	1	protein_coding	8	q13.1
ENSG00000179051	RCC2	10574.2	0.769421	1.26024	HGNC:30297	RCC2	-1	protein_coding	1	p36.13
ENSG00000179071	CCDC89	242.9	0.539317	1.59325	HGNC:26762	CCDC89	-1	protein_coding	11	q14.1
ENSG00000179085	DPM3	1189.88	0.790836	1.2329	HGNC:3007	DPM3	-1	protein_coding	1	q22
ENSG00000179091	CYC1	6722.38	0.900276	1.10482	HGNC:2579	CYC1	1	protein_coding	8	q24.3
ENSG00000179094	PER1	2817.71	0.376902	1.92071	HGNC:8845	PER1	-1	protein_coding	17	p13.1
ENSG00000179104	TMTC2	1246.43	0.437249	1.79071	HGNC:25440	TMTC2	1	protein_coding	12	q21.31
ENSG00000179115	FARSA	4736.12	0.857453	1.15305	HGNC:3592	FARSA	-1	protein_coding	19	p13.13
ENSG00000179119	SPTY2D1	4326.02	0.770454	1.25889	HGNC:26818	SPTY2D1	-1	protein_coding	11	p15.1
ENSG00000179134	SAMD4B	17323.4	0.83517	1.17939	HGNC:25492	SAMD4B	1	protein_coding	19	q13.2
ENSG00000179151	EDC3	3534.12	0.875465	1.13239	HGNC:26114	EDC3	-1	protein_coding	15	q24.1
ENSG00000179152	TCAIM	1694.32	0.743661	1.29314	HGNC:25241	TCAIM	1	protein_coding	3	p21.31
ENSG00000179163	FUCA1	693.49	0.447014	1.77075	HGNC:4006	FUCA1	-1	protein_coding	1	p36.11
ENSG00000179168	GGN	112.56	0.639659	1.43035	HGNC:18869	GGN	-1	protein_coding	19	q13.2
ENSG00000179195	ZNF664	12802.7	0.83779	1.17631	HGNC:25406	ZNF664	1	protein_coding	12	q24.31
ENSG00000179218	CALR	144132	0.694087	1.36088	HGNC:1455	CALR	1	protein_coding	19	p13.13
ENSG00000179222	MAGED1	53141.2	0.775632	1.25242	HGNC:6813	MAGED1	1	protein_coding	X	p11.22
ENSG00000179240	GVQW3	187.06	0.673581	1.38458	HGNC:51239	GVQW3	1	protein_coding	11	q13.5
ENSG00000179241	LDLRAD3	1711.33	0.758474	1.27386	HGNC:27046	LDLRAD3	1	protein_coding	11	p13
ENSG00000179242	CDH4	1404.1	0.280607	2.1658	HGNC:1763	CDH4	1	protein_coding	20	q13.33
ENSG00000179262	RAD23A	10059.5	0.84915	1.16288	HGNC:9812	RAD23A	1	protein_coding	19	p13.13
ENSG00000179271	GADD45GIP1	5707.89	0.862841	1.14701	HGNC:29996	GADD45GIP1	-1	protein_coding	19	p13.13
ENSG00000179295	PTPN11	27717.8	0.87323	1.13519	HGNC:9644	PTPN11	1	protein_coding	12	q24.13
ENSG00000179300	RTL3	87.09	0.229647	2.28499	HGNC:22997	RTL3	-1	protein_coding	X	q21.1
ENSG00000179335	CLK3	3597.34	0.825054	1.19144	HGNC:2071	CLK3	1	protein_coding	15	q24.1
ENSG00000179348	GATA2	1754.03	0.387679	1.89734	HGNC:4171	GATA2	-1	protein_coding	3	q21.3
ENSG00000179361	ARID3B	370.12	0.729493	1.31039	HGNC:14350	ARID3B	1	protein_coding	15	q24.1
ENSG00000179364	PACS2	9072.85	0.851111	1.16061	HGNC:23794	PACS2	1	protein_coding	14	q32.33
ENSG00000179387	ELMOD2	3499.35	0.790718	1.23309	HGNC:28111	ELMOD2	1	protein_coding	4	q31.1
ENSG00000179388	EGR3	1560.15	0.151268	2.63116	HGNC:3240	EGR3	-1	protein_coding	8	p21.3
ENSG00000179397	CATSPERE	61.87	0.549539	1.5678	HGNC:28491	CATSPERE	1	protein_coding	1	q44
ENSG00000179403	VWA1	876.51	0.545345	1.58812	HGNC:30910	VWA1	1	protein_coding	1	p36.33
ENSG00000179409	GEMIN4	2876.81	0.826262	1.18986	HGNC:15717	GEMIN4	-1	protein_coding	17	p13.3
ENSG00000179431	FJX1	3167.11	0.624544	1.4619	HGNC:17166	FJX1	1	protein_coding	11	p13
ENSG00000179454	KLHL28	1508.21	0.767135	1.26309	HGNC:19741	KLHL28	-1	protein_coding	14	q21.2
ENSG00000179456	ZBTB18	1703.33	0.712722	1.33444	HGNC:13030	ZBTB18	1	protein_coding	1	q44
ENSG00000179476	C14orf28	803.91	0.735157	1.30363	HGNC:19834	C14orf28	1	protein_coding	14	q21.2
ENSG00000179526	SHARPIN	4371.77	0.875389	1.13249	HGNC:25321	SHARPIN	-1	protein_coding	8	q24.3
ENSG00000179528	LBX2	82.93	0.51851	1.62788	HGNC:15525	LBX2	-1	protein_coding	2	p13.1
ENSG00000179532	DNHD1	589.09	0.679013	1.38009	HGNC:26532	DNHD1	1	protein_coding	11	p15.4
ENSG00000179562	GCC1	3536.47	0.832751	1.18197	HGNC:19095	GCC1	-1	protein_coding	7	q32.1
ENSG00000179588	ZFPM1	1580.58	0.783889	1.24132	HGNC:19762	ZFPM1	1	protein_coding	16	q24.2
ENSG00000179598	PLD6	263.25	0.467236	1.7246	HGNC:30447	PLD6	-1	protein_coding	17	p11.2
ENSG00000179604	CDC42EP4	5825.49	0.703803	1.34718	HGNC:17147	CDC42EP4	-1	protein_coding	17	q25.1
ENSG00000179627	ZBTB42	500.25	0.73963	1.29735	HGNC:32550	ZBTB42	1	protein_coding	14	q32.33
ENSG00000179630	LACC1	2449.61	0.51151	1.64883	HGNC:26789	LACC1	1	protein_coding	13	q14.11
ENSG00000179632	MAF1	12269.5	0.874197	1.13403	HGNC:24966	MAF1	1	protein_coding	8	q24.3
ENSG00000179715	PCED1B	344.36	0.467534	1.72784	HGNC:28255	PCED1B	1	protein_coding	12	q13.11
ENSG00000179750	APOBEC3B	305.62	0.32066	2.0483	HGNC:17352	APOBEC3B	1	protein_coding	22	q13.1
ENSG00000179820	MYADM	32370.6	0.724855	1.3187	HGNC:7544	MYADM	1	protein_coding	19	q13.42
ENSG00000179832	MROH1	3508.51	0.789794	1.23443	HGNC:26958	MROH1	1	protein_coding	8	q24.3
ENSG00000179833	SERTAD2	12849.8	0.727172	1.31559	HGNC:30784	SERTAD2	-1	protein_coding	2	p14
ENSG00000179841	AKAP5	83.16	0.468975	1.71958	HGNC:375	AKAP5	1	protein_coding	14	q23.3
ENSG00000179855	GIPC3	65.69	0.228345	2.28345	HGNC:18183	GIPC3	1	protein_coding	19	p13.3
ENSG00000179859	RNF227	406.66	0.607387	1.48527	HGNC:27571	RNF227	-1	protein_coding	17	p13.1
ENSG00000179862	CITED4	245.83	0.488142	1.68409	HGNC:18696	CITED4	-1	protein_coding	1	p34.2
ENSG00000179886	TIGD5	1403.26	0.747545	1.28843	HGNC:18336	TIGD5	1	protein_coding	8	q24.3
ENSG00000179889	PDXDC1	12544.4	0.838939	1.17495	HGNC:28995	PDXDC1	1	protein_coding	16	p13.11
ENSG00000179909	ZNF154	578.03	0.418663	1.82689	HGNC:12939	ZNF154	-1	protein_coding	19	q13.43
ENSG00000179912	R3HDM2	7374.84	0.840018	1.17358	HGNC:29167	R3HDM2	-1	protein_coding	12	q13.3
ENSG00000179918	SEPHS2	6661.81	0.835509	1.17881	HGNC:19686	SEPHS2	-1	protein_coding	16	p11.2
ENSG00000179922	ZNF784	662.26	0.79727	1.22459	HGNC:33111	ZNF784	-1	protein_coding	19	q13.42
ENSG00000179933	C14orf119	5963.13	0.863305	1.14638	HGNC:20270	C14orf119	1	protein_coding	14	q11.2
ENSG00000179941	BBS10	1912.22	0.719582	1.32568	HGNC:26291	BBS10	-1	protein_coding	12	q21.2
ENSG00000179943	FIZ1	1505.22	0.830443	1.18454	HGNC:25917	FIZ1	-1	protein_coding	19	q13.42
ENSG00000179950	PUF60	12618.1	0.901404	1.10357	HGNC:17042	PUF60	-1	protein_coding	8	q24.3
ENSG00000179954	SSC5D	17163.5	0.368107	1.94203	HGNC:26641	SSC5D	1	protein_coding	19	q13.42
ENSG00000179958	DCTPP1	1267.93	0.803672	1.21694	HGNC:28777	DCTPP1	-1	protein_coding	16	p11.2
ENSG00000179965	ZNF771	934.37	0.789837	1.23292	HGNC:29653	ZNF771	1	protein_coding	16	p11.2
ENSG00000179981	TSHZ1	4707.87	0.660384	1.4087	HGNC:10669	TSHZ1	1	protein_coding	18	q22.3
ENSG00000179988	PSTK	185.27	0.728666	1.3116	HGNC:28578	PSTK	1	protein_coding	10	q26.13
ENSG00000180008	SOCS4	2905.25	0.799931	1.22158	HGNC:19392	SOCS4	1	protein_coding	14	q22.3
ENSG00000180011	ZADH2	3896.92	0.768299	1.26177	HGNC:28697	ZADH2	-1	protein_coding	18	q22.3
ENSG00000180035	ZNF48	856.57	0.731989	1.30754	HGNC:13114	ZNF48	1	protein_coding	16	p11.2
ENSG00000180044	C3orf80	122.99	0.138223	2.67501	HGNC:40048	C3orf80	1	protein_coding	3	q25.33
ENSG00000180053	NKX2-6	95.08	0	4.30164	HGNC:32940	NKX2-6	-1	protein_coding	8	p21.2
ENSG00000180089	TMEM86B	150.91	0.669273	1.38493	HGNC:28448	TMEM86B	-1	protein_coding	19	q13.42
ENSG00000180098	TRNAU1AP	1914.36	0.788775	1.2354	HGNC:30813	TRNAU1AP	1	protein_coding	1	p35.3
ENSG00000180104	EXOC3	6390.17	0.866018	1.14332	HGNC:30378	EXOC3	1	protein_coding	5	p15.33
ENSG00000180155	LYNX1	2692.27	0.358434	1.96414	HGNC:29604	LYNX1	-1	protein_coding	8	q24.3
ENSG00000180182	MED14	5933.13	0.848456	1.16364	HGNC:2370	MED14	-1	protein_coding	X	p11.4
ENSG00000180185	FAHD1	3288.41	0.71676	1.32921	HGNC:14169	FAHD1	1	protein_coding	16	p13.3
ENSG00000180190	TDRP	233.71	0.28668	2.14368	HGNC:26951	TDRP	-1	protein_coding	8	p23.3
ENSG00000180198	RCC1	5602.14	0.722046	1.32235	HGNC:1913	RCC1	1	protein_coding	1	p35.3
ENSG00000180228	PRKRA	2763.36	0.87285	1.13557	HGNC:9438	PRKRA	-1	protein_coding	2	q31.2
ENSG00000180233	ZNRF2	1036.84	0.730103	1.31071	HGNC:22316	ZNRF2	1	protein_coding	7	p14.3
ENSG00000180257	ZNF816	453.55	0.705545	1.34274	HGNC:26995	ZNF816	-1	protein_coding	19	q13.41
ENSG00000180263	FGD6	1790.57	0.576911	1.53638	HGNC:21740	FGD6	-1	protein_coding	12	q22
ENSG00000180304	OAZ2	11126.9	0.883448	1.12359	HGNC:8096	OAZ2	-1	protein_coding	15	q22.31
ENSG00000180329	CCDC43	1800.32	0.8754	1.13202	HGNC:26472	CCDC43	-1	protein_coding	17	q21.31
ENSG00000180332	KCTD4	64.18	0.202555	2.38392	HGNC:23227	KCTD4	-1	protein_coding	13	q14.13
ENSG00000180340	FZD2	8690.52	0.694895	1.35964	HGNC:4040	FZD2	1	protein_coding	17	q21.31
ENSG00000180346	TIGD2	1143.92	0.660885	1.40657	HGNC:18333	TIGD2	1	protein_coding	4	q22.1
ENSG00000180353	HCLS1	633.3	0.0947418	2.937	HGNC:4844	HCLS1	-1	protein_coding	3	q13.33
ENSG00000180354	MTURN	3986.91	0.714839	1.33211	HGNC:25457	MTURN	1	protein_coding	7	p14.3
ENSG00000180357	ZNF609	8451.89	0.824313	1.19228	HGNC:29003	ZNF609	1	protein_coding	15	q22.31
ENSG00000180370	PAK2	14892.5	0.876215	1.13171	HGNC:8591	PAK2	1	protein_coding	3	q29
ENSG00000180376	CCDC66	1177.47	0.7652	1.26458	HGNC:27709	CCDC66	1	protein_coding	3	p14.3
ENSG00000180398	MCFD2	35993.9	0.769018	1.26082	HGNC:18451	MCFD2	-1	protein_coding	2	p21
ENSG00000180423	HARBI1	429.07	0.764444	1.26553	HGNC:26522	HARBI1	-1	protein_coding	11	p11.2
ENSG00000180425	C11orf71	111.43	0.574352	1.5346	HGNC:25937	C11orf71	-1	protein_coding	11	q23.2
ENSG00000180447	GAS1	20816.3	0.533764	1.61013	HGNC:4165	GAS1	-1	protein_coding	9	q21.33
ENSG00000180479	ZNF571	191.91	0.60445	1.49028	HGNC:25000	ZNF571	-1	protein_coding	19	q13.12
ENSG00000180488	MIGA1	2229.69	0.814015	1.20465	HGNC:24741	MIGA1	1	protein_coding	1	p31.1
ENSG00000180530	NRIP1	4561.29	0.680509	1.37987	HGNC:8001	NRIP1	-1	protein_coding	21	q21.1
ENSG00000180537	RNF182	549.14	0.393342	1.88294	HGNC:28522	RNF182	1	protein_coding	6	p23
ENSG00000180543	TSPYL5	4418.64	0.721263	1.32326	HGNC:29367	TSPYL5	-1	protein_coding	8	q22.1
ENSG00000180573	H2AC6	1907.79	0.45917	1.74705	HGNC:4733	H2AC6	1	protein_coding	6	p22.2
ENSG00000180574	EIF2S3B	113.94	0.131648	2.72073	HGNC:43863	EIF2S3B	1	protein_coding	12	p13.2
ENSG00000180592	SKIDA1	145.68	0.521691	1.61999	HGNC:32697	SKIDA1	-1	protein_coding	10	p12.31
ENSG00000180596	H2BC4	96.52	0.486946	1.68877	HGNC:4757	H2BC4	-1	protein_coding	6	p22.2
ENSG00000180611	MB21D2	1387.6	0.67887	1.38152	HGNC:30438	MB21D2	-1	protein_coding	3	q29
ENSG00000180626	ZNF594	547.52	0.644725	1.43008	HGNC:29392	ZNF594	-1	protein_coding	17	p13.2
ENSG00000180628	PCGF5	6656.47	0.75175	1.28296	HGNC:28264	PCGF5	1	protein_coding	10	q23.32
ENSG00000180660	MAB21L1	573.66	0.109821	2.84663	HGNC:6757	MAB21L1	-1	protein_coding	13	q13.3
ENSG00000180667	YOD1	767.15	0.710422	1.33742	HGNC:25035	YOD1	-1	protein_coding	1	q32.1
ENSG00000180694	TMEM64	2737.87	0.748027	1.2875	HGNC:25441	TMEM64	-1	protein_coding	8	q21.3
ENSG00000180758	GPR157	501.44	0.608248	1.48572	HGNC:23687	GPR157	-1	protein_coding	1	p36.22
ENSG00000180773	SLC36A4	1657.74	0.759468	1.27221	HGNC:19660	SLC36A4	-1	protein_coding	11	q21
ENSG00000180776	ZDHHC20	9772.3	0.828055	1.18785	HGNC:20749	ZDHHC20	-1	protein_coding	13	q12.11
ENSG00000180787	ZFP3	687.34	0.664882	1.40105	HGNC:12861	ZFP3	1	protein_coding	17	p13.2
ENSG00000180801	ARSJ	5810.53	0.677219	1.38456	HGNC:26286	ARSJ	-1	protein_coding	4	q26
ENSG00000180806	HOXC9	972.45	0.559412	1.56615	HGNC:5130	HOXC9	1	protein_coding	12	q13.13
ENSG00000180817	PPA1	8255.71	0.795328	1.22751	HGNC:9226	PPA1	-1	protein_coding	10	q22.1
ENSG00000180818	HOXC10	159.38	0.0125486	4.01556	HGNC:5122	HOXC10	1	protein_coding	12	q13.13
ENSG00000180822	PSMG4	1016.91	0.802431	1.2184	HGNC:21108	PSMG4	1	protein_coding	6	p25.2
ENSG00000180828	BHLHE22	76.25	0.0393443	3.37049	HGNC:11963	BHLHE22	1	protein_coding	8	q12.3
ENSG00000180834	MAP6D1	299.16	0.665196	1.39725	HGNC:25753	MAP6D1	-1	protein_coding	3	q27.1
ENSG00000180855	ZNF443	128.71	0.551628	1.57719	HGNC:20878	ZNF443	-1	protein_coding	19	p13.2
ENSG00000180875	GREM2	16458.8	0.368558	1.94097	HGNC:17655	GREM2	-1	protein_coding	1	q43
ENSG00000180879	SSR4	15749.9	0.796071	1.2268	HGNC:11326	SSR4	1	protein_coding	X	q28
ENSG00000180881	CAPS2	187.36	0.624466	1.46243	HGNC:16471	CAPS2	-1	protein_coding	12	q21.2
ENSG00000180884	ZNF792	281.26	0.554647	1.5715	HGNC:24751	ZNF792	-1	protein_coding	19	q13.11
ENSG00000180891	CUEDC1	7902.11	0.81687	1.2012	HGNC:31350	CUEDC1	-1	protein_coding	17	q22
ENSG00000180900	SCRIB	9019.94	0.831491	1.1836	HGNC:30377	SCRIB	-1	protein_coding	8	q24.3
ENSG00000180901	KCTD2	4886.86	0.846351	1.16598	HGNC:21294	KCTD2	1	protein_coding	17	q25.1
ENSG00000180902	D2HGDH	1742.21	0.757658	1.27482	HGNC:28358	D2HGDH	1	protein_coding	2	q37.3
ENSG00000180914	OXTR	10717.3	0.236626	2.30281	HGNC:8529	OXTR	-1	protein_coding	3	p25.3
ENSG00000180917	CMTR2	2695.03	0.810381	1.20889	HGNC:25635	CMTR2	-1	protein_coding	16	q22.2
ENSG00000180921	FAM83H	624.25	0.272327	2.18983	HGNC:24797	FAM83H	-1	protein_coding	8	q24.3
ENSG00000180938	ZNF572	114.85	0.557249	1.54985	HGNC:26758	ZNF572	1	protein_coding	8	q24.13
ENSG00000180957	PITPNB	8861.59	0.877156	1.13061	HGNC:9002	PITPNB	-1	protein_coding	22	q12.1
ENSG00000180964	TCEAL8	6618.39	0.843408	1.16962	HGNC:28683	TCEAL8	-1	protein_coding	X	q22.1
ENSG00000180979	LRRC57	1911.97	0.850432	1.16058	HGNC:26719	LRRC57	-1	protein_coding	15	q15.2
ENSG00000180992	MRPL14	3012.64	0.870665	1.13787	HGNC:14279	MRPL14	-1	protein_coding	6	p21.1
ENSG00000180998	GPR137C	78.53	0.420222	1.80823	HGNC:25445	GPR137C	1	protein_coding	14	q22.1
ENSG00000181004	BBS12	807.55	0.72689	1.31509	HGNC:26648	BBS12	1	protein_coding	4	q27
ENSG00000181007	ZFP82	833.01	0.789906	1.23408	HGNC:28682	ZFP82	-1	protein_coding	19	q13.12
ENSG00000181019	NQO1	28654.1	0.593597	1.51064	HGNC:2874	NQO1	-1	protein_coding	16	q22.1
ENSG00000181026	AEN	5945.34	0.722583	1.32154	HGNC:25722	AEN	1	protein_coding	15	q26.1
ENSG00000181027	FKRP	3661.54	0.834075	1.18038	HGNC:17997	FKRP	1	protein_coding	19	q13.32
ENSG00000181029	TRAPPC5	4427.05	0.812731	1.20599	HGNC:23067	TRAPPC5	1	protein_coding	19	p13.2
ENSG00000181031	RPH3AL	200.62	0.32898	2.02373	HGNC:10296	RPH3AL	-1	protein_coding	17	p13.3
ENSG00000181035	SLC25A42	904.49	0.78829	1.23606	HGNC:28380	SLC25A42	1	protein_coding	19	p13.11
ENSG00000181038	METTL23	1815.42	0.831763	1.1832	HGNC:26988	METTL23	1	protein_coding	17	q25.1
ENSG00000181045	SLC26A11	1854.3	0.765248	1.26463	HGNC:14471	SLC26A11	1	protein_coding	17	q25.3
ENSG00000181061	HIGD1A	7873.39	0.852111	1.15935	HGNC:29527	HIGD1A	-1	protein_coding	3	p22.1
ENSG00000181072	CHRM2	97.02	0	5.0402	HGNC:1951	CHRM2	1	protein_coding	7	q33
ENSG00000181090	EHMT1	5868.9	0.83525	1.17927	HGNC:24650	EHMT1	1	protein_coding	9	q34.3
ENSG00000181104	F2R	4856.65	0.328004	2.03947	HGNC:3537	F2R	1	protein_coding	5	q13.3
ENSG00000181135	ZNF707	960.96	0.807526	1.21129	HGNC:27815	ZNF707	1	protein_coding	8	q24.3
ENSG00000181163	NPM1	72804.4	0.830843	1.18459	HGNC:7910	NPM1	1	protein_coding	5	q35.1
ENSG00000181191	PJA1	4516	0.85031	1.16143	HGNC:16648	PJA1	-1	protein_coding	X	q13.1
ENSG00000181192	DHTKD1	2358.67	0.786884	1.23756	HGNC:23537	DHTKD1	1	protein_coding	10	p14
ENSG00000181195	PENK	468.27	0.0811498	3.03457	HGNC:8831	PENK	-1	protein_coding	8	q12.1
ENSG00000181218	H2AW	293.56	0.592724	1.50906	HGNC:20507	H2AW	-1	protein_coding	1	q42.13
ENSG00000181220	ZNF746	2772.5	0.812624	1.20613	HGNC:21948	ZNF746	-1	protein_coding	7	q36.1
ENSG00000181222	POLR2A	27779.6	0.787591	1.23735	HGNC:9187	POLR2A	1	protein_coding	17	p13.1
ENSG00000181264	TLCD5	1259.75	0.785076	1.23913	HGNC:28280	TLCD5	1	protein_coding	11	q23.3
ENSG00000181274	FRAT2	566.44	0.72735	1.31347	HGNC:16048	FRAT2	-1	protein_coding	10	q24.1
ENSG00000181284	TMEM102	121	0.553719	1.57025	HGNC:26722	TMEM102	1	protein_coding	17	p13.1
ENSG00000181315	ZNF322	938.07	0.720629	1.32293	HGNC:23640	ZNF322	-1	protein_coding	6	p22.2
ENSG00000181350	LRRC75A	91.09	0.395214	1.85531	HGNC:32403	LRRC75A	-1	protein_coding	17	p11.2
ENSG00000181381	DDX60L	2111.75	0.521842	1.62993	HGNC:26429	DDX60L	-1	protein_coding	4	q32.3
ENSG00000181396	OGFOD3	4240.04	0.808011	1.21202	HGNC:26174	OGFOD3	-1	protein_coding	17	q25.3
ENSG00000181404	WASHC1	520.49	0.466868	1.72914	HGNC:24361	WASHC1	-1	protein_coding	9	p24.3
ENSG00000181444	ZNF467	200.37	0.25952	2.22588	HGNC:23154	ZNF467	-1	protein_coding	7	q36.1
ENSG00000181450	ZNF678	340.82	0.712986	1.32915	HGNC:28652	ZNF678	1	protein_coding	1	q42.13
ENSG00000181458	TMEM45A	5121.15	0.683636	1.37547	HGNC:25480	TMEM45A	1	protein_coding	3	q12.2
ENSG00000181467	RAP2B	5629.71	0.759364	1.27307	HGNC:9862	RAP2B	1	protein_coding	3	q25.2
ENSG00000181472	ZBTB2	3109.12	0.718853	1.3261	HGNC:20868	ZBTB2	-1	protein_coding	6	q25.1
ENSG00000181481	RNF135	2242.74	0.856987	1.1535	HGNC:21158	RNF135	1	protein_coding	17	q11.2
ENSG00000181513	ACBD4	793.44	0.757461	1.2742	HGNC:23337	ACBD4	1	protein_coding	17	q21.31
ENSG00000181523	SGSH	6721.14	0.803881	1.21706	HGNC:10818	SGSH	-1	protein_coding	17	q25.3
ENSG00000181544	FANCB	228.94	0.663929	1.39775	HGNC:3583	FANCB	-1	protein_coding	X	p22.2
ENSG00000181555	SETD2	10568.6	0.89709	1.10838	HGNC:18420	SETD2	-1	protein_coding	3	p21.31
ENSG00000181588	MEX3D	5985.41	0.774216	1.25405	HGNC:16734	MEX3D	-1	protein_coding	19	p13.3
ENSG00000181610	MRPS23	3262.66	0.884248	1.1224	HGNC:14509	MRPS23	-1	protein_coding	17	q22
ENSG00000181619	GPR135	312.73	0.690692	1.3622	HGNC:19991	GPR135	-1	protein_coding	14	q23.1
ENSG00000181638	ZFP41	1761.83	0.847982	1.16356	HGNC:26786	ZFP41	1	protein_coding	8	q24.3
ENSG00000181649	PHLDA2	1803.69	0.581031	1.52964	HGNC:12385	PHLDA2	-1	protein_coding	11	p15.4
ENSG00000181666	ZNF875	1861.77	0.850803	1.16019	HGNC:4928	ZNF875	1	protein_coding	19	q13.12
ENSG00000181690	PLAG1	1235.37	0.606296	1.48943	HGNC:9045	PLAG1	-1	protein_coding	8	q12.1
ENSG00000181704	YIPF6	4533.1	0.844014	1.16874	HGNC:28304	YIPF6	1	protein_coding	X	q12
ENSG00000181722	ZBTB20	315.78	0.544683	1.58338	HGNC:13503	ZBTB20	-1	protein_coding	3	q13.31
ENSG00000181744	DIPK2A	1517.83	0.608764	1.48567	HGNC:28490	DIPK2A	1	protein_coding	3	q24
ENSG00000181751	MACIR	2407.31	0.50679	1.65704	HGNC:25052	MACIR	1	protein_coding	5	q21.1
ENSG00000181754	AMIGO1	523.69	0.336077	2.01455	HGNC:20824	AMIGO1	-1	protein_coding	1	p13.3
ENSG00000181773	GPR3	224.56	0.521019	1.62095	HGNC:4484	GPR3	1	protein_coding	1	p36.11
ENSG00000181788	SIAH2	4961.4	0.840085	1.17346	HGNC:10858	SIAH2	-1	protein_coding	3	q25.1
ENSG00000181789	COPG1	35994.2	0.854944	1.15624	HGNC:2236	COPG1	1	protein_coding	3	q21.3
ENSG00000181804	SLC9A9	1726.4	0.658596	1.41045	HGNC:20653	SLC9A9	-1	protein_coding	3	q24
ENSG00000181817	LSM10	2662.15	0.853446	1.15734	HGNC:17562	LSM10	-1	protein_coding	1	p34.3
ENSG00000181826	RELL1	1303.53	0.737996	1.30032	HGNC:27379	RELL1	-1	protein_coding	4	p14
ENSG00000181827	RFX7	3478.68	0.806915	1.21339	HGNC:25777	RFX7	-1	protein_coding	15	q21.3
ENSG00000181830	SLC35C1	5270.37	0.832959	1.1817	HGNC:20197	SLC35C1	1	protein_coding	11	p11.2
ENSG00000181852	RNF41	9283.9	0.787277	1.23773	HGNC:18401	RNF41	-1	protein_coding	12	q13.3
ENSG00000181873	IBA57	889.23	0.735468	1.30337	HGNC:27302	IBA57	1	protein_coding	1	q42.13
ENSG00000181885	CLDN7	86.49	0.427795	1.80368	HGNC:2049	CLDN7	-1	protein_coding	17	p13.1
ENSG00000181894	ZNF329	1685.76	0.845316	1.16683	HGNC:14209	ZNF329	-1	protein_coding	19	q13.43
ENSG00000181896	ZNF101	527.57	0.816953	1.19795	HGNC:12881	ZNF101	1	protein_coding	19	p13.11
ENSG00000181904	C5orf24	5804.61	0.81642	1.2018	HGNC:26746	C5orf24	1	protein_coding	5	q31.1
ENSG00000181915	ADO	4112.32	0.816814	1.20127	HGNC:23506	ADO	1	protein_coding	10	q21.3
ENSG00000181924	COA4	3624.81	0.856597	1.15427	HGNC:24604	COA4	-1	protein_coding	11	q13.4
ENSG00000181929	PRKAG1	7812.68	0.885228	1.12151	HGNC:9385	PRKAG1	-1	protein_coding	12	q13.12
ENSG00000181938	GINS3	413.57	0.681868	1.37341	HGNC:25851	GINS3	1	protein_coding	16	q21
ENSG00000181982	CCDC149	3192.36	0.825095	1.19097	HGNC:25405	CCDC149	-1	protein_coding	4	p15.2
ENSG00000181991	MRPS11	1922.57	0.878512	1.1287	HGNC:14050	MRPS11	1	protein_coding	15	q25.3
ENSG00000182004	SNRPE	4268.7	0.82531	1.19099	HGNC:11161	SNRPE	1	protein_coding	1	q32.1
ENSG00000182010	RTKN2	133.01	0.38343	1.89459	HGNC:19364	RTKN2	-1	protein_coding	10	q21.2
ENSG00000182013	PNMA8A	817.44	0.0868565	2.99716	HGNC:25578	PNMA8A	-1	protein_coding	19	q13.32
ENSG00000182022	CHST15	541.51	0.0941811	2.94547	HGNC:18137	CHST15	-1	protein_coding	10	q26.13
ENSG00000182054	IDH2	10190.3	0.622261	1.46571	HGNC:5383	IDH2	-1	protein_coding	15	q26.1
ENSG00000182087	TMEM259	10734.7	0.88237	1.12476	HGNC:17039	TMEM259	-1	protein_coding	19	p13.3
ENSG00000182093	GET1	2444.08	0.749157	1.28637	HGNC:12790	GET1	1	protein_coding	21	q22.2
ENSG00000182095	TNRC18	35562.6	0.824939	1.19162	HGNC:11962	TNRC18	-1	protein_coding	7	p22.1
ENSG00000182107	TMEM30B	393.6	0.264228	2.21291	HGNC:27254	TMEM30B	-1	protein_coding	14	q23.1
ENSG00000182108	DEXI	162.24	0.653353	1.40533	HGNC:13267	DEXI	-1	protein_coding	16	p13.13
ENSG00000182117	NOP10	7381.65	0.86986	1.13891	HGNC:14378	NOP10	-1	protein_coding	15	q14
ENSG00000182118	FAM89A	409.74	0.439303	1.78406	HGNC:25057	FAM89A	-1	protein_coding	1	q42.2
ENSG00000182134	TDRKH	175.19	0.662138	1.39848	HGNC:11713	TDRKH	-1	protein_coding	1	q21.3
ENSG00000182141	ZNF708	448.84	0.741912	1.29445	HGNC:12945	ZNF708	-1	protein_coding	19	p12
ENSG00000182149	IST1	11298	0.880423	1.12702	HGNC:28977	IST1	1	protein_coding	16	q22.2
ENSG00000182150	ERCC6L2	2411.65	0.855431	1.15523	HGNC:26922	ERCC6L2	1	protein_coding	9	q22.32
ENSG00000182154	MRPL41	3668.54	0.852383	1.15877	HGNC:14492	MRPL41	1	protein_coding	9	q34.3
ENSG00000182158	CREB3L2	22787.5	0.713461	1.33411	HGNC:23720	CREB3L2	-1	protein_coding	7	q33
ENSG00000182173	TSEN54	807.66	0.780031	1.24557	HGNC:27561	TSEN54	1	protein_coding	17	q25.1
ENSG00000182175	RGMA	1356.2	0.576611	1.53738	HGNC:30308	RGMA	-1	protein_coding	15	q26.1
ENSG00000182179	UBA7	3817.03	0.696353	1.35734	HGNC:12471	UBA7	-1	protein_coding	3	p21.31
ENSG00000182180	MRPS16	6513.27	0.907225	1.09714	HGNC:14048	MRPS16	-1	protein_coding	10	q22.2
ENSG00000182185	RAD51B	396.74	0.690629	1.36109	HGNC:9822	RAD51B	1	protein_coding	14	q24.1
ENSG00000182195	LDOC1	4454.84	0.56231	1.56145	HGNC:6548	LDOC1	-1	protein_coding	X	q27.1
ENSG00000182196	ARL6IP4	8693.93	0.88188	1.12527	HGNC:18076	ARL6IP4	1	protein_coding	12	q24.31
ENSG00000182197	EXT1	34478	0.772202	1.25677	HGNC:3512	EXT1	-1	protein_coding	8	q24.11
ENSG00000182199	SHMT2	23288.5	0.762008	1.26981	HGNC:10852	SHMT2	1	protein_coding	12	q13.3
ENSG00000182208	MOB2	2112.97	0.869866	1.13821	HGNC:24904	MOB2	-1	protein_coding	11	p15.5
ENSG00000182218	HHIPL1	3041.02	0.569546	1.54948	HGNC:19710	HHIPL1	1	protein_coding	14	q32.2
ENSG00000182220	ATP6AP2	26074.8	0.830379	1.18513	HGNC:18305	ATP6AP2	1	protein_coding	X	p11.4
ENSG00000182240	BACE2	13518	0.634636	1.44704	HGNC:934	BACE2	1	protein_coding	21	q22.2
ENSG00000182247	UBE2E2	3199.32	0.742658	1.29496	HGNC:12478	UBE2E2	1	protein_coding	3	p24.3
ENSG00000182253	SYNM	743.11	0.38756	1.89609	HGNC:24466	SYNM	1	protein_coding	15	q26.3
ENSG00000182261	NLRP10	142.07	0.387133	1.88639	HGNC:21464	NLRP10	-1	protein_coding	11	p15.4
ENSG00000182263	FIGN	437.43	0.68811	1.36708	HGNC:13285	FIGN	-1	protein_coding	2	q24.3
ENSG00000182272	B4GALNT4	439.01	0.11617	2.80859	HGNC:26315	B4GALNT4	1	protein_coding	11	p15.5
ENSG00000182287	AP1S2	3797.77	0.411294	1.84556	HGNC:560	AP1S2	-1	protein_coding	X	p22.2
ENSG00000182307	C8orf33	5773.5	0.866545	1.14263	HGNC:26104	C8orf33	1	protein_coding	8	q24.3
ENSG00000182310	SPACA6	322.5	0.663566	1.39845	HGNC:27113	SPACA6	1	protein_coding	19	q13.41
ENSG00000182318	ZSCAN22	364.43	0.675027	1.38298	HGNC:4929	ZSCAN22	1	protein_coding	19	q13.43
ENSG00000182324	KCNJ14	87.58	0.593743	1.49578	HGNC:6260	KCNJ14	1	protein_coding	19	q13.33
ENSG00000182325	FBXL6	985.77	0.755754	1.27616	HGNC:13603	FBXL6	-1	protein_coding	8	q24.3
ENSG00000182326	C1S	83065.8	0.716311	1.33026	HGNC:1247	C1S	1	protein_coding	12	p13.31
ENSG00000182359	KBTBD3	185.91	0.607821	1.47921	HGNC:22934	KBTBD3	-1	protein_coding	11	q22.3
ENSG00000182362	YBEY	997.6	0.649559	1.42442	HGNC:1299	YBEY	1	protein_coding	21	q22.3
ENSG00000182372	CLN8	2874.99	0.782611	1.24348	HGNC:2079	CLN8	1	protein_coding	8	p23.3
ENSG00000182378	PLCXD1	1089.49	0.612213	1.47959	HGNC:23148	PLCXD1	1	protein_coding	X	p22.33
ENSG00000182379	NXPH4	1114.34	0.549204	1.5821	HGNC:8078	NXPH4	1	protein_coding	12	q13.3
ENSG00000182389	CACNB4	176.73	0.237651	2.28031	HGNC:1404	CACNB4	-1	protein_coding	2	q23.3
ENSG00000182400	TRAPPC6B	928.61	0.818428	1.19857	HGNC:23066	TRAPPC6B	-1	protein_coding	14	q21.1
ENSG00000182405	PGBD4	505.3	0.742133	1.2923	HGNC:19401	PGBD4	1	protein_coding	15	q14
ENSG00000182446	NPLOC4	16138.5	0.870093	1.13877	HGNC:18261	NPLOC4	-1	protein_coding	17	q25.3
ENSG00000182463	TSHZ2	2598.88	0.388629	1.89428	HGNC:13010	TSHZ2	1	protein_coding	20	q13.2
ENSG00000182473	EXOC7	13779.9	0.889194	1.11713	HGNC:23214	EXOC7	-1	protein_coding	17	q25.1
ENSG00000182481	KPNA2	13752	0.722659	1.32155	HGNC:6395	KPNA2	1	protein_coding	17	q24.2
ENSG00000182484	WASH6P	601.14	0.603853	1.49216	HGNC:31685	WASH6P	1	protein_coding	X	q28
ENSG00000182492	BGN	171653	0.606543	1.49022	HGNC:1044	BGN	1	protein_coding	X	q28
ENSG00000182504	CEP97	1438.95	0.741513	1.29539	HGNC:26244	CEP97	1	protein_coding	3	q12.3
ENSG00000182511	FES	1132.19	0.650068	1.42291	HGNC:3657	FES	1	protein_coding	15	q26.1
ENSG00000182512	GLRX5	3085.75	0.87337	1.13457	HGNC:20134	GLRX5	1	protein_coding	14	q32.13
ENSG00000182518	FAM104B	900.42	0.819618	1.19611	HGNC:25085	FAM104B	-1	protein_coding	X	p11.21
ENSG00000182534	MXRA7	43103.5	0.770471	1.25895	HGNC:7541	MXRA7	-1	protein_coding	17	q25.1
ENSG00000182541	LIMK2	2485.8	0.702792	1.34846	HGNC:6614	LIMK2	1	protein_coding	22	q12.2
ENSG00000182544	MFSD5	3479.53	0.84839	1.16338	HGNC:28156	MFSD5	1	protein_coding	12	q13.13
ENSG00000182551	ADI1	7968.13	0.762287	1.26943	HGNC:30576	ADI1	-1	protein_coding	2	p25.3
ENSG00000182552	RWDD4	2528.04	0.84255	1.17008	HGNC:23750	RWDD4	-1	protein_coding	4	q35.1
ENSG00000182568	SATB1	3231.73	0.732425	1.30828	HGNC:10541	SATB1	-1	protein_coding	3	p24.3
ENSG00000182575	NXPH3	260.28	0.326571	2.03627	HGNC:8077	NXPH3	1	protein_coding	17	q21.33
ENSG00000182578	CSF1R	62.2	0.369775	1.89711	HGNC:2433	CSF1R	-1	protein_coding	5	q32
ENSG00000182580	EPHB3	3885.45	0.57162	1.54577	HGNC:3394	EPHB3	1	protein_coding	3	q27.1
ENSG00000182606	TRAK1	12356.7	0.742271	1.29549	HGNC:29947	TRAK1	1	protein_coding	3	p22.1
ENSG00000182612	TSPAN10	457.61	0.480759	1.70232	HGNC:29942	TSPAN10	1	protein_coding	17	q25.3
ENSG00000182621	PLCB1	1038.16	0.428643	1.80801	HGNC:15917	PLCB1	1	protein_coding	20	p12.3
ENSG00000182628	SKA2	3870.12	0.791448	1.23226	HGNC:28006	SKA2	-1	protein_coding	17	q22
ENSG00000182636	NDN	6724.71	0.634228	1.44765	HGNC:7675	NDN	-1	protein_coding	15	q11.2
ENSG00000182667	NTM	4409.82	0.383236	1.90688	HGNC:17941	NTM	1	protein_coding	11	q25
ENSG00000182670	TTC3	43434.6	0.791443	1.23254	HGNC:12393	TTC3	1	protein_coding	21	q22.13
ENSG00000182685	BRICD5	57.26	0.593783	1.50192	HGNC:28309	BRICD5	-1	protein_coding	16	p13.3
ENSG00000182700	IGIP	1091.8	0.695182	1.35831	HGNC:33847	IGIP	1	protein_coding	5	q31.3
ENSG00000182704	TSKU	6336.01	0.657196	1.41351	HGNC:28850	TSKU	1	protein_coding	11	q13.5
ENSG00000182712	CMC4	518.13	0.808677	1.20819	HGNC:35428	CMC4	-1	protein_coding	X	q28
ENSG00000182718	ANXA2	345541	0.818228	1.19973	HGNC:537	ANXA2	-1	protein_coding	15	q22.2
ENSG00000182742	HOXB4	1143.32	0.511668	1.64696	HGNC:5115	HOXB4	-1	protein_coding	17	q21.32
ENSG00000182749	PAQR7	2096.94	0.810228	1.20938	HGNC:23146	PAQR7	-1	protein_coding	1	p36.11
ENSG00000182752	PAPPA	20952.6	0.520794	1.63283	HGNC:8602	PAPPA	1	protein_coding	9	q33.1
ENSG00000182768	NGRN	13088	0.845966	1.16664	HGNC:18077	NGRN	1	protein_coding	15	q26.1
ENSG00000182771	GRID1	78.08	0.0768443	2.98412	HGNC:4575	GRID1	-1	protein_coding	10	q23.2
ENSG00000182774	RPS17	69921	0.806496	1.21397	HGNC:10397	RPS17	-1	protein_coding	15	q25.2
ENSG00000182791	CCDC87	53.26	0.431844	1.76493	HGNC:25579	CCDC87	-1	protein_coding	11	q13.2
ENSG00000182809	CRIP2	6962.86	0.468917	1.7286	HGNC:2361	CRIP2	1	protein_coding	14	q32.33
ENSG00000182810	DDX28	974.48	0.834291	1.18012	HGNC:17330	DDX28	-1	protein_coding	16	q22.1
ENSG00000182827	ACBD3	8061.42	0.855184	1.15588	HGNC:15453	ACBD3	-1	protein_coding	1	q42.12
ENSG00000182831	C16orf72	8181.28	0.786307	1.23893	HGNC:30103	C16orf72	1	protein_coding	16	p13.2
ENSG00000182858	ALG12	1198.84	0.817457	1.19949	HGNC:19358	ALG12	-1	protein_coding	22	q13.33
ENSG00000182871	COL18A1	12816.2	0.398871	1.8724	HGNC:2195	COL18A1	1	protein_coding	21	q22.3
ENSG00000182872	RBM10	6500.65	0.878681	1.12896	HGNC:9896	RBM10	1	protein_coding	X	p11.3
ENSG00000182890	GLUD2	88.46	0.520009	1.60525	HGNC:4336	GLUD2	1	protein_coding	X	q24
ENSG00000182899	RPL35A	38409.3	0.846931	1.16558	HGNC:10345	RPL35A	1	protein_coding	3	q29
ENSG00000182903	ZNF721	1304.29	0.783568	1.24129	HGNC:29425	ZNF721	-1	protein_coding	4	p16.3
ENSG00000182916	TCEAL7	611.96	0.364403	1.94947	HGNC:28336	TCEAL7	1	protein_coding	X	q22.2
ENSG00000182919	C11orf54	1991.8	0.645647	1.42986	HGNC:30204	C11orf54	1	protein_coding	11	q21
ENSG00000182923	CEP63	2996.55	0.781232	1.24476	HGNC:25815	CEP63	1	protein_coding	3	q22.2
ENSG00000182934	SRPRA	23138.7	0.86111	1.14907	HGNC:11307	SRPRA	-1	protein_coding	11	q24.2
ENSG00000182944	EWSR1	20460.5	0.796609	1.22607	HGNC:3508	EWSR1	1	protein_coding	22	q12.2
ENSG00000182952	HMGN4	6831.86	0.841938	1.17128	HGNC:4989	HMGN4	1	protein_coding	6	p22.2
ENSG00000182957	SPATA13	2542.12	0.652605	1.42007	HGNC:23222	SPATA13	1	protein_coding	13	q12.12
ENSG00000182963	GJC1	5546.63	0.67212	1.39184	HGNC:4280	GJC1	-1	protein_coding	17	q21.31
ENSG00000182973	CNOT10	2145.66	0.86174	1.1479	HGNC:23817	CNOT10	1	protein_coding	3	p22.3
ENSG00000182979	MTA1	7262.91	0.874443	1.13384	HGNC:7410	MTA1	1	protein_coding	14	q32.33
ENSG00000182983	ZNF662	437.04	0.544573	1.59024	HGNC:31930	ZNF662	1	protein_coding	3	p22.1
ENSG00000182985	CADM1	950.5	0.103104	2.88901	HGNC:5951	CADM1	-1	protein_coding	11	q23.3
ENSG00000182986	ZNF320	2272.51	0.739271	1.29856	HGNC:13842	ZNF320	-1	protein_coding	19	q13.41
ENSG00000182993	C12orf60	52.44	0.514874	1.6209	HGNC:28726	C12orf60	1	protein_coding	12	p12.3
ENSG00000183010	PYCR1	10034.4	0.711549	1.3367	HGNC:9721	PYCR1	-1	protein_coding	17	q25.3
ENSG00000183011	NAA38	3102.88	0.796357	1.22596	HGNC:28212	NAA38	-1	protein_coding	17	p13.1
ENSG00000183020	AP2A2	13084	0.85547	1.15553	HGNC:562	AP2A2	1	protein_coding	11	p15.5
ENSG00000183023	SLC8A1	2372.62	0.445078	1.77525	HGNC:11068	SLC8A1	-1	protein_coding	2	p22.1
ENSG00000183044	ABAT	1064.68	0.565428	1.5554	HGNC:23	ABAT	1	protein_coding	16	p13.2
ENSG00000183048	SLC25A10	709.14	0.714951	1.32978	HGNC:10980	SLC25A10	1	protein_coding	17	q25.3
ENSG00000183049	CAMK1D	569.31	0.351302	1.97959	HGNC:19341	CAMK1D	1	protein_coding	10	p13
ENSG00000183060	LYSMD4	655.2	0.758547	1.27289	HGNC:26571	LYSMD4	-1	protein_coding	15	q26.3
ENSG00000183077	AFMID	1235.32	0.790888	1.23207	HGNC:20910	AFMID	1	protein_coding	17	q25.3
ENSG00000183087	GAS6	89729.7	0.660829	1.40831	HGNC:4168	GAS6	-1	protein_coding	13	q34
ENSG00000183098	GPC6	6307.03	0.394163	1.88266	HGNC:4454	GPC6	1	protein_coding	13	q31.3
ENSG00000183111	ARHGEF37	125.42	0.342848	1.98533	HGNC:34430	ARHGEF37	1	protein_coding	5	q32
ENSG00000183137	CEP57L1	1684.71	0.819132	1.19843	HGNC:21561	CEP57L1	1	protein_coding	6	q21
ENSG00000183153	GJD3	206	0.398058	1.86893	HGNC:19147	GJD3	-1	protein_coding	17	q21.2
ENSG00000183155	RABIF	1677.28	0.856744	1.15365	HGNC:9797	RABIF	-1	protein_coding	1	q32.1
ENSG00000183160	TMEM119	67435.6	0.556591	1.57116	HGNC:27884	TMEM119	-1	protein_coding	12	q23.3
ENSG00000183161	FANCF	641.87	0.740025	1.29621	HGNC:3587	FANCF	-1	protein_coding	11	p14.3
ENSG00000183172	SMDT1	1646.08	0.765455	1.26482	HGNC:25055	SMDT1	1	protein_coding	22	q13.2
ENSG00000183196	CHST6	177.7	0.275746	2.17783	HGNC:6938	CHST6	-1	protein_coding	16	q23.1
ENSG00000183207	RUVBL2	7718.44	0.859111	1.15127	HGNC:10475	RUVBL2	1	protein_coding	19	q13.33
ENSG00000183208	GDPGP1	159.96	0.568892	1.54414	HGNC:34360	GDPGP1	1	protein_coding	15	q26.1
ENSG00000183255	PTTG1IP	55182.2	0.794278	1.22906	HGNC:13524	PTTG1IP	-1	protein_coding	21	q22.3
ENSG00000183258	DDX41	6177.77	0.863256	1.14653	HGNC:18674	DDX41	-1	protein_coding	5	q35.3
ENSG00000183283	DAZAP2	17294.5	0.875946	1.1321	HGNC:2684	DAZAP2	1	protein_coding	12	q13.13
ENSG00000183287	CCBE1	11227.9	0.378698	1.91745	HGNC:29426	CCBE1	-1	protein_coding	18	q21.32
ENSG00000183291	SELENOF	14044.3	0.807589	1.21259	HGNC:17705	SELENOF	-1	protein_coding	1	p22.3
ENSG00000183309	ZNF623	3442.98	0.770844	1.25821	HGNC:29084	ZNF623	1	protein_coding	8	q24.3
ENSG00000183323	CCDC125	680.7	0.63611	1.44263	HGNC:28924	CCDC125	-1	protein_coding	5	q13.2
ENSG00000183337	BCOR	5190.33	0.612292	1.48122	HGNC:20893	BCOR	-1	protein_coding	X	p11.4
ENSG00000183340	JRKL	2298.55	0.789628	1.23469	HGNC:6200	JRKL	1	protein_coding	11	q21
ENSG00000183346	CABCOCO1	78.32	0.242594	2.24719	HGNC:28678	CABCOCO1	1	protein_coding	10	q21.2
ENSG00000183354	KIAA2026	4011.82	0.868683	1.14013	HGNC:23378	KIAA2026	-1	protein_coding	9	p24.1
ENSG00000183386	FHL3	5827.25	0.723669	1.32018	HGNC:3704	FHL3	-1	protein_coding	1	p34.3
ENSG00000183401	CCDC159	747.84	0.795625	1.2262	HGNC:26996	CCDC159	1	protein_coding	19	p13.2
ENSG00000183421	RIPK4	166.78	0.155894	2.60223	HGNC:496	RIPK4	-1	protein_coding	21	q22.3
ENSG00000183426	NPIPA1	761.53	0.413641	1.83972	HGNC:7909	NPIPA1	1	protein_coding	16	p13.11
ENSG00000183431	SF3A3	9817.64	0.904902	1.09965	HGNC:10767	SF3A3	-1	protein_coding	1	p34.3
ENSG00000183439	TRIM61	171.96	0.215166	2.37264	HGNC:24339	TRIM61	-1	protein_coding	4	q32.3
ENSG00000183474	GTF2H2C	767.61	0.788161	1.2363	HGNC:31394	GTF2H2C	1	protein_coding	5	q13.2
ENSG00000183475	ASB7	1835.46	0.839572	1.17355	HGNC:17182	ASB7	1	protein_coding	15	q26.3
ENSG00000183479	TREX2	51.35	0.467381	1.71373	HGNC:12270	TREX2	-1	protein_coding	X	q28
ENSG00000183486	MX2	958.28	0.317235	2.0662	HGNC:7533	MX2	1	protein_coding	21	q22.3
ENSG00000183495	EP400	8258.61	0.808126	1.21195	HGNC:11958	EP400	1	protein_coding	12	q24.33
ENSG00000183496	MEX3B	1559.9	0.49298	1.68216	HGNC:25297	MEX3B	-1	protein_coding	15	q25.2
ENSG00000183508	TENT5C	210.33	0.285266	2.1395	HGNC:24712	TENT5C	1	protein_coding	1	p12
ENSG00000183513	COA5	1535.92	0.832075	1.183	HGNC:33848	COA5	-1	protein_coding	2	q11.2
ENSG00000183520	UTP11	4215.62	0.878163	1.12937	HGNC:24329	UTP11	1	protein_coding	1	p34.3
ENSG00000183527	PSMG1	2966.31	0.794927	1.22813	HGNC:3043	PSMG1	-1	protein_coding	21	q22.2
ENSG00000183530	PRR14L	4970.28	0.784463	1.24118	HGNC:28738	PRR14L	-1	protein_coding	22	q12.2
ENSG00000183569	SERHL2	54.14	0.57259	1.51459	HGNC:29446	SERHL2	1	protein_coding	22	q13.2
ENSG00000183570	PCBP3	708.92	0.324437	2.04536	HGNC:8651	PCBP3	1	protein_coding	21	q22.3
ENSG00000183576	SETD3	6339.35	0.889997	1.1162	HGNC:20493	SETD3	-1	protein_coding	14	q32.2
ENSG00000183578	TNFAIP8L3	717.8	0.419337	1.82641	HGNC:20620	TNFAIP8L3	-1	protein_coding	15	q21.2
ENSG00000183579	ZNRF3	971.75	0.772833	1.25444	HGNC:18126	ZNRF3	1	protein_coding	22	q12.1
ENSG00000183580	FBXL7	9295.21	0.783952	1.24182	HGNC:13604	FBXL7	1	protein_coding	5	p15.1
ENSG00000183597	TANGO2	1452.25	0.864865	1.14443	HGNC:25439	TANGO2	1	protein_coding	22	q11.21
ENSG00000183605	SFXN4	1056.68	0.790211	1.23311	HGNC:16088	SFXN4	-1	protein_coding	10	q26.11
ENSG00000183615	FAM167B	221.61	0.509905	1.64704	HGNC:28133	FAM167B	1	protein_coding	1	p35.2
ENSG00000183617	MRPL54	2537.63	0.795624	1.22713	HGNC:16685	MRPL54	1	protein_coding	19	p13.3
ENSG00000183621	ZNF438	871.6	0.772143	1.25631	HGNC:21029	ZNF438	-1	protein_coding	10	p11.23
ENSG00000183624	HMCES	2392.99	0.832849	1.18179	HGNC:24446	HMCES	1	protein_coding	3	q21.3
ENSG00000183628	DGCR6	207.97	0.41833	1.82238	HGNC:2846	DGCR6	1	protein_coding	22	q11.21
ENSG00000183647	ZNF530	281.36	0.685954	1.36835	HGNC:29297	ZNF530	1	protein_coding	19	q13.43
ENSG00000183648	NDUFB1	2958.8	0.863526	1.14573	HGNC:7695	NDUFB1	-1	protein_coding	14	q32.12
ENSG00000183655	KLHL25	720	0.675	1.38611	HGNC:25732	KLHL25	-1	protein_coding	15	q25.3
ENSG00000183665	TRMT12	1047.13	0.787868	1.23576	HGNC:26091	TRMT12	1	protein_coding	8	q24.13
ENSG00000183671	CMKLR2	2447.74	0.418754	1.82944	HGNC:4463	CMKLR2	-1	protein_coding	2	q33.3
ENSG00000183684	ALYREF	4920.77	0.900062	1.10491	HGNC:19071	ALYREF	-1	protein_coding	17	q25.3
ENSG00000183688	RFLNB	15816.8	0.683768	1.37538	HGNC:28705	RFLNB	-1	protein_coding	17	p13.3
ENSG00000183691	NOG	609.36	0.234672	2.30898	HGNC:7866	NOG	1	protein_coding	17	q22
ENSG00000183696	UPP1	2362.17	0.583785	1.52614	HGNC:12576	UPP1	1	protein_coding	7	p12.3
ENSG00000183715	OPCML	350.37	0.0599366	3.19947	HGNC:8143	OPCML	-1	protein_coding	11	q25
ENSG00000183718	TRIM52	851	0.73678	1.302	HGNC:19024	TRIM52	-1	protein_coding	5	q35.3
ENSG00000183722	LHFPL6	13567	0.755068	1.27869	HGNC:6586	LHFPL6	-1	protein_coding	13	q14.11
ENSG00000183723	CMTM4	4673.65	0.763215	1.26817	HGNC:19175	CMTM4	-1	protein_coding	16	q22.1
ENSG00000183726	TMEM50A	21463.9	0.788159	1.23663	HGNC:30590	TMEM50A	1	protein_coding	1	p36.11
ENSG00000183735	TBK1	4208.97	0.868383	1.14042	HGNC:11584	TBK1	1	protein_coding	12	q14.2
ENSG00000183741	CBX6	13743.4	0.818503	1.19934	HGNC:1556	CBX6	-1	protein_coding	22	q13.1
ENSG00000183751	TBL3	3574.39	0.860007	1.15013	HGNC:11587	TBL3	1	protein_coding	16	p13.3
ENSG00000183762	KREMEN1	5137.08	0.672172	1.39165	HGNC:17550	KREMEN1	1	protein_coding	22	q12.1
ENSG00000183763	TRAIP	351.6	0.708191	1.33675	HGNC:30764	TRAIP	-1	protein_coding	3	p21.31
ENSG00000183765	CHEK2	868.17	0.650794	1.42138	HGNC:16627	CHEK2	-1	protein_coding	22	q12.1
ENSG00000183770	FOXL2	552.09	0.213733	2.37461	HGNC:1092	FOXL2	-1	protein_coding	3	q22.3
ENSG00000183775	KCTD16	178.76	0.274111	2.1817	HGNC:29244	KCTD16	1	protein_coding	5	q31.3
ENSG00000183778	B3GALT5	156.05	0.185838	2.47357	HGNC:920	B3GALT5	1	protein_coding	21	q22.2
ENSG00000183779	ZNF703	8830.98	0.639227	1.44004	HGNC:25883	ZNF703	1	protein_coding	8	p11.23
ENSG00000183793	NPIPA5	456.86	0.0481548	3.34457	HGNC:41980	NPIPA5	-1	protein_coding	16	p13.11
ENSG00000183801	OLFML1	1272.17	0.183152	2.49416	HGNC:24473	OLFML1	1	protein_coding	11	p15.4
ENSG00000183808	RBM12B	1560.88	0.83927	1.1737	HGNC:32310	RBM12B	-1	protein_coding	8	q22.1
ENSG00000183814	LIN9	489.19	0.699115	1.35326	HGNC:30830	LIN9	-1	protein_coding	1	q42.12
ENSG00000183826	BTBD9	2666.05	0.801185	1.22016	HGNC:21228	BTBD9	-1	protein_coding	6	p21.2
ENSG00000183828	NUDT14	333.84	0.395399	1.87215	HGNC:20141	NUDT14	-1	protein_coding	14	q32.33
ENSG00000183840	GPR39	53.6	0.373134	1.90299	HGNC:4496	GPR39	1	protein_coding	2	q21.2
ENSG00000183853	KIRREL1	37522.2	0.834333	1.18042	HGNC:15734	KIRREL1	1	protein_coding	1	q23.1
ENSG00000183856	IQGAP3	2491.92	0.496404	1.67622	HGNC:20669	IQGAP3	-1	protein_coding	1	q22
ENSG00000183864	TOB2	10877.1	0.768957	1.26082	HGNC:11980	TOB2	-1	protein_coding	22	q13.2
ENSG00000183876	ARSI	1442.01	0.594309	1.509	HGNC:32521	ARSI	-1	protein_coding	5	q32
ENSG00000183891	TTC32	212.57	0.578633	1.52891	HGNC:32954	TTC32	-1	protein_coding	2	p24.1
ENSG00000183943	PRKX	1361.81	0.669697	1.39447	HGNC:9441	PRKX	-1	protein_coding	X	p22.33
ENSG00000183955	KMT5A	8148.23	0.823246	1.19363	HGNC:29489	KMT5A	1	protein_coding	12	q24.31
ENSG00000183963	SMTN	11105.6	0.717204	1.32897	HGNC:11126	SMTN	1	protein_coding	22	q12.2
ENSG00000183971	NPW	61.43	0.276738	2.13251	HGNC:30509	NPW	1	protein_coding	16	p13.3
ENSG00000183978	COA3	2758.03	0.860034	1.1501	HGNC:24990	COA3	-1	protein_coding	17	q21.2
ENSG00000184007	PTP4A2	31192.7	0.870044	1.13886	HGNC:9635	PTP4A2	-1	protein_coding	1	p35.2
ENSG00000184009	ACTG1	579464	0.81627	1.2021	HGNC:144	ACTG1	-1	protein_coding	17	q25.3
ENSG00000184014	DENND5A	23372.3	0.867695	1.14148	HGNC:19344	DENND5A	-1	protein_coding	11	p15.4
ENSG00000184056	VPS33B	1349.27	0.85083	1.16063	HGNC:12712	VPS33B	-1	protein_coding	15	q26.1
ENSG00000184058	TBX1	1799.61	0.121137	2.78283	HGNC:11592	TBX1	1	protein_coding	22	q11.21
ENSG00000184076	UQCR10	1893.7	0.851772	1.15911	HGNC:30863	UQCR10	1	protein_coding	22	q12.2
ENSG00000184083	FAM120C	1440.49	0.764323	1.26624	HGNC:16949	FAM120C	-1	protein_coding	X	p11.22
ENSG00000184110	EIF3C	1424.79	0.62325	1.46337	HGNC:3279	EIF3C	1	protein_coding	16	p11.2
ENSG00000184117	NIPSNAP1	4773.62	0.833539	1.18128	HGNC:7827	NIPSNAP1	-1	protein_coding	22	q12.2
ENSG00000184154	LRRC51	489.71	0.788222	1.23543	HGNC:55526	LRRC51	1	protein_coding	11	q13.4
ENSG00000184156	KCNQ3	199.17	0.311292	2.06858	HGNC:6297	KCNQ3	-1	protein_coding	8	q24.22
ENSG00000184160	ADRA2C	157.37	0.260533	2.21135	HGNC:283	ADRA2C	1	protein_coding	4	p16.3
ENSG00000184162	NR2C2AP	552.55	0.787259	1.23609	HGNC:30763	NR2C2AP	-1	protein_coding	19	p13.11
ENSG00000184163	C1QTNF12	65.32	0.352113	1.94427	HGNC:32308	C1QTNF12	-1	protein_coding	1	p36.33
ENSG00000184164	CRELD2	5662.34	0.719667	1.32542	HGNC:28150	CRELD2	1	protein_coding	22	q13.33
ENSG00000184178	SCFD2	3653.74	0.657682	1.41253	HGNC:30676	SCFD2	-1	protein_coding	4	q12
ENSG00000184182	UBE2F	5114.34	0.865019	1.14443	HGNC:12480	UBE2F	1	protein_coding	2	q37.3
ENSG00000184185	KCNJ12	373.27	0.259866	2.22359	HGNC:6258	KCNJ12	1	protein_coding	17	p11.2
ENSG00000184194	GPR173	911.28	0.65183	1.41998	HGNC:18186	GPR173	1	protein_coding	X	p11.22
ENSG00000184203	PPP1R2	3944.45	0.794027	1.22907	HGNC:9288	PPP1R2	-1	protein_coding	3	q29
ENSG00000184205	TSPYL2	4539.74	0.621401	1.46704	HGNC:24358	TSPYL2	1	protein_coding	X	p11.22
ENSG00000184207	PGP	1712.02	0.804313	1.21611	HGNC:8909	PGP	-1	protein_coding	16	p13.3
ENSG00000184209	SNRNP35	1392.71	0.817112	1.19982	HGNC:30852	SNRNP35	1	protein_coding	12	q24.31
ENSG00000184216	IRAK1	21126.3	0.782626	1.24357	HGNC:6112	IRAK1	-1	protein_coding	X	q28
ENSG00000184220	CMSS1	2313.13	0.791568	1.23166	HGNC:28666	CMSS1	1	protein_coding	3	q12.1
ENSG00000184226	PCDH9	459.36	0.217694	2.3598	HGNC:8661	PCDH9	-1	protein_coding	13	q21.32
ENSG00000184227	ACOT1	790.84	0.397046	1.87269	HGNC:33128	ACOT1	1	protein_coding	14	q24.3
ENSG00000184232	OAF	8548.91	0.606393	1.49025	HGNC:28752	OAF	1	protein_coding	11	q23.3
ENSG00000184254	ALDH1A3	2288.77	0.220643	2.35585	HGNC:409	ALDH1A3	1	protein_coding	15	q26.3
ENSG00000184271	POU6F1	1406.23	0.723921	1.31984	HGNC:9224	POU6F1	-1	protein_coding	12	q13.13
ENSG00000184277	TM2D3	2775.51	0.872632	1.13565	HGNC:24128	TM2D3	-1	protein_coding	15	q26.3
ENSG00000184281	TSSC4	3676.91	0.891509	1.11452	HGNC:12386	TSSC4	1	protein_coding	11	p15.5
ENSG00000184292	TACSTD2	274.53	0.262266	2.21105	HGNC:11530	TACSTD2	-1	protein_coding	1	p32.1
ENSG00000184304	PRKD1	4911.89	0.659827	1.40964	HGNC:9407	PRKD1	-1	protein_coding	14	q12
ENSG00000184307	ZDHHC23	222.94	0.533776	1.60581	HGNC:28654	ZDHHC23	1	protein_coding	3	q13.31
ENSG00000184343	SRPK3	53.69	0.149004	2.62619	HGNC:11402	SRPK3	1	protein_coding	X	q28
ENSG00000184347	SLIT3	93770.1	0.660904	1.40819	HGNC:11087	SLIT3	-1	protein_coding	5	q35.1
ENSG00000184349	EFNA5	444.89	0.256243	2.23201	HGNC:3225	EFNA5	-1	protein_coding	5	q21.3
ENSG00000184363	PKP3	157.98	0.386125	1.88631	HGNC:9025	PKP3	1	protein_coding	11	p15.5
ENSG00000184368	MAP7D2	72.98	0.328857	2.01425	HGNC:25899	MAP7D2	-1	protein_coding	X	p22.12
ENSG00000184371	CSF1	21167.5	0.635975	1.44505	HGNC:2432	CSF1	1	protein_coding	1	p13.3
ENSG00000184378	ACTRT3	451.94	0.716909	1.32761	HGNC:24022	ACTRT3	-1	protein_coding	3	q26.2
ENSG00000184381	PLA2G6	700.09	0.759902	1.27127	HGNC:9039	PLA2G6	-1	protein_coding	22	q13.1
ENSG00000184384	MAML2	5799.58	0.73695	1.30234	HGNC:16259	MAML2	-1	protein_coding	11	q21
ENSG00000184402	SS18L1	1519.88	0.804669	1.21589	HGNC:15592	SS18L1	1	protein_coding	20	q13.33
ENSG00000184408	KCND2	192.59	0.0882704	2.97004	HGNC:6238	KCND2	1	protein_coding	7	q31.31
ENSG00000184428	TOP1MT	2128.26	0.7438	1.29308	HGNC:29787	TOP1MT	-1	protein_coding	8	q24.3
ENSG00000184432	COPB2	28177.1	0.862509	1.14749	HGNC:2232	COPB2	-1	protein_coding	3	q23
ENSG00000184436	THAP7	1326.79	0.848665	1.1622	HGNC:23190	THAP7	-1	protein_coding	22	q11.21
ENSG00000184445	KNTC1	1787.24	0.682617	1.37586	HGNC:17255	KNTC1	1	protein_coding	12	q24.31
ENSG00000184451	CCR10	87.25	0.550143	1.58166	HGNC:4474	CCR10	-1	protein_coding	17	q21.2
ENSG00000184465	WDR27	1545.24	0.779814	1.24641	HGNC:21248	WDR27	-1	protein_coding	6	q27
ENSG00000184470	TXNRD2	2093.87	0.740734	1.29712	HGNC:18155	TXNRD2	-1	protein_coding	22	q11.21
ENSG00000184481	FOXO4	1883.98	0.812111	1.20702	HGNC:7139	FOXO4	1	protein_coding	X	q13.1
ENSG00000184489	PTP4A3	264.76	0.51745	1.63544	HGNC:9636	PTP4A3	1	protein_coding	8	q24.3
ENSG00000184497	TMEM255B	552.62	0.316673	2.06471	HGNC:28297	TMEM255B	1	protein_coding	13	q34
ENSG00000184500	PROS1	3609.14	0.631729	1.45104	HGNC:9456	PROS1	-1	protein_coding	3	q11.1
ENSG00000184508	HDDC3	406.47	0.782346	1.23994	HGNC:30522	HDDC3	-1	protein_coding	15	q26.1
ENSG00000184517	ZFP1	998.21	0.740325	1.29732	HGNC:23328	ZFP1	1	protein_coding	16	q23.1
ENSG00000184524	CEND1	223.01	0.452894	1.75328	HGNC:24153	CEND1	-1	protein_coding	11	p15.5
ENSG00000184545	DUSP8	218.45	0.343328	1.98672	HGNC:3074	DUSP8	-1	protein_coding	11	p15.5
ENSG00000184557	SOCS3	11417.8	0.41628	1.83494	HGNC:19391	SOCS3	-1	protein_coding	17	q25.3
ENSG00000184575	XPOT	41619	0.782551	1.24366	HGNC:12826	XPOT	1	protein_coding	12	q14.2
ENSG00000184584	STING1	10684	0.704327	1.3466	HGNC:27962	STING1	-1	protein_coding	5	q31.2
ENSG00000184588	PDE4B	5236.16	0.310342	2.08531	HGNC:8781	PDE4B	1	protein_coding	1	p31.3
ENSG00000184602	SNN	1827.71	0.698141	1.3547	HGNC:11149	SNN	1	protein_coding	16	p13.13
ENSG00000184619	KRBA2	564.33	0.707033	1.33964	HGNC:26989	KRBA2	-1	protein_coding	17	p13.1
ENSG00000184634	MED12	5205.03	0.826508	1.18962	HGNC:11957	MED12	1	protein_coding	X	q13.1
ENSG00000184635	ZNF93	610.45	0.516013	1.63977	HGNC:13169	ZNF93	1	protein_coding	19	p12
ENSG00000184640	SEPTIN9	56828.4	0.822177	1.19495	HGNC:7323	SEPTIN9	1	protein_coding	17	q25.3
ENSG00000184661	CDCA2	976.34	0.619661	1.46977	HGNC:14623	CDCA2	1	protein_coding	8	p21.2
ENSG00000184675	AMER1	1050.09	0.681846	1.37702	HGNC:26837	AMER1	-1	protein_coding	X	q11.2
ENSG00000184677	ZBTB40	3483.71	0.806037	1.21451	HGNC:29045	ZBTB40	1	protein_coding	1	p36.12
ENSG00000184678	H2BC21	1036.34	0.649401	1.42328	HGNC:4760	H2BC21	-1	protein_coding	1	q21.2
ENSG00000184702	SEPTIN5	3799.97	0.655531	1.41554	HGNC:9164	SEPTIN5	1	protein_coding	22	q11.21
ENSG00000184708	EIF4ENIF1	2177.53	0.866578	1.14212	HGNC:16687	EIF4ENIF1	-1	protein_coding	22	q12.2
ENSG00000184719	RNLS	690.58	0.750094	1.28443	HGNC:25641	RNLS	-1	protein_coding	10	q23.31
ENSG00000184743	ATL3	17878.2	0.798624	1.22361	HGNC:24526	ATL3	-1	protein_coding	11	q13.1
ENSG00000184752	NDUFA12	4513.63	0.79692	1.22562	HGNC:23987	NDUFA12	-1	protein_coding	12	q22
ENSG00000184785	SMIM10	933.48	0.665253	1.40121	HGNC:41913	SMIM10	1	protein_coding	X	q26.3
ENSG00000184786	DYNLT2	63.59	0.534675	1.5883	HGNC:11695	DYNLT2	-1	protein_coding	6	q27
ENSG00000184787	UBE2G2	9482.35	0.853375	1.15794	HGNC:12483	UBE2G2	-1	protein_coding	21	q22.3
ENSG00000184792	OSBP2	279.48	0.332761	2.01803	HGNC:8504	OSBP2	1	protein_coding	22	q12.2
ENSG00000184831	APOO	697.06	0.875104	1.13046	HGNC:28727	APOO	-1	protein_coding	X	p22.11
ENSG00000184838	PRR16	5148.67	0.653761	1.41823	HGNC:29654	PRR16	1	protein_coding	5	q23.1
ENSG00000184840	TMED9	25899.2	0.825777	1.19061	HGNC:24878	TMED9	1	protein_coding	5	q35.3
ENSG00000184857	TMEM186	539.37	0.730482	1.30893	HGNC:24530	TMEM186	-1	protein_coding	16	p13.2
ENSG00000184863	RBM33	5772.97	0.828516	1.18708	HGNC:27223	RBM33	1	protein_coding	7	q36.3
ENSG00000184867	ARMCX2	10015.8	0.816913	1.20111	HGNC:16869	ARMCX2	-1	protein_coding	X	q22.1
ENSG00000184887	BTBD6	5357.69	0.85074	1.16095	HGNC:19897	BTBD6	1	protein_coding	14	q32.33
ENSG00000184897	H1-10	6721.67	0.73449	1.30563	HGNC:4722	H1-10	-1	protein_coding	3	q21.3
ENSG00000184898	RBM43	1860.35	0.739646	1.29868	HGNC:24790	RBM43	-1	protein_coding	2	q23.3
ENSG00000184900	SUMO3	15756.1	0.861633	1.14844	HGNC:11124	SUMO3	-1	protein_coding	21	q22.3
ENSG00000184903	IMMP2L	512.57	0.731607	1.30714	HGNC:14598	IMMP2L	-1	protein_coding	7	q31.1
ENSG00000184916	JAG2	68.81	0.232524	2.29618	HGNC:6189	JAG2	-1	protein_coding	14	q32.33
ENSG00000184922	FMNL1	849.04	0.368652	1.93866	HGNC:1212	FMNL1	1	protein_coding	17	q21.31
ENSG00000184924	PTRHD1	891.2	0.802289	1.21858	HGNC:33782	PTRHD1	-1	protein_coding	2	p23.3
ENSG00000184939	ZFP90	3685.49	0.848734	1.16321	HGNC:23329	ZFP90	1	protein_coding	16	q22.1
ENSG00000184949	FAM227A	215.58	0.612302	1.47509	HGNC:44197	FAM227A	-1	protein_coding	22	q13.1
ENSG00000184967	NOC4L	1645.7	0.823358	1.19341	HGNC:28461	NOC4L	1	protein_coding	12	q24.33
ENSG00000184979	USP18	249.88	0.516248	1.63679	HGNC:12616	USP18	1	protein_coding	22	q11.21
ENSG00000184983	NDUFA6	5992.64	0.733567	1.30694	HGNC:7690	NDUFA6	-1	protein_coding	22	q13.2
ENSG00000184985	SORCS2	4117.2	0.351695	1.98047	HGNC:16698	SORCS2	1	protein_coding	4	p16.1
ENSG00000184986	TMEM121	357.11	0.632858	1.44773	HGNC:20511	TMEM121	1	protein_coding	14	q32.33
ENSG00000184988	TMEM106A	807.83	0.653603	1.41862	HGNC:28288	TMEM106A	1	protein_coding	17	q21.31
ENSG00000184990	SIVA1	3064.32	0.841622	1.17155	HGNC:17712	SIVA1	1	protein_coding	14	q32.33
ENSG00000184992	BRI3BP	954.79	0.743619	1.29348	HGNC:14251	BRI3BP	1	protein_coding	12	q24.31
ENSG00000184995	IFNE	75.13	0.425928	1.79689	HGNC:18163	IFNE	-1	protein_coding	9	p21.3
ENSG00000185000	DGAT1	2024.04	0.795439	1.22725	HGNC:2843	DGAT1	-1	protein_coding	8	q24.3
ENSG00000185008	ROBO2	294.58	0.128997	2.72591	HGNC:10250	ROBO2	1	protein_coding	3	p12.3
ENSG00000185009	AP3M1	6398.81	0.875788	1.13224	HGNC:569	AP3M1	-1	protein_coding	10	q22.2
ENSG00000185010	F8	840.29	0.599793	1.50067	HGNC:3546	F8	-1	protein_coding	X	q28
ENSG00000185015	CA13	316.76	0.621922	1.46167	HGNC:14914	CA13	1	protein_coding	8	q21.2
ENSG00000185019	UBOX5	1040.56	0.829361	1.18494	HGNC:17777	UBOX5	-1	protein_coding	20	p13
ENSG00000185022	MAFF	4193.01	0.428332	1.80944	HGNC:6780	MAFF	1	protein_coding	22	q13.1
ENSG00000185024	BRF1	3177.95	0.886106	1.12022	HGNC:11551	BRF1	-1	protein_coding	14	q32.33
ENSG00000185033	SEMA4B	1276.27	0.640147	1.43857	HGNC:10730	SEMA4B	1	protein_coding	15	q26.1
ENSG00000185043	CIB1	4928.33	0.8581	1.15232	HGNC:16920	CIB1	-1	protein_coding	15	q26.1
ENSG00000185049	NELFA	2345.53	0.864197	1.14516	HGNC:12768	NELFA	-1	protein_coding	4	p16.3
ENSG00000185052	SLC24A3	146.19	0.082085	3.01662	HGNC:10977	SLC24A3	1	protein_coding	20	p11.23
ENSG00000185070	FLRT2	14675	0.621399	1.46712	HGNC:3761	FLRT2	1	protein_coding	14	q31.3
ENSG00000185085	INTS5	2692.05	0.826508	1.18906	HGNC:29352	INTS5	-1	protein_coding	11	q12.3
ENSG00000185088	RPS27L	13211.2	0.780172	1.24659	HGNC:18476	RPS27L	-1	protein_coding	15	q22.2
ENSG00000185090	MANEAL	69.02	0.536076	1.57925	HGNC:26452	MANEAL	1	protein_coding	1	p34.3
ENSG00000185100	ADSS1	245.46	0.52147	1.62552	HGNC:20093	ADSS1	1	protein_coding	14	q32.33
ENSG00000185104	FAF1	5183.21	0.899636	1.10549	HGNC:3578	FAF1	-1	protein_coding	1	p32.3
ENSG00000185112	FAM43A	3797.73	0.422094	1.82214	HGNC:26888	FAM43A	1	protein_coding	3	q29
ENSG00000185115	NSMCE3	3472.6	0.868801	1.13978	HGNC:7677	NSMCE3	-1	protein_coding	15	q13.1
ENSG00000185122	HSF1	9481.51	0.874122	1.1341	HGNC:5224	HSF1	1	protein_coding	8	q24.3
ENSG00000185127	C6orf120	5936.19	0.832521	1.18241	HGNC:21247	C6orf120	1	protein_coding	6	q27
ENSG00000185129	PURA	4831.94	0.865491	1.14385	HGNC:9701	PURA	1	protein_coding	5	q31.3
ENSG00000185158	LRRC37B	709.73	0.780579	1.24554	HGNC:29070	LRRC37B	1	protein_coding	17	q11.2
ENSG00000185163	DDX51	1955.16	0.640868	1.43722	HGNC:20082	DDX51	-1	protein_coding	12	q24.33
ENSG00000185164	NOMO2	5068.38	0.641033	1.43734	HGNC:22652	NOMO2	-1	protein_coding	16	p12.3
ENSG00000185187	SIGIRR	1214.97	0.652691	1.41979	HGNC:30575	SIGIRR	-1	protein_coding	11	p15.5
ENSG00000185189	NRBP2	5171.62	0.766104	1.2644	HGNC:19339	NRBP2	-1	protein_coding	8	q24.3
ENSG00000185201	IFITM2	25558	0.53897	1.6011	HGNC:5413	IFITM2	1	protein_coding	11	p15.5
ENSG00000185215	TNFAIP2	5814.01	0.578086	1.5356	HGNC:11895	TNFAIP2	1	protein_coding	14	q32.32
ENSG00000185219	ZNF445	2965.81	0.771122	1.25767	HGNC:21018	ZNF445	-1	protein_coding	3	p21.31
ENSG00000185220	PGBD2	477.74	0.784946	1.23707	HGNC:19399	PGBD2	1	protein_coding	1	q44
ENSG00000185222	TCEAL9	9419.55	0.822438	1.19454	HGNC:30084	TCEAL9	1	protein_coding	X	q22.2
ENSG00000185236	RAB11B	10478.6	0.856791	1.15406	HGNC:9761	RAB11B	1	protein_coding	19	p13.2
ENSG00000185238	PRMT3	1653.38	0.8153	1.20239	HGNC:30163	PRMT3	1	protein_coding	11	p15.1
ENSG00000185246	PRPF39	2224.89	0.813523	1.205	HGNC:20314	PRPF39	1	protein_coding	14	q21.2
ENSG00000185250	PPIL6	139.69	0.565538	1.54628	HGNC:21557	PPIL6	-1	protein_coding	6	q21
ENSG00000185252	ZNF74	1036.66	0.724442	1.31866	HGNC:13144	ZNF74	1	protein_coding	22	q11.21
ENSG00000185261	KIAA0825	275.34	0.67916	1.37648	HGNC:28532	KIAA0825	-1	protein_coding	5	q15
ENSG00000185262	UBALD2	3854.46	0.728247	1.31406	HGNC:28438	UBALD2	1	protein_coding	17	q25.1
ENSG00000185267	CDNF	73.64	0.543183	1.57523	HGNC:24913	CDNF	-1	protein_coding	10	p13
ENSG00000185278	ZBTB37	1017.32	0.819801	1.19726	HGNC:28365	ZBTB37	1	protein_coding	1	q25.1
ENSG00000185298	CCDC137	2968.99	0.801283	1.21994	HGNC:33451	CCDC137	1	protein_coding	17	q25.3
ENSG00000185305	ARL15	1282.61	0.71027	1.3379	HGNC:25945	ARL15	-1	protein_coding	5	q11.2
ENSG00000185324	CDK10	3450.85	0.729965	1.31156	HGNC:1770	CDK10	1	protein_coding	16	q24.3
ENSG00000185338	SOCS1	393.78	0.413937	1.83605	HGNC:19383	SOCS1	-1	protein_coding	16	p13.13
ENSG00000185339	TCN2	874.72	0.639062	1.43932	HGNC:11653	TCN2	1	protein_coding	22	q12.2
ENSG00000185340	GAS2L1	4931.24	0.821092	1.19585	HGNC:16955	GAS2L1	1	protein_coding	22	q12.2
ENSG00000185344	ATP6V0A2	2535.31	0.747049	1.28899	HGNC:18481	ATP6V0A2	1	protein_coding	12	q24.31
ENSG00000185345	PRKN	247.08	0.509956	1.64724	HGNC:8607	PRKN	-1	protein_coding	6	q26
ENSG00000185347	TEDC1	451.56	0.764018	1.26672	HGNC:20127	TEDC1	1	protein_coding	14	q32.33
ENSG00000185359	HGS	10523.1	0.847756	1.16458	HGNC:4897	HGS	1	protein_coding	17	q25.3
ENSG00000185361	TNFAIP8L1	693.74	0.648658	1.42416	HGNC:28279	TNFAIP8L1	1	protein_coding	19	p13.3
ENSG00000185379	RAD51D	2170.18	0.830807	1.18423	HGNC:9823	RAD51D	-1	protein_coding	17	q12
ENSG00000185386	MAPK11	1479.24	0.70036	1.35137	HGNC:6873	MAPK11	-1	protein_coding	22	q13.33
ENSG00000185404	SP140L	2023.63	0.804989	1.21514	HGNC:25105	SP140L	1	protein_coding	2	q37.1
ENSG00000185414	MRPL30	4143.54	0.865444	1.14395	HGNC:14036	MRPL30	1	protein_coding	2	q11.2
ENSG00000185418	TARS3	1543.85	0.785698	1.23911	HGNC:24728	TARS3	-1	protein_coding	15	q26.3
ENSG00000185420	SMYD3	2850.76	0.621589	1.46663	HGNC:15513	SMYD3	-1	protein_coding	1	q44
ENSG00000185432	METTL7A	1237.94	0.458019	1.74807	HGNC:24550	METTL7A	1	protein_coding	12	q13.12
ENSG00000185437	SH3BGR	285.96	0.559519	1.55966	HGNC:10822	SH3BGR	1	protein_coding	21	q22.2
ENSG00000185442	FAM174B	611.05	0.400949	1.86564	HGNC:34339	FAM174B	-1	protein_coding	15	q26.1
ENSG00000185453	ZSWIM9	1211.11	0.810826	1.20798	HGNC:34495	ZSWIM9	1	protein_coding	19	q13.33
ENSG00000185475	TMEM179B	1791.95	0.830938	1.18363	HGNC:33744	TMEM179B	1	protein_coding	11	q12.3
ENSG00000185480	PARPBP	462.27	0.739827	1.29578	HGNC:26074	PARPBP	1	protein_coding	12	q23.2
ENSG00000185482	STAC3	61.86	0.517297	1.63272	HGNC:28423	STAC3	-1	protein_coding	12	q13.3
ENSG00000185483	ROR1	3203.56	0.459489	1.74681	HGNC:10256	ROR1	1	protein_coding	1	p31.3
ENSG00000185499	MUC1	1255.19	0.560871	1.56311	HGNC:7508	MUC1	-1	protein_coding	1	q22
ENSG00000185504	FAAP100	6168.73	0.83745	1.17658	HGNC:26171	FAAP100	-1	protein_coding	17	q25.3
ENSG00000185507	IRF7	710.31	0.606777	1.48808	HGNC:6122	IRF7	-1	protein_coding	11	p15.5
ENSG00000185513	L3MBTL1	245.62	0.606628	1.48604	HGNC:15905	L3MBTL1	1	protein_coding	20	q13.11
ENSG00000185515	BRCC3	2742.92	0.856387	1.15424	HGNC:24185	BRCC3	1	protein_coding	X	q28
ENSG00000185519	FAM131C	53.91	0.370989	1.91059	HGNC:26717	FAM131C	-1	protein_coding	1	p36.13
ENSG00000185532	PRKG1	4115.51	0.700764	1.35123	HGNC:9414	PRKG1	1	protein_coding	10	q11.23
ENSG00000185551	NR2F2	9546.36	0.529521	1.61748	HGNC:7976	NR2F2	1	protein_coding	15	q26.2
ENSG00000185561	TLCD2	2438.48	0.584791	1.52431	HGNC:33522	TLCD2	-1	protein_coding	17	p13.3
ENSG00000185565	LSAMP	2217.48	0.223226	2.34681	HGNC:6705	LSAMP	-1	protein_coding	3	q13.31
ENSG00000185567	AHNAK2	16117	0.537134	1.60421	HGNC:20125	AHNAK2	-1	protein_coding	14	q32.33
ENSG00000185585	OLFML2A	3861.02	0.260812	2.2261	HGNC:27270	OLFML2A	1	protein_coding	9	q33.3
ENSG00000185591	SP1	10777.5	0.903923	1.10081	HGNC:11205	SP1	1	protein_coding	12	q13.13
ENSG00000185608	MRPL40	2867.12	0.85626	1.15412	HGNC:14491	MRPL40	1	protein_coding	22	q11.21
ENSG00000185614	INKA1	552.43	0.615463	1.47349	HGNC:32480	INKA1	1	protein_coding	3	p21.31
ENSG00000185619	PCGF3	4213.07	0.846888	1.16542	HGNC:10066	PCGF3	1	protein_coding	4	p16.3
ENSG00000185621	LMLN	1609.3	0.768657	1.26018	HGNC:15991	LMLN	1	protein_coding	3	q29
ENSG00000185624	P4HB	145503	0.773668	1.25493	HGNC:8548	P4HB	-1	protein_coding	17	q25.3
ENSG00000185627	PSMD13	10529.1	0.902359	1.10247	HGNC:9558	PSMD13	1	protein_coding	11	p15.5
ENSG00000185630	PBX1	14185.6	0.713258	1.33438	HGNC:8632	PBX1	1	protein_coding	1	q23.3
ENSG00000185633	NDUFA4L2	879.16	0.318486	2.06333	HGNC:29836	NDUFA4L2	-1	protein_coding	12	q13.3
ENSG00000185634	SHC4	86.85	0.506621	1.635	HGNC:16743	SHC4	-1	protein_coding	15	q21.1
ENSG00000185650	ZFP36L1	74603.1	0.717544	1.32859	HGNC:1107	ZFP36L1	-1	protein_coding	14	q24.1
ENSG00000185651	UBE2L3	13353.7	0.896905	1.10853	HGNC:12488	UBE2L3	1	protein_coding	22	q11.21
ENSG00000185652	NTF3	1072.01	0.276117	2.17815	HGNC:8023	NTF3	1	protein_coding	12	p13.31
ENSG00000185658	BRWD1	4598.41	0.814194	1.20455	HGNC:12760	BRWD1	-1	protein_coding	21	q22.2
ENSG00000185670	ZBTB3	263.61	0.610751	1.47946	HGNC:22918	ZBTB3	-1	protein_coding	11	q12.3
ENSG00000185697	MYBL1	1350.33	0.496916	1.67515	HGNC:7547	MYBL1	-1	protein_coding	8	q13.1
ENSG00000185716	MOSMO	1530.58	0.755269	1.27795	HGNC:27087	MOSMO	1	protein_coding	16	p12.2
ENSG00000185721	DRG1	5733.64	0.900126	1.10488	HGNC:3029	DRG1	1	protein_coding	22	q12.2
ENSG00000185722	ANKFY1	9049.19	0.861956	1.14806	HGNC:20763	ANKFY1	-1	protein_coding	17	p13.2
ENSG00000185728	YTHDF3	9950.14	0.851948	1.15968	HGNC:26465	YTHDF3	1	protein_coding	8	q12.3
ENSG00000185730	ZNF696	789.25	0.772886	1.25436	HGNC:25872	ZNF696	1	protein_coding	8	q24.3
ENSG00000185742	C11orf87	1587.83	0.142333	2.67283	HGNC:33788	C11orf87	1	protein_coding	11	q22.3
ENSG00000185745	IFIT1	2237.36	0.286945	2.14896	HGNC:5407	IFIT1	1	protein_coding	10	q23.31
ENSG00000185753	CXorf38	1872.17	0.769161	1.2595	HGNC:28589	CXorf38	-1	protein_coding	X	p11.4
ENSG00000185760	KCNQ5	495.75	0.236006	2.29955	HGNC:6299	KCNQ5	1	protein_coding	6	q13
ENSG00000185761	ADAMTSL5	1518.99	0.71429	1.33246	HGNC:27912	ADAMTSL5	-1	protein_coding	19	p13.3
ENSG00000185787	MORF4L1	43694.2	0.881445	1.12589	HGNC:16989	MORF4L1	1	protein_coding	15	q25.1
ENSG00000185798	WDR53	813.67	0.814827	1.20319	HGNC:28786	WDR53	-1	protein_coding	3	q29
ENSG00000185800	DMWD	7781.97	0.840404	1.17322	HGNC:2936	DMWD	-1	protein_coding	19	q13.32
ENSG00000185803	SLC52A2	6566.48	0.817942	1.19988	HGNC:30224	SLC52A2	1	protein_coding	8	q24.3
ENSG00000185808	PIGP	1085.35	0.631133	1.45114	HGNC:3046	PIGP	-1	protein_coding	21	q22.13
ENSG00000185813	PCYT2	3659.43	0.68344	1.37562	HGNC:8756	PCYT2	-1	protein_coding	17	q25.3
ENSG00000185825	BCAP31	12290.2	0.847669	1.16467	HGNC:16695	BCAP31	-1	protein_coding	X	q28
ENSG00000185829	ARL17A	101.85	0.461463	1.72803	HGNC:24096	ARL17A	-1	protein_coding	17	q21.31
ENSG00000185838	GNB1L	509.71	0.729827	1.31055	HGNC:4397	GNB1L	-1	protein_coding	22	q11.21
ENSG00000185842	DNAH14	343.65	0.736214	1.30074	HGNC:2945	DNAH14	1	protein_coding	1	q42.12
ENSG00000185862	EVI2B	204.72	0.229582	2.31536	HGNC:3500	EVI2B	-1	protein_coding	17	q11.2
ENSG00000185864	NPIPB4	219.45	0.487583	1.68603	HGNC:41985	NPIPB4	-1	protein_coding	16	p12.2
ENSG00000185869	ZNF829	623.22	0.789448	1.23391	HGNC:34032	ZNF829	-1	protein_coding	19	q13.12
ENSG00000185875	THNSL1	534.67	0.708848	1.33727	HGNC:26160	THNSL1	1	protein_coding	10	p12.1
ENSG00000185880	TRIM69	2266.01	0.6902	1.36628	HGNC:17857	TRIM69	1	protein_coding	15	q21.1
ENSG00000185883	ATP6V0C	18627	0.840609	1.17298	HGNC:855	ATP6V0C	1	protein_coding	16	p13.3
ENSG00000185885	IFITM1	7434.66	0.40365	1.86195	HGNC:5412	IFITM1	1	protein_coding	11	p15.5
ENSG00000185896	LAMP1	75254.4	0.830104	1.18546	HGNC:6499	LAMP1	1	protein_coding	13	q34
ENSG00000185900	POMK	2382.95	0.752429	1.2816	HGNC:26267	POMK	1	protein_coding	8	p11.21
ENSG00000185909	KLHDC8B	2018.49	0.72034	1.32426	HGNC:28557	KLHDC8B	1	protein_coding	3	p21.31
ENSG00000185917	SETD4	1223.34	0.814982	1.20245	HGNC:1258	SETD4	-1	protein_coding	21	q22.12
ENSG00000185920	PTCH1	1066.84	0.598028	1.50257	HGNC:9585	PTCH1	-1	protein_coding	9	q22.32
ENSG00000185924	RTN4RL1	312.97	0.24603	2.26539	HGNC:21329	RTN4RL1	-1	protein_coding	17	p13.3
ENSG00000185946	RNPC3	694.49	0.806347	1.2124	HGNC:18666	RNPC3	1	protein_coding	1	p21.1
ENSG00000185947	ZNF267	643.7	0.705297	1.34224	HGNC:13060	ZNF267	1	protein_coding	16	p11.2
ENSG00000185950	IRS2	13326.4	0.522572	1.6297	HGNC:6126	IRS2	-1	protein_coding	13	q34
ENSG00000185963	BICD2	8607.26	0.893432	1.11243	HGNC:17208	BICD2	-1	protein_coding	9	q22.31
ENSG00000185972	CCIN	241.07	0.626374	1.45186	HGNC:1568	CCIN	1	protein_coding	9	p13.3
ENSG00000185973	TMLHE	915.13	0.797701	1.22387	HGNC:18308	TMLHE	-1	protein_coding	X	q28
ENSG00000185989	RASA3	13071.7	0.763022	1.26839	HGNC:20331	RASA3	-1	protein_coding	13	q34
ENSG00000186001	LRCH3	5189.6	0.880607	1.12668	HGNC:28637	LRCH3	1	protein_coding	3	q29
ENSG00000186010	NDUFA13	11231	0.870006	1.13882	HGNC:17194	NDUFA13	1	protein_coding	19	p13.11
ENSG00000186017	ZNF566	676.89	0.754923	1.2779	HGNC:25919	ZNF566	-1	protein_coding	19	q13.12
ENSG00000186020	ZNF529	913.78	0.809823	1.20926	HGNC:29328	ZNF529	-1	protein_coding	19	q13.12
ENSG00000186026	ZNF284	396.1	0.633678	1.4466	HGNC:13078	ZNF284	1	protein_coding	19	q13.31
ENSG00000186063	AIDA	9419.47	0.864804	1.14476	HGNC:25761	AIDA	-1	protein_coding	1	q41
ENSG00000186073	CDIN1	1549.03	0.770159	1.25885	HGNC:26929	CDIN1	1	protein_coding	15	q14
ENSG00000186088	GSAP	296.65	0.41463	1.83718	HGNC:28042	GSAP	-1	protein_coding	7	q11.23
ENSG00000186104	CYP2R1	473.86	0.742835	1.29152	HGNC:20580	CYP2R1	-1	protein_coding	11	p15.2
ENSG00000186106	ANKRD46	517.48	0.678287	1.37976	HGNC:27229	ANKRD46	-1	protein_coding	8	q22.3
ENSG00000186111	PIP5K1C	16915.3	0.840011	1.17367	HGNC:8996	PIP5K1C	-1	protein_coding	19	p13.3
ENSG00000186130	ZBTB6	1156.28	0.785277	1.23932	HGNC:16764	ZBTB6	-1	protein_coding	9	q33.2
ENSG00000186132	C2orf76	593.13	0.80758	1.21053	HGNC:27017	C2orf76	-1	protein_coding	2	q14.2
ENSG00000186141	POLR3C	4491.99	0.8927	1.11309	HGNC:30076	POLR3C	1	protein_coding	1	q21.1
ENSG00000186153	WWOX	703.12	0.728183	1.31272	HGNC:12799	WWOX	1	protein_coding	16	q23.1
ENSG00000186166	CENATAC	405.08	0.752938	1.27876	HGNC:30460	CENATAC	1	protein_coding	11	q23.3
ENSG00000186174	BCL9L	23996.3	0.79758	1.22489	HGNC:23688	BCL9L	-1	protein_coding	11	q23.3
ENSG00000186184	POLR1D	6993.87	0.832586	1.18232	HGNC:20422	POLR1D	1	protein_coding	13	q12.2
ENSG00000186185	KIF18B	980.89	0.535228	1.60568	HGNC:27102	KIF18B	-1	protein_coding	17	q21.31
ENSG00000186187	ZNRF1	1943.02	0.822431	1.19453	HGNC:18452	ZNRF1	1	protein_coding	16	q23.1
ENSG00000186193	SAPCD2	521.64	0.440917	1.78092	HGNC:28055	SAPCD2	-1	protein_coding	9	q34.3
ENSG00000186205	MTARC1	141.84	0.444162	1.7696	HGNC:26189	MTARC1	1	protein_coding	1	q41
ENSG00000186222	BLOC1S4	1764.52	0.839322	1.17369	HGNC:24206	BLOC1S4	1	protein_coding	4	p16.1
ENSG00000186230	ZNF749	449.11	0.672441	1.38719	HGNC:32783	ZNF749	1	protein_coding	19	q13.43
ENSG00000186260	MRTFB	2433.98	0.785134	1.23994	HGNC:29819	MRTFB	1	protein_coding	16	p13.12
ENSG00000186272	ZNF17	580.18	0.763556	1.26512	HGNC:12958	ZNF17	1	protein_coding	19	q13.43
ENSG00000186280	KDM4D	126.5	0.632411	1.43874	HGNC:25498	KDM4D	1	protein_coding	11	q21
ENSG00000186281	GPAT2	332.03	0.0361413	3.49968	HGNC:27168	GPAT2	-1	protein_coding	2	q11.2
ENSG00000186283	TOR3A	3740.99	0.818767	1.19861	HGNC:11997	TOR3A	1	protein_coding	1	q25.2
ENSG00000186297	GABRA5	106.5	0.112676	2.78873	HGNC:4079	GABRA5	1	protein_coding	15	q12
ENSG00000186298	PPP1CC	11609.6	0.826902	1.18919	HGNC:9283	PPP1CC	-1	protein_coding	12	q24.11
ENSG00000186300	ZNF555	543.29	0.601888	1.4946	HGNC:28382	ZNF555	1	protein_coding	19	p13.3
ENSG00000186310	NAP1L3	793.14	0.482891	1.69957	HGNC:7639	NAP1L3	-1	protein_coding	X	q21.32
ENSG00000186314	PRELID2	422.46	0.594139	1.50547	HGNC:28306	PRELID2	-1	protein_coding	5	q32
ENSG00000186318	BACE1	17153.3	0.782997	1.24308	HGNC:933	BACE1	-1	protein_coding	11	q23.3
ENSG00000186340	THBS2	111149	0.408291	1.85212	HGNC:11786	THBS2	-1	protein_coding	6	q27
ENSG00000186350	RXRA	13356.9	0.799814	1.22214	HGNC:10477	RXRA	1	protein_coding	9	q34.2
ENSG00000186352	ANKRD37	149.96	0.51347	1.64044	HGNC:29593	ANKRD37	1	protein_coding	4	q35.1
ENSG00000186364	NUDT17	181.27	0.673029	1.38467	HGNC:26618	NUDT17	1	protein_coding	1	q21.1
ENSG00000186376	ZNF75D	1593.97	0.822475	1.19387	HGNC:13145	ZNF75D	-1	protein_coding	X	q26.3
ENSG00000186395	KRT10	3897.2	0.821872	1.19496	HGNC:6413	KRT10	-1	protein_coding	17	q21.2
ENSG00000186399	GOLGA8R	66.53	0.420863	1.8037	HGNC:44407	GOLGA8R	-1	protein_coding	15	q13.2
ENSG00000186409	CCDC30	127.56	0.619316	1.46598	HGNC:26103	CCDC30	1	protein_coding	1	p34.2
ENSG00000186416	NKRF	949.34	0.839531	1.17239	HGNC:19374	NKRF	-1	protein_coding	X	q24
ENSG00000186417	GLDN	134.56	0.156064	2.60107	HGNC:29514	GLDN	1	protein_coding	15	q21.2
ENSG00000186432	KPNA4	13397	0.878402	1.12928	HGNC:6397	KPNA4	-1	protein_coding	3	q25.33
ENSG00000186446	ZNF501	497.71	0.691166	1.36224	HGNC:23717	ZNF501	1	protein_coding	3	p21.31
ENSG00000186448	ZNF197	2571.45	0.846604	1.16549	HGNC:12988	ZNF197	1	protein_coding	3	p21.31
ENSG00000186453	FAM228A	77.16	0.0259202	3.57698	HGNC:34418	FAM228A	1	protein_coding	2	p23.3
ENSG00000186468	RPS23	19503.1	0.695122	1.35943	HGNC:10410	RPS23	-1	protein_coding	5	q14.2
ENSG00000186469	GNG2	2405.7	0.558673	1.56753	HGNC:4404	GNG2	1	protein_coding	14	q22.1
ENSG00000186470	BTN3A2	3446.76	0.559656	1.56582	HGNC:1139	BTN3A2	1	protein_coding	6	p22.2
ENSG00000186480	INSIG1	14414	0.368738	1.94061	HGNC:6083	INSIG1	1	protein_coding	7	q36.3
ENSG00000186496	ZNF396	80.93	0.432473	1.79167	HGNC:18824	ZNF396	-1	protein_coding	18	q12.2
ENSG00000186501	TMEM222	4747.28	0.85965	1.15055	HGNC:25363	TMEM222	1	protein_coding	1	p36.11
ENSG00000186522	SEPTIN10	13110.4	0.830868	1.18448	HGNC:14349	SEPTIN10	-1	protein_coding	2	q13
ENSG00000186523	FAM86B1	149.61	0.407727	1.8448	HGNC:28268	FAM86B1	-1	protein_coding	8	p23.1
ENSG00000186532	SMYD4	1238.4	0.738857	1.29926	HGNC:21067	SMYD4	-1	protein_coding	17	p13.3
ENSG00000186566	GPATCH8	8354.34	0.891752	1.11415	HGNC:29066	GPATCH8	-1	protein_coding	17	q21.31
ENSG00000186567	CEACAM19	454.23	0.521762	1.62693	HGNC:31951	CEACAM19	1	protein_coding	19	q13.31
ENSG00000186575	NF2	8954.53	0.7719	1.25713	HGNC:7773	NF2	1	protein_coding	22	q12.2
ENSG00000186577	SMIM29	1975.84	0.757146	1.27541	HGNC:1340	SMIM29	-1	protein_coding	6	p21.31
ENSG00000186591	UBE2H	20398.4	0.841831	1.17151	HGNC:12484	UBE2H	-1	protein_coding	7	q32.2
ENSG00000186603	HPDL	101.03	0.554291	1.55399	HGNC:28242	HPDL	1	protein_coding	1	p34.1
ENSG00000186625	KATNA1	2214.86	0.887189	1.11926	HGNC:6216	KATNA1	-1	protein_coding	6	q25.1
ENSG00000186635	ARAP1	10612	0.802204	1.21909	HGNC:16925	ARAP1	-1	protein_coding	11	q13.4
ENSG00000186638	KIF24	363	0.633609	1.44628	HGNC:19916	KIF24	-1	protein_coding	9	p13.3
ENSG00000186654	PRR5	1965.54	0.648168	1.42658	HGNC:31682	PRR5	1	protein_coding	22	q13.31
ENSG00000186660	ZFP91	16488.2	0.862675	1.14724	HGNC:14983	ZFP91	1	protein_coding	11	q12.1
ENSG00000186665	C17orf58	837.37	0.801318	1.2181	HGNC:27568	C17orf58	-1	protein_coding	17	q24.2
ENSG00000186666	BCDIN3D	325.27	0.624097	1.46033	HGNC:27050	BCDIN3D	-1	protein_coding	12	q13.12
ENSG00000186684	CYP27C1	169.61	0.312482	2.06945	HGNC:33480	CYP27C1	-1	protein_coding	2	q14.3
ENSG00000186687	LYRM7	1994.49	0.761097	1.2705	HGNC:28072	LYRM7	1	protein_coding	5	q23.3
ENSG00000186716	BCR	4780.96	0.784361	1.24117	HGNC:1014	BCR	1	protein_coding	22	q11.23
ENSG00000186765	FSCN2	78.81	0.456795	1.73836	HGNC:3960	FSCN2	1	protein_coding	17	q25.3
ENSG00000186767	SPIN4	680.86	0.702053	1.34829	HGNC:27040	SPIN4	-1	protein_coding	X	q11.1
ENSG00000186787	SPIN2B	307.78	0.763532	1.26714	HGNC:33147	SPIN2B	-1	protein_coding	X	p11.21
ENSG00000186792	HYAL3	299.69	0.527211	1.62168	HGNC:5322	HYAL3	-1	protein_coding	3	p21.31
ENSG00000186806	VSIG10L	237.98	0.663921	1.39928	HGNC:27111	VSIG10L	-1	protein_coding	19	q13.41
ENSG00000186812	ZNF397	1702.24	0.783673	1.24189	HGNC:18818	ZNF397	1	protein_coding	18	q12.2
ENSG00000186814	ZSCAN30	2021.17	0.839613	1.17358	HGNC:33517	ZSCAN30	-1	protein_coding	18	q12.2
ENSG00000186815	TPCN1	7676.24	0.766912	1.26351	HGNC:18182	TPCN1	1	protein_coding	12	q24.13
ENSG00000186834	HEXIM1	6123.41	0.822907	1.19394	HGNC:24953	HEXIM1	1	protein_coding	17	q21.31
ENSG00000186847	KRT14	139.02	0	4.61085	HGNC:6416	KRT14	-1	protein_coding	17	q21.2
ENSG00000186854	TRABD2A	332.97	0.297324	2.1143	HGNC:27013	TRABD2A	-1	protein_coding	2	p11.2
ENSG00000186862	PDZD7	65.76	0.547445	1.5663	HGNC:26257	PDZD7	-1	protein_coding	10	q24.31
ENSG00000186866	POFUT2	9835.1	0.792468	1.2312	HGNC:14683	POFUT2	-1	protein_coding	21	q22.3
ENSG00000186868	MAPT	167.87	0.577828	1.53095	HGNC:6893	MAPT	1	protein_coding	17	q21.31
ENSG00000186871	ERCC6L	411.79	0.534253	1.60762	HGNC:20794	ERCC6L	-1	protein_coding	X	q13.1
ENSG00000186889	TMEM17	429.89	0.721115	1.32127	HGNC:26623	TMEM17	-1	protein_coding	2	p15
ENSG00000186907	RTN4RL2	124.52	0.425634	1.79891	HGNC:23053	RTN4RL2	1	protein_coding	11	q12.1
ENSG00000186908	ZDHHC17	2905.48	0.822928	1.19395	HGNC:18412	ZDHHC17	1	protein_coding	12	q21.2
ENSG00000186918	ZNF395	5013.24	0.666236	1.40009	HGNC:18737	ZNF395	-1	protein_coding	8	p21.1
ENSG00000186951	PPARA	4242.87	0.76222	1.26919	HGNC:9232	PPARA	1	protein_coding	22	q13.31
ENSG00000186952	TMEM232	50.6	0.375494	1.89723	HGNC:37270	TMEM232	-1	protein_coding	5	q22.1
ENSG00000186976	EFCAB6	201.47	0.560878	1.55854	HGNC:24204	EFCAB6	-1	protein_coding	22	q13.31
ENSG00000187049	TMEM216	1123.21	0.750528	1.28293	HGNC:25018	TMEM216	1	protein_coding	11	q12.2
ENSG00000187051	RPS19BP1	4588.92	0.860333	1.14973	HGNC:28749	RPS19BP1	-1	protein_coding	22	q13.1
ENSG00000187068	C3orf70	253.65	0.272028	2.18411	HGNC:33731	C3orf70	-1	protein_coding	3	q27.2
ENSG00000187079	TEAD1	38241.1	0.806436	1.21406	HGNC:11714	TEAD1	1	protein_coding	11	p15.3
ENSG00000187091	PLCD1	2564.04	0.748038	1.28742	HGNC:9060	PLCD1	-1	protein_coding	3	p22.2
ENSG00000187097	ENTPD5	2886.12	0.801075	1.22032	HGNC:3367	ENTPD5	-1	protein_coding	14	q24.3
ENSG00000187098	MITF	628.26	0.437717	1.78748	HGNC:7105	MITF	1	protein_coding	3	p13
ENSG00000187109	NAP1L1	47277.9	0.822921	1.19405	HGNC:7637	NAP1L1	-1	protein_coding	12	q21.2
ENSG00000187118	CMC1	962.42	0.809418	1.20945	HGNC:28783	CMC1	1	protein_coding	3	p24.1
ENSG00000187123	LYPD6	1382.16	0.279997	2.16907	HGNC:28751	LYPD6	1	protein_coding	2	q23.2
ENSG00000187134	AKR1C1	3146.03	0.471706	1.72344	HGNC:384	AKR1C1	1	protein_coding	10	p15.1
ENSG00000187147	RNF220	5458.64	0.873844	1.13435	HGNC:25552	RNF220	1	protein_coding	1	p34.1
ENSG00000187164	SHTN1	958.46	0.555057	1.57127	HGNC:29319	SHTN1	-1	protein_coding	10	q25.3
ENSG00000187187	ZNF546	306.51	0.632932	1.4453	HGNC:28671	ZNF546	1	protein_coding	19	q13.2
ENSG00000187189	TSPYL4	5333.89	0.756671	1.27655	HGNC:21559	TSPYL4	-1	protein_coding	6	q22.1
ENSG00000187193	MT1X	520.36	0.282497	2.15812	HGNC:7405	MT1X	1	protein_coding	16	q13
ENSG00000187210	GCNT1	3157.63	0.591583	1.51348	HGNC:4203	GCNT1	1	protein_coding	9	q21.13
ENSG00000187231	SESTD1	5722.27	0.83411	1.18065	HGNC:18379	SESTD1	-1	protein_coding	2	q31.2
ENSG00000187239	FNBP1	10955.1	0.777812	1.24965	HGNC:17069	FNBP1	-1	protein_coding	9	q34.11
ENSG00000187240	DYNC2H1	4591.89	0.755898	1.27747	HGNC:2962	DYNC2H1	1	protein_coding	11	q22.3
ENSG00000187244	BCAM	901.24	0.524832	1.62443	HGNC:6722	BCAM	1	protein_coding	19	q13.32
ENSG00000187257	RSBN1L	1849.42	0.839182	1.17388	HGNC:24765	RSBN1L	1	protein_coding	7	q11.23
ENSG00000187266	EPOR	257.52	0.613545	1.47561	HGNC:3416	EPOR	-1	protein_coding	19	p13.2
ENSG00000187325	TAF9B	1806.03	0.709291	1.3394	HGNC:17306	TAF9B	-1	protein_coding	X	q21.1
ENSG00000187372	PCDHB13	201.35	0.392352	1.87733	HGNC:8684	PCDHB13	1	protein_coding	5	q31.3
ENSG00000187391	MAGI2	1061.69	0.680048	1.37988	HGNC:18957	MAGI2	-1	protein_coding	7	q21.11
ENSG00000187446	CHP1	11163.3	0.864527	1.14509	HGNC:17433	CHP1	1	protein_coding	15	q15.1
ENSG00000187479	C11orf96	3154.37	0.306559	2.09551	HGNC:38675	C11orf96	1	protein_coding	11	p11.2
ENSG00000187498	COL4A1	61730.3	0.32548	2.04626	HGNC:2202	COL4A1	-1	protein_coding	13	q34
ENSG00000187514	PTMA	54924.8	0.829898	1.18571	HGNC:9623	PTMA	1	protein_coding	2	q37.1
ENSG00000187522	HSPA14	1007.82	0.868211	1.14008	HGNC:29526	HSPA14	1	protein_coding	10	p13
ENSG00000187531	SIRT7	1067.01	0.827546	1.18743	HGNC:14935	SIRT7	-1	protein_coding	17	q25.3
ENSG00000187535	IFT140	3083.79	0.829499	1.18588	HGNC:29077	IFT140	-1	protein_coding	16	p13.3
ENSG00000187555	USP7	14223.8	0.900672	1.10441	HGNC:12630	USP7	-1	protein_coding	16	p13.2
ENSG00000187566	NHLRC1	330.98	0.716055	1.32636	HGNC:21576	NHLRC1	-1	protein_coding	6	p22.3
ENSG00000187583	PLEKHN1	131.76	0.462963	1.73042	HGNC:25284	PLEKHN1	1	protein_coding	1	p36.33
ENSG00000187601	MAGEH1	2671.21	0.801509	1.22005	HGNC:24092	MAGEH1	1	protein_coding	X	p11.21
ENSG00000187605	TET3	2049.61	0.545958	1.58859	HGNC:28313	TET3	1	protein_coding	2	p13.1
ENSG00000187607	ZNF286A	1274.39	0.776842	1.25001	HGNC:13501	ZNF286A	1	protein_coding	17	p12
ENSG00000187608	ISG15	1731.6	0.538808	1.60083	HGNC:4053	ISG15	1	protein_coding	1	p36.33
ENSG00000187609	EXD3	811.06	0.817449	1.19966	HGNC:26023	EXD3	-1	protein_coding	9	q34.3
ENSG00000187624	C17orf97	405.07	0.412274	1.84166	HGNC:33800	C17orf97	1	protein_coding	17	p13.3
ENSG00000187626	ZKSCAN4	582.98	0.63467	1.4443	HGNC:13854	ZKSCAN4	-1	protein_coding	6	p22.1
ENSG00000187630	DHRS4L2	1256.69	0.598397	1.50236	HGNC:19731	DHRS4L2	1	protein_coding	14	q11.2
ENSG00000187634	SAMD11	1264.94	0.169178	2.5519	HGNC:28706	SAMD11	1	protein_coding	1	p36.33
ENSG00000187650	VMAC	429.19	0.77122	1.25585	HGNC:33803	VMAC	1	protein_coding	19	p13.3
ENSG00000187676	B3GLCT	2399.1	0.695678	1.35801	HGNC:20207	B3GLCT	1	protein_coding	13	q12.3
ENSG00000187678	SPRY4	4182.39	0.517647	1.6383	HGNC:15533	SPRY4	-1	protein_coding	5	q31.3
ENSG00000187688	TRPV2	3285.22	0.374709	1.92651	HGNC:18082	TRPV2	1	protein_coding	17	p11.2
ENSG00000187699	C2orf88	282.43	0.230146	2.31916	HGNC:28191	C2orf88	1	protein_coding	2	q32.2
ENSG00000187713	TMEM203	3408.59	0.8593	1.15092	HGNC:28217	TMEM203	-1	protein_coding	9	q34.3
ENSG00000187720	THSD4	4497.19	0.363338	1.953	HGNC:25835	THSD4	1	protein_coding	15	q23
ENSG00000187735	TCEA1	15718.3	0.744799	1.29218	HGNC:11612	TCEA1	-1	protein_coding	8	q11.23
ENSG00000187736	NHEJ1	1795.36	0.821005	1.19586	HGNC:25737	NHEJ1	-1	protein_coding	2	q35
ENSG00000187741	FANCA	689.84	0.59579	1.5047	HGNC:3582	FANCA	-1	protein_coding	16	q24.3
ENSG00000187742	SECISBP2	2849.12	0.827975	1.18738	HGNC:30972	SECISBP2	1	protein_coding	9	q22.2
ENSG00000187764	SEMA4D	88.03	0.136317	2.66954	HGNC:10732	SEMA4D	-1	protein_coding	9	q22.2
ENSG00000187778	MCRS1	5444.1	0.881137	1.12617	HGNC:6960	MCRS1	-1	protein_coding	12	q13.12
ENSG00000187790	FANCM	538.81	0.677419	1.38082	HGNC:23168	FANCM	1	protein_coding	14	q21.2
ENSG00000187792	ZNF70	959.04	0.770562	1.25751	HGNC:13140	ZNF70	-1	protein_coding	22	q11.23
ENSG00000187796	CARD9	162.36	0.258684	2.21729	HGNC:16391	CARD9	-1	protein_coding	9	q34.3
ENSG00000187800	PEAR1	5317.13	0.284552	2.15643	HGNC:33631	PEAR1	1	protein_coding	1	q23.1
ENSG00000187801	ZFP69B	345.84	0.693963	1.35612	HGNC:28053	ZFP69B	1	protein_coding	1	p34.2
ENSG00000187815	ZFP69	429.71	0.802867	1.21477	HGNC:24708	ZFP69	1	protein_coding	1	p34.2
ENSG00000187824	TMEM220	517.81	0.581294	1.52759	HGNC:33757	TMEM220	-1	protein_coding	17	p13.1
ENSG00000187837	H1-2	752.2	0.506514	1.6578	HGNC:4716	H1-2	-1	protein_coding	6	p22.2
ENSG00000187838	PLSCR3	10414.5	0.820302	1.19718	HGNC:16495	PLSCR3	-1	protein_coding	17	p13.1
ENSG00000187840	EIF4EBP1	9489.53	0.705936	1.34432	HGNC:3288	EIF4EBP1	1	protein_coding	8	p11.23
ENSG00000187860	CCDC157	140.64	0.696815	1.34386	HGNC:33854	CCDC157	1	protein_coding	22	q12.2
ENSG00000187866	PABIR1	2210.72	0.843164	1.16975	HGNC:23490	PABIR1	1	protein_coding	9	q21.11
ENSG00000187954	CYHR1	3166.65	0.881057	1.12611	HGNC:17806	CYHR1	-1	protein_coding	8	q24.3
ENSG00000187955	COL14A1	9611.33	0.1698	2.55116	HGNC:2191	COL14A1	1	protein_coding	8	q24.12
ENSG00000187957	DNER	69.41	0.10085	2.85261	HGNC:24456	DNER	-1	protein_coding	2	q36.3
ENSG00000187961	KLHL17	1209.44	0.689575	1.36675	HGNC:24023	KLHL17	1	protein_coding	1	p36.33
ENSG00000187987	ZSCAN23	79.47	0.528501	1.61067	HGNC:21193	ZSCAN23	-1	protein_coding	6	p22.1
ENSG00000187994	RINL	323.51	0.608946	1.48373	HGNC:24795	RINL	-1	protein_coding	19	q13.2
ENSG00000188010	MORN2	1363.29	0.838413	1.1751	HGNC:30166	MORN2	1	protein_coding	2	p22.1
ENSG00000188015	S100A3	563.15	0.562905	1.55909	HGNC:10493	S100A3	-1	protein_coding	1	q21.3
ENSG00000188021	UBQLN2	6698.61	0.857193	1.15352	HGNC:12509	UBQLN2	1	protein_coding	X	p11.21
ENSG00000188026	RILPL1	2287.35	0.869128	1.13975	HGNC:26814	RILPL1	-1	protein_coding	12	q24.31
ENSG00000188033	ZNF490	547.84	0.677205	1.38179	HGNC:23705	ZNF490	-1	protein_coding	19	p13.13
ENSG00000188042	ARL4C	7914.67	0.517394	1.63873	HGNC:698	ARL4C	-1	protein_coding	2	q37.1
ENSG00000188060	RAB42	499.79	0.708297	1.33856	HGNC:28702	RAB42	1	protein_coding	1	p35.3
ENSG00000188064	WNT7B	119.42	0.133981	2.70474	HGNC:12787	WNT7B	-1	protein_coding	22	q13.31
ENSG00000188070	ZFTA	5344.97	0.810107	1.20936	HGNC:28449	ZFTA	-1	protein_coding	11	q13.1
ENSG00000188092	GPR89B	232.21	0.72779	1.31347	HGNC:13840	GPR89B	1	protein_coding	1	q21.2
ENSG00000188095	MESP2	51.01	0.548912	1.56832	HGNC:29659	MESP2	1	protein_coding	15	q26.1
ENSG00000188112	C6orf132	3314.3	0.638747	1.44042	HGNC:21288	C6orf132	-1	protein_coding	6	p21.1
ENSG00000188130	MAPK12	2848.65	0.721394	1.32308	HGNC:6874	MAPK12	-1	protein_coding	22	q13.33
ENSG00000188153	COL4A5	575.67	0.158077	2.60219	HGNC:2207	COL4A5	1	protein_coding	X	q22.3
ENSG00000188157	AGRN	19656.6	0.661761	1.4069	HGNC:329	AGRN	1	protein_coding	1	p36.33
ENSG00000188158	NHS	1745.04	0.583368	1.52604	HGNC:7820	NHS	1	protein_coding	X	p22.2
ENSG00000188167	TMPPE	183.59	0.72444	1.31271	HGNC:33865	TMPPE	-1	protein_coding	3	p22.3
ENSG00000188171	ZNF626	599.61	0.803856	1.21579	HGNC:30461	ZNF626	-1	protein_coding	19	p12
ENSG00000188177	ZC3H6	1175.55	0.680533	1.37893	HGNC:24762	ZC3H6	1	protein_coding	2	q14.1
ENSG00000188186	LAMTOR4	3420.83	0.821146	1.19591	HGNC:33772	LAMTOR4	1	protein_coding	7	q22.1
ENSG00000188191	PRKAR1B	1261.53	0.611955	1.48074	HGNC:9390	PRKAR1B	-1	protein_coding	7	p22.3
ENSG00000188211	NCR3LG1	684.63	0.457181	1.74839	HGNC:42400	NCR3LG1	1	protein_coding	11	p15.1
ENSG00000188215	DCUN1D3	2820.94	0.7221	1.3219	HGNC:28734	DCUN1D3	-1	protein_coding	16	p12.3
ENSG00000188219	POTEE	184.02	0.456472	1.74981	HGNC:33895	POTEE	1	protein_coding	2	q21.1
ENSG00000188227	ZNF793	213.43	0.267066	2.19276	HGNC:33115	ZNF793	1	protein_coding	19	q13.12
ENSG00000188229	TUBB4B	29396.2	0.777652	1.24986	HGNC:20771	TUBB4B	1	protein_coding	9	q34.3
ENSG00000188234	AGAP4	212.72	0.573524	1.54193	HGNC:23459	AGAP4	-1	protein_coding	10	q11.22
ENSG00000188243	COMMD6	4976.03	0.818524	1.19915	HGNC:24015	COMMD6	-1	protein_coding	13	q22.2
ENSG00000188266	HYKK	154.47	0.660322	1.39833	HGNC:34403	HYKK	1	protein_coding	15	q25.1
ENSG00000188283	ZNF383	699.43	0.806371	1.21242	HGNC:18609	ZNF383	1	protein_coding	19	q13.12
ENSG00000188290	HES4	341.23	0.363391	1.9459	HGNC:24149	HES4	-1	protein_coding	1	p36.33
ENSG00000188295	ZNF669	396.81	0.743429	1.29281	HGNC:25736	ZNF669	-1	protein_coding	1	q44
ENSG00000188312	CENPP	325.53	0.580592	1.52674	HGNC:32933	CENPP	1	protein_coding	9	q22.31
ENSG00000188313	PLSCR1	2602.61	0.758469	1.27411	HGNC:9092	PLSCR1	-1	protein_coding	3	q24
ENSG00000188315	C3orf62	258.95	0.691253	1.35934	HGNC:24771	C3orf62	-1	protein_coding	3	p21.31
ENSG00000188321	ZNF559	1400.92	0.736659	1.302	HGNC:28197	ZNF559	1	protein_coding	19	p13.2
ENSG00000188342	GTF2F2	3246.37	0.811984	1.20689	HGNC:4653	GTF2F2	1	protein_coding	13	q14.12
ENSG00000188343	CIBAR1	1703.84	0.85454	1.15621	HGNC:30452	CIBAR1	1	protein_coding	8	q22.1
ENSG00000188352	FOCAD	5412.85	0.763738	1.26754	HGNC:23377	FOCAD	1	protein_coding	9	p21.3
ENSG00000188368	PRR19	81.44	0.515717	1.6331	HGNC:33728	PRR19	1	protein_coding	19	q13.2
ENSG00000188372	ZP3	143.84	0.222469	2.34983	HGNC:13189	ZP3	1	protein_coding	7	q11.23
ENSG00000188375	H3-5	64.04	0.577764	1.51468	HGNC:33164	H3-5	-1	protein_coding	12	p11.21
ENSG00000188385	JAKMIP3	76.21	0.433014	1.77142	HGNC:23523	JAKMIP3	1	protein_coding	10	q26.3
ENSG00000188393	CLEC2A	90.68	0	5.35951	HGNC:24191	CLEC2A	-1	protein_coding	12	p13.31
ENSG00000188419	CHM	3607.5	0.858212	1.15204	HGNC:1940	CHM	-1	protein_coding	X	q21.2
ENSG00000188428	BLOC1S5	1716.5	0.819691	1.1972	HGNC:18561	BLOC1S5	-1	protein_coding	6	p24.3
ENSG00000188483	IER5L	2988.64	0.544395	1.59136	HGNC:23679	IER5L	-1	protein_coding	9	q34.11
ENSG00000188486	H2AX	6240.13	0.762644	1.26888	HGNC:4739	H2AX	-1	protein_coding	11	q23.3
ENSG00000188493	C19orf54	1555.51	0.783023	1.24268	HGNC:24758	C19orf54	-1	protein_coding	19	q13.2
ENSG00000188501	LCTL	260.42	0.291836	2.12733	HGNC:15583	LCTL	-1	protein_coding	15	q22.31
ENSG00000188517	COL25A1	127.58	0.172441	2.53174	HGNC:18603	COL25A1	-1	protein_coding	4	q25
ENSG00000188522	FAM83G	2880.02	0.626385	1.45902	HGNC:32554	FAM83G	-1	protein_coding	17	p11.2
ENSG00000188529	SRSF10	8162.51	0.851331	1.1603	HGNC:16713	SRSF10	-1	protein_coding	1	p36.11
ENSG00000188542	DUSP28	255.6	0.758998	1.27152	HGNC:33237	DUSP28	1	protein_coding	2	q37.3
ENSG00000188549	CCDC9B	5259.74	0.673607	1.3898	HGNC:33488	CCDC9B	-1	protein_coding	15	q15.1
ENSG00000188554	NBR1	22189.6	0.864548	1.14513	HGNC:6746	NBR1	1	protein_coding	17	q21.31
ENSG00000188559	RALGAPA2	1111.4	0.766601	1.26327	HGNC:16207	RALGAPA2	-1	protein_coding	20	p11.23
ENSG00000188566	NDOR1	1448.45	0.802237	1.21854	HGNC:29838	NDOR1	1	protein_coding	9	q34.3
ENSG00000188573	FBLL1	106.41	0.0845785	2.97904	HGNC:35458	FBLL1	1	protein_coding	5	q34
ENSG00000188596	CFAP54	99.89	0.520573	1.63179	HGNC:26456	CFAP54	1	protein_coding	12	q23.1
ENSG00000188603	CLN3	2702.96	0.770267	1.25899	HGNC:2074	CLN3	-1	protein_coding	16	p12.1
ENSG00000188610	FAM72B	117.5	0.570213	1.54043	HGNC:24805	FAM72B	-1	protein_coding	1	p11.2
ENSG00000188611	ASAH2	122.61	0.415953	1.82693	HGNC:18860	ASAH2	-1	protein_coding	10	q11.23
ENSG00000188612	SUMO2	12485.5	0.879821	1.12771	HGNC:11125	SUMO2	-1	protein_coding	17	q25.1
ENSG00000188613	NANOS1	147.7	0.338524	2.00406	HGNC:23044	NANOS1	1	protein_coding	10	q26.11
ENSG00000188636	RTL6	9796.59	0.820183	1.19725	HGNC:13343	RTL6	-1	protein_coding	22	q13.31
ENSG00000188641	DPYD	6614.94	0.681639	1.37824	HGNC:3012	DPYD	-1	protein_coding	1	p21.3
ENSG00000188643	S100A16	20253.5	0.713061	1.33463	HGNC:20441	S100A16	-1	protein_coding	1	q21.3
ENSG00000188647	PTAR1	4523.7	0.79824	1.22378	HGNC:30449	PTAR1	-1	protein_coding	9	q21.12
ENSG00000188659	SAXO2	59.71	0.217719	2.32792	HGNC:33727	SAXO2	1	protein_coding	15	q25.2
ENSG00000188672	RHCE	67.9	0.368189	1.92931	HGNC:10008	RHCE	-1	protein_coding	1	p36.11
ENSG00000188677	PARVB	5984.24	0.682961	1.37628	HGNC:14653	PARVB	1	protein_coding	22	q13.31
ENSG00000188690	UROS	6339.1	0.843495	1.16941	HGNC:12592	UROS	-1	protein_coding	10	q26.2
ENSG00000188706	ZDHHC9	9966.91	0.850013	1.16194	HGNC:18475	ZDHHC9	-1	protein_coding	X	q26.1
ENSG00000188707	ZBED6CL	96.16	0.259983	2.22546	HGNC:21720	ZBED6CL	1	protein_coding	7	q36.1
ENSG00000188725	SMIM15	3591.69	0.746167	1.2902	HGNC:33861	SMIM15	-1	protein_coding	5	q12.1
ENSG00000188735	TMEM120B	1891.94	0.818736	1.19877	HGNC:32008	TMEM120B	1	protein_coding	12	q24.31
ENSG00000188760	TMEM198	409.19	0.591412	1.5103	HGNC:33704	TMEM198	1	protein_coding	2	q35
ENSG00000188763	FZD9	50.58	0.474496	1.70028	HGNC:4047	FZD9	1	protein_coding	7	q11.23
ENSG00000188766	SPRED3	1011.05	0.579595	1.53108	HGNC:31041	SPRED3	1	protein_coding	19	q13.2
ENSG00000188783	PRELP	3289.94	0.19666	2.4429	HGNC:9357	PRELP	1	protein_coding	1	q32.1
ENSG00000188785	ZNF548	1218.63	0.827979	1.18658	HGNC:26561	ZNF548	1	protein_coding	19	q13.43
ENSG00000188786	MTF1	3590.87	0.843807	1.1688	HGNC:7428	MTF1	-1	protein_coding	1	p34.3
ENSG00000188807	TMEM201	1875.42	0.823282	1.1928	HGNC:33719	TMEM201	1	protein_coding	1	p36.22
ENSG00000188811	NHLRC3	1218.26	0.792934	1.22962	HGNC:33751	NHLRC3	1	protein_coding	13	q13.3
ENSG00000188820	CALHM6	66.84	0.374028	1.8851	HGNC:33391	CALHM6	1	protein_coding	6	q22.1
ENSG00000188827	SLX4	1410.97	0.800159	1.22115	HGNC:23845	SLX4	-1	protein_coding	16	p13.3
ENSG00000188846	RPL14	48201	0.829672	1.18599	HGNC:10305	RPL14	1	protein_coding	3	p22.1
ENSG00000188859	FAM78B	52.63	0.361011	1.93806	HGNC:13495	FAM78B	-1	protein_coding	1	q24.1
ENSG00000188868	ZNF563	222.67	0.651188	1.41914	HGNC:30498	ZNF563	-1	protein_coding	19	p13.2
ENSG00000188878	FBF1	1262.02	0.758308	1.27336	HGNC:24674	FBF1	-1	protein_coding	17	q25.1
ENSG00000188895	MSL1	14596.1	0.868933	1.14003	HGNC:27905	MSL1	1	protein_coding	17	q21.1
ENSG00000188906	LRRK2	1097.83	0.51283	1.64597	HGNC:18618	LRRK2	1	protein_coding	12	q12
ENSG00000188916	INSYN2A	83.77	0.346186	1.98162	HGNC:33859	INSYN2A	-1	protein_coding	10	q26.2
ENSG00000188917	TRMT2B	1333.08	0.771897	1.25649	HGNC:25748	TRMT2B	-1	protein_coding	X	q22.1
ENSG00000188921	HACD4	2533.81	0.636591	1.44368	HGNC:20920	HACD4	-1	protein_coding	9	p21.3
ENSG00000188938	FAM120AOS	4677.08	0.86678	1.14259	HGNC:23389	FAM120AOS	-1	protein_coding	9	q22.31
ENSG00000188958	UTS2B	55.29	0.30747	2.06186	HGNC:30894	UTS2B	-1	protein_coding	3	q28
ENSG00000188976	NOC2L	7477.24	0.884016	1.12287	HGNC:24517	NOC2L	-1	protein_coding	1	p36.33
ENSG00000188986	NELFB	7918.52	0.848517	1.1636	HGNC:24324	NELFB	1	protein_coding	9	q34.3
ENSG00000188993	LRRC66	73.31	0.504706	1.63688	HGNC:34299	LRRC66	-1	protein_coding	4	q12
ENSG00000188994	ZNF292	3832.47	0.822707	1.19401	HGNC:18410	ZNF292	1	protein_coding	6	q14.3
ENSG00000188997	KCTD21	1333.37	0.700481	1.35146	HGNC:27452	KCTD21	-1	protein_coding	11	q14.1
ENSG00000189001	SBSN	574.49	0.215844	2.36732	HGNC:24950	SBSN	-1	protein_coding	19	q13.12
ENSG00000189007	ADAT2	502.67	0.771878	1.25331	HGNC:21172	ADAT2	-1	protein_coding	6	q24.2
ENSG00000189042	ZNF567	635.81	0.751797	1.28026	HGNC:28696	ZNF567	1	protein_coding	19	q13.12
ENSG00000189043	NDUFA4	11378.4	0.828672	1.18707	HGNC:7687	NDUFA4	-1	protein_coding	7	p21.3
ENSG00000189046	ALKBH2	1165.59	0.776431	1.25087	HGNC:32487	ALKBH2	-1	protein_coding	12	q24.11
ENSG00000189050	RNFT1	1082.89	0.749845	1.28453	HGNC:30206	RNFT1	-1	protein_coding	17	q23.1
ENSG00000189056	RELN	124.24	0.00804894	4.1935	HGNC:9957	RELN	-1	protein_coding	7	q22.1
ENSG00000189057	FAM111B	678.26	0.399552	1.86802	HGNC:24200	FAM111B	1	protein_coding	11	q12.1
ENSG00000189058	APOD	950.26	0.266243	2.20782	HGNC:612	APOD	-1	protein_coding	3	q29
ENSG00000189060	H1-0	17401.8	0.679584	1.38123	HGNC:4714	H1-0	1	protein_coding	22	q13.1
ENSG00000189067	LITAF	9633.35	0.67121	1.39318	HGNC:16841	LITAF	-1	protein_coding	16	p13.13
ENSG00000189077	TMEM120A	2888.2	0.812963	1.20594	HGNC:21697	TMEM120A	-1	protein_coding	7	q11.23
ENSG00000189079	ARID2	2992.46	0.864172	1.14521	HGNC:18037	ARID2	1	protein_coding	12	q12
ENSG00000189091	SF3B3	16797	0.856761	1.15408	HGNC:10770	SF3B3	1	protein_coding	16	q22.1
ENSG00000189114	BLOC1S3	1430.41	0.71518	1.33109	HGNC:20914	BLOC1S3	1	protein_coding	19	q13.32
ENSG00000189120	SP6	61.47	0.178949	2.47275	HGNC:14530	SP6	-1	protein_coding	17	q21.32
ENSG00000189129	PLAC9	2449.95	0.492663	1.6833	HGNC:19255	PLAC9	1	protein_coding	10	q22.3
ENSG00000189134	NKAPL	202.02	0.534601	1.59885	HGNC:21584	NKAPL	1	protein_coding	6	p22.1
ENSG00000189144	ZNF573	156.94	0.739136	1.29349	HGNC:26420	ZNF573	-1	protein_coding	19	q13.13
ENSG00000189159	JPT1	7122.73	0.849955	1.16191	HGNC:14569	JPT1	-1	protein_coding	17	q25.1
ENSG00000189164	ZNF527	616.09	0.857018	1.15243	HGNC:29385	ZNF527	1	protein_coding	19	q13.12
ENSG00000189171	S100A13	9521.66	0.727499	1.315	HGNC:10490	S100A13	-1	protein_coding	1	q21.3
ENSG00000189180	ZNF33A	2196.05	0.778671	1.24815	HGNC:13096	ZNF33A	1	protein_coding	10	p11.1
ENSG00000189184	PCDH18	44980.7	0.670088	1.39489	HGNC:14268	PCDH18	-1	protein_coding	4	q28.3
ENSG00000189190	ZNF600	405.94	0.519781	1.63078	HGNC:30951	ZNF600	-1	protein_coding	19	q13.41
ENSG00000189195	BTBD8	538.47	0.690846	1.36312	HGNC:21019	BTBD8	1	protein_coding	1	p22.1
ENSG00000189221	MAOA	213.49	0.159258	2.58092	HGNC:6833	MAOA	1	protein_coding	X	p11.3
ENSG00000189227	C15orf61	651.96	0.734708	1.30529	HGNC:34453	C15orf61	1	protein_coding	15	q23
ENSG00000189241	TSPYL1	10738.6	0.840612	1.17287	HGNC:12382	TSPYL1	-1	protein_coding	6	q22.1
ENSG00000189266	PNRC2	6821.27	0.786804	1.23819	HGNC:23158	PNRC2	1	protein_coding	1	p36.11
ENSG00000189283	FHIT	103.69	0.482207	1.68772	HGNC:3701	FHIT	-1	protein_coding	3	p14.2
ENSG00000189298	ZKSCAN3	491.01	0.602839	1.49284	HGNC:13853	ZKSCAN3	1	protein_coding	6	p22.1
ENSG00000189306	RRP7A	4659.84	0.657748	1.41271	HGNC:24286	RRP7A	-1	protein_coding	22	q13.2
ENSG00000189308	LIN54	1833.45	0.821948	1.19447	HGNC:25397	LIN54	-1	protein_coding	4	q21.22
ENSG00000189319	FAM53B	2400.44	0.814434	1.20395	HGNC:28968	FAM53B	-1	protein_coding	10	q26.13
ENSG00000189320	FAM180A	2785.04	0.56983	1.54863	HGNC:33773	FAM180A	-1	protein_coding	7	q33
ENSG00000189337	KAZN	2585.66	0.667528	1.3981	HGNC:29173	KAZN	1	protein_coding	1	p36.21
ENSG00000189339	SLC35E2B	7354.71	0.694793	1.35967	HGNC:33941	SLC35E2B	-1	protein_coding	1	p36.33
ENSG00000189362	NEMP2	863.45	0.743529	1.29249	HGNC:33700	NEMP2	-1	protein_coding	2	q32.2
ENSG00000189367	KIAA0408	620.71	0.480095	1.7045	HGNC:21636	KIAA0408	-1	protein_coding	6	q22.33
ENSG00000189369	GSPT2	1714.87	0.864789	1.14469	HGNC:4622	GSPT2	1	protein_coding	X	p11.22
