## Supplementary material for "Clinical validation of RNA sequencing for Mendelian disorder diagnostics": Data S6 (part 2 of 2)

### Sheet: Table S8 (continued)
Data S6. Reference range of expression outlier analysis in fibroblast
ENSG00000189376	C8orf76	1753.01	0.856812	1.15344	HGNC:25924	C8orf76	-1	protein_coding	8	q24.13
ENSG00000189403	HMGB1	24355.2	0.843887	1.16912	HGNC:4983	HMGB1	-1	protein_coding	13	q12.3
ENSG00000189410	SH2D5	492.9	0.328667	2.0349	HGNC:28819	SH2D5	-1	protein_coding	1	p36.12
ENSG00000189420	ZFP92	84.83	0.353648	1.96864	HGNC:12865	ZFP92	1	protein_coding	X	q28
ENSG00000196072	BLOC1S2	4056.74	0.770816	1.2584	HGNC:20984	BLOC1S2	-1	protein_coding	10	q24.31
ENSG00000196074	SYCP2	147.14	0.557292	1.56314	HGNC:11490	SYCP2	-1	protein_coding	20	q13.33
ENSG00000196081	ZNF724	107.95	0.602131	1.49143	HGNC:32460	ZNF724	-1	protein_coding	19	p12
ENSG00000196083	IL1RAP	2290.96	0.627684	1.45703	HGNC:5995	IL1RAP	1	protein_coding	3	q28
ENSG00000196110	ZNF699	774.09	0.698885	1.35385	HGNC:24750	ZNF699	-1	protein_coding	19	p13.2
ENSG00000196116	TDRD7	1618.73	0.758619	1.27322	HGNC:30831	TDRD7	1	protein_coding	9	q22.33
ENSG00000196123	KIAA0895L	1135.06	0.684545	1.3735	HGNC:34408	KIAA0895L	-1	protein_coding	16	q22.1
ENSG00000196136	SERPINA3	103.96	0.182763	2.46249	HGNC:16	SERPINA3	1	protein_coding	14	q32.13
ENSG00000196139	AKR1C3	2924.31	0.414457	1.83872	HGNC:386	AKR1C3	1	protein_coding	10	p15.1
ENSG00000196141	SPATS2L	12848.4	0.801269	1.22039	HGNC:24574	SPATS2L	1	protein_coding	2	q33.1
ENSG00000196150	ZNF250	659.54	0.668648	1.39491	HGNC:13044	ZNF250	-1	protein_coding	8	q24.3
ENSG00000196151	WDSUB1	922.31	0.711258	1.33686	HGNC:26697	WDSUB1	-1	protein_coding	2	q24.2
ENSG00000196152	ZNF79	555.72	0.662204	1.40358	HGNC:13153	ZNF79	1	protein_coding	9	q33.3
ENSG00000196154	S100A4	27477.2	0.539756	1.59976	HGNC:10494	S100A4	-1	protein_coding	1	q21.3
ENSG00000196155	PLEKHG4	4707.58	0.521924	1.63077	HGNC:24501	PLEKHG4	1	protein_coding	16	q22.1
ENSG00000196159	FAT4	9932.19	0.571979	1.54558	HGNC:23109	FAT4	1	protein_coding	4	q28.1
ENSG00000196172	ZNF681	125.94	0.54788	1.58012	HGNC:26457	ZNF681	-1	protein_coding	19	p12
ENSG00000196177	ACADSB	2219.83	0.811774	1.20685	HGNC:91	ACADSB	1	protein_coding	10	q26.13
ENSG00000196182	STK40	4442.71	0.790959	1.23303	HGNC:21373	STK40	-1	protein_coding	1	p34.3
ENSG00000196187	TMEM63A	3676.59	0.795846	1.22695	HGNC:29118	TMEM63A	-1	protein_coding	1	q42.12
ENSG00000196189	SEMA4A	154	0.662338	1.3961	HGNC:10729	SEMA4A	1	protein_coding	1	q22
ENSG00000196196	HRCT1	313.77	0.24859	2.25643	HGNC:33872	HRCT1	1	protein_coding	9	p13.3
ENSG00000196199	MPHOSPH8	6453.71	0.877945	1.12974	HGNC:29810	MPHOSPH8	1	protein_coding	13	q12.11
ENSG00000196214	ZNF766	1477.9	0.759185	1.27275	HGNC:28063	ZNF766	1	protein_coding	19	q13.41
ENSG00000196220	SRGAP3	268.02	0.320872	2.05582	HGNC:19744	SRGAP3	-1	protein_coding	3	p25.3
ENSG00000196227	FAM217B	1337.37	0.705863	1.34368	HGNC:16170	FAM217B	1	protein_coding	20	q13.33
ENSG00000196230	TUBB	119496	0.779131	1.248	HGNC:20778	TUBB	1	protein_coding	6	p21.33
ENSG00000196233	LCOR	2843.41	0.820142	1.1968	HGNC:29503	LCOR	1	protein_coding	10	q24.1
ENSG00000196235	SUPT5H	16551.1	0.87668	1.13129	HGNC:11469	SUPT5H	1	protein_coding	19	q13.2
ENSG00000196236	XPNPEP3	1559.18	0.776049	1.2513	HGNC:28052	XPNPEP3	1	protein_coding	22	q13.2
ENSG00000196247	ZNF107	702.81	0.678704	1.3816	HGNC:12887	ZNF107	1	protein_coding	7	q11.21
ENSG00000196262	PPIA	83581.4	0.862609	1.14739	HGNC:9253	PPIA	1	protein_coding	7	p13
ENSG00000196263	ZNF471	1100.79	0.7213	1.32269	HGNC:23226	ZNF471	1	protein_coding	19	q13.43
ENSG00000196267	ZNF836	473.02	0.697645	1.35512	HGNC:34333	ZNF836	-1	protein_coding	19	q13.41
ENSG00000196268	ZNF493	433.4	0.63221	1.4467	HGNC:23708	ZNF493	1	protein_coding	19	p12
ENSG00000196275	GTF2IRD2	261.68	0.439468	1.78462	HGNC:30775	GTF2IRD2	-1	protein_coding	7	q11.23
ENSG00000196284	SUPT3H	832.18	0.769064	1.25934	HGNC:11466	SUPT3H	-1	protein_coding	6	p21.1
ENSG00000196290	NIF3L1	1667.85	0.841203	1.17157	HGNC:13390	NIF3L1	1	protein_coding	2	q33.1
ENSG00000196296	ATP2A1	65.73	0.48684	1.68873	HGNC:811	ATP2A1	1	protein_coding	16	p11.2
ENSG00000196305	IARS1	41200.1	0.79296	1.23065	HGNC:5330	IARS1	-1	protein_coding	9	q22.31
ENSG00000196313	POM121	5258.3	0.809958	1.20952	HGNC:19702	POM121	1	protein_coding	7	q11.23
ENSG00000196323	ZBTB44	4780.41	0.824197	1.19237	HGNC:25001	ZBTB44	-1	protein_coding	11	q24.3
ENSG00000196338	NLGN3	81.41	0.515907	1.63371	HGNC:14289	NLGN3	1	protein_coding	X	q13.1
ENSG00000196345	ZKSCAN7	546.23	0.710323	1.3346	HGNC:12955	ZKSCAN7	1	protein_coding	3	p21.31
ENSG00000196352	CD55	9214.05	0.572712	1.54438	HGNC:2665	CD55	1	protein_coding	1	q32.2
ENSG00000196357	ZNF565	324.73	0.763711	1.26259	HGNC:26726	ZNF565	-1	protein_coding	19	q13.12
ENSG00000196358	NTNG2	541.69	0.474441	1.715	HGNC:14288	NTNG2	1	protein_coding	9	q34.13
ENSG00000196363	WDR5	5920.26	0.878847	1.12867	HGNC:12757	WDR5	1	protein_coding	9	q34.2
ENSG00000196365	LONP1	16324.9	0.785612	1.23977	HGNC:9479	LONP1	-1	protein_coding	19	p13.3
ENSG00000196367	TRRAP	8110.79	0.783771	1.24205	HGNC:12347	TRRAP	1	protein_coding	7	q22.1
ENSG00000196368	NUDT11	1127.21	0.810852	1.20829	HGNC:18011	NUDT11	-1	protein_coding	X	p11.22
ENSG00000196369	SRGAP2B	607.41	0.686521	1.3681	HGNC:35237	SRGAP2B	-1	protein_coding	1	q21.1
ENSG00000196371	FUT4	1312.84	0.786844	1.23777	HGNC:4015	FUT4	1	protein_coding	11	q21
ENSG00000196372	ASB13	1656.86	0.662096	1.40567	HGNC:19765	ASB13	-1	protein_coding	10	p15.1
ENSG00000196378	ZNF34	434.97	0.728786	1.31273	HGNC:13098	ZNF34	-1	protein_coding	8	q24.3
ENSG00000196381	ZNF781	134.69	0.438043	1.77445	HGNC:26745	ZNF781	-1	protein_coding	19	q13.12
ENSG00000196387	ZNF140	181.04	0.729121	1.3091	HGNC:12925	ZNF140	1	protein_coding	12	q24.33
ENSG00000196388	INCA1	77.16	0.583204	1.51633	HGNC:32224	INCA1	-1	protein_coding	17	p13.2
ENSG00000196391	ZNF774	166.54	0.660502	1.39906	HGNC:33108	ZNF774	1	protein_coding	15	q26.1
ENSG00000196396	PTPN1	6040.58	0.865149	1.14426	HGNC:9642	PTPN1	1	protein_coding	20	q13.13
ENSG00000196405	EVL	6640.45	0.681129	1.37882	HGNC:20234	EVL	1	protein_coding	14	q32.2
ENSG00000196411	EPHB4	8542.3	0.777894	1.24943	HGNC:3395	EPHB4	-1	protein_coding	7	q22.1
ENSG00000196417	ZNF765	834.84	0.810934	1.20742	HGNC:25092	ZNF765	1	protein_coding	19	q13.42
ENSG00000196418	ZNF124	269.7	0.68224	1.37189	HGNC:12907	ZNF124	-1	protein_coding	1	q44
ENSG00000196419	XRCC6	35596.8	0.915729	1.08788	HGNC:4055	XRCC6	1	protein_coding	22	q13.2
ENSG00000196422	PPP1R26	2226.82	0.789018	1.23539	HGNC:29089	PPP1R26	1	protein_coding	9	q34.3
ENSG00000196428	TSC22D2	6477.18	0.766846	1.26351	HGNC:29095	TSC22D2	1	protein_coding	3	q25.1
ENSG00000196436	NPIPB15	141.3	0	4.81246	HGNC:34409	NPIPB15	1	protein_coding	16	q23.1
ENSG00000196437	ZNF569	716.84	0.754701	1.27783	HGNC:24737	ZNF569	-1	protein_coding	19	q13.12
ENSG00000196440	ARMCX4	1718.82	0.737134	1.30206	HGNC:28615	ARMCX4	1	protein_coding	X	q22.1
ENSG00000196449	YRDC	1329.66	0.745303	1.29056	HGNC:28905	YRDC	-1	protein_coding	1	p34.3
ENSG00000196453	ZNF777	2970.09	0.86765	1.14104	HGNC:22213	ZNF777	-1	protein_coding	7	q36.1
ENSG00000196455	PIK3R4	3443.81	0.868515	1.14031	HGNC:8982	PIK3R4	-1	protein_coding	3	q22.1
ENSG00000196456	ZNF775	750.77	0.671311	1.3919	HGNC:28501	ZNF775	1	protein_coding	7	q36.1
ENSG00000196458	ZNF605	2220.34	0.796274	1.22639	HGNC:28068	ZNF605	-1	protein_coding	12	q24.33
ENSG00000196459	TRAPPC2	1121.17	0.76438	1.26564	HGNC:23068	TRAPPC2	-1	protein_coding	X	p22.2
ENSG00000196460	RFX8	662.69	0.487407	1.6931	HGNC:37253	RFX8	-1	protein_coding	2	q11.2
ENSG00000196465	MYL6B	4117.93	0.844599	1.16806	HGNC:29823	MYL6B	1	protein_coding	12	q13.2
ENSG00000196466	ZNF799	212.32	0.701771	1.34231	HGNC:28071	ZNF799	-1	protein_coding	19	p13.2
ENSG00000196470	SIAH1	520.08	0.701815	1.34787	HGNC:10857	SIAH1	-1	protein_coding	16	q12.1
ENSG00000196476	C20orf96	679.86	0.747213	1.2885	HGNC:16227	C20orf96	-1	protein_coding	20	p13
ENSG00000196497	IPO4	5648.78	0.80867	1.21123	HGNC:19426	IPO4	-1	protein_coding	14	q12
ENSG00000196498	NCOR2	40366.6	0.80636	1.21412	HGNC:7673	NCOR2	-1	protein_coding	12	q24.31
ENSG00000196504	PRPF40A	11576.7	0.897059	1.10843	HGNC:16463	PRPF40A	-1	protein_coding	2	q23.3
ENSG00000196505	GDAP2	1617.02	0.87754	1.12986	HGNC:18010	GDAP2	-1	protein_coding	1	p12
ENSG00000196507	TCEAL3	4653.78	0.824276	1.19236	HGNC:28247	TCEAL3	1	protein_coding	X	q22.2
ENSG00000196510	ANAPC7	4763.21	0.873151	1.13495	HGNC:17380	ANAPC7	-1	protein_coding	12	q24.11
ENSG00000196511	TPK1	208.69	0.584599	1.52379	HGNC:17358	TPK1	-1	protein_coding	7	q35
ENSG00000196517	SLC6A9	4722.52	0.496769	1.6758	HGNC:11056	SLC6A9	-1	protein_coding	1	p34.1
ENSG00000196526	AFAP1	5911.28	0.654173	1.4178	HGNC:24017	AFAP1	-1	protein_coding	4	p16.1
ENSG00000196531	NACA	51038	0.839649	1.17414	HGNC:7629	NACA	-1	protein_coding	12	q13.3
ENSG00000196535	MYO18A	6684.62	0.801841	1.21952	HGNC:31104	MYO18A	-1	protein_coding	17	q11.2
ENSG00000196544	BORCS6	368.48	0.673035	1.38678	HGNC:25939	BORCS6	-1	protein_coding	17	p13.1
ENSG00000196547	MAN2A2	4277.22	0.782985	1.24286	HGNC:6825	MAN2A2	1	protein_coding	15	q26.1
ENSG00000196549	MME	87311.3	0.386468	1.90008	HGNC:7154	MME	1	protein_coding	3	q25.2
ENSG00000196550	FAM72A	69.41	0.576286	1.51275	HGNC:24044	FAM72A	-1	protein_coding	1	q32.1
ENSG00000196557	CACNA1H	92	0.0543478	3.23913	HGNC:1395	CACNA1H	1	protein_coding	16	p13.3
ENSG00000196562	SULF2	14250.6	0.355703	1.97135	HGNC:20392	SULF2	-1	protein_coding	20	q13.12
ENSG00000196569	LAMA2	12535.4	0.543582	1.59317	HGNC:6482	LAMA2	1	protein_coding	6	q22.33
ENSG00000196576	PLXNB2	54110.6	0.80561	1.21507	HGNC:9104	PLXNB2	-1	protein_coding	22	q13.33
ENSG00000196581	AJAP1	251.18	0.0238873	3.67466	HGNC:30801	AJAP1	1	protein_coding	1	p36.32
ENSG00000196584	XRCC2	311.35	0.571704	1.54167	HGNC:12829	XRCC2	-1	protein_coding	7	q36.1
ENSG00000196586	MYO6	5539.5	0.818485	1.19921	HGNC:7605	MYO6	1	protein_coding	6	q14.1
ENSG00000196588	MRTFA	7228.35	0.803226	1.21784	HGNC:14334	MRTFA	-1	protein_coding	22	q13.2
ENSG00000196591	HDAC2	11362.1	0.885841	1.12083	HGNC:4853	HDAC2	-1	protein_coding	6	q21
ENSG00000196597	ZNF782	241.52	0.770123	1.25455	HGNC:33110	ZNF782	-1	protein_coding	9	q22.33
ENSG00000196605	ZNF846	600	0.711667	1.335	HGNC:27260	ZNF846	-1	protein_coding	19	p13.2
ENSG00000196611	MMP1	24963.6	0.152462	2.62779	HGNC:7155	MMP1	-1	protein_coding	11	q22.2
ENSG00000196616	ADH1B	859.1	0.0535444	3.27785	HGNC:250	ADH1B	-1	protein_coding	4	q23
ENSG00000196628	TCF4	17380	0.747526	1.28855	HGNC:11634	TCF4	-1	protein_coding	18	q21.2
ENSG00000196632	WNK3	128.56	0.365588	1.92906	HGNC:14543	WNK3	-1	protein_coding	X	p11.22
ENSG00000196636	SDHAF3	526.25	0.780998	1.24466	HGNC:21752	SDHAF3	1	protein_coding	7	q21.3
ENSG00000196639	HRH1	2651.82	0.507576	1.65622	HGNC:5182	HRH1	1	protein_coding	3	p25.3
ENSG00000196642	RABL6	14343.5	0.874127	1.13418	HGNC:24703	RABL6	1	protein_coding	9	q34.3
ENSG00000196646	ZNF136	731.95	0.799235	1.22139	HGNC:12920	ZNF136	1	protein_coding	19	p13.2
ENSG00000196652	ZKSCAN5	2479.6	0.8578	1.15261	HGNC:12867	ZKSCAN5	1	protein_coding	7	q22.1
ENSG00000196653	ZNF502	543.04	0.708972	1.33876	HGNC:23718	ZNF502	1	protein_coding	3	p21.31
ENSG00000196655	TRAPPC4	2888.57	0.734966	1.30514	HGNC:19943	TRAPPC4	1	protein_coding	11	q23.3
ENSG00000196659	TTC30B	380.87	0.698401	1.35217	HGNC:26425	TTC30B	-1	protein_coding	2	q31.2
ENSG00000196663	TECPR2	4647.16	0.823514	1.1932	HGNC:19957	TECPR2	1	protein_coding	14	q32.31
ENSG00000196670	ZFP62	1503.1	0.736478	1.30264	HGNC:23241	ZFP62	-1	protein_coding	5	q35.3
ENSG00000196678	ERI2	1006	0.782306	1.24354	HGNC:30541	ERI2	-1	protein_coding	16	p12.3
ENSG00000196683	TOMM7	13111.9	0.754506	1.27945	HGNC:21648	TOMM7	-1	protein_coding	7	p15.3
ENSG00000196689	TRPV1	399.76	0.68291	1.37332	HGNC:12716	TRPV1	-1	protein_coding	17	p13.2
ENSG00000196693	ZNF33B	1067.36	0.682057	1.37629	HGNC:13097	ZNF33B	-1	protein_coding	10	q11.21
ENSG00000196700	ZNF512B	6955.17	0.84714	1.16532	HGNC:29212	ZNF512B	-1	protein_coding	20	q13.33
ENSG00000196704	AMZ2	6998.72	0.850013	1.16178	HGNC:28041	AMZ2	1	protein_coding	17	q24.2
ENSG00000196705	ZNF431	763.68	0.745076	1.28981	HGNC:20809	ZNF431	1	protein_coding	19	p12
ENSG00000196712	NF1	11011.8	0.836923	1.17729	HGNC:7765	NF1	1	protein_coding	17	q11.2
ENSG00000196715	VKORC1L1	8458.75	0.863012	1.14686	HGNC:21492	VKORC1L1	1	protein_coding	7	q11.21
ENSG00000196724	ZNF418	212.59	0.686768	1.36413	HGNC:20647	ZNF418	-1	protein_coding	19	q13.43
ENSG00000196730	DAPK1	740.18	0.216164	2.37104	HGNC:2674	DAPK1	1	protein_coding	9	q21.33
ENSG00000196739	COL27A1	5456.73	0.604941	1.49265	HGNC:22986	COL27A1	1	protein_coding	9	q32
ENSG00000196743	GM2A	5880.04	0.746083	1.2903	HGNC:4367	GM2A	1	protein_coding	5	q33.1
ENSG00000196754	S100A2	260.78	0.571363	1.54153	HGNC:10492	S100A2	-1	protein_coding	1	q21.3
ENSG00000196757	ZNF700	715.48	0.756136	1.27607	HGNC:25292	ZNF700	1	protein_coding	19	p13.2
ENSG00000196776	CD47	9576.59	0.789947	1.23436	HGNC:1682	CD47	-1	protein_coding	3	q13.12
ENSG00000196781	TLE1	2207.83	0.555296	1.57258	HGNC:11837	TLE1	-1	protein_coding	9	q21.32
ENSG00000196782	MAML3	1151.4	0.56453	1.55723	HGNC:16272	MAML3	-1	protein_coding	4	q31.1
ENSG00000196792	STRN3	3597.02	0.864605	1.14484	HGNC:15720	STRN3	-1	protein_coding	14	q12
ENSG00000196793	ZNF239	618.69	0.735425	1.30275	HGNC:13031	ZNF239	-1	protein_coding	10	q11.21
ENSG00000196812	ZSCAN16	70.9	0.578279	1.50917	HGNC:20813	ZSCAN16	1	protein_coding	6	p22.1
ENSG00000196814	MVB12B	1578.01	0.75158	1.28326	HGNC:23368	MVB12B	1	protein_coding	9	q33.3
ENSG00000196821	ILRUN	11334.7	0.864516	1.14516	HGNC:21215	ILRUN	-1	protein_coding	6	p21.31
ENSG00000196839	ADA	2073.8	0.51789	1.63709	HGNC:186	ADA	-1	protein_coding	20	q13.12
ENSG00000196843	ARID5A	2246.37	0.653499	1.41873	HGNC:17361	ARID5A	1	protein_coding	2	q11.2
ENSG00000196850	PPTC7	2410.02	0.753521	1.28049	HGNC:30695	PPTC7	-1	protein_coding	12	q24.11
ENSG00000196862	RGPD4	66.4	0.105422	2.87651	HGNC:32417	RGPD4	1	protein_coding	2	q12.3
ENSG00000196865	NHLRC2	2646.12	0.871465	1.13676	HGNC:24731	NHLRC2	1	protein_coding	10	q25.3
ENSG00000196867	ZFP28	1069.25	0.802432	1.21768	HGNC:17801	ZFP28	1	protein_coding	19	q13.43
ENSG00000196873	CBWD3	89.75	0.43454	1.77159	HGNC:18519	CBWD3	1	protein_coding	9	q21.11
ENSG00000196876	SCN8A	4304.9	0.810239	1.20909	HGNC:10596	SCN8A	1	protein_coding	12	q13.13
ENSG00000196878	LAMB3	961.03	0.347544	1.98849	HGNC:6490	LAMB3	-1	protein_coding	1	q32.2
ENSG00000196911	KPNA5	765.59	0.748442	1.28528	HGNC:6398	KPNA5	1	protein_coding	6	q22.1
ENSG00000196912	ANKRD36B	159.75	0.56338	1.55243	HGNC:29333	ANKRD36B	-1	protein_coding	2	q11.2
ENSG00000196914	ARHGEF12	22508.5	0.829951	1.18564	HGNC:14193	ARHGEF12	1	protein_coding	11	q23.3
ENSG00000196923	PDLIM7	34818.7	0.728603	1.31366	HGNC:22958	PDLIM7	-1	protein_coding	5	q35.3
ENSG00000196924	FLNA	546894	0.752628	1.28198	HGNC:3754	FLNA	-1	protein_coding	X	q28
ENSG00000196932	TMEM26	119.44	0.293034	2.11822	HGNC:28550	TMEM26	-1	protein_coding	10	q21.2
ENSG00000196935	SRGAP1	7417.35	0.712384	1.33538	HGNC:17382	SRGAP1	1	protein_coding	12	q14.2
ENSG00000196937	FAM3C	8355.39	0.72145	1.3231	HGNC:18664	FAM3C	-1	protein_coding	7	q31.31
ENSG00000196943	NOP9	2991.84	0.884406	1.12239	HGNC:19826	NOP9	1	protein_coding	14	q12
ENSG00000196950	SLC39A10	5319.48	0.594231	1.50936	HGNC:20861	SLC39A10	1	protein_coding	2	q32.3
ENSG00000196954	CASP4	4741.81	0.761524	1.27019	HGNC:1505	CASP4	-1	protein_coding	11	q22.3
ENSG00000196961	AP2A1	21576.7	0.854533	1.15671	HGNC:561	AP2A1	1	protein_coding	19	q13.33
ENSG00000196967	ZNF585A	1112.27	0.767799	1.26138	HGNC:26305	ZNF585A	-1	protein_coding	19	q13.12
ENSG00000196968	FUT11	4144.85	0.808473	1.21114	HGNC:19233	FUT11	1	protein_coding	10	q22.2
ENSG00000196972	SMIM10L2B	119.12	0.554063	1.56145	HGNC:34500	SMIM10L2B	-1	protein_coding	X	q26.3
ENSG00000196975	ANXA4	9582.66	0.830876	1.18443	HGNC:542	ANXA4	1	protein_coding	2	p13.3
ENSG00000196976	LAGE3	1361.5	0.76166	1.26919	HGNC:26058	LAGE3	-1	protein_coding	X	q28
ENSG00000196981	WDR5B	924.7	0.684546	1.37342	HGNC:17826	WDR5B	-1	protein_coding	3	q21.1
ENSG00000196998	WDR45	6372.47	0.79969	1.22213	HGNC:28912	WDR45	-1	protein_coding	X	p11.23
ENSG00000197006	METTL9	15697.3	0.83868	1.17523	HGNC:24586	METTL9	1	protein_coding	16	p12.2
ENSG00000197008	ZNF138	365.84	0.675159	1.38312	HGNC:12922	ZNF138	1	protein_coding	7	q11.21
ENSG00000197013	ZNF429	526.32	0.634595	1.44399	HGNC:20817	ZNF429	1	protein_coding	19	p12
ENSG00000197016	ZNF470	1109.21	0.792456	1.23061	HGNC:22220	ZNF470	1	protein_coding	19	q13.43
ENSG00000197019	SERTAD1	2576.48	0.628377	1.45625	HGNC:17932	SERTAD1	-1	protein_coding	19	q13.2
ENSG00000197020	ZNF100	356.26	0.642789	1.43435	HGNC:12880	ZNF100	-1	protein_coding	19	p12
ENSG00000197021	EOLA2	1762.04	0.814964	1.20258	HGNC:17402	EOLA2	-1	protein_coding	X	q28
ENSG00000197024	ZNF398	2104.03	0.790863	1.23287	HGNC:18373	ZNF398	1	protein_coding	7	q36.1
ENSG00000197037	ZSCAN25	1402.87	0.884615	1.12199	HGNC:21961	ZSCAN25	1	protein_coding	7	q22.1
ENSG00000197043	ANXA6	71326.9	0.795155	1.22797	HGNC:544	ANXA6	-1	protein_coding	5	q33.1
ENSG00000197044	ZNF441	756.88	0.697601	1.35424	HGNC:20875	ZNF441	1	protein_coding	19	p13.2
ENSG00000197045	GMFB	7995.45	0.680512	1.37991	HGNC:4373	GMFB	-1	protein_coding	14	q22.2
ENSG00000197046	SIGLEC15	140.55	0.263252	2.21274	HGNC:27596	SIGLEC15	1	protein_coding	18	q12.3
ENSG00000197050	ZNF420	489.63	0.631089	1.45007	HGNC:20649	ZNF420	1	protein_coding	19	q13.12
ENSG00000197054	ZNF763	126.09	0.586882	1.51479	HGNC:27614	ZNF763	1	protein_coding	19	p13.2
ENSG00000197056	ZMYM1	1174.4	0.745061	1.29087	HGNC:26253	ZMYM1	1	protein_coding	1	p34.3
ENSG00000197062	ZSCAN26	1629.74	0.760244	1.27137	HGNC:12978	ZSCAN26	1	protein_coding	6	p22.1
ENSG00000197063	MAFG	7175.64	0.754637	1.27919	HGNC:6781	MAFG	-1	protein_coding	17	q25.3
ENSG00000197070	ARRDC1	1188.34	0.828887	1.18653	HGNC:28633	ARRDC1	1	protein_coding	9	q34.3
ENSG00000197077	KIAA1671	370.84	0.202244	2.41883	HGNC:29345	KIAA1671	1	protein_coding	22	q11.23
ENSG00000197081	IGF2R	28586.8	0.72278	1.32148	HGNC:5467	IGF2R	1	protein_coding	6	q25.3
ENSG00000197093	GAL3ST4	1582.54	0.59019	1.51529	HGNC:24145	GAL3ST4	-1	protein_coding	7	q22.1
ENSG00000197102	DYNC1H1	45334.7	0.737536	1.30178	HGNC:2961	DYNC1H1	1	protein_coding	14	q32.31
ENSG00000197106	SLC6A17	178.23	0.218818	2.35651	HGNC:31399	SLC6A17	1	protein_coding	1	p13.3
ENSG00000197111	PCBP2	52454.3	0.87171	1.13695	HGNC:8648	PCBP2	1	protein_coding	12	q13.13
ENSG00000197114	ZGPAT	2497.04	0.88705	1.11933	HGNC:15948	ZGPAT	1	protein_coding	20	q13.33
ENSG00000197119	SLC25A29	1224.01	0.638067	1.44116	HGNC:20116	SLC25A29	-1	protein_coding	14	q32.2
ENSG00000197121	PGAP1	1729.3	0.739027	1.29879	HGNC:25712	PGAP1	-1	protein_coding	2	q33.1
ENSG00000197122	SRC	9936.44	0.788009	1.23676	HGNC:11283	SRC	1	protein_coding	20	q11.23
ENSG00000197124	ZNF682	188.13	0.675065	1.38734	HGNC:28857	ZNF682	-1	protein_coding	19	p12
ENSG00000197128	ZNF772	781.97	0.670102	1.39264	HGNC:33106	ZNF772	-1	protein_coding	19	q13.43
ENSG00000197134	ZNF257	68.07	0.205671	2.35052	HGNC:13498	ZNF257	1	protein_coding	19	p12
ENSG00000197136	PCNX3	8782.1	0.85902	1.15143	HGNC:18760	PCNX3	1	protein_coding	11	q13.1
ENSG00000197140	ADAM32	158.02	0.582205	1.5188	HGNC:15479	ADAM32	1	protein_coding	8	p11.22
ENSG00000197142	ACSL5	253.93	0.389871	1.88635	HGNC:16526	ACSL5	1	protein_coding	10	q25.2
ENSG00000197147	LRRC8B	239.66	0.513227	1.644	HGNC:30692	LRRC8B	1	protein_coding	1	p22.2
ENSG00000197150	ABCB8	3845.13	0.834562	1.17993	HGNC:49	ABCB8	1	protein_coding	7	q36.1
ENSG00000197157	SND1	36685.1	0.834071	1.18072	HGNC:30646	SND1	1	protein_coding	7	q32.1
ENSG00000197162	ZNF785	653.67	0.732786	1.308	HGNC:26496	ZNF785	-1	protein_coding	16	p11.2
ENSG00000197170	PSMD12	6475.14	0.879363	1.12816	HGNC:9557	PSMD12	-1	protein_coding	17	q24.2
ENSG00000197181	PIWIL2	130.21	0.0153598	3.96283	HGNC:17644	PIWIL2	1	protein_coding	8	p21.3
ENSG00000197183	NOL4L	1894.58	0.683001	1.3755	HGNC:16106	NOL4L	-1	protein_coding	20	q11.21
ENSG00000197208	SLC22A4	765.89	0.54577	1.5877	HGNC:10968	SLC22A4	1	protein_coding	5	q31.1
ENSG00000197217	ENTPD4	8974.11	0.842089	1.17115	HGNC:14573	ENTPD4	-1	protein_coding	8	p21.3
ENSG00000197223	C1D	1785.76	0.851178	1.15973	HGNC:29911	C1D	-1	protein_coding	2	p14
ENSG00000197226	TBC1D9B	24643.6	0.843222	1.16992	HGNC:29097	TBC1D9B	-1	protein_coding	5	q35.3
ENSG00000197256	KANK2	32859	0.780243	1.24657	HGNC:29300	KANK2	-1	protein_coding	19	p13.2
ENSG00000197265	GTF2E2	4325.12	0.876507	1.1313	HGNC:4651	GTF2E2	-1	protein_coding	8	p12
ENSG00000197275	RAD54B	97.68	0.583538	1.50491	HGNC:17228	RAD54B	-1	protein_coding	8	q22.1
ENSG00000197279	ZNF165	53.04	0.490196	1.64027	HGNC:12953	ZNF165	1	protein_coding	6	p22.1
ENSG00000197283	SYNGAP1	4151.94	0.797459	1.22473	HGNC:11497	SYNGAP1	1	protein_coding	6	p21.32
ENSG00000197296	FITM2	2438.07	0.851493	1.15952	HGNC:16135	FITM2	-1	protein_coding	20	q13.12
ENSG00000197299	BLM	297.59	0.604859	1.48863	HGNC:1058	BLM	1	protein_coding	15	q26.1
ENSG00000197302	ZNF720	1314.24	0.843834	1.16874	HGNC:26987	ZNF720	1	protein_coding	16	p11.2
ENSG00000197312	DDI2	3319.12	0.785449	1.23979	HGNC:24578	DDI2	1	protein_coding	1	p36.21
ENSG00000197321	SVIL	3066.71	0.35706	1.96725	HGNC:11480	SVIL	-1	protein_coding	10	p11.23
ENSG00000197323	TRIM33	3508.07	0.87541	1.13253	HGNC:16290	TRIM33	-1	protein_coding	1	p13.2
ENSG00000197324	LRP10	60482.5	0.837995	1.17609	HGNC:14553	LRP10	1	protein_coding	14	q11.2
ENSG00000197329	PELI1	711.38	0.683179	1.37479	HGNC:8827	PELI1	-1	protein_coding	2	p14
ENSG00000197343	ZNF655	6970.42	0.852316	1.15918	HGNC:30899	ZNF655	1	protein_coding	7	q22.1
ENSG00000197345	MRPL21	2467.73	0.74684	1.28944	HGNC:14479	MRPL21	-1	protein_coding	11	q13.3
ENSG00000197355	UAP1L1	3812.52	0.507538	1.65638	HGNC:28082	UAP1L1	1	protein_coding	9	q34.3
ENSG00000197361	FBXL22	122.31	0.359742	1.9377	HGNC:27537	FBXL22	1	protein_coding	15	q22.31
ENSG00000197362	ZNF786	498.63	0.677857	1.38179	HGNC:21806	ZNF786	-1	protein_coding	7	q36.1
ENSG00000197363	ZNF517	427.76	0.755096	1.27642	HGNC:27984	ZNF517	1	protein_coding	8	q24.3
ENSG00000197372	ZNF675	346.93	0.714842	1.33168	HGNC:30768	ZNF675	-1	protein_coding	19	p12
ENSG00000197375	SLC22A5	284.07	0.626606	1.45387	HGNC:10969	SLC22A5	1	protein_coding	5	q31.1
ENSG00000197380	DACT3	3844.34	0.610508	1.48374	HGNC:30745	DACT3	-1	protein_coding	19	q13.32
ENSG00000197381	ADARB1	6591.24	0.544662	1.59105	HGNC:226	ADARB1	1	protein_coding	21	q22.3
ENSG00000197386	HTT	8430.4	0.799962	1.22201	HGNC:4851	HTT	1	protein_coding	4	p16.3
ENSG00000197405	C5AR1	63.61	0.330137	2.02798	HGNC:1338	C5AR1	1	protein_coding	19	q13.32
ENSG00000197415	VEPH1	2032.28	0.482217	1.70301	HGNC:25735	VEPH1	-1	protein_coding	3	q25.32
ENSG00000197417	SHPK	1457.99	0.745547	1.29082	HGNC:1492	SHPK	-1	protein_coding	17	p13.2
ENSG00000197429	IPP	1515.77	0.820045	1.19675	HGNC:6108	IPP	-1	protein_coding	1	p34.1
ENSG00000197442	MAP3K5	1579.14	0.554732	1.57364	HGNC:6857	MAP3K5	-1	protein_coding	6	q23.3
ENSG00000197448	GSTK1	9363.56	0.841881	1.17146	HGNC:16906	GSTK1	1	protein_coding	7	q34
ENSG00000197451	HNRNPAB	18016.5	0.881694	1.12564	HGNC:5034	HNRNPAB	1	protein_coding	5	q35.3
ENSG00000197457	STMN3	2457.51	0.400812	1.86734	HGNC:15926	STMN3	-1	protein_coding	20	q13.33
ENSG00000197461	PDGFA	1014.41	0.507684	1.65515	HGNC:8799	PDGFA	-1	protein_coding	7	p22.3
ENSG00000197465	GYPE	274.43	0.586671	1.51951	HGNC:4705	GYPE	-1	protein_coding	4	q31.21
ENSG00000197467	COL13A1	1942.57	0.332549	2.02773	HGNC:2190	COL13A1	1	protein_coding	10	q22.1
ENSG00000197472	ZNF695	68.03	0.514479	1.61693	HGNC:30954	ZNF695	-1	protein_coding	1	q44
ENSG00000197479	PCDHB11	62.49	0.304049	2.06433	HGNC:8682	PCDHB11	1	protein_coding	5	q31.3
ENSG00000197483	ZNF628	1194.24	0.746081	1.29036	HGNC:28054	ZNF628	1	protein_coding	19	q13.42
ENSG00000197496	SLC2A10	10028.6	0.798814	1.2233	HGNC:13444	SLC2A10	1	protein_coding	20	q13.12
ENSG00000197497	ZNF665	258.99	0.679563	1.37843	HGNC:25885	ZNF665	-1	protein_coding	19	q13.42
ENSG00000197498	RPF2	3783.41	0.792671	1.2309	HGNC:20870	RPF2	1	protein_coding	6	q21
ENSG00000197530	MIB2	4863.14	0.836085	1.17825	HGNC:30577	MIB2	1	protein_coding	1	p36.33
ENSG00000197535	MYO5A	8102.14	0.81065	1.20882	HGNC:7602	MYO5A	-1	protein_coding	15	q21.2
ENSG00000197548	ATG7	2907.13	0.83966	1.17367	HGNC:16935	ATG7	1	protein_coding	3	p25.3
ENSG00000197555	SIPA1L1	9476.88	0.71036	1.3382	HGNC:20284	SIPA1L1	1	protein_coding	14	q24.2
ENSG00000197557	TTC30A	822.8	0.72314	1.31867	HGNC:25853	TTC30A	-1	protein_coding	2	q31.2
ENSG00000197562	RAB40C	2252.95	0.870414	1.13806	HGNC:18285	RAB40C	1	protein_coding	16	p13.3
ENSG00000197563	PIGN	3235.72	0.750065	1.28503	HGNC:8967	PIGN	-1	protein_coding	18	q21.33
ENSG00000197566	ZNF624	640.97	0.761346	1.26995	HGNC:29254	ZNF624	-1	protein_coding	17	p11.2
ENSG00000197576	HOXA4	233.27	0.621597	1.46183	HGNC:5105	HOXA4	-1	protein_coding	7	p15.2
ENSG00000197579	TOPORS	3603.31	0.896121	1.10926	HGNC:21653	TOPORS	-1	protein_coding	9	p21.1
ENSG00000197586	ENTPD6	5616.58	0.805294	1.21533	HGNC:3368	ENTPD6	1	protein_coding	20	p11.21
ENSG00000197594	ENPP1	10544.8	0.382465	1.90891	HGNC:3356	ENPP1	1	protein_coding	6	q23.2
ENSG00000197601	FAR1	7507.49	0.827307	1.18868	HGNC:26222	FAR1	1	protein_coding	11	p15.3
ENSG00000197603	CPLANE1	3260.95	0.805593	1.21468	HGNC:25801	CPLANE1	-1	protein_coding	5	p13.2
ENSG00000197608	ZNF841	1150.35	0.757161	1.27526	HGNC:27611	ZNF841	-1	protein_coding	19	q13.41
ENSG00000197614	MFAP5	41185.7	0.359421	1.96248	HGNC:29673	MFAP5	-1	protein_coding	12	p13.31
ENSG00000197619	ZNF615	806.85	0.722563	1.31995	HGNC:24740	ZNF615	-1	protein_coding	19	q13.41
ENSG00000197620	EOLA1	836.78	0.794713	1.22732	HGNC:28089	EOLA1	1	protein_coding	X	q28
ENSG00000197622	CDC42SE1	8802.93	0.8479	1.16427	HGNC:17719	CDC42SE1	-1	protein_coding	1	q21.3
ENSG00000197632	SERPINB2	521.78	0.212733	2.3784	HGNC:8584	SERPINB2	1	protein_coding	18	q21.33
ENSG00000197635	DPP4	25074.8	0.435697	1.79459	HGNC:3009	DPP4	-1	protein_coding	2	q24.2
ENSG00000197646	PDCD1LG2	2228.15	0.525997	1.62287	HGNC:18731	PDCD1LG2	1	protein_coding	9	p24.1
ENSG00000197647	ZNF433	255.22	0.693519	1.35569	HGNC:20811	ZNF433	-1	protein_coding	19	p13.2
ENSG00000197653	DNAH10	157.15	0.165447	2.55807	HGNC:2941	DNAH10	1	protein_coding	12	q24.31
ENSG00000197694	SPTAN1	44992	0.791674	1.23226	HGNC:11273	SPTAN1	1	protein_coding	9	q34.11
ENSG00000197696	NMB	473.52	0.631441	1.45084	HGNC:7842	NMB	-1	protein_coding	15	q25.2
ENSG00000197702	PARVA	59148.3	0.860971	1.14926	HGNC:14652	PARVA	1	protein_coding	11	p15.3
ENSG00000197712	FAM114A1	22936.1	0.807635	1.21254	HGNC:25087	FAM114A1	1	protein_coding	4	p14
ENSG00000197713	RPE	4371.48	0.844336	1.16848	HGNC:10293	RPE	1	protein_coding	2	q34
ENSG00000197714	ZNF460	132.45	0.641752	1.4194	HGNC:21628	ZNF460	1	protein_coding	19	q13.43
ENSG00000197724	PHF2	6867.01	0.879276	1.12829	HGNC:8920	PHF2	1	protein_coding	9	q22.31
ENSG00000197728	RPS26	21632.1	0.461676	1.74274	HGNC:10414	RPS26	1	protein_coding	12	q13.2
ENSG00000197746	PSAP	164235	0.815407	1.20314	HGNC:9498	PSAP	-1	protein_coding	10	q22.1
ENSG00000197747	S100A10	38151	0.636942	1.44358	HGNC:10487	S100A10	-1	protein_coding	1	q21.3
ENSG00000197756	RPL37A	79009.7	0.817596	1.20049	HGNC:10348	RPL37A	1	protein_coding	2	q35
ENSG00000197757	HOXC6	6744.67	0.6282	1.45656	HGNC:5128	HOXC6	1	protein_coding	12	q13.13
ENSG00000197763	TXNRD3	1523.11	0.733368	1.30654	HGNC:20667	TXNRD3	-1	protein_coding	3	q21.3
ENSG00000197766	CFD	948.43	0.229854	2.32489	HGNC:2771	CFD	1	protein_coding	19	p13.3
ENSG00000197771	MCMBP	9445.23	0.884997	1.12184	HGNC:25782	MCMBP	-1	protein_coding	10	q26.11
ENSG00000197774	EME2	1194.58	0.71071	1.33687	HGNC:27289	EME2	1	protein_coding	16	p13.3
ENSG00000197776	KLHDC1	262.55	0.674157	1.3864	HGNC:19836	KLHDC1	1	protein_coding	14	q21.3
ENSG00000197779	ZNF81	1050.9	0.794557	1.22752	HGNC:13156	ZNF81	1	protein_coding	X	p11.23
ENSG00000197780	TAF13	6026.16	0.772299	1.25652	HGNC:11546	TAF13	-1	protein_coding	1	p13.3
ENSG00000197782	ZNF780A	998.65	0.762029	1.26771	HGNC:27603	ZNF780A	-1	protein_coding	19	q13.2
ENSG00000197785	ATAD3A	4421.27	0.828269	1.18744	HGNC:25567	ATAD3A	1	protein_coding	1	p36.33
ENSG00000197798	FAM118B	2523.22	0.872694	1.13545	HGNC:26110	FAM118B	1	protein_coding	11	q24.2
ENSG00000197808	ZNF461	463.64	0.80666	1.21215	HGNC:21629	ZNF461	-1	protein_coding	19	q13.12
ENSG00000197816	CCDC180	274.78	0.345731	1.99068	HGNC:29303	CCDC180	1	protein_coding	9	q22.33
ENSG00000197818	SLC9A8	2325.83	0.797135	1.22494	HGNC:20728	SLC9A8	1	protein_coding	20	q13.13
ENSG00000197841	ZNF181	1008.66	0.722741	1.32056	HGNC:12971	ZNF181	1	protein_coding	19	q13.11
ENSG00000197852	INKA2	1267.76	0.394396	1.88127	HGNC:28045	INKA2	-1	protein_coding	1	p13.2
ENSG00000197857	ZNF44	758.52	0.804198	1.21552	HGNC:13110	ZNF44	-1	protein_coding	19	p13.2
ENSG00000197858	GPAA1	13724	0.755316	1.27841	HGNC:4446	GPAA1	1	protein_coding	8	q24.3
ENSG00000197860	SGTB	3624.57	0.740778	1.29726	HGNC:23567	SGTB	-1	protein_coding	5	q12.3
ENSG00000197863	ZNF790	379.8	0.718799	1.32438	HGNC:33114	ZNF790	-1	protein_coding	19	q13.12
ENSG00000197872	CYRIA	123.31	0.267618	2.19771	HGNC:25373	CYRIA	-1	protein_coding	2	p24.2
ENSG00000197879	MYO1C	62595.1	0.812907	1.20616	HGNC:7597	MYO1C	-1	protein_coding	17	p13.3
ENSG00000197885	NKIRAS1	1709.28	0.76933	1.25959	HGNC:17899	NKIRAS1	-1	protein_coding	3	p24.2
ENSG00000197892	KIF13B	1001.59	0.579079	1.53356	HGNC:14405	KIF13B	-1	protein_coding	8	p12
ENSG00000197894	ADH5	33440.7	0.800343	1.22154	HGNC:253	ADH5	-1	protein_coding	4	q23
ENSG00000197903	H2BC12	1067.75	0.625615	1.45914	HGNC:13954	H2BC12	-1	protein_coding	6	p22.1
ENSG00000197905	TEAD4	1487.28	0.774568	1.25329	HGNC:11717	TEAD4	1	protein_coding	12	p13.33
ENSG00000197912	SPG7	7087.53	0.870825	1.13777	HGNC:11237	SPG7	1	protein_coding	16	q24.3
ENSG00000197928	ZNF677	602.17	0.785492	1.23719	HGNC:28730	ZNF677	-1	protein_coding	19	q13.42
ENSG00000197930	ERO1A	8361.93	0.781518	1.24481	HGNC:13280	ERO1A	-1	protein_coding	14	q22.1
ENSG00000197933	ZNF823	276.32	0.655038	1.41141	HGNC:30936	ZNF823	-1	protein_coding	19	p13.2
ENSG00000197935	ZNF311	133.25	0.49531	1.67355	HGNC:13847	ZNF311	-1	protein_coding	6	p22.1
ENSG00000197937	ZNF347	1272.01	0.810528	1.20832	HGNC:16447	ZNF347	-1	protein_coding	19	q13.42
ENSG00000197943	PLCG2	74.97	0.20008	2.40096	HGNC:9066	PLCG2	1	protein_coding	16	q23.3
ENSG00000197948	FCHSD1	2996.43	0.773254	1.25516	HGNC:25463	FCHSD1	-1	protein_coding	5	q31.3
ENSG00000197951	ZNF71	1301.84	0.851871	1.15913	HGNC:13141	ZNF71	1	protein_coding	19	q13.43
ENSG00000197956	S100A6	115227	0.795333	1.22774	HGNC:10496	S100A6	-1	protein_coding	1	q21.3
ENSG00000197958	RPL12	87568.7	0.786856	1.2383	HGNC:10302	RPL12	-1	protein_coding	9	q33.3
ENSG00000197959	DNM3	303.38	0.547169	1.58547	HGNC:29125	DNM3	1	protein_coding	1	q24.3
ENSG00000197961	ZNF121	1129.43	0.741082	1.29623	HGNC:12904	ZNF121	-1	protein_coding	19	p13.2
ENSG00000197965	MPZL1	30162.5	0.715722	1.33102	HGNC:7226	MPZL1	1	protein_coding	1	q24.2
ENSG00000197969	VPS13A	3169.9	0.754598	1.27922	HGNC:1908	VPS13A	1	protein_coding	9	q21.2
ENSG00000197971	MBP	895.17	0.245763	2.27108	HGNC:6925	MBP	-1	protein_coding	18	q23
ENSG00000197976	AKAP17A	5289.93	0.825342	1.19094	HGNC:18783	AKAP17A	1	protein_coding	X	p22.33
ENSG00000197977	ELOVL2	424.88	0.171813	2.54189	HGNC:14416	ELOVL2	-1	protein_coding	6	p24.2
ENSG00000197978	GOLGA6L9	238.2	0.482788	1.70025	HGNC:37229	GOLGA6L9	1	protein_coding	15	q25.2
ENSG00000197982	C1orf122	4888.4	0.80108	1.22044	HGNC:24789	C1orf122	1	protein_coding	1	p34.3
ENSG00000198000	NOL8	4614.83	0.890824	1.1151	HGNC:23387	NOL8	-1	protein_coding	9	q22.31
ENSG00000198001	IRAK4	2388.96	0.816673	1.20136	HGNC:17967	IRAK4	1	protein_coding	12	q12
ENSG00000198015	MRPL42	3220.27	0.802107	1.21915	HGNC:14493	MRPL42	1	protein_coding	12	q22
ENSG00000198018	ENTPD7	3476.35	0.665065	1.40176	HGNC:19745	ENTPD7	1	protein_coding	10	q24.2
ENSG00000198026	ZNF335	2624.91	0.814885	1.20347	HGNC:15807	ZNF335	-1	protein_coding	20	q13.12
ENSG00000198028	ZNF560	74.89	0.293764	2.08306	HGNC:26484	ZNF560	-1	protein_coding	19	p13.2
ENSG00000198034	RPS4X	102218	0.789261	1.23529	HGNC:10424	RPS4X	-1	protein_coding	X	q13.1
ENSG00000198039	ZNF273	244.49	0.629883	1.452	HGNC:13067	ZNF273	1	protein_coding	7	q11.21
ENSG00000198040	ZNF84	2400.79	0.8114	1.20794	HGNC:13159	ZNF84	1	protein_coding	12	q24.33
ENSG00000198042	MAK16	2396.38	0.811224	1.20807	HGNC:13703	MAK16	1	protein_coding	8	p12
ENSG00000198046	ZNF667	767.73	0.666901	1.39763	HGNC:28854	ZNF667	-1	protein_coding	19	q13.43
ENSG00000198053	SIRPA	19436.4	0.642402	1.43545	HGNC:9662	SIRPA	1	protein_coding	20	p13
ENSG00000198055	GRK6	3261.19	0.856129	1.15449	HGNC:4545	GRK6	1	protein_coding	5	q35.3
ENSG00000198056	PRIM1	470.51	0.688614	1.36448	HGNC:9369	PRIM1	-1	protein_coding	12	q13.3
ENSG00000198060	MARCHF5	4505.91	0.861979	1.14805	HGNC:26025	MARCHF5	1	protein_coding	10	q23.32
ENSG00000198081	ZBTB14	1075.13	0.816645	1.20079	HGNC:12860	ZBTB14	-1	protein_coding	18	p11.31
ENSG00000198087	CD2AP	3427.19	0.8275	1.18815	HGNC:14258	CD2AP	1	protein_coding	6	p12.3
ENSG00000198089	SFI1	1063.74	0.806588	1.2127	HGNC:29064	SFI1	1	protein_coding	22	q12.2
ENSG00000198093	ZNF649	576.72	0.72999	1.30913	HGNC:25741	ZNF649	-1	protein_coding	19	q13.41
ENSG00000198105	ZNF248	1418.89	0.791464	1.23195	HGNC:13041	ZNF248	-1	protein_coding	10	p11.21
ENSG00000198108	CHSY3	941.75	0.588267	1.51739	HGNC:24293	CHSY3	1	protein_coding	5	q23.3
ENSG00000198113	TOR4A	1968.01	0.410567	1.84654	HGNC:25981	TOR4A	1	protein_coding	9	q34.3
ENSG00000198121	LPAR1	13585.6	0.701922	1.34989	HGNC:3166	LPAR1	-1	protein_coding	9	q31.3
ENSG00000198130	HIBCH	1719.31	0.739832	1.2982	HGNC:4908	HIBCH	-1	protein_coding	2	q32.2
ENSG00000198131	ZNF544	2146.5	0.852085	1.1591	HGNC:16759	ZNF544	1	protein_coding	19	q13.43
ENSG00000198133	TMEM229B	117.63	0.391057	1.87877	HGNC:20130	TMEM229B	-1	protein_coding	14	q24.1
ENSG00000198142	SOWAHC	2899	0.608486	1.48672	HGNC:26149	SOWAHC	1	protein_coding	2	q13
ENSG00000198146	ZNF770	3712.44	0.783851	1.24177	HGNC:26061	ZNF770	-1	protein_coding	15	q14
ENSG00000198157	HMGN5	195.87	0.653495	1.4091	HGNC:8013	HMGN5	-1	protein_coding	X	q21.1
ENSG00000198160	MIER1	4664.05	0.836398	1.17773	HGNC:29657	MIER1	1	protein_coding	1	p31.3
ENSG00000198162	MAN1A2	8770.5	0.843281	1.16983	HGNC:6822	MAN1A2	1	protein_coding	1	p12
ENSG00000198168	SVIP	285.3	0.511742	1.64388	HGNC:25238	SVIP	-1	protein_coding	11	p14.3
ENSG00000198169	ZNF251	1870.69	0.824295	1.19207	HGNC:13045	ZNF251	-1	protein_coding	8	q24.3
ENSG00000198171	DDRGK1	4805	0.834755	1.1796	HGNC:16110	DDRGK1	-1	protein_coding	20	p13
ENSG00000198176	TFDP1	15289.6	0.860848	1.14934	HGNC:11749	TFDP1	1	protein_coding	13	q34
ENSG00000198182	ZNF607	666.61	0.646555	1.42812	HGNC:28192	ZNF607	-1	protein_coding	19	q13.12
ENSG00000198185	ZNF334	422.14	0.383759	1.90221	HGNC:15806	ZNF334	-1	protein_coding	20	q13.12
ENSG00000198189	HSD17B11	2745.08	0.766098	1.26444	HGNC:22960	HSD17B11	-1	protein_coding	4	q22.1
ENSG00000198198	SZT2	4001.9	0.830605	1.18444	HGNC:29040	SZT2	1	protein_coding	1	p34.2
ENSG00000198205	ZXDA	526.4	0.784574	1.2386	HGNC:13198	ZXDA	-1	protein_coding	X	p11.21
ENSG00000198218	QRICH1	9480.38	0.89469	1.11093	HGNC:24713	QRICH1	-1	protein_coding	3	p21.31
ENSG00000198225	FKBP1C	128.84	0.527786	1.60664	HGNC:21376	FKBP1C	1	protein_coding	6	q12
ENSG00000198231	DDX42	16309.2	0.909852	1.09429	HGNC:18676	DDX42	1	protein_coding	17	q23.3
ENSG00000198242	RPL23A	18077.8	0.801921	1.21956	HGNC:10317	RPL23A	1	protein_coding	17	q11.2
ENSG00000198246	SLC29A3	1056.71	0.763691	1.26619	HGNC:23096	SLC29A3	1	protein_coding	10	q22.1
ENSG00000198252	STYX	2701.74	0.771355	1.25734	HGNC:11447	STYX	1	protein_coding	14	q22.1
ENSG00000198258	UBL5	7460.83	0.855267	1.15577	HGNC:13736	UBL5	1	protein_coding	19	p13.2
ENSG00000198265	HELZ	7036.48	0.825839	1.19037	HGNC:16878	HELZ	-1	protein_coding	17	q24.2
ENSG00000198270	TMEM116	504	0.68254	1.375	HGNC:25084	TMEM116	-1	protein_coding	12	q24.13
ENSG00000198276	UCKL1	2441.21	0.87006	1.13837	HGNC:15938	UCKL1	-1	protein_coding	20	q13.33
ENSG00000198298	ZNF485	174.42	0.636395	1.43332	HGNC:23440	ZNF485	1	protein_coding	10	q11.21
ENSG00000198301	SDAD1	5289.33	0.866272	1.14306	HGNC:25537	SDAD1	-1	protein_coding	4	q21.1
ENSG00000198315	ZKSCAN8	3991.95	0.836934	1.17712	HGNC:12983	ZKSCAN8	1	protein_coding	6	p22.1
ENSG00000198324	PHETA1	2101.89	0.813078	1.20511	HGNC:26509	PHETA1	-1	protein_coding	12	q24.12
ENSG00000198331	HYLS1	956.14	0.746753	1.28956	HGNC:26558	HYLS1	1	protein_coding	11	q24.2
ENSG00000198342	ZNF442	126.36	0.569801	1.5353	HGNC:20877	ZNF442	-1	protein_coding	19	p13.2
ENSG00000198346	ZNF813	469.98	0.800034	1.22133	HGNC:33257	ZNF813	1	protein_coding	19	q13.42
ENSG00000198353	HOXC4	1988.03	0.672525	1.39082	HGNC:5126	HOXC4	1	protein_coding	12	q13.13
ENSG00000198355	PIM3	2683.28	0.669703	1.39493	HGNC:19310	PIM3	1	protein_coding	22	q13.33
ENSG00000198356	GET3	8201.96	0.871377	1.13717	HGNC:752	GET3	1	protein_coding	19	p13.13
ENSG00000198363	ASPH	61059	0.791431	1.23258	HGNC:757	ASPH	-1	protein_coding	8	q12.3
ENSG00000198369	SPRED2	9392.38	0.780952	1.24558	HGNC:17722	SPRED2	-1	protein_coding	2	p14
ENSG00000198373	WWP2	5376.55	0.787122	1.23778	HGNC:16804	WWP2	1	protein_coding	16	q22.1
ENSG00000198380	GFPT1	14943.9	0.777576	1.24994	HGNC:4241	GFPT1	-1	protein_coding	2	p13.3
ENSG00000198382	UVRAG	2685.56	0.87654	1.13124	HGNC:12640	UVRAG	1	protein_coding	11	q13.5
ENSG00000198393	ZNF26	935.12	0.767816	1.2608	HGNC:13053	ZNF26	1	protein_coding	12	q24.33
ENSG00000198399	ITSN2	3142.26	0.812791	1.20614	HGNC:6184	ITSN2	-1	protein_coding	2	p23.3
ENSG00000198408	OGA	15563.1	0.79759	1.22488	HGNC:7056	OGA	-1	protein_coding	10	q24.32
ENSG00000198420	TCAF1	5896.77	0.741423	1.29647	HGNC:22201	TCAF1	-1	protein_coding	7	q35
ENSG00000198429	ZNF69	334.7	0.696146	1.35345	HGNC:13138	ZNF69	1	protein_coding	19	p13.2
ENSG00000198431	TXNRD1	46294.1	0.708212	1.34132	HGNC:12437	TXNRD1	1	protein_coding	12	q23.3
ENSG00000198440	ZNF583	672.42	0.758455	1.27153	HGNC:26427	ZNF583	1	protein_coding	19	q13.43
ENSG00000198453	ZNF568	1146.8	0.817928	1.19899	HGNC:25392	ZNF568	1	protein_coding	19	q13.12
ENSG00000198455	ZXDB	1128.11	0.754359	1.27913	HGNC:13199	ZXDB	1	protein_coding	X	p11.21
ENSG00000198464	ZNF480	1757.54	0.781775	1.24378	HGNC:23305	ZNF480	1	protein_coding	19	q13.41
ENSG00000198466	ZNF587	1861.63	0.755789	1.27738	HGNC:30955	ZNF587	1	protein_coding	19	q13.43
ENSG00000198467	TPM2	135295	0.64103	1.4375	HGNC:12011	TPM2	-1	protein_coding	9	p13.3
ENSG00000198478	SH3BGRL2	349.34	0.54102	1.59444	HGNC:15567	SH3BGRL2	1	protein_coding	6	q14.1
ENSG00000198482	ZNF808	474.29	0.788547	1.23131	HGNC:33230	ZNF808	1	protein_coding	19	q13.41
ENSG00000198483	ANKRD35	492.32	0.515925	1.63918	HGNC:26323	ANKRD35	-1	protein_coding	1	q21.1
ENSG00000198492	YTHDF2	8287.28	0.884609	1.12232	HGNC:31675	YTHDF2	1	protein_coding	1	p35.3
ENSG00000198498	TMA16	1816.01	0.802859	1.21805	HGNC:25638	TMA16	1	protein_coding	4	q32.2
ENSG00000198513	ATL1	1118.96	0.466505	1.73197	HGNC:11231	ATL1	1	protein_coding	14	q22.1
ENSG00000198517	MAFK	3486.62	0.661099	1.40767	HGNC:6782	MAFK	1	protein_coding	7	p22.3
ENSG00000198520	ARMH1	53.41	0.374462	1.90975	HGNC:34345	ARMH1	1	protein_coding	1	p34.1
ENSG00000198521	ZNF43	651.17	0.755563	1.27616	HGNC:13109	ZNF43	-1	protein_coding	19	p12
ENSG00000198522	GPN1	3434.99	0.865214	1.1444	HGNC:17030	GPN1	1	protein_coding	2	p23.3
ENSG00000198538	ZNF28	1428.77	0.772693	1.25493	HGNC:13073	ZNF28	-1	protein_coding	19	q13.41
ENSG00000198542	ITGBL1	20471.5	0.540704	1.59813	HGNC:6164	ITGBL1	1	protein_coding	13	q33.1
ENSG00000198546	ZNF511	1227.93	0.835553	1.17759	HGNC:28445	ZNF511	1	protein_coding	10	q26.3
ENSG00000198551	ZNF627	1132.21	0.801971	1.21797	HGNC:30570	ZNF627	1	protein_coding	19	p13.2
ENSG00000198554	WDHD1	1712.45	0.698999	1.35303	HGNC:23170	WDHD1	-1	protein_coding	14	q22.3
ENSG00000198556	ZNF789	274.02	0.653237	1.41231	HGNC:27801	ZNF789	1	protein_coding	7	q22.1
ENSG00000198561	CTNND1	28092.7	0.850614	1.16126	HGNC:2515	CTNND1	1	protein_coding	11	q12.1
ENSG00000198563	DDX39B	20195.2	0.873375	1.13502	HGNC:13917	DDX39B	-1	protein_coding	6	p21.33
ENSG00000198576	ARC	80.59	0.186127	2.45688	HGNC:648	ARC	-1	protein_coding	8	q24.3
ENSG00000198585	NUDT16	5797.37	0.835896	1.17847	HGNC:26442	NUDT16	1	protein_coding	3	q22.1
ENSG00000198586	TLK1	5152.76	0.826159	1.19004	HGNC:11841	TLK1	-1	protein_coding	2	q31.1
ENSG00000198589	LRBA	4450.04	0.764038	1.26695	HGNC:1742	LRBA	-1	protein_coding	4	q31.3
ENSG00000198597	ZNF536	218.89	0.0730961	3.09745	HGNC:29025	ZNF536	1	protein_coding	19	q12
ENSG00000198598	MMP17	2947.22	0.71559	1.33075	HGNC:7163	MMP17	1	protein_coding	12	q24.33
ENSG00000198604	BAZ1A	5528.16	0.815823	1.20257	HGNC:960	BAZ1A	-1	protein_coding	14	q13.2
ENSG00000198612	COPS8	9078.93	0.80417	1.21677	HGNC:24335	COPS8	1	protein_coding	2	q37.3
ENSG00000198624	CCDC69	551.23	0.473487	1.71616	HGNC:24487	CCDC69	-1	protein_coding	5	q33.1
ENSG00000198625	MDM4	1986.45	0.837675	1.17597	HGNC:6974	MDM4	1	protein_coding	1	q32.1
ENSG00000198642	KLHL9	8049.53	0.849988	1.16193	HGNC:18732	KLHL9	-1	protein_coding	9	p21.3
ENSG00000198646	NCOA6	6455.72	0.846536	1.16594	HGNC:15936	NCOA6	-1	protein_coding	20	q11.22
ENSG00000198648	STK39	4037.55	0.836151	1.17819	HGNC:17717	STK39	-1	protein_coding	2	q24.3
ENSG00000198663	C6orf89	22500.2	0.840527	1.1731	HGNC:21114	C6orf89	1	protein_coding	6	p21.2
ENSG00000198668	CALM1	30151.1	0.813569	1.20533	HGNC:1442	CALM1	1	protein_coding	14	q32.11
ENSG00000198673	TAFA2	81.52	0.147203	2.62512	HGNC:21589	TAFA2	-1	protein_coding	12	q14.1
ENSG00000198677	TTC37	15244.2	0.865179	1.14437	HGNC:23639	TTC37	-1	protein_coding	5	q15
ENSG00000198680	TUSC1	2490.96	0.769181	1.26016	HGNC:31010	TUSC1	-1	protein_coding	9	p21.2
ENSG00000198682	PAPSS2	12343.2	0.637112	1.44331	HGNC:8604	PAPSS2	1	protein_coding	10	q23.2
ENSG00000198689	SLC9A6	2817.58	0.858893	1.15134	HGNC:11079	SLC9A6	1	protein_coding	X	q26.3
ENSG00000198690	FAN1	2278.65	0.832072	1.18272	HGNC:29170	FAN1	1	protein_coding	15	q13.2
ENSG00000198691	ABCA4	51.84	0.366512	1.92901	HGNC:34	ABCA4	-1	protein_coding	1	p22.1
ENSG00000198695	MT-ND6	4169.04	0.480206	1.70663	HGNC:7462	MT-ND6	-1	protein_coding	MT
ENSG00000198700	IPO9	11909.5	0.830936	1.18444	HGNC:19425	IPO9	1	protein_coding	1	q32.1
ENSG00000198707	CEP290	2695.4	0.737182	1.30185	HGNC:29021	CEP290	-1	protein_coding	12	q21.32
ENSG00000198712	MT-CO2	528240	0.709676	1.33933	HGNC:7421	MT-CO2	1	protein_coding	MT
ENSG00000198715	GLMP	5566.18	0.679101	1.38192	HGNC:29436	GLMP	-1	protein_coding	1	q22
ENSG00000198718	TOGARAM1	2379.49	0.824546	1.19185	HGNC:19959	TOGARAM1	1	protein_coding	14	q21.2
ENSG00000198719	DLL1	125.56	0.40618	1.84772	HGNC:2908	DLL1	-1	protein_coding	6	q27
ENSG00000198720	ANKRD13B	1267.66	0.656327	1.41442	HGNC:26363	ANKRD13B	1	protein_coding	17	q11.2
ENSG00000198721	ECI2	2841.77	0.85862	1.15175	HGNC:14601	ECI2	-1	protein_coding	6	p25.2
ENSG00000198722	UNC13B	5125.26	0.771863	1.25691	HGNC:12566	UNC13B	1	protein_coding	9	p13.3
ENSG00000198727	MT-CYB	435906	0.635584	1.44567	HGNC:7427	MT-CYB	1	protein_coding	MT
ENSG00000198728	LDB1	11184.9	0.832374	1.18267	HGNC:6532	LDB1	-1	protein_coding	10	q24.32
ENSG00000198729	PPP1R14C	68.86	0.0871333	2.97705	HGNC:14952	PPP1R14C	1	protein_coding	6	q25.1
ENSG00000198730	CTR9	8343.52	0.89147	1.11464	HGNC:16850	CTR9	1	protein_coding	11	p15.4
ENSG00000198736	MSRB1	2137.99	0.712351	1.33537	HGNC:14133	MSRB1	-1	protein_coding	16	p13.3
ENSG00000198740	ZNF652	1905.94	0.770748	1.25817	HGNC:29147	ZNF652	-1	protein_coding	17	q21.33
ENSG00000198742	SMURF1	3607.07	0.743263	1.29385	HGNC:16807	SMURF1	-1	protein_coding	7	q22.1
ENSG00000198743	SLC5A3	5502.52	0.524305	1.62653	HGNC:11038	SLC5A3	1	protein_coding	21	q22.11
ENSG00000198746	GPATCH3	1086.79	0.84653	1.1649	HGNC:25720	GPATCH3	-1	protein_coding	1	p36.11
ENSG00000198752	CDC42BPB	24323.7	0.878815	1.12886	HGNC:1738	CDC42BPB	-1	protein_coding	14	q32.32
ENSG00000198753	PLXNB3	1137.44	0.5064	1.65635	HGNC:9105	PLXNB3	1	protein_coding	X	q28
ENSG00000198755	RPL10A	65009.1	0.833284	1.18168	HGNC:10299	RPL10A	1	protein_coding	6	p21.31
ENSG00000198756	COLGALT2	491.16	0.423487	1.81611	HGNC:16790	COLGALT2	-1	protein_coding	1	q25.3
ENSG00000198759	EGFL6	571.77	0.101439	2.89277	HGNC:3235	EGFL6	1	protein_coding	X	p22.2
ENSG00000198763	MT-ND2	215796	0.680815	1.37957	HGNC:7456	MT-ND2	1	protein_coding	MT
ENSG00000198768	APCDD1L	5106.02	0.383665	1.90599	HGNC:26892	APCDD1L	-1	protein_coding	20	q13.32
ENSG00000198774	RASSF9	306.94	0.426794	1.80817	HGNC:15739	RASSF9	-1	protein_coding	12	q21.31
ENSG00000198783	ZNF830	1356.35	0.811	1.20765	HGNC:28291	ZNF830	1	protein_coding	17	q12
ENSG00000198786	MT-ND5	386211	0.666907	1.39949	HGNC:7461	MT-ND5	1	protein_coding	MT
ENSG00000198791	CNOT7	7241.78	0.868985	1.14005	HGNC:14101	CNOT7	-1	protein_coding	8	p22
ENSG00000198792	TMEM184B	15419	0.825218	1.19126	HGNC:1310	TMEM184B	-1	protein_coding	22	q13.1
ENSG00000198793	MTOR	7902.75	0.858562	1.15188	HGNC:3942	MTOR	-1	protein_coding	1	p36.22
ENSG00000198794	SCAMP5	496.54	0.11278	2.83159	HGNC:30386	SCAMP5	1	protein_coding	15	q24.2
ENSG00000198795	ZNF521	4208.48	0.612097	1.48129	HGNC:24605	ZNF521	-1	protein_coding	18	q11.2
ENSG00000198796	ALPK2	13825.4	0.626382	1.45956	HGNC:20565	ALPK2	-1	protein_coding	18	q21.32
ENSG00000198799	LRIG2	1314.16	0.760942	1.27001	HGNC:20889	LRIG2	1	protein_coding	1	p13.2
ENSG00000198804	MT-CO1	1.47802e+06	0.691153	1.36499	HGNC:7419	MT-CO1	1	protein_coding	MT
ENSG00000198805	PNP	1195.16	0.532983	1.61066	HGNC:7892	PNP	1	protein_coding	14	q11.2
ENSG00000198814	GK	648.65	0.564249	1.55554	HGNC:4289	GK	1	protein_coding	X	p21.2
ENSG00000198815	FOXJ3	5815.69	0.883644	1.12317	HGNC:29178	FOXJ3	-1	protein_coding	1	p34.2
ENSG00000198816	ZNF358	7452.15	0.827412	1.18865	HGNC:16838	ZNF358	1	protein_coding	19	p13.2
ENSG00000198818	SFT2D1	3073.46	0.855713	1.15505	HGNC:21102	SFT2D1	-1	protein_coding	6	q27
ENSG00000198824	CHAMP1	5309.69	0.775186	1.25262	HGNC:20311	CHAMP1	1	protein_coding	13	q34
ENSG00000198825	INPP5F	3105.22	0.776435	1.25112	HGNC:17054	INPP5F	1	protein_coding	10	q26.11
ENSG00000198826	ARHGAP11A	2987.92	0.726927	1.31563	HGNC:15783	ARHGAP11A	1	protein_coding	15	q13.3
ENSG00000198830	HMGN2	18194.3	0.818885	1.19889	HGNC:4986	HMGN2	1	protein_coding	1	p36.11
ENSG00000198832	SELENOM	14115.4	0.755276	1.27846	HGNC:30397	SELENOM	-1	protein_coding	22	q12.2
ENSG00000198833	UBE2J1	11699.5	0.870718	1.13808	HGNC:17598	UBE2J1	-1	protein_coding	6	q15
ENSG00000198835	GJC2	190.83	0.565949	1.55112	HGNC:17494	GJC2	1	protein_coding	1	q42.13
ENSG00000198836	OPA1	8216.85	0.876492	1.13146	HGNC:8140	OPA1	1	protein_coding	3	q29
ENSG00000198837	DENND4B	4494.46	0.820343	1.19703	HGNC:29044	DENND4B	-1	protein_coding	1	q21.3
ENSG00000198839	ZNF277	1778.31	0.81763	1.20002	HGNC:13070	ZNF277	1	protein_coding	7	q31.1
ENSG00000198840	MT-ND3	70088.2	0.67933	1.38167	HGNC:7458	MT-ND3	1	protein_coding	MT
ENSG00000198841	KTI12	1143.41	0.830848	1.1833	HGNC:25160	KTI12	-1	protein_coding	1	p32.3
ENSG00000198843	SELENOT	6936.8	0.831507	1.18354	HGNC:18136	SELENOT	1	protein_coding	3	q25.1
ENSG00000198846	TOX	575.66	0.225828	2.33471	HGNC:18988	TOX	-1	protein_coding	8	q12.1
ENSG00000198848	CES1	660.05	0.0257556	3.6679	HGNC:1863	CES1	-1	protein_coding	16	q12.2
ENSG00000198853	RUSC2	13473.7	0.77581	1.25215	HGNC:23625	RUSC2	1	protein_coding	9	p13.3
ENSG00000198855	FICD	1532.69	0.706601	1.34274	HGNC:18416	FICD	1	protein_coding	12	q23.3
ENSG00000198856	OSTC	18838.8	0.817354	1.20076	HGNC:24448	OSTC	1	protein_coding	4	q25
ENSG00000198858	R3HDM4	7154.58	0.861406	1.14863	HGNC:28270	R3HDM4	-1	protein_coding	19	p13.3
ENSG00000198860	TSEN15	4971.51	0.756913	1.27627	HGNC:16791	TSEN15	1	protein_coding	1	q25.3
ENSG00000198862	LTN1	4276.79	0.841519	1.17167	HGNC:13082	LTN1	-1	protein_coding	21	q21.3
ENSG00000198863	RUNDC1	1985.98	0.835356	1.17876	HGNC:25418	RUNDC1	1	protein_coding	17	q21.31
ENSG00000198865	CCDC152	217.46	0.363285	1.94978	HGNC:34438	CCDC152	1	protein_coding	5	p12
ENSG00000198870	STKLD1	62.99	0.428639	1.77806	HGNC:28669	STKLD1	1	protein_coding	9	q34.2
ENSG00000198873	GRK5	3605.42	0.660395	1.40871	HGNC:4544	GRK5	1	protein_coding	10	q26.11
ENSG00000198874	TYW1	2032.68	0.833874	1.18071	HGNC:25598	TYW1	1	protein_coding	7	q11.21
ENSG00000198876	DCAF12	4629.17	0.866678	1.14254	HGNC:19911	DCAF12	-1	protein_coding	9	p13.3
ENSG00000198885	ITPRIPL1	195.28	0.532569	1.60283	HGNC:29371	ITPRIPL1	1	protein_coding	2	q11.2
ENSG00000198886	MT-ND4	818763	0.676887	1.38516	HGNC:7459	MT-ND4	1	protein_coding	MT
ENSG00000198887	SMC5	4878.38	0.834908	1.17949	HGNC:20465	SMC5	1	protein_coding	9	q21.12
ENSG00000198888	MT-ND1	281345	0.621464	1.46711	HGNC:7455	MT-ND1	1	protein_coding	MT
ENSG00000198890	PRMT6	2187.45	0.796361	1.22609	HGNC:18241	PRMT6	1	protein_coding	1	p13.3
ENSG00000198892	SHISA4	3117.89	0.82652	1.18959	HGNC:27139	SHISA4	1	protein_coding	1	q32.1
ENSG00000198894	CIPC	1481.73	0.830111	1.1851	HGNC:20365	CIPC	1	protein_coding	14	q24.3
ENSG00000198898	CAPZA2	11486.9	0.865158	1.14443	HGNC:1490	CAPZA2	1	protein_coding	7	q31.2
ENSG00000198899	MT-ATP6	322298	0.682793	1.37677	HGNC:7414	MT-ATP6	1	protein_coding	MT
ENSG00000198900	TOP1	8581.66	0.850535	1.16131	HGNC:11986	TOP1	1	protein_coding	20	q12
ENSG00000198901	PRC1	2991.28	0.571662	1.54549	HGNC:9341	PRC1	-1	protein_coding	15	q26.1
ENSG00000198909	MAP3K3	7856.63	0.80938	1.21032	HGNC:6855	MAP3K3	1	protein_coding	17	q23.3
ENSG00000198910	L1CAM	106.06	0.0377145	3.40373	HGNC:6470	L1CAM	-1	protein_coding	X	q28
ENSG00000198911	SREBF2	19252	0.661748	1.40692	HGNC:11290	SREBF2	1	protein_coding	22	q13.2
ENSG00000198912	C1orf174	2407.58	0.844416	1.16798	HGNC:27915	C1orf174	-1	protein_coding	1	p36.32
ENSG00000198915	RASGEF1A	52.66	0.322826	2.0319	HGNC:24246	RASGEF1A	-1	protein_coding	10	q11.21
ENSG00000198917	SPOUT1	2069.48	0.820496	1.19644	HGNC:26933	SPOUT1	-1	protein_coding	9	q34.11
ENSG00000198918	RPL39	31989.6	0.775596	1.25247	HGNC:10350	RPL39	-1	protein_coding	X	q24
ENSG00000198919	DZIP3	1881.37	0.760084	1.27195	HGNC:30938	DZIP3	1	protein_coding	3	q13.13
ENSG00000198920	KIAA0753	2194.66	0.797846	1.22434	HGNC:29110	KIAA0753	-1	protein_coding	17	p13.1
ENSG00000198924	DCLRE1A	744.02	0.759388	1.27147	HGNC:17660	DCLRE1A	-1	protein_coding	10	q25.3
ENSG00000198925	ATG9A	11572.3	0.86042	1.14982	HGNC:22408	ATG9A	-1	protein_coding	2	q35
ENSG00000198931	APRT	6273.07	0.768045	1.2619	HGNC:626	APRT	-1	protein_coding	16	q24.3
ENSG00000198932	GPRASP1	772.77	0.639259	1.43769	HGNC:24834	GPRASP1	1	protein_coding	X	q22.1
ENSG00000198933	TBKBP1	2752.56	0.732046	1.3086	HGNC:30140	TBKBP1	1	protein_coding	17	q21.32
ENSG00000198934	MAGEE1	498.4	0.776485	1.25	HGNC:24934	MAGEE1	1	protein_coding	X	q13.3
ENSG00000198937	CCDC167	1099.15	0.783333	1.24187	HGNC:21239	CCDC167	-1	protein_coding	6	p21.2
ENSG00000198938	MT-CO3	552223	0.692736	1.36277	HGNC:7422	MT-CO3	1	protein_coding	MT
ENSG00000198939	ZFP2	103.94	0.529151	1.59708	HGNC:26138	ZFP2	1	protein_coding	5	q35.3
ENSG00000198945	L3MBTL3	1480.07	0.752667	1.28102	HGNC:23035	L3MBTL3	1	protein_coding	6	q23.1
ENSG00000198947	DMD	977.15	0.360231	1.95876	HGNC:2928	DMD	-1	protein_coding	X	p21.1
ENSG00000198948	MFAP3L	1624.84	0.568056	1.55092	HGNC:29083	MFAP3L	-1	protein_coding	4	q33
ENSG00000198951	NAGA	5899.08	0.793683	1.22968	HGNC:7631	NAGA	-1	protein_coding	22	q13.2
ENSG00000198952	SMG5	11999.3	0.826218	1.19007	HGNC:24644	SMG5	-1	protein_coding	1	q22
ENSG00000198954	KIFBP	5463.63	0.880367	1.12691	HGNC:23419	KIFBP	1	protein_coding	10	q22.1
ENSG00000198959	TGM2	17943.8	0.114524	2.8227	HGNC:11778	TGM2	-1	protein_coding	20	q11.23
ENSG00000198960	ARMCX6	2231.76	0.860756	1.14887	HGNC:26094	ARMCX6	-1	protein_coding	X	q22.1
ENSG00000198961	PJA2	20272.7	0.835212	1.17937	HGNC:17481	PJA2	-1	protein_coding	5	q21.3
ENSG00000198964	SGMS1	3778.69	0.771961	1.25705	HGNC:29799	SGMS1	-1	protein_coding	10	q11.23
ENSG00000203326	ZNF525	359.13	0.5931	1.5092	HGNC:29423	ZNF525	1	protein_coding	19	q13.42
ENSG00000203485	INF2	16179.4	0.830811	1.18453	HGNC:23791	INF2	1	protein_coding	14	q32.33
ENSG00000203618	GP1BB	554.58	0.586029	1.52007	HGNC:4440	GP1BB	1	protein_coding	22	q11.21
ENSG00000203666	EFCAB2	608.46	0.598232	1.50051	HGNC:28166	EFCAB2	1	protein_coding	1	q44
ENSG00000203668	CHML	1934.72	0.656426	1.41416	HGNC:1941	CHML	-1	protein_coding	1	q43
ENSG00000203705	TATDN3	1117.44	0.840314	1.17232	HGNC:27010	TATDN3	1	protein_coding	1	q32.3
ENSG00000203722	RAET1G	134.55	0.631735	1.44184	HGNC:16795	RAET1G	-1	protein_coding	6	q25.1
ENSG00000203724	C1orf53	265.01	0.618845	1.46787	HGNC:30003	C1orf53	1	protein_coding	1	q31.3
ENSG00000203727	SAMD5	166.32	0.0481	3.32492	HGNC:21180	SAMD5	1	protein_coding	6	q24.3
ENSG00000203760	CENPW	682.75	0.669352	1.39436	HGNC:21488	CENPW	1	protein_coding	6	q22.32
ENSG00000203772	SPRN	78.7	0.317662	2.03304	HGNC:16871	SPRN	-1	protein_coding	10	q26.3
ENSG00000203778	FAM229B	1355.18	0.772591	1.25518	HGNC:33858	FAM229B	1	protein_coding	6	q21
ENSG00000203780	FANK1	248.78	0.506472	1.65206	HGNC:23527	FANK1	1	protein_coding	10	q26.2
ENSG00000203791	EEF1AKMT2	1844.67	0.80448	1.21594	HGNC:33787	EEF1AKMT2	-1	protein_coding	10	q26.13
ENSG00000203805	PLPP4	837.75	0.36407	1.95046	HGNC:23531	PLPP4	1	protein_coding	10	q26.12
ENSG00000203879	GDI1	17776.9	0.859488	1.15099	HGNC:4226	GDI1	1	protein_coding	X	q28
ENSG00000203880	PCMTD2	4397.68	0.80497	1.21564	HGNC:15882	PCMTD2	1	protein_coding	20	q13.33
ENSG00000203896	LIME1	436.35	0.735648	1.30171	HGNC:26016	LIME1	1	protein_coding	20	q13.33
ENSG00000203950	RTL8A	5284.82	0.844873	1.16787	HGNC:24514	RTL8A	-1	protein_coding	X	q26.3
ENSG00000203965	EFCAB7	618.53	0.68873	1.36614	HGNC:29379	EFCAB7	1	protein_coding	1	p31.3
ENSG00000203995	ZYG11A	82.85	0.25347	2.23295	HGNC:32058	ZYG11A	1	protein_coding	1	p32.3
ENSG00000204052	LRRC73	99.05	0.514891	1.62544	HGNC:21375	LRRC73	-1	protein_coding	6	p21.1
ENSG00000204060	FOXO6	55.17	0.0181258	3.64328	HGNC:24814	FOXO6	1	protein_coding	1	p34.2
ENSG00000204070	SYS1	3436.15	0.876271	1.1315	HGNC:16162	SYS1	1	protein_coding	20	q13.12
ENSG00000204084	INPP5B	2550.69	0.816642	1.20124	HGNC:6077	INPP5B	-1	protein_coding	1	p34.3
ENSG00000204103	MAFB	2844.9	0.424268	1.81799	HGNC:6408	MAFB	-1	protein_coding	20	q12
ENSG00000204104	TRAF3IP1	2332.22	0.841687	1.17142	HGNC:17861	TRAF3IP1	1	protein_coding	2	q37.3
ENSG00000204116	CHIC1	899.87	0.724549	1.31908	HGNC:1934	CHIC1	1	protein_coding	X	q13.2
ENSG00000204120	GIGYF2	7884.19	0.851578	1.16004	HGNC:11960	GIGYF2	1	protein_coding	2	q37.1
ENSG00000204130	RUFY2	2798.32	0.834787	1.17964	HGNC:19761	RUFY2	-1	protein_coding	10	q21.3
ENSG00000204131	NHSL2	3764.8	0.533096	1.61124	HGNC:33737	NHSL2	1	protein_coding	X	q13.1
ENSG00000204138	PHACTR4	4059.37	0.835844	1.17851	HGNC:25793	PHACTR4	1	protein_coding	1	p35.3
ENSG00000204147	ASAH2B	399.1	0.641443	1.43322	HGNC:23456	ASAH2B	1	protein_coding	10	q11.23
ENSG00000204152	TIMM23B	880.6	0.772201	1.25596	HGNC:23581	TIMM23B	1	protein_coding	10	q11.23
ENSG00000204160	ZDHHC18	4626.35	0.863099	1.14669	HGNC:20712	ZDHHC18	1	protein_coding	1	p36.11
ENSG00000204172	AGAP9	255.43	0.375837	1.91833	HGNC:23463	AGAP9	-1	protein_coding	10	q11.22
ENSG00000204178	MACO1	3973.48	0.854415	1.15667	HGNC:25572	MACO1	1	protein_coding	1	p36.11
ENSG00000204179	PTPN20	73.72	0.0949539	2.88931	HGNC:23423	PTPN20	1	protein_coding	10	q11.22
ENSG00000204186	ZDBF2	1757.98	0.707062	1.34245	HGNC:29313	ZDBF2	1	protein_coding	2	q33.3
ENSG00000204209	DAXX	6307.2	0.809075	1.21068	HGNC:2681	DAXX	-1	protein_coding	6	p21.32
ENSG00000204217	BMPR2	15148	0.813242	1.2057	HGNC:1078	BMPR2	1	protein_coding	2	q33.1
ENSG00000204219	TCEA3	1996.46	0.567504	1.55275	HGNC:11615	TCEA3	-1	protein_coding	1	p36.12
ENSG00000204220	PFDN6	2289.01	0.858013	1.15246	HGNC:4926	PFDN6	1	protein_coding	6	p21.32
ENSG00000204227	RING1	6493.6	0.881945	1.12526	HGNC:10018	RING1	1	protein_coding	6	p21.32
ENSG00000204228	HSD17B8	113.39	0.476232	1.69327	HGNC:3554	HSD17B8	1	protein_coding	6	p21.32
ENSG00000204231	RXRB	6099.86	0.873463	1.13478	HGNC:10478	RXRB	-1	protein_coding	6	p21.32
ENSG00000204237	OXLD1	1259.04	0.814907	1.2033	HGNC:27901	OXLD1	-1	protein_coding	17	q25.3
ENSG00000204248	COL11A2	253.38	0.607783	1.48394	HGNC:2187	COL11A2	-1	protein_coding	6	p21.32
ENSG00000204256	BRD2	20752.6	0.86399	1.14574	HGNC:1103	BRD2	1	protein_coding	6	p21.32
ENSG00000204257	HLA-DMA	261.53	0.382365	1.90036	HGNC:4934	HLA-DMA	-1	protein_coding	6	p21.32
ENSG00000204262	COL5A2	221839	0.708083	1.34151	HGNC:2210	COL5A2	-1	protein_coding	2	q32.2
ENSG00000204264	PSMB8	3570.35	0.746425	1.28979	HGNC:9545	PSMB8	-1	protein_coding	6	p21.32
ENSG00000204267	TAP2	5048.88	0.739372	1.2991	HGNC:44	TAP2	-1	protein_coding	6	p21.32
ENSG00000204271	SPIN3	1195.81	0.802803	1.21758	HGNC:27272	SPIN3	-1	protein_coding	X	p11.21
ENSG00000204272	NBDY	3185.58	0.835955	1.17812	HGNC:50713	NBDY	1	protein_coding	X	p11.21
ENSG00000204291	COL15A1	22909.8	0.17905	2.51277	HGNC:2192	COL15A1	1	protein_coding	9	q22.33
ENSG00000204301	NOTCH4	56.53	0.61914	1.43287	HGNC:7884	NOTCH4	-1	protein_coding	6	p21.32
ENSG00000204304	PBX2	6374.57	0.863745	1.1458	HGNC:8633	PBX2	-1	protein_coding	6	p21.32
ENSG00000204305	AGER	217.51	0.574686	1.53096	HGNC:320	AGER	-1	protein_coding	6	p21.32
ENSG00000204308	RNF5	2865.71	0.858426	1.1519	HGNC:10068	RNF5	1	protein_coding	6	p21.32
ENSG00000204310	AGPAT1	11527.8	0.857316	1.15347	HGNC:324	AGPAT1	-1	protein_coding	6	p21.32
ENSG00000204311	PJVK	151.26	0.714002	1.32884	HGNC:29502	PJVK	1	protein_coding	2	q31.2
ENSG00000204314	PRRT1	415.33	0.674163	1.38444	HGNC:13943	PRRT1	-1	protein_coding	6	p21.32
ENSG00000204315	FKBPL	494.7	0.739842	1.29776	HGNC:13949	FKBPL	-1	protein_coding	6	p21.32
ENSG00000204316	MRPL38	3190.1	0.880223	1.12724	HGNC:14033	MRPL38	-1	protein_coding	17	q25.1
ENSG00000204344	STK19	1275.4	0.824055	1.19178	HGNC:11398	STK19	1	protein_coding	6	p21.33
ENSG00000204348	DXO	1516.41	0.761008	1.27076	HGNC:2992	DXO	-1	protein_coding	6	p21.33
ENSG00000204351	SKIV2L	5459.2	0.8199	1.19743	HGNC:10898	SKIV2L	1	protein_coding	6	p21.33
ENSG00000204356	NELFE	8050.27	0.901336	1.10357	HGNC:13974	NELFE	-1	protein_coding	6	p21.33
ENSG00000204366	ZBTB12	662.66	0.736426	1.30082	HGNC:19066	ZBTB12	-1	protein_coding	6	p21.33
ENSG00000204370	SDHD	7225.27	0.808136	1.21172	HGNC:10683	SDHD	1	protein_coding	11	q23.1
ENSG00000204371	EHMT2	4555.47	0.848211	1.16388	HGNC:14129	EHMT2	-1	protein_coding	6	p21.33
ENSG00000204381	LAYN	13884.9	0.606558	1.49011	HGNC:29471	LAYN	1	protein_coding	11	q23.1
ENSG00000204386	NEU1	5565.73	0.738627	1.30028	HGNC:7758	NEU1	-1	protein_coding	6	p21.33
ENSG00000204388	HSPA1B	2225.4	0.673137	1.38986	HGNC:5233	HSPA1B	1	protein_coding	6	p21.33
ENSG00000204389	HSPA1A	4025.52	0.744252	1.29275	HGNC:5232	HSPA1A	1	protein_coding	6	p21.33
ENSG00000204390	HSPA1L	230.21	0.681986	1.377	HGNC:5234	HSPA1L	-1	protein_coding	6	p21.33
ENSG00000204392	LSM2	2462.62	0.838944	1.17436	HGNC:13940	LSM2	-1	protein_coding	6	p21.33
ENSG00000204394	VARS1	10975.1	0.830513	1.18486	HGNC:12651	VARS1	-1	protein_coding	6	p21.33
ENSG00000204397	CARD16	187.73	0.479412	1.70458	HGNC:33701	CARD16	-1	protein_coding	11	q22.3
ENSG00000204406	MBD5	2825	0.824779	1.1915	HGNC:20444	MBD5	1	protein_coding	2	q23.1
ENSG00000204410	MSH5	472.52	0.740709	1.29518	HGNC:7328	MSH5	1	protein_coding	6	p21.33
ENSG00000204427	ABHD16A	3467.09	0.828649	1.18716	HGNC:13921	ABHD16A	-1	protein_coding	6	p21.33
ENSG00000204428	LY6G5C	94.81	0.675034	1.38171	HGNC:13932	LY6G5C	-1	protein_coding	6	p21.33
ENSG00000204435	CSNK2B	9662.97	0.865676	1.14385	HGNC:2460	CSNK2B	1	protein_coding	6	p21.33
ENSG00000204438	GPANK1	1895.93	0.790114	1.2337	HGNC:13920	GPANK1	-1	protein_coding	6	p21.33
ENSG00000204439	C6orf47	1888.63	0.843998	1.16857	HGNC:19076	C6orf47	-1	protein_coding	6	p21.33
ENSG00000204442	NALF1	463.2	0.118739	2.78497	HGNC:33877	NALF1	-1	protein_coding	13	q33.3
ENSG00000204444	APOM	130.28	0.706171	1.34326	HGNC:13916	APOM	1	protein_coding	6	p21.33
ENSG00000204463	BAG6	23788	0.863881	1.14591	HGNC:13919	BAG6	-1	protein_coding	6	p21.33
ENSG00000204469	PRRC2A	38309.3	0.849272	1.16285	HGNC:13918	PRRC2A	1	protein_coding	6	p21.33
ENSG00000204498	NFKBIL1	1682.55	0.779174	1.24751	HGNC:7800	NFKBIL1	1	protein_coding	6	p21.33
ENSG00000204514	ZNF814	313.87	0.681811	1.37318	HGNC:33258	ZNF814	-1	protein_coding	19	q13.43
ENSG00000204516	MICB	1496.88	0.59791	1.50313	HGNC:7091	MICB	1	protein_coding	6	p21.33
ENSG00000204519	ZNF551	602.65	0.754999	1.27603	HGNC:25108	ZNF551	1	protein_coding	19	q13.43
ENSG00000204520	MICA	2586.16	0.489529	1.68899	HGNC:7090	MICA	1	protein_coding	6	p21.33
ENSG00000204524	ZNF805	769.02	0.788016	1.23534	HGNC:23272	ZNF805	1	protein_coding	19	q13.43
ENSG00000204525	HLA-C	41321	0.517606	1.63854	HGNC:4933	HLA-C	-1	protein_coding	6	p21.33
ENSG00000204536	CCHCR1	1904.9	0.745446	1.29088	HGNC:13930	CCHCR1	-1	protein_coding	6	p21.33
ENSG00000204540	PSORS1C1	82.88	0.229247	2.29247	HGNC:17202	PSORS1C1	1	protein_coding	6	p21.33
ENSG00000204560	DHX16	5225.96	0.883283	1.12362	HGNC:2739	DHX16	-1	protein_coding	6	p21.33
ENSG00000204564	C6orf136	722.07	0.794937	1.22703	HGNC:21301	C6orf136	1	protein_coding	6	p21.33
ENSG00000204568	MRPS18B	4577.05	0.85164	1.1597	HGNC:14516	MRPS18B	1	protein_coding	6	p21.33
ENSG00000204569	PPP1R10	6861.08	0.717526	1.32851	HGNC:9284	PPP1R10	-1	protein_coding	6	p21.33
ENSG00000204574	ABCF1	10211.1	0.850838	1.16099	HGNC:70	ABCF1	1	protein_coding	6	p21.33
ENSG00000204576	PRR3	1154.51	0.78215	1.24382	HGNC:21149	PRR3	1	protein_coding	6	p21.33
ENSG00000204580	DDR1	3660.06	0.691519	1.36446	HGNC:2730	DDR1	1	protein_coding	6	p21.33
ENSG00000204590	GNL1	9390.89	0.879576	1.12801	HGNC:4413	GNL1	-1	protein_coding	6	p21.33
ENSG00000204592	HLA-E	31872.1	0.774062	1.25439	HGNC:4962	HLA-E	1	protein_coding	6	p22.1
ENSG00000204599	TRIM39	1474.1	0.843905	1.16817	HGNC:10065	TRIM39	1	protein_coding	6	p22.1
ENSG00000204604	ZNF468	1395.36	0.709494	1.33872	HGNC:33105	ZNF468	-1	protein_coding	19	q13.41
ENSG00000204611	ZNF616	1045.3	0.714627	1.33168	HGNC:28062	ZNF616	-1	protein_coding	19	q13.41
ENSG00000204619	PPP1R11	6840.86	0.898133	1.10702	HGNC:9285	PPP1R11	1	protein_coding	6	p22.1
ENSG00000204628	RACK1	117776	0.83783	1.17629	HGNC:4399	RACK1	-1	protein_coding	5	q35.3
ENSG00000204634	TBC1D8	743.66	0.399376	1.86779	HGNC:17791	TBC1D8	-1	protein_coding	2	q11.2
ENSG00000204642	HLA-F	398.03	0.170841	2.54001	HGNC:4963	HLA-F	1	protein_coding	6	p22.1
ENSG00000204673	AKT1S1	12839.6	0.850574	1.16125	HGNC:28426	AKT1S1	-1	protein_coding	19	q13.33
ENSG00000204681	GABBR1	3018.74	0.71288	1.33466	HGNC:4070	GABBR1	-1	protein_coding	6	p22.1
ENSG00000204713	TRIM27	6848.49	0.852743	1.1588	HGNC:9975	TRIM27	-1	protein_coding	6	p22.1
ENSG00000204764	RANBP17	372.33	0.410926	1.83977	HGNC:14428	RANBP17	1	protein_coding	5	q35.1
ENSG00000204767	INSYN2B	3961.14	0.443307	1.77878	HGNC:37271	INSYN2B	-1	protein_coding	5	q35.1
ENSG00000204815	ODAD4	119.91	0.667167	1.38437	HGNC:25280	ODAD4	1	protein_coding	17	q21.2
ENSG00000204839	MROH6	331.71	0.681318	1.37469	HGNC:27814	MROH6	-1	protein_coding	8	q24.3
ENSG00000204842	ATXN2	6223.8	0.819435	1.19814	HGNC:10555	ATXN2	-1	protein_coding	12	q24.12
ENSG00000204843	DCTN1	31965	0.875177	1.13299	HGNC:2711	DCTN1	-1	protein_coding	2	p13.1
ENSG00000204851	PNMA8B	293.45	0.558869	1.56415	HGNC:29206	PNMA8B	-1	protein_coding	19	q13.32
ENSG00000204852	TCTN1	3824.96	0.806806	1.21335	HGNC:26113	TCTN1	1	protein_coding	12	q24.11
ENSG00000204856	FAM216A	831.75	0.79471	1.22633	HGNC:30180	FAM216A	1	protein_coding	12	q24.11
ENSG00000204859	ZBTB48	908.49	0.794725	1.22731	HGNC:4930	ZBTB48	1	protein_coding	1	p36.31
ENSG00000204899	MZT1	1277.6	0.698184	1.3541	HGNC:33830	MZT1	-1	protein_coding	13	q21.33
ENSG00000204920	ZNF155	268.08	0.742316	1.29439	HGNC:12940	ZNF155	1	protein_coding	19	q13.31
ENSG00000204922	UQCC3	92.46	0.659745	1.3952	HGNC:34399	UQCC3	1	protein_coding	11	q12.3
ENSG00000204923	FBXO48	272.84	0.692714	1.35977	HGNC:33857	FBXO48	-1	protein_coding	2	p13.3
ENSG00000204941	PSG5	13099.9	0.176949	2.52117	HGNC:9522	PSG5	-1	protein_coding	19	q13.31
ENSG00000204946	ZNF783	1637.47	0.757876	1.27453	HGNC:27222	ZNF783	1	protein_coding	7	q36.1
ENSG00000204947	ZNF425	604.79	0.595248	1.50631	HGNC:20690	ZNF425	-1	protein_coding	7	q36.1
ENSG00000204954	C12orf73	313.88	0.710463	1.33491	HGNC:34450	C12orf73	-1	protein_coding	12	q23.3
ENSG00000204956	PCDHGA1	173.09	0.571957	1.53677	HGNC:8696	PCDHGA1	1	protein_coding	5	q31.3
ENSG00000204977	TRIM13	2057.76	0.84315	1.16923	HGNC:9976	TRIM13	1	protein_coding	13	q14.2
ENSG00000204991	SPIRE2	212.49	0.404725	1.8495	HGNC:30623	SPIRE2	1	protein_coding	16	q24.3
ENSG00000205060	SLC35B4	4797.48	0.847528	1.16478	HGNC:20584	SLC35B4	-1	protein_coding	7	q33
ENSG00000205084	TMEM231	1454.39	0.769395	1.25963	HGNC:37234	TMEM231	-1	protein_coding	16	q23.1
ENSG00000205085	FAM71F2	237.37	0.631925	1.445	HGNC:27998	FAM71F2	1	protein_coding	7	q32.1
ENSG00000205090	TMEM240	471.39	0.744606	1.2898	HGNC:25186	TMEM240	-1	protein_coding	1	p36.33
ENSG00000205133	TRIQK	2358.74	0.73429	1.30536	HGNC:27828	TRIQK	-1	protein_coding	8	q22.1
ENSG00000205138	SDHAF1	1128.29	0.810075	1.20891	HGNC:33867	SDHAF1	1	protein_coding	19	q13.12
ENSG00000205155	PSENEN	3099.54	0.86658	1.14275	HGNC:30100	PSENEN	1	protein_coding	19	q13.12
ENSG00000205189	ZBTB10	1834.49	0.804583	1.21614	HGNC:30953	ZBTB10	1	protein_coding	8	q21.13
ENSG00000205208	C4orf46	1745.35	0.720199	1.32409	HGNC:27320	C4orf46	-1	protein_coding	4	q32.1
ENSG00000205213	LGR4	9861.28	0.470831	1.72493	HGNC:13299	LGR4	-1	protein_coding	11	p14.1
ENSG00000205220	PSMB10	1941.3	0.790707	1.23319	HGNC:9538	PSMB10	-1	protein_coding	16	q22.1
ENSG00000205221	VIT	930.1	0.145146	2.66208	HGNC:12697	VIT	1	protein_coding	2	p22.2
ENSG00000205250	E2F4	6692.78	0.880501	1.12674	HGNC:3118	E2F4	1	protein_coding	16	q22.1
ENSG00000205268	PDE7A	1421.19	0.683934	1.3742	HGNC:8791	PDE7A	-1	protein_coding	8	q13.1
ENSG00000205269	TMEM170B	334.79	0.56752	1.55023	HGNC:34244	TMEM170B	1	protein_coding	6	p24.2
ENSG00000205302	SNX2	8083.49	0.815984	1.20233	HGNC:11173	SNX2	1	protein_coding	5	q23.2
ENSG00000205307	SAP25	81.76	0.40362	1.84687	HGNC:41908	SAP25	-1	protein_coding	7	q22.1
ENSG00000205309	NT5M	200.22	0.589352	1.50834	HGNC:15769	NT5M	1	protein_coding	17	p11.2
ENSG00000205323	SARNP	5068.7	0.873005	1.1352	HGNC:24432	SARNP	-1	protein_coding	12	q13.2
ENSG00000205336	ADGRG1	181.81	0.236511	2.2881	HGNC:4512	ADGRG1	1	protein_coding	16	q21
ENSG00000205339	IPO7	30276	0.828808	1.18698	HGNC:9852	IPO7	1	protein_coding	11	p15.4
ENSG00000205352	PRR13	7772.66	0.849516	1.16254	HGNC:24528	PRR13	1	protein_coding	12	q13.13
ENSG00000205356	TECPR1	3711.42	0.829332	1.18607	HGNC:22214	TECPR1	-1	protein_coding	7	q21.3
ENSG00000205363	INSYN1	1949.83	0.621593	1.46679	HGNC:33753	INSYN1	-1	protein_coding	15	q24.1
ENSG00000205364	MT1M	88.98	0.179816	2.46123	HGNC:14296	MT1M	1	protein_coding	16	q13
ENSG00000205403	CFI	162.85	0.0614062	3.19926	HGNC:5394	CFI	-1	protein_coding	4	q25
ENSG00000205413	SAMD9	3175.44	0.652508	1.42028	HGNC:1348	SAMD9	-1	protein_coding	7	q21.2
ENSG00000205423	CNEP1R1	2100.41	0.856499	1.15406	HGNC:26759	CNEP1R1	1	protein_coding	16	q12.1
ENSG00000205476	CCDC85C	945.36	0.569095	1.54862	HGNC:35459	CCDC85C	-1	protein_coding	14	q32.2
ENSG00000205531	NAP1L4	11630.4	0.86816	1.14098	HGNC:7640	NAP1L4	-1	protein_coding	11	p15.4
ENSG00000205542	TMSB4X	215330	0.747476	1.2887	HGNC:11881	TMSB4X	1	protein_coding	X	p22.2
ENSG00000205544	TMEM256	1457.2	0.77546	1.2524	HGNC:28618	TMEM256	-1	protein_coding	17	p13.1
ENSG00000205560	CPT1B	336.03	0.446389	1.77068	HGNC:2329	CPT1B	-1	protein_coding	22	q13.33
ENSG00000205571	SMN2	446.12	0.0560387	3.25473	HGNC:11118	SMN2	1	protein_coding	5	q13.2
ENSG00000205581	HMGN1	16510	0.839372	1.17444	HGNC:4984	HMGN1	-1	protein_coding	21	q22.2
ENSG00000205593	DENND6B	526.3	0.714421	1.33194	HGNC:32690	DENND6B	-1	protein_coding	22	q13.33
ENSG00000205629	LCMT1	2743.31	0.873762	1.1344	HGNC:17557	LCMT1	1	protein_coding	16	p12.1
ENSG00000205643	CDPF1	728.53	0.827694	1.18732	HGNC:33710	CDPF1	-1	protein_coding	22	q13.31
ENSG00000205659	LIN52	1129.69	0.809072	1.21007	HGNC:19856	LIN52	1	protein_coding	14	q24.3
ENSG00000205683	DPF3	760.02	0.423673	1.81706	HGNC:17427	DPF3	-1	protein_coding	14	q24.2
ENSG00000205707	ETFRF1	879.8	0.58877	1.51739	HGNC:27052	ETFRF1	1	protein_coding	12	p12.1
ENSG00000205710	C17orf107	219.61	0.55553	1.57097	HGNC:37238	C17orf107	1	protein_coding	17	p13.2
ENSG00000205726	ITSN1	10938.2	0.8037	1.2173	HGNC:6183	ITSN1	1	protein_coding	21	q22.11
ENSG00000205730	ITPRIPL2	10704.1	0.782973	1.24308	HGNC:27257	ITPRIPL2	1	protein_coding	16	p12.3
ENSG00000205758	CRYZL1	1807.76	0.845798	1.16664	HGNC:2420	CRYZL1	-1	protein_coding	21	q22.11
ENSG00000205765	C5orf51	5864.88	0.840597	1.17291	HGNC:27750	C5orf51	1	protein_coding	5	p13.1
ENSG00000205795	CYS1	766.86	0.500743	1.66654	HGNC:18525	CYS1	-1	protein_coding	2	p25.1
ENSG00000205808	PLPP6	661.84	0.760002	1.2707	HGNC:23682	PLPP6	1	protein_coding	9	p24.1
ENSG00000205903	ZNF316	4176.81	0.815455	1.20307	HGNC:13843	ZNF316	1	protein_coding	7	p22.1
ENSG00000205937	RNPS1	11206.6	0.89224	1.11372	HGNC:10080	RNPS1	-1	protein_coding	16	p13.3
ENSG00000205978	NYNRIN	4619.17	0.602273	1.49659	HGNC:20165	NYNRIN	1	protein_coding	14	q12
ENSG00000205981	DNAJC19	1875.2	0.861775	1.14761	HGNC:30528	DNAJC19	-1	protein_coding	3	q26.33
ENSG00000206052	DOK6	1146.73	0.409861	1.84699	HGNC:28301	DOK6	1	protein_coding	18	q22.2
ENSG00000206053	JPT2	7032.93	0.836067	1.17831	HGNC:14137	JPT2	1	protein_coding	16	p13.3
ENSG00000206190	ATP10A	10957.3	0.737409	1.30187	HGNC:13542	ATP10A	-1	protein_coding	15	q12
ENSG00000206262	FOXL2NB	393.53	0.152466	2.62242	HGNC:34428	FOXL2NB	1	protein_coding	3	q22.3
ENSG00000206384	COL6A6	151.09	0.0264743	3.66669	HGNC:27023	COL6A6	1	protein_coding	3	q22.1
ENSG00000206418	RAB12	3923.66	0.848697	1.1632	HGNC:31332	RAB12	1	protein_coding	18	p11.22
ENSG00000206503	HLA-A	46021.5	0.635682	1.44548	HGNC:4931	HLA-A	1	protein_coding	6	p22.1
ENSG00000206527	HACD2	7575.07	0.762633	1.26877	HGNC:9640	HACD2	-1	protein_coding	3	q21.1
ENSG00000206530	CFAP44	522.59	0.646779	1.42751	HGNC:25631	CFAP44	-1	protein_coding	3	q13.2
ENSG00000206535	LNP1	235.68	0.632213	1.44263	HGNC:28014	LNP1	1	protein_coding	3	q12.2
ENSG00000206538	VGLL3	49942.4	0.735307	1.30474	HGNC:24327	VGLL3	-1	protein_coding	3	p12.1
ENSG00000206559	ZCWPW2	136.18	0.690263	1.3585	HGNC:23574	ZCWPW2	1	protein_coding	3	p24.1
ENSG00000206560	ANKRD28	11489.7	0.762422	1.26914	HGNC:29024	ANKRD28	-1	protein_coding	3	p25.1
ENSG00000206561	COLQ	83.49	0.538987	1.58103	HGNC:2226	COLQ	-1	protein_coding	3	p25.1
ENSG00000206562	METTL6	1973.17	0.860037	1.14993	HGNC:28343	METTL6	-1	protein_coding	3	p25.1
ENSG00000211445	GPX3	528.57	0.160811	2.58812	HGNC:4555	GPX3	1	protein_coding	5	q33.1
ENSG00000211448	DIO2	1415.59	0.127155	2.75292	HGNC:2884	DIO2	-1	protein_coding	14	q31.1
ENSG00000211450	SELENOH	4842.24	0.84052	1.17301	HGNC:18251	SELENOH	1	protein_coding	11	q12.1
ENSG00000211455	STK38L	3010.16	0.630863	1.45275	HGNC:17848	STK38L	1	protein_coding	12	p11.23
ENSG00000211456	SACM1L	4841.8	0.849064	1.16279	HGNC:17059	SACM1L	1	protein_coding	3	p21.31
ENSG00000211460	TSN	8966.5	0.887637	1.11894	HGNC:12379	TSN	1	protein_coding	2	q14.3
ENSG00000211584	SLC48A1	2554.01	0.748235	1.287	HGNC:26035	SLC48A1	1	protein_coding	12	q13.11
ENSG00000212123	PRR22	101.95	0.578715	1.53016	HGNC:28354	PRR22	-1	protein_coding	19	p13.3
ENSG00000212127	TAS2R14	60.63	0.659739	1.40195	HGNC:14920	TAS2R14	-1	protein_coding	12	p13.2
ENSG00000212724	KRTAP2-3	224.06	0.258859	2.22262	HGNC:18906	KRTAP2-3	-1	protein_coding	17	q21.2
ENSG00000212747	RTL8B	3836.57	0.825477	1.19091	HGNC:33156	RTL8B	-1	protein_coding	X	q26.3
ENSG00000212864	RNF208	337.24	0.637528	1.43814	HGNC:25420	RNF208	-1	protein_coding	9	q34.3
ENSG00000212907	MT-ND4L	91368.9	0.691439	1.36459	HGNC:7460	MT-ND4L	1	protein_coding	MT
ENSG00000212916	MAP10	393.14	0.691865	1.36084	HGNC:29265	MAP10	1	protein_coding	1	q42.2
ENSG00000213015	ZNF580	3910.79	0.800861	1.22047	HGNC:29473	ZNF580	1	protein_coding	19	q13.42
ENSG00000213020	ZNF611	837.47	0.853762	1.15706	HGNC:28766	ZNF611	-1	protein_coding	19	q13.41
ENSG00000213024	NUP62	7105.1	0.85319	1.15818	HGNC:8066	NUP62	-1	protein_coding	19	q13.33
ENSG00000213047	DENND1B	1037.97	0.685954	1.37095	HGNC:28404	DENND1B	-1	protein_coding	1	q31.3
ENSG00000213064	SFT2D2	8527.96	0.779084	1.2479	HGNC:25140	SFT2D2	1	protein_coding	1	q24.2
ENSG00000213066	CEP43	1645.57	0.803369	1.21721	HGNC:17012	CEP43	1	protein_coding	6	q27
ENSG00000213079	SCAF8	6283.01	0.869488	1.13926	HGNC:20959	SCAF8	1	protein_coding	6	q25.2
ENSG00000213085	CFAP45	50.02	0.479808	1.69932	HGNC:17229	CFAP45	-1	protein_coding	1	q23.2
ENSG00000213096	ZNF254	747.67	0.742306	1.29335	HGNC:13047	ZNF254	1	protein_coding	19	p12
ENSG00000213123	DYNLT2B	744.67	0.792297	1.22873	HGNC:28482	DYNLT2B	-1	protein_coding	3	q29
ENSG00000213145	CRIP1	2342.21	0.267269	2.20604	HGNC:2360	CRIP1	1	protein_coding	14	q32.33
ENSG00000213160	KLHL23	189.9	0.416008	1.82201	HGNC:27506	KLHL23	1	protein_coding	2	q31.1
ENSG00000213185	FAM24B	167.32	0.621563	1.46426	HGNC:23475	FAM24B	-1	protein_coding	10	q26.13
ENSG00000213186	TRIM59	2184.69	0.699413	1.35305	HGNC:30834	TRIM59	-1	protein_coding	3	q25.33
ENSG00000213190	MLLT11	835.15	0.642998	1.43328	HGNC:16997	MLLT11	1	protein_coding	1	q21.3
ENSG00000213199	ASIC3	76.33	0.550242	1.55902	HGNC:101	ASIC3	1	protein_coding	7	q36.1
ENSG00000213214	ARHGEF35	108.17	0.0554682	3.2264	HGNC:33846	ARHGEF35	-1	protein_coding	7	q35
ENSG00000213221	DNLZ	1140.59	0.691747	1.36333	HGNC:33879	DNLZ	-1	protein_coding	9	q34.3
ENSG00000213246	SUPT4H1	4246.34	0.882171	1.12473	HGNC:11467	SUPT4H1	-1	protein_coding	17	q22
ENSG00000213281	NRAS	9142.31	0.812924	1.20593	HGNC:7989	NRAS	-1	protein_coding	1	p13.2
ENSG00000213316	LTC4S	57.14	0.332517	1.9776	HGNC:6719	LTC4S	1	protein_coding	5	q35.3
ENSG00000213337	ANKRD39	205.16	0.794502	1.22344	HGNC:28640	ANKRD39	-1	protein_coding	2	q11.2
ENSG00000213339	QTRT1	2364.12	0.857401	1.15307	HGNC:23797	QTRT1	1	protein_coding	19	p13.2
ENSG00000213341	CHUK	2836.7	0.858392	1.15204	HGNC:1974	CHUK	-1	protein_coding	10	q24.31
ENSG00000213347	MXD3	610.56	0.653498	1.41673	HGNC:14008	MXD3	-1	protein_coding	5	q35.3
ENSG00000213366	GSTM2	2024.44	0.699453	1.35297	HGNC:4634	GSTM2	1	protein_coding	1	p13.3
ENSG00000213380	COG8	2901.91	0.864948	1.14442	HGNC:18623	COG8	-1	protein_coding	16	q22.1
ENSG00000213390	ARHGAP19	1275.51	0.762048	1.2693	HGNC:23724	ARHGAP19	-1	protein_coding	10	q24.1
ENSG00000213397	HAUS7	388.98	0.614427	1.47565	HGNC:32979	HAUS7	-1	protein_coding	X	q28
ENSG00000213398	LCAT	956.83	0.696048	1.35656	HGNC:6522	LCAT	-1	protein_coding	16	q22.1
ENSG00000213420	GPC2	137.94	0.587212	1.51515	HGNC:4450	GPC2	-1	protein_coding	7	q22.1
ENSG00000213445	SIPA1	3090.41	0.776272	1.25129	HGNC:10885	SIPA1	1	protein_coding	11	q13.1
ENSG00000213462	ERV3-1	640.27	0.468552	1.7274	HGNC:3454	ERV3-1	-1	protein_coding	7	q11.21
ENSG00000213463	SYNJ2BP	4073.8	0.850312	1.16132	HGNC:18955	SYNJ2BP	-1	protein_coding	14	q24.2
ENSG00000213465	ARL2	6895.79	0.788452	1.23612	HGNC:693	ARL2	1	protein_coding	11	q13.1
ENSG00000213516	RBMXL1	2031.03	0.705553	1.34415	HGNC:25073	RBMXL1	-1	protein_coding	1	p22.2
ENSG00000213523	SRA1	4641.33	0.812483	1.20634	HGNC:11281	SRA1	-1	protein_coding	5	q31.3
ENSG00000213533	STIMATE	4537.34	0.872317	1.13613	HGNC:30526	STIMATE	-1	protein_coding	3	p21.1
ENSG00000213551	DNAJC9	897.86	0.765153	1.26412	HGNC:19123	DNAJC9	-1	protein_coding	10	q22.2
ENSG00000213563	C8orf82	2695.66	0.82132	1.19563	HGNC:33826	C8orf82	-1	protein_coding	8	q24.3
ENSG00000213585	VDAC1	24806	0.863662	1.14613	HGNC:12669	VDAC1	-1	protein_coding	5	q31.1
ENSG00000213588	ZBTB9	1019.56	0.7464	1.28879	HGNC:28323	ZBTB9	1	protein_coding	6	p21.32
ENSG00000213593	TMX2	7082.94	0.880143	1.12722	HGNC:30739	TMX2	1	protein_coding	11	q12.1
ENSG00000213614	HEXA	9594.78	0.798976	1.22317	HGNC:4878	HEXA	-1	protein_coding	15	q23
ENSG00000213619	NDUFS3	3615	0.878838	1.12863	HGNC:7710	NDUFS3	1	protein_coding	11	p11.2
ENSG00000213625	LEPROT	16430.3	0.829321	1.18634	HGNC:29477	LEPROT	1	protein_coding	1	p31.3
ENSG00000213626	LBH	24602	0.511096	1.65015	HGNC:29532	LBH	1	protein_coding	2	p23.1
ENSG00000213638	ADAT3	219.67	0.732918	1.30651	HGNC:25151	ADAT3	1	protein_coding	19	p13.3
ENSG00000213639	PPP1CB	9628.8	0.736437	1.30307	HGNC:9282	PPP1CB	1	protein_coding	2	p23.2
ENSG00000213654	GPSM3	636.15	0.525033	1.62383	HGNC:13945	GPSM3	-1	protein_coding	6	p21.32
ENSG00000213658	LAT	207.31	0.530606	1.61111	HGNC:18874	LAT	1	protein_coding	16	p11.2
ENSG00000213672	NCKIPSD	2086.89	0.751357	1.28325	HGNC:15486	NCKIPSD	-1	protein_coding	3	p21.31
ENSG00000213676	ATF6B	12050.2	0.7604	1.27176	HGNC:2349	ATF6B	-1	protein_coding	6	p21.32
ENSG00000213694	S1PR3	4003.35	0.472854	1.72081	HGNC:3167	S1PR3	1	protein_coding	9	q22.1
ENSG00000213699	SLC35F6	5299.01	0.892242	1.1136	HGNC:26055	SLC35F6	1	protein_coding	2	p23.3
ENSG00000213719	CLIC1	39914.1	0.860248	1.1501	HGNC:2062	CLIC1	-1	protein_coding	6	p21.33
ENSG00000213722	DDAH2	6536.71	0.782963	1.24298	HGNC:2716	DDAH2	-1	protein_coding	6	p21.33
ENSG00000213741	RPS29	17418.2	0.816788	1.20144	HGNC:10419	RPS29	-1	protein_coding	14	q21.3
ENSG00000213760	ATP6V1G2	273.23	0.43919	1.77872	HGNC:862	ATP6V1G2	-1	protein_coding	6	p21.33
ENSG00000213762	ZNF134	2053.25	0.813345	1.20492	HGNC:12918	ZNF134	1	protein_coding	19	q13.43
ENSG00000213780	GTF2H4	1701.2	0.853515	1.15742	HGNC:4658	GTF2H4	1	protein_coding	6	p21.33
ENSG00000213793	ZNF888	355.45	0.70896	1.33915	HGNC:38695	ZNF888	-1	protein_coding	19	q13.41
ENSG00000213799	ZNF845	893.26	0.813873	1.20346	HGNC:25112	ZNF845	1	protein_coding	19	q13.42
ENSG00000213853	EMP2	7592.73	0.677754	1.38369	HGNC:3334	EMP2	-1	protein_coding	16	p13.13
ENSG00000213859	KCTD11	3062.43	0.726874	1.31562	HGNC:21302	KCTD11	1	protein_coding	17	p13.1
ENSG00000213889	PPM1N	50.15	0.558325	1.55533	HGNC:26845	PPM1N	1	protein_coding	19	q13.32
ENSG00000213901	SLC23A3	70.89	0.507829	1.63634	HGNC:20601	SLC23A3	-1	protein_coding	2	q35
ENSG00000213903	LTB4R	413.95	0.601522	1.49535	HGNC:6713	LTB4R	1	protein_coding	14	q12
ENSG00000213906	LTB4R2	56.9	0.509666	1.61687	HGNC:19260	LTB4R2	1	protein_coding	14	q12
ENSG00000213918	DNASE1	1016.03	0.723404	1.31886	HGNC:2956	DNASE1	1	protein_coding	16	p13.3
ENSG00000213920	MDP1	518.1	0.770122	1.25844	HGNC:28781	MDP1	-1	protein_coding	14	q12
ENSG00000213923	CSNK1E	17511.8	0.869527	1.1394	HGNC:2453	CSNK1E	-1	protein_coding	22	q13.1
ENSG00000213928	IRF9	4052.23	0.783026	1.24302	HGNC:6131	IRF9	1	protein_coding	14	q12
ENSG00000213930	GALT	1656.33	0.783057	1.24251	HGNC:4135	GALT	1	protein_coding	9	p13.3
ENSG00000213949	ITGA1	10789	0.610622	1.48373	HGNC:6134	ITGA1	1	protein_coding	5	q11.2
ENSG00000213965	NUDT19	1878.67	0.835165	1.17903	HGNC:32036	NUDT19	1	protein_coding	19	q13.11
ENSG00000213967	ZNF726	64.08	0.561798	1.56055	HGNC:32462	ZNF726	1	protein_coding	19	p12
ENSG00000213977	TAX1BP3	21469.3	0.855269	1.15579	HGNC:30684	TAX1BP3	-1	protein_coding	17	p13.2
ENSG00000213983	AP1G2	169.9	0.494408	1.67746	HGNC:556	AP1G2	-1	protein_coding	14	q11.2
ENSG00000213988	ZNF90	119.29	0.578422	1.52569	HGNC:13165	ZNF90	1	protein_coding	19	p12
ENSG00000213995	NAXD	3672.93	0.848369	1.16365	HGNC:25576	NAXD	1	protein_coding	13	q34
ENSG00000213996	TM6SF2	177.29	0.490721	1.67522	HGNC:11861	TM6SF2	-1	protein_coding	19	p13.11
ENSG00000213999	MEF2B	477.51	0.779041	1.24605	HGNC:6995	MEF2B	-1	protein_coding	19	p13.11
ENSG00000214013	GANC	2618.82	0.793105	1.23033	HGNC:4139	GANC	1	protein_coding	15	q15.1
ENSG00000214021	TTLL3	3664.12	0.684475	1.37414	HGNC:24483	TTLL3	1	protein_coding	3	p25.3
ENSG00000214022	REPIN1	6154.77	0.781995	1.2444	HGNC:17922	REPIN1	1	protein_coding	7	q36.1
ENSG00000214026	MRPL23	2860.18	0.612898	1.47998	HGNC:10322	MRPL23	1	protein_coding	11	p15.5
ENSG00000214029	ZNF891	335.86	0.7652	1.26243	HGNC:38709	ZNF891	-1	protein_coding	12	q24.33
ENSG00000214046	SMIM7	4644.94	0.887202	1.11907	HGNC:28419	SMIM7	-1	protein_coding	19	p13.11
ENSG00000214063	TSPAN4	15521.1	0.762382	1.26931	HGNC:11859	TSPAN4	1	protein_coding	11	p15.5
ENSG00000214078	CPNE1	11701.5	0.544118	1.59219	HGNC:2314	CPNE1	-1	protein_coding	20	q11.22
ENSG00000214087	ARL16	1998.66	0.77552	1.25184	HGNC:27902	ARL16	-1	protein_coding	17	q25.3
ENSG00000214113	LYRM4	2793.79	0.806431	1.21376	HGNC:21365	LYRM4	-1	protein_coding	6	p25.1
ENSG00000214114	MYCBP	1638.97	0.709592	1.33865	HGNC:7554	MYCBP	-1	protein_coding	1	p34.3
ENSG00000214160	ALG3	3615.74	0.847959	1.16408	HGNC:23056	ALG3	-1	protein_coding	3	q27.1
ENSG00000214193	SH3D21	1088.87	0.637358	1.44278	HGNC:26236	SH3D21	1	protein_coding	1	p34.3
ENSG00000214194	SMIM30	2600.27	0.77915	1.24756	HGNC:48953	SMIM30	-1	protein_coding	7	q31.1
ENSG00000214226	C17orf67	210.14	0.723327	1.31817	HGNC:27900	C17orf67	-1	protein_coding	17	q22
ENSG00000214253	FIS1	8342.59	0.851414	1.16031	HGNC:21689	FIS1	-1	protein_coding	7	q22.1
ENSG00000214274	ANG	305.04	0.649095	1.42276	HGNC:483	ANG	1	protein_coding	14	q11.2
ENSG00000214279	SCART1	103.33	0.454853	1.75167	HGNC:32411	SCART1	1	protein_coding	10	q26.3
ENSG00000214309	MBLAC1	186.7	0.637386	1.43546	HGNC:22180	MBLAC1	1	protein_coding	7	q22.1
ENSG00000214338	SOGA3	350.06	0.431355	1.79683	HGNC:21494	SOGA3	-1	protein_coding	6	q22.33
ENSG00000214357	NEURL1B	585.36	0.416838	1.83306	HGNC:35422	NEURL1B	1	protein_coding	5	q35.1
ENSG00000214367	HAUS3	1120.23	0.779304	1.24617	HGNC:28719	HAUS3	-1	protein_coding	4	p16.3
ENSG00000214413	BBIP1	1243.87	0.819217	1.19707	HGNC:28093	BBIP1	-1	protein_coding	10	q25.2
ENSG00000214435	AS3MT	714.08	0.400515	1.86814	HGNC:17452	AS3MT	1	protein_coding	10	q24.32
ENSG00000214517	PPME1	7052.78	0.649106	1.42525	HGNC:30178	PPME1	1	protein_coding	11	q13.4
ENSG00000214530	STARD10	1613.87	0.656187	1.41461	HGNC:10666	STARD10	-1	protein_coding	11	q13.4
ENSG00000214562	NUTM2D	119.61	0.551793	1.56341	HGNC:23447	NUTM2D	1	protein_coding	10	q23.2
ENSG00000214575	CPEB1	691.95	0.638774	1.43941	HGNC:21744	CPEB1	-1	protein_coding	15	q25.2
ENSG00000214595	EML6	214.45	0.401026	1.85591	HGNC:35412	EML6	1	protein_coding	2	p16.1
ENSG00000214654	B3GALT9	360.32	0.646647	1.42373	HGNC:53652	B3GALT9	1	protein_coding	9	q33.2
ENSG00000214655	ZSWIM8	8417.82	0.851646	1.15992	HGNC:23528	ZSWIM8	1	protein_coding	10	q22.2
ENSG00000214694	ARHGEF33	51.85	0.578592	1.50434	HGNC:37252	ARHGEF33	1	protein_coding	2	p22.1
ENSG00000214706	IFRD2	3621.72	0.812045	1.20689	HGNC:5457	IFRD2	-1	protein_coding	3	p21.31
ENSG00000214717	ZBED1	7845.77	0.844786	1.16802	HGNC:447	ZBED1	-1	protein_coding	X	p22.33
ENSG00000214736	TOMM6	5532.11	0.889172	1.11711	HGNC:34528	TOMM6	1	protein_coding	6	p21.1
ENSG00000214753	HNRNPUL2	25666.7	0.903426	1.10135	HGNC:25451	HNRNPUL2	-1	protein_coding	11	q12.3
ENSG00000214756	CSKMT	203.69	0.628406	1.45319	HGNC:33113	CSKMT	1	protein_coding	11	q12.3
ENSG00000214814	FER1L6	67.86	0.191571	2.43148	HGNC:28065	FER1L6	1	protein_coding	8	q24.13
ENSG00000214941	ZSWIM7	1310.04	0.752649	1.28164	HGNC:26993	ZSWIM7	-1	protein_coding	17	p12
ENSG00000214944	ARHGEF28	655.64	0.391983	1.88518	HGNC:30322	ARHGEF28	1	protein_coding	5	q13.2
ENSG00000214960	CRPPA	259.06	0.725701	1.3163	HGNC:37276	CRPPA	-1	protein_coding	7	p21.1
ENSG00000215012	RTL10	3646.3	0.737734	1.30104	HGNC:26112	RTL10	-1	protein_coding	22	q11.21
ENSG00000215021	PHB2	18283.4	0.867617	1.14158	HGNC:30306	PHB2	-1	protein_coding	12	p13.31
ENSG00000215041	NEURL4	2675.22	0.811522	1.20738	HGNC:34410	NEURL4	-1	protein_coding	17	p13.1
ENSG00000215114	UBXN2B	1907.61	0.615954	1.47462	HGNC:27035	UBXN2B	1	protein_coding	8	q12.1
ENSG00000215126	CBWD6	117.97	0.593371	1.50038	HGNC:31978	CBWD6	-1	protein_coding	9	p11.2
ENSG00000215193	PEX26	6728.83	0.86434	1.14522	HGNC:22965	PEX26	1	protein_coding	22	q11.21
ENSG00000215218	UBE2QL1	123.4	0.0972447	2.89303	HGNC:37269	UBE2QL1	1	protein_coding	5	p15.31
ENSG00000215251	FASTKD5	1898.14	0.858735	1.15165	HGNC:25790	FASTKD5	-1	protein_coding	20	p13
ENSG00000215252	GOLGA8B	850.39	0.462141	1.74038	HGNC:31973	GOLGA8B	-1	protein_coding	15	q14
ENSG00000215271	HOMEZ	1129.82	0.680639	1.37898	HGNC:20164	HOMEZ	-1	protein_coding	14	q11.2
ENSG00000215301	DDX3X	40138.5	0.849509	1.16255	HGNC:2745	DDX3X	1	protein_coding	X	p11.4
ENSG00000215305	VPS16	4181.39	0.836803	1.17736	HGNC:14584	VPS16	1	protein_coding	20	p13
ENSG00000215375	MYL5	877.44	0.629103	1.45423	HGNC:7586	MYL5	1	protein_coding	4	p16.3
ENSG00000215421	ZNF407	1983.1	0.857244	1.15274	HGNC:19904	ZNF407	1	protein_coding	18	q22.3
ENSG00000215440	NPEPL1	4520.93	0.804923	1.21568	HGNC:16244	NPEPL1	1	protein_coding	20	q13.32
ENSG00000215712	TMEM242	2285.57	0.871117	1.13713	HGNC:17206	TMEM242	-1	protein_coding	6	q25.3
ENSG00000215717	TMEM167B	5696.21	0.831957	1.18307	HGNC:30187	TMEM167B	1	protein_coding	1	p13.3
ENSG00000215788	TNFRSF25	133	0.270677	2.17293	HGNC:11910	TNFRSF25	-1	protein_coding	1	p36.31
ENSG00000215883	CYB5RL	980.52	0.76388	1.26667	HGNC:32220	CYB5RL	-1	protein_coding	1	p32.3
ENSG00000216490	IFI30	948.76	0.424765	1.815	HGNC:5398	IFI30	1	protein_coding	19	p13.11
ENSG00000216937	CCDC7	163.47	0.715728	1.32746	HGNC:26533	CCDC7	1	protein_coding	10	p11.22
ENSG00000217128	FNIP1	4440.46	0.761858	1.26969	HGNC:29418	FNIP1	-1	protein_coding	5	q31.1
ENSG00000217555	CKLF	1090.11	0.776986	1.24942	HGNC:13253	CKLF	1	protein_coding	16	q21
ENSG00000217930	PAM16	1136.38	0.817508	1.19942	HGNC:29679	PAM16	-1	protein_coding	16	p13.3
ENSG00000218336	TENM3	12973.2	0.436747	1.79246	HGNC:29944	TENM3	1	protein_coding	4	q34.3
ENSG00000218739	CEBPZOS	2950.43	0.78497	1.24016	HGNC:49288	CEBPZOS	1	protein_coding	2	p22.2
ENSG00000218891	ZNF579	2959.49	0.770065	1.259	HGNC:26646	ZNF579	-1	protein_coding	19	q13.42
ENSG00000219200	RNASEK	10975.4	0.838241	1.17572	HGNC:33911	RNASEK	1	protein_coding	17	p13.1
ENSG00000219438	TAFA5	2085.51	0.350034	1.98369	HGNC:21592	TAFA5	1	protein_coding	22	q13.32
ENSG00000219481	NBPF1	3275.86	0.670053	1.39475	HGNC:26088	NBPF1	-1	protein_coding	1	p36.13
ENSG00000219545	UMAD1	980.36	0.735444	1.3036	HGNC:48955	UMAD1	1	protein_coding	7	p21.3
ENSG00000219607	PPP1R3G	311.94	0.49689	1.6734	HGNC:14945	PPP1R3G	1	protein_coding	6	p25.1
ENSG00000219626	FAM228B	632.3	0.752807	1.27946	HGNC:24736	FAM228B	1	protein_coding	2	p23.3
ENSG00000220201	ZGLP1	120.42	0.631124	1.43664	HGNC:37245	ZGLP1	-1	protein_coding	19	p13.2
ENSG00000220205	VAMP2	6891.09	0.780718	1.24596	HGNC:12643	VAMP2	-1	protein_coding	17	p13.1
ENSG00000221818	EBF2	377.6	0.100636	2.90519	HGNC:19090	EBF2	-1	protein_coding	8	p21.2
ENSG00000221821	C6orf226	453.49	0.699023	1.35174	HGNC:34431	C6orf226	-1	protein_coding	6	p21.1
ENSG00000221823	PPP3R1	6519.29	0.874022	1.13417	HGNC:9317	PPP3R1	-1	protein_coding	2	p14
ENSG00000221829	FANCG	1338.08	0.76976	1.25927	HGNC:3588	FANCG	-1	protein_coding	9	p13.3
ENSG00000221838	AP4M1	1391.95	0.678904	1.38223	HGNC:574	AP4M1	1	protein_coding	7	q22.1
ENSG00000221852	KRTAP1-5	578.45	0.2645	2.20935	HGNC:16777	KRTAP1-5	-1	protein_coding	17	q21.2
ENSG00000221866	PLXNA4	2859.17	0.308481	2.09012	HGNC:9102	PLXNA4	-1	protein_coding	7	q32.3
ENSG00000221869	CEBPD	13941	0.672623	1.39123	HGNC:1835	CEBPD	-1	protein_coding	8	q11.21
ENSG00000221886	ZBED8	335.91	0.562651	1.55696	HGNC:30804	ZBED8	-1	protein_coding	5	q33.3
ENSG00000221890	NPTXR	1260.34	0.430836	1.80348	HGNC:7954	NPTXR	-1	protein_coding	22	q13.1
ENSG00000221909	FAM200A	618.7	0.725715	1.31566	HGNC:25401	FAM200A	-1	protein_coding	7	q22.1
ENSG00000221914	PPP2R2A	5687.05	0.885521	1.12114	HGNC:9304	PPP2R2A	1	protein_coding	8	p21.2
ENSG00000221923	ZNF880	1197.13	0.528765	1.6172	HGNC:37249	ZNF880	1	protein_coding	19	q13.41
ENSG00000221926	TRIM16	4303.43	0.692239	1.36333	HGNC:17241	TRIM16	-1	protein_coding	17	p12
ENSG00000221944	TIGD1	431.11	0.698198	1.35232	HGNC:14523	TIGD1	-1	protein_coding	2	q37.1
ENSG00000221955	SLC12A8	535.11	0.526994	1.61836	HGNC:15595	SLC12A8	-1	protein_coding	3	q21.2
ENSG00000221963	APOL6	7690.08	0.670344	1.39439	HGNC:14870	APOL6	1	protein_coding	22	q12.3
ENSG00000221968	FADS3	9298.29	0.725295	1.31798	HGNC:3576	FADS3	-1	protein_coding	11	q12.2
ENSG00000221978	CCNL2	14002.3	0.784373	1.2413	HGNC:20570	CCNL2	-1	protein_coding	1	p36.33
ENSG00000221983	UBA52	43126.6	0.86202	1.14804	HGNC:12458	UBA52	1	protein_coding	19	p13.11
ENSG00000221988	PPT2	1195.17	0.789846	1.23413	HGNC:9326	PPT2	1	protein_coding	6	p21.32
ENSG00000221994	ZNF630	163.31	0.544976	1.57982	HGNC:28855	ZNF630	-1	protein_coding	X	p11.23
ENSG00000221995	TIAF1	176.67	0.62263	1.46035	HGNC:11803	TIAF1	-1	protein_coding	17	q11.2
ENSG00000222009	BTBD19	896.23	0.679513	1.37911	HGNC:27145	BTBD19	1	protein_coding	1	p34.1
ENSG00000222011	FAM185A	279.04	0.777666	1.24713	HGNC:22412	FAM185A	1	protein_coding	7	q22.1
ENSG00000223496	EXOSC6	4749.08	0.760989	1.27077	HGNC:19055	EXOSC6	-1	protein_coding	16	q22.1
ENSG00000223501	VPS52	3734.51	0.874278	1.13375	HGNC:10518	VPS52	-1	protein_coding	6	p21.32
ENSG00000223547	ZNF844	1463.03	0.685564	1.37181	HGNC:25932	ZNF844	1	protein_coding	19	p13.2
ENSG00000223865	HLA-DPB1	438.89	0.34405	1.99367	HGNC:4940	HLA-DPB1	1	protein_coding	6	p21.32
ENSG00000224051	CPTP	3193.08	0.834304	1.18005	HGNC:28116	CPTP	1	protein_coding	1	p36.33
ENSG00000224389	C4B	69.08	0.21714	2.35958	HGNC:1324	C4B	1	protein_coding	6	p21.33
ENSG00000224470	ATXN1L	6147.82	0.826147	1.19002	HGNC:33279	ATXN1L	1	protein_coding	16	q22.2
ENSG00000224531	SMIM13	2270.86	0.781202	1.2449	HGNC:27356	SMIM13	1	protein_coding	6	p24.2
ENSG00000224578	HNRNPA1P48	857.66	0.703076	1.34785	HGNC:48778	HNRNPA1P48	1	protein_coding	16	q12.1
ENSG00000224877	NDUFAF8	3567.24	0.791088	1.23261	HGNC:33551	NDUFAF8	1	protein_coding	17	q25.3
ENSG00000225190	PLEKHM1	5203.69	0.832486	1.18243	HGNC:29017	PLEKHM1	-1	protein_coding	17	q21.31
ENSG00000225614	ZNF469	7597.92	0.483027	1.70178	HGNC:23216	ZNF469	1	protein_coding	16	q24.2
ENSG00000225663	MCRIP1	9996.61	0.863393	1.14639	HGNC:28007	MCRIP1	-1	protein_coding	17	q25.3
ENSG00000225697	SLC26A6	1402.26	0.67106	1.39275	HGNC:14472	SLC26A6	-1	protein_coding	3	p21.31
ENSG00000225828	FAM229A	70.81	0.593137	1.51109	HGNC:44652	FAM229A	-1	protein_coding	1	p35.1
ENSG00000225830	ERCC6	3142.79	0.712106	1.33544	HGNC:3438	ERCC6	-1	protein_coding	10	q11.23
ENSG00000225921	NOL7	6120.76	0.895477	1.11016	HGNC:21040	NOL7	1	protein_coding	6	p23
ENSG00000225968	ELFN1	1521.32	0.338522	2.01141	HGNC:33154	ELFN1	1	protein_coding	7	p22.3
ENSG00000225973	PIGBOS1	503.21	0.778999	1.246	HGNC:50696	PIGBOS1	-1	protein_coding	15	q21.3
ENSG00000226124	FTCDNL1	57.2	0.34965	1.97552	HGNC:48661	FTCDNL1	-1	protein_coding	2	q33.1
ENSG00000226174	TEX22	51.6	0.484496	1.66667	HGNC:40026	TEX22	1	protein_coding	14	q32.33
ENSG00000226314	ZKSCAN8P1	64.79	0.4476	1.75953	HGNC:18777	ZKSCAN8P1	1	protein_coding	6	p22.1
ENSG00000226479	TMEM185B	6870.23	0.858341	1.15207	HGNC:18896	TMEM185B	-1	protein_coding	2	q14.2
ENSG00000226742	HSBP1L1	911.25	0.652949	1.41783	HGNC:37243	HSBP1L1	1	protein_coding	18	q23
ENSG00000227051	C14orf132	9670.28	0.654376	1.41764	HGNC:20346	C14orf132	1	protein_coding	14	q32.2
ENSG00000227057	WDR46	6232.67	0.868167	1.14076	HGNC:13923	WDR46	-1	protein_coding	6	p21.32
ENSG00000227124	ZNF717	342.16	0.596212	1.4993	HGNC:29448	ZNF717	-1	protein_coding	3	p12.3
ENSG00000227268	KLLN	111.12	0.539957	1.58387	HGNC:37212	KLLN	-1	protein_coding	10	q23.31
ENSG00000227345	PARG	2645.91	0.849991	1.16179	HGNC:8605	PARG	-1	protein_coding	10	q11.23
ENSG00000227500	SCAMP4	9599.08	0.823204	1.19355	HGNC:30385	SCAMP4	1	protein_coding	19	p13.3
ENSG00000228049	POLR2J2	55.53	0.0540249	3.20547	HGNC:23208	POLR2J2	-1	protein_coding	7	q22.1
ENSG00000228253	MT-ATP8	50571.7	0.652065	1.42111	HGNC:7415	MT-ATP8	1	protein_coding	MT
ENSG00000228300	FAM174C	2474.87	0.805699	1.21461	HGNC:26073	FAM174C	1	protein_coding	19	p13.3
ENSG00000228474	OST4	12498.2	0.855	1.15608	HGNC:32483	OST4	-1	protein_coding	2	p23.3
ENSG00000228570	NUTM2E	56.47	0.389587	1.85939	HGNC:23448	NUTM2E	1	protein_coding	10	q22.3
ENSG00000228594	FNDC10	1569.63	0.620528	1.46786	HGNC:42951	FNDC10	-1	protein_coding	1	p36.33
ENSG00000228672	PROB1	702.89	0.586151	1.51944	HGNC:41906	PROB1	-1	protein_coding	5	q31.2
ENSG00000228696	ARL17B	83.14	0.120279	2.74236	HGNC:32387	ARL17B	-1	protein_coding	17	q21.31
ENSG00000228716	DHFR	3328.84	0.632352	1.45005	HGNC:2861	DHFR	-1	protein_coding	5	q14.1
ENSG00000229117	RPL41	32482.3	0.828482	1.18739	HGNC:10354	RPL41	1	protein_coding	12	q13.2
ENSG00000229809	ZNF688	973.56	0.857677	1.15144	HGNC:30489	ZNF688	-1	protein_coding	16	p11.2
ENSG00000229833	PET100	2253.39	0.83563	1.17867	HGNC:40038	PET100	1	protein_coding	19	p13.2
ENSG00000230124	ACBD6	4745.83	0.875716	1.13215	HGNC:23339	ACBD6	-1	protein_coding	1	q25.3
ENSG00000230797	YY2	110.09	0.672177	1.38069	HGNC:31684	YY2	1	protein_coding	X	p22.12
ENSG00000230989	HSBP1	16930.1	0.781095	1.24548	HGNC:5203	HSBP1	1	protein_coding	16	q23.3
ENSG00000231389	HLA-DPA1	232.72	0.137504	2.68133	HGNC:4938	HLA-DPA1	-1	protein_coding	6	p21.32
ENSG00000231500	RPS18	116665	0.800389	1.22148	HGNC:10401	RPS18	1	protein_coding	6	p21.32
ENSG00000231887	PRH1	72.07	0.471764	1.70667	HGNC:9366	PRH1	-1	protein_coding	12	p13.2
ENSG00000231924	PSG1	178.25	0.0729313	3.10238	HGNC:9514	PSG1	-1	protein_coding	19	q13.2
ENSG00000231925	TAPBP	7773.95	0.764605	1.26628	HGNC:11566	TAPBP	-1	protein_coding	6	p21.32
ENSG00000232112	TMA7	1118.75	0.684693	1.37296	HGNC:26932	TMA7	1	protein_coding	3	p21.31
ENSG00000232119	MCTS1	3787.85	0.861967	1.14788	HGNC:23357	MCTS1	1	protein_coding	X	q24
ENSG00000232388	SMIM26	2373.07	0.833519	1.18117	HGNC:43430	SMIM26	1	protein_coding	20	p11.23
ENSG00000232434	AJM1	648.79	0.704388	1.34558	HGNC:37284	AJM1	1	protein_coding	9	q34.3
ENSG00000232593	KANTR	357.59	0.693532	1.3563	HGNC:49510	KANTR	1	protein_coding	X	p11.22
ENSG00000232653	GOLGA8N	99.4	0.503018	1.6499	HGNC:44405	GOLGA8N	1	protein_coding	15	q13.3
ENSG00000232859	LYRM9	324.09	0.638711	1.43479	HGNC:27314	LYRM9	-1	protein_coding	17	q11.2
ENSG00000233276	GPX1	22135.8	0.791568	1.23239	HGNC:4553	GPX1	-1	protein_coding	3	p21.31
ENSG00000233608	TWIST2	29810.9	0.606524	1.49023	HGNC:20670	TWIST2	1	protein_coding	2	q37.3
ENSG00000233822	H2BC15	60.74	0.477445	1.67929	HGNC:4749	H2BC15	1	protein_coding	6	p22.1
ENSG00000233927	RPS28	28610.8	0.827591	1.18847	HGNC:10418	RPS28	1	protein_coding	19	p13.2
ENSG00000233954	UQCRHL	794.51	0.61925	1.46883	HGNC:51714	UQCRHL	-1	protein_coding	1	p36.21
ENSG00000234127	TRIM26	5444.77	0.856418	1.1545	HGNC:12962	TRIM26	-1	protein_coding	6	p22.1
ENSG00000234284	ZNF879	276.88	0.671771	1.38688	HGNC:37273	ZNF879	1	protein_coding	5	q35.3
ENSG00000234409	CCDC188	106.92	0.299289	2.09502	HGNC:51899	CCDC188	-1	protein_coding	22	q11.21
ENSG00000234444	ZNF736	664.6	0.689136	1.36624	HGNC:32467	ZNF736	1	protein_coding	7	q11.21
ENSG00000234465	PINLYP	189.42	0.374828	1.92166	HGNC:44206	PINLYP	1	protein_coding	19	q13.31
ENSG00000234545	FAM133B	1354.29	0.858014	1.15116	HGNC:28629	FAM133B	-1	protein_coding	7	q21.2
ENSG00000234616	JRK	2348.69	0.728917	1.31265	HGNC:6199	JRK	-1	protein_coding	8	q24.3
ENSG00000234719	NPIPB2	134.51	0.0446063	3.36778	HGNC:37451	NPIPB2	-1	protein_coding	16	p13.13
ENSG00000234745	HLA-B	33719.3	0.425217	1.81626	HGNC:4932	HLA-B	-1	protein_coding	6	p21.33
ENSG00000235098	ANKRD65	236.26	0.237027	2.29832	HGNC:42950	ANKRD65	-1	protein_coding	1	p36.33
ENSG00000235106	BRD3OS	4187.92	0.861048	1.14878	HGNC:24742	BRD3OS	1	protein_coding	9	q34.2
ENSG00000235109	ZSCAN31	169.77	0.276845	2.17353	HGNC:14097	ZSCAN31	-1	protein_coding	6	p22.1
ENSG00000235162	C12orf75	33729.8	0.600981	1.49894	HGNC:35164	C12orf75	1	protein_coding	12	q23.3
ENSG00000235173	HGH1	2577.41	0.806236	1.21401	HGNC:24161	HGH1	1	protein_coding	8	q24.3
ENSG00000235194	PPP1R3E	423.16	0.753852	1.27848	HGNC:14943	PPP1R3E	-1	protein_coding	14	q11.2
ENSG00000235453	SMIM27	116.28	0.670795	1.37599	HGNC:31420	SMIM27	1	protein_coding	9	p21.1
ENSG00000235750	KIAA0040	50.53	0.118741	2.71126	HGNC:28950	KIAA0040	-1	protein_coding	1	q25.1
ENSG00000235863	B3GALT4	330	0.481818	1.70303	HGNC:919	B3GALT4	1	protein_coding	6	p21.32
ENSG00000235961	PNMA6A	94.88	0.389966	1.88659	HGNC:28248	PNMA6A	1	protein_coding	X	q28
ENSG00000236104	ZBTB22	3041.68	0.841311	1.17205	HGNC:13085	ZBTB22	-1	protein_coding	6	p21.32
ENSG00000236287	ZBED5	3013.9	0.841103	1.1719	HGNC:30803	ZBED5	-1	protein_coding	11	p15.4
ENSG00000236609	ZNF853	240.92	0.265648	2.1999	HGNC:21767	ZNF853	1	protein_coding	7	p22.1
ENSG00000237172	B3GNT9	6116.9	0.802367	1.21892	HGNC:28714	B3GNT9	-1	protein_coding	16	q22.1
ENSG00000237190	CDKN2AIPNL	1546.19	0.759286	1.27281	HGNC:30545	CDKN2AIPNL	-1	protein_coding	5	q31.1
ENSG00000237440	ZNF737	504.53	0.687769	1.36761	HGNC:32468	ZNF737	-1	protein_coding	19	p12
ENSG00000237441	RGL2	3625.23	0.779537	1.24737	HGNC:9769	RGL2	-1	protein_coding	6	p21.32
ENSG00000237489	C10orf143	251.27	0.73228	1.30537	HGNC:48677	C10orf143	-1	protein_coding	10	q26.3
ENSG00000237649	KIFC1	1996.26	0.555539	1.57244	HGNC:6389	KIFC1	1	protein_coding	6	p21.32
ENSG00000237651	C2orf74	969.33	0.366232	1.94567	HGNC:34439	C2orf74	1	protein_coding	2	p15
ENSG00000237765	FAM200B	1974.61	0.765721	1.26455	HGNC:27740	FAM200B	1	protein_coding	4	p15.32
ENSG00000238083	LRRC37A2	263.77	0.360162	1.95625	HGNC:32404	LRRC37A2	1	protein_coding	17	q21.31
ENSG00000238227	TMEM250	7933.97	0.842075	1.17117	HGNC:31009	TMEM250	-1	protein_coding	9	q34.3
ENSG00000239264	TXNDC5	70072.1	0.801973	1.21953	HGNC:21073	TXNDC5	-1	protein_coding	6	p24.3
ENSG00000239282	CASTOR1	508.83	0.742881	1.29316	HGNC:34423	CASTOR1	-1	protein_coding	22	q12.2
ENSG00000239305	RNF103	3070.36	0.83215	1.1826	HGNC:12859	RNF103	-1	protein_coding	2	p11.2
ENSG00000239306	RBM14	4489.14	0.846487	1.16592	HGNC:14219	RBM14	1	protein_coding	11	q13.2
ENSG00000239382	ALKBH6	987.6	0.839409	1.17355	HGNC:28243	ALKBH6	-1	protein_coding	19	q13.12
ENSG00000239672	NME1	8759.89	0.820444	1.19693	HGNC:7849	NME1	1	protein_coding	17	q21.33
ENSG00000239697	TNFSF12	3386.04	0.741574	1.2962	HGNC:11927	TNFSF12	1	protein_coding	17	p13.1
ENSG00000239704	CDRT4	873.77	0.713002	1.3333	HGNC:14383	CDRT4	-1	protein_coding	17	p12
ENSG00000239713	APOBEC3G	487.68	0.596703	1.50303	HGNC:17357	APOBEC3G	1	protein_coding	22	q13.1
ENSG00000239779	WBP1	5118.31	0.840707	1.17285	HGNC:12737	WBP1	1	protein_coding	2	p13.1
ENSG00000239789	MRPS17	1647.98	0.885933	1.12016	HGNC:14047	MRPS17	1	protein_coding	7	p11.2
ENSG00000239857	GET4	205.47	0.744634	1.28486	HGNC:21690	GET4	1	protein_coding	7	p22.3
ENSG00000239900	ADSL	6922.67	0.886652	1.11994	HGNC:291	ADSL	1	protein_coding	22	q13.1
ENSG00000240038	AMY2B	74.08	0.404968	1.83585	HGNC:478	AMY2B	1	protein_coding	1	p21.1
ENSG00000240053	LY6G5B	1017.68	0.594489	1.50833	HGNC:13931	LY6G5B	1	protein_coding	6	p21.33
ENSG00000240065	PSMB9	1276.39	0.540587	1.59747	HGNC:9546	PSMB9	1	protein_coding	6	p21.32
ENSG00000240184	PCDHGC3	9538.3	0.734198	1.3061	HGNC:8716	PCDHGC3	1	protein_coding	5	q31.3
ENSG00000240230	COX19	1412.79	0.804791	1.21533	HGNC:28074	COX19	-1	protein_coding	7	p22.3
ENSG00000240303	ACAD11	2829.04	0.691401	1.36407	HGNC:30211	ACAD11	-1	protein_coding	3	q22.1
ENSG00000240344	PPIL3	2163.32	0.534826	1.60725	HGNC:9262	PPIL3	-1	protein_coding	2	q33.1
ENSG00000240445	FOXO3B	597.31	0.709849	1.33766	HGNC:3822	FOXO3B	-1	protein_coding	17	p11.2
ENSG00000240583	AQP1	4167.86	0.169871	2.55071	HGNC:633	AQP1	1	protein_coding	7	p14.3
ENSG00000240682	ISY1	4564.33	0.887534	1.11889	HGNC:29201	ISY1	-1	protein_coding	3	q21.3
ENSG00000240694	PNMA2	120.93	0.190193	2.45597	HGNC:9159	PNMA2	-1	protein_coding	8	p21.2
ENSG00000240747	KRBOX1	175.94	0.13641	2.68842	HGNC:38708	KRBOX1	1	protein_coding	3	p22.1
ENSG00000240764	PCDHGC5	248.3	0.443012	1.77205	HGNC:8718	PCDHGC5	1	protein_coding	5	q31.3
ENSG00000240771	ARHGEF25	2348.89	0.730984	1.30998	HGNC:30275	ARHGEF25	1	protein_coding	12	q13.3
ENSG00000240849	PEDS1	8456.04	0.764542	1.26643	HGNC:16735	PEDS1	-1	protein_coding	20	q13.13
ENSG00000240857	RDH14	1852.87	0.832222	1.18249	HGNC:19979	RDH14	-1	protein_coding	2	p24.2
ENSG00000240891	PLCXD2	58.58	0.443837	1.74121	HGNC:26462	PLCXD2	1	protein_coding	3	q13.2
ENSG00000241058	NSUN6	527.29	0.766182	1.26306	HGNC:23529	NSUN6	-1	protein_coding	10	p12.31
ENSG00000241127	YAE1	1079.79	0.831643	1.18264	HGNC:24857	YAE1	1	protein_coding	7	p14.1
ENSG00000241258	CRCP	4518.51	0.846739	1.16543	HGNC:17888	CRCP	1	protein_coding	7	q11.21
ENSG00000241322	CDRT1	64.51	0.341032	1.98419	HGNC:14379	CDRT1	-1	protein_coding	17	p12
ENSG00000241343	RPL36A	31070.2	0.794363	1.2289	HGNC:10359	RPL36A	1	protein_coding	X	q22.1
ENSG00000241360	PDXP	1557.48	0.758276	1.27385	HGNC:30259	PDXP	1	protein_coding	22	q13.1
ENSG00000241370	RPP21	1420.4	0.857505	1.15249	HGNC:21300	RPP21	1	protein_coding	6	p22.1
ENSG00000241399	CD302	2130.44	0.739284	1.29879	HGNC:30843	CD302	-1	protein_coding	2	q24.2
ENSG00000241404	EGFL8	322.05	0.714175	1.32899	HGNC:13944	EGFL8	1	protein_coding	6	p21.32
ENSG00000241468	ATP5MF	9680.83	0.862529	1.14742	HGNC:848	ATP5MF	-1	protein_coding	7	q22.1
ENSG00000241553	ARPC4	17991.1	0.864596	1.14507	HGNC:707	ARPC4	1	protein_coding	3	p25.3
ENSG00000241644	INMT	138.28	0.115707	2.8059	HGNC:6069	INMT	1	protein_coding	7	p14.3
ENSG00000241685	ARPC1A	14671.8	0.853681	1.15767	HGNC:703	ARPC1A	1	protein_coding	7	q22.1
ENSG00000241697	TMEFF1	1232.74	0.617324	1.47233	HGNC:11866	TMEFF1	1	protein_coding	9	q31.1
ENSG00000241837	ATP5PO	8392.8	0.843819	1.1691	HGNC:850	ATP5PO	-1	protein_coding	21	q22.11
ENSG00000241839	PLEKHO2	7327.35	0.679372	1.3814	HGNC:30026	PLEKHO2	1	protein_coding	15	q22.31
ENSG00000241852	C8orf58	2845.76	0.663443	1.40419	HGNC:32233	C8orf58	1	protein_coding	8	p21.3
ENSG00000241878	PISD	2445.74	0.814886	1.20332	HGNC:8999	PISD	-1	protein_coding	22	q12.2
ENSG00000241935	HOGA1	56.87	0.298927	2.05732	HGNC:25155	HOGA1	1	protein_coding	10	q24.2
ENSG00000241945	PWP2	145.43	0	4.53827	HGNC:9711	PWP2	1	protein_coding	21	q22.3
ENSG00000241973	PI4KA	11081.5	0.847632	1.16465	HGNC:8983	PI4KA	-1	protein_coding	22	q11.21
ENSG00000242028	HYPK	79.33	0.441195	1.76478	HGNC:18418	HYPK	1	protein_coding	15	q15.3
ENSG00000242110	AMACR	1929.49	0.684119	1.37394	HGNC:451	AMACR	-1	protein_coding	5	p13.2
ENSG00000242114	MTFP1	459.98	0.617418	1.4718	HGNC:26945	MTFP1	1	protein_coding	22	q12.2
ENSG00000242247	ARFGAP3	9003.91	0.859738	1.15061	HGNC:661	ARFGAP3	-1	protein_coding	22	q13.2
ENSG00000242252	BGLAP	108.61	0.67213	1.38109	HGNC:1043	BGLAP	1	protein_coding	1	q22
ENSG00000242259	C22orf39	1517.98	0.786572	1.23783	HGNC:27012	C22orf39	-1	protein_coding	22	q11.21
ENSG00000242265	PEG10	4079.63	0.453227	1.75898	HGNC:14005	PEG10	1	protein_coding	7	q21.3
ENSG00000242372	EIF6	11398.1	0.859089	1.15133	HGNC:6159	EIF6	-1	protein_coding	20	q11.22
ENSG00000242485	MRPL20	3931.29	0.882153	1.12482	HGNC:14478	MRPL20	-1	protein_coding	1	p36.33
ENSG00000242498	ARPIN	5859.98	0.816726	1.20137	HGNC:28782	ARPIN	-1	protein_coding	15	q26.1
ENSG00000242612	DECR2	1113.97	0.680449	1.37975	HGNC:2754	DECR2	1	protein_coding	16	p13.3
ENSG00000242616	GNG10	3955.39	0.828743	1.18699	HGNC:4402	GNG10	1	protein_coding	9	q31.3
ENSG00000242689	CNTF	79.01	0.632831	1.44286	HGNC:2169	CNTF	1	protein_coding	11	q12.1
ENSG00000242715	CCDC169	85.39	0.433306	1.76836	HGNC:34361	CCDC169	-1	protein_coding	13	q13.3
ENSG00000242732	RTL5	2196.15	0.678005	1.38287	HGNC:29430	RTL5	-1	protein_coding	X	q13.1
ENSG00000242802	AP5Z1	5108.63	0.725243	1.31797	HGNC:22197	AP5Z1	1	protein_coding	7	p22.1
ENSG00000242852	ZNF709	198.19	0.660982	1.39765	HGNC:20629	ZNF709	-1	protein_coding	19	p13.2
ENSG00000243056	EIF4EBP3	679.1	0.718598	1.32528	HGNC:3290	EIF4EBP3	1	protein_coding	5	q31.3
ENSG00000243137	PSG4	3955.63	0	6.06326	HGNC:9521	PSG4	-1	protein_coding	19	q13.31
ENSG00000243147	MRPL33	3988.78	0.851639	1.15975	HGNC:14487	MRPL33	1	protein_coding	2	p23.2
ENSG00000243156	MICAL3	6960.81	0.788845	1.23563	HGNC:24694	MICAL3	-1	protein_coding	22	q11.21
ENSG00000243244	STON1	2808.93	0.672142	1.39163	HGNC:17003	STON1	1	protein_coding	2	p16.3
ENSG00000243279	PRAF2	8244.56	0.737213	1.30207	HGNC:28911	PRAF2	-1	protein_coding	X	p11.23
ENSG00000243317	STMP1	6745.49	0.729228	1.31273	HGNC:41909	STMP1	1	protein_coding	7	q33
ENSG00000243335	KCTD7	2279.83	0.746547	1.28957	HGNC:21957	KCTD7	1	protein_coding	7	q11.21
ENSG00000243364	EFNA4	442.93	0.765358	1.26431	HGNC:3224	EFNA4	1	protein_coding	1	q21.3
ENSG00000243414	TICAM2	2491.82	0.799817	1.2216	HGNC:21354	TICAM2	-1	protein_coding	5	q22.3
ENSG00000243449	C4orf48	1357.43	0.765417	1.26415	HGNC:34437	C4orf48	1	protein_coding	4	p16.3
ENSG00000243477	NAA80	745.9	0.776243	1.25084	HGNC:30252	NAA80	-1	protein_coding	3	p21.31
ENSG00000243509	TNFRSF6B	465.45	0.378129	1.91428	HGNC:11921	TNFRSF6B	1	protein_coding	20	q13.33
ENSG00000243646	IL10RB	69.48	0.518135	1.61197	HGNC:5965	IL10RB	1	protein_coding	21	q22.11
ENSG00000243649	CFB	2100.57	0.375612	1.92329	HGNC:1037	CFB	1	protein_coding	6	p21.33
ENSG00000243660	ZNF487	479.15	0.782636	1.2397	HGNC:23488	ZNF487	1	protein_coding	10	q11.21
ENSG00000243667	DNAAF10	1416.07	0.844591	1.16732	HGNC:25176	DNAAF10	-1	protein_coding	2	p14
ENSG00000243678	NME2	40437.4	0.866402	1.14303	HGNC:7850	NME2	1	protein_coding	17	q21.33
ENSG00000243708	PLA2G4B	436.48	0.749175	1.28528	HGNC:9036	PLA2G4B	1	protein_coding	15	q15.1
ENSG00000243716	NPIPB5	528.06	0.496156	1.67595	HGNC:37233	NPIPB5	1	protein_coding	16	p12.2
ENSG00000243725	TTC4	2899.9	0.866582	1.14245	HGNC:12394	TTC4	1	protein_coding	1	p32.3
ENSG00000243749	TMEM35B	2047.07	0.779162	1.24764	HGNC:40021	TMEM35B	-1	protein_coding	1	p34.3
ENSG00000243789	JMJD7	398.47	0.677592	1.38279	HGNC:34397	JMJD7	1	protein_coding	15	q15.1
ENSG00000243811	APOBEC3D	200.03	0.519922	1.62976	HGNC:17354	APOBEC3D	1	protein_coding	22	q13.1
ENSG00000243927	MRPS6	3702.57	0.65468	1.41712	HGNC:14051	MRPS6	1	protein_coding	21	q22.11
ENSG00000243943	ZNF512	3459.67	0.818286	1.19925	HGNC:29380	ZNF512	1	protein_coding	2	p23.3
ENSG00000243978	RTL9	92.38	0.40052	1.85105	HGNC:29245	RTL9	1	protein_coding	X	q23
ENSG00000243989	ACY1	2128.44	0.805285	1.21497	HGNC:177	ACY1	1	protein_coding	3	p21.2
ENSG00000244005	NFS1	1998.78	0.872032	1.13569	HGNC:15910	NFS1	-1	protein_coding	20	q11.22
ENSG00000244038	DDOST	38821.2	0.819655	1.19798	HGNC:2728	DDOST	-1	protein_coding	1	p36.12
ENSG00000244045	TMEM199	1299.28	0.868173	1.13986	HGNC:18085	TMEM199	1	protein_coding	17	q11.2
ENSG00000244165	P2RY11	408.59	0.543332	1.59328	HGNC:8540	P2RY11	1	protein_coding	19	p13.2
ENSG00000244187	TMEM141	2416.76	0.789073	1.23512	HGNC:28211	TMEM141	1	protein_coding	9	q34.3
ENSG00000244219	TMEM225B	62.33	0.481309	1.66854	HGNC:53075	TMEM225B	1	protein_coding	7	q22.1
ENSG00000244242	IFITM10	743.17	0.540926	1.59587	HGNC:40022	IFITM10	-1	protein_coding	11	p15.5
ENSG00000244274	DBNDD2	1385.7	0.576604	1.53713	HGNC:15881	DBNDD2	1	protein_coding	20	q13.12
ENSG00000244405	ETV5	4692.31	0.701787	1.34987	HGNC:3494	ETV5	-1	protein_coding	3	q27.2
ENSG00000244462	RBM12	7996.66	0.79133	1.23264	HGNC:9898	RBM12	-1	protein_coding	20	q11.22
ENSG00000244486	SCARF2	11720.7	0.743386	1.29404	HGNC:19869	SCARF2	-1	protein_coding	22	q11.21
ENSG00000244509	APOBEC3C	8884.45	0.79037	1.23373	HGNC:17353	APOBEC3C	1	protein_coding	22	q13.1
ENSG00000244687	UBE2V1	21854.3	0.875846	1.13218	HGNC:12494	UBE2V1	-1	protein_coding	20	q13.13
ENSG00000244694	PTCHD4	74.11	0.175415	2.52328	HGNC:21345	PTCHD4	-1	protein_coding	6	p12.3
ENSG00000244731	C4A	116.4	0.378007	1.90722	HGNC:1323	C4A	1	protein_coding	6	p21.33
ENSG00000244754	N4BP2L2	5442.42	0.852378	1.15904	HGNC:26916	N4BP2L2	-1	protein_coding	13	q13.1
ENSG00000245680	ZNF585B	1824.11	0.741183	1.29597	HGNC:30948	ZNF585B	-1	protein_coding	19	q13.12
ENSG00000245848	CEBPA	100.5	0.218905	2.33831	HGNC:1833	CEBPA	-1	protein_coding	19	q13.11
ENSG00000246705	H2AJ	4398.02	0.744653	1.29217	HGNC:14456	H2AJ	1	protein_coding	12	p12.3
ENSG00000247077	PGAM5	3010.18	0.823539	1.19295	HGNC:28763	PGAM5	1	protein_coding	12	q24.33
ENSG00000247315	ZCCHC3	2663.5	0.797072	1.22546	HGNC:16230	ZCCHC3	1	protein_coding	20	p13
ENSG00000247595	SPTY2D1OS	54.42	0.588019	1.48842	HGNC:44122	SPTY2D1OS	1	protein_coding	11	p15.1
ENSG00000247596	TWF2	9824.23	0.843628	1.16935	HGNC:9621	TWF2	-1	protein_coding	3	p21.2
ENSG00000247626	MARS2	411.33	0.658838	1.41006	HGNC:25133	MARS2	1	protein_coding	2	q33.1
ENSG00000247746	USP51	186.16	0.617748	1.46111	HGNC:23086	USP51	-1	protein_coding	X	p11.21
ENSG00000248098	BCKDHA	2536.22	0.766889	1.2629	HGNC:986	BCKDHA	1	protein_coding	19	q13.2
ENSG00000248329	APELA	50.26	0	4.15838	HGNC:48925	APELA	1	protein_coding	4	q32.3
ENSG00000248333	CDK11B	4008.8	0.85013	1.16169	HGNC:1729	CDK11B	-1	protein_coding	1	p36.33
ENSG00000248487	ABHD14A	1422.57	0.717012	1.32858	HGNC:24538	ABHD14A	1	protein_coding	3	p21.2
ENSG00000248905	FMN1	5088.8	0.519376	1.63536	HGNC:3768	FMN1	-1	protein_coding	15	q13.3
ENSG00000249115	HAUS5	1194.53	0.75176	1.28251	HGNC:29130	HAUS5	1	protein_coding	19	q13.12
ENSG00000249242	TMEM150C	104.2	0.259117	2.21689	HGNC:37263	TMEM150C	-1	protein_coding	4	q21.22
ENSG00000249471	ZNF324B	466.35	0.688324	1.36593	HGNC:33107	ZNF324B	1	protein_coding	19	q13.43
ENSG00000249709	ZNF564	712.69	0.717002	1.32737	HGNC:31106	ZNF564	-1	protein_coding	19	p13.2
ENSG00000249915	PDCD6	6733.88	0.89369	1.11199	HGNC:8765	PDCD6	1	protein_coding	5	p15.33
ENSG00000249992	TMEM158	4916.57	0.473094	1.72051	HGNC:30293	TMEM158	-1	protein_coding	3	p21.31
ENSG00000250067	YJEFN3	353.04	0.606164	1.48992	HGNC:24785	YJEFN3	1	protein_coding	19	p13.11
ENSG00000250305	TRMT9B	812.18	0.307814	2.09067	HGNC:26725	TRMT9B	1	protein_coding	8	p22
ENSG00000250312	ZNF718	388.36	0.533011	1.60933	HGNC:26889	ZNF718	1	protein_coding	4	p16.3
ENSG00000250317	SMIM20	2239.34	0.859628	1.15034	HGNC:37260	SMIM20	1	protein_coding	4	p15.2
ENSG00000250479	CHCHD10	2520.56	0.685165	1.37311	HGNC:15559	CHCHD10	-1	protein_coding	22	q11.23
ENSG00000250506	CDK3	571.92	0.690656	1.36383	HGNC:1772	CDK3	1	protein_coding	17	q25.1
ENSG00000250510	GPR162	204.93	0.527009	1.62007	HGNC:16693	GPR162	1	protein_coding	12	p13.31
ENSG00000250565	ATP6V1E2	443.47	0.680993	1.37777	HGNC:18125	ATP6V1E2	-1	protein_coding	2	p21
ENSG00000250571	GLI4	1186.9	0.806302	1.21324	HGNC:4320	GLI4	1	protein_coding	8	q24.3
ENSG00000250722	SELENOP	243.19	0.189153	2.47132	HGNC:10751	SELENOP	-1	protein_coding	5	p12
ENSG00000251192	ZNF674	399.14	0.801724	1.21762	HGNC:17625	ZNF674	-1	protein_coding	X	p11.3
ENSG00000251247	ZNF345	228.55	0.783198	1.24262	HGNC:16367	ZNF345	1	protein_coding	19	q13.12
ENSG00000251322	SHANK3	1415.18	0.684719	1.37297	HGNC:14294	SHANK3	1	protein_coding	22	q13.33
ENSG00000251369	ZNF550	611.38	0.67225	1.3903	HGNC:28643	ZNF550	-1	protein_coding	19	q13.43
ENSG00000251493	FOXD1	10988.1	0.651522	1.42181	HGNC:3802	FOXD1	-1	protein_coding	5	q13.2
ENSG00000253159	PCDHGA12	3176.84	0.595246	1.50747	HGNC:8699	PCDHGA12	1	protein_coding	5	q31.3
ENSG00000253250	C8orf88	387.78	0.696271	1.35644	HGNC:44672	C8orf88	-1	protein_coding	8	q21.3
ENSG00000253251	SHLD3	132.88	0.69988	1.34708	HGNC:53826	SHLD3	1	protein_coding	5	q12.3
ENSG00000253276	CCDC71L	9293.35	0.707065	1.34279	HGNC:26685	CCDC71L	-1	protein_coding	7	q22.3
ENSG00000253293	HOXA10	1934.91	0.586591	1.521	HGNC:5100	HOXA10	-1	protein_coding	7	p15.2
ENSG00000253304	TMEM200B	2369.19	0.796897	1.22574	HGNC:33785	TMEM200B	-1	protein_coding	1	p35.3
ENSG00000253305	PCDHGB6	511.24	0.535952	1.60199	HGNC:8713	PCDHGB6	1	protein_coding	5	q31.3
ENSG00000253352	TUG1	14515.1	0.869438	1.1395	HGNC:26066	TUG1	1	protein_coding	22	q12.2
ENSG00000253368	TRNP1	8624.09	0.542666	1.59472	HGNC:34348	TRNP1	1	protein_coding	1	p36.11
ENSG00000253485	PCDHGA5	273.36	0.475563	1.71203	HGNC:8703	PCDHGA5	1	protein_coding	5	q31.3
ENSG00000253506	NACA2	57.5	0.469565	1.70435	HGNC:23290	NACA2	-1	protein_coding	17	q23.2
ENSG00000253537	PCDHGA7	680.04	0.473502	1.71755	HGNC:8705	PCDHGA7	1	protein_coding	5	q31.3
ENSG00000253626	EIF5AL1	319.59	0.31603	2.06202	HGNC:17419	EIF5AL1	1	protein_coding	10	q22.3
ENSG00000253710	ALG11	864.6	0.846634	1.16586	HGNC:32456	ALG11	1	protein_coding	13	q14.3
ENSG00000253719	ATXN7L3B	9250.88	0.888456	1.11795	HGNC:37931	ATXN7L3B	1	protein_coding	12	q21.1
ENSG00000253729	PRKDC	24614.5	0.744602	1.29241	HGNC:9413	PRKDC	-1	protein_coding	8	q11.21
ENSG00000253731	PCDHGA6	659.52	0.641376	1.43589	HGNC:8704	PCDHGA6	1	protein_coding	5	q31.3
ENSG00000253767	PCDHGA8	102.13	0.401449	1.84079	HGNC:8706	PCDHGA8	1	protein_coding	5	q31.3
ENSG00000253846	PCDHGA10	1523.09	0.548884	1.58362	HGNC:8697	PCDHGA10	1	protein_coding	5	q31.3
ENSG00000253873	PCDHGA11	1979.95	0.483346	1.70105	HGNC:8698	PCDHGA11	1	protein_coding	5	q31.3
ENSG00000253910	PCDHGB2	533.18	0.515773	1.63922	HGNC:8709	PCDHGB2	1	protein_coding	5	q31.3
ENSG00000253953	PCDHGB4	1310.55	0.48224	1.7031	HGNC:8711	PCDHGB4	1	protein_coding	5	q31.3
ENSG00000253958	CLDN23	204.4	0.264188	2.20157	HGNC:17591	CLDN23	1	protein_coding	8	p23.1
ENSG00000254004	ZNF260	2292.46	0.776895	1.25062	HGNC:13499	ZNF260	-1	protein_coding	19	q13.12
ENSG00000254087	LYN	626.25	0.429541	1.80599	HGNC:6735	LYN	1	protein_coding	8	q12.1
ENSG00000254093	PINX1	1020.7	0.819046	1.19722	HGNC:30046	PINX1	-1	protein_coding	8	p23.1
ENSG00000254122	PCDHGB7	2593.47	0.552542	1.57781	HGNC:8714	PCDHGB7	1	protein_coding	5	q31.3
ENSG00000254206	NPIPB11	105.06	0.494955	1.66571	HGNC:37453	NPIPB11	-1	protein_coding	16	p11.2
ENSG00000254221	PCDHGB1	138.69	0.511933	1.64395	HGNC:8708	PCDHGB1	1	protein_coding	5	q31.3
ENSG00000254245	PCDHGA3	329.21	0.422223	1.81951	HGNC:8701	PCDHGA3	1	protein_coding	5	q31.3
ENSG00000254470	AP5B1	3315.41	0.840922	1.1724	HGNC:25104	AP5B1	-1	protein_coding	11	q13.1
ENSG00000254505	CHMP4A	3539.63	0.813079	1.20578	HGNC:20274	CHMP4A	-1	protein_coding	14	q12
ENSG00000254535	PABPC4L	139.47	0.20076	2.40195	HGNC:31955	PABPC4L	-1	protein_coding	4	q28.3
ENSG00000254585	MAGEL2	66.71	0.254834	2.21856	HGNC:6814	MAGEL2	-1	protein_coding	15	q11.2
ENSG00000254685	FPGT	1185.58	0.705984	1.34365	HGNC:3825	FPGT	1	protein_coding	1	p31.1
ENSG00000254726	MEX3A	730.2	0.573815	1.54067	HGNC:33482	MEX3A	-1	protein_coding	1	q22
ENSG00000254772	EEF1G	151894	0.839617	1.17419	HGNC:3213	EEF1G	-1	protein_coding	11	q12.3
ENSG00000254858	MPV17L2	1187.96	0.782855	1.24331	HGNC:28177	MPV17L2	1	protein_coding	19	p13.11
ENSG00000254901	BORCS8	828.54	0.809858	1.20815	HGNC:37247	BORCS8	-1	protein_coding	19	p13.11
ENSG00000254986	DPP3	4643.42	0.83516	1.1793	HGNC:3008	DPP3	1	protein_coding	11	q13.2
ENSG00000254999	BRK1	14828.9	0.865947	1.14351	HGNC:23057	BRK1	1	protein_coding	3	p25.3
ENSG00000255112	CHMP1B	6811.64	0.543335	1.59345	HGNC:24287	CHMP1B	1	protein_coding	18	p11.21
ENSG00000255150	EID3	252	0.440476	1.77778	HGNC:32961	EID3	1	protein_coding	12	q23.3
ENSG00000255302	EID1	22704.5	0.800721	1.22108	HGNC:1191	EID1	1	protein_coding	15	q21.1
ENSG00000255346	NOX5	54.08	0.110947	2.81065	HGNC:14874	NOX5	1	protein_coding	15	q23
ENSG00000255423	EBLN2	67.17	0.461516	1.72696	HGNC:25493	EBLN2	1	protein_coding	3	p13
ENSG00000255529	POLR2M	4910.59	0.804588	1.21615	HGNC:14862	POLR2M	1	protein_coding	15	q21.3
ENSG00000255561	FDXACB1	203.38	0.717868	1.31773	HGNC:25110	FDXACB1	-1	protein_coding	11	q23.1
ENSG00000255690	TRIL	1103.37	0.201202	2.42439	HGNC:22200	TRIL	-1	protein_coding	7	p14.3
ENSG00000255823	MTRNR2L8	68.7	0.101892	2.82387	HGNC:37165	MTRNR2L8	-1	protein_coding	11	p15.4
ENSG00000255837	TAS2R20	69.74	0.645254	1.41956	HGNC:19109	TAS2R20	-1	protein_coding	12	p13.2
ENSG00000256043	CTSO	4173.17	0.62782	1.45717	HGNC:2542	CTSO	-1	protein_coding	4	q32.1
ENSG00000256053	COA8	3159.24	0.863815	1.14553	HGNC:20492	COA8	1	protein_coding	14	q32.33
ENSG00000256060	TRAPPC2B	234.94	0.770409	1.25138	HGNC:10710	TRAPPC2B	1	protein_coding	19	q13.43
ENSG00000256061	DNAAF4	321.37	0.700128	1.35047	HGNC:21493	DNAAF4	-1	protein_coding	15	q21.3
ENSG00000256087	ZNF432	963.89	0.781209	1.24392	HGNC:20810	ZNF432	-1	protein_coding	19	q13.41
ENSG00000256223	ZNF10	537.06	0.731762	1.30712	HGNC:12879	ZNF10	1	protein_coding	12	q24.33
ENSG00000256229	ZNF486	830.51	0.746529	1.28957	HGNC:20807	ZNF486	1	protein_coding	19	p12
ENSG00000256235	SMIM3	4787.75	0.586079	1.52222	HGNC:30248	SMIM3	1	protein_coding	5	q33.1
ENSG00000256269	HMBS	2128.36	0.785581	1.23945	HGNC:4982	HMBS	1	protein_coding	11	q23.3
ENSG00000256294	ZNF225	721.85	0.725913	1.31468	HGNC:13018	ZNF225	1	protein_coding	19	q13.31
ENSG00000256525	POLG2	533	0.722326	1.31895	HGNC:9180	POLG2	-1	protein_coding	17	q23.3
ENSG00000256537	SMIM10L1	2891.6	0.846244	1.16614	HGNC:49847	SMIM10L1	1	protein_coding	12	p13.2
ENSG00000256683	ZNF350	784.5	0.828553	1.18547	HGNC:16656	ZNF350	-1	protein_coding	19	q13.41
ENSG00000256771	ZNF253	395.12	0.637781	1.43754	HGNC:13497	ZNF253	1	protein_coding	19	p13.11
ENSG00000256806	C17orf100	260.44	0.702657	1.34388	HGNC:34494	C17orf100	1	protein_coding	17	p13.1
ENSG00000257093	DENND11	1374.86	0.752077	1.28159	HGNC:29472	DENND11	-1	protein_coding	7	q34
ENSG00000257103	LSM14A	14343.8	0.877663	1.13011	HGNC:24489	LSM14A	1	protein_coding	19	q13.11
ENSG00000257108	NHLRC4	58.28	0.411805	1.81881	HGNC:26700	NHLRC4	1	protein_coding	16	p13.3
ENSG00000257218	GATC	3815.82	0.796421	1.22621	HGNC:25068	GATC	1	protein_coding	12	q24.31
ENSG00000257315	ZBED6	229.19	0.658842	1.40495	HGNC:33273	ZBED6	1	protein_coding	1	q32.1
ENSG00000257365	FNTB	1588.76	0.845943	1.16569	HGNC:3785	FNTB	1	protein_coding	14	q23.3
ENSG00000257591	ZNF625	134.37	0.707003	1.33214	HGNC:30571	ZNF625	-1	protein_coding	19	p13.2
ENSG00000257594	GALNT4	1525.53	0.806277	1.21335	HGNC:4126	GALNT4	-1	protein_coding	12	q21.33
ENSG00000257704	INAFM1	1444.59	0.719235	1.32494	HGNC:27406	INAFM1	1	protein_coding	19	q13.32
ENSG00000257727	CNPY2	3527.46	0.796607	1.22581	HGNC:13529	CNPY2	-1	protein_coding	12	q13.3
ENSG00000257923	CUX1	10653.5	0.785286	1.24016	HGNC:2557	CUX1	1	protein_coding	7	q22.1
ENSG00000257949	TEN1	1584.17	0.726563	1.31552	HGNC:37242	TEN1	1	protein_coding	17	q25.1
ENSG00000258102	MAP1LC3B2	72.69	0.398954	1.8572	HGNC:34390	MAP1LC3B2	1	protein_coding	12	q24.22
ENSG00000258289	CHURC1	8636.37	0.596084	1.50665	HGNC:20099	CHURC1	1	protein_coding	14	q23.3
ENSG00000258315	C17orf49	526.74	0.78217	1.2416	HGNC:28737	C17orf49	1	protein_coding	17	p13.1
ENSG00000258366	RTEL1	2800.28	0.80242	1.21845	HGNC:15888	RTEL1	1	protein_coding	20	q13.33
ENSG00000258405	ZNF578	262.11	0.621876	1.46122	HGNC:26449	ZNF578	1	protein_coding	19	q13.41
ENSG00000258429	PDF	266.98	0.752865	1.28099	HGNC:30012	PDF	-1	protein_coding	16	q22.1
ENSG00000258484	SPESP1	218.71	0.0320059	3.53436	HGNC:15570	SPESP1	1	protein_coding	15	q23
ENSG00000258659	TRIM34	845.06	0.719476	1.32535	HGNC:10063	TRIM34	1	protein_coding	11	p15.4
ENSG00000258818	RNASE4	2125.54	0.698646	1.35354	HGNC:10047	RNASE4	1	protein_coding	14	q11.2
ENSG00000258839	MC1R	332.98	0.624662	1.45654	HGNC:6929	MC1R	1	protein_coding	16	q24.3
ENSG00000258890	CEP95	1843.54	0.840774	1.1722	HGNC:25141	CEP95	1	protein_coding	17	q23.3
ENSG00000258947	TUBB3	12767.6	0.652274	1.4207	HGNC:20772	TUBB3	1	protein_coding	16	q24.3
ENSG00000259207	ITGB3	3114.01	0.415863	1.83558	HGNC:6156	ITGB3	1	protein_coding	17	q21.32
ENSG00000259330	INAFM2	2433.32	0.689593	1.36686	HGNC:35165	INAFM2	1	protein_coding	15	q15.1
ENSG00000259431	THTPA	492.33	0.747466	1.28572	HGNC:18987	THTPA	1	protein_coding	14	q11.2
ENSG00000259494	MRPL46	1257.14	0.820911	1.19557	HGNC:1192	MRPL46	-1	protein_coding	15	q25.3
ENSG00000259956	RBM15B	13532	0.870825	1.1379	HGNC:24303	RBM15B	1	protein_coding	3	p21.2
ENSG00000260001	TGFBR3L	106.37	0.470057	1.72041	HGNC:44152	TGFBR3L	1	protein_coding	19	p13.2
ENSG00000260027	HOXB7	1313.09	0.271878	2.19254	HGNC:5118	HOXB7	-1	protein_coding	17	q21.32
ENSG00000260230	FRRS1L	77.75	0.154341	2.61093	HGNC:1362	FRRS1L	-1	protein_coding	9	q31.3
ENSG00000260428	SCX	171.52	0.472248	1.71409	HGNC:32322	SCX	1	protein_coding	8	q24.3
ENSG00000260456	C16orf95	286.81	0.721732	1.32143	HGNC:40033	C16orf95	-1	protein_coding	16	q24.2
ENSG00000260916	CCPG1	19633.7	0.717184	1.32904	HGNC:24227	CCPG1	-1	protein_coding	15	q21.3
ENSG00000261221	ZNF865	3788.9	0.826625	1.18926	HGNC:38705	ZNF865	1	protein_coding	19	q13.42
ENSG00000261236	BOP1	4646.07	0.824998	1.19133	HGNC:15519	BOP1	-1	protein_coding	8	q24.3
ENSG00000261609	GAN	1224.03	0.764687	1.26549	HGNC:4137	GAN	1	protein_coding	16	q23.2
ENSG00000261652	C15orf65	160.45	0.660642	1.40231	HGNC:44654	C15orf65	1	protein_coding	15	q21.3
ENSG00000261934	PCDHGA9	328.16	0.511945	1.64554	HGNC:8707	PCDHGA9	1	protein_coding	5	q31.3
ENSG00000262209	PCDHGB3	317.92	0.449799	1.76145	HGNC:8710	PCDHGB3	1	protein_coding	5	q31.3
ENSG00000262246	CORO7	1218.17	0.721574	1.32248	HGNC:26161	CORO7	-1	protein_coding	16	p13.3
ENSG00000262576	PCDHGA4	920.25	0.443358	1.77778	HGNC:8702	PCDHGA4	1	protein_coding	5	q31.3
ENSG00000262655	SPON1	4296.19	0.166659	2.5646	HGNC:11252	SPON1	1	protein_coding	11	p15.2
ENSG00000262814	MRPL12	4843.18	0.863069	1.14677	HGNC:10378	MRPL12	1	protein_coding	17	q25.3
ENSG00000262919	CCNQ	2131.12	0.823041	1.19327	HGNC:28434	CCNQ	-1	protein_coding	X	q28
ENSG00000263001	GTF2I	3764.35	0.836532	1.17763	HGNC:4659	GTF2I	1	protein_coding	7	q11.23
ENSG00000263002	ZNF234	1041.93	0.729416	1.31103	HGNC:13027	ZNF234	1	protein_coding	19	q13.31
ENSG00000263465	SRSF8	4031.39	0.815352	1.20306	HGNC:16988	SRSF8	1	protein_coding	11	q21
ENSG00000263528	IKBKE	1470.01	0.671424	1.39251	HGNC:14552	IKBKE	1	protein_coding	1	q32.1
ENSG00000263874	LINC00672	122.33	0.523175	1.62675	HGNC:44353	LINC00672	1	protein_coding	17	q12
ENSG00000263956	NBPF11	791.52	0.747928	1.28613	HGNC:31993	NBPF11	-1	protein_coding	1	q21.2
ENSG00000264364	DYNLL2	11319.1	0.844503	1.16829	HGNC:24596	DYNLL2	1	protein_coding	17	q22
ENSG00000264522	OTUD7B	4326.8	0.846122	1.16622	HGNC:16683	OTUD7B	-1	protein_coding	1	q21.2
ENSG00000265241	RBM8A	5047.8	0.830065	1.18527	HGNC:9905	RBM8A	-1	protein_coding	1	q21.1
ENSG00000265354	TIMM23	6407.51	0.914864	1.08872	HGNC:17312	TIMM23	1	protein_coding	10	q11.22
ENSG00000265491	RNF115	8543.35	0.856924	1.15376	HGNC:18154	RNF115	-1	protein_coding	1	q21.1
ENSG00000265681	RPL17	66270	0.821488	1.19579	HGNC:10307	RPL17	-1	protein_coding	18	q21.1
ENSG00000265808	SEC22B	16688.1	0.831371	1.1839	HGNC:10700	SEC22B	-1	protein_coding	1	p12
ENSG00000265817	FSBP	244.25	0.667349	1.39202	HGNC:43653	FSBP	-1	protein_coding	8	q22.1
ENSG00000265972	TXNIP	15332	0.310137	2.08636	HGNC:16952	TXNIP	-1	protein_coding	1	q21.1
ENSG00000266028	SRGAP2	7696	0.855249	1.15567	HGNC:19751	SRGAP2	1	protein_coding	1	q32.1
ENSG00000266074	BAHCC1	6506.63	0.770291	1.25918	HGNC:29279	BAHCC1	1	protein_coding	17	q25.3
ENSG00000266094	RASSF5	555.09	0.533247	1.60875	HGNC:17609	RASSF5	1	protein_coding	1	q32.1
ENSG00000266173	STRADA	2406.28	0.869807	1.13869	HGNC:30172	STRADA	-1	protein_coding	17	q23.3
ENSG00000266265	KLF14	65.39	0.0611714	3.08916	HGNC:23025	KLF14	-1	protein_coding	7	q32.2
ENSG00000266338	NBPF15	3571.29	0.755749	1.27769	HGNC:28791	NBPF15	-1	protein_coding	1	q21.1
ENSG00000266412	NCOA4	23446	0.885609	1.12117	HGNC:7671	NCOA4	-1	protein_coding	10	q11.22
ENSG00000266472	MRPS21	6330.86	0.892928	1.11296	HGNC:14046	MRPS21	1	protein_coding	1	q21.2
ENSG00000266524	GDF10	74.56	0.013412	3.92972	HGNC:4215	GDF10	1	protein_coding	10	q11.22
ENSG00000266714	MYO15B	237.92	0.205952	2.39576	HGNC:14083	MYO15B	1	protein_coding	17	q25.1
ENSG00000266964	FXYD1	148.43	0.357071	1.96052	HGNC:4025	FXYD1	1	protein_coding	19	q13.12
ENSG00000266967	AARSD1	2529.43	0.863436	1.14611	HGNC:28417	AARSD1	-1	protein_coding	17	q21.31
ENSG00000267041	ZNF850	182.07	0.615148	1.47196	HGNC:27994	ZNF850	-1	protein_coding	19	q13.12
ENSG00000267368	UPK3BL1	1268.5	0.414663	1.8376	HGNC:37278	UPK3BL1	-1	protein_coding	7	q22.1
ENSG00000267508	ZNF285	317.67	0.626436	1.45434	HGNC:13079	ZNF285	-1	protein_coding	19	q13.31
ENSG00000267534	S1PR2	3805.27	0.662765	1.40542	HGNC:3169	S1PR2	-1	protein_coding	19	p13.2
ENSG00000267673	FDX2	1705.16	0.847428	1.1647	HGNC:30546	FDX2	-1	protein_coding	19	p13.2
ENSG00000267680	ZNF224	428.05	0.728887	1.31059	HGNC:13017	ZNF224	1	protein_coding	19	q13.31
ENSG00000267796	LIN37	452.19	0.756319	1.27601	HGNC:33234	LIN37	1	protein_coding	19	q13.12
ENSG00000267855	NDUFA7	2212.3	0.867423	1.14135	HGNC:7691	NDUFA7	-1	protein_coding	19	p13.2
ENSG00000268043	NBPF12	1037.86	0.765999	1.26318	HGNC:24297	NBPF12	1	protein_coding	1	q21.1
ENSG00000268350	FAM156A	64.16	0.716958	1.30923	HGNC:30114	FAM156A	-1	protein_coding	X	p11.22
ENSG00000269028	MTRNR2L12	59.73	0.452034	1.72443	HGNC:37169	MTRNR2L12	-1	protein_coding	3	q11.2
ENSG00000269113	TRABD2B	87.16	0.126205	2.71914	HGNC:44200	TRABD2B	-1	protein_coding	1	p33
ENSG00000269190	FBXO17	3830.06	0.79816	1.224	HGNC:18754	FBXO17	-1	protein_coding	19	q13.2
ENSG00000269313	MAGIX	85.69	0.618509	1.44708	HGNC:30006	MAGIX	1	protein_coding	X	p11.23
ENSG00000269335	IKBKG	782.75	0.844459	1.1664	HGNC:5961	IKBKG	1	protein_coding	X	q28
ENSG00000269343	ZNF587B	817.18	0.651019	1.42196	HGNC:37142	ZNF587B	1	protein_coding	19	q13.43
ENSG00000269556	TMEM185A	1585.66	0.759305	1.27266	HGNC:17125	TMEM185A	-1	protein_coding	X	q28
ENSG00000269713	NBPF9	2588.42	0.733652	1.30659	HGNC:31991	NBPF9	-1	protein_coding	1	q21.2
ENSG00000269743	SLC25A53	262.02	0.755668	1.27471	HGNC:31894	SLC25A53	-1	protein_coding	X	q22.2
ENSG00000269858	EGLN2	7972.42	0.814558	1.20415	HGNC:14660	EGLN2	1	protein_coding	19	q13.2
ENSG00000270170	NCBP2AS2	1171.57	0.779296	1.2479	HGNC:25121	NCBP2AS2	1	protein_coding	3	q29
ENSG00000270629	NBPF14	1175.85	0.5681	1.55122	HGNC:25232	NBPF14	-1	protein_coding	1	q21.2
ENSG00000270647	TAF15	15165.7	0.900849	1.1042	HGNC:11547	TAF15	1	protein_coding	17	q12
ENSG00000270885	RASL10B	356.95	0.358594	1.95826	HGNC:30295	RASL10B	1	protein_coding	17	q12
ENSG00000271303	SRXN1	9399.59	0.733755	1.30665	HGNC:16132	SRXN1	-1	protein_coding	20	p13
ENSG00000271383	NBPF19	1394.42	0.494829	1.67955	HGNC:31999	NBPF19	1	protein_coding	1	q21.2
ENSG00000271425	NBPF10	672.38	0.615723	1.47387	HGNC:31992	NBPF10	-1	protein_coding	1	q21.1
ENSG00000271601	LIX1L	6668.8	0.84528	1.16738	HGNC:28715	LIX1L	-1	protein_coding	1	q21.1
ENSG00000271605	MILR1	364.82	0.120607	2.77671	HGNC:27570	MILR1	1	protein_coding	17	q23.3
ENSG00000272031	ANKRD34A	320.23	0.627674	1.45208	HGNC:27639	ANKRD34A	-1	protein_coding	1	q21.1
ENSG00000272047	GTF2H5	4721.84	0.827432	1.18852	HGNC:21157	GTF2H5	1	protein_coding	6	q25.3
ENSG00000272325	NUDT3	6995.39	0.87429	1.13389	HGNC:8050	NUDT3	-1	protein_coding	6	p21.31
ENSG00000272333	KMT2B	5705.5	0.812549	1.20638	HGNC:15840	KMT2B	1	protein_coding	19	q13.12
ENSG00000272391	POM121C	6111.91	0.807931	1.21222	HGNC:34005	POM121C	-1	protein_coding	7	q11.23
ENSG00000272398	CD24	83.69	0	4.25379	HGNC:1645	CD24	-1	protein_coding	6	q21
ENSG00000272602	ZNF595	547.25	0.575605	1.53677	HGNC:27196	ZNF595	1	protein_coding	4	p16.3
ENSG00000272674	PCDHB16	171.84	0.331704	2.0135	HGNC:14546	PCDHB16	1	protein_coding	5	q31.3
ENSG00000272886	DCP1A	3403.33	0.857396	1.15299	HGNC:18714	DCP1A	-1	protein_coding	3	p21.1
ENSG00000272899	ATP6V1FNB	66.99	0.447828	1.7316	HGNC:52392	ATP6V1FNB	1	protein_coding	7	q32.1
ENSG00000273136	NBPF26	590.16	0.501559	1.66396	HGNC:49571	NBPF26	1	protein_coding	1	p11.2
ENSG00000273213	H3-2	184.52	0.433557	1.79384	HGNC:32060	H3-2	-1	protein_coding	1	q21.1
ENSG00000273559	CWC25	2492.35	0.900355	1.10418	HGNC:25989	CWC25	-1	protein_coding	17	q12
ENSG00000273604	EPOP	517.63	0.525472	1.62278	HGNC:34493	EPOP	-1	protein_coding	17	q12
ENSG00000273611	ZNHIT3	1866.09	0.869733	1.13874	HGNC:12309	ZNHIT3	1	protein_coding	17	q12
ENSG00000273749	CYFIP1	18887.8	0.848009	1.1643	HGNC:13759	CYFIP1	-1	protein_coding	15	q11.2
ENSG00000273820	USP27X	513.42	0.747926	1.2855	HGNC:13486	USP27X	1	protein_coding	X	p11.23
ENSG00000273841	TAF9	4837.88	0.81792	1.19991	HGNC:11542	TAF9	-1	protein_coding	5	q13.2
ENSG00000273899	NOL12	1494.19	0.833897	1.1799	HGNC:28585	NOL12	1	protein_coding	22	q13.1
ENSG00000274070	CASTOR2	2983.53	0.584878	1.52437	HGNC:37073	CASTOR2	1	protein_coding	7	q11.23
ENSG00000274180	NATD1	4987.28	0.680331	1.38011	HGNC:30770	NATD1	-1	protein_coding	17	p11.2
ENSG00000274211	SOCS7	2400.33	0.844051	1.16817	HGNC:29846	SOCS7	1	protein_coding	17	q12
ENSG00000274276	CBSL	183.3	0	4.96454	HGNC:51829	CBSL	-1	protein_coding	21	p12
ENSG00000274349	ZNF658	278.39	0.599878	1.4979	HGNC:25226	ZNF658	1	protein_coding	9	q21.11
ENSG00000274512	TBC1D3L	133.69	0.0448799	3.32112	HGNC:51246	TBC1D3L	-1	protein_coding	17	q12
ENSG00000274523	RCC1L	5421.64	0.88903	1.11719	HGNC:14948	RCC1L	-1	protein_coding	7	q11.23
ENSG00000274750	H3C6	80.56	0.211023	2.34608	HGNC:4769	H3C6	1	protein_coding	6	p22.2
ENSG00000275004	ZNF280B	148.19	0.17545	2.50354	HGNC:23022	ZNF280B	-1	protein_coding	22	q11.22
ENSG00000275023	MLLT6	8266.04	0.854339	1.15678	HGNC:7138	MLLT6	1	protein_coding	17	q12
ENSG00000275052	PPP4R3B	8109.83	0.840462	1.17302	HGNC:29267	PPP4R3B	-1	protein_coding	2	p16.1
ENSG00000275066	SYNRG	4367.59	0.855621	1.15533	HGNC:557	SYNRG	-1	protein_coding	17	q12
ENSG00000275074	NUDT18	1206.67	0.752484	1.28121	HGNC:26194	NUDT18	-1	protein_coding	8	p21.3
ENSG00000275111	ZNF2	588.81	0.643671	1.4334	HGNC:12991	ZNF2	1	protein_coding	2	q11.1
ENSG00000275183	LENG9	592.17	0.645085	1.42864	HGNC:16306	LENG9	-1	protein_coding	19	q13.42
ENSG00000275342	PRAG1	1195.89	0.385487	1.90068	HGNC:25438	PRAG1	-1	protein_coding	8	p23.1
ENSG00000275700	AATF	5694.86	0.877107	1.13067	HGNC:19235	AATF	1	protein_coding	17	q12
ENSG00000275832	ARHGAP23	27421.2	0.722543	1.32182	HGNC:29293	ARHGAP23	1	protein_coding	17	q12
ENSG00000275835	TUBGCP5	2333.33	0.810001	1.209	HGNC:18600	TUBGCP5	-1	protein_coding	15	q11.2
ENSG00000275993	SIK1B	263	0.121673	2.77567	HGNC:52389	SIK1B	1	protein_coding	21	p12
ENSG00000276023	DUSP14	8345.41	0.746398	1.29005	HGNC:17007	DUSP14	1	protein_coding	17	q12
ENSG00000276043	UHRF1	3479.4	0.667356	1.39852	HGNC:12556	UHRF1	1	protein_coding	19	p13.3
ENSG00000276045	ORAI1	2542.97	0.824233	1.19191	HGNC:25896	ORAI1	1	protein_coding	12	q24.31
ENSG00000276234	TADA2A	1756.28	0.814221	1.20368	HGNC:11531	TADA2A	1	protein_coding	17	q12
ENSG00000276293	PIP4K2B	13590.3	0.894758	1.11094	HGNC:8998	PIP4K2B	-1	protein_coding	17	q12
ENSG00000276547	PCDHGB5	2499.22	0.528965	1.6181	HGNC:8712	PCDHGB5	1	protein_coding	5	q31.3
ENSG00000276600	RAB7B	1892.37	0.577054	1.5367	HGNC:30513	RAB7B	-1	protein_coding	1	q32.1
ENSG00000277149	TYW1B	226.55	0.105937	2.85147	HGNC:33908	TYW1B	-1	protein_coding	7	q11.23
ENSG00000277161	PIGW	991.34	0.737386	1.30127	HGNC:23213	PIGW	1	protein_coding	17	q12
ENSG00000277258	PCGF2	3303.74	0.780025	1.24677	HGNC:12929	PCGF2	-1	protein_coding	17	q12
ENSG00000277443	MARCKS	78483.9	0.700067	1.35256	HGNC:6759	MARCKS	1	protein_coding	6	q21
ENSG00000277462	ZNF670	262.41	0.670706	1.39095	HGNC:28167	ZNF670	-1	protein_coding	1	q44
ENSG00000277586	NEFL	70.62	0.0991221	2.91702	HGNC:7739	NEFL	-1	protein_coding	8	p21.2
ENSG00000277791	PSMB3	7100.65	0.872315	1.13623	HGNC:9540	PSMB3	1	protein_coding	17	q12
ENSG00000277972	CISD3	2109.03	0.8383	1.17495	HGNC:27578	CISD3	1	protein_coding	17	q12
ENSG00000278053	DDX52	3486.41	0.879988	1.12752	HGNC:20038	DDX52	-1	protein_coding	17	q12
ENSG00000278129	ZNF8	945.56	0.746647	1.28918	HGNC:13154	ZNF8	1	protein_coding	19	q13.43
ENSG00000278224	PRICKLE4	261.86	0.355152	1.97052	HGNC:16805	PRICKLE4	1	protein_coding	6	p21.1
ENSG00000278259	MYO19	2758.4	0.836354	1.17786	HGNC:26234	MYO19	-1	protein_coding	17	q12
ENSG00000278311	GGNBP2	8082.24	0.868571	1.1404	HGNC:19357	GGNBP2	1	protein_coding	17	q12
ENSG00000278318	ZNF229	1482.71	0.579345	1.533	HGNC:13022	ZNF229	-1	protein_coding	19	q13.31
ENSG00000278535	DHRS11	384.68	0.707081	1.33878	HGNC:28639	DHRS11	1	protein_coding	17	q12
ENSG00000278540	ACACA	11972.5	0.714556	1.33256	HGNC:84	ACACA	-1	protein_coding	17	q12
ENSG00000278619	MRM1	467.81	0.671213	1.38945	HGNC:26202	MRM1	1	protein_coding	17	q12
ENSG00000278662	GOLGA6L10	62.58	0.383509	1.88559	HGNC:37228	GOLGA6L10	-1	protein_coding	15	q25.2
ENSG00000278845	MRPL45	4317.16	0.852181	1.15933	HGNC:16651	MRPL45	1	protein_coding	17	q12
ENSG00000279170	TSTD3	568.64	0.615504	1.47369	HGNC:40910	TSTD3	1	protein_coding	6	q16.2
ENSG00000280071	GATD3B	665.78	0.253838	2.24549	HGNC:53816	GATD3B	-1	protein_coding	21	p12
ENSG00000280670	CCDC163	204.49	0.381437	1.90718	HGNC:27003	CCDC163	-1	protein_coding	1	p34.1
ENSG00000280789	PAGR1	2729.19	0.812695	1.20622	HGNC:28707	PAGR1	1	protein_coding	16	p11.2
ENSG00000281991	TMEM265	149.85	0.694027	1.35469	HGNC:51241	TMEM265	1	protein_coding	16	p11.2
ENSG00000283154	IQCJ-SCHIP1	789.16	0.632318	1.44838	HGNC:38842	IQCJ-SCHIP1	1	protein_coding	3	q25.32
ENSG00000283199	C13orf46	126.28	0.522648	1.61546	HGNC:53786	C13orf46	-1	protein_coding	13	q34
ENSG00000284308	C2orf81	403.52	0.723632	1.3184	HGNC:34350	C2orf81	-1	protein_coding	2	p13.1
ENSG00000284713	SMIM38	109.68	0.246171	2.24289	HGNC:54074	SMIM38	1	protein_coding	11	q13.3
ENSG00000284730	TMDD1	50.23	0.477802	1.67231	HGNC:53646	TMDD1	-1	protein_coding	12	q13.13
ENSG00000284753	EEF1AKMT4	353.47	0.704445	1.34382	HGNC:53611	EEF1AKMT4	1	protein_coding	3	q27.1
ENSG00000284981	UPK3BL2	134.18	0.0819794	2.98107	HGNC:53444	UPK3BL2	-1	protein_coding	7	q22.1
ENSG00000285077	ARHGAP11B	196.89	0.609477	1.47798	HGNC:15782	ARHGAP11B	1	protein_coding	15	q13.2
ENSG00000285437	POLR2J3	593.52	0.458283	1.7472	HGNC:33853	POLR2J3	-1	protein_coding	7	q22.1
ENSG00000286219	NOTCH2NLC	242.23	0.400446	1.866	HGNC:53924	NOTCH2NLC	1	protein_coding	1	q21.2
ENSG00000288558	DUS4L-BCAP29	505.22	0.698706	1.35189	HGNC:54422	DUS4L-BCAP29	1	protein_coding	7	q22.3
ENSG00000288649	ACTL10	152.21	0.591288	1.51107	HGNC:16127	ACTL10	1	protein_coding	20	q11.22
ENSG00000288701	PRRC2B	20790.3	0.818219	1.19974	HGNC:28121	PRRC2B	1	protein_coding	9	q34.13
ENSG00000288722	F8A1	936.93	0.621178	1.46542	HGNC:3547	F8A1	1	protein_coding	X	q28
ENSG00000288920	RPSAP58	1127.46	0.281163	2.16593	HGNC:36809	RPSAP58	1	protein_coding	19	p12
