## Supplementary material for "Clinical validation of RNA sequencing for Mendelian disorder diagnostics": Data S7 (part 1 of 2)

### Sheet: confidence_interval_blr
Data S7. Reference range of expression outlier analysis in blood
For this analysis, the read count of each gene across the blood reference panel was modeled using a negative binomial distribution. The reference range for each gene is the range of expression folds that yielded a P-value less than 0.05. A fold change that is either below the lower boundary or above the upper boundary of this reference range would categorize a gene as a significant expression outlier. This analysis only included genes with a read count of 50 or greater.
geneID	hgncSymbol	meanCorrected	folder_lower	folder_upper	hgnc_id	hgnc_symbol	strand	gene_biotype	chromosome_name	band
ENSG00000000419	DPM1	505.65	0.755463	1.27559	HGNC:3005	DPM1	-1	protein_coding	20	q13.13
ENSG00000000457	SCYL3	1132.32	0.869012	1.13925	HGNC:19285	SCYL3	-1	protein_coding	1	q24.2
ENSG00000000460	C1orf112	355.49	0.779206	1.24617	HGNC:25565	C1orf112	1	protein_coding	1	q24.2
ENSG00000000938	FGR	19387.9	0.823453	1.19343	HGNC:3697	FGR	-1	protein_coding	1	p35.3
ENSG00000000971	CFH	81.86	0.342047	1.9912	HGNC:4883	CFH	1	protein_coding	1	q31.3
ENSG00000001036	FUCA2	509.13	0.718873	1.32383	HGNC:4008	FUCA2	-1	protein_coding	6	q24.2
ENSG00000001084	GCLC	1628.85	0.700494	1.35126	HGNC:4311	GCLC	-1	protein_coding	6	p12.1
ENSG00000001167	NFYA	3250.24	0.885165	1.12146	HGNC:7804	NFYA	1	protein_coding	6	p21.1
ENSG00000001460	STPG1	173.43	0.70922	1.33772	HGNC:28070	STPG1	-1	protein_coding	1	p36.11
ENSG00000001461	NIPAL3	3383.42	0.854165	1.15711	HGNC:25233	NIPAL3	1	protein_coding	1	p36.11
ENSG00000001497	LAS1L	1216.58	0.888556	1.11707	HGNC:25726	LAS1L	-1	protein_coding	X	q12
ENSG00000001561	ENPP4	1054.78	0.711997	1.33488	HGNC:3359	ENPP4	1	protein_coding	6	p21.1
ENSG00000001629	ANKIB1	2672.09	0.909775	1.09427	HGNC:22215	ANKIB1	1	protein_coding	7	q21.2
ENSG00000001630	CYP51A1	517.73	0.701138	1.34819	HGNC:2649	CYP51A1	-1	protein_coding	7	q21.2
ENSG00000001631	KRIT1	2715.26	0.89973	1.10523	HGNC:1573	KRIT1	-1	protein_coding	7	q21.2
ENSG00000002016	RAD52	437.06	0.723013	1.3179	HGNC:9824	RAD52	-1	protein_coding	12	p13.33
ENSG00000002330	BAD	126.64	0.726469	1.30291	HGNC:936	BAD	-1	protein_coding	11	q13.1
ENSG00000002549	LAP3	2065.8	0.602672	1.49579	HGNC:18449	LAP3	1	protein_coding	4	p15.32
ENSG00000002586	CD99	5262.84	0.796908	1.22557	HGNC:7082	CD99	1	protein_coding	X	p22.33
ENSG00000002587	HS3ST1	144.9	0.483092	1.69772	HGNC:5194	HS3ST1	-1	protein_coding	4	p15.33
ENSG00000002726	AOC1	76.18	0.065634	3.0848	HGNC:80	AOC1	1	protein_coding	7	q36.1
ENSG00000002822	MAD1L1	1575.55	0.795278	1.22687	HGNC:6762	MAD1L1	-1	protein_coding	7	p22.3
ENSG00000002834	LASP1	17903	0.852373	1.15914	HGNC:6513	LASP1	1	protein_coding	17	q12
ENSG00000002919	SNX11	1640.67	0.79114	1.23242	HGNC:14975	SNX11	1	protein_coding	17	q21.32
ENSG00000002933	TMEM176A	612.27	0.0751303	3.07871	HGNC:24930	TMEM176A	1	protein_coding	7	q36.1
ENSG00000003056	M6PR	3783.24	0.85773	1.15272	HGNC:6752	M6PR	-1	protein_coding	12	p13.31
ENSG00000003147	ICA1	90.24	0.576241	1.52926	HGNC:5343	ICA1	-1	protein_coding	7	p21.3
ENSG00000003249	DBNDD1	175.65	0.301736	2.10077	HGNC:28455	DBNDD1	-1	protein_coding	16	q24.3
ENSG00000003393	ALS2	1373.89	0.799918	1.22135	HGNC:443	ALS2	-1	protein_coding	2	q33.1
ENSG00000003400	CASP10	3551.17	0.831839	1.18299	HGNC:1500	CASP10	1	protein_coding	2	q33.1
ENSG00000003402	CFLAR	43022.6	0.858176	1.15249	HGNC:1876	CFLAR	1	protein_coding	2	q33.1
ENSG00000003436	TFPI	181.28	0.507502	1.6549	HGNC:11760	TFPI	-1	protein_coding	2	q32.1
ENSG00000003509	NDUFAF7	568.15	0.853648	1.15638	HGNC:28816	NDUFAF7	1	protein_coding	2	p22.2
ENSG00000003756	RBM5	6263.76	0.909039	1.09519	HGNC:9902	RBM5	1	protein_coding	3	p21.31
ENSG00000004059	ARF5	2196.58	0.813082	1.20551	HGNC:658	ARF5	1	protein_coding	7	q32.1
ENSG00000004139	SARM1	801.03	0.821442	1.19471	HGNC:17074	SARM1	1	protein_coding	17	q11.2
ENSG00000004142	POLDIP2	1449.03	0.832971	1.18148	HGNC:23781	POLDIP2	-1	protein_coding	17	q11.2
ENSG00000004399	PLXND1	2508.73	0.614654	1.47724	HGNC:9107	PLXND1	-1	protein_coding	3	q22.1
ENSG00000004455	AK2	4661.43	0.91517	1.08829	HGNC:362	AK2	-1	protein_coding	1	p35.1
ENSG00000004468	CD38	1682.04	0.644456	1.43159	HGNC:1667	CD38	1	protein_coding	4	p15.32
ENSG00000004478	FKBP4	937.08	0.748068	1.28591	HGNC:3720	FKBP4	1	protein_coding	12	p13.33
ENSG00000004487	KDM1A	1589.96	0.89562	1.10946	HGNC:29079	KDM1A	1	protein_coding	1	p36.12
ENSG00000004534	RBM6	4886.78	0.7684	1.26136	HGNC:9903	RBM6	1	protein_coding	3	p21.31
ENSG00000004660	CAMKK1	621.5	0.690265	1.36444	HGNC:1469	CAMKK1	-1	protein_coding	17	p13.2
ENSG00000004700	RECQL	1213.67	0.84125	1.17083	HGNC:9948	RECQL	-1	protein_coding	12	p12.1
ENSG00000004766	VPS50	1240.23	0.883707	1.12237	HGNC:25956	VPS50	1	protein_coding	7	q21.2
ENSG00000004777	ARHGAP33	222.36	0.620615	1.46159	HGNC:23085	ARHGAP33	1	protein_coding	19	q13.12
ENSG00000004779	NDUFAB1	329.52	0.816339	1.20175	HGNC:7694	NDUFAB1	-1	protein_coding	16	p12.2
ENSG00000004799	PDK4	1306.23	0.478476	1.7095	HGNC:8812	PDK4	-1	protein_coding	7	q21.3
ENSG00000004809	SLC22A16	73.56	0.285481	2.10712	HGNC:20302	SLC22A16	-1	protein_coding	6	q21
ENSG00000004864	SLC25A13	452.66	0.821809	1.19295	HGNC:10983	SLC25A13	-1	protein_coding	7	q21.3
ENSG00000004866	ST7	222.58	0.736814	1.29392	HGNC:11351	ST7	1	protein_coding	7	q31.2
ENSG00000004897	CDC27	4059.27	0.848675	1.16326	HGNC:1728	CDC27	-1	protein_coding	17	q21.32
ENSG00000004939	SLC4A1	42790.8	0.497958	1.67412	HGNC:11027	SLC4A1	-1	protein_coding	17	q21.31
ENSG00000004961	HCCS	607.97	0.805961	1.21223	HGNC:4837	HCCS	1	protein_coding	X	p22.2
ENSG00000004975	DVL2	885.93	0.846568	1.16488	HGNC:3086	DVL2	-1	protein_coding	17	p13.1
ENSG00000005007	UPF1	5926.77	0.839918	1.17366	HGNC:9962	UPF1	1	protein_coding	19	p13.11
ENSG00000005020	SKAP2	7267.43	0.700248	1.35206	HGNC:15687	SKAP2	-1	protein_coding	7	p15.2
ENSG00000005022	SLC25A5	2588.73	0.846361	1.16582	HGNC:10991	SLC25A5	1	protein_coding	X	q24
ENSG00000005059	MCUB	1664.28	0.845411	1.16687	HGNC:26076	MCUB	1	protein_coding	4	q25
ENSG00000005075	POLR2J	501.49	0.805599	1.21438	HGNC:9197	POLR2J	-1	protein_coding	7	q22.1
ENSG00000005100	DHX33	724.92	0.853887	1.15599	HGNC:16718	DHX33	-1	protein_coding	17	p13.2
ENSG00000005102	MEOX1	64.15	0.420889	1.80826	HGNC:7013	MEOX1	-1	protein_coding	17	q21.31
ENSG00000005156	LIG3	1327.9	0.849462	1.16199	HGNC:6600	LIG3	1	protein_coding	17	q12
ENSG00000005175	RPAP3	1778.14	0.821083	1.19563	HGNC:26151	RPAP3	-1	protein_coding	12	q13.11
ENSG00000005187	ACSM3	656.95	0.523632	1.62417	HGNC:10522	ACSM3	1	protein_coding	16	p12.3
ENSG00000005194	CIAPIN1	566.88	0.86438	1.1431	HGNC:28050	CIAPIN1	-1	protein_coding	16	q21
ENSG00000005206	SPPL2B	1422.8	0.799831	1.22083	HGNC:30627	SPPL2B	1	protein_coding	19	p13.3
ENSG00000005238	FAM214B	4721.95	0.729995	1.31153	HGNC:25666	FAM214B	-1	protein_coding	9	p13.3
ENSG00000005249	PRKAR2B	3312.05	0.542866	1.59388	HGNC:9392	PRKAR2B	1	protein_coding	7	q22.3
ENSG00000005302	MSL3	4359.51	0.829451	1.18614	HGNC:7370	MSL3	1	protein_coding	X	p22.2
ENSG00000005339	CREBBP	20532.5	0.824548	1.19206	HGNC:2348	CREBBP	-1	protein_coding	16	p13.3
ENSG00000005379	TSPOAP1	1120.05	0.628543	1.4544	HGNC:16831	TSPOAP1	-1	protein_coding	17	q22
ENSG00000005381	MPO	219.36	0.159555	2.58935	HGNC:7218	MPO	-1	protein_coding	17	q22
ENSG00000005436	GCFC2	532.93	0.816242	1.20091	HGNC:1317	GCFC2	-1	protein_coding	2	p12
ENSG00000005448	WDR54	133.12	0.758714	1.26953	HGNC:25770	WDR54	1	protein_coding	2	p13.1
ENSG00000005469	CROT	340.16	0.811383	1.20532	HGNC:2366	CROT	1	protein_coding	7	q21.12
ENSG00000005471	ABCB4	257.89	0.5545	1.56656	HGNC:45	ABCB4	-1	protein_coding	7	q21.12
ENSG00000005483	KMT2E	12270.9	0.8794	1.12812	HGNC:18541	KMT2E	1	protein_coding	7	q22.3
ENSG00000005486	RHBDD2	1336.19	0.814255	1.20342	HGNC:23082	RHBDD2	1	protein_coding	7	q11.23
ENSG00000005513	SOX8	69.69	0.444827	1.76496	HGNC:11203	SOX8	1	protein_coding	16	p13.3
ENSG00000005700	IBTK	1888.75	0.881006	1.12561	HGNC:17853	IBTK	-1	protein_coding	6	q14.1
ENSG00000005801	ZNF195	921.72	0.820206	1.19559	HGNC:12986	ZNF195	-1	protein_coding	11	p15.4
ENSG00000005810	MYCBP2	13843.4	0.816922	1.20129	HGNC:23386	MYCBP2	-1	protein_coding	13	q22.3
ENSG00000005812	FBXL3	3764.62	0.870739	1.13796	HGNC:13599	FBXL3	-1	protein_coding	13	q22.3
ENSG00000005844	ITGAL	14011.8	0.823948	1.19271	HGNC:6148	ITGAL	1	protein_coding	16	p11.2
ENSG00000005882	PDK2	539.57	0.622718	1.46413	HGNC:8810	PDK2	1	protein_coding	17	q21.33
ENSG00000005884	ITGA3	147.86	0.635737	1.43379	HGNC:6139	ITGA3	1	protein_coding	17	q21.33
ENSG00000005889	ZFX	4468.28	0.922279	1.08073	HGNC:12869	ZFX	1	protein_coding	X	p22.11
ENSG00000005893	LAMP2	12306.2	0.838111	1.17591	HGNC:6501	LAMP2	-1	protein_coding	X	q24
ENSG00000005961	ITGA2B	1577.06	0.374114	1.92764	HGNC:6138	ITGA2B	-1	protein_coding	17	q21.31
ENSG00000006007	GDE1	2600.31	0.804904	1.21562	HGNC:29644	GDE1	-1	protein_coding	16	p12.3
ENSG00000006015	REX1BD	455.61	0.752837	1.2796	HGNC:26098	REX1BD	1	protein_coding	19	p13.11
ENSG00000006025	OSBPL7	590.02	0.793193	1.22877	HGNC:16387	OSBPL7	-1	protein_coding	17	q21.32
ENSG00000006062	MAP3K14	1918.38	0.852803	1.15827	HGNC:6853	MAP3K14	-1	protein_coding	17	q21.31
ENSG00000006125	AP2B1	9140.68	0.798081	1.22431	HGNC:563	AP2B1	1	protein_coding	17	q12
ENSG00000006194	ZNF263	1342.56	0.890835	1.11429	HGNC:13056	ZNF263	1	protein_coding	16	p13.3
ENSG00000006282	SPATA20	491.72	0.479948	1.70626	HGNC:26125	SPATA20	1	protein_coding	17	q21.33
ENSG00000006327	TNFRSF12A	93.99	0.606447	1.47888	HGNC:18152	TNFRSF12A	1	protein_coding	16	p13.3
ENSG00000006432	MAP3K9	483.23	0.695321	1.35546	HGNC:6861	MAP3K9	-1	protein_coding	14	q24.2
ENSG00000006451	RALA	1236.38	0.8719	1.13557	HGNC:9839	RALA	1	protein_coding	7	p14.1
ENSG00000006459	KDM7A	10187.9	0.875054	1.13301	HGNC:22224	KDM7A	-1	protein_coding	7	q34
ENSG00000006530	AGK	1040.74	0.811922	1.20683	HGNC:21869	AGK	1	protein_coding	7	q34
ENSG00000006534	ALDH3B1	1521.89	0.700445	1.35095	HGNC:410	ALDH3B1	1	protein_coding	11	q13.2
ENSG00000006555	TTC22	639.52	0.772454	1.25407	HGNC:26067	TTC22	-1	protein_coding	1	p32.3
ENSG00000006576	PHTF2	2392.66	0.858459	1.15186	HGNC:13411	PHTF2	1	protein_coding	7	q11.23
ENSG00000006607	FARP2	1231.59	0.702344	1.34866	HGNC:16460	FARP2	1	protein_coding	2	q37.3
ENSG00000006625	GGCT	173.42	0.743859	1.29166	HGNC:21705	GGCT	-1	protein_coding	7	p14.3
ENSG00000006634	DBF4	522.58	0.811359	1.20556	HGNC:17364	DBF4	1	protein_coding	7	q21.12
ENSG00000006638	TBXA2R	284.42	0.66451	1.39934	HGNC:11608	TBXA2R	-1	protein_coding	19	p13.3
ENSG00000006652	IFRD1	3153.46	0.763923	1.26718	HGNC:5456	IFRD1	1	protein_coding	7	q31.1
ENSG00000006695	COX10	776.77	0.848385	1.16251	HGNC:2260	COX10	1	protein_coding	17	p12
ENSG00000006712	PAF1	1410.05	0.836141	1.17726	HGNC:25459	PAF1	-1	protein_coding	19	q13.2
ENSG00000006715	VPS41	3239.25	0.86625	1.14286	HGNC:12713	VPS41	-1	protein_coding	7	p14.1
ENSG00000006744	ELAC2	1379.4	0.894592	1.11063	HGNC:14198	ELAC2	-1	protein_coding	17	p12
ENSG00000006756	ARSD	641.29	0.662727	1.40342	HGNC:717	ARSD	-1	protein_coding	X	p22.33
ENSG00000006757	PNPLA4	142.62	0.666106	1.39532	HGNC:24887	PNPLA4	-1	protein_coding	X	p22.31
ENSG00000006831	ADIPOR2	2767.33	0.887137	1.11913	HGNC:24041	ADIPOR2	1	protein_coding	12	p13.33
ENSG00000007047	MARK4	1674.67	0.751193	1.28324	HGNC:13538	MARK4	1	protein_coding	19	q13.32
ENSG00000007080	CCDC124	634.35	0.75668	1.2769	HGNC:25171	CCDC124	1	protein_coding	19	p13.11
ENSG00000007129	CEACAM21	667.94	0.726113	1.31599	HGNC:28834	CEACAM21	1	protein_coding	19	q13.2
ENSG00000007168	PAFAH1B1	6766.73	0.889056	1.11723	HGNC:8574	PAFAH1B1	1	protein_coding	17	p13.3
ENSG00000007202	KIAA0100	5570.1	0.894598	1.11093	HGNC:28960	KIAA0100	-1	protein_coding	17	q11.2
ENSG00000007237	GAS7	7527.49	0.641648	1.43647	HGNC:4169	GAS7	-1	protein_coding	17	p13.1
ENSG00000007255	TRAPPC6A	281.08	0.789811	1.22741	HGNC:23069	TRAPPC6A	-1	protein_coding	19	q13.32
ENSG00000007264	MATK	1154.59	0.653046	1.41869	HGNC:6906	MATK	-1	protein_coding	19	p13.3
ENSG00000007312	CD79B	1803.2	0.654392	1.41693	HGNC:1699	CD79B	-1	protein_coding	17	q23.3
ENSG00000007341	ST7L	381.69	0.851476	1.15539	HGNC:18441	ST7L	-1	protein_coding	1	p13.2
ENSG00000007350	TKTL1	181.33	0.430155	1.80334	HGNC:11835	TKTL1	1	protein_coding	X	q28
ENSG00000007376	RPUSD1	699.17	0.840997	1.17139	HGNC:14173	RPUSD1	-1	protein_coding	16	p13.3
ENSG00000007392	LUC7L	1999.45	0.860737	1.14932	HGNC:6723	LUC7L	-1	protein_coding	16	p13.3
ENSG00000007402	CACNA2D2	261.38	0.558574	1.56095	HGNC:1400	CACNA2D2	-1	protein_coding	3	p21.31
ENSG00000007516	BAIAP3	441.16	0.430683	1.80433	HGNC:948	BAIAP3	1	protein_coding	16	p13.3
ENSG00000007520	TSR3	412.8	0.792151	1.2282	HGNC:14175	TSR3	-1	protein_coding	16	p13.3
ENSG00000007541	PIGQ	964.76	0.753555	1.28011	HGNC:14135	PIGQ	1	protein_coding	16	p13.3
ENSG00000007545	CRAMP1	1819.94	0.843984	1.16817	HGNC:14122	CRAMP1	1	protein_coding	16	p13.3
ENSG00000007923	DNAJC11	690.9	0.865538	1.14199	HGNC:25570	DNAJC11	-1	protein_coding	1	p36.31
ENSG00000007944	MYLIP	3246.79	0.723792	1.31977	HGNC:21155	MYLIP	1	protein_coding	6	p22.3
ENSG00000007968	E2F2	3797.89	0.508967	1.65381	HGNC:3114	E2F2	-1	protein_coding	1	p36.12
ENSG00000008018	PSMB1	1606.42	0.850961	1.16034	HGNC:9537	PSMB1	-1	protein_coding	6	q27
ENSG00000008083	JARID2	6835.31	0.862872	1.14699	HGNC:6196	JARID2	1	protein_coding	6	p22.3
ENSG00000008086	CDKL5	1334.06	0.796066	1.22558	HGNC:11411	CDKL5	1	protein_coding	X	p22.13
ENSG00000008128	CDK11A	821.96	0.636284	1.44411	HGNC:1730	CDK11A	-1	protein_coding	1	p36.33
ENSG00000008130	NADK	10266.4	0.808949	1.21084	HGNC:29831	NADK	-1	protein_coding	1	p36.33
ENSG00000008226	DLEC1	214.91	0.707273	1.33544	HGNC:2899	DLEC1	1	protein_coding	3	p22.2
ENSG00000008256	CYTH3	624.41	0.72068	1.32285	HGNC:9504	CYTH3	-1	protein_coding	7	p22.1
ENSG00000008277	ADAM22	295.06	0.569376	1.54545	HGNC:201	ADAM22	1	protein_coding	7	q21.12
ENSG00000008282	SYPL1	1808.43	0.832214	1.18224	HGNC:11507	SYPL1	-1	protein_coding	7	q22.3
ENSG00000008283	CYB561	712.24	0.63883	1.43912	HGNC:2571	CYB561	-1	protein_coding	17	q23.3
ENSG00000008294	SPAG9	7211.78	0.852633	1.1588	HGNC:14524	SPAG9	-1	protein_coding	17	q21.33
ENSG00000008300	CELSR3	208.44	0.54692	1.58319	HGNC:3230	CELSR3	-1	protein_coding	3	p21.31
ENSG00000008311	AASS	176.24	0.476623	1.70222	HGNC:17366	AASS	-1	protein_coding	7	q31.32
ENSG00000008324	SS18L2	266.82	0.768308	1.25553	HGNC:15593	SS18L2	1	protein_coding	3	p22.1
ENSG00000008382	MPND	208.82	0.804521	1.21157	HGNC:25934	MPND	1	protein_coding	19	p13.3
ENSG00000008394	MGST1	277.45	0.519012	1.62912	HGNC:7061	MGST1	1	protein_coding	12	p12.3
ENSG00000008405	CRY1	575.68	0.858116	1.14994	HGNC:2384	CRY1	-1	protein_coding	12	q23.3
ENSG00000008438	PGLYRP1	574.09	0.411085	1.84292	HGNC:8904	PGLYRP1	-1	protein_coding	19	q13.32
ENSG00000008441	NFIX	7012.19	0.594679	1.50866	HGNC:7788	NFIX	1	protein_coding	19	p13.13
ENSG00000008513	ST3GAL1	11513.3	0.815839	1.20261	HGNC:10862	ST3GAL1	-1	protein_coding	8	q24.22
ENSG00000008516	MMP25	13657.9	0.69469	1.36002	HGNC:14246	MMP25	1	protein_coding	16	p13.3
ENSG00000008517	IL32	3653.43	0.609838	1.48463	HGNC:16830	IL32	1	protein_coding	16	p13.3
ENSG00000008710	PKD1	2172.41	0.779779	1.24654	HGNC:9008	PKD1	-1	protein_coding	16	p13.3
ENSG00000008838	MED24	1293.56	0.835678	1.17814	HGNC:22963	MED24	-1	protein_coding	17	q21.1
ENSG00000008853	RHOBTB2	574.8	0.72373	1.31698	HGNC:18756	RHOBTB2	1	protein_coding	8	p21.3
ENSG00000008869	HEATR5B	3888.97	0.87401	1.13398	HGNC:29273	HEATR5B	-1	protein_coding	2	p22.2
ENSG00000008952	SEC62	5808.67	0.744577	1.29238	HGNC:11846	SEC62	1	protein_coding	3	q26.2
ENSG00000008988	RPS20	7361.44	0.771724	1.25709	HGNC:10405	RPS20	-1	protein_coding	8	q12.1
ENSG00000009307	CSDE1	19364.2	0.876615	1.13131	HGNC:29905	CSDE1	-1	protein_coding	1	p13.2
ENSG00000009335	UBE3C	3210.11	0.874425	1.13361	HGNC:16803	UBE3C	1	protein_coding	7	q36.3
ENSG00000009413	REV3L	3808.71	0.865122	1.14422	HGNC:9968	REV3L	-1	protein_coding	6	q21
ENSG00000009694	TENM1	967.14	0.516988	1.63885	HGNC:8117	TENM1	-1	protein_coding	X	q25
ENSG00000009780	FAM76A	686.55	0.860826	1.14777	HGNC:28530	FAM76A	1	protein_coding	1	p35.3
ENSG00000009790	TRAF3IP3	5089.89	0.839704	1.1739	HGNC:30766	TRAF3IP3	1	protein_coding	1	q32.2
ENSG00000009830	POMT2	246.64	0.741972	1.28933	HGNC:19743	POMT2	-1	protein_coding	14	q24.3
ENSG00000009844	VTA1	1561.24	0.894802	1.11066	HGNC:20954	VTA1	1	protein_coding	6	q24.1
ENSG00000009954	BAZ1B	4401.07	0.875242	1.13268	HGNC:961	BAZ1B	-1	protein_coding	7	q11.23
ENSG00000010017	RANBP9	2165.28	0.832687	1.18183	HGNC:13727	RANBP9	-1	protein_coding	6	p23
ENSG00000010030	ETV7	184.43	0.211462	2.38573	HGNC:18160	ETV7	-1	protein_coding	6	p21.31
ENSG00000010072	SPRTN	974.12	0.876689	1.13025	HGNC:25356	SPRTN	1	protein_coding	1	q42.2
ENSG00000010165	METTL13	934.56	0.888118	1.11817	HGNC:24248	METTL13	1	protein_coding	1	q24.3
ENSG00000010219	DYRK4	237.22	0.779867	1.23936	HGNC:3095	DYRK4	1	protein_coding	12	p13.32
ENSG00000010244	ZNF207	18942.4	0.910762	1.09326	HGNC:12998	ZNF207	1	protein_coding	17	q11.2
ENSG00000010256	UQCRC1	1532.93	0.828479	1.18727	HGNC:12585	UQCRC1	-1	protein_coding	3	p21.31
ENSG00000010270	STARD3NL	657.75	0.814899	1.20258	HGNC:19169	STARD3NL	1	protein_coding	7	p14.1
ENSG00000010278	CD9	903.46	0.360835	1.95803	HGNC:1709	CD9	1	protein_coding	12	p13.31
ENSG00000010292	NCAPD2	2280.96	0.772482	1.25561	HGNC:24305	NCAPD2	1	protein_coding	12	p13.31
ENSG00000010295	IFFO1	1515.36	0.847323	1.16474	HGNC:24970	IFFO1	-1	protein_coding	12	p13.31
ENSG00000010310	GIPR	133.77	0.58309	1.51753	HGNC:4271	GIPR	1	protein_coding	19	q13.32
ENSG00000010318	PHF7	166.86	0.737145	1.2945	HGNC:18458	PHF7	1	protein_coding	3	p21.1
ENSG00000010322	NISCH	4169.76	0.87535	1.13268	HGNC:18006	NISCH	1	protein_coding	3	p21.1
ENSG00000010327	STAB1	2571.19	0.570553	1.54714	HGNC:18628	STAB1	1	protein_coding	3	p21.1
ENSG00000010361	FUZ	229.02	0.720461	1.32303	HGNC:26219	FUZ	-1	protein_coding	19	q13.33
ENSG00000010404	IDS	18543.3	0.848714	1.16349	HGNC:5389	IDS	-1	protein_coding	X	q28
ENSG00000010539	ZNF200	1196.34	0.800776	1.22039	HGNC:12993	ZNF200	-1	protein_coding	16	p13.3
ENSG00000010610	CD4	7257.59	0.761134	1.27081	HGNC:1678	CD4	1	protein_coding	12	p13.31
ENSG00000010626	LRRC23	118.8	0.572391	1.5404	HGNC:19138	LRRC23	1	protein_coding	12	p13.31
ENSG00000010671	BTK	3025.26	0.804889	1.21576	HGNC:1133	BTK	-1	protein_coding	X	q22.1
ENSG00000010704	HFE	193.57	0.656093	1.41034	HGNC:4886	HFE	1	protein_coding	6	p22.2
ENSG00000010803	SCMH1	720.28	0.76498	1.26479	HGNC:19003	SCMH1	-1	protein_coding	1	p34.2
ENSG00000010810	FYN	7927.71	0.893448	1.11243	HGNC:4037	FYN	-1	protein_coding	6	q21
ENSG00000010818	HIVEP2	8520.4	0.768626	1.26121	HGNC:4921	HIVEP2	-1	protein_coding	6	q24.2
ENSG00000011007	ELOA	1623.64	0.86534	1.14311	HGNC:11620	ELOA	1	protein_coding	1	p36.11
ENSG00000011009	LYPLA2	1477.48	0.877169	1.1303	HGNC:6738	LYPLA2	1	protein_coding	1	p36.11
ENSG00000011021	CLCN6	1195.59	0.811315	1.20694	HGNC:2024	CLCN6	1	protein_coding	1	p36.22
ENSG00000011028	MRC2	982.01	0.416493	1.83196	HGNC:16875	MRC2	1	protein_coding	17	q23.2
ENSG00000011105	TSPAN9	222.77	0.50725	1.64744	HGNC:21640	TSPAN9	1	protein_coding	12	p13.33
ENSG00000011114	BTBD7	2656.26	0.901267	1.10343	HGNC:18269	BTBD7	-1	protein_coding	14	q32.12
ENSG00000011132	APBA3	711.99	0.817427	1.19805	HGNC:580	APBA3	-1	protein_coding	19	p13.3
ENSG00000011143	MKS1	226.09	0.760759	1.26941	HGNC:7121	MKS1	-1	protein_coding	17	q22
ENSG00000011198	ABHD5	5457.05	0.720353	1.32471	HGNC:21396	ABHD5	1	protein_coding	3	p21.33
ENSG00000011243	AKAP8L	1907.55	0.872847	1.13549	HGNC:29857	AKAP8L	-1	protein_coding	19	p13.12
ENSG00000011258	MBTD1	2368.53	0.884093	1.12264	HGNC:19866	MBTD1	-1	protein_coding	17	q21.33
ENSG00000011260	UTP18	704.65	0.857163	1.15235	HGNC:24274	UTP18	1	protein_coding	17	q21.33
ENSG00000011275	RNF216	5474.14	0.888724	1.11762	HGNC:21698	RNF216	-1	protein_coding	7	p22.1
ENSG00000011295	TTC19	1053	0.881292	1.12441	HGNC:26006	TTC19	1	protein_coding	17	p12
ENSG00000011304	PTBP1	5893.02	0.83285	1.18208	HGNC:9583	PTBP1	1	protein_coding	19	p13.3
ENSG00000011376	LARS2	1230.23	0.851873	1.15832	HGNC:17095	LARS2	1	protein_coding	3	p21.31
ENSG00000011405	PIK3C2A	3259.55	0.897363	1.10782	HGNC:8971	PIK3C2A	-1	protein_coding	11	p15.1
ENSG00000011422	PLAUR	2420.7	0.728715	1.31284	HGNC:9053	PLAUR	-1	protein_coding	19	q13.31
ENSG00000011426	ANLN	103.14	0.416909	1.82277	HGNC:14082	ANLN	1	protein_coding	7	p14.2
ENSG00000011451	WIZ	1853.07	0.846163	1.16563	HGNC:30917	WIZ	-1	protein_coding	19	p13.12
ENSG00000011454	RABGAP1	2394.66	0.893237	1.11248	HGNC:17155	RABGAP1	1	protein_coding	9	q33.2
ENSG00000011478	QPCTL	118.82	0.715368	1.32133	HGNC:25952	QPCTL	1	protein_coding	19	q13.32
ENSG00000011485	PPP5C	785.48	0.799511	1.22218	HGNC:9322	PPP5C	1	protein_coding	19	q13.32
ENSG00000011523	CEP68	1936.58	0.807609	1.21193	HGNC:29076	CEP68	1	protein_coding	2	p14
ENSG00000011566	MAP4K3	535.62	0.821478	1.19488	HGNC:6865	MAP4K3	-1	protein_coding	2	p22.1
ENSG00000011590	ZBTB32	82.61	0.423678	1.79155	HGNC:16763	ZBTB32	1	protein_coding	19	q13.12
ENSG00000011600	TYROBP	14455.8	0.771522	1.25762	HGNC:12449	TYROBP	-1	protein_coding	19	q13.12
ENSG00000011638	LDAF1	335.79	0.732601	1.30439	HGNC:30136	LDAF1	1	protein_coding	16	p12.3
ENSG00000012048	BRCA1	695.69	0.751772	1.28074	HGNC:1100	BRCA1	-1	protein_coding	17	q21.31
ENSG00000012061	ERCC1	1032.66	0.836674	1.17657	HGNC:3433	ERCC1	-1	protein_coding	19	q13.32
ENSG00000012124	CD22	2827.26	0.638781	1.44026	HGNC:1643	CD22	1	protein_coding	19	q13.12
ENSG00000012174	MBTPS2	538.15	0.836198	1.17625	HGNC:15455	MBTPS2	1	protein_coding	X	p22.12
ENSG00000012211	PRICKLE3	394.97	0.731701	1.30896	HGNC:6645	PRICKLE3	-1	protein_coding	X	p11.23
ENSG00000012223	LTF	821.29	0.0681854	3.14505	HGNC:6720	LTF	-1	protein_coding	3	p21.31
ENSG00000012232	EXTL3	4108.65	0.778114	1.24883	HGNC:3518	EXTL3	1	protein_coding	8	p21.1
ENSG00000012660	ELOVL5	10320.2	0.868586	1.14048	HGNC:21308	ELOVL5	-1	protein_coding	6	p12.1
ENSG00000012779	ALOX5	10950.1	0.831134	1.18419	HGNC:435	ALOX5	1	protein_coding	10	q11.21
ENSG00000012817	KDM5D	64.94	0	6.68309	HGNC:11115	KDM5D	-1	protein_coding	Y	q11.223
ENSG00000012822	CALCOCO1	5783.17	0.868382	1.14072	HGNC:29306	CALCOCO1	-1	protein_coding	12	q13.13
ENSG00000012963	UBR7	1106.99	0.830179	1.18429	HGNC:20344	UBR7	1	protein_coding	14	q32.12
ENSG00000012983	MAP4K5	1835.43	0.850482	1.16104	HGNC:6867	MAP4K5	-1	protein_coding	14	q22.1
ENSG00000013016	EHD3	1017.17	0.694083	1.35965	HGNC:3244	EHD3	1	protein_coding	2	p23.1
ENSG00000013275	PSMC4	1382.7	0.861358	1.14848	HGNC:9551	PSMC4	1	protein_coding	19	q13.2
ENSG00000013288	MAN2B2	4801.66	0.804722	1.21604	HGNC:29623	MAN2B2	1	protein_coding	4	p16.1
ENSG00000013306	SLC25A39	66785.5	0.63656	1.44418	HGNC:24279	SLC25A39	-1	protein_coding	17	q21.31
ENSG00000013364	MVP	8677.61	0.825573	1.19077	HGNC:7531	MVP	1	protein_coding	16	p11.2
ENSG00000013374	NUB1	4201.11	0.828353	1.18754	HGNC:17623	NUB1	1	protein_coding	7	q36.1
ENSG00000013375	PGM3	491.34	0.81003	1.20894	HGNC:8907	PGM3	-1	protein_coding	6	q14.1
ENSG00000013392	RWDD2A	119.91	0.717205	1.31765	HGNC:21385	RWDD2A	1	protein_coding	6	q14.1
ENSG00000013441	CLK1	4358.07	0.79783	1.2244	HGNC:2068	CLK1	-1	protein_coding	2	q33.1
ENSG00000013503	POLR3B	564.53	0.837865	1.17443	HGNC:30348	POLR3B	1	protein_coding	12	q23.3
ENSG00000013523	ANGEL1	1119.84	0.883162	1.12337	HGNC:19961	ANGEL1	-1	protein_coding	14	q24.3
ENSG00000013561	RNF14	2073.91	0.77824	1.24837	HGNC:10058	RNF14	1	protein_coding	5	q31.3
ENSG00000013563	DNASE1L1	370.38	0.75328	1.27977	HGNC:2957	DNASE1L1	-1	protein_coding	X	q28
ENSG00000013573	DDX11	532.39	0.261087	2.22018	HGNC:2736	DDX11	1	protein_coding	12	p11.21
ENSG00000013583	HEBP1	742	0.483827	1.69677	HGNC:17176	HEBP1	-1	protein_coding	12	p13.1
ENSG00000013619	MAMLD1	172.04	0.470821	1.71472	HGNC:2568	MAMLD1	1	protein_coding	X	q28
ENSG00000013725	CD6	4928.51	0.775488	1.25251	HGNC:1691	CD6	1	protein_coding	11	q12.2
ENSG00000013810	TACC3	4957.89	0.826158	1.19002	HGNC:11524	TACC3	1	protein_coding	4	p16.3
ENSG00000014123	UFL1	1760.84	0.853002	1.15797	HGNC:23039	UFL1	1	protein_coding	6	q16.1
ENSG00000014138	POLA2	774.63	0.864929	1.14377	HGNC:30073	POLA2	1	protein_coding	11	q13.1
ENSG00000014164	ZC3H3	2127.7	0.856324	1.15383	HGNC:28972	ZC3H3	-1	protein_coding	8	q24.3
ENSG00000014216	CAPN1	4899.34	0.780105	1.2467	HGNC:1476	CAPN1	1	protein_coding	11	q13.1
ENSG00000014257	ACP3	1528.66	0.651551	1.42085	HGNC:125	ACP3	1	protein_coding	3	q22.1
ENSG00000014641	MDH1	872.04	0.849732	1.16164	HGNC:6970	MDH1	1	protein_coding	2	p15
ENSG00000014824	SLC30A9	1608.14	0.851294	1.15972	HGNC:1329	SLC30A9	1	protein_coding	4	p13
ENSG00000014914	MTMR11	425.78	0.641176	1.43501	HGNC:24307	MTMR11	-1	protein_coding	1	q21.2
ENSG00000014919	COX15	1684.48	0.844771	1.16713	HGNC:2263	COX15	-1	protein_coding	10	q24.2
ENSG00000015133	CCDC88C	9436.93	0.907181	1.09718	HGNC:19967	CCDC88C	-1	protein_coding	14	q32.12
ENSG00000015153	YAF2	2006.84	0.847601	1.16452	HGNC:17363	YAF2	-1	protein_coding	12	q12
ENSG00000015171	ZMYND11	2023.34	0.873308	1.13426	HGNC:16966	ZMYND11	1	protein_coding	10	p15.3
ENSG00000015285	WAS	12091.4	0.834812	1.17985	HGNC:12731	WAS	1	protein_coding	X	p11.23
ENSG00000015475	BID	3356.23	0.835163	1.179	HGNC:1050	BID	-1	protein_coding	22	q11.21
ENSG00000015479	MATR3	544.06	0.832629	1.18185	HGNC:6912	MATR3	1	protein_coding	5	q31.2
ENSG00000015532	XYLT2	1151.42	0.871967	1.13599	HGNC:15517	XYLT2	1	protein_coding	17	q21.33
ENSG00000015676	NUDCD3	3003.6	0.892263	1.11366	HGNC:22208	NUDCD3	-1	protein_coding	7	p13
ENSG00000016864	GLT8D1	592.89	0.839953	1.17222	HGNC:24870	GLT8D1	-1	protein_coding	3	p21.1
ENSG00000017260	ATP2C1	2139.88	0.891639	1.11408	HGNC:13211	ATP2C1	1	protein_coding	3	q22.1
ENSG00000017483	SLC38A5	3722.46	0.403497	1.86221	HGNC:18070	SLC38A5	-1	protein_coding	X	p11.23
ENSG00000017797	RALBP1	5951.7	0.765832	1.26485	HGNC:9841	RALBP1	1	protein_coding	18	p11.22
ENSG00000018189	RUFY3	1858.34	0.824392	1.19192	HGNC:30285	RUFY3	1	protein_coding	4	q13.3
ENSG00000018280	SLC11A1	9507.32	0.697463	1.35601	HGNC:10907	SLC11A1	1	protein_coding	2	q35
ENSG00000018510	AGPS	2339.7	0.850964	1.16041	HGNC:327	AGPS	1	protein_coding	2	q31.2
ENSG00000018610	STEEP1	473.52	0.851073	1.1594	HGNC:26239	STEEP1	-1	protein_coding	X	q24
ENSG00000018699	TTC27	719.7	0.842018	1.16993	HGNC:25986	TTC27	1	protein_coding	2	p22.3
ENSG00000018869	ZNF582	118.2	0.71066	1.32826	HGNC:26421	ZNF582	-1	protein_coding	19	q13.43
ENSG00000019169	MARCO	116.2	0.189329	2.44406	HGNC:6895	MARCO	1	protein_coding	2	q14.2
ENSG00000019485	PRDM11	715.25	0.824886	1.19119	HGNC:13996	PRDM11	1	protein_coding	11	p11.2
ENSG00000019582	CD74	92550.6	0.703648	1.34761	HGNC:1697	CD74	-1	protein_coding	5	q33.1
ENSG00000019991	HGF	514.09	0.663308	1.40248	HGNC:4893	HGF	-1	protein_coding	7	q21.11
ENSG00000019995	ZRANB1	1602.03	0.78463	1.24093	HGNC:18224	ZRANB1	1	protein_coding	10	q26.13
ENSG00000020129	NCDN	690.1	0.815824	1.20128	HGNC:17597	NCDN	1	protein_coding	1	p34.3
ENSG00000020181	ADGRA2	164.47	0.43169	1.78756	HGNC:17849	ADGRA2	1	protein_coding	8	p11.23
ENSG00000020256	ZFP64	587.31	0.837718	1.17485	HGNC:15940	ZFP64	-1	protein_coding	20	q13.2
ENSG00000020426	MNAT1	279.36	0.787514	1.23497	HGNC:7181	MNAT1	1	protein_coding	14	q23.1
ENSG00000020577	SAMD4A	332.72	0.571051	1.54184	HGNC:23023	SAMD4A	1	protein_coding	14	q22.2
ENSG00000020633	RUNX3	8193.9	0.803158	1.21798	HGNC:10473	RUNX3	-1	protein_coding	1	p36.11
ENSG00000020922	MRE11	2210.29	0.831113	1.18401	HGNC:7230	MRE11	-1	protein_coding	11	q21
ENSG00000021300	PLEKHB1	639.97	0.578152	1.53445	HGNC:19079	PLEKHB1	1	protein_coding	11	q13.4
ENSG00000021355	SERPINB1	6845.96	0.760741	1.27141	HGNC:3311	SERPINB1	-1	protein_coding	6	p25.2
ENSG00000021574	SPAST	2352.15	0.881746	1.12493	HGNC:11233	SPAST	1	protein_coding	2	p22.3
ENSG00000021762	OSBPL5	1644.07	0.694009	1.36065	HGNC:16392	OSBPL5	-1	protein_coding	11	p15.4
ENSG00000021776	AQR	4050	0.902469	1.10222	HGNC:29513	AQR	-1	protein_coding	15	q14
ENSG00000022267	FHL1	695.76	0.560538	1.56376	HGNC:3702	FHL1	1	protein_coding	X	q26.3
ENSG00000022277	RTF2	2740.22	0.846647	1.1656	HGNC:15890	RTF2	1	protein_coding	20	q13.31
ENSG00000022556	NLRP2	230.81	0.229626	2.32659	HGNC:22948	NLRP2	1	protein_coding	19	q13.42
ENSG00000022567	SLC45A4	6449.11	0.724751	1.31863	HGNC:29196	SLC45A4	-1	protein_coding	8	q24.3
ENSG00000022840	RNF10	26176.2	0.657428	1.41323	HGNC:10055	RNF10	1	protein_coding	12	q24.31
ENSG00000022976	ZNF839	582.55	0.842846	1.16728	HGNC:20345	ZNF839	1	protein_coding	14	q32.31
ENSG00000023041	ZDHHC6	2236.86	0.866393	1.14267	HGNC:19160	ZDHHC6	-1	protein_coding	10	q25.2
ENSG00000023171	GRAMD1B	1233.91	0.634568	1.44662	HGNC:29214	GRAMD1B	1	protein_coding	11	q24.1
ENSG00000023191	RNH1	2344.58	0.816351	1.20149	HGNC:10074	RNH1	-1	protein_coding	11	p15.5
ENSG00000023228	NDUFS1	3272.59	0.909677	1.09424	HGNC:7707	NDUFS1	-1	protein_coding	2	q33.3
ENSG00000023287	RB1CC1	6036.14	0.881855	1.12539	HGNC:15574	RB1CC1	-1	protein_coding	8	q11.23
ENSG00000023318	ERP44	3501.79	0.888403	1.11771	HGNC:18311	ERP44	-1	protein_coding	9	q31.1
ENSG00000023330	ALAS1	1559.75	0.827697	1.18737	HGNC:396	ALAS1	1	protein_coding	3	p21.2
ENSG00000023445	BIRC3	8154.63	0.728175	1.31422	HGNC:591	BIRC3	1	protein_coding	11	q22.2
ENSG00000023516	AKAP11	5687.45	0.885634	1.12089	HGNC:369	AKAP11	1	protein_coding	13	q14.11
ENSG00000023572	GLRX2	688.39	0.851262	1.15923	HGNC:16065	GLRX2	-1	protein_coding	1	q31.2
ENSG00000023608	SNAPC1	200.53	0.613375	1.4711	HGNC:11134	SNAPC1	1	protein_coding	14	q23.2
ENSG00000023697	DERA	494.92	0.796088	1.22444	HGNC:24269	DERA	1	protein_coding	12	p12.3
ENSG00000023734	STRAP	2071.53	0.861199	1.14891	HGNC:30796	STRAP	1	protein_coding	12	p12.3
ENSG00000023839	ABCC2	231.85	0.690101	1.35864	HGNC:53	ABCC2	1	protein_coding	10	q24.2
ENSG00000023892	DEF6	5700.28	0.852941	1.15836	HGNC:2760	DEF6	1	protein_coding	6	p21.31
ENSG00000023902	PLEKHO1	4633.01	0.826029	1.19015	HGNC:24310	PLEKHO1	1	protein_coding	1	q21.2
ENSG00000023909	GCLM	946.55	0.832497	1.18219	HGNC:4312	GCLM	-1	protein_coding	1	p22.1
ENSG00000024048	UBR2	13265.8	0.858904	1.15154	HGNC:21289	UBR2	1	protein_coding	6	p21.1
ENSG00000024862	CCDC28A	769.22	0.804711	1.21422	HGNC:21098	CCDC28A	1	protein_coding	6	q24.1
ENSG00000025039	RRAGD	1158.32	0.764038	1.26649	HGNC:19903	RRAGD	-1	protein_coding	6	q15
ENSG00000025156	HSF2	474.86	0.779177	1.24458	HGNC:5225	HSF2	1	protein_coding	6	q22.31
ENSG00000025293	PHF20	4442.11	0.861528	1.14833	HGNC:16098	PHF20	1	protein_coding	20	q11.22
ENSG00000025434	NR1H3	147.37	0.678564	1.3707	HGNC:7966	NR1H3	1	protein_coding	11	p11.2
ENSG00000025708	TYMP	5692.44	0.727983	1.3142	HGNC:3148	TYMP	-1	protein_coding	22	q13.33
ENSG00000025770	NCAPH2	656.14	0.819947	1.19639	HGNC:25071	NCAPH2	1	protein_coding	22	q13.33
ENSG00000025772	TOMM34	362.28	0.717677	1.32494	HGNC:15746	TOMM34	-1	protein_coding	20	q13.12
ENSG00000025796	SEC63	2502.92	0.873779	1.13428	HGNC:21082	SEC63	-1	protein_coding	6	q21
ENSG00000025800	KPNA6	4701.25	0.891465	1.11438	HGNC:6399	KPNA6	1	protein_coding	1	p35.2
ENSG00000026025	VIM	13423	0.758026	1.2749	HGNC:12692	VIM	1	protein_coding	10	p13
ENSG00000026103	FAS	5814.53	0.74503	1.29176	HGNC:11920	FAS	1	protein_coding	10	q23.31
ENSG00000026297	RNASET2	11837.8	0.650207	1.42366	HGNC:21686	RNASET2	-1	protein_coding	6	q27
ENSG00000026508	CD44	28165.2	0.809298	1.21054	HGNC:1681	CD44	1	protein_coding	11	p13
ENSG00000026559	KCNG1	138.97	0.208678	2.38181	HGNC:6248	KCNG1	-1	protein_coding	20	q13.13
ENSG00000026652	AGPAT4	1082.86	0.718468	1.32612	HGNC:20885	AGPAT4	-1	protein_coding	6	q26
ENSG00000026751	SLAMF7	2082.62	0.666468	1.39968	HGNC:21394	SLAMF7	1	protein_coding	1	q23.3
ENSG00000026950	BTN3A1	9455.85	0.757097	1.27604	HGNC:1138	BTN3A1	1	protein_coding	6	p22.2
ENSG00000027001	MIPEP	227.22	0.783382	1.23669	HGNC:7104	MIPEP	-1	protein_coding	13	q12.12
ENSG00000027075	PRKCH	7964.3	0.813882	1.20488	HGNC:9403	PRKCH	1	protein_coding	14	q23.1
ENSG00000027697	IFNGR1	6540.1	0.810385	1.20916	HGNC:5439	IFNGR1	-1	protein_coding	6	q23.3
ENSG00000027847	B4GALT7	451.57	0.721926	1.32205	HGNC:930	B4GALT7	1	protein_coding	5	q35.3
ENSG00000027869	SH2D2A	1103.95	0.630463	1.45206	HGNC:10821	SH2D2A	-1	protein_coding	1	q23.1
ENSG00000028116	VRK2	532.16	0.836215	1.17634	HGNC:12719	VRK2	1	protein_coding	2	p16.1
ENSG00000028137	TNFRSF1B	21363.2	0.805919	1.21466	HGNC:11917	TNFRSF1B	1	protein_coding	1	p36.22
ENSG00000028203	VEZT	1364.19	0.881109	1.12521	HGNC:18258	VEZT	1	protein_coding	12	q22
ENSG00000028277	POU2F2	6893.23	0.806734	1.21351	HGNC:9213	POU2F2	-1	protein_coding	19	q13.2
ENSG00000028310	BRD9	1142.91	0.893334	1.11207	HGNC:25818	BRD9	-1	protein_coding	5	p15.33
ENSG00000028528	SNX1	7280.62	0.919152	1.08411	HGNC:11172	SNX1	1	protein_coding	15	q22.31
ENSG00000028839	TBPL1	575.42	0.801154	1.21824	HGNC:11589	TBPL1	1	protein_coding	6	q23.2
ENSG00000029153	ARNTL2	64.61	0.464324	1.70252	HGNC:18984	ARNTL2	1	protein_coding	12	p11.23
ENSG00000029363	BCLAF1	10346.8	0.914965	1.08864	HGNC:16863	BCLAF1	-1	protein_coding	6	q23.3
ENSG00000029364	SLC39A9	2893.07	0.873467	1.13444	HGNC:20182	SLC39A9	1	protein_coding	14	q24.1
ENSG00000029534	ANK1	6716.93	0.582558	1.52823	HGNC:492	ANK1	-1	protein_coding	8	p11.21
ENSG00000029639	TFB1M	391.17	0.835954	1.17596	HGNC:17037	TFB1M	-1	protein_coding	6	q25.3
ENSG00000029725	RABEP1	2505.4	0.880099	1.12677	HGNC:17677	RABEP1	1	protein_coding	17	p13.2
ENSG00000029993	HMGB3	54.49	0.495504	1.65168	HGNC:5004	HMGB3	1	protein_coding	X	q28
ENSG00000030066	NUP160	2356.83	0.862175	1.14773	HGNC:18017	NUP160	-1	protein_coding	11	p11.2
ENSG00000030110	BAK1	955.23	0.734902	1.30335	HGNC:949	BAK1	-1	protein_coding	6	p21.31
ENSG00000030419	IKZF2	4131.6	0.644787	1.43189	HGNC:13177	IKZF2	-1	protein_coding	2	q34
ENSG00000030582	GRN	12537.7	0.693909	1.3611	HGNC:4601	GRN	1	protein_coding	17	q21.31
ENSG00000031003	FAM13B	3664.1	0.900903	1.10395	HGNC:1335	FAM13B	-1	protein_coding	5	q31.2
ENSG00000031081	ARHGAP31	1592.68	0.739006	1.29907	HGNC:29216	ARHGAP31	1	protein_coding	3	q13.32
ENSG00000031691	CENPQ	74.27	0.592433	1.50801	HGNC:21347	CENPQ	1	protein_coding	6	p12.3
ENSG00000031698	SARS1	2729.62	0.890967	1.11481	HGNC:10537	SARS1	1	protein_coding	1	p13.3
ENSG00000031823	RANBP3	2499.46	0.874589	1.13344	HGNC:9850	RANBP3	-1	protein_coding	19	p13.3
ENSG00000032219	ARID4A	4262.07	0.870234	1.13841	HGNC:9885	ARID4A	1	protein_coding	14	q23.1
ENSG00000032389	EIPR1	568.37	0.849799	1.16122	HGNC:12383	EIPR1	-1	protein_coding	2	p25.3
ENSG00000032444	PNPLA6	4226.97	0.783303	1.24273	HGNC:16268	PNPLA6	1	protein_coding	19	p13.2
ENSG00000032742	IFT88	505.83	0.784849	1.23757	HGNC:20606	IFT88	1	protein_coding	13	q12.11
ENSG00000033011	ALG1	391.88	0.844646	1.16617	HGNC:18294	ALG1	1	protein_coding	16	p13.3
ENSG00000033030	ZCCHC8	1611.55	0.875555	1.13183	HGNC:25265	ZCCHC8	-1	protein_coding	12	q24.31
ENSG00000033050	ABCF2	1442.9	0.891261	1.11442	HGNC:71	ABCF2	-1	protein_coding	7	q36.1
ENSG00000033100	CHPF2	3207.49	0.857056	1.15324	HGNC:29270	CHPF2	1	protein_coding	7	q36.1
ENSG00000033122	LRRC7	136.34	0.073346	3.0512	HGNC:18531	LRRC7	1	protein_coding	1	p31.1
ENSG00000033170	FUT8	1342.13	0.812142	1.20629	HGNC:4019	FUT8	1	protein_coding	14	q23.3
ENSG00000033178	UBA6	2987.04	0.894196	1.11147	HGNC:25581	UBA6	-1	protein_coding	4	q13.2
ENSG00000033327	GAB2	10981.9	0.863515	1.14625	HGNC:14458	GAB2	-1	protein_coding	11	q14.1
ENSG00000033627	ATP6V0A1	2248.97	0.796809	1.22545	HGNC:865	ATP6V0A1	1	protein_coding	17	q21.2
ENSG00000033800	PIAS1	9204.8	0.899096	1.10605	HGNC:2752	PIAS1	1	protein_coding	15	q23
ENSG00000033867	SLC4A7	3181.1	0.819213	1.19801	HGNC:11033	SLC4A7	-1	protein_coding	3	p24.1
ENSG00000034053	APBA2	2073.32	0.687303	1.36978	HGNC:579	APBA2	1	protein_coding	15	q13.1
ENSG00000034152	MAP2K3	15113.1	0.606097	1.49083	HGNC:6843	MAP2K3	1	protein_coding	17	p11.2
ENSG00000034510	TMSB10	17127.2	0.825238	1.19127	HGNC:11879	TMSB10	1	protein_coding	2	p11.2
ENSG00000034533	ASTE1	730.15	0.857358	1.15182	HGNC:25021	ASTE1	-1	protein_coding	3	q22.1
ENSG00000034677	RNF19A	4102.12	0.842491	1.17037	HGNC:13432	RNF19A	-1	protein_coding	8	q22.2
ENSG00000034693	PEX3	429.85	0.858439	1.14924	HGNC:8858	PEX3	1	protein_coding	6	q24.2
ENSG00000034713	GABARAPL2	4945.09	0.758935	1.27359	HGNC:13291	GABARAPL2	1	protein_coding	16	q23.1
ENSG00000035115	SH3YL1	1377.32	0.79357	1.22992	HGNC:29546	SH3YL1	-1	protein_coding	2	p25.3
ENSG00000035141	FAM136A	507.5	0.84335	1.16847	HGNC:25911	FAM136A	-1	protein_coding	2	p13.3
ENSG00000035403	VCL	10617.2	0.743983	1.29319	HGNC:12665	VCL	1	protein_coding	10	q22.2
ENSG00000035664	DAPK2	2946.36	0.725302	1.3179	HGNC:2675	DAPK2	-1	protein_coding	15	q22.31
ENSG00000035681	NSMAF	1989.29	0.861614	1.14815	HGNC:8017	NSMAF	-1	protein_coding	8	q12.1
ENSG00000035687	ADSS2	1993.34	0.796151	1.22608	HGNC:292	ADSS2	-1	protein_coding	1	q44
ENSG00000035720	STAP1	393.19	0.701951	1.34541	HGNC:24133	STAP1	1	protein_coding	4	q13.2
ENSG00000035862	TIMP2	6302.93	0.807402	1.21277	HGNC:11821	TIMP2	-1	protein_coding	17	q25.3
ENSG00000035928	RFC1	2219.83	0.886104	1.11991	HGNC:9969	RFC1	-1	protein_coding	4	p14
ENSG00000036054	TBC1D23	1990.61	0.87762	1.1293	HGNC:25622	TBC1D23	1	protein_coding	3	q12.1
ENSG00000036257	CUL3	4543.03	0.903582	1.10103	HGNC:2553	CUL3	-1	protein_coding	2	q36.2
ENSG00000036448	MYOM2	297.63	0.0369586	3.45059	HGNC:7614	MYOM2	1	protein_coding	8	p23.3
ENSG00000036549	ZZZ3	2309.25	0.878207	1.12894	HGNC:24523	ZZZ3	-1	protein_coding	1	p31.1
ENSG00000037042	TUBG2	131.69	0.478396	1.70856	HGNC:12419	TUBG2	1	protein_coding	17	q21.2
ENSG00000037241	RPL26L1	53.13	0.564653	1.54338	HGNC:17050	RPL26L1	1	protein_coding	5	q35.1
ENSG00000037280	FLT4	148.53	0.363563	1.94573	HGNC:3767	FLT4	-1	protein_coding	5	q35.3
ENSG00000037474	NSUN2	1899	0.847815	1.16377	HGNC:25994	NSUN2	-1	protein_coding	5	p15.31
ENSG00000037637	FBXO42	2452.95	0.907479	1.09664	HGNC:29249	FBXO42	-1	protein_coding	1	p36.13
ENSG00000037749	MFAP3	2165.9	0.888314	1.11778	HGNC:7034	MFAP3	1	protein_coding	5	q33.2
ENSG00000037757	MRI1	431.87	0.72244	1.31984	HGNC:28469	MRI1	1	protein_coding	19	p13.13
ENSG00000037897	METTL1	75.47	0.675765	1.37803	HGNC:7030	METTL1	-1	protein_coding	12	q14.1
ENSG00000038002	AGA	485.78	0.745193	1.28865	HGNC:318	AGA	-1	protein_coding	4	q34.3
ENSG00000038210	PI4K2B	938.51	0.73947	1.29887	HGNC:18215	PI4K2B	1	protein_coding	4	p15.2
ENSG00000038219	BOD1L1	15277.3	0.83097	1.18437	HGNC:31792	BOD1L1	-1	protein_coding	4	p15.33
ENSG00000038274	MAT2B	5999.76	0.869368	1.13938	HGNC:6905	MAT2B	1	protein_coding	5	q34
ENSG00000038358	EDC4	2496.02	0.846948	1.16505	HGNC:17157	EDC4	1	protein_coding	16	q22.1
ENSG00000038382	TRIO	2626.1	0.726553	1.31602	HGNC:12303	TRIO	1	protein_coding	5	p15.2
ENSG00000038427	VCAN	30614.2	0.523352	1.62836	HGNC:2464	VCAN	1	protein_coding	5	q14.2
ENSG00000038532	CLEC16A	4399.68	0.8712	1.13736	HGNC:29013	CLEC16A	1	protein_coding	16	p13.13
ENSG00000038945	MSR1	214.17	0.322174	2.04977	HGNC:7376	MSR1	-1	protein_coding	8	p22
ENSG00000039068	CDH1	212.36	0.631004	1.45037	HGNC:1748	CDH1	1	protein_coding	16	q22.1
ENSG00000039123	MTREX	2564.76	0.876105	1.13149	HGNC:18734	MTREX	1	protein_coding	5	q11.2
ENSG00000039319	ZFYVE16	4063.46	0.853952	1.1569	HGNC:20756	ZFYVE16	1	protein_coding	5	q14.1
ENSG00000039523	RIPOR1	1946.94	0.793039	1.22962	HGNC:25836	RIPOR1	1	protein_coding	16	q22.1
ENSG00000039650	PNKP	1025.46	0.826946	1.18873	HGNC:9154	PNKP	-1	protein_coding	19	q13.33
ENSG00000040199	PHLPP2	1397.39	0.705601	1.34393	HGNC:29149	PHLPP2	-1	protein_coding	16	q22.2
ENSG00000040275	SPDL1	231.38	0.773619	1.25335	HGNC:26010	SPDL1	1	protein_coding	5	q35.1
ENSG00000040341	STAU2	1949.74	0.864218	1.14528	HGNC:11371	STAU2	-1	protein_coding	8	q21.11
ENSG00000040487	SLC66A1	301.84	0.732176	1.30864	HGNC:26001	SLC66A1	1	protein_coding	1	p36.13
ENSG00000040531	CTNS	547.34	0.811196	1.20766	HGNC:2518	CTNS	1	protein_coding	17	p13.2
ENSG00000040608	RTN4R	54.55	0.494959	1.64986	HGNC:18601	RTN4R	-1	protein_coding	22	q11.21
ENSG00000040633	PHF23	2120.97	0.846782	1.1655	HGNC:28428	PHF23	-1	protein_coding	17	p13.1
ENSG00000040933	INPP4A	10579.4	0.899575	1.10564	HGNC:6074	INPP4A	1	protein_coding	2	q11.2
ENSG00000041353	RAB27B	1627.23	0.628061	1.45646	HGNC:9767	RAB27B	1	protein_coding	18	q21.2
ENSG00000041357	PSMA4	1095.21	0.772455	1.25547	HGNC:9533	PSMA4	1	protein_coding	15	q25.1
ENSG00000041802	LSG1	1298.42	0.799433	1.22148	HGNC:25652	LSG1	-1	protein_coding	3	q29
ENSG00000041880	PARP3	211.51	0.709186	1.338	HGNC:273	PARP3	1	protein_coding	3	p21.2
ENSG00000041988	THAP3	361.13	0.827957	1.18794	HGNC:20855	THAP3	1	protein_coding	1	p36.31
ENSG00000042062	RIPOR3	84	0.595238	1.4881	HGNC:16168	RIPOR3	-1	protein_coding	20	q13.13
ENSG00000042088	TDP1	1064.27	0.880416	1.12659	HGNC:18884	TDP1	1	protein_coding	14	q32.11
ENSG00000042286	AIFM2	224.65	0.761184	1.26419	HGNC:21411	AIFM2	-1	protein_coding	10	q22.1
ENSG00000042317	SPATA7	98.9	0.637007	1.43579	HGNC:20423	SPATA7	1	protein_coding	14	q31.3
ENSG00000042429	MED17	1873.22	0.908062	1.09597	HGNC:2375	MED17	1	protein_coding	11	q21
ENSG00000042445	RETSAT	601.97	0.775786	1.25089	HGNC:25991	RETSAT	-1	protein_coding	2	p11.2
ENSG00000042493	CAPG	2371.18	0.646514	1.42882	HGNC:1474	CAPG	-1	protein_coding	2	p11.2
ENSG00000042753	AP2S1	1185.05	0.803342	1.21683	HGNC:565	AP2S1	-1	protein_coding	19	q13.32
ENSG00000042832	TG	275.63	0.536952	1.59634	HGNC:11764	TG	1	protein_coding	8	q24.22
ENSG00000042980	ADAM28	1517.97	0.667339	1.39792	HGNC:206	ADAM28	1	protein_coding	8	p21.2
ENSG00000043093	DCUN1D1	5033.09	0.77368	1.2547	HGNC:18184	DCUN1D1	-1	protein_coding	3	q26.33
ENSG00000043143	JADE2	7776.47	0.834569	1.17997	HGNC:22984	JADE2	1	protein_coding	5	q31.1
ENSG00000043462	LCP2	17837.1	0.850645	1.16118	HGNC:6529	LCP2	-1	protein_coding	5	q35.1
ENSG00000043514	TRIT1	528.57	0.849462	1.15973	HGNC:20286	TRIT1	-1	protein_coding	1	p34.2
ENSG00000044090	CUL7	600.34	0.767898	1.25929	HGNC:21024	CUL7	-1	protein_coding	6	p21.1
ENSG00000044115	CTNNA1	3200.25	0.741192	1.29646	HGNC:2509	CTNNA1	1	protein_coding	5	q31.2
ENSG00000044446	PHKA2	2058.22	0.869198	1.13933	HGNC:8926	PHKA2	-1	protein_coding	X	p22.13
ENSG00000044459	CNTLN	398.53	0.712619	1.3324	HGNC:23432	CNTLN	1	protein_coding	9	p22.2
ENSG00000044574	HSPA5	5952.43	0.794129	1.22908	HGNC:5238	HSPA5	-1	protein_coding	9	q33.3
ENSG00000046647	GEMIN8	351.1	0.808886	1.20763	HGNC:26044	GEMIN8	-1	protein_coding	X	p22.2
ENSG00000046651	OFD1	3590.68	0.86446	1.14491	HGNC:2567	OFD1	1	protein_coding	X	p22.2
ENSG00000047056	WDR37	2832.57	0.884003	1.12266	HGNC:31406	WDR37	1	protein_coding	10	p15.3
ENSG00000047188	YTHDC2	2248.03	0.850522	1.16057	HGNC:24721	YTHDC2	1	protein_coding	5	q22.2
ENSG00000047230	CTPS2	397.3	0.810471	1.20816	HGNC:2520	CTPS2	-1	protein_coding	X	p22.2
ENSG00000047249	ATP6V1H	995.72	0.858675	1.15093	HGNC:18303	ATP6V1H	-1	protein_coding	8	q11.23
ENSG00000047315	POLR2B	3799.98	0.893689	1.11185	HGNC:9188	POLR2B	1	protein_coding	4	q12
ENSG00000047346	FAM214A	4232.39	0.857435	1.15325	HGNC:25609	FAM214A	-1	protein_coding	15	q21.3
ENSG00000047365	ARAP2	6379.64	0.844562	1.16825	HGNC:16924	ARAP2	-1	protein_coding	4	p14
ENSG00000047410	TPR	8528.5	0.843876	1.16914	HGNC:12017	TPR	-1	protein_coding	1	q31.1
ENSG00000047578	KATNIP	2207.01	0.826458	1.18939	HGNC:29068	KATNIP	1	protein_coding	16	p12.1
ENSG00000047579	DTNBP1	802.92	0.828227	1.18692	HGNC:17328	DTNBP1	-1	protein_coding	6	p22.3
ENSG00000047597	XK	1706.35	0.517479	1.63741	HGNC:12811	XK	1	protein_coding	X	p21.1
ENSG00000047621	C12orf4	600.1	0.831528	1.18314	HGNC:1184	C12orf4	-1	protein_coding	12	p13.32
ENSG00000047634	SCML1	417.16	0.656822	1.41193	HGNC:10580	SCML1	1	protein_coding	X	p22.13
ENSG00000047644	WWC3	6185.54	0.792493	1.2311	HGNC:29237	WWC3	1	protein_coding	X	p22.2
ENSG00000047648	ARHGAP6	312.34	0.557085	1.5656	HGNC:676	ARHGAP6	-1	protein_coding	X	p22.2
ENSG00000047849	MAP4	4246.41	0.815512	1.20266	HGNC:6862	MAP4	-1	protein_coding	3	p21.31
ENSG00000047932	GOPC	1875.41	0.897404	1.10749	HGNC:17643	GOPC	-1	protein_coding	6	q22.1
ENSG00000048028	USP28	1720.2	0.727241	1.31438	HGNC:12625	USP28	-1	protein_coding	11	q23.2
ENSG00000048052	HDAC9	1792.75	0.676614	1.38502	HGNC:14065	HDAC9	1	protein_coding	7	p21.1
ENSG00000048140	TSPAN17	824.25	0.77525	1.25205	HGNC:13594	TSPAN17	1	protein_coding	5	q35.2
ENSG00000048162	NOP16	103.78	0.693775	1.34901	HGNC:26934	NOP16	-1	protein_coding	5	q35.2
ENSG00000048392	RRM2B	2597.27	0.810851	1.20819	HGNC:17296	RRM2B	-1	protein_coding	8	q22.3
ENSG00000048405	ZNF800	4236.07	0.89871	1.10645	HGNC:27267	ZNF800	-1	protein_coding	7	q31.33
ENSG00000048471	SNX29	4357.49	0.821115	1.19587	HGNC:30542	SNX29	1	protein_coding	16	p13.13
ENSG00000048544	MRPS10	946.69	0.871457	1.13659	HGNC:14502	MRPS10	-1	protein_coding	6	p21.1
ENSG00000048649	RSF1	4843.34	0.908258	1.09594	HGNC:18118	RSF1	-1	protein_coding	11	q14.1
ENSG00000048707	VPS13D	10928.7	0.88986	1.11642	HGNC:23595	VPS13D	1	protein_coding	1	p36.22
ENSG00000048740	CELF2	32259.4	0.890561	1.11567	HGNC:2550	CELF2	1	protein_coding	10	p14
ENSG00000048828	FAM120A	11483.6	0.907205	1.09713	HGNC:13247	FAM120A	1	protein_coding	9	q22.31
ENSG00000048991	R3HDM1	2042.59	0.854308	1.15637	HGNC:9757	R3HDM1	1	protein_coding	2	q21.3
ENSG00000049089	COL9A2	374.88	0.514831	1.64052	HGNC:2218	COL9A2	-1	protein_coding	1	p34.2
ENSG00000049167	ERCC8	769.93	0.839037	1.17283	HGNC:3439	ERCC8	-1	protein_coding	5	q12.1
ENSG00000049192	ADAMTS6	165.68	0.543216	1.58136	HGNC:222	ADAMTS6	-1	protein_coding	5	q12.3
ENSG00000049239	H6PD	4540.65	0.759583	1.27273	HGNC:4795	H6PD	1	protein_coding	1	p36.22
ENSG00000049245	VAMP3	2930.12	0.839215	1.17435	HGNC:12644	VAMP3	1	protein_coding	1	p36.23
ENSG00000049246	PER3	275.54	0.602453	1.49525	HGNC:8847	PER3	1	protein_coding	1	p36.23
ENSG00000049249	TNFRSF9	568.43	0.464437	1.73284	HGNC:11924	TNFRSF9	-1	protein_coding	1	p36.23
ENSG00000049323	LTBP1	641.35	0.622125	1.46566	HGNC:6714	LTBP1	1	protein_coding	2	p22.3
ENSG00000049449	RCN1	326.9	0.685225	1.36739	HGNC:9934	RCN1	1	protein_coding	11	p13
ENSG00000049541	RFC2	609.03	0.857101	1.15265	HGNC:9970	RFC2	-1	protein_coding	7	q11.23
ENSG00000049618	ARID1B	10303	0.880522	1.12686	HGNC:18040	ARID1B	1	protein_coding	6	q25.3
ENSG00000049656	CLPTM1L	1958.71	0.850049	1.16148	HGNC:24308	CLPTM1L	-1	protein_coding	5	p15.33
ENSG00000049759	NEDD4L	609.54	0.629983	1.45191	HGNC:7728	NEDD4L	1	protein_coding	18	q21.31
ENSG00000049768	FOXP3	223.48	0.599606	1.49902	HGNC:6106	FOXP3	-1	protein_coding	X	p11.23
ENSG00000049769	PPP1R3F	320.11	0.752866	1.27769	HGNC:14944	PPP1R3F	1	protein_coding	X	p11.23
ENSG00000049860	HEXB	1954.25	0.773698	1.2547	HGNC:4879	HEXB	1	protein_coding	5	q13.3
ENSG00000049883	PTCD2	904.52	0.819219	1.19732	HGNC:25734	PTCD2	1	protein_coding	5	q13.2
ENSG00000050030	NEXMIF	52.3	0.191205	2.39006	HGNC:29433	NEXMIF	-1	protein_coding	X	q13.3
ENSG00000050130	JKAMP	1045.52	0.853164	1.15636	HGNC:20184	JKAMP	1	protein_coding	14	q23.1
ENSG00000050327	ARHGEF5	236.87	0.48972	1.68025	HGNC:13209	ARHGEF5	1	protein_coding	7	q35
ENSG00000050344	NFE2L3	216.58	0.526364	1.61603	HGNC:7783	NFE2L3	1	protein_coding	7	p15.2
ENSG00000050393	MCUR1	836.67	0.750595	1.28247	HGNC:21097	MCUR1	-1	protein_coding	6	p23
ENSG00000050405	LIMA1	604.72	0.759029	1.27166	HGNC:24636	LIMA1	-1	protein_coding	12	q13.12
ENSG00000050426	LETMD1	1168.34	0.878169	1.1281	HGNC:24241	LETMD1	1	protein_coding	12	q13.12
ENSG00000050438	SLC4A8	399.05	0.719208	1.32565	HGNC:11034	SLC4A8	1	protein_coding	12	q13.13
ENSG00000050748	MAPK9	1338.87	0.875365	1.13155	HGNC:6886	MAPK9	-1	protein_coding	5	q35.3
ENSG00000051009	FHIP1B	2468.99	0.863916	1.14581	HGNC:25378	FHIP1B	-1	protein_coding	11	p15.4
ENSG00000051108	HERPUD1	3548.01	0.858509	1.15191	HGNC:13744	HERPUD1	1	protein_coding	16	q13
ENSG00000051128	HOMER3	395	0.594937	1.50633	HGNC:17514	HOMER3	-1	protein_coding	19	p13.11
ENSG00000051341	POLQ	146.43	0.566824	1.5434	HGNC:9186	POLQ	-1	protein_coding	3	q13.33
ENSG00000051382	PIK3CB	2984.48	0.859111	1.15095	HGNC:8976	PIK3CB	-1	protein_coding	3	q22.3
ENSG00000051523	CYBA	12337.9	0.834586	1.18011	HGNC:2577	CYBA	-1	protein_coding	16	q24.2
ENSG00000051596	THOC3	367.58	0.699168	1.34937	HGNC:19072	THOC3	-1	protein_coding	5	q35.2
ENSG00000051620	HEBP2	5046.14	0.719164	1.32616	HGNC:15716	HEBP2	1	protein_coding	6	q24.1
ENSG00000051825	MPHOSPH9	2231.63	0.863942	1.14535	HGNC:7215	MPHOSPH9	-1	protein_coding	12	q24.31
ENSG00000052126	PLEKHA5	279.21	0.53723	1.60095	HGNC:30036	PLEKHA5	1	protein_coding	12	p12.3
ENSG00000052723	SIKE1	1946.19	0.863225	1.14583	HGNC:26119	SIKE1	-1	protein_coding	1	p13.2
ENSG00000052749	RRP12	1992.56	0.623821	1.46294	HGNC:29100	RRP12	-1	protein_coding	10	q24.1
ENSG00000052795	FNIP2	1128.1	0.795142	1.22684	HGNC:29280	FNIP2	1	protein_coding	4	q32.1
ENSG00000052802	MSMO1	579.4	0.76631	1.26165	HGNC:10545	MSMO1	1	protein_coding	4	q32.3
ENSG00000052841	TTC17	4769.45	0.916458	1.08692	HGNC:25596	TTC17	1	protein_coding	11	p12
ENSG00000053254	FOXN3	10922.6	0.877082	1.13078	HGNC:1928	FOXN3	-1	protein_coding	14	q32.11
ENSG00000053371	AKR7A2	572.99	0.785354	1.23911	HGNC:389	AKR7A2	-1	protein_coding	1	p36.13
ENSG00000053372	MRTO4	469.51	0.830653	1.18208	HGNC:18477	MRTO4	1	protein_coding	1	p36.13
ENSG00000053501	USE1	319.16	0.833438	1.17809	HGNC:30882	USE1	1	protein_coding	19	p13.11
ENSG00000053524	MCF2L2	131.5	0.51711	1.63498	HGNC:30319	MCF2L2	-1	protein_coding	3	q27.1
ENSG00000053770	AP5M1	3183.88	0.868437	1.14043	HGNC:20192	AP5M1	1	protein_coding	14	q22.3
ENSG00000053900	ANAPC4	764.5	0.827992	1.1864	HGNC:19990	ANAPC4	1	protein_coding	4	p15.2
ENSG00000053918	KCNQ1	1658.95	0.834865	1.17906	HGNC:6294	KCNQ1	1	protein_coding	11	p15.5
ENSG00000054116	TRAPPC3	1330.24	0.901341	1.10356	HGNC:19942	TRAPPC3	-1	protein_coding	1	p34.3
ENSG00000054118	THRAP3	10190.2	0.87182	1.13668	HGNC:22964	THRAP3	1	protein_coding	1	p34.3
ENSG00000054148	PHPT1	132.77	0.813437	1.19756	HGNC:30033	PHPT1	1	protein_coding	9	q34.3
ENSG00000054219	LY75	5110.41	0.708945	1.34001	HGNC:6729	LY75	-1	protein_coding	2	q24.2
ENSG00000054267	ARID4B	6194.36	0.877895	1.12974	HGNC:15550	ARID4B	-1	protein_coding	1	q42.3
ENSG00000054277	OPN3	90.15	0.687743	1.3533	HGNC:14007	OPN3	-1	protein_coding	1	q43
ENSG00000054282	SDCCAG8	976.06	0.800156	1.22124	HGNC:10671	SDCCAG8	1	protein_coding	1	q43
ENSG00000054392	HHAT	201.14	0.676146	1.37715	HGNC:18270	HHAT	1	protein_coding	1	q32.2
ENSG00000054523	KIF1B	3813.25	0.744509	1.29234	HGNC:16636	KIF1B	1	protein_coding	1	p36.22
ENSG00000054611	TBC1D22A	3607.32	0.875719	1.13214	HGNC:1309	TBC1D22A	1	protein_coding	22	q13.31
ENSG00000054654	SYNE2	26477.3	0.792529	1.23117	HGNC:17084	SYNE2	1	protein_coding	14	q23.2
ENSG00000054793	ATP9A	501.02	0.447088	1.77039	HGNC:13540	ATP9A	-1	protein_coding	20	q13.2
ENSG00000054965	FAM168A	2691.07	0.835355	1.17871	HGNC:28999	FAM168A	-1	protein_coding	11	q13.4
ENSG00000054967	RELT	3429.23	0.812136	1.20668	HGNC:13764	RELT	1	protein_coding	11	q13.4
ENSG00000054983	GALC	1987.22	0.811183	1.20721	HGNC:4115	GALC	-1	protein_coding	14	q31.3
ENSG00000055044	NOP58	836.42	0.8369	1.17525	HGNC:29926	NOP58	1	protein_coding	2	q33.1
ENSG00000055070	SZRD1	3933.31	0.885514	1.12094	HGNC:30232	SZRD1	1	protein_coding	1	p36.13
ENSG00000055118	KCNH2	152.83	0.582346	1.52457	HGNC:6251	KCNH2	-1	protein_coding	7	q36.1
ENSG00000055130	CUL1	2337.17	0.87499	1.13299	HGNC:2551	CUL1	1	protein_coding	7	q36.1
ENSG00000055147	FAM114A2	834.36	0.844959	1.16736	HGNC:1333	FAM114A2	-1	protein_coding	5	q33.2
ENSG00000055163	CYFIP2	14897.2	0.845999	1.16666	HGNC:13760	CYFIP2	1	protein_coding	5	q33.3
ENSG00000055208	TAB2	11026	0.87802	1.1297	HGNC:17075	TAB2	1	protein_coding	6	q25.1
ENSG00000055211	GINM1	706.51	0.812444	1.20593	HGNC:21074	GINM1	1	protein_coding	6	q25.1
ENSG00000055332	EIF2AK2	9287.72	0.632125	1.45073	HGNC:9437	EIF2AK2	-1	protein_coding	2	p22.2
ENSG00000055483	USP36	2849	0.829063	1.18638	HGNC:20062	USP36	-1	protein_coding	17	q25.3
ENSG00000055609	KMT2C	26448.1	0.861006	1.14919	HGNC:13726	KMT2C	-1	protein_coding	7	q36.1
ENSG00000055917	PUM2	11720.4	0.894426	1.11131	HGNC:14958	PUM2	-1	protein_coding	2	p24.1
ENSG00000055950	MRPL43	516.8	0.855263	1.15325	HGNC:14517	MRPL43	-1	protein_coding	10	q24.31
ENSG00000055955	ITIH4	396.24	0.600646	1.49404	HGNC:6169	ITIH4	-1	protein_coding	3	p21.1
ENSG00000056050	HPF1	219.25	0.802737	1.21323	HGNC:26051	HPF1	-1	protein_coding	4	q33
ENSG00000056097	ZFR	4749.89	0.904442	1.10003	HGNC:17277	ZFR	-1	protein_coding	5	p13.3
ENSG00000056277	ZNF280C	364.95	0.830251	1.18372	HGNC:25955	ZNF280C	-1	protein_coding	X	q26.1
ENSG00000056558	TRAF1	3467.87	0.774827	1.25293	HGNC:12031	TRAF1	-1	protein_coding	9	q33.2
ENSG00000056586	RC3H2	6301.83	0.893709	1.11206	HGNC:21461	RC3H2	-1	protein_coding	9	q33.2
ENSG00000056972	TRAF3IP2	707.96	0.778293	1.24725	HGNC:1343	TRAF3IP2	-1	protein_coding	6	q21
ENSG00000057019	DCBLD2	92.69	0.56101	1.55357	HGNC:24627	DCBLD2	-1	protein_coding	3	q12.1
ENSG00000057252	SOAT1	3650.76	0.789151	1.23536	HGNC:11177	SOAT1	1	protein_coding	1	q25.2
ENSG00000057294	PKP2	88.2	0.419501	1.80272	HGNC:9024	PKP2	-1	protein_coding	12	p11.21
ENSG00000057608	GDI2	8379.09	0.869665	1.13915	HGNC:4227	GDI2	-1	protein_coding	10	p15.1
ENSG00000057657	PRDM1	3980.01	0.691958	1.36382	HGNC:9346	PRDM1	1	protein_coding	6	q21
ENSG00000057663	ATG5	880.5	0.849517	1.16184	HGNC:589	ATG5	-1	protein_coding	6	q21
ENSG00000057704	TMCC3	3894.83	0.72532	1.3179	HGNC:29199	TMCC3	-1	protein_coding	12	q22
ENSG00000057757	PITHD1	4175.11	0.580104	1.53194	HGNC:25022	PITHD1	1	protein_coding	1	p36.11
ENSG00000057935	MTA3	744.47	0.819375	1.19682	HGNC:23784	MTA3	1	protein_coding	2	p21
ENSG00000058056	USP13	541.45	0.792317	1.22818	HGNC:12611	USP13	1	protein_coding	3	q26.33
ENSG00000058063	ATP11B	10513.4	0.861088	1.14901	HGNC:13553	ATP11B	1	protein_coding	3	q26.33
ENSG00000058091	CDK14	1448.69	0.713748	1.33293	HGNC:8883	CDK14	1	protein_coding	7	q21.13
ENSG00000058262	SEC61A1	3996.08	0.863596	1.14587	HGNC:18276	SEC61A1	1	protein_coding	3	q21.3
ENSG00000058272	PPP1R12A	9092.58	0.885667	1.12113	HGNC:7618	PPP1R12A	-1	protein_coding	12	q21.31
ENSG00000058453	CROCC	923.46	0.723366	1.32004	HGNC:21299	CROCC	1	protein_coding	1	p36.13
ENSG00000058600	POLR3E	1202.89	0.861259	1.14807	HGNC:30347	POLR3E	1	protein_coding	16	p12.2
ENSG00000058668	ATP2B4	9889.14	0.740206	1.29819	HGNC:817	ATP2B4	1	protein_coding	1	q32.1
ENSG00000058729	RIOK2	533.24	0.806391	1.21146	HGNC:18999	RIOK2	-1	protein_coding	5	q15
ENSG00000058799	YIPF1	1073.63	0.825238	1.19035	HGNC:25231	YIPF1	-1	protein_coding	1	p32.3
ENSG00000058804	NDC1	889.66	0.832902	1.18135	HGNC:25525	NDC1	-1	protein_coding	1	p32.3
ENSG00000058866	DGKG	862.39	0.742124	1.29408	HGNC:2853	DGKG	-1	protein_coding	3	q27.3
ENSG00000059122	FLYWCH1	1877.22	0.561469	1.56188	HGNC:25404	FLYWCH1	1	protein_coding	16	p13.3
ENSG00000059145	UNKL	2216.74	0.845386	1.16703	HGNC:14184	UNKL	-1	protein_coding	16	p13.3
ENSG00000059377	TBXAS1	5380.33	0.865932	1.14342	HGNC:11609	TBXAS1	1	protein_coding	7	q34
ENSG00000059378	PARP12	2674	0.695213	1.35901	HGNC:21919	PARP12	-1	protein_coding	7	q34
ENSG00000059573	ALDH18A1	694.78	0.793057	1.23061	HGNC:9722	ALDH18A1	-1	protein_coding	10	q24.1
ENSG00000059588	TARBP1	1766.11	0.752501	1.28135	HGNC:11568	TARBP1	-1	protein_coding	1	q42.2
ENSG00000059691	GATB	306.49	0.828738	1.18438	HGNC:8849	GATB	-1	protein_coding	4	q31.3
ENSG00000059728	MXD1	44179.7	0.794438	1.22882	HGNC:6761	MXD1	1	protein_coding	2	p13.3
ENSG00000059758	CDK17	3664.83	0.834964	1.17959	HGNC:8750	CDK17	-1	protein_coding	12	q23.1
ENSG00000059769	DNAJC25	209.66	0.753601	1.27826	HGNC:34187	DNAJC25	1	protein_coding	9	q31.3
ENSG00000059804	SLC2A3	13558	0.685203	1.37328	HGNC:11007	SLC2A3	-1	protein_coding	12	p13.31
ENSG00000059915	PSD	74.1	0.499325	1.65992	HGNC:9507	PSD	-1	protein_coding	10	q24.32
ENSG00000060069	CTDP1	2743.85	0.849172	1.1626	HGNC:2498	CTDP1	1	protein_coding	18	q23
ENSG00000060138	YBX3	39029.3	0.570417	1.54814	HGNC:2428	YBX3	-1	protein_coding	12	p13.2
ENSG00000060140	STYK1	51.08	0.489428	1.66406	HGNC:18889	STYK1	-1	protein_coding	12	p13.2
ENSG00000060237	WNK1	41604.3	0.675362	1.38731	HGNC:14540	WNK1	1	protein_coding	12	p13.33
ENSG00000060339	CCAR1	3038.15	0.877837	1.12963	HGNC:24236	CCAR1	1	protein_coding	10	q21.3
ENSG00000060491	OGFR	5026.63	0.860417	1.14968	HGNC:15768	OGFR	1	protein_coding	20	q13.33
ENSG00000060558	GNA15	647.93	0.666739	1.3983	HGNC:4383	GNA15	1	protein_coding	19	p13.3
ENSG00000060642	PIGV	1043.1	0.826383	1.18972	HGNC:26031	PIGV	1	protein_coding	1	p36.11
ENSG00000060688	SNRNP40	1279.47	0.855823	1.15438	HGNC:30857	SNRNP40	-1	protein_coding	1	p35.2
ENSG00000060749	QSER1	2734.34	0.828719	1.18676	HGNC:26154	QSER1	1	protein_coding	11	p13
ENSG00000060762	MPC1	498.77	0.799968	1.219	HGNC:21606	MPC1	-1	protein_coding	6	q27
ENSG00000060971	ACAA1	1452.96	0.8376	1.17622	HGNC:82	ACAA1	-1	protein_coding	3	p22.2
ENSG00000060982	BCAT1	464.19	0.405007	1.85484	HGNC:976	BCAT1	-1	protein_coding	12	p12.1
ENSG00000061273	HDAC7	5541.24	0.841689	1.17158	HGNC:14067	HDAC7	-1	protein_coding	12	q13.11
ENSG00000061676	NCKAP1	363.07	0.64175	1.43223	HGNC:7666	NCKAP1	-1	protein_coding	2	q32.1
ENSG00000061794	MRPS35	696.21	0.821591	1.19361	HGNC:16635	MRPS35	1	protein_coding	12	p11.22
ENSG00000061918	GUCY1B1	429.82	0.551394	1.57973	HGNC:4687	GUCY1B1	1	protein_coding	4	q32.1
ENSG00000061936	SFSWAP	3361.44	0.903482	1.10102	HGNC:10790	SFSWAP	1	protein_coding	12	q24.33
ENSG00000061938	TNK2	6136.36	0.81286	1.20593	HGNC:19297	TNK2	-1	protein_coding	3	q29
ENSG00000061987	MON2	6314.01	0.890401	1.11561	HGNC:29177	MON2	1	protein_coding	12	q14.1
ENSG00000062194	GPBP1	5598.76	0.868942	1.1399	HGNC:29520	GPBP1	1	protein_coding	5	q11.2
ENSG00000062282	DGAT2	2575.82	0.715112	1.33123	HGNC:16940	DGAT2	1	protein_coding	11	q13.5
ENSG00000062485	CS	4085.29	0.829072	1.18645	HGNC:2422	CS	-1	protein_coding	12	q13.3
ENSG00000062524	LTK	183.95	0.337048	2.01142	HGNC:6721	LTK	-1	protein_coding	15	q15.1
ENSG00000062582	MRPS24	464.63	0.807094	1.20956	HGNC:14510	MRPS24	-1	protein_coding	7	p13
ENSG00000062598	ELMO2	2524.47	0.812448	1.20619	HGNC:17233	ELMO2	-1	protein_coding	20	q13.12
ENSG00000062650	WAPL	6256.98	0.894841	1.11076	HGNC:23293	WAPL	-1	protein_coding	10	q23.2
ENSG00000062716	VMP1	16752	0.837453	1.1767	HGNC:29559	VMP1	1	protein_coding	17	q23.1
ENSG00000062725	APPBP2	2525.56	0.901978	1.10233	HGNC:622	APPBP2	-1	protein_coding	17	q23.2
ENSG00000062822	POLD1	598.18	0.830854	1.18359	HGNC:9175	POLD1	1	protein_coding	19	q13.33
ENSG00000063046	EIF4B	16195.3	0.872971	1.13546	HGNC:3285	EIF4B	1	protein_coding	12	q13.13
ENSG00000063127	SLC6A16	198.68	0.754983	1.26837	HGNC:13622	SLC6A16	-1	protein_coding	19	q13.33
ENSG00000063169	BICRA	2128.8	0.815013	1.20303	HGNC:4332	BICRA	1	protein_coding	19	q13.33
ENSG00000063176	SPHK2	697.47	0.845915	1.16564	HGNC:18859	SPHK2	1	protein_coding	19	q13.33
ENSG00000063177	RPL18	14110.4	0.852632	1.15893	HGNC:10310	RPL18	-1	protein_coding	19	q13.33
ENSG00000063180	CA11	116.63	0.668782	1.38901	HGNC:1370	CA11	-1	protein_coding	19	q13.33
ENSG00000063241	ISOC2	148.1	0.688724	1.36394	HGNC:26278	ISOC2	-1	protein_coding	19	q13.42
ENSG00000063244	U2AF2	5814.64	0.880536	1.12681	HGNC:23156	U2AF2	1	protein_coding	19	q13.42
ENSG00000063245	EPN1	5496.49	0.861277	1.14873	HGNC:21604	EPN1	1	protein_coding	19	q13.42
ENSG00000063322	MED29	2363.9	0.877364	1.13034	HGNC:23074	MED29	1	protein_coding	19	q13.2
ENSG00000063438	AHRR	52.01	0.365314	1.90348	HGNC:346	AHRR	1	protein_coding	5	p15.33
ENSG00000063587	ZNF275	1351.13	0.831156	1.18345	HGNC:13069	ZNF275	1	protein_coding	X	q28
ENSG00000063601	MTMR1	2801.07	0.860743	1.1492	HGNC:7449	MTMR1	1	protein_coding	X	q28
ENSG00000063761	ADCK1	235.68	0.657671	1.40869	HGNC:19038	ADCK1	1	protein_coding	14	q24.3
ENSG00000063854	HAGH	5004.15	0.544948	1.59048	HGNC:4805	HAGH	-1	protein_coding	16	p13.3
ENSG00000063978	RNF4	4340.69	0.887417	1.11895	HGNC:10067	RNF4	1	protein_coding	4	p16.3
ENSG00000064012	CASP8	9198.27	0.851138	1.16054	HGNC:1509	CASP8	1	protein_coding	2	q33.1
ENSG00000064102	INTS13	606.08	0.839823	1.17311	HGNC:20174	INTS13	-1	protein_coding	12	p11.23
ENSG00000064115	TM7SF3	1233.1	0.886384	1.11994	HGNC:23049	TM7SF3	-1	protein_coding	12	p11.23
ENSG00000064201	TSPAN32	793.81	0.729394	1.3114	HGNC:13410	TSPAN32	1	protein_coding	11	p15.5
ENSG00000064225	ST3GAL6	722.96	0.70405	1.34586	HGNC:18080	ST3GAL6	1	protein_coding	3	q12.1
ENSG00000064309	CDON	75.09	0.492742	1.66467	HGNC:17104	CDON	-1	protein_coding	11	q24.2
ENSG00000064313	TAF2	2533.07	0.900094	1.10459	HGNC:11536	TAF2	-1	protein_coding	8	q24.12
ENSG00000064393	HIPK2	7841.67	0.743719	1.2936	HGNC:14402	HIPK2	-1	protein_coding	7	q34
ENSG00000064419	TNPO3	3248.6	0.860371	1.14973	HGNC:17103	TNPO3	-1	protein_coding	7	q32.1
ENSG00000064490	RFXANK	588.44	0.797023	1.22357	HGNC:9987	RFXANK	1	protein_coding	19	p13.11
ENSG00000064545	TMEM161A	219.73	0.750922	1.27884	HGNC:26020	TMEM161A	-1	protein_coding	19	p13.11
ENSG00000064547	LPAR2	3323.81	0.739814	1.29821	HGNC:3168	LPAR2	-1	protein_coding	19	p13.11
ENSG00000064601	CTSA	4316.3	0.73651	1.30297	HGNC:9251	CTSA	1	protein_coding	20	q13.12
ENSG00000064607	SUGP2	4974.83	0.864351	1.14516	HGNC:18641	SUGP2	-1	protein_coding	19	p13.11
ENSG00000064651	SLC12A2	790.88	0.815547	1.20119	HGNC:10911	SLC12A2	1	protein_coding	5	q23.3
ENSG00000064652	SNX24	118.6	0.708263	1.33221	HGNC:21533	SNX24	1	protein_coding	5	q23.2
ENSG00000064666	CNN2	23423.7	0.71099	1.33749	HGNC:2156	CNN2	1	protein_coding	19	p13.3
ENSG00000064687	ABCA7	6531.51	0.649467	1.42479	HGNC:37	ABCA7	1	protein_coding	19	p13.3
ENSG00000064703	DDX20	943.65	0.899698	1.10422	HGNC:2743	DDX20	1	protein_coding	1	p13.2
ENSG00000064726	BTBD1	1953.78	0.89314	1.1122	HGNC:1120	BTBD1	-1	protein_coding	15	q25.2
ENSG00000064763	FAR2	1212.55	0.653994	1.41767	HGNC:25531	FAR2	1	protein_coding	12	p11.22
ENSG00000064886	CHI3L2	443.52	0.516324	1.6369	HGNC:1933	CHI3L2	1	protein_coding	1	p13.2
ENSG00000064932	SBNO2	10325.2	0.793983	1.22933	HGNC:29158	SBNO2	-1	protein_coding	19	p13.3
ENSG00000064933	PMS1	794.79	0.863121	1.14621	HGNC:9121	PMS1	1	protein_coding	2	q32.2
ENSG00000064961	HMG20B	1046.22	0.854505	1.15559	HGNC:5002	HMG20B	1	protein_coding	19	p13.3
ENSG00000064989	CALCRL	145.09	0.537597	1.59212	HGNC:16709	CALCRL	-1	protein_coding	2	q32.1
ENSG00000064995	TAF11	663.46	0.850089	1.16058	HGNC:11544	TAF11	-1	protein_coding	6	p21.31
ENSG00000064999	ANKS1A	1870.27	0.856026	1.15438	HGNC:20961	ANKS1A	1	protein_coding	6	p21.31
ENSG00000065000	AP3D1	4541.52	0.858523	1.15204	HGNC:568	AP3D1	-1	protein_coding	19	p13.3
ENSG00000065029	ZNF76	1111.66	0.873469	1.13434	HGNC:13149	ZNF76	1	protein_coding	6	p21.31
ENSG00000065054	SLC9A3R2	55.11	0.580657	1.52422	HGNC:11076	SLC9A3R2	1	protein_coding	16	p13.3
ENSG00000065057	NTHL1	108.5	0.691244	1.35484	HGNC:8028	NTHL1	-1	protein_coding	16	p13.3
ENSG00000065060	UHRF1BP1	1490.83	0.768029	1.26104	HGNC:21216	UHRF1BP1	1	protein_coding	6	p21.31
ENSG00000065135	GNAI3	6709.28	0.878038	1.12963	HGNC:4387	GNAI3	1	protein_coding	1	p13.3
ENSG00000065150	IPO5	2429.45	0.884562	1.12206	HGNC:6402	IPO5	1	protein_coding	13	q32.2
ENSG00000065154	OAT	1066.49	0.777316	1.24989	HGNC:8091	OAT	-1	protein_coding	10	q26.13
ENSG00000065183	WDR3	1028.02	0.853096	1.15757	HGNC:12755	WDR3	1	protein_coding	1	p12
ENSG00000065243	PKN2	7621.74	0.834193	1.18044	HGNC:9406	PKN2	1	protein_coding	1	p22.2
ENSG00000065268	WDR18	355.16	0.698277	1.35432	HGNC:17956	WDR18	1	protein_coding	19	p13.3
ENSG00000065308	TRAM2	1275.98	0.78763	1.23591	HGNC:16855	TRAM2	-1	protein_coding	6	p12.2
ENSG00000065357	DGKA	5357.67	0.805574	1.21489	HGNC:2849	DGKA	1	protein_coding	12	q13.2
ENSG00000065413	ANKRD44	22693	0.88428	1.12272	HGNC:25259	ANKRD44	-1	protein_coding	2	q33.1
ENSG00000065427	KARS1	2925.1	0.884072	1.12235	HGNC:6215	KARS1	-1	protein_coding	16	q23.1
ENSG00000065457	ADAT1	2241.75	0.785993	1.23876	HGNC:228	ADAT1	-1	protein_coding	16	q23.1
ENSG00000065485	PDIA5	177.49	0.540876	1.58882	HGNC:24811	PDIA5	1	protein_coding	3	q21.1
ENSG00000065491	TBC1D22B	1763.01	0.716388	1.32954	HGNC:21602	TBC1D22B	1	protein_coding	6	p21.2
ENSG00000065518	NDUFB4	1077.59	0.862109	1.147	HGNC:7699	NDUFB4	1	protein_coding	3	q13.33
ENSG00000065526	SPEN	13222.3	0.874959	1.13316	HGNC:17575	SPEN	1	protein_coding	1	p36.21
ENSG00000065534	MYLK	605.68	0.529983	1.61471	HGNC:7590	MYLK	-1	protein_coding	3	q21.1
ENSG00000065548	ZC3H15	1061.42	0.826252	1.18897	HGNC:29528	ZC3H15	1	protein_coding	2	q32.1
ENSG00000065559	MAP2K4	2630.88	0.82976	1.18553	HGNC:6844	MAP2K4	1	protein_coding	17	p12
ENSG00000065600	PACC1	503.18	0.779045	1.24607	HGNC:25593	PACC1	-1	protein_coding	1	q32.3
ENSG00000065613	SLK	5190.66	0.822824	1.19407	HGNC:11088	SLK	1	protein_coding	10	q24.33
ENSG00000065615	CYB5R4	5924.59	0.875504	1.1324	HGNC:20147	CYB5R4	1	protein_coding	6	q14.2
ENSG00000065665	SEC61A2	413.5	0.771463	1.25756	HGNC:17702	SEC61A2	1	protein_coding	10	p14
ENSG00000065675	PRKCQ	2329.18	0.826042	1.19012	HGNC:9410	PRKCQ	-1	protein_coding	10	p15.1
ENSG00000065717	TLE2	282.21	0.588214	1.51306	HGNC:11838	TLE2	-1	protein_coding	19	p13.3
ENSG00000065802	ASB1	1732.91	0.873098	1.13451	HGNC:16011	ASB1	1	protein_coding	2	q37.3
ENSG00000065809	FAM107B	7953.65	0.823898	1.19279	HGNC:23726	FAM107B	-1	protein_coding	10	p13
ENSG00000065833	ME1	69.41	0.316957	2.04581	HGNC:6983	ME1	-1	protein_coding	6	q14.2
ENSG00000065882	TBC1D1	6312.6	0.80474	1.21598	HGNC:11578	TBC1D1	1	protein_coding	4	p14
ENSG00000065883	CDK13	9315.83	0.902872	1.102	HGNC:1733	CDK13	1	protein_coding	7	p14.1
ENSG00000065911	MTHFD2	913.93	0.78343	1.24189	HGNC:7434	MTHFD2	1	protein_coding	2	p13.1
ENSG00000065923	SLC9A7	1557.88	0.723419	1.32038	HGNC:17123	SLC9A7	-1	protein_coding	X	p11.3
ENSG00000065970	FOXJ2	3409.54	0.832077	1.18286	HGNC:24818	FOXJ2	1	protein_coding	12	p13.31
ENSG00000065978	YBX1	23282.7	0.591943	1.51327	HGNC:8014	YBX1	1	protein_coding	1	p34.2
ENSG00000065989	PDE4A	683.7	0.643557	1.43338	HGNC:8780	PDE4A	1	protein_coding	19	p13.2
ENSG00000066027	PPP2R5A	5395.65	0.729662	1.31198	HGNC:9309	PPP2R5A	1	protein_coding	1	q32.3
ENSG00000066044	ELAVL1	2127.79	0.875556	1.13216	HGNC:3312	ELAVL1	-1	protein_coding	19	p13.2
ENSG00000066084	DIP2B	8042.25	0.843172	1.16995	HGNC:29284	DIP2B	1	protein_coding	12	q13.12
ENSG00000066117	SMARCD1	2251.95	0.864584	1.14479	HGNC:11106	SMARCD1	1	protein_coding	12	q13.12
ENSG00000066135	KDM4A	1859.42	0.850265	1.16111	HGNC:22978	KDM4A	1	protein_coding	1	p34.2
ENSG00000066136	NFYC	2567.82	0.867273	1.14144	HGNC:7806	NFYC	1	protein_coding	1	p34.2
ENSG00000066279	ASPM	326.93	0.437403	1.78632	HGNC:19048	ASPM	-1	protein_coding	1	q31.3
ENSG00000066294	CD84	5843.14	0.683879	1.37512	HGNC:1704	CD84	-1	protein_coding	1	q23.3
ENSG00000066322	ELOVL1	1670.2	0.846605	1.16573	HGNC:14418	ELOVL1	-1	protein_coding	1	p34.2
ENSG00000066336	SPI1	22868	0.843189	1.16993	HGNC:11241	SPI1	-1	protein_coding	11	p11.2
ENSG00000066379	POLR1H	220.38	0.775932	1.24784	HGNC:13182	POLR1H	1	protein_coding	6	p22.1
ENSG00000066422	ZBTB11	3396.23	0.890988	1.11506	HGNC:16740	ZBTB11	-1	protein_coding	3	q12.3
ENSG00000066427	ATXN3	2529.91	0.89766	1.10755	HGNC:7106	ATXN3	-1	protein_coding	14	q32.12
ENSG00000066455	GOLGA5	1461.06	0.885658	1.12042	HGNC:4428	GOLGA5	1	protein_coding	14	q32.12
ENSG00000066468	FGFR2	116.94	0.171028	2.53976	HGNC:3689	FGFR2	-1	protein_coding	10	q26.13
ENSG00000066557	LRRC40	543.07	0.834147	1.17849	HGNC:26004	LRRC40	-1	protein_coding	1	p31.1
ENSG00000066583	ISOC1	463.8	0.769728	1.25701	HGNC:24254	ISOC1	1	protein_coding	5	q23.3
ENSG00000066651	TRMT11	404.31	0.801365	1.21689	HGNC:21080	TRMT11	1	protein_coding	6	q22.32
ENSG00000066654	THUMPD1	3009.09	0.888308	1.11795	HGNC:23807	THUMPD1	-1	protein_coding	16	p12.3
ENSG00000066697	MSANTD3	327.52	0.748046	1.28542	HGNC:23370	MSANTD3	1	protein_coding	9	q31.1
ENSG00000066739	ATG2B	3540.51	0.842252	1.17074	HGNC:20187	ATG2B	-1	protein_coding	14	q32.2
ENSG00000066777	ARFGEF1	8911.42	0.89851	1.10667	HGNC:15772	ARFGEF1	-1	protein_coding	8	q13.2
ENSG00000066827	ZFAT	1154.39	0.875787	1.13133	HGNC:19899	ZFAT	-1	protein_coding	8	q24.22
ENSG00000066855	MTFR1	244.59	0.768633	1.25516	HGNC:29510	MTFR1	1	protein_coding	8	q13.1
ENSG00000066926	FECH	6676.25	0.448605	1.76851	HGNC:3647	FECH	-1	protein_coding	18	q21.31
ENSG00000066933	MYO9A	2920.13	0.860578	1.14961	HGNC:7608	MYO9A	-1	protein_coding	15	q23
ENSG00000067057	PFKP	1589.61	0.721561	1.32234	HGNC:8878	PFKP	1	protein_coding	10	p15.2
ENSG00000067064	IDI1	1117.64	0.765005	1.26427	HGNC:5387	IDI1	-1	protein_coding	10	p15.3
ENSG00000067066	SP100	11953.3	0.832322	1.18277	HGNC:11206	SP100	1	protein_coding	2	q37.1
ENSG00000067082	KLF6	20792	0.812138	1.20705	HGNC:2235	KLF6	-1	protein_coding	10	p15.2
ENSG00000067113	PLPP1	90.07	0.632841	1.43222	HGNC:9228	PLPP1	-1	protein_coding	5	q11.2
ENSG00000067141	NEO1	286.79	0.592768	1.50982	HGNC:7754	NEO1	1	protein_coding	15	q24.1
ENSG00000067167	TRAM1	7139.76	0.87678	1.13113	HGNC:20568	TRAM1	-1	protein_coding	8	q13.3
ENSG00000067182	TNFRSF1A	13920.7	0.83092	1.18442	HGNC:11916	TNFRSF1A	-1	protein_coding	12	p13.31
ENSG00000067191	CACNB1	393.37	0.788062	1.23294	HGNC:1401	CACNB1	-1	protein_coding	17	q12
ENSG00000067208	EVI5	1404.13	0.782691	1.24276	HGNC:3501	EVI5	-1	protein_coding	1	p22.1
ENSG00000067221	STOML1	219.57	0.683153	1.37086	HGNC:14560	STOML1	-1	protein_coding	15	q24.1
ENSG00000067225	PKM	15982.6	0.747186	1.28902	HGNC:9021	PKM	-1	protein_coding	15	q23
ENSG00000067248	DHX29	1197.91	0.885709	1.12028	HGNC:15815	DHX29	-1	protein_coding	5	q11.2
ENSG00000067334	DNTTIP2	1276.9	0.828569	1.18647	HGNC:24013	DNTTIP2	-1	protein_coding	1	p22.1
ENSG00000067365	METTL22	2128.42	0.879995	1.12713	HGNC:28368	METTL22	1	protein_coding	16	p13.2
ENSG00000067369	TP53BP1	1737.05	0.818054	1.19974	HGNC:11999	TP53BP1	-1	protein_coding	15	q15.3
ENSG00000067533	RRP15	813.72	0.852873	1.15765	HGNC:24255	RRP15	1	protein_coding	1	q41
ENSG00000067560	RHOA	22033.9	0.846196	1.16638	HGNC:667	RHOA	-1	protein_coding	3	p21.31
ENSG00000067596	DHX8	3694.2	0.875156	1.13286	HGNC:2749	DHX8	1	protein_coding	17	q21.31
ENSG00000067606	PRKCZ	527.5	0.809479	1.20758	HGNC:9412	PRKCZ	1	protein_coding	1	p36.33
ENSG00000067704	IARS2	1607.37	0.853568	1.15717	HGNC:29685	IARS2	1	protein_coding	1	q41
ENSG00000067798	NAV3	80.68	0.0619732	3.16063	HGNC:15998	NAV3	1	protein_coding	12	q21.2
ENSG00000067829	IDH3G	1366.37	0.81164	1.20685	HGNC:5386	IDH3G	-1	protein_coding	X	q28
ENSG00000067836	ROGDI	1041.74	0.661393	1.4063	HGNC:29478	ROGDI	-1	protein_coding	16	p13.3
ENSG00000067840	PDZD4	679.04	0.636192	1.44321	HGNC:21167	PDZD4	-1	protein_coding	X	q28
ENSG00000067900	ROCK1	11095.5	0.90334	1.10144	HGNC:10251	ROCK1	-1	protein_coding	18	q11.1
ENSG00000067955	CBFB	2891.86	0.912561	1.09134	HGNC:1539	CBFB	1	protein_coding	16	q22.1
ENSG00000067992	PDK3	7058.41	0.816331	1.20197	HGNC:8811	PDK3	1	protein_coding	X	p22.11
ENSG00000068001	HYAL2	179.14	0.686614	1.36206	HGNC:5321	HYAL2	-1	protein_coding	3	p21.31
ENSG00000068024	HDAC4	5125.09	0.823595	1.19315	HGNC:14063	HDAC4	-1	protein_coding	2	q37.3
ENSG00000068028	RASSF1	2134.2	0.832162	1.18264	HGNC:9882	RASSF1	-1	protein_coding	3	p21.31
ENSG00000068079	IFI35	1088.61	0.712836	1.33381	HGNC:5399	IFI35	1	protein_coding	17	q21.31
ENSG00000068097	HEATR6	947.26	0.75692	1.27526	HGNC:24076	HEATR6	-1	protein_coding	17	q23.1
ENSG00000068120	COASY	1368.34	0.865282	1.14372	HGNC:29932	COASY	1	protein_coding	17	q21.2
ENSG00000068305	MEF2A	4608.6	0.792866	1.23053	HGNC:6993	MEF2A	1	protein_coding	15	q26.3
ENSG00000068308	OTUD5	4089.53	0.878341	1.12923	HGNC:25402	OTUD5	-1	protein_coding	X	p11.23
ENSG00000068323	TFE3	5303.34	0.855499	1.1555	HGNC:11752	TFE3	-1	protein_coding	X	p11.23
ENSG00000068354	TBC1D25	1644.07	0.824782	1.19095	HGNC:8092	TBC1D25	1	protein_coding	X	p11.23
ENSG00000068366	ACSL4	5809.34	0.828149	1.18774	HGNC:3571	ACSL4	-1	protein_coding	X	q23
ENSG00000068383	INPP5A	1258.99	0.834796	1.17872	HGNC:6076	INPP5A	1	protein_coding	10	q26.3
ENSG00000068394	GPKOW	641.41	0.827864	1.18645	HGNC:30677	GPKOW	-1	protein_coding	X	p11.23
ENSG00000068400	GRIPAP1	2071.7	0.838442	1.17488	HGNC:18706	GRIPAP1	-1	protein_coding	X	p11.23
ENSG00000068438	FTSJ1	840.21	0.856929	1.15328	HGNC:13254	FTSJ1	1	protein_coding	X	p11.23
ENSG00000068489	PRR11	435.54	0.645176	1.42811	HGNC:25619	PRR11	1	protein_coding	17	q22
ENSG00000068650	ATP11A	8561.04	0.888911	1.11739	HGNC:13552	ATP11A	1	protein_coding	13	q34
ENSG00000068654	POLR1A	1901.17	0.769	1.25975	HGNC:17264	POLR1A	-1	protein_coding	2	p11.2
ENSG00000068697	LAPTM4A	2209.68	0.827722	1.18795	HGNC:6924	LAPTM4A	-1	protein_coding	2	p24.1
ENSG00000068724	TTC7A	3172.55	0.769097	1.26019	HGNC:19750	TTC7A	1	protein_coding	2	p21
ENSG00000068745	IP6K2	1872.98	0.844643	1.16819	HGNC:17313	IP6K2	-1	protein_coding	3	p21.31
ENSG00000068784	SRBD1	1335.37	0.808765	1.21015	HGNC:25521	SRBD1	-1	protein_coding	2	p21
ENSG00000068796	KIF2A	5672.49	0.801235	1.22045	HGNC:6318	KIF2A	1	protein_coding	5	q12.1
ENSG00000068831	RASGRP2	8952.19	0.856438	1.15435	HGNC:9879	RASGRP2	-1	protein_coding	11	q13.1
ENSG00000068878	PSME4	6310.21	0.827865	1.18792	HGNC:20635	PSME4	-1	protein_coding	2	p16.2
ENSG00000068885	IFT80	879.93	0.821656	1.19555	HGNC:29262	IFT80	-1	protein_coding	3	q25.33
ENSG00000068903	SIRT2	1786.13	0.878436	1.1287	HGNC:10886	SIRT2	-1	protein_coding	19	q13.2
ENSG00000068912	ERLEC1	1254.31	0.84987	1.16159	HGNC:25222	ERLEC1	1	protein_coding	2	p16.2
ENSG00000068971	PPP2R5B	1448.98	0.600422	1.49968	HGNC:9310	PPP2R5B	1	protein_coding	11	q13.1
ENSG00000068976	PYGM	291.07	0.693991	1.35706	HGNC:9726	PYGM	-1	protein_coding	11	q13.1
ENSG00000069020	MAST4	1486.28	0.773744	1.25481	HGNC:19037	MAST4	1	protein_coding	5	q12.3
ENSG00000069188	SDK2	731.81	0.146213	2.65233	HGNC:19308	SDK2	-1	protein_coding	17	q25.1
ENSG00000069248	NUP133	1770.51	0.887315	1.11832	HGNC:18016	NUP133	-1	protein_coding	1	q42.13
ENSG00000069275	NUCKS1	5781.01	0.873204	1.1351	HGNC:29923	NUCKS1	-1	protein_coding	1	q32.1
ENSG00000069329	VPS35	4688.11	0.880525	1.12668	HGNC:13487	VPS35	-1	protein_coding	16	q11.2
ENSG00000069345	DNAJA2	2751.11	0.900364	1.10428	HGNC:14884	DNAJA2	-1	protein_coding	16	q11.2
ENSG00000069399	BCL3	3450.38	0.726587	1.31609	HGNC:998	BCL3	1	protein_coding	19	q13.32
ENSG00000069424	KCNAB2	10698.1	0.79126	1.23265	HGNC:6229	KCNAB2	1	protein_coding	1	p36.31
ENSG00000069493	CLEC2D	8629.93	0.835464	1.17904	HGNC:14351	CLEC2D	1	protein_coding	12	p13.31
ENSG00000069509	FUNDC1	169.11	0.780557	1.23588	HGNC:28746	FUNDC1	-1	protein_coding	X	p11.3
ENSG00000069667	RORA	7720.14	0.808535	1.21138	HGNC:10258	RORA	-1	protein_coding	15	q22.2
ENSG00000069702	TGFBR3	1971.16	0.645813	1.42962	HGNC:11774	TGFBR3	-1	protein_coding	1	p22.1
ENSG00000069849	ATP1B3	1081.75	0.822741	1.19251	HGNC:806	ATP1B3	1	protein_coding	3	q23
ENSG00000069869	NEDD4	425.01	0.57881	1.52938	HGNC:7727	NEDD4	-1	protein_coding	15	q21.3
ENSG00000069943	PIGB	778.55	0.710295	1.33582	HGNC:8959	PIGB	1	protein_coding	15	q21.3
ENSG00000069956	MAPK6	921.47	0.832366	1.18181	HGNC:6879	MAPK6	1	protein_coding	15	q21.2
ENSG00000069966	GNB5	1313.68	0.788624	1.23546	HGNC:4401	GNB5	-1	protein_coding	15	q21.2
ENSG00000069974	RAB27A	5588.07	0.815308	1.2031	HGNC:9766	RAB27A	-1	protein_coding	15	q21.3
ENSG00000069998	HDHD5	602.79	0.786344	1.23758	HGNC:1843	HDHD5	-1	protein_coding	22	q11.1
ENSG00000070010	UFD1	635.47	0.859207	1.15033	HGNC:12520	UFD1	-1	protein_coding	22	q11.21
ENSG00000070018	LRP6	240.84	0.514865	1.63594	HGNC:6698	LRP6	-1	protein_coding	12	p13.2
ENSG00000070047	PHRF1	3323.99	0.875755	1.13207	HGNC:24351	PHRF1	1	protein_coding	11	p15.5
ENSG00000070061	ELP1	1891.07	0.869349	1.13904	HGNC:5959	ELP1	-1	protein_coding	9	q31.3
ENSG00000070081	NUCB2	1376.94	0.697924	1.35445	HGNC:8044	NUCB2	1	protein_coding	11	p15.1
ENSG00000070087	PFN2	91.76	0.534002	1.60201	HGNC:8882	PFN2	-1	protein_coding	3	q25.1
ENSG00000070182	SPTB	4508.43	0.411008	1.84632	HGNC:11274	SPTB	-1	protein_coding	14	q23.3
ENSG00000070190	DAPP1	4570.08	0.81399	1.20479	HGNC:16500	DAPP1	1	protein_coding	4	q23
ENSG00000070214	SLC44A1	2054.84	0.785463	1.23951	HGNC:18798	SLC44A1	1	protein_coding	9	q31.1
ENSG00000070269	TMEM260	1224.19	0.822585	1.19344	HGNC:20185	TMEM260	1	protein_coding	14	q22.3
ENSG00000070366	SMG6	2088.91	0.869353	1.13887	HGNC:17809	SMG6	-1	protein_coding	17	p13.3
ENSG00000070367	EXOC5	2920.26	0.904029	1.10024	HGNC:10696	EXOC5	-1	protein_coding	14	q22.3
ENSG00000070371	CLTCL1	194.94	0.502719	1.65692	HGNC:2093	CLTCL1	-1	protein_coding	22	q11.21
ENSG00000070404	FSTL3	126.78	0.607351	1.48288	HGNC:3973	FSTL3	1	protein_coding	19	p13.3
ENSG00000070413	DGCR2	7208.66	0.833858	1.1808	HGNC:2845	DGCR2	-1	protein_coding	22	q11.21
ENSG00000070423	RNF126	1282.73	0.870019	1.1382	HGNC:21151	RNF126	-1	protein_coding	19	p13.3
ENSG00000070444	MNT	2728.52	0.849178	1.1629	HGNC:7188	MNT	-1	protein_coding	17	p13.3
ENSG00000070476	ZXDC	2823.8	0.860543	1.14916	HGNC:28160	ZXDC	-1	protein_coding	3	q21.3
ENSG00000070495	JMJD6	1196.97	0.817899	1.19886	HGNC:19355	JMJD6	-1	protein_coding	17	q25.1
ENSG00000070501	POLB	793.75	0.787402	1.23591	HGNC:9174	POLB	1	protein_coding	8	p11.21
ENSG00000070526	ST6GALNAC1	115.36	0.424757	1.80305	HGNC:23614	ST6GALNAC1	-1	protein_coding	17	q25.1
ENSG00000070540	WIPI1	789	0.673004	1.3891	HGNC:25471	WIPI1	-1	protein_coding	17	q24.2
ENSG00000070610	GBA2	2480.7	0.840085	1.17346	HGNC:18986	GBA2	-1	protein_coding	9	p13.3
ENSG00000070614	NDST1	3828.52	0.642024	1.4358	HGNC:7680	NDST1	1	protein_coding	5	q33.1
ENSG00000070669	ASNS	516.72	0.795402	1.22503	HGNC:753	ASNS	-1	protein_coding	7	q21.3
ENSG00000070718	AP3M2	787.11	0.780069	1.24506	HGNC:570	AP3M2	1	protein_coding	8	p11.21
ENSG00000070731	ST6GALNAC2	317.92	0.638525	1.43747	HGNC:10867	ST6GALNAC2	-1	protein_coding	17	q25.1
ENSG00000070756	PABPC1	70835.2	0.833964	1.18088	HGNC:8554	PABPC1	-1	protein_coding	8	q22.3
ENSG00000070759	TESK2	656.71	0.759848	1.27149	HGNC:11732	TESK2	-1	protein_coding	1	p34.1
ENSG00000070761	CFAP20	422.57	0.816433	1.1998	HGNC:29523	CFAP20	-1	protein_coding	16	q21
ENSG00000070770	CSNK2A2	924.21	0.854784	1.1545	HGNC:2459	CSNK2A2	-1	protein_coding	16	q21
ENSG00000070785	EIF2B3	358.11	0.812599	1.20354	HGNC:3259	EIF2B3	-1	protein_coding	1	p34.1
ENSG00000070814	TCOF1	1849.65	0.808802	1.2105	HGNC:11654	TCOF1	1	protein_coding	5	q32
ENSG00000070831	CDC42	29391.4	0.906592	1.09787	HGNC:1736	CDC42	1	protein_coding	1	p36.12
ENSG00000070882	OSBPL3	1658.92	0.785451	1.23996	HGNC:16370	OSBPL3	-1	protein_coding	7	p15.3
ENSG00000070950	RAD18	713.1	0.838592	1.17375	HGNC:18278	RAD18	-1	protein_coding	3	p25.3
ENSG00000070961	ATP2B1	7809.11	0.779858	1.24701	HGNC:814	ATP2B1	-1	protein_coding	12	q21.33
ENSG00000071051	NCK2	2542.11	0.77652	1.25093	HGNC:7665	NCK2	1	protein_coding	2	q12.2
ENSG00000071054	MAP4K4	13658.4	0.831504	1.18374	HGNC:6866	MAP4K4	1	protein_coding	2	q11.2
ENSG00000071073	MGAT4A	8364	0.825801	1.19058	HGNC:7047	MGAT4A	-1	protein_coding	2	q11.2
ENSG00000071082	RPL31	2237.21	0.676289	1.38565	HGNC:10334	RPL31	1	protein_coding	2	q11.2
ENSG00000071127	WDR1	17393.5	0.867911	1.14123	HGNC:12754	WDR1	-1	protein_coding	4	p16.1
ENSG00000071189	SNX13	5103.49	0.898601	1.1065	HGNC:21335	SNX13	-1	protein_coding	7	p21.1
ENSG00000071205	ARHGAP10	413.8	0.700822	1.34848	HGNC:26099	ARHGAP10	1	protein_coding	4	q31.23
ENSG00000071242	RPS6KA2	524.37	0.665561	1.39977	HGNC:10431	RPS6KA2	-1	protein_coding	6	q27
ENSG00000071243	ING3	992.25	0.871756	1.1358	HGNC:14587	ING3	1	protein_coding	7	q31.31
ENSG00000071246	VASH1	781.89	0.409265	1.84937	HGNC:19964	VASH1	1	protein_coding	14	q24.3
ENSG00000071462	BUD23	680.01	0.854399	1.15587	HGNC:16405	BUD23	1	protein_coding	7	q11.23
ENSG00000071537	SEL1L	6802.16	0.871488	1.13714	HGNC:10717	SEL1L	-1	protein_coding	14	q31.1
ENSG00000071553	ATP6AP1	3418.26	0.835805	1.17808	HGNC:868	ATP6AP1	1	protein_coding	X	q28
ENSG00000071564	TCF3	4208.25	0.720252	1.32454	HGNC:11633	TCF3	-1	protein_coding	19	p13.3
ENSG00000071575	TRIB2	3808.46	0.762776	1.26849	HGNC:30809	TRIB2	1	protein_coding	2	p24.3
ENSG00000071626	DAZAP1	2653.73	0.887807	1.11805	HGNC:2683	DAZAP1	1	protein_coding	19	p13.3
ENSG00000071655	MBD3	1500.03	0.833317	1.18131	HGNC:6918	MBD3	-1	protein_coding	19	p13.3
ENSG00000071794	HLTF	602.72	0.791412	1.23109	HGNC:11099	HLTF	-1	protein_coding	3	q24
ENSG00000071859	FAM50A	520.27	0.816884	1.19938	HGNC:18786	FAM50A	1	protein_coding	X	q28
ENSG00000071889	FAM3A	716.79	0.813348	1.20537	HGNC:13749	FAM3A	-1	protein_coding	X	q28
ENSG00000071894	CPSF1	2581.05	0.676081	1.38587	HGNC:2324	CPSF1	-1	protein_coding	8	q24.3
ENSG00000071967	CYBRD1	1696.45	0.559993	1.56444	HGNC:20797	CYBRD1	1	protein_coding	2	q31.1
ENSG00000071994	PDCD2	1890.67	0.902855	1.10173	HGNC:8762	PDCD2	-1	protein_coding	6	q27
ENSG00000072042	RDH11	1501.67	0.8384	1.17469	HGNC:17964	RDH11	-1	protein_coding	14	q24.1
ENSG00000072062	PRKACA	5931.95	0.832778	1.18224	HGNC:9380	PRKACA	-1	protein_coding	19	p13.12
ENSG00000072071	ADGRL1	885.14	0.712882	1.33312	HGNC:20973	ADGRL1	-1	protein_coding	19	p13.12
ENSG00000072110	ACTN1	16194.6	0.806255	1.21423	HGNC:163	ACTN1	-1	protein_coding	14	q24.1
ENSG00000072121	ZFYVE26	3321.25	0.867746	1.14114	HGNC:20761	ZFYVE26	-1	protein_coding	14	q24.1
ENSG00000072134	EPN2	405.49	0.695455	1.35638	HGNC:18639	EPN2	1	protein_coding	17	p11.2
ENSG00000072135	PTPN18	7644.49	0.851201	1.16044	HGNC:9649	PTPN18	1	protein_coding	2	q21.1
ENSG00000072163	LIMS2	230.74	0.520066	1.62954	HGNC:16084	LIMS2	-1	protein_coding	2	q14.3
ENSG00000072195	SPEG	237.35	0.492943	1.68106	HGNC:16901	SPEG	1	protein_coding	2	q35
ENSG00000072210	ALDH3A2	1143.15	0.852032	1.15908	HGNC:403	ALDH3A2	1	protein_coding	17	p11.2
ENSG00000072274	TFRC	2731.85	0.736863	1.30241	HGNC:11763	TFRC	-1	protein_coding	3	q29
ENSG00000072310	SREBF1	1731.18	0.711653	1.33608	HGNC:11289	SREBF1	-1	protein_coding	17	p11.2
ENSG00000072364	AFF4	8036.43	0.881859	1.12538	HGNC:17869	AFF4	-1	protein_coding	5	q31.1
ENSG00000072401	UBE2D1	3748.23	0.684857	1.37372	HGNC:12474	UBE2D1	1	protein_coding	10	q21.1
ENSG00000072415	PALS1	554.98	0.854085	1.155	HGNC:18669	PALS1	1	protein_coding	14	q23.3
ENSG00000072422	RHOBTB1	252.06	0.440371	1.77735	HGNC:18738	RHOBTB1	-1	protein_coding	10	q21.2
ENSG00000072501	SMC1A	4899.46	0.848869	1.16319	HGNC:11111	SMC1A	-1	protein_coding	X	p11.22
ENSG00000072506	HSD17B10	650.63	0.796151	1.22497	HGNC:4800	HSD17B10	-1	protein_coding	X	p11.22
ENSG00000072518	MARK2	8831.16	0.874744	1.13349	HGNC:3332	MARK2	1	protein_coding	11	q13.1
ENSG00000072609	CHFR	3696.22	0.906872	1.09734	HGNC:20455	CHFR	-1	protein_coding	12	q24.33
ENSG00000072694	FCGR2B	618.98	0.366732	1.9419	HGNC:3618	FCGR2B	1	protein_coding	1	q23.3
ENSG00000072736	NFATC3	9556.34	0.819456	1.19816	HGNC:7777	NFATC3	1	protein_coding	16	q22.1
ENSG00000072756	TRNT1	965.87	0.860364	1.14922	HGNC:17341	TRNT1	1	protein_coding	3	p26.2
ENSG00000072778	ACADVL	3334.63	0.798589	1.22352	HGNC:92	ACADVL	1	protein_coding	17	p13.1
ENSG00000072786	STK10	22793.5	0.871213	1.13752	HGNC:11388	STK10	-1	protein_coding	5	q35.1
ENSG00000072803	FBXW11	2365.75	0.877523	1.12987	HGNC:13607	FBXW11	-1	protein_coding	5	q35.1
ENSG00000072818	ACAP1	5225.88	0.843303	1.16976	HGNC:16467	ACAP1	1	protein_coding	17	p13.1
ENSG00000072840	EVC	81.95	0.366077	1.94021	HGNC:3497	EVC	1	protein_coding	4	p16.2
ENSG00000072849	DERL2	1306.09	0.900397	1.10406	HGNC:17943	DERL2	-1	protein_coding	17	p13.2
ENSG00000072858	SIDT1	1927.6	0.812409	1.20616	HGNC:25967	SIDT1	1	protein_coding	3	q13.2
ENSG00000072864	NDE1	7463.01	0.793112	1.23047	HGNC:17619	NDE1	1	protein_coding	16	p13.11
ENSG00000072952	IRAG1	2454.07	0.605117	1.49221	HGNC:7237	IRAG1	-1	protein_coding	11	p15.4
ENSG00000072954	TMEM38A	120.46	0.622613	1.46107	HGNC:28462	TMEM38A	1	protein_coding	19	p13.11
ENSG00000072958	AP1M1	3441.19	0.848544	1.16355	HGNC:13667	AP1M1	1	protein_coding	19	p13.11
ENSG00000073008	PVR	570.89	0.565783	1.55371	HGNC:9705	PVR	1	protein_coding	19	q13.31
ENSG00000073050	XRCC1	834.82	0.846889	1.16432	HGNC:12828	XRCC1	-1	protein_coding	19	q13.31
ENSG00000073060	SCARB1	364.74	0.663486	1.40374	HGNC:1664	SCARB1	-1	protein_coding	12	q24.31
ENSG00000073111	MCM2	298.84	0.685986	1.36863	HGNC:6944	MCM2	1	protein_coding	3	q21.3
ENSG00000073150	PANX2	1056.89	0.680298	1.37952	HGNC:8600	PANX2	1	protein_coding	22	q13.33
ENSG00000073169	SELENOO	736.49	0.788877	1.23423	HGNC:30395	SELENOO	1	protein_coding	22	q13.33
ENSG00000073331	ALPK1	4467.34	0.759289	1.27324	HGNC:20917	ALPK1	1	protein_coding	4	q25
ENSG00000073350	LLGL2	855.14	0.774142	1.25243	HGNC:6629	LLGL2	1	protein_coding	17	q25.1
ENSG00000073417	PDE8A	881.13	0.792165	1.23024	HGNC:8793	PDE8A	1	protein_coding	15	q25.3
ENSG00000073464	CLCN4	687.42	0.494603	1.6802	HGNC:2022	CLCN4	1	protein_coding	X	p22.2
ENSG00000073536	NLE1	453.74	0.747124	1.28708	HGNC:19889	NLE1	-1	protein_coding	17	q12
ENSG00000073578	SDHA	2671.81	0.854851	1.15615	HGNC:10680	SDHA	1	protein_coding	5	p15.33
ENSG00000073584	SMARCE1	3662.3	0.903258	1.10122	HGNC:11109	SMARCE1	-1	protein_coding	17	q21.2
ENSG00000073605	GSDMB	735.93	0.653595	1.41725	HGNC:23690	GSDMB	-1	protein_coding	17	q21.1
ENSG00000073614	KDM5A	11682.6	0.883876	1.12303	HGNC:9886	KDM5A	-1	protein_coding	12	p13.33
ENSG00000073711	PPP2R3A	53.76	0.483631	1.67411	HGNC:9307	PPP2R3A	1	protein_coding	3	q22.2
ENSG00000073737	DHRS9	836.86	0.454078	1.75537	HGNC:16888	DHRS9	1	protein_coding	2	q31.1
ENSG00000073756	PTGS2	1717.15	0.504324	1.66206	HGNC:9605	PTGS2	-1	protein_coding	1	q31.1
ENSG00000073792	IGF2BP2	4245.88	0.543821	1.5926	HGNC:28867	IGF2BP2	-1	protein_coding	3	q27.2
ENSG00000073803	MAP3K13	338.24	0.62973	1.45163	HGNC:6852	MAP3K13	1	protein_coding	3	q27.2
ENSG00000073849	ST6GAL1	11175.2	0.850094	1.16186	HGNC:10860	ST6GAL1	1	protein_coding	3	q27.3
ENSG00000073861	TBX21	2293.34	0.590841	1.51439	HGNC:11599	TBX21	1	protein_coding	17	q21.32
ENSG00000073910	FRY	9222.96	0.812321	1.20677	HGNC:20367	FRY	1	protein_coding	13	q13.1
ENSG00000073921	PICALM	21593.2	0.881576	1.12573	HGNC:15514	PICALM	-1	protein_coding	11	q14.2
ENSG00000073969	NSF	1263.74	0.836406	1.17667	HGNC:8016	NSF	1	protein_coding	17	q21.31
ENSG00000074054	CLASP1	4578.99	0.88775	1.11859	HGNC:17088	CLASP1	-1	protein_coding	2	q14.3
ENSG00000074071	MRPS34	445.16	0.835655	1.1771	HGNC:16618	MRPS34	-1	protein_coding	16	p13.3
ENSG00000074201	CLNS1A	1464.12	0.87083	1.1372	HGNC:2080	CLNS1A	-1	protein_coding	11	q14.1
ENSG00000074266	EED	619.68	0.831074	1.18287	HGNC:3188	EED	1	protein_coding	11	q14.2
ENSG00000074276	CDHR2	127.32	0.699026	1.34307	HGNC:18231	CDHR2	1	protein_coding	5	q35.2
ENSG00000074319	TSG101	2062.98	0.86186	1.14785	HGNC:15971	TSG101	-1	protein_coding	11	p15.1
ENSG00000074356	NCBP3	3519.02	0.890305	1.11594	HGNC:24612	NCBP3	-1	protein_coding	17	p13.2
ENSG00000074370	ATP2A3	14055.8	0.847264	1.16514	HGNC:813	ATP2A3	-1	protein_coding	17	p13.2
ENSG00000074416	MGLL	767.21	0.596968	1.50285	HGNC:17038	MGLL	-1	protein_coding	3	q21.3
ENSG00000074582	BCS1L	258.27	0.724048	1.31645	HGNC:1020	BCS1L	1	protein_coding	2	q35
ENSG00000074603	DPP8	5163.22	0.916676	1.08672	HGNC:16490	DPP8	-1	protein_coding	15	q22.31
ENSG00000074621	SLC24A1	298.28	0.74762	1.28738	HGNC:10975	SLC24A1	1	protein_coding	15	q22.31
ENSG00000074657	ZNF532	687.32	0.624163	1.4622	HGNC:30940	ZNF532	1	protein_coding	18	q21.32
ENSG00000074660	SCARF1	1177.46	0.48749	1.69263	HGNC:16820	SCARF1	-1	protein_coding	17	p13.3
ENSG00000074695	LMAN1	2246.37	0.79506	1.22776	HGNC:6631	LMAN1	-1	protein_coding	18	q21.32
ENSG00000074696	HACD3	829.99	0.875914	1.13013	HGNC:24175	HACD3	1	protein_coding	15	q22.31
ENSG00000074706	IPCEF1	4809.88	0.787338	1.23766	HGNC:21204	IPCEF1	-1	protein_coding	6	q25.2
ENSG00000074755	ZZEF1	9647.07	0.870627	1.13807	HGNC:29027	ZZEF1	-1	protein_coding	17	p13.2
ENSG00000074800	ENO1	11158.6	0.80646	1.21395	HGNC:3350	ENO1	-1	protein_coding	1	p36.23
ENSG00000074842	MYDGF	541.25	0.737182	1.30069	HGNC:16948	MYDGF	-1	protein_coding	19	p13.3
ENSG00000074855	ANO8	429.74	0.709731	1.33569	HGNC:29329	ANO8	-1	protein_coding	19	p13.11
ENSG00000074935	TUBE1	351.48	0.805167	1.21202	HGNC:20775	TUBE1	-1	protein_coding	6	q21
ENSG00000074964	ARHGEF10L	843.64	0.596226	1.50538	HGNC:25540	ARHGEF10L	1	protein_coding	1	p36.13
ENSG00000074966	TXK	2751.63	0.681778	1.37773	HGNC:12434	TXK	-1	protein_coding	4	p12
ENSG00000075089	ACTR6	280.09	0.7569	1.27102	HGNC:24025	ACTR6	1	protein_coding	12	q23.1
ENSG00000075131	TIPIN	116.69	0.736995	1.29403	HGNC:30750	TIPIN	-1	protein_coding	15	q22.31
ENSG00000075142	SRI	919.72	0.84591	1.16557	HGNC:11292	SRI	-1	protein_coding	7	q21.12
ENSG00000075151	EIF4G3	5205.04	0.771176	1.25801	HGNC:3298	EIF4G3	-1	protein_coding	1	p36.12
ENSG00000075188	NUP37	238.81	0.803986	1.21435	HGNC:29929	NUP37	-1	protein_coding	12	q23.2
ENSG00000075218	GTSE1	67.79	0.472046	1.68166	HGNC:13698	GTSE1	1	protein_coding	22	q13.31
ENSG00000075223	SEMA3C	335.53	0.610974	1.47826	HGNC:10725	SEMA3C	-1	protein_coding	7	q21.11
ENSG00000075234	TTC38	934.97	0.664192	1.40111	HGNC:26082	TTC38	1	protein_coding	22	q13.31
ENSG00000075239	ACAT1	244.51	0.748436	1.2842	HGNC:93	ACAT1	1	protein_coding	11	q22.3
ENSG00000075240	GRAMD4	1436.41	0.753267	1.28028	HGNC:29113	GRAMD4	1	protein_coding	22	q13.31
ENSG00000075275	CELSR1	329.44	0.531204	1.60879	HGNC:1850	CELSR1	-1	protein_coding	22	q13.31
ENSG00000075292	ZNF638	7809.76	0.90643	1.09799	HGNC:17894	ZNF638	1	protein_coding	2	p13.3
ENSG00000075303	SLC25A40	1395.82	0.813142	1.20503	HGNC:29680	SLC25A40	-1	protein_coding	7	q21.12
ENSG00000075336	TIMM21	356.44	0.827629	1.18393	HGNC:25010	TIMM21	1	protein_coding	18	q22.3
ENSG00000075340	ADD2	802.03	0.650848	1.42015	HGNC:244	ADD2	-1	protein_coding	2	p13.3
ENSG00000075391	RASAL2	57.45	0.469974	1.68842	HGNC:9874	RASAL2	1	protein_coding	1	q25.2
ENSG00000075399	VPS9D1	806.13	0.684753	1.37323	HGNC:13526	VPS9D1	-1	protein_coding	16	q24.3
ENSG00000075407	ZNF37A	2249.97	0.857789	1.15246	HGNC:13102	ZNF37A	1	protein_coding	10	p11.1
ENSG00000075413	MARK3	9233.97	0.82803	1.18779	HGNC:6897	MARK3	1	protein_coding	14	q32.32
ENSG00000075415	SLC25A3	4276.76	0.853216	1.15789	HGNC:10989	SLC25A3	1	protein_coding	12	q23.1
ENSG00000075420	FNDC3B	8435.01	0.813514	1.20521	HGNC:24670	FNDC3B	1	protein_coding	3	q26.31
ENSG00000075426	FOSL2	15626.5	0.783155	1.24282	HGNC:3798	FOSL2	1	protein_coding	2	p23.2
ENSG00000075539	FRYL	7527.65	0.863218	1.14657	HGNC:29127	FRYL	-1	protein_coding	4	p11
ENSG00000075568	TMEM131	4655.18	0.834125	1.18041	HGNC:30366	TMEM131	-1	protein_coding	2	q11.2
ENSG00000075618	FSCN1	170.2	0.564042	1.54524	HGNC:11148	FSCN1	1	protein_coding	7	p22.1
ENSG00000075624	ACTB	298587	0.807041	1.21333	HGNC:132	ACTB	-1	protein_coding	7	p22.1
ENSG00000075651	PLD1	611.51	0.737519	1.30006	HGNC:9067	PLD1	-1	protein_coding	3	q26.31
ENSG00000075702	WDR62	84.39	0.639886	1.42197	HGNC:24502	WDR62	1	protein_coding	19	q13.12
ENSG00000075711	DLG1	3004.71	0.907908	1.09628	HGNC:2900	DLG1	-1	protein_coding	3	q29
ENSG00000075785	RAB7A	11288.6	0.879297	1.12831	HGNC:9788	RAB7A	1	protein_coding	3	q21.3
ENSG00000075790	BCAP29	58.02	0.706653	1.30989	HGNC:24131	BCAP29	1	protein_coding	7	q22.3
ENSG00000075826	SEC31B	1336.35	0.704157	1.3462	HGNC:23197	SEC31B	-1	protein_coding	10	q24.31
ENSG00000075856	SART3	1736.68	0.895387	1.11016	HGNC:16860	SART3	-1	protein_coding	12	q23.3
ENSG00000075884	ARHGAP15	6108.62	0.834067	1.18063	HGNC:21030	ARHGAP15	1	protein_coding	2	q22.2
ENSG00000075914	EXOSC7	276.51	0.813714	1.20068	HGNC:28112	EXOSC7	1	protein_coding	3	p21.31
ENSG00000075945	KIFAP3	1008.1	0.860034	1.14969	HGNC:17060	KIFAP3	-1	protein_coding	1	q24.2
ENSG00000075975	MKRN2	582.34	0.829412	1.18487	HGNC:7113	MKRN2	1	protein_coding	3	p25.2
ENSG00000076003	MCM6	830.8	0.766731	1.26264	HGNC:6949	MCM6	-1	protein_coding	2	q21.3
ENSG00000076043	REXO2	461.51	0.793049	1.22641	HGNC:17851	REXO2	1	protein_coding	11	q23.2
ENSG00000076053	RBM7	1632.62	0.88508	1.1209	HGNC:9904	RBM7	1	protein_coding	11	q23.2
ENSG00000076067	RBMS2	747.72	0.520248	1.63163	HGNC:9909	RBMS2	1	protein_coding	12	q13.3
ENSG00000076108	BAZ2A	14296	0.854853	1.15634	HGNC:962	BAZ2A	-1	protein_coding	12	q13.3
ENSG00000076201	PTPN23	2066.55	0.810046	1.20878	HGNC:14406	PTPN23	1	protein_coding	3	p21.31
ENSG00000076242	MLH1	845.59	0.86685	1.14122	HGNC:7127	MLH1	1	protein_coding	3	p22.2
ENSG00000076248	UNG	340.27	0.746466	1.28721	HGNC:12572	UNG	1	protein_coding	12	q24.11
ENSG00000076258	FMO4	123.96	0.669571	1.37948	HGNC:3772	FMO4	1	protein_coding	1	q24.3
ENSG00000076321	KLHL20	975.16	0.872677	1.13417	HGNC:25056	KLHL20	1	protein_coding	1	q25.1
ENSG00000076351	SLC46A1	73.3	0.613915	1.45975	HGNC:30521	SLC46A1	-1	protein_coding	17	q11.2
ENSG00000076356	PLXNA2	576.08	0.633593	1.44772	HGNC:9100	PLXNA2	-1	protein_coding	1	q32.2
ENSG00000076382	SPAG5	125.26	0.598755	1.49289	HGNC:13452	SPAG5	-1	protein_coding	17	q11.2
ENSG00000076513	ANKRD13A	8837.5	0.840396	1.17318	HGNC:21268	ANKRD13A	1	protein_coding	12	q24.11
ENSG00000076554	TPD52	1245.51	0.722596	1.32074	HGNC:12005	TPD52	-1	protein_coding	8	q21.13
ENSG00000076555	ACACB	1026.08	0.739708	1.29814	HGNC:85	ACACB	1	protein_coding	12	q24.11
ENSG00000076604	TRAF4	316.23	0.686209	1.36609	HGNC:12034	TRAF4	1	protein_coding	17	q11.2
ENSG00000076641	PAG1	12658.4	0.692822	1.36258	HGNC:30043	PAG1	-1	protein_coding	8	q21.13
ENSG00000076650	GPATCH1	681.8	0.834556	1.17923	HGNC:24658	GPATCH1	1	protein_coding	19	q13.11
ENSG00000076662	ICAM3	2690.23	0.750493	1.28465	HGNC:5346	ICAM3	-1	protein_coding	19	p13.2
ENSG00000076685	NT5C2	4517.49	0.823466	1.19314	HGNC:8022	NT5C2	-1	protein_coding	10	q24.33
ENSG00000076770	MBNL3	21781	0.650704	1.42312	HGNC:20564	MBNL3	-1	protein_coding	X	q26.2
ENSG00000076864	RAP1GAP	496.14	0.0161245	3.89406	HGNC:9858	RAP1GAP	-1	protein_coding	1	p36.12
ENSG00000076924	XAB2	1793.98	0.850065	1.16111	HGNC:14089	XAB2	-1	protein_coding	19	p13.2
ENSG00000076928	ARHGEF1	15057.9	0.860811	1.14943	HGNC:681	ARHGEF1	1	protein_coding	19	q13.2
ENSG00000076944	STXBP2	6928.43	0.852574	1.15885	HGNC:11445	STXBP2	1	protein_coding	19	p13.2
ENSG00000076984	MAP2K7	2978.1	0.790437	1.23367	HGNC:6847	MAP2K7	1	protein_coding	19	p13.2
ENSG00000077044	DGKD	6867.67	0.873222	1.13517	HGNC:2851	DGKD	1	protein_coding	2	q37.1
ENSG00000077097	TOP2B	7777.72	0.878278	1.12938	HGNC:11990	TOP2B	-1	protein_coding	3	p24.2
ENSG00000077147	TM9SF3	5839.2	0.908172	1.09604	HGNC:21529	TM9SF3	-1	protein_coding	10	q24.1
ENSG00000077150	NFKB2	3886.72	0.791156	1.23266	HGNC:7795	NFKB2	1	protein_coding	10	q24.32
ENSG00000077157	PPP1R12B	7424.6	0.717076	1.3291	HGNC:7619	PPP1R12B	1	protein_coding	1	q32.1
ENSG00000077232	DNAJC10	3968.26	0.857555	1.1529	HGNC:24637	DNAJC10	1	protein_coding	2	q32.1
ENSG00000077235	GTF3C1	3191.28	0.871124	1.13747	HGNC:4664	GTF3C1	-1	protein_coding	16	p12.1
ENSG00000077238	IL4R	10656	0.673143	1.39039	HGNC:6015	IL4R	1	protein_coding	16	p12.1
ENSG00000077254	USP33	3441	0.892764	1.11305	HGNC:20059	USP33	-1	protein_coding	1	p31.1
ENSG00000077312	SNRPA	916.1	0.856893	1.15271	HGNC:11151	SNRPA	1	protein_coding	19	q13.2
ENSG00000077348	EXOSC5	218.26	0.737652	1.29204	HGNC:24662	EXOSC5	-1	protein_coding	19	q13.2
ENSG00000077380	DYNC1I2	1720.83	0.826345	1.18954	HGNC:2964	DYNC1I2	1	protein_coding	2	q31.1
ENSG00000077420	APBB1IP	13274.3	0.816541	1.20165	HGNC:17379	APBB1IP	1	protein_coding	10	p12.1
ENSG00000077454	LRCH4	8011.55	0.867747	1.14135	HGNC:6691	LRCH4	-1	protein_coding	7	q22.1
ENSG00000077458	FAM76B	1364.86	0.80228	1.21844	HGNC:28492	FAM76B	-1	protein_coding	11	q21
ENSG00000077463	SIRT6	473.81	0.821004	1.19457	HGNC:14934	SIRT6	-1	protein_coding	19	p13.3
ENSG00000077514	POLD3	1189.53	0.827217	1.18786	HGNC:20932	POLD3	1	protein_coding	11	q13.4
ENSG00000077549	CAPZB	18443.7	0.87927	1.12835	HGNC:1491	CAPZB	-1	protein_coding	1	p36.13
ENSG00000077585	GPR137B	605.44	0.716834	1.32796	HGNC:11862	GPR137B	1	protein_coding	1	q42.3
ENSG00000077684	JADE1	3066.27	0.834891	1.17961	HGNC:30027	JADE1	1	protein_coding	4	q28.2
ENSG00000077713	SLC25A43	316.96	0.744573	1.28723	HGNC:30557	SLC25A43	1	protein_coding	X	q24
ENSG00000077721	UBE2A	1704.2	0.851426	1.16008	HGNC:12472	UBE2A	1	protein_coding	X	q24
ENSG00000077782	FGFR1	287.3	0.445527	1.77167	HGNC:3688	FGFR1	-1	protein_coding	8	p11.23
ENSG00000077984	CST7	3889.83	0.464802	1.73632	HGNC:2479	CST7	1	protein_coding	20	p11.21
ENSG00000078043	PIAS2	2620.46	0.794517	1.22841	HGNC:17311	PIAS2	-1	protein_coding	18	q21.1
ENSG00000078061	ARAF	3317.31	0.859431	1.15063	HGNC:646	ARAF	1	protein_coding	X	p11.3
ENSG00000078070	MCCC1	662.71	0.899338	1.10456	HGNC:6936	MCCC1	-1	protein_coding	3	q27.1
ENSG00000078081	LAMP3	139.53	0.351179	1.96374	HGNC:14582	LAMP3	-1	protein_coding	3	q27.1
ENSG00000078114	NEBL	101.82	0	4.58653	HGNC:16932	NEBL	-1	protein_coding	10	p12.31
ENSG00000078124	ACER3	1459.24	0.769579	1.25956	HGNC:16066	ACER3	1	protein_coding	11	q13.5
ENSG00000078140	UBE2K	2850.71	0.907142	1.09692	HGNC:4914	UBE2K	1	protein_coding	4	p14
ENSG00000078142	PIK3C3	4215.53	0.91329	1.09049	HGNC:8974	PIK3C3	1	protein_coding	18	q12.3
ENSG00000078177	N4BP2	2600.59	0.797127	1.22511	HGNC:29851	N4BP2	1	protein_coding	4	p14
ENSG00000078237	TIGAR	1108.47	0.755095	1.27834	HGNC:1185	TIGAR	1	protein_coding	12	p13.32
ENSG00000078246	TULP3	305.55	0.785469	1.23711	HGNC:12425	TULP3	1	protein_coding	12	p13.33
ENSG00000078269	SYNJ2	1417.42	0.672348	1.39055	HGNC:11504	SYNJ2	1	protein_coding	6	q25.3
ENSG00000078304	PPP2R5C	11739.7	0.8645	1.14517	HGNC:9311	PPP2R5C	1	protein_coding	14	q32.31
ENSG00000078369	GNB1	13595.7	0.856081	1.15485	HGNC:4396	GNB1	-1	protein_coding	1	p36.33
ENSG00000078403	MLLT10	2117.28	0.877069	1.1307	HGNC:16063	MLLT10	1	protein_coding	10	p12.31
ENSG00000078487	ZCWPW1	148.98	0.704793	1.33575	HGNC:23486	ZCWPW1	-1	protein_coding	7	q22.1
ENSG00000078589	P2RY10	3062.95	0.7212	1.32356	HGNC:19906	P2RY10	1	protein_coding	X	q21.1
ENSG00000078596	ITM2A	1116.12	0.664803	1.40128	HGNC:6173	ITM2A	-1	protein_coding	X	q21.1
ENSG00000078618	NRDC	6753.91	0.879639	1.12779	HGNC:7995	NRDC	-1	protein_coding	1	p32.3
ENSG00000078668	VDAC3	1150.86	0.829814	1.1852	HGNC:12674	VDAC3	1	protein_coding	8	p11.21
ENSG00000078674	PCM1	8174.91	0.850652	1.16111	HGNC:8727	PCM1	1	protein_coding	8	p22
ENSG00000078687	TNRC6C	5228.7	0.867328	1.14178	HGNC:29318	TNRC6C	1	protein_coding	17	q25.3
ENSG00000078699	CBFA2T2	2321.87	0.875587	1.13185	HGNC:1536	CBFA2T2	1	protein_coding	20	q11.21
ENSG00000078747	ITCH	7985.01	0.890919	1.11509	HGNC:13890	ITCH	1	protein_coding	20	q11.22
ENSG00000078804	TP53INP2	1089.03	0.584006	1.52521	HGNC:16104	TP53INP2	1	protein_coding	20	q11.22
ENSG00000078808	SDF4	2956.54	0.864186	1.14526	HGNC:24188	SDF4	-1	protein_coding	1	p36.33
ENSG00000078902	TOLLIP	3265.92	0.807429	1.21252	HGNC:16476	TOLLIP	-1	protein_coding	11	p15.5
ENSG00000078967	UBE2D4	426.56	0.818173	1.19796	HGNC:21647	UBE2D4	1	protein_coding	7	p13
ENSG00000079134	THOC1	724.77	0.858203	1.15071	HGNC:19070	THOC1	-1	protein_coding	18	p11.32
ENSG00000079246	XRCC5	10782.9	0.883811	1.12317	HGNC:12833	XRCC5	1	protein_coding	2	q35
ENSG00000079257	LXN	204.3	0.641214	1.43417	HGNC:13347	LXN	-1	protein_coding	3	q25.32
ENSG00000079263	SP140	2238.25	0.8042	1.21658	HGNC:17133	SP140	1	protein_coding	2	q37.1
ENSG00000079277	MKNK1	2441.24	0.782389	1.24322	HGNC:7110	MKNK1	-1	protein_coding	1	p33
ENSG00000079308	TNS1	22830.1	0.526322	1.62307	HGNC:11973	TNS1	-1	protein_coding	2	q35
ENSG00000079313	REXO1	2222.18	0.857716	1.15292	HGNC:24616	REXO1	-1	protein_coding	19	p13.3
ENSG00000079332	SAR1A	4616.11	0.901408	1.10353	HGNC:10534	SAR1A	-1	protein_coding	10	q22.1
ENSG00000079335	CDC14A	2805.69	0.823683	1.19258	HGNC:1718	CDC14A	1	protein_coding	1	p21.2
ENSG00000079385	CEACAM1	1230.11	0.581249	1.52913	HGNC:1814	CEACAM1	-1	protein_coding	19	q13.2
ENSG00000079387	SENP1	1474.95	0.904437	1.09902	HGNC:17927	SENP1	-1	protein_coding	12	q13.11
ENSG00000079432	CIC	7752.85	0.812346	1.20678	HGNC:14214	CIC	1	protein_coding	19	q13.2
ENSG00000079435	LIPE	323.56	0.791198	1.22697	HGNC:6621	LIPE	-1	protein_coding	19	q13.2
ENSG00000079459	FDFT1	3545.52	0.731345	1.30982	HGNC:3629	FDFT1	1	protein_coding	8	p23.1
ENSG00000079462	PAFAH1B3	167.1	0.748055	1.28665	HGNC:8576	PAFAH1B3	-1	protein_coding	19	q13.2
ENSG00000079482	OPHN1	128.55	0.575651	1.53248	HGNC:8148	OPHN1	-1	protein_coding	X	q12
ENSG00000079616	KIF22	1016.23	0.857089	1.15328	HGNC:6391	KIF22	1	protein_coding	16	p11.2
ENSG00000079691	CARMIL1	639.68	0.60968	1.48355	HGNC:21581	CARMIL1	1	protein_coding	6	p22.2
ENSG00000079739	PGM1	767.1	0.76913	1.26059	HGNC:8905	PGM1	1	protein_coding	1	p31.3
ENSG00000079785	DDX1	1323.52	0.86814	1.1409	HGNC:2734	DDX1	1	protein_coding	2	p24.3
ENSG00000079805	DNM2	11706.1	0.892869	1.11301	HGNC:2974	DNM2	1	protein_coding	19	p13.2
ENSG00000079819	EPB41L2	699.81	0.694474	1.35894	HGNC:3379	EPB41L2	-1	protein_coding	6	q23.2
ENSG00000079950	STX7	13369.7	0.876386	1.13159	HGNC:11442	STX7	-1	protein_coding	6	q23.2
ENSG00000079974	RABL2B	862.67	0.799842	1.22063	HGNC:9800	RABL2B	-1	protein_coding	22	q13.33
ENSG00000079999	KEAP1	918.13	0.816878	1.20135	HGNC:23177	KEAP1	-1	protein_coding	19	p13.2
ENSG00000080189	SLC35C2	2847.28	0.894538	1.11088	HGNC:17117	SLC35C2	-1	protein_coding	20	q13.12
ENSG00000080200	CRYBG3	1147.68	0.738882	1.29914	HGNC:34427	CRYBG3	1	protein_coding	3	q11.2
ENSG00000080298	RFX3	2233.22	0.871835	1.13648	HGNC:9984	RFX3	-1	protein_coding	9	p24.2
ENSG00000080345	RIF1	6561.2	0.864781	1.14476	HGNC:23207	RIF1	1	protein_coding	2	q23.3
ENSG00000080371	RAB21	5706.5	0.920354	1.08263	HGNC:18263	RAB21	1	protein_coding	12	q21.1
ENSG00000080493	SLC4A4	178.94	0.592377	1.50889	HGNC:11030	SLC4A4	1	protein_coding	4	q13.3
ENSG00000080503	SMARCA2	12516.3	0.904822	1.09977	HGNC:11098	SMARCA2	1	protein_coding	9	p24.3
ENSG00000080546	SESN1	1200.78	0.603774	1.49403	HGNC:21595	SESN1	-1	protein_coding	6	q21
ENSG00000080561	MID2	281.83	0.432885	1.79186	HGNC:7096	MID2	1	protein_coding	X	q22.3
ENSG00000080573	COL5A3	168.57	0.112713	2.80596	HGNC:14864	COL5A3	-1	protein_coding	19	p13.2
ENSG00000080603	SRCAP	13423.8	0.85013	1.16181	HGNC:16974	SRCAP	1	protein_coding	16	p11.2
ENSG00000080608	PUM3	776.7	0.780224	1.24501	HGNC:29676	PUM3	-1	protein_coding	9	p24.2
ENSG00000080802	CNOT4	2900.11	0.89238	1.11341	HGNC:7880	CNOT4	-1	protein_coding	7	q33
ENSG00000080815	PSEN1	7378.67	0.875903	1.13205	HGNC:9508	PSEN1	1	protein_coding	14	q24.2
ENSG00000080819	CPOX	609.64	0.769306	1.25976	HGNC:2321	CPOX	-1	protein_coding	3	q11.2
ENSG00000080822	CLDND1	2158.75	0.823162	1.19328	HGNC:1322	CLDND1	-1	protein_coding	3	q11.2
ENSG00000080823	MOK	74.95	0.413609	1.81454	HGNC:9833	MOK	-1	protein_coding	14	q32.31
ENSG00000080824	HSP90AA1	7606.48	0.705057	1.34556	HGNC:5253	HSP90AA1	-1	protein_coding	14	q32.31
ENSG00000080839	RBL1	1338.42	0.852498	1.15883	HGNC:9893	RBL1	-1	protein_coding	20	q11.23
ENSG00000080845	DLGAP4	2000.58	0.868748	1.14017	HGNC:24476	DLGAP4	1	protein_coding	20	q11.23
ENSG00000080854	IGSF9B	1224.23	0.610996	1.48256	HGNC:32326	IGSF9B	-1	protein_coding	11	q25
ENSG00000080986	NDC80	139.41	0.652751	1.4131	HGNC:16909	NDC80	1	protein_coding	18	p11.32
ENSG00000081014	AP4E1	1338.88	0.854446	1.15619	HGNC:573	AP4E1	1	protein_coding	15	q21.2
ENSG00000081019	RSBN1	3811.29	0.87818	1.12928	HGNC:25642	RSBN1	-1	protein_coding	1	p13.2
ENSG00000081026	MAGI3	245.59	0.627061	1.45364	HGNC:29647	MAGI3	1	protein_coding	1	p13.2
ENSG00000081052	COL4A4	135.53	0.33203	2.02169	HGNC:2206	COL4A4	-1	protein_coding	2	q36.3
ENSG00000081059	TCF7	17952.1	0.755511	1.27812	HGNC:11639	TCF7	1	protein_coding	5	q31.1
ENSG00000081087	OSTM1	2440.54	0.848992	1.16286	HGNC:21652	OSTM1	-1	protein_coding	6	q21
ENSG00000081148	IMPG2	110.57	0.651171	1.41087	HGNC:18362	IMPG2	-1	protein_coding	3	q12.3
ENSG00000081154	PCNP	2786.72	0.877017	1.13036	HGNC:30023	PCNP	1	protein_coding	3	q12.3
ENSG00000081177	EXD2	354.75	0.80902	1.2093	HGNC:20217	EXD2	1	protein_coding	14	q24.1
ENSG00000081189	MEF2C	3927.41	0.764881	1.26572	HGNC:6996	MEF2C	-1	protein_coding	5	q14.3
ENSG00000081237	PTPRC	84725.3	0.875122	1.13307	HGNC:9666	PTPRC	1	protein_coding	1	q31.3
ENSG00000081307	UBA5	747.5	0.857525	1.15184	HGNC:23230	UBA5	1	protein_coding	3	q22.1
ENSG00000081320	STK17B	28954	0.864163	1.14557	HGNC:11396	STK17B	-1	protein_coding	2	q32.3
ENSG00000081377	CDC14B	564.21	0.678825	1.37892	HGNC:1719	CDC14B	-1	protein_coding	9	q22.33
ENSG00000081386	ZNF510	1557.37	0.879046	1.12818	HGNC:29161	ZNF510	-1	protein_coding	9	q22.33
ENSG00000081665	ZNF506	4044.73	0.780027	1.24656	HGNC:23780	ZNF506	-1	protein_coding	19	p13.11
ENSG00000081692	JMJD4	186.7	0.755222	1.27477	HGNC:25724	JMJD4	-1	protein_coding	1	q42.13
ENSG00000081721	DUSP12	281.67	0.830759	1.18223	HGNC:3067	DUSP12	1	protein_coding	1	q23.3
ENSG00000081760	AACS	356.36	0.766079	1.26277	HGNC:21298	AACS	1	protein_coding	12	q24.31
ENSG00000081791	DELE1	2667.74	0.895889	1.10955	HGNC:28969	DELE1	1	protein_coding	5	q31.3
ENSG00000081870	HSPB11	525.59	0.806712	1.21197	HGNC:25019	HSPB11	-1	protein_coding	1	p32.3
ENSG00000081913	PHLPP1	972.32	0.690102	1.36581	HGNC:20610	PHLPP1	1	protein_coding	18	q21.33
ENSG00000081985	IL12RB2	407.54	0.476027	1.71026	HGNC:5972	IL12RB2	1	protein_coding	1	p31.3
ENSG00000082014	SMARCD3	362.87	0.650371	1.422	HGNC:11108	SMARCD3	-1	protein_coding	7	q36.1
ENSG00000082068	WDR70	886.4	0.874323	1.13267	HGNC:25495	WDR70	1	protein_coding	5	p13.2
ENSG00000082074	FYB1	44395.4	0.844953	1.16789	HGNC:4036	FYB1	-1	protein_coding	5	p13.1
ENSG00000082146	STRADB	20765.3	0.638181	1.44169	HGNC:13205	STRADB	1	protein_coding	2	q33.1
ENSG00000082153	BZW1	4145.61	0.877796	1.12987	HGNC:18380	BZW1	1	protein_coding	2	q33.1
ENSG00000082196	C1QTNF3	171.27	0.741519	1.29036	HGNC:14326	C1QTNF3	-1	protein_coding	5	p13.2
ENSG00000082212	ME2	4496.82	0.87484	1.13302	HGNC:6984	ME2	1	protein_coding	18	q21.2
ENSG00000082213	C5orf22	1124.73	0.866875	1.14161	HGNC:25639	C5orf22	1	protein_coding	5	p13.3
ENSG00000082258	CCNT2	5499.51	0.874442	1.13374	HGNC:1600	CCNT2	1	protein_coding	2	q21.3
ENSG00000082269	FAM135A	754.59	0.809711	1.2086	HGNC:21084	FAM135A	1	protein_coding	6	q13
ENSG00000082293	COL19A1	904.78	0.543779	1.59155	HGNC:2196	COL19A1	1	protein_coding	6	q13
ENSG00000082397	EPB41L3	1125.76	0.623579	1.46301	HGNC:3380	EPB41L3	-1	protein_coding	18	p11.31
ENSG00000082438	COBLL1	1440.04	0.683314	1.37566	HGNC:23571	COBLL1	-1	protein_coding	2	q24.3
ENSG00000082458	DLG3	384.36	0.728484	1.31127	HGNC:2902	DLG3	1	protein_coding	X	q13.1
ENSG00000082512	TRAF5	4071.95	0.863223	1.14638	HGNC:12035	TRAF5	1	protein_coding	1	q32.3
ENSG00000082515	MRPL22	277.33	0.786067	1.23319	HGNC:14480	MRPL22	1	protein_coding	5	q33.2
ENSG00000082516	GEMIN5	868.55	0.835876	1.17783	HGNC:20043	GEMIN5	-1	protein_coding	5	q33.2
ENSG00000082641	NFE2L1	3103.49	0.888033	1.1181	HGNC:7781	NFE2L1	1	protein_coding	17	q21.32
ENSG00000082701	GSK3B	8709.29	0.885262	1.12145	HGNC:4617	GSK3B	-1	protein_coding	3	q13.33
ENSG00000082781	ITGB5	452.23	0.462154	1.73805	HGNC:6160	ITGB5	-1	protein_coding	3	q21.2
ENSG00000082805	ERC1	2536.25	0.8414	1.17181	HGNC:17072	ERC1	1	protein_coding	12	p13.33
ENSG00000082898	XPO1	8376.18	0.796425	1.22622	HGNC:12825	XPO1	-1	protein_coding	2	p15
ENSG00000082996	RNF13	4141.11	0.863054	1.14679	HGNC:10057	RNF13	1	protein_coding	3	q25.1
ENSG00000083093	PALB2	557.67	0.876863	1.1297	HGNC:26144	PALB2	-1	protein_coding	16	p12.2
ENSG00000083097	DOP1A	2085.15	0.828717	1.18649	HGNC:21194	DOP1A	1	protein_coding	6	q14.1
ENSG00000083099	LYRM2	779.76	0.801529	1.21832	HGNC:25229	LYRM2	-1	protein_coding	6	q15
ENSG00000083123	BCKDHB	436.99	0.828394	1.18538	HGNC:987	BCKDHB	1	protein_coding	6	q14.1
ENSG00000083168	KAT6A	18350	0.871337	1.13733	HGNC:13013	KAT6A	-1	protein_coding	8	p11.21
ENSG00000083223	TUT7	13658.3	0.838906	1.17489	HGNC:25817	TUT7	-1	protein_coding	9	q21.33
ENSG00000083290	ULK2	1062.72	0.788543	1.23551	HGNC:13480	ULK2	-1	protein_coding	17	p11.2
ENSG00000083312	TNPO1	8017.44	0.874593	1.13353	HGNC:6401	TNPO1	1	protein_coding	5	q13.2
ENSG00000083444	PLOD1	1312.48	0.74744	1.28764	HGNC:9081	PLOD1	1	protein_coding	1	p36.22
ENSG00000083454	P2RX5	1570.9	0.734611	1.30435	HGNC:8536	P2RX5	-1	protein_coding	17	p13.2
ENSG00000083457	ITGAE	133.5	0.651685	1.40824	HGNC:6147	ITGAE	-1	protein_coding	17	p13.2
ENSG00000083520	DIS3	2795.91	0.920273	1.08265	HGNC:20604	DIS3	-1	protein_coding	13	q21.33
ENSG00000083535	PIBF1	1134.21	0.833179	1.18056	HGNC:23352	PIBF1	1	protein_coding	13	q21.33
ENSG00000083544	TDRD3	944.99	0.867734	1.14075	HGNC:20612	TDRD3	1	protein_coding	13	q21.2
ENSG00000083635	NUFIP1	238.51	0.825961	1.18653	HGNC:8057	NUFIP1	-1	protein_coding	13	q14.12
ENSG00000083642	PDS5B	4576.37	0.87624	1.13168	HGNC:20418	PDS5B	1	protein_coding	13	q13.1
ENSG00000083720	OXCT1	1002.1	0.868177	1.1406	HGNC:8527	OXCT1	-1	protein_coding	5	p13.1
ENSG00000083750	RRAGB	333.05	0.819697	1.19502	HGNC:19901	RRAGB	1	protein_coding	X	p11.21
ENSG00000083799	CYLD	13137.9	0.870462	1.13831	HGNC:2584	CYLD	1	protein_coding	16	q12.1
ENSG00000083812	ZNF324	1134.65	0.827568	1.18803	HGNC:14096	ZNF324	1	protein_coding	19	q13.43
ENSG00000083814	ZNF671	931.13	0.853801	1.15773	HGNC:26279	ZNF671	-1	protein_coding	19	q13.43
ENSG00000083817	ZNF416	293.15	0.767525	1.26215	HGNC:20645	ZNF416	-1	protein_coding	19	q13.43
ENSG00000083828	ZNF586	3403.64	0.864956	1.14466	HGNC:25949	ZNF586	1	protein_coding	19	q13.43
ENSG00000083838	ZNF446	128.02	0.73426	1.29667	HGNC:21036	ZNF446	1	protein_coding	19	q13.43
ENSG00000083844	ZNF264	4723.41	0.872675	1.13562	HGNC:13057	ZNF264	1	protein_coding	19	q13.43
ENSG00000083845	RPS5	6975.82	0.796896	1.22566	HGNC:10426	RPS5	1	protein_coding	19	q13.43
ENSG00000083896	YTHDC1	5250.39	0.904123	1.1003	HGNC:30626	YTHDC1	-1	protein_coding	4	q13.2
ENSG00000083937	CHMP2B	1697.75	0.829922	1.1851	HGNC:24537	CHMP2B	1	protein_coding	3	p11.2
ENSG00000084070	SMAP2	28530	0.692778	1.36267	HGNC:25082	SMAP2	1	protein_coding	1	p34.2
ENSG00000084072	PPIE	1388.63	0.667564	1.39706	HGNC:9258	PPIE	1	protein_coding	1	p34.2
ENSG00000084073	ZMPSTE24	1850.81	0.847197	1.16436	HGNC:12877	ZMPSTE24	1	protein_coding	1	p34.2
ENSG00000084090	STARD7	3710.86	0.875808	1.13208	HGNC:18063	STARD7	-1	protein_coding	2	q11.2
ENSG00000084092	NOA1	1016.69	0.856702	1.15374	HGNC:28473	NOA1	-1	protein_coding	4	q12
ENSG00000084093	REST	5914.99	0.894507	1.11108	HGNC:9966	REST	1	protein_coding	4	q12
ENSG00000084110	HAL	2486	0.740547	1.29767	HGNC:4806	HAL	-1	protein_coding	12	q23.1
ENSG00000084112	SSH1	4692.43	0.820044	1.19746	HGNC:30579	SSH1	-1	protein_coding	12	q24.11
ENSG00000084207	GSTP1	2514.01	0.720363	1.32418	HGNC:4638	GSTP1	1	protein_coding	11	q13.2
ENSG00000084234	APLP2	14005	0.764657	1.26641	HGNC:598	APLP2	1	protein_coding	11	q24.3
ENSG00000084444	FAM234B	283.9	0.767876	1.25749	HGNC:29288	FAM234B	1	protein_coding	12	p13.1
ENSG00000084463	WBP11	3322.43	0.88339	1.12327	HGNC:16461	WBP11	-1	protein_coding	12	p12.3
ENSG00000084623	EIF3I	1606.83	0.872525	1.13515	HGNC:3272	EIF3I	1	protein_coding	1	p35.2
ENSG00000084652	TXLNA	2714.47	0.895571	1.10961	HGNC:30685	TXLNA	1	protein_coding	1	p35.2
ENSG00000084676	NCOA1	12395.7	0.853036	1.15838	HGNC:7668	NCOA1	1	protein_coding	2	p23.3
ENSG00000084693	AGBL5	336.52	0.796387	1.22132	HGNC:26147	AGBL5	1	protein_coding	2	p23.3
ENSG00000084731	KIF3C	602.11	0.6826	1.37682	HGNC:6321	KIF3C	-1	protein_coding	2	p23.3
ENSG00000084733	RAB10	6272.35	0.8614	1.14869	HGNC:9759	RAB10	1	protein_coding	2	p23.3
ENSG00000084754	HADHA	5240.65	0.844933	1.16779	HGNC:4801	HADHA	-1	protein_coding	2	p23.3
ENSG00000084764	MAPRE3	225.2	0.62611	1.45648	HGNC:6892	MAPRE3	1	protein_coding	2	p23.3
ENSG00000084774	CAD	1414.58	0.817204	1.20036	HGNC:1424	CAD	1	protein_coding	2	p23.3
ENSG00000085063	CD59	2287.29	0.637873	1.44188	HGNC:1689	CD59	-1	protein_coding	11	p13
ENSG00000085117	CD82	3166.29	0.782619	1.24341	HGNC:6210	CD82	1	protein_coding	11	p11.2
ENSG00000085185	BCORL1	1869.97	0.788783	1.23531	HGNC:25657	BCORL1	1	protein_coding	X	q26.1
ENSG00000085224	ATRX	8074.3	0.876113	1.13186	HGNC:886	ATRX	-1	protein_coding	X	q21.1
ENSG00000085231	AK6	96.03	0.666458	1.38498	HGNC:49151	AK6	-1	protein_coding	5	q13.2
ENSG00000085265	FCN1	33868.2	0.64004	1.43896	HGNC:3623	FCN1	-1	protein_coding	9	q34.3
ENSG00000085274	MYNN	842.57	0.831978	1.1821	HGNC:14955	MYNN	1	protein_coding	3	q26.2
ENSG00000085365	SCAMP1	1512.31	0.864241	1.14461	HGNC:10563	SCAMP1	1	protein_coding	5	q14.1
ENSG00000085377	PREP	1784.55	0.890981	1.11457	HGNC:9358	PREP	-1	protein_coding	6	q21
ENSG00000085382	HACE1	421.14	0.816831	1.19913	HGNC:21033	HACE1	-1	protein_coding	6	q16.3
ENSG00000085415	SEH1L	922.21	0.857722	1.15158	HGNC:30379	SEH1L	1	protein_coding	18	p11.21
ENSG00000085433	WDR47	835.67	0.808932	1.20981	HGNC:29141	WDR47	-1	protein_coding	1	p13.3
ENSG00000085449	WDFY1	3558.17	0.777366	1.2498	HGNC:20451	WDFY1	-1	protein_coding	2	q36.1
ENSG00000085465	OVGP1	107.38	0.661203	1.39691	HGNC:8524	OVGP1	-1	protein_coding	1	p13.2
ENSG00000085491	SLC25A24	1542.61	0.744842	1.29132	HGNC:20662	SLC25A24	-1	protein_coding	1	p13.3
ENSG00000085511	MAP3K4	1862.84	0.897554	1.10745	HGNC:6856	MAP3K4	1	protein_coding	6	q26
ENSG00000085514	PILRA	6056.34	0.753425	1.28081	HGNC:20396	PILRA	1	protein_coding	7	q22.1
ENSG00000085563	ABCB1	704.83	0.737767	1.30102	HGNC:40	ABCB1	-1	protein_coding	7	q21.12
ENSG00000085644	ZNF213	896.48	0.791986	1.23037	HGNC:13005	ZNF213	1	protein_coding	16	p13.3
ENSG00000085662	AKR1B1	886.23	0.806788	1.213	HGNC:381	AKR1B1	-1	protein_coding	7	q33
ENSG00000085719	CPNE3	3848.23	0.781658	1.24447	HGNC:2316	CPNE3	1	protein_coding	8	q21.3
ENSG00000085721	RRN3	1332.1	0.863299	1.14556	HGNC:30346	RRN3	-1	protein_coding	16	p13.11
ENSG00000085733	CTTN	781.46	0.496507	1.67635	HGNC:3338	CTTN	1	protein_coding	11	q13.3
ENSG00000085760	MTIF2	677.21	0.852025	1.15917	HGNC:7441	MTIF2	-1	protein_coding	2	p16.1
ENSG00000085788	DDHD2	1668.34	0.893703	1.11128	HGNC:29106	DDHD2	1	protein_coding	8	p11.23
ENSG00000085832	EPS15	6465.89	0.871496	1.13704	HGNC:3419	EPS15	-1	protein_coding	1	p32.3
ENSG00000085840	ORC1	57.9	0.431779	1.7962	HGNC:8487	ORC1	-1	protein_coding	1	p32.3
ENSG00000085871	MGST2	281.95	0.698705	1.3513	HGNC:7063	MGST2	1	protein_coding	4	q31.1
ENSG00000085872	CHERP	1764.7	0.826203	1.18944	HGNC:16930	CHERP	-1	protein_coding	19	p13.11
ENSG00000085978	ATG16L1	1470.78	0.877086	1.13001	HGNC:21498	ATG16L1	1	protein_coding	2	q37.1
ENSG00000085982	USP40	613.38	0.800483	1.2211	HGNC:20069	USP40	-1	protein_coding	2	q37.1
ENSG00000085998	POMGNT1	689.07	0.851873	1.15953	HGNC:19139	POMGNT1	-1	protein_coding	1	p34.1
ENSG00000086015	MAST2	608.42	0.808652	1.21133	HGNC:19035	MAST2	1	protein_coding	1	p34.1
ENSG00000086061	DNAJA1	2914.33	0.753861	1.27988	HGNC:5229	DNAJA1	1	protein_coding	9	p21.1
ENSG00000086062	B4GALT1	8453.44	0.821914	1.19513	HGNC:924	B4GALT1	-1	protein_coding	9	p21.1
ENSG00000086065	CHMP5	808.69	0.702371	1.34786	HGNC:26942	CHMP5	1	protein_coding	9	p13.3
ENSG00000086102	NFX1	3058.37	0.914539	1.08882	HGNC:7803	NFX1	1	protein_coding	9	p13.3
ENSG00000086189	DIMT1	253.05	0.821972	1.18949	HGNC:30217	DIMT1	-1	protein_coding	5	q12.1
ENSG00000086200	IPO11	846.33	0.846006	1.16503	HGNC:20628	IPO11	1	protein_coding	5	q12.1
ENSG00000086232	EIF2AK1	13619.8	0.745679	1.29099	HGNC:24921	EIF2AK1	-1	protein_coding	7	p22.1
ENSG00000086288	NME8	153.83	0.455048	1.74218	HGNC:16473	NME8	1	protein_coding	7	p14.1
ENSG00000086300	SNX10	3155.84	0.825137	1.19113	HGNC:14974	SNX10	1	protein_coding	7	p15.2
ENSG00000086475	SEPHS1	885.01	0.861007	1.14801	HGNC:19685	SEPHS1	-1	protein_coding	10	p13
ENSG00000086504	MRPL28	668.59	0.833097	1.1801	HGNC:14484	MRPL28	-1	protein_coding	16	p13.3
ENSG00000086506	HBQ1	448.57	0.472613	1.7188	HGNC:4833	HBQ1	1	protein_coding	16	p13.3
ENSG00000086544	ITPKC	490.28	0.773028	1.25439	HGNC:14897	ITPKC	1	protein_coding	19	q13.2
ENSG00000086548	CEACAM6	85.88	0.0815091	3.01584	HGNC:1818	CEACAM6	1	protein_coding	19	q13.2
ENSG00000086589	RBM22	2968.24	0.892785	1.11278	HGNC:25503	RBM22	-1	protein_coding	5	q33.1
ENSG00000086598	TMED2	4066.23	0.88116	1.1261	HGNC:16996	TMED2	1	protein_coding	12	q24.31
ENSG00000086619	ERO1B	1122.98	0.852197	1.15852	HGNC:14355	ERO1B	-1	protein_coding	1	q42.3
ENSG00000086666	ZFAND6	2009.51	0.825077	1.19134	HGNC:30164	ZFAND6	1	protein_coding	15	q25.1
ENSG00000086712	TXLNG	1005.8	0.866972	1.14237	HGNC:18578	TXLNG	1	protein_coding	X	p22.2
ENSG00000086730	LAT2	6084.09	0.83743	1.17668	HGNC:12749	LAT2	1	protein_coding	7	q11.23
ENSG00000086758	HUWE1	12352.2	0.801558	1.22003	HGNC:30892	HUWE1	-1	protein_coding	X	p11.22
ENSG00000086827	ZW10	488.65	0.851325	1.15829	HGNC:13194	ZW10	-1	protein_coding	11	q23.2
ENSG00000086848	ALG9	620.16	0.848168	1.1626	HGNC:15672	ALG9	-1	protein_coding	11	q23.1
ENSG00000087008	ACOX3	503.61	0.869721	1.13779	HGNC:121	ACOX3	-1	protein_coding	4	p16.1
ENSG00000087053	MTMR2	881.89	0.870857	1.13733	HGNC:7450	MTMR2	-1	protein_coding	11	q21
ENSG00000087074	PPP1R15A	5428.5	0.747536	1.28839	HGNC:14375	PPP1R15A	1	protein_coding	19	q13.33
ENSG00000087077	TRIP6	149.57	0.601725	1.49094	HGNC:12311	TRIP6	1	protein_coding	7	q22.1
ENSG00000087085	ACHE	89.27	0.280049	2.15078	HGNC:108	ACHE	-1	protein_coding	7	q22.1
ENSG00000087086	FTL	91347	0.713105	1.33462	HGNC:3999	FTL	1	protein_coding	19	q13.33
ENSG00000087087	SRRT	2802.3	0.868215	1.14049	HGNC:24101	SRRT	1	protein_coding	7	q22.1
ENSG00000087088	BAX	1264.92	0.864086	1.14474	HGNC:959	BAX	1	protein_coding	19	q13.33
ENSG00000087095	NLK	1546.79	0.833985	1.18051	HGNC:29858	NLK	1	protein_coding	17	q11.2
ENSG00000087111	PIGS	1840.93	0.844139	1.16789	HGNC:14937	PIGS	-1	protein_coding	17	q11.2
ENSG00000087152	ATXN7L3	3768.95	0.880882	1.12604	HGNC:25416	ATXN7L3	-1	protein_coding	17	q21.31
ENSG00000087157	PGS1	3100.33	0.713795	1.33308	HGNC:30029	PGS1	1	protein_coding	17	q25.3
ENSG00000087191	PSMC5	1010.91	0.852697	1.15836	HGNC:9552	PSMC5	1	protein_coding	17	q23.3
ENSG00000087206	UIMC1	2473.89	0.861396	1.14799	HGNC:30298	UIMC1	-1	protein_coding	5	q35.2
ENSG00000087253	LPCAT2	4810.87	0.733963	1.30621	HGNC:26032	LPCAT2	1	protein_coding	16	q12.2
ENSG00000087258	GNAO1	224.53	0.467644	1.72805	HGNC:4389	GNAO1	1	protein_coding	16	q13
ENSG00000087263	OGFOD1	698.01	0.828068	1.18623	HGNC:25585	OGFOD1	1	protein_coding	16	q13
ENSG00000087266	SH3BP2	14425.1	0.877495	1.13032	HGNC:10825	SH3BP2	1	protein_coding	4	p16.3
ENSG00000087269	NOP14	903.23	0.844746	1.16692	HGNC:16821	NOP14	-1	protein_coding	4	p16.3
ENSG00000087274	ADD1	14213	0.795401	1.22761	HGNC:243	ADD1	1	protein_coding	4	p16.3
ENSG00000087299	L2HGDH	205.55	0.773534	1.2503	HGNC:20499	L2HGDH	-1	protein_coding	14	q21.3
ENSG00000087301	TXNDC16	725.52	0.77186	1.25565	HGNC:19965	TXNDC16	-1	protein_coding	14	q22.1
ENSG00000087302	RTRAF	1523.63	0.89523	1.10985	HGNC:23169	RTRAF	1	protein_coding	14	q22.1
ENSG00000087338	GMCL1	1952.73	0.840874	1.17169	HGNC:23843	GMCL1	1	protein_coding	2	p13.3
ENSG00000087365	SF3B2	4883.13	0.832663	1.18203	HGNC:10769	SF3B2	1	protein_coding	11	q13.1
ENSG00000087448	KLHL42	1000.03	0.810976	1.20796	HGNC:29252	KLHL42	1	protein_coding	12	p11.22
ENSG00000087460	GNAS	30432.8	0.812972	1.20607	HGNC:4392	GNAS	1	protein_coding	20	q13.32
ENSG00000087470	DNM1L	1612.02	0.883364	1.12344	HGNC:2973	DNM1L	1	protein_coding	12	p11.21
ENSG00000087502	ERGIC2	1680.75	0.827012	1.18876	HGNC:30208	ERGIC2	-1	protein_coding	12	p11.22
ENSG00000087586	AURKA	136.34	0.638111	1.43758	HGNC:11393	AURKA	-1	protein_coding	20	q13.2
ENSG00000087589	CASS4	3240.99	0.701637	1.3502	HGNC:15878	CASS4	1	protein_coding	20	q13.31
ENSG00000087903	RFX2	1294.17	0.57025	1.54771	HGNC:9983	RFX2	-1	protein_coding	19	p13.3
ENSG00000087995	METTL2A	529.34	0.831224	1.18072	HGNC:25755	METTL2A	1	protein_coding	17	q23.2
ENSG00000088035	ALG6	817.42	0.861246	1.14751	HGNC:23157	ALG6	1	protein_coding	1	p31.3
ENSG00000088038	CNOT3	3347.2	0.87984	1.12751	HGNC:7879	CNOT3	1	protein_coding	19	q13.42
ENSG00000088053	GP6	214.73	0.428445	1.80692	HGNC:14388	GP6	-1	protein_coding	19	q13.42
ENSG00000088179	PTPN4	6733.88	0.819735	1.19768	HGNC:9656	PTPN4	1	protein_coding	2	q14.2
ENSG00000088205	DDX18	2773.1	0.882767	1.12401	HGNC:2741	DDX18	1	protein_coding	2	q14.1
ENSG00000088247	KHSRP	4593.97	0.870924	1.13758	HGNC:6316	KHSRP	-1	protein_coding	19	p13.3
ENSG00000088256	GNA11	134.45	0.654518	1.41316	HGNC:4379	GNA11	1	protein_coding	19	p13.3
ENSG00000088298	EDEM2	1379.69	0.880633	1.12562	HGNC:15877	EDEM2	-1	protein_coding	20	q11.22
ENSG00000088325	TPX2	169.72	0.43012	1.80297	HGNC:1249	TPX2	1	protein_coding	20	q11.21
ENSG00000088356	PDRG1	234.17	0.811376	1.20425	HGNC:16119	PDRG1	-1	protein_coding	20	q11.21
ENSG00000088387	DOCK9	3202.01	0.795126	1.22767	HGNC:14132	DOCK9	-1	protein_coding	13	q32.3
ENSG00000088448	ANKRD10	3227.61	0.854502	1.15627	HGNC:20265	ANKRD10	-1	protein_coding	13	q34
ENSG00000088451	TGDS	344.54	0.832995	1.18129	HGNC:20324	TGDS	-1	protein_coding	13	q32.1
ENSG00000088538	DOCK3	129.31	0.433068	1.7864	HGNC:2989	DOCK3	1	protein_coding	3	p21.2
ENSG00000088543	C3orf18	276.87	0.689854	1.36526	HGNC:24837	C3orf18	-1	protein_coding	3	p21.31
ENSG00000088682	COQ9	515.95	0.8276	1.18616	HGNC:25302	COQ9	1	protein_coding	16	q21
ENSG00000088726	TMEM40	220.53	0.512402	1.64603	HGNC:25620	TMEM40	-1	protein_coding	3	p25.2
ENSG00000088727	KIF9	60.6	0.660066	1.38614	HGNC:16666	KIF9	-1	protein_coding	3	p21.31
ENSG00000088766	CRLS1	664.04	0.817722	1.20023	HGNC:16148	CRLS1	1	protein_coding	20	p12.3
ENSG00000088808	PPP1R13B	684.12	0.811261	1.20593	HGNC:14950	PPP1R13B	-1	protein_coding	14	q32.33
ENSG00000088812	ATRN	1672.49	0.866971	1.14201	HGNC:885	ATRN	1	protein_coding	20	p13
ENSG00000088826	SMOX	1156.41	0.482528	1.70182	HGNC:15862	SMOX	1	protein_coding	20	p13
ENSG00000088827	SIGLEC1	438.41	0.21213	2.38361	HGNC:11127	SIGLEC1	-1	protein_coding	20	p13
ENSG00000088832	FKBP1A	11065.6	0.854362	1.15683	HGNC:3711	FKBP1A	-1	protein_coding	20	p13
ENSG00000088833	NSFL1C	3817.06	0.837032	1.17708	HGNC:15912	NSFL1C	-1	protein_coding	20	p13
ENSG00000088854	DNAAF9	769.57	0.739374	1.29813	HGNC:17721	DNAAF9	-1	protein_coding	20	p13
ENSG00000088876	ZNF343	488.03	0.848309	1.16181	HGNC:16017	ZNF343	-1	protein_coding	20	p13
ENSG00000088881	EBF4	64.25	0.389105	1.8677	HGNC:29278	EBF4	1	protein_coding	20	p13
ENSG00000088888	MAVS	10886.7	0.898249	1.10703	HGNC:29233	MAVS	1	protein_coding	20	p13
ENSG00000088899	LZTS3	108.96	0.587372	1.50514	HGNC:30139	LZTS3	-1	protein_coding	20	p13
ENSG00000088930	XRN2	4873.47	0.842726	1.17042	HGNC:12836	XRN2	1	protein_coding	20	p11.22
ENSG00000088970	KIZ	1219.22	0.821017	1.19585	HGNC:15865	KIZ	1	protein_coding	20	p11.23
ENSG00000088986	DYNLL1	1694.67	0.784814	1.23977	HGNC:15476	DYNLL1	1	protein_coding	12	q24.31
ENSG00000088992	TESC	2638.42	0.509775	1.65213	HGNC:26065	TESC	-1	protein_coding	12	q24.22
ENSG00000089006	SNX5	2217.43	0.879847	1.12743	HGNC:14969	SNX5	-1	protein_coding	20	p11.23
ENSG00000089009	RPL6	6670.64	0.755999	1.27754	HGNC:10362	RPL6	-1	protein_coding	12	q24.13
ENSG00000089012	SIRPG	990.83	0.745839	1.28983	HGNC:15757	SIRPG	-1	protein_coding	20	p13
ENSG00000089022	MAPKAPK5	2050.01	0.860971	1.14877	HGNC:6889	MAPKAPK5	1	protein_coding	12	q24.12
ENSG00000089041	P2RX7	791.5	0.65698	1.41124	HGNC:8537	P2RX7	1	protein_coding	12	q24.31
ENSG00000089048	ESF1	349.91	0.725901	1.31462	HGNC:15898	ESF1	-1	protein_coding	20	p12.1
ENSG00000089050	RBBP9	532.97	0.743006	1.29276	HGNC:9892	RBBP9	-1	protein_coding	20	p11.23
ENSG00000089053	ANAPC5	2757.07	0.900956	1.10371	HGNC:15713	ANAPC5	-1	protein_coding	12	q24.31
ENSG00000089057	SLC23A2	3219.7	0.841072	1.17216	HGNC:10973	SLC23A2	-1	protein_coding	20	p13
ENSG00000089060	SLC8B1	2680.98	0.867966	1.14063	HGNC:26175	SLC8B1	-1	protein_coding	12	q24.13
ENSG00000089063	TMEM230	2204.85	0.861737	1.14747	HGNC:15876	TMEM230	-1	protein_coding	20	p12.3
ENSG00000089091	DZANK1	112.19	0.686336	1.36376	HGNC:15858	DZANK1	-1	protein_coding	20	p11.23
ENSG00000089094	KDM2B	2215.16	0.836508	1.17734	HGNC:13610	KDM2B	-1	protein_coding	12	q24.31
ENSG00000089123	TASP1	397.73	0.834737	1.17919	HGNC:15859	TASP1	-1	protein_coding	20	p12.1
ENSG00000089127	OAS1	3093.02	0.549301	1.58292	HGNC:8086	OAS1	1	protein_coding	12	q24.13
ENSG00000089154	GCN1	4139.6	0.880278	1.12692	HGNC:4199	GCN1	-1	protein_coding	12	q24.23
ENSG00000089157	RPLP0	14625	0.778186	1.24916	HGNC:10371	RPLP0	-1	protein_coding	12	q24.23
ENSG00000089159	PXN	9107.54	0.85292	1.15849	HGNC:9718	PXN	-1	protein_coding	12	q24.23
ENSG00000089169	RPH3A	334.26	0.0777838	3.05451	HGNC:17056	RPH3A	1	protein_coding	12	q24.13
ENSG00000089177	KIF16B	792.15	0.776368	1.24976	HGNC:15869	KIF16B	-1	protein_coding	20	p12.1
ENSG00000089195	TRMT6	530.36	0.81077	1.20673	HGNC:20900	TRMT6	-1	protein_coding	20	p12.3
ENSG00000089220	PEBP1	1724.54	0.796154	1.22583	HGNC:8630	PEBP1	1	protein_coding	12	q24.23
ENSG00000089234	BRAP	1607.57	0.887675	1.11846	HGNC:1099	BRAP	-1	protein_coding	12	q24.12
ENSG00000089248	ERP29	3028.83	0.86436	1.14533	HGNC:13799	ERP29	1	protein_coding	12	q24.13
ENSG00000089280	FUS	4287.76	0.857791	1.15282	HGNC:4010	FUS	1	protein_coding	16	p11.2
ENSG00000089289	IGBP1	959.69	0.850275	1.15975	HGNC:5461	IGBP1	1	protein_coding	X	q13.1
ENSG00000089327	FXYD5	8554.29	0.827421	1.18864	HGNC:4029	FXYD5	1	protein_coding	19	q13.12
ENSG00000089335	ZNF302	711.49	0.791297	1.23122	HGNC:13848	ZNF302	1	protein_coding	19	q13.11
ENSG00000089351	GRAMD1A	4839.59	0.802134	1.21932	HGNC:29305	GRAMD1A	1	protein_coding	19	q13.11
ENSG00000089486	CDIP1	1421.08	0.847243	1.16461	HGNC:13234	CDIP1	-1	protein_coding	16	p13.3
ENSG00000089505	CMTM1	704.59	0.759307	1.27308	HGNC:19172	CMTM1	1	protein_coding	16	q21
ENSG00000089597	GANAB	5236.5	0.846176	1.16624	HGNC:4138	GANAB	-1	protein_coding	11	q12.3
ENSG00000089639	GMIP	11678.4	0.883509	1.12352	HGNC:24852	GMIP	-1	protein_coding	19	p13.11
ENSG00000089682	RBM41	1541.44	0.861532	1.14828	HGNC:25617	RBM41	-1	protein_coding	X	q22.3
ENSG00000089692	LAG3	188.33	0.477885	1.70976	HGNC:6476	LAG3	1	protein_coding	12	p13.31
ENSG00000089693	MLF2	3807.24	0.820279	1.19693	HGNC:7126	MLF2	-1	protein_coding	12	p13.31
ENSG00000089737	DDX24	4609.23	0.834847	1.17959	HGNC:13266	DDX24	-1	protein_coding	14	q32.12
ENSG00000089775	ZBTB25	4259.71	0.825408	1.19069	HGNC:13112	ZBTB25	-1	protein_coding	14	q23.3
ENSG00000089818	NECAP1	1828.33	0.878397	1.1289	HGNC:24539	NECAP1	1	protein_coding	12	p13.31
ENSG00000089820	ARHGAP4	9193.46	0.892917	1.11286	HGNC:674	ARHGAP4	-1	protein_coding	X	q28
ENSG00000089876	DHX32	321.08	0.650928	1.42021	HGNC:16717	DHX32	-1	protein_coding	10	q26.2
ENSG00000089902	RCOR1	5296.88	0.863527	1.14634	HGNC:17441	RCOR1	1	protein_coding	14	q32.31
ENSG00000089916	GPATCH2L	6670.51	0.887039	1.1194	HGNC:20210	GPATCH2L	1	protein_coding	14	q24.3
ENSG00000090006	LTBP4	877.32	0.726075	1.31537	HGNC:6717	LTBP4	1	protein_coding	19	q13.2
ENSG00000090013	BLVRB	4771.93	0.469621	1.72697	HGNC:1063	BLVRB	-1	protein_coding	19	q13.2
ENSG00000090020	SLC9A1	2447.13	0.809111	1.2104	HGNC:11071	SLC9A1	-1	protein_coding	1	p36.11
ENSG00000090054	SPTLC1	2812.51	0.913775	1.08977	HGNC:11277	SPTLC1	-1	protein_coding	9	q22.31
ENSG00000090060	PAPOLA	13486.2	0.916569	1.08697	HGNC:14981	PAPOLA	1	protein_coding	14	q32.2
ENSG00000090061	CCNK	776.33	0.845001	1.16703	HGNC:1596	CCNK	1	protein_coding	14	q32.2
ENSG00000090097	PCBP4	255.7	0.696128	1.35315	HGNC:8652	PCBP4	-1	protein_coding	3	p21.2
ENSG00000090238	YPEL3	18245.2	0.763214	1.26828	HGNC:18327	YPEL3	-1	protein_coding	16	p11.2
ENSG00000090263	MRPS33	261.7	0.726022	1.31448	HGNC:16634	MRPS33	-1	protein_coding	7	q34
ENSG00000090266	NDUFB2	282.59	0.739587	1.29516	HGNC:7697	NDUFB2	1	protein_coding	7	q34
ENSG00000090273	NUDC	1003.74	0.825911	1.18955	HGNC:8045	NUDC	1	protein_coding	1	p36.11
ENSG00000090316	MAEA	3147.16	0.816927	1.20108	HGNC:13731	MAEA	1	protein_coding	4	p16.3
ENSG00000090339	ICAM1	1474.05	0.738781	1.29982	HGNC:5344	ICAM1	1	protein_coding	19	p13.2
ENSG00000090372	STRN4	3239.49	0.831304	1.18383	HGNC:15721	STRN4	-1	protein_coding	19	q13.32
ENSG00000090376	IRAK3	6933.86	0.649854	1.42417	HGNC:17020	IRAK3	1	protein_coding	12	q14.3
ENSG00000090382	LYZ	53505.2	0.520977	1.63259	HGNC:6740	LYZ	1	protein_coding	12	q15
ENSG00000090432	MUL1	785.59	0.805764	1.2131	HGNC:25762	MUL1	-1	protein_coding	1	p36.12
ENSG00000090447	TFAP4	554.28	0.835318	1.1763	HGNC:11745	TFAP4	-1	protein_coding	16	p13.3
ENSG00000090470	PDCD7	1132.04	0.863044	1.1466	HGNC:8767	PDCD7	-1	protein_coding	15	q22.31
ENSG00000090487	SPG21	3285.7	0.854004	1.15683	HGNC:20373	SPG21	-1	protein_coding	15	q22.31
ENSG00000090520	DNAJB11	631.59	0.764737	1.26348	HGNC:14889	DNAJB11	1	protein_coding	3	q27.3
ENSG00000090554	FLT3LG	2285.19	0.761862	1.26948	HGNC:3766	FLT3LG	1	protein_coding	19	q13.33
ENSG00000090565	RAB11FIP3	886.95	0.83432	1.18045	HGNC:17224	RAB11FIP3	1	protein_coding	16	p13.3
ENSG00000090581	GNPTG	960.21	0.840441	1.17266	HGNC:23026	GNPTG	1	protein_coding	16	p13.3
ENSG00000090612	ZNF268	1116.91	0.834445	1.18004	HGNC:13061	ZNF268	1	protein_coding	12	q24.33
ENSG00000090615	GOLGA3	5184.62	0.823397	1.19334	HGNC:4426	GOLGA3	-1	protein_coding	12	q24.33
ENSG00000090621	PABPC4	3179.67	0.827444	1.18849	HGNC:8557	PABPC4	-1	protein_coding	1	p34.3
ENSG00000090661	CERS4	587.72	0.638059	1.43946	HGNC:23747	CERS4	1	protein_coding	19	p13.2
ENSG00000090674	MCOLN1	1834.83	0.597876	1.50259	HGNC:13356	MCOLN1	1	protein_coding	19	p13.2
ENSG00000090686	USP48	4081.46	0.912174	1.09152	HGNC:18533	USP48	-1	protein_coding	1	p36.12
ENSG00000090776	EFNB1	356.06	0.766725	1.26102	HGNC:3226	EFNB1	1	protein_coding	X	q13.1
ENSG00000090857	PDPR	2663.97	0.628385	1.45572	HGNC:30264	PDPR	1	protein_coding	16	q22.1
ENSG00000090861	AARS1	1321.09	0.802368	1.21869	HGNC:20	AARS1	-1	protein_coding	16	q22.1
ENSG00000090863	GLG1	8506.24	0.803998	1.21687	HGNC:4316	GLG1	-1	protein_coding	16	q23.1
ENSG00000090889	KIF4A	54.69	0.402267	1.84677	HGNC:13339	KIF4A	1	protein_coding	X	q13.1
ENSG00000090905	TNRC6A	4517.89	0.881385	1.12575	HGNC:11969	TNRC6A	1	protein_coding	16	p12.1
ENSG00000090924	PLEKHG2	1642.85	0.796177	1.22592	HGNC:29515	PLEKHG2	1	protein_coding	19	q13.2
ENSG00000090971	NAT14	66.27	0.618681	1.46371	HGNC:28918	NAT14	1	protein_coding	19	q13.42
ENSG00000090975	PITPNM2	1794.71	0.687019	1.37014	HGNC:21044	PITPNM2	-1	protein_coding	12	q24.31
ENSG00000090989	EXOC1	1741.68	0.893964	1.11157	HGNC:30380	EXOC1	1	protein_coding	4	q12
ENSG00000091009	RBM27	4256.17	0.92407	1.07867	HGNC:29243	RBM27	1	protein_coding	5	q32
ENSG00000091039	OSBPL8	19076.2	0.725671	1.31756	HGNC:16396	OSBPL8	-1	protein_coding	12	q21.2
ENSG00000091073	DTX2	1461.22	0.801385	1.21953	HGNC:15973	DTX2	1	protein_coding	7	q11.23
ENSG00000091106	NLRC4	1496.01	0.714567	1.33221	HGNC:16412	NLRC4	-1	protein_coding	2	p22.3
ENSG00000091127	PUS7	271.68	0.776649	1.24411	HGNC:26033	PUS7	-1	protein_coding	7	q22.3
ENSG00000091129	NRCAM	198.27	0.16644	2.54703	HGNC:7994	NRCAM	-1	protein_coding	7	q31.1
ENSG00000091140	DLD	1575.75	0.871966	1.13597	HGNC:2898	DLD	1	protein_coding	7	q31.1
ENSG00000091157	WDR7	3121.13	0.890703	1.11498	HGNC:13490	WDR7	1	protein_coding	18	q21.31
ENSG00000091164	TXNL1	1817.34	0.899116	1.10546	HGNC:12436	TXNL1	-1	protein_coding	18	q21.31
ENSG00000091181	IL5RA	1024.68	0.358161	1.96354	HGNC:6017	IL5RA	-1	protein_coding	3	p26.2
ENSG00000091262	ABCC6	96.19	0.550993	1.58021	HGNC:57	ABCC6	-1	protein_coding	16	p13.11
ENSG00000091317	CMTM6	11332.5	0.871562	1.13708	HGNC:19177	CMTM6	-1	protein_coding	3	p22.3
ENSG00000091409	ITGA6	3454.54	0.699659	1.35271	HGNC:6142	ITGA6	1	protein_coding	2	q31.1
ENSG00000091436	MAP3K20	904.01	0.610613	1.48228	HGNC:17797	MAP3K20	1	protein_coding	2	q31.1
ENSG00000091483	FH	685.59	0.86349	1.145	HGNC:3700	FH	-1	protein_coding	1	q43
ENSG00000091490	SEL1L3	3751.2	0.734698	1.30545	HGNC:29108	SEL1L3	-1	protein_coding	4	p15.2
ENSG00000091527	CDV3	9963.93	0.850468	1.16139	HGNC:26928	CDV3	1	protein_coding	3	q22.1
ENSG00000091542	ALKBH5	4261.8	0.831574	1.18354	HGNC:25996	ALKBH5	1	protein_coding	17	p11.2
ENSG00000091592	NLRP1	16756.1	0.822449	1.19461	HGNC:14374	NLRP1	-1	protein_coding	17	p13.2
ENSG00000091640	SPAG7	534.92	0.788903	1.2357	HGNC:11216	SPAG7	-1	protein_coding	17	p13.2
ENSG00000091732	ZC3HC1	273.39	0.823	1.18878	HGNC:29913	ZC3HC1	-1	protein_coding	7	q32.2
ENSG00000091831	ESR1	121.35	0.609806	1.47507	HGNC:3467	ESR1	1	protein_coding	6	q25.1
ENSG00000091947	TMEM101	459.84	0.81985	1.19607	HGNC:28653	TMEM101	-1	protein_coding	17	q21.31
ENSG00000091972	CD200	305.69	0.543034	1.58985	HGNC:7203	CD200	1	protein_coding	3	q13.2
ENSG00000092010	PSME1	6406.47	0.817611	1.20035	HGNC:9568	PSME1	1	protein_coding	14	q12
ENSG00000092020	PPP2R3C	694.35	0.73594	1.30194	HGNC:17485	PPP2R3C	-1	protein_coding	14	q13.2
ENSG00000092036	HAUS4	1031.3	0.706875	1.34297	HGNC:20163	HAUS4	-1	protein_coding	14	q11.2
ENSG00000092067	CEBPE	266.46	0.34902	1.97778	HGNC:1836	CEBPE	-1	protein_coding	14	q11.2
ENSG00000092068	SLC7A8	205.28	0.336126	2.00701	HGNC:11066	SLC7A8	-1	protein_coding	14	q11.2
ENSG00000092094	OSGEP	595.68	0.814196	1.20367	HGNC:18028	OSGEP	-1	protein_coding	14	q11.2
ENSG00000092096	SLC22A17	69.22	0.404507	1.84918	HGNC:23095	SLC22A17	-1	protein_coding	14	q11.2
ENSG00000092098	RNF31	3200.22	0.830568	1.18429	HGNC:16031	RNF31	1	protein_coding	14	q12
ENSG00000092108	SCFD1	2937.73	0.851338	1.16008	HGNC:20726	SCFD1	1	protein_coding	14	q12
ENSG00000092140	G2E3	1349.69	0.867607	1.141	HGNC:20338	G2E3	1	protein_coding	14	q12
ENSG00000092148	HECTD1	5745.95	0.902897	1.10182	HGNC:20157	HECTD1	-1	protein_coding	14	q12
ENSG00000092199	HNRNPC	19209	0.911917	1.09204	HGNC:5035	HNRNPC	-1	protein_coding	14	q11.2
ENSG00000092200	RPGRIP1	248.3	0.555779	1.56665	HGNC:13436	RPGRIP1	1	protein_coding	14	q11.2
ENSG00000092201	SUPT16H	3495.2	0.900092	1.10494	HGNC:11465	SUPT16H	-1	protein_coding	14	q11.2
ENSG00000092203	TOX4	4240.27	0.873293	1.13507	HGNC:20161	TOX4	1	protein_coding	14	q11.2
ENSG00000092208	GEMIN2	92.02	0.706368	1.3258	HGNC:10884	GEMIN2	1	protein_coding	14	q21.1
ENSG00000092295	TGM1	74.1	0.580297	1.52497	HGNC:11777	TGM1	-1	protein_coding	14	q12
ENSG00000092330	TINF2	3090.85	0.886811	1.11943	HGNC:11824	TINF2	-1	protein_coding	14	q12
ENSG00000092439	TRPM7	4435.42	0.907017	1.0973	HGNC:17994	TRPM7	-1	protein_coding	15	q21.2
ENSG00000092470	WDR76	499.27	0.787149	1.2358	HGNC:25773	WDR76	1	protein_coding	15	q15.3
ENSG00000092529	CAPN3	1124.32	0.741782	1.295	HGNC:1480	CAPN3	1	protein_coding	15	q15.1
ENSG00000092531	SNAP23	1774.59	0.836813	1.17661	HGNC:11131	SNAP23	1	protein_coding	15	q15.1
ENSG00000092621	PHGDH	91.34	0.503613	1.65316	HGNC:8923	PHGDH	1	protein_coding	1	p12
ENSG00000092758	COL9A3	105.12	0.418569	1.82648	HGNC:2219	COL9A3	1	protein_coding	20	q13.33
ENSG00000092820	EZR	6432.47	0.798449	1.22364	HGNC:12691	EZR	-1	protein_coding	6	q25.3
ENSG00000092841	MYL6	5046.26	0.747682	1.28828	HGNC:7587	MYL6	1	protein_coding	12	q13.2
ENSG00000092847	AGO1	6133.92	0.880025	1.12734	HGNC:3262	AGO1	1	protein_coding	1	p34.3
ENSG00000092853	CLSPN	120.24	0.507319	1.65502	HGNC:19715	CLSPN	-1	protein_coding	1	p34.3
ENSG00000092871	RFFL	5851.33	0.823915	1.19272	HGNC:24821	RFFL	-1	protein_coding	17	q12
ENSG00000092929	UNC13D	7493.74	0.85031	1.1615	HGNC:23147	UNC13D	-1	protein_coding	17	q25.1
ENSG00000092931	MFSD11	851.57	0.877203	1.12968	HGNC:25458	MFSD11	1	protein_coding	17	q25.1
ENSG00000092964	DPYSL2	4826.43	0.712535	1.33515	HGNC:3014	DPYSL2	1	protein_coding	8	p21.2
ENSG00000092978	GPATCH2	721.79	0.838194	1.17486	HGNC:25499	GPATCH2	-1	protein_coding	1	q41
ENSG00000093000	NUP50	9571.47	0.814817	1.20368	HGNC:8065	NUP50	1	protein_coding	22	q13.31
ENSG00000093010	COMT	1187.73	0.800687	1.21997	HGNC:2228	COMT	1	protein_coding	22	q11.21
ENSG00000093072	ADA2	11046.7	0.754345	1.27975	HGNC:1839	ADA2	-1	protein_coding	22	q11.1
ENSG00000093134	VNN3	3167.27	0.576522	1.53792	HGNC:16431	VNN3	-1	protein_coding	6	q23.2
ENSG00000093144	ECHDC1	1308.01	0.827975	1.1873	HGNC:21489	ECHDC1	-1	protein_coding	6	q22.33
ENSG00000093167	LRRFIP2	1592.75	0.813687	1.20421	HGNC:6703	LRRFIP2	-1	protein_coding	3	p22.2
ENSG00000093183	SEC22C	1551.83	0.875096	1.13221	HGNC:16828	SEC22C	-1	protein_coding	3	p22.1
ENSG00000093217	XYLB	116.26	0.584896	1.51385	HGNC:12839	XYLB	1	protein_coding	3	p22.2
ENSG00000094631	HDAC6	1765.35	0.83043	1.18447	HGNC:14064	HDAC6	1	protein_coding	X	p11.23
ENSG00000094804	CDC6	66.87	0.553312	1.55526	HGNC:1744	CDC6	1	protein_coding	17	q21.2
ENSG00000094841	UPRT	483.52	0.866562	1.13956	HGNC:28334	UPRT	1	protein_coding	X	q13.3
ENSG00000094880	CDC23	904.33	0.870258	1.13786	HGNC:1724	CDC23	-1	protein_coding	5	q31.2
ENSG00000094914	AAAS	850.75	0.860417	1.1484	HGNC:13666	AAAS	-1	protein_coding	12	q13.13
ENSG00000094916	CBX5	5628.27	0.838268	1.17549	HGNC:1555	CBX5	-1	protein_coding	12	q13.13
ENSG00000094975	SUCO	2455.85	0.84655	1.16538	HGNC:1240	SUCO	1	protein_coding	1	q24.3
ENSG00000095002	MSH2	1124.32	0.783585	1.24075	HGNC:7325	MSH2	1	protein_coding	2	p21
ENSG00000095015	MAP3K1	15886.1	0.847221	1.16524	HGNC:6848	MAP3K1	1	protein_coding	5	q11.2
ENSG00000095059	DHPS	905.46	0.869171	1.13865	HGNC:2869	DHPS	-1	protein_coding	19	p13.13
ENSG00000095066	HOOK2	204.07	0.749743	1.27897	HGNC:19885	HOOK2	-1	protein_coding	19	p13.13
ENSG00000095139	ARCN1	5832.78	0.877969	1.12965	HGNC:649	ARCN1	1	protein_coding	11	q23.3
ENSG00000095209	TMEM38B	301.15	0.833472	1.17549	HGNC:25535	TMEM38B	1	protein_coding	9	q31.2
ENSG00000095261	PSMD5	1340.67	0.829436	1.18523	HGNC:9563	PSMD5	-1	protein_coding	9	q33.2
ENSG00000095303	PTGS1	2882.44	0.63245	1.44981	HGNC:9604	PTGS1	1	protein_coding	9	q33.2
ENSG00000095319	NUP188	1838.91	0.810806	1.20832	HGNC:17859	NUP188	1	protein_coding	9	q34.11
ENSG00000095321	CRAT	956.05	0.527169	1.62021	HGNC:2342	CRAT	-1	protein_coding	9	q34.11
ENSG00000095370	SH2D3C	6300.73	0.820699	1.19653	HGNC:16884	SH2D3C	-1	protein_coding	9	q34.11
ENSG00000095380	NANS	538.21	0.784081	1.23929	HGNC:19237	NANS	1	protein_coding	9	q22.33
ENSG00000095383	TBC1D2	1381.89	0.748251	1.28664	HGNC:18026	TBC1D2	-1	protein_coding	9	q22.33
ENSG00000095397	WHRN	245.36	0.427943	1.80551	HGNC:16361	WHRN	-1	protein_coding	9	q32
ENSG00000095485	CWF19L1	1041.75	0.841853	1.17015	HGNC:25613	CWF19L1	-1	protein_coding	10	q24.31
ENSG00000095564	BTAF1	6586.55	0.900016	1.10513	HGNC:17307	BTAF1	1	protein_coding	10	q23.32
ENSG00000095574	IKZF5	2066.91	0.869898	1.13841	HGNC:14283	IKZF5	-1	protein_coding	10	q26.13
ENSG00000095585	BLNK	724.17	0.66697	1.39746	HGNC:14211	BLNK	-1	protein_coding	10	q24.1
ENSG00000095637	SORBS1	105.94	0.736266	1.29318	HGNC:14565	SORBS1	-1	protein_coding	10	q24.1
ENSG00000095787	WAC	13230.7	0.880378	1.127	HGNC:17327	WAC	1	protein_coding	10	p12.1
ENSG00000095794	CREM	250.65	0.730102	1.30461	HGNC:2352	CREM	1	protein_coding	10	p11.21
ENSG00000095906	NUBP2	675.65	0.842152	1.17072	HGNC:8042	NUBP2	1	protein_coding	16	p13.3
ENSG00000095932	SMIM24	337.17	0.275825	2.17101	HGNC:37244	SMIM24	-1	protein_coding	19	p13.3
ENSG00000095951	HIVEP1	5195.21	0.858483	1.15183	HGNC:4920	HIVEP1	1	protein_coding	6	p24.1
ENSG00000096006	CRISP3	143.01	0.13985	2.66415	HGNC:16904	CRISP3	-1	protein_coding	6	p12.3
ENSG00000096060	FKBP5	7305.14	0.574664	1.54111	HGNC:3721	FKBP5	-1	protein_coding	6	p21.31
ENSG00000096063	SRPK1	2731.12	0.761592	1.27017	HGNC:11305	SRPK1	-1	protein_coding	6	p21.31
ENSG00000096070	BRPF3	3124.76	0.789501	1.23465	HGNC:14256	BRPF3	1	protein_coding	6	p21.31
ENSG00000096080	MRPS18A	278.68	0.839673	1.17339	HGNC:14515	MRPS18A	-1	protein_coding	6	p21.1
ENSG00000096092	TMEM14A	66.48	0.661853	1.38387	HGNC:21076	TMEM14A	1	protein_coding	6	p12.2
ENSG00000096093	EFHC1	411.48	0.707203	1.33907	HGNC:16406	EFHC1	1	protein_coding	6	p12.2
ENSG00000096384	HSP90AB1	10130.8	0.830636	1.18471	HGNC:5258	HSP90AB1	1	protein_coding	6	p21.1
ENSG00000096401	CDC5L	2397.23	0.882268	1.12463	HGNC:1743	CDC5L	1	protein_coding	6	p21.1
ENSG00000096433	ITPR3	3220.67	0.765058	1.26558	HGNC:6182	ITPR3	1	protein_coding	6	p21.31
ENSG00000096654	ZNF184	504.36	0.804981	1.2154	HGNC:12975	ZNF184	-1	protein_coding	6	p22.1
ENSG00000096696	DSP	207.48	0	4.53056	HGNC:3052	DSP	1	protein_coding	6	p24.3
ENSG00000096717	SIRT1	1844.18	0.820961	1.19565	HGNC:14929	SIRT1	1	protein_coding	10	q21.3
ENSG00000096746	HNRNPH3	4056.09	0.853038	1.15826	HGNC:5043	HNRNPH3	1	protein_coding	10	q21.3
ENSG00000096872	IFT74	322.18	0.791483	1.22913	HGNC:21424	IFT74	1	protein_coding	9	p21.2
ENSG00000096968	JAK2	6740.57	0.832422	1.18254	HGNC:6192	JAK2	1	protein_coding	9	p24.1
ENSG00000096996	IL12RB1	1222.89	0.760494	1.26994	HGNC:5971	IL12RB1	-1	protein_coding	19	p13.11
ENSG00000097007	ABL1	1914.46	0.862907	1.14602	HGNC:76	ABL1	1	protein_coding	9	q34.12
ENSG00000097021	ACOT7	196.05	0.657995	1.4078	HGNC:24157	ACOT7	-1	protein_coding	1	p36.31
ENSG00000097033	SH3GLB1	8136.27	0.842401	1.17081	HGNC:10833	SH3GLB1	1	protein_coding	1	p22.3
ENSG00000097046	CDC7	356.28	0.707309	1.33883	HGNC:1745	CDC7	1	protein_coding	1	p22.1
ENSG00000097096	SYDE2	137.11	0.444898	1.7723	HGNC:25841	SYDE2	-1	protein_coding	1	p22.3
ENSG00000099139	PCSK5	900.47	0.71185	1.33597	HGNC:8747	PCSK5	1	protein_coding	9	q21.13
ENSG00000099194	SCD	387.81	0.575024	1.53684	HGNC:10571	SCD	1	protein_coding	10	q24.31
ENSG00000099203	TMED1	214.89	0.767835	1.25646	HGNC:17291	TMED1	-1	protein_coding	19	p13.2
ENSG00000099204	ABLIM1	9893.91	0.779773	1.24703	HGNC:78	ABLIM1	-1	protein_coding	10	q25.3
ENSG00000099219	ERMP1	1557.19	0.805939	1.21372	HGNC:23703	ERMP1	-1	protein_coding	9	p24.1
ENSG00000099246	RAB18	3324.53	0.84824	1.16377	HGNC:14244	RAB18	1	protein_coding	10	p12.1
ENSG00000099250	NRP1	123.38	0.283676	2.13973	HGNC:8004	NRP1	-1	protein_coding	10	p11.22
ENSG00000099282	TSPAN15	55.7	0.394973	1.86715	HGNC:23298	TSPAN15	1	protein_coding	10	q22.1
ENSG00000099284	MACROH2A2	128.32	0.724751	1.30143	HGNC:14453	MACROH2A2	1	protein_coding	10	q22.1
ENSG00000099290	WASHC2A	1975.38	0.832245	1.18256	HGNC:23416	WASHC2A	1	protein_coding	10	q11.23
ENSG00000099308	MAST3	9261.28	0.821917	1.19519	HGNC:19036	MAST3	1	protein_coding	19	p13.11
ENSG00000099326	MZF1	435.11	0.774517	1.25256	HGNC:13108	MZF1	-1	protein_coding	19	q13.43
ENSG00000099330	OCEL1	369.77	0.773454	1.25483	HGNC:26221	OCEL1	1	protein_coding	19	p13.11
ENSG00000099331	MYO9B	15470.8	0.856906	1.15392	HGNC:7609	MYO9B	1	protein_coding	19	p13.11
ENSG00000099337	KCNK6	1760.21	0.848194	1.1635	HGNC:6281	KCNK6	1	protein_coding	19	q13.2
ENSG00000099338	CATSPERG	172.4	0.661253	1.39791	HGNC:25243	CATSPERG	1	protein_coding	19	q13.2
ENSG00000099341	PSMD8	1957.31	0.884888	1.12144	HGNC:9566	PSMD8	1	protein_coding	19	q13.2
ENSG00000099364	FBXL19	934.92	0.788303	1.23433	HGNC:25300	FBXL19	1	protein_coding	16	p11.2
ENSG00000099365	STX1B	75.7	0.462351	1.71731	HGNC:18539	STX1B	-1	protein_coding	16	p11.2
ENSG00000099381	SETD1A	2153	0.833256	1.18161	HGNC:29010	SETD1A	1	protein_coding	16	p11.2
ENSG00000099385	BCL7C	302.47	0.780243	1.23979	HGNC:1006	BCL7C	-1	protein_coding	16	p11.2
ENSG00000099622	CIRBP	8824.48	0.887418	1.11905	HGNC:1982	CIRBP	1	protein_coding	19	p13.3
ENSG00000099624	ATP5F1D	1230.45	0.808647	1.21013	HGNC:837	ATP5F1D	1	protein_coding	19	p13.3
ENSG00000099783	HNRNPM	3587.4	0.872777	1.13564	HGNC:5046	HNRNPM	1	protein_coding	19	p13.2
ENSG00000099785	MARCHF2	3770.93	0.686833	1.37075	HGNC:28038	MARCHF2	1	protein_coding	19	p13.2
ENSG00000099795	NDUFB7	407.7	0.772627	1.25583	HGNC:7702	NDUFB7	-1	protein_coding	19	p13.12
ENSG00000099797	TECR	1135.9	0.827538	1.18848	HGNC:4551	TECR	1	protein_coding	19	p13.12
ENSG00000099800	TIMM13	362.36	0.830666	1.18391	HGNC:11816	TIMM13	-1	protein_coding	19	p13.3
ENSG00000099804	CDC34	5811.35	0.589536	1.51686	HGNC:1734	CDC34	1	protein_coding	19	p13.3
ENSG00000099810	MTAP	1563.22	0.886631	1.11948	HGNC:7413	MTAP	1	protein_coding	9	p21.3
ENSG00000099814	CEP170B	96.48	0.383499	1.89677	HGNC:20362	CEP170B	1	protein_coding	14	q32.33
ENSG00000099817	POLR2E	2075.39	0.840806	1.17231	HGNC:9192	POLR2E	-1	protein_coding	19	p13.3
ENSG00000099821	POLRMT	1270.15	0.829823	1.1849	HGNC:9200	POLRMT	-1	protein_coding	19	p13.3
ENSG00000099822	HCN2	87.19	0.447299	1.75479	HGNC:4846	HCN2	1	protein_coding	19	p13.3
ENSG00000099840	IZUMO4	54.05	0.592044	1.48011	HGNC:26950	IZUMO4	1	protein_coding	19	p13.3
ENSG00000099849	RASSF7	422.83	0.761535	1.26528	HGNC:1166	RASSF7	1	protein_coding	11	p15.5
ENSG00000099860	GADD45B	2110.16	0.740702	1.29706	HGNC:4096	GADD45B	1	protein_coding	19	p13.3
ENSG00000099866	MADCAM1	100.82	0.555445	1.55723	HGNC:6765	MADCAM1	1	protein_coding	19	p13.3
ENSG00000099875	MKNK2	18842.2	0.796773	1.22592	HGNC:7111	MKNK2	-1	protein_coding	19	p13.3
ENSG00000099889	ARVCF	109.37	0.594313	1.4995	HGNC:728	ARVCF	-1	protein_coding	22	q11.21
ENSG00000099899	TRMT2A	835.35	0.857126	1.15281	HGNC:24974	TRMT2A	-1	protein_coding	22	q11.21
ENSG00000099901	RANBP1	691.1	0.860946	1.14889	HGNC:9847	RANBP1	1	protein_coding	22	q11.21
ENSG00000099904	ZDHHC8	1168.73	0.827394	1.18761	HGNC:18474	ZDHHC8	1	protein_coding	22	q11.21
ENSG00000099910	KLHL22	1445.93	0.83614	1.17779	HGNC:25888	KLHL22	-1	protein_coding	22	q11.21
ENSG00000099917	MED15	4684.26	0.849227	1.16283	HGNC:14248	MED15	1	protein_coding	22	q11.21
ENSG00000099940	SNAP29	1635.29	0.802304	1.21813	HGNC:11133	SNAP29	1	protein_coding	22	q11.21
ENSG00000099942	CRKL	6501.69	0.869159	1.1397	HGNC:2363	CRKL	1	protein_coding	22	q11.21
ENSG00000099949	LZTR1	1619.3	0.776879	1.25054	HGNC:6742	LZTR1	1	protein_coding	22	q11.21
ENSG00000099953	MMP11	50.09	0.499102	1.65702	HGNC:7157	MMP11	1	protein_coding	22	q11.23
ENSG00000099956	SMARCB1	1509.82	0.822615	1.19418	HGNC:11103	SMARCB1	1	protein_coding	22	q11.23
ENSG00000099968	BCL2L13	2917.82	0.815677	1.20261	HGNC:17164	BCL2L13	1	protein_coding	22	q11.21
ENSG00000099985	OSM	286.45	0.478268	1.7071	HGNC:8506	OSM	-1	protein_coding	22	q12.2
ENSG00000099991	CABIN1	6867.09	0.816503	1.20167	HGNC:24187	CABIN1	1	protein_coding	22	q11.23
ENSG00000099992	TBC1D10A	1189.67	0.87083	1.13645	HGNC:23609	TBC1D10A	-1	protein_coding	22	q12.2
ENSG00000099995	SF3A1	9589.38	0.814026	1.20467	HGNC:10765	SF3A1	-1	protein_coding	22	q12.2
ENSG00000099999	RNF215	147.12	0.727297	1.30506	HGNC:33434	RNF215	-1	protein_coding	22	q12.2
ENSG00000100003	SEC14L2	207.43	0.549583	1.57161	HGNC:10699	SEC14L2	1	protein_coding	22	q12.2
ENSG00000100014	SPECC1L	3406.6	0.877708	1.12987	HGNC:29022	SPECC1L	1	protein_coding	22	q11.23
ENSG00000100023	PPIL2	2584.83	0.83874	1.17493	HGNC:9261	PPIL2	1	protein_coding	22	q11.21
ENSG00000100024	UPB1	186.64	0.46078	1.74132	HGNC:16297	UPB1	1	protein_coding	22	q11.23
ENSG00000100027	YPEL1	437.43	0.685824	1.36936	HGNC:12845	YPEL1	-1	protein_coding	22	q11.22
ENSG00000100028	SNRPD3	3130.21	0.892272	1.11366	HGNC:11160	SNRPD3	1	protein_coding	22	q11.23
ENSG00000100029	PES1	1043.27	0.852128	1.1579	HGNC:8848	PES1	-1	protein_coding	22	q12.2
ENSG00000100030	MAPK1	16080.4	0.884804	1.12211	HGNC:6871	MAPK1	-1	protein_coding	22	q11.22
ENSG00000100031	GGT1	437.58	0.603318	1.4923	HGNC:4250	GGT1	1	protein_coding	22	q11.23
ENSG00000100034	PPM1F	7345.27	0.748917	1.28654	HGNC:19388	PPM1F	-1	protein_coding	22	q11.22
ENSG00000100036	SLC35E4	79.39	0.642398	1.41076	HGNC:17058	SLC35E4	1	protein_coding	22	q12.2
ENSG00000100038	TOP3B	107.09	0.700346	1.34466	HGNC:11993	TOP3B	-1	protein_coding	22	q11.22
ENSG00000100055	CYTH4	14113.3	0.806968	1.21339	HGNC:9505	CYTH4	1	protein_coding	22	q13.1
ENSG00000100056	ESS2	815.6	0.841099	1.17092	HGNC:16817	ESS2	-1	protein_coding	22	q11.21
ENSG00000100060	MFNG	3688.91	0.834935	1.17948	HGNC:7038	MFNG	-1	protein_coding	22	q13.1
ENSG00000100075	SLC25A1	708.05	0.792317	1.23014	HGNC:10979	SLC25A1	-1	protein_coding	22	q11.21
ENSG00000100077	GRK3	4072.77	0.772202	1.25639	HGNC:290	GRK3	1	protein_coding	22	q12.1
ENSG00000100079	LGALS2	247.1	0.194253	2.4484	HGNC:6562	LGALS2	-1	protein_coding	22	q13.1
ENSG00000100083	GGA1	1602.49	0.843687	1.16881	HGNC:17842	GGA1	1	protein_coding	22	q13.1
ENSG00000100084	HIRA	395.92	0.790564	1.23257	HGNC:4916	HIRA	-1	protein_coding	22	q11.21
ENSG00000100092	SH3BP1	3703.19	0.766636	1.26351	HGNC:10824	SH3BP1	1	protein_coding	22	q13.1
ENSG00000100095	SEZ6L	89.19	0.470905	1.70423	HGNC:10763	SEZ6L	1	protein_coding	22	q12.1
ENSG00000100097	LGALS1	1747.13	0.653643	1.41833	HGNC:6561	LGALS1	1	protein_coding	22	q13.1
ENSG00000100099	HPS4	1348.97	0.856209	1.15421	HGNC:15844	HPS4	-1	protein_coding	22	q12.1
ENSG00000100100	PIK3IP1	5792.16	0.755677	1.27776	HGNC:24942	PIK3IP1	-1	protein_coding	22	q12.2
ENSG00000100104	SRRD	1103.85	0.751008	1.28278	HGNC:33910	SRRD	1	protein_coding	22	q12.1
ENSG00000100105	PATZ1	2088.99	0.875543	1.13213	HGNC:13071	PATZ1	-1	protein_coding	22	q12.2
ENSG00000100106	TRIOBP	4166.42	0.84125	1.17199	HGNC:17009	TRIOBP	1	protein_coding	22	q13.1
ENSG00000100109	TFIP11	1453.58	0.729922	1.31125	HGNC:17165	TFIP11	-1	protein_coding	22	q12.1
ENSG00000100116	GCAT	87.49	0.342896	1.9888	HGNC:4188	GCAT	1	protein_coding	22	q13.1
ENSG00000100124	ANKRD54	433.16	0.798781	1.22126	HGNC:25185	ANKRD54	-1	protein_coding	22	q13.1
ENSG00000100129	EIF3L	4036.45	0.827708	1.18817	HGNC:18138	EIF3L	1	protein_coding	22	q13.1
ENSG00000100138	SNU13	1757.05	0.879315	1.12803	HGNC:7819	SNU13	-1	protein_coding	22	q13.2
ENSG00000100139	MICALL1	1366.66	0.80415	1.2161	HGNC:29804	MICALL1	1	protein_coding	22	q13.1
ENSG00000100142	POLR2F	511.86	0.855703	1.15266	HGNC:9193	POLR2F	1	protein_coding	22	q13.1
ENSG00000100147	CCDC134	1752.4	0.793769	1.22917	HGNC:26185	CCDC134	1	protein_coding	22	q13.2
ENSG00000100150	DEPDC5	2101.51	0.878416	1.12919	HGNC:18423	DEPDC5	1	protein_coding	22	q12.2
ENSG00000100151	PICK1	282.3	0.779313	1.24336	HGNC:9394	PICK1	1	protein_coding	22	q13.1
ENSG00000100154	TTC28	283.17	0.515591	1.63859	HGNC:29179	TTC28	-1	protein_coding	22	q12.1
ENSG00000100201	DDX17	52403.9	0.927277	1.07542	HGNC:2740	DDX17	-1	protein_coding	22	q13.1
ENSG00000100207	TCF20	8854.06	0.860396	1.14987	HGNC:11631	TCF20	-1	protein_coding	22	q13.2
ENSG00000100209	HSCB	85.15	0.692895	1.35056	HGNC:28913	HSCB	1	protein_coding	22	q12.1
ENSG00000100211	CBY1	102.65	0.750122	1.27618	HGNC:1307	CBY1	1	protein_coding	22	q13.1
ENSG00000100216	TOMM22	1165.35	0.828077	1.18677	HGNC:18002	TOMM22	1	protein_coding	22	q13.1
ENSG00000100219	XBP1	4368.28	0.693179	1.36186	HGNC:12801	XBP1	-1	protein_coding	22	q12.1
ENSG00000100220	RTCB	937.93	0.862538	1.14721	HGNC:26935	RTCB	-1	protein_coding	22	q12.3
ENSG00000100221	JOSD1	1651.05	0.862481	1.14654	HGNC:28953	JOSD1	-1	protein_coding	22	q13.1
ENSG00000100225	FBXO7	34681.2	0.644441	1.43242	HGNC:13586	FBXO7	1	protein_coding	22	q12.3
ENSG00000100226	GTPBP1	5460.54	0.83435	1.18029	HGNC:4669	GTPBP1	1	protein_coding	22	q13.1
ENSG00000100227	POLDIP3	3888.45	0.900616	1.1043	HGNC:23782	POLDIP3	-1	protein_coding	22	q13.2
ENSG00000100228	RAB36	174.99	0.611464	1.47437	HGNC:9775	RAB36	1	protein_coding	22	q11.23
ENSG00000100239	PPP6R2	2503.81	0.863484	1.14585	HGNC:19253	PPP6R2	1	protein_coding	22	q13.33
ENSG00000100241	SBF1	7437.79	0.849715	1.16217	HGNC:10542	SBF1	-1	protein_coding	22	q13.33
ENSG00000100242	SUN2	10144.7	0.83117	1.18406	HGNC:14210	SUN2	-1	protein_coding	22	q13.1
ENSG00000100243	CYB5R3	4997.45	0.753784	1.28025	HGNC:2873	CYB5R3	-1	protein_coding	22	q13.2
ENSG00000100246	DNAL4	230.74	0.767097	1.26116	HGNC:2955	DNAL4	-1	protein_coding	22	q13.1
ENSG00000100258	LMF2	2126.93	0.825133	1.19092	HGNC:25096	LMF2	-1	protein_coding	22	q13.33
ENSG00000100263	RHBDD3	140.74	0.788688	1.23632	HGNC:1308	RHBDD3	-1	protein_coding	22	q12.2
ENSG00000100266	PACSIN2	6124.92	0.823031	1.19365	HGNC:8571	PACSIN2	-1	protein_coding	22	q13.2
ENSG00000100271	TTLL1	153	0.75817	1.27451	HGNC:1312	TTLL1	-1	protein_coding	22	q13.2
ENSG00000100280	AP1B1	3670.88	0.829774	1.18555	HGNC:554	AP1B1	-1	protein_coding	22	q12.2
ENSG00000100281	HMGXB4	1028.8	0.835925	1.1771	HGNC:5003	HMGXB4	1	protein_coding	22	q12.3
ENSG00000100284	TOM1	2215.59	0.789406	1.23443	HGNC:11982	TOM1	1	protein_coding	22	q12.3
ENSG00000100288	CHKB	1263.95	0.789588	1.23423	HGNC:1938	CHKB	-1	protein_coding	22	q13.33
ENSG00000100292	HMOX1	1524.49	0.684819	1.37292	HGNC:5013	HMOX1	1	protein_coding	22	q12.3
ENSG00000100294	MCAT	186.96	0.759521	1.26765	HGNC:29622	MCAT	-1	protein_coding	22	q13.2
ENSG00000100296	THOC5	3217.78	0.86426	1.14489	HGNC:19074	THOC5	-1	protein_coding	22	q12.2
ENSG00000100297	MCM5	1722.42	0.830227	1.18438	HGNC:6948	MCM5	1	protein_coding	22	q12.3
ENSG00000100299	ARSA	1856.57	0.76162	1.27008	HGNC:713	ARSA	-1	protein_coding	22	q13.33
ENSG00000100300	TSPO	2143.3	0.69239	1.36285	HGNC:1158	TSPO	1	protein_coding	22	q13.2
ENSG00000100304	TTLL12	1082.44	0.797273	1.22409	HGNC:28974	TTLL12	-1	protein_coding	22	q13.2
ENSG00000100307	CBX7	2637.78	0.81925	1.19798	HGNC:1557	CBX7	-1	protein_coding	22	q13.1
ENSG00000100311	PDGFB	169.15	0.532072	1.60213	HGNC:8800	PDGFB	-1	protein_coding	22	q13.1
ENSG00000100316	RPL3	24938.9	0.813227	1.20575	HGNC:10332	RPL3	-1	protein_coding	22	q13.1
ENSG00000100319	ZMAT5	143.93	0.743417	1.28535	HGNC:28046	ZMAT5	-1	protein_coding	22	q12.2
ENSG00000100321	SYNGR1	262.63	0.525454	1.61825	HGNC:11498	SYNGR1	1	protein_coding	22	q13.1
ENSG00000100324	TAB1	1511.94	0.886279	1.11975	HGNC:18157	TAB1	1	protein_coding	22	q13.1
ENSG00000100325	ASCC2	13552.8	0.572797	1.54411	HGNC:24103	ASCC2	-1	protein_coding	22	q12.2
ENSG00000100330	MTMR3	1693.78	0.864929	1.14419	HGNC:7451	MTMR3	1	protein_coding	22	q12.2
ENSG00000100335	MIEF1	2002.46	0.897896	1.10714	HGNC:25979	MIEF1	1	protein_coding	22	q13.1
ENSG00000100342	APOL1	1343.11	0.660408	1.40793	HGNC:618	APOL1	1	protein_coding	22	q12.3
ENSG00000100345	MYH9	60878.3	0.767383	1.26291	HGNC:7579	MYH9	-1	protein_coding	22	q12.3
ENSG00000100346	CACNA1I	592.66	0.465697	1.73118	HGNC:1396	CACNA1I	1	protein_coding	22	q13.1
ENSG00000100347	SAMM50	617.02	0.839519	1.17176	HGNC:24276	SAMM50	1	protein_coding	22	q13.31
ENSG00000100348	TXN2	1027.52	0.842806	1.16883	HGNC:17772	TXN2	-1	protein_coding	22	q12.3
ENSG00000100350	FOXRED2	161.24	0.620194	1.46366	HGNC:26264	FOXRED2	-1	protein_coding	22	q12.3
ENSG00000100351	GRAP2	6147.09	0.786551	1.23863	HGNC:4563	GRAP2	1	protein_coding	22	q13.1
ENSG00000100353	EIF3D	4486.47	0.900262	1.10465	HGNC:3278	EIF3D	-1	protein_coding	22	q12.3
ENSG00000100354	TNRC6B	23722.7	0.901078	1.10396	HGNC:29190	TNRC6B	1	protein_coding	22	q13.1
ENSG00000100359	SGSM3	1247.36	0.780047	1.24583	HGNC:25228	SGSM3	1	protein_coding	22	q13.1
ENSG00000100360	IFT27	233.6	0.791952	1.2286	HGNC:18626	IFT27	-1	protein_coding	22	q12.3
ENSG00000100364	KIAA0930	4599.12	0.773626	1.25481	HGNC:1314	KIAA0930	-1	protein_coding	22	q13.31
ENSG00000100365	NCF4	6895.55	0.804287	1.21644	HGNC:7662	NCF4	1	protein_coding	22	q12.3
ENSG00000100368	CSF2RB	33737.9	0.808052	1.21208	HGNC:2436	CSF2RB	1	protein_coding	22	q12.3
ENSG00000100372	SLC25A17	333.3	0.834083	1.17612	HGNC:10987	SLC25A17	-1	protein_coding	22	q13.2
ENSG00000100376	FAM118A	1747.35	0.276419	2.1793	HGNC:1313	FAM118A	1	protein_coding	22	q13.31
ENSG00000100379	KCTD17	284.3	0.745691	1.29089	HGNC:25705	KCTD17	1	protein_coding	22	q12.3
ENSG00000100380	ST13	6389.98	0.839283	1.1745	HGNC:11343	ST13	-1	protein_coding	22	q13.2
ENSG00000100385	IL2RB	6566.96	0.61444	1.4777	HGNC:6009	IL2RB	-1	protein_coding	22	q12.3
ENSG00000100387	RBX1	533.13	0.724026	1.31675	HGNC:9928	RBX1	1	protein_coding	22	q13.2
ENSG00000100393	EP300	17195.9	0.869627	1.13929	HGNC:3373	EP300	1	protein_coding	22	q13.2
ENSG00000100395	L3MBTL2	793.86	0.859094	1.15008	HGNC:18594	L3MBTL2	1	protein_coding	22	q13.2
ENSG00000100401	RANGAP1	2085.91	0.850948	1.16064	HGNC:9854	RANGAP1	-1	protein_coding	22	q13.2
ENSG00000100403	ZC3H7B	3169.63	0.865401	1.14398	HGNC:30869	ZC3H7B	1	protein_coding	22	q13.2
ENSG00000100410	PHF5A	398.89	0.754594	1.27604	HGNC:18000	PHF5A	-1	protein_coding	22	q13.2
ENSG00000100412	ACO2	1652.08	0.829863	1.18517	HGNC:118	ACO2	1	protein_coding	22	q13.2
ENSG00000100413	POLR3H	626.03	0.832228	1.18205	HGNC:30349	POLR3H	-1	protein_coding	22	q13.2
ENSG00000100416	TRMU	424.1	0.829993	1.18368	HGNC:25481	TRMU	1	protein_coding	22	q13.31
ENSG00000100417	PMM1	181.79	0.792123	1.22669	HGNC:9114	PMM1	-1	protein_coding	22	q13.2
ENSG00000100418	DESI1	1882.27	0.854819	1.15605	HGNC:24577	DESI1	-1	protein_coding	22	q13.2
ENSG00000100422	CERK	5537.04	0.824809	1.19161	HGNC:19256	CERK	-1	protein_coding	22	q13.31
ENSG00000100425	BRD1	3516.79	0.891154	1.11465	HGNC:1102	BRD1	-1	protein_coding	22	q13.33
ENSG00000100426	ZBED4	2451.67	0.899387	1.10578	HGNC:20721	ZBED4	1	protein_coding	22	q13.33
ENSG00000100427	MLC1	528.3	0.486466	1.69411	HGNC:17082	MLC1	-1	protein_coding	22	q13.33
ENSG00000100429	HDAC10	107.24	0.736665	1.29616	HGNC:18128	HDAC10	-1	protein_coding	22	q13.33
ENSG00000100439	ABHD4	1663.52	0.821751	1.19446	HGNC:20154	ABHD4	1	protein_coding	14	q11.2
ENSG00000100441	KHNYN	5122.89	0.840932	1.17239	HGNC:20166	KHNYN	1	protein_coding	14	q12
ENSG00000100442	FKBP3	320.53	0.826756	1.18866	HGNC:3719	FKBP3	-1	protein_coding	14	q21.2
ENSG00000100445	SDR39U1	125.15	0.711147	1.32641	HGNC:20275	SDR39U1	-1	protein_coding	14	q12
ENSG00000100450	GZMH	1085.57	0.36847	1.93999	HGNC:4710	GZMH	-1	protein_coding	14	q12
ENSG00000100453	GZMB	1967.52	0.407111	1.85462	HGNC:4709	GZMB	-1	protein_coding	14	q12
ENSG00000100461	RBM23	5715.82	0.873715	1.1344	HGNC:20155	RBM23	-1	protein_coding	14	q11.2
ENSG00000100462	PRMT5	393.25	0.775588	1.24857	HGNC:10894	PRMT5	-1	protein_coding	14	q11.2
ENSG00000100478	AP4S1	925.53	0.853565	1.15609	HGNC:575	AP4S1	1	protein_coding	14	q12
ENSG00000100479	POLE2	150.21	0.439385	1.77751	HGNC:9178	POLE2	-1	protein_coding	14	q21.3
ENSG00000100483	VCPKMT	721.88	0.815925	1.20103	HGNC:20352	VCPKMT	-1	protein_coding	14	q21.3
ENSG00000100485	SOS2	8482.76	0.850784	1.16106	HGNC:11188	SOS2	-1	protein_coding	14	q21.3
ENSG00000100490	CDKL1	513.92	0.72774	1.31149	HGNC:1781	CDKL1	-1	protein_coding	14	q22.1
ENSG00000100503	NIN	16403.4	0.865794	1.14366	HGNC:14906	NIN	-1	protein_coding	14	q22.1
ENSG00000100504	PYGL	8217.23	0.714839	1.3322	HGNC:9725	PYGL	-1	protein_coding	14	q22.1
ENSG00000100505	TRIM9	122.98	0.300862	2.10603	HGNC:16288	TRIM9	-1	protein_coding	14	q22.1
ENSG00000100519	PSMC6	1148.24	0.849126	1.16265	HGNC:9553	PSMC6	1	protein_coding	14	q22.1
ENSG00000100522	GNPNAT1	270.47	0.772729	1.25337	HGNC:19980	GNPNAT1	-1	protein_coding	14	q22.1
ENSG00000100523	DDHD1	4990.58	0.87044	1.13834	HGNC:19714	DDHD1	-1	protein_coding	14	q22.1
ENSG00000100528	CNIH1	1389.47	0.807502	1.21197	HGNC:19431	CNIH1	-1	protein_coding	14	q22.2
ENSG00000100532	CGRRF1	231.02	0.748853	1.28127	HGNC:15528	CGRRF1	1	protein_coding	14	q22.2
ENSG00000100554	ATP6V1D	1045.16	0.79605	1.22565	HGNC:13527	ATP6V1D	-1	protein_coding	14	q23.3
ENSG00000100558	PLEK2	460.2	0.495437	1.67536	HGNC:19238	PLEK2	-1	protein_coding	14	q24.1
ENSG00000100564	PIGH	273.34	0.837784	1.1707	HGNC:8964	PIGH	-1	protein_coding	14	q24.1
ENSG00000100567	PSMA3	554.83	0.737163	1.2995	HGNC:9532	PSMA3	1	protein_coding	14	q23.1
ENSG00000100568	VTI1B	3223.4	0.837625	1.17609	HGNC:17793	VTI1B	-1	protein_coding	14	q24.1
ENSG00000100575	TIMM9	228.8	0.743007	1.28934	HGNC:11819	TIMM9	-1	protein_coding	14	q23.1
ENSG00000100577	GSTZ1	113.2	0.689046	1.35159	HGNC:4643	GSTZ1	1	protein_coding	14	q24.3
ENSG00000100578	KIAA0586	2364.13	0.862474	1.14715	HGNC:19960	KIAA0586	1	protein_coding	14	q23.1
ENSG00000100580	TMED8	2991.12	0.787665	1.23666	HGNC:18633	TMED8	-1	protein_coding	14	q24.3
ENSG00000100591	AHSA1	1482.21	0.815674	1.20226	HGNC:1189	AHSA1	1	protein_coding	14	q24.3
ENSG00000100592	DAAM1	776.33	0.821815	1.19408	HGNC:18142	DAAM1	1	protein_coding	14	q23.1
ENSG00000100596	SPTLC2	6586.91	0.747391	1.28862	HGNC:11278	SPTLC2	-1	protein_coding	14	q24.3
ENSG00000100599	RIN3	14179.7	0.890782	1.1154	HGNC:18751	RIN3	1	protein_coding	14	q32.12
ENSG00000100600	LGMN	163.21	0.661724	1.4031	HGNC:9472	LGMN	-1	protein_coding	14	q32.12
ENSG00000100601	ALKBH1	462.36	0.843499	1.16792	HGNC:17911	ALKBH1	-1	protein_coding	14	q24.3
ENSG00000100603	SNW1	1759.02	0.863549	1.14609	HGNC:16696	SNW1	-1	protein_coding	14	q24.3
ENSG00000100605	ITPK1	8149.11	0.771863	1.25719	HGNC:6177	ITPK1	-1	protein_coding	14	q32.12
ENSG00000100612	DHRS7	1861.91	0.785215	1.23959	HGNC:21524	DHRS7	-1	protein_coding	14	q23.1
ENSG00000100614	PPM1A	13348	0.78716	1.23779	HGNC:9275	PPM1A	1	protein_coding	14	q23.1
ENSG00000100628	ASB2	162.2	0.573366	1.52898	HGNC:16012	ASB2	-1	protein_coding	14	q32.12
ENSG00000100629	CEP128	611.83	0.6881	1.36803	HGNC:20359	CEP128	-1	protein_coding	14	q31.1
ENSG00000100632	ERH	610.94	0.756212	1.27508	HGNC:3447	ERH	-1	protein_coding	14	q24.1
ENSG00000100644	HIF1A	9150.29	0.801505	1.22007	HGNC:4910	HIF1A	1	protein_coding	14	q23.2
ENSG00000100647	SUSD6	10409.1	0.847915	1.16437	HGNC:19956	SUSD6	1	protein_coding	14	q24.1
ENSG00000100650	SRSF5	10612.6	0.867645	1.14156	HGNC:10787	SRSF5	1	protein_coding	14	q24.1
ENSG00000100664	EIF5	7691.77	0.907853	1.09637	HGNC:3299	EIF5	1	protein_coding	14	q32.32
ENSG00000100678	SLC8A3	55.86	0.411744	1.8439	HGNC:11070	SLC8A3	-1	protein_coding	14	q24.2
ENSG00000100697	DICER1	11641.2	0.837286	1.17686	HGNC:17098	DICER1	-1	protein_coding	14	q32.13
ENSG00000100711	ZFYVE21	219.74	0.759989	1.26968	HGNC:20760	ZFYVE21	1	protein_coding	14	q32.33
ENSG00000100714	MTHFD1	764.4	0.856881	1.15254	HGNC:7432	MTHFD1	1	protein_coding	14	q23.3
ENSG00000100721	TCL1A	1323.85	0.447936	1.76908	HGNC:11648	TCL1A	-1	protein_coding	14	q32.13
ENSG00000100722	ZC3H14	1478.69	0.894035	1.11112	HGNC:20509	ZC3H14	1	protein_coding	14	q31.3
ENSG00000100726	TELO2	649.1	0.782622	1.24172	HGNC:29099	TELO2	1	protein_coding	16	p13.3
ENSG00000100731	PCNX1	15903.2	0.843665	1.16939	HGNC:19740	PCNX1	1	protein_coding	14	q24.2
ENSG00000100744	GSKIP	621.83	0.792821	1.23024	HGNC:20343	GSKIP	1	protein_coding	14	q32.2
ENSG00000100749	VRK1	1507.6	0.741576	1.2961	HGNC:12718	VRK1	1	protein_coding	14	q32.2
ENSG00000100764	PSMC1	392.17	0.782824	1.24181	HGNC:9547	PSMC1	1	protein_coding	14	q32.11
ENSG00000100784	RPS6KA5	6331.34	0.8022	1.21917	HGNC:10434	RPS6KA5	-1	protein_coding	14	q32.11
ENSG00000100796	PPP4R3A	6444.58	0.905877	1.0986	HGNC:20219	PPP4R3A	-1	protein_coding	14	q32.12
ENSG00000100802	C14orf93	419.51	0.853377	1.15611	HGNC:20162	C14orf93	-1	protein_coding	14	q11.2
ENSG00000100804	PSMB5	464.47	0.850432	1.15831	HGNC:9542	PSMB5	-1	protein_coding	14	q11.2
ENSG00000100811	YY1	6687.96	0.900873	1.10407	HGNC:12856	YY1	1	protein_coding	14	q32.2
ENSG00000100813	ACIN1	11975.8	0.926199	1.0765	HGNC:17066	ACIN1	-1	protein_coding	14	q11.2
ENSG00000100814	CCNB1IP1	319.69	0.816416	1.19804	HGNC:19437	CCNB1IP1	-1	protein_coding	14	q11.2
ENSG00000100815	TRIP11	3030.38	0.867548	1.14144	HGNC:12305	TRIP11	-1	protein_coding	14	q32.12
ENSG00000100823	APEX1	1985.43	0.816448	1.20125	HGNC:587	APEX1	1	protein_coding	14	q11.2
ENSG00000100836	PABPN1	933.76	0.792495	1.23051	HGNC:8565	PABPN1	1	protein_coding	14	q11.2
ENSG00000100852	ARHGAP5	2238.28	0.822953	1.19377	HGNC:675	ARHGAP5	1	protein_coding	14	q12
ENSG00000100865	CINP	820.34	0.8594	1.14952	HGNC:23789	CINP	-1	protein_coding	14	q32.31
ENSG00000100883	SRP54	1710.24	0.86596	1.14311	HGNC:11301	SRP54	1	protein_coding	14	q13.2
ENSG00000100888	CHD8	6755.58	0.85929	1.15105	HGNC:20153	CHD8	-1	protein_coding	14	q11.2
ENSG00000100889	PCK2	659.08	0.743461	1.29271	HGNC:8725	PCK2	1	protein_coding	14	q11.2
ENSG00000100890	PRORP	1969.33	0.773359	1.25474	HGNC:19958	PRORP	1	protein_coding	14	q13.2
ENSG00000100897	DCAF11	4513.01	0.822289	1.19455	HGNC:20258	DCAF11	1	protein_coding	14	q12
ENSG00000100902	PSMA6	832.01	0.728357	1.31369	HGNC:9535	PSMA6	1	protein_coding	14	q13.2
ENSG00000100906	NFKBIA	6256.05	0.705237	1.34542	HGNC:7797	NFKBIA	-1	protein_coding	14	q13.2
ENSG00000100908	EMC9	70.38	0.667803	1.37823	HGNC:20273	EMC9	-1	protein_coding	14	q12
ENSG00000100911	PSME2	1467.95	0.800436	1.22075	HGNC:9569	PSME2	-1	protein_coding	14	q12
ENSG00000100916	BRMS1L	106.85	0.720636	1.31025	HGNC:20512	BRMS1L	1	protein_coding	14	q13.2
ENSG00000100918	REC8	540.83	0.721114	1.32204	HGNC:16879	REC8	1	protein_coding	14	q12
ENSG00000100926	TM9SF1	488.36	0.81702	1.19789	HGNC:11864	TM9SF1	-1	protein_coding	14	q12
ENSG00000100934	SEC23A	2202.49	0.871287	1.1369	HGNC:10701	SEC23A	-1	protein_coding	14	q21.1
ENSG00000100938	GMPR2	1717.47	0.861733	1.1482	HGNC:4377	GMPR2	1	protein_coding	14	q12
ENSG00000100941	PNN	2254.03	0.823414	1.19297	HGNC:9162	PNN	1	protein_coding	14	q21.1
ENSG00000100949	RABGGTA	620.78	0.837656	1.17433	HGNC:9795	RABGGTA	-1	protein_coding	14	q12
ENSG00000100982	PCIF1	2379.31	0.864116	1.14487	HGNC:16200	PCIF1	1	protein_coding	20	q13.12
ENSG00000100983	GSS	503.59	0.814154	1.20137	HGNC:4624	GSS	-1	protein_coding	20	q11.22
ENSG00000100985	MMP9	2191.95	0.385958	1.90105	HGNC:7176	MMP9	1	protein_coding	20	q13.12
ENSG00000100991	TRPC4AP	3645.64	0.890104	1.11613	HGNC:16181	TRPC4AP	-1	protein_coding	20	q11.22
ENSG00000100994	PYGB	2523.66	0.798047	1.22402	HGNC:9723	PYGB	1	protein_coding	20	p11.21
ENSG00000100997	ABHD12	648.65	0.829415	1.184	HGNC:15868	ABHD12	-1	protein_coding	20	p11.21
ENSG00000101003	GINS1	53.75	0.55814	1.54419	HGNC:28980	GINS1	1	protein_coding	20	p11.21
ENSG00000101004	NINL	69.29	0.447395	1.73185	HGNC:29163	NINL	-1	protein_coding	20	p11.21
ENSG00000101017	CD40	475.89	0.640904	1.43521	HGNC:11919	CD40	1	protein_coding	20	q13.12
ENSG00000101019	UQCC1	1360.34	0.896835	1.10781	HGNC:15891	UQCC1	-1	protein_coding	20	q11.22
ENSG00000101040	ZMYND8	4215.8	0.849424	1.16229	HGNC:9397	ZMYND8	-1	protein_coding	20	q13.12
ENSG00000101052	IFT52	472.06	0.76897	1.25831	HGNC:15901	IFT52	1	protein_coding	20	q13.12
ENSG00000101057	MYBL2	545.06	0.504532	1.65853	HGNC:7548	MYBL2	1	protein_coding	20	q13.12
ENSG00000101079	NDRG3	1758.99	0.741903	1.29563	HGNC:14462	NDRG3	-1	protein_coding	20	q11.23
ENSG00000101082	SLA2	1929.54	0.713123	1.334	HGNC:17329	SLA2	-1	protein_coding	20	q11.23
ENSG00000101084	RAB5IF	1679.78	0.803677	1.21683	HGNC:15870	RAB5IF	1	protein_coding	20	q11.23
ENSG00000101096	NFATC2	6895.91	0.80323	1.21782	HGNC:7776	NFATC2	-1	protein_coding	20	q13.2
ENSG00000101104	PABPC1L	821.59	0.797235	1.22324	HGNC:15797	PABPC1L	1	protein_coding	20	q13.12
ENSG00000101109	STK4	29394.4	0.885441	1.1214	HGNC:11408	STK4	1	protein_coding	20	q13.12
ENSG00000101126	ADNP	7443.56	0.908571	1.09558	HGNC:15766	ADNP	-1	protein_coding	20	q13.13
ENSG00000101132	PFDN4	63.19	0.56971	1.53505	HGNC:8868	PFDN4	1	protein_coding	20	q13.2
ENSG00000101138	CSTF1	1347.91	0.885074	1.12099	HGNC:2483	CSTF1	1	protein_coding	20	q13.2
ENSG00000101146	RAE1	836.99	0.865004	1.14458	HGNC:9828	RAE1	1	protein_coding	20	q13.31
ENSG00000101150	TPD52L2	4715.19	0.804209	1.21671	HGNC:12007	TPD52L2	1	protein_coding	20	q13.33
ENSG00000101152	DNAJC5	7078.72	0.874452	1.13368	HGNC:16235	DNAJC5	1	protein_coding	20	q13.33
ENSG00000101160	CTSZ	9907.76	0.807246	1.21299	HGNC:2547	CTSZ	-1	protein_coding	20	q13.32
ENSG00000101161	PRPF6	2989.34	0.887152	1.11898	HGNC:15860	PRPF6	1	protein_coding	20	q13.33
ENSG00000101162	TUBB1	8476.82	0.563419	1.55955	HGNC:16257	TUBB1	1	protein_coding	20	q13.32
ENSG00000101166	PRELID3B	1546.97	0.838413	1.17455	HGNC:15892	PRELID3B	-1	protein_coding	20	q13.32
ENSG00000101181	MTG2	1629.59	0.854816	1.15612	HGNC:16239	MTG2	1	protein_coding	20	q13.33
ENSG00000101182	PSMA7	1669.8	0.838424	1.17439	HGNC:9536	PSMA7	-1	protein_coding	20	q13.33
ENSG00000101188	NTSR1	66.94	0.134449	2.70391	HGNC:8039	NTSR1	1	protein_coding	20	q13.33
ENSG00000101189	MRGBP	368.56	0.808552	1.21012	HGNC:15866	MRGBP	1	protein_coding	20	q13.33
ENSG00000101190	TCFL5	337.55	0.749519	1.28277	HGNC:11646	TCFL5	-1	protein_coding	20	q13.33
ENSG00000101191	DIDO1	9607.63	0.919061	1.08414	HGNC:2680	DIDO1	-1	protein_coding	20	q13.33
ENSG00000101193	GID8	3028.87	0.807232	1.21299	HGNC:15857	GID8	1	protein_coding	20	q13.33
ENSG00000101194	SLC17A9	377.51	0.603958	1.49135	HGNC:16192	SLC17A9	1	protein_coding	20	q13.33
ENSG00000101199	ARFGAP1	2008.77	0.876158	1.13154	HGNC:15852	ARFGAP1	1	protein_coding	20	q13.33
ENSG00000101216	GMEB2	1419.74	0.831138	1.18332	HGNC:4371	GMEB2	-1	protein_coding	20	q13.33
ENSG00000101220	C20orf27	741.57	0.627048	1.45637	HGNC:15873	C20orf27	-1	protein_coding	20	p13
ENSG00000101224	CDC25B	5630.86	0.81373	1.20497	HGNC:1726	CDC25B	1	protein_coding	20	p13
ENSG00000101230	ISM1	50.83	0.216408	2.34114	HGNC:16213	ISM1	1	protein_coding	20	p12.1
ENSG00000101236	RNF24	10773.8	0.755447	1.27829	HGNC:13779	RNF24	-1	protein_coding	20	p13
ENSG00000101246	ARFRP1	1049.81	0.844915	1.16688	HGNC:662	ARFRP1	-1	protein_coding	20	q13.33
ENSG00000101247	NDUFAF5	368.18	0.801239	1.2168	HGNC:15899	NDUFAF5	1	protein_coding	20	p12.1
ENSG00000101255	TRIB3	251.54	0.62018	1.46696	HGNC:16228	TRIB3	1	protein_coding	20	p13
ENSG00000101265	RASSF2	33661.8	0.832874	1.18214	HGNC:9883	RASSF2	-1	protein_coding	20	p13
ENSG00000101266	CSNK2A1	5039.16	0.925551	1.07716	HGNC:2457	CSNK2A1	-1	protein_coding	20	p13
ENSG00000101290	CDS2	9028.28	0.799488	1.22249	HGNC:1801	CDS2	1	protein_coding	20	p12.3
ENSG00000101294	HM13	5392.08	0.85403	1.15725	HGNC:16435	HM13	1	protein_coding	20	q11.21
ENSG00000101298	SNPH	638.71	0.64505	1.42944	HGNC:15931	SNPH	1	protein_coding	20	p13
ENSG00000101307	SIRPB1	12464.3	0.71003	1.33879	HGNC:15928	SIRPB1	-1	protein_coding	20	p13
ENSG00000101310	SEC23B	1964.63	0.844434	1.16816	HGNC:10702	SEC23B	1	protein_coding	20	p11.23
ENSG00000101335	MYL9	967.28	0.295674	2.12245	HGNC:15754	MYL9	1	protein_coding	20	q11.23
ENSG00000101336	HCK	15118.3	0.796056	1.22679	HGNC:4840	HCK	1	protein_coding	20	q11.21
ENSG00000101337	TM9SF4	3048.21	0.840165	1.17315	HGNC:30797	TM9SF4	1	protein_coding	20	q11.21
ENSG00000101343	CRNKL1	2138.55	0.870683	1.13769	HGNC:15762	CRNKL1	-1	protein_coding	20	p11.23
ENSG00000101346	POFUT1	1276.24	0.869742	1.1385	HGNC:14988	POFUT1	1	protein_coding	20	q11.21
ENSG00000101347	SAMHD1	21169.9	0.805626	1.21498	HGNC:15925	SAMHD1	-1	protein_coding	20	q11.23
ENSG00000101350	KIF3B	1895.47	0.818794	1.19865	HGNC:6320	KIF3B	1	protein_coding	20	q11.21
ENSG00000101361	NOP56	1645.93	0.867595	1.141	HGNC:15911	NOP56	1	protein_coding	20	p13
ENSG00000101363	MANBAL	517.11	0.848949	1.16029	HGNC:15799	MANBAL	1	protein_coding	20	q11.23
ENSG00000101365	IDH3B	1127.68	0.88855	1.11734	HGNC:5385	IDH3B	-1	protein_coding	20	p13
ENSG00000101367	MAPRE1	4709.7	0.865873	1.14338	HGNC:6890	MAPRE1	1	protein_coding	20	q11.21
ENSG00000101384	JAG1	212.25	0.650177	1.41814	HGNC:6188	JAG1	-1	protein_coding	20	p12.2
ENSG00000101391	CDK5RAP1	669.07	0.878832	1.12843	HGNC:15880	CDK5RAP1	-1	protein_coding	20	q11.21
ENSG00000101400	SNTA1	112.99	0.592973	1.50456	HGNC:11167	SNTA1	-1	protein_coding	20	q11.21
ENSG00000101407	TTI1	1471.78	0.881246	1.12517	HGNC:29029	TTI1	-1	protein_coding	20	q11.23
ENSG00000101412	E2F1	151.99	0.546089	1.58563	HGNC:3113	E2F1	-1	protein_coding	20	q11.22
ENSG00000101413	RPRD1B	1642.31	0.89021	1.1155	HGNC:16209	RPRD1B	1	protein_coding	20	q11.23
ENSG00000101417	PXMP4	640.67	0.852233	1.15816	HGNC:15920	PXMP4	-1	protein_coding	20	q11.22
ENSG00000101421	CHMP4B	3645.5	0.788644	1.23577	HGNC:16171	CHMP4B	1	protein_coding	20	q11.22
ENSG00000101425	BPI	236.66	0.147891	2.64514	HGNC:1095	BPI	1	protein_coding	20	q11.23
ENSG00000101439	CST3	7977.27	0.668274	1.39735	HGNC:2475	CST3	-1	protein_coding	20	p11.21
ENSG00000101442	ACTR5	389.7	0.823711	1.19066	HGNC:14671	ACTR5	1	protein_coding	20	q11.23
ENSG00000101444	AHCY	822.66	0.836311	1.17667	HGNC:343	AHCY	-1	protein_coding	20	q11.22
ENSG00000101445	PPP1R16B	4001.07	0.795037	1.22792	HGNC:15850	PPP1R16B	1	protein_coding	20	q11.23
ENSG00000101452	DHX35	468.22	0.847892	1.16398	HGNC:15861	DHX35	1	protein_coding	20	q11.23
ENSG00000101457	DNTTIP1	1073.57	0.844845	1.16713	HGNC:16160	DNTTIP1	1	protein_coding	20	q13.12
ENSG00000101460	MAP1LC3A	161.48	0.600694	1.49244	HGNC:6838	MAP1LC3A	1	protein_coding	20	q11.22
ENSG00000101464	PIGU	413.39	0.849077	1.16113	HGNC:15791	PIGU	-1	protein_coding	20	q11.22
ENSG00000101473	ACOT8	414.94	0.845905	1.16402	HGNC:15919	ACOT8	-1	protein_coding	20	q13.12
ENSG00000101474	APMAP	5385.78	0.726914	1.31569	HGNC:13238	APMAP	-1	protein_coding	20	p11.21
ENSG00000101493	ZNF516	8048.87	0.836515	1.17768	HGNC:28990	ZNF516	-1	protein_coding	18	q23
ENSG00000101544	ADNP2	1492.96	0.829895	1.18556	HGNC:23803	ADNP2	1	protein_coding	18	q23
ENSG00000101546	RBFA	400.54	0.811405	1.20587	HGNC:26120	RBFA	1	protein_coding	18	q23
ENSG00000101557	USP14	1982.33	0.899951	1.10527	HGNC:12612	USP14	1	protein_coding	18	p11.32
ENSG00000101558	VAPA	5679.96	0.838562	1.17518	HGNC:12648	VAPA	1	protein_coding	18	p11.22
ENSG00000101574	METTL4	862.71	0.799805	1.22173	HGNC:24726	METTL4	-1	protein_coding	18	p11.32
ENSG00000101577	LPIN2	7716.04	0.739498	1.29911	HGNC:14450	LPIN2	-1	protein_coding	18	p11.31
ENSG00000101596	SMCHD1	49832.1	0.796736	1.22598	HGNC:29090	SMCHD1	1	protein_coding	18	p11.32
ENSG00000101605	MYOM1	303.69	0.507096	1.653	HGNC:7613	MYOM1	-1	protein_coding	18	p11.31
ENSG00000101608	MYL12A	8153.74	0.829681	1.18584	HGNC:16701	MYL12A	1	protein_coding	18	p11.31
ENSG00000101624	CEP76	238.55	0.821631	1.19472	HGNC:25727	CEP76	-1	protein_coding	18	p11.21
ENSG00000101639	CEP192	4603.59	0.829353	1.18603	HGNC:25515	CEP192	1	protein_coding	18	p11.21
ENSG00000101654	RNMT	2373.43	0.879739	1.12748	HGNC:10075	RNMT	1	protein_coding	18	p11.21
ENSG00000101665	SMAD7	771	0.727626	1.31258	HGNC:6773	SMAD7	-1	protein_coding	18	q21.1
ENSG00000101695	RNF125	4188.15	0.844287	1.16854	HGNC:21150	RNF125	1	protein_coding	18	q12.1
ENSG00000101745	ANKRD12	9692.55	0.87005	1.13871	HGNC:29135	ANKRD12	1	protein_coding	18	p11.22
ENSG00000101751	POLI	875.33	0.719729	1.32407	HGNC:9182	POLI	1	protein_coding	18	q21.2
ENSG00000101752	MIB1	3505.14	0.853889	1.15744	HGNC:21086	MIB1	1	protein_coding	18	q11.2
ENSG00000101773	RBBP8	455.99	0.754403	1.27854	HGNC:9891	RBBP8	1	protein_coding	18	q11.2
ENSG00000101782	RIOK3	11665.8	0.633389	1.44893	HGNC:11451	RIOK3	1	protein_coding	18	q11.2
ENSG00000101811	CSTF2	353.61	0.882328	1.11988	HGNC:2484	CSTF2	1	protein_coding	X	q22.1
ENSG00000101842	VSIG1	393.88	0.741343	1.29481	HGNC:28675	VSIG1	1	protein_coding	X	q22.3
ENSG00000101843	PSMD10	410.49	0.799045	1.22049	HGNC:9555	PSMD10	-1	protein_coding	X	q22.3
ENSG00000101844	ATG4A	385.64	0.827196	1.18504	HGNC:16489	ATG4A	1	protein_coding	X	q22.3
ENSG00000101846	STS	588.78	0.686165	1.36893	HGNC:11425	STS	1	protein_coding	X	p22.31
ENSG00000101849	TBL1X	6367.76	0.839071	1.17467	HGNC:11585	TBL1X	1	protein_coding	X	p22.31
ENSG00000101856	PGRMC1	1283.21	0.671753	1.39182	HGNC:16090	PGRMC1	1	protein_coding	X	q24
ENSG00000101868	POLA1	790.36	0.793309	1.22855	HGNC:9173	POLA1	1	protein_coding	X	p22.11
ENSG00000101882	NKAP	736.51	0.883898	1.12151	HGNC:29873	NKAP	-1	protein_coding	X	q24
ENSG00000101888	NXT2	419.12	0.770662	1.2574	HGNC:18151	NXT2	1	protein_coding	X	q23
ENSG00000101898	MCTS2P	107.82	0.714153	1.32628	HGNC:49760	MCTS2P	1	protein_coding	20	q11.21
ENSG00000101901	ALG13	2538.53	0.852068	1.15894	HGNC:30881	ALG13	1	protein_coding	X	q23
ENSG00000101911	PRPS2	898.37	0.839298	1.17324	HGNC:9465	PRPS2	1	protein_coding	X	p22.2
ENSG00000101916	TLR8	7754.32	0.781242	1.24524	HGNC:15632	TLR8	1	protein_coding	X	p22.2
ENSG00000101928	MOSPD1	363.48	0.718059	1.32607	HGNC:25235	MOSPD1	-1	protein_coding	X	q26.3
ENSG00000101935	AMMECR1	911.31	0.826283	1.1895	HGNC:467	AMMECR1	-1	protein_coding	X	q23
ENSG00000101940	WDR13	1100.49	0.828722	1.18584	HGNC:14352	WDR13	1	protein_coding	X	p11.23
ENSG00000101945	SUV39H1	278.2	0.77642	1.2473	HGNC:11479	SUV39H1	1	protein_coding	X	p11.23
ENSG00000101966	XIAP	4887.61	0.873638	1.13471	HGNC:592	XIAP	1	protein_coding	X	q25
ENSG00000101972	STAG2	13329.1	0.88333	1.12378	HGNC:11355	STAG2	1	protein_coding	X	q25
ENSG00000101974	ATP11C	1908.61	0.877602	1.13014	HGNC:13554	ATP11C	-1	protein_coding	X	q27.1
ENSG00000101986	ABCD1	1275.98	0.80252	1.21867	HGNC:61	ABCD1	1	protein_coding	X	q28
ENSG00000101997	CCDC22	609.24	0.837109	1.17523	HGNC:28909	CCDC22	1	protein_coding	X	p11.23
ENSG00000102007	PLP2	3177.39	0.741489	1.29603	HGNC:9087	PLP2	1	protein_coding	X	p11.23
ENSG00000102010	BMX	186	0.5	1.66129	HGNC:1079	BMX	1	protein_coding	X	p22.2
ENSG00000102030	NAA10	807.88	0.847898	1.16354	HGNC:18704	NAA10	-1	protein_coding	X	q28
ENSG00000102032	RENBP	532.56	0.760478	1.27122	HGNC:9959	RENBP	-1	protein_coding	X	q28
ENSG00000102034	ELF4	7540.12	0.865901	1.14335	HGNC:3319	ELF4	-1	protein_coding	X	q26.1
ENSG00000102043	MTMR8	160.84	0.770952	1.24969	HGNC:16825	MTMR8	-1	protein_coding	X	q11.2
ENSG00000102053	ZC3H12B	130.63	0.643038	1.42387	HGNC:17407	ZC3H12B	1	protein_coding	X	q11.2
ENSG00000102054	RBBP7	1585.5	0.849574	1.16241	HGNC:9890	RBBP7	-1	protein_coding	X	p22.2
ENSG00000102057	KCND1	164.35	0.596288	1.49681	HGNC:6237	KCND1	-1	protein_coding	X	p11.23
ENSG00000102078	SLC25A14	206.22	0.766172	1.26079	HGNC:10984	SLC25A14	1	protein_coding	X	q26.1
ENSG00000102081	FMR1	3696.94	0.890737	1.11525	HGNC:3775	FMR1	1	protein_coding	X	q27.3
ENSG00000102096	PIM2	7670.75	0.788189	1.23638	HGNC:8987	PIM2	-1	protein_coding	X	p11.23
ENSG00000102098	SCML2	61.51	0.617786	1.44692	HGNC:10581	SCML2	-1	protein_coding	X	p22.13
ENSG00000102100	SLC35A2	450.76	0.820836	1.19576	HGNC:11022	SLC35A2	-1	protein_coding	X	p11.23
ENSG00000102103	PQBP1	774.68	0.871328	1.13724	HGNC:9330	PQBP1	1	protein_coding	X	p11.23
ENSG00000102109	PCSK1N	123.25	0.340771	1.98783	HGNC:17301	PCSK1N	-1	protein_coding	X	p11.23
ENSG00000102119	EMD	1126.25	0.815982	1.20133	HGNC:3331	EMD	1	protein_coding	X	q28
ENSG00000102125	TAFAZZIN	931.15	0.80116	1.21892	HGNC:11577	TAFAZZIN	1	protein_coding	X	q28
ENSG00000102144	PGK1	11712.9	0.844708	1.16803	HGNC:8896	PGK1	1	protein_coding	X	q21.1
ENSG00000102145	GATA1	1239.2	0.660103	1.40897	HGNC:4170	GATA1	1	protein_coding	X	p11.23
ENSG00000102158	MAGT1	3013.87	0.884577	1.12215	HGNC:28880	MAGT1	-1	protein_coding	X	q21.1
ENSG00000102172	SMS	1169.78	0.830925	1.18313	HGNC:11123	SMS	1	protein_coding	X	p22.11
ENSG00000102174	PHEX	76.61	0.456859	1.72301	HGNC:8918	PHEX	1	protein_coding	X	p22.11
ENSG00000102178	UBL4A	1080.7	0.842972	1.16869	HGNC:12505	UBL4A	-1	protein_coding	X	q28
ENSG00000102181	CD99L2	1050.34	0.828303	1.18628	HGNC:18237	CD99L2	-1	protein_coding	X	q28
ENSG00000102189	EEA1	2132.23	0.886396	1.11995	HGNC:3185	EEA1	-1	protein_coding	12	q22
ENSG00000102218	RP2	2817.38	0.865343	1.14397	HGNC:10274	RP2	1	protein_coding	X	p11.3
ENSG00000102221	JADE3	137.1	0.568928	1.53902	HGNC:22982	JADE3	1	protein_coding	X	p11.3
ENSG00000102225	CDK16	1424.61	0.876731	1.13013	HGNC:8749	CDK16	1	protein_coding	X	p11.3
ENSG00000102226	USP11	1586.31	0.821403	1.19586	HGNC:12609	USP11	1	protein_coding	X	p11.3
ENSG00000102230	PCYT1B	148.38	0.485241	1.6916	HGNC:8755	PCYT1B	-1	protein_coding	X	p22.11
ENSG00000102241	HTATSF1	901.13	0.844495	1.16742	HGNC:5276	HTATSF1	1	protein_coding	X	q26.3
ENSG00000102245	CD40LG	1026.94	0.649502	1.42462	HGNC:11935	CD40LG	1	protein_coding	X	q26.3
ENSG00000102265	TIMP1	1960.33	0.697842	1.35487	HGNC:11820	TIMP1	1	protein_coding	X	p11.3
ENSG00000102309	PIN4	228.6	0.783027	1.23797	HGNC:8992	PIN4	1	protein_coding	X	q13.1
ENSG00000102312	PORCN	214.84	0.758704	1.27071	HGNC:17652	PORCN	1	protein_coding	X	p11.23
ENSG00000102316	MAGED2	1451.51	0.839126	1.17464	HGNC:16353	MAGED2	1	protein_coding	X	p11.21
ENSG00000102317	RBM3	5165.92	0.755335	1.27818	HGNC:9900	RBM3	1	protein_coding	X	p11.23
ENSG00000102349	KLF8	502.15	0.617345	1.47167	HGNC:6351	KLF8	1	protein_coding	X	p11.21
ENSG00000102362	SYTL4	93.68	0.426985	1.79334	HGNC:15588	SYTL4	-1	protein_coding	X	q22.1
ENSG00000102384	CENPI	108.03	0.601685	1.49033	HGNC:3968	CENPI	1	protein_coding	X	q22.1
ENSG00000102390	PBDC1	224.56	0.792661	1.22462	HGNC:28790	PBDC1	1	protein_coding	X	q13.3
ENSG00000102393	GLA	382.41	0.700818	1.34934	HGNC:4296	GLA	-1	protein_coding	X	q22.1
ENSG00000102401	ARMCX3	970.96	0.845555	1.16586	HGNC:24065	ARMCX3	1	protein_coding	X	q22.1
ENSG00000102409	BEX4	502.32	0.712693	1.33182	HGNC:25475	BEX4	1	protein_coding	X	q22.1
ENSG00000102445	RUBCNL	4481.22	0.640674	1.43778	HGNC:20420	RUBCNL	-1	protein_coding	13	q14.13
ENSG00000102471	NDFIP2	178.82	0.687843	1.35891	HGNC:18537	NDFIP2	1	protein_coding	13	q31.1
ENSG00000102524	TNFSF13B	3703.09	0.614892	1.47687	HGNC:11929	TNFSF13B	1	protein_coding	13	q33.3
ENSG00000102531	FNDC3A	3983.81	0.856969	1.15367	HGNC:20296	FNDC3A	1	protein_coding	13	q14.2
ENSG00000102543	CDADC1	347.54	0.820049	1.19411	HGNC:20299	CDADC1	1	protein_coding	13	q14.2
ENSG00000102547	CAB39L	230.08	0.756259	1.27347	HGNC:20290	CAB39L	-1	protein_coding	13	q14.2
ENSG00000102554	KLF5	409.96	0.602498	1.49527	HGNC:6349	KLF5	1	protein_coding	13	q22.1
ENSG00000102572	STK24	4606.32	0.839282	1.17447	HGNC:11403	STK24	-1	protein_coding	13	q32.2
ENSG00000102575	ACP5	819.55	0.524678	1.62406	HGNC:124	ACP5	-1	protein_coding	19	p13.2
ENSG00000102580	DNAJC3	5069.12	0.791262	1.23256	HGNC:9439	DNAJC3	1	protein_coding	13	q32.1
ENSG00000102595	UGGT2	181.04	0.59103	1.50795	HGNC:15664	UGGT2	-1	protein_coding	13	q32.1
ENSG00000102606	ARHGEF7	3350.22	0.868003	1.14082	HGNC:15607	ARHGEF7	1	protein_coding	13	q34
ENSG00000102699	PARP4	8632.21	0.842079	1.17119	HGNC:271	PARP4	-1	protein_coding	13	q12.12
ENSG00000102710	SUPT20H	1801.84	0.819718	1.19766	HGNC:20596	SUPT20H	-1	protein_coding	13	q13.3
ENSG00000102738	MRPS31	589.42	0.846595	1.16386	HGNC:16632	MRPS31	-1	protein_coding	13	q14.11
ENSG00000102743	SLC25A15	313.25	0.756584	1.27374	HGNC:10985	SLC25A15	1	protein_coding	13	q14.11
ENSG00000102753	KPNA3	1847.45	0.881215	1.12588	HGNC:6396	KPNA3	-1	protein_coding	13	q14.2
ENSG00000102755	FLT1	179.68	0.556545	1.56389	HGNC:3763	FLT1	-1	protein_coding	13	q12.3
ENSG00000102760	RGCC	1129.92	0.732795	1.30717	HGNC:20369	RGCC	1	protein_coding	13	q14.11
ENSG00000102763	VWA8	1840.01	0.856517	1.15434	HGNC:29071	VWA8	-1	protein_coding	13	q14.11
ENSG00000102780	DGKH	1683.84	0.749477	1.28575	HGNC:2854	DGKH	1	protein_coding	13	q14.11
ENSG00000102781	KATNAL1	524.11	0.755567	1.27454	HGNC:28361	KATNAL1	-1	protein_coding	13	q12.3
ENSG00000102786	INTS6	7531.02	0.885537	1.12123	HGNC:14879	INTS6	-1	protein_coding	13	q14.3
ENSG00000102796	DHRS12	638.89	0.632347	1.44782	HGNC:25832	DHRS12	-1	protein_coding	13	q14.3
ENSG00000102804	TSC22D1	3281.16	0.691828	1.36354	HGNC:16826	TSC22D1	-1	protein_coding	13	q14.11
ENSG00000102805	CLN5	780.92	0.808021	1.21139	HGNC:2076	CLN5	1	protein_coding	13	q22.3
ENSG00000102837	OLFM4	125.61	0.00796115	4.06815	HGNC:17190	OLFM4	1	protein_coding	13	q14.3
ENSG00000102858	MGRN1	6447.06	0.853102	1.1582	HGNC:20254	MGRN1	1	protein_coding	16	p13.3
ENSG00000102870	ZNF629	576.86	0.766217	1.26374	HGNC:29008	ZNF629	-1	protein_coding	16	p11.2
ENSG00000102871	TRADD	1127.24	0.816153	1.20116	HGNC:12030	TRADD	-1	protein_coding	16	q22.1
ENSG00000102878	HSF4	64.06	0.499532	1.63909	HGNC:5227	HSF4	1	protein_coding	16	q22.1
ENSG00000102879	CORO1A	25386.8	0.833663	1.18121	HGNC:2252	CORO1A	1	protein_coding	16	p11.2
ENSG00000102882	MAPK3	3052.1	0.80076	1.22047	HGNC:6877	MAPK3	-1	protein_coding	16	p11.2
ENSG00000102886	GDPD3	112.9	0.584588	1.51461	HGNC:28638	GDPD3	-1	protein_coding	16	p11.2
ENSG00000102890	ELMO3	116.06	0.66345	1.38721	HGNC:17289	ELMO3	1	protein_coding	16	q22.1
ENSG00000102893	PHKB	3723.88	0.885635	1.12114	HGNC:8927	PHKB	1	protein_coding	16	q12.1
ENSG00000102897	LYRM1	896.8	0.846343	1.16525	HGNC:25074	LYRM1	1	protein_coding	16	p12.3
ENSG00000102898	NUTF2	1555.64	0.831169	1.18344	HGNC:13722	NUTF2	1	protein_coding	16	q22.1
ENSG00000102900	NUP93	1191.63	0.859327	1.15052	HGNC:28958	NUP93	1	protein_coding	16	q13
ENSG00000102901	CENPT	772.78	0.7803	1.24615	HGNC:25787	CENPT	-1	protein_coding	16	q22.1
ENSG00000102908	NFAT5	12130.1	0.880042	1.12744	HGNC:7774	NFAT5	1	protein_coding	16	q22.1
ENSG00000102910	LONP2	5855	0.873612	1.13459	HGNC:20598	LONP2	1	protein_coding	16	q12.1
ENSG00000102921	N4BP1	8550.4	0.85189	1.15959	HGNC:29850	N4BP1	-1	protein_coding	16	q12.1
ENSG00000102967	DHODH	229.11	0.794378	1.22649	HGNC:2867	DHODH	1	protein_coding	16	q22.2
ENSG00000102974	CTCF	3731.92	0.844873	1.1675	HGNC:13723	CTCF	1	protein_coding	16	q22.1
ENSG00000102977	ACD	479.99	0.791683	1.22919	HGNC:25070	ACD	-1	protein_coding	16	q22.1
ENSG00000102978	POLR2C	1133.43	0.820518	1.19549	HGNC:9189	POLR2C	1	protein_coding	16	q21
ENSG00000102981	PARD6A	92.79	0.700507	1.33635	HGNC:15943	PARD6A	1	protein_coding	16	q22.1
ENSG00000102984	ZNF821	73.97	0.716507	1.32486	HGNC:28043	ZNF821	-1	protein_coding	16	q22.2
ENSG00000103005	USB1	2417.33	0.784336	1.24104	HGNC:25792	USB1	1	protein_coding	16	q21
ENSG00000103018	CYB5B	1763.6	0.892493	1.11306	HGNC:24374	CYB5B	1	protein_coding	16	q22.1
ENSG00000103024	NME3	214.78	0.717013	1.32228	HGNC:7851	NME3	-1	protein_coding	16	p13.3
ENSG00000103035	PSMD7	596.63	0.859829	1.14812	HGNC:9565	PSMD7	1	protein_coding	16	q23.1
ENSG00000103037	SETD6	317.37	0.80978	1.20679	HGNC:26116	SETD6	1	protein_coding	16	q21
ENSG00000103042	SLC38A7	457.24	0.815764	1.1985	HGNC:25582	SLC38A7	-1	protein_coding	16	q21
ENSG00000103043	VAC14	2186.03	0.871443	1.13676	HGNC:25507	VAC14	-1	protein_coding	16	q22.2
ENSG00000103044	HAS3	77.65	0.669672	1.39086	HGNC:4820	HAS3	1	protein_coding	16	q22.1
ENSG00000103047	TANGO6	1350.37	0.883462	1.12266	HGNC:25749	TANGO6	1	protein_coding	16	q22.1
ENSG00000103051	COG4	1097.18	0.867679	1.14111	HGNC:18620	COG4	-1	protein_coding	16	q22.1
ENSG00000103056	SMPD3	765.87	0.342095	2.00295	HGNC:14240	SMPD3	-1	protein_coding	16	q22.1
ENSG00000103061	SLC7A6OS	522.85	0.828153	1.18581	HGNC:25807	SLC7A6OS	-1	protein_coding	16	q22.1
ENSG00000103064	SLC7A6	1929.08	0.821635	1.19539	HGNC:11064	SLC7A6	1	protein_coding	16	q22.1
ENSG00000103066	PLA2G15	237.8	0.714886	1.32885	HGNC:17163	PLA2G15	1	protein_coding	16	q22.1
ENSG00000103091	WDR59	1356.07	0.863525	1.14596	HGNC:25706	WDR59	-1	protein_coding	16	q23.1
ENSG00000103111	MON1B	3998.27	0.848617	1.1635	HGNC:25020	MON1B	1	protein_coding	16	q23.1
ENSG00000103121	CMC2	545.27	0.812442	1.20491	HGNC:24447	CMC2	-1	protein_coding	16	q23.2
ENSG00000103126	AXIN1	3131.75	0.849365	1.16229	HGNC:903	AXIN1	-1	protein_coding	16	p13.3
ENSG00000103145	HCFC1R1	218.57	0.796084	1.217	HGNC:21198	HCFC1R1	-1	protein_coding	16	p13.3
ENSG00000103148	NPRL3	8717.92	0.492893	1.68331	HGNC:14124	NPRL3	-1	protein_coding	16	p13.3
ENSG00000103150	MLYCD	2656.31	0.81617	1.20167	HGNC:7150	MLYCD	1	protein_coding	16	q23.3
ENSG00000103152	MPG	369.64	0.798074	1.22281	HGNC:7211	MPG	1	protein_coding	16	p13.3
ENSG00000103154	NECAB2	110.96	0.333453	2.00072	HGNC:23746	NECAB2	1	protein_coding	16	q23.3
ENSG00000103160	HSDL1	649.65	0.811206	1.20526	HGNC:16475	HSDL1	-1	protein_coding	16	q24.1
ENSG00000103168	TAF1C	1126.41	0.780355	1.24555	HGNC:11534	TAF1C	-1	protein_coding	16	q24.1
ENSG00000103174	NAGPA	481.04	0.814901	1.20156	HGNC:17378	NAGPA	-1	protein_coding	16	p13.3
ENSG00000103184	SEC14L5	115.44	0.294525	2.09633	HGNC:29032	SEC14L5	1	protein_coding	16	p13.3
ENSG00000103187	COTL1	35675.8	0.816493	1.2018	HGNC:18304	COTL1	-1	protein_coding	16	q24.1
ENSG00000103194	USP10	4167.93	0.805196	1.21547	HGNC:12608	USP10	1	protein_coding	16	q24.1
ENSG00000103196	CRISPLD2	4080.4	0.551417	1.5795	HGNC:25248	CRISPLD2	1	protein_coding	16	q24.1
ENSG00000103197	TSC2	2644.59	0.846256	1.16615	HGNC:12363	TSC2	1	protein_coding	16	p13.3
ENSG00000103199	ZNF500	905.05	0.859621	1.15021	HGNC:23716	ZNF500	-1	protein_coding	16	p13.3
ENSG00000103202	NME4	664.46	0.638112	1.44027	HGNC:7852	NME4	1	protein_coding	16	p13.3
ENSG00000103222	ABCC1	3969.91	0.829994	1.18542	HGNC:51	ABCC1	1	protein_coding	16	p13.11
ENSG00000103226	NOMO3	243.5	0.49692	1.67146	HGNC:25242	NOMO3	1	protein_coding	16	p13.11
ENSG00000103227	LMF1	652.2	0.809568	1.20822	HGNC:14154	LMF1	-1	protein_coding	16	p13.3
ENSG00000103245	CIAO3	453.02	0.788045	1.23394	HGNC:14179	CIAO3	-1	protein_coding	16	p13.3
ENSG00000103248	MTHFSD	849.4	0.884154	1.12197	HGNC:25778	MTHFSD	-1	protein_coding	16	q24.1
ENSG00000103249	CLCN7	1495.12	0.779871	1.24605	HGNC:2025	CLCN7	-1	protein_coding	16	p13.3
ENSG00000103253	HAGHL	104.66	0.621059	1.45232	HGNC:14177	HAGHL	1	protein_coding	16	p13.3
ENSG00000103254	ANTKMT	162.21	0.733617	1.30078	HGNC:14152	ANTKMT	1	protein_coding	16	p13.3
ENSG00000103257	SLC7A5	1767.51	0.544834	1.59037	HGNC:11063	SLC7A5	-1	protein_coding	16	q24.2
ENSG00000103260	METRN	112.31	0.623275	1.46024	HGNC:14151	METRN	1	protein_coding	16	p13.3
ENSG00000103264	FBXO31	1153.3	0.8454	1.16622	HGNC:16510	FBXO31	-1	protein_coding	16	q24.2
ENSG00000103266	STUB1	413.57	0.826946	1.18722	HGNC:11427	STUB1	1	protein_coding	16	p13.3
ENSG00000103274	NUBP1	191.3	0.768427	1.2598	HGNC:8041	NUBP1	1	protein_coding	16	p13.13
ENSG00000103275	UBE2I	2715.18	0.884656	1.12184	HGNC:12485	UBE2I	1	protein_coding	16	p13.3
ENSG00000103313	MEFV	10642.9	0.80852	1.21142	HGNC:6998	MEFV	-1	protein_coding	16	p13.3
ENSG00000103319	EEF2K	1454.02	0.805353	1.21456	HGNC:24615	EEF2K	1	protein_coding	16	p12.2
ENSG00000103326	CAPN15	2497.04	0.781726	1.24427	HGNC:11182	CAPN15	1	protein_coding	16	p13.3
ENSG00000103335	PIEZO1	4459.41	0.80347	1.21743	HGNC:28993	PIEZO1	-1	protein_coding	16	q24.3
ENSG00000103342	GSPT1	23497.8	0.644613	1.43209	HGNC:4621	GSPT1	-1	protein_coding	16	p13.13
ENSG00000103343	ZNF174	593.76	0.83367	1.18061	HGNC:12963	ZNF174	1	protein_coding	16	p13.3
ENSG00000103351	CLUAP1	574.05	0.759516	1.27167	HGNC:19009	CLUAP1	1	protein_coding	16	p13.3
ENSG00000103353	UBFD1	1226.4	0.848826	1.16194	HGNC:30565	UBFD1	1	protein_coding	16	p12.2
ENSG00000103355	PRSS33	422.63	0.184559	2.48208	HGNC:30405	PRSS33	-1	protein_coding	16	p13.3
ENSG00000103356	EARS2	633.51	0.865022	1.14284	HGNC:29419	EARS2	-1	protein_coding	16	p12.2
ENSG00000103363	ELOB	2179.05	0.754916	1.27854	HGNC:11619	ELOB	-1	protein_coding	16	p13.3
ENSG00000103365	GGA2	4459.11	0.783564	1.24218	HGNC:16064	GGA2	-1	protein_coding	16	p12.2
ENSG00000103381	CPPED1	15318	0.762369	1.26935	HGNC:25632	CPPED1	-1	protein_coding	16	p13.12
ENSG00000103404	USP31	717.02	0.818666	1.19662	HGNC:20060	USP31	-1	protein_coding	16	p12.2
ENSG00000103415	HMOX2	1787.71	0.838503	1.17469	HGNC:5014	HMOX2	1	protein_coding	16	p13.3
ENSG00000103423	DNAJA3	1075.43	0.86477	1.14466	HGNC:11808	DNAJA3	1	protein_coding	16	p13.3
ENSG00000103429	BFAR	1735.48	0.919054	1.08385	HGNC:17613	BFAR	1	protein_coding	16	p13.12
ENSG00000103479	RBL2	11640.7	0.82701	1.1891	HGNC:9894	RBL2	1	protein_coding	16	q12.2
ENSG00000103485	QPRT	68.68	0.611532	1.48515	HGNC:9755	QPRT	1	protein_coding	16	p11.2
ENSG00000103489	XYLT1	3630.26	0.832723	1.18201	HGNC:15516	XYLT1	-1	protein_coding	16	p12.3
ENSG00000103490	PYCARD	1186.48	0.799845	1.22126	HGNC:16608	PYCARD	-1	protein_coding	16	p11.2
ENSG00000103494	RPGRIP1L	211.57	0.742071	1.29035	HGNC:29168	RPGRIP1L	-1	protein_coding	16	q12.2
ENSG00000103495	MAZ	849.68	0.772055	1.25459	HGNC:6914	MAZ	1	protein_coding	16	p11.2
ENSG00000103496	STX4	1261.24	0.835686	1.17821	HGNC:11439	STX4	1	protein_coding	16	p11.2
ENSG00000103502	CDIPT	2341.26	0.78761	1.23694	HGNC:1769	CDIPT	-1	protein_coding	16	p11.2
ENSG00000103507	BCKDK	1325.77	0.761821	1.26945	HGNC:16902	BCKDK	1	protein_coding	16	p11.2
ENSG00000103510	KAT8	1513.14	0.868393	1.14001	HGNC:17933	KAT8	1	protein_coding	16	p11.2
ENSG00000103512	NOMO1	798.24	0.715324	1.33043	HGNC:30060	NOMO1	1	protein_coding	16	p13.11
ENSG00000103522	IL21R	1644.23	0.777872	1.24861	HGNC:6006	IL21R	1	protein_coding	16	p12.1
ENSG00000103528	SYT17	106.06	0.509146	1.63115	HGNC:24119	SYT17	1	protein_coding	16	p12.3
ENSG00000103540	CCP110	1273.1	0.842825	1.16959	HGNC:24342	CCP110	1	protein_coding	16	p12.3
ENSG00000103544	VPS35L	1604.63	0.890548	1.1149	HGNC:24641	VPS35L	1	protein_coding	16	p12.3
ENSG00000103549	RNF40	3170.12	0.829937	1.18513	HGNC:16867	RNF40	1	protein_coding	16	p11.2
ENSG00000103550	KNOP1	426.72	0.850675	1.15767	HGNC:34404	KNOP1	-1	protein_coding	16	p12.3
ENSG00000103569	AQP9	19065.8	0.715625	1.33118	HGNC:643	AQP9	1	protein_coding	15	q21.3
ENSG00000103591	AAGAB	1071.43	0.891332	1.1144	HGNC:25662	AAGAB	-1	protein_coding	15	q23
ENSG00000103642	LACTB	1223.75	0.757508	1.27395	HGNC:16468	LACTB	1	protein_coding	15	q22.2
ENSG00000103647	CORO2B	132.61	0.3318	2.01342	HGNC:2256	CORO2B	1	protein_coding	15	q23
ENSG00000103653	CSK	13680.4	0.836089	1.17826	HGNC:2444	CSK	1	protein_coding	15	q24.1
ENSG00000103657	HERC1	14947.6	0.848898	1.16326	HGNC:4867	HERC1	-1	protein_coding	15	q22.31
ENSG00000103671	TRIP4	856.65	0.848655	1.16267	HGNC:12310	TRIP4	1	protein_coding	15	q22.31
ENSG00000103707	MTFMT	490.51	0.815478	1.20079	HGNC:29666	MTFMT	-1	protein_coding	15	q22.31
ENSG00000103769	RAB11A	4392.79	0.858224	1.15212	HGNC:9760	RAB11A	1	protein_coding	15	q22.31
ENSG00000103811	CTSH	3622.81	0.666334	1.40002	HGNC:2535	CTSH	-1	protein_coding	15	q25.1
ENSG00000103876	FAH	254.08	0.684824	1.37358	HGNC:3579	FAH	1	protein_coding	15	q25.1
ENSG00000103932	RPAP1	716.6	0.803796	1.21546	HGNC:24567	RPAP1	-1	protein_coding	15	q15.1
ENSG00000103942	HOMER2	360.97	0.725822	1.31313	HGNC:17513	HOMER2	-1	protein_coding	15	q25.2
ENSG00000103966	EHD4	988.26	0.757898	1.27396	HGNC:3245	EHD4	-1	protein_coding	15	q15.1
ENSG00000103978	TMEM87A	1365.9	0.873417	1.13405	HGNC:24522	TMEM87A	-1	protein_coding	15	q15.1
ENSG00000103994	ZNF106	11814.4	0.883079	1.12397	HGNC:12886	ZNF106	-1	protein_coding	15	q15.1
ENSG00000103995	CEP152	687.74	0.767732	1.26065	HGNC:29298	CEP152	-1	protein_coding	15	q21.1
ENSG00000104043	ATP8B4	1080.62	0.569118	1.54911	HGNC:13536	ATP8B4	-1	protein_coding	15	q21.2
ENSG00000104047	DTWD1	880.61	0.870987	1.13671	HGNC:30926	DTWD1	1	protein_coding	15	q21.2
ENSG00000104064	GABPB1	972.84	0.848033	1.1636	HGNC:4074	GABPB1	-1	protein_coding	15	q21.2
ENSG00000104081	BMF	1858.25	0.718418	1.32706	HGNC:24132	BMF	-1	protein_coding	15	q15.1
ENSG00000104093	DMXL2	8598.08	0.764706	1.26621	HGNC:2938	DMXL2	-1	protein_coding	15	q21.2
ENSG00000104129	DNAJC17	416.25	0.821622	1.19159	HGNC:25556	DNAJC17	-1	protein_coding	15	q15.1
ENSG00000104131	EIF3J	1703.67	0.880452	1.12639	HGNC:3270	EIF3J	1	protein_coding	15	q21.1
ENSG00000104133	SPG11	9038.59	0.856328	1.1546	HGNC:11226	SPG11	-1	protein_coding	15	q21.1
ENSG00000104142	VPS18	1617.98	0.804707	1.2151	HGNC:15972	VPS18	1	protein_coding	15	q15.1
ENSG00000104154	SLC30A4	454.42	0.752608	1.27855	HGNC:11015	SLC30A4	-1	protein_coding	15	q21.1
ENSG00000104164	BLOC1S6	2540.22	0.866067	1.14281	HGNC:8549	BLOC1S6	1	protein_coding	15	q21.1
ENSG00000104177	MYEF2	365.8	0.672499	1.38874	HGNC:17940	MYEF2	-1	protein_coding	15	q21.1
ENSG00000104205	SGK3	1176.66	0.832016	1.18216	HGNC:10812	SGK3	1	protein_coding	8	q13.1
ENSG00000104218	CSPP1	928.85	0.851591	1.1595	HGNC:26193	CSPP1	1	protein_coding	8	q13.1
ENSG00000104219	ZDHHC2	3813.26	0.767322	1.2627	HGNC:18469	ZDHHC2	1	protein_coding	8	p22
ENSG00000104221	BRF2	155.43	0.739883	1.28675	HGNC:17298	BRF2	-1	protein_coding	8	p11.23
ENSG00000104228	TRIM35	1626.67	0.829302	1.18586	HGNC:16285	TRIM35	-1	protein_coding	8	p21.2
ENSG00000104231	ZFAND1	595.62	0.82603	1.19036	HGNC:25858	ZFAND1	-1	protein_coding	8	q21.13
ENSG00000104267	CA2	958.25	0.553092	1.57579	HGNC:1373	CA2	1	protein_coding	8	q21.2
ENSG00000104290	FZD3	321.86	0.658671	1.40744	HGNC:4041	FZD3	1	protein_coding	8	p21.1
ENSG00000104299	INTS9	785.17	0.832941	1.18064	HGNC:25592	INTS9	-1	protein_coding	8	p21.1
ENSG00000104312	RIPK2	978.43	0.785953	1.23872	HGNC:10020	RIPK2	1	protein_coding	8	q21.3
ENSG00000104320	NBN	4171.65	0.761809	1.26976	HGNC:7652	NBN	-1	protein_coding	8	q21.3
ENSG00000104324	CPQ	2878.83	0.827767	1.18798	HGNC:16910	CPQ	1	protein_coding	8	q22.1
ENSG00000104325	DECR1	2548.63	0.866348	1.14297	HGNC:2753	DECR1	1	protein_coding	8	q21.3
ENSG00000104331	BPNT2	2779.13	0.885529	1.12121	HGNC:26019	BPNT2	-1	protein_coding	8	q12.1
ENSG00000104341	LAPTM4B	151.79	0.546808	1.58113	HGNC:13646	LAPTM4B	1	protein_coding	8	q22.1
ENSG00000104343	UBE2W	4817.83	0.863252	1.14637	HGNC:25616	UBE2W	-1	protein_coding	8	q21.11
ENSG00000104356	POP1	292.21	0.780261	1.24226	HGNC:30129	POP1	1	protein_coding	8	q22.2
ENSG00000104361	NIPAL2	668.18	0.595648	1.50409	HGNC:25854	NIPAL2	-1	protein_coding	8	q22.2
ENSG00000104365	IKBKB	3682.63	0.895827	1.10953	HGNC:5960	IKBKB	1	protein_coding	8	p11.21
ENSG00000104375	STK3	596.46	0.729303	1.31107	HGNC:11406	STK3	-1	protein_coding	8	q22.2
ENSG00000104381	GDAP1	465.36	0.627471	1.45479	HGNC:15968	GDAP1	1	protein_coding	8	q21.11
ENSG00000104388	RAB2A	3063.52	0.870894	1.13725	HGNC:9763	RAB2A	1	protein_coding	8	q12.1
ENSG00000104408	EIF3E	5562.32	0.809375	1.21011	HGNC:3277	EIF3E	-1	protein_coding	8	q23.1
ENSG00000104412	EMC2	626.12	0.804958	1.21382	HGNC:28963	EMC2	1	protein_coding	8	q23.1
ENSG00000104419	NDRG1	3207.6	0.790934	1.2327	HGNC:7679	NDRG1	-1	protein_coding	8	q24.22
ENSG00000104427	ZC2HC1A	168.81	0.462058	1.72976	HGNC:24277	ZC2HC1A	1	protein_coding	8	q21.13
ENSG00000104432	IL7	66.26	0.498038	1.66013	HGNC:6023	IL7	-1	protein_coding	8	q21.13
ENSG00000104442	ARMC1	1024.58	0.889145	1.11656	HGNC:17684	ARMC1	-1	protein_coding	8	q13.1
ENSG00000104447	TRPS1	2798.26	0.769407	1.26007	HGNC:12340	TRPS1	-1	protein_coding	8	q23.3
ENSG00000104450	SPAG1	271.21	0.556764	1.56705	HGNC:11212	SPAG1	1	protein_coding	8	q22.2
ENSG00000104472	CHRAC1	1216.68	0.803827	1.21643	HGNC:13544	CHRAC1	1	protein_coding	8	q24.3
ENSG00000104490	NCALD	669.4	0.688676	1.3669	HGNC:7655	NCALD	-1	protein_coding	8	q22.3
ENSG00000104497	SNX16	406.6	0.737826	1.29857	HGNC:14980	SNX16	-1	protein_coding	8	q21.13
ENSG00000104517	UBR5	8091.97	0.867897	1.14125	HGNC:16806	UBR5	-1	protein_coding	8	q22.3
ENSG00000104518	GSDMD	1851.74	0.83219	1.18213	HGNC:25697	GSDMD	1	protein_coding	8	q24.3
ENSG00000104522	GFUS	1858.93	0.55731	1.56972	HGNC:12390	GFUS	-1	protein_coding	8	q24.3
ENSG00000104524	PYCR3	196.04	0.719241	1.32116	HGNC:25846	PYCR3	-1	protein_coding	8	q24.3
ENSG00000104529	EEF1D	2954.24	0.833717	1.18068	HGNC:3211	EEF1D	-1	protein_coding	8	q24.3
ENSG00000104549	SQLE	405.79	0.675226	1.38495	HGNC:11279	SQLE	1	protein_coding	8	q24.13
ENSG00000104613	INTS10	1418.05	0.883608	1.12267	HGNC:25548	INTS10	1	protein_coding	8	p21.3
ENSG00000104626	ERI1	990.76	0.818564	1.19807	HGNC:23994	ERI1	1	protein_coding	8	p23.1
ENSG00000104635	SLC39A14	232.43	0.727101	1.30792	HGNC:20858	SLC39A14	1	protein_coding	8	p21.3
ENSG00000104643	MTMR9	1633.02	0.883027	1.12307	HGNC:14596	MTMR9	1	protein_coding	8	p23.1
ENSG00000104660	LEPROTL1	6050.78	0.843528	1.16927	HGNC:6555	LEPROTL1	1	protein_coding	8	p12
ENSG00000104671	DCTN6	161.06	0.782317	1.23556	HGNC:16964	DCTN6	1	protein_coding	8	p12
ENSG00000104679	R3HCC1	535.8	0.85293	1.15715	HGNC:27329	R3HCC1	1	protein_coding	8	p21.3
ENSG00000104687	GSR	3417.74	0.797311	1.22508	HGNC:4623	GSR	-1	protein_coding	8	p12
ENSG00000104689	TNFRSF10A	932.37	0.805474	1.21411	HGNC:11904	TNFRSF10A	-1	protein_coding	8	p21.3
ENSG00000104691	UBXN8	95.45	0.607648	1.47721	HGNC:30307	UBXN8	1	protein_coding	8	p12
ENSG00000104695	PPP2CB	845.05	0.657949	1.41057	HGNC:9300	PPP2CB	-1	protein_coding	8	p12
ENSG00000104714	ERICH1	3880.76	0.751657	1.283	HGNC:27234	ERICH1	-1	protein_coding	8	p23.3
ENSG00000104728	ARHGEF10	168.09	0.327206	2.04057	HGNC:14103	ARHGEF10	1	protein_coding	8	p23.3
ENSG00000104731	KLHDC4	2009.91	0.848794	1.16274	HGNC:25272	KLHDC4	-1	protein_coding	16	q24.2
ENSG00000104738	MCM4	465.71	0.618411	1.46873	HGNC:6947	MCM4	1	protein_coding	8	q11.21
ENSG00000104756	KCTD9	1102.22	0.843752	1.16764	HGNC:22401	KCTD9	-1	protein_coding	8	p21.2
ENSG00000104763	ASAH1	9536.07	0.791416	1.23248	HGNC:735	ASAH1	-1	protein_coding	8	p22
ENSG00000104765	BNIP3L	40299.1	0.639345	1.43998	HGNC:1085	BNIP3L	1	protein_coding	8	p21.2
ENSG00000104774	MAN2B1	6167.2	0.802309	1.21903	HGNC:6826	MAN2B1	-1	protein_coding	19	p13.13
ENSG00000104783	KCNN4	476.83	0.578823	1.53304	HGNC:6293	KCNN4	-1	protein_coding	19	q13.31
ENSG00000104805	NUCB1	5692.61	0.817024	1.20103	HGNC:8043	NUCB1	1	protein_coding	19	q13.33
ENSG00000104812	GYS1	1542.9	0.834143	1.1796	HGNC:4706	GYS1	-1	protein_coding	19	q13.33
ENSG00000104814	MAP4K1	2053.72	0.83507	1.17932	HGNC:6863	MAP4K1	-1	protein_coding	19	q13.2
ENSG00000104823	ECH1	1810.63	0.838382	1.17473	HGNC:3149	ECH1	-1	protein_coding	19	q13.2
ENSG00000104824	HNRNPL	6796.68	0.877046	1.1307	HGNC:5045	HNRNPL	-1	protein_coding	19	q13.2
ENSG00000104825	NFKBIB	922.19	0.808944	1.20908	HGNC:7798	NFKBIB	1	protein_coding	19	q13.2
ENSG00000104835	SARS2	226.04	0.712263	1.33162	HGNC:17697	SARS2	-1	protein_coding	19	q13.2
ENSG00000104852	SNRNP70	6964.97	0.815653	1.20273	HGNC:11150	SNRNP70	1	protein_coding	19	q13.33
ENSG00000104853	CLPTM1	2962.18	0.832157	1.18257	HGNC:2087	CLPTM1	1	protein_coding	19	q13.32
ENSG00000104856	RELB	1305.26	0.722461	1.32158	HGNC:9956	RELB	1	protein_coding	19	q13.32
ENSG00000104859	CLASRP	2177.28	0.863922	1.14547	HGNC:17731	CLASRP	1	protein_coding	19	q13.32
ENSG00000104866	PPP1R37	557	0.86535	1.14183	HGNC:27607	PPP1R37	1	protein_coding	19	q13.32
ENSG00000104870	FCGRT	6485.38	0.835263	1.17911	HGNC:3621	FCGRT	1	protein_coding	19	q13.33
ENSG00000104872	PIH1D1	730.88	0.838715	1.17393	HGNC:26075	PIH1D1	-1	protein_coding	19	q13.33
ENSG00000104880	ARHGEF18	12549.4	0.864102	1.14563	HGNC:17090	ARHGEF18	1	protein_coding	19	p13.2
ENSG00000104881	PPP1R13L	128.54	0.622374	1.4548	HGNC:18838	PPP1R13L	-1	protein_coding	19	q13.32
ENSG00000104884	ERCC2	373.11	0.790652	1.23288	HGNC:3434	ERCC2	-1	protein_coding	19	q13.32
ENSG00000104885	DOT1L	1941.02	0.818127	1.19988	HGNC:24948	DOT1L	1	protein_coding	19	p13.3
ENSG00000104886	PLEKHJ1	507.98	0.816961	1.19887	HGNC:18211	PLEKHJ1	-1	protein_coding	19	p13.3
ENSG00000104892	KLC3	198	0.257576	2.22222	HGNC:20717	KLC3	1	protein_coding	19	q13.32
ENSG00000104894	CD37	13423	0.809433	1.21031	HGNC:1666	CD37	1	protein_coding	19	q13.33
ENSG00000104897	SF3A2	2878.6	0.796915	1.22525	HGNC:10766	SF3A2	1	protein_coding	19	p13.3
ENSG00000104903	LYL1	5390.55	0.644647	1.43195	HGNC:6734	LYL1	-1	protein_coding	19	p13.13
ENSG00000104904	OAZ1	26279.9	0.746503	1.28996	HGNC:8095	OAZ1	1	protein_coding	19	p13.3
ENSG00000104907	TRMT1	710.97	0.827039	1.18852	HGNC:25980	TRMT1	-1	protein_coding	19	p13.13
ENSG00000104915	STX10	1961.04	0.862298	1.14735	HGNC:11428	STX10	-1	protein_coding	19	p13.13
ENSG00000104918	RETN	90.99	0.219804	2.32993	HGNC:20389	RETN	1	protein_coding	19	p13.2
ENSG00000104921	FCER2	1003.23	0.499387	1.6706	HGNC:3612	FCER2	-1	protein_coding	19	p13.2
ENSG00000104936	DMPK	389.38	0.698546	1.35087	HGNC:2933	DMPK	-1	protein_coding	19	q13.32
ENSG00000104946	TBC1D17	1644.09	0.796185	1.22621	HGNC:25699	TBC1D17	1	protein_coding	19	q13.33
ENSG00000104951	IL4I1	64.85	0.400925	1.835	HGNC:19094	IL4I1	-1	protein_coding	19	q13.33
ENSG00000104957	YJU2B	1535.29	0.845443	1.16655	HGNC:28118	YJU2B	1	protein_coding	19	p13.13
ENSG00000104960	PTOV1	570.28	0.789086	1.23273	HGNC:9632	PTOV1	1	protein_coding	19	q13.33
ENSG00000104964	TLE5	6371.94	0.864415	1.14502	HGNC:307	TLE5	-1	protein_coding	19	p13.3
ENSG00000104969	SGTA	1527.49	0.848451	1.16269	HGNC:10819	SGTA	-1	protein_coding	19	p13.3
ENSG00000104972	LILRB1	2987.13	0.698664	1.35414	HGNC:6605	LILRB1	1	protein_coding	19	q13.42
ENSG00000104973	MED25	4710.89	0.731072	1.30994	HGNC:28845	MED25	1	protein_coding	19	q13.33
ENSG00000104974	LILRA1	4639.65	0.746177	1.29018	HGNC:6602	LILRA1	1	protein_coding	19	q13.42
ENSG00000104976	SNAPC2	386.68	0.793938	1.22841	HGNC:11135	SNAPC2	1	protein_coding	19	p13.2
ENSG00000104979	C19orf53	711.08	0.836755	1.17708	HGNC:24991	C19orf53	1	protein_coding	19	p13.13
ENSG00000104980	TIMM44	418.47	0.807704	1.20917	HGNC:17316	TIMM44	-1	protein_coding	19	p13.2
ENSG00000104983	CCDC61	282.88	0.777715	1.24434	HGNC:33629	CCDC61	1	protein_coding	19	q13.32
ENSG00000104998	IL27RA	2307.61	0.793028	1.23028	HGNC:17290	IL27RA	1	protein_coding	19	p13.12
ENSG00000105011	ASF1B	434.46	0.591539	1.51222	HGNC:20996	ASF1B	-1	protein_coding	19	p13.12
ENSG00000105053	VRK3	2551.83	0.866829	1.14232	HGNC:18996	VRK3	-1	protein_coding	19	q13.33
ENSG00000105058	FAM32A	1732.51	0.868682	1.13996	HGNC:24563	FAM32A	1	protein_coding	19	p13.11
ENSG00000105063	PPP6R1	12180.6	0.825249	1.19124	HGNC:29195	PPP6R1	-1	protein_coding	19	q13.42
ENSG00000105072	C19orf44	105.05	0.685388	1.36126	HGNC:26141	C19orf44	1	protein_coding	19	p13.11
ENSG00000105085	MED26	724.12	0.824449	1.19179	HGNC:2376	MED26	-1	protein_coding	19	p13.11
ENSG00000105088	OLFM2	374.79	0.685717	1.37143	HGNC:17189	OLFM2	-1	protein_coding	19	p13.2
ENSG00000105122	RASAL3	4240.8	0.848896	1.16299	HGNC:26129	RASAL3	-1	protein_coding	19	p13.12
ENSG00000105127	AKAP8	1647.44	0.879546	1.12781	HGNC:378	AKAP8	-1	protein_coding	19	p13.12
ENSG00000105135	ILVBL	280.82	0.797664	1.22142	HGNC:6041	ILVBL	-1	protein_coding	19	p13.12
ENSG00000105136	ZNF419	456.88	0.777009	1.24978	HGNC:20648	ZNF419	1	protein_coding	19	q13.43
ENSG00000105171	POP4	613.38	0.836349	1.17545	HGNC:30081	POP4	1	protein_coding	19	q12
ENSG00000105173	CCNE1	53.65	0.596459	1.49115	HGNC:1589	CCNE1	1	protein_coding	19	q12
ENSG00000105176	URI1	1907.07	0.880933	1.12634	HGNC:13236	URI1	1	protein_coding	19	q12
ENSG00000105185	PDCD5	317.29	0.816288	1.20079	HGNC:8764	PDCD5	1	protein_coding	19	q13.11
ENSG00000105186	ANKRD27	1860.72	0.86042	1.14956	HGNC:25310	ANKRD27	-1	protein_coding	19	q13.11
ENSG00000105193	RPS16	10806.6	0.826256	1.19002	HGNC:10396	RPS16	-1	protein_coding	19	q13.2
ENSG00000105197	TIMM50	596.87	0.856133	1.15436	HGNC:23656	TIMM50	1	protein_coding	19	q13.2
ENSG00000105202	FBL	1675.62	0.822979	1.19359	HGNC:3599	FBL	-1	protein_coding	19	q13.2
ENSG00000105204	DYRK1B	1393.45	0.777925	1.2487	HGNC:3092	DYRK1B	-1	protein_coding	19	q13.2
ENSG00000105205	CLC	1276.12	0.311099	2.08366	HGNC:2014	CLC	-1	protein_coding	19	q13.2
ENSG00000105220	GPI	3655.31	0.806224	1.21412	HGNC:4458	GPI	1	protein_coding	19	q13.11
ENSG00000105221	AKT2	6065.41	0.871994	1.13644	HGNC:392	AKT2	-1	protein_coding	19	q13.2
ENSG00000105223	PLD3	2264.5	0.790903	1.2325	HGNC:17158	PLD3	1	protein_coding	19	q13.2
ENSG00000105227	PRX	167.42	0.609246	1.47533	HGNC:13797	PRX	-1	protein_coding	19	q13.2
ENSG00000105229	PIAS4	1149.35	0.842215	1.17023	HGNC:17002	PIAS4	1	protein_coding	19	p13.3
ENSG00000105245	NUMBL	263.21	0.702861	1.34493	HGNC:8061	NUMBL	-1	protein_coding	19	q13.2
ENSG00000105248	YJU2	559.89	0.823376	1.19309	HGNC:25518	YJU2	1	protein_coding	19	p13.3
ENSG00000105254	TBCB	1136.06	0.846786	1.16543	HGNC:1989	TBCB	1	protein_coding	19	q13.12
ENSG00000105258	POLR2I	68.32	0.673302	1.37588	HGNC:9196	POLR2I	-1	protein_coding	19	q13.12
ENSG00000105270	CLIP3	53.87	0.46408	1.70782	HGNC:24314	CLIP3	-1	protein_coding	19	q13.12
ENSG00000105281	SLC1A5	2044.59	0.5786	1.53429	HGNC:10943	SLC1A5	-1	protein_coding	19	q13.32
ENSG00000105287	PRKD2	7558.28	0.815794	1.20252	HGNC:17293	PRKD2	-1	protein_coding	19	q13.32
ENSG00000105289	TJP3	139.22	0.52435	1.61615	HGNC:11829	TJP3	1	protein_coding	19	p13.3
ENSG00000105298	CACTIN	644.4	0.859714	1.14836	HGNC:29938	CACTIN	-1	protein_coding	19	p13.3
ENSG00000105321	CCDC9	906.89	0.838029	1.17434	HGNC:24560	CCDC9	1	protein_coding	19	q13.32
ENSG00000105323	HNRNPUL1	12231.4	0.84847	1.16372	HGNC:17011	HNRNPUL1	1	protein_coding	19	q13.2
ENSG00000105325	FZR1	3147.93	0.782737	1.24304	HGNC:24824	FZR1	1	protein_coding	19	p13.3
ENSG00000105327	BBC3	808.53	0.76064	1.27144	HGNC:17868	BBC3	-1	protein_coding	19	q13.32
ENSG00000105329	TGFB1	18827.3	0.805267	1.21542	HGNC:11766	TGFB1	-1	protein_coding	19	q13.2
ENSG00000105339	DENND3	16293.1	0.835447	1.17909	HGNC:29134	DENND3	1	protein_coding	8	q24.3
ENSG00000105341	DMAC2	677.83	0.864524	1.14335	HGNC:25496	DMAC2	-1	protein_coding	19	q13.2
ENSG00000105352	CEACAM4	1980.72	0.713377	1.33386	HGNC:1816	CEACAM4	-1	protein_coding	19	q13.2
ENSG00000105355	PLIN3	1701.56	0.782811	1.24298	HGNC:16893	PLIN3	-1	protein_coding	19	p13.3
ENSG00000105364	MRPL4	367.87	0.820942	1.19336	HGNC:14276	MRPL4	1	protein_coding	19	p13.2
ENSG00000105366	SIGLEC8	367.51	0.255775	2.23395	HGNC:10877	SIGLEC8	-1	protein_coding	19	q13.41
ENSG00000105369	CD79A	4668.28	0.621	1.46756	HGNC:1698	CD79A	1	protein_coding	19	q13.2
ENSG00000105372	RPS19	8524.26	0.802064	1.21934	HGNC:10402	RPS19	1	protein_coding	19	q13.2
ENSG00000105373	NOP53	8767.87	0.804528	1.21626	HGNC:4333	NOP53	1	protein_coding	19	q13.33
ENSG00000105374	NKG7	5031.89	0.57692	1.53739	HGNC:7830	NKG7	-1	protein_coding	19	q13.41
ENSG00000105379	ETFB	536.34	0.812917	1.20446	HGNC:3482	ETFB	-1	protein_coding	19	q13.41
ENSG00000105383	CD33	1158.4	0.637949	1.44164	HGNC:1659	CD33	1	protein_coding	19	q13.41
ENSG00000105393	BABAM1	2659.6	0.721537	1.32276	HGNC:25008	BABAM1	1	protein_coding	19	p13.11
ENSG00000105397	TYK2	8073.49	0.89317	1.11265	HGNC:12440	TYK2	-1	protein_coding	19	p13.2
ENSG00000105401	CDC37	3518.04	0.914998	1.08839	HGNC:1735	CDC37	-1	protein_coding	19	p13.2
ENSG00000105402	NAPA	1940.37	0.71842	1.32655	HGNC:7641	NAPA	-1	protein_coding	19	q13.33
ENSG00000105404	RABAC1	884.04	0.772589	1.25447	HGNC:9794	RABAC1	-1	protein_coding	19	q13.2
ENSG00000105409	ATP1A3	228.52	0.656398	1.40469	HGNC:801	ATP1A3	-1	protein_coding	19	q13.2
ENSG00000105426	PTPRS	597.67	0.495257	1.67818	HGNC:9681	PTPRS	-1	protein_coding	19	p13.3
ENSG00000105429	MEGF8	759.49	0.801854	1.21924	HGNC:3233	MEGF8	1	protein_coding	19	q13.2
ENSG00000105438	KDELR1	2121.94	0.84074	1.17251	HGNC:6304	KDELR1	-1	protein_coding	19	q13.33
ENSG00000105443	CYTH2	1609.62	0.831873	1.18227	HGNC:9502	CYTH2	1	protein_coding	19	q13.33
ENSG00000105447	GRWD1	967.63	0.853632	1.15747	HGNC:21270	GRWD1	1	protein_coding	19	q13.33
ENSG00000105472	CLEC11A	101.84	0.520424	1.62019	HGNC:10576	CLEC11A	1	protein_coding	19	q13.33
ENSG00000105483	CARD8	12083.9	0.838469	1.17545	HGNC:17057	CARD8	-1	protein_coding	19	q13.33
ENSG00000105486	LIG1	930.41	0.812545	1.20592	HGNC:6598	LIG1	-1	protein_coding	19	q13.33
ENSG00000105492	SIGLEC6	171.8	0.424913	1.80442	HGNC:10875	SIGLEC6	-1	protein_coding	19	q13.41
ENSG00000105497	ZNF175	850.61	0.820588	1.19561	HGNC:12964	ZNF175	1	protein_coding	19	q13.41
ENSG00000105499	PLA2G4C	63.64	0.157134	2.60842	HGNC:9037	PLA2G4C	-1	protein_coding	19	q13.33
ENSG00000105507	CABP5	53.65	0.223672	2.32992	HGNC:13714	CABP5	-1	protein_coding	19	q13.33
ENSG00000105514	RAB3D	7303.2	0.796911	1.22563	HGNC:9779	RAB3D	-1	protein_coding	19	p13.2
ENSG00000105516	DBP	783.94	0.854657	1.1557	HGNC:2697	DBP	-1	protein_coding	19	q13.33
ENSG00000105518	TMEM205	153.12	0.718391	1.3127	HGNC:29631	TMEM205	-1	protein_coding	19	p13.2
ENSG00000105519	CAPS	593.14	0.795765	1.22399	HGNC:1487	CAPS	1	protein_coding	19	p13.3
ENSG00000105520	PLPPR2	2668.24	0.767172	1.26263	HGNC:29566	PLPPR2	1	protein_coding	19	p13.2
ENSG00000105552	BCAT2	307.94	0.792362	1.22426	HGNC:977	BCAT2	-1	protein_coding	19	q13.33
ENSG00000105556	MIER2	365.25	0.818617	1.19644	HGNC:29210	MIER2	-1	protein_coding	19	p13.3
ENSG00000105568	PPP2R1A	4159.25	0.87083	1.13771	HGNC:9302	PPP2R1A	1	protein_coding	19	q13.41
ENSG00000105576	TNPO2	1768.15	0.864746	1.1447	HGNC:19998	TNPO2	-1	protein_coding	19	p13.13
ENSG00000105583	WDR83OS	575.31	0.82738	1.18719	HGNC:30203	WDR83OS	-1	protein_coding	19	p13.13
ENSG00000105607	GCDH	385.23	0.846248	1.16294	HGNC:4189	GCDH	1	protein_coding	19	p13.13
ENSG00000105610	KLF1	905.59	0.404156	1.85956	HGNC:6345	KLF1	-1	protein_coding	19	p13.13
ENSG00000105612	DNASE2	821.67	0.701011	1.35091	HGNC:2960	DNASE2	-1	protein_coding	19	p13.13
ENSG00000105617	LENG1	271.83	0.779899	1.24342	HGNC:15502	LENG1	-1	protein_coding	19	q13.42
ENSG00000105618	PRPF31	442.19	0.857098	1.15335	HGNC:15446	PRPF31	1	protein_coding	19	q13.42
ENSG00000105619	TFPT	130.77	0.711172	1.33058	HGNC:13630	TFPT	-1	protein_coding	19	q13.42
ENSG00000105639	JAK3	12730.9	0.775675	1.25231	HGNC:6193	JAK3	-1	protein_coding	19	p13.11
ENSG00000105640	RPL18A	13788.8	0.850253	1.16166	HGNC:10311	RPL18A	1	protein_coding	19	p13.11
ENSG00000105643	ARRDC2	2486.21	0.859943	1.15035	HGNC:25225	ARRDC2	1	protein_coding	19	p13.11
ENSG00000105647	PIK3R2	1713.93	0.630714	1.4528	HGNC:8980	PIK3R2	1	protein_coding	19	p13.11
ENSG00000105649	RAB3A	94.18	0.700786	1.33786	HGNC:9777	RAB3A	-1	protein_coding	19	p13.11
ENSG00000105655	ISYNA1	290.37	0.678445	1.37755	HGNC:29821	ISYNA1	-1	protein_coding	19	p13.11
ENSG00000105656	ELL	3300.79	0.810412	1.2088	HGNC:23114	ELL	-1	protein_coding	19	p13.11
ENSG00000105662	CRTC1	1849.52	0.826701	1.18896	HGNC:16062	CRTC1	1	protein_coding	19	p13.11
ENSG00000105669	COPE	3226.39	0.841498	1.17159	HGNC:2234	COPE	-1	protein_coding	19	p13.11
ENSG00000105671	DDX49	681.83	0.844785	1.16745	HGNC:18684	DDX49	1	protein_coding	19	p13.11
ENSG00000105676	ARMC6	565.11	0.796305	1.22454	HGNC:25049	ARMC6	1	protein_coding	19	p13.11
ENSG00000105677	TMEM147	359.6	0.781424	1.24305	HGNC:30414	TMEM147	1	protein_coding	19	q13.12
ENSG00000105698	USF2	5337.98	0.850696	1.16093	HGNC:12594	USF2	1	protein_coding	19	q13.12
ENSG00000105699	LSR	435.44	0.60169	1.49504	HGNC:29572	LSR	1	protein_coding	19	q13.12
ENSG00000105700	KXD1	1510.33	0.873981	1.13419	HGNC:28420	KXD1	1	protein_coding	19	p13.11
ENSG00000105701	FKBP8	68415.3	0.593332	1.51107	HGNC:3724	FKBP8	-1	protein_coding	19	p13.11
ENSG00000105705	SUGP1	1461.06	0.879498	1.12726	HGNC:18643	SUGP1	-1	protein_coding	19	p13.11
ENSG00000105708	ZNF14	857.01	0.792289	1.22986	HGNC:12924	ZNF14	-1	protein_coding	19	p13.11
ENSG00000105711	SCN1B	154.05	0.525803	1.61636	HGNC:10586	SCN1B	1	protein_coding	19	q13.11
ENSG00000105717	PBX4	181.49	0.716293	1.3279	HGNC:13403	PBX4	-1	protein_coding	19	p13.11
ENSG00000105722	ERF	2502.11	0.803322	1.21737	HGNC:3444	ERF	-1	protein_coding	19	q13.2
ENSG00000105723	GSK3A	4290.71	0.774231	1.2541	HGNC:4616	GSK3A	-1	protein_coding	19	q13.2
ENSG00000105726	ATP13A1	2188.54	0.833889	1.18024	HGNC:24215	ATP13A1	-1	protein_coding	19	p13.11
ENSG00000105732	ZNF574	861.8	0.790207	1.2323	HGNC:26166	ZNF574	1	protein_coding	19	q13.2
ENSG00000105738	SIPA1L3	4073.81	0.789924	1.23423	HGNC:23801	SIPA1L3	1	protein_coding	19	q13.13
ENSG00000105750	ZNF85	310.05	0.735365	1.29979	HGNC:13160	ZNF85	1	protein_coding	19	p12
ENSG00000105755	ETHE1	197.63	0.733694	1.30041	HGNC:23287	ETHE1	-1	protein_coding	19	q13.31
ENSG00000105767	CADM4	96.24	0.592269	1.49626	HGNC:30825	CADM4	-1	protein_coding	19	q13.31
ENSG00000105771	SMG9	1238.13	0.864207	1.14528	HGNC:25763	SMG9	-1	protein_coding	19	q13.31
ENSG00000105778	AVL9	5552.45	0.909148	1.09501	HGNC:28994	AVL9	1	protein_coding	7	p14.3
ENSG00000105793	GTPBP10	1269.77	0.813533	1.20416	HGNC:25106	GTPBP10	1	protein_coding	7	q21.13
ENSG00000105808	RASA4	201.6	0.46627	1.72619	HGNC:23181	RASA4	-1	protein_coding	7	q22.1
ENSG00000105810	CDK6	3783.88	0.74236	1.29497	HGNC:1777	CDK6	-1	protein_coding	7	q21.2
ENSG00000105819	PMPCB	1494.33	0.912784	1.09012	HGNC:9119	PMPCB	1	protein_coding	7	q22.1
ENSG00000105821	DNAJC2	441.75	0.823995	1.19072	HGNC:13192	DNAJC2	-1	protein_coding	7	q22.1
ENSG00000105829	BET1	674.94	0.860817	1.14825	HGNC:14562	BET1	-1	protein_coding	7	q21.3
ENSG00000105835	NAMPT	61516.2	0.697166	1.35657	HGNC:30092	NAMPT	-1	protein_coding	7	q22.3
ENSG00000105849	POLR1F	623.3	0.8455	1.16477	HGNC:18027	POLR1F	-1	protein_coding	7	p21.1
ENSG00000105851	PIK3CG	9025.4	0.867108	1.14211	HGNC:8978	PIK3CG	1	protein_coding	7	q22.3
ENSG00000105854	PON2	182.37	0.70187	1.34891	HGNC:9205	PON2	-1	protein_coding	7	q21.3
ENSG00000105855	ITGB8	131.78	0.204887	2.39794	HGNC:6163	ITGB8	1	protein_coding	7	p21.1
ENSG00000105856	HBP1	3967.17	0.848968	1.16305	HGNC:23200	HBP1	1	protein_coding	7	q22.3
ENSG00000105865	DUS4L	80.57	0.719871	1.31563	HGNC:21517	DUS4L	1	protein_coding	7	q22.3
ENSG00000105866	SP4	3259.14	0.856975	1.15337	HGNC:11209	SP4	1	protein_coding	7	p15.3
ENSG00000105875	WDR91	1062.75	0.861915	1.14702	HGNC:24997	WDR91	-1	protein_coding	7	q33
ENSG00000105879	CBLL1	3365.74	0.83518	1.17924	HGNC:21225	CBLL1	1	protein_coding	7	q22.3
ENSG00000105887	MTPN	16746.8	0.874613	1.13359	HGNC:15667	MTPN	-1	protein_coding	7	q33
ENSG00000105889	STEAP1B	70.27	0.327309	2.00655	HGNC:41907	STEAP1B	-1	protein_coding	7	p15.3
ENSG00000105926	PALS2	1057.03	0.77292	1.25446	HGNC:18167	PALS2	1	protein_coding	7	p15.3
ENSG00000105939	ZC3HAV1	16536.3	0.806043	1.21448	HGNC:23721	ZC3HAV1	-1	protein_coding	7	q34
ENSG00000105948	TTC26	161.17	0.409505	1.84277	HGNC:21882	TTC26	1	protein_coding	7	q34
ENSG00000105953	OGDH	5033.51	0.802621	1.21843	HGNC:8124	OGDH	1	protein_coding	7	p13
ENSG00000105963	ADAP1	471.56	0.740097	1.29782	HGNC:16486	ADAP1	-1	protein_coding	7	p22.3
ENSG00000105967	TFEC	2001.4	0.625062	1.46098	HGNC:11754	TFEC	-1	protein_coding	7	q31.2
ENSG00000105968	H2AZ2	4813.54	0.883965	1.12287	HGNC:20664	H2AZ2	-1	protein_coding	7	p13
ENSG00000105983	LMBR1	2938.38	0.861699	1.14825	HGNC:13243	LMBR1	-1	protein_coding	7	q36.3
ENSG00000105991	HOXA1	68.81	0.494114	1.65674	HGNC:5099	HOXA1	-1	protein_coding	7	p15.2
ENSG00000105993	DNAJB6	4784.88	0.836176	1.17809	HGNC:14888	DNAJB6	1	protein_coding	7	q36.3
ENSG00000106003	LFNG	5984.62	0.809909	1.20977	HGNC:6560	LFNG	1	protein_coding	7	p22.3
ENSG00000106009	BRAT1	1140.51	0.796135	1.22577	HGNC:21701	BRAT1	-1	protein_coding	7	p22.3
ENSG00000106012	IQCE	1193.05	0.793764	1.22878	HGNC:29171	IQCE	1	protein_coding	7	p22.3
ENSG00000106028	SSBP1	641.36	0.793626	1.22864	HGNC:11317	SSBP1	1	protein_coding	7	q34
ENSG00000106034	CPED1	372.51	0.598642	1.50063	HGNC:26159	CPED1	1	protein_coding	7	q31.31
ENSG00000106049	HIBADH	425.49	0.831982	1.18217	HGNC:4907	HIBADH	-1	protein_coding	7	p15.2
ENSG00000106052	TAX1BP1	4539.34	0.828755	1.18696	HGNC:11575	TAX1BP1	1	protein_coding	7	p15.2
ENSG00000106066	CPVL	3467.47	0.656098	1.41486	HGNC:14399	CPVL	-1	protein_coding	7	p14.3
ENSG00000106069	CHN2	537.63	0.745866	1.28899	HGNC:1944	CHN2	1	protein_coding	7	p14.3
ENSG00000106070	GRB10	406.57	0.516516	1.63563	HGNC:4564	GRB10	-1	protein_coding	7	p12.1
ENSG00000106077	ABHD11	198.65	0.689655	1.36421	HGNC:16407	ABHD11	-1	protein_coding	7	q11.23
ENSG00000106080	FKBP14	195.37	0.772892	1.25403	HGNC:18625	FKBP14	-1	protein_coding	7	p14.3
ENSG00000106086	PLEKHA8	940.85	0.836478	1.1766	HGNC:30037	PLEKHA8	1	protein_coding	7	p14.3
ENSG00000106089	STX1A	107.28	0.643177	1.42617	HGNC:11433	STX1A	-1	protein_coding	7	q11.23
ENSG00000106100	NOD1	770.86	0.801702	1.21812	HGNC:16390	NOD1	-1	protein_coding	7	p14.3
ENSG00000106105	GARS1	1669.41	0.858387	1.1513	HGNC:4162	GARS1	1	protein_coding	7	p14.3
ENSG00000106123	EPHB6	916.88	0.756915	1.27607	HGNC:3396	EPHB6	1	protein_coding	7	q34
ENSG00000106144	CASP2	4089.86	0.837926	1.17583	HGNC:1503	CASP2	1	protein_coding	7	q34
ENSG00000106153	CHCHD2	2069.11	0.829825	1.18505	HGNC:21645	CHCHD2	-1	protein_coding	7	p11.2
ENSG00000106211	HSPB1	1099.22	0.693219	1.36097	HGNC:5246	HSPB1	1	protein_coding	7	q11.23
ENSG00000106244	PDAP1	1471.51	0.873932	1.13421	HGNC:14634	PDAP1	-1	protein_coding	7	q22.1
ENSG00000106245	BUD31	267.59	0.78852	1.23323	HGNC:29629	BUD31	1	protein_coding	7	q22.1
ENSG00000106246	PTCD1	475.31	0.84366	1.16766	HGNC:22198	PTCD1	-1	protein_coding	7	q22.1
ENSG00000106261	ZKSCAN1	5432.72	0.917772	1.08546	HGNC:13101	ZKSCAN1	1	protein_coding	7	q22.1
ENSG00000106263	EIF3B	3616.57	0.794123	1.22907	HGNC:3280	EIF3B	1	protein_coding	7	p22.3
ENSG00000106266	SNX8	538.54	0.750176	1.2831	HGNC:14972	SNX8	-1	protein_coding	7	p22.3
ENSG00000106268	NUDT1	151.33	0.693848	1.35466	HGNC:8048	NUDT1	1	protein_coding	7	p22.3
ENSG00000106290	TAF6	761.86	0.832174	1.18132	HGNC:11540	TAF6	-1	protein_coding	7	q22.1
ENSG00000106299	WASL	1137.08	0.851303	1.15999	HGNC:12735	WASL	-1	protein_coding	7	q31.32
ENSG00000106305	AIMP2	179.66	0.756985	1.27463	HGNC:20609	AIMP2	1	protein_coding	7	p22.1
ENSG00000106327	TFR2	223.53	0.590525	1.50763	HGNC:11762	TFR2	-1	protein_coding	7	q22.1
ENSG00000106330	MOSPD3	294.78	0.810774	1.20429	HGNC:25078	MOSPD3	1	protein_coding	7	q22.1
ENSG00000106333	PCOLCE	56.28	0.621891	1.43923	HGNC:8738	PCOLCE	1	protein_coding	7	q22.1
ENSG00000106344	RBM28	2107.54	0.853127	1.15822	HGNC:21863	RBM28	-1	protein_coding	7	q32.1
ENSG00000106346	USP42	1516.34	0.875793	1.13101	HGNC:20068	USP42	1	protein_coding	7	p22.1
ENSG00000106348	IMPDH1	5598.19	0.84313	1.16984	HGNC:6052	IMPDH1	-1	protein_coding	7	q32.1
ENSG00000106351	AGFG2	1219.42	0.79054	1.23337	HGNC:5177	AGFG2	1	protein_coding	7	q22.1
ENSG00000106355	LSM5	252.14	0.789244	1.22948	HGNC:17162	LSM5	-1	protein_coding	7	p14.3
ENSG00000106366	SERPINE1	78.89	0.380276	1.88871	HGNC:8583	SERPINE1	1	protein_coding	7	q22.1
ENSG00000106367	AP1S1	238.15	0.722234	1.3185	HGNC:559	AP1S1	1	protein_coding	7	q22.1
ENSG00000106392	C1GALT1	3613.64	0.818842	1.19879	HGNC:24337	C1GALT1	1	protein_coding	7	p22.1
ENSG00000106397	PLOD3	628.24	0.792691	1.22883	HGNC:9083	PLOD3	-1	protein_coding	7	q22.1
ENSG00000106399	RPA3	152.55	0.72763	1.31105	HGNC:10291	RPA3	-1	protein_coding	7	p21.3
ENSG00000106400	ZNHIT1	1189.98	0.858838	1.15128	HGNC:21688	ZNHIT1	1	protein_coding	7	q22.1
ENSG00000106404	CLDN15	847.84	0.800859	1.21957	HGNC:2036	CLDN15	-1	protein_coding	7	q22.1
ENSG00000106415	GLCCI1	2110.97	0.790632	1.23308	HGNC:18713	GLCCI1	1	protein_coding	7	p21.3
ENSG00000106443	PHF14	1947.95	0.852691	1.15814	HGNC:22203	PHF14	1	protein_coding	7	p21.3
ENSG00000106459	NRF1	1462.13	0.877487	1.12917	HGNC:7996	NRF1	1	protein_coding	7	q32.2
ENSG00000106460	TMEM106B	3860.11	0.837541	1.17613	HGNC:22407	TMEM106B	1	protein_coding	7	p21.3
ENSG00000106462	EZH2	388.91	0.750816	1.28307	HGNC:3527	EZH2	-1	protein_coding	7	q36.1
ENSG00000106477	CEP41	500.48	0.679348	1.38067	HGNC:12370	CEP41	-1	protein_coding	7	q32.2
ENSG00000106479	ZNF862	1341.77	0.839935	1.17308	HGNC:34519	ZNF862	1	protein_coding	7	q36.1
ENSG00000106484	MEST	107.16	0.438596	1.78238	HGNC:7028	MEST	1	protein_coding	7	q32.2
ENSG00000106524	ANKMY2	391.89	0.819107	1.19676	HGNC:25370	ANKMY2	-1	protein_coding	7	p21.1
ENSG00000106526	ACTR3C	450.95	0.771704	1.25513	HGNC:37282	ACTR3C	-1	protein_coding	7	q36.1
ENSG00000106537	TSPAN13	424.14	0.627151	1.45471	HGNC:21643	TSPAN13	1	protein_coding	7	p21.1
ENSG00000106546	AHR	4301.08	0.679364	1.38128	HGNC:348	AHR	1	protein_coding	7	p21.1
ENSG00000106554	CHCHD3	825.39	0.87595	1.13037	HGNC:21906	CHCHD3	-1	protein_coding	7	q33
ENSG00000106560	GIMAP2	2161.74	0.770675	1.25825	HGNC:21789	GIMAP2	1	protein_coding	7	q36.1
ENSG00000106565	TMEM176B	1299.86	0.0753927	3.08264	HGNC:29596	TMEM176B	-1	protein_coding	7	q36.1
ENSG00000106588	PSMA2	652.9	0.727523	1.31261	HGNC:9531	PSMA2	-1	protein_coding	7	p14.1
ENSG00000106591	MRPL32	453.3	0.798588	1.21994	HGNC:14035	MRPL32	1	protein_coding	7	p14.1
ENSG00000106603	COA1	2346.04	0.766824	1.26298	HGNC:21868	COA1	-1	protein_coding	7	p13
ENSG00000106605	BLVRA	475.12	0.646153	1.42911	HGNC:1062	BLVRA	1	protein_coding	7	p13
ENSG00000106608	URGCP	1109.12	0.88719	1.118	HGNC:30890	URGCP	-1	protein_coding	7	p13
ENSG00000106609	TMEM248	4884.6	0.888097	1.11821	HGNC:25476	TMEM248	1	protein_coding	7	q11.21
ENSG00000106615	RHEB	930.38	0.834068	1.17909	HGNC:10011	RHEB	-1	protein_coding	7	q36.1
ENSG00000106617	PRKAG2	2650.69	0.833745	1.18045	HGNC:9386	PRKAG2	-1	protein_coding	7	q36.1
ENSG00000106624	AEBP1	415.62	0.603917	1.49175	HGNC:303	AEBP1	1	protein_coding	7	p13
ENSG00000106628	POLD2	687.3	0.830787	1.18289	HGNC:9176	POLD2	-1	protein_coding	7	p13
ENSG00000106635	BCL7B	1989.99	0.694978	1.3588	HGNC:1005	BCL7B	-1	protein_coding	7	q11.23
ENSG00000106636	YKT6	2400.45	0.898582	1.10646	HGNC:16959	YKT6	1	protein_coding	7	p13
ENSG00000106638	TBL2	758.7	0.840912	1.17174	HGNC:11586	TBL2	-1	protein_coding	7	q11.23
ENSG00000106665	CLIP2	884.7	0.784447	1.23997	HGNC:2586	CLIP2	1	protein_coding	7	q11.23
ENSG00000106682	EIF4H	6209.81	0.890849	1.11517	HGNC:12741	EIF4H	1	protein_coding	7	q11.23
ENSG00000106683	LIMK1	2068.72	0.724603	1.31821	HGNC:6613	LIMK1	1	protein_coding	7	q11.23
ENSG00000106692	FKTN	1228.85	0.82272	1.19299	HGNC:3622	FKTN	1	protein_coding	9	q31.2
ENSG00000106701	FSD1L	318.55	0.693769	1.35928	HGNC:13753	FSD1L	1	protein_coding	9	q31.2
ENSG00000106714	CNTNAP3	1721.61	0.282875	2.16019	HGNC:13834	CNTNAP3	-1	protein_coding	9	p12
ENSG00000106723	SPIN1	1486.98	0.880308	1.12644	HGNC:11243	SPIN1	1	protein_coding	9	q22.1
ENSG00000106733	NMRK1	797.6	0.579238	1.5321	HGNC:26057	NMRK1	-1	protein_coding	9	q21.13
ENSG00000106771	TMEM245	3704.18	0.838782	1.17489	HGNC:1363	TMEM245	-1	protein_coding	9	q31.3
ENSG00000106772	PRUNE2	84.96	0.0823917	3.01318	HGNC:25209	PRUNE2	-1	protein_coding	9	q21.2
ENSG00000106780	MEGF9	21866.4	0.774887	1.25334	HGNC:3234	MEGF9	-1	protein_coding	9	q33.2
ENSG00000106785	TRIM14	4895.64	0.789274	1.23498	HGNC:16283	TRIM14	-1	protein_coding	9	q22.33
ENSG00000106789	CORO2A	749.88	0.637435	1.44156	HGNC:2255	CORO2A	-1	protein_coding	9	q22.33
ENSG00000106799	TGFBR1	6164.62	0.833304	1.18158	HGNC:11772	TGFBR1	1	protein_coding	9	q22.33
ENSG00000106803	SEC61B	891.07	0.81924	1.19744	HGNC:16993	SEC61B	1	protein_coding	9	q22.33
ENSG00000106804	C5	252.09	0.717998	1.32492	HGNC:1331	C5	-1	protein_coding	9	q33.2
ENSG00000106829	TLE4	6071.93	0.862658	1.14725	HGNC:11840	TLE4	1	protein_coding	9	q21.31
ENSG00000106868	SUSD1	1757.71	0.71798	1.3273	HGNC:25413	SUSD1	-1	protein_coding	9	q32
ENSG00000106948	AKNA	43902.9	0.876228	1.13181	HGNC:24108	AKNA	-1	protein_coding	9	q32
ENSG00000106952	TNFSF8	2765.24	0.636834	1.44364	HGNC:11938	TNFSF8	-1	protein_coding	9	q33.1
ENSG00000106976	DNM1	99.38	0.392433	1.8716	HGNC:2972	DNM1	1	protein_coding	9	q34.11
ENSG00000106991	ENG	544.08	0.645126	1.42994	HGNC:3349	ENG	-1	protein_coding	9	q34.11
ENSG00000106992	AK1	1084.85	0.586256	1.52003	HGNC:361	AK1	-1	protein_coding	9	q34.11
ENSG00000106993	CDC37L1	525.62	0.850424	1.16053	HGNC:17179	CDC37L1	1	protein_coding	9	p24.1
ENSG00000107020	PLGRKT	228.85	0.738475	1.29779	HGNC:23633	PLGRKT	-1	protein_coding	9	p24.1
ENSG00000107021	TBC1D13	1202.75	0.879651	1.12742	HGNC:25571	TBC1D13	1	protein_coding	9	q34.11
ENSG00000107036	RIC1	3331.89	0.892887	1.11288	HGNC:17686	RIC1	1	protein_coding	9	p24.1
ENSG00000107077	KDM4C	4432.19	0.898427	1.10668	HGNC:17071	KDM4C	1	protein_coding	9	p24.1
ENSG00000107099	DOCK8	28929.2	0.827813	1.18814	HGNC:19191	DOCK8	1	protein_coding	9	p24.3
ENSG00000107104	KANK1	500.39	0.377705	1.91451	HGNC:19309	KANK1	1	protein_coding	9	p24.3
ENSG00000107140	TESK1	1124.94	0.813377	1.20451	HGNC:11731	TESK1	1	protein_coding	9	p13.3
ENSG00000107164	FUBP3	1774.95	0.903687	1.10031	HGNC:4005	FUBP3	1	protein_coding	9	q34.11
ENSG00000107175	CREB3	444.99	0.815749	1.20227	HGNC:2347	CREB3	1	protein_coding	9	p13.3
ENSG00000107185	RGP1	2234.93	0.854613	1.15619	HGNC:21965	RGP1	1	protein_coding	9	p13.3
ENSG00000107201	DDX58	6674.29	0.68232	1.37737	HGNC:19102	DDX58	-1	protein_coding	9	p21.1
ENSG00000107223	EDF1	2577.21	0.84704	1.16521	HGNC:3164	EDF1	-1	protein_coding	9	q34.3
ENSG00000107242	PIP5K1B	926.45	0.664904	1.40105	HGNC:8995	PIP5K1B	1	protein_coding	9	q21.11
ENSG00000107249	GLIS3	77.35	0.310278	2.04266	HGNC:28510	GLIS3	-1	protein_coding	9	p24.2
ENSG00000107262	BAG1	7032.07	0.676046	1.38608	HGNC:937	BAG1	-1	protein_coding	9	p13.3
ENSG00000107263	RAPGEF1	11224.6	0.796732	1.22588	HGNC:4568	RAPGEF1	-1	protein_coding	9	q34.13
ENSG00000107281	NPDC1	385.36	0.407411	1.85022	HGNC:7899	NPDC1	-1	protein_coding	9	q34.3
ENSG00000107282	APBA1	50.43	0.416419	1.80448	HGNC:578	APBA1	-1	protein_coding	9	q21.12
ENSG00000107290	SETX	22812.5	0.865665	1.14385	HGNC:445	SETX	-1	protein_coding	9	q34.13
ENSG00000107317	PTGDS	307.21	0.276684	2.17441	HGNC:9592	PTGDS	1	protein_coding	9	q34.3
ENSG00000107331	ABCA2	3693.29	0.742969	1.29451	HGNC:32	ABCA2	-1	protein_coding	9	q34.3
ENSG00000107338	SHB	70.83	0.635324	1.42595	HGNC:10838	SHB	-1	protein_coding	9	p13.1
ENSG00000107341	UBE2R2	8067.5	0.857887	1.15277	HGNC:19907	UBE2R2	1	protein_coding	9	p13.3
ENSG00000107362	ABHD17B	885.67	0.872786	1.13473	HGNC:24278	ABHD17B	-1	protein_coding	9	q21.13
ENSG00000107371	EXOSC3	1009.43	0.868807	1.13926	HGNC:17944	EXOSC3	-1	protein_coding	9	p13.2
ENSG00000107372	ZFAND5	7408.8	0.871666	1.13689	HGNC:13008	ZFAND5	-1	protein_coding	9	q21.13
ENSG00000107404	DVL1	861.56	0.822926	1.19318	HGNC:3084	DVL1	-1	protein_coding	1	p36.33
ENSG00000107438	PDLIM1	1561.78	0.732498	1.30748	HGNC:2067	PDLIM1	-1	protein_coding	10	q23.33
ENSG00000107443	CCNJ	551.12	0.836478	1.17579	HGNC:23434	CCNJ	1	protein_coding	10	q24.1
ENSG00000107485	GATA3	1747.82	0.756371	1.27645	HGNC:4172	GATA3	1	protein_coding	10	p14
ENSG00000107521	HPS1	6443.56	0.689681	1.36695	HGNC:5163	HPS1	-1	protein_coding	10	q24.2
ENSG00000107537	PHYH	115.85	0.681916	1.36383	HGNC:8940	PHYH	-1	protein_coding	10	p13
ENSG00000107551	RASSF4	1516.8	0.673787	1.38845	HGNC:20793	RASSF4	1	protein_coding	10	q11.21
ENSG00000107554	DNMBP	1017.68	0.814598	1.20372	HGNC:30373	DNMBP	-1	protein_coding	10	q24.2
ENSG00000107560	RAB11FIP2	1933.24	0.864352	1.14523	HGNC:29152	RAB11FIP2	-1	protein_coding	10	q26.11
ENSG00000107566	ERLIN1	905.39	0.754371	1.2779	HGNC:16947	ERLIN1	-1	protein_coding	10	q24.31
ENSG00000107581	EIF3A	7539.32	0.876737	1.13114	HGNC:3271	EIF3A	-1	protein_coding	10	q26.11
ENSG00000107611	CUBN	908.75	0.577717	1.53618	HGNC:2548	CUBN	-1	protein_coding	10	p13
ENSG00000107614	TRDMT1	2193	0.76653	1.26357	HGNC:2977	TRDMT1	-1	protein_coding	10	p13
ENSG00000107625	DDX50	1015.82	0.869248	1.13898	HGNC:17906	DDX50	1	protein_coding	10	q22.1
ENSG00000107643	MAPK8	1274.99	0.866673	1.14197	HGNC:6881	MAPK8	1	protein_coding	10	q11.22
ENSG00000107651	SEC23IP	2534.65	0.907423	1.0968	HGNC:17018	SEC23IP	1	protein_coding	10	q26.11
ENSG00000107669	ATE1	1876.98	0.872678	1.13533	HGNC:782	ATE1	-1	protein_coding	10	q26.13
ENSG00000107672	NSMCE4A	557.68	0.846364	1.16554	HGNC:25935	NSMCE4A	-1	protein_coding	10	q26.13
ENSG00000107679	PLEKHA1	1924.61	0.814711	1.20388	HGNC:14335	PLEKHA1	1	protein_coding	10	q26.13
ENSG00000107719	PALD1	53.15	0.413923	1.82502	HGNC:23530	PALD1	1	protein_coding	10	q22.1
ENSG00000107736	CDH23	2129.21	0.677716	1.38314	HGNC:13733	CDH23	1	protein_coding	10	q22.1
ENSG00000107738	VSIR	36114.5	0.829529	1.18615	HGNC:30085	VSIR	-1	protein_coding	10	q22.1
ENSG00000107742	SPOCK2	17801.7	0.802058	1.21938	HGNC:13564	SPOCK2	-1	protein_coding	10	q22.1
ENSG00000107745	MICU1	2113.53	0.833676	1.18049	HGNC:1530	MICU1	-1	protein_coding	10	q22.1
ENSG00000107758	PPP3CB	2768.31	0.885739	1.1209	HGNC:9315	PPP3CB	-1	protein_coding	10	q22.2
ENSG00000107771	CCSER2	4844.95	0.807645	1.21219	HGNC:29197	CCSER2	1	protein_coding	10	q23.1
ENSG00000107779	BMPR1A	320.94	0.710413	1.33358	HGNC:1076	BMPR1A	1	protein_coding	10	q23.2
ENSG00000107789	MINPP1	487.49	0.773349	1.25336	HGNC:7102	MINPP1	1	protein_coding	10	q23.2
ENSG00000107796	ACTA2	103.17	0.465252	1.735	HGNC:130	ACTA2	-1	protein_coding	10	q23.31
ENSG00000107798	LIPA	3160.99	0.677952	1.38343	HGNC:6617	LIPA	-1	protein_coding	10	q23.31
ENSG00000107815	TWNK	373.16	0.841462	1.1684	HGNC:1160	TWNK	1	protein_coding	10	q24.31
ENSG00000107816	LZTS2	851.71	0.826572	1.1882	HGNC:29381	LZTS2	1	protein_coding	10	q24.31
ENSG00000107819	SFXN3	1565.4	0.818321	1.19905	HGNC:16087	SFXN3	1	protein_coding	10	q24.31
ENSG00000107829	FBXW4	1450.82	0.839525	1.17382	HGNC:10847	FBXW4	-1	protein_coding	10	q24.32
ENSG00000107833	NPM3	111.87	0.732994	1.30509	HGNC:7931	NPM3	-1	protein_coding	10	q24.32
ENSG00000107854	TNKS2	5643.08	0.889585	1.11659	HGNC:15677	TNKS2	1	protein_coding	10	q23.32
ENSG00000107862	GBF1	3394.64	0.826303	1.18982	HGNC:4181	GBF1	1	protein_coding	10	q24.32
ENSG00000107863	ARHGAP21	1647.13	0.758289	1.27373	HGNC:23725	ARHGAP21	-1	protein_coding	10	p12.1
ENSG00000107864	CPEB3	854.78	0.768619	1.25997	HGNC:21746	CPEB3	-1	protein_coding	10	q23.32
ENSG00000107872	FBXL15	214.22	0.7609	1.26505	HGNC:28155	FBXL15	1	protein_coding	10	q24.32
ENSG00000107874	CUEDC2	516.99	0.822066	1.19345	HGNC:28352	CUEDC2	-1	protein_coding	10	q24.32
ENSG00000107882	SUFU	1531.51	0.853406	1.15703	HGNC:16466	SUFU	1	protein_coding	10	q24.32
ENSG00000107890	ANKRD26	999.83	0.811138	1.20721	HGNC:29186	ANKRD26	-1	protein_coding	10	p12.1
ENSG00000107897	ACBD5	1622.49	0.837601	1.17597	HGNC:23338	ACBD5	-1	protein_coding	10	p12.1
ENSG00000107902	LHPP	989.1	0.7431	1.29309	HGNC:30042	LHPP	1	protein_coding	10	q26.13
ENSG00000107929	LARP4B	6150.81	0.881185	1.12619	HGNC:28987	LARP4B	-1	protein_coding	10	p15.3
ENSG00000107937	GTPBP4	1089.74	0.879109	1.12779	HGNC:21535	GTPBP4	1	protein_coding	10	p15.3
ENSG00000107938	EDRF1	1280.89	0.903278	1.1008	HGNC:24640	EDRF1	1	protein_coding	10	q26.2
ENSG00000107949	BCCIP	687.85	0.825761	1.18921	HGNC:978	BCCIP	1	protein_coding	10	q26.2
ENSG00000107951	MTPAP	1043.29	0.841568	1.17034	HGNC:25532	MTPAP	-1	protein_coding	10	p11.23
ENSG00000107954	NEURL1	312.43	0.53772	1.59716	HGNC:7761	NEURL1	1	protein_coding	10	q24.33
ENSG00000107957	SH3PXD2A	1101.31	0.662847	1.40469	HGNC:23664	SH3PXD2A	-1	protein_coding	10	q24.33
ENSG00000107959	PITRM1	1326.98	0.843268	1.16882	HGNC:17663	PITRM1	-1	protein_coding	10	p15.2
ENSG00000107960	STN1	1885.94	0.814448	1.20364	HGNC:26200	STN1	-1	protein_coding	10	q24.33
ENSG00000107968	MAP3K8	1885.46	0.788137	1.2363	HGNC:6860	MAP3K8	1	protein_coding	10	p11.23
ENSG00000108010	GLRX3	995.95	0.87153	1.1356	HGNC:15987	GLRX3	1	protein_coding	10	q26.3
ENSG00000108021	TASOR2	4397.66	0.897295	1.10809	HGNC:23484	TASOR2	1	protein_coding	10	p15.1
ENSG00000108039	XPNPEP1	1136.42	0.867637	1.1413	HGNC:12822	XPNPEP1	-1	protein_coding	10	q25.1
ENSG00000108055	SMC3	2330.87	0.845178	1.16695	HGNC:2468	SMC3	1	protein_coding	10	q25.2
ENSG00000108061	SHOC2	8274.97	0.906831	1.09765	HGNC:15454	SHOC2	1	protein_coding	10	q25.2
ENSG00000108064	TFAM	1847.98	0.848494	1.16289	HGNC:11741	TFAM	1	protein_coding	10	q21.1
ENSG00000108091	CCDC6	2318.65	0.864727	1.1442	HGNC:18782	CCDC6	-1	protein_coding	10	q21.2
ENSG00000108094	CUL2	1711.23	0.924481	1.07759	HGNC:2552	CUL2	-1	protein_coding	10	p11.21
ENSG00000108100	CCNY	5781.32	0.843925	1.16894	HGNC:23354	CCNY	1	protein_coding	10	p11.21
ENSG00000108106	UBE2S	473.38	0.752039	1.28016	HGNC:17895	UBE2S	-1	protein_coding	19	q13.42
ENSG00000108107	RPL28	31451	0.801406	1.22022	HGNC:10330	RPL28	1	protein_coding	19	q13.42
ENSG00000108175	ZMIZ1	8058.76	0.806328	1.21408	HGNC:16493	ZMIZ1	1	protein_coding	10	q22.3
ENSG00000108179	PPIF	1954.98	0.742207	1.29464	HGNC:9259	PPIF	1	protein_coding	10	q22.3
ENSG00000108187	PBLD	142.34	0.744696	1.28565	HGNC:23301	PBLD	-1	protein_coding	10	q21.3
ENSG00000108219	TSPAN14	13048.2	0.882267	1.12491	HGNC:23303	TSPAN14	1	protein_coding	10	q23.1
ENSG00000108239	TBC1D12	282.05	0.531821	1.6061	HGNC:29082	TBC1D12	1	protein_coding	10	q23.33
ENSG00000108244	KRT23	1477.65	0.470341	1.72571	HGNC:6438	KRT23	-1	protein_coding	17	q21.2
ENSG00000108256	NUFIP2	18295.1	0.893956	1.11183	HGNC:17634	NUFIP2	-1	protein_coding	17	q11.2
ENSG00000108262	GIT1	2277	0.812912	1.20553	HGNC:4272	GIT1	-1	protein_coding	17	q11.2
ENSG00000108298	RPL19	16743.6	0.813864	1.20494	HGNC:10312	RPL19	1	protein_coding	17	q12
ENSG00000108306	FBXL20	5611.02	0.876489	1.13135	HGNC:24679	FBXL20	-1	protein_coding	17	q12
ENSG00000108309	RUNDC3A	1250.86	0.381338	1.90989	HGNC:16984	RUNDC3A	1	protein_coding	17	q21.31
ENSG00000108312	UBTF	5563.61	0.870298	1.13847	HGNC:12511	UBTF	-1	protein_coding	17	q21.31
ENSG00000108344	PSMD3	1642.99	0.8588	1.15156	HGNC:9560	PSMD3	1	protein_coding	17	q21.1
ENSG00000108349	CASC3	10210.1	0.81566	1.20273	HGNC:17040	CASC3	1	protein_coding	17	q21.1
ENSG00000108352	RAPGEFL1	296.22	0.607656	1.48201	HGNC:17428	RAPGEFL1	1	protein_coding	17	q21.1
ENSG00000108370	RGS9	158.76	0.541698	1.5873	HGNC:10004	RGS9	1	protein_coding	17	q24.1
ENSG00000108375	RNF43	115.63	0.70051	1.34048	HGNC:18505	RNF43	-1	protein_coding	17	q22
ENSG00000108384	RAD51C	321.87	0.717681	1.32352	HGNC:9820	RAD51C	1	protein_coding	17	q22
ENSG00000108387	SEPTIN4	60.71	0.345907	1.94367	HGNC:9165	SEPTIN4	-1	protein_coding	17	q22
ENSG00000108389	MTMR4	3067.77	0.858604	1.15165	HGNC:7452	MTMR4	-1	protein_coding	17	q22
ENSG00000108395	TRIM37	910.13	0.820762	1.19543	HGNC:7523	TRIM37	-1	protein_coding	17	q22
ENSG00000108405	P2RX1	1779.93	0.623058	1.4641	HGNC:8533	P2RX1	-1	protein_coding	17	p13.2
ENSG00000108406	DHX40	1652.13	0.840733	1.17243	HGNC:18018	DHX40	1	protein_coding	17	q23.1
ENSG00000108423	TUBD1	368.32	0.828084	1.18647	HGNC:16811	TUBD1	-1	protein_coding	17	q23.1
ENSG00000108424	KPNB1	13852.8	0.877587	1.13024	HGNC:6400	KPNB1	1	protein_coding	17	q21.32
ENSG00000108433	GOSR2	4080.37	0.906781	1.09745	HGNC:4431	GOSR2	1	protein_coding	17	q21.32
ENSG00000108439	PNPO	657.25	0.824648	1.18981	HGNC:30260	PNPO	1	protein_coding	17	q21.32
ENSG00000108443	RPS6KB1	2012.7	0.907736	1.09604	HGNC:10436	RPS6KB1	1	protein_coding	17	q23.1
ENSG00000108465	CDK5RAP3	1632.52	0.821429	1.1957	HGNC:18673	CDK5RAP3	1	protein_coding	17	q21.32
ENSG00000108468	CBX1	1443.9	0.814461	1.20368	HGNC:1551	CBX1	-1	protein_coding	17	q21.32
ENSG00000108469	RECQL5	969.06	0.854436	1.15679	HGNC:9950	RECQL5	-1	protein_coding	17	q25.1
ENSG00000108474	PIGL	714.37	0.825903	1.18846	HGNC:8966	PIGL	1	protein_coding	17	p11.2
ENSG00000108479	GALK1	455.03	0.751599	1.28123	HGNC:4118	GALK1	-1	protein_coding	17	q25.1
ENSG00000108506	INTS2	961.91	0.884698	1.12173	HGNC:29241	INTS2	-1	protein_coding	17	q23.2
ENSG00000108509	CAMTA2	2714.07	0.861437	1.14809	HGNC:18807	CAMTA2	-1	protein_coding	17	p13.2
ENSG00000108510	MED13	10428.3	0.892766	1.11313	HGNC:22474	MED13	-1	protein_coding	17	q23.2
ENSG00000108515	ENO3	145.9	0.740233	1.28855	HGNC:3354	ENO3	1	protein_coding	17	p13.2
ENSG00000108518	PFN1	22350	0.775166	1.25297	HGNC:8881	PFN1	-1	protein_coding	17	p13.2
ENSG00000108523	RNF167	4466.2	0.888675	1.1175	HGNC:24544	RNF167	1	protein_coding	17	p13.2
ENSG00000108528	SLC25A11	1411.39	0.889194	1.11663	HGNC:10981	SLC25A11	-1	protein_coding	17	p13.2
ENSG00000108557	RAI1	1834.26	0.844482	1.16777	HGNC:9834	RAI1	1	protein_coding	17	p11.2
ENSG00000108559	NUP88	1393.51	0.856112	1.15464	HGNC:8067	NUP88	-1	protein_coding	17	p13.2
ENSG00000108561	C1QBP	1212.25	0.806764	1.21345	HGNC:1243	C1QBP	-1	protein_coding	17	p13.2
ENSG00000108576	SLC6A4	70.52	0.453772	1.74419	HGNC:11050	SLC6A4	-1	protein_coding	17	q11.2
ENSG00000108578	BLMH	783.98	0.825276	1.19008	HGNC:1059	BLMH	-1	protein_coding	17	q11.2
ENSG00000108582	CPD	9709.4	0.774713	1.25342	HGNC:2301	CPD	1	protein_coding	17	q11.2
ENSG00000108587	GOSR1	2731.22	0.912047	1.09145	HGNC:4430	GOSR1	1	protein_coding	17	q11.2
ENSG00000108588	CCDC47	1678.12	0.862274	1.14712	HGNC:24856	CCDC47	-1	protein_coding	17	q23.3
ENSG00000108591	DRG2	536.47	0.835089	1.17807	HGNC:3030	DRG2	1	protein_coding	17	p11.2
ENSG00000108592	FTSJ3	885.65	0.81635	1.20025	HGNC:17136	FTSJ3	-1	protein_coding	17	q23.3
ENSG00000108599	AKAP10	3527.1	0.889683	1.11621	HGNC:368	AKAP10	-1	protein_coding	17	p11.2
ENSG00000108604	SMARCD2	2817.86	0.855259	1.15549	HGNC:11107	SMARCD2	-1	protein_coding	17	q23.3
ENSG00000108622	ICAM2	610.34	0.820854	1.19442	HGNC:5345	ICAM2	-1	protein_coding	17	q23.3
ENSG00000108639	SYNGR2	3848.16	0.802461	1.21876	HGNC:11499	SYNGR2	1	protein_coding	17	q25.3
ENSG00000108651	UTP6	1252.39	0.82642	1.18893	HGNC:18279	UTP6	-1	protein_coding	17	q11.2
ENSG00000108654	DDX5	32436.8	0.861615	1.14851	HGNC:2746	DDX5	-1	protein_coding	17	q23.3
ENSG00000108666	C17orf75	295.65	0.764417	1.26163	HGNC:30173	C17orf75	-1	protein_coding	17	q11.2
ENSG00000108669	CYTH1	15296.3	0.862694	1.14721	HGNC:9501	CYTH1	-1	protein_coding	17	q25.3
ENSG00000108671	PSMD11	1974.05	0.889542	1.11598	HGNC:9556	PSMD11	1	protein_coding	17	q11.2
ENSG00000108679	LGALS3BP	934.39	0.471966	1.72198	HGNC:6564	LGALS3BP	-1	protein_coding	17	q25.3
ENSG00000108733	PEX12	211.03	0.777141	1.24627	HGNC:8854	PEX12	-1	protein_coding	17	q12
ENSG00000108771	DHX58	807.9	0.644882	1.42963	HGNC:29517	DHX58	-1	protein_coding	17	q21.2
ENSG00000108773	KAT2A	1095.17	0.808094	1.21077	HGNC:4201	KAT2A	-1	protein_coding	17	q21.2
ENSG00000108774	RAB5C	7205.91	0.854576	1.15655	HGNC:9785	RAB5C	-1	protein_coding	17	q21.2
ENSG00000108784	NAGLU	448.08	0.798964	1.223	HGNC:7632	NAGLU	1	protein_coding	17	q21.2
ENSG00000108788	MLX	1665.73	0.866887	1.14184	HGNC:11645	MLX	1	protein_coding	17	q21.2
ENSG00000108797	CNTNAP1	106.25	0.470588	1.71294	HGNC:8011	CNTNAP1	1	protein_coding	17	q21.2
ENSG00000108798	ABI3	2343.17	0.763069	1.26794	HGNC:29859	ABI3	1	protein_coding	17	q21.32
ENSG00000108799	EZH1	5270.57	0.893831	1.11183	HGNC:3526	EZH1	-1	protein_coding	17	q21.2
ENSG00000108819	PPP1R9B	13904.3	0.829094	1.18661	HGNC:9298	PPP1R9B	-1	protein_coding	17	q21.33
ENSG00000108826	MRPL27	484.9	0.748608	1.2848	HGNC:14483	MRPL27	-1	protein_coding	17	q21.33
ENSG00000108828	VAT1	1229.06	0.736335	1.30262	HGNC:16919	VAT1	-1	protein_coding	17	q21.31
ENSG00000108829	LRRC59	1404.03	0.844711	1.16735	HGNC:28817	LRRC59	-1	protein_coding	17	q21.33
ENSG00000108839	ALOX12	192.53	0.436296	1.78673	HGNC:429	ALOX12	1	protein_coding	17	p13.1
ENSG00000108840	HDAC5	3682.63	0.838803	1.1747	HGNC:14068	HDAC5	-1	protein_coding	17	q21.31
ENSG00000108846	ABCC3	716.85	0.525912	1.62098	HGNC:54	ABCC3	1	protein_coding	17	q21.33
ENSG00000108848	LUC7L3	6169.94	0.869376	1.13956	HGNC:24309	LUC7L3	1	protein_coding	17	q21.33
ENSG00000108854	SMURF2	2115.01	0.887939	1.1182	HGNC:16809	SMURF2	-1	protein_coding	17	q24.1
ENSG00000108861	DUSP3	1785.94	0.720069	1.32423	HGNC:3069	DUSP3	-1	protein_coding	17	q21.31
ENSG00000108883	EFTUD2	2506.59	0.854946	1.15575	HGNC:30858	EFTUD2	-1	protein_coding	17	q21.31
ENSG00000108924	HLF	62.21	0.401865	1.8325	HGNC:4977	HLF	1	protein_coding	17	q22
ENSG00000108932	SLC16A6	1250.57	0.595728	1.50651	HGNC:10927	SLC16A6	-1	protein_coding	17	q24.2
ENSG00000108946	PRKAR1A	16732.4	0.82176	1.19547	HGNC:9388	PRKAR1A	1	protein_coding	17	q24.2
ENSG00000108953	YWHAE	5392.73	0.87618	1.13171	HGNC:12851	YWHAE	-1	protein_coding	17	p13.3
ENSG00000108960	MMD	2377.89	0.628288	1.45633	HGNC:7153	MMD	-1	protein_coding	17	q22
ENSG00000108963	DPH1	358.98	0.84963	1.15884	HGNC:3003	DPH1	1	protein_coding	17	p13.3
ENSG00000108984	MAP2K6	2830.12	0.762158	1.2692	HGNC:6846	MAP2K6	1	protein_coding	17	q24.3
ENSG00000109016	DHRS7B	284.95	0.768556	1.25636	HGNC:24547	DHRS7B	1	protein_coding	17	p11.2
ENSG00000109046	WSB1	9711.79	0.794704	1.2284	HGNC:19221	WSB1	1	protein_coding	17	q11.1
ENSG00000109062	SLC9A3R1	7717.31	0.816217	1.20197	HGNC:11075	SLC9A3R1	1	protein_coding	17	q25.1
ENSG00000109063	MYH3	202.84	0.719779	1.32124	HGNC:7573	MYH3	-1	protein_coding	17	p13.1
ENSG00000109065	NAT9	500.27	0.83355	1.17936	HGNC:23133	NAT9	-1	protein_coding	17	q25.1
ENSG00000109066	TMEM104	1471.86	0.820051	1.19645	HGNC:25984	TMEM104	1	protein_coding	17	q25.1
ENSG00000109079	TNFAIP1	955.28	0.864668	1.14417	HGNC:11894	TNFAIP1	1	protein_coding	17	q11.2
ENSG00000109083	IFT20	134.07	0.783173	1.23816	HGNC:30989	IFT20	-1	protein_coding	17	q11.2
ENSG00000109084	TMEM97	129.9	0.723634	1.3164	HGNC:28106	TMEM97	1	protein_coding	17	q11.2
ENSG00000109099	PMP22	63.52	0.314861	2.03086	HGNC:9118	PMP22	-1	protein_coding	17	p12
ENSG00000109103	UNC119	3330.19	0.808062	1.21164	HGNC:12565	UNC119	-1	protein_coding	17	q11.2
ENSG00000109107	ALDOC	404.92	0.661859	1.40275	HGNC:418	ALDOC	-1	protein_coding	17	q11.2
ENSG00000109111	SUPT6H	5826.21	0.870377	1.1383	HGNC:11470	SUPT6H	1	protein_coding	17	q11.2
ENSG00000109113	RAB34	251.6	0.484897	1.68919	HGNC:16519	RAB34	-1	protein_coding	17	q11.2
ENSG00000109118	PHF12	7130.98	0.878	1.12958	HGNC:20816	PHF12	-1	protein_coding	17	q11.2
ENSG00000109133	TMEM33	6284.71	0.893756	1.1119	HGNC:25541	TMEM33	1	protein_coding	4	p13
ENSG00000109171	SLAIN2	3910.97	0.86577	1.14345	HGNC:29282	SLAIN2	1	protein_coding	4	p11
ENSG00000109180	OCIAD1	2053.54	0.896014	1.1093	HGNC:16074	OCIAD1	1	protein_coding	4	p11
ENSG00000109184	DCUN1D4	977.08	0.853564	1.15651	HGNC:28998	DCUN1D4	1	protein_coding	4	q12
ENSG00000109189	USP46	554.57	0.640136	1.43715	HGNC:20075	USP46	-1	protein_coding	4	q12
ENSG00000109220	CHIC2	1361.13	0.858111	1.15198	HGNC:1935	CHIC2	-1	protein_coding	4	q12
ENSG00000109270	LAMTOR3	1296.79	0.848248	1.16287	HGNC:15606	LAMTOR3	-1	protein_coding	4	q23
ENSG00000109272	PF4V1	260.64	0.211019	2.3826	HGNC:8862	PF4V1	1	protein_coding	4	q13.3
ENSG00000109320	NFKB1	5230.2	0.833811	1.18083	HGNC:7794	NFKB1	1	protein_coding	4	q24
ENSG00000109323	MANBA	2662.61	0.879964	1.12709	HGNC:6831	MANBA	-1	protein_coding	4	q24
ENSG00000109332	UBE2D3	20955.8	0.889107	1.1173	HGNC:12476	UBE2D3	-1	protein_coding	4	q24
ENSG00000109381	ELF2	4601.13	0.891085	1.11494	HGNC:3317	ELF2	-1	protein_coding	4	q31.1
ENSG00000109390	NDUFC1	368.94	0.821272	1.19261	HGNC:7705	NDUFC1	-1	protein_coding	4	q31.1
ENSG00000109436	TBC1D9	2190.24	0.688509	1.36789	HGNC:21710	TBC1D9	-1	protein_coding	4	q31.21
ENSG00000109445	ZNF330	699.33	0.870834	1.1368	HGNC:15462	ZNF330	1	protein_coding	4	q31.21
ENSG00000109452	INPP4B	4069.95	0.651359	1.42188	HGNC:6075	INPP4B	-1	protein_coding	4	q31.21
ENSG00000109458	GAB1	2305.4	0.783378	1.2423	HGNC:4066	GAB1	1	protein_coding	4	q31.21
ENSG00000109466	KLHL2	2088.54	0.822105	1.19461	HGNC:6353	KLHL2	1	protein_coding	4	q32.3
ENSG00000109475	RPL34	1077.78	0.412886	1.84082	HGNC:10340	RPL34	1	protein_coding	4	q25
ENSG00000109501	WFS1	124.19	0.676383	1.37692	HGNC:12762	WFS1	1	protein_coding	4	p16.1
ENSG00000109519	GRPEL1	732.9	0.851412	1.15978	HGNC:19696	GRPEL1	-1	protein_coding	4	p16.1
ENSG00000109534	GAR1	230.28	0.80337	1.21591	HGNC:14264	GAR1	1	protein_coding	4	q25
ENSG00000109536	FRG1	555.3	0.80497	1.21556	HGNC:3954	FRG1	1	protein_coding	4	q35.2
ENSG00000109572	CLCN3	3253.97	0.855263	1.15551	HGNC:2021	CLCN3	1	protein_coding	4	q33
ENSG00000109586	GALNT7	1420.96	0.836758	1.17667	HGNC:4129	GALNT7	1	protein_coding	4	q34.1
ENSG00000109606	DHX15	5533.3	0.923861	1.07892	HGNC:2738	DHX15	-1	protein_coding	4	p15.2
ENSG00000109618	SEPSECS	803.28	0.860223	1.14904	HGNC:30605	SEPSECS	-1	protein_coding	4	p15.2
ENSG00000109654	TRIM2	131.67	0.478469	1.70882	HGNC:15974	TRIM2	1	protein_coding	4	q31.3
ENSG00000109667	SLC2A9	333.9	0.694819	1.35669	HGNC:13446	SLC2A9	-1	protein_coding	4	p16.1
ENSG00000109670	FBXW7	2772.85	0.896911	1.10825	HGNC:16712	FBXW7	-1	protein_coding	4	q31.3
ENSG00000109674	NEIL3	620.46	0.522193	1.62782	HGNC:24573	NEIL3	1	protein_coding	4	q34.3
ENSG00000109680	TBC1D19	302.81	0.766157	1.26152	HGNC:25624	TBC1D19	1	protein_coding	4	p15.2
ENSG00000109685	NSD2	2699.33	0.845765	1.16659	HGNC:12766	NSD2	1	protein_coding	4	p16.3
ENSG00000109689	STIM2	3256.47	0.890228	1.11563	HGNC:19205	STIM2	1	protein_coding	4	p15.2
ENSG00000109736	MFSD10	873.6	0.784112	1.2397	HGNC:16894	MFSD10	-1	protein_coding	4	p16.3
ENSG00000109743	BST1	2627.55	0.761165	1.27077	HGNC:1118	BST1	1	protein_coding	4	p15.32
ENSG00000109756	RAPGEF2	5256.94	0.817776	1.19994	HGNC:16854	RAPGEF2	1	protein_coding	4	q32.1
ENSG00000109762	SNX25	672.1	0.754352	1.2766	HGNC:21883	SNX25	1	protein_coding	4	q35.1
ENSG00000109775	UFSP2	406.2	0.760709	1.26785	HGNC:25640	UFSP2	-1	protein_coding	4	q35.1
ENSG00000109787	KLF3	14769.5	0.86198	1.14804	HGNC:16516	KLF3	1	protein_coding	4	p14
ENSG00000109790	KLHL5	2537.75	0.762092	1.26923	HGNC:6356	KLHL5	1	protein_coding	4	p14
ENSG00000109805	NCAPG	75	0.453333	1.74667	HGNC:24304	NCAPG	1	protein_coding	4	p15.31
ENSG00000109814	UGDH	511.45	0.784045	1.23961	HGNC:12525	UGDH	-1	protein_coding	4	p14
ENSG00000109854	HTATIP2	1253.75	0.770489	1.25783	HGNC:16637	HTATIP2	1	protein_coding	11	p15.1
ENSG00000109861	CTSC	7626.61	0.766658	1.26373	HGNC:2528	CTSC	-1	protein_coding	11	q14.2
ENSG00000109906	ZBTB16	1988.3	0.50596	1.6587	HGNC:12930	ZBTB16	1	protein_coding	11	q23.2
ENSG00000109911	ELP4	1457.82	0.852643	1.15789	HGNC:1171	ELP4	1	protein_coding	11	p13
ENSG00000109917	ZPR1	1277.2	0.876918	1.1306	HGNC:13051	ZPR1	-1	protein_coding	11	q23.3
ENSG00000109919	MTCH2	960.17	0.80819	1.21124	HGNC:17587	MTCH2	-1	protein_coding	11	p11.2
ENSG00000109920	FNBP4	5849.05	0.893478	1.11232	HGNC:19752	FNBP4	-1	protein_coding	11	p11.2
ENSG00000109927	TECTA	82.33	0.607312	1.4697	HGNC:11720	TECTA	1	protein_coding	11	q23.3
ENSG00000109929	SC5D	1267.55	0.803913	1.21652	HGNC:10547	SC5D	1	protein_coding	11	q23.3
ENSG00000109943	CRTAM	368.83	0.666974	1.3936	HGNC:24313	CRTAM	1	protein_coding	11	q24.1
ENSG00000109944	JHY	200.62	0.71279	1.33087	HGNC:26288	JHY	1	protein_coding	11	q24.1
ENSG00000109956	B3GAT1	423.37	0.273992	2.18485	HGNC:921	B3GAT1	-1	protein_coding	11	q25
ENSG00000109971	HSPA8	24307.5	0.808228	1.21185	HGNC:5241	HSPA8	-1	protein_coding	11	q24.1
ENSG00000110002	VWA5A	310.95	0.697861	1.3507	HGNC:6658	VWA5A	1	protein_coding	11	q24.2
ENSG00000110011	DNAJC4	961.82	0.792248	1.22996	HGNC:5271	DNAJC4	1	protein_coding	11	q13.1
ENSG00000110013	SIAE	329.67	0.667334	1.39837	HGNC:18187	SIAE	-1	protein_coding	11	q24.2
ENSG00000110025	SNX15	1032.54	0.623705	1.46241	HGNC:14978	SNX15	1	protein_coding	11	q13.1
ENSG00000110031	LPXN	3235.91	0.844894	1.16783	HGNC:14061	LPXN	-1	protein_coding	11	q12.1
ENSG00000110042	DTX4	849.65	0.600247	1.49826	HGNC:29151	DTX4	1	protein_coding	11	q12.1
ENSG00000110046	ATG2A	3373.9	0.693559	1.36104	HGNC:29028	ATG2A	-1	protein_coding	11	q13.1
ENSG00000110047	EHD1	11866.5	0.765854	1.26482	HGNC:3242	EHD1	-1	protein_coding	11	q13.1
ENSG00000110048	OSBP	2459.82	0.887463	1.11878	HGNC:8503	OSBP	-1	protein_coding	11	q12.1
ENSG00000110057	UNC93B1	3064.28	0.726761	1.31581	HGNC:13481	UNC93B1	-1	protein_coding	11	q13.2
ENSG00000110060	PUS3	254.81	0.757427	1.27154	HGNC:25461	PUS3	-1	protein_coding	11	q24.2
ENSG00000110063	DCPS	834.3	0.823445	1.19142	HGNC:29812	DCPS	1	protein_coding	11	q24.2
ENSG00000110066	KMT5B	3500.25	0.872795	1.13535	HGNC:24283	KMT5B	-1	protein_coding	11	q13.2
ENSG00000110074	FOXRED1	318.72	0.800075	1.22051	HGNC:26927	FOXRED1	1	protein_coding	11	q24.2
ENSG00000110075	PPP6R3	6912.29	0.914024	1.08965	HGNC:1173	PPP6R3	1	protein_coding	11	q13.2
ENSG00000110077	MS4A6A	3283.2	0.645102	1.43092	HGNC:13375	MS4A6A	-1	protein_coding	11	q12.2
ENSG00000110079	MS4A4A	121.03	0.388333	1.88383	HGNC:13371	MS4A4A	1	protein_coding	11	q12.2
ENSG00000110080	ST3GAL4	979.96	0.673497	1.38883	HGNC:10864	ST3GAL4	1	protein_coding	11	q24.2
ENSG00000110090	CPT1A	3778.94	0.568943	1.55017	HGNC:2328	CPT1A	-1	protein_coding	11	q13.3
ENSG00000110092	CCND1	54.63	0.512539	1.61084	HGNC:1582	CCND1	1	protein_coding	11	q13.3
ENSG00000110104	CCDC86	180.14	0.754968	1.27123	HGNC:28359	CCDC86	1	protein_coding	11	q12.2
ENSG00000110107	PRPF19	2079.87	0.859669	1.15007	HGNC:17896	PRPF19	-1	protein_coding	11	q12.2
ENSG00000110108	TMEM109	1904.6	0.812244	1.20655	HGNC:28771	TMEM109	1	protein_coding	11	q12.2
ENSG00000110171	TRIM3	305.06	0.767062	1.25877	HGNC:10064	TRIM3	-1	protein_coding	11	p15.4
ENSG00000110172	CHORDC1	2928.3	0.821979	1.19489	HGNC:14525	CHORDC1	-1	protein_coding	11	q14.3
ENSG00000110200	ANAPC15	287.09	0.790693	1.22958	HGNC:24531	ANAPC15	-1	protein_coding	11	q13.4
ENSG00000110203	FOLR3	633.03	0.0758258	3.07568	HGNC:3795	FOLR3	1	protein_coding	11	q13.4
ENSG00000110218	PANX1	622.77	0.769144	1.25889	HGNC:8599	PANX1	1	protein_coding	11	q21
ENSG00000110237	ARHGEF17	53.7	0.148976	2.58845	HGNC:21726	ARHGEF17	1	protein_coding	11	q13.4
ENSG00000110274	CEP164	1423.86	0.85823	1.1518	HGNC:29182	CEP164	1	protein_coding	11	q23.3
ENSG00000110315	RNF141	3576.66	0.800467	1.22125	HGNC:21159	RNF141	-1	protein_coding	11	p15.4
ENSG00000110318	CEP126	386.91	0.687498	1.36724	HGNC:29264	CEP126	1	protein_coding	11	q22.1
ENSG00000110321	EIF4G2	25411.3	0.875831	1.13225	HGNC:3297	EIF4G2	-1	protein_coding	11	p15.4
ENSG00000110324	IL10RA	11904.5	0.820448	1.19695	HGNC:5964	IL10RA	1	protein_coding	11	q23.3
ENSG00000110330	BIRC2	5080.32	0.786565	1.2385	HGNC:590	BIRC2	1	protein_coding	11	q22.2
ENSG00000110344	UBE4A	3842.57	0.894193	1.1115	HGNC:12499	UBE4A	1	protein_coding	11	q23.3
ENSG00000110367	DDX6	21970.3	0.890885	1.11528	HGNC:2747	DDX6	-1	protein_coding	11	q23.3
ENSG00000110395	CBL	15451.8	0.831359	1.18394	HGNC:1541	CBL	1	protein_coding	11	q23.3
ENSG00000110400	NECTIN1	791.31	0.69505	1.35851	HGNC:9706	NECTIN1	-1	protein_coding	11	q23.3
ENSG00000110422	HIPK3	16416.1	0.85343	1.15801	HGNC:4915	HIPK3	1	protein_coding	11	p13
ENSG00000110429	FBXO3	3320.15	0.868635	1.14001	HGNC:13582	FBXO3	-1	protein_coding	11	p13
ENSG00000110435	PDHX	960.84	0.803464	1.21664	HGNC:21350	PDHX	1	protein_coding	11	p13
ENSG00000110442	COMMD9	1046.86	0.830101	1.18449	HGNC:25014	COMMD9	-1	protein_coding	11	p13
ENSG00000110446	SLC15A3	2037.87	0.782189	1.24346	HGNC:18068	SLC15A3	-1	protein_coding	11	q12.2
ENSG00000110448	CD5	4142.69	0.765445	1.26512	HGNC:1685	CD5	1	protein_coding	11	q12.2
ENSG00000110455	ACCS	364.08	0.425731	1.8073	HGNC:23989	ACCS	1	protein_coding	11	p11.2
ENSG00000110497	AMBRA1	3055.21	0.863443	1.14624	HGNC:25990	AMBRA1	-1	protein_coding	11	p11.2
ENSG00000110514	MADD	4242.89	0.841408	1.17184	HGNC:6766	MADD	1	protein_coding	11	p11.2
ENSG00000110536	PTPMT1	58.71	0.732414	1.27747	HGNC:26965	PTPMT1	1	protein_coding	11	p11.2
ENSG00000110583	NAA40	989.02	0.825059	1.19007	HGNC:25845	NAA40	1	protein_coding	11	q13.1
ENSG00000110619	CARS1	1413.72	0.889851	1.1155	HGNC:1493	CARS1	-1	protein_coding	11	p15.4
ENSG00000110628	SLC22A18	373.21	0.573404	1.53801	HGNC:10964	SLC22A18	1	protein_coding	11	p15.4
ENSG00000110651	CD81	2472.25	0.766104	1.26403	HGNC:1701	CD81	1	protein_coding	11	p15.5
ENSG00000110660	SLC35F2	224.35	0.713171	1.33274	HGNC:23615	SLC35F2	-1	protein_coding	11	q22.3
ENSG00000110665	C11orf21	5317.28	0.787621	1.23729	HGNC:13231	C11orf21	-1	protein_coding	11	p15.5
ENSG00000110693	SOX6	1272.66	0.567316	1.55265	HGNC:16421	SOX6	-1	protein_coding	11	p15.2
ENSG00000110696	C11orf58	3366.46	0.880747	1.12641	HGNC:16990	C11orf58	1	protein_coding	11	p15.2
ENSG00000110697	PITPNM1	4177.33	0.811523	1.20771	HGNC:9003	PITPNM1	-1	protein_coding	11	q13.2
ENSG00000110700	RPS13	6734.27	0.824291	1.19226	HGNC:10386	RPS13	-1	protein_coding	11	p15.1
ENSG00000110711	AIP	1651.68	0.87184	1.13642	HGNC:358	AIP	1	protein_coding	11	q13.2
ENSG00000110713	NUP98	9801.84	0.872081	1.13642	HGNC:8068	NUP98	-1	protein_coding	11	p15.4
ENSG00000110717	NDUFS8	606.54	0.832591	1.18047	HGNC:7715	NDUFS8	1	protein_coding	11	q13.2
ENSG00000110719	TCIRG1	8119.49	0.820125	1.19737	HGNC:11647	TCIRG1	1	protein_coding	11	q13.2
ENSG00000110721	CHKA	218.26	0.664345	1.39283	HGNC:1937	CHKA	-1	protein_coding	11	q13.2
ENSG00000110723	EXPH5	204.43	0.53319	1.60446	HGNC:30578	EXPH5	-1	protein_coding	11	q22.3
ENSG00000110756	HPS5	1123.83	0.842654	1.16922	HGNC:17022	HPS5	-1	protein_coding	11	p15.1
ENSG00000110768	GTF2H1	1600.84	0.890158	1.11504	HGNC:4655	GTF2H1	1	protein_coding	11	p15.1
ENSG00000110777	POU2AF1	1825.04	0.639438	1.43942	HGNC:9211	POU2AF1	-1	protein_coding	11	q23.1
ENSG00000110799	VWF	230.8	0.29896	2.11005	HGNC:12726	VWF	-1	protein_coding	12	p13.31
ENSG00000110801	PSMD9	776.05	0.846595	1.16487	HGNC:9567	PSMD9	1	protein_coding	12	q24.31
ENSG00000110841	PPFIBP1	210.34	0.622801	1.45954	HGNC:9249	PPFIBP1	1	protein_coding	12	p11.23
ENSG00000110844	PRPF40B	103.01	0.669838	1.37851	HGNC:25031	PRPF40B	1	protein_coding	12	q13.12
ENSG00000110848	CD69	460.78	0.607665	1.48444	HGNC:1694	CD69	-1	protein_coding	12	p13.31
ENSG00000110851	PRDM4	1662.74	0.859425	1.15051	HGNC:9348	PRDM4	-1	protein_coding	12	q23.3
ENSG00000110852	CLEC2B	1289.76	0.759056	1.27311	HGNC:2053	CLEC2B	-1	protein_coding	12	p13.31
ENSG00000110871	COQ5	268.29	0.730553	1.30456	HGNC:28722	COQ5	-1	protein_coding	12	q24.31
ENSG00000110876	SELPLG	24813.5	0.799405	1.22268	HGNC:10722	SELPLG	-1	protein_coding	12	q24.11
ENSG00000110880	CORO1C	6154.04	0.794112	1.22911	HGNC:2254	CORO1C	-1	protein_coding	12	q24.11
ENSG00000110888	CAPRIN2	2049.62	0.809906	1.20949	HGNC:21259	CAPRIN2	-1	protein_coding	12	p11.21
ENSG00000110906	KCTD10	2008.78	0.843796	1.16837	HGNC:23236	KCTD10	-1	protein_coding	12	q24.11
ENSG00000110911	SLC11A2	1456.89	0.846323	1.1655	HGNC:10908	SLC11A2	-1	protein_coding	12	q13.12
ENSG00000110917	MLEC	3459.86	0.870844	1.13791	HGNC:28973	MLEC	1	protein_coding	12	q24.31
ENSG00000110921	MVK	202.29	0.731623	1.30506	HGNC:7530	MVK	1	protein_coding	12	q24.11
ENSG00000110925	CSRNP2	1159.35	0.86859	1.13943	HGNC:16006	CSRNP2	-1	protein_coding	12	q13.12
ENSG00000110931	CAMKK2	6216.09	0.799055	1.22296	HGNC:1470	CAMKK2	-1	protein_coding	12	q24.31
ENSG00000110934	BIN2	15201.8	0.862005	1.14802	HGNC:1053	BIN2	-1	protein_coding	12	q13.13
ENSG00000110944	IL23A	102.28	0.694173	1.35901	HGNC:15488	IL23A	1	protein_coding	12	q13.3
ENSG00000110955	ATP5F1B	7867.04	0.854705	1.15647	HGNC:830	ATP5F1B	-1	protein_coding	12	q13.3
ENSG00000110958	PTGES3	6706.24	0.875304	1.13268	HGNC:16049	PTGES3	-1	protein_coding	12	q13.3
ENSG00000110987	BCL7A	670.31	0.6221	1.46499	HGNC:1004	BCL7A	1	protein_coding	12	q24.31
ENSG00000111011	RSRC2	1913.84	0.873636	1.13437	HGNC:30559	RSRC2	-1	protein_coding	12	q24.31
ENSG00000111052	LIN7A	2364.05	0.637465	1.44244	HGNC:17787	LIN7A	-1	protein_coding	12	q21.31
ENSG00000111058	ACSS3	1121.36	0.496718	1.67564	HGNC:24723	ACSS3	1	protein_coding	12	q21.31
ENSG00000111110	PPM1H	243.27	0.628931	1.45517	HGNC:18583	PPM1H	-1	protein_coding	12	q14.2
ENSG00000111142	METAP2	852.21	0.846036	1.16521	HGNC:16672	METAP2	1	protein_coding	12	q22
ENSG00000111144	LTA4H	5488.11	0.675642	1.38682	HGNC:6710	LTA4H	-1	protein_coding	12	q23.1
ENSG00000111145	ELK3	2469.98	0.810128	1.20932	HGNC:3325	ELK3	1	protein_coding	12	q23.1
ENSG00000111181	SLC6A12	139.93	0.457372	1.73658	HGNC:11045	SLC6A12	-1	protein_coding	12	p13.33
ENSG00000111196	MAGOHB	409.45	0.813286	1.20161	HGNC:25504	MAGOHB	-1	protein_coding	12	p13.2
ENSG00000111203	ITFG2	1511.06	0.874883	1.13298	HGNC:30879	ITFG2	1	protein_coding	12	p13.33
ENSG00000111206	FOXM1	75.59	0.291044	2.10345	HGNC:3818	FOXM1	-1	protein_coding	12	p13.33
ENSG00000111215	PRR4	85.37	0.632541	1.42907	HGNC:18020	PRR4	-1	protein_coding	12	p13.2
ENSG00000111224	PARP11	1804.69	0.807341	1.2124	HGNC:1186	PARP11	-1	protein_coding	12	p13.32
ENSG00000111229	ARPC3	5947.59	0.806545	1.21377	HGNC:706	ARPC3	-1	protein_coding	12	q24.11
ENSG00000111231	GPN3	211.83	0.698673	1.35014	HGNC:30186	GPN3	-1	protein_coding	12	q24.11
ENSG00000111237	VPS29	1323.74	0.809071	1.21021	HGNC:14340	VPS29	-1	protein_coding	12	q24.11
ENSG00000111249	CUX2	88.35	0.373514	1.92417	HGNC:19347	CUX2	1	protein_coding	12	q24.11
ENSG00000111252	SH2B3	7215.54	0.82849	1.1873	HGNC:29605	SH2B3	1	protein_coding	12	q24.12
ENSG00000111261	MANSC1	1621.23	0.675413	1.38598	HGNC:25505	MANSC1	-1	protein_coding	12	p13.2
ENSG00000111266	DUSP16	2078.11	0.674651	1.3878	HGNC:17909	DUSP16	-1	protein_coding	12	p13.2
ENSG00000111269	CREBL2	2330.02	0.863941	1.14548	HGNC:2350	CREBL2	1	protein_coding	12	p13.1
ENSG00000111271	ACAD10	1040.63	0.886002	1.11951	HGNC:21597	ACAD10	1	protein_coding	12	q24.12
ENSG00000111275	ALDH2	2089.9	0.597636	1.5039	HGNC:404	ALDH2	1	protein_coding	12	q24.12
ENSG00000111276	CDKN1B	8910.39	0.873811	1.13452	HGNC:1785	CDKN1B	1	protein_coding	12	p13.1
ENSG00000111300	NAA25	1424.82	0.900465	1.104	HGNC:25783	NAA25	-1	protein_coding	12	q24.13
ENSG00000111321	LTBR	1978.55	0.734376	1.3055	HGNC:6718	LTBR	1	protein_coding	12	p13.31
ENSG00000111325	OGFOD2	287.03	0.808278	1.20893	HGNC:25823	OGFOD2	1	protein_coding	12	q24.31
ENSG00000111328	CDK2AP1	707.1	0.711356	1.33644	HGNC:14002	CDK2AP1	-1	protein_coding	12	q24.31
ENSG00000111331	OAS3	7114.54	0.352377	1.97905	HGNC:8088	OAS3	1	protein_coding	12	q24.13
ENSG00000111335	OAS2	6944.89	0.615848	1.47562	HGNC:8087	OAS2	1	protein_coding	12	q24.13
ENSG00000111348	ARHGDIB	47016	0.842735	1.1705	HGNC:679	ARHGDIB	-1	protein_coding	12	p12.3
ENSG00000111358	GTF2H3	496.02	0.872949	1.13302	HGNC:4657	GTF2H3	1	protein_coding	12	q24.31
ENSG00000111361	EIF2B1	1467.14	0.913342	1.08988	HGNC:3257	EIF2B1	-1	protein_coding	12	q24.31
ENSG00000111364	DDX55	514.04	0.83262	1.18084	HGNC:20085	DDX55	1	protein_coding	12	q24.31
ENSG00000111371	SLC38A1	14979.4	0.888489	1.11801	HGNC:13447	SLC38A1	-1	protein_coding	12	q13.11
ENSG00000111412	SPRING1	2170.42	0.867574	1.14125	HGNC:26128	SPRING1	-1	protein_coding	12	q24.22
ENSG00000111424	VDR	1565.48	0.754401	1.27884	HGNC:12679	VDR	-1	protein_coding	12	q13.11
ENSG00000111445	RFC5	327.28	0.776094	1.24664	HGNC:9973	RFC5	1	protein_coding	12	q24.23
ENSG00000111450	STX2	797.33	0.649668	1.42225	HGNC:3403	STX2	-1	protein_coding	12	q24.33
ENSG00000111452	ADGRD1	172.63	0.527139	1.61038	HGNC:19893	ADGRD1	1	protein_coding	12	q24.33
ENSG00000111481	COPZ1	2375.08	0.87997	1.12712	HGNC:2243	COPZ1	1	protein_coding	12	q13.13
ENSG00000111490	TBC1D30	215.99	0.59262	1.5047	HGNC:29164	TBC1D30	1	protein_coding	12	q14.3
ENSG00000111530	CAND1	4416.86	0.906074	1.09807	HGNC:30688	CAND1	1	protein_coding	12	q14.3
ENSG00000111540	RAB5B	9224.93	0.835345	1.1792	HGNC:9784	RAB5B	1	protein_coding	12	q13.2
ENSG00000111554	MDM1	920.67	0.80159	1.21868	HGNC:29917	MDM1	-1	protein_coding	12	q15
ENSG00000111581	NUP107	1043.93	0.860211	1.1495	HGNC:29914	NUP107	1	protein_coding	12	q15
ENSG00000111596	CNOT2	4022.83	0.915276	1.08829	HGNC:7878	CNOT2	1	protein_coding	12	q15
ENSG00000111602	TIMELESS	428.12	0.756797	1.27534	HGNC:11813	TIMELESS	-1	protein_coding	12	q13.3
ENSG00000111605	CPSF6	6261.39	0.893891	1.11189	HGNC:13871	CPSF6	1	protein_coding	12	q15
ENSG00000111615	KRR1	1419.93	0.865536	1.14301	HGNC:5176	KRR1	-1	protein_coding	12	q21.2
ENSG00000111639	MRPL51	395.36	0.753743	1.27985	HGNC:14044	MRPL51	-1	protein_coding	12	p13.31
ENSG00000111640	GAPDH	12486.6	0.795655	1.22732	HGNC:4141	GAPDH	1	protein_coding	12	p13.31
ENSG00000111641	NOP2	1171.13	0.858146	1.15103	HGNC:7867	NOP2	-1	protein_coding	12	p13.31
ENSG00000111642	CHD4	8431.08	0.821722	1.19546	HGNC:1919	CHD4	-1	protein_coding	12	p13.31
ENSG00000111644	ACRBP	724.25	0.657232	1.4125	HGNC:17195	ACRBP	-1	protein_coding	12	p13.31
ENSG00000111647	UHRF1BP1L	3825.47	0.878585	1.12901	HGNC:29102	UHRF1BP1L	-1	protein_coding	12	q23.1
ENSG00000111652	COPS7A	1068.74	0.866441	1.14247	HGNC:16758	COPS7A	1	protein_coding	12	p13.31
ENSG00000111653	ING4	724.56	0.830849	1.18279	HGNC:19423	ING4	-1	protein_coding	12	p13.31
ENSG00000111666	CHPT1	2781.15	0.664833	1.40194	HGNC:17852	CHPT1	1	protein_coding	12	q23.2
ENSG00000111667	USP5	1325.65	0.810923	1.20771	HGNC:12628	USP5	1	protein_coding	12	p13.31
ENSG00000111669	TPI1	4823.67	0.833805	1.18084	HGNC:12009	TPI1	1	protein_coding	12	p13.31
ENSG00000111670	GNPTAB	3718.75	0.82716	1.18857	HGNC:29670	GNPTAB	-1	protein_coding	12	q23.2
ENSG00000111671	SPSB2	280.71	0.719604	1.32165	HGNC:29522	SPSB2	-1	protein_coding	12	p13.31
ENSG00000111674	ENO2	810.8	0.682042	1.37642	HGNC:3353	ENO2	1	protein_coding	12	p13.31
ENSG00000111676	ATN1	1621.36	0.738886	1.29953	HGNC:3033	ATN1	1	protein_coding	12	p13.31
ENSG00000111678	C12orf57	228.65	0.704133	1.34266	HGNC:29521	C12orf57	1	protein_coding	12	p13.31
ENSG00000111679	PTPN6	17320.6	0.837617	1.17646	HGNC:9658	PTPN6	1	protein_coding	12	p13.31
ENSG00000111684	LPCAT3	511.97	0.769576	1.25789	HGNC:30244	LPCAT3	-1	protein_coding	12	p13.31
ENSG00000111696	NT5DC3	493.11	0.569853	1.54732	HGNC:30826	NT5DC3	-1	protein_coding	12	q23.3
ENSG00000111707	SUDS3	3388.57	0.849031	1.16303	HGNC:29545	SUDS3	1	protein_coding	12	q24.23
ENSG00000111711	GOLT1B	996.79	0.851734	1.15872	HGNC:20175	GOLT1B	1	protein_coding	12	p12.1
ENSG00000111716	LDHB	3881.53	0.736308	1.30335	HGNC:6541	LDHB	-1	protein_coding	12	p12.1
ENSG00000111725	PRKAB1	975.66	0.835332	1.17766	HGNC:9378	PRKAB1	1	protein_coding	12	q24.23
ENSG00000111726	CMAS	663.37	0.795936	1.22556	HGNC:18290	CMAS	1	protein_coding	12	p12.1
ENSG00000111727	HCFC2	948.17	0.876425	1.1306	HGNC:24972	HCFC2	1	protein_coding	12	q23.3
ENSG00000111728	ST8SIA1	402.17	0.524654	1.6212	HGNC:10869	ST8SIA1	-1	protein_coding	12	p12.1
ENSG00000111729	CLEC4A	782.7	0.660534	1.40667	HGNC:13257	CLEC4A	1	protein_coding	12	p13.31
ENSG00000111731	C2CD5	2837.52	0.875765	1.13233	HGNC:29062	C2CD5	-1	protein_coding	12	p12.1
ENSG00000111737	RAB35	3674.66	0.874367	1.13371	HGNC:9774	RAB35	-1	protein_coding	12	q24.23
ENSG00000111752	PHC1	735.23	0.716783	1.32748	HGNC:3182	PHC1	1	protein_coding	12	p13.31
ENSG00000111775	COX6A1	1199.53	0.855335	1.15462	HGNC:2277	COX6A1	1	protein_coding	12	q24.31
ENSG00000111785	RIC8B	661.8	0.805379	1.21336	HGNC:25555	RIC8B	1	protein_coding	12	q23.3
ENSG00000111786	SRSF9	935.95	0.79812	1.22336	HGNC:10791	SRSF9	-1	protein_coding	12	q24.31
ENSG00000111790	FGFR1OP2	2887.03	0.85278	1.15828	HGNC:23098	FGFR1OP2	1	protein_coding	12	p11.23
ENSG00000111796	KLRB1	651.96	0.524572	1.6228	HGNC:6373	KLRB1	-1	protein_coding	12	p13.31
ENSG00000111801	BTN3A3	3336.51	0.770566	1.2585	HGNC:1140	BTN3A3	1	protein_coding	6	p22.2
ENSG00000111802	TDP2	3209.89	0.790058	1.234	HGNC:17768	TDP2	-1	protein_coding	6	p22.3
ENSG00000111817	DSE	2317.22	0.739248	1.2994	HGNC:21144	DSE	1	protein_coding	6	q22.1
ENSG00000111832	RWDD1	674.73	0.82848	1.18566	HGNC:20993	RWDD1	1	protein_coding	6	q22.1
ENSG00000111837	MAK	818.64	0.445861	1.77245	HGNC:6816	MAK	-1	protein_coding	6	p24.2
ENSG00000111843	TMEM14C	362.88	0.631063	1.44951	HGNC:20952	TMEM14C	1	protein_coding	6	p24.2
ENSG00000111845	PAK1IP1	198.15	0.822609	1.19102	HGNC:20882	PAK1IP1	1	protein_coding	6	p24.2
ENSG00000111846	GCNT2	699.09	0.668011	1.3961	HGNC:4204	GCNT2	1	protein_coding	6	p24.3
ENSG00000111850	SMIM8	372.65	0.754059	1.27734	HGNC:21401	SMIM8	1	protein_coding	6	q15
ENSG00000111859	NEDD9	7771.3	0.833451	1.1814	HGNC:7733	NEDD9	-1	protein_coding	6	p24.2
ENSG00000111860	CEP85L	3933.46	0.833871	1.18064	HGNC:21638	CEP85L	-1	protein_coding	6	q22.31
ENSG00000111863	ADTRP	204.76	0.424888	1.80699	HGNC:21214	ADTRP	-1	protein_coding	6	p24.1
ENSG00000111875	ASF1A	937.64	0.830809	1.18382	HGNC:20995	ASF1A	1	protein_coding	6	q22.31
ENSG00000111877	MCM9	1777.05	0.878422	1.12827	HGNC:21484	MCM9	-1	protein_coding	6	q22.31
ENSG00000111879	FAM184A	89.62	0.569069	1.52868	HGNC:20991	FAM184A	-1	protein_coding	6	q22.31
ENSG00000111880	RNGTT	1650.95	0.855871	1.15449	HGNC:10073	RNGTT	-1	protein_coding	6	q15
ENSG00000111885	MAN1A1	4785.1	0.635305	1.44595	HGNC:6821	MAN1A1	-1	protein_coding	6	q22.31
ENSG00000111886	GABRR2	163.54	0.470833	1.71823	HGNC:4091	GABRR2	-1	protein_coding	6	q15
ENSG00000111897	SERINC1	9375.24	0.849472	1.16253	HGNC:13464	SERINC1	-1	protein_coding	6	q22.31
ENSG00000111906	HDDC2	365.98	0.694027	1.358	HGNC:21078	HDDC2	-1	protein_coding	6	q22.31
ENSG00000111911	HINT3	973.38	0.838316	1.17426	HGNC:18468	HINT3	1	protein_coding	6	q22.32
ENSG00000111912	NCOA7	2565.34	0.790928	1.23297	HGNC:21081	NCOA7	1	protein_coding	6	q22.31
ENSG00000111913	RIPOR2	55166.8	0.833401	1.18153	HGNC:13872	RIPOR2	-1	protein_coding	6	p22.3
ENSG00000111961	SASH1	311.73	0.362493	1.9472	HGNC:19182	SASH1	1	protein_coding	6	q24.3
ENSG00000111962	UST	426.57	0.677497	1.38078	HGNC:17223	UST	1	protein_coding	6	q25.1
ENSG00000112029	FBXO5	220.14	0.776778	1.24466	HGNC:13584	FBXO5	-1	protein_coding	6	q25.2
ENSG00000112031	MTRF1L	325.39	0.602354	1.49052	HGNC:21051	MTRF1L	-1	protein_coding	6	q25.2
ENSG00000112033	PPARD	1934.3	0.858709	1.15132	HGNC:9235	PPARD	1	protein_coding	6	p21.31
ENSG00000112039	FANCE	229.63	0.757741	1.27161	HGNC:3586	FANCE	1	protein_coding	6	p21.31
ENSG00000112053	SLC26A8	290.64	0.450729	1.75819	HGNC:14468	SLC26A8	-1	protein_coding	6	p21.31
ENSG00000112062	MAPK14	10235.9	0.845459	1.16727	HGNC:6876	MAPK14	1	protein_coding	6	p21.31
ENSG00000112077	RHAG	91.89	0.489716	1.67592	HGNC:10006	RHAG	-1	protein_coding	6	p12.3
ENSG00000112078	KCTD20	4748	0.871735	1.13669	HGNC:21052	KCTD20	1	protein_coding	6	p21.31
ENSG00000112079	STK38	12211.2	0.862324	1.14764	HGNC:17847	STK38	-1	protein_coding	6	p21.31
ENSG00000112081	SRSF3	5981.99	0.902208	1.10264	HGNC:10785	SRSF3	1	protein_coding	6	p21.31
ENSG00000112096	SOD2	72768.9	0.715924	1.33079	HGNC:11180	SOD2	-1	protein_coding	6	q25.3
ENSG00000112110	MRPL18	626.11	0.812956	1.20426	HGNC:14477	MRPL18	1	protein_coding	6	q25.3
ENSG00000112118	MCM3	1361.33	0.851373	1.15916	HGNC:6945	MCM3	-1	protein_coding	6	p12.2
ENSG00000112130	RNF8	453.3	0.840503	1.17141	HGNC:10071	RNF8	1	protein_coding	6	p21.2
ENSG00000112137	PHACTR1	1221.12	0.638758	1.44048	HGNC:20990	PHACTR1	1	protein_coding	6	p24.1
ENSG00000112139	MDGA1	423.87	0	4.85054	HGNC:19267	MDGA1	-1	protein_coding	6	p21.2
ENSG00000112144	CILK1	1442.91	0.816406	1.20105	HGNC:21219	CILK1	-1	protein_coding	6	p12.1
ENSG00000112146	FBXO9	3451.86	0.634441	1.44705	HGNC:13588	FBXO9	1	protein_coding	6	p12.1
ENSG00000112149	CD83	500.5	0.703297	1.34466	HGNC:1703	CD83	1	protein_coding	6	p23
ENSG00000112159	MDN1	5199.14	0.829368	1.18616	HGNC:18302	MDN1	-1	protein_coding	6	q15
ENSG00000112167	SAYSD1	372.69	0.767394	1.25842	HGNC:21025	SAYSD1	-1	protein_coding	6	p21.2
ENSG00000112182	BACH2	4800.5	0.797	1.2255	HGNC:14078	BACH2	-1	protein_coding	6	q15
ENSG00000112195	TREML2	4064.66	0.712237	1.33566	HGNC:21092	TREML2	-1	protein_coding	6	p21.1
ENSG00000112200	ZNF451	5526.31	0.903496	1.1011	HGNC:21091	ZNF451	1	protein_coding	6	p12.1
ENSG00000112208	BAG2	270.58	0.742849	1.28982	HGNC:938	BAG2	1	protein_coding	6	p12.1
ENSG00000112210	RAB23	50.48	0.495246	1.66403	HGNC:14263	RAB23	-1	protein_coding	6	p11.2
ENSG00000112232	KHDRBS2	81.62	0.465572	1.70301	HGNC:18114	KHDRBS2	-1	protein_coding	6	q11.1
ENSG00000112234	FBXL4	2699.85	0.853751	1.15747	HGNC:13601	FBXL4	-1	protein_coding	6	q16.2
ENSG00000112237	CCNC	907.37	0.841994	1.17042	HGNC:1581	CCNC	-1	protein_coding	6	q16.2
ENSG00000112242	E2F3	2624.37	0.835248	1.17895	HGNC:3115	E2F3	1	protein_coding	6	p22.3
ENSG00000112249	ASCC3	3824.94	0.894393	1.11113	HGNC:18697	ASCC3	-1	protein_coding	6	q16.3
ENSG00000112282	MED23	3197.23	0.889833	1.11628	HGNC:2372	MED23	-1	protein_coding	6	q23.2
ENSG00000112290	WASF1	111.66	0.474655	1.70159	HGNC:12732	WASF1	-1	protein_coding	6	q21
ENSG00000112293	GPLD1	121.66	0.534276	1.60283	HGNC:4459	GPLD1	-1	protein_coding	6	p22.3
ENSG00000112294	ALDH5A1	1781.06	0.651859	1.42106	HGNC:408	ALDH5A1	1	protein_coding	6	p22.3
ENSG00000112297	CRYBG1	7895.5	0.82566	1.19068	HGNC:356	CRYBG1	1	protein_coding	6	q21
ENSG00000112299	VNN1	973.99	0.399388	1.86963	HGNC:12705	VNN1	-1	protein_coding	6	q23.2
ENSG00000112303	VNN2	16068.6	0.572795	1.54426	HGNC:12706	VNN2	-1	protein_coding	6	q23.2
ENSG00000112304	ACOT13	298.6	0.790355	1.23242	HGNC:20999	ACOT13	1	protein_coding	6	p22.3
ENSG00000112305	SMAP1	556.9	0.843958	1.16718	HGNC:19651	SMAP1	1	protein_coding	6	q13
ENSG00000112306	RPS12	8288.63	0.744152	1.29286	HGNC:10385	RPS12	1	protein_coding	6	q23.2
ENSG00000112308	C6orf62	8784.47	0.873018	1.1353	HGNC:20998	C6orf62	-1	protein_coding	6	p22.3
ENSG00000112312	GMNN	81.35	0.626921	1.45052	HGNC:17493	GMNN	1	protein_coding	6	p22.3
ENSG00000112335	SNX3	7127.25	0.776316	1.25139	HGNC:11174	SNX3	-1	protein_coding	6	q21
ENSG00000112339	HBS1L	2370.94	0.874759	1.13288	HGNC:4834	HBS1L	-1	protein_coding	6	q23.3
ENSG00000112343	TRIM38	11476.7	0.847281	1.16506	HGNC:10059	TRIM38	1	protein_coding	6	p22.2
ENSG00000112357	PEX7	132.82	0.685138	1.36275	HGNC:8860	PEX7	1	protein_coding	6	q23.3
ENSG00000112365	ZBTB24	1841.89	0.883875	1.12276	HGNC:21143	ZBTB24	-1	protein_coding	6	q21
ENSG00000112367	FIG4	2284.09	0.806886	1.21274	HGNC:16873	FIG4	1	protein_coding	6	q21
ENSG00000112378	PERP	99.35	0.503271	1.64066	HGNC:17637	PERP	-1	protein_coding	6	q23.3
ENSG00000112394	SLC16A10	554.37	0.607897	1.48637	HGNC:17027	SLC16A10	1	protein_coding	6	q21
ENSG00000112406	HECA	11206.9	0.88365	1.12341	HGNC:21041	HECA	1	protein_coding	6	q24.1
ENSG00000112419	PHACTR2	3210.64	0.770251	1.25894	HGNC:20956	PHACTR2	1	protein_coding	6	q24.2
ENSG00000112425	EPM2A	275.8	0.717912	1.32342	HGNC:3413	EPM2A	-1	protein_coding	6	q24.3
ENSG00000112473	SLC39A7	1170.53	0.869692	1.1388	HGNC:4927	SLC39A7	1	protein_coding	6	p21.32
ENSG00000112486	CCR6	954.05	0.653006	1.41816	HGNC:1607	CCR6	1	protein_coding	6	q27
ENSG00000112511	PHF1	2336.1	0.837721	1.17589	HGNC:8919	PHF1	1	protein_coding	6	p21.32
ENSG00000112514	CUTA	1168.56	0.833504	1.18008	HGNC:21101	CUTA	-1	protein_coding	6	p21.32
ENSG00000112531	QKI	14399.5	0.868985	1.13997	HGNC:21100	QKI	1	protein_coding	6	q26
ENSG00000112561	TFEB	3490.63	0.826498	1.18947	HGNC:11753	TFEB	-1	protein_coding	6	p21.1
ENSG00000112576	CCND3	8737.74	0.796545	1.22606	HGNC:1585	CCND3	-1	protein_coding	6	p21.1
ENSG00000112578	BYSL	175.08	0.748229	1.27942	HGNC:1157	BYSL	1	protein_coding	6	p21.1
ENSG00000112584	FAM120B	3892.4	0.885572	1.1209	HGNC:21109	FAM120B	1	protein_coding	6	q27
ENSG00000112592	TBP	688.18	0.88349	1.1218	HGNC:11588	TBP	1	protein_coding	6	q27
ENSG00000112599	GUCA1B	131.92	0.697392	1.3493	HGNC:4679	GUCA1B	-1	protein_coding	6	p21.1
ENSG00000112624	BICRAL	5812.68	0.855027	1.15609	HGNC:21111	BICRAL	1	protein_coding	6	p21.1
ENSG00000112640	PPP2R5D	899.8	0.812403	1.20582	HGNC:9312	PPP2R5D	1	protein_coding	6	p21.1
ENSG00000112651	MRPL2	431.62	0.829433	1.18391	HGNC:14056	MRPL2	-1	protein_coding	6	p21.1
ENSG00000112655	PTK7	127.3	0.439906	1.77533	HGNC:9618	PTK7	1	protein_coding	6	p21.1
ENSG00000112658	SRF	2563.01	0.871241	1.13694	HGNC:11291	SRF	1	protein_coding	6	p21.1
ENSG00000112659	CUL9	1875.73	0.855667	1.15475	HGNC:15982	CUL9	1	protein_coding	6	p21.1
ENSG00000112667	DNPH1	197.93	0.742687	1.29339	HGNC:21218	DNPH1	-1	protein_coding	6	p21.1
ENSG00000112679	DUSP22	3475.74	0.760414	1.27138	HGNC:16077	DUSP22	1	protein_coding	6	p25.3
ENSG00000112685	EXOC2	2091.79	0.850946	1.16025	HGNC:24968	EXOC2	-1	protein_coding	6	p25.3
ENSG00000112695	COX7A2	500.97	0.756532	1.27553	HGNC:2288	COX7A2	-1	protein_coding	6	q14.1
ENSG00000112697	TMEM30A	6490.39	0.851567	1.16002	HGNC:16667	TMEM30A	-1	protein_coding	6	q14.1
ENSG00000112699	GMDS	454.79	0.831153	1.18296	HGNC:4369	GMDS	-1	protein_coding	6	p25.3
ENSG00000112701	SENP6	6699.66	0.866313	1.14304	HGNC:20944	SENP6	1	protein_coding	6	q14.1
ENSG00000112715	VEGFA	560.16	0.714082	1.33176	HGNC:12680	VEGFA	1	protein_coding	6	p21.1
ENSG00000112739	PRPF4B	5718.68	0.882197	1.12491	HGNC:17346	PRPF4B	1	protein_coding	6	p25.2
ENSG00000112759	SLC29A1	722.14	0.472208	1.72127	HGNC:11003	SLC29A1	1	protein_coding	6	p21.1
ENSG00000112763	BTN2A1	4460.33	0.834467	1.17996	HGNC:1136	BTN2A1	1	protein_coding	6	p22.2
ENSG00000112773	TENT5A	2746.4	0.725313	1.31773	HGNC:18345	TENT5A	-1	protein_coding	6	q14.1
ENSG00000112782	CLIC5	270.19	0.625486	1.45823	HGNC:13517	CLIC5	-1	protein_coding	6	p21.1
ENSG00000112787	FBRSL1	4292.19	0.852246	1.15908	HGNC:29308	FBRSL1	1	protein_coding	12	q24.33
ENSG00000112796	ENPP5	164.43	0.583835	1.5204	HGNC:13717	ENPP5	-1	protein_coding	6	p21.1
ENSG00000112799	LY86	659.77	0.615366	1.47324	HGNC:16837	LY86	1	protein_coding	6	p25.1
ENSG00000112851	ERBIN	16227	0.882601	1.1246	HGNC:15842	ERBIN	1	protein_coding	5	q12.3
ENSG00000112855	HARS2	1037.86	0.864278	1.14466	HGNC:4817	HARS2	1	protein_coding	5	q31.3
ENSG00000112874	NUDT12	60.79	0.180951	2.46751	HGNC:18826	NUDT12	-1	protein_coding	5	q21.2
ENSG00000112877	CEP72	348.1	0.801494	1.21804	HGNC:25547	CEP72	1	protein_coding	5	p15.33
ENSG00000112893	MAN2A1	4381.63	0.856302	1.15459	HGNC:6824	MAN2A1	1	protein_coding	5	q21.3
ENSG00000112902	SEMA5A	59.52	0.252016	2.21774	HGNC:10736	SEMA5A	-1	protein_coding	5	p15.31
ENSG00000112941	TENT4A	1703.32	0.868304	1.14013	HGNC:16705	TENT4A	1	protein_coding	5	p15.31
ENSG00000112972	HMGCS1	646.96	0.805305	1.21491	HGNC:5007	HMGCS1	-1	protein_coding	5	p12
ENSG00000112977	DAP	2746.66	0.733254	1.30704	HGNC:2672	DAP	-1	protein_coding	5	p15.2
ENSG00000112983	BRD8	1772.18	0.849237	1.16241	HGNC:19874	BRD8	-1	protein_coding	5	q31.2
ENSG00000112992	NNT	2753.47	0.859643	1.15055	HGNC:7863	NNT	1	protein_coding	5	p12
ENSG00000112996	MRPS30	2068.95	0.882573	1.12424	HGNC:8769	MRPS30	1	protein_coding	5	p12
ENSG00000113013	HSPA9	3862.72	0.878655	1.12874	HGNC:5244	HSPA9	-1	protein_coding	5	q31.2
ENSG00000113048	MRPS27	1416.8	0.863919	1.14483	HGNC:14512	MRPS27	-1	protein_coding	5	q13.2
ENSG00000113068	PFDN1	548.4	0.826039	1.18891	HGNC:8866	PFDN1	-1	protein_coding	5	q31.3
ENSG00000113088	GZMK	263.27	0.497588	1.66749	HGNC:4711	GZMK	1	protein_coding	5	q11.2
ENSG00000113108	APBB3	738.07	0.783124	1.24107	HGNC:20708	APBB3	-1	protein_coding	5	q31.3
ENSG00000113119	TMCO6	529.37	0.840622	1.1712	HGNC:28814	TMCO6	1	protein_coding	5	q31.3
ENSG00000113140	SPARC	3823.09	0.562895	1.56052	HGNC:11219	SPARC	-1	protein_coding	5	q33.1
ENSG00000113141	IK	2832.11	0.866492	1.14261	HGNC:5958	IK	1	protein_coding	5	q31.3
ENSG00000113161	HMGCR	2389.18	0.751722	1.28245	HGNC:5006	HMGCR	1	protein_coding	5	q13.3
ENSG00000113163	CERT1	5077.65	0.892145	1.1139	HGNC:2205	CERT1	-1	protein_coding	5	q13.3
ENSG00000113194	FAF2	2114.17	0.906739	1.09736	HGNC:24666	FAF2	1	protein_coding	5	q35.2
ENSG00000113240	CLK4	2374.27	0.839837	1.17383	HGNC:13659	CLK4	-1	protein_coding	5	q35.3
ENSG00000113249	HAVCR1	59.26	0.573743	1.53561	HGNC:17866	HAVCR1	-1	protein_coding	5	q33.3
ENSG00000113263	ITK	8022.88	0.819033	1.19857	HGNC:6171	ITK	1	protein_coding	5	q33.3
ENSG00000113269	RNF130	5409.3	0.845026	1.16762	HGNC:18280	RNF130	-1	protein_coding	5	q35.3
ENSG00000113272	THG1L	272.72	0.784688	1.2357	HGNC:26053	THG1L	1	protein_coding	5	q33.3
ENSG00000113273	ARSB	1678.98	0.777258	1.24957	HGNC:714	ARSB	-1	protein_coding	5	q14.1
ENSG00000113282	CLINT1	3828.74	0.866081	1.1432	HGNC:23186	CLINT1	-1	protein_coding	5	q33.3
ENSG00000113300	CNOT6	2891.24	0.843583	1.16905	HGNC:14099	CNOT6	1	protein_coding	5	q35.3
ENSG00000113303	BTNL8	694.04	0.433693	1.79673	HGNC:26131	BTNL8	1	protein_coding	5	q35.3
ENSG00000113312	TTC1	1319.97	0.893202	1.11215	HGNC:12391	TTC1	1	protein_coding	5	q33.3
ENSG00000113318	MSH3	1224.24	0.809482	1.20973	HGNC:7326	MSH3	1	protein_coding	5	q14.1
ENSG00000113319	RASGRF2	1269.63	0.697841	1.35551	HGNC:9876	RASGRF2	1	protein_coding	5	q14.1
ENSG00000113328	CCNG1	2178.17	0.855764	1.1551	HGNC:1592	CCNG1	1	protein_coding	5	q34
ENSG00000113356	POLR3G	51	0.666667	1.39216	HGNC:30075	POLR3G	1	protein_coding	5	q14.3
ENSG00000113360	DROSHA	2131.96	0.869153	1.13933	HGNC:17904	DROSHA	-1	protein_coding	5	p13.3
ENSG00000113368	LMNB1	3111.29	0.7386	1.3001	HGNC:6637	LMNB1	1	protein_coding	5	q23.2
ENSG00000113369	ARRDC3	13112.8	0.647152	1.42837	HGNC:29263	ARRDC3	-1	protein_coding	5	q14.3
ENSG00000113384	GOLPH3	3548.15	0.879331	1.12791	HGNC:15452	GOLPH3	-1	protein_coding	5	p13.3
ENSG00000113387	SUB1	2073.46	0.78082	1.24574	HGNC:19985	SUB1	1	protein_coding	5	p13.3
ENSG00000113391	FAM172A	1762.9	0.84066	1.17193	HGNC:25365	FAM172A	-1	protein_coding	5	q15
ENSG00000113407	TARS1	1801.31	0.80497	1.21523	HGNC:11572	TARS1	1	protein_coding	5	p13.3
ENSG00000113441	LNPEP	16844.9	0.805111	1.21562	HGNC:6656	LNPEP	1	protein_coding	5	q15
ENSG00000113448	PDE4D	2351.19	0.707727	1.34145	HGNC:8783	PDE4D	-1	protein_coding	5	q12.1
ENSG00000113456	RAD1	759.61	0.86755	1.14138	HGNC:9806	RAD1	-1	protein_coding	5	p13.2
ENSG00000113460	BRIX1	286.26	0.799972	1.21917	HGNC:24170	BRIX1	1	protein_coding	5	p13.2
ENSG00000113494	PRLR	133.91	0.485401	1.68023	HGNC:9446	PRLR	-1	protein_coding	5	p13.2
ENSG00000113504	SLC12A7	2718.92	0.445765	1.77387	HGNC:10915	SLC12A7	-1	protein_coding	5	p15.33
ENSG00000113522	RAD50	2421.15	0.885117	1.12137	HGNC:9816	RAD50	1	protein_coding	5	q31.1
ENSG00000113532	ST8SIA4	10113.4	0.773132	1.25546	HGNC:10871	ST8SIA4	-1	protein_coding	5	q21.1
ENSG00000113552	GNPDA1	680.07	0.819033	1.19694	HGNC:4417	GNPDA1	-1	protein_coding	5	q31.3
ENSG00000113558	SKP1	6940.83	0.843703	1.16917	HGNC:10899	SKP1	-1	protein_coding	5	q31.1
ENSG00000113569	NUP155	1909.79	0.894863	1.11059	HGNC:8063	NUP155	-1	protein_coding	5	p13.2
ENSG00000113575	PPP2CA	3937.5	0.896762	1.10857	HGNC:9299	PPP2CA	-1	protein_coding	5	q31.1
ENSG00000113580	NR3C1	11008.6	0.866868	1.14238	HGNC:7978	NR3C1	-1	protein_coding	5	q31.3
ENSG00000113583	C5orf15	1565.68	0.867355	1.14136	HGNC:20656	C5orf15	-1	protein_coding	5	q31.1
ENSG00000113593	PPWD1	1296.94	0.84815	1.16274	HGNC:28954	PPWD1	1	protein_coding	5	q12.3
ENSG00000113595	TRIM23	1386.62	0.830076	1.18417	HGNC:660	TRIM23	-1	protein_coding	5	q12.3
ENSG00000113597	TRAPPC13	352.57	0.811186	1.20543	HGNC:25828	TRAPPC13	1	protein_coding	5	q12.3
ENSG00000113615	SEC24A	1883.58	0.865373	1.1441	HGNC:10703	SEC24A	1	protein_coding	5	q31.1
ENSG00000113621	TXNDC15	1142.84	0.844388	1.16727	HGNC:20652	TXNDC15	1	protein_coding	5	q31.1
ENSG00000113638	TTC33	941.27	0.835042	1.1782	HGNC:29959	TTC33	-1	protein_coding	5	p13.1
ENSG00000113643	RARS1	948.49	0.802328	1.21773	HGNC:9870	RARS1	1	protein_coding	5	q34
ENSG00000113648	MACROH2A1	13374.6	0.847804	1.16452	HGNC:4740	MACROH2A1	-1	protein_coding	5	q31.1
ENSG00000113649	TCERG1	2715.49	0.887869	1.11803	HGNC:15630	TCERG1	1	protein_coding	5	q32
ENSG00000113658	SMAD5	1722.45	0.793056	1.22964	HGNC:6771	SMAD5	1	protein_coding	5	q31.1
ENSG00000113712	CSNK1A1	10581.5	0.918675	1.08462	HGNC:2451	CSNK1A1	-1	protein_coding	5	q32
ENSG00000113716	HMGXB3	1718.42	0.857765	1.1528	HGNC:28982	HMGXB3	1	protein_coding	5	q32
ENSG00000113719	ERGIC1	10669	0.817693	1.2003	HGNC:29205	ERGIC1	1	protein_coding	5	q35.1
ENSG00000113721	PDGFRB	140.28	0.392073	1.88195	HGNC:8804	PDGFRB	-1	protein_coding	5	q32
ENSG00000113732	ATP6V0E1	3301.44	0.854173	1.15677	HGNC:863	ATP6V0E1	1	protein_coding	5	q35.1
ENSG00000113734	BNIP1	134.74	0.794122	1.21716	HGNC:1082	BNIP1	1	protein_coding	5	q35.1
ENSG00000113742	CPEB4	8580.22	0.83541	1.17911	HGNC:21747	CPEB4	1	protein_coding	5	q35.2
ENSG00000113749	HRH2	8670.03	0.697229	1.3564	HGNC:5183	HRH2	1	protein_coding	5	q35.2
ENSG00000113758	DBN1	654.3	0.600642	1.49778	HGNC:2695	DBN1	-1	protein_coding	5	q35.3
ENSG00000113761	ZNF346	1241.77	0.860868	1.14836	HGNC:16403	ZNF346	1	protein_coding	5	q35.2
ENSG00000113790	EHHADH	78.5	0.547771	1.56688	HGNC:3247	EHHADH	-1	protein_coding	3	q27.2
ENSG00000113810	SMC4	2093.73	0.793799	1.22891	HGNC:14013	SMC4	1	protein_coding	3	q25.33
ENSG00000113811	SELENOK	966.18	0.603407	1.49351	HGNC:30394	SELENOK	-1	protein_coding	3	p21.1
ENSG00000113812	ACTR8	1062.46	0.832973	1.18122	HGNC:14672	ACTR8	-1	protein_coding	3	p21.1
ENSG00000113838	TBCCD1	497.15	0.852861	1.15659	HGNC:25546	TBCCD1	-1	protein_coding	3	q27.3
ENSG00000113845	TIMMDC1	708.63	0.838237	1.1741	HGNC:1321	TIMMDC1	1	protein_coding	3	q13.33
ENSG00000113851	CRBN	1575.05	0.865369	1.14409	HGNC:30185	CRBN	-1	protein_coding	3	p26.2
ENSG00000113916	BCL6	22698.2	0.649567	1.42474	HGNC:1001	BCL6	-1	protein_coding	3	q27.3
ENSG00000113924	HGD	72.98	0.493286	1.65799	HGNC:4892	HGD	-1	protein_coding	3	q13.33
ENSG00000113966	ARL6	155.38	0.720813	1.31291	HGNC:13210	ARL6	1	protein_coding	3	q11.2
ENSG00000113971	NPHP3	1214.12	0.718216	1.32606	HGNC:7907	NPHP3	-1	protein_coding	3	q22.1
ENSG00000114013	CD86	1543.57	0.68672	1.37085	HGNC:1705	CD86	1	protein_coding	3	q13.33
ENSG00000114021	NIT2	819.39	0.826224	1.18991	HGNC:29878	NIT2	1	protein_coding	3	q12.2
ENSG00000114023	FAM162A	541.26	0.807375	1.21014	HGNC:17865	FAM162A	1	protein_coding	3	q21.1
ENSG00000114026	OGG1	868.66	0.842677	1.16962	HGNC:8125	OGG1	1	protein_coding	3	p25.3
ENSG00000114030	KPNA1	2967.33	0.882275	1.12458	HGNC:6394	KPNA1	-1	protein_coding	3	q21.1
ENSG00000114054	PCCB	467.71	0.821022	1.19305	HGNC:8654	PCCB	1	protein_coding	3	q22.3
ENSG00000114062	UBE3A	4880.92	0.915196	1.08832	HGNC:12496	UBE3A	-1	protein_coding	15	q11.2
ENSG00000114098	ARMC8	2769.01	0.901405	1.10328	HGNC:24999	ARMC8	1	protein_coding	3	q22.3
ENSG00000114107	CEP70	208.62	0.709424	1.33736	HGNC:29972	CEP70	-1	protein_coding	3	q22.3
ENSG00000114120	SLC25A36	2470.72	0.866549	1.14258	HGNC:25554	SLC25A36	1	protein_coding	3	q23
ENSG00000114125	RNF7	875.3	0.883126	1.12304	HGNC:10070	RNF7	1	protein_coding	3	q23
ENSG00000114126	TFDP2	2819.45	0.81257	1.20626	HGNC:11751	TFDP2	-1	protein_coding	3	q23
ENSG00000114127	XRN1	11424	0.79237	1.23127	HGNC:30654	XRN1	-1	protein_coding	3	q23
ENSG00000114166	KAT2B	8546.69	0.714663	1.33245	HGNC:8638	KAT2B	1	protein_coding	3	p24.3
ENSG00000114209	PDCD10	1264.83	0.80327	1.21755	HGNC:8761	PDCD10	-1	protein_coding	3	q26.1
ENSG00000114268	PFKFB4	2762.37	0.838773	1.17472	HGNC:8875	PFKFB4	-1	protein_coding	3	p21.31
ENSG00000114302	PRKAR2A	2505.33	0.863359	1.14636	HGNC:9391	PRKAR2A	-1	protein_coding	3	p21.31
ENSG00000114315	HES1	84.16	0.39211	1.86549	HGNC:5192	HES1	1	protein_coding	3	q29
ENSG00000114316	USP4	8610.06	0.863176	1.14657	HGNC:12627	USP4	-1	protein_coding	3	p21.31
ENSG00000114331	ACAP2	14473.9	0.883313	1.12375	HGNC:16469	ACAP2	-1	protein_coding	3	q29
ENSG00000114346	ECT2	343.4	0.730926	1.30751	HGNC:3155	ECT2	1	protein_coding	3	q26.31
ENSG00000114353	GNAI2	29543.8	0.846913	1.16559	HGNC:4385	GNAI2	1	protein_coding	3	p21.31
ENSG00000114354	TFG	1699.68	0.85722	1.15316	HGNC:11758	TFG	1	protein_coding	3	q12.2
ENSG00000114374	USP9Y	59.68	0	7.15483	HGNC:12633	USP9Y	1	protein_coding	Y	q11.221
ENSG00000114383	TUSC2	889.41	0.863494	1.1457	HGNC:17034	TUSC2	-1	protein_coding	3	p21.31
ENSG00000114388	NPRL2	580.59	0.831912	1.17983	HGNC:24969	NPRL2	-1	protein_coding	3	p21.31
ENSG00000114391	RPL24	3365.11	0.771743	1.25702	HGNC:10325	RPL24	-1	protein_coding	3	q12.3
ENSG00000114395	CYB561D2	464.79	0.808967	1.20915	HGNC:30253	CYB561D2	1	protein_coding	3	p21.31
ENSG00000114416	FXR1	2806.73	0.891785	1.11411	HGNC:4023	FXR1	1	protein_coding	3	q26.33
ENSG00000114423	CBLB	4201.11	0.841444	1.17183	HGNC:1542	CBLB	-1	protein_coding	3	q13.11
ENSG00000114439	BBX	5351.05	0.867306	1.14183	HGNC:14422	BBX	1	protein_coding	3	q13.12
ENSG00000114446	IFT57	385.2	0.752856	1.27985	HGNC:17367	IFT57	-1	protein_coding	3	q13.13
ENSG00000114450	GNB4	2861.5	0.812511	1.20636	HGNC:20731	GNB4	-1	protein_coding	3	q26.33
ENSG00000114473	IQCG	201.61	0.773771	1.24994	HGNC:25251	IQCG	-1	protein_coding	3	q29
ENSG00000114480	GBE1	775.48	0.805952	1.21344	HGNC:4180	GBE1	-1	protein_coding	3	p12.2
ENSG00000114491	UMPS	934.93	0.789364	1.23432	HGNC:12563	UMPS	1	protein_coding	3	q21.2
ENSG00000114503	NCBP2	1384.15	0.895134	1.10971	HGNC:7659	NCBP2	-1	protein_coding	3	q29
ENSG00000114520	SNX4	517.89	0.789743	1.23192	HGNC:11175	SNX4	-1	protein_coding	3	q21.2
ENSG00000114541	FRMD4B	871.1	0.723224	1.32017	HGNC:24886	FRMD4B	-1	protein_coding	3	p14.1
ENSG00000114544	SLC41A3	481.31	0.801978	1.21543	HGNC:31046	SLC41A3	-1	protein_coding	3	q21.3
ENSG00000114554	PLXNA1	583.87	0.691935	1.36332	HGNC:9099	PLXNA1	1	protein_coding	3	q21.3
ENSG00000114573	ATP6V1A	6376.02	0.806146	1.21439	HGNC:851	ATP6V1A	1	protein_coding	3	q13.31
ENSG00000114626	ABTB1	10468.5	0.789893	1.23446	HGNC:18275	ABTB1	1	protein_coding	3	q21.3
ENSG00000114631	PODXL2	81.43	0.577183	1.52278	HGNC:17936	PODXL2	1	protein_coding	3	q21.3
ENSG00000114648	KLHL18	1414.06	0.887515	1.11876	HGNC:29120	KLHL18	1	protein_coding	3	p21.31
ENSG00000114650	SCAP	3795.83	0.839342	1.17445	HGNC:30634	SCAP	-1	protein_coding	3	p21.31
ENSG00000114656	CFAP92	678.92	0.668709	1.39486	HGNC:29231	CFAP92	-1	protein_coding	3	q21.3
ENSG00000114670	NEK11	68.22	0.483729	1.67106	HGNC:18593	NEK11	1	protein_coding	3	q22.1
ENSG00000114686	MRPL3	676.54	0.799657	1.22092	HGNC:10379	MRPL3	-1	protein_coding	3	q22.1
ENSG00000114735	HEMK1	2149.73	0.785215	1.23969	HGNC:24923	HEMK1	1	protein_coding	3	p21.31
ENSG00000114737	CISH	2188.5	0.697281	1.35572	HGNC:1984	CISH	-1	protein_coding	3	p21.2
ENSG00000114738	MAPKAPK3	5306.69	0.828011	1.18793	HGNC:6888	MAPKAPK3	1	protein_coding	3	p21.2
ENSG00000114739	ACVR2B	748.83	0.675721	1.38483	HGNC:174	ACVR2B	1	protein_coding	3	p22.2
ENSG00000114742	WDR48	2600.58	0.897492	1.10745	HGNC:30914	WDR48	1	protein_coding	3	p22.2
ENSG00000114744	COMMD2	974.75	0.846371	1.1644	HGNC:24993	COMMD2	-1	protein_coding	3	q25.1
ENSG00000114745	GORASP1	1238.14	0.792318	1.23007	HGNC:16769	GORASP1	-1	protein_coding	3	p22.2
ENSG00000114767	RRP9	257.17	0.81658	1.19765	HGNC:16829	RRP9	-1	protein_coding	3	p21.2
ENSG00000114770	ABCC5	2768.71	0.623034	1.46422	HGNC:56	ABCC5	-1	protein_coding	3	q27.1
ENSG00000114779	ABHD14B	1429.33	0.839554	1.17328	HGNC:28235	ABHD14B	-1	protein_coding	3	p21.2
ENSG00000114784	EIF1B	3622.08	0.650455	1.42349	HGNC:30792	EIF1B	1	protein_coding	3	p22.1
ENSG00000114796	KLHL24	5601.5	0.885656	1.12095	HGNC:25947	KLHL24	1	protein_coding	3	q27.1
ENSG00000114812	VIPR1	732.5	0.705802	1.34334	HGNC:12694	VIPR1	1	protein_coding	3	p22.1
ENSG00000114841	DNAH1	4552.73	0.839496	1.17402	HGNC:2940	DNAH1	1	protein_coding	3	p21.1
ENSG00000114850	SSR3	2886.89	0.87118	1.13756	HGNC:11325	SSR3	-1	protein_coding	3	q25.31
ENSG00000114853	ZBTB47	550.41	0.626805	1.4571	HGNC:26955	ZBTB47	1	protein_coding	3	p22.1
ENSG00000114857	NKTR	9085.5	0.866436	1.14281	HGNC:7833	NKTR	1	protein_coding	3	p22.1
ENSG00000114859	CLCN2	60.53	0.627788	1.4373	HGNC:2020	CLCN2	-1	protein_coding	3	q27.1
ENSG00000114861	FOXP1	10940.1	0.886188	1.12055	HGNC:3823	FOXP1	-1	protein_coding	3	p13
ENSG00000114867	EIF4G1	8587.42	0.820735	1.19663	HGNC:3296	EIF4G1	1	protein_coding	3	q27.1
ENSG00000114902	SPCS1	1522.51	0.819699	1.19736	HGNC:23401	SPCS1	1	protein_coding	3	p21.1
ENSG00000114904	NEK4	1107.06	0.849999	1.16164	HGNC:11399	NEK4	-1	protein_coding	3	p21.1
ENSG00000114933	INO80D	7880.34	0.912905	1.09094	HGNC:25997	INO80D	-1	protein_coding	2	q33.3
ENSG00000114942	EEF1B2	1923.81	0.633638	1.44765	HGNC:3208	EEF1B2	1	protein_coding	2	q33.3
ENSG00000114948	ADAM23	181.24	0.237254	2.28426	HGNC:202	ADAM23	1	protein_coding	2	q33.3
ENSG00000114956	DGUOK	625.95	0.84192	1.16942	HGNC:2858	DGUOK	1	protein_coding	2	p13.1
ENSG00000114978	MOB1A	17251	0.902617	1.1022	HGNC:16015	MOB1A	-1	protein_coding	2	p13.1
ENSG00000114982	KANSL3	2806.46	0.891158	1.11457	HGNC:25473	KANSL3	-1	protein_coding	2	q11.2
ENSG00000114988	LMAN2L	336.91	0.839987	1.17242	HGNC:19263	LMAN2L	-1	protein_coding	2	q11.2
ENSG00000114999	TTL	1611.32	0.830375	1.18412	HGNC:21586	TTL	1	protein_coding	2	q14.1
ENSG00000115020	PIKFYVE	6370.14	0.86199	1.14801	HGNC:23785	PIKFYVE	1	protein_coding	2	q34
ENSG00000115042	FAHD2A	458.43	0.796196	1.22374	HGNC:24252	FAHD2A	1	protein_coding	2	q11.1
ENSG00000115053	NCL	6573.04	0.832796	1.18225	HGNC:7667	NCL	-1	protein_coding	2	q37.1
ENSG00000115073	ACTR1B	1316.95	0.880823	1.12609	HGNC:168	ACTR1B	-1	protein_coding	2	q11.2
ENSG00000115084	SLC35F5	3846.98	0.863275	1.14635	HGNC:23617	SLC35F5	-1	protein_coding	2	q14.1
ENSG00000115085	ZAP70	4314.26	0.841859	1.17146	HGNC:12858	ZAP70	1	protein_coding	2	q11.2
ENSG00000115091	ACTR3	18307.1	0.903967	1.10078	HGNC:170	ACTR3	1	protein_coding	2	q14.1
ENSG00000115107	STEAP3	173.34	0.536518	1.59802	HGNC:24592	STEAP3	1	protein_coding	2	q14.2
ENSG00000115109	EPB41L5	388.31	0.777729	1.24643	HGNC:19819	EPB41L5	1	protein_coding	2	q14.2
ENSG00000115112	TFCP2L1	92.43	0.270475	2.17462	HGNC:17925	TFCP2L1	-1	protein_coding	2	q14.2
ENSG00000115128	SF3B6	412.93	0.692611	1.35858	HGNC:30096	SF3B6	-1	protein_coding	2	p23.3
ENSG00000115129	TP53I3	106.5	0.591549	1.50235	HGNC:19373	TP53I3	-1	protein_coding	2	p23.3
ENSG00000115137	DNAJC27	475.38	0.776221	1.25163	HGNC:30290	DNAJC27	-1	protein_coding	2	p23.3
ENSG00000115138	POMC	55.53	0.378174	1.89087	HGNC:9201	POMC	-1	protein_coding	2	p23.3
ENSG00000115145	STAM2	2415.18	0.864532	1.14484	HGNC:11358	STAM2	-1	protein_coding	2	q23.3
ENSG00000115159	GPD2	1538.22	0.774922	1.25275	HGNC:4456	GPD2	1	protein_coding	2	q24.1
ENSG00000115165	CYTIP	9727.86	0.822689	1.1942	HGNC:9506	CYTIP	-1	protein_coding	2	q24.1
ENSG00000115170	ACVR1	857	0.750292	1.28355	HGNC:171	ACVR1	-1	protein_coding	2	q24.1
ENSG00000115204	MPV17	786.45	0.85193	1.15837	HGNC:7224	MPV17	-1	protein_coding	2	p23.3
ENSG00000115207	GTF3C2	1392.55	0.881835	1.12527	HGNC:4665	GTF3C2	-1	protein_coding	2	p23.3
ENSG00000115211	EIF2B4	402.92	0.823985	1.1913	HGNC:3260	EIF2B4	-1	protein_coding	2	p23.3
ENSG00000115216	NRBP1	3171.08	0.878565	1.12895	HGNC:7993	NRBP1	1	protein_coding	2	p23.3
ENSG00000115232	ITGA4	10919.5	0.84015	1.17341	HGNC:6140	ITGA4	1	protein_coding	2	q31.3
ENSG00000115233	PSMD14	430.08	0.830078	1.1835	HGNC:16889	PSMD14	1	protein_coding	2	q24.2
ENSG00000115234	SNX17	2228.02	0.85861	1.15125	HGNC:14979	SNX17	1	protein_coding	2	p23.3
ENSG00000115239	ASB3	915.3	0.890418	1.11439	HGNC:16013	ASB3	-1	protein_coding	2	p16.2
ENSG00000115241	PPM1G	2015.62	0.845894	1.16639	HGNC:9278	PPM1G	-1	protein_coding	2	p23.3
ENSG00000115255	REEP6	59.91	0.534135	1.58571	HGNC:30078	REEP6	1	protein_coding	19	p13.3
ENSG00000115267	IFIH1	3180.67	0.657094	1.41354	HGNC:18873	IFIH1	-1	protein_coding	2	q24.2
ENSG00000115268	RPS15	10595.6	0.866113	1.1433	HGNC:10388	RPS15	1	protein_coding	19	p13.3
ENSG00000115271	GCA	12988.1	0.674	1.38911	HGNC:15990	GCA	1	protein_coding	2	q24.2
ENSG00000115274	INO80B	910.64	0.866424	1.14205	HGNC:13324	INO80B	1	protein_coding	2	p13.1
ENSG00000115275	MOGS	1623.08	0.872415	1.1355	HGNC:24862	MOGS	-1	protein_coding	2	p13.1
ENSG00000115282	TTC31	1180.18	0.84055	1.17186	HGNC:25759	TTC31	1	protein_coding	2	p13.1
ENSG00000115286	NDUFS7	179.67	0.773641	1.2523	HGNC:7714	NDUFS7	1	protein_coding	19	p13.3
ENSG00000115289	PCGF1	182.99	0.786928	1.23504	HGNC:17615	PCGF1	-1	protein_coding	2	p13.1
ENSG00000115295	CLIP4	1925.24	0.840934	1.17232	HGNC:26108	CLIP4	1	protein_coding	2	p23.2
ENSG00000115306	SPTBN1	9979.03	0.741254	1.29672	HGNC:11275	SPTBN1	1	protein_coding	2	p16.2
ENSG00000115307	AUP1	2459.79	0.870806	1.1375	HGNC:891	AUP1	-1	protein_coding	2	p13.1
ENSG00000115310	RTN4	7140.34	0.876289	1.1316	HGNC:14085	RTN4	-1	protein_coding	2	p16.1
ENSG00000115317	HTRA2	326.38	0.753723	1.27459	HGNC:14348	HTRA2	1	protein_coding	2	p13.1
ENSG00000115318	LOXL3	226.35	0.698034	1.35189	HGNC:13869	LOXL3	-1	protein_coding	2	p13.1
ENSG00000115325	DOK1	1644.16	0.866096	1.14283	HGNC:2990	DOK1	1	protein_coding	2	p13.1
ENSG00000115339	GALNT3	1311.53	0.785342	1.23901	HGNC:4125	GALNT3	-1	protein_coding	2	q24.3
ENSG00000115350	POLE4	268.05	0.764783	1.26096	HGNC:18755	POLE4	1	protein_coding	2	p12
ENSG00000115355	CCDC88A	2845.99	0.721717	1.32256	HGNC:25523	CCDC88A	-1	protein_coding	2	p16.1
ENSG00000115364	MRPL19	1334.54	0.819758	1.19742	HGNC:14052	MRPL19	1	protein_coding	2	p12
ENSG00000115365	LANCL1	1419.85	0.871923	1.13533	HGNC:6508	LANCL1	-1	protein_coding	2	q34
ENSG00000115368	WDR75	1252.44	0.858325	1.15135	HGNC:25725	WDR75	1	protein_coding	2	q32.2
ENSG00000115392	FANCL	110.11	0.608482	1.48034	HGNC:20748	FANCL	-1	protein_coding	2	p16.1
ENSG00000115415	STAT1	19866.5	0.664637	1.40272	HGNC:11362	STAT1	-1	protein_coding	2	q32.2
ENSG00000115419	GLS	5438.91	0.866166	1.14306	HGNC:4331	GLS	1	protein_coding	2	q32.2
ENSG00000115421	PAPOLG	2903.17	0.874906	1.1329	HGNC:14982	PAPOLG	1	protein_coding	2	p16.1
ENSG00000115423	DNAH6	121.56	0.542942	1.57947	HGNC:2951	DNAH6	1	protein_coding	2	p11.2
ENSG00000115425	PECR	352.04	0.818089	1.19589	HGNC:18281	PECR	-1	protein_coding	2	q35
ENSG00000115446	UNC50	734.62	0.863031	1.14481	HGNC:16046	UNC50	1	protein_coding	2	q11.2
ENSG00000115459	ELMOD3	1045.09	0.86404	1.1444	HGNC:26158	ELMOD3	1	protein_coding	2	p11.2
ENSG00000115464	USP34	12673.3	0.880277	1.12717	HGNC:20066	USP34	-1	protein_coding	2	p15
ENSG00000115484	CCT4	1929.92	0.881902	1.1244	HGNC:1617	CCT4	-1	protein_coding	2	p15
ENSG00000115486	GGCX	1110.52	0.834744	1.17963	HGNC:4247	GGCX	-1	protein_coding	2	p11.2
ENSG00000115504	EHBP1	885.63	0.850242	1.16076	HGNC:29144	EHBP1	1	protein_coding	2	p15
ENSG00000115507	OTX1	181.76	0.352113	1.97513	HGNC:8521	OTX1	1	protein_coding	2	p15
ENSG00000115514	TXNDC9	373.26	0.833199	1.1788	HGNC:24110	TXNDC9	-1	protein_coding	2	q11.2
ENSG00000115520	COQ10B	1334.83	0.876516	1.13123	HGNC:25819	COQ10B	1	protein_coding	2	q33.1
ENSG00000115523	GNLY	5884.54	0.404789	1.85962	HGNC:4414	GNLY	1	protein_coding	2	p11.2
ENSG00000115524	SF3B1	25085.9	0.921155	1.08196	HGNC:10768	SF3B1	-1	protein_coding	2	q33.1
ENSG00000115525	ST3GAL5	1504.39	0.789689	1.23439	HGNC:10872	ST3GAL5	-1	protein_coding	2	p11.2
ENSG00000115526	CHST10	117.73	0.713497	1.32507	HGNC:19650	CHST10	-1	protein_coding	2	q11.2
ENSG00000115539	PDCL3	220.19	0.794768	1.22621	HGNC:28860	PDCL3	1	protein_coding	2	q11.2
ENSG00000115540	MOB4	1448.69	0.860778	1.14931	HGNC:17261	MOB4	1	protein_coding	2	q33.1
ENSG00000115541	HSPE1	258.07	0.658736	1.4066	HGNC:5269	HSPE1	1	protein_coding	2	q33.1
ENSG00000115548	KDM3A	5482.07	0.87394	1.13424	HGNC:20815	KDM3A	1	protein_coding	2	p11.2
ENSG00000115561	CHMP3	4123.49	0.873532	1.13472	HGNC:29865	CHMP3	-1	protein_coding	2	p11.2
ENSG00000115568	ZNF142	2286.52	0.877316	1.1301	HGNC:12927	ZNF142	-1	protein_coding	2	q35
ENSG00000115590	IL1R2	1460.77	0.67704	1.38352	HGNC:5994	IL1R2	1	protein_coding	2	q11.2
ENSG00000115594	IL1R1	944.43	0.70307	1.34684	HGNC:5993	IL1R1	1	protein_coding	2	q11.2
ENSG00000115602	IL1RL1	417.98	0.337337	2.01206	HGNC:5998	IL1RL1	1	protein_coding	2	q12.1
ENSG00000115604	IL18R1	1159.18	0.639245	1.43895	HGNC:5988	IL18R1	1	protein_coding	2	q12.1
ENSG00000115607	IL18RAP	2245.92	0.438128	1.78902	HGNC:5989	IL18RAP	1	protein_coding	2	q12.1
ENSG00000115641	FHL2	93.1	0.558539	1.56821	HGNC:3703	FHL2	-1	protein_coding	2	q12.2
ENSG00000115649	CNPPD1	5255.41	0.681964	1.37782	HGNC:25220	CNPPD1	-1	protein_coding	2	q35
ENSG00000115652	UXS1	1580.21	0.810652	1.2087	HGNC:17729	UXS1	-1	protein_coding	2	q12.2
ENSG00000115657	ABCB6	155.15	0.760554	1.26329	HGNC:47	ABCB6	-1	protein_coding	2	q35
ENSG00000115661	STK16	546.9	0.74968	1.2836	HGNC:11394	STK16	1	protein_coding	2	q35
ENSG00000115677	HDLBP	7902.85	0.824513	1.19198	HGNC:4857	HDLBP	-1	protein_coding	2	q37.3
ENSG00000115685	PPP1R7	1114.93	0.857453	1.15254	HGNC:9295	PPP1R7	1	protein_coding	2	q37.3
ENSG00000115687	PASK	1352.46	0.664715	1.40263	HGNC:17270	PASK	-1	protein_coding	2	q37.3
ENSG00000115694	STK25	1512.48	0.898524	1.10613	HGNC:11404	STK25	-1	protein_coding	2	q37.3
ENSG00000115738	ID2	2802.05	0.782284	1.24373	HGNC:5361	ID2	1	protein_coding	2	p25.1
ENSG00000115750	TAF1B	520.49	0.776192	1.25074	HGNC:11533	TAF1B	1	protein_coding	2	p25.1
ENSG00000115756	HPCAL1	3440.46	0.756585	1.27657	HGNC:5145	HPCAL1	1	protein_coding	2	p25.1
ENSG00000115758	ODC1	4439.87	0.686056	1.37211	HGNC:8109	ODC1	-1	protein_coding	2	p25.1
ENSG00000115760	BIRC6	17224	0.863677	1.14607	HGNC:13516	BIRC6	1	protein_coding	2	p22.3
ENSG00000115761	NOL10	672.96	0.888612	1.11597	HGNC:25862	NOL10	-1	protein_coding	2	p25.1
ENSG00000115762	PLEKHB2	5009.83	0.866097	1.14315	HGNC:19236	PLEKHB2	1	protein_coding	2	q21.1
ENSG00000115806	GORASP2	2305.23	0.862821	1.14652	HGNC:17500	GORASP2	1	protein_coding	2	q31.1
ENSG00000115808	STRN	5476.57	0.887234	1.11913	HGNC:11424	STRN	-1	protein_coding	2	p22.2
ENSG00000115816	CEBPZ	896.23	0.81787	1.19835	HGNC:24218	CEBPZ	-1	protein_coding	2	p22.2
ENSG00000115825	PRKD3	2448.56	0.819257	1.19826	HGNC:9408	PRKD3	-1	protein_coding	2	p22.2
ENSG00000115827	DCAF17	1294.68	0.892112	1.11302	HGNC:25784	DCAF17	1	protein_coding	2	q31.1
ENSG00000115828	QPCT	2505.12	0.625918	1.45981	HGNC:9753	QPCT	1	protein_coding	2	p22.2
ENSG00000115839	RAB3GAP1	3113.18	0.89362	1.11172	HGNC:17063	RAB3GAP1	1	protein_coding	2	q21.3
ENSG00000115840	SLC25A12	636.86	0.855761	1.1541	HGNC:10982	SLC25A12	-1	protein_coding	2	q31.1
ENSG00000115841	RMDN2	277.26	0.750198	1.28039	HGNC:26567	RMDN2	1	protein_coding	2	p22.2
ENSG00000115866	DARS1	1419.55	0.872107	1.13557	HGNC:2678	DARS1	-1	protein_coding	2	q21.3
ENSG00000115875	SRSF7	3201.51	0.870527	1.13821	HGNC:10789	SRSF7	-1	protein_coding	2	p22.1
ENSG00000115896	PLCL1	1040.52	0.664091	1.40218	HGNC:9063	PLCL1	1	protein_coding	2	q33.1
ENSG00000115902	SLC1A4	353.16	0.611621	1.47808	HGNC:10942	SLC1A4	1	protein_coding	2	p14
ENSG00000115904	SOS1	6784.56	0.884508	1.1224	HGNC:11187	SOS1	-1	protein_coding	2	p22.1
ENSG00000115919	KYNU	1690.13	0.472745	1.72117	HGNC:6469	KYNU	1	protein_coding	2	q22.2
ENSG00000115935	WIPF1	40925.9	0.883939	1.12308	HGNC:12736	WIPF1	-1	protein_coding	2	q31.1
ENSG00000115942	ORC2	1528.22	0.884689	1.12157	HGNC:8488	ORC2	-1	protein_coding	2	q33.1
ENSG00000115944	COX7A2L	1613.05	0.857382	1.15248	HGNC:2289	COX7A2L	-1	protein_coding	2	p21
ENSG00000115946	PNO1	326.15	0.849302	1.15898	HGNC:32790	PNO1	1	protein_coding	2	p14
ENSG00000115947	ORC4	1381.25	0.875294	1.13231	HGNC:8490	ORC4	-1	protein_coding	2	q23.1
ENSG00000115956	PLEK	14054.3	0.820888	1.19643	HGNC:9070	PLEK	1	protein_coding	2	p14
ENSG00000115966	ATF2	3358.51	0.902186	1.10227	HGNC:784	ATF2	-1	protein_coding	2	q31.1
ENSG00000115970	THADA	3420.3	0.898167	1.10692	HGNC:19217	THADA	-1	protein_coding	2	p21
ENSG00000115977	AAK1	13939.4	0.835975	1.17846	HGNC:19679	AAK1	-1	protein_coding	2	p13.3
ENSG00000115993	TRAK2	8207.71	0.72639	1.31657	HGNC:13206	TRAK2	-1	protein_coding	2	q33.1
ENSG00000115998	C2orf42	689.59	0.828028	1.18621	HGNC:26056	C2orf42	-1	protein_coding	2	p13.3
ENSG00000116001	TIA1	3312.62	0.873025	1.13505	HGNC:11802	TIA1	-1	protein_coding	2	p13.3
ENSG00000116005	PCYOX1	1018.63	0.817765	1.19965	HGNC:20588	PCYOX1	1	protein_coding	2	p13.3
ENSG00000116016	EPAS1	332.61	0.676468	1.37999	HGNC:3374	EPAS1	1	protein_coding	2	p21
ENSG00000116017	ARID3A	3550.17	0.815454	1.20248	HGNC:3031	ARID3A	1	protein_coding	19	p13.3
ENSG00000116030	SUMO1	1294.25	0.85764	1.15279	HGNC:12502	SUMO1	-1	protein_coding	2	q33.1
ENSG00000116044	NFE2L2	4644.22	0.845137	1.16747	HGNC:7782	NFE2L2	-1	protein_coding	2	q31.2
ENSG00000116062	MSH6	1400.17	0.839184	1.17414	HGNC:7329	MSH6	1	protein_coding	2	p16.3
ENSG00000116095	PLEKHA3	2790.86	0.905456	1.09894	HGNC:14338	PLEKHA3	1	protein_coding	2	q31.2
ENSG00000116106	EPHA4	929.34	0.625175	1.46018	HGNC:3388	EPHA4	-1	protein_coding	2	q36.1
ENSG00000116120	FARSB	1116.56	0.849036	1.1616	HGNC:17800	FARSB	-1	protein_coding	2	q36.1
ENSG00000116127	ALMS1	4757.28	0.800668	1.22108	HGNC:428	ALMS1	1	protein_coding	2	p13.1
ENSG00000116128	BCL9	883.66	0.78537	1.23916	HGNC:1008	BCL9	1	protein_coding	1	q21.2
ENSG00000116133	DHCR24	226.05	0.530856	1.61026	HGNC:2859	DHCR24	-1	protein_coding	1	p32.3
ENSG00000116138	DNAJC16	1645.04	0.898458	1.10636	HGNC:29157	DNAJC16	1	protein_coding	1	p36.21
ENSG00000116151	MORN1	262.43	0.758297	1.26891	HGNC:25852	MORN1	-1	protein_coding	1	p36.32
ENSG00000116157	GPX7	358.56	0.739067	1.29685	HGNC:4559	GPX7	1	protein_coding	1	p32.3
ENSG00000116161	CACYBP	1164.54	0.86386	1.14466	HGNC:30423	CACYBP	1	protein_coding	1	q25.1
ENSG00000116171	SCP2	1953.29	0.827834	1.18774	HGNC:10606	SCP2	1	protein_coding	1	p32.3
ENSG00000116191	RALGPS2	4362.77	0.76511	1.26571	HGNC:30279	RALGPS2	1	protein_coding	1	q25.2
ENSG00000116198	CEP104	1864.46	0.872102	1.13599	HGNC:24866	CEP104	-1	protein_coding	1	p36.32
ENSG00000116199	FAM20B	2111.79	0.812107	1.20703	HGNC:23017	FAM20B	1	protein_coding	1	q25.2
ENSG00000116205	TCEANC2	1965.6	0.848087	1.16402	HGNC:26494	TCEANC2	1	protein_coding	1	p32.3
ENSG00000116209	TMEM59	4064.74	0.883697	1.12307	HGNC:1239	TMEM59	-1	protein_coding	1	p32.3
ENSG00000116212	LRRC42	184.07	0.733417	1.29842	HGNC:28792	LRRC42	1	protein_coding	1	p32.3
ENSG00000116213	WRAP73	589.97	0.815296	1.20176	HGNC:12759	WRAP73	-1	protein_coding	1	p36.32
ENSG00000116221	MRPL37	871.7	0.83515	1.1793	HGNC:14034	MRPL37	1	protein_coding	1	p32.3
ENSG00000116237	ICMT	1037.28	0.830056	1.18483	HGNC:5350	ICMT	-1	protein_coding	1	p36.31
ENSG00000116251	RPL22	5020.69	0.793516	1.22971	HGNC:10315	RPL22	-1	protein_coding	1	p36.31
ENSG00000116260	QSOX1	2082.14	0.749709	1.2857	HGNC:9756	QSOX1	1	protein_coding	1	q25.2
ENSG00000116266	STXBP3	3703.12	0.881959	1.12527	HGNC:11446	STXBP3	1	protein_coding	1	p13.3
ENSG00000116273	PHF13	569.75	0.791575	1.23036	HGNC:22983	PHF13	1	protein_coding	1	p36.31
ENSG00000116288	PARK7	1264.08	0.837763	1.17556	HGNC:16369	PARK7	1	protein_coding	1	p36.23
ENSG00000116299	ELAPOR1	2168.22	0.251358	2.25484	HGNC:29618	ELAPOR1	1	protein_coding	1	p13.3
ENSG00000116337	AMPD2	5662.53	0.748605	1.28706	HGNC:469	AMPD2	1	protein_coding	1	p13.3
ENSG00000116350	SRSF4	3446.58	0.865206	1.14403	HGNC:10786	SRSF4	-1	protein_coding	1	p35.3
ENSG00000116353	MECR	219.87	0.786829	1.23709	HGNC:19691	MECR	-1	protein_coding	1	p35.3
ENSG00000116396	KCNC4	1471.7	0.748794	1.28627	HGNC:6236	KCNC4	1	protein_coding	1	p13.3
ENSG00000116406	EDEM3	4880.81	0.888582	1.11764	HGNC:16787	EDEM3	-1	protein_coding	1	q25.3
ENSG00000116455	WDR77	418.78	0.873967	1.13186	HGNC:29652	WDR77	-1	protein_coding	1	p13.2
ENSG00000116459	ATP5PB	2164.69	0.858783	1.1512	HGNC:840	ATP5PB	1	protein_coding	1	p13.2
ENSG00000116473	RAP1A	6026.13	0.899914	1.10519	HGNC:9855	RAP1A	1	protein_coding	1	p13.2
ENSG00000116478	HDAC1	3590.18	0.87238	1.13615	HGNC:4852	HDAC1	1	protein_coding	1	p35.2
ENSG00000116489	CAPZA1	13086.6	0.855532	1.15553	HGNC:1488	CAPZA1	1	protein_coding	1	p13.2
ENSG00000116497	S100PBP	3134.15	0.831485	1.18341	HGNC:25768	S100PBP	1	protein_coding	1	p35.1
ENSG00000116514	RNF19B	6503.76	0.829981	1.18547	HGNC:26886	RNF19B	-1	protein_coding	1	p35.1
ENSG00000116521	SCAMP3	1041.64	0.852502	1.15875	HGNC:10565	SCAMP3	-1	protein_coding	1	q22
ENSG00000116525	TRIM62	1151.4	0.86156	1.1473	HGNC:25574	TRIM62	-1	protein_coding	1	p35.1
ENSG00000116539	ASH1L	13894.7	0.928412	1.07415	HGNC:19088	ASH1L	-1	protein_coding	1	q22
ENSG00000116544	DLGAP3	85.99	0.593092	1.50017	HGNC:30368	DLGAP3	-1	protein_coding	1	p34.3
ENSG00000116560	SFPQ	14862.2	0.900806	1.10421	HGNC:10774	SFPQ	-1	protein_coding	1	p34.3
ENSG00000116574	RHOU	833.48	0.729472	1.31137	HGNC:17794	RHOU	1	protein_coding	1	q42.13
ENSG00000116580	GON4L	5040.98	0.885939	1.12062	HGNC:25973	GON4L	-1	protein_coding	1	q22
ENSG00000116584	ARHGEF2	12348	0.874233	1.13403	HGNC:682	ARHGEF2	-1	protein_coding	1	q22
ENSG00000116586	LAMTOR2	473.33	0.77747	1.24649	HGNC:29796	LAMTOR2	1	protein_coding	1	q22
ENSG00000116604	MEF2D	6609.21	0.882254	1.12479	HGNC:6997	MEF2D	-1	protein_coding	1	q22
ENSG00000116641	DOCK7	558.46	0.710884	1.33582	HGNC:19190	DOCK7	-1	protein_coding	1	p31.3
ENSG00000116649	SRM	846.31	0.82003	1.19578	HGNC:11296	SRM	-1	protein_coding	1	p36.22
ENSG00000116661	FBXO2	50.09	0.459173	1.73687	HGNC:13581	FBXO2	-1	protein_coding	1	p36.22
ENSG00000116663	FBXO6	445.25	0.720943	1.32061	HGNC:13585	FBXO6	1	protein_coding	1	p36.22
ENSG00000116667	C1orf21	947.08	0.515268	1.64083	HGNC:15494	C1orf21	1	protein_coding	1	q25.3
ENSG00000116668	SWT1	1225.46	0.694433	1.35949	HGNC:16785	SWT1	1	protein_coding	1	q25.3
ENSG00000116670	MAD2L2	329.91	0.791125	1.23064	HGNC:6764	MAD2L2	-1	protein_coding	1	p36.22
ENSG00000116675	DNAJC6	651.72	0.616829	1.47303	HGNC:15469	DNAJC6	1	protein_coding	1	p31.3
ENSG00000116678	LEPR	447.03	0.572669	1.53905	HGNC:6554	LEPR	1	protein_coding	1	p31.3
ENSG00000116679	IVNS1ABP	8678.06	0.782894	1.24313	HGNC:16951	IVNS1ABP	-1	protein_coding	1	q25.3
ENSG00000116685	KIAA2013	2768.16	0.832322	1.18274	HGNC:28513	KIAA2013	-1	protein_coding	1	p36.22
ENSG00000116688	MFN2	4979.44	0.776192	1.25155	HGNC:16877	MFN2	1	protein_coding	1	p36.22
ENSG00000116691	MIIP	1055.98	0.812515	1.20552	HGNC:25715	MIIP	1	protein_coding	1	p36.22
ENSG00000116698	SMG7	6230.13	0.853273	1.15792	HGNC:16792	SMG7	1	protein_coding	1	q25.3
ENSG00000116701	NCF2	29121.9	0.818628	1.1992	HGNC:7661	NCF2	-1	protein_coding	1	q25.3
ENSG00000116704	SLC35D1	1531.97	0.86751	1.14101	HGNC:20800	SLC35D1	-1	protein_coding	1	p31.3
ENSG00000116711	PLA2G4A	216.76	0.724303	1.31482	HGNC:9035	PLA2G4A	1	protein_coding	1	q31.1
ENSG00000116717	GADD45A	219.36	0.702042	1.34482	HGNC:4095	GADD45A	1	protein_coding	1	p31.3
ENSG00000116729	WLS	1481.97	0.369103	1.93931	HGNC:30238	WLS	-1	protein_coding	1	p31.3
ENSG00000116731	PRDM2	12830.1	0.891962	1.11409	HGNC:9347	PRDM2	1	protein_coding	1	p36.21
ENSG00000116741	RGS2	13961.4	0.596072	1.50666	HGNC:9998	RGS2	1	protein_coding	1	q31.2
ENSG00000116747	RO60	5124.16	0.873314	1.13502	HGNC:11313	RO60	1	protein_coding	1	q31.2
ENSG00000116750	UCHL5	1422.09	0.859299	1.15042	HGNC:19678	UCHL5	-1	protein_coding	1	q31.2
ENSG00000116752	BCAS2	502.32	0.820194	1.19645	HGNC:975	BCAS2	-1	protein_coding	1	p13.2
ENSG00000116754	SRSF11	5838.28	0.886734	1.11985	HGNC:10782	SRSF11	1	protein_coding	1	p31.1
ENSG00000116761	CTH	50.97	0.412007	1.80498	HGNC:2501	CTH	1	protein_coding	1	p31.1
ENSG00000116771	AGMAT	278.36	0.704124	1.34358	HGNC:18407	AGMAT	-1	protein_coding	1	p36.21
ENSG00000116786	PLEKHM2	2959.41	0.830233	1.18503	HGNC:29131	PLEKHM2	1	protein_coding	1	p36.21
ENSG00000116791	CRYZ	376.43	0.60569	1.48766	HGNC:2419	CRYZ	-1	protein_coding	1	p31.1
ENSG00000116793	PHTF1	1102.43	0.764674	1.26539	HGNC:8939	PHTF1	-1	protein_coding	1	p13.2
ENSG00000116809	ZBTB17	1048.3	0.871888	1.13613	HGNC:12936	ZBTB17	-1	protein_coding	1	p36.13
ENSG00000116815	CD58	1438.08	0.8414	1.1717	HGNC:1688	CD58	-1	protein_coding	1	p13.1
ENSG00000116819	TFAP2E	73.53	0.693594	1.34639	HGNC:30774	TFAP2E	1	protein_coding	1	p34.3
ENSG00000116824	CD2	4179.58	0.798406	1.22357	HGNC:1639	CD2	1	protein_coding	1	p13.1
ENSG00000116830	TTF2	1054.49	0.850648	1.16075	HGNC:12398	TTF2	1	protein_coding	1	p13.1
ENSG00000116852	KIF21B	11035.4	0.832503	1.18256	HGNC:29442	KIF21B	-1	protein_coding	1	q32.1
ENSG00000116857	TMEM9	372.77	0.729672	1.30912	HGNC:18823	TMEM9	-1	protein_coding	1	q32.1
ENSG00000116863	ADPRS	665.22	0.759147	1.27176	HGNC:21304	ADPRS	1	protein_coding	1	p34.3
ENSG00000116871	MAP7D1	8066.74	0.800199	1.22156	HGNC:25514	MAP7D1	1	protein_coding	1	p34.3
ENSG00000116874	WARS2	286.29	0.824339	1.1911	HGNC:12730	WARS2	-1	protein_coding	1	p12
ENSG00000116898	MRPS15	560.58	0.833066	1.17914	HGNC:14504	MRPS15	-1	protein_coding	1	p34.3
ENSG00000116903	EXOC8	3048.01	0.872701	1.13549	HGNC:24659	EXOC8	-1	protein_coding	1	q42.2
ENSG00000116906	GNPAT	1083.96	0.880106	1.12735	HGNC:4416	GNPAT	1	protein_coding	1	q42.2
ENSG00000116918	TSNAX	1787.14	0.862272	1.14764	HGNC:12380	TSNAX	1	protein_coding	1	q42.2
ENSG00000116922	C1orf109	459.67	0.813627	1.20521	HGNC:26039	C1orf109	-1	protein_coding	1	p34.3
ENSG00000116954	RRAGC	1492.28	0.822902	1.19281	HGNC:19902	RRAGC	-1	protein_coding	1	p34.3
ENSG00000116962	NID1	510.13	0.403819	1.86031	HGNC:7821	NID1	-1	protein_coding	1	q42.3
ENSG00000116977	LGALS8	2987.52	0.777568	1.24953	HGNC:6569	LGALS8	1	protein_coding	1	q43
ENSG00000116983	HPCAL4	395.61	0.497965	1.67084	HGNC:18212	HPCAL4	-1	protein_coding	1	p34.2
ENSG00000116984	MTR	4187.06	0.896811	1.10865	HGNC:7468	MTR	1	protein_coding	1	q43
ENSG00000116985	BMP8B	113.39	0.493871	1.66681	HGNC:1075	BMP8B	-1	protein_coding	1	p34.2
ENSG00000116990	MYCL	1028.3	0.681708	1.37703	HGNC:7555	MYCL	-1	protein_coding	1	p34.2
ENSG00000116991	SIPA1L2	2128.53	0.663838	1.40379	HGNC:23800	SIPA1L2	-1	protein_coding	1	q42.2
ENSG00000117000	RLF	2984.58	0.841995	1.17102	HGNC:10025	RLF	1	protein_coding	1	p34.2
ENSG00000117009	KMO	347.48	0.699321	1.34972	HGNC:6381	KMO	1	protein_coding	1	q43
ENSG00000117010	ZNF684	148.85	0.638226	1.43097	HGNC:28418	ZNF684	1	protein_coding	1	p34.2
ENSG00000117016	RIMS3	250.7	0.670124	1.3921	HGNC:21292	RIMS3	-1	protein_coding	1	p34.2
ENSG00000117020	AKT3	2751.58	0.803538	1.21712	HGNC:393	AKT3	-1	protein_coding	1	q44
ENSG00000117036	ETV3	2915.99	0.905696	1.09877	HGNC:3492	ETV3	-1	protein_coding	1	q23.1
ENSG00000117054	ACADM	942.06	0.810989	1.20693	HGNC:89	ACADM	1	protein_coding	1	p31.1
ENSG00000117090	SLAMF1	1098.38	0.752927	1.28098	HGNC:10903	SLAMF1	-1	protein_coding	1	q23.3
ENSG00000117091	CD48	2581.91	0.855568	1.15535	HGNC:1683	CD48	-1	protein_coding	1	q23.3
ENSG00000117115	PADI2	9309.81	0.433843	1.79832	HGNC:18341	PADI2	-1	protein_coding	1	p36.13
ENSG00000117118	SDHB	1212.7	0.823782	1.19156	HGNC:10681	SDHB	-1	protein_coding	1	p36.13
ENSG00000117133	RPF1	776.72	0.847152	1.16387	HGNC:30350	RPF1	1	protein_coding	1	p22.3
ENSG00000117139	KDM5B	3711.62	0.851919	1.1596	HGNC:18039	KDM5B	-1	protein_coding	1	q32.1
ENSG00000117143	UAP1	451.96	0.743429	1.29215	HGNC:12457	UAP1	1	protein_coding	1	q23.3
ENSG00000117151	CTBS	3329.18	0.811611	1.2075	HGNC:2496	CTBS	-1	protein_coding	1	p22.3
ENSG00000117153	KLHL12	1553.17	0.856313	1.15441	HGNC:19360	KLHL12	-1	protein_coding	1	q32.1
ENSG00000117155	SSX2IP	673.02	0.731033	1.30902	HGNC:16509	SSX2IP	-1	protein_coding	1	p22.3
ENSG00000117174	ZNHIT6	1180.08	0.838079	1.17534	HGNC:26089	ZNHIT6	-1	protein_coding	1	p22.3
ENSG00000117222	RBBP5	2333.28	0.866591	1.1426	HGNC:9888	RBBP5	-1	protein_coding	1	q32.1
ENSG00000117226	GBP3	1420.63	0.625075	1.46062	HGNC:4184	GBP3	-1	protein_coding	1	p22.2
ENSG00000117228	GBP1	5558.56	0.553741	1.57577	HGNC:4182	GBP1	-1	protein_coding	1	p22.2
ENSG00000117262	GPR89A	150.57	0.723916	1.30836	HGNC:31984	GPR89A	1	protein_coding	1	q21.1
ENSG00000117266	CDK18	127.8	0.618153	1.4554	HGNC:8751	CDK18	1	protein_coding	1	q32.1
ENSG00000117280	RAB29	2747.11	0.848892	1.16268	HGNC:9789	RAB29	-1	protein_coding	1	q32.1
ENSG00000117281	CD160	274.91	0.436506	1.78968	HGNC:17013	CD160	1	protein_coding	1	q21.1
ENSG00000117298	ECE1	10704.8	0.82281	1.19414	HGNC:3146	ECE1	-1	protein_coding	1	p36.12
ENSG00000117305	HMGCL	651.83	0.843778	1.16595	HGNC:5005	HMGCL	-1	protein_coding	1	p36.11
ENSG00000117308	GALE	173.22	0.71008	1.33356	HGNC:4116	GALE	-1	protein_coding	1	p36.11
ENSG00000117318	ID3	481.91	0.724202	1.31767	HGNC:5362	ID3	-1	protein_coding	1	p36.12
ENSG00000117322	CR2	476.55	0.642115	1.43322	HGNC:2336	CR2	1	protein_coding	1	q32.2
ENSG00000117335	CD46	18238.2	0.814333	1.20439	HGNC:6953	CD46	1	protein_coding	1	q32.2
ENSG00000117360	PRPF3	3176.46	0.908244	1.09587	HGNC:17348	PRPF3	1	protein_coding	1	q21.2
ENSG00000117362	APH1A	2917.64	0.861998	1.14785	HGNC:29509	APH1A	-1	protein_coding	1	q21.2
ENSG00000117385	P3H1	632.4	0.833333	1.18121	HGNC:19316	P3H1	-1	protein_coding	1	p34.2
ENSG00000117394	SLC2A1	2645.85	0.732468	1.30809	HGNC:11005	SLC2A1	-1	protein_coding	1	p34.2
ENSG00000117395	EBNA1BP2	324.86	0.812658	1.2036	HGNC:15531	EBNA1BP2	-1	protein_coding	1	p34.2
ENSG00000117400	MPL	188.38	0.419365	1.81548	HGNC:7217	MPL	1	protein_coding	1	p34.2
ENSG00000117408	IPO13	798.38	0.850472	1.15985	HGNC:16853	IPO13	1	protein_coding	1	p34.1
ENSG00000117410	ATP6V0B	3543.58	0.820075	1.19738	HGNC:861	ATP6V0B	1	protein_coding	1	p34.1
ENSG00000117411	B4GALT2	75.5	0.556291	1.56291	HGNC:925	B4GALT2	1	protein_coding	1	p34.1
ENSG00000117419	ERI3	496.87	0.875481	1.12907	HGNC:17276	ERI3	-1	protein_coding	1	p34.1
ENSG00000117448	AKR1A1	907.08	0.808087	1.21158	HGNC:380	AKR1A1	1	protein_coding	1	p34.1
ENSG00000117450	PRDX1	835.88	0.756089	1.2765	HGNC:9352	PRDX1	-1	protein_coding	1	p34.1
ENSG00000117461	PIK3R3	223.87	0.580694	1.52767	HGNC:8981	PIK3R3	-1	protein_coding	1	p34.1
ENSG00000117475	BLZF1	994.49	0.843649	1.16844	HGNC:1065	BLZF1	1	protein_coding	1	q24.2
ENSG00000117479	SLC19A2	262.37	0.773717	1.25014	HGNC:10938	SLC19A2	-1	protein_coding	1	q24.2
ENSG00000117480	FAAH	186.43	0.627581	1.44826	HGNC:3553	FAAH	1	protein_coding	1	p33
ENSG00000117481	NSUN4	1216.08	0.71788	1.32722	HGNC:31802	NSUN4	1	protein_coding	1	p33
ENSG00000117500	TMED5	4833.16	0.881411	1.12576	HGNC:24251	TMED5	-1	protein_coding	1	p22.1
ENSG00000117505	DR1	8188.49	0.871589	1.13696	HGNC:3017	DR1	1	protein_coding	1	p22.1
ENSG00000117519	CNN3	69.76	0.47305	1.70585	HGNC:2157	CNN3	-1	protein_coding	1	p21.3
ENSG00000117523	PRRC2C	24660.9	0.851713	1.15997	HGNC:24903	PRRC2C	1	protein_coding	1	q24.3
ENSG00000117528	ABCD3	1251.14	0.861614	1.14775	HGNC:67	ABCD3	1	protein_coding	1	p21.3
ENSG00000117533	VAMP4	1392.8	0.864446	1.14446	HGNC:12645	VAMP4	-1	protein_coding	1	q24.3
ENSG00000117543	DPH5	389.7	0.795484	1.22658	HGNC:24270	DPH5	-1	protein_coding	1	p21.2
ENSG00000117560	FASLG	417.79	0.569664	1.54862	HGNC:11936	FASLG	1	protein_coding	1	q24.3
ENSG00000117569	PTBP2	1684.62	0.802555	1.21808	HGNC:17662	PTBP2	1	protein_coding	1	p21.3
ENSG00000117586	TNFSF4	431.27	0.637652	1.43993	HGNC:11934	TNFSF4	-1	protein_coding	1	q25.1
ENSG00000117592	PRDX6	6628.22	0.582509	1.52831	HGNC:16753	PRDX6	1	protein_coding	1	q25.1
ENSG00000117593	DARS2	517.57	0.853991	1.1554	HGNC:25538	DARS2	1	protein_coding	1	q25.1
ENSG00000117597	UTP25	1634.29	0.829718	1.18522	HGNC:28440	UTP25	1	protein_coding	1	q32.2
ENSG00000117602	RCAN3	5374.89	0.778807	1.2484	HGNC:3042	RCAN3	1	protein_coding	1	p36.11
ENSG00000117614	SYF2	1538.87	0.848025	1.16384	HGNC:19824	SYF2	-1	protein_coding	1	p36.11
ENSG00000117616	RSRP1	10003.7	0.804506	1.21635	HGNC:25234	RSRP1	-1	protein_coding	1	p36.11
ENSG00000117620	SLC35A3	2053.12	0.898632	1.10612	HGNC:11023	SLC35A3	1	protein_coding	1	p21.2
ENSG00000117625	RCOR3	3655.27	0.857119	1.1534	HGNC:25594	RCOR3	1	protein_coding	1	q32.2
ENSG00000117632	STMN1	661.54	0.662091	1.4043	HGNC:6510	STMN1	-1	protein_coding	1	p36.11
ENSG00000117640	MTFR1L	995.48	0.824728	1.19038	HGNC:28836	MTFR1L	1	protein_coding	1	p36.11
ENSG00000117643	MAN1C1	1939.18	0.724533	1.3186	HGNC:19080	MAN1C1	1	protein_coding	1	p36.11
ENSG00000117676	RPS6KA1	8971.54	0.842553	1.17059	HGNC:10430	RPS6KA1	1	protein_coding	1	p36.11
ENSG00000117682	DHDDS	1167.22	0.891006	1.11461	HGNC:20603	DHDDS	1	protein_coding	1	p36.11
ENSG00000117691	NENF	216.64	0.77548	1.25092	HGNC:30384	NENF	1	protein_coding	1	q32.3
ENSG00000117697	NSL1	2452.37	0.848975	1.16255	HGNC:24548	NSL1	-1	protein_coding	1	q32.3
ENSG00000117713	ARID1A	15595.8	0.838753	1.17519	HGNC:11110	ARID1A	1	protein_coding	1	p36.11
ENSG00000117724	CENPF	276.41	0.535436	1.60269	HGNC:1857	CENPF	1	protein_coding	1	q41
ENSG00000117748	RPA2	1728.12	0.773094	1.25512	HGNC:10290	RPA2	-1	protein_coding	1	p35.3
ENSG00000117751	PPP1R8	1039.39	0.869741	1.13817	HGNC:9296	PPP1R8	1	protein_coding	1	p35.3
ENSG00000117758	STX12	1892.87	0.845277	1.16701	HGNC:11430	STX12	1	protein_coding	1	p35.3
ENSG00000117859	OSBPL9	2250.21	0.874141	1.13367	HGNC:16386	OSBPL9	1	protein_coding	1	p32.3
ENSG00000117862	TXNDC12	1752.18	0.824687	1.19109	HGNC:24626	TXNDC12	-1	protein_coding	1	p32.3
ENSG00000117868	ESYT2	6651.89	0.817061	1.20101	HGNC:22211	ESYT2	-1	protein_coding	7	q36.3
ENSG00000117899	MESD	2312.4	0.912904	1.09021	HGNC:13520	MESD	-1	protein_coding	15	q25.1
ENSG00000117906	RCN2	544.49	0.846664	1.16439	HGNC:9935	RCN2	1	protein_coding	15	q24.3
ENSG00000117984	CTSD	9620.64	0.712011	1.33609	HGNC:2529	CTSD	-1	protein_coding	11	p15.5
ENSG00000118007	STAG1	2962.53	0.892818	1.1129	HGNC:11354	STAG1	-1	protein_coding	3	q22.3
ENSG00000118046	STK11	3751.81	0.66901	1.39613	HGNC:11389	STK11	1	protein_coding	19	p13.3
ENSG00000118058	KMT2A	14568	0.863808	1.14593	HGNC:7132	KMT2A	1	protein_coding	11	q23.3
ENSG00000118096	IFT46	217.01	0.774158	1.24418	HGNC:26146	IFT46	-1	protein_coding	11	q23.3
ENSG00000118113	MMP8	146.45	0.109252	2.8269	HGNC:7175	MMP8	-1	protein_coding	11	q22.2
ENSG00000118162	KPTN	71.13	0.590468	1.50429	HGNC:6404	KPTN	-1	protein_coding	19	q13.32
ENSG00000118181	RPS25	4279.08	0.721183	1.32342	HGNC:10413	RPS25	-1	protein_coding	11	q23.3
ENSG00000118193	KIF14	165.23	0.574956	1.53725	HGNC:19181	KIF14	-1	protein_coding	1	q32.1
ENSG00000118197	DDX59	1168.25	0.822598	1.19324	HGNC:25360	DDX59	-1	protein_coding	1	q32.1
ENSG00000118200	CAMSAP2	404.89	0.568056	1.5461	HGNC:29188	CAMSAP2	1	protein_coding	1	q32.1
ENSG00000118217	ATF6	8127	0.810262	1.20918	HGNC:791	ATF6	1	protein_coding	1	q23.3
ENSG00000118242	MREG	145.19	0.702528	1.33618	HGNC:25478	MREG	-1	protein_coding	2	q35
ENSG00000118246	FASTKD2	1068.79	0.882306	1.1237	HGNC:29160	FASTKD2	1	protein_coding	2	q33.3
ENSG00000118257	NRP2	82.36	0.497814	1.65129	HGNC:8005	NRP2	1	protein_coding	2	q33.3
ENSG00000118260	CREB1	8990.17	0.849928	1.16205	HGNC:2345	CREB1	1	protein_coding	2	q33.3
ENSG00000118263	KLF7	7293.7	0.847992	1.16429	HGNC:6350	KLF7	-1	protein_coding	2	q33.3
ENSG00000118276	B4GALT6	176.94	0.525602	1.61637	HGNC:929	B4GALT6	-1	protein_coding	18	q12.1
ENSG00000118308	IRAG2	3765.5	0.81689	1.2009	HGNC:6690	IRAG2	1	protein_coding	12	p12.1
ENSG00000118363	SPCS2	1269.3	0.858741	1.15103	HGNC:28962	SPCS2	1	protein_coding	11	q13.4
ENSG00000118369	USP35	464.76	0.75738	1.27378	HGNC:20061	USP35	1	protein_coding	11	q14.1
ENSG00000118402	ELOVL4	78.37	0.446599	1.74812	HGNC:14415	ELOVL4	-1	protein_coding	6	q14.1
ENSG00000118412	CASP8AP2	2318.22	0.848064	1.16426	HGNC:1510	CASP8AP2	1	protein_coding	6	q15
ENSG00000118418	HMGN3	224.48	0.703849	1.34088	HGNC:12312	HMGN3	-1	protein_coding	6	q14.1
ENSG00000118420	UBE3D	394.66	0.785486	1.23651	HGNC:21381	UBE3D	-1	protein_coding	6	q14.1
ENSG00000118432	CNR1	75.91	0.26347	2.19997	HGNC:2159	CNR1	-1	protein_coding	6	q15
ENSG00000118454	ANKRD13C	1405.31	0.885214	1.12075	HGNC:25374	ANKRD13C	-1	protein_coding	1	p31.1
ENSG00000118473	SGIP1	51.84	0.173611	2.50772	HGNC:25412	SGIP1	1	protein_coding	1	p31.3
ENSG00000118482	PHF3	15665.3	0.888014	1.11846	HGNC:8921	PHF3	1	protein_coding	6	q12
ENSG00000118495	PLAGL1	1627.6	0.738511	1.29946	HGNC:9046	PLAGL1	-1	protein_coding	6	q24.2
ENSG00000118496	FBXO30	1918.99	0.858785	1.15113	HGNC:15600	FBXO30	-1	protein_coding	6	q24.3
ENSG00000118503	TNFAIP3	4630.34	0.653948	1.41804	HGNC:11896	TNFAIP3	1	protein_coding	6	q23.3
ENSG00000118507	AKAP7	485.92	0.75321	1.28005	HGNC:377	AKAP7	1	protein_coding	6	q23.2
ENSG00000118508	RAB32	651.49	0.718353	1.32466	HGNC:9772	RAB32	1	protein_coding	6	q24.3
ENSG00000118513	MYB	388.88	0.586299	1.51975	HGNC:7545	MYB	1	protein_coding	6	q23.3
ENSG00000118514	ALDH8A1	50.4	0.47619	1.68651	HGNC:15471	ALDH8A1	-1	protein_coding	6	q23.3
ENSG00000118515	SGK1	2866.21	0.621727	1.4664	HGNC:10810	SGK1	-1	protein_coding	6	q23.2
ENSG00000118518	RNF146	1640.14	0.859073	1.15051	HGNC:21336	RNF146	1	protein_coding	6	q22.33
ENSG00000118520	ARG1	141.98	0.190168	2.43696	HGNC:663	ARG1	1	protein_coding	6	q23.2
ENSG00000118557	PMFBP1	53.84	0.352897	1.95022	HGNC:17728	PMFBP1	-1	protein_coding	16	q22.2
ENSG00000118564	FBXL5	13828.7	0.859444	1.15094	HGNC:13602	FBXL5	-1	protein_coding	4	p15.32
ENSG00000118579	MED28	8347.17	0.884252	1.12266	HGNC:24628	MED28	1	protein_coding	4	p15.32
ENSG00000118596	SLC16A7	4043.92	0.837801	1.17609	HGNC:10928	SLC16A7	1	protein_coding	12	q14.1
ENSG00000118600	RXYLT1	270.76	0.838381	1.17447	HGNC:13530	RXYLT1	1	protein_coding	12	q14.2
ENSG00000118620	ZNF430	2049.77	0.869854	1.13866	HGNC:20808	ZNF430	1	protein_coding	19	p12
ENSG00000118640	VAMP8	1156.14	0.775858	1.25158	HGNC:12647	VAMP8	1	protein_coding	2	p11.2
ENSG00000118655	DCLRE1B	435.75	0.773379	1.25301	HGNC:17641	DCLRE1B	1	protein_coding	1	p13.2
ENSG00000118680	MYL12B	4317.28	0.813938	1.20493	HGNC:29827	MYL12B	1	protein_coding	18	p11.31
ENSG00000118689	FOXO3	12222.7	0.688308	1.36884	HGNC:3821	FOXO3	1	protein_coding	6	q21
ENSG00000118690	ARMC2	371.07	0.689897	1.36362	HGNC:23045	ARMC2	1	protein_coding	6	q21
ENSG00000118705	RPN2	2910.48	0.858621	1.15136	HGNC:10382	RPN2	1	protein_coding	20	q11.23
ENSG00000118707	TGIF2	1856.13	0.873861	1.13408	HGNC:15764	TGIF2	1	protein_coding	20	q11.23
ENSG00000118762	PKD2	700.16	0.679845	1.37968	HGNC:9009	PKD2	1	protein_coding	4	q22.1
ENSG00000118777	ABCG2	156.46	0.492139	1.68094	HGNC:74	ABCG2	-1	protein_coding	4	q22.1
ENSG00000118804	STBD1	111.11	0.459005	1.73702	HGNC:24854	STBD1	1	protein_coding	4	q21.1
ENSG00000118816	CCNI	33196.9	0.807334	1.21294	HGNC:1595	CCNI	-1	protein_coding	4	q21.1
ENSG00000118855	MFSD1	3173.69	0.812619	1.20617	HGNC:25874	MFSD1	1	protein_coding	3	q25.32
ENSG00000118873	RAB3GAP2	2995.74	0.886258	1.12026	HGNC:17168	RAB3GAP2	-1	protein_coding	1	q41
ENSG00000118894	EEF2KMT	83.31	0.708198	1.33237	HGNC:32221	EEF2KMT	-1	protein_coding	16	p13.3
ENSG00000118900	UBN1	10286.4	0.797659	1.22483	HGNC:12506	UBN1	1	protein_coding	16	p13.3
ENSG00000118922	KLF12	7246.81	0.863828	1.14575	HGNC:6346	KLF12	-1	protein_coding	13	q22.1
ENSG00000118939	UCHL3	227.32	0.774239	1.25374	HGNC:12515	UCHL3	1	protein_coding	13	q22.2
ENSG00000118960	HS1BP3	3022.61	0.844965	1.16753	HGNC:24979	HS1BP3	-1	protein_coding	2	p24.1
ENSG00000118961	LDAH	734.97	0.835408	1.17828	HGNC:26145	LDAH	-1	protein_coding	2	p24.1
ENSG00000118965	WDR35	487.04	0.780223	1.24425	HGNC:29250	WDR35	-1	protein_coding	2	p24.1
ENSG00000118971	CCND2	11317.5	0.806802	1.21361	HGNC:1583	CCND2	1	protein_coding	12	p13.32
ENSG00000118985	ELL2	1397.89	0.660281	1.40855	HGNC:17064	ELL2	-1	protein_coding	5	q15
ENSG00000119004	CYP20A1	3066.04	0.897901	1.10729	HGNC:20576	CYP20A1	1	protein_coding	2	q33.2
ENSG00000119013	NDUFB3	300.13	0.693033	1.36274	HGNC:7698	NDUFB3	1	protein_coding	2	q33.1
ENSG00000119041	GTF3C3	1063.47	0.871675	1.1359	HGNC:4666	GTF3C3	-1	protein_coding	2	q33.1
ENSG00000119042	SATB2	57.7	0.398614	1.83709	HGNC:21637	SATB2	-1	protein_coding	2	q33.1
ENSG00000119048	UBE2B	4675.9	0.769691	1.25965	HGNC:12473	UBE2B	1	protein_coding	5	q31.1
ENSG00000119121	TRPM6	1405.94	0.704866	1.34572	HGNC:17995	TRPM6	-1	protein_coding	9	q21.13
ENSG00000119138	KLF9	1635.74	0.651081	1.4226	HGNC:1123	KLF9	-1	protein_coding	9	q21.12
ENSG00000119139	TJP2	831.78	0.615547	1.47515	HGNC:11828	TJP2	1	protein_coding	9	q21.11
ENSG00000119185	ITGB1BP1	943.5	0.842607	1.17011	HGNC:23927	ITGB1BP1	-1	protein_coding	2	p25.1
ENSG00000119203	CPSF3	885.14	0.852972	1.15801	HGNC:2326	CPSF3	1	protein_coding	2	p25.1
ENSG00000119231	SENP5	3782.55	0.911819	1.09186	HGNC:28407	SENP5	1	protein_coding	3	q29
ENSG00000119242	CCDC92	1947.56	0.83335	1.18148	HGNC:29563	CCDC92	-1	protein_coding	12	q24.31
ENSG00000119280	C1orf198	551.35	0.618482	1.47093	HGNC:25900	C1orf198	-1	protein_coding	1	q42.2
ENSG00000119285	HEATR1	2257.75	0.888052	1.11837	HGNC:25517	HEATR1	-1	protein_coding	1	q43
ENSG00000119314	PTBP3	19830.7	0.883227	1.12386	HGNC:10253	PTBP3	-1	protein_coding	9	q32
ENSG00000119318	RAD23B	5637.76	0.887764	1.11853	HGNC:9813	RAD23B	1	protein_coding	9	q31.2
ENSG00000119321	FKBP15	6296.12	0.858148	1.15246	HGNC:23397	FKBP15	-1	protein_coding	9	q32
ENSG00000119326	CTNNAL1	298.74	0.482025	1.69713	HGNC:2512	CTNNAL1	-1	protein_coding	9	q31.3
ENSG00000119328	ABITRAM	447.53	0.813353	1.20439	HGNC:1364	ABITRAM	1	protein_coding	9	q31.3
ENSG00000119333	DYNC2I2	123.38	0.656508	1.41028	HGNC:28296	DYNC2I2	-1	protein_coding	9	q34.11
ENSG00000119335	SET	8783.68	0.905657	1.09886	HGNC:10760	SET	1	protein_coding	9	q34.11
ENSG00000119383	PTPA	2206.8	0.775331	1.25249	HGNC:9308	PTPA	1	protein_coding	9	q34.11
ENSG00000119392	GLE1	2288.32	0.889736	1.1161	HGNC:4315	GLE1	1	protein_coding	9	q34.11
ENSG00000119396	RAB14	5749.4	0.888267	1.1182	HGNC:16524	RAB14	-1	protein_coding	9	q33.2
ENSG00000119397	CNTRL	5641.14	0.856742	1.15402	HGNC:1858	CNTRL	1	protein_coding	9	q33.2
ENSG00000119401	TRIM32	617.39	0.769368	1.25852	HGNC:16380	TRIM32	1	protein_coding	9	q33.1
ENSG00000119402	FBXW2	5275.93	0.857858	1.15278	HGNC:13608	FBXW2	-1	protein_coding	9	q33.2
ENSG00000119403	PHF19	1513.14	0.816844	1.20015	HGNC:24566	PHF19	-1	protein_coding	9	q33.2
ENSG00000119408	NEK6	4077.53	0.740644	1.29735	HGNC:7749	NEK6	1	protein_coding	9	q33.3
ENSG00000119414	PPP6C	4062.7	0.898171	1.1069	HGNC:9323	PPP6C	-1	protein_coding	9	q33.3
ENSG00000119421	NDUFA8	216.45	0.766921	1.25664	HGNC:7692	NDUFA8	-1	protein_coding	9	q33.2
ENSG00000119431	HDHD3	377.4	0.670376	1.3911	HGNC:28171	HDHD3	-1	protein_coding	9	q32
ENSG00000119446	RBM18	1159.56	0.858084	1.15216	HGNC:28413	RBM18	-1	protein_coding	9	q33.2
ENSG00000119457	SLC46A2	292.6	0.533151	1.60629	HGNC:16055	SLC46A2	-1	protein_coding	9	q32
ENSG00000119471	HSDL2	2155.37	0.756251	1.27681	HGNC:18572	HSDL2	1	protein_coding	9	q32
ENSG00000119487	MAPKAP1	2315.24	0.912216	1.09146	HGNC:18752	MAPKAP1	-1	protein_coding	9	q33.3
ENSG00000119509	INVS	1342.41	0.855923	1.15389	HGNC:17870	INVS	1	protein_coding	9	q31.1
ENSG00000119514	GALNT12	150.27	0.718706	1.31763	HGNC:19877	GALNT12	1	protein_coding	9	q22.33
ENSG00000119522	DENND1A	3538.6	0.821794	1.19511	HGNC:29324	DENND1A	-1	protein_coding	9	q33.3
ENSG00000119523	ALG2	911.31	0.87676	1.13024	HGNC:23159	ALG2	-1	protein_coding	9	q22.33
ENSG00000119535	CSF3R	81836.3	0.757976	1.27502	HGNC:2439	CSF3R	-1	protein_coding	1	p34.3
ENSG00000119537	KDSR	912.46	0.798939	1.22197	HGNC:4021	KDSR	-1	protein_coding	18	q21.33
ENSG00000119541	VPS4B	4737.65	0.873851	1.13432	HGNC:10895	VPS4B	-1	protein_coding	18	q21.33
ENSG00000119559	C19orf25	1224.71	0.855713	1.15456	HGNC:26711	C19orf25	-1	protein_coding	19	p13.3
ENSG00000119574	ZBTB45	884.14	0.825661	1.18986	HGNC:23715	ZBTB45	-1	protein_coding	19	q13.43
ENSG00000119596	YLPM1	8086.77	0.870063	1.13877	HGNC:17798	YLPM1	1	protein_coding	14	q24.3
ENSG00000119599	DCAF4	401.06	0.728071	1.31152	HGNC:20229	DCAF4	1	protein_coding	14	q24.2
ENSG00000119616	FCF1	1336.36	0.875513	1.13143	HGNC:20220	FCF1	1	protein_coding	14	q24.3
ENSG00000119632	IFI27L2	131.11	0.694074	1.35001	HGNC:19753	IFI27L2	-1	protein_coding	14	q32.12
ENSG00000119636	BBOF1	429.71	0.637639	1.44051	HGNC:19855	BBOF1	1	protein_coding	14	q24.3
ENSG00000119638	NEK9	3980.99	0.8837	1.12309	HGNC:18591	NEK9	-1	protein_coding	14	q24.3
ENSG00000119640	ACYP1	199.26	0.717655	1.31988	HGNC:179	ACYP1	-1	protein_coding	14	q24.3
ENSG00000119650	IFT43	99.55	0.693119	1.34606	HGNC:29669	IFT43	1	protein_coding	14	q24.3
ENSG00000119655	NPC2	2045.41	0.754861	1.27847	HGNC:14537	NPC2	-1	protein_coding	14	q24.3
ENSG00000119661	DNAL1	294.78	0.776851	1.24839	HGNC:23247	DNAL1	1	protein_coding	14	q24.3
ENSG00000119669	IRF2BPL	2760.77	0.76102	1.27066	HGNC:14282	IRF2BPL	-1	protein_coding	14	q24.3
ENSG00000119673	ACOT2	98.12	0.672646	1.37587	HGNC:18431	ACOT2	1	protein_coding	14	q24.3
ENSG00000119681	LTBP2	341.8	0.438853	1.78174	HGNC:6715	LTBP2	-1	protein_coding	14	q24.3
ENSG00000119682	AREL1	5165.46	0.88298	1.124	HGNC:20363	AREL1	-1	protein_coding	14	q24.3
ENSG00000119684	MLH3	1468	0.845368	1.16689	HGNC:7128	MLH3	-1	protein_coding	14	q24.3
ENSG00000119685	TTLL5	1123.6	0.815237	1.20239	HGNC:19963	TTLL5	1	protein_coding	14	q24.3
ENSG00000119686	FLVCR2	208.99	0.578975	1.52639	HGNC:20105	FLVCR2	1	protein_coding	14	q24.3
ENSG00000119688	ABCD4	694.62	0.847946	1.16323	HGNC:68	ABCD4	-1	protein_coding	14	q24.3
ENSG00000119689	DLST	2128.33	0.896478	1.10885	HGNC:2911	DLST	1	protein_coding	14	q24.3
ENSG00000119699	TGFB3	153.32	0.691364	1.35664	HGNC:11769	TGFB3	-1	protein_coding	14	q24.3
ENSG00000119705	SLIRP	132.51	0.747113	1.28292	HGNC:20495	SLIRP	1	protein_coding	14	q24.3
ENSG00000119707	RBM25	6737.33	0.875866	1.1322	HGNC:23244	RBM25	1	protein_coding	14	q24.2
ENSG00000119711	ALDH6A1	643.29	0.786581	1.23739	HGNC:7179	ALDH6A1	-1	protein_coding	14	q24.3
ENSG00000119714	GPR68	342.54	0.615986	1.47428	HGNC:4519	GPR68	-1	protein_coding	14	q32.11
ENSG00000119718	EIF2B2	527.01	0.800744	1.22009	HGNC:3258	EIF2B2	1	protein_coding	14	q24.3
ENSG00000119720	NRDE2	1870.83	0.854701	1.15564	HGNC:20186	NRDE2	-1	protein_coding	14	q32.11
ENSG00000119723	COQ6	104.83	0.734523	1.29734	HGNC:20233	COQ6	1	protein_coding	14	q24.3
ENSG00000119725	ZNF410	799.19	0.845856	1.16493	HGNC:20144	ZNF410	1	protein_coding	14	q24.3
ENSG00000119729	RHOQ	3379.8	0.803006	1.21782	HGNC:17736	RHOQ	1	protein_coding	2	p21
ENSG00000119737	GPR75	325.74	0.795113	1.2249	HGNC:4526	GPR75	-1	protein_coding	2	p16.2
ENSG00000119760	SUPT7L	1745.44	0.899487	1.10517	HGNC:30632	SUPT7L	-1	protein_coding	2	p23.3
ENSG00000119771	KLHL29	89.27	0.526493	1.60188	HGNC:29404	KLHL29	1	protein_coding	2	p24.1
ENSG00000119772	DNMT3A	4472.24	0.826431	1.18956	HGNC:2978	DNMT3A	-1	protein_coding	2	p23.3
ENSG00000119777	TMEM214	1310.98	0.868053	1.14037	HGNC:25983	TMEM214	1	protein_coding	2	p23.3
ENSG00000119778	ATAD2B	4735.22	0.902387	1.10238	HGNC:29230	ATAD2B	-1	protein_coding	2	p23.3
ENSG00000119782	FKBP1B	61.51	0.569013	1.51195	HGNC:3712	FKBP1B	1	protein_coding	2	p23.3
ENSG00000119787	ATL2	1094.38	0.847969	1.16322	HGNC:24047	ATL2	-1	protein_coding	2	p22.1
ENSG00000119801	YPEL5	4565	0.851479	1.16013	HGNC:18329	YPEL5	1	protein_coding	2	p23.1
ENSG00000119812	FAM98A	815.73	0.877741	1.12905	HGNC:24520	FAM98A	-1	protein_coding	2	p22.3
ENSG00000119820	YIPF4	6452.88	0.879142	1.12849	HGNC:28145	YIPF4	1	protein_coding	2	p22.3
ENSG00000119844	AFTPH	4620.73	0.904186	1.10048	HGNC:25951	AFTPH	1	protein_coding	2	p14
ENSG00000119862	LGALSL	1058.45	0.587652	1.5192	HGNC:25012	LGALSL	1	protein_coding	2	p14
ENSG00000119866	BCL11A	4965.63	0.751365	1.28362	HGNC:13221	BCL11A	-1	protein_coding	2	p16.1
ENSG00000119878	CRIPT	2914.43	0.820744	1.19646	HGNC:14312	CRIPT	1	protein_coding	2	p21
ENSG00000119899	SLC17A5	713.6	0.836603	1.17573	HGNC:10933	SLC17A5	-1	protein_coding	6	q13
ENSG00000119900	OGFRL1	16670.5	0.735312	1.3047	HGNC:21378	OGFRL1	1	protein_coding	6	q13
ENSG00000119906	SLF2	3209.41	0.888014	1.11827	HGNC:17814	SLF2	1	protein_coding	10	q24.31
ENSG00000119912	IDE	1459.89	0.878833	1.12817	HGNC:5381	IDE	-1	protein_coding	10	q23.33
ENSG00000119917	IFIT3	6543.35	0.372286	1.93219	HGNC:5411	IFIT3	1	protein_coding	10	q23.31
ENSG00000119922	IFIT2	10418.1	0.453249	1.75924	HGNC:5409	IFIT2	1	protein_coding	10	q23.31
ENSG00000119927	GPAM	448.93	0.813044	1.20509	HGNC:24865	GPAM	-1	protein_coding	10	q25.2
ENSG00000119929	CUTC	442.91	0.81958	1.19663	HGNC:24271	CUTC	1	protein_coding	10	q24.2
ENSG00000119943	PYROXD2	309.09	0.773238	1.24883	HGNC:23517	PYROXD2	-1	protein_coding	10	q24.2
ENSG00000119950	MXI1	9971.73	0.57322	1.54346	HGNC:7534	MXI1	1	protein_coding	10	q25.2
ENSG00000119953	SMNDC1	2350.11	0.881661	1.12548	HGNC:16900	SMNDC1	-1	protein_coding	10	q25.2
ENSG00000119965	C10orf88	322.52	0.809252	1.20923	HGNC:25822	C10orf88	-1	protein_coding	10	q26.13
ENSG00000119969	HELLS	464.08	0.65075	1.42001	HGNC:4861	HELLS	1	protein_coding	10	q23.33
ENSG00000119977	TCTN3	621.72	0.847648	1.1629	HGNC:24519	TCTN3	-1	protein_coding	10	q24.1
ENSG00000119979	DENND10	1961.88	0.843069	1.16929	HGNC:31793	DENND10	1	protein_coding	10	q26.11
ENSG00000120008	WDR11	2993.96	0.856725	1.15399	HGNC:13831	WDR11	1	protein_coding	10	q26.12
ENSG00000120029	ARMH3	1706.92	0.890493	1.11546	HGNC:25788	ARMH3	-1	protein_coding	10	q24.32
ENSG00000120049	KCNIP2	115.14	0.54716	1.572	HGNC:15522	KCNIP2	-1	protein_coding	10	q24.32
ENSG00000120051	CFAP58	93.06	0.483559	1.67634	HGNC:26676	CFAP58	1	protein_coding	10	q25.1
ENSG00000120053	GOT1	242.35	0.800495	1.21725	HGNC:4432	GOT1	-1	protein_coding	10	q24.2
ENSG00000120063	GNA13	11974	0.876486	1.13146	HGNC:4381	GNA13	-1	protein_coding	17	q24.1
ENSG00000120071	KANSL1	10152.1	0.729504	1.31234	HGNC:24565	KANSL1	-1	protein_coding	17	q21.31
ENSG00000120093	HOXB3	179.5	0.490251	1.67688	HGNC:5114	HOXB3	-1	protein_coding	17	q21.32
ENSG00000120129	DUSP1	9112.1	0.592289	1.5126	HGNC:3064	DUSP1	-1	protein_coding	5	q35.1
ENSG00000120137	PANK3	4616.64	0.88246	1.12463	HGNC:19365	PANK3	-1	protein_coding	5	q34
ENSG00000120158	RCL1	719.9	0.752882	1.27934	HGNC:17687	RCL1	1	protein_coding	9	p24.1
ENSG00000120159	CAAP1	512.09	0.835791	1.17753	HGNC:25834	CAAP1	-1	protein_coding	9	p21.2
ENSG00000120162	MOB3B	521.76	0.693806	1.35886	HGNC:23825	MOB3B	-1	protein_coding	9	p21.2
ENSG00000120217	CD274	767.56	0.467716	1.73016	HGNC:17635	CD274	1	protein_coding	9	p24.1
ENSG00000120253	NUP43	1840.07	0.864098	1.14561	HGNC:21182	NUP43	-1	protein_coding	6	q25.1
ENSG00000120254	MTHFD1L	228.45	0.700372	1.34384	HGNC:21055	MTHFD1L	1	protein_coding	6	q25.1
ENSG00000120256	LRP11	52.39	0.47719	1.6988	HGNC:16936	LRP11	-1	protein_coding	6	q25.1
ENSG00000120262	CCDC170	257.04	0.560224	1.56007	HGNC:21177	CCDC170	1	protein_coding	6	q25.1
ENSG00000120265	PCMT1	979.75	0.833886	1.17989	HGNC:8728	PCMT1	1	protein_coding	6	q25.1
ENSG00000120278	PLEKHG1	1116.86	0.621385	1.46572	HGNC:20884	PLEKHG1	1	protein_coding	6	q25.1
ENSG00000120279	MYCT1	150.15	0.512821	1.64502	HGNC:23172	MYCT1	1	protein_coding	6	q25.2
ENSG00000120280	TASL	1027.05	0.821771	1.19468	HGNC:25667	TASL	-1	protein_coding	X	p21.2
ENSG00000120306	CYSTM1	1217.54	0.558503	1.56709	HGNC:30239	CYSTM1	1	protein_coding	5	q31.3
ENSG00000120314	WDR55	1465.02	0.897599	1.10647	HGNC:25971	WDR55	1	protein_coding	5	q31.3
ENSG00000120318	ARAP3	3772.37	0.764506	1.26658	HGNC:24097	ARAP3	-1	protein_coding	5	q31.3
ENSG00000120333	MRPS14	728.67	0.842631	1.16925	HGNC:14049	MRPS14	-1	protein_coding	1	q25.1
ENSG00000120334	CENPL	242.65	0.766536	1.26108	HGNC:17879	CENPL	-1	protein_coding	1	q25.1
ENSG00000120370	GORAB	363.44	0.797931	1.21891	HGNC:25676	GORAB	1	protein_coding	1	q24.2
ENSG00000120437	ACAT2	227.15	0.818842	1.19745	HGNC:94	ACAT2	1	protein_coding	6	q25.3
ENSG00000120438	TCP1	2625	0.870095	1.13867	HGNC:11655	TCP1	-1	protein_coding	6	q25.3
ENSG00000120451	SNX19	6000.9	0.751721	1.28297	HGNC:21532	SNX19	-1	protein_coding	11	q25
ENSG00000120458	MSANTD2	807.9	0.845402	1.16599	HGNC:26266	MSANTD2	-1	protein_coding	11	q24.2
ENSG00000120509	PDZD11	226.18	0.77372	1.25122	HGNC:28034	PDZD11	-1	protein_coding	X	q13.1
ENSG00000120519	SLC10A7	877.13	0.845941	1.16516	HGNC:23088	SLC10A7	-1	protein_coding	4	q31.22
ENSG00000120526	NUDCD1	544.51	0.815412	1.20108	HGNC:24306	NUDCD1	-1	protein_coding	8	q23.1
ENSG00000120533	ENY2	587.45	0.829007	1.18478	HGNC:24449	ENY2	1	protein_coding	8	q23.1
ENSG00000120539	MASTL	527.11	0.608981	1.48356	HGNC:19042	MASTL	1	protein_coding	10	p12.1
ENSG00000120594	PLXDC2	7532.86	0.742613	1.29486	HGNC:21013	PLXDC2	1	protein_coding	10	p12.31
ENSG00000120616	EPC1	3525.89	0.907572	1.09646	HGNC:19876	EPC1	-1	protein_coding	10	p11.22
ENSG00000120645	IQSEC3	73.15	0.0546822	3.19891	HGNC:29193	IQSEC3	1	protein_coding	12	p13.33
ENSG00000120647	CCDC77	284.89	0.789779	1.23205	HGNC:28203	CCDC77	1	protein_coding	12	p13.33
ENSG00000120656	TAF12	1293.35	0.855144	1.15514	HGNC:11545	TAF12	-1	protein_coding	1	p35.3
ENSG00000120662	MTRF1	620.56	0.797667	1.22309	HGNC:7469	MTRF1	-1	protein_coding	13	q14.11
ENSG00000120675	DNAJC15	1006.81	0.682353	1.37663	HGNC:20325	DNAJC15	1	protein_coding	13	q14.11
ENSG00000120685	PROSER1	2535.44	0.847979	1.1639	HGNC:20291	PROSER1	-1	protein_coding	13	q13.3
ENSG00000120686	UFM1	1886.71	0.876658	1.13054	HGNC:20597	UFM1	1	protein_coding	13	q13.3
ENSG00000120688	WBP4	356.63	0.82158	1.19452	HGNC:12739	WBP4	1	protein_coding	13	q14.11
ENSG00000120690	ELF1	10470.9	0.8515	1.16016	HGNC:3316	ELF1	-1	protein_coding	13	q14.11
ENSG00000120694	HSPH1	2136.36	0.762044	1.26945	HGNC:16969	HSPH1	-1	protein_coding	13	q12.3
ENSG00000120696	KBTBD7	1403.65	0.703167	1.3472	HGNC:25266	KBTBD7	-1	protein_coding	13	q14.11
ENSG00000120697	ALG5	548.19	0.837301	1.17478	HGNC:20266	ALG5	-1	protein_coding	13	q13.3
ENSG00000120699	EXOSC8	644.11	0.835261	1.17682	HGNC:17035	EXOSC8	1	protein_coding	13	q13.3
ENSG00000120705	ETF1	2290.53	0.899792	1.10498	HGNC:3477	ETF1	-1	protein_coding	5	q31.2
ENSG00000120708	TGFBI	4311.5	0.548301	1.58483	HGNC:11771	TGFBI	1	protein_coding	5	q31.1
ENSG00000120709	FAM53C	4559.78	0.827891	1.188	HGNC:1336	FAM53C	1	protein_coding	5	q31.2
ENSG00000120725	SIL1	266.72	0.791092	1.22975	HGNC:24624	SIL1	-1	protein_coding	5	q31.2
ENSG00000120727	PAIP2	1911.8	0.873522	1.13401	HGNC:17970	PAIP2	1	protein_coding	5	q31.2
ENSG00000120733	KDM3B	9501.1	0.885371	1.12145	HGNC:1337	KDM3B	1	protein_coding	5	q31.2
ENSG00000120738	EGR1	252.45	0.534759	1.60032	HGNC:3238	EGR1	1	protein_coding	5	q31.2
ENSG00000120742	SERP1	5074.36	0.873411	1.13492	HGNC:10759	SERP1	-1	protein_coding	3	q25.1
ENSG00000120756	PLS1	62.72	0.526148	1.61033	HGNC:9090	PLS1	1	protein_coding	3	q23
ENSG00000120784	ZFP30	546.99	0.736759	1.29984	HGNC:29555	ZFP30	-1	protein_coding	19	q13.12
ENSG00000120798	NR2C1	745.57	0.870475	1.13604	HGNC:7971	NR2C1	-1	protein_coding	12	q22
ENSG00000120800	UTP20	1236.45	0.841118	1.1719	HGNC:17897	UTP20	1	protein_coding	12	q23.2
ENSG00000120802	TMPO	5691.19	0.873982	1.13421	HGNC:11875	TMPO	1	protein_coding	12	q23.1
ENSG00000120805	ARL1	950.07	0.884145	1.12202	HGNC:692	ARL1	-1	protein_coding	12	q23.2
ENSG00000120832	MTERF2	313.92	0.764526	1.26465	HGNC:30779	MTERF2	-1	protein_coding	12	q23.3
ENSG00000120833	SOCS2	498.79	0.593436	1.50965	HGNC:19382	SOCS2	1	protein_coding	12	q22
ENSG00000120837	NFYB	497.36	0.774087	1.25261	HGNC:7805	NFYB	-1	protein_coding	12	q23.3
ENSG00000120860	WASHC3	513.75	0.829197	1.1854	HGNC:24256	WASHC3	-1	protein_coding	12	q23.2
ENSG00000120868	APAF1	7113.81	0.798166	1.2241	HGNC:576	APAF1	1	protein_coding	12	q23.1
ENSG00000120875	DUSP4	61.46	0.455581	1.7247	HGNC:3070	DUSP4	-1	protein_coding	8	p12
ENSG00000120885	CLU	2644.28	0.512049	1.64809	HGNC:2095	CLU	-1	protein_coding	8	p21.1
ENSG00000120889	TNFRSF10B	2645.75	0.754039	1.27979	HGNC:11905	TNFRSF10B	-1	protein_coding	8	p21.3
ENSG00000120896	SORBS3	765.39	0.738186	1.29999	HGNC:30907	SORBS3	1	protein_coding	8	p21.3
ENSG00000120899	PTK2B	14792.7	0.830815	1.18457	HGNC:9612	PTK2B	1	protein_coding	8	p21.2
ENSG00000120910	PPP3CC	1487.59	0.871208	1.13674	HGNC:9316	PPP3CC	1	protein_coding	8	p21.3
ENSG00000120913	PDLIM2	3179.16	0.847708	1.16446	HGNC:13992	PDLIM2	1	protein_coding	8	p21.3
ENSG00000120915	EPHX2	586.96	0.666144	1.39873	HGNC:3402	EPHX2	1	protein_coding	8	p21.2
ENSG00000120925	RNF170	698.43	0.84332	1.16833	HGNC:25358	RNF170	-1	protein_coding	8	p11.21
ENSG00000120942	UBIAD1	1368.27	0.879212	1.1277	HGNC:30791	UBIAD1	1	protein_coding	1	p36.22
ENSG00000120948	TARDBP	5948.59	0.926774	1.07589	HGNC:11571	TARDBP	1	protein_coding	1	p36.22
ENSG00000120949	TNFRSF8	575.56	0.641115	1.43686	HGNC:11923	TNFRSF8	1	protein_coding	1	p36.22
ENSG00000120963	ZNF706	2739.29	0.858982	1.15139	HGNC:24992	ZNF706	-1	protein_coding	8	q22.3
ENSG00000120992	LYPLA1	2428.13	0.76561	1.26476	HGNC:6737	LYPLA1	-1	protein_coding	8	q11.23
ENSG00000121022	COPS5	569.4	0.848261	1.16263	HGNC:2240	COPS5	-1	protein_coding	8	q13.1
ENSG00000121039	RDH10	184.5	0.710027	1.33333	HGNC:19975	RDH10	1	protein_coding	8	q21.11
ENSG00000121057	AKAP1	947.27	0.870924	1.13695	HGNC:367	AKAP1	1	protein_coding	17	q22
ENSG00000121058	COIL	609.76	0.865914	1.14143	HGNC:2184	COIL	-1	protein_coding	17	q22
ENSG00000121060	TRIM25	12291.9	0.746264	1.2902	HGNC:12932	TRIM25	-1	protein_coding	17	q22
ENSG00000121064	SCPEP1	2077.39	0.71869	1.32666	HGNC:29507	SCPEP1	1	protein_coding	17	q22
ENSG00000121067	SPOP	2559.34	0.896325	1.10888	HGNC:11254	SPOP	-1	protein_coding	17	q21.33
ENSG00000121073	SLC35B1	433.49	0.83739	1.17419	HGNC:20798	SLC35B1	-1	protein_coding	17	q21.33
ENSG00000121104	FAM117A	7750.69	0.713485	1.33395	HGNC:24179	FAM117A	-1	protein_coding	17	q21.33
ENSG00000121152	NCAPH	106.18	0.517988	1.62931	HGNC:1112	NCAPH	1	protein_coding	2	q11.2
ENSG00000121210	TMEM131L	6230.95	0.877715	1.13	HGNC:29146	TMEM131L	1	protein_coding	4	q31.3
ENSG00000121236	TRIM6	82.62	0.108932	2.83224	HGNC:16277	TRIM6	1	protein_coding	11	p15.4
ENSG00000121274	TENT4B	2036.01	0.881626	1.12524	HGNC:30758	TENT4B	1	protein_coding	16	q12.1
ENSG00000121281	ADCY7	4877.84	0.830491	1.18454	HGNC:238	ADCY7	1	protein_coding	16	q12.1
ENSG00000121289	CEP89	777.79	0.843415	1.1687	HGNC:25907	CEP89	-1	protein_coding	19	q13.11
ENSG00000121297	TSHZ3	920.99	0.70902	1.33878	HGNC:30700	TSHZ3	-1	protein_coding	19	q12
ENSG00000121310	ECHDC2	735.55	0.779009	1.24669	HGNC:23408	ECHDC2	-1	protein_coding	1	p32.3
ENSG00000121316	PLBD1	4761.56	0.642016	1.43566	HGNC:26215	PLBD1	-1	protein_coding	12	p13.1
ENSG00000121350	PYROXD1	674.84	0.852054	1.15731	HGNC:26162	PYROXD1	1	protein_coding	12	p12.1
ENSG00000121390	PSPC1	2444.33	0.882041	1.12505	HGNC:20320	PSPC1	-1	protein_coding	13	q12.11
ENSG00000121406	ZNF549	958.7	0.848023	1.16303	HGNC:26632	ZNF549	1	protein_coding	19	q13.43
ENSG00000121410	A1BG	101.47	0.571598	1.52755	HGNC:5	A1BG	-1	protein_coding	19	q13.43
ENSG00000121413	ZSCAN18	426.19	0.661677	1.40548	HGNC:21037	ZSCAN18	-1	protein_coding	19	q13.43
ENSG00000121417	ZNF211	976.3	0.872683	1.1349	HGNC:13003	ZNF211	1	protein_coding	19	q13.43
ENSG00000121481	RNF2	1338.49	0.891303	1.11469	HGNC:10061	RNF2	1	protein_coding	1	q25.3
ENSG00000121486	TRMT1L	1851.02	0.86925	1.13883	HGNC:16782	TRMT1L	-1	protein_coding	1	q25.3
ENSG00000121542	SEC22A	417.69	0.818789	1.19706	HGNC:20260	SEC22A	1	protein_coding	3	q21.1
ENSG00000121552	CSTA	575.16	0.551151	1.57869	HGNC:2481	CSTA	1	protein_coding	3	q21.1
ENSG00000121577	POPDC2	89.2	0.650224	1.41256	HGNC:17648	POPDC2	-1	protein_coding	3	q13.33
ENSG00000121578	B4GALT4	915.58	0.759082	1.27242	HGNC:927	B4GALT4	-1	protein_coding	3	q13.32
ENSG00000121579	NAA50	4437.24	0.875094	1.13291	HGNC:29533	NAA50	-1	protein_coding	3	q13.31
ENSG00000121621	KIF18A	138.5	0.606498	1.48736	HGNC:29441	KIF18A	-1	protein_coding	11	p14.1
ENSG00000121644	DESI2	1321.89	0.874505	1.13323	HGNC:24264	DESI2	1	protein_coding	1	q44
ENSG00000121671	CRY2	1657.69	0.834294	1.17996	HGNC:2385	CRY2	1	protein_coding	11	p11.2
ENSG00000121680	PEX16	624.62	0.803689	1.21674	HGNC:8857	PEX16	-1	protein_coding	11	p11.2
ENSG00000121691	CAT	8286.84	0.592385	1.5124	HGNC:1516	CAT	1	protein_coding	11	p13
ENSG00000121716	PILRB	1934.04	0.760067	1.27195	HGNC:18297	PILRB	1	protein_coding	7	q22.1
ENSG00000121741	ZMYM2	5866.98	0.883589	1.12341	HGNC:12989	ZMYM2	1	protein_coding	13	q12.11
ENSG00000121749	TBC1D15	2180.02	0.876597	1.13118	HGNC:25694	TBC1D15	1	protein_coding	12	q21.1
ENSG00000121766	ZCCHC17	374.74	0.821903	1.19283	HGNC:30246	ZCCHC17	1	protein_coding	1	p35.2
ENSG00000121774	KHDRBS1	5906.4	0.888697	1.1176	HGNC:18116	KHDRBS1	1	protein_coding	1	p35.2
ENSG00000121775	TMEM39B	532.6	0.829891	1.18475	HGNC:25510	TMEM39B	1	protein_coding	1	p35.2
ENSG00000121797	CCRL2	235.71	0.670315	1.39154	HGNC:1612	CCRL2	1	protein_coding	3	p21.31
ENSG00000121807	CCR2	3633.12	0.641873	1.43568	HGNC:1603	CCR2	1	protein_coding	3	p21.31
ENSG00000121851	POLR3GL	350.02	0.7571	1.27421	HGNC:28466	POLR3GL	1	protein_coding	1	q21.1
ENSG00000121858	TNFSF10	6796.31	0.716565	1.32969	HGNC:11925	TNFSF10	-1	protein_coding	3	q26.31
ENSG00000121864	ZNF639	922.33	0.83159	1.18287	HGNC:30950	ZNF639	1	protein_coding	3	q26.33
ENSG00000121879	PIK3CA	3527.66	0.902298	1.10243	HGNC:8975	PIK3CA	1	protein_coding	3	q26.32
ENSG00000121892	PDS5A	6502.87	0.879612	1.12781	HGNC:29088	PDS5A	-1	protein_coding	4	p14
ENSG00000121895	TMEM156	589.83	0.769713	1.25799	HGNC:26260	TMEM156	-1	protein_coding	4	p14
ENSG00000121897	LIAS	564.45	0.852157	1.15688	HGNC:16429	LIAS	1	protein_coding	4	p14
ENSG00000121903	ZSCAN20	274.02	0.718926	1.32107	HGNC:13093	ZSCAN20	1	protein_coding	1	p35.1
ENSG00000121931	LRIF1	920.35	0.744282	1.29081	HGNC:30299	LRIF1	-1	protein_coding	1	p13.3
ENSG00000121940	CLCC1	1354.92	0.885661	1.12036	HGNC:29675	CLCC1	-1	protein_coding	1	p13.3
ENSG00000121957	GPSM2	339.31	0.701423	1.3498	HGNC:29501	GPSM2	1	protein_coding	1	p13.3
ENSG00000121964	GTDC1	1340.69	0.845087	1.16656	HGNC:20887	GTDC1	-1	protein_coding	2	q22.3
ENSG00000121966	CXCR4	12252.5	0.65089	1.42274	HGNC:2561	CXCR4	-1	protein_coding	2	q22.1
ENSG00000121988	ZRANB3	227.85	0.732938	1.30349	HGNC:25249	ZRANB3	-1	protein_coding	2	q21.3
ENSG00000121989	ACVR2A	332.4	0.694946	1.35379	HGNC:173	ACVR2A	1	protein_coding	2	q22.3
ENSG00000122008	POLK	1683.56	0.858894	1.15113	HGNC:9183	POLK	1	protein_coding	5	q13.3
ENSG00000122025	FLT3	185.12	0.45376	1.75022	HGNC:3765	FLT3	-1	protein_coding	13	q12.2
ENSG00000122026	RPL21	6905.52	0.565924	1.55528	HGNC:10313	RPL21	1	protein_coding	13	q12.2
ENSG00000122033	MTIF3	566.27	0.822929	1.19201	HGNC:29788	MTIF3	-1	protein_coding	13	q12.2
ENSG00000122034	GTF3A	2087.12	0.852371	1.15901	HGNC:4662	GTF3A	1	protein_coding	13	q12.2
ENSG00000122035	RASL11A	88.08	0.601726	1.48728	HGNC:23802	RASL11A	1	protein_coding	13	q12.2
ENSG00000122042	UBL3	3511.94	0.860778	1.14922	HGNC:12504	UBL3	-1	protein_coding	13	q12.3
ENSG00000122068	FYTTD1	2795.22	0.895457	1.11011	HGNC:25407	FYTTD1	1	protein_coding	3	q29
ENSG00000122085	MTERF4	2607.55	0.810723	1.20841	HGNC:28785	MTERF4	-1	protein_coding	2	q37.3
ENSG00000122122	SASH3	11029.6	0.855609	1.15535	HGNC:15975	SASH3	1	protein_coding	X	q26.1
ENSG00000122126	OCRL	468.46	0.753533	1.27866	HGNC:8108	OCRL	1	protein_coding	X	q26.1
ENSG00000122140	MRPS2	331.82	0.873968	1.13013	HGNC:14495	MRPS2	1	protein_coding	9	q34.3
ENSG00000122188	LAX1	1204.27	0.774743	1.25304	HGNC:26005	LAX1	1	protein_coding	1	q32.1
ENSG00000122203	KIAA1191	1635.26	0.842068	1.17046	HGNC:29209	KIAA1191	-1	protein_coding	5	q35.2
ENSG00000122218	COPA	6366	0.861137	1.14907	HGNC:2230	COPA	-1	protein_coding	1	q23.2
ENSG00000122223	CD244	1571.85	0.717626	1.32837	HGNC:18171	CD244	-1	protein_coding	1	q23.3
ENSG00000122224	LY9	2432.48	0.817684	1.20001	HGNC:6730	LY9	1	protein_coding	1	q23.3
ENSG00000122257	RBBP6	5311.77	0.897817	1.10754	HGNC:9889	RBBP6	1	protein_coding	16	p12.1
ENSG00000122299	ZC3H7A	2671.47	0.900253	1.10426	HGNC:30959	ZC3H7A	-1	protein_coding	16	p13.13
ENSG00000122335	SERAC1	433.85	0.705313	1.34378	HGNC:21061	SERAC1	-1	protein_coding	6	q25.3
ENSG00000122359	ANXA11	16559.3	0.879628	1.12795	HGNC:535	ANXA11	-1	protein_coding	10	q22.3
ENSG00000122376	SHLD2	927.7	0.836477	1.17603	HGNC:28773	SHLD2	1	protein_coding	10	q23.2
ENSG00000122378	PRXL2A	189.89	0.637211	1.43241	HGNC:28651	PRXL2A	1	protein_coding	10	q23.1
ENSG00000122390	NAA60	2437	0.848174	1.16373	HGNC:25875	NAA60	1	protein_coding	16	p13.3
ENSG00000122406	RPL5	8751.63	0.829217	1.18641	HGNC:10360	RPL5	1	protein_coding	1	p22.1
ENSG00000122417	ODF2L	1977.74	0.78524	1.2398	HGNC:29225	ODF2L	-1	protein_coding	1	p22.3
ENSG00000122435	TRMT13	853.31	0.833226	1.18011	HGNC:25502	TRMT13	1	protein_coding	1	p21.2
ENSG00000122481	RWDD3	342.22	0.753901	1.27696	HGNC:21393	RWDD3	1	protein_coding	1	p21.3
ENSG00000122482	ZNF644	3902.62	0.883765	1.12284	HGNC:29222	ZNF644	-1	protein_coding	1	p22.2
ENSG00000122483	CCDC18	697.78	0.738055	1.29984	HGNC:30370	CCDC18	1	protein_coding	1	p22.1
ENSG00000122484	RPAP2	2481.14	0.827845	1.18776	HGNC:25791	RPAP2	1	protein_coding	1	p22.1
ENSG00000122490	SLC66A2	2036.41	0.624629	1.4614	HGNC:26188	SLC66A2	-1	protein_coding	18	q23
ENSG00000122507	BBS9	982.95	0.795564	1.2259	HGNC:30000	BBS9	1	protein_coding	7	p14.3
ENSG00000122512	PMS2	719.48	0.77834	1.24812	HGNC:9122	PMS2	-1	protein_coding	7	p22.1
ENSG00000122515	ZMIZ2	3530.34	0.798507	1.22339	HGNC:22229	ZMIZ2	1	protein_coding	7	p13
ENSG00000122545	SEPTIN7	6535.88	0.873333	1.13497	HGNC:1717	SEPTIN7	1	protein_coding	7	p14.2
ENSG00000122547	EEPD1	1559.43	0.74322	1.29342	HGNC:22223	EEPD1	1	protein_coding	7	p14.2
ENSG00000122550	KLHL7	683.51	0.854413	1.15434	HGNC:15646	KLHL7	1	protein_coding	7	p15.3
ENSG00000122557	HERPUD2	4453.87	0.883277	1.12374	HGNC:21915	HERPUD2	-1	protein_coding	7	p14.2
ENSG00000122565	CBX3	2438.27	0.869059	1.13933	HGNC:1553	CBX3	1	protein_coding	7	p15.2
ENSG00000122566	HNRNPA2B1	17516.9	0.900386	1.1047	HGNC:5033	HNRNPA2B1	-1	protein_coding	7	p15.2
ENSG00000122591	FAM126A	2498.63	0.810044	1.20906	HGNC:24587	FAM126A	-1	protein_coding	7	p15.3
ENSG00000122642	FKBP9	108.31	0.526267	1.61573	HGNC:3725	FKBP9	1	protein_coding	7	p14.3
ENSG00000122643	NT5C3A	2033.39	0.721947	1.32193	HGNC:17820	NT5C3A	-1	protein_coding	7	p14.3
ENSG00000122644	ARL4A	835.7	0.501376	1.66567	HGNC:695	ARL4A	1	protein_coding	7	p21.3
ENSG00000122674	CCZ1	202.88	0.616128	1.46885	HGNC:21691	CCZ1	1	protein_coding	7	p22.1
ENSG00000122678	POLM	1521.48	0.843258	1.1686	HGNC:9185	POLM	-1	protein_coding	7	p13
ENSG00000122687	MRM2	642.39	0.865518	1.14261	HGNC:16352	MRM2	-1	protein_coding	7	p22.3
ENSG00000122692	SMU1	3536.39	0.916189	1.08698	HGNC:18247	SMU1	-1	protein_coding	9	p21.1
ENSG00000122694	GLIPR2	8029.92	0.831764	1.18332	HGNC:18007	GLIPR2	1	protein_coding	9	p13.3
ENSG00000122696	SLC25A51	891.5	0.817723	1.1991	HGNC:23323	SLC25A51	-1	protein_coding	9	p13.1
ENSG00000122705	CLTA	1493.17	0.855897	1.15392	HGNC:2090	CLTA	1	protein_coding	9	p13.3
ENSG00000122707	RECK	510.81	0.80852	1.20984	HGNC:11345	RECK	1	protein_coding	9	p13.3
ENSG00000122729	ACO1	692.34	0.814629	1.20317	HGNC:117	ACO1	1	protein_coding	9	p21.1
ENSG00000122741	DCAF10	2764.66	0.850738	1.16072	HGNC:23686	DCAF10	1	protein_coding	9	p13.2
ENSG00000122779	TRIM24	2243.79	0.840988	1.17257	HGNC:11812	TRIM24	1	protein_coding	7	q33
ENSG00000122783	CYREN	444.54	0.83682	1.1765	HGNC:22432	CYREN	-1	protein_coding	7	q33
ENSG00000122786	CALD1	137.05	0.269974	2.17439	HGNC:1441	CALD1	1	protein_coding	7	q33
ENSG00000122862	SRGN	27586.4	0.710568	1.33805	HGNC:9361	SRGN	1	protein_coding	10	q22.1
ENSG00000122873	CISD1	163.29	0.667524	1.39016	HGNC:30880	CISD1	1	protein_coding	10	q21.1
ENSG00000122882	ECD	1680.72	0.88117	1.12571	HGNC:17029	ECD	-1	protein_coding	10	q22.2
ENSG00000122884	P4HA1	1016.6	0.840055	1.17254	HGNC:8546	P4HA1	-1	protein_coding	10	q22.1
ENSG00000122912	SLC25A16	1289.56	0.883247	1.12286	HGNC:10986	SLC25A16	-1	protein_coding	10	q21.3
ENSG00000122952	ZWINT	68.65	0.480699	1.7043	HGNC:13195	ZWINT	-1	protein_coding	10	q21.1
ENSG00000122958	VPS26A	1650.61	0.859682	1.15048	HGNC:12711	VPS26A	1	protein_coding	10	q22.1
ENSG00000122965	RBM19	2472.67	0.847262	1.16473	HGNC:29098	RBM19	-1	protein_coding	12	q24.21
ENSG00000122966	CIT	134.42	0.498438	1.65898	HGNC:1985	CIT	-1	protein_coding	12	q24.23
ENSG00000122970	IFT81	75.14	0.585574	1.51717	HGNC:14313	IFT81	1	protein_coding	12	q24.11
ENSG00000122971	ACADS	256.77	0.736067	1.29688	HGNC:90	ACADS	1	protein_coding	12	q24.31
ENSG00000122986	HVCN1	2209.08	0.783131	1.2426	HGNC:28240	HVCN1	-1	protein_coding	12	q24.11
ENSG00000123064	DDX54	1624.82	0.867788	1.14043	HGNC:20084	DDX54	-1	protein_coding	12	q24.13
ENSG00000123066	MED13L	16796.5	0.893165	1.11268	HGNC:22962	MED13L	-1	protein_coding	12	q24.21
ENSG00000123080	CDKN2C	139.93	0.650325	1.41499	HGNC:1789	CDKN2C	1	protein_coding	1	p32.3
ENSG00000123091	RNF11	9049.78	0.666757	1.39959	HGNC:10056	RNF11	1	protein_coding	1	p32.3
ENSG00000123095	BHLHE41	83.45	0.33553	2.01318	HGNC:16617	BHLHE41	-1	protein_coding	12	p12.1
ENSG00000123096	SSPN	82.88	0.3861	1.87017	HGNC:11322	SSPN	1	protein_coding	12	p12.1
ENSG00000123104	ITPR2	7474.15	0.814808	1.20375	HGNC:6181	ITPR2	-1	protein_coding	12	p11.23
ENSG00000123106	CCDC91	1209.47	0.864842	1.14348	HGNC:24855	CCDC91	1	protein_coding	12	p11.22
ENSG00000123124	WWP1	3015.65	0.832325	1.1825	HGNC:17004	WWP1	1	protein_coding	8	q21.3
ENSG00000123130	ACOT9	1472.67	0.766635	1.26301	HGNC:17152	ACOT9	-1	protein_coding	X	p22.11
ENSG00000123131	PRDX4	178.87	0.68765	1.35853	HGNC:17169	PRDX4	1	protein_coding	X	p22.11
ENSG00000123136	DDX39A	1062.87	0.851468	1.15913	HGNC:17821	DDX39A	-1	protein_coding	19	p13.12
ENSG00000123143	PKN1	6529.11	0.858157	1.15238	HGNC:9405	PKN1	1	protein_coding	19	p13.12
ENSG00000123144	TRIR	4116.75	0.867918	1.14119	HGNC:28424	TRIR	-1	protein_coding	19	p13.13
ENSG00000123146	ADGRE5	16488.9	0.736071	1.30366	HGNC:1711	ADGRE5	1	protein_coding	19	p13.12
ENSG00000123159	GIPC1	486.55	0.770733	1.25784	HGNC:1226	GIPC1	-1	protein_coding	19	p13.12
ENSG00000123178	SPRYD7	149.78	0.727734	1.30859	HGNC:14297	SPRYD7	-1	protein_coding	13	q14.2
ENSG00000123179	EBPL	230.89	0.749275	1.27766	HGNC:18061	EBPL	-1	protein_coding	13	q14.2
ENSG00000123191	ATP7B	134.06	0.56691	1.54408	HGNC:870	ATP7B	-1	protein_coding	13	q14.3
ENSG00000123200	ZC3H13	4246.93	0.863447	1.14624	HGNC:20368	ZC3H13	-1	protein_coding	13	q14.13
ENSG00000123213	NLN	539.56	0.626436	1.4586	HGNC:16058	NLN	1	protein_coding	5	q12.3
ENSG00000123219	CENPK	399.87	0.220072	2.35577	HGNC:29479	CENPK	-1	protein_coding	5	q12.3
ENSG00000123240	OPTN	5299.56	0.656281	1.41483	HGNC:17142	OPTN	1	protein_coding	10	p13
ENSG00000123268	ATF1	1023.87	0.843857	1.16812	HGNC:783	ATF1	1	protein_coding	12	q13.12
ENSG00000123297	TSFM	383.94	0.843882	1.16424	HGNC:12367	TSFM	1	protein_coding	12	q14.1
ENSG00000123329	ARHGAP9	9309.81	0.806461	1.21399	HGNC:14130	ARHGAP9	-1	protein_coding	12	q13.3
ENSG00000123338	NCKAP1L	13754.8	0.869368	1.13953	HGNC:4862	NCKAP1L	1	protein_coding	12	q13.13
ENSG00000123349	PFDN5	1577.95	0.604582	1.49244	HGNC:8869	PFDN5	1	protein_coding	12	q13.13
ENSG00000123352	SPATS2	281.2	0.736131	1.30156	HGNC:18650	SPATS2	1	protein_coding	12	q13.12
ENSG00000123353	ORMDL2	577.31	0.817585	1.19866	HGNC:16037	ORMDL2	1	protein_coding	12	q13.2
ENSG00000123358	NR4A1	181.19	0.452564	1.75506	HGNC:7980	NR4A1	1	protein_coding	12	q13.13
ENSG00000123360	PDE1B	201.24	0.606241	1.48579	HGNC:8775	PDE1B	1	protein_coding	12	q13.2
ENSG00000123374	CDK2	397.97	0.783979	1.23879	HGNC:1771	CDK2	1	protein_coding	12	q13.2
ENSG00000123384	LRP1	6404.54	0.557417	1.56967	HGNC:6692	LRP1	1	protein_coding	12	q13.3
ENSG00000123395	ATG101	201.96	0.717964	1.327	HGNC:25679	ATG101	1	protein_coding	12	q13.13
ENSG00000123405	NFE2	12452.4	0.724359	1.31935	HGNC:7780	NFE2	-1	protein_coding	12	q13.13
ENSG00000123411	IKZF4	366.15	0.770176	1.25358	HGNC:13179	IKZF4	1	protein_coding	12	q13.2
ENSG00000123415	SMUG1	643.86	0.82316	1.19125	HGNC:17148	SMUG1	-1	protein_coding	12	q13.13
ENSG00000123416	TUBA1B	1386.5	0.817887	1.19942	HGNC:18809	TUBA1B	-1	protein_coding	12	q13.12
ENSG00000123427	EEF1AKMT3	101.71	0.501426	1.66159	HGNC:24936	EEF1AKMT3	1	protein_coding	12	q14.1
ENSG00000123444	KBTBD4	180.71	0.763654	1.26169	HGNC:23761	KBTBD4	-1	protein_coding	11	p11.2
ENSG00000123453	SARDH	149.22	0.35518	1.96354	HGNC:10536	SARDH	-1	protein_coding	9	q34.2
ENSG00000123472	ATPAF1	830.31	0.89846	1.10561	HGNC:18803	ATPAF1	-1	protein_coding	1	p33
ENSG00000123473	STIL	1775.42	0.550856	1.57991	HGNC:10879	STIL	-1	protein_coding	1	p33
ENSG00000123485	HJURP	59.51	0.336078	1.99966	HGNC:25444	HJURP	-1	protein_coding	2	q37.1
ENSG00000123505	AMD1	6214.7	0.831577	1.18348	HGNC:457	AMD1	1	protein_coding	6	q21
ENSG00000123545	NDUFAF4	220.42	0.753108	1.27938	HGNC:21034	NDUFAF4	-1	protein_coding	6	q16.1
ENSG00000123552	USP45	606.65	0.784637	1.23959	HGNC:20080	USP45	-1	protein_coding	6	q16.2
ENSG00000123562	MORF4L2	1452.7	0.864597	1.14476	HGNC:16849	MORF4L2	-1	protein_coding	X	q22.2
ENSG00000123575	FAM199X	2942.47	0.883951	1.12287	HGNC:25195	FAM199X	1	protein_coding	X	q22.2
ENSG00000123595	RAB9A	682.06	0.85623	1.15386	HGNC:9792	RAB9A	1	protein_coding	X	p22.2
ENSG00000123600	METTL8	981.61	0.785444	1.23878	HGNC:25856	METTL8	-1	protein_coding	2	q31.1
ENSG00000123607	TTC21B	2729.91	0.826401	1.18978	HGNC:25660	TTC21B	-1	protein_coding	2	q24.3
ENSG00000123609	NMI	1922.37	0.784969	1.24014	HGNC:7854	NMI	-1	protein_coding	2	q23.3
ENSG00000123610	TNFAIP6	599.25	0.385482	1.89904	HGNC:11898	TNFAIP6	1	protein_coding	2	q23.3
ENSG00000123612	ACVR1C	175.6	0.432802	1.79385	HGNC:18123	ACVR1C	-1	protein_coding	2	q24.1
ENSG00000123636	BAZ2B	9287.49	0.773729	1.2547	HGNC:963	BAZ2B	-1	protein_coding	2	q24.2
ENSG00000123643	SLC36A1	2679.44	0.776282	1.25101	HGNC:18761	SLC36A1	1	protein_coding	5	q33.1
ENSG00000123684	LPGAT1	10388.9	0.858896	1.15152	HGNC:28985	LPGAT1	-1	protein_coding	1	q32.3
ENSG00000123685	BATF3	62.45	0.496397	1.64932	HGNC:28915	BATF3	-1	protein_coding	1	q32.3
ENSG00000123689	G0S2	53.31	0.187582	2.43857	HGNC:30229	G0S2	1	protein_coding	1	q32.2
ENSG00000123700	KCNJ2	6001.95	0.601638	1.49768	HGNC:6263	KCNJ2	1	protein_coding	17	q24.3
ENSG00000123728	RAP2C	2877.04	0.854698	1.1564	HGNC:21165	RAP2C	-1	protein_coding	X	q26.2
ENSG00000123737	EXOSC9	792.85	0.850098	1.16037	HGNC:9137	EXOSC9	1	protein_coding	4	q27
ENSG00000123739	PLA2G12A	1139.53	0.751187	1.28211	HGNC:18554	PLA2G12A	-1	protein_coding	4	q25
ENSG00000123810	B9D2	187.43	0.725604	1.31249	HGNC:28636	B9D2	-1	protein_coding	19	q13.2
ENSG00000123815	COQ8B	1169.28	0.86549	1.14258	HGNC:19041	COQ8B	-1	protein_coding	19	q13.2
ENSG00000123836	PFKFB2	1100.93	0.616751	1.47239	HGNC:8873	PFKFB2	1	protein_coding	1	q32.1
ENSG00000123838	C4BPA	137.75	0	4.74047	HGNC:1325	C4BPA	1	protein_coding	1	q32.2
ENSG00000123908	AGO2	11461.9	0.832672	1.18235	HGNC:3263	AGO2	-1	protein_coding	8	q24.3
ENSG00000123933	MXD4	3688.66	0.755017	1.27851	HGNC:13906	MXD4	-1	protein_coding	4	p16.3
ENSG00000123983	ACSL3	1897.8	0.854674	1.15608	HGNC:3570	ACSL3	1	protein_coding	2	q36.1
ENSG00000123989	CHPF	155.84	0.564682	1.54646	HGNC:24291	CHPF	-1	protein_coding	2	q35
ENSG00000123992	DNPEP	910.71	0.825729	1.18918	HGNC:2981	DNPEP	-1	protein_coding	2	q35
ENSG00000124019	FAM124B	78.36	0.587034	1.51863	HGNC:26224	FAM124B	-1	protein_coding	2	q36.2
ENSG00000124067	SLC12A4	811.37	0.798649	1.22139	HGNC:10913	SLC12A4	-1	protein_coding	16	q22.1
ENSG00000124074	ENKD1	127.94	0.750352	1.27403	HGNC:25246	ENKD1	-1	protein_coding	16	q22.1
ENSG00000124098	FAM210B	13651.5	0.583744	1.52642	HGNC:16102	FAM210B	1	protein_coding	20	q13.2
ENSG00000124102	PI3	1231.79	0.257349	2.23658	HGNC:8947	PI3	1	protein_coding	20	q13.12
ENSG00000124104	SNX21	182.06	0.63166	1.45007	HGNC:16154	SNX21	1	protein_coding	20	q13.12
ENSG00000124107	SLPI	271.72	0.257618	2.23024	HGNC:11092	SLPI	-1	protein_coding	20	q13.12
ENSG00000124120	TTPAL	1705.55	0.840198	1.17264	HGNC:16114	TTPAL	1	protein_coding	20	q13.12
ENSG00000124126	PREX1	29471.5	0.873319	1.1351	HGNC:32594	PREX1	-1	protein_coding	20	q13.13
ENSG00000124145	SDC4	140.85	0.539581	1.59744	HGNC:10661	SDC4	-1	protein_coding	20	q13.12
ENSG00000124151	NCOA3	9582.07	0.860879	1.14933	HGNC:7670	NCOA3	1	protein_coding	20	q13.12
ENSG00000124155	PIGT	2226.24	0.877264	1.13016	HGNC:14938	PIGT	1	protein_coding	20	q13.12
ENSG00000124160	NCOA5	1825.78	0.881267	1.12555	HGNC:15909	NCOA5	-1	protein_coding	20	q13.12
ENSG00000124164	VAPB	2472.08	0.898434	1.10676	HGNC:12649	VAPB	1	protein_coding	20	q13.32
ENSG00000124171	PARD6B	311.43	0.796327	1.22339	HGNC:16245	PARD6B	1	protein_coding	20	q13.13
ENSG00000124172	ATP5F1E	2811	0.763785	1.26716	HGNC:838	ATP5F1E	-1	protein_coding	20	q13.32
ENSG00000124177	CHD6	4613.72	0.869797	1.13878	HGNC:19057	CHD6	-1	protein_coding	20	q12
ENSG00000124181	PLCG1	4861.03	0.780287	1.24644	HGNC:9065	PLCG1	1	protein_coding	20	q12
ENSG00000124191	TOX2	132.99	0.428604	1.79713	HGNC:16095	TOX2	1	protein_coding	20	q13.12
ENSG00000124193	SRSF6	6653.75	0.885666	1.12117	HGNC:10788	SRSF6	1	protein_coding	20	q13.11
ENSG00000124198	ARFGEF2	3440.67	0.883839	1.12275	HGNC:15853	ARFGEF2	1	protein_coding	20	q13.13
ENSG00000124201	ZNFX1	12495.6	0.812287	1.20683	HGNC:29271	ZNFX1	-1	protein_coding	20	q13.13
ENSG00000124203	ZNF831	4655.48	0.808939	1.21083	HGNC:16167	ZNF831	1	protein_coding	20	q13.32
ENSG00000124207	CSE1L	1968.02	0.868894	1.13972	HGNC:2431	CSE1L	1	protein_coding	20	q13.13
ENSG00000124209	RAB22A	3838.36	0.869642	1.13929	HGNC:9764	RAB22A	1	protein_coding	20	q13.32
ENSG00000124214	STAU1	5021.71	0.811078	1.20815	HGNC:11370	STAU1	-1	protein_coding	20	q13.13
ENSG00000124215	CDH26	183.66	0.675161	1.38299	HGNC:15902	CDH26	1	protein_coding	20	q13.33
ENSG00000124217	MOCS3	522.54	0.859264	1.14824	HGNC:15765	MOCS3	1	protein_coding	20	q13.13
ENSG00000124222	STX16	9751.84	0.866708	1.14266	HGNC:11431	STX16	1	protein_coding	20	q13.32
ENSG00000124225	PMEPA1	349.82	0.603167	1.4922	HGNC:14107	PMEPA1	-1	protein_coding	20	q13.31
ENSG00000124226	RNF114	2495.86	0.865834	1.14309	HGNC:13094	RNF114	1	protein_coding	20	q13.13
ENSG00000124228	DDX27	1123.28	0.897372	1.10658	HGNC:15837	DDX27	1	protein_coding	20	q13.13
ENSG00000124243	BCAS4	298.27	0.744292	1.28742	HGNC:14367	BCAS4	1	protein_coding	20	q13.13
ENSG00000124256	ZBP1	1769.07	0.669843	1.39452	HGNC:16176	ZBP1	-1	protein_coding	20	q13.31
ENSG00000124275	MTRR	1198.14	0.830454	1.18434	HGNC:7473	MTRR	1	protein_coding	5	p15.31
ENSG00000124279	FASTKD3	290.99	0.841953	1.16843	HGNC:28758	FASTKD3	-1	protein_coding	5	p15.31
ENSG00000124299	PEPD	958.02	0.82253	1.19413	HGNC:8840	PEPD	-1	protein_coding	19	q13.11
ENSG00000124313	IQSEC2	604.72	0.611853	1.48002	HGNC:29059	IQSEC2	-1	protein_coding	X	p11.22
ENSG00000124333	VAMP7	1637.01	0.859494	1.15027	HGNC:11486	VAMP7	1	protein_coding	X	q28
ENSG00000124356	STAMBP	2421.31	0.883819	1.12295	HGNC:16950	STAMBP	1	protein_coding	2	p13.1
ENSG00000124357	NAGK	4603.79	0.704637	1.34606	HGNC:17174	NAGK	1	protein_coding	2	p13.3
ENSG00000124370	MCEE	186.61	0.760945	1.27003	HGNC:16732	MCEE	-1	protein_coding	2	p13.3
ENSG00000124374	PAIP2B	494.42	0.768577	1.25804	HGNC:29200	PAIP2B	-1	protein_coding	2	p13.3
ENSG00000124380	SNRNP27	689.25	0.86761	1.14037	HGNC:30240	SNRNP27	1	protein_coding	2	p13.3
ENSG00000124383	MPHOSPH10	861.02	0.831572	1.18232	HGNC:7213	MPHOSPH10	1	protein_coding	2	p13.3
ENSG00000124406	ATP8A1	5366.76	0.828433	1.18731	HGNC:13531	ATP8A1	-1	protein_coding	4	p13
ENSG00000124422	USP22	5746.18	0.868403	1.14058	HGNC:12621	USP22	-1	protein_coding	17	p11.2
ENSG00000124444	ZNF576	388.7	0.846411	1.16285	HGNC:28357	ZNF576	1	protein_coding	19	q13.31
ENSG00000124459	ZNF45	890.88	0.853089	1.15728	HGNC:13111	ZNF45	-1	protein_coding	19	q13.31
ENSG00000124469	CEACAM8	258.51	0.0928397	2.95927	HGNC:1820	CEACAM8	-1	protein_coding	19	q13.2
ENSG00000124486	USP9X	12152.3	0.861728	1.14834	HGNC:12632	USP9X	1	protein_coding	X	p11.4
ENSG00000124491	F13A1	8429.91	0.494904	1.67961	HGNC:3531	F13A1	-1	protein_coding	6	p25.1
ENSG00000124496	TRERF1	4851.24	0.802681	1.21845	HGNC:18273	TRERF1	-1	protein_coding	6	p21.1
ENSG00000124507	PACSIN1	201.01	0.60196	1.49246	HGNC:8570	PACSIN1	1	protein_coding	6	p21.31
ENSG00000124508	BTN2A2	1537.19	0.729903	1.31083	HGNC:1137	BTN2A2	1	protein_coding	6	p22.2
ENSG00000124523	SIRT5	1178.71	0.836508	1.17756	HGNC:14933	SIRT5	1	protein_coding	6	p23
ENSG00000124532	MRS2	908.76	0.866015	1.14222	HGNC:13785	MRS2	1	protein_coding	6	p22.3
ENSG00000124535	WRNIP1	1670.4	0.868056	1.14045	HGNC:20876	WRNIP1	1	protein_coding	6	p25.2
ENSG00000124541	RRP36	882.69	0.862137	1.14763	HGNC:21374	RRP36	1	protein_coding	6	p21.1
ENSG00000124562	SNRPC	722.89	0.834152	1.17999	HGNC:11157	SNRPC	1	protein_coding	6	p21.31
ENSG00000124570	SERPINB6	2482.14	0.704231	1.34602	HGNC:8950	SERPINB6	-1	protein_coding	6	p25.2
ENSG00000124571	XPO5	1088.56	0.865363	1.14371	HGNC:17675	XPO5	-1	protein_coding	6	p21.1
ENSG00000124574	ABCC10	1507.49	0.845113	1.16684	HGNC:52	ABCC10	1	protein_coding	6	p21.1
ENSG00000124575	H1-3	3093.95	0.734336	1.30577	HGNC:4717	H1-3	-1	protein_coding	6	p22.2
ENSG00000124587	PEX6	896.9	0.616568	1.47285	HGNC:8859	PEX6	-1	protein_coding	6	p21.1
ENSG00000124588	NQO2	950.62	0.552271	1.57687	HGNC:7856	NQO2	1	protein_coding	6	p25.2
ENSG00000124596	OARD1	1036.31	0.871361	1.13576	HGNC:21257	OARD1	-1	protein_coding	6	p21.1
ENSG00000124602	UNC5CL	150.78	0.703011	1.34633	HGNC:21203	UNC5CL	-1	protein_coding	6	p21.1
ENSG00000124608	AARS2	832.06	0.846093	1.16458	HGNC:21022	AARS2	-1	protein_coding	6	p21.1
ENSG00000124613	ZNF391	145.91	0.44548	1.76821	HGNC:18779	ZNF391	1	protein_coding	6	p22.1
ENSG00000124614	RPS10	1733.88	0.766489	1.26306	HGNC:10383	RPS10	-1	protein_coding	6	p21.31
ENSG00000124635	H2BC11	466.8	0.674807	1.38603	HGNC:4761	H2BC11	-1	protein_coding	6	p22.1
ENSG00000124641	MED20	514	0.836576	1.17704	HGNC:16840	MED20	-1	protein_coding	6	p21.1
ENSG00000124659	TBCC	1362.33	0.884514	1.12161	HGNC:11580	TBCC	-1	protein_coding	6	p21.1
ENSG00000124688	MAD2L1BP	588.66	0.791628	1.22991	HGNC:21059	MAD2L1BP	1	protein_coding	6	p21.1
ENSG00000124702	KLHDC3	1775.36	0.880948	1.12597	HGNC:20704	KLHDC3	1	protein_coding	6	p21.1
ENSG00000124731	TREM1	10321.7	0.64602	1.42991	HGNC:17760	TREM1	-1	protein_coding	6	p21.1
ENSG00000124733	MEA1	538.62	0.833612	1.17894	HGNC:6986	MEA1	-1	protein_coding	6	p21.1
ENSG00000124762	CDKN1A	1076.55	0.607496	1.48809	HGNC:1784	CDKN1A	1	protein_coding	6	p21.2
ENSG00000124766	SOX4	677	0.692762	1.36041	HGNC:11200	SOX4	1	protein_coding	6	p22.3
ENSG00000124767	GLO1	982.18	0.830805	1.18308	HGNC:4323	GLO1	-1	protein_coding	6	p21.2
ENSG00000124772	CPNE5	957.91	0.682736	1.37591	HGNC:2318	CPNE5	-1	protein_coding	6	p21.2
ENSG00000124782	RREB1	5483.22	0.833087	1.1816	HGNC:10449	RREB1	1	protein_coding	6	p24.3
ENSG00000124783	SSR1	8130.84	0.887362	1.1192	HGNC:11323	SSR1	-1	protein_coding	6	p24.3
ENSG00000124784	RIOK1	556.45	0.885974	1.1196	HGNC:18656	RIOK1	1	protein_coding	6	p24.3
ENSG00000124786	SLC35B3	700.37	0.840984	1.17224	HGNC:21601	SLC35B3	-1	protein_coding	6	p24.3
ENSG00000124788	ATXN1	8192.47	0.830397	1.18511	HGNC:10548	ATXN1	-1	protein_coding	6	p22.3
ENSG00000124789	NUP153	6387.99	0.872105	1.13635	HGNC:8062	NUP153	-1	protein_coding	6	p22.3
ENSG00000124795	DEK	3852.79	0.873653	1.1345	HGNC:2768	DEK	-1	protein_coding	6	p22.3
ENSG00000124802	EEF1E1	150.3	0.758483	1.26414	HGNC:3212	EEF1E1	-1	protein_coding	6	p24.3
ENSG00000124813	RUNX2	2934.89	0.774475	1.25354	HGNC:10472	RUNX2	1	protein_coding	6	p21.1
ENSG00000124831	LRRFIP1	16568.2	0.835035	1.17955	HGNC:6702	LRRFIP1	1	protein_coding	2	q37.3
ENSG00000124882	EREG	58.76	0.119129	2.70592	HGNC:3443	EREG	1	protein_coding	4	q13.3
ENSG00000124942	AHNAK	79302.2	0.72993	1.31191	HGNC:347	AHNAK	-1	protein_coding	11	q12.3
ENSG00000125037	EMC3	2772.52	0.743367	1.29377	HGNC:23999	EMC3	-1	protein_coding	3	p25.3
ENSG00000125089	SH3TC1	1897.09	0.678935	1.38106	HGNC:26009	SH3TC1	1	protein_coding	4	p16.1
ENSG00000125107	CNOT1	11621.8	0.838254	1.17572	HGNC:7877	CNOT1	-1	protein_coding	16	q21
ENSG00000125124	BBS2	1583.48	0.75593	1.27693	HGNC:967	BBS2	-1	protein_coding	16	q13
ENSG00000125148	MT2A	742.49	0.513138	1.64447	HGNC:7406	MT2A	1	protein_coding	16	q13
ENSG00000125149	PHAF1	846.33	0.823556	1.19221	HGNC:29564	PHAF1	1	protein_coding	16	q22.1
ENSG00000125166	GOT2	795.37	0.849919	1.16172	HGNC:4433	GOT2	-1	protein_coding	16	q21
ENSG00000125170	DOK4	131.88	0.48529	1.69093	HGNC:19868	DOK4	-1	protein_coding	16	q21
ENSG00000125245	GPR18	599.82	0.746891	1.28872	HGNC:4472	GPR18	-1	protein_coding	13	q32.3
ENSG00000125246	CLYBL	244.25	0.704197	1.34289	HGNC:18355	CLYBL	1	protein_coding	13	q32.3
ENSG00000125247	TMTC4	356.21	0.670953	1.38963	HGNC:25904	TMTC4	-1	protein_coding	13	q32.3
ENSG00000125249	RAP2A	1950.56	0.711591	1.33603	HGNC:9861	RAP2A	1	protein_coding	13	q32.1
ENSG00000125257	ABCC4	1419.92	0.681729	1.37684	HGNC:55	ABCC4	-1	protein_coding	13	q32.1
ENSG00000125304	TM9SF2	7703.29	0.864436	1.14522	HGNC:11865	TM9SF2	1	protein_coding	13	q32.3
ENSG00000125347	IRF1	12976.2	0.789983	1.23433	HGNC:6116	IRF1	-1	protein_coding	5	q31.1
ENSG00000125351	UPF3B	354.34	0.747869	1.28408	HGNC:20439	UPF3B	-1	protein_coding	X	q24
ENSG00000125352	RNF113A	571.98	0.863667	1.1434	HGNC:12974	RNF113A	-1	protein_coding	X	q24
ENSG00000125354	SEPTIN6	11401.9	0.855207	1.15586	HGNC:15848	SEPTIN6	-1	protein_coding	X	q24
ENSG00000125356	NDUFA1	294.42	0.675905	1.38578	HGNC:7683	NDUFA1	1	protein_coding	X	q24
ENSG00000125375	DMAC2L	410.21	0.787402	1.23351	HGNC:18799	DMAC2L	1	protein_coding	14	q21.3
ENSG00000125384	PTGER2	1369.84	0.746073	1.28993	HGNC:9594	PTGER2	1	protein_coding	14	q22.1
ENSG00000125386	FAM193A	4231.44	0.876534	1.13106	HGNC:16822	FAM193A	1	protein_coding	4	p16.3
ENSG00000125388	GRK4	92.31	0.660817	1.39747	HGNC:4543	GRK4	1	protein_coding	4	p16.3
ENSG00000125430	HS3ST3B1	1445.82	0.810613	1.20831	HGNC:5198	HS3ST3B1	1	protein_coding	17	p12
ENSG00000125434	SLC25A35	278.73	0.778531	1.24493	HGNC:31921	SLC25A35	-1	protein_coding	17	p13.1
ENSG00000125445	MRPS7	454.03	0.847962	1.16072	HGNC:14499	MRPS7	1	protein_coding	17	q25.1
ENSG00000125447	GGA3	3487.19	0.892409	1.11322	HGNC:17079	GGA3	-1	protein_coding	17	q25.1
ENSG00000125449	ARMC7	949.24	0.792213	1.23046	HGNC:26168	ARMC7	1	protein_coding	17	q25.1
ENSG00000125450	NUP85	989.08	0.813888	1.20415	HGNC:8734	NUP85	1	protein_coding	17	q25.1
ENSG00000125454	SLC25A19	208.71	0.761823	1.26491	HGNC:14409	SLC25A19	-1	protein_coding	17	q25.1
ENSG00000125457	MIF4GD	622.88	0.797906	1.22335	HGNC:24030	MIF4GD	-1	protein_coding	17	q25.1
ENSG00000125458	NT5C	283.55	0.814671	1.19908	HGNC:17144	NT5C	-1	protein_coding	17	q25.1
ENSG00000125459	MSTO1	183.24	0.709452	1.33704	HGNC:29678	MSTO1	1	protein_coding	1	q22
ENSG00000125482	TTF1	885.11	0.86091	1.14788	HGNC:12397	TTF1	-1	protein_coding	9	q34.13
ENSG00000125484	GTF3C4	1262.88	0.886862	1.11887	HGNC:4667	GTF3C4	1	protein_coding	9	q34.13
ENSG00000125485	DDX31	596.61	0.858182	1.14983	HGNC:16715	DDX31	-1	protein_coding	9	q34.13
ENSG00000125498	KIR2DL1	82.02	0.207267	2.38966	HGNC:6329	KIR2DL1	1	protein_coding	19	q13.42
ENSG00000125503	PPP1R12C	3873.38	0.871848	1.13673	HGNC:14947	PPP1R12C	-1	protein_coding	19	q13.42
ENSG00000125505	MBOAT7	15344.4	0.784521	1.24117	HGNC:15505	MBOAT7	-1	protein_coding	19	q13.42
ENSG00000125510	OPRL1	128.1	0.647931	1.42077	HGNC:8155	OPRL1	1	protein_coding	20	q13.33
ENSG00000125520	SLC2A4RG	1437.36	0.854344	1.15629	HGNC:15930	SLC2A4RG	1	protein_coding	20	q13.33
ENSG00000125534	PPDPF	4754.52	0.618569	1.47144	HGNC:16142	PPDPF	1	protein_coding	20	q13.33
ENSG00000125538	IL1B	1983.84	0.614969	1.47643	HGNC:5992	IL1B	-1	protein_coding	2	q14.1
ENSG00000125551	PLGLB2	89.94	0.155659	2.5795	HGNC:9073	PLGLB2	1	protein_coding	2	p11.2
ENSG00000125611	CHCHD5	442.31	0.807126	1.21182	HGNC:17840	CHCHD5	1	protein_coding	2	q14.1
ENSG00000125629	INSIG2	836.41	0.87756	1.12983	HGNC:20452	INSIG2	1	protein_coding	2	q14.1
ENSG00000125630	POLR1B	1240.51	0.854487	1.15517	HGNC:20454	POLR1B	1	protein_coding	2	q14.1
ENSG00000125633	CCDC93	3113.93	0.881844	1.12527	HGNC:25611	CCDC93	-1	protein_coding	2	q14.1
ENSG00000125637	PSD4	15741.8	0.807277	1.21301	HGNC:19096	PSD4	1	protein_coding	2	q14.1
ENSG00000125648	SLC25A23	462.7	0.743462	1.29025	HGNC:19375	SLC25A23	-1	protein_coding	19	p13.3
ENSG00000125650	PSPN	213.05	0.727529	1.30955	HGNC:9579	PSPN	-1	protein_coding	19	p13.3
ENSG00000125651	GTF2F1	1927.79	0.847084	1.16455	HGNC:4652	GTF2F1	-1	protein_coding	19	p13.3
ENSG00000125652	ALKBH7	454.17	0.772838	1.25283	HGNC:21306	ALKBH7	1	protein_coding	19	p13.3
ENSG00000125656	CLPP	813.57	0.85303	1.15786	HGNC:2084	CLPP	1	protein_coding	19	p13.3
ENSG00000125676	THOC2	3316.48	0.902764	1.10177	HGNC:19073	THOC2	-1	protein_coding	X	q25
ENSG00000125686	MED1	4343.37	0.876739	1.13115	HGNC:9234	MED1	-1	protein_coding	17	q12
ENSG00000125691	RPL23	3480.49	0.57377	1.54202	HGNC:10316	RPL23	-1	protein_coding	17	q12
ENSG00000125703	ATG4C	574.66	0.824836	1.18853	HGNC:16040	ATG4C	1	protein_coding	1	p31.3
ENSG00000125730	C3	115.79	0.362726	1.95181	HGNC:1318	C3	-1	protein_coding	19	p13.3
ENSG00000125731	SH2D3A	666.54	0.786149	1.23774	HGNC:16885	SH2D3A	-1	protein_coding	19	p13.3
ENSG00000125733	TRIP10	100.13	0.529312	1.59792	HGNC:12304	TRIP10	1	protein_coding	19	p13.3
ENSG00000125734	GPR108	1690.99	0.788296	1.23537	HGNC:17829	GPR108	-1	protein_coding	19	p13.3
ENSG00000125735	TNFSF14	2683.95	0.742562	1.29473	HGNC:11930	TNFSF14	-1	protein_coding	19	p13.3
ENSG00000125740	FOSB	226.2	0.433245	1.79045	HGNC:3797	FOSB	1	protein_coding	19	q13.32
ENSG00000125741	OPA3	1256.22	0.85813	1.15187	HGNC:8142	OPA3	-1	protein_coding	19	q13.32
ENSG00000125743	SNRPD2	611.92	0.750098	1.28285	HGNC:11159	SNRPD2	-1	protein_coding	19	q13.32
ENSG00000125744	RTN2	215.46	0.654414	1.41093	HGNC:10468	RTN2	-1	protein_coding	19	q13.32
ENSG00000125746	EML2	697.11	0.781799	1.24227	HGNC:18035	EML2	-1	protein_coding	19	q13.32
ENSG00000125753	VASP	17619.6	0.813528	1.20536	HGNC:12652	VASP	1	protein_coding	19	q13.32
ENSG00000125755	SYMPK	4049.83	0.859542	1.15091	HGNC:22935	SYMPK	-1	protein_coding	19	q13.32
ENSG00000125772	GPCPD1	8599.18	0.757165	1.27605	HGNC:26957	GPCPD1	-1	protein_coding	20	p12.3
ENSG00000125779	PANK2	2979.21	0.856939	1.15366	HGNC:15894	PANK2	1	protein_coding	20	p13
ENSG00000125780	TGM3	165.91	0.331505	2.01314	HGNC:11779	TGM3	1	protein_coding	20	p13
ENSG00000125810	CD93	13051.7	0.616011	1.47536	HGNC:15855	CD93	-1	protein_coding	20	p11.21
ENSG00000125812	GZF1	559.45	0.827599	1.18688	HGNC:15808	GZF1	1	protein_coding	20	p11.21
ENSG00000125814	NAPB	914.56	0.826627	1.18746	HGNC:15751	NAPB	-1	protein_coding	20	p11.21
ENSG00000125817	CENPB	2096.17	0.820067	1.19694	HGNC:1852	CENPB	-1	protein_coding	20	p13
ENSG00000125818	PSMF1	17165.9	0.672846	1.39084	HGNC:9571	PSMF1	1	protein_coding	20	p13
ENSG00000125821	DTD1	663.73	0.807557	1.21134	HGNC:16219	DTD1	1	protein_coding	20	p11.23
ENSG00000125826	RBCK1	4197.7	0.796627	1.22591	HGNC:15864	RBCK1	1	protein_coding	20	p13
ENSG00000125827	TMX4	7698.67	0.782992	1.24307	HGNC:25237	TMX4	-1	protein_coding	20	p12.3
ENSG00000125834	STK35	3246.9	0.874988	1.13308	HGNC:16254	STK35	1	protein_coding	20	p13
ENSG00000125835	SNRPB	1768.19	0.829096	1.18652	HGNC:11153	SNRPB	-1	protein_coding	20	p13
ENSG00000125843	AP5S1	703.6	0.804434	1.21518	HGNC:15875	AP5S1	1	protein_coding	20	p13
ENSG00000125844	RRBP1	1621.45	0.777082	1.25012	HGNC:10448	RRBP1	-1	protein_coding	20	p12.1
ENSG00000125846	ZNF133	384.02	0.80725	1.20827	HGNC:12917	ZNF133	1	protein_coding	20	p11.23
ENSG00000125863	MKKS	519.88	0.815573	1.20028	HGNC:7108	MKKS	-1	protein_coding	20	p12.2
ENSG00000125868	DSTN	1275.67	0.801932	1.21818	HGNC:15750	DSTN	1	protein_coding	20	p12.1
ENSG00000125869	LAMP5	52.19	0.287411	2.12684	HGNC:16097	LAMP5	1	protein_coding	20	p12.2
ENSG00000125870	SNRPB2	820.76	0.796822	1.22447	HGNC:11155	SNRPB2	1	protein_coding	20	p12.1
ENSG00000125871	MGME1	782.28	0.737588	1.30132	HGNC:16205	MGME1	1	protein_coding	20	p11.23
ENSG00000125875	TBC1D20	2681.18	0.883193	1.12376	HGNC:16133	TBC1D20	-1	protein_coding	20	p13
ENSG00000125877	ITPA	368.86	0.759096	1.27149	HGNC:6176	ITPA	1	protein_coding	20	p13
ENSG00000125885	MCM8	703.54	0.77039	1.2565	HGNC:16147	MCM8	1	protein_coding	20	p12.3
ENSG00000125898	FAM110A	1983.94	0.751031	1.28381	HGNC:16188	FAM110A	1	protein_coding	20	p13
ENSG00000125900	SIRPD	67.48	0.489034	1.65975	HGNC:16248	SIRPD	-1	protein_coding	20	p13
ENSG00000125901	MRPS26	323.97	0.799457	1.21925	HGNC:14045	MRPS26	1	protein_coding	20	p13
ENSG00000125910	S1PR4	5271.02	0.771767	1.25706	HGNC:3170	S1PR4	1	protein_coding	19	p13.3
ENSG00000125912	NCLN	2024.57	0.838203	1.17506	HGNC:26923	NCLN	1	protein_coding	19	p13.3
ENSG00000125944	HNRNPR	6792.42	0.897913	1.10741	HGNC:5047	HNRNPR	-1	protein_coding	1	p36.12
ENSG00000125945	ZNF436	704.83	0.856944	1.15205	HGNC:20814	ZNF436	-1	protein_coding	1	p36.12
ENSG00000125952	MAX	9532.04	0.840114	1.17352	HGNC:6913	MAX	-1	protein_coding	14	q23.3
ENSG00000125962	ARMCX5	354.23	0.759394	1.26754	HGNC:25772	ARMCX5	1	protein_coding	X	q22.1
ENSG00000125967	NECAB3	170.01	0.723487	1.31169	HGNC:15851	NECAB3	-1	protein_coding	20	q11.22
ENSG00000125970	RALY	6317.26	0.891842	1.11425	HGNC:15921	RALY	1	protein_coding	20	q11.22
ENSG00000125971	DYNLRB1	425.87	0.826543	1.18581	HGNC:15468	DYNLRB1	1	protein_coding	20	q11.22
ENSG00000125977	EIF2S2	1681.33	0.890367	1.11519	HGNC:3266	EIF2S2	-1	protein_coding	20	q11.22
ENSG00000125991	ERGIC3	2140.31	0.845205	1.16712	HGNC:15927	ERGIC3	1	protein_coding	20	q11.22
ENSG00000125995	ROMO1	145.67	0.700213	1.34551	HGNC:16185	ROMO1	1	protein_coding	20	q11.22
ENSG00000126001	CEP250	2674.7	0.872621	1.13583	HGNC:1859	CEP250	1	protein_coding	20	q11.22
ENSG00000126003	PLAGL2	3938.25	0.814321	1.20409	HGNC:9047	PLAGL2	-1	protein_coding	20	q11.21
ENSG00000126005	MMP24OS	2605.47	0.783352	1.24239	HGNC:44421	MMP24OS	-1	protein_coding	20	q11.22
ENSG00000126012	KDM5C	6323.43	0.886386	1.12028	HGNC:11114	KDM5C	-1	protein_coding	X	p11.22
ENSG00000126016	AMOT	249.13	0.626179	1.45306	HGNC:17810	AMOT	-1	protein_coding	X	q23
ENSG00000126062	TMEM115	1029.52	0.840197	1.17239	HGNC:30055	TMEM115	-1	protein_coding	3	p21.31
ENSG00000126067	PSMB2	2140.42	0.87039	1.13763	HGNC:9539	PSMB2	-1	protein_coding	1	p34.3
ENSG00000126070	AGO3	5445.2	0.895835	1.1096	HGNC:18421	AGO3	1	protein_coding	1	p34.3
ENSG00000126088	UROD	621.68	0.75119	1.28201	HGNC:12591	UROD	1	protein_coding	1	p34.1
ENSG00000126091	ST3GAL3	662.67	0.79225	1.22987	HGNC:10866	ST3GAL3	1	protein_coding	1	p34.1
ENSG00000126106	TMEM53	82.15	0.572124	1.53378	HGNC:26186	TMEM53	-1	protein_coding	1	p34.1
ENSG00000126107	HECTD3	1809.16	0.773287	1.25473	HGNC:26117	HECTD3	-1	protein_coding	1	p34.1
ENSG00000126214	KLC1	7130.05	0.867315	1.14179	HGNC:6387	KLC1	1	protein_coding	14	q32.33
ENSG00000126215	XRCC3	129.23	0.727385	1.30775	HGNC:12830	XRCC3	-1	protein_coding	14	q32.33
ENSG00000126216	TUBGCP3	2585.8	0.895274	1.10991	HGNC:18598	TUBGCP3	-1	protein_coding	13	q34
ENSG00000126217	MCF2L	386.54	0.71144	1.33492	HGNC:14576	MCF2L	1	protein_coding	13	q34
ENSG00000126226	PCID2	1449.16	0.859118	1.15101	HGNC:25653	PCID2	-1	protein_coding	13	q34
ENSG00000126243	LRFN3	375.27	0.711488	1.33504	HGNC:28370	LRFN3	1	protein_coding	19	q13.12
ENSG00000126246	IGFLR1	1343.02	0.81905	1.19805	HGNC:23620	IGFLR1	-1	protein_coding	19	q13.12
ENSG00000126247	CAPNS1	7395.17	0.812963	1.20592	HGNC:1481	CAPNS1	1	protein_coding	19	q13.12
ENSG00000126249	PDCD2L	96.35	0.736897	1.28697	HGNC:28194	PDCD2L	1	protein_coding	19	q13.11
ENSG00000126254	RBM42	1254.23	0.845937	1.16645	HGNC:28117	RBM42	1	protein_coding	19	q13.12
ENSG00000126261	UBA2	2397.66	0.890452	1.11567	HGNC:30661	UBA2	1	protein_coding	19	q13.11
ENSG00000126262	FFAR2	7341.51	0.671796	1.39236	HGNC:4501	FFAR2	1	protein_coding	19	q13.12
ENSG00000126264	HCST	530.71	0.744286	1.29072	HGNC:16977	HCST	1	protein_coding	19	q13.12
ENSG00000126267	COX6B1	2382.75	0.838947	1.17427	HGNC:2280	COX6B1	1	protein_coding	19	q13.12
ENSG00000126351	THRA	1960.24	0.779496	1.24679	HGNC:11796	THRA	1	protein_coding	17	q21.1
ENSG00000126353	CCR7	8720.61	0.716808	1.32938	HGNC:1608	CCR7	-1	protein_coding	17	q21.2
ENSG00000126368	NR1D1	396.26	0.666229	1.39555	HGNC:7962	NR1D1	-1	protein_coding	17	q21.1
ENSG00000126391	FRMD8	2445.48	0.845233	1.16705	HGNC:25462	FRMD8	1	protein_coding	11	q13.1
ENSG00000126432	PRDX5	2376.01	0.598903	1.50168	HGNC:9355	PRDX5	1	protein_coding	11	q13.1
ENSG00000126453	BCL2L12	176.02	0.761277	1.2669	HGNC:13787	BCL2L12	1	protein_coding	19	q13.33
ENSG00000126456	IRF3	2006.51	0.847741	1.16421	HGNC:6118	IRF3	-1	protein_coding	19	q13.33
ENSG00000126457	PRMT1	1227.36	0.857939	1.15125	HGNC:5187	PRMT1	1	protein_coding	19	q13.33
ENSG00000126458	RRAS	410.94	0.664331	1.39923	HGNC:10447	RRAS	-1	protein_coding	19	q13.33
ENSG00000126461	SCAF1	3082.41	0.825328	1.19095	HGNC:30403	SCAF1	1	protein_coding	19	q13.33
ENSG00000126464	PRR12	5208.83	0.826673	1.18933	HGNC:29217	PRR12	1	protein_coding	19	q13.33
ENSG00000126522	ASL	501.46	0.773741	1.25434	HGNC:746	ASL	1	protein_coding	7	q11.21
ENSG00000126524	SBDS	586.26	0.830689	1.18378	HGNC:19440	SBDS	-1	protein_coding	7	q11.21
ENSG00000126561	STAT5A	5255.55	0.829789	1.1856	HGNC:11366	STAT5A	1	protein_coding	17	q21.2
ENSG00000126581	BECN1	1740.53	0.849167	1.16229	HGNC:1034	BECN1	-1	protein_coding	17	q21.31
ENSG00000126602	TRAP1	641.55	0.777804	1.24854	HGNC:16264	TRAP1	-1	protein_coding	16	p13.3
ENSG00000126653	NSRP1	674.05	0.847118	1.1646	HGNC:25305	NSRP1	1	protein_coding	17	q11.2
ENSG00000126698	DNAJC8	1937.11	0.844041	1.16875	HGNC:15470	DNAJC8	-1	protein_coding	1	p35.3
ENSG00000126705	AHDC1	1329.2	0.775655	1.25188	HGNC:25230	AHDC1	-1	protein_coding	1	p35.3
ENSG00000126709	IFI6	1098.48	0.359588	1.95998	HGNC:4054	IFI6	-1	protein_coding	1	p35.3
ENSG00000126746	ZNF384	1299.82	0.876275	1.13093	HGNC:11955	ZNF384	-1	protein_coding	12	p13.31
ENSG00000126749	EMG1	588.82	0.859346	1.14976	HGNC:16912	EMG1	1	protein_coding	12	p13.31
ENSG00000126756	UXT	924.84	0.825008	1.19048	HGNC:12641	UXT	-1	protein_coding	X	p11.23
ENSG00000126759	CFP	5227.24	0.765987	1.26453	HGNC:8864	CFP	-1	protein_coding	X	p11.23
ENSG00000126767	ELK1	1031.13	0.828218	1.18608	HGNC:3321	ELK1	-1	protein_coding	X	p11.23
ENSG00000126768	TIMM17B	642.87	0.788651	1.23353	HGNC:17310	TIMM17B	-1	protein_coding	X	p11.23
ENSG00000126773	PCNX4	4035.95	0.897434	1.10779	HGNC:20349	PCNX4	1	protein_coding	14	q23.1
ENSG00000126775	ATG14	934.66	0.840948	1.17155	HGNC:19962	ATG14	-1	protein_coding	14	q22.3
ENSG00000126777	KTN1	2806.42	0.820262	1.1969	HGNC:6467	KTN1	1	protein_coding	14	q22.3
ENSG00000126787	DLGAP5	77.92	0.372177	1.89938	HGNC:16864	DLGAP5	-1	protein_coding	14	q22.3
ENSG00000126790	L3HYPDH	326.98	0.740106	1.29672	HGNC:20488	L3HYPDH	-1	protein_coding	14	q23.1
ENSG00000126804	ZBTB1	3748.62	0.836041	1.1783	HGNC:20259	ZBTB1	1	protein_coding	14	q23.3
ENSG00000126814	TRMT5	292.49	0.765838	1.26158	HGNC:23141	TRMT5	-1	protein_coding	14	q23.1
ENSG00000126821	SGPP1	1498.36	0.8229	1.1933	HGNC:17720	SGPP1	-1	protein_coding	14	q23.2
ENSG00000126822	PLEKHG3	9585.76	0.77104	1.25822	HGNC:20364	PLEKHG3	1	protein_coding	14	q23.3
ENSG00000126858	RHOT1	2635.56	0.874577	1.13335	HGNC:21168	RHOT1	1	protein_coding	17	q11.2
ENSG00000126860	EVI2A	2415.77	0.648241	1.42605	HGNC:3499	EVI2A	-1	protein_coding	17	q11.2
ENSG00000126870	DYNC2I1	385.88	0.803359	1.2154	HGNC:21862	DYNC2I1	1	protein_coding	7	q36.3
ENSG00000126882	FAM78A	7499.69	0.88337	1.12365	HGNC:25465	FAM78A	-1	protein_coding	9	q34.13
ENSG00000126883	NUP214	4750.23	0.902693	1.10205	HGNC:8064	NUP214	1	protein_coding	9	q34.13
ENSG00000126903	SLC10A3	978.89	0.779454	1.24631	HGNC:22979	SLC10A3	-1	protein_coding	X	q28
ENSG00000126934	MAP2K2	4782.26	0.810705	1.20884	HGNC:6842	MAP2K2	-1	protein_coding	19	p13.3
ENSG00000126945	HNRNPH2	3113.79	0.810909	1.2085	HGNC:5042	HNRNPH2	1	protein_coding	X	q22.1
ENSG00000126953	TIMM8A	192.34	0.800665	1.2114	HGNC:11817	TIMM8A	-1	protein_coding	X	q22.1
ENSG00000126970	ZC4H2	214.1	0.714619	1.32648	HGNC:24931	ZC4H2	-1	protein_coding	X	q11.2
ENSG00000127022	CANX	11696.7	0.856054	1.15486	HGNC:1473	CANX	1	protein_coding	5	q35.3
ENSG00000127054	INTS11	1917.37	0.860032	1.15001	HGNC:26052	INTS11	-1	protein_coding	1	p36.33
ENSG00000127080	IPPK	149.82	0.767588	1.25484	HGNC:14645	IPPK	-1	protein_coding	9	q22.31
ENSG00000127081	ZNF484	1705.33	0.785772	1.23964	HGNC:23385	ZNF484	-1	protein_coding	9	q22.31
ENSG00000127084	FGD3	15352.8	0.860167	1.15021	HGNC:16027	FGD3	1	protein_coding	9	q22.31
ENSG00000127124	HIVEP3	2381.14	0.722343	1.32164	HGNC:13561	HIVEP3	-1	protein_coding	1	p34.2
ENSG00000127125	PPCS	1507.58	0.890168	1.1157	HGNC:25686	PPCS	1	protein_coding	1	p34.2
ENSG00000127152	BCL11B	12746.7	0.796208	1.22659	HGNC:13222	BCL11B	-1	protein_coding	14	q32.2
ENSG00000127184	COX7C	905.27	0.667204	1.39737	HGNC:2292	COX7C	1	protein_coding	5	q14.3
ENSG00000127191	TRAF2	731.9	0.845744	1.16546	HGNC:12032	TRAF2	1	protein_coding	9	q34.3
ENSG00000127220	ABHD8	287.34	0.744762	1.28767	HGNC:23759	ABHD8	-1	protein_coding	19	p13.11
ENSG00000127249	ATP13A4	78.16	0.447799	1.75281	HGNC:25422	ATP13A4	-1	protein_coding	3	q29
ENSG00000127311	HELB	2299.22	0.818104	1.1991	HGNC:17196	HELB	1	protein_coding	12	q14.3
ENSG00000127314	RAP1B	9439.85	0.847895	1.16432	HGNC:9857	RAP1B	1	protein_coding	12	q15
ENSG00000127328	RAB3IP	1136.38	0.730389	1.3103	HGNC:16508	RAB3IP	1	protein_coding	12	q15
ENSG00000127334	DYRK2	7960.85	0.86335	1.14649	HGNC:3093	DYRK2	1	protein_coding	12	q15
ENSG00000127337	YEATS4	246.17	0.702766	1.3446	HGNC:24859	YEATS4	1	protein_coding	12	q15
ENSG00000127362	TAS2R3	145.12	0.771775	1.25413	HGNC:14910	TAS2R3	1	protein_coding	7	q34
ENSG00000127364	TAS2R4	573.88	0.751028	1.2825	HGNC:14911	TAS2R4	1	protein_coding	7	q34
ENSG00000127366	TAS2R5	78.59	0.470798	1.71778	HGNC:14912	TAS2R5	1	protein_coding	7	q34
ENSG00000127399	LRRC61	138.92	0.662252	1.40369	HGNC:21704	LRRC61	1	protein_coding	7	q36.1
ENSG00000127415	IDUA	365.21	0.791326	1.22943	HGNC:5391	IDUA	1	protein_coding	4	p16.3
ENSG00000127418	FGFRL1	487.8	0.668307	1.39401	HGNC:3693	FGFRL1	1	protein_coding	4	p16.3
ENSG00000127419	TMEM175	1012.8	0.846169	1.16509	HGNC:28709	TMEM175	1	protein_coding	4	p16.3
ENSG00000127445	PIN1	1028.48	0.886745	1.11815	HGNC:8988	PIN1	1	protein_coding	19	p13.2
ENSG00000127452	FBXL12	704.43	0.844655	1.1669	HGNC:13611	FBXL12	-1	protein_coding	19	p13.2
ENSG00000127463	EMC1	1142.97	0.848666	1.16189	HGNC:28957	EMC1	-1	protein_coding	1	p36.13
ENSG00000127481	UBR4	14146	0.855015	1.15609	HGNC:30313	UBR4	-1	protein_coding	1	p36.13
ENSG00000127483	HP1BP3	12147.9	0.882045	1.12522	HGNC:24973	HP1BP3	-1	protein_coding	1	p36.12
ENSG00000127507	ADGRE2	7242.7	0.638436	1.44131	HGNC:3337	ADGRE2	-1	protein_coding	19	p13.12
ENSG00000127511	SIN3B	3718.35	0.856832	1.15401	HGNC:19354	SIN3B	1	protein_coding	19	p13.11
ENSG00000127526	SLC35E1	2244.44	0.866586	1.14238	HGNC:20803	SLC35E1	-1	protein_coding	19	p13.11
ENSG00000127527	EPS15L1	5035.64	0.86563	1.14365	HGNC:24634	EPS15L1	-1	protein_coding	19	p13.11
ENSG00000127528	KLF2	25129.6	0.813106	1.20591	HGNC:6347	KLF2	1	protein_coding	19	p13.11
ENSG00000127533	F2RL3	53.43	0.486618	1.68445	HGNC:3540	F2RL3	1	protein_coding	19	p13.11
ENSG00000127540	UQCR11	1172.5	0.828145	1.18721	HGNC:30862	UQCR11	-1	protein_coding	19	p13.3
ENSG00000127554	GFER	195.37	0.772892	1.25403	HGNC:4236	GFER	1	protein_coding	16	p13.3
ENSG00000127580	WDR24	476.65	0.809819	1.20634	HGNC:20852	WDR24	-1	protein_coding	16	p13.3
ENSG00000127585	FBXL16	379.13	0.61984	1.46388	HGNC:14150	FBXL16	-1	protein_coding	16	p13.3
ENSG00000127586	CHTF18	249.98	0.704056	1.34011	HGNC:18435	CHTF18	1	protein_coding	16	p13.3
ENSG00000127603	MACF1	34557.5	0.838921	1.175	HGNC:13664	MACF1	1	protein_coding	1	p34.3
ENSG00000127616	SMARCA4	4084.11	0.876078	1.1317	HGNC:11100	SMARCA4	1	protein_coding	19	p13.2
ENSG00000127663	KDM4B	10082.7	0.839259	1.17449	HGNC:29136	KDM4B	1	protein_coding	19	p13.3
ENSG00000127666	TICAM1	1084.98	0.814762	1.20279	HGNC:18348	TICAM1	-1	protein_coding	19	p13.3
ENSG00000127720	METTL25	435.04	0.820614	1.19299	HGNC:26228	METTL25	1	protein_coding	12	q21.31
ENSG00000127774	EMC6	253.87	0.76811	1.25655	HGNC:28430	EMC6	1	protein_coding	17	p13.2
ENSG00000127804	METTL16	1876.66	0.886682	1.11954	HGNC:28484	METTL16	-1	protein_coding	17	p13.3
ENSG00000127824	TUBA4A	5515.88	0.806036	1.21449	HGNC:12407	TUBA4A	-1	protein_coding	2	q35
ENSG00000127831	VIL1	98.27	0.33581	2.00468	HGNC:12690	VIL1	1	protein_coding	2	q35
ENSG00000127837	AAMP	1267.88	0.847083	1.16494	HGNC:18	AAMP	-1	protein_coding	2	q35
ENSG00000127838	PNKD	1309.46	0.655232	1.41585	HGNC:9153	PNKD	1	protein_coding	2	q35
ENSG00000127870	RNF6	2350.79	0.89119	1.11452	HGNC:10069	RNF6	-1	protein_coding	13	q12.13
ENSG00000127884	ECHS1	581.76	0.831958	1.1809	HGNC:3151	ECHS1	-1	protein_coding	10	q26.3
ENSG00000127903	ZNF835	105.08	0.475828	1.70346	HGNC:34332	ZNF835	-1	protein_coding	19	q13.43
ENSG00000127914	AKAP9	6680.91	0.847639	1.16466	HGNC:379	AKAP9	1	protein_coding	7	q21.2
ENSG00000127920	GNG11	674.39	0.480434	1.70376	HGNC:4403	GNG11	1	protein_coding	7	q21.3
ENSG00000127922	SEM1	228.29	0.718385	1.32288	HGNC:10845	SEM1	-1	protein_coding	7	q21.3
ENSG00000127946	HIP1	4458.5	0.488729	1.6907	HGNC:4913	HIP1	-1	protein_coding	7	q11.23
ENSG00000127947	PTPN12	6445	0.797362	1.22498	HGNC:9645	PTPN12	1	protein_coding	7	q11.23
ENSG00000127948	POR	1759.79	0.790435	1.2331	HGNC:9208	POR	1	protein_coding	7	q11.23
ENSG00000127951	FGL2	27813.1	0.739147	1.29964	HGNC:3696	FGL2	-1	protein_coding	7	q11.23
ENSG00000127952	STYXL1	542.82	0.681626	1.37615	HGNC:18165	STYXL1	-1	protein_coding	7	q11.23
ENSG00000127954	STEAP4	13708.8	0.654907	1.4169	HGNC:21923	STEAP4	-1	protein_coding	7	q21.12
ENSG00000127955	GNAI1	85.31	0.398546	1.85207	HGNC:4384	GNAI1	1	protein_coding	7	q21.11
ENSG00000127980	PEX1	808.25	0.893288	1.11228	HGNC:8850	PEX1	-1	protein_coding	7	q21.2
ENSG00000127989	MTERF1	960.59	0.852601	1.15762	HGNC:21463	MTERF1	-1	protein_coding	7	q21.2
ENSG00000127993	RBM48	1496.38	0.883465	1.12271	HGNC:21785	RBM48	1	protein_coding	7	q21.2
ENSG00000127995	CASD1	1193.25	0.863189	1.14561	HGNC:16014	CASD1	1	protein_coding	7	q21.3
ENSG00000128000	ZNF780B	3090.42	0.832573	1.18236	HGNC:33109	ZNF780B	-1	protein_coding	19	q13.2
ENSG00000128011	LRFN1	1247.5	0.717435	1.32745	HGNC:29290	LRFN1	-1	protein_coding	19	q13.2
ENSG00000128016	ZFP36	14855.6	0.813026	1.20594	HGNC:12862	ZFP36	1	protein_coding	19	q13.2
ENSG00000128039	SRD5A3	188.11	0.515656	1.63202	HGNC:25812	SRD5A3	1	protein_coding	4	q12
ENSG00000128050	PAICS	1199.98	0.840014	1.17335	HGNC:8587	PAICS	1	protein_coding	4	q12
ENSG00000128059	PPAT	337.86	0.775469	1.24904	HGNC:9238	PPAT	-1	protein_coding	4	q12
ENSG00000128159	TUBGCP6	3507.45	0.846769	1.16552	HGNC:18127	TUBGCP6	-1	protein_coding	22	q13.33
ENSG00000128165	ADM2	99.58	0.592488	1.50633	HGNC:28898	ADM2	1	protein_coding	22	q13.33
ENSG00000128185	DGCR6L	418.79	0.811863	1.20585	HGNC:18551	DGCR6L	-1	protein_coding	22	q11.21
ENSG00000128191	DGCR8	999.9	0.821082	1.19512	HGNC:2847	DGCR8	1	protein_coding	22	q11.21
ENSG00000128203	ASPHD2	347.96	0.712726	1.33349	HGNC:30437	ASPHD2	1	protein_coding	22	q12.1
ENSG00000128218	VPREB3	300.48	0.469249	1.72058	HGNC:12710	VPREB3	-1	protein_coding	22	q11.23
ENSG00000128228	SDF2L1	219.26	0.725166	1.30895	HGNC:10676	SDF2L1	1	protein_coding	22	q11.21
ENSG00000128245	YWHAH	2694.05	0.799169	1.22269	HGNC:12853	YWHAH	1	protein_coding	22	q12.3
ENSG00000128266	GNAZ	791.52	0.571053	1.54513	HGNC:4395	GNAZ	1	protein_coding	22	q11.22
ENSG00000128268	MGAT3	197.96	0.540513	1.59123	HGNC:7046	MGAT3	1	protein_coding	22	q13.1
ENSG00000128271	ADORA2A	1431.2	0.749022	1.28563	HGNC:263	ADORA2A	1	protein_coding	22	q11.23
ENSG00000128272	ATF4	4995.9	0.862707	1.14714	HGNC:786	ATF4	1	protein_coding	22	q13.1
ENSG00000128283	CDC42EP1	191.88	0.333542	2.01689	HGNC:17014	CDC42EP1	1	protein_coding	22	q13.1
ENSG00000128284	APOL3	3641.84	0.806186	1.21422	HGNC:14868	APOL3	-1	protein_coding	22	q12.3
ENSG00000128294	TPST2	3390.04	0.778162	1.24895	HGNC:12021	TPST2	-1	protein_coding	22	q12.1
ENSG00000128309	MPST	513.36	0.755805	1.27591	HGNC:7223	MPST	1	protein_coding	22	q12.3
ENSG00000128311	TST	357.01	0.708664	1.3389	HGNC:12388	TST	-1	protein_coding	22	q12.3
ENSG00000128335	APOL2	4106.95	0.79889	1.22305	HGNC:619	APOL2	-1	protein_coding	22	q12.3
ENSG00000128340	RAC2	24251	0.813038	1.20597	HGNC:9802	RAC2	-1	protein_coding	22	q13.1
ENSG00000128383	APOBEC3A	6645	0.696012	1.35801	HGNC:17343	APOBEC3A	1	protein_coding	22	q13.1
ENSG00000128394	APOBEC3F	1411.89	0.836467	1.17715	HGNC:17356	APOBEC3F	1	protein_coding	22	q13.1
ENSG00000128463	EMC4	385.29	0.83833	1.17574	HGNC:28032	EMC4	1	protein_coding	15	q14
ENSG00000128487	SPECC1	9639.08	0.683053	1.37638	HGNC:30615	SPECC1	1	protein_coding	17	p11.2
ENSG00000128512	DOCK4	1476.16	0.592754	1.51135	HGNC:19192	DOCK4	-1	protein_coding	7	q31.1
ENSG00000128513	POT1	791.91	0.859946	1.14912	HGNC:17284	POT1	-1	protein_coding	7	q31.33
ENSG00000128524	ATP6V1F	1104.64	0.808408	1.21125	HGNC:16832	ATP6V1F	1	protein_coding	7	q32.1
ENSG00000128534	LSM8	4351.57	0.833952	1.18072	HGNC:20471	LSM8	1	protein_coding	7	q31.31
ENSG00000128536	CDHR3	290.73	0.681044	1.37585	HGNC:26308	CDHR3	1	protein_coding	7	q22.3
ENSG00000128563	PRKRIP1	1011.3	0.869178	1.13814	HGNC:21894	PRKRIP1	1	protein_coding	7	q22.1
ENSG00000128567	PODXL	69.05	0.57929	1.52064	HGNC:9171	PODXL	-1	protein_coding	7	q32.3
ENSG00000128585	MKLN1	7724.73	0.895177	1.11033	HGNC:7109	MKLN1	1	protein_coding	7	q32.3
ENSG00000128590	DNAJB9	634.39	0.791311	1.2311	HGNC:6968	DNAJB9	1	protein_coding	7	q31.1
ENSG00000128594	LRRC4	3119.32	0.677712	1.38331	HGNC:15586	LRRC4	-1	protein_coding	7	q32.1
ENSG00000128595	CALU	1388.52	0.851986	1.15879	HGNC:1458	CALU	1	protein_coding	7	q32.1
ENSG00000128596	CCDC136	149.82	0.640769	1.43506	HGNC:22225	CCDC136	1	protein_coding	7	q32.1
ENSG00000128604	IRF5	1832.47	0.687051	1.36974	HGNC:6120	IRF5	1	protein_coding	7	q32.1
ENSG00000128607	KLHDC10	1819.81	0.902292	1.10176	HGNC:22194	KLHDC10	1	protein_coding	7	q32.2
ENSG00000128609	NDUFA5	596.84	0.780779	1.24489	HGNC:7688	NDUFA5	-1	protein_coding	7	q31.32
ENSG00000128626	MRPS12	276.63	0.84228	1.16401	HGNC:10380	MRPS12	1	protein_coding	19	q13.2
ENSG00000128641	MYO1B	85.82	0.361221	1.93428	HGNC:7596	MYO1B	1	protein_coding	2	q32.3
ENSG00000128654	MTX2	153.84	0.695528	1.35205	HGNC:7506	MTX2	1	protein_coding	2	q31.1
ENSG00000128694	OSGEPL1	180.92	0.762768	1.26023	HGNC:23075	OSGEPL1	-1	protein_coding	2	q32.2
ENSG00000128699	ORMDL1	2245.15	0.862749	1.14692	HGNC:16036	ORMDL1	-1	protein_coding	2	q32.2
ENSG00000128708	HAT1	505.26	0.732296	1.30626	HGNC:4821	HAT1	1	protein_coding	2	q31.1
ENSG00000128731	HERC2	3012.09	0.752634	1.2815	HGNC:4868	HERC2	-1	protein_coding	15	q13.1
ENSG00000128739	SNRPN	559.12	0.820933	1.19473	HGNC:11164	SNRPN	1	protein_coding	15	q11.2
ENSG00000128789	PSMG2	839.34	0.869731	1.13899	HGNC:24929	PSMG2	1	protein_coding	18	p11.21
ENSG00000128791	TWSG1	413.96	0.780269	1.24408	HGNC:12429	TWSG1	1	protein_coding	18	p11.22
ENSG00000128805	ARHGAP22	99.74	0.451173	1.74454	HGNC:30320	ARHGAP22	-1	protein_coding	10	q11.23
ENSG00000128815	WDFY4	8539.62	0.731297	1.30989	HGNC:29323	WDFY4	1	protein_coding	10	q11.23
ENSG00000128829	EIF2AK4	1370.59	0.798926	1.22283	HGNC:19687	EIF2AK4	1	protein_coding	15	q15.1
ENSG00000128833	MYO5C	54.13	0.406429	1.81046	HGNC:7604	MYO5C	-1	protein_coding	15	q21.2
ENSG00000128872	TMOD2	3794.07	0.51396	1.64467	HGNC:11872	TMOD2	1	protein_coding	15	q21.2
ENSG00000128881	TTBK2	1868.71	0.874935	1.13287	HGNC:19141	TTBK2	-1	protein_coding	15	q15.2
ENSG00000128891	CCDC32	1373.37	0.705564	1.34414	HGNC:28295	CCDC32	-1	protein_coding	15	q15.1
ENSG00000128908	INO80	2681.06	0.907104	1.09695	HGNC:26956	INO80	-1	protein_coding	15	q15.1
ENSG00000128915	ICE2	2402.6	0.892783	1.11296	HGNC:29885	ICE2	-1	protein_coding	15	q22.2
ENSG00000128923	MINDY2	2129.58	0.809549	1.20963	HGNC:26954	MINDY2	1	protein_coding	15	q21.3
ENSG00000128928	IVD	1431.9	0.80243	1.21796	HGNC:6186	IVD	1	protein_coding	15	q15.1
ENSG00000128944	KNSTRN	228.71	0.668969	1.39041	HGNC:30767	KNSTRN	1	protein_coding	15	q15.1
ENSG00000128951	DUT	687.13	0.790243	1.23121	HGNC:3078	DUT	1	protein_coding	15	q21.1
ENSG00000128973	CLN6	792.63	0.664875	1.40166	HGNC:2077	CLN6	-1	protein_coding	15	q23
ENSG00000128989	ARPP19	7327.27	0.911117	1.09277	HGNC:16967	ARPP19	-1	protein_coding	15	q21.2
ENSG00000129003	VPS13C	19863.7	0.853972	1.15734	HGNC:23594	VPS13C	-1	protein_coding	15	q22.2
ENSG00000129007	CALML4	386.89	0.713381	1.33113	HGNC:18445	CALML4	-1	protein_coding	15	q23
ENSG00000129055	ANAPC13	797.66	0.737156	1.30131	HGNC:24540	ANAPC13	-1	protein_coding	3	q22.2
ENSG00000129071	MBD4	1957.3	0.862923	1.14648	HGNC:6919	MBD4	-1	protein_coding	3	q21.3
ENSG00000129083	COPB1	4177.89	0.883939	1.12282	HGNC:2231	COPB1	-1	protein_coding	11	p15.2
ENSG00000129084	PSMA1	1620.33	0.867724	1.14113	HGNC:9530	PSMA1	-1	protein_coding	11	p15.2
ENSG00000129103	SUMF2	1529.35	0.842188	1.16978	HGNC:20415	SUMF2	1	protein_coding	7	p11.2
ENSG00000129116	PALLD	307.58	0.448664	1.76539	HGNC:17068	PALLD	1	protein_coding	4	q32.3
ENSG00000129128	SPCS3	6977.82	0.88767	1.11869	HGNC:26212	SPCS3	1	protein_coding	4	q34.2
ENSG00000129158	SERGEF	544.77	0.857243	1.15278	HGNC:17499	SERGEF	-1	protein_coding	11	p15.1
ENSG00000129167	TPH1	74.32	0.578579	1.52045	HGNC:12008	TPH1	-1	protein_coding	11	p15.1
ENSG00000129187	DCTD	1139.19	0.879572	1.12712	HGNC:2710	DCTD	-1	protein_coding	4	q35.1
ENSG00000129197	RPAIN	1062.13	0.853944	1.15617	HGNC:28641	RPAIN	1	protein_coding	17	p13.2
ENSG00000129219	PLD2	544.16	0.729565	1.30844	HGNC:9068	PLD2	1	protein_coding	17	p13.2
ENSG00000129226	CD68	6883.33	0.687022	1.3707	HGNC:1693	CD68	1	protein_coding	17	p13.1
ENSG00000129235	TXNDC17	135.85	0.669856	1.38388	HGNC:28218	TXNDC17	1	protein_coding	17	p13.1
ENSG00000129244	ATP1B2	203.91	0.480604	1.69683	HGNC:805	ATP1B2	1	protein_coding	17	p13.1
ENSG00000129245	FXR2	1106.4	0.840564	1.17227	HGNC:4024	FXR2	-1	protein_coding	17	p13.1
ENSG00000129250	KIF1C	1545.24	0.834175	1.1804	HGNC:6317	KIF1C	1	protein_coding	17	p13.2
ENSG00000129255	MPDU1	582.79	0.818477	1.19769	HGNC:7207	MPDU1	1	protein_coding	17	p13.1
ENSG00000129292	PHF20L1	5320.22	0.870453	1.13811	HGNC:24280	PHF20L1	1	protein_coding	8	q24.22
ENSG00000129295	DNAAF11	412.46	0.353974	1.9711	HGNC:16725	DNAAF11	-1	protein_coding	8	q24.22
ENSG00000129315	CCNT1	3409.96	0.902943	1.10148	HGNC:1599	CCNT1	-1	protein_coding	12	q13.12
ENSG00000129317	PUS7L	2542.09	0.881558	1.12545	HGNC:25276	PUS7L	-1	protein_coding	12	q12
ENSG00000129347	KRI1	1055.78	0.836348	1.17733	HGNC:25769	KRI1	-1	protein_coding	19	p13.2
ENSG00000129351	ILF3	9181.22	0.89585	1.10977	HGNC:6038	ILF3	1	protein_coding	19	p13.2
ENSG00000129353	SLC44A2	15757.1	0.796151	1.22669	HGNC:17292	SLC44A2	1	protein_coding	19	p13.2
ENSG00000129355	CDKN2D	2432.65	0.736234	1.30311	HGNC:1790	CDKN2D	-1	protein_coding	19	p13.2
ENSG00000129422	MTUS1	182.34	0.378414	1.90852	HGNC:29789	MTUS1	-1	protein_coding	8	p22
ENSG00000129450	SIGLEC9	3740.39	0.745377	1.29104	HGNC:10878	SIGLEC9	1	protein_coding	19	q13.41
ENSG00000129460	NGDN	342.96	0.761022	1.26545	HGNC:20271	NGDN	1	protein_coding	14	q11.2
ENSG00000129465	RIPK3	865.3	0.851728	1.15798	HGNC:10021	RIPK3	-1	protein_coding	14	q12
ENSG00000129467	ADCY4	221.37	0.636943	1.44103	HGNC:235	ADCY4	-1	protein_coding	14	q12
ENSG00000129472	RAB2B	5496.9	0.660736	1.40807	HGNC:20246	RAB2B	-1	protein_coding	14	q11.2
ENSG00000129473	BCL2L2	396.65	0.766419	1.26308	HGNC:995	BCL2L2	1	protein_coding	14	q11.2
ENSG00000129480	DTD2	146.09	0.71189	1.32795	HGNC:20277	DTD2	-1	protein_coding	14	q12
ENSG00000129484	PARP2	163.75	0.781679	1.23969	HGNC:272	PARP2	1	protein_coding	14	q11.2
ENSG00000129493	HEATR5A	1606.69	0.779242	1.24728	HGNC:20276	HEATR5A	-1	protein_coding	14	q12
ENSG00000129515	SNX6	2477.74	0.841493	1.17163	HGNC:14970	SNX6	-1	protein_coding	14	q13.1
ENSG00000129518	EAPP	1260.99	0.847747	1.16416	HGNC:19312	EAPP	-1	protein_coding	14	q13.1
ENSG00000129521	EGLN3	154.26	0.609361	1.47802	HGNC:14661	EGLN3	-1	protein_coding	14	q13.1
ENSG00000129534	MIS18BP1	3610.42	0.853363	1.15776	HGNC:20190	MIS18BP1	-1	protein_coding	14	q21.2
ENSG00000129535	NRL	121.77	0.722674	1.30574	HGNC:8002	NRL	-1	protein_coding	14	q12
ENSG00000129559	NEDD8	1644.13	0.876451	1.13069	HGNC:7732	NEDD8	-1	protein_coding	14	q12
ENSG00000129562	DAD1	1349.41	0.858153	1.15161	HGNC:2664	DAD1	-1	protein_coding	14	q11.2
ENSG00000129566	TEP1	5598.09	0.829926	1.1854	HGNC:11726	TEP1	-1	protein_coding	14	q11.2
ENSG00000129595	EPB41L4A	83.76	0.441738	1.76695	HGNC:13278	EPB41L4A	-1	protein_coding	5	q22.2
ENSG00000129625	REEP5	3058.65	0.824547	1.1917	HGNC:30077	REEP5	-1	protein_coding	5	q22.2
ENSG00000129636	ITFG1	1830.4	0.880682	1.12598	HGNC:30697	ITFG1	-1	protein_coding	16	q12.1
ENSG00000129646	QRICH2	172.72	0.712135	1.32585	HGNC:25326	QRICH2	-1	protein_coding	17	q25.1
ENSG00000129657	SEC14L1	23887.5	0.793343	1.23014	HGNC:10698	SEC14L1	1	protein_coding	17	q25.2
ENSG00000129667	RHBDF2	3734.86	0.724793	1.31866	HGNC:20788	RHBDF2	-1	protein_coding	17	q25.1
ENSG00000129675	ARHGEF6	7688.41	0.854403	1.15681	HGNC:685	ARHGEF6	-1	protein_coding	X	q26.3
ENSG00000129680	MAP7D3	494.99	0.806077	1.21215	HGNC:25742	MAP7D3	-1	protein_coding	X	q26.3
ENSG00000129691	ASH2L	2301.18	0.874769	1.1329	HGNC:744	ASH2L	1	protein_coding	8	p11.23
ENSG00000129696	TTI2	488.22	0.813158	1.20438	HGNC:26262	TTI2	-1	protein_coding	8	p12
ENSG00000129749	CHRNA10	171.76	0.762692	1.26339	HGNC:13800	CHRNA10	-1	protein_coding	11	p15.4
ENSG00000129757	CDKN1C	485.47	0.356356	1.96717	HGNC:1786	CDKN1C	-1	protein_coding	11	p15.4
ENSG00000129810	SGO1	54.22	0.590188	1.51236	HGNC:25088	SGO1	-1	protein_coding	3	p24.3
ENSG00000129911	KLF16	1452.94	0.795628	1.22648	HGNC:16857	KLF16	-1	protein_coding	19	p13.3
ENSG00000129925	PGAP6	3619.53	0.751479	1.28304	HGNC:17205	PGAP6	-1	protein_coding	16	p13.3
ENSG00000129932	DOHH	207.48	0.761519	1.26759	HGNC:28662	DOHH	-1	protein_coding	19	p13.3
ENSG00000129933	MAU2	4400.89	0.891865	1.11387	HGNC:29140	MAU2	1	protein_coding	19	p13.11
ENSG00000129968	ABHD17A	3317.54	0.85485	1.15598	HGNC:28756	ABHD17A	-1	protein_coding	19	p13.3
ENSG00000129993	CBFA2T3	2427.98	0.783779	1.24136	HGNC:1537	CBFA2T3	-1	protein_coding	16	q24.3
ENSG00000130005	GAMT	134.27	0.685187	1.37037	HGNC:4136	GAMT	-1	protein_coding	19	p13.3
ENSG00000130021	PUDP	553.87	0.825103	1.18981	HGNC:16818	PUDP	-1	protein_coding	X	p22.31
ENSG00000130023	ERMARD	315.37	0.821258	1.19225	HGNC:21056	ERMARD	1	protein_coding	6	q27
ENSG00000130024	PHF10	2131.78	0.884707	1.12207	HGNC:18250	PHF10	-1	protein_coding	6	q27
ENSG00000130038	CRACR2A	2414.78	0.861776	1.14793	HGNC:28657	CRACR2A	-1	protein_coding	12	p13.32
ENSG00000130052	STARD8	325.52	0.663554	1.40084	HGNC:19161	STARD8	1	protein_coding	X	q13.1
ENSG00000130066	SAT1	3899.41	0.759346	1.27327	HGNC:10540	SAT1	1	protein_coding	X	p22.11
ENSG00000130119	GNL3L	6089.82	0.823177	1.19347	HGNC:25553	GNL3L	1	protein_coding	X	p11.22
ENSG00000130147	SH3BP4	107.09	0.494911	1.67149	HGNC:10826	SH3BP4	1	protein_coding	2	q37.2
ENSG00000130150	MOSPD2	3031.56	0.755387	1.27789	HGNC:28381	MOSPD2	1	protein_coding	X	p22.2
ENSG00000130159	ECSIT	952.54	0.722279	1.32068	HGNC:29548	ECSIT	-1	protein_coding	19	p13.2
ENSG00000130164	LDLR	785.93	0.558574	1.56502	HGNC:6547	LDLR	1	protein_coding	19	p13.2
ENSG00000130165	ELOF1	1600.37	0.729206	1.31157	HGNC:28691	ELOF1	-1	protein_coding	19	p13.2
ENSG00000130175	PRKCSH	6496.47	0.848461	1.16371	HGNC:9411	PRKCSH	1	protein_coding	19	p13.2
ENSG00000130177	CDC16	1694.99	0.820064	1.19706	HGNC:1720	CDC16	1	protein_coding	13	q34
ENSG00000130193	THEM6	392.93	0.822029	1.19105	HGNC:29656	THEM6	1	protein_coding	8	q24.3
ENSG00000130202	NECTIN2	258.26	0.127778	2.74142	HGNC:9707	NECTIN2	1	protein_coding	19	q13.32
ENSG00000130204	TOMM40	761.69	0.85993	1.14876	HGNC:18001	TOMM40	1	protein_coding	19	q13.32
ENSG00000130227	XPO7	5998.43	0.789873	1.23432	HGNC:14108	XPO7	1	protein_coding	8	p21.3
ENSG00000130244	FAM98C	292.69	0.806314	1.21289	HGNC:27119	FAM98C	1	protein_coding	19	q13.2
ENSG00000130254	SAFB2	2567.99	0.838399	1.17524	HGNC:21605	SAFB2	-1	protein_coding	19	p13.3
ENSG00000130255	RPL36	5680.74	0.806585	1.21375	HGNC:13631	RPL36	1	protein_coding	19	p13.3
ENSG00000130270	ATP8B3	160.97	0.571535	1.54066	HGNC:13535	ATP8B3	-1	protein_coding	19	p13.3
ENSG00000130299	GTPBP3	384.11	0.827888	1.18456	HGNC:14880	GTPBP3	1	protein_coding	19	p13.11
ENSG00000130300	PLVAP	890.42	0.375104	1.92493	HGNC:13635	PLVAP	-1	protein_coding	19	p13.11
ENSG00000130303	BST2	1351.78	0.741985	1.29459	HGNC:1119	BST2	-1	protein_coding	19	p13.11
ENSG00000130304	SLC27A1	630.91	0.725936	1.31556	HGNC:10995	SLC27A1	1	protein_coding	19	p13.11
ENSG00000130305	NSUN5	685.94	0.825145	1.18961	HGNC:16385	NSUN5	-1	protein_coding	7	q11.23
ENSG00000130309	COLGALT1	3261.06	0.839604	1.17385	HGNC:26182	COLGALT1	1	protein_coding	19	p13.11
ENSG00000130311	DDA1	1469.28	0.871175	1.13729	HGNC:28360	DDA1	1	protein_coding	19	p13.11
ENSG00000130312	MRPL34	389.21	0.801624	1.21785	HGNC:14488	MRPL34	1	protein_coding	19	p13.11
ENSG00000130313	PGLS	997.16	0.783224	1.24253	HGNC:8903	PGLS	1	protein_coding	19	p13.11
ENSG00000130332	LSM7	206.16	0.679084	1.37757	HGNC:20470	LSM7	-1	protein_coding	19	p13.3
ENSG00000130338	TULP4	3465.21	0.849588	1.16212	HGNC:15530	TULP4	1	protein_coding	6	q25.3
ENSG00000130340	SNX9	1322.33	0.802372	1.2183	HGNC:14973	SNX9	1	protein_coding	6	q25.3
ENSG00000130347	RTN4IP1	161.34	0.737573	1.2954	HGNC:18647	RTN4IP1	-1	protein_coding	6	q21
ENSG00000130348	QRSL1	1150.23	0.834616	1.17889	HGNC:21020	QRSL1	1	protein_coding	6	q21
ENSG00000130349	MTRES1	258.48	0.816311	1.19545	HGNC:17971	MTRES1	1	protein_coding	6	q21
ENSG00000130363	RSPH3	961.57	0.733176	1.30724	HGNC:21054	RSPH3	-1	protein_coding	6	q25.3
ENSG00000130382	MLLT1	3424.83	0.809091	1.21057	HGNC:7134	MLLT1	-1	protein_coding	19	p13.3
ENSG00000130396	AFDN	903.39	0.408461	1.85081	HGNC:7137	AFDN	1	protein_coding	6	q27
ENSG00000130402	ACTN4	10583.5	0.792931	1.23059	HGNC:166	ACTN4	1	protein_coding	19	q13.2
ENSG00000130414	NDUFA10	4558.24	0.907587	1.0967	HGNC:7684	NDUFA10	-1	protein_coding	2	q37.3
ENSG00000130429	ARPC1B	9066.97	0.847472	1.16489	HGNC:704	ARPC1B	1	protein_coding	7	q22.1
ENSG00000130433	CACNG6	103.62	0.289519	2.12314	HGNC:13625	CACNG6	1	protein_coding	19	q13.42
ENSG00000130449	ZSWIM6	3097.19	0.848188	1.16396	HGNC:29316	ZSWIM6	1	protein_coding	5	q12.1
ENSG00000130475	FCHO1	2839.83	0.847938	1.16415	HGNC:29002	FCHO1	1	protein_coding	19	p13.11
ENSG00000130479	MAP1S	1475.66	0.822683	1.19336	HGNC:15715	MAP1S	1	protein_coding	19	p13.11
ENSG00000130487	KLHDC7B	324.75	0.612779	1.47498	HGNC:25145	KLHDC7B	1	protein_coding	22	q13.33
ENSG00000130511	SSBP4	1276.69	0.797374	1.22426	HGNC:15676	SSBP4	1	protein_coding	19	p13.11
ENSG00000130517	PGPEP1	2417.94	0.781244	1.24486	HGNC:13568	PGPEP1	1	protein_coding	19	p13.11
ENSG00000130518	IQCN	1011.49	0.606037	1.48988	HGNC:29350	IQCN	-1	protein_coding	19	p13.11
ENSG00000130520	LSM4	821.63	0.820321	1.1964	HGNC:17259	LSM4	-1	protein_coding	19	p13.11
ENSG00000130522	JUND	11057.3	0.73535	1.30457	HGNC:6206	JUND	-1	protein_coding	19	p13.11
ENSG00000130529	TRPM4	55.96	0.464618	1.71551	HGNC:17993	TRPM4	1	protein_coding	19	q13.33
ENSG00000130544	ZNF557	1656.09	0.870122	1.13822	HGNC:28632	ZNF557	1	protein_coding	19	p13.2
ENSG00000130558	OLFM1	91.62	0.16372	2.56494	HGNC:17187	OLFM1	1	protein_coding	9	q34.3
ENSG00000130559	CAMSAP1	1497.3	0.858211	1.15141	HGNC:19946	CAMSAP1	-1	protein_coding	9	q34.3
ENSG00000130560	UBAC1	1059.75	0.820005	1.19651	HGNC:30221	UBAC1	-1	protein_coding	9	q34.3
ENSG00000130584	ZBTB46	122.53	0.628418	1.44454	HGNC:16094	ZBTB46	-1	protein_coding	20	q13.33
ENSG00000130589	HELZ2	6918.85	0.66037	1.40876	HGNC:30021	HELZ2	-1	protein_coding	20	q13.33
ENSG00000130590	SAMD10	333.65	0.683351	1.3727	HGNC:16129	SAMD10	-1	protein_coding	20	q13.33
ENSG00000130592	LSP1	25736.6	0.799056	1.22308	HGNC:6707	LSP1	1	protein_coding	11	p15.5
ENSG00000130595	TNNT3	73.41	0.435908	1.77088	HGNC:11950	TNNT3	1	protein_coding	11	p15.5
ENSG00000130598	TNNI2	83.96	0.53597	1.596	HGNC:11946	TNNI2	1	protein_coding	11	p15.5
ENSG00000130638	ATXN10	1402.24	0.854347	1.15601	HGNC:10549	ATXN10	1	protein_coding	22	q13.31
ENSG00000130640	TUBGCP2	2439.27	0.878951	1.12821	HGNC:18599	TUBGCP2	-1	protein_coding	10	q26.3
ENSG00000130653	PNPLA7	273.46	0.533899	1.60901	HGNC:24768	PNPLA7	-1	protein_coding	9	q34.3
ENSG00000130669	PAK4	556.21	0.852196	1.15784	HGNC:16059	PAK4	1	protein_coding	19	q13.2
ENSG00000130684	ZNF337	234.39	0.810615	1.20739	HGNC:15809	ZNF337	-1	protein_coding	20	p11.21
ENSG00000130695	CEP85	898.03	0.803982	1.216	HGNC:25309	CEP85	1	protein_coding	1	p36.11
ENSG00000130699	TAF4	1845.16	0.85521	1.15546	HGNC:11537	TAF4	-1	protein_coding	20	q13.33
ENSG00000130702	LAMA5	176.58	0.470042	1.71594	HGNC:6485	LAMA5	-1	protein_coding	20	q13.33
ENSG00000130703	OSBPL2	4945.26	0.88145	1.12572	HGNC:15761	OSBPL2	1	protein_coding	20	q13.33
ENSG00000130706	ADRM1	746.46	0.815851	1.20167	HGNC:15759	ADRM1	1	protein_coding	20	q13.33
ENSG00000130713	EXOSC2	1383.89	0.906141	1.09763	HGNC:17097	EXOSC2	1	protein_coding	9	q34.12
ENSG00000130714	POMT1	599.97	0.79004	1.23173	HGNC:9202	POMT1	1	protein_coding	9	q34.13
ENSG00000130717	UCK1	668.36	0.851338	1.15806	HGNC:14859	UCK1	-1	protein_coding	9	q34.13
ENSG00000130724	CHMP2A	2021.11	0.831721	1.18301	HGNC:30216	CHMP2A	-1	protein_coding	19	q13.43
ENSG00000130725	UBE2M	1519.35	0.843782	1.16826	HGNC:12491	UBE2M	-1	protein_coding	19	q13.43
ENSG00000130726	TRIM28	4771.81	0.849363	1.16245	HGNC:16384	TRIM28	1	protein_coding	19	q13.43
ENSG00000130731	METTL26	382.79	0.812456	1.20432	HGNC:14141	METTL26	-1	protein_coding	16	p13.3
ENSG00000130733	YIPF2	399.05	0.776845	1.25047	HGNC:28476	YIPF2	-1	protein_coding	19	p13.2
ENSG00000130734	ATG4D	597.17	0.803791	1.21573	HGNC:20789	ATG4D	1	protein_coding	19	p13.2
ENSG00000130741	EIF2S3	11503.8	0.886317	1.12041	HGNC:3267	EIF2S3	1	protein_coding	X	p22.11
ENSG00000130748	TMEM160	142.78	0.72139	1.31671	HGNC:26042	TMEM160	-1	protein_coding	19	q13.32
ENSG00000130749	ZC3H4	4876.65	0.846483	1.16596	HGNC:17808	ZC3H4	-1	protein_coding	19	q13.32
ENSG00000130755	GMFG	2997.26	0.787719	1.2368	HGNC:4374	GMFG	-1	protein_coding	19	q13.2
ENSG00000130758	MAP3K10	561.72	0.754824	1.27822	HGNC:6849	MAP3K10	1	protein_coding	19	q13.2
ENSG00000130764	LRRC47	1321.02	0.865997	1.1423	HGNC:29207	LRRC47	-1	protein_coding	1	p36.32
ENSG00000130766	SESN2	616.59	0.697384	1.35422	HGNC:20746	SESN2	1	protein_coding	1	p35.3
ENSG00000130770	ATP5IF1	1037.17	0.834964	1.17821	HGNC:871	ATP5IF1	1	protein_coding	1	p35.3
ENSG00000130772	MED18	568.73	0.815853	1.20092	HGNC:25944	MED18	1	protein_coding	1	p35.3
ENSG00000130775	THEMIS2	14990.4	0.832269	1.18283	HGNC:16839	THEMIS2	1	protein_coding	1	p35.3
ENSG00000130779	CLIP1	5097.41	0.830226	1.18511	HGNC:10461	CLIP1	-1	protein_coding	12	q24.31
ENSG00000130783	CCDC62	72.27	0.622665	1.43905	HGNC:30723	CCDC62	1	protein_coding	12	q24.31
ENSG00000130787	HIP1R	1645.77	0.789296	1.23468	HGNC:18415	HIP1R	1	protein_coding	12	q24.31
ENSG00000130803	ZNF317	2176.65	0.92941	1.07275	HGNC:13507	ZNF317	1	protein_coding	19	p13.2
ENSG00000130810	PPAN	1143.69	0.850755	1.16028	HGNC:9227	PPAN	1	protein_coding	19	p13.2
ENSG00000130811	EIF3G	3281.34	0.861843	1.14801	HGNC:3274	EIF3G	-1	protein_coding	19	p13.2
ENSG00000130813	SHFL	1135.4	0.768011	1.26123	HGNC:25649	SHFL	1	protein_coding	19	p13.2
ENSG00000130816	DNMT1	3164.31	0.835569	1.17877	HGNC:2976	DNMT1	-1	protein_coding	19	p13.2
ENSG00000130818	ZNF426	1129.87	0.858506	1.15146	HGNC:20725	ZNF426	-1	protein_coding	19	p13.2
ENSG00000130821	SLC6A8	6184.43	0.533113	1.61114	HGNC:11055	SLC6A8	1	protein_coding	X	q28
ENSG00000130826	DKC1	939.48	0.886661	1.11977	HGNC:2890	DKC1	1	protein_coding	X	q28
ENSG00000130827	PLXNA3	1175.27	0.708773	1.33927	HGNC:9101	PLXNA3	1	protein_coding	X	q28
ENSG00000130830	MPP1	14699	0.691818	1.36404	HGNC:7219	MPP1	-1	protein_coding	X	q28
ENSG00000130844	ZNF331	853.48	0.739326	1.29939	HGNC:15489	ZNF331	1	protein_coding	19	q13.42
ENSG00000130856	ZNF236	2448.8	0.88574	1.12096	HGNC:13028	ZNF236	1	protein_coding	18	q23
ENSG00000130881	LRP3	143.29	0.593203	1.50743	HGNC:6695	LRP3	1	protein_coding	19	q13.11
ENSG00000130921	MTRFR	917.13	0.827582	1.1874	HGNC:26784	MTRFR	1	protein_coding	12	q24.31
ENSG00000130935	NOL11	1379.86	0.896468	1.10881	HGNC:24557	NOL11	1	protein_coding	17	q24.2
ENSG00000130939	UBE4B	4105.46	0.890765	1.1151	HGNC:12500	UBE4B	1	protein_coding	1	p36.22
ENSG00000130940	CASZ1	544.22	0.773584	1.25317	HGNC:26002	CASZ1	-1	protein_coding	1	p36.22
ENSG00000130956	HABP4	272.88	0.736588	1.29727	HGNC:17062	HABP4	1	protein_coding	9	q22.32
ENSG00000130958	SLC35D2	551.92	0.808088	1.21032	HGNC:20799	SLC35D2	-1	protein_coding	9	q22.32
ENSG00000130985	UBA1	8248.87	0.856481	1.15446	HGNC:12469	UBA1	1	protein_coding	X	p11.3
ENSG00000131013	PPIL4	1431.52	0.878088	1.12887	HGNC:15702	PPIL4	-1	protein_coding	6	q25.1
ENSG00000131016	AKAP12	290.07	0.120661	2.78209	HGNC:370	AKAP12	1	protein_coding	6	q25.1
ENSG00000131018	SYNE1	18791.8	0.762673	1.2689	HGNC:17089	SYNE1	-1	protein_coding	6	q25.2
ENSG00000131023	LATS1	4483.85	0.906141	1.09816	HGNC:6514	LATS1	-1	protein_coding	6	q25.1
ENSG00000131042	LILRB2	8279.34	0.76238	1.2693	HGNC:6606	LILRB2	-1	protein_coding	19	q13.42
ENSG00000131043	AAR2	856.05	0.849249	1.16115	HGNC:15886	AAR2	1	protein_coding	20	q11.23
ENSG00000131051	RBM39	11386.8	0.901309	1.10374	HGNC:15923	RBM39	-1	protein_coding	20	q11.22
ENSG00000131061	ZNF341	490.49	0.807356	1.21307	HGNC:15992	ZNF341	1	protein_coding	20	q11.22
ENSG00000131067	GGT7	419.52	0.731789	1.30625	HGNC:4259	GGT7	-1	protein_coding	20	q11.22
ENSG00000131069	ACSS2	982.35	0.812338	1.20629	HGNC:15814	ACSS2	1	protein_coding	20	q11.22
ENSG00000131089	ARHGEF9	1067.16	0.845234	1.16665	HGNC:14561	ARHGEF9	-1	protein_coding	X	q11.2
ENSG00000131100	ATP6V1E1	2114.01	0.839637	1.1736	HGNC:857	ATP6V1E1	-1	protein_coding	22	q11.21
ENSG00000131115	ZNF227	729.28	0.865237	1.14359	HGNC:13020	ZNF227	1	protein_coding	19	q13.31
ENSG00000131116	ZNF428	216.09	0.763571	1.26799	HGNC:20804	ZNF428	-1	protein_coding	19	q13.31
ENSG00000131127	ZNF141	3574.29	0.867865	1.14121	HGNC:12926	ZNF141	1	protein_coding	4	p16.3
ENSG00000131143	COX4I1	2805.24	0.867305	1.14179	HGNC:2265	COX4I1	1	protein_coding	16	q24.1
ENSG00000131148	EMC8	551.85	0.840808	1.17061	HGNC:7864	EMC8	-1	protein_coding	16	q24.1
ENSG00000131149	GSE1	4856.81	0.792495	1.23105	HGNC:28979	GSE1	1	protein_coding	16	q24.1
ENSG00000131165	CHMP1A	3044.38	0.817572	1.20024	HGNC:8740	CHMP1A	-1	protein_coding	16	q24.3
ENSG00000131171	SH3BGRL	6432.55	0.806989	1.2132	HGNC:10823	SH3BGRL	1	protein_coding	X	q21.1
ENSG00000131174	COX7B	451.79	0.726001	1.31477	HGNC:2291	COX7B	1	protein_coding	X	q21.1
ENSG00000131188	PRR7	149.54	0.628594	1.45112	HGNC:28130	PRR7	1	protein_coding	5	q35.3
ENSG00000131196	NFATC1	3067.63	0.819525	1.19799	HGNC:7775	NFATC1	1	protein_coding	18	q23
ENSG00000131203	IDO1	141.38	0.190975	2.44731	HGNC:6059	IDO1	1	protein_coding	8	p11.21
ENSG00000131236	CAP1	29916.1	0.823469	1.19337	HGNC:20040	CAP1	1	protein_coding	1	p34.2
ENSG00000131238	PPT1	8148.8	0.546338	1.58833	HGNC:9325	PPT1	-1	protein_coding	1	p34.2
ENSG00000131242	RAB11FIP4	4805.69	0.841711	1.17153	HGNC:30267	RAB11FIP4	1	protein_coding	17	q11.2
ENSG00000131263	RLIM	7224.46	0.899444	1.10569	HGNC:13429	RLIM	-1	protein_coding	X	q13.2
ENSG00000131269	ABCB7	899.58	0.864848	1.14387	HGNC:48	ABCB7	-1	protein_coding	X	q13.3
ENSG00000131323	TRAF3	3102.51	0.823527	1.19291	HGNC:12033	TRAF3	1	protein_coding	14	q32.32
ENSG00000131351	HAUS8	227.65	0.751153	1.27828	HGNC:30532	HAUS8	-1	protein_coding	19	p13.11
ENSG00000131355	ADGRE3	5905.28	0.784552	1.24092	HGNC:23647	ADGRE3	-1	protein_coding	19	p13.12
ENSG00000131368	MRPS25	1574.8	0.859157	1.15062	HGNC:14511	MRPS25	-1	protein_coding	3	p25.1
ENSG00000131370	SH3BP5	817.42	0.776834	1.24905	HGNC:10827	SH3BP5	-1	protein_coding	3	p25.1
ENSG00000131373	HACL1	381.95	0.840424	1.16769	HGNC:17856	HACL1	-1	protein_coding	3	p25.1
ENSG00000131374	TBC1D5	4292.68	0.848421	1.16361	HGNC:19166	TBC1D5	-1	protein_coding	3	p24.3
ENSG00000131375	CAPN7	2690.49	0.884597	1.1221	HGNC:1484	CAPN7	1	protein_coding	3	p25.1
ENSG00000131378	RFTN1	2359.68	0.838673	1.17474	HGNC:30278	RFTN1	-1	protein_coding	3	p24.3
ENSG00000131381	RBSN	1800.67	0.874119	1.13347	HGNC:20759	RBSN	-1	protein_coding	3	p25.1
ENSG00000131389	SLC6A6	23613.8	0.818334	1.19959	HGNC:11052	SLC6A6	1	protein_coding	3	p25.1
ENSG00000131398	KCNC3	673.97	0.643946	1.43033	HGNC:6235	KCNC3	-1	protein_coding	19	q13.33
ENSG00000131408	NR1H2	2630.97	0.851397	1.16003	HGNC:7965	NR1H2	1	protein_coding	19	q13.33
ENSG00000131437	KIF3A	629.93	0.790564	1.23347	HGNC:6319	KIF3A	-1	protein_coding	5	q31.1
ENSG00000131446	MGAT1	10811.9	0.83408	1.18064	HGNC:7044	MGAT1	-1	protein_coding	5	q35.3
ENSG00000131462	TUBG1	194.3	0.669068	1.3896	HGNC:12417	TUBG1	1	protein_coding	17	q21.2
ENSG00000131467	PSME3	4794.42	0.853075	1.15822	HGNC:9570	PSME3	1	protein_coding	17	q21.31
ENSG00000131469	RPL27	1606.72	0.594379	1.50866	HGNC:10328	RPL27	1	protein_coding	17	q21.31
ENSG00000131471	AOC3	429.04	0.566381	1.5523	HGNC:550	AOC3	1	protein_coding	17	q21.31
ENSG00000131473	ACLY	4163.46	0.83176	1.18339	HGNC:115	ACLY	-1	protein_coding	17	q21.2
ENSG00000131475	VPS25	636.95	0.84151	1.16964	HGNC:28122	VPS25	1	protein_coding	17	q21.2
ENSG00000131480	AOC2	741.8	0.617417	1.47209	HGNC:549	AOC2	1	protein_coding	17	q21.31
ENSG00000131495	NDUFA2	258.84	0.737908	1.29424	HGNC:7685	NDUFA2	-1	protein_coding	5	q31.3
ENSG00000131503	ANKHD1	11966.6	0.907778	1.09647	HGNC:24714	ANKHD1	1	protein_coding	5	q31.3
ENSG00000131504	DIAPH1	14983	0.789959	1.23439	HGNC:2876	DIAPH1	-1	protein_coding	5	q31.3
ENSG00000131507	NDFIP1	4503.15	0.83164	1.18339	HGNC:17592	NDFIP1	1	protein_coding	5	q31.3
ENSG00000131508	UBE2D2	4233.28	0.927649	1.07482	HGNC:12475	UBE2D2	1	protein_coding	5	q31.2
ENSG00000131558	EXOC4	3206.11	0.903587	1.10071	HGNC:30389	EXOC4	1	protein_coding	7	q33
ENSG00000131584	ACAP3	1028.24	0.805259	1.21372	HGNC:16754	ACAP3	-1	protein_coding	1	p36.33
ENSG00000131591	C1orf159	320.19	0.805772	1.21178	HGNC:26062	C1orf159	-1	protein_coding	1	p36.33
ENSG00000131626	PPFIA1	3031.57	0.855992	1.15485	HGNC:9245	PPFIA1	1	protein_coding	11	q13.3
ENSG00000131634	TMEM204	1003.55	0.581934	1.52758	HGNC:14158	TMEM204	1	protein_coding	16	p13.3
ENSG00000131652	THOC6	344.74	0.806405	1.21251	HGNC:28369	THOC6	1	protein_coding	16	p13.3
ENSG00000131653	TRAF7	1729.93	0.789627	1.23473	HGNC:20456	TRAF7	1	protein_coding	16	p13.3
ENSG00000131669	NINJ1	6283.02	0.704279	1.34649	HGNC:7824	NINJ1	-1	protein_coding	9	q22.31
ENSG00000131697	NPHP4	378.3	0.769231	1.25562	HGNC:19104	NPHP4	-1	protein_coding	1	p36.31
ENSG00000131724	IL13RA1	6386.92	0.701903	1.34995	HGNC:5974	IL13RA1	1	protein_coding	X	q24
ENSG00000131725	WDR44	1607.96	0.889948	1.1157	HGNC:30512	WDR44	1	protein_coding	X	q24
ENSG00000131732	ZCCHC9	709.3	0.858593	1.15043	HGNC:25424	ZCCHC9	1	protein_coding	5	q14.1
ENSG00000131747	TOP2A	230.11	0.399809	1.86867	HGNC:11989	TOP2A	-1	protein_coding	17	q21.2
ENSG00000131748	STARD3	2110.75	0.855146	1.15551	HGNC:17579	STARD3	1	protein_coding	17	q12
ENSG00000131759	RARA	7970.37	0.815395	1.20308	HGNC:9864	RARA	1	protein_coding	17	q21.2
ENSG00000131778	CHD1L	992.35	0.822291	1.19414	HGNC:1916	CHD1L	1	protein_coding	1	q21.1
ENSG00000131779	PEX11B	714.91	0.847659	1.16238	HGNC:8853	PEX11B	-1	protein_coding	1	q21.1
ENSG00000131781	FMO5	263.72	0.712877	1.33096	HGNC:3773	FMO5	-1	protein_coding	1	q21.1
ENSG00000131788	PIAS3	585.96	0.766264	1.26288	HGNC:16861	PIAS3	-1	protein_coding	1	q21.1
ENSG00000131791	PRKAB2	1169.68	0.870324	1.13706	HGNC:9379	PRKAB2	-1	protein_coding	1	q21.1
ENSG00000131828	PDHA1	1048.4	0.882297	1.12457	HGNC:8806	PDHA1	1	protein_coding	X	p22.12
ENSG00000131844	MCCC2	1509.71	0.853806	1.15718	HGNC:6937	MCCC2	1	protein_coding	5	q13.2
ENSG00000131845	ZNF304	622.54	0.793523	1.22884	HGNC:13505	ZNF304	1	protein_coding	19	q13.43
ENSG00000131848	ZSCAN5A	186.13	0.757535	1.2733	HGNC:23710	ZSCAN5A	-1	protein_coding	19	q13.43
ENSG00000131849	ZNF132	285.02	0.375412	1.91566	HGNC:12916	ZNF132	-1	protein_coding	19	q13.43
ENSG00000131871	SELENOS	441.53	0.833465	1.17999	HGNC:30396	SELENOS	-1	protein_coding	15	q26.3
ENSG00000131873	CHSY1	4030.83	0.743519	1.29353	HGNC:17198	CHSY1	-1	protein_coding	15	q26.3
ENSG00000131876	SNRPA1	402.11	0.808237	1.20862	HGNC:11152	SNRPA1	-1	protein_coding	15	q26.3
ENSG00000131899	LLGL1	711.91	0.806282	1.21223	HGNC:6628	LLGL1	1	protein_coding	17	p11.2
ENSG00000131931	THAP1	485.56	0.823791	1.19038	HGNC:20856	THAP1	-1	protein_coding	8	p11.21
ENSG00000131943	C19orf12	1202.81	0.852171	1.15895	HGNC:25443	C19orf12	-1	protein_coding	19	q12
ENSG00000131944	FAAP24	84.83	0.577626	1.53248	HGNC:28467	FAAP24	1	protein_coding	19	q13.11
ENSG00000131966	ACTR10	1019.01	0.866527	1.14229	HGNC:17372	ACTR10	1	protein_coding	14	q23.1
ENSG00000131979	GCH1	2001.35	0.772479	1.25565	HGNC:4193	GCH1	-1	protein_coding	14	q22.2
ENSG00000131981	LGALS3	3890.4	0.553414	1.57644	HGNC:6563	LGALS3	1	protein_coding	14	q22.3
ENSG00000132002	DNAJB1	3478.65	0.837394	1.17661	HGNC:5270	DNAJB1	-1	protein_coding	19	p13.12
ENSG00000132003	ZSWIM4	179.27	0.725163	1.31645	HGNC:25704	ZSWIM4	1	protein_coding	19	p13.13
ENSG00000132005	RFX1	1809.41	0.79584	1.22637	HGNC:9982	RFX1	-1	protein_coding	19	p13.12
ENSG00000132010	ZNF20	323.88	0.744103	1.28751	HGNC:12992	ZNF20	-1	protein_coding	19	p13.2
ENSG00000132017	DCAF15	1798.03	0.867616	1.14125	HGNC:25095	DCAF15	1	protein_coding	19	p13.12
ENSG00000132024	CC2D1A	958.23	0.804608	1.21474	HGNC:30237	CC2D1A	1	protein_coding	19	p13.12
ENSG00000132109	TRIM21	3318.76	0.81416	1.20437	HGNC:11312	TRIM21	-1	protein_coding	11	p15.4
ENSG00000132122	SPATA6	382.47	0.645802	1.42756	HGNC:18309	SPATA6	-1	protein_coding	1	p33
ENSG00000132128	LRRC41	1617.82	0.868453	1.14042	HGNC:16917	LRRC41	-1	protein_coding	1	p33
ENSG00000132153	DHX30	1834.7	0.894424	1.11081	HGNC:16716	DHX30	1	protein_coding	3	p21.31
ENSG00000132155	RAF1	8728.7	0.845601	1.16695	HGNC:9829	RAF1	-1	protein_coding	3	p25.2
ENSG00000132182	NUP210	8409.7	0.842836	1.17032	HGNC:30052	NUP210	-1	protein_coding	3	p25.1
ENSG00000132185	FCRLA	900.13	0.551032	1.57977	HGNC:18504	FCRLA	1	protein_coding	1	q23.3
ENSG00000132196	HSD17B7	354.21	0.8159	1.19985	HGNC:5215	HSD17B7	1	protein_coding	1	q23.3
ENSG00000132199	ENOSF1	698.91	0.699661	1.35067	HGNC:30365	ENOSF1	-1	protein_coding	18	p11.32
ENSG00000132205	EMILIN2	3640.5	0.713089	1.33443	HGNC:19881	EMILIN2	1	protein_coding	18	p11.32
ENSG00000132254	ARFIP2	644.1	0.861667	1.14734	HGNC:17160	ARFIP2	-1	protein_coding	11	p15.4
ENSG00000132256	TRIM5	2306.84	0.741707	1.29571	HGNC:16276	TRIM5	-1	protein_coding	11	p15.4
ENSG00000132274	TRIM22	12704.2	0.68206	1.37766	HGNC:16379	TRIM22	1	protein_coding	11	p15.4
ENSG00000132275	RRP8	1889.18	0.883452	1.12324	HGNC:29030	RRP8	-1	protein_coding	11	p15.4
ENSG00000132286	TIMM10B	1947.21	0.875612	1.13239	HGNC:4022	TIMM10B	1	protein_coding	11	p15.4
ENSG00000132294	EFR3A	4633.65	0.883537	1.1233	HGNC:28970	EFR3A	1	protein_coding	8	q24.22
ENSG00000132300	PTCD3	2447.98	0.914223	1.08906	HGNC:24717	PTCD3	1	protein_coding	2	p11.2
ENSG00000132305	IMMT	2169.45	0.862892	1.14683	HGNC:6047	IMMT	-1	protein_coding	2	p11.2
ENSG00000132313	MRPL35	727.74	0.84783	1.16388	HGNC:14489	MRPL35	1	protein_coding	2	p11.2
ENSG00000132323	ILKAP	564.03	0.849246	1.16129	HGNC:15566	ILKAP	-1	protein_coding	2	q37.3
ENSG00000132326	PER2	847.96	0.784235	1.24062	HGNC:8846	PER2	-1	protein_coding	2	q37.3
ENSG00000132330	SCLY	546.21	0.869629	1.13693	HGNC:18161	SCLY	1	protein_coding	2	q37.3
ENSG00000132334	PTPRE	10240.9	0.888885	1.11748	HGNC:9669	PTPRE	1	protein_coding	10	q26.2
ENSG00000132341	RAN	2234.41	0.878084	1.12916	HGNC:9846	RAN	1	protein_coding	12	q24.33
ENSG00000132356	PRKAA1	5079.02	0.860402	1.14983	HGNC:9376	PRKAA1	-1	protein_coding	5	p13.1
ENSG00000132357	CARD6	1253.85	0.806317	1.21306	HGNC:16394	CARD6	1	protein_coding	5	p13.1
ENSG00000132359	RAP1GAP2	6772.26	0.872678	1.13581	HGNC:29176	RAP1GAP2	1	protein_coding	17	p13.3
ENSG00000132361	CLUH	1137.8	0.842855	1.1698	HGNC:29094	CLUH	-1	protein_coding	17	p13.3
ENSG00000132376	INPP5K	2745.64	0.759386	1.27293	HGNC:33882	INPP5K	-1	protein_coding	17	p13.3
ENSG00000132382	MYBBP1A	1356.56	0.84847	1.16324	HGNC:7546	MYBBP1A	-1	protein_coding	17	p13.2
ENSG00000132383	RPA1	2658.55	0.848583	1.16342	HGNC:10289	RPA1	1	protein_coding	17	p13.3
ENSG00000132386	SERPINF1	164.09	0.444878	1.77342	HGNC:8824	SERPINF1	1	protein_coding	17	p13.3
ENSG00000132388	UBE2G1	2807.62	0.86194	1.14795	HGNC:12482	UBE2G1	-1	protein_coding	17	p13.2
ENSG00000132394	EEFSEC	619.09	0.82379	1.19207	HGNC:24614	EEFSEC	1	protein_coding	3	q21.3
ENSG00000132405	TBC1D14	4265.03	0.798822	1.2232	HGNC:29246	TBC1D14	1	protein_coding	4	p16.1
ENSG00000132406	TMEM128	382.79	0.799394	1.21738	HGNC:28201	TMEM128	-1	protein_coding	4	p16.3
ENSG00000132424	PNISR	7960.29	0.8511	1.16051	HGNC:21222	PNISR	-1	protein_coding	6	q16.2
ENSG00000132432	SEC61G	233.73	0.757284	1.2707	HGNC:18277	SEC61G	-1	protein_coding	7	p11.2
ENSG00000132434	LANCL2	329.72	0.785515	1.23741	HGNC:6509	LANCL2	1	protein_coding	7	p11.2
ENSG00000132436	FIGNL1	494.12	0.813568	1.20416	HGNC:13286	FIGNL1	-1	protein_coding	7	p12.1
ENSG00000132463	GRSF1	2335.1	0.893752	1.11173	HGNC:4610	GRSF1	-1	protein_coding	4	q13.3
ENSG00000132465	JCHAIN	1708.2	0.25641	2.2392	HGNC:5713	JCHAIN	-1	protein_coding	4	q13.3
ENSG00000132466	ANKRD17	10913.3	0.820097	1.19743	HGNC:23575	ANKRD17	-1	protein_coding	4	q13.3
ENSG00000132467	UTP3	1070.53	0.842573	1.16951	HGNC:24477	UTP3	1	protein_coding	4	q13.3
ENSG00000132470	ITGB4	104.37	0.22037	2.32826	HGNC:6158	ITGB4	1	protein_coding	17	q25.1
ENSG00000132471	WBP2	13573.9	0.765956	1.26471	HGNC:12738	WBP2	-1	protein_coding	17	q25.1
ENSG00000132475	H3-3B	20147.3	0.794847	1.22831	HGNC:4765	H3-3B	-1	protein_coding	17	q25.1
ENSG00000132478	UNK	1415.56	0.871033	1.13665	HGNC:29369	UNK	1	protein_coding	17	q25.1
ENSG00000132481	TRIM47	85.57	0.514199	1.6244	HGNC:19020	TRIM47	-1	protein_coding	17	q25.1
ENSG00000132485	ZRANB2	4139.61	0.868681	1.1402	HGNC:13058	ZRANB2	-1	protein_coding	1	p31.1
ENSG00000132507	EIF5A	5518.94	0.824434	1.19208	HGNC:3300	EIF5A	1	protein_coding	17	p13.1
ENSG00000132510	KDM6B	22882.5	0.799867	1.22207	HGNC:29012	KDM6B	1	protein_coding	17	p13.1
ENSG00000132514	CLEC10A	399.72	0.425298	1.81377	HGNC:16916	CLEC10A	-1	protein_coding	17	p13.1
ENSG00000132522	GPS2	2339.45	0.766847	1.26354	HGNC:4550	GPS2	-1	protein_coding	17	p13.1
ENSG00000132530	XAF1	1586.6	0.553385	1.57507	HGNC:30932	XAF1	1	protein_coding	17	p13.1
ENSG00000132535	DLG4	557.3	0.724924	1.31527	HGNC:2903	DLG4	-1	protein_coding	17	p13.1
ENSG00000132541	RIDA	52.81	0.530203	1.59061	HGNC:16897	RIDA	-1	protein_coding	8	q22.2
ENSG00000132549	VPS13B	13605.5	0.890739	1.11543	HGNC:2183	VPS13B	1	protein_coding	8	q22.2
ENSG00000132570	PCBD2	841.43	0.86044	1.14805	HGNC:24474	PCBD2	1	protein_coding	5	q31.1
ENSG00000132581	SDF2	1043.08	0.830234	1.18495	HGNC:10675	SDF2	-1	protein_coding	17	q11.2
ENSG00000132589	FLOT2	15740.9	0.766919	1.26346	HGNC:3758	FLOT2	-1	protein_coding	17	q11.2
ENSG00000132591	ERAL1	500.56	0.795109	1.22663	HGNC:3424	ERAL1	1	protein_coding	17	q11.2
ENSG00000132600	PRMT7	1195.04	0.861896	1.14724	HGNC:25557	PRMT7	1	protein_coding	16	q22.1
ENSG00000132603	NIP7	675.42	0.832075	1.18149	HGNC:24328	NIP7	1	protein_coding	16	q22.1
ENSG00000132604	TERF2	2023.98	0.895266	1.10969	HGNC:11729	TERF2	-1	protein_coding	16	q22.1
ENSG00000132612	VPS4A	1808.48	0.894674	1.11032	HGNC:13488	VPS4A	1	protein_coding	16	q22.1
ENSG00000132623	ANKEF1	240.89	0.689111	1.36162	HGNC:15803	ANKEF1	1	protein_coding	20	p12.2
ENSG00000132635	PCED1A	953.23	0.795191	1.22636	HGNC:16212	PCED1A	-1	protein_coding	20	p13
ENSG00000132640	BTBD3	241.06	0.659587	1.40629	HGNC:15854	BTBD3	1	protein_coding	20	p12.2
ENSG00000132646	PCNA	701.24	0.800011	1.21927	HGNC:8729	PCNA	-1	protein_coding	20	p12.3
ENSG00000132661	NXT1	214.64	0.778047	1.24394	HGNC:15913	NXT1	1	protein_coding	20	p11.21
ENSG00000132664	POLR3F	294.63	0.814581	1.20151	HGNC:15763	POLR3F	1	protein_coding	20	p11.23
ENSG00000132669	RIN2	990.98	0.680135	1.37944	HGNC:18750	RIN2	1	protein_coding	20	p11.23
ENSG00000132670	PTPRA	4233.72	0.852678	1.15879	HGNC:9664	PTPRA	1	protein_coding	20	p13
ENSG00000132676	DAP3	1927.87	0.896326	1.10848	HGNC:2673	DAP3	1	protein_coding	1	q22
ENSG00000132680	KHDC4	3078.42	0.905984	1.09829	HGNC:29145	KHDC4	-1	protein_coding	1	q22
ENSG00000132694	ARHGEF11	4218.25	0.80294	1.21804	HGNC:14580	ARHGEF11	-1	protein_coding	1	q23.1
ENSG00000132704	FCRL2	694.59	0.606113	1.48865	HGNC:14875	FCRL2	-1	protein_coding	1	q23.1
ENSG00000132716	DCAF8	5878.08	0.90795	1.09628	HGNC:24891	DCAF8	-1	protein_coding	1	q23.2
ENSG00000132718	SYT11	1312.28	0.733837	1.30536	HGNC:19239	SYT11	1	protein_coding	1	q22
ENSG00000132740	IGHMBP2	1165.29	0.559517	1.56528	HGNC:5542	IGHMBP2	1	protein_coding	11	q13.3
ENSG00000132749	TESMIN	264.2	0.787282	1.23391	HGNC:7446	TESMIN	-1	protein_coding	11	q13.3
ENSG00000132763	MMACHC	288.43	0.631002	1.44923	HGNC:24525	MMACHC	1	protein_coding	1	p34.1
ENSG00000132768	DPH2	397.76	0.83216	1.1791	HGNC:3004	DPH2	1	protein_coding	1	p34.1
ENSG00000132773	TOE1	314.69	0.775366	1.25203	HGNC:15954	TOE1	1	protein_coding	1	p34.1
ENSG00000132780	NASP	1722.31	0.849441	1.16239	HGNC:7644	NASP	1	protein_coding	1	p34.1
ENSG00000132781	MUTYH	451.25	0.760111	1.26981	HGNC:7527	MUTYH	-1	protein_coding	1	p34.1
ENSG00000132792	CTNNBL1	1174.85	0.865642	1.14312	HGNC:15879	CTNNBL1	1	protein_coding	20	q11.23
ENSG00000132801	ZSWIM3	304.8	0.82021	1.19423	HGNC:16157	ZSWIM3	1	protein_coding	20	q13.12
ENSG00000132819	RBM38	22407	0.537021	1.60446	HGNC:15818	RBM38	1	protein_coding	20	q13.31
ENSG00000132823	OSER1	1747.84	0.797556	1.22494	HGNC:16105	OSER1	-1	protein_coding	20	q13.12
ENSG00000132824	SERINC3	8889.45	0.892519	1.11334	HGNC:11699	SERINC3	-1	protein_coding	20	q13.12
ENSG00000132825	PPP1R3D	1842	0.855592	1.15472	HGNC:9294	PPP1R3D	-1	protein_coding	20	q13.33
ENSG00000132842	AP3B1	4429.87	0.901832	1.10297	HGNC:566	AP3B1	-1	protein_coding	5	q14.1
ENSG00000132846	ZBED3	269.03	0.698807	1.35301	HGNC:20711	ZBED3	-1	protein_coding	5	q13.3
ENSG00000132849	PATJ	2545.99	0.794583	1.22821	HGNC:28881	PATJ	1	protein_coding	1	p31.3
ENSG00000132879	FBXO44	666.27	0.811983	1.20522	HGNC:24847	FBXO44	1	protein_coding	1	p36.22
ENSG00000132881	CPLANE2	91.18	0.603202	1.49156	HGNC:28127	CPLANE2	-1	protein_coding	1	p36.13
ENSG00000132906	CASP9	736.97	0.835855	1.1778	HGNC:1511	CASP9	-1	protein_coding	1	p36.21
ENSG00000132912	DCTN4	2708.32	0.871389	1.13724	HGNC:15518	DCTN4	-1	protein_coding	5	q33.1
ENSG00000132932	ATP8A2	118.23	0.53286	1.59858	HGNC:13533	ATP8A2	1	protein_coding	13	q12.13
ENSG00000132950	ZMYM5	1119.3	0.858572	1.15161	HGNC:13029	ZMYM5	-1	protein_coding	13	q12.11
ENSG00000132952	USPL1	1764.72	0.883993	1.12199	HGNC:20294	USPL1	1	protein_coding	13	q12.3
ENSG00000132953	XPO4	2375.16	0.877836	1.12961	HGNC:17796	XPO4	-1	protein_coding	13	q12.11
ENSG00000132963	POMP	599.95	0.810068	1.20677	HGNC:20330	POMP	1	protein_coding	13	q12.3
ENSG00000132964	CDK8	694.52	0.82935	1.18499	HGNC:1779	CDK8	1	protein_coding	13	q12.13
ENSG00000132965	ALOX5AP	6345.53	0.691038	1.36506	HGNC:436	ALOX5AP	1	protein_coding	13	q12.3
ENSG00000132970	WASF3	60.18	0.332336	1.9774	HGNC:12734	WASF3	1	protein_coding	13	q12.13
ENSG00000133026	MYH10	77.3	0.543338	1.57827	HGNC:7568	MYH10	-1	protein_coding	17	p13.1
ENSG00000133027	PEMT	71.04	0.661599	1.39358	HGNC:8830	PEMT	-1	protein_coding	17	p11.2
ENSG00000133028	SCO1	2186.92	0.889836	1.11618	HGNC:10603	SCO1	-1	protein_coding	17	p13.1
ENSG00000133030	MPRIP	10692.6	0.857232	1.15351	HGNC:30321	MPRIP	1	protein_coding	17	p11.2
ENSG00000133048	CHI3L1	2564.16	0.277284	2.17732	HGNC:1932	CHI3L1	-1	protein_coding	1	q32.1
ENSG00000133056	PIK3C2B	2322.71	0.756875	1.27567	HGNC:8972	PIK3C2B	-1	protein_coding	1	q32.1
ENSG00000133059	DSTYK	1932.66	0.887895	1.11815	HGNC:29043	DSTYK	-1	protein_coding	1	q32.1
ENSG00000133063	CHIT1	187.71	0.591338	1.50764	HGNC:1936	CHIT1	-1	protein_coding	1	q32.1
ENSG00000133065	SLC41A1	1082.63	0.81653	1.20078	HGNC:19429	SLC41A1	-1	protein_coding	1	q32.1
ENSG00000133067	LGR6	198.47	0.423238	1.81388	HGNC:19719	LGR6	1	protein_coding	1	q32.1
ENSG00000133069	TMCC2	1651.35	0.577104	1.53692	HGNC:24239	TMCC2	1	protein_coding	1	q32.1
ENSG00000133103	COG6	812.51	0.823374	1.1926	HGNC:18621	COG6	1	protein_coding	13	q14.11
ENSG00000133104	SPART	1541.16	0.794856	1.22765	HGNC:18514	SPART	-1	protein_coding	13	q13.3
ENSG00000133106	EPSTI1	1898.41	0.411397	1.84523	HGNC:16465	EPSTI1	-1	protein_coding	13	q14.11
ENSG00000133111	RFXAP	432.31	0.867433	1.14039	HGNC:9988	RFXAP	1	protein_coding	13	q13.3
ENSG00000133112	TPT1	16500.9	0.716747	1.32956	HGNC:12022	TPT1	-1	protein_coding	13	q14.13
ENSG00000133114	GPALPP1	1414.91	0.889102	1.11668	HGNC:20298	GPALPP1	1	protein_coding	13	q14.12
ENSG00000133119	RFC3	245.83	0.781028	1.24069	HGNC:9971	RFC3	1	protein_coding	13	q13.2
ENSG00000133131	MORC4	207.59	0.708127	1.33436	HGNC:23485	MORC4	-1	protein_coding	X	q22.3
ENSG00000133134	BEX2	78.09	0.614675	1.47266	HGNC:30933	BEX2	-1	protein_coding	X	q22.2
ENSG00000133142	TCEAL4	127.78	0.586946	1.51041	HGNC:26121	TCEAL4	1	protein_coding	X	q22.2
ENSG00000133193	FAM104A	3311.39	0.688533	1.36861	HGNC:25918	FAM104A	-1	protein_coding	17	q25.1
ENSG00000133195	SLC39A11	757.6	0.758976	1.27112	HGNC:14463	SLC39A11	-1	protein_coding	17	q25.1
ENSG00000133216	EPHB2	130.63	0.35214	1.95973	HGNC:3393	EPHB2	1	protein_coding	1	p36.12
ENSG00000133226	SRRM1	6705.85	0.874908	1.13319	HGNC:16638	SRRM1	1	protein_coding	1	p36.11
ENSG00000133243	BTBD2	2026.85	0.819992	1.19693	HGNC:15504	BTBD2	-1	protein_coding	19	p13.3
ENSG00000133246	PRAM1	3628.11	0.730408	1.31115	HGNC:30091	PRAM1	-1	protein_coding	19	p13.2
ENSG00000133247	KMT5C	283.56	0.772323	1.25194	HGNC:28405	KMT5C	1	protein_coding	19	q13.42
ENSG00000133250	ZNF414	450.4	0.779307	1.24556	HGNC:20630	ZNF414	-1	protein_coding	19	p13.2
ENSG00000133256	PDE6B	157.49	0.730205	1.30802	HGNC:8786	PDE6B	1	protein_coding	4	p16.3
ENSG00000133265	HSPBP1	365.49	0.837232	1.17377	HGNC:24989	HSPBP1	-1	protein_coding	19	q13.42
ENSG00000133275	CSNK1G2	6567.98	0.855819	1.155	HGNC:2455	CSNK1G2	1	protein_coding	19	p13.3
ENSG00000133302	SLF1	941.38	0.771208	1.25773	HGNC:25408	SLF1	1	protein_coding	5	q15
ENSG00000133313	CNDP2	3156.03	0.842514	1.17046	HGNC:24437	CNDP2	1	protein_coding	18	q22.3
ENSG00000133316	WDR74	336.52	0.826102	1.18864	HGNC:25529	WDR74	-1	protein_coding	11	q12.3
ENSG00000133317	LGALS12	426.69	0.452319	1.75772	HGNC:15788	LGALS12	1	protein_coding	11	q12.3
ENSG00000133318	RTN3	10838.5	0.837663	1.17636	HGNC:10469	RTN3	1	protein_coding	11	q13.1
ENSG00000133321	PLAAT4	1526.07	0.798784	1.22275	HGNC:9869	PLAAT4	1	protein_coding	11	q12.3
ENSG00000133393	CEP20	838.01	0.869918	1.13722	HGNC:26435	CEP20	-1	protein_coding	16	p13.11
ENSG00000133398	MED10	440.88	0.857376	1.14997	HGNC:28760	MED10	-1	protein_coding	5	p15.31
ENSG00000133401	PDZD2	102.01	0.352907	1.96059	HGNC:18486	PDZD2	1	protein_coding	5	p13.3
ENSG00000133422	MORC2	1970.92	0.849857	1.16189	HGNC:23573	MORC2	-1	protein_coding	22	q12.2
ENSG00000133424	LARGE1	328.72	0.416768	1.83135	HGNC:6511	LARGE1	-1	protein_coding	22	q12.3
ENSG00000133460	SLC2A11	257.29	0.78122	1.24373	HGNC:14239	SLC2A11	1	protein_coding	22	q11.23
ENSG00000133466	C1QTNF6	863.08	0.722992	1.31969	HGNC:14343	C1QTNF6	-1	protein_coding	22	q12.3
ENSG00000133477	FAM83F	59.64	0.419182	1.81087	HGNC:25148	FAM83F	1	protein_coding	22	q13.1
ENSG00000133488	SEC14L4	68.03	0.24989	2.21961	HGNC:20627	SEC14L4	-1	protein_coding	22	q12.2
ENSG00000133561	GIMAP6	7411.59	0.837472	1.17654	HGNC:21918	GIMAP6	-1	protein_coding	7	q36.1
ENSG00000133574	GIMAP4	13104.5	0.79316	1.23041	HGNC:21872	GIMAP4	1	protein_coding	7	q36.1
ENSG00000133597	ADCK2	413.89	0.787649	1.23463	HGNC:19039	ADCK2	1	protein_coding	7	q34
ENSG00000133606	MKRN1	37683.6	0.635767	1.44538	HGNC:7112	MKRN1	-1	protein_coding	7	q34
ENSG00000133612	AGAP3	840.05	0.759479	1.27135	HGNC:16923	AGAP3	1	protein_coding	7	q36.1
ENSG00000133619	KRBA1	405.09	0.789948	1.23429	HGNC:22228	KRBA1	1	protein_coding	7	q36.1
ENSG00000133627	ACTR3B	256.46	0.830539	1.18147	HGNC:17256	ACTR3B	1	protein_coding	7	q36.1
ENSG00000133639	BTG1	18159.6	0.764556	1.26655	HGNC:1130	BTG1	-1	protein_coding	12	q21.33
ENSG00000133641	C12orf29	414.84	0.814772	1.20046	HGNC:25322	C12orf29	1	protein_coding	12	q21.32
ENSG00000133657	ATP13A3	3626.73	0.850077	1.16165	HGNC:24113	ATP13A3	-1	protein_coding	3	q29
ENSG00000133678	TMEM254	261.52	0.780055	1.24273	HGNC:25804	TMEM254	1	protein_coding	10	q22.3
ENSG00000133687	TMTC1	242.5	0.0453608	3.36907	HGNC:24099	TMTC1	-1	protein_coding	12	p11.22
ENSG00000133703	KRAS	4010.91	0.831731	1.18327	HGNC:6407	KRAS	-1	protein_coding	12	p12.1
ENSG00000133704	IPO8	2926.25	0.843742	1.16907	HGNC:9853	IPO8	-1	protein_coding	12	p11.21
ENSG00000133706	LARS1	2937.06	0.842679	1.17056	HGNC:6512	LARS1	-1	protein_coding	5	q32
ENSG00000133731	IMPA1	751.02	0.841522	1.17041	HGNC:6050	IMPA1	-1	protein_coding	8	q21.13
ENSG00000133739	LRRCC1	150.84	0.696102	1.35243	HGNC:29373	LRRCC1	1	protein_coding	8	q21.2
ENSG00000133740	E2F5	291.64	0.709779	1.33727	HGNC:3119	E2F5	1	protein_coding	8	q21.2
ENSG00000133742	CA1	2462.98	0.371095	1.93465	HGNC:1368	CA1	-1	protein_coding	8	q21.2
ENSG00000133773	CCDC59	405.23	0.792143	1.22893	HGNC:25005	CCDC59	-1	protein_coding	12	q21.31
ENSG00000133789	SWAP70	2694.56	0.752256	1.28184	HGNC:17070	SWAP70	1	protein_coding	11	p15.4
ENSG00000133794	ARNTL	2089.56	0.795861	1.22657	HGNC:701	ARNTL	1	protein_coding	11	p15.3
ENSG00000133800	LYVE1	55.67	0.341297	1.95797	HGNC:14687	LYVE1	-1	protein_coding	11	p15.4
ENSG00000133805	AMPD3	3365.89	0.767999	1.26207	HGNC:470	AMPD3	1	protein_coding	11	p15.4
ENSG00000133812	SBF2	4405.33	0.830585	1.1847	HGNC:2135	SBF2	-1	protein_coding	11	p15.4
ENSG00000133816	MICAL2	9646.07	0.66794	1.39787	HGNC:24693	MICAL2	1	protein_coding	11	p15.3
ENSG00000133818	RRAS2	796.07	0.785107	1.23858	HGNC:17271	RRAS2	-1	protein_coding	11	p15.2
ENSG00000133835	HSD17B4	2225.07	0.805817	1.21434	HGNC:5213	HSD17B4	1	protein_coding	5	q23.1
ENSG00000133858	ZFC3H1	7048.49	0.868129	1.14081	HGNC:28328	ZFC3H1	-1	protein_coding	12	q21.1
ENSG00000133872	SARAF	13432.9	0.877028	1.13081	HGNC:28789	SARAF	-1	protein_coding	8	p12
ENSG00000133874	RNF122	1059.3	0.775984	1.25083	HGNC:21147	RNF122	-1	protein_coding	8	p12
ENSG00000133884	DPF2	2940.99	0.879976	1.12717	HGNC:9964	DPF2	1	protein_coding	11	q13.1
ENSG00000133895	MEN1	1194.09	0.829083	1.185	HGNC:7010	MEN1	-1	protein_coding	11	q13.1
ENSG00000133935	ERG28	544.98	0.823883	1.19087	HGNC:1187	ERG28	-1	protein_coding	14	q24.3
ENSG00000133943	DGLUCY	5863.08	0.795145	1.22785	HGNC:20498	DGLUCY	1	protein_coding	14	q32.11
ENSG00000133961	NUMB	13423.5	0.892461	1.11349	HGNC:8060	NUMB	-1	protein_coding	14	q24.3
ENSG00000133962	CATSPERB	66.86	0.523482	1.60036	HGNC:20500	CATSPERB	-1	protein_coding	14	q32.12
ENSG00000133983	COX16	206.59	0.7648	1.26337	HGNC:20213	COX16	-1	protein_coding	14	q24.2
ENSG00000133985	TTC9	2060.48	0.647422	1.42734	HGNC:20267	TTC9	1	protein_coding	14	q24.2
ENSG00000133997	MED6	916.82	0.867128	1.1409	HGNC:19970	MED6	-1	protein_coding	14	q24.2
ENSG00000134001	EIF2S1	1765.79	0.867034	1.1417	HGNC:3265	EIF2S1	1	protein_coding	14	q23.3
ENSG00000134007	ADAM20	93.17	0.590319	1.50263	HGNC:199	ADAM20	-1	protein_coding	14	q24.2
ENSG00000134013	LOXL2	175.86	0.688047	1.36472	HGNC:6666	LOXL2	-1	protein_coding	8	p21.3
ENSG00000134014	ELP3	1333.59	0.853336	1.15703	HGNC:20696	ELP3	1	protein_coding	8	p21.1
ENSG00000134030	CTIF	572.22	0.747964	1.28622	HGNC:23925	CTIF	1	protein_coding	18	q21.1
ENSG00000134046	MBD2	4083.48	0.881601	1.12551	HGNC:6917	MBD2	-1	protein_coding	18	q21.2
ENSG00000134049	IER3IP1	525.02	0.830445	1.18281	HGNC:18550	IER3IP1	-1	protein_coding	18	q21.1
ENSG00000134056	MRPS36	257.45	0.811808	1.20412	HGNC:16631	MRPS36	1	protein_coding	5	q13.2
ENSG00000134057	CCNB1	108.17	0.563927	1.54387	HGNC:1579	CCNB1	1	protein_coding	5	q13.2
ENSG00000134058	CDK7	382.18	0.821602	1.19054	HGNC:1778	CDK7	1	protein_coding	5	q13.2
ENSG00000134061	CD180	2212.23	0.644598	1.43159	HGNC:6726	CD180	-1	protein_coding	5	q12.3
ENSG00000134070	IRAK2	484.82	0.688915	1.36546	HGNC:6113	IRAK2	1	protein_coding	3	p25.3
ENSG00000134072	CAMK1	498.93	0.575231	1.53729	HGNC:1459	CAMK1	-1	protein_coding	3	p25.3
ENSG00000134077	THUMPD3	650.57	0.842338	1.16974	HGNC:24493	THUMPD3	1	protein_coding	3	p25.3
ENSG00000134086	VHL	2715.49	0.873139	1.13497	HGNC:12687	VHL	1	protein_coding	3	p25.3
ENSG00000134107	BHLHE40	3151.54	0.686648	1.37108	HGNC:1046	BHLHE40	1	protein_coding	3	p26.1
ENSG00000134108	ARL8B	2955.24	0.872687	1.13527	HGNC:25564	ARL8B	1	protein_coding	3	p26.1
ENSG00000134109	EDEM1	6625.72	0.844889	1.16787	HGNC:18967	EDEM1	1	protein_coding	3	p26.1
ENSG00000134121	CHL1	50.57	0.197746	2.43227	HGNC:1939	CHL1	1	protein_coding	3	p26.3
ENSG00000134146	DPH6	385.5	0.767834	1.2607	HGNC:30543	DPH6	-1	protein_coding	15	q14
ENSG00000134152	KATNBL1	1711.05	0.790743	1.23258	HGNC:26199	KATNBL1	-1	protein_coding	15	q14
ENSG00000134153	EMC7	862.32	0.861629	1.14807	HGNC:24301	EMC7	-1	protein_coding	15	q14
ENSG00000134184	GSTM1	52.1	0	9.00192	HGNC:4632	GSTM1	1	protein_coding	1	p13.3
ENSG00000134186	PRPF38B	4771.7	0.883333	1.12371	HGNC:25512	PRPF38B	1	protein_coding	1	p13.3
ENSG00000134198	TSPAN2	1472.92	0.556038	1.57103	HGNC:20659	TSPAN2	-1	protein_coding	1	p13.2
ENSG00000134202	GSTM3	113.47	0.158632	2.56455	HGNC:4635	GSTM3	-1	protein_coding	1	p13.3
ENSG00000134215	VAV3	3196.11	0.830384	1.18488	HGNC:12659	VAV3	-1	protein_coding	1	p13.3
ENSG00000134222	PSRC1	132.26	0.619991	1.45925	HGNC:24472	PSRC1	-1	protein_coding	1	p13.3
ENSG00000134242	PTPN22	2621.26	0.781304	1.24482	HGNC:9652	PTPN22	-1	protein_coding	1	p13.2
ENSG00000134243	SORT1	3096.91	0.71426	1.33262	HGNC:11186	SORT1	-1	protein_coding	1	p13.3
ENSG00000134247	PTGFRN	89.8	0.489978	1.67038	HGNC:9601	PTGFRN	1	protein_coding	1	p13.1
ENSG00000134248	LAMTOR5	729.7	0.805811	1.2142	HGNC:17955	LAMTOR5	-1	protein_coding	1	p13.3
ENSG00000134250	NOTCH2	21123.4	0.779752	1.24715	HGNC:7882	NOTCH2	-1	protein_coding	1	p12
ENSG00000134255	CEPT1	2480.58	0.837707	1.17593	HGNC:24289	CEPT1	1	protein_coding	1	p13.3
ENSG00000134256	CD101	789.58	0.54206	1.59452	HGNC:5949	CD101	1	protein_coding	1	p13.1
ENSG00000134262	AP4B1	824.98	0.848505	1.16245	HGNC:572	AP4B1	-1	protein_coding	1	p13.2
ENSG00000134265	NAPG	1346.31	0.833389	1.18026	HGNC:7642	NAPG	1	protein_coding	18	p11.22
ENSG00000134278	SPIRE1	133.17	0.56319	1.54689	HGNC:30622	SPIRE1	-1	protein_coding	18	p11.21
ENSG00000134283	PPHLN1	3473.67	0.924958	1.07782	HGNC:19369	PPHLN1	1	protein_coding	12	q12
ENSG00000134285	FKBP11	660.09	0.743838	1.29073	HGNC:18624	FKBP11	-1	protein_coding	12	q13.12
ENSG00000134287	ARF3	8213.31	0.850571	1.16129	HGNC:654	ARF3	-1	protein_coding	12	q13.12
ENSG00000134291	TMEM106C	301.99	0.761615	1.26825	HGNC:28775	TMEM106C	1	protein_coding	12	q13.11
ENSG00000134294	SLC38A2	7922.58	0.778156	1.24909	HGNC:13448	SLC38A2	-1	protein_coding	12	q13.11
ENSG00000134308	YWHAQ	4377.74	0.842901	1.17024	HGNC:12854	YWHAQ	-1	protein_coding	2	p25.1
ENSG00000134313	KIDINS220	8083.57	0.878077	1.12958	HGNC:29508	KIDINS220	-1	protein_coding	2	p25.1
ENSG00000134317	GRHL1	68.69	0.494977	1.64507	HGNC:17923	GRHL1	1	protein_coding	2	p25.1
ENSG00000134318	ROCK2	2561.28	0.85426	1.15645	HGNC:10252	ROCK2	-1	protein_coding	2	p25.1
ENSG00000134321	RSAD2	2090.56	0.226255	2.33622	HGNC:30908	RSAD2	1	protein_coding	2	p25.2
ENSG00000134324	LPIN1	2712.33	0.831389	1.18348	HGNC:13345	LPIN1	1	protein_coding	2	p25.1
ENSG00000134326	CMPK2	1241.27	0.346419	1.99231	HGNC:27015	CMPK2	-1	protein_coding	2	p25.2
ENSG00000134330	IAH1	416	0.826923	1.1875	HGNC:27696	IAH1	1	protein_coding	2	p25.1
ENSG00000134333	LDHA	5661.98	0.805372	1.21512	HGNC:6535	LDHA	1	protein_coding	11	p15.1
ENSG00000134352	IL6ST	9212.96	0.715405	1.33139	HGNC:6021	IL6ST	-1	protein_coding	5	q11.2
ENSG00000134369	NAV1	557.53	0.609833	1.48153	HGNC:15989	NAV1	1	protein_coding	1	q32.1
ENSG00000134371	CDC73	4431.84	0.88496	1.12188	HGNC:16783	CDC73	1	protein_coding	1	q31.2
ENSG00000134375	TIMM17A	533.78	0.843044	1.16902	HGNC:17315	TIMM17A	1	protein_coding	1	q32.1
ENSG00000134419	RPS15A	5620.34	0.68519	1.37323	HGNC:10389	RPS15A	-1	protein_coding	16	p12.3
ENSG00000134440	NARS1	2942.07	0.836486	1.1774	HGNC:7643	NARS1	-1	protein_coding	18	q21.31
ENSG00000134444	RELCH	4485.5	0.884628	1.12228	HGNC:29289	RELCH	1	protein_coding	18	q21.33
ENSG00000134452	FBH1	2107.34	0.838023	1.17542	HGNC:13620	FBH1	1	protein_coding	10	p15.1
ENSG00000134453	RBM17	1844.58	0.886923	1.1195	HGNC:16944	RBM17	1	protein_coding	10	p15.1
ENSG00000134460	IL2RA	468.03	0.540564	1.59391	HGNC:6008	IL2RA	-1	protein_coding	10	p15.1
ENSG00000134461	ANKRD16	145.74	0.741046	1.28997	HGNC:23471	ANKRD16	-1	protein_coding	10	p15.1
ENSG00000134463	ECHDC3	128.99	0.565935	1.55051	HGNC:23489	ECHDC3	1	protein_coding	10	p14
ENSG00000134470	IL15RA	390.87	0.718909	1.32269	HGNC:5978	IL15RA	-1	protein_coding	10	p15.1
ENSG00000134480	CCNH	2044.67	0.852949	1.15764	HGNC:1594	CCNH	-1	protein_coding	5	q14.3
ENSG00000134489	HRH4	451.58	0.427388	1.80699	HGNC:17383	HRH4	1	protein_coding	18	q11.2
ENSG00000134490	TMEM241	184.93	0.735413	1.29779	HGNC:31723	TMEM241	-1	protein_coding	18	q11.2
ENSG00000134504	KCTD1	157.72	0.7228	1.31245	HGNC:18249	KCTD1	-1	protein_coding	18	q11.2
ENSG00000134516	DOCK2	19313.7	0.896669	1.1088	HGNC:2988	DOCK2	1	protein_coding	5	q35.1
ENSG00000134531	EMP1	102	0.303922	2.08824	HGNC:3333	EMP1	1	protein_coding	12	p13.1
ENSG00000134532	SOX5	73.22	0.286807	2.11691	HGNC:11201	SOX5	-1	protein_coding	12	p12.1
ENSG00000134539	KLRD1	7521.76	0.501877	1.6669	HGNC:6378	KLRD1	1	protein_coding	12	p13.2
ENSG00000134545	KLRC1	211.89	0.302044	2.09543	HGNC:6374	KLRC1	-1	protein_coding	12	p13.2
ENSG00000134548	SPX	131.46	0.372737	1.92454	HGNC:28139	SPX	1	protein_coding	12	p12.1
ENSG00000134571	MYBPC3	219	0.56621	1.55251	HGNC:7551	MYBPC3	-1	protein_coding	11	p11.2
ENSG00000134574	DDB2	593.54	0.805337	1.21306	HGNC:2718	DDB2	1	protein_coding	11	p11.2
ENSG00000134575	ACP2	437.07	0.748164	1.28584	HGNC:123	ACP2	-1	protein_coding	11	p11.2
ENSG00000134590	RTL8C	433.67	0.807065	1.2106	HGNC:2569	RTL8C	1	protein_coding	X	q26.3
ENSG00000134594	RAB33A	108.4	0.673432	1.38376	HGNC:9773	RAB33A	1	protein_coding	X	q26.1
ENSG00000134597	RBMX2	514.2	0.830416	1.18242	HGNC:24282	RBMX2	1	protein_coding	X	q26.1
ENSG00000134602	STK26	2952.83	0.836486	1.17785	HGNC:18174	STK26	1	protein_coding	X	q26.2
ENSG00000134627	PIWIL4	165.81	0.566914	1.54394	HGNC:18444	PIWIL4	1	protein_coding	11	q21
ENSG00000134644	PUM1	5350.51	0.8887	1.11765	HGNC:14957	PUM1	-1	protein_coding	1	p35.2
ENSG00000134668	SPOCD1	94.93	0.23175	2.30696	HGNC:26338	SPOCD1	-1	protein_coding	1	p35.2
ENSG00000134684	YARS1	1891.88	0.830391	1.18454	HGNC:12840	YARS1	-1	protein_coding	1	p35.1
ENSG00000134686	PHC2	7446.45	0.770166	1.25926	HGNC:3183	PHC2	-1	protein_coding	1	p35.1
ENSG00000134690	CDCA8	86.94	0.552105	1.5643	HGNC:14629	CDCA8	1	protein_coding	1	p34.3
ENSG00000134697	GNL2	864.1	0.841338	1.17116	HGNC:29925	GNL2	-1	protein_coding	1	p34.3
ENSG00000134698	AGO4	9226.19	0.879995	1.12744	HGNC:18424	AGO4	1	protein_coding	1	p34.3
ENSG00000134709	HOOK1	381	0.671916	1.39108	HGNC:19884	HOOK1	1	protein_coding	1	p32.1
ENSG00000134717	BTF3L4	1859.05	0.849896	1.16188	HGNC:30547	BTF3L4	1	protein_coding	1	p32.3
ENSG00000134744	TUT4	5280.75	0.863324	1.14643	HGNC:28981	TUT4	-1	protein_coding	1	p32.3
ENSG00000134748	PRPF38A	2697.06	0.881701	1.1253	HGNC:25930	PRPF38A	1	protein_coding	1	p32.3
ENSG00000134755	DSC2	2544.36	0.290446	2.13885	HGNC:3036	DSC2	-1	protein_coding	18	q12.1
ENSG00000134758	RNF138	2289	0.856269	1.15422	HGNC:17765	RNF138	1	protein_coding	18	q12.1
ENSG00000134759	ELP2	2138.45	0.866515	1.14242	HGNC:18248	ELP2	1	protein_coding	18	q12.2
ENSG00000134765	DSC1	130.65	0.405664	1.85228	HGNC:3035	DSC1	-1	protein_coding	18	q12.1
ENSG00000134779	TPGS2	3686.47	0.743801	1.29311	HGNC:24561	TPGS2	-1	protein_coding	18	q12.2
ENSG00000134780	DAGLA	154.78	0.542706	1.58935	HGNC:1165	DAGLA	1	protein_coding	11	q12.2
ENSG00000134802	SLC43A3	1101.96	0.781335	1.24415	HGNC:17466	SLC43A3	-1	protein_coding	11	q12.1
ENSG00000134809	TIMM10	212.54	0.663405	1.39738	HGNC:11814	TIMM10	-1	protein_coding	11	q12.1
ENSG00000134815	DHX34	4019.67	0.81549	1.20284	HGNC:16719	DHX34	1	protein_coding	19	q13.32
ENSG00000134824	FADS2	433.35	0.166147	2.56144	HGNC:3575	FADS2	1	protein_coding	11	q12.2
ENSG00000134825	TMEM258	463.64	0.815288	1.20136	HGNC:1164	TMEM258	-1	protein_coding	11	q12.2
ENSG00000134827	TCN1	225.75	0.256921	2.23256	HGNC:11652	TCN1	-1	protein_coding	11	q12.1
ENSG00000134830	C5AR2	5053.72	0.786747	1.2383	HGNC:4527	C5AR2	1	protein_coding	19	q13.32
ENSG00000134851	TMEM165	2599.98	0.84193	1.17116	HGNC:30760	TMEM165	1	protein_coding	4	q12
ENSG00000134852	CLOCK	1502.03	0.840196	1.17241	HGNC:2082	CLOCK	-1	protein_coding	4	q12
ENSG00000134864	GGACT	160.44	0.679382	1.37746	HGNC:25100	GGACT	-1	protein_coding	13	q32.3
ENSG00000134882	UBAC2	2869.55	0.900838	1.10401	HGNC:20486	UBAC2	1	protein_coding	13	q32.3
ENSG00000134884	ARGLU1	3895.57	0.850967	1.16055	HGNC:25482	ARGLU1	-1	protein_coding	13	q33.3
ENSG00000134897	BIVM	400.75	0.643793	1.42982	HGNC:16034	BIVM	1	protein_coding	13	q33.1
ENSG00000134899	ERCC5	4034.75	0.908606	1.09548	HGNC:3437	ERCC5	1	protein_coding	13	q33.1
ENSG00000134900	TPP2	5405.44	0.884664	1.1222	HGNC:12016	TPP2	1	protein_coding	13	q33.1
ENSG00000134905	CARS2	2081.38	0.805715	1.21458	HGNC:25695	CARS2	-1	protein_coding	13	q34
ENSG00000134909	ARHGAP32	862.91	0.735882	1.30257	HGNC:17399	ARHGAP32	-1	protein_coding	11	q24.3
ENSG00000134910	STT3A	2082.81	0.851734	1.15949	HGNC:6172	STT3A	1	protein_coding	11	q24.2
ENSG00000134954	ETS1	30811	0.814351	1.20437	HGNC:3488	ETS1	-1	protein_coding	11	q24.3
ENSG00000134955	SLC37A2	1021.84	0.583262	1.52568	HGNC:20644	SLC37A2	1	protein_coding	11	q24.2
ENSG00000134970	TMED7	2829.58	0.83652	1.17756	HGNC:24253	TMED7	-1	protein_coding	5	q22.3
ENSG00000134982	APC	6301.6	0.886759	1.11987	HGNC:583	APC	1	protein_coding	5	q22.2
ENSG00000134986	NREP	69.6	0.603448	1.49425	HGNC:16834	NREP	-1	protein_coding	5	q22.1
ENSG00000134987	WDR36	1762.79	0.866808	1.14194	HGNC:30696	WDR36	1	protein_coding	5	q22.1
ENSG00000134996	OSTF1	3589.08	0.846456	1.16576	HGNC:8510	OSTF1	1	protein_coding	9	q21.13
ENSG00000135002	RFK	623.42	0.80684	1.21106	HGNC:30324	RFK	-1	protein_coding	9	q21.13
ENSG00000135018	UBQLN1	6208.9	0.894361	1.11131	HGNC:12508	UBQLN1	-1	protein_coding	9	q21.32
ENSG00000135040	NAA35	1192.32	0.912507	1.09031	HGNC:24340	NAA35	1	protein_coding	9	q21.33
ENSG00000135045	C9orf40	377.73	0.648611	1.42165	HGNC:23433	C9orf40	-1	protein_coding	9	q21.13
ENSG00000135046	ANXA1	4570.73	0.672759	1.39081	HGNC:533	ANXA1	1	protein_coding	9	q21.13
ENSG00000135047	CTSL	266.07	0.47356	1.71383	HGNC:2537	CTSL	1	protein_coding	9	q21.33
ENSG00000135048	CEMIP2	6333.77	0.805839	1.21476	HGNC:11869	CEMIP2	-1	protein_coding	9	q21.13
ENSG00000135049	AGTPBP1	6739.35	0.841624	1.17177	HGNC:17258	AGTPBP1	-1	protein_coding	9	q21.33
ENSG00000135052	GOLM1	353.67	0.491984	1.68236	HGNC:15451	GOLM1	-1	protein_coding	9	q21.33
ENSG00000135069	PSAT1	145.89	0.575776	1.52855	HGNC:19129	PSAT1	1	protein_coding	9	q21.2
ENSG00000135070	ISCA1	2759.18	0.693322	1.36127	HGNC:28660	ISCA1	-1	protein_coding	9	q21.33
ENSG00000135074	ADAM19	9555	0.776557	1.25118	HGNC:197	ADAM19	-1	protein_coding	5	q33.3
ENSG00000135077	HAVCR2	911.53	0.65604	1.41301	HGNC:18437	HAVCR2	-1	protein_coding	5	q33.3
ENSG00000135083	CCNJL	4162.94	0.654345	1.41751	HGNC:25876	CCNJL	-1	protein_coding	5	q33.3
ENSG00000135090	TAOK3	7011.24	0.880586	1.12676	HGNC:18133	TAOK3	-1	protein_coding	12	q24.23
ENSG00000135093	USP30	402.17	0.780764	1.24326	HGNC:20065	USP30	1	protein_coding	12	q24.11
ENSG00000135108	FBXO21	1463.21	0.876156	1.13107	HGNC:13592	FBXO21	-1	protein_coding	12	q24.22
ENSG00000135114	OASL	1489.67	0.449093	1.76616	HGNC:8090	OASL	-1	protein_coding	12	q24.31
ENSG00000135116	HRK	118.49	0.261625	2.2196	HGNC:5185	HRK	-1	protein_coding	12	q24.22
ENSG00000135119	RNFT2	231.58	0.677951	1.37749	HGNC:25905	RNFT2	1	protein_coding	12	q24.22
ENSG00000135124	P2RX4	563.51	0.727582	1.3132	HGNC:8535	P2RX4	1	protein_coding	12	q24.31
ENSG00000135127	BICDL1	1024.76	0.73383	1.30567	HGNC:28095	BICDL1	1	protein_coding	12	q24.23
ENSG00000135144	DTX1	626.04	0.677273	1.3817	HGNC:3060	DTX1	1	protein_coding	12	q24.13
ENSG00000135148	TRAFD1	3628.06	0.82551	1.19072	HGNC:24808	TRAFD1	1	protein_coding	12	q24.13
ENSG00000135164	DMTF1	4049.02	0.907133	1.0973	HGNC:14603	DMTF1	1	protein_coding	7	q21.12
ENSG00000135185	TMEM243	688.61	0.816137	1.20097	HGNC:21707	TMEM243	-1	protein_coding	7	q21.12
ENSG00000135205	CCDC146	529.87	0.664314	1.40034	HGNC:29296	CCDC146	1	protein_coding	7	q11.23
ENSG00000135211	TMEM60	230.58	0.741608	1.29239	HGNC:21754	TMEM60	-1	protein_coding	7	q11.23
ENSG00000135218	CD36	4490.24	0.596627	1.50571	HGNC:1663	CD36	1	protein_coding	7	q21.11
ENSG00000135241	PNPLA8	1842.63	0.822737	1.19395	HGNC:28900	PNPLA8	-1	protein_coding	7	q31.1
ENSG00000135245	HILPDA	123.26	0.66526	1.39542	HGNC:28859	HILPDA	1	protein_coding	7	q32.1
ENSG00000135249	RINT1	664.76	0.867982	1.13876	HGNC:21876	RINT1	1	protein_coding	7	q22.3
ENSG00000135250	SRPK2	5551.85	0.835938	1.17835	HGNC:11306	SRPK2	-1	protein_coding	7	q22.3
ENSG00000135269	TES	4032.43	0.786374	1.23871	HGNC:14620	TES	1	protein_coding	7	q31.2
ENSG00000135272	MDFIC	3478.78	0.814941	1.20358	HGNC:28870	MDFIC	1	protein_coding	7	q31.1
ENSG00000135297	MTO1	1636.34	0.911791	1.09146	HGNC:19261	MTO1	1	protein_coding	6	q13
ENSG00000135299	ANKRD6	192.15	0.739006	1.29066	HGNC:17280	ANKRD6	1	protein_coding	6	q15
ENSG00000135315	CEP162	753.13	0.807298	1.21227	HGNC:21107	CEP162	-1	protein_coding	6	q14.3
ENSG00000135316	SYNCRIP	6635.67	0.910986	1.09288	HGNC:16918	SYNCRIP	-1	protein_coding	6	q14.3
ENSG00000135317	SNX14	3095.78	0.8812	1.12573	HGNC:14977	SNX14	-1	protein_coding	6	q14.3
ENSG00000135318	NT5E	610.38	0.593073	1.51053	HGNC:8021	NT5E	1	protein_coding	6	q14.3
ENSG00000135334	AKIRIN2	3489.81	0.868242	1.14075	HGNC:21407	AKIRIN2	-1	protein_coding	6	q15
ENSG00000135336	ORC3	717.48	0.826504	1.18749	HGNC:8489	ORC3	1	protein_coding	6	q15
ENSG00000135341	MAP3K7	3269.9	0.905838	1.0985	HGNC:6859	MAP3K7	-1	protein_coding	6	q15
ENSG00000135362	PRR5L	2007.54	0.608705	1.4864	HGNC:25878	PRR5L	1	protein_coding	11	p13
ENSG00000135363	LMO2	2015.18	0.763703	1.26688	HGNC:6642	LMO2	-1	protein_coding	11	p13
ENSG00000135365	PHF21A	8439.3	0.785966	1.23932	HGNC:24156	PHF21A	-1	protein_coding	11	p11.2
ENSG00000135372	NAT10	1868.75	0.888294	1.11732	HGNC:29830	NAT10	1	protein_coding	11	p13
ENSG00000135378	PRRG4	1462.29	0.549139	1.58245	HGNC:30799	PRRG4	1	protein_coding	11	p13
ENSG00000135387	CAPRIN1	8039.75	0.901396	1.10339	HGNC:6743	CAPRIN1	1	protein_coding	11	p13
ENSG00000135390	ATP5MC2	3429.62	0.849657	1.16223	HGNC:842	ATP5MC2	-1	protein_coding	12	q13.13
ENSG00000135392	DNAJC14	1274.2	0.856224	1.15367	HGNC:24581	DNAJC14	-1	protein_coding	12	q13.2
ENSG00000135404	CD63	3107.08	0.768567	1.26131	HGNC:1692	CD63	-1	protein_coding	12	q13.2
ENSG00000135407	AVIL	466.64	0.548603	1.58152	HGNC:14188	AVIL	-1	protein_coding	12	q14.1
ENSG00000135414	GDF11	965.91	0.756799	1.27548	HGNC:4216	GDF11	1	protein_coding	12	q13.2
ENSG00000135426	TESPA1	4533.84	0.761165	1.27067	HGNC:29109	TESPA1	-1	protein_coding	12	q13.2
ENSG00000135437	RDH5	152.07	0.690471	1.35464	HGNC:9940	RDH5	1	protein_coding	12	q13.2
ENSG00000135439	AGAP2	3512.72	0.830695	1.18427	HGNC:16921	AGAP2	-1	protein_coding	12	q14.1
ENSG00000135441	BLOC1S1	982.32	0.786913	1.23687	HGNC:4200	BLOC1S1	1	protein_coding	12	q13.2
ENSG00000135446	CDK4	309.88	0.77772	1.24564	HGNC:1773	CDK4	-1	protein_coding	12	q14.1
ENSG00000135452	TSPAN31	405.71	0.766557	1.26199	HGNC:10539	TSPAN31	1	protein_coding	12	q14.1
ENSG00000135457	TFCP2	1888.69	0.852972	1.15795	HGNC:11748	TFCP2	-1	protein_coding	12	q13.13
ENSG00000135469	COQ10A	162.99	0.785324	1.2332	HGNC:26515	COQ10A	1	protein_coding	12	q13.3
ENSG00000135473	PAN2	1287.81	0.794372	1.22844	HGNC:20074	PAN2	-1	protein_coding	12	q13.3
ENSG00000135476	ESPL1	59.43	0.454316	1.7163	HGNC:16856	ESPL1	1	protein_coding	12	q13.13
ENSG00000135482	ZC3H10	1056.26	0.835968	1.17679	HGNC:25893	ZC3H10	1	protein_coding	12	q13.2
ENSG00000135486	HNRNPA1	12880.5	0.886608	1.11998	HGNC:5031	HNRNPA1	1	protein_coding	12	q13.13
ENSG00000135503	ACVR1B	1262.43	0.791331	1.23175	HGNC:172	ACVR1B	1	protein_coding	12	q13.13
ENSG00000135506	OS9	5186.88	0.88666	1.11975	HGNC:16994	OS9	1	protein_coding	12	q13.3
ENSG00000135519	KCNH3	226.45	0.521086	1.6295	HGNC:6252	KCNH3	1	protein_coding	12	q13.12
ENSG00000135521	LTV1	455.71	0.816309	1.20032	HGNC:21173	LTV1	1	protein_coding	6	q24.2
ENSG00000135525	MAP7	206.73	0.507909	1.65433	HGNC:6869	MAP7	-1	protein_coding	6	q23.3
ENSG00000135535	CD164	12378.6	0.874733	1.1334	HGNC:1632	CD164	-1	protein_coding	6	q21
ENSG00000135537	AFG1L	187.04	0.759196	1.26711	HGNC:16411	AFG1L	1	protein_coding	6	q21
ENSG00000135540	NHSL1	145.53	0.639043	1.42926	HGNC:21021	NHSL1	-1	protein_coding	6	q24.1
ENSG00000135541	AHI1	696.55	0.552724	1.57634	HGNC:21575	AHI1	-1	protein_coding	6	q23.3
ENSG00000135587	SMPD2	342.83	0.784645	1.23676	HGNC:11121	SMPD2	1	protein_coding	6	q21
ENSG00000135596	MICAL1	4476.81	0.772202	1.2567	HGNC:20619	MICAL1	-1	protein_coding	6	q21
ENSG00000135597	REPS1	2211.79	0.896107	1.10906	HGNC:15578	REPS1	-1	protein_coding	6	q24.1
ENSG00000135604	STX11	5867.31	0.743782	1.29327	HGNC:11429	STX11	1	protein_coding	6	q24.2
ENSG00000135605	TEC	421.3	0.69784	1.35296	HGNC:11719	TEC	-1	protein_coding	4	p11
ENSG00000135617	PRADC1	102.53	0.741246	1.28743	HGNC:16047	PRADC1	-1	protein_coding	2	p13.2
ENSG00000135622	SEMA4F	475.01	0.812614	1.20419	HGNC:10734	SEMA4F	1	protein_coding	2	p13.1
ENSG00000135624	CCT7	2546.13	0.87741	1.12995	HGNC:1622	CCT7	1	protein_coding	2	p13.2
ENSG00000135631	RAB11FIP5	377.28	0.522159	1.62479	HGNC:24845	RAB11FIP5	-1	protein_coding	2	p13.2
ENSG00000135632	SMYD5	515.39	0.844021	1.16805	HGNC:16258	SMYD5	1	protein_coding	2	p13.2
ENSG00000135636	DYSF	13238.1	0.651904	1.42135	HGNC:3097	DYSF	1	protein_coding	2	p13.2
ENSG00000135637	CCDC142	944.15	0.868506	1.13859	HGNC:25889	CCDC142	-1	protein_coding	2	p13.1
ENSG00000135643	KCNMB4	84.67	0.578717	1.52356	HGNC:6289	KCNMB4	1	protein_coding	12	q15
ENSG00000135655	USP15	21119.9	0.815913	1.20247	HGNC:12613	USP15	1	protein_coding	12	q14.1
ENSG00000135677	GNS	7090.58	0.780895	1.2456	HGNC:4422	GNS	-1	protein_coding	12	q14.3
ENSG00000135678	CPM	386.2	0.58001	1.5303	HGNC:2311	CPM	-1	protein_coding	12	q15
ENSG00000135679	MDM2	6401.6	0.757467	1.27562	HGNC:6973	MDM2	1	protein_coding	12	q15
ENSG00000135686	KLHL36	4459.04	0.858256	1.15227	HGNC:17844	KLHL36	1	protein_coding	16	q24.1
ENSG00000135698	MPHOSPH6	271.44	0.68155	1.37415	HGNC:7214	MPHOSPH6	-1	protein_coding	16	q23.3
ENSG00000135709	KIAA0513	9127.53	0.836809	1.17743	HGNC:29058	KIAA0513	1	protein_coding	16	q24.1
ENSG00000135720	DYNC1LI2	2544.84	0.896716	1.10852	HGNC:2966	DYNC1LI2	-1	protein_coding	16	q22.1
ENSG00000135722	FBXL8	225.02	0.684384	1.36877	HGNC:17875	FBXL8	1	protein_coding	16	q22.1
ENSG00000135723	FHOD1	1421.56	0.774501	1.25285	HGNC:17905	FHOD1	-1	protein_coding	16	q22.1
ENSG00000135736	CCDC102A	225.38	0.72766	1.3089	HGNC:28097	CCDC102A	-1	protein_coding	16	q21
ENSG00000135749	PCNX2	2235.11	0.815172	1.20307	HGNC:8736	PCNX2	-1	protein_coding	1	q42.2
ENSG00000135763	URB2	668.59	0.855532	1.15317	HGNC:28967	URB2	1	protein_coding	1	q42.13
ENSG00000135766	EGLN1	7771.16	0.748408	1.28732	HGNC:1232	EGLN1	-1	protein_coding	1	q42.2
ENSG00000135775	COG2	682.59	0.876075	1.13099	HGNC:6546	COG2	1	protein_coding	1	q42.2
ENSG00000135776	ABCB10	1476.45	0.812083	1.20695	HGNC:41	ABCB10	-1	protein_coding	1	q42.13
ENSG00000135778	NTPCR	1093.41	0.642943	1.43313	HGNC:28204	NTPCR	1	protein_coding	1	q42.2
ENSG00000135801	TAF5L	1140.59	0.882876	1.12398	HGNC:17304	TAF5L	-1	protein_coding	1	q42.13
ENSG00000135821	GLUL	35090.3	0.760779	1.2714	HGNC:4341	GLUL	-1	protein_coding	1	q25.3
ENSG00000135823	STX6	2836.33	0.881773	1.1254	HGNC:11441	STX6	-1	protein_coding	1	q25.3
ENSG00000135828	RNASEL	2857.55	0.814334	1.20383	HGNC:10050	RNASEL	-1	protein_coding	1	q25.3
ENSG00000135829	DHX9	6249.43	0.884241	1.12266	HGNC:2750	DHX9	1	protein_coding	1	q25.3
ENSG00000135837	CEP350	10059.1	0.890937	1.11521	HGNC:24238	CEP350	1	protein_coding	1	q25.2
ENSG00000135838	NPL	3662.65	0.751642	1.28295	HGNC:16781	NPL	1	protein_coding	1	q25.3
ENSG00000135842	NIBAN1	28348.2	0.697786	1.35567	HGNC:16784	NIBAN1	-1	protein_coding	1	q25.3
ENSG00000135845	PIGC	1370.21	0.510141	1.65157	HGNC:8960	PIGC	-1	protein_coding	1	q24.3
ENSG00000135862	LAMC1	305.32	0.592821	1.50989	HGNC:6492	LAMC1	1	protein_coding	1	q25.3
ENSG00000135870	RC3H1	13885.5	0.894026	1.11181	HGNC:29434	RC3H1	-1	protein_coding	1	q25.1
ENSG00000135898	GPR55	224.48	0.645937	1.42552	HGNC:4511	GPR55	-1	protein_coding	2	q37.1
ENSG00000135899	SP110	10459.2	0.841941	1.17132	HGNC:5401	SP110	-1	protein_coding	2	q37.1
ENSG00000135900	MRPL44	879.15	0.861059	1.14884	HGNC:16650	MRPL44	1	protein_coding	2	q36.1
ENSG00000135905	DOCK10	8794.97	0.842527	1.17067	HGNC:23479	DOCK10	-1	protein_coding	2	q36.2
ENSG00000135912	TTLL4	1425.18	0.780252	1.24616	HGNC:28976	TTLL4	1	protein_coding	2	q35
ENSG00000135913	USP37	1286.51	0.90866	1.09443	HGNC:20063	USP37	-1	protein_coding	2	q35
ENSG00000135916	ITM2C	1391.9	0.543142	1.59279	HGNC:6175	ITM2C	1	protein_coding	2	q37.1
ENSG00000135919	SERPINE2	129.58	0.424448	1.80583	HGNC:8951	SERPINE2	-1	protein_coding	2	q36.1
ENSG00000135924	DNAJB2	4055.62	0.728372	1.31398	HGNC:5228	DNAJB2	1	protein_coding	2	q35
ENSG00000135925	WNT10A	83.18	0.516951	1.63501	HGNC:13829	WNT10A	1	protein_coding	2	q35
ENSG00000135926	TMBIM1	7024.51	0.826677	1.18955	HGNC:23410	TMBIM1	-1	protein_coding	2	q35
ENSG00000135929	CYP27A1	936.61	0.359808	1.96026	HGNC:2605	CYP27A1	1	protein_coding	2	q35
ENSG00000135930	EIF4E2	2818.92	0.882253	1.12454	HGNC:3293	EIF4E2	1	protein_coding	2	q37.1
ENSG00000135931	ARMC9	50.96	0.588697	1.49137	HGNC:20730	ARMC9	1	protein_coding	2	q37.1
ENSG00000135932	CAB39	9772.4	0.868671	1.14035	HGNC:20292	CAB39	1	protein_coding	2	q37.1
ENSG00000135940	COX5B	1266.55	0.821918	1.19537	HGNC:2269	COX5B	1	protein_coding	2	q11.2
ENSG00000135945	REV1	1388.23	0.888902	1.11653	HGNC:14060	REV1	-1	protein_coding	2	q11.2
ENSG00000135951	TSGA10	192.97	0.570037	1.5391	HGNC:14927	TSGA10	-1	protein_coding	2	q11.2
ENSG00000135953	MFSD9	903.24	0.542491	1.59315	HGNC:28158	MFSD9	-1	protein_coding	2	q12.1
ENSG00000135956	TMEM127	10453.3	0.845283	1.16748	HGNC:26038	TMEM127	-1	protein_coding	2	q11.2
ENSG00000135960	EDAR	331	0.646526	1.42598	HGNC:2895	EDAR	-1	protein_coding	2	q13
ENSG00000135966	TGFBRAP1	1555.48	0.870471	1.13791	HGNC:16836	TGFBRAP1	-1	protein_coding	2	q12.2
ENSG00000135968	GCC2	4884.97	0.759268	1.27309	HGNC:23218	GCC2	1	protein_coding	2	q12.3
ENSG00000135972	MRPS9	246.87	0.789889	1.23142	HGNC:14501	MRPS9	1	protein_coding	2	q12.1
ENSG00000135974	C2orf49	1587.77	0.905673	1.0984	HGNC:28772	C2orf49	1	protein_coding	2	q12.2
ENSG00000135976	ANKRD36	2028.48	0.728624	1.31281	HGNC:24079	ANKRD36	1	protein_coding	2	q11.2
ENSG00000135999	EPC2	3095.03	0.900799	1.10403	HGNC:24543	EPC2	1	protein_coding	2	q23.1
ENSG00000136002	ARHGEF4	52.54	0.494861	1.65588	HGNC:684	ARHGEF4	1	protein_coding	2	q21.1
ENSG00000136003	ISCU	2992.54	0.786289	1.23875	HGNC:29882	ISCU	1	protein_coding	12	q23.3
ENSG00000136014	USP44	140.41	0.512784	1.63806	HGNC:20064	USP44	-1	protein_coding	12	q22
ENSG00000136021	SCYL2	4024.46	0.890306	1.11568	HGNC:19286	SCYL2	1	protein_coding	12	q23.1
ENSG00000136026	CKAP4	3090.47	0.711866	1.33604	HGNC:16991	CKAP4	-1	protein_coding	12	q23.3
ENSG00000136040	PLXNC1	20364.8	0.846066	1.16657	HGNC:9106	PLXNC1	1	protein_coding	12	q22
ENSG00000136044	APPL2	1638.49	0.826371	1.18951	HGNC:18242	APPL2	-1	protein_coding	12	q23.3
ENSG00000136045	PWP1	932.31	0.851648	1.15949	HGNC:17015	PWP1	1	protein_coding	12	q23.3
ENSG00000136048	DRAM1	642.22	0.76765	1.25969	HGNC:25645	DRAM1	1	protein_coding	12	q23.2
ENSG00000136051	WASHC4	8820.74	0.868181	1.14095	HGNC:29174	WASHC4	1	protein_coding	12	q23.3
ENSG00000136052	SLC41A2	91.08	0.614844	1.47123	HGNC:31045	SLC41A2	-1	protein_coding	12	q23.3
ENSG00000136059	VILL	533.75	0.756909	1.27588	HGNC:30906	VILL	1	protein_coding	3	p22.2
ENSG00000136068	FLNB	3174.79	0.787769	1.23662	HGNC:3755	FLNB	1	protein_coding	3	p14.3
ENSG00000136098	NEK3	208.09	0.682397	1.37441	HGNC:7746	NEK3	-1	protein_coding	13	q14.3
ENSG00000136100	VPS36	2563.55	0.899924	1.10472	HGNC:20312	VPS36	-1	protein_coding	13	q14.3
ENSG00000136104	RNASEH2B	3057.45	0.823889	1.1925	HGNC:25671	RNASEH2B	1	protein_coding	13	q14.3
ENSG00000136108	CKAP2	1000.2	0.737852	1.30074	HGNC:1990	CKAP2	1	protein_coding	13	q14.3
ENSG00000136111	TBC1D4	2066.77	0.766897	1.26284	HGNC:19165	TBC1D4	-1	protein_coding	13	q22.2
ENSG00000136122	BORA	163.5	0.764526	1.25382	HGNC:24724	BORA	1	protein_coding	13	q21.33
ENSG00000136141	LRCH1	1530.24	0.867184	1.14165	HGNC:20309	LRCH1	1	protein_coding	13	q14.13
ENSG00000136143	SUCLA2	628.73	0.831836	1.18334	HGNC:11448	SUCLA2	-1	protein_coding	13	q14.2
ENSG00000136144	RCBTB1	1312.99	0.739533	1.2978	HGNC:18243	RCBTB1	-1	protein_coding	13	q14.2
ENSG00000136146	MED4	1086.46	0.856911	1.15329	HGNC:17903	MED4	-1	protein_coding	13	q14.2
ENSG00000136147	PHF11	2467.4	0.795574	1.2268	HGNC:17024	PHF11	1	protein_coding	13	q14.2
ENSG00000136152	COG3	1784.48	0.906707	1.09724	HGNC:18619	COG3	1	protein_coding	13	q14.13
ENSG00000136153	LMO7	815.2	0.765456	1.26472	HGNC:6646	LMO7	1	protein_coding	13	q22.2
ENSG00000136156	ITM2B	58324	0.84581	1.1669	HGNC:6174	ITM2B	1	protein_coding	13	q14.2
ENSG00000136158	SPRY2	94.42	0.476594	1.69456	HGNC:11270	SPRY2	-1	protein_coding	13	q31.1
ENSG00000136159	NUDT15	126.41	0.727791	1.30528	HGNC:23063	NUDT15	1	protein_coding	13	q14.2
ENSG00000136161	RCBTB2	1973.39	0.739844	1.29777	HGNC:1914	RCBTB2	-1	protein_coding	13	q14.2
ENSG00000136167	LCP1	73735.5	0.809678	1.2101	HGNC:6528	LCP1	-1	protein_coding	13	q14.13
ENSG00000136169	SETDB2	1678.66	0.888804	1.11696	HGNC:20263	SETDB2	1	protein_coding	13	q14.2
ENSG00000136193	SCRN1	1390.32	0.719259	1.32559	HGNC:22192	SCRN1	-1	protein_coding	7	p14.3
ENSG00000136197	C7orf25	512.25	0.747682	1.28453	HGNC:21703	C7orf25	-1	protein_coding	7	p14.1
ENSG00000136205	TNS3	1596.72	0.667619	1.39787	HGNC:21616	TNS3	-1	protein_coding	7	p12.3
ENSG00000136213	CHST12	4728.02	0.792932	1.23054	HGNC:17423	CHST12	1	protein_coding	7	p22.3
ENSG00000136231	IGF2BP3	251.95	0.472316	1.71859	HGNC:28868	IGF2BP3	-1	protein_coding	7	p15.3
ENSG00000136237	RAPGEF5	88.27	0.40784	1.84661	HGNC:16862	RAPGEF5	-1	protein_coding	7	p15.3
ENSG00000136238	RAC1	6730.17	0.858819	1.15153	HGNC:9801	RAC1	1	protein_coding	7	p22.1
ENSG00000136240	KDELR2	1502.84	0.849725	1.1618	HGNC:6305	KDELR2	-1	protein_coding	7	p22.1
ENSG00000136243	NUP42	281.93	0.854822	1.15277	HGNC:17010	NUP42	1	protein_coding	7	p15.3
ENSG00000136247	ZDHHC4	294.46	0.787883	1.23277	HGNC:18471	ZDHHC4	1	protein_coding	7	p22.1
ENSG00000136250	AOAH	6691.32	0.737523	1.30169	HGNC:548	AOAH	-1	protein_coding	7	p14.2
ENSG00000136261	BZW2	602.03	0.847134	1.16273	HGNC:18808	BZW2	1	protein_coding	7	p21.1
ENSG00000136270	TBRG4	970.63	0.872629	1.13431	HGNC:17443	TBRG4	-1	protein_coding	7	p13
ENSG00000136271	DDX56	1472.78	0.871142	1.13663	HGNC:18193	DDX56	-1	protein_coding	7	p13
ENSG00000136273	HUS1	1318.04	0.880853	1.12591	HGNC:5309	HUS1	-1	protein_coding	7	p12.3
ENSG00000136279	DBNL	15894.4	0.861878	1.14814	HGNC:2696	DBNL	1	protein_coding	7	p13
ENSG00000136280	CCM2	3979.39	0.849125	1.16274	HGNC:21708	CCM2	1	protein_coding	7	p13
ENSG00000136286	MYO1G	9207.71	0.837776	1.17619	HGNC:13880	MYO1G	-1	protein_coding	7	p13
ENSG00000136295	TTYH3	4489.09	0.717963	1.32766	HGNC:22222	TTYH3	1	protein_coding	7	p22.3
ENSG00000136319	TTC5	828.6	0.842385	1.16944	HGNC:19274	TTC5	-1	protein_coding	14	q11.2
ENSG00000136367	ZFHX2	97.86	0.531371	1.60433	HGNC:20152	ZFHX2	-1	protein_coding	14	q11.2
ENSG00000136371	MTHFS	851.12	0.760175	1.27127	HGNC:7437	MTHFS	-1	protein_coding	15	q25.1
ENSG00000136379	ABHD17C	99.8	0.551102	1.56313	HGNC:26925	ABHD17C	1	protein_coding	15	q25.1
ENSG00000136381	IREB2	4686.82	0.895703	1.10992	HGNC:6115	IREB2	1	protein_coding	15	q25.1
ENSG00000136383	ALPK3	130.48	0.582465	1.51747	HGNC:17574	ALPK3	1	protein_coding	15	q25.3
ENSG00000136404	TM6SF1	303.87	0.720703	1.31964	HGNC:11860	TM6SF1	1	protein_coding	15	q25.2
ENSG00000136436	CALCOCO2	4935.21	0.865617	1.14362	HGNC:29912	CALCOCO2	1	protein_coding	17	q21.32
ENSG00000136444	RSAD1	748.7	0.858822	1.14999	HGNC:25634	RSAD1	1	protein_coding	17	q21.33
ENSG00000136448	NMT1	3721.35	0.907198	1.09691	HGNC:7857	NMT1	1	protein_coding	17	q21.31
ENSG00000136450	SRSF1	8658	0.913952	1.08974	HGNC:10780	SRSF1	-1	protein_coding	17	q22
ENSG00000136451	VEZF1	4622.59	0.896034	1.10933	HGNC:12949	VEZF1	-1	protein_coding	17	q22
ENSG00000136463	TACO1	316.69	0.82415	1.19044	HGNC:24316	TACO1	1	protein_coding	17	q23.3
ENSG00000136478	TEX2	1366.51	0.813752	1.20453	HGNC:30884	TEX2	-1	protein_coding	17	q23.3
ENSG00000136485	DCAF7	6825.78	0.851478	1.16016	HGNC:30915	DCAF7	1	protein_coding	17	q23.3
ENSG00000136490	LIMD2	15746.5	0.852124	1.15949	HGNC:28142	LIMD2	-1	protein_coding	17	q23.3
ENSG00000136492	BRIP1	255.9	0.656506	1.41071	HGNC:20473	BRIP1	-1	protein_coding	17	q23.2
ENSG00000136504	KAT7	6617.5	0.869513	1.13925	HGNC:17016	KAT7	1	protein_coding	17	q21.33
ENSG00000136514	RTP4	464.08	0.629202	1.45449	HGNC:23992	RTP4	1	protein_coding	3	q27.3
ENSG00000136518	ACTL6A	473.05	0.830779	1.18169	HGNC:24124	ACTL6A	1	protein_coding	3	q26.33
ENSG00000136521	NDUFB5	922.96	0.825605	1.19073	HGNC:7700	NDUFB5	1	protein_coding	3	q26.33
ENSG00000136522	MRPL47	240.34	0.723974	1.3148	HGNC:16652	MRPL47	-1	protein_coding	3	q26.33
ENSG00000136527	TRA2B	3846.95	0.907212	1.09723	HGNC:10781	TRA2B	-1	protein_coding	3	q27.2
ENSG00000136536	MARCHF7	9654.62	0.891697	1.11439	HGNC:17393	MARCHF7	1	protein_coding	2	q24.2
ENSG00000136541	ERMN	322.21	0.688992	1.36557	HGNC:29208	ERMN	-1	protein_coding	2	q24.1
ENSG00000136542	GALNT5	61.63	0.421872	1.80107	HGNC:4127	GALNT5	1	protein_coding	2	q24.1
ENSG00000136560	TANK	3957.13	0.845815	1.1665	HGNC:11562	TANK	1	protein_coding	2	q24.2
ENSG00000136573	BLK	930.78	0.607018	1.488	HGNC:1057	BLK	1	protein_coding	8	p23.1
ENSG00000136603	SKIL	3121.72	0.808208	1.21151	HGNC:10897	SKIL	1	protein_coding	3	q26.2
ENSG00000136628	EPRS1	3074.83	0.880374	1.12689	HGNC:3418	EPRS1	-1	protein_coding	1	q41
ENSG00000136630	HLX	1217.56	0.686619	1.37077	HGNC:4978	HLX	1	protein_coding	1	q41
ENSG00000136631	VPS45	823.82	0.87155	1.13617	HGNC:14579	VPS45	1	protein_coding	1	q21.2
ENSG00000136636	KCTD3	194.83	0.610789	1.47821	HGNC:21305	KCTD3	1	protein_coding	1	q41
ENSG00000136643	RPS6KC1	1348.32	0.895188	1.11027	HGNC:10439	RPS6KC1	1	protein_coding	1	q32.3
ENSG00000136682	CBWD2	372.5	0.671141	1.3906	HGNC:17907	CBWD2	1	protein_coding	2	q14.1
ENSG00000136689	IL1RN	3561.7	0.661763	1.40663	HGNC:6000	IL1RN	1	protein_coding	2	q14.1
ENSG00000136699	SMPD4	1349.73	0.843132	1.16912	HGNC:32949	SMPD4	-1	protein_coding	2	q21.1
ENSG00000136709	WDR33	5241.39	0.907584	1.09666	HGNC:25651	WDR33	-1	protein_coding	2	q14.3
ENSG00000136710	CCDC115	1007.19	0.849889	1.16165	HGNC:28178	CCDC115	-1	protein_coding	2	q21.1
ENSG00000136715	SAP130	2159.06	0.802201	1.21905	HGNC:29813	SAP130	-1	protein_coding	2	q14.3
ENSG00000136717	BIN1	2340.8	0.77324	1.2547	HGNC:1052	BIN1	-1	protein_coding	2	q14.3
ENSG00000136718	IMP4	951.89	0.858292	1.15139	HGNC:30856	IMP4	1	protein_coding	2	q21.1
ENSG00000136720	HS6ST1	874.64	0.74545	1.29082	HGNC:5201	HS6ST1	-1	protein_coding	2	q14.3
ENSG00000136731	UGGT1	5662.55	0.847675	1.16449	HGNC:15663	UGGT1	1	protein_coding	2	q14.3
ENSG00000136732	GYPC	33510.8	0.615174	1.47678	HGNC:4704	GYPC	1	protein_coding	2	q14.3
ENSG00000136738	STAM	1325.82	0.862862	1.14646	HGNC:11357	STAM	1	protein_coding	10	p12.33
ENSG00000136754	ABI1	5651.09	0.901596	1.10315	HGNC:11320	ABI1	-1	protein_coding	10	p12.1
ENSG00000136758	YME1L1	5620.78	0.913218	1.0906	HGNC:12843	YME1L1	-1	protein_coding	10	p12.1
ENSG00000136770	DNAJC1	621.96	0.815165	1.20104	HGNC:20090	DNAJC1	-1	protein_coding	10	p12.31
ENSG00000136783	NIPSNAP3A	405.6	0.74211	1.29438	HGNC:23619	NIPSNAP3A	1	protein_coding	9	q31.1
ENSG00000136802	LRRC8A	2219.26	0.744392	1.29232	HGNC:19027	LRRC8A	1	protein_coding	9	q34.11
ENSG00000136807	CDK9	2312.87	0.885912	1.12025	HGNC:1780	CDK9	1	protein_coding	9	q34.11
ENSG00000136810	TXN	556.59	0.632422	1.44631	HGNC:12435	TXN	-1	protein_coding	9	q31.3
ENSG00000136811	ODF2	1191.25	0.84617	1.166	HGNC:8114	ODF2	1	protein_coding	9	q34.11
ENSG00000136813	ECPAS	3507.37	0.894402	1.11109	HGNC:29020	ECPAS	-1	protein_coding	9	q31.3
ENSG00000136816	TOR1B	1573.5	0.655863	1.41468	HGNC:11995	TOR1B	1	protein_coding	9	q34.11
ENSG00000136819	C9orf78	6906.13	0.50419	1.66258	HGNC:24932	C9orf78	-1	protein_coding	9	q34.11
ENSG00000136824	SMC2	684.01	0.776304	1.24852	HGNC:14011	SMC2	1	protein_coding	9	q31.1
ENSG00000136826	KLF4	1142.46	0.606586	1.48889	HGNC:6348	KLF4	-1	protein_coding	9	q31.2
ENSG00000136827	TOR1A	1975.97	0.850721	1.16095	HGNC:3098	TOR1A	-1	protein_coding	9	q34.11
ENSG00000136828	RALGPS1	826.83	0.777669	1.24814	HGNC:16851	RALGPS1	1	protein_coding	9	q33.3
ENSG00000136830	NIBAN2	1142.89	0.598483	1.50146	HGNC:25282	NIBAN2	-1	protein_coding	9	q34.11
ENSG00000136840	ST6GALNAC4	2432.85	0.561481	1.56237	HGNC:17846	ST6GALNAC4	-1	protein_coding	9	q34.11
ENSG00000136842	TMOD1	1858.88	0.592292	1.51166	HGNC:11871	TMOD1	1	protein_coding	9	q22.33
ENSG00000136854	STXBP1	185.56	0.458073	1.74068	HGNC:11444	STXBP1	1	protein_coding	9	q34.11
ENSG00000136856	SLC2A8	100.89	0.674001	1.37774	HGNC:13812	SLC2A8	1	protein_coding	9	q33.3
ENSG00000136861	CDK5RAP2	2946.68	0.852824	1.15859	HGNC:18672	CDK5RAP2	-1	protein_coding	9	q33.2
ENSG00000136866	ZFP37	122.99	0.504106	1.65054	HGNC:12863	ZFP37	-1	protein_coding	9	q32
ENSG00000136867	SLC31A2	627.59	0.615051	1.47549	HGNC:11017	SLC31A2	1	protein_coding	9	q32
ENSG00000136868	SLC31A1	1114.16	0.742263	1.29425	HGNC:11016	SLC31A1	1	protein_coding	9	q32
ENSG00000136869	TLR4	18346.1	0.715466	1.33135	HGNC:11850	TLR4	1	protein_coding	9	q33.1
ENSG00000136870	ZNF189	1187.35	0.885164	1.12098	HGNC:12980	ZNF189	1	protein_coding	9	q31.1
ENSG00000136874	STX17	3192.78	0.874473	1.13349	HGNC:11432	STX17	1	protein_coding	9	q31.1
ENSG00000136875	PRPF4	1003.1	0.879274	1.12651	HGNC:17349	PRPF4	1	protein_coding	9	q32
ENSG00000136877	FPGS	1110.09	0.854886	1.15576	HGNC:3824	FPGS	1	protein_coding	9	q34.11
ENSG00000136878	USP20	2727.17	0.865733	1.14331	HGNC:12619	USP20	1	protein_coding	9	q34.11
ENSG00000136888	ATP6V1G1	2316.31	0.846173	1.16608	HGNC:864	ATP6V1G1	1	protein_coding	9	q32
ENSG00000136891	TEX10	1073.44	0.856126	1.1533	HGNC:25988	TEX10	-1	protein_coding	9	q31.1
ENSG00000136895	GARNL3	59.97	0.516925	1.63415	HGNC:25425	GARNL3	1	protein_coding	9	q33.3
ENSG00000136897	MRPL50	663.2	0.839867	1.1731	HGNC:16654	MRPL50	-1	protein_coding	9	q31.1
ENSG00000136908	DPM2	3105.97	0.60432	1.49325	HGNC:3006	DPM2	-1	protein_coding	9	q34.11
ENSG00000136925	TSTD2	450.72	0.832002	1.18033	HGNC:30087	TSTD2	-1	protein_coding	9	q22.33
ENSG00000136929	HEMGN	5217.21	0.526718	1.62213	HGNC:17509	HEMGN	-1	protein_coding	9	q22.33
ENSG00000136930	PSMB7	1004.29	0.865288	1.1431	HGNC:9544	PSMB7	-1	protein_coding	9	q33.3
ENSG00000136932	TRMO	1375.78	0.831528	1.18333	HGNC:30967	TRMO	-1	protein_coding	9	q22.33
ENSG00000136933	RABEPK	402.21	0.745879	1.29037	HGNC:16896	RABEPK	1	protein_coding	9	q33.3
ENSG00000136935	GOLGA1	1224.6	0.837825	1.17508	HGNC:4424	GOLGA1	-1	protein_coding	9	q33.3
ENSG00000136936	XPA	429.02	0.825136	1.18876	HGNC:12814	XPA	-1	protein_coding	9	q22.33
ENSG00000136937	NCBP1	2286.05	0.896306	1.1089	HGNC:7658	NCBP1	1	protein_coding	9	q22.33
ENSG00000136938	ANP32B	4577.64	0.758251	1.27446	HGNC:16677	ANP32B	1	protein_coding	9	q22.33
ENSG00000136940	PDCL	739.26	0.856262	1.15386	HGNC:8770	PDCL	-1	protein_coding	9	q33.2
ENSG00000136942	RPL35	3513.13	0.730403	1.3108	HGNC:10344	RPL35	-1	protein_coding	9	q33.3
ENSG00000136950	ARPC5L	767.04	0.806998	1.21245	HGNC:23366	ARPC5L	1	protein_coding	9	q33.3
ENSG00000136960	ENPP2	82.74	0.495528	1.65579	HGNC:3357	ENPP2	-1	protein_coding	8	q24.12
ENSG00000136986	DERL1	2308.36	0.867282	1.1415	HGNC:28454	DERL1	-1	protein_coding	8	q24.13
ENSG00000136997	MYC	3241.82	0.797392	1.22493	HGNC:7553	MYC	1	protein_coding	8	q24.21
ENSG00000136999	CCN3	360.12	0.424858	1.81606	HGNC:7885	CCN3	1	protein_coding	8	q24.12
ENSG00000137038	DMAC1	527.81	0.805214	1.21256	HGNC:30536	DMAC1	-1	protein_coding	9	p24.1
ENSG00000137040	RANBP6	1337.48	0.850854	1.16039	HGNC:9851	RANBP6	-1	protein_coding	9	p24.1
ENSG00000137054	POLR1E	515.91	0.848985	1.16106	HGNC:17631	POLR1E	1	protein_coding	9	p13.2
ENSG00000137055	PLAA	1256.98	0.890229	1.11537	HGNC:9043	PLAA	-1	protein_coding	9	p21.2
ENSG00000137070	IL11RA	621.76	0.67711	1.38156	HGNC:5967	IL11RA	1	protein_coding	9	p13.3
ENSG00000137073	UBAP2	2439.34	0.744874	1.29174	HGNC:14185	UBAP2	-1	protein_coding	9	p13.3
ENSG00000137074	APTX	667.08	0.852971	1.15578	HGNC:15984	APTX	-1	protein_coding	9	p21.1
ENSG00000137075	RNF38	4929.37	0.891392	1.11454	HGNC:18052	RNF38	-1	protein_coding	9	p13.2
ENSG00000137076	TLN1	38142.9	0.757651	1.27542	HGNC:11845	TLN1	-1	protein_coding	9	p13.3
ENSG00000137078	SIT1	971.86	0.78715	1.2368	HGNC:17710	SIT1	-1	protein_coding	9	p13.3
ENSG00000137094	DNAJB5	164.7	0.455373	1.74863	HGNC:14887	DNAJB5	1	protein_coding	9	p13.3
ENSG00000137100	DCTN3	996.02	0.885524	1.12046	HGNC:2713	DCTN3	-1	protein_coding	9	p13.3
ENSG00000137101	CD72	712.09	0.572961	1.54334	HGNC:1696	CD72	-1	protein_coding	9	p13.3
ENSG00000137103	TMEM8B	416.23	0.766403	1.26132	HGNC:21427	TMEM8B	1	protein_coding	9	p13.3
ENSG00000137106	GRHPR	1097.27	0.678958	1.3807	HGNC:4570	GRHPR	1	protein_coding	9	p13.2
ENSG00000137124	ALDH1B1	194.03	0.690615	1.36061	HGNC:407	ALDH1B1	1	protein_coding	9	p13.1
ENSG00000137133	HINT2	160.08	0.762119	1.26187	HGNC:18344	HINT2	-1	protein_coding	9	p13.3
ENSG00000137145	DENND4C	4262.01	0.887844	1.11849	HGNC:26079	DENND4C	1	protein_coding	9	p22.1
ENSG00000137154	RPS6	11897.2	0.750767	1.28425	HGNC:10429	RPS6	-1	protein_coding	9	p22.1
ENSG00000137161	CNPY3	6213.34	0.86266	1.14721	HGNC:11968	CNPY3	1	protein_coding	6	p21.1
ENSG00000137166	FOXP4	813.53	0.715401	1.33001	HGNC:20842	FOXP4	1	protein_coding	6	p21.1
ENSG00000137168	PPIL1	220.8	0.824275	1.18659	HGNC:9260	PPIL1	-1	protein_coding	6	p21.2
ENSG00000137171	KLC4	448.61	0.835915	1.17474	HGNC:21624	KLC4	1	protein_coding	6	p21.1
ENSG00000137177	KIF13A	3618.38	0.822191	1.19446	HGNC:14566	KIF13A	-1	protein_coding	6	p22.3
ENSG00000137185	ZSCAN9	398.8	0.727182	1.31143	HGNC:12984	ZSCAN9	1	protein_coding	6	p22.1
ENSG00000137193	PIM1	22178.7	0.639985	1.439	HGNC:8986	PIM1	1	protein_coding	6	p21.2
ENSG00000137198	GMPR	4223.51	0.628624	1.4559	HGNC:4376	GMPR	1	protein_coding	6	p22.3
ENSG00000137200	CMTR1	2720.13	0.790036	1.23376	HGNC:21077	CMTR1	1	protein_coding	6	p21.2
ENSG00000137207	YIPF3	3283.75	0.850552	1.16117	HGNC:21023	YIPF3	-1	protein_coding	6	p21.1
ENSG00000137210	TMEM14B	791.9	0.83849	1.17439	HGNC:21384	TMEM14B	1	protein_coding	6	p24.2
ENSG00000137216	TMEM63B	4330.87	0.598032	1.50339	HGNC:17735	TMEM63B	1	protein_coding	6	p21.1
ENSG00000137218	FRS3	228.04	0.763024	1.26294	HGNC:16970	FRS3	-1	protein_coding	6	p21.1
ENSG00000137221	TJAP1	1359.64	0.889941	1.11574	HGNC:17949	TJAP1	1	protein_coding	6	p21.1
ENSG00000137261	KIAA0319	218.53	0.494211	1.67483	HGNC:21580	KIAA0319	-1	protein_coding	6	p22.3
ENSG00000137265	IRF4	2323.91	0.611469	1.48242	HGNC:6119	IRF4	1	protein_coding	6	p25.3
ENSG00000137266	SLC22A23	515.16	0.555167	1.57233	HGNC:21106	SLC22A23	-1	protein_coding	6	p25.2
ENSG00000137267	TUBB2A	768.67	0.0208152	3.76494	HGNC:12412	TUBB2A	-1	protein_coding	6	p25.2
ENSG00000137269	LRRC1	102.82	0.671076	1.38105	HGNC:14307	LRRC1	1	protein_coding	6	p12.1
ENSG00000137270	GCM1	67.83	0.560224	1.54799	HGNC:4197	GCM1	-1	protein_coding	6	p12.1
ENSG00000137275	RIPK1	3896.87	0.867363	1.14169	HGNC:10019	RIPK1	1	protein_coding	6	p25.2
ENSG00000137288	UQCC2	175.18	0.724969	1.31294	HGNC:21237	UQCC2	-1	protein_coding	6	p21.31
ENSG00000137309	HMGA1	4167.23	0.792613	1.23079	HGNC:5010	HMGA1	1	protein_coding	6	p21.31
ENSG00000137310	TCF19	305.56	0.625082	1.45634	HGNC:11629	TCF19	1	protein_coding	6	p21.33
ENSG00000137312	FLOT1	5892.35	0.769642	1.25994	HGNC:3757	FLOT1	-1	protein_coding	6	p21.33
ENSG00000137331	IER3	427.61	0.565936	1.55282	HGNC:5392	IER3	-1	protein_coding	6	p21.33
ENSG00000137337	MDC1	1790.08	0.836275	1.1776	HGNC:21163	MDC1	-1	protein_coding	6	p21.33
ENSG00000137338	PGBD1	55.18	0.543675	1.57666	HGNC:19398	PGBD1	1	protein_coding	6	p22.1
ENSG00000137343	ATAT1	238.21	0.730448	1.30557	HGNC:21186	ATAT1	1	protein_coding	6	p21.33
ENSG00000137364	TPMT	542.18	0.752518	1.28002	HGNC:12014	TPMT	-1	protein_coding	6	p22.3
ENSG00000137393	RNF144B	3919.48	0.726372	1.3165	HGNC:21578	RNF144B	1	protein_coding	6	p22.3
ENSG00000137404	NRM	509.63	0.771148	1.25581	HGNC:8003	NRM	-1	protein_coding	6	p21.33
ENSG00000137409	MTCH1	3561.79	0.851257	1.16037	HGNC:17586	MTCH1	-1	protein_coding	6	p21.2
ENSG00000137411	VARS2	555.86	0.782571	1.24312	HGNC:21642	VARS2	1	protein_coding	6	p21.33
ENSG00000137413	TAF8	2856.98	0.830597	1.18447	HGNC:17300	TAF8	1	protein_coding	6	p21.1
ENSG00000137414	FAM8A1	7448.23	0.789181	1.23519	HGNC:16372	FAM8A1	1	protein_coding	6	p22.3
ENSG00000137441	FGFBP2	1055.44	0.409308	1.84757	HGNC:29451	FGFBP2	-1	protein_coding	4	p15.32
ENSG00000137449	CPEB2	2829.71	0.796901	1.22521	HGNC:21745	CPEB2	1	protein_coding	4	p15.32
ENSG00000137460	FHDC1	353.67	0.576809	1.5325	HGNC:29363	FHDC1	1	protein_coding	4	q31.3
ENSG00000137462	TLR2	11545.6	0.688141	1.36909	HGNC:11848	TLR2	1	protein_coding	4	q31.3
ENSG00000137474	MYO7A	96.52	0.455864	1.73021	HGNC:7606	MYO7A	1	protein_coding	11	q13.5
ENSG00000137478	FCHSD2	4359.72	0.851431	1.16017	HGNC:29114	FCHSD2	-1	protein_coding	11	q13.4
ENSG00000137486	ARRB1	6342.67	0.848381	1.16371	HGNC:711	ARRB1	-1	protein_coding	11	q13.4
ENSG00000137492	THAP12	2671.26	0.876365	1.1313	HGNC:9440	THAP12	-1	protein_coding	11	q13.5
ENSG00000137494	ANKRD42	352.64	0.788339	1.23355	HGNC:26752	ANKRD42	1	protein_coding	11	q14.1
ENSG00000137496	IL18BP	871.81	0.841927	1.16998	HGNC:5987	IL18BP	1	protein_coding	11	q13.4
ENSG00000137497	NUMA1	6632.28	0.869384	1.13943	HGNC:8059	NUMA1	-1	protein_coding	11	q13.4
ENSG00000137500	CCDC90B	1033.79	0.80674	1.21204	HGNC:28108	CCDC90B	-1	protein_coding	11	q14.1
ENSG00000137501	SYTL2	1974.12	0.601281	1.49738	HGNC:15585	SYTL2	-1	protein_coding	11	q14.1
ENSG00000137502	RAB30	2170.11	0.796734	1.22528	HGNC:9770	RAB30	-1	protein_coding	11	q14.1
ENSG00000137504	CREBZF	4541.21	0.888089	1.11842	HGNC:24905	CREBZF	-1	protein_coding	11	q14.1
ENSG00000137509	PRCP	3926.45	0.840454	1.17282	HGNC:9344	PRCP	-1	protein_coding	11	q14.1
ENSG00000137513	NARS2	385.42	0.791345	1.22983	HGNC:26274	NARS2	-1	protein_coding	11	q14.1
ENSG00000137522	RNF121	485.76	0.827569	1.18577	HGNC:21070	RNF121	1	protein_coding	11	q13.4
ENSG00000137547	MRPL15	286.44	0.778523	1.24633	HGNC:14054	MRPL15	1	protein_coding	8	q11.23
ENSG00000137574	TGS1	1500.24	0.823868	1.19248	HGNC:17843	TGS1	1	protein_coding	8	q12.1
ENSG00000137575	SDCBP	20568.8	0.789301	1.23522	HGNC:10662	SDCBP	1	protein_coding	8	q12.1
ENSG00000137601	NEK1	1175.64	0.832738	1.18148	HGNC:7744	NEK1	-1	protein_coding	4	q33
ENSG00000137628	DDX60	3713.68	0.619601	1.4697	HGNC:25942	DDX60	-1	protein_coding	4	q32.3
ENSG00000137642	SORL1	76371.6	0.767838	1.26234	HGNC:11185	SORL1	1	protein_coding	11	q24.1
ENSG00000137656	BUD13	935.97	0.85366	1.15709	HGNC:28199	BUD13	-1	protein_coding	11	q23.3
ENSG00000137692	DCUN1D5	725.11	0.866075	1.1419	HGNC:28409	DCUN1D5	-1	protein_coding	11	q22.3
ENSG00000137700	SLC37A4	173.39	0.772824	1.25151	HGNC:4061	SLC37A4	-1	protein_coding	11	q23.3
ENSG00000137710	RDX	844.19	0.803137	1.21655	HGNC:9944	RDX	-1	protein_coding	11	q22.3
ENSG00000137713	PPP2R1B	1528.91	0.854203	1.15638	HGNC:9303	PPP2R1B	-1	protein_coding	11	q23.1
ENSG00000137714	FDX1	641.23	0.832775	1.18054	HGNC:3638	FDX1	1	protein_coding	11	q22.3
ENSG00000137720	C11orf1	103.93	0.692774	1.35668	HGNC:1163	C11orf1	1	protein_coding	11	q23.1
ENSG00000137726	FXYD6	103.25	0.493947	1.67554	HGNC:4030	FXYD6	-1	protein_coding	11	q23.3
ENSG00000137747	TMPRSS13	86.86	0.667741	1.38153	HGNC:29808	TMPRSS13	-1	protein_coding	11	q23.3
ENSG00000137752	CASP1	4390.53	0.805142	1.21534	HGNC:1499	CASP1	-1	protein_coding	11	q22.3
ENSG00000137757	CASP5	278.35	0.366445	1.9436	HGNC:1506	CASP5	-1	protein_coding	11	q22.3
ENSG00000137760	ALKBH8	612.06	0.829984	1.18452	HGNC:25189	ALKBH8	-1	protein_coding	11	q22.3
ENSG00000137764	MAP2K5	1291.86	0.853034	1.15802	HGNC:6845	MAP2K5	1	protein_coding	15	q23
ENSG00000137767	SQOR	2788.93	0.833294	1.18146	HGNC:20390	SQOR	1	protein_coding	15	q21.1
ENSG00000137770	CTDSPL2	3307.1	0.898673	1.10641	HGNC:26936	CTDSPL2	1	protein_coding	15	q15.3
ENSG00000137776	SLTM	2934.35	0.860497	1.14949	HGNC:20709	SLTM	-1	protein_coding	15	q22.1
ENSG00000137801	THBS1	1830.93	0.465883	1.73409	HGNC:11785	THBS1	1	protein_coding	15	q14
ENSG00000137802	MAPKBP1	971.94	0.844702	1.16777	HGNC:29536	MAPKBP1	1	protein_coding	15	q15.1
ENSG00000137804	NUSAP1	459.36	0.563828	1.55651	HGNC:18538	NUSAP1	1	protein_coding	15	q15.1
ENSG00000137806	NDUFAF1	392.53	0.777011	1.24831	HGNC:18828	NDUFAF1	-1	protein_coding	15	q15.1
ENSG00000137807	KIF23	86.49	0.543415	1.57244	HGNC:6392	KIF23	1	protein_coding	15	q23
ENSG00000137812	KNL1	388.85	0.650636	1.41957	HGNC:24054	KNL1	1	protein_coding	15	q15.1
ENSG00000137814	HAUS2	519.54	0.844978	1.16642	HGNC:25530	HAUS2	1	protein_coding	15	q15.2
ENSG00000137815	RTF1	2947.04	0.875115	1.133	HGNC:28996	RTF1	1	protein_coding	15	q15.1
ENSG00000137817	PARP6	1602.55	0.888584	1.11759	HGNC:26921	PARP6	-1	protein_coding	15	q23
ENSG00000137818	RPLP1	12723.9	0.786315	1.23885	HGNC:10372	RPLP1	1	protein_coding	15	q23
ENSG00000137822	TUBGCP4	623.89	0.815849	1.20053	HGNC:16691	TUBGCP4	1	protein_coding	15	q15.3
ENSG00000137824	RMDN3	547.93	0.779297	1.24468	HGNC:25550	RMDN3	-1	protein_coding	15	q15.1
ENSG00000137831	UACA	80.34	0.435648	1.77994	HGNC:15947	UACA	-1	protein_coding	15	q23
ENSG00000137841	PLCB2	11848.3	0.814801	1.2038	HGNC:9055	PLCB2	-1	protein_coding	15	q15.1
ENSG00000137842	TMEM62	438.94	0.742698	1.29175	HGNC:26269	TMEM62	1	protein_coding	15	q15.2
ENSG00000137845	ADAM10	11383.1	0.843358	1.16963	HGNC:188	ADAM10	-1	protein_coding	15	q21.3
ENSG00000137871	ZNF280D	2295.45	0.8482	1.16361	HGNC:25953	ZNF280D	-1	protein_coding	15	q21.3
ENSG00000137876	RSL24D1	731.98	0.73226	1.30741	HGNC:18479	RSL24D1	-1	protein_coding	15	q21.3
ENSG00000137877	SPTBN5	109.49	0.474929	1.69879	HGNC:15680	SPTBN5	-1	protein_coding	15	q15.1
ENSG00000137878	GCOM1	90.89	0.275058	2.16746	HGNC:26424	GCOM1	1	protein_coding	15	q21.3
ENSG00000137936	BCAR3	68.77	0.494402	1.6577	HGNC:973	BCAR3	-1	protein_coding	1	p22.1
ENSG00000137941	TTLL7	71.66	0.530282	1.6048	HGNC:26242	TTLL7	-1	protein_coding	1	p31.1
ENSG00000137942	FNBP1L	355.73	0.657802	1.40837	HGNC:20851	FNBP1L	1	protein_coding	1	p22.1
ENSG00000137944	KYAT3	738.71	0.823056	1.19262	HGNC:33238	KYAT3	-1	protein_coding	1	p22.2
ENSG00000137947	GTF2B	953.32	0.820291	1.19582	HGNC:4648	GTF2B	-1	protein_coding	1	p22.2
ENSG00000137955	RABGGTB	1517.67	0.86053	1.14913	HGNC:9796	RABGGTB	1	protein_coding	1	p31.1
ENSG00000137959	IFI44L	2577.75	0.226166	2.33731	HGNC:17817	IFI44L	1	protein_coding	1	p31.1
ENSG00000137962	ARHGAP29	50.82	0.314837	2.04644	HGNC:30207	ARHGAP29	-1	protein_coding	1	p22.1
ENSG00000137965	IFI44	1214.24	0.306364	2.09431	HGNC:16938	IFI44	1	protein_coding	1	p31.1
ENSG00000137992	DBT	1381.91	0.86764	1.14045	HGNC:2698	DBT	-1	protein_coding	1	p21.2
ENSG00000137996	RTCA	976.4	0.869521	1.13888	HGNC:17981	RTCA	1	protein_coding	1	p21.2
ENSG00000138002	IFT172	405.46	0.754698	1.27756	HGNC:30391	IFT172	-1	protein_coding	2	p23.3
ENSG00000138018	SELENOI	1207.77	0.872683	1.13515	HGNC:29361	SELENOI	1	protein_coding	2	p23.3
ENSG00000138029	HADHB	2961.92	0.877809	1.12967	HGNC:4803	HADHB	1	protein_coding	2	p23.3
ENSG00000138030	KHK	56.52	0.548478	1.57466	HGNC:6315	KHK	1	protein_coding	2	p23.3
ENSG00000138031	ADCY3	447.38	0.641513	1.43279	HGNC:234	ADCY3	-1	protein_coding	2	p23.3
ENSG00000138032	PPM1B	3804.68	0.86709	1.14201	HGNC:9276	PPM1B	1	protein_coding	2	p21
ENSG00000138035	PNPT1	876.94	0.679636	1.3798	HGNC:23166	PNPT1	-1	protein_coding	2	p16.1
ENSG00000138036	DYNC2LI1	75.33	0.570822	1.52662	HGNC:24595	DYNC2LI1	1	protein_coding	2	p21
ENSG00000138050	THUMPD2	244.15	0.798689	1.22056	HGNC:14890	THUMPD2	-1	protein_coding	2	p22.1
ENSG00000138061	CYP1B1	1642.83	0.433398	1.79812	HGNC:2597	CYP1B1	-1	protein_coding	2	p22.2
ENSG00000138069	RAB1A	2746	0.893299	1.11216	HGNC:9758	RAB1A	-1	protein_coding	2	p14
ENSG00000138071	ACTR2	30339.4	0.839633	1.17415	HGNC:169	ACTR2	1	protein_coding	2	p14
ENSG00000138073	PREB	1150.84	0.856765	1.15394	HGNC:9356	PREB	-1	protein_coding	2	p23.3
ENSG00000138074	SLC5A6	377.82	0.762268	1.26515	HGNC:11041	SLC5A6	-1	protein_coding	2	p23.3
ENSG00000138078	PREPL	1951.88	0.841753	1.17118	HGNC:30228	PREPL	-1	protein_coding	2	p21
ENSG00000138080	EMILIN1	122.71	0.488958	1.67061	HGNC:19880	EMILIN1	1	protein_coding	2	p23.3
ENSG00000138081	FBXO11	3794.77	0.918633	1.08439	HGNC:13590	FBXO11	-1	protein_coding	2	p16.3
ENSG00000138085	ATRAID	808.34	0.857313	1.15174	HGNC:24090	ATRAID	1	protein_coding	2	p23.3
ENSG00000138092	CENPO	224.98	0.751178	1.28011	HGNC:28152	CENPO	1	protein_coding	2	p23.3
ENSG00000138095	LRPPRC	3579.78	0.883015	1.12381	HGNC:15714	LRPPRC	-1	protein_coding	2	p21
ENSG00000138101	DTNB	571.3	0.785927	1.23753	HGNC:3058	DTNB	-1	protein_coding	2	p23.3
ENSG00000138107	ACTR1A	3501.34	0.894229	1.11129	HGNC:167	ACTR1A	-1	protein_coding	10	q24.32
ENSG00000138111	MFSD13A	302.61	0.684049	1.3714	HGNC:26196	MFSD13A	1	protein_coding	10	q24.32
ENSG00000138119	MYOF	1102.86	0.525905	1.62305	HGNC:3656	MYOF	-1	protein_coding	10	q23.33
ENSG00000138134	STAMBPL1	782.28	0.795112	1.22718	HGNC:24105	STAMBPL1	1	protein_coding	10	q23.31
ENSG00000138138	ATAD1	1918.11	0.887332	1.11829	HGNC:25903	ATAD1	-1	protein_coding	10	q23.31
ENSG00000138160	KIF11	237.88	0.529679	1.61006	HGNC:6388	KIF11	1	protein_coding	10	q23.33
ENSG00000138161	CUZD1	66.85	0.583396	1.49589	HGNC:17937	CUZD1	-1	protein_coding	10	q26.13
ENSG00000138166	DUSP5	546.56	0.660495	1.40515	HGNC:3071	DUSP5	1	protein_coding	10	q25.2
ENSG00000138172	CALHM2	1525.86	0.787097	1.23734	HGNC:23493	CALHM2	-1	protein_coding	10	q24.33
ENSG00000138175	ARL3	308.96	0.750906	1.28172	HGNC:694	ARL3	-1	protein_coding	10	q24.32
ENSG00000138182	KIF20B	724.26	0.744208	1.29097	HGNC:7212	KIF20B	1	protein_coding	10	q23.31
ENSG00000138185	ENTPD1	6589.95	0.747957	1.28802	HGNC:3363	ENTPD1	1	protein_coding	10	q24.1
ENSG00000138190	EXOC6	2282.05	0.829956	1.1849	HGNC:23196	EXOC6	1	protein_coding	10	q23.33
ENSG00000138231	DBR1	715.51	0.86372	1.14604	HGNC:15594	DBR1	-1	protein_coding	3	q22.3
ENSG00000138246	DNAJC13	4123.2	0.831151	1.18403	HGNC:30343	DNAJC13	1	protein_coding	3	q22.1
ENSG00000138279	ANXA7	2447.59	0.838376	1.17503	HGNC:545	ANXA7	-1	protein_coding	10	q22.2
ENSG00000138286	FAM149B1	554.7	0.859924	1.14837	HGNC:29162	FAM149B1	1	protein_coding	10	q22.2
ENSG00000138303	ASCC1	653.02	0.828459	1.18679	HGNC:24268	ASCC1	-1	protein_coding	10	q22.1
ENSG00000138311	ZNF365	108.43	0.442682	1.76151	HGNC:18194	ZNF365	1	protein_coding	10	q21.2
ENSG00000138326	RPS24	2157.04	0.554464	1.57392	HGNC:10411	RPS24	1	protein_coding	10	q22.3
ENSG00000138336	TET1	537.9	0.732478	1.30508	HGNC:29484	TET1	1	protein_coding	10	q21.3
ENSG00000138346	DNA2	359.14	0.662694	1.40335	HGNC:2939	DNA2	-1	protein_coding	10	q21.3
ENSG00000138363	ATIC	1229.92	0.856966	1.15292	HGNC:794	ATIC	1	protein_coding	2	q35
ENSG00000138375	SMARCAL1	783.49	0.843661	1.16785	HGNC:11102	SMARCAL1	1	protein_coding	2	q35
ENSG00000138376	BARD1	739.42	0.739769	1.29696	HGNC:952	BARD1	-1	protein_coding	2	q35
ENSG00000138378	STAT4	1696.37	0.784617	1.24088	HGNC:11365	STAT4	-1	protein_coding	2	q32.3
ENSG00000138380	CARF	1028.1	0.83844	1.17498	HGNC:14435	CARF	1	protein_coding	2	q33.2
ENSG00000138381	ASNSD1	731.34	0.778024	1.24703	HGNC:24910	ASNSD1	1	protein_coding	2	q32.2
ENSG00000138382	METTL5	170.44	0.750997	1.27904	HGNC:25006	METTL5	-1	protein_coding	2	q31.1
ENSG00000138385	SSB	628.78	0.725214	1.31684	HGNC:11316	SSB	1	protein_coding	2	q31.1
ENSG00000138386	NAB1	1551.46	0.83083	1.18405	HGNC:7626	NAB1	1	protein_coding	2	q32.2
ENSG00000138398	PPIG	2390.93	0.82562	1.19033	HGNC:14650	PPIG	1	protein_coding	2	q31.1
ENSG00000138399	FASTKD1	745.01	0.806701	1.21206	HGNC:26150	FASTKD1	-1	protein_coding	2	q31.1
ENSG00000138411	HECW2	349.6	0.494851	1.67906	HGNC:29853	HECW2	-1	protein_coding	2	q32.3
ENSG00000138413	IDH1	1089.4	0.771985	1.25666	HGNC:5382	IDH1	-1	protein_coding	2	q34
ENSG00000138430	OLA1	1059.04	0.844161	1.16804	HGNC:28833	OLA1	-1	protein_coding	2	q31.1
ENSG00000138433	CIR1	2464.12	0.752398	1.28159	HGNC:24217	CIR1	-1	protein_coding	2	q31.1
ENSG00000138434	ITPRID2	4527.23	0.852177	1.15921	HGNC:11319	ITPRID2	1	protein_coding	2	q31.3
ENSG00000138439	FAM117B	3661.61	0.799375	1.22241	HGNC:14440	FAM117B	1	protein_coding	2	q33.2
ENSG00000138442	WDR12	652.2	0.849433	1.16069	HGNC:14098	WDR12	-1	protein_coding	2	q33.2
ENSG00000138443	ABI2	1548.12	0.815828	1.2021	HGNC:24011	ABI2	1	protein_coding	2	q33.2
ENSG00000138448	ITGAV	763.74	0.807867	1.21115	HGNC:6150	ITGAV	1	protein_coding	2	q32.1
ENSG00000138449	SLC40A1	5399.92	0.7189	1.3265	HGNC:10909	SLC40A1	-1	protein_coding	2	q32.2
ENSG00000138459	SLC35A5	1415.96	0.858075	1.15187	HGNC:20792	SLC35A5	1	protein_coding	3	q13.2
ENSG00000138463	SLC49A4	1567.37	0.787306	1.2371	HGNC:16628	SLC49A4	1	protein_coding	3	q21.1
ENSG00000138468	SENP7	3851.8	0.842204	1.17088	HGNC:30402	SENP7	-1	protein_coding	3	q12.3
ENSG00000138495	COX17	281.66	0.805936	1.21423	HGNC:2264	COX17	-1	protein_coding	3	q13.33
ENSG00000138496	PARP9	9243.46	0.717805	1.32807	HGNC:24118	PARP9	-1	protein_coding	3	q21.1
ENSG00000138592	USP8	4634.14	0.922501	1.08024	HGNC:12631	USP8	1	protein_coding	15	q21.2
ENSG00000138593	SECISBP2L	4251.47	0.878755	1.12879	HGNC:28997	SECISBP2L	-1	protein_coding	15	q21.1
ENSG00000138594	TMOD3	6176.52	0.909736	1.09431	HGNC:11873	TMOD3	1	protein_coding	15	q21.2
ENSG00000138600	SPPL2A	3022.57	0.86218	1.14737	HGNC:30227	SPPL2A	-1	protein_coding	15	q21.2
ENSG00000138604	GLCE	600.99	0.775387	1.2496	HGNC:17855	GLCE	1	protein_coding	15	q23
ENSG00000138606	SHF	88.13	0.601384	1.48644	HGNC:25116	SHF	-1	protein_coding	15	q21.1
ENSG00000138613	APH1B	1248.53	0.797738	1.22384	HGNC:24080	APH1B	1	protein_coding	15	q22.2
ENSG00000138614	INTS14	712.91	0.861259	1.14741	HGNC:25372	INTS14	-1	protein_coding	15	q22.31
ENSG00000138617	PARP16	850.43	0.801947	1.21821	HGNC:26040	PARP16	-1	protein_coding	15	q22.31
ENSG00000138621	PPCDC	1505.53	0.715363	1.33109	HGNC:28107	PPCDC	1	protein_coding	15	q24.2
ENSG00000138623	SEMA7A	653.66	0.674663	1.38757	HGNC:10741	SEMA7A	-1	protein_coding	15	q24.1
ENSG00000138629	UBL7	1967.56	0.764907	1.26553	HGNC:28221	UBL7	-1	protein_coding	15	q24.1
ENSG00000138639	ARHGAP24	675.78	0.600787	1.49753	HGNC:25361	ARHGAP24	1	protein_coding	4	q21.23
ENSG00000138640	FAM13A	951.01	0.577281	1.53521	HGNC:19367	FAM13A	-1	protein_coding	4	q22.1
ENSG00000138641	HERC3	7378.91	0.871673	1.13689	HGNC:4876	HERC3	1	protein_coding	4	q22.1
ENSG00000138642	HERC6	999.2	0.601481	1.4962	HGNC:26072	HERC6	1	protein_coding	4	q22.1
ENSG00000138646	HERC5	1635.59	0.372343	1.93202	HGNC:24368	HERC5	1	protein_coding	4	q22.1
ENSG00000138658	ZGRF1	511.28	0.778438	1.24589	HGNC:25654	ZGRF1	-1	protein_coding	4	q25
ENSG00000138660	AP1AR	589	0.847199	1.16299	HGNC:28808	AP1AR	1	protein_coding	4	q25
ENSG00000138663	COPS4	482.97	0.821997	1.19262	HGNC:16702	COPS4	1	protein_coding	4	q21.22
ENSG00000138668	HNRNPD	5847.13	0.871368	1.13714	HGNC:5036	HNRNPD	-1	protein_coding	4	q21.22
ENSG00000138669	PRKG2	53.17	0.244499	2.2193	HGNC:9416	PRKG2	-1	protein_coding	4	q21.21
ENSG00000138670	RASGEF1B	1053.64	0.7308	1.30975	HGNC:24881	RASGEF1B	-1	protein_coding	4	q21.22
ENSG00000138674	SEC31A	4515.39	0.88143	1.12571	HGNC:17052	SEC31A	-1	protein_coding	4	q21.22
ENSG00000138678	GPAT3	1392.16	0.696759	1.35688	HGNC:28157	GPAT3	1	protein_coding	4	q21.23
ENSG00000138686	BBS7	313.86	0.793347	1.22666	HGNC:18758	BBS7	-1	protein_coding	4	q27
ENSG00000138688	KIAA1109	15828.9	0.814269	1.20444	HGNC:26953	KIAA1109	1	protein_coding	4	q27
ENSG00000138698	RAP1GDS1	1514.48	0.865644	1.14297	HGNC:9859	RAP1GDS1	1	protein_coding	4	q23
ENSG00000138709	LARP1B	545.57	0.797331	1.22257	HGNC:24704	LARP1B	1	protein_coding	4	q28.2
ENSG00000138722	MMRN1	513.8	0.416504	1.82951	HGNC:7178	MMRN1	1	protein_coding	4	q22.1
ENSG00000138735	PDE5A	940.53	0.562449	1.55976	HGNC:8784	PDE5A	-1	protein_coding	4	q26
ENSG00000138738	PRDM5	387.43	0.412978	1.83775	HGNC:9349	PRDM5	-1	protein_coding	4	q27
ENSG00000138744	NAAA	1856.08	0.6045	1.49293	HGNC:736	NAAA	-1	protein_coding	4	q21.1
ENSG00000138750	NUP54	891.4	0.867175	1.1409	HGNC:17359	NUP54	-1	protein_coding	4	q21.1
ENSG00000138756	BMP2K	3663.54	0.807143	1.21303	HGNC:18041	BMP2K	1	protein_coding	4	q21.21
ENSG00000138757	G3BP2	5739.27	0.905516	1.09892	HGNC:30291	G3BP2	-1	protein_coding	4	q21.1
ENSG00000138758	SEPTIN11	1802.19	0.780717	1.24515	HGNC:25589	SEPTIN11	1	protein_coding	4	q21.1
ENSG00000138760	SCARB2	1963.7	0.776086	1.25172	HGNC:1665	SCARB2	-1	protein_coding	4	q21.1
ENSG00000138764	CCNG2	5113.39	0.79771	1.22463	HGNC:1593	CCNG2	1	protein_coding	4	q21.1
ENSG00000138767	CNOT6L	10001.7	0.872453	1.13601	HGNC:18042	CNOT6L	-1	protein_coding	4	q21.1
ENSG00000138768	USO1	2753.03	0.861233	1.14855	HGNC:30904	USO1	1	protein_coding	4	q21.1
ENSG00000138772	ANXA3	871.55	0.422236	1.82089	HGNC:541	ANXA3	1	protein_coding	4	q21.21
ENSG00000138777	PPA2	633.33	0.849478	1.16053	HGNC:28883	PPA2	-1	protein_coding	4	q24
ENSG00000138778	CENPE	217.97	0.591825	1.50938	HGNC:1856	CENPE	-1	protein_coding	4	q24
ENSG00000138780	GSTCD	237.17	0.775815	1.24383	HGNC:25806	GSTCD	1	protein_coding	4	q24
ENSG00000138785	INTS12	227.7	0.799297	1.2209	HGNC:25067	INTS12	-1	protein_coding	4	q24
ENSG00000138794	CASP6	266.09	0.751625	1.28152	HGNC:1507	CASP6	-1	protein_coding	4	q25
ENSG00000138795	LEF1	8960.59	0.723613	1.32023	HGNC:6551	LEF1	-1	protein_coding	4	q25
ENSG00000138796	HADH	606.51	0.859013	1.1492	HGNC:4799	HADH	1	protein_coding	4	q25
ENSG00000138798	EGF	193.16	0.481466	1.69807	HGNC:3229	EGF	1	protein_coding	4	q25
ENSG00000138801	PAPSS1	1654.11	0.579163	1.53255	HGNC:8603	PAPSS1	-1	protein_coding	4	q25
ENSG00000138802	SEC24B	4232.36	0.88225	1.12467	HGNC:10704	SEC24B	1	protein_coding	4	q25
ENSG00000138814	PPP3CA	4883.97	0.8489	1.16299	HGNC:9314	PPP3CA	-1	protein_coding	4	q24
ENSG00000138821	SLC39A8	791.83	0.795625	1.22627	HGNC:20862	SLC39A8	-1	protein_coding	4	q24
ENSG00000138829	FBN2	371.41	0.471177	1.72047	HGNC:3604	FBN2	-1	protein_coding	5	q23.3
ENSG00000138834	MAPK8IP3	4916.78	0.847506	1.16479	HGNC:6884	MAPK8IP3	1	protein_coding	16	p13.3
ENSG00000138835	RGS3	2522.91	0.761026	1.27036	HGNC:9999	RGS3	1	protein_coding	9	q32
ENSG00000138867	GUCD1	14346	0.687715	1.36978	HGNC:14237	GUCD1	-1	protein_coding	22	q11.23
ENSG00000138942	RNF185	1409.43	0.80529	1.21468	HGNC:26783	RNF185	1	protein_coding	22	q12.2
ENSG00000138964	PARVG	4326.29	0.875346	1.13261	HGNC:14654	PARVG	1	protein_coding	22	q13.31
ENSG00000139044	B4GALNT3	79.97	0.100038	2.90109	HGNC:24137	B4GALNT3	1	protein_coding	12	p13.33
ENSG00000139055	ERP27	400.8	0.783433	1.24002	HGNC:26495	ERP27	-1	protein_coding	12	p12.3
ENSG00000139083	ETV6	6565.14	0.869288	1.1395	HGNC:3495	ETV6	1	protein_coding	12	p13.2
ENSG00000139112	GABARAPL1	2301.49	0.805565	1.21443	HGNC:4068	GABARAPL1	1	protein_coding	12	p13.2
ENSG00000139116	KIF21A	404.83	0.615073	1.47469	HGNC:19349	KIF21A	-1	protein_coding	12	q12
ENSG00000139117	CPNE8	546.04	0.697751	1.35338	HGNC:23498	CPNE8	-1	protein_coding	12	q12
ENSG00000139131	YARS2	464.51	0.833136	1.17974	HGNC:24249	YARS2	-1	protein_coding	12	p11.21
ENSG00000139132	FGD4	3294.63	0.756686	1.27632	HGNC:19125	FGD4	1	protein_coding	12	p11.21
ENSG00000139133	ALG10	485.16	0.822409	1.19136	HGNC:23162	ALG10	1	protein_coding	12	p11.1
ENSG00000139146	SINHCAF	2138.91	0.888303	1.11739	HGNC:30702	SINHCAF	-1	protein_coding	12	p11.21
ENSG00000139154	AEBP2	2255.56	0.869407	1.13941	HGNC:24051	AEBP2	1	protein_coding	12	p12.3
ENSG00000139160	ETFBKMT	97.32	0.626798	1.43855	HGNC:28739	ETFBKMT	1	protein_coding	12	p11.21
ENSG00000139163	ETNK1	5450.66	0.881361	1.12592	HGNC:24649	ETNK1	1	protein_coding	12	p12.1
ENSG00000139168	ZCRB1	435.44	0.822157	1.1919	HGNC:29620	ZCRB1	-1	protein_coding	12	q12
ENSG00000139173	TMEM117	95.33	0.671352	1.38466	HGNC:25308	TMEM117	1	protein_coding	12	q12
ENSG00000139174	PRICKLE1	185.78	0.624394	1.45871	HGNC:17019	PRICKLE1	-1	protein_coding	12	q12
ENSG00000139178	C1RL	3794.31	0.774844	1.25293	HGNC:21265	C1RL	-1	protein_coding	12	p13.31
ENSG00000139180	NDUFA9	1327.52	0.874563	1.13294	HGNC:7693	NDUFA9	1	protein_coding	12	p13.32
ENSG00000139182	CLSTN3	1588.55	0.667275	1.39813	HGNC:18371	CLSTN3	1	protein_coding	12	p13.31
ENSG00000139187	KLRG1	1291.19	0.545233	1.58923	HGNC:6380	KLRG1	1	protein_coding	12	p13.31
ENSG00000139190	VAMP1	2468.53	0.762802	1.26837	HGNC:12642	VAMP1	-1	protein_coding	12	p13.31
ENSG00000139192	TAPBPL	1866.47	0.782761	1.24299	HGNC:30683	TAPBPL	1	protein_coding	12	p13.31
ENSG00000139193	CD27	1020.57	0.713327	1.33357	HGNC:11922	CD27	1	protein_coding	12	p13.31
ENSG00000139197	PEX5	703.71	0.771625	1.25478	HGNC:9719	PEX5	1	protein_coding	12	p13.31
ENSG00000139211	AMIGO2	446.5	0.716685	1.32587	HGNC:24073	AMIGO2	-1	protein_coding	12	q13.11
ENSG00000139218	SCAF11	16348.6	0.917267	1.08621	HGNC:10784	SCAF11	-1	protein_coding	12	q12
ENSG00000139233	LLPH	1257.86	0.879271	1.12811	HGNC:28229	LLPH	-1	protein_coding	12	q14.3
ENSG00000139266	MARCHF9	1008.64	0.798104	1.22343	HGNC:25139	MARCHF9	1	protein_coding	12	q14.1
ENSG00000139278	GLIPR1	6190.48	0.810438	1.20895	HGNC:17001	GLIPR1	1	protein_coding	12	q21.2
ENSG00000139289	PHLDA1	163.23	0.526864	1.61735	HGNC:8933	PHLDA1	-1	protein_coding	12	q21.2
ENSG00000139291	TMEM19	1225.44	0.832354	1.18162	HGNC:25605	TMEM19	1	protein_coding	12	q21.1
ENSG00000139318	DUSP6	6615.39	0.729965	1.31179	HGNC:3072	DUSP6	-1	protein_coding	12	q21.33
ENSG00000139323	POC1B	1716.13	0.762763	1.26855	HGNC:30836	POC1B	-1	protein_coding	12	q21.33
ENSG00000139324	TMTC3	746.46	0.835946	1.17756	HGNC:26899	TMTC3	1	protein_coding	12	q21.32
ENSG00000139343	SNRPF	94.46	0.645776	1.41859	HGNC:11162	SNRPF	1	protein_coding	12	q23.1
ENSG00000139350	NEDD1	1120.41	0.830946	1.1835	HGNC:7723	NEDD1	1	protein_coding	12	q23.1
ENSG00000139354	GAS2L3	99.58	0.592488	1.49628	HGNC:27475	GAS2L3	1	protein_coding	12	q23.1
ENSG00000139370	SLC15A4	3503.65	0.7672	1.26297	HGNC:23090	SLC15A4	-1	protein_coding	12	q24.33
ENSG00000139372	TDG	985.1	0.873008	1.1339	HGNC:11700	TDG	1	protein_coding	12	q23.3
ENSG00000139405	RITA1	362.9	0.865252	1.14081	HGNC:25925	RITA1	1	protein_coding	12	q24.13
ENSG00000139428	MMAB	241.4	0.79536	1.22618	HGNC:19331	MMAB	-1	protein_coding	12	q24.11
ENSG00000139433	GLTP	1963.08	0.813518	1.20474	HGNC:24867	GLTP	-1	protein_coding	12	q24.11
ENSG00000139436	GIT2	6411.01	0.880205	1.12712	HGNC:4273	GIT2	-1	protein_coding	12	q24.11
ENSG00000139437	TCHP	908.13	0.821468	1.19476	HGNC:28135	TCHP	1	protein_coding	12	q24.11
ENSG00000139496	NUP58	3574.87	0.855695	1.15501	HGNC:20261	NUP58	1	protein_coding	13	q12.13
ENSG00000139505	MTMR6	3187.92	0.840674	1.17255	HGNC:7453	MTMR6	-1	protein_coding	13	q12.13
ENSG00000139508	SLC46A3	1208.55	0.843987	1.16834	HGNC:27501	SLC46A3	-1	protein_coding	13	q12.3
ENSG00000139514	SLC7A1	1520.19	0.718989	1.32615	HGNC:11057	SLC7A1	-1	protein_coding	13	q12.3
ENSG00000139517	LNX2	956.63	0.836269	1.176	HGNC:20421	LNX2	-1	protein_coding	13	q12.2
ENSG00000139531	SUOX	424.27	0.744809	1.29163	HGNC:11460	SUOX	1	protein_coding	12	q13.2
ENSG00000139537	CCDC65	76.46	0.6147	1.46482	HGNC:29937	CCDC65	1	protein_coding	12	q13.12
ENSG00000139546	TARBP2	230.6	0.802255	1.21422	HGNC:11569	TARBP2	1	protein_coding	12	q13.13
ENSG00000139572	GPR84	79.43	0.465819	1.7122	HGNC:4535	GPR84	-1	protein_coding	12	q13.13
ENSG00000139579	NABP2	355.82	0.809398	1.20848	HGNC:28412	NABP2	1	protein_coding	12	q13.3
ENSG00000139597	N4BP2L1	1563.46	0.883297	1.12315	HGNC:25037	N4BP2L1	-1	protein_coding	13	q13.1
ENSG00000139613	SMARCC2	6014.52	0.853102	1.15836	HGNC:11105	SMARCC2	-1	protein_coding	12	q13.2
ENSG00000139618	BRCA2	518.1	0.719938	1.32214	HGNC:1101	BRCA2	1	protein_coding	13	q13.1
ENSG00000139620	KANSL2	1093.37	0.836862	1.17709	HGNC:26024	KANSL2	-1	protein_coding	12	q13.11
ENSG00000139624	CERS5	1288.26	0.846102	1.16514	HGNC:23749	CERS5	-1	protein_coding	12	q13.12
ENSG00000139625	MAP3K12	385.41	0.786176	1.23505	HGNC:6851	MAP3K12	-1	protein_coding	12	q13.13
ENSG00000139626	ITGB7	1170.36	0.764722	1.26457	HGNC:6162	ITGB7	-1	protein_coding	12	q13.13
ENSG00000139629	GALNT6	1005.95	0.60838	1.48715	HGNC:4128	GALNT6	-1	protein_coding	12	q13.13
ENSG00000139631	CSAD	1041.15	0.797195	1.22365	HGNC:18966	CSAD	-1	protein_coding	12	q13.13
ENSG00000139636	LMBR1L	1137.43	0.865108	1.14381	HGNC:18268	LMBR1L	-1	protein_coding	12	q13.12
ENSG00000139637	MYG1	574.71	0.814324	1.20235	HGNC:17590	MYG1	1	protein_coding	12	q13.13
ENSG00000139641	ESYT1	6597.41	0.823808	1.19289	HGNC:29534	ESYT1	1	protein_coding	12	q13.2
ENSG00000139644	TMBIM6	22562.7	0.861511	1.14862	HGNC:11723	TMBIM6	1	protein_coding	12	q13.12
ENSG00000139645	ANKRD52	3026.5	0.872295	1.1363	HGNC:26614	ANKRD52	-1	protein_coding	12	q13.3
ENSG00000139651	ZNF740	2897.67	0.908661	1.09536	HGNC:27465	ZNF740	1	protein_coding	12	q13.13
ENSG00000139668	WDFY2	6256.39	0.827634	1.18823	HGNC:20482	WDFY2	1	protein_coding	13	q14.3
ENSG00000139675	HNRNPA1L2	200.62	0.752667	1.27604	HGNC:27067	HNRNPA1L2	1	protein_coding	13	q14.3
ENSG00000139679	LPAR6	1344.25	0.711177	1.3368	HGNC:15520	LPAR6	-1	protein_coding	13	q14.2
ENSG00000139684	ESD	1178	0.835314	1.17827	HGNC:3465	ESD	-1	protein_coding	13	q14.2
ENSG00000139687	RB1	3695.91	0.895585	1.1096	HGNC:9884	RB1	1	protein_coding	13	q14.2
ENSG00000139697	SBNO1	6272.17	0.900964	1.10408	HGNC:22973	SBNO1	-1	protein_coding	12	q24.31
ENSG00000139714	MORN3	180.53	0.492993	1.67285	HGNC:29807	MORN3	-1	protein_coding	12	q24.31
ENSG00000139718	SETD1B	12671.4	0.878908	1.12868	HGNC:29187	SETD1B	1	protein_coding	12	q24.31
ENSG00000139719	VPS33A	1615.74	0.83553	1.17841	HGNC:18179	VPS33A	-1	protein_coding	12	q24.31
ENSG00000139722	VPS37B	2979.4	0.884071	1.12271	HGNC:25754	VPS37B	-1	protein_coding	12	q24.31
ENSG00000139725	RHOF	333.78	0.772964	1.25232	HGNC:15703	RHOF	-1	protein_coding	12	q24.31
ENSG00000139726	DENR	1607.92	0.885616	1.1207	HGNC:2769	DENR	1	protein_coding	12	q24.31
ENSG00000139734	DIAPH3	71.8	0.45961	1.72702	HGNC:15480	DIAPH3	-1	protein_coding	13	q21.2
ENSG00000139737	SLAIN1	789.01	0.871979	1.1356	HGNC:26387	SLAIN1	1	protein_coding	13	q22.3
ENSG00000139746	RBM26	6772.13	0.896468	1.10896	HGNC:20327	RBM26	-1	protein_coding	13	q31.1
ENSG00000139793	MBNL2	2150.04	0.839984	1.173	HGNC:16746	MBNL2	1	protein_coding	13	q32.1
ENSG00000139826	ABHD13	2488.87	0.841346	1.17202	HGNC:20293	ABHD13	1	protein_coding	13	q33.3
ENSG00000139832	RAB20	317.9	0.519031	1.63259	HGNC:18260	RAB20	-1	protein_coding	13	q34
ENSG00000139842	CUL4A	3992.85	0.832989	1.18186	HGNC:2554	CUL4A	1	protein_coding	13	q34
ENSG00000139890	REM2	562.32	0.657988	1.41201	HGNC:20248	REM2	1	protein_coding	14	q11.2
ENSG00000139899	CBLN3	107.22	0.363738	1.93994	HGNC:20146	CBLN3	-1	protein_coding	14	q12
ENSG00000139914	FITM1	117.94	0.678311	1.3651	HGNC:33714	FITM1	1	protein_coding	14	q12
ENSG00000139921	TMX1	1529.68	0.827624	1.18783	HGNC:15487	TMX1	1	protein_coding	14	q22.1
ENSG00000139946	PELI2	4664.91	0.867755	1.14129	HGNC:8828	PELI2	1	protein_coding	14	q22.3
ENSG00000139970	RTN1	992.17	0.577522	1.53401	HGNC:10467	RTN1	-1	protein_coding	14	q23.1
ENSG00000139974	SLC38A6	316.83	0.795379	1.22463	HGNC:19863	SLC38A6	1	protein_coding	14	q23.1
ENSG00000139977	NAA30	1469.69	0.893386	1.1118	HGNC:19844	NAA30	1	protein_coding	14	q22.3
ENSG00000139990	DCAF5	5445.38	0.897642	1.10754	HGNC:20224	DCAF5	-1	protein_coding	14	q24.1
ENSG00000139998	RAB15	257.53	0.434901	1.79008	HGNC:20150	RAB15	-1	protein_coding	14	q23.3
ENSG00000140006	WDR89	459.9	0.763209	1.26549	HGNC:20489	WDR89	-1	protein_coding	14	q23.2
ENSG00000140009	ESR2	68.34	0.468247	1.6974	HGNC:3468	ESR2	-1	protein_coding	14	q23.3
ENSG00000140022	STON2	1280.14	0.595247	1.50765	HGNC:30652	STON2	-1	protein_coding	14	q31.1
ENSG00000140025	EFCAB11	114.01	0.701693	1.34199	HGNC:20357	EFCAB11	-1	protein_coding	14	q32.11
ENSG00000140030	GPR65	3353.72	0.741863	1.29558	HGNC:4517	GPR65	1	protein_coding	14	q31.3
ENSG00000140043	PTGR2	57.17	0.559734	1.53927	HGNC:20149	PTGR2	1	protein_coding	14	q24.3
ENSG00000140044	JDP2	1443.88	0.750062	1.28473	HGNC:17546	JDP2	1	protein_coding	14	q24.3
ENSG00000140090	SLC24A4	3104.46	0.539224	1.60028	HGNC:10978	SLC24A4	1	protein_coding	14	q32.12
ENSG00000140092	FBLN5	204.16	0.450627	1.75353	HGNC:3602	FBLN5	-1	protein_coding	14	q32.12
ENSG00000140105	WARS1	6422.81	0.615774	1.47568	HGNC:12729	WARS1	-1	protein_coding	14	q32.2
ENSG00000140153	WDR20	1957.53	0.908287	1.09577	HGNC:19667	WDR20	1	protein_coding	14	q32.31
ENSG00000140157	NIPA2	1163	0.83577	1.17799	HGNC:17044	NIPA2	1	protein_coding	15	q11.2
ENSG00000140199	SLC12A6	17491.2	0.86186	1.14817	HGNC:10914	SLC12A6	-1	protein_coding	15	q14
ENSG00000140259	MFAP1	753.89	0.823728	1.19248	HGNC:7032	MFAP1	-1	protein_coding	15	q15.3
ENSG00000140262	TCF12	3404.86	0.879625	1.12751	HGNC:11623	TCF12	1	protein_coding	15	q21.3
ENSG00000140263	SORD	555.21	0.637597	1.4409	HGNC:11184	SORD	1	protein_coding	15	q21.1
ENSG00000140264	SERF2	6102.06	0.733359	1.30726	HGNC:10757	SERF2	1	protein_coding	15	q15.3
ENSG00000140265	ZSCAN29	1732.6	0.862288	1.14683	HGNC:26673	ZSCAN29	-1	protein_coding	15	q15.3
ENSG00000140280	LYSMD2	1143.78	0.782493	1.24237	HGNC:28571	LYSMD2	-1	protein_coding	15	q21.2
ENSG00000140287	HDC	279.04	0.12543	2.75588	HGNC:4855	HDC	-1	protein_coding	15	q21.2
ENSG00000140299	BNIP2	6896.6	0.915089	1.08851	HGNC:1083	BNIP2	-1	protein_coding	15	q22.2
ENSG00000140307	GTF2A2	722.99	0.852017	1.15908	HGNC:4647	GTF2A2	-1	protein_coding	15	q22.2
ENSG00000140319	SRP14	1298.19	0.78648	1.23865	HGNC:11299	SRP14	-1	protein_coding	15	q15.1
ENSG00000140320	BAHD1	1465.25	0.877666	1.1295	HGNC:29153	BAHD1	1	protein_coding	15	q15.1
ENSG00000140326	CDAN1	457.86	0.81466	1.20124	HGNC:1713	CDAN1	-1	protein_coding	15	q15.2
ENSG00000140332	TLE3	18616	0.776646	1.25108	HGNC:11839	TLE3	-1	protein_coding	15	q23
ENSG00000140350	ANP32A	7573.72	0.884506	1.1223	HGNC:13233	ANP32A	-1	protein_coding	15	q23
ENSG00000140365	COMMD4	271.84	0.72837	1.30959	HGNC:26027	COMMD4	1	protein_coding	15	q24.2
ENSG00000140367	UBE2Q2	1358.26	0.855506	1.15442	HGNC:19248	UBE2Q2	1	protein_coding	15	q24.2
ENSG00000140368	PSTPIP1	4696.53	0.868301	1.14063	HGNC:9580	PSTPIP1	1	protein_coding	15	q24.3
ENSG00000140374	ETFA	1504.6	0.851389	1.15978	HGNC:3481	ETFA	-1	protein_coding	15	q24.3
ENSG00000140379	BCL2A1	699.13	0.497762	1.67208	HGNC:991	BCL2A1	-1	protein_coding	15	q25.1
ENSG00000140382	HMG20A	1118.91	0.876746	1.13056	HGNC:5001	HMG20A	1	protein_coding	15	q24.3
ENSG00000140386	SCAPER	1813.72	0.828684	1.18651	HGNC:13081	SCAPER	-1	protein_coding	15	q24.3
ENSG00000140391	TSPAN3	1344.33	0.734939	1.304	HGNC:17752	TSPAN3	-1	protein_coding	15	q24.3
ENSG00000140395	WDR61	320.92	0.788358	1.23395	HGNC:30300	WDR61	-1	protein_coding	15	q25.1
ENSG00000140396	NCOA2	11708.5	0.875689	1.13234	HGNC:7669	NCOA2	-1	protein_coding	8	q13.3
ENSG00000140398	NEIL1	167.54	0.620747	1.46234	HGNC:18448	NEIL1	1	protein_coding	15	q24.2
ENSG00000140400	MAN2C1	1443.87	0.633021	1.44888	HGNC:6827	MAN2C1	-1	protein_coding	15	q24.2
ENSG00000140403	DNAJA4	1388.76	0.681903	1.37749	HGNC:14885	DNAJA4	1	protein_coding	15	q25.1
ENSG00000140406	TLNRD1	1882.55	0.84035	1.17235	HGNC:13519	TLNRD1	1	protein_coding	15	q25.1
ENSG00000140416	TPM1	637.15	0.610531	1.4816	HGNC:12010	TPM1	1	protein_coding	15	q22.2
ENSG00000140443	IGF1R	9536.78	0.724983	1.31847	HGNC:5465	IGF1R	1	protein_coding	15	q26.3
ENSG00000140450	ARRDC4	1010.38	0.527524	1.62018	HGNC:28087	ARRDC4	1	protein_coding	15	q26.2
ENSG00000140455	USP3	4577.91	0.855631	1.15533	HGNC:12626	USP3	1	protein_coding	15	q22.31
ENSG00000140463	BBS4	310.25	0.760677	1.26672	HGNC:969	BBS4	1	protein_coding	15	q24.1
ENSG00000140464	PML	5267.68	0.732581	1.30817	HGNC:9113	PML	1	protein_coding	15	q24.1
ENSG00000140470	ADAMTS17	188.71	0.524614	1.62154	HGNC:17109	ADAMTS17	-1	protein_coding	15	q26.3
ENSG00000140471	LINS1	2536.77	0.773424	1.25475	HGNC:30922	LINS1	-1	protein_coding	15	q26.3
ENSG00000140474	ULK3	977.55	0.815304	1.20301	HGNC:19703	ULK3	-1	protein_coding	15	q24.1
ENSG00000140479	PCSK6	261.9	0.416189	1.82894	HGNC:8569	PCSK6	-1	protein_coding	15	q26.3
ENSG00000140488	CELF6	176.53	0.725089	1.31422	HGNC:14059	CELF6	-1	protein_coding	15	q23
ENSG00000140497	SCAMP2	4259.79	0.862719	1.14677	HGNC:10564	SCAMP2	-1	protein_coding	15	q24.1
ENSG00000140511	HAPLN3	1160.07	0.707716	1.3413	HGNC:21446	HAPLN3	-1	protein_coding	15	q26.1
ENSG00000140521	POLG	2839.3	0.868876	1.14007	HGNC:9179	POLG	-1	protein_coding	15	q26.1
ENSG00000140525	FANCI	287.3	0.717021	1.32614	HGNC:25568	FANCI	1	protein_coding	15	q26.1
ENSG00000140526	ABHD2	15570.3	0.77391	1.25457	HGNC:18717	ABHD2	1	protein_coding	15	q26.1
ENSG00000140543	DET1	361.29	0.786072	1.23723	HGNC:25477	DET1	-1	protein_coding	15	q26.1
ENSG00000140545	MFGE8	499.45	0.698769	1.35349	HGNC:7036	MFGE8	-1	protein_coding	15	q26.1
ENSG00000140548	ZNF710	2725.46	0.825916	1.19026	HGNC:25352	ZNF710	1	protein_coding	15	q26.1
ENSG00000140553	UNC45A	1008.85	0.835605	1.17758	HGNC:30594	UNC45A	1	protein_coding	15	q26.1
ENSG00000140563	MCTP2	7655.79	0.767262	1.26284	HGNC:25636	MCTP2	1	protein_coding	15	q26.2
ENSG00000140564	FURIN	14216.9	0.685734	1.37245	HGNC:8568	FURIN	1	protein_coding	15	q26.1
ENSG00000140575	IQGAP1	35221.5	0.779751	1.24719	HGNC:6110	IQGAP1	1	protein_coding	15	q26.1
ENSG00000140577	CRTC3	3730.34	0.861048	1.14869	HGNC:26148	CRTC3	1	protein_coding	15	q26.1
ENSG00000140598	EFL1	1107.83	0.890931	1.11479	HGNC:25789	EFL1	-1	protein_coding	15	q25.2
ENSG00000140612	SEC11A	1358.31	0.810566	1.20886	HGNC:17718	SEC11A	-1	protein_coding	15	q25.3
ENSG00000140632	GLYR1	5341.92	0.915214	1.08819	HGNC:24434	GLYR1	-1	protein_coding	16	p13.3
ENSG00000140650	PMM2	1446.34	0.726662	1.31504	HGNC:9115	PMM2	1	protein_coding	16	p13.2
ENSG00000140678	ITGAX	21715.8	0.710911	1.3376	HGNC:6152	ITGAX	1	protein_coding	16	p11.2
ENSG00000140682	TGFB1I1	72.88	0.384193	1.86608	HGNC:11767	TGFB1I1	1	protein_coding	16	p11.2
ENSG00000140688	RUSF1	868.87	0.82521	1.1912	HGNC:25848	RUSF1	-1	protein_coding	16	p11.2
ENSG00000140691	ARMC5	307.3	0.735438	1.29841	HGNC:25781	ARMC5	1	protein_coding	16	p11.2
ENSG00000140694	PARN	2209.17	0.871368	1.13663	HGNC:8609	PARN	-1	protein_coding	16	p13.12
ENSG00000140718	FTO	1823.95	0.854738	1.15628	HGNC:24678	FTO	1	protein_coding	16	q12.2
ENSG00000140740	UQCRC2	2255.7	0.85428	1.15663	HGNC:12586	UQCRC2	1	protein_coding	16	p12.2
ENSG00000140743	CDR2	1443.99	0.695988	1.35804	HGNC:1799	CDR2	-1	protein_coding	16	p12.2
ENSG00000140749	IGSF6	9144.11	0.767161	1.26322	HGNC:5953	IGSF6	-1	protein_coding	16	p12.2
ENSG00000140750	ARHGAP17	3121.91	0.822894	1.1935	HGNC:18239	ARHGAP17	-1	protein_coding	16	p12.1
ENSG00000140807	NKD1	445.62	0.583457	1.52148	HGNC:17045	NKD1	1	protein_coding	16	q12.1
ENSG00000140829	DHX38	2107.18	0.877951	1.12947	HGNC:17211	DHX38	1	protein_coding	16	q22.2
ENSG00000140830	TXNL4B	738.58	0.862466	1.14544	HGNC:26041	TXNL4B	-1	protein_coding	16	q22.2
ENSG00000140836	ZFHX3	1358.68	0.699208	1.35278	HGNC:777	ZFHX3	-1	protein_coding	16	q22.3
ENSG00000140848	CPNE2	991.21	0.692083	1.36298	HGNC:2315	CPNE2	1	protein_coding	16	q13
ENSG00000140853	NLRC5	13165.2	0.762007	1.26971	HGNC:29933	NLRC5	1	protein_coding	16	q13
ENSG00000140854	KATNB1	749.14	0.840964	1.17068	HGNC:6217	KATNB1	1	protein_coding	16	q21
ENSG00000140859	KIFC3	237.58	0.585066	1.51949	HGNC:6326	KIFC3	-1	protein_coding	16	q21
ENSG00000140905	GCSH	52.51	0.590364	1.48543	HGNC:4208	GCSH	-1	protein_coding	16	q23.2
ENSG00000140931	CMTM3	2557.67	0.76945	1.25974	HGNC:19174	CMTM3	1	protein_coding	16	q22.1
ENSG00000140932	CMTM2	545.53	0.560922	1.55995	HGNC:19173	CMTM2	1	protein_coding	16	q21
ENSG00000140941	MAP1LC3B	5637.04	0.829336	1.18626	HGNC:13352	MAP1LC3B	1	protein_coding	16	q24.2
ENSG00000140943	MBTPS1	3960.79	0.879875	1.12755	HGNC:15456	MBTPS1	-1	protein_coding	16	q24.1
ENSG00000140948	ZCCHC14	1257.69	0.805445	1.21493	HGNC:24134	ZCCHC14	-1	protein_coding	16	q24.2
ENSG00000140950	MEAK7	475.42	0.799293	1.21997	HGNC:29325	MEAK7	-1	protein_coding	16	q24.1
ENSG00000140961	OSGIN1	230.16	0.6691	1.39034	HGNC:30093	OSGIN1	1	protein_coding	16	q23.3
ENSG00000140968	IRF8	3563.98	0.707916	1.34148	HGNC:5358	IRF8	1	protein_coding	16	q24.1
ENSG00000140983	RHOT2	2363.98	0.876911	1.13072	HGNC:21169	RHOT2	1	protein_coding	16	p13.3
ENSG00000140987	ZSCAN32	775.11	0.869554	1.1379	HGNC:20812	ZSCAN32	-1	protein_coding	16	p13.3
ENSG00000140988	RPS2	39277.8	0.842538	1.17074	HGNC:10404	RPS2	-1	protein_coding	16	p13.3
ENSG00000140990	NDUFB10	898.89	0.822125	1.19369	HGNC:7696	NDUFB10	1	protein_coding	16	p13.3
ENSG00000140992	PDPK1	2838.74	0.853195	1.15791	HGNC:8816	PDPK1	1	protein_coding	16	p13.3
ENSG00000140993	TIGD7	137.09	0.802393	1.20359	HGNC:18331	TIGD7	-1	protein_coding	16	p13.3
ENSG00000140995	DEF8	4374.06	0.841095	1.17237	HGNC:25969	DEF8	1	protein_coding	16	q24.3
ENSG00000141002	TCF25	3944.17	0.905133	1.09934	HGNC:29181	TCF25	1	protein_coding	16	q24.3
ENSG00000141012	GALNS	1296.2	0.824718	1.19117	HGNC:4122	GALNS	-1	protein_coding	16	q24.3
ENSG00000141013	GAS8	66.12	0.680581	1.37629	HGNC:4166	GAS8	1	protein_coding	16	q24.3
ENSG00000141026	MED9	631.01	0.843093	1.16797	HGNC:25487	MED9	1	protein_coding	17	p11.2
ENSG00000141027	NCOR1	13686.2	0.858019	1.15262	HGNC:7672	NCOR1	-1	protein_coding	17	p11.2
ENSG00000141030	COPS3	1454.89	0.769818	1.2592	HGNC:2239	COPS3	-1	protein_coding	17	p11.2
ENSG00000141034	GID4	1520.07	0.746018	1.29007	HGNC:28453	GID4	1	protein_coding	17	p11.2
ENSG00000141040	ZNF287	375.74	0.774472	1.25353	HGNC:13502	ZNF287	-1	protein_coding	17	p11.2
ENSG00000141068	KSR1	3235.59	0.723516	1.32001	HGNC:6465	KSR1	1	protein_coding	17	q11.2
ENSG00000141076	UTP4	673.34	0.855437	1.15395	HGNC:1983	UTP4	1	protein_coding	16	q22.1
ENSG00000141084	RANBP10	6546.73	0.694087	1.36068	HGNC:29285	RANBP10	-1	protein_coding	16	q22.1
ENSG00000141086	CTRL	182.08	0.752417	1.27417	HGNC:2524	CTRL	-1	protein_coding	16	q22.1
ENSG00000141096	DPEP3	148.18	0.546632	1.58591	HGNC:23029	DPEP3	-1	protein_coding	16	q22.1
ENSG00000141098	GFOD2	1400.31	0.76983	1.25901	HGNC:28159	GFOD2	-1	protein_coding	16	q22.1
ENSG00000141101	NOB1	591.57	0.875636	1.1292	HGNC:29540	NOB1	-1	protein_coding	16	q22.1
ENSG00000141127	PRPSAP2	979.27	0.842464	1.17026	HGNC:9467	PRPSAP2	1	protein_coding	17	p11.2
ENSG00000141179	PCTP	1308.66	0.709122	1.33954	HGNC:8752	PCTP	1	protein_coding	17	q22
ENSG00000141194	OR4D1	70.21	0.583962	1.50976	HGNC:8293	OR4D1	1	protein_coding	17	q22
ENSG00000141219	C17orf80	699.6	0.834763	1.17782	HGNC:29601	C17orf80	1	protein_coding	17	q25.1
ENSG00000141232	TOB1	3118.26	0.817764	1.20003	HGNC:11979	TOB1	-1	protein_coding	17	q21.33
ENSG00000141252	VPS53	6495.24	0.804435	1.21628	HGNC:25608	VPS53	-1	protein_coding	17	p13.3
ENSG00000141258	SGSM2	1704.98	0.818191	1.19943	HGNC:29026	SGSM2	1	protein_coding	17	p13.3
ENSG00000141279	NPEPPS	4754.54	0.894093	1.11157	HGNC:7900	NPEPPS	1	protein_coding	17	q21.32
ENSG00000141293	SKAP1	1958.06	0.840117	1.17259	HGNC:15605	SKAP1	-1	protein_coding	17	q21.32
ENSG00000141295	SCRN2	324.19	0.792745	1.23076	HGNC:30381	SCRN2	-1	protein_coding	17	q21.32
ENSG00000141298	SSH2	31629.3	0.791577	1.23237	HGNC:30580	SSH2	-1	protein_coding	17	q11.2
ENSG00000141337	ARSG	1548.26	0.733081	1.30727	HGNC:24102	ARSG	1	protein_coding	17	q24.2
ENSG00000141349	G6PC3	475.45	0.788726	1.23462	HGNC:24861	G6PC3	1	protein_coding	17	q21.31
ENSG00000141367	CLTC	10056.9	0.864483	1.14519	HGNC:2092	CLTC	1	protein_coding	17	q23.1
ENSG00000141376	BCAS3	2029.93	0.852246	1.15915	HGNC:14347	BCAS3	1	protein_coding	17	q23.2
ENSG00000141378	PTRH2	888	0.846847	1.16441	HGNC:24265	PTRH2	-1	protein_coding	17	q23.1
ENSG00000141380	SS18	2536.95	0.91409	1.0891	HGNC:11340	SS18	-1	protein_coding	18	q11.2
ENSG00000141384	TAF4B	695.71	0.78481	1.23902	HGNC:11538	TAF4B	1	protein_coding	18	q11.2
ENSG00000141385	AFG3L2	1094.8	0.883266	1.12258	HGNC:315	AFG3L2	-1	protein_coding	18	p11.21
ENSG00000141401	IMPA2	1326.86	0.742354	1.29479	HGNC:6051	IMPA2	1	protein_coding	18	p11.21
ENSG00000141424	SLC39A6	1116.25	0.837626	1.17536	HGNC:18607	SLC39A6	-1	protein_coding	18	q12.2
ENSG00000141425	RPRD1A	2125.91	0.90032	1.104	HGNC:25560	RPRD1A	-1	protein_coding	18	q12.2
ENSG00000141428	C18orf21	318.06	0.845752	1.16645	HGNC:28802	C18orf21	1	protein_coding	18	q12.2
ENSG00000141429	GALNT1	2605.56	0.847035	1.1652	HGNC:4123	GALNT1	1	protein_coding	18	q12.2
ENSG00000141446	ESCO1	2200.05	0.814527	1.20361	HGNC:24645	ESCO1	-1	protein_coding	18	q11.2
ENSG00000141447	OSBPL1A	425.56	0.662656	1.40051	HGNC:16398	OSBPL1A	-1	protein_coding	18	q11.2
ENSG00000141452	RMC1	1269.35	0.783078	1.24237	HGNC:24326	RMC1	1	protein_coding	18	q11.2
ENSG00000141456	PELP1	1283.7	0.850666	1.15993	HGNC:30134	PELP1	-1	protein_coding	17	p13.2
ENSG00000141458	NPC1	2056.77	0.817301	1.20043	HGNC:7897	NPC1	-1	protein_coding	18	q11.2
ENSG00000141469	SLC14A1	2216.38	0.398397	1.87287	HGNC:10918	SLC14A1	1	protein_coding	18	q12.3
ENSG00000141480	ARRB2	18432.9	0.837146	1.17703	HGNC:712	ARRB2	1	protein_coding	17	p13.2
ENSG00000141497	ZMYND15	66.16	0.604595	1.48126	HGNC:20997	ZMYND15	1	protein_coding	17	p13.2
ENSG00000141499	WRAP53	277.87	0.809731	1.2056	HGNC:25522	WRAP53	1	protein_coding	17	p13.1
ENSG00000141503	MINK1	4750.62	0.823471	1.19332	HGNC:17565	MINK1	1	protein_coding	17	p13.2
ENSG00000141504	SAT2	449.38	0.792203	1.22836	HGNC:23160	SAT2	-1	protein_coding	17	p13.1
ENSG00000141505	ASGR1	163.47	0.538325	1.59051	HGNC:742	ASGR1	-1	protein_coding	17	p13.1
ENSG00000141506	PIK3R5	10614.7	0.844393	1.16847	HGNC:30035	PIK3R5	-1	protein_coding	17	p13.1
ENSG00000141510	TP53	2753.33	0.811744	1.20727	HGNC:11998	TP53	-1	protein_coding	17	p13.1
ENSG00000141522	ARHGDIA	6246.39	0.835843	1.17844	HGNC:678	ARHGDIA	-1	protein_coding	17	q25.3
ENSG00000141524	TMC6	9510.88	0.826317	1.1899	HGNC:18021	TMC6	-1	protein_coding	17	q25.3
ENSG00000141526	SLC16A3	5814.32	0.772919	1.25586	HGNC:10924	SLC16A3	1	protein_coding	17	q25.3
ENSG00000141540	TTYH2	1071.14	0.71606	1.32849	HGNC:13877	TTYH2	1	protein_coding	17	q25.1
ENSG00000141542	RAB40B	89.55	0.670017	1.3847	HGNC:18284	RAB40B	-1	protein_coding	17	q25.3
ENSG00000141543	EIF4A3	1192.66	0.81247	1.20571	HGNC:18683	EIF4A3	-1	protein_coding	17	q25.3
ENSG00000141551	CSNK1D	5431.41	0.846926	1.16544	HGNC:2452	CSNK1D	-1	protein_coding	17	q25.3
ENSG00000141552	ANAPC11	273.91	0.806834	1.20843	HGNC:14452	ANAPC11	1	protein_coding	17	q25.3
ENSG00000141556	TBCD	1912.59	0.822445	1.19367	HGNC:11581	TBCD	1	protein_coding	17	q25.3
ENSG00000141560	FN3KRP	581.26	0.713966	1.33159	HGNC:25700	FN3KRP	1	protein_coding	17	q25.3
ENSG00000141562	NARF	2461.3	0.762605	1.26844	HGNC:29916	NARF	1	protein_coding	17	q25.3
ENSG00000141564	RPTOR	3114.44	0.844775	1.16779	HGNC:30287	RPTOR	1	protein_coding	17	q25.3
ENSG00000141568	FOXK2	2138.16	0.904984	1.09908	HGNC:6036	FOXK2	1	protein_coding	17	q25.3
ENSG00000141569	TRIM65	1039.13	0.846862	1.16444	HGNC:27316	TRIM65	-1	protein_coding	17	q25.1
ENSG00000141570	CBX8	196.04	0.709039	1.33136	HGNC:15962	CBX8	-1	protein_coding	17	q25.3
ENSG00000141574	SECTM1	6918.33	0.699302	1.35336	HGNC:10707	SECTM1	-1	protein_coding	17	q25.3
ENSG00000141576	RNF157	870.83	0.648806	1.42393	HGNC:29402	RNF157	-1	protein_coding	17	q25.1
ENSG00000141577	CEP131	259.1	0.775762	1.25048	HGNC:29511	CEP131	-1	protein_coding	17	q25.3
ENSG00000141580	WDR45B	1575.04	0.872994	1.13457	HGNC:25072	WDR45B	-1	protein_coding	17	q25.3
ENSG00000141582	CBX4	2677.25	0.824727	1.19115	HGNC:1554	CBX4	-1	protein_coding	17	q25.3
ENSG00000141622	RNF165	427.76	0.434823	1.79306	HGNC:31696	RNF165	1	protein_coding	18	q21.1
ENSG00000141627	DYM	2923.89	0.911115	1.09238	HGNC:21317	DYM	-1	protein_coding	18	q21.1
ENSG00000141642	ELAC1	333.82	0.781858	1.24318	HGNC:14197	ELAC1	1	protein_coding	18	q21.2
ENSG00000141644	MBD1	3482.75	0.903022	1.10143	HGNC:6916	MBD1	-1	protein_coding	18	q21.1
ENSG00000141646	SMAD4	5223.72	0.902805	1.1019	HGNC:6770	SMAD4	1	protein_coding	18	q21.2
ENSG00000141655	TNFRSF11A	95.5	0.314136	2.05236	HGNC:11908	TNFRSF11A	1	protein_coding	18	q21.33
ENSG00000141664	ZCCHC2	6136.79	0.638445	1.44114	HGNC:22916	ZCCHC2	1	protein_coding	18	q21.33
ENSG00000141682	PMAIP1	331.66	0.636194	1.43822	HGNC:9108	PMAIP1	1	protein_coding	18	q21.32
ENSG00000141696	P3H4	75.1	0.466045	1.71771	HGNC:16946	P3H4	-1	protein_coding	17	q21.2
ENSG00000141698	NT5C3B	174.78	0.514933	1.63634	HGNC:28300	NT5C3B	-1	protein_coding	17	q21.2
ENSG00000141699	RETREG3	4709.13	0.860031	1.15011	HGNC:27258	RETREG3	-1	protein_coding	17	q21.2
ENSG00000141736	ERBB2	440.38	0.556338	1.5691	HGNC:3430	ERBB2	1	protein_coding	17	q12
ENSG00000141741	MIEN1	690.21	0.843222	1.16921	HGNC:28230	MIEN1	-1	protein_coding	17	q12
ENSG00000141753	IGFBP4	210.17	0.594757	1.50354	HGNC:5473	IGFBP4	1	protein_coding	17	q21.2
ENSG00000141759	TXNL4A	1263.79	0.852199	1.15842	HGNC:30551	TXNL4A	-1	protein_coding	18	q23
ENSG00000141837	CACNA1A	74.59	0.442419	1.75627	HGNC:1388	CACNA1A	-1	protein_coding	19	p13.13
ENSG00000141854	MISP3	78.83	0.558163	1.56032	HGNC:26963	MISP3	1	protein_coding	19	p13.12
ENSG00000141858	SAMD1	1007.56	0.79896	1.22276	HGNC:17958	SAMD1	-1	protein_coding	19	p13.12
ENSG00000141867	BRD4	16627.5	0.79164	1.2323	HGNC:13575	BRD4	-1	protein_coding	19	p13.12
ENSG00000141873	SLC39A3	643.42	0.820615	1.19518	HGNC:17128	SLC39A3	-1	protein_coding	19	p13.3
ENSG00000141905	NFIC	3992.13	0.814102	1.20462	HGNC:7786	NFIC	1	protein_coding	19	p13.3
ENSG00000141933	TPGS1	92.18	0.640052	1.43198	HGNC:25058	TPGS1	1	protein_coding	19	p13.3
ENSG00000141956	PRDM15	793.46	0.812895	1.20485	HGNC:13999	PRDM15	-1	protein_coding	21	q22.3
ENSG00000141959	PFKL	3136.39	0.82579	1.19022	HGNC:8876	PFKL	1	protein_coding	21	q22.3
ENSG00000141965	FEM1A	519.3	0.797227	1.2228	HGNC:16934	FEM1A	1	protein_coding	19	p13.3
ENSG00000141968	VAV1	6169.03	0.870477	1.1381	HGNC:12657	VAV1	1	protein_coding	19	p13.3
ENSG00000141971	MVB12A	361.28	0.794398	1.2262	HGNC:25153	MVB12A	1	protein_coding	19	p13.11
ENSG00000141985	SH3GL1	2541.98	0.802131	1.21874	HGNC:10830	SH3GL1	-1	protein_coding	19	p13.3
ENSG00000141994	DUS3L	532.94	0.79934	1.22153	HGNC:26920	DUS3L	-1	protein_coding	19	p13.3
ENSG00000142002	DPP9	2569.62	0.878729	1.12857	HGNC:18648	DPP9	-1	protein_coding	19	p13.3
ENSG00000142039	CCDC97	3354.56	0.841243	1.17184	HGNC:28289	CCDC97	1	protein_coding	19	q13.2
ENSG00000142046	TMEM91	958.3	0.753418	1.28039	HGNC:32393	TMEM91	1	protein_coding	19	q13.2
ENSG00000142065	ZFP14	1338.61	0.865824	1.14298	HGNC:29312	ZFP14	-1	protein_coding	19	q13.12
ENSG00000142082	SIRT3	519.31	0.799137	1.22278	HGNC:14931	SIRT3	-1	protein_coding	11	p15.5
ENSG00000142089	IFITM3	7929.98	0.230518	2.32308	HGNC:5414	IFITM3	-1	protein_coding	11	p15.5
ENSG00000142102	PGGHG	7038.38	0.726588	1.31621	HGNC:26210	PGGHG	1	protein_coding	11	p15.5
ENSG00000142156	COL6A1	99.33	0.332226	2.00342	HGNC:2211	COL6A1	1	protein_coding	21	q22.3
ENSG00000142166	IFNAR1	8953.58	0.860438	1.14971	HGNC:5432	IFNAR1	1	protein_coding	21	q22.11
ENSG00000142168	SOD1	1294.98	0.823951	1.1923	HGNC:11179	SOD1	1	protein_coding	21	q22.11
ENSG00000142173	COL6A2	798.99	0.618281	1.47061	HGNC:2212	COL6A2	1	protein_coding	21	q22.3
ENSG00000142185	TRPM2	769.26	0.586278	1.52094	HGNC:12339	TRPM2	1	protein_coding	21	q22.3
ENSG00000142186	SCYL1	2411.19	0.847714	1.16416	HGNC:14372	SCYL1	1	protein_coding	11	q13.1
ENSG00000142188	TMEM50B	1264.46	0.770289	1.25904	HGNC:1280	TMEM50B	-1	protein_coding	21	q22.11
ENSG00000142192	APP	2832.92	0.725047	1.31772	HGNC:620	APP	-1	protein_coding	21	q21.3
ENSG00000142197	DOP1B	3123.56	0.815096	1.20311	HGNC:1291	DOP1B	1	protein_coding	21	q22.12
ENSG00000142207	URB1	1514.53	0.806191	1.21424	HGNC:17344	URB1	-1	protein_coding	21	q22.11
ENSG00000142208	AKT1	4191.03	0.833447	1.18133	HGNC:391	AKT1	-1	protein_coding	14	q32.33
ENSG00000142227	EMP3	4620.35	0.811194	1.20792	HGNC:3335	EMP3	1	protein_coding	19	q13.33
ENSG00000142230	SAE1	1294.69	0.855803	1.15394	HGNC:30660	SAE1	1	protein_coding	19	q13.32
ENSG00000142235	LMTK3	433.29	0.646218	1.4286	HGNC:19295	LMTK3	-1	protein_coding	19	q13.33
ENSG00000142303	ADAMTS10	685.36	0.592389	1.51016	HGNC:13201	ADAMTS10	-1	protein_coding	19	p13.2
ENSG00000142327	RNPEPL1	5853.32	0.794933	1.22819	HGNC:10079	RNPEPL1	1	protein_coding	2	q37.3
ENSG00000142330	CAPN10	971.45	0.841011	1.17247	HGNC:1477	CAPN10	1	protein_coding	2	q37.3
ENSG00000142347	MYO1F	35412.7	0.874658	1.13358	HGNC:7600	MYO1F	-1	protein_coding	19	p13.2
ENSG00000142396	ERVK3-1	214.83	0.735465	1.2987	HGNC:30466	ERVK3-1	1	protein_coding	19	q13.43
ENSG00000142405	NLRP12	4648.13	0.746967	1.28912	HGNC:22938	NLRP12	-1	protein_coding	19	q13.42
ENSG00000142408	CACNG8	148.78	0.40328	1.85509	HGNC:13628	CACNG8	1	protein_coding	19	q13.42
ENSG00000142409	ZNF787	1667.57	0.84854	1.16337	HGNC:26998	ZNF787	-1	protein_coding	19	q13.43
ENSG00000142444	TIMM29	364.52	0.83946	1.1714	HGNC:25152	TIMM29	1	protein_coding	19	p13.2
ENSG00000142453	CARM1	3168.02	0.566284	1.55491	HGNC:23393	CARM1	1	protein_coding	19	p13.2
ENSG00000142459	EVI5L	550.96	0.820386	1.19609	HGNC:30464	EVI5L	1	protein_coding	19	p13.2
ENSG00000142507	PSMB6	687.23	0.788673	1.23539	HGNC:9543	PSMB6	1	protein_coding	17	p13.2
ENSG00000142512	SIGLEC10	3219.94	0.574234	1.54133	HGNC:15620	SIGLEC10	-1	protein_coding	19	q13.41
ENSG00000142528	ZNF473	410.56	0.83788	1.17401	HGNC:23239	ZNF473	1	protein_coding	19	q13.33
ENSG00000142534	RPS11	16654.8	0.824265	1.19239	HGNC:10384	RPS11	1	protein_coding	19	q13.33
ENSG00000142541	RPL13A	25125	0.841512	1.1719	HGNC:10304	RPL13A	1	protein_coding	19	q13.33
ENSG00000142544	CTU1	304.18	0.805444	1.20981	HGNC:29590	CTU1	-1	protein_coding	19	q13.41
ENSG00000142546	NOSIP	2273.9	0.824575	1.19179	HGNC:17946	NOSIP	-1	protein_coding	19	q13.33
ENSG00000142552	RCN3	559.85	0.65196	1.41824	HGNC:21145	RCN3	1	protein_coding	19	q13.33
ENSG00000142556	ZNF614	619.11	0.844761	1.16619	HGNC:24722	ZNF614	-1	protein_coding	19	q13.41
ENSG00000142583	SLC2A5	123.11	0.349281	1.97384	HGNC:11010	SLC2A5	-1	protein_coding	1	p36.23
ENSG00000142599	RERE	13135.1	0.833489	1.18141	HGNC:9965	RERE	-1	protein_coding	1	p36.23
ENSG00000142632	ARHGEF19	120.73	0.629504	1.44123	HGNC:26604	ARHGEF19	-1	protein_coding	1	p36.13
ENSG00000142634	EFHD2	22946	0.816875	1.20134	HGNC:28670	EFHD2	1	protein_coding	1	p36.21
ENSG00000142655	PEX14	551.15	0.821918	1.19387	HGNC:8856	PEX14	1	protein_coding	1	p36.22
ENSG00000142657	PGD	9836.35	0.786776	1.23837	HGNC:8891	PGD	1	protein_coding	1	p36.22
ENSG00000142669	SH3BGRL3	16684	0.767501	1.26271	HGNC:15568	SH3BGRL3	1	protein_coding	1	p36.11
ENSG00000142675	CNKSR1	59.78	0.518568	1.62262	HGNC:19700	CNKSR1	1	protein_coding	1	p36.11
ENSG00000142676	RPL11	4858.64	0.67097	1.3936	HGNC:10301	RPL11	1	protein_coding	1	p36.11
ENSG00000142686	C1orf216	219.08	0.739456	1.29633	HGNC:26800	C1orf216	-1	protein_coding	1	p34.3
ENSG00000142687	KIAA0319L	4671.65	0.762472	1.26893	HGNC:30071	KIAA0319L	-1	protein_coding	1	p34.3
ENSG00000142731	PLK4	94.32	0.62553	1.4419	HGNC:11397	PLK4	1	protein_coding	4	q28.1
ENSG00000142733	MAP3K6	175.75	0.682788	1.37127	HGNC:6858	MAP3K6	-1	protein_coding	1	p36.11
ENSG00000142751	GPN2	1188.59	0.888448	1.11729	HGNC:25513	GPN2	-1	protein_coding	1	p36.11
ENSG00000142765	SYTL1	2427.25	0.847049	1.1651	HGNC:15584	SYTL1	1	protein_coding	1	p36.11
ENSG00000142784	WDTC1	8796.86	0.804037	1.21691	HGNC:29175	WDTC1	1	protein_coding	1	p36.11
ENSG00000142794	NBPF3	377.68	0.481889	1.6972	HGNC:25076	NBPF3	1	protein_coding	1	p36.12
ENSG00000142798	HSPG2	237.58	0.618739	1.46477	HGNC:5273	HSPG2	-1	protein_coding	1	p36.12
ENSG00000142856	ITGB3BP	289.52	0.621719	1.46104	HGNC:6157	ITGB3BP	-1	protein_coding	1	p31.3
ENSG00000142864	SERBP1	7255.3	0.902926	1.10182	HGNC:17860	SERBP1	-1	protein_coding	1	p31.3
ENSG00000142867	BCL10	2181.97	0.845108	1.16729	HGNC:989	BCL10	-1	protein_coding	1	p22.3
ENSG00000142875	PRKACB	5993.51	0.860598	1.14958	HGNC:9381	PRKACB	1	protein_coding	1	p31.1
ENSG00000142892	PIGK	1020.89	0.828689	1.18622	HGNC:8965	PIGK	-1	protein_coding	1	p31.1
ENSG00000142920	AZIN2	178.23	0.645234	1.42512	HGNC:29957	AZIN2	1	protein_coding	1	p35.1
ENSG00000142937	RPS8	10413.1	0.821467	1.1958	HGNC:10441	RPS8	1	protein_coding	1	p34.1
ENSG00000142949	PTPRF	98.3	0.498474	1.65819	HGNC:9670	PTPRF	1	protein_coding	1	p34.2
ENSG00000142961	MOB3C	2292.28	0.811419	1.20753	HGNC:29800	MOB3C	-1	protein_coding	1	p33
ENSG00000143013	LMO4	1523.46	0.820501	1.19596	HGNC:6644	LMO4	1	protein_coding	1	p22.3
ENSG00000143033	MTF2	1761.29	0.89707	1.10771	HGNC:29535	MTF2	1	protein_coding	1	p22.1
ENSG00000143067	ZNF697	362.31	0.615495	1.47112	HGNC:32034	ZNF697	-1	protein_coding	1	p12
ENSG00000143079	CTTNBP2NL	242.09	0.623735	1.46227	HGNC:25330	CTTNBP2NL	1	protein_coding	1	p13.2
ENSG00000143093	STRIP1	1598.53	0.857037	1.15356	HGNC:25916	STRIP1	1	protein_coding	1	p13.3
ENSG00000143106	PSMA5	1477.34	0.904328	1.09995	HGNC:9534	PSMA5	-1	protein_coding	1	p13.3
ENSG00000143110	C1orf162	3581.83	0.726723	1.31581	HGNC:28344	C1orf162	1	protein_coding	1	p13.2
ENSG00000143119	CD53	16810.5	0.841556	1.17183	HGNC:1686	CD53	1	protein_coding	1	p13.3
ENSG00000143126	CELSR2	284.4	0.646976	1.42405	HGNC:3231	CELSR2	1	protein_coding	1	p13.3
ENSG00000143127	ITGA10	56.64	0.441384	1.76554	HGNC:6135	ITGA10	-1	protein_coding	1	q21.1
ENSG00000143149	ALDH9A1	1752.16	0.781892	1.24361	HGNC:412	ALDH9A1	-1	protein_coding	1	q24.1
ENSG00000143153	ATP1B1	140.06	0.585463	1.51364	HGNC:804	ATP1B1	1	protein_coding	1	q24.2
ENSG00000143155	TIPRL	1400.26	0.859126	1.1505	HGNC:30231	TIPRL	1	protein_coding	1	q24.2
ENSG00000143156	NME7	156.08	0.743209	1.2878	HGNC:20461	NME7	-1	protein_coding	1	q24.2
ENSG00000143157	POGK	3440.4	0.908906	1.09493	HGNC:18800	POGK	1	protein_coding	1	q24.1
ENSG00000143158	MPC2	695.18	0.7926	1.2299	HGNC:24515	MPC2	-1	protein_coding	1	q24.2
ENSG00000143162	CREG1	2882.78	0.687531	1.36951	HGNC:2351	CREG1	-1	protein_coding	1	q24.2
ENSG00000143164	DCAF6	2946.74	0.77713	1.2502	HGNC:30002	DCAF6	1	protein_coding	1	q24.2
ENSG00000143167	GPA33	395.07	0.711266	1.33647	HGNC:4445	GPA33	-1	protein_coding	1	q24.1
ENSG00000143178	TBX19	245.74	0.752828	1.27777	HGNC:11596	TBX19	1	protein_coding	1	q24.2
ENSG00000143179	UCK2	329.43	0.728531	1.31136	HGNC:12562	UCK2	1	protein_coding	1	q24.1
ENSG00000143183	TMCO1	1646.03	0.860859	1.14882	HGNC:18188	TMCO1	-1	protein_coding	1	q24.1
ENSG00000143185	XCL2	114.11	0.333012	2.00684	HGNC:10646	XCL2	-1	protein_coding	1	q24.2
ENSG00000143190	POU2F1	3615.13	0.848102	1.164	HGNC:9212	POU2F1	1	protein_coding	1	q24.2
ENSG00000143198	MGST3	568.59	0.685907	1.37181	HGNC:7064	MGST3	1	protein_coding	1	q24.1
ENSG00000143207	COP1	4760.94	0.873147	1.13507	HGNC:17440	COP1	-1	protein_coding	1	q25.2
ENSG00000143222	UFC1	868.33	0.817661	1.19885	HGNC:26941	UFC1	1	protein_coding	1	q23.3
ENSG00000143224	PPOX	301.25	0.743568	1.29129	HGNC:9280	PPOX	1	protein_coding	1	q23.3
ENSG00000143226	FCGR2A	24204.9	0.753938	1.28024	HGNC:3616	FCGR2A	1	protein_coding	1	q23.3
ENSG00000143252	SDHC	906.35	0.852871	1.15849	HGNC:10682	SDHC	1	protein_coding	1	q23.3
ENSG00000143256	PFDN2	126.09	0.674122	1.37997	HGNC:8867	PFDN2	-1	protein_coding	1	q23.3
ENSG00000143258	USP21	777.28	0.838823	1.17332	HGNC:12620	USP21	1	protein_coding	1	q23.3
ENSG00000143294	PRCC	1777.15	0.891315	1.11414	HGNC:9343	PRCC	1	protein_coding	1	q23.1
ENSG00000143297	FCRL5	1696.47	0.331866	2.02951	HGNC:18508	FCRL5	-1	protein_coding	1	q23.1
ENSG00000143303	METTL25B	384.79	0.795239	1.22664	HGNC:24273	METTL25B	1	protein_coding	1	q23.1
ENSG00000143314	MRPL24	309.75	0.768362	1.25585	HGNC:14037	MRPL24	-1	protein_coding	1	q23.1
ENSG00000143315	PIGM	1259.21	0.83068	1.18408	HGNC:18858	PIGM	-1	protein_coding	1	q23.2
ENSG00000143319	ISG20L2	2597.86	0.880725	1.12631	HGNC:25745	ISG20L2	-1	protein_coding	1	q23.1
ENSG00000143321	HDGF	15227	0.715702	1.33106	HGNC:4856	HDGF	-1	protein_coding	1	q23.1
ENSG00000143322	ABL2	2102.9	0.788911	1.23544	HGNC:77	ABL2	-1	protein_coding	1	q25.2
ENSG00000143324	XPR1	2307.38	0.910557	1.09345	HGNC:12827	XPR1	1	protein_coding	1	q25.3
ENSG00000143337	TOR1AIP1	5407.73	0.881146	1.12598	HGNC:29456	TOR1AIP1	1	protein_coding	1	q25.2
ENSG00000143344	RGL1	240.3	0.620058	1.46484	HGNC:30281	RGL1	1	protein_coding	1	q25.3
ENSG00000143353	LYPLAL1	634.72	0.825561	1.1895	HGNC:20440	LYPLAL1	1	protein_coding	1	q41
ENSG00000143363	PRUNE1	1712.66	0.831455	1.18296	HGNC:13420	PRUNE1	1	protein_coding	1	q21.3
ENSG00000143365	RORC	233.19	0.325914	2.03697	HGNC:10260	RORC	-1	protein_coding	1	q21.3
ENSG00000143367	TUFT1	159.73	0.619796	1.45871	HGNC:12422	TUFT1	1	protein_coding	1	q21.3
ENSG00000143368	SF3B4	2417.64	0.862825	1.14657	HGNC:10771	SF3B4	-1	protein_coding	1	q21.2
ENSG00000143373	ZNF687	3220.86	0.844495	1.16801	HGNC:29277	ZNF687	1	protein_coding	1	q21.3
ENSG00000143374	TARS2	577.68	0.844758	1.16674	HGNC:30740	TARS2	1	protein_coding	1	q21.2
ENSG00000143376	SNX27	8074.66	0.852667	1.15869	HGNC:20073	SNX27	1	protein_coding	1	q21.3
ENSG00000143379	SETDB1	2142.48	0.893357	1.11226	HGNC:10761	SETDB1	1	protein_coding	1	q21.3
ENSG00000143382	ADAMTSL4	911.27	0.614527	1.47706	HGNC:19706	ADAMTSL4	1	protein_coding	1	q21.2
ENSG00000143384	MCL1	69284.7	0.841152	1.17237	HGNC:6943	MCL1	-1	protein_coding	1	q21.2
ENSG00000143387	CTSK	331.54	0.693732	1.3573	HGNC:2536	CTSK	-1	protein_coding	1	q21.3
ENSG00000143390	RFX5	2322.01	0.872089	1.13608	HGNC:9986	RFX5	-1	protein_coding	1	q21.3
ENSG00000143393	PI4KB	4428.77	0.886476	1.12018	HGNC:8984	PI4KB	-1	protein_coding	1	q21.3
ENSG00000143398	PIP5K1A	2258.09	0.897661	1.10713	HGNC:8994	PIP5K1A	1	protein_coding	1	q21.3
ENSG00000143401	ANP32E	2108.86	0.831255	1.1831	HGNC:16673	ANP32E	-1	protein_coding	1	q21.2
ENSG00000143409	MINDY1	4463.29	0.801875	1.2195	HGNC:25648	MINDY1	-1	protein_coding	1	q21.3
ENSG00000143416	SELENBP1	7559.9	0.49379	1.68164	HGNC:10719	SELENBP1	-1	protein_coding	1	q21.3
ENSG00000143418	CERS2	2491.19	0.850196	1.16129	HGNC:14076	CERS2	-1	protein_coding	1	q21.3
ENSG00000143420	ENSA	4078.22	0.909711	1.09435	HGNC:3360	ENSA	-1	protein_coding	1	q21.3
ENSG00000143434	SEMA6C	140.83	0.717177	1.32074	HGNC:10740	SEMA6C	-1	protein_coding	1	q21.3
ENSG00000143436	MRPL9	283.71	0.821261	1.19488	HGNC:14277	MRPL9	-1	protein_coding	1	q21.3
ENSG00000143437	ARNT	3820.48	0.870833	1.13782	HGNC:700	ARNT	-1	protein_coding	1	q21.3
ENSG00000143442	POGZ	5054.59	0.884543	1.12215	HGNC:18801	POGZ	-1	protein_coding	1	q21.3
ENSG00000143443	C1orf56	99.13	0.67588	1.37194	HGNC:26045	C1orf56	1	protein_coding	1	q21.3
ENSG00000143452	HORMAD1	158.19	0.531007	1.61199	HGNC:25245	HORMAD1	-1	protein_coding	1	q21.3
ENSG00000143457	GOLPH3L	1009.16	0.80463	1.21487	HGNC:24882	GOLPH3L	-1	protein_coding	1	q21.3
ENSG00000143458	GABPB2	2284.73	0.851742	1.15944	HGNC:28441	GABPB2	1	protein_coding	1	q21.3
ENSG00000143476	DTL	127.88	0.430091	1.79856	HGNC:30288	DTL	1	protein_coding	1	q32.3
ENSG00000143479	DYRK3	221.6	0.532491	1.6065	HGNC:3094	DYRK3	1	protein_coding	1	q32.1
ENSG00000143486	EIF2D	983.85	0.853789	1.15668	HGNC:6583	EIF2D	-1	protein_coding	1	q32.1
ENSG00000143493	INTS7	774.25	0.816274	1.20116	HGNC:24484	INTS7	-1	protein_coding	1	q32.3
ENSG00000143498	TAF1A	269.88	0.781829	1.24129	HGNC:11532	TAF1A	-1	protein_coding	1	q41
ENSG00000143499	SMYD2	911.81	0.801702	1.21955	HGNC:20982	SMYD2	1	protein_coding	1	q32.3
ENSG00000143502	SUSD4	198.91	0.38711	1.8903	HGNC:25470	SUSD4	-1	protein_coding	1	q41
ENSG00000143507	DUSP10	496.23	0.717409	1.326	HGNC:3065	DUSP10	-1	protein_coding	1	q41
ENSG00000143514	TP53BP2	2135.37	0.848565	1.16326	HGNC:12000	TP53BP2	-1	protein_coding	1	q41
ENSG00000143515	ATP8B2	6277.17	0.790165	1.234	HGNC:13534	ATP8B2	1	protein_coding	1	q21.3
ENSG00000143537	ADAM15	1185.55	0.711062	1.33693	HGNC:193	ADAM15	1	protein_coding	1	q21.3
ENSG00000143543	JTB	1863.37	0.855439	1.15543	HGNC:6201	JTB	-1	protein_coding	1	q21.3
ENSG00000143545	RAB13	78.86	0.519909	1.61045	HGNC:9762	RAB13	-1	protein_coding	1	q21.3
ENSG00000143546	S100A8	7960.4	0.478368	1.71047	HGNC:10498	S100A8	-1	protein_coding	1	q21.3
ENSG00000143549	TPM3	20971.7	0.872845	1.13563	HGNC:12012	TPM3	-1	protein_coding	1	q21.3
ENSG00000143553	SNAPIN	538.16	0.845473	1.16694	HGNC:17145	SNAPIN	1	protein_coding	1	q21.3
ENSG00000143554	SLC27A3	837.67	0.779543	1.24631	HGNC:10997	SLC27A3	1	protein_coding	1	q21.3
ENSG00000143569	UBAP2L	6479.35	0.862741	1.14703	HGNC:29877	UBAP2L	1	protein_coding	1	q21.3
ENSG00000143570	SLC39A1	1695.84	0.831446	1.18289	HGNC:12876	SLC39A1	-1	protein_coding	1	q21.3
ENSG00000143575	HAX1	1054.49	0.8497	1.16075	HGNC:16915	HAX1	1	protein_coding	1	q21.3
ENSG00000143578	CREB3L4	108.76	0.707981	1.33321	HGNC:18854	CREB3L4	1	protein_coding	1	q21.3
ENSG00000143590	EFNA3	64.88	0.60111	1.47965	HGNC:3223	EFNA3	1	protein_coding	1	q21.3
ENSG00000143595	AQP10	89.3	0.246361	2.26204	HGNC:16029	AQP10	1	protein_coding	1	q21.3
ENSG00000143612	C1orf43	2499.91	0.894832	1.11044	HGNC:29876	C1orf43	-1	protein_coding	1	q21.3
ENSG00000143614	GATAD2B	9256.7	0.876878	1.13107	HGNC:30778	GATAD2B	-1	protein_coding	1	q21.3
ENSG00000143621	ILF2	2195.79	0.882598	1.12442	HGNC:6037	ILF2	-1	protein_coding	1	q21.3
ENSG00000143622	RIT1	3022.32	0.825856	1.19015	HGNC:10023	RIT1	-1	protein_coding	1	q22
ENSG00000143624	INTS3	2599.33	0.812902	1.20608	HGNC:26153	INTS3	1	protein_coding	1	q21.3
ENSG00000143630	HCN3	57.62	0.538008	1.57931	HGNC:19183	HCN3	1	protein_coding	1	q22
ENSG00000143633	C1orf131	614.46	0.875566	1.13107	HGNC:25332	C1orf131	-1	protein_coding	1	q42.2
ENSG00000143641	GALNT2	1744.24	0.875453	1.1323	HGNC:4124	GALNT2	1	protein_coding	1	q42.13
ENSG00000143643	TTC13	1819	0.877405	1.13029	HGNC:26204	TTC13	-1	protein_coding	1	q42.2
ENSG00000143653	SCCPDH	280.75	0.683882	1.37133	HGNC:24275	SCCPDH	1	protein_coding	1	q44
ENSG00000143669	LYST	37973.9	0.847557	1.16483	HGNC:1968	LYST	-1	protein_coding	1	q42.3
ENSG00000143674	MAP3K21	174.58	0.567075	1.5523	HGNC:29798	MAP3K21	1	protein_coding	1	q42.2
ENSG00000143702	CEP170	2940.82	0.886827	1.11976	HGNC:28920	CEP170	-1	protein_coding	1	q43
ENSG00000143727	ACP1	1916.95	0.795013	1.22799	HGNC:122	ACP1	1	protein_coding	2	p25.3
ENSG00000143740	SNAP47	903.38	0.851248	1.15898	HGNC:30669	SNAP47	1	protein_coding	1	q42.13
ENSG00000143742	SRP9	2174.86	0.860745	1.14904	HGNC:11304	SRP9	1	protein_coding	1	q42.12
ENSG00000143748	NVL	781.39	0.868964	1.139	HGNC:8070	NVL	-1	protein_coding	1	q42.11
ENSG00000143751	SDE2	2098.99	0.856602	1.15389	HGNC:26643	SDE2	-1	protein_coding	1	q42.12
ENSG00000143753	DEGS1	2197.93	0.838061	1.17565	HGNC:13709	DEGS1	1	protein_coding	1	q42.11
ENSG00000143756	FBXO28	2035.4	0.880417	1.12656	HGNC:29046	FBXO28	1	protein_coding	1	q42.11
ENSG00000143761	ARF1	14390.6	0.850071	1.16187	HGNC:652	ARF1	1	protein_coding	1	q42.13
ENSG00000143771	CNIH4	1643.5	0.859142	1.15059	HGNC:25013	CNIH4	1	protein_coding	1	q42.11
ENSG00000143772	ITPKB	13155.9	0.85361	1.15773	HGNC:6179	ITPKB	-1	protein_coding	1	q42.12
ENSG00000143774	GUK1	13955	0.568185	1.55178	HGNC:4693	GUK1	1	protein_coding	1	q42.13
ENSG00000143776	CDC42BPA	435.27	0.576654	1.53698	HGNC:1737	CDC42BPA	-1	protein_coding	1	q42.13
ENSG00000143786	CNIH3	66.7	0.53973	1.57421	HGNC:26802	CNIH3	1	protein_coding	1	q42.12
ENSG00000143793	C1orf35	282.73	0.806423	1.20963	HGNC:19032	C1orf35	-1	protein_coding	1	q42.13
ENSG00000143797	MBOAT2	2567.01	0.713671	1.33307	HGNC:25193	MBOAT2	-1	protein_coding	2	p25.1
ENSG00000143799	PARP1	3997.15	0.811578	1.20761	HGNC:270	PARP1	-1	protein_coding	1	q42.12
ENSG00000143801	PSEN2	358.82	0.666072	1.39624	HGNC:9509	PSEN2	1	protein_coding	1	q42.13
ENSG00000143811	PYCR2	1861.88	0.803489	1.21705	HGNC:30262	PYCR2	-1	protein_coding	1	q42.12
ENSG00000143815	LBR	11612.4	0.826619	1.18959	HGNC:6518	LBR	-1	protein_coding	1	q42.12
ENSG00000143819	EPHX1	147.71	0.622842	1.44878	HGNC:3401	EPHX1	1	protein_coding	1	q42.12
ENSG00000143842	SOX13	342.24	0.65159	1.42006	HGNC:11192	SOX13	1	protein_coding	1	q32.1
ENSG00000143847	PPFIA4	86.34	0.347464	1.99212	HGNC:9248	PPFIA4	1	protein_coding	1	q32.1
ENSG00000143851	PTPN7	2220.41	0.777334	1.24977	HGNC:9659	PTPN7	-1	protein_coding	1	q32.1
ENSG00000143862	ARL8A	2384.65	0.814795	1.20353	HGNC:25192	ARL8A	-1	protein_coding	1	q32.1
ENSG00000143869	GDF7	135.59	0.110628	2.80257	HGNC:4222	GDF7	1	protein_coding	2	p24.1
ENSG00000143870	PDIA6	1443.18	0.784379	1.24032	HGNC:30168	PDIA6	-1	protein_coding	2	p25.1
ENSG00000143878	RHOB	4299.6	0.65541	1.41618	HGNC:668	RHOB	1	protein_coding	2	p24.1
ENSG00000143889	HNRNPLL	1390.57	0.71841	1.32679	HGNC:25127	HNRNPLL	-1	protein_coding	2	p22.1
ENSG00000143891	GALM	562.29	0.665137	1.39963	HGNC:24063	GALM	1	protein_coding	2	p22.1
ENSG00000143919	CAMKMT	372.21	0.848983	1.16064	HGNC:26276	CAMKMT	1	protein_coding	2	p21
ENSG00000143924	EML4	7306.24	0.825596	1.19076	HGNC:1316	EML4	1	protein_coding	2	p21
ENSG00000143933	CALM2	10238.3	0.844867	1.16787	HGNC:1445	CALM2	-1	protein_coding	2	p21
ENSG00000143942	CHAC2	53.94	0.574713	1.52021	HGNC:32363	CHAC2	1	protein_coding	2	p16.2
ENSG00000143947	RPS27A	5515.39	0.740111	1.29819	HGNC:10417	RPS27A	1	protein_coding	2	p16.1
ENSG00000143951	WDPCP	595.13	0.845193	1.16613	HGNC:28027	WDPCP	-1	protein_coding	2	p15
ENSG00000143952	VPS54	1321.91	0.886596	1.11959	HGNC:18652	VPS54	-1	protein_coding	2	p14
ENSG00000143970	ASXL2	8213.52	0.889387	1.11694	HGNC:23805	ASXL2	-1	protein_coding	2	p23.3
ENSG00000143971	ETAA1	678.42	0.798915	1.22196	HGNC:24648	ETAA1	1	protein_coding	2	p14
ENSG00000143977	SNRPG	258.69	0.664888	1.39936	HGNC:11163	SNRPG	-1	protein_coding	2	p13.3
ENSG00000143995	MEIS1	208.19	0.600413	1.49383	HGNC:7000	MEIS1	1	protein_coding	2	p14
ENSG00000144021	CIAO1	2943.13	0.905159	1.09883	HGNC:14280	CIAO1	1	protein_coding	2	q11.2
ENSG00000144026	ZNF514	868.43	0.72775	1.31387	HGNC:25894	ZNF514	-1	protein_coding	2	q11.1
ENSG00000144028	SNRNP200	9729	0.874396	1.13383	HGNC:30859	SNRNP200	-1	protein_coding	2	q11.2
ENSG00000144029	MRPS5	963.94	0.870386	1.13804	HGNC:14498	MRPS5	-1	protein_coding	2	q11.1
ENSG00000144034	TPRKB	177.8	0.71991	1.32171	HGNC:24259	TPRKB	-1	protein_coding	2	p13.1
ENSG00000144036	EXOC6B	1051.99	0.816548	1.20058	HGNC:17085	EXOC6B	-1	protein_coding	2	p13.2
ENSG00000144040	SFXN5	1281.06	0.818853	1.19745	HGNC:16073	SFXN5	-1	protein_coding	2	p13.2
ENSG00000144043	TEX261	2315.76	0.867966	1.14045	HGNC:30712	TEX261	-1	protein_coding	2	p13.3
ENSG00000144048	DUSP11	1367.76	0.893432	1.11204	HGNC:3066	DUSP11	-1	protein_coding	2	p13.1
ENSG00000144118	RALB	5164.87	0.751229	1.28367	HGNC:9840	RALB	1	protein_coding	2	q14.2
ENSG00000144120	TMEM177	234.62	0.797034	1.21899	HGNC:28143	TMEM177	1	protein_coding	2	q14.2
ENSG00000144134	RABL2A	357.84	0.782473	1.24078	HGNC:9799	RABL2A	1	protein_coding	2	q14.1
ENSG00000144136	SLC20A1	3864.9	0.78579	1.23936	HGNC:10946	SLC20A1	1	protein_coding	2	q14.1
ENSG00000144152	FBLN7	166.9	0.647094	1.42001	HGNC:26740	FBLN7	1	protein_coding	2	q13
ENSG00000144161	ZC3H8	664.61	0.844104	1.1676	HGNC:30941	ZC3H8	-1	protein_coding	2	q14.1
ENSG00000144182	LIPT1	167.19	0.717746	1.32185	HGNC:29569	LIPT1	1	protein_coding	2	q11.2
ENSG00000144199	FAHD2B	66.3	0.558069	1.55354	HGNC:25318	FAHD2B	-1	protein_coding	2	q11.2
ENSG00000144218	AFF3	2806.68	0.631707	1.45118	HGNC:6473	AFF3	-1	protein_coding	2	q11.2
ENSG00000144224	UBXN4	5825.17	0.910531	1.09353	HGNC:14860	UBXN4	1	protein_coding	2	q21.3
ENSG00000144228	SPOPL	5667.98	0.860624	1.14944	HGNC:27934	SPOPL	1	protein_coding	2	q22.1
ENSG00000144231	POLR2D	1156.74	0.856718	1.15324	HGNC:9191	POLR2D	-1	protein_coding	2	q14.3
ENSG00000144233	AMMECR1L	1329.03	0.883351	1.12262	HGNC:28658	AMMECR1L	-1	protein_coding	2	q14.3
ENSG00000144283	PKP4	888.5	0.724817	1.31795	HGNC:9026	PKP4	1	protein_coding	2	q24.1
ENSG00000144290	SLC4A10	339.27	0.17685	2.51127	HGNC:13811	SLC4A10	1	protein_coding	2	q24.2
ENSG00000144306	SCRN3	586.36	0.794734	1.22621	HGNC:30382	SCRN3	1	protein_coding	2	q31.1
ENSG00000144320	LNPK	2356.3	0.791495	1.23202	HGNC:21610	LNPK	-1	protein_coding	2	q31.1
ENSG00000144354	CDCA7	127.09	0.535054	1.59729	HGNC:14628	CDCA7	1	protein_coding	2	q31.1
ENSG00000144357	UBR3	3993.03	0.894809	1.11069	HGNC:30467	UBR3	1	protein_coding	2	q31.1
ENSG00000144362	PHOSPHO2	64.88	0.647349	1.40259	HGNC:28316	PHOSPHO2	1	protein_coding	2	q31.1
ENSG00000144381	HSPD1	2335.84	0.860076	1.14991	HGNC:5261	HSPD1	-1	protein_coding	2	q33.1
ENSG00000144401	METTL21A	597.24	0.815418	1.20052	HGNC:30476	METTL21A	-1	protein_coding	2	q33.3
ENSG00000144426	NBEAL1	1667.58	0.863527	1.14597	HGNC:20681	NBEAL1	1	protein_coding	2	q33.2
ENSG00000144445	KANSL1L	1078.24	0.847678	1.16393	HGNC:26310	KANSL1L	-1	protein_coding	2	q34
ENSG00000144451	SPAG16	97.67	0.696222	1.34125	HGNC:23225	SPAG16	1	protein_coding	2	q34
ENSG00000144455	SUMF1	1011.48	0.85716	1.15277	HGNC:20376	SUMF1	-1	protein_coding	3	p26.1
ENSG00000144468	RHBDD1	2302.05	0.811885	1.20675	HGNC:23081	RHBDD1	1	protein_coding	2	q36.3
ENSG00000144476	ACKR3	165.37	0.761928	1.26383	HGNC:23692	ACKR3	1	protein_coding	2	q37.3
ENSG00000144504	ANKMY1	1143.09	0.779466	1.24662	HGNC:20987	ANKMY1	-1	protein_coding	2	q37.3
ENSG00000144524	COPS7B	958.89	0.878099	1.12839	HGNC:16760	COPS7B	1	protein_coding	2	q37.1
ENSG00000144535	DIS3L2	1562.3	0.898675	1.10606	HGNC:28648	DIS3L2	1	protein_coding	2	q37.1
ENSG00000144554	FANCD2	791.59	0.822395	1.1938	HGNC:3585	FANCD2	1	protein_coding	3	p25.3
ENSG00000144559	TAMM41	773.26	0.784988	1.23891	HGNC:25187	TAMM41	-1	protein_coding	3	p25.2
ENSG00000144560	VGLL4	1093.48	0.836778	1.17698	HGNC:28966	VGLL4	-1	protein_coding	3	p25.2
ENSG00000144566	RAB5A	2894	0.842778	1.17001	HGNC:9783	RAB5A	1	protein_coding	3	p24.3
ENSG00000144567	RETREG2	7318.96	0.774973	1.25305	HGNC:28450	RETREG2	1	protein_coding	2	q35
ENSG00000144579	CTDSP1	8924.49	0.852486	1.15895	HGNC:21614	CTDSP1	1	protein_coding	2	q35
ENSG00000144580	CNOT9	2078.78	0.907263	1.0968	HGNC:10445	CNOT9	1	protein_coding	2	q35
ENSG00000144589	STK11IP	825.05	0.82298	1.19265	HGNC:19184	STK11IP	1	protein_coding	2	q35
ENSG00000144591	GMPPA	790.54	0.834872	1.17768	HGNC:22923	GMPPA	1	protein_coding	2	q35
ENSG00000144597	EAF1	1348.48	0.850587	1.16057	HGNC:20907	EAF1	1	protein_coding	3	p25.1
ENSG00000144635	DYNC1LI1	2179.15	0.815456	1.2023	HGNC:18745	DYNC1LI1	-1	protein_coding	3	p22.3
ENSG00000144642	RBMS3	59.83	0.551563	1.57112	HGNC:13427	RBMS3	1	protein_coding	3	p24.1
ENSG00000144645	OSBPL10	929.37	0.530467	1.61507	HGNC:16395	OSBPL10	-1	protein_coding	3	p22.3
ENSG00000144647	POMGNT2	282.32	0.655285	1.40975	HGNC:25902	POMGNT2	-1	protein_coding	3	p22.1
ENSG00000144648	ACKR2	82.28	0.425377	1.79874	HGNC:1565	ACKR2	1	protein_coding	3	p22.1
ENSG00000144655	CSRNP1	2127.32	0.656695	1.41352	HGNC:14300	CSRNP1	-1	protein_coding	3	p22.2
ENSG00000144659	SLC25A38	1367.73	0.794748	1.22758	HGNC:26054	SLC25A38	1	protein_coding	3	p22.1
ENSG00000144668	ITGA9	75.27	0.172712	2.52425	HGNC:6145	ITGA9	1	protein_coding	3	p22.2
ENSG00000144674	GOLGA4	4272.08	0.821848	1.19497	HGNC:4427	GOLGA4	1	protein_coding	3	p22.2
ENSG00000144677	CTDSPL	524.15	0.480778	1.70371	HGNC:16890	CTDSPL	1	protein_coding	3	p22.2
ENSG00000144711	IQSEC1	20975.3	0.851431	1.16032	HGNC:29112	IQSEC1	-1	protein_coding	3	p25.1
ENSG00000144713	RPL32	14847.6	0.812522	1.20659	HGNC:10336	RPL32	-1	protein_coding	3	p25.2
ENSG00000144736	SHQ1	608.12	0.856739	1.15273	HGNC:25543	SHQ1	-1	protein_coding	3	p13
ENSG00000144741	SLC25A26	769.46	0.843449	1.16835	HGNC:20661	SLC25A26	1	protein_coding	3	p14.1
ENSG00000144744	UBA3	1780.62	0.856443	1.15409	HGNC:12470	UBA3	-1	protein_coding	3	p14.1
ENSG00000144746	ARL6IP5	7062.51	0.876884	1.1309	HGNC:16937	ARL6IP5	1	protein_coding	3	p14.1
ENSG00000144747	TMF1	2916.92	0.861525	1.14813	HGNC:11870	TMF1	-1	protein_coding	3	p14.1
ENSG00000144749	LRIG1	393.91	0.700668	1.34802	HGNC:17360	LRIG1	-1	protein_coding	3	p14.1
ENSG00000144791	LIMD1	2327.76	0.826546	1.18913	HGNC:6612	LIMD1	1	protein_coding	3	p21.31
ENSG00000144792	ZNF660	109.11	0.641554	1.42975	HGNC:26720	ZNF660	1	protein_coding	3	p21.31
ENSG00000144802	NFKBIZ	5389.55	0.75331	1.281	HGNC:29805	NFKBIZ	1	protein_coding	3	q12.3
ENSG00000144815	NXPE3	2758.42	0.709464	1.33953	HGNC:28238	NXPE3	1	protein_coding	3	q12.3
ENSG00000144824	PHLDB2	450.62	0.694599	1.35813	HGNC:29573	PHLDB2	1	protein_coding	3	q13.2
ENSG00000144827	ABHD10	839.83	0.816832	1.20024	HGNC:25656	ABHD10	1	protein_coding	3	q13.2
ENSG00000144840	RABL3	1042.41	0.852831	1.15789	HGNC:18072	RABL3	-1	protein_coding	3	q13.33
ENSG00000144843	ADPRH	509.37	0.728351	1.31339	HGNC:269	ADPRH	1	protein_coding	3	q13.33
ENSG00000144848	ATG3	2120.97	0.830752	1.18389	HGNC:20962	ATG3	-1	protein_coding	3	q13.2
ENSG00000144867	SRPRB	640.5	0.835285	1.17721	HGNC:24085	SRPRB	1	protein_coding	3	q22.1
ENSG00000144893	MED12L	211.02	0.502322	1.65861	HGNC:16050	MED12L	1	protein_coding	3	q25.1
ENSG00000144895	EIF2A	1839.27	0.860668	1.14937	HGNC:3254	EIF2A	1	protein_coding	3	q25.1
ENSG00000144909	OSBPL11	4092.11	0.885362	1.12118	HGNC:16397	OSBPL11	-1	protein_coding	3	q21.2
ENSG00000144935	TRPC1	107.78	0.528855	1.60512	HGNC:12333	TRPC1	1	protein_coding	3	q23
ENSG00000144959	NCEH1	497.27	0.750096	1.28301	HGNC:29260	NCEH1	-1	protein_coding	3	q26.31
ENSG00000145012	LPP	9317.98	0.846106	1.16645	HGNC:6679	LPP	1	protein_coding	3	q27.3
ENSG00000145016	RUBCN	2447.6	0.805687	1.21425	HGNC:28991	RUBCN	-1	protein_coding	3	q29
ENSG00000145020	AMT	272.72	0.649017	1.4227	HGNC:473	AMT	-1	protein_coding	3	p21.31
ENSG00000145022	TCTA	1175.13	0.875648	1.13179	HGNC:11692	TCTA	1	protein_coding	3	p21.31
ENSG00000145029	NICN1	451.4	0.770935	1.25609	HGNC:18317	NICN1	-1	protein_coding	3	p21.31
ENSG00000145041	DCAF1	2080.78	0.865541	1.14332	HGNC:30911	DCAF1	-1	protein_coding	3	p21.2
ENSG00000145050	MANF	551.41	0.796141	1.22595	HGNC:15461	MANF	1	protein_coding	3	p21.2
ENSG00000145088	EAF2	281.05	0.66892	1.39477	HGNC:23115	EAF2	1	protein_coding	3	q13.33
ENSG00000145191	EIF2B5	1276.42	0.889206	1.11562	HGNC:3261	EIF2B5	1	protein_coding	3	q27.1
ENSG00000145214	DGKQ	1350.98	0.623251	1.46338	HGNC:2856	DGKQ	-1	protein_coding	4	p16.3
ENSG00000145216	FIP1L1	2174.88	0.841426	1.17156	HGNC:19124	FIP1L1	1	protein_coding	4	q12
ENSG00000145220	LYAR	480.86	0.767375	1.26024	HGNC:26021	LYAR	-1	protein_coding	4	p16.3
ENSG00000145241	CENPC	2995.47	0.844609	1.1681	HGNC:1854	CENPC	-1	protein_coding	4	q13.2
ENSG00000145246	ATP10D	1669.49	0.778681	1.24769	HGNC:13549	ATP10D	1	protein_coding	4	p12
ENSG00000145247	OCIAD2	251.19	0.804172	1.21024	HGNC:28685	OCIAD2	-1	protein_coding	4	p11
ENSG00000145284	SCD5	91.36	0.415937	1.82793	HGNC:21088	SCD5	-1	protein_coding	4	q21.22
ENSG00000145287	PLAC8	6616.63	0.762624	1.26877	HGNC:19254	PLAC8	-1	protein_coding	4	q21.22
ENSG00000145293	ENOPH1	624.23	0.871474	1.1358	HGNC:24599	ENOPH1	1	protein_coding	4	q21.22
ENSG00000145331	TRMT10A	130.84	0.642006	1.42158	HGNC:28403	TRMT10A	-1	protein_coding	4	q23
ENSG00000145332	KLHL8	1917.9	0.807133	1.21226	HGNC:18644	KLHL8	-1	protein_coding	4	q22.1
ENSG00000145335	SNCA	15721.3	0.517833	1.63804	HGNC:11138	SNCA	-1	protein_coding	4	q22.1
ENSG00000145348	TBCK	1350.58	0.830754	1.18394	HGNC:28261	TBCK	-1	protein_coding	4	q24
ENSG00000145349	CAMK2D	3171.05	0.826855	1.1892	HGNC:1462	CAMK2D	-1	protein_coding	4	q26
ENSG00000145354	CISD2	893.6	0.655774	1.4145	HGNC:24212	CISD2	1	protein_coding	4	q24
ENSG00000145365	TIFA	898.67	0.704374	1.34532	HGNC:19075	TIFA	-1	protein_coding	4	q25
ENSG00000145375	SPATA5	1215.58	0.867076	1.14102	HGNC:18119	SPATA5	1	protein_coding	4	q28.1
ENSG00000145386	CCNA2	103.83	0.452663	1.75287	HGNC:1578	CCNA2	-1	protein_coding	4	q27
ENSG00000145388	METTL14	1392.41	0.897006	1.10815	HGNC:29330	METTL14	1	protein_coding	4	q26
ENSG00000145390	USP53	1193.87	0.553662	1.57555	HGNC:29255	USP53	1	protein_coding	4	q26
ENSG00000145391	SETD7	1567.66	0.748249	1.28727	HGNC:30412	SETD7	-1	protein_coding	4	q31.1
ENSG00000145414	NAF1	453.64	0.842077	1.16833	HGNC:25126	NAF1	-1	protein_coding	4	q32.2
ENSG00000145416	MARCHF1	4156.46	0.711423	1.33671	HGNC:26077	MARCHF1	-1	protein_coding	4	q32.3
ENSG00000145423	SFRP2	186.01	0.365572	1.94076	HGNC:10777	SFRP2	-1	protein_coding	4	q31.3
ENSG00000145425	RPS3A	3229.2	0.515917	1.64096	HGNC:10421	RPS3A	1	protein_coding	4	q31.3
ENSG00000145428	RNF175	74.37	0.36305	1.93626	HGNC:27735	RNF175	-1	protein_coding	4	q31.3
ENSG00000145431	PDGFC	254.5	0.589391	1.51277	HGNC:8801	PDGFC	-1	protein_coding	4	q32.1
ENSG00000145439	CBR4	1392.84	0.805548	1.21407	HGNC:25891	CBR4	-1	protein_coding	4	q32.3
ENSG00000145476	CYP4V2	998.52	0.682009	1.37704	HGNC:23198	CYP4V2	1	protein_coding	4	q35.1
ENSG00000145491	ROPN1L	327.71	0.613347	1.47386	HGNC:24060	ROPN1L	1	protein_coding	5	p15.2
ENSG00000145494	NDUFS6	380.6	0.733053	1.30583	HGNC:7713	NDUFS6	1	protein_coding	5	p15.33
ENSG00000145495	MARCHF6	10232.1	0.853391	1.15792	HGNC:30550	MARCHF6	1	protein_coding	5	p15.2
ENSG00000145545	SRD5A1	831.88	0.782565	1.24177	HGNC:11284	SRD5A1	1	protein_coding	5	p15.31
ENSG00000145555	MYO10	73.47	0.299442	2.08248	HGNC:7593	MYO10	-1	protein_coding	5	p15.1
ENSG00000145569	OTULINL	2108.83	0.794753	1.22817	HGNC:25629	OTULINL	1	protein_coding	5	p15.2
ENSG00000145592	RPL37	7963.01	0.846665	1.16577	HGNC:10347	RPL37	-1	protein_coding	5	p13.1
ENSG00000145604	SKP2	1455.45	0.887011	1.11855	HGNC:10901	SKP2	1	protein_coding	5	p13.2
ENSG00000145649	GZMA	806.86	0.573829	1.54178	HGNC:4708	GZMA	1	protein_coding	5	q11.2
ENSG00000145675	PIK3R1	7799	0.84934	1.16258	HGNC:8979	PIK3R1	1	protein_coding	5	q13.1
ENSG00000145685	LHFPL2	937.69	0.633472	1.44717	HGNC:6588	LHFPL2	-1	protein_coding	5	q14.1
ENSG00000145687	SSBP2	2579.57	0.80401	1.21648	HGNC:15831	SSBP2	-1	protein_coding	5	q14.1
ENSG00000145700	ANKRD31	60.75	0.559671	1.54733	HGNC:26853	ANKRD31	-1	protein_coding	5	q13.3
ENSG00000145703	IQGAP2	8035.39	0.741843	1.29589	HGNC:6111	IQGAP2	1	protein_coding	5	q13.3
ENSG00000145715	RASA1	2064.67	0.87181	1.13674	HGNC:9871	RASA1	1	protein_coding	5	q14.3
ENSG00000145723	GIN1	400.62	0.828715	1.18317	HGNC:25959	GIN1	-1	protein_coding	5	q21.1
ENSG00000145725	PPIP5K2	4995	0.801001	1.22042	HGNC:29035	PPIP5K2	1	protein_coding	5	q21.1
ENSG00000145730	PAM	1089.57	0.456143	1.75207	HGNC:8596	PAM	1	protein_coding	5	q21.1
ENSG00000145734	BDP1	4564.41	0.861448	1.14845	HGNC:13652	BDP1	1	protein_coding	5	q13.2
ENSG00000145736	GTF2H2	172.51	0.115935	2.79404	HGNC:4656	GTF2H2	-1	protein_coding	5	q13.2
ENSG00000145740	SLC30A5	1061.83	0.876788	1.13012	HGNC:19089	SLC30A5	1	protein_coding	5	q13.1
ENSG00000145741	BTF3	7914.23	0.766215	1.2643	HGNC:1125	BTF3	1	protein_coding	5	q13.2
ENSG00000145743	FBXL17	1485.43	0.857664	1.15253	HGNC:13615	FBXL17	-1	protein_coding	5	q21.3
ENSG00000145779	TNFAIP8	6076.63	0.87384	1.13435	HGNC:17260	TNFAIP8	1	protein_coding	5	q23.1
ENSG00000145780	FEM1C	2973.66	0.834325	1.18036	HGNC:16933	FEM1C	-1	protein_coding	5	q22.3
ENSG00000145781	COMMD10	477.7	0.816412	1.20159	HGNC:30201	COMMD10	1	protein_coding	5	q23.1
ENSG00000145782	ATG12	3103.96	0.898207	1.10665	HGNC:588	ATG12	-1	protein_coding	5	q22.3
ENSG00000145817	YIPF5	1051.54	0.815946	1.2011	HGNC:24877	YIPF5	-1	protein_coding	5	q31.3
ENSG00000145819	ARHGAP26	15982	0.835376	1.17914	HGNC:17073	ARHGAP26	1	protein_coding	5	q31.3
ENSG00000145833	DDX46	3155.87	0.881849	1.1252	HGNC:18681	DDX46	1	protein_coding	5	q31.1
ENSG00000145850	TIMD4	63.98	0.468897	1.71929	HGNC:25132	TIMD4	-1	protein_coding	5	q33.3
ENSG00000145860	RNF145	4018.51	0.868481	1.14047	HGNC:20853	RNF145	-1	protein_coding	5	q33.3
ENSG00000145868	FBXO38	3372.13	0.858211	1.15209	HGNC:28844	FBXO38	1	protein_coding	5	q32
ENSG00000145882	PCYOX1L	877.25	0.817327	1.1992	HGNC:28477	PCYOX1L	1	protein_coding	5	q32
ENSG00000145901	TNIP1	12980.9	0.769591	1.26	HGNC:16903	TNIP1	-1	protein_coding	5	q33.1
ENSG00000145907	G3BP1	8517.35	0.909673	1.09435	HGNC:30292	G3BP1	1	protein_coding	5	q33.1
ENSG00000145908	ZNF300	162.44	0.437084	1.78527	HGNC:13091	ZNF300	-1	protein_coding	5	q33.1
ENSG00000145911	N4BP3	403.22	0.68697	1.36898	HGNC:29852	N4BP3	1	protein_coding	5	q35.3
ENSG00000145912	NHP2	250.41	0.762749	1.26193	HGNC:14377	NHP2	-1	protein_coding	5	q35.3
ENSG00000145916	RMND5B	969.56	0.872561	1.13454	HGNC:26181	RMND5B	1	protein_coding	5	q35.3
ENSG00000145919	BOD1	430.44	0.84797	1.1616	HGNC:25114	BOD1	-1	protein_coding	5	q35.2
ENSG00000145936	KCNMB1	305.64	0.539851	1.59665	HGNC:6285	KCNMB1	-1	protein_coding	5	q35.1
ENSG00000145945	FAM50B	218.92	0.570985	1.54394	HGNC:18789	FAM50B	1	protein_coding	6	p25.2
ENSG00000145949	MYLK4	81.2	0.504926	1.63793	HGNC:27972	MYLK4	-1	protein_coding	6	p25.2
ENSG00000145979	TBC1D7	597.5	0.776569	1.25021	HGNC:21066	TBC1D7	-1	protein_coding	6	p24.1
ENSG00000145982	FARS2	501.49	0.763724	1.26623	HGNC:21062	FARS2	1	protein_coding	6	p25.1
ENSG00000145990	GFOD1	1847.62	0.657603	1.41209	HGNC:21096	GFOD1	-1	protein_coding	6	p23
ENSG00000145996	CDKAL1	1343.7	0.886359	1.1193	HGNC:21050	CDKAL1	1	protein_coding	6	p22.3
ENSG00000146007	ZMAT2	2439.05	0.686333	1.37103	HGNC:26433	ZMAT2	1	protein_coding	5	q31.3
ENSG00000146021	KLHL3	841.23	0.741771	1.29453	HGNC:6354	KLHL3	-1	protein_coding	5	q31.2
ENSG00000146054	TRIM7	78.84	0.342466	1.96601	HGNC:16278	TRIM7	-1	protein_coding	5	q35.3
ENSG00000146063	TRIM41	1076.49	0.887142	1.11845	HGNC:19013	TRIM41	1	protein_coding	5	q35.3
ENSG00000146066	HIGD2A	1070.41	0.76793	1.2612	HGNC:28311	HIGD2A	1	protein_coding	5	q35.2
ENSG00000146067	FAM193B	3795.95	0.844584	1.16809	HGNC:25524	FAM193B	-1	protein_coding	5	q35.3
ENSG00000146070	PLA2G7	236.96	0.316509	2.06786	HGNC:9040	PLA2G7	-1	protein_coding	6	p12.3
ENSG00000146072	TNFRSF21	134	0.447761	1.76119	HGNC:13469	TNFRSF21	-1	protein_coding	6	p12.3
ENSG00000146083	RNF44	10543.5	0.858541	1.15199	HGNC:19180	RNF44	-1	protein_coding	5	q35.2
ENSG00000146085	MMUT	684.85	0.806016	1.21194	HGNC:7526	MMUT	-1	protein_coding	6	p12.3
ENSG00000146094	DOK3	10622.3	0.770735	1.25858	HGNC:24583	DOK3	-1	protein_coding	5	q35.3
ENSG00000146109	ABT1	1382.6	0.882395	1.12397	HGNC:17369	ABT1	1	protein_coding	6	p22.2
ENSG00000146112	PPP1R18	24694.1	0.806103	1.21442	HGNC:29413	PPP1R18	-1	protein_coding	6	p21.33
ENSG00000146122	DAAM2	158.33	0.0884229	2.98743	HGNC:18143	DAAM2	1	protein_coding	6	p21.2
ENSG00000146143	PRIM2	464.13	0.8726	1.1333	HGNC:9370	PRIM2	1	protein_coding	6	p11.2
ENSG00000146192	FGD2	3316.93	0.720546	1.32442	HGNC:3664	FGD2	1	protein_coding	6	p21.2
ENSG00000146223	RPL7L1	2636.72	0.906429	1.09758	HGNC:21370	RPL7L1	1	protein_coding	6	p21.1
ENSG00000146232	NFKBIE	958.15	0.773365	1.25346	HGNC:7799	NFKBIE	-1	protein_coding	6	p21.1
ENSG00000146243	IRAK1BP1	235.37	0.645792	1.42329	HGNC:17368	IRAK1BP1	1	protein_coding	6	q14.1
ENSG00000146247	PHIP	9539.71	0.895834	1.10968	HGNC:15673	PHIP	-1	protein_coding	6	q14.1
ENSG00000146263	MMS22L	771.54	0.800995	1.21834	HGNC:21475	MMS22L	-1	protein_coding	6	q16.1
ENSG00000146278	PNRC1	27889.3	0.803356	1.21782	HGNC:17278	PNRC1	1	protein_coding	6	q15
ENSG00000146281	PM20D2	847.66	0.839959	1.17382	HGNC:21408	PM20D2	1	protein_coding	6	q15
ENSG00000146282	RARS2	1124.29	0.870772	1.13761	HGNC:21406	RARS2	-1	protein_coding	6	q15
ENSG00000146285	SCML4	3377.21	0.749139	1.28597	HGNC:21397	SCML4	-1	protein_coding	6	q21
ENSG00000146350	TBC1D32	454.26	0.805706	1.21076	HGNC:21485	TBC1D32	-1	protein_coding	6	q22.31
ENSG00000146373	RNF217	431.96	0.659783	1.40754	HGNC:21487	RNF217	1	protein_coding	6	q22.31
ENSG00000146376	ARHGAP18	1197.89	0.728781	1.31231	HGNC:21035	ARHGAP18	-1	protein_coding	6	q22.33
ENSG00000146386	ABRACL	681.72	0.76571	1.26445	HGNC:21230	ABRACL	1	protein_coding	6	q24.1
ENSG00000146409	SLC18B1	608.6	0.709826	1.3375	HGNC:21573	SLC18B1	-1	protein_coding	6	q23.2
ENSG00000146414	SHPRH	3674.97	0.898511	1.10668	HGNC:19336	SHPRH	-1	protein_coding	6	q24.3
ENSG00000146416	AIG1	557.66	0.688592	1.36822	HGNC:21607	AIG1	1	protein_coding	6	q24.2
ENSG00000146425	DYNLT1	845.65	0.743807	1.2925	HGNC:11697	DYNLT1	-1	protein_coding	6	q25.3
ENSG00000146426	TIAM2	422.33	0.705609	1.34492	HGNC:11806	TIAM2	1	protein_coding	6	q25.2
ENSG00000146433	TMEM181	2485.37	0.846554	1.16562	HGNC:20958	TMEM181	1	protein_coding	6	q25.3
ENSG00000146457	WTAP	5225.53	0.910147	1.09367	HGNC:16846	WTAP	1	protein_coding	6	q25.3
ENSG00000146463	ZMYM4	2258.27	0.868364	1.1407	HGNC:13055	ZMYM4	1	protein_coding	1	p34.3
ENSG00000146476	ARMT1	751.37	0.837137	1.17519	HGNC:17872	ARMT1	1	protein_coding	6	q25.1
ENSG00000146530	VWDE	54.19	0.0369072	3.35855	HGNC:21897	VWDE	-1	protein_coding	7	p21.3
ENSG00000146535	GNA12	2854.48	0.570682	1.54704	HGNC:4380	GNA12	-1	protein_coding	7	p22.2
ENSG00000146540	C7orf50	458.51	0.641207	1.4329	HGNC:22421	C7orf50	-1	protein_coding	7	p22.3
ENSG00000146555	SDK1	74.57	0.362076	1.94448	HGNC:19307	SDK1	1	protein_coding	7	p22.2
ENSG00000146574	CCZ1B	295.99	0.547316	1.58451	HGNC:21717	CCZ1B	-1	protein_coding	7	p22.1
ENSG00000146576	C7orf26	1198.47	0.825219	1.18985	HGNC:21702	C7orf26	1	protein_coding	7	p22.1
ENSG00000146587	RBAK	1587.19	0.807087	1.21221	HGNC:17680	RBAK	1	protein_coding	7	p22.1
ENSG00000146592	CREB5	13982.8	0.701362	1.35073	HGNC:16844	CREB5	1	protein_coding	7	p15.1
ENSG00000146674	IGFBP3	64.46	0.217189	2.35805	HGNC:5472	IGFBP3	-1	protein_coding	7	p12.3
ENSG00000146676	PURB	5462.76	0.8741	1.13404	HGNC:9702	PURB	-1	protein_coding	7	p13
ENSG00000146701	MDH2	2466.05	0.839399	1.17394	HGNC:6971	MDH2	1	protein_coding	7	q11.23
ENSG00000146707	POMZP3	110.43	0.461831	1.73866	HGNC:9203	POMZP3	-1	protein_coding	7	q11.23
ENSG00000146729	NIPSNAP2	925.19	0.814968	1.203	HGNC:4179	NIPSNAP2	1	protein_coding	7	p11.2
ENSG00000146731	CCT6A	2043.13	0.88198	1.12474	HGNC:1620	CCT6A	1	protein_coding	7	p11.2
ENSG00000146733	PSPH	98.96	0.717462	1.31366	HGNC:9577	PSPH	-1	protein_coding	7	p11.2
ENSG00000146757	ZNF92	926.07	0.733206	1.3066	HGNC:13168	ZNF92	1	protein_coding	7	q11.21
ENSG00000146776	ATXN7L1	2268.34	0.866713	1.14224	HGNC:22210	ATXN7L1	-1	protein_coding	7	q22.3
ENSG00000146802	TMEM168	2103.45	0.856688	1.15334	HGNC:25826	TMEM168	-1	protein_coding	7	q31.1
ENSG00000146826	TRAPPC14	1857.1	0.830865	1.18357	HGNC:25604	TRAPPC14	-1	protein_coding	7	q22.1
ENSG00000146828	SLC12A9	3870.37	0.803799	1.2172	HGNC:17435	SLC12A9	1	protein_coding	7	q22.1
ENSG00000146830	GIGYF1	5896.59	0.886275	1.12031	HGNC:9126	GIGYF1	-1	protein_coding	7	q22.1
ENSG00000146833	TRIM4	2135.2	0.882353	1.12402	HGNC:16275	TRIM4	-1	protein_coding	7	q22.1
ENSG00000146834	MEPCE	2221.11	0.854077	1.15663	HGNC:20247	MEPCE	1	protein_coding	7	q22.1
ENSG00000146842	TMEM209	1056.98	0.843914	1.16842	HGNC:21898	TMEM209	-1	protein_coding	7	q32.2
ENSG00000146858	ZC3HAV1L	78.34	0.510595	1.6339	HGNC:22423	ZC3HAV1L	-1	protein_coding	7	q34
ENSG00000146859	TMEM140	4795.61	0.760279	1.27179	HGNC:21870	TMEM140	1	protein_coding	7	q33
ENSG00000146872	TLK2	2969.59	0.920666	1.0823	HGNC:11842	TLK2	1	protein_coding	17	q23.2
ENSG00000146904	EPHA1	342.38	0.566622	1.55383	HGNC:3385	EPHA1	-1	protein_coding	7	q35
ENSG00000146909	NOM1	1065.71	0.858583	1.15135	HGNC:13244	NOM1	1	protein_coding	7	q36.3
ENSG00000146918	NCAPG2	448.87	0.541359	1.59289	HGNC:21904	NCAPG2	-1	protein_coding	7	q36.3
ENSG00000146955	RAB19	150.17	0.652594	1.41173	HGNC:19982	RAB19	1	protein_coding	7	q34
ENSG00000146963	LUC7L2	3370.36	0.907915	1.09632	HGNC:21608	LUC7L2	1	protein_coding	7	q34
ENSG00000147010	SH3KBP1	9841.87	0.846689	1.16573	HGNC:13867	SH3KBP1	-1	protein_coding	X	p22.12
ENSG00000147036	LANCL3	172.5	0.585507	1.51884	HGNC:24767	LANCL3	1	protein_coding	X	p21.1
ENSG00000147044	CASK	1412.85	0.835191	1.17847	HGNC:1497	CASK	-1	protein_coding	X	p11.4
ENSG00000147050	KDM6A	4354.62	0.902949	1.10159	HGNC:12637	KDM6A	1	protein_coding	X	p11.3
ENSG00000147065	MSN	55930.9	0.795375	1.22768	HGNC:7373	MSN	1	protein_coding	X	q12
ENSG00000147099	HDAC8	1440.28	0.835254	1.17894	HGNC:13315	HDAC8	-1	protein_coding	X	q13.1
ENSG00000147118	ZNF182	774.08	0.819037	1.19755	HGNC:13001	ZNF182	-1	protein_coding	X	p11.23
ENSG00000147119	CHST7	479.24	0.561305	1.5608	HGNC:13817	CHST7	1	protein_coding	X	p11.3
ENSG00000147121	KRBOX4	497.23	0.856746	1.15238	HGNC:26007	KRBOX4	1	protein_coding	X	p11.3
ENSG00000147123	NDUFB11	699.57	0.803351	1.21646	HGNC:20372	NDUFB11	-1	protein_coding	X	p11.3
ENSG00000147124	ZNF41	1297.21	0.874184	1.1332	HGNC:13107	ZNF41	-1	protein_coding	X	p11.3
ENSG00000147130	ZMYM3	1158.39	0.833916	1.18009	HGNC:13054	ZMYM3	-1	protein_coding	X	q13.1
ENSG00000147133	TAF1	4979.94	0.881738	1.12552	HGNC:11535	TAF1	1	protein_coding	X	q13.1
ENSG00000147138	GPR174	3951.64	0.780435	1.24606	HGNC:30245	GPR174	1	protein_coding	X	q21.1
ENSG00000147140	NONO	9039.7	0.914411	1.0892	HGNC:7871	NONO	1	protein_coding	X	q13.1
ENSG00000147144	CCDC120	307.48	0.744764	1.28789	HGNC:28910	CCDC120	1	protein_coding	X	p11.23
ENSG00000147155	EBP	442.34	0.793507	1.22756	HGNC:3133	EBP	1	protein_coding	X	p11.23
ENSG00000147162	OGT	19682.7	0.893221	1.1127	HGNC:8127	OGT	1	protein_coding	X	q13.1
ENSG00000147164	SNX12	1016.9	0.865375	1.14367	HGNC:14976	SNX12	-1	protein_coding	X	q13.1
ENSG00000147168	IL2RG	10928.8	0.779412	1.24754	HGNC:6010	IL2RG	-1	protein_coding	X	q13.1
ENSG00000147174	GCNA	252.45	0.689245	1.35868	HGNC:15805	GCNA	1	protein_coding	X	q13.1
ENSG00000147180	ZNF711	105.31	0.588738	1.50033	HGNC:13128	ZNF711	1	protein_coding	X	q21.1
ENSG00000147202	DIAPH2	2030.32	0.796919	1.22493	HGNC:2877	DIAPH2	1	protein_coding	X	q21.33
ENSG00000147224	PRPS1	1063.03	0.870154	1.13732	HGNC:9462	PRPS1	1	protein_coding	X	q22.3
ENSG00000147231	RADX	182.81	0.514195	1.63011	HGNC:25486	RADX	1	protein_coding	X	q22.3
ENSG00000147234	FRMPD3	199.77	0.525604	1.61686	HGNC:29382	FRMPD3	1	protein_coding	X	q22.3
ENSG00000147251	DOCK11	13841.1	0.888805	1.11754	HGNC:23483	DOCK11	1	protein_coding	X	q24
ENSG00000147274	RBMX	8422.92	0.90978	1.09428	HGNC:9910	RBMX	-1	protein_coding	X	q26.3
ENSG00000147316	MCPH1	2412.62	0.897365	1.10792	HGNC:6954	MCPH1	1	protein_coding	8	p23.1
ENSG00000147324	MFHAS1	2113.78	0.643397	1.43298	HGNC:16982	MFHAS1	-1	protein_coding	8	p23.1
ENSG00000147364	FBXO25	1411.33	0.884981	1.12093	HGNC:13596	FBXO25	1	protein_coding	8	p23.3
ENSG00000147383	NSDHL	230.46	0.798403	1.2193	HGNC:13398	NSDHL	1	protein_coding	X	q28
ENSG00000147394	ZNF185	2050.21	0.647251	1.42766	HGNC:12976	ZNF185	1	protein_coding	X	q28
ENSG00000147400	CETN2	341.2	0.767878	1.26026	HGNC:1867	CETN2	-1	protein_coding	X	q28
ENSG00000147403	RPL10	25670.5	0.764303	1.26683	HGNC:10298	RPL10	1	protein_coding	X	q28
ENSG00000147408	CSGALNACT1	2207.79	0.583842	1.52596	HGNC:24290	CSGALNACT1	-1	protein_coding	8	p21.3
ENSG00000147416	ATP6V1B2	14139.5	0.791402	1.23251	HGNC:854	ATP6V1B2	1	protein_coding	8	p21.3
ENSG00000147419	CCDC25	478.24	0.844764	1.16469	HGNC:25591	CCDC25	-1	protein_coding	8	p21.1
ENSG00000147421	HMBOX1	3437.15	0.892018	1.11371	HGNC:26137	HMBOX1	1	protein_coding	8	p21.1
ENSG00000147437	GNRH1	156.68	0.765892	1.25734	HGNC:4419	GNRH1	-1	protein_coding	8	p21.2
ENSG00000147439	BIN3	1302.84	0.865033	1.14366	HGNC:1054	BIN3	-1	protein_coding	8	p21.3
ENSG00000147443	DOK2	3716.59	0.801272	1.2202	HGNC:2991	DOK2	-1	protein_coding	8	p21.3
ENSG00000147454	SLC25A37	86295.7	0.615291	1.47661	HGNC:29786	SLC25A37	1	protein_coding	8	p21.2
ENSG00000147457	CHMP7	4919.95	0.809561	1.20997	HGNC:28439	CHMP7	1	protein_coding	8	p21.3
ENSG00000147459	DOCK5	19154	0.812835	1.20623	HGNC:23476	DOCK5	1	protein_coding	8	p21.2
ENSG00000147471	PLPBP	1648.73	0.88735	1.11844	HGNC:9457	PLPBP	1	protein_coding	8	p11.23
ENSG00000147475	ERLIN2	1236.04	0.826025	1.18928	HGNC:1356	ERLIN2	1	protein_coding	8	p11.23
ENSG00000147526	TACC1	11117.3	0.879168	1.12842	HGNC:11522	TACC1	1	protein_coding	8	p11.22
ENSG00000147533	GOLGA7	691.77	0.851439	1.1579	HGNC:24876	GOLGA7	1	protein_coding	8	p11.21
ENSG00000147535	PLPP5	844.72	0.725684	1.31641	HGNC:25026	PLPP5	-1	protein_coding	8	p11.23
ENSG00000147536	GINS4	103.64	0.704361	1.33153	HGNC:28226	GINS4	1	protein_coding	8	p11.21
ENSG00000147548	NSD3	11390.9	0.870782	1.13792	HGNC:12767	NSD3	-1	protein_coding	8	p11.23
ENSG00000147576	ADHFE1	318.83	0.671204	1.38946	HGNC:16354	ADHFE1	1	protein_coding	8	q13.1
ENSG00000147586	MRPS28	191.31	0.768386	1.25451	HGNC:14513	MRPS28	-1	protein_coding	8	q21.13
ENSG00000147592	LACTB2	154.83	0.736291	1.29174	HGNC:18512	LACTB2	-1	protein_coding	8	q13.3
ENSG00000147601	TERF1	1297.26	0.893422	1.11157	HGNC:11728	TERF1	1	protein_coding	8	q21.11
ENSG00000147604	RPL7	3974.42	0.574675	1.54085	HGNC:10363	RPL7	-1	protein_coding	8	q21.11
ENSG00000147649	MTDH	5902.55	0.880297	1.12714	HGNC:29608	MTDH	1	protein_coding	8	q22.1
ENSG00000147650	LRP12	201.19	0.611362	1.47622	HGNC:31708	LRP12	-1	protein_coding	8	q22.3
ENSG00000147654	EBAG9	554.24	0.849812	1.16015	HGNC:3123	EBAG9	1	protein_coding	8	q23.2
ENSG00000147669	POLR2K	258.07	0.666486	1.39497	HGNC:9198	POLR2K	1	protein_coding	8	q22.2
ENSG00000147677	EIF3H	5109.51	0.891866	1.114	HGNC:3273	EIF3H	-1	protein_coding	8	q24.11
ENSG00000147679	UTP23	916.38	0.878457	1.12726	HGNC:28224	UTP23	1	protein_coding	8	q24.11
ENSG00000147684	NDUFB9	715.28	0.81926	1.19673	HGNC:7704	NDUFB9	1	protein_coding	8	q24.13
ENSG00000147687	TATDN1	117.2	0.691126	1.34812	HGNC:24220	TATDN1	-1	protein_coding	8	q24.13
ENSG00000147789	ZNF7	598.27	0.808999	1.20848	HGNC:13139	ZNF7	1	protein_coding	8	q24.3
ENSG00000147804	SLC39A4	102.12	0.558167	1.55699	HGNC:17129	SLC39A4	-1	protein_coding	8	q24.3
ENSG00000147813	NAPRT	489.66	0.565699	1.5521	HGNC:30450	NAPRT	-1	protein_coding	8	q24.3
ENSG00000147852	VLDLR	69.5	0.28777	2.11511	HGNC:12698	VLDLR	1	protein_coding	9	p24.2
ENSG00000147853	AK3	1226.15	0.837581	1.17522	HGNC:17376	AK3	-1	protein_coding	9	p24.1
ENSG00000147854	UHRF2	3422.23	0.892693	1.11302	HGNC:12557	UHRF2	1	protein_coding	9	p24.1
ENSG00000147872	PLIN2	1240.43	0.741678	1.29632	HGNC:248	PLIN2	-1	protein_coding	9	p22.1
ENSG00000147874	HAUS6	1594.54	0.882386	1.12384	HGNC:25948	HAUS6	-1	protein_coding	9	p22.1
ENSG00000147883	CDKN2B	148.52	0.552114	1.56881	HGNC:1788	CDKN2B	-1	protein_coding	9	p21.3
ENSG00000147889	CDKN2A	59.75	0.569038	1.52301	HGNC:1787	CDKN2A	-1	protein_coding	9	p21.3
ENSG00000147894	C9orf72	5747.1	0.736719	1.30274	HGNC:28337	C9orf72	-1	protein_coding	9	p21.2
ENSG00000147905	ZCCHC7	1641.82	0.869157	1.13959	HGNC:26209	ZCCHC7	1	protein_coding	9	p13.2
ENSG00000147912	FBXO10	326.53	0.738064	1.2985	HGNC:13589	FBXO10	-1	protein_coding	9	p13.2
ENSG00000147955	SIGMAR1	825.13	0.864106	1.14527	HGNC:8157	SIGMAR1	-1	protein_coding	9	p13.3
ENSG00000147996	CBWD5	442.09	0.567758	1.55172	HGNC:24584	CBWD5	1	protein_coding	9	q21.11
ENSG00000148019	CEP78	2252.81	0.694688	1.35964	HGNC:25740	CEP78	1	protein_coding	9	q21.2
ENSG00000148057	IDNK	140.61	0.696963	1.35126	HGNC:31367	IDNK	1	protein_coding	9	q21.32
ENSG00000148090	AUH	485.95	0.874576	1.1318	HGNC:890	AUH	-1	protein_coding	9	q22.31
ENSG00000148110	MFSD14B	3813.56	0.665258	1.40184	HGNC:23376	MFSD14B	1	protein_coding	9	q22.32
ENSG00000148120	AOPEP	572.08	0.791847	1.2306	HGNC:1361	AOPEP	1	protein_coding	9	q22.32
ENSG00000148143	ZNF462	91.58	0.294824	2.11837	HGNC:21684	ZNF462	1	protein_coding	9	q31.2
ENSG00000148153	INIP	1348.18	0.849293	1.16231	HGNC:24994	INIP	-1	protein_coding	9	q32
ENSG00000148154	UGCG	2150.63	0.713744	1.3331	HGNC:12524	UGCG	1	protein_coding	9	q31.3
ENSG00000148158	SNX30	3058.15	0.800484	1.22133	HGNC:23685	SNX30	1	protein_coding	9	q32
ENSG00000148175	STOM	6810.86	0.733094	1.30762	HGNC:3383	STOM	-1	protein_coding	9	q33.2
ENSG00000148180	GSN	4453.15	0.699954	1.3523	HGNC:4620	GSN	1	protein_coding	9	q33.2
ENSG00000148187	MRRF	1032.1	0.851662	1.1588	HGNC:7234	MRRF	1	protein_coding	9	q33.2
ENSG00000148200	NR6A1	559.67	0.670038	1.39368	HGNC:7985	NR6A1	-1	protein_coding	9	q33.3
ENSG00000148218	ALAD	1603.95	0.834191	1.18021	HGNC:395	ALAD	-1	protein_coding	9	q32
ENSG00000148219	ASTN2	180.77	0.713614	1.33319	HGNC:17021	ASTN2	-1	protein_coding	9	q33.1
ENSG00000148229	POLE3	1498.26	0.856994	1.15267	HGNC:13546	POLE3	-1	protein_coding	9	q32
ENSG00000148248	SURF4	4192.61	0.869148	1.13962	HGNC:11476	SURF4	-1	protein_coding	9	q34.2
ENSG00000148288	GBGT1	1753.91	0.721816	1.32219	HGNC:20460	GBGT1	-1	protein_coding	9	q34.2
ENSG00000148290	SURF1	590.09	0.811741	1.2066	HGNC:11474	SURF1	-1	protein_coding	9	q34.2
ENSG00000148291	SURF2	143.97	0.74321	1.28499	HGNC:11475	SURF2	1	protein_coding	9	q34.2
ENSG00000148296	SURF6	1187.01	0.863514	1.14574	HGNC:11478	SURF6	-1	protein_coding	9	q34.2
ENSG00000148297	MED22	2675.06	0.820916	1.19623	HGNC:11477	MED22	-1	protein_coding	9	q34.2
ENSG00000148300	REXO4	835.03	0.814342	1.20235	HGNC:12820	REXO4	-1	protein_coding	9	q34.2
ENSG00000148303	RPL7A	20794.6	0.844306	1.16862	HGNC:10364	RPL7A	1	protein_coding	9	q34.2
ENSG00000148308	GTF3C5	1298.38	0.869545	1.13834	HGNC:4668	GTF3C5	1	protein_coding	9	q34.13
ENSG00000148331	ASB6	1186.64	0.845244	1.16716	HGNC:17181	ASB6	-1	protein_coding	9	q34.11
ENSG00000148334	PTGES2	899.31	0.84954	1.162	HGNC:17822	PTGES2	-1	protein_coding	9	q34.11
ENSG00000148335	NTMT1	233.72	0.80866	1.20657	HGNC:23373	NTMT1	1	protein_coding	9	q34.11
ENSG00000148337	CIZ1	3760.75	0.770059	1.25932	HGNC:16744	CIZ1	-1	protein_coding	9	q34.11
ENSG00000148339	SLC25A25	623.21	0.807112	1.20987	HGNC:20663	SLC25A25	1	protein_coding	9	q34.11
ENSG00000148341	SH3GLB2	2188.46	0.738876	1.29954	HGNC:10834	SH3GLB2	-1	protein_coding	9	q34.11
ENSG00000148343	MIGA2	1134.47	0.847973	1.16354	HGNC:23621	MIGA2	1	protein_coding	9	q34.11
ENSG00000148346	LCN2	420.96	0.144907	2.65108	HGNC:6526	LCN2	1	protein_coding	9	q34.11
ENSG00000148356	LRSAM1	1093.35	0.835963	1.17803	HGNC:25135	LRSAM1	1	protein_coding	9	q33.3
ENSG00000148358	GPR107	3494.61	0.897096	1.10799	HGNC:17830	GPR107	1	protein_coding	9	q34.11
ENSG00000148362	PAXX	533.75	0.844965	1.16721	HGNC:27849	PAXX	1	protein_coding	9	q34.3
ENSG00000148384	INPP5E	682.4	0.778136	1.24707	HGNC:21474	INPP5E	-1	protein_coding	9	q34.3
ENSG00000148396	SEC16A	7484.91	0.832341	1.18278	HGNC:29006	SEC16A	-1	protein_coding	9	q34.3
ENSG00000148399	DPH7	747.72	0.850586	1.16086	HGNC:25199	DPH7	-1	protein_coding	9	q34.3
ENSG00000148400	NOTCH1	15580.6	0.805745	1.21484	HGNC:7881	NOTCH1	-1	protein_coding	9	q34.3
ENSG00000148411	NACC2	4244.77	0.757874	1.27498	HGNC:23846	NACC2	-1	protein_coding	9	q34.3
ENSG00000148426	PROSER2	110.21	0.589783	1.49714	HGNC:23728	PROSER2	1	protein_coding	10	p14
ENSG00000148429	USP6NL	1290.04	0.813928	1.20384	HGNC:16858	USP6NL	-1	protein_coding	10	p14
ENSG00000148444	COMMD3	380.87	0.756164	1.27603	HGNC:23332	COMMD3	1	protein_coding	10	p12.2
ENSG00000148450	MSRB2	338.04	0.641936	1.43178	HGNC:17061	MSRB2	1	protein_coding	10	p12.2
ENSG00000148459	PDSS1	118.4	0.625	1.4527	HGNC:17759	PDSS1	1	protein_coding	10	p12.1
ENSG00000148468	FAM171A1	219.44	0.633431	1.44459	HGNC:23522	FAM171A1	-1	protein_coding	10	p13
ENSG00000148481	MINDY3	1075.14	0.876165	1.13009	HGNC:23578	MINDY3	-1	protein_coding	10	p13
ENSG00000148484	RSU1	4393.81	0.753333	1.28089	HGNC:10464	RSU1	-1	protein_coding	10	p13
ENSG00000148488	ST8SIA6	246.04	0.573078	1.53634	HGNC:23317	ST8SIA6	-1	protein_coding	10	p12.33
ENSG00000148498	PARD3	134.39	0.461344	1.73376	HGNC:16051	PARD3	-1	protein_coding	10	p11.21
ENSG00000148516	ZEB1	2423.14	0.84147	1.17162	HGNC:11642	ZEB1	1	protein_coding	10	p11.22
ENSG00000148572	NRBF2	3798.84	0.76655	1.26354	HGNC:19692	NRBF2	1	protein_coding	10	q21.3
ENSG00000148600	CDHR1	102.73	0.496447	1.66456	HGNC:14550	CDHR1	1	protein_coding	10	q23.1
ENSG00000148606	POLR3A	1501.78	0.912251	1.09137	HGNC:30074	POLR3A	-1	protein_coding	10	q22.3
ENSG00000148634	HERC4	4790.96	0.89481	1.11084	HGNC:24521	HERC4	-1	protein_coding	10	q21.3
ENSG00000148655	LRMDA	98.88	0.515777	1.62824	HGNC:23405	LRMDA	1	protein_coding	10	q22.2
ENSG00000148660	CAMK2G	4934.89	0.869118	1.13964	HGNC:1463	CAMK2G	-1	protein_coding	10	q22.2
ENSG00000148672	GLUD1	3220.3	0.865447	1.14368	HGNC:4335	GLUD1	-1	protein_coding	10	q23.2
ENSG00000148688	RPP30	564.24	0.877286	1.12718	HGNC:17688	RPP30	1	protein_coding	10	q23.31
ENSG00000148690	FRA10AC1	1167.68	0.782749	1.24263	HGNC:1162	FRA10AC1	-1	protein_coding	10	q23.33
ENSG00000148700	ADD3	13264.1	0.870092	1.13879	HGNC:245	ADD3	1	protein_coding	10	q25.1
ENSG00000148719	DNAJB12	2690.33	0.868667	1.14001	HGNC:14891	DNAJB12	-1	protein_coding	10	q22.1
ENSG00000148730	EIF4EBP2	14028.5	0.865453	1.1441	HGNC:3289	EIF4EBP2	1	protein_coding	10	q22.1
ENSG00000148737	TCF7L2	1624.98	0.664008	1.40248	HGNC:11641	TCF7L2	1	protein_coding	10	q25.2
ENSG00000148773	MKI67	1081.72	0.426173	1.81378	HGNC:7107	MKI67	-1	protein_coding	10	q26.2
ENSG00000148803	FUOM	160.95	0.677229	1.37931	HGNC:24733	FUOM	-1	protein_coding	10	q26.3
ENSG00000148814	LRRC27	210.08	0.699733	1.34711	HGNC:29346	LRRC27	1	protein_coding	10	q26.3
ENSG00000148824	MTG1	464.19	0.810013	1.2064	HGNC:32159	MTG1	1	protein_coding	10	q26.3
ENSG00000148832	PAOX	197.03	0.685175	1.37035	HGNC:20837	PAOX	1	protein_coding	10	q26.3
ENSG00000148834	GSTO1	847.11	0.819256	1.19701	HGNC:13312	GSTO1	1	protein_coding	10	q25.1
ENSG00000148835	TAF5	368.53	0.830326	1.18308	HGNC:11539	TAF5	1	protein_coding	10	q24.33
ENSG00000148840	PPRC1	1837.27	0.86106	1.14844	HGNC:30025	PPRC1	1	protein_coding	10	q24.32
ENSG00000148841	ITPRIP	7079.99	0.835312	1.17924	HGNC:29370	ITPRIP	-1	protein_coding	10	q25.1
ENSG00000148842	CNNM2	1068.74	0.85147	1.15931	HGNC:103	CNNM2	1	protein_coding	10	q24.32
ENSG00000148843	PDCD11	1674.85	0.884855	1.12129	HGNC:13408	PDCD11	1	protein_coding	10	q24.33
ENSG00000148848	ADAM12	115.73	0.285146	2.12564	HGNC:190	ADAM12	-1	protein_coding	10	q26.2
ENSG00000148908	RGS10	2528.45	0.701616	1.34984	HGNC:9992	RGS10	-1	protein_coding	10	q26.11
ENSG00000148925	BTBD10	1217.56	0.830349	1.18434	HGNC:21445	BTBD10	-1	protein_coding	11	p15.3
ENSG00000148926	ADM	1309.87	0.493179	1.68185	HGNC:259	ADM	1	protein_coding	11	p15.4
ENSG00000148943	LIN7C	2743.31	0.872668	1.13549	HGNC:17789	LIN7C	-1	protein_coding	11	p14.1
ENSG00000148950	IMMP1L	157.17	0.750779	1.27887	HGNC:26317	IMMP1L	-1	protein_coding	11	p13
ENSG00000148985	PGAP2	351.47	0.771047	1.25473	HGNC:17893	PGAP2	1	protein_coding	11	p15.4
ENSG00000149016	TUT1	653.6	0.836903	1.17656	HGNC:26184	TUT1	-1	protein_coding	11	q12.3
ENSG00000149084	HSD17B12	683.06	0.803736	1.21658	HGNC:18646	HSD17B12	1	protein_coding	11	p11.2
ENSG00000149089	APIP	327.41	0.67194	1.38969	HGNC:17581	APIP	-1	protein_coding	11	p13
ENSG00000149091	DGKZ	8102.73	0.863289	1.14653	HGNC:2857	DGKZ	1	protein_coding	11	p11.2
ENSG00000149100	EIF3M	2968.14	0.897869	1.10743	HGNC:24460	EIF3M	1	protein_coding	11	p13
ENSG00000149115	TNKS1BP1	333.55	0.755509	1.27717	HGNC:19081	TNKS1BP1	-1	protein_coding	11	q12.1
ENSG00000149131	SERPING1	675.57	0.315289	2.07084	HGNC:1228	SERPING1	1	protein_coding	11	q12.1
ENSG00000149136	SSRP1	1859.41	0.884689	1.12186	HGNC:11327	SSRP1	-1	protein_coding	11	q12.1
ENSG00000149150	SLC43A1	420.37	0.72793	1.31075	HGNC:9225	SLC43A1	-1	protein_coding	11	q12.1
ENSG00000149177	PTPRJ	20053.6	0.780208	1.24661	HGNC:9673	PTPRJ	1	protein_coding	11	p11.2
ENSG00000149179	C11orf49	304.16	0.802209	1.21318	HGNC:28720	C11orf49	1	protein_coding	11	p11.2
ENSG00000149182	ARFGAP2	2548.84	0.889424	1.11659	HGNC:13504	ARFGAP2	-1	protein_coding	11	p11.2
ENSG00000149187	CELF1	13125	0.914897	1.08876	HGNC:2549	CELF1	-1	protein_coding	11	p11.2
ENSG00000149196	HIKESHI	358.69	0.839165	1.17093	HGNC:26938	HIKESHI	1	protein_coding	11	q14.2
ENSG00000149212	SESN3	14870.6	0.783558	1.24232	HGNC:23060	SESN3	-1	protein_coding	11	q21
ENSG00000149218	ENDOD1	1862.08	0.72607	1.31627	HGNC:29129	ENDOD1	1	protein_coding	11	q21
ENSG00000149231	CCDC82	3046.12	0.835817	1.17822	HGNC:26282	CCDC82	-1	protein_coding	11	q21
ENSG00000149257	SERPINH1	350.14	0.74256	1.29091	HGNC:1546	SERPINH1	1	protein_coding	11	q13.5
ENSG00000149260	CAPN5	809.32	0.554787	1.57293	HGNC:1482	CAPN5	1	protein_coding	11	q13.5
ENSG00000149262	INTS4	1691.09	0.892324	1.11289	HGNC:25048	INTS4	-1	protein_coding	11	q14.1
ENSG00000149269	PAK1	6429.26	0.787338	1.23747	HGNC:8590	PAK1	-1	protein_coding	11	q14.1
ENSG00000149273	RPS3	19674.5	0.831379	1.18387	HGNC:10420	RPS3	1	protein_coding	11	q13.4
ENSG00000149289	ZC3H12C	220.78	0.575233	1.53094	HGNC:29362	ZC3H12C	1	protein_coding	11	q22.3
ENSG00000149292	TTC12	492.5	0.66802	1.39492	HGNC:23700	TTC12	1	protein_coding	11	q23.2
ENSG00000149294	NCAM1	457.27	0.363024	1.95071	HGNC:7656	NCAM1	1	protein_coding	11	q23.2
ENSG00000149308	NPAT	5292.72	0.848146	1.16386	HGNC:7896	NPAT	-1	protein_coding	11	q22.3
ENSG00000149311	ATM	34824.8	0.823694	1.19314	HGNC:795	ATM	1	protein_coding	11	q22.3
ENSG00000149313	AASDHPPT	917.47	0.857794	1.15208	HGNC:14235	AASDHPPT	1	protein_coding	11	q22.3
ENSG00000149346	SLX4IP	990.16	0.798861	1.22202	HGNC:16225	SLX4IP	1	protein_coding	20	p12.2
ENSG00000149357	LAMTOR1	3083.59	0.847389	1.16455	HGNC:26068	LAMTOR1	-1	protein_coding	11	q13.4
ENSG00000149403	GRIK4	53.09	0.0188359	3.74835	HGNC:4582	GRIK4	1	protein_coding	11	q23.3
ENSG00000149418	ST14	765.03	0.598669	1.50059	HGNC:11344	ST14	1	protein_coding	11	q24.3
ENSG00000149428	HYOU1	1942.76	0.793716	1.22918	HGNC:16931	HYOU1	-1	protein_coding	11	q23.3
ENSG00000149474	KAT14	696.9	0.86813	1.13933	HGNC:15904	KAT14	1	protein_coding	20	p11.23
ENSG00000149476	TKFC	414.01	0.806744	1.21253	HGNC:24552	TKFC	1	protein_coding	11	q12.2
ENSG00000149480	MTA2	4270.45	0.857521	1.15304	HGNC:7411	MTA2	-1	protein_coding	11	q12.3
ENSG00000149483	TMEM138	1514.48	0.871586	1.13636	HGNC:26944	TMEM138	1	protein_coding	11	q12.2
ENSG00000149485	FADS1	480.92	0.469933	1.72378	HGNC:3574	FADS1	-1	protein_coding	11	q12.2
ENSG00000149499	EML3	2063.73	0.835381	1.17893	HGNC:26666	EML3	-1	protein_coding	11	q12.3
ENSG00000149503	INCENP	671.64	0.789113	1.2328	HGNC:6058	INCENP	1	protein_coding	11	q12.3
ENSG00000149516	MS4A3	204.8	0.136719	2.68066	HGNC:7317	MS4A3	1	protein_coding	11	q12.1
ENSG00000149527	PLCH2	615.11	0.590138	1.51355	HGNC:29037	PLCH2	1	protein_coding	1	p36.32
ENSG00000149532	CPSF7	5554.78	0.885184	1.12156	HGNC:30098	CPSF7	-1	protein_coding	11	q12.2
ENSG00000149534	MS4A2	206.91	0.149824	2.62916	HGNC:7316	MS4A2	1	protein_coding	11	q12.1
ENSG00000149541	B3GAT3	777.91	0.861282	1.14795	HGNC:923	B3GAT3	-1	protein_coding	11	q12.3
ENSG00000149547	EI24	752.12	0.860235	1.14875	HGNC:13276	EI24	1	protein_coding	11	q24.2
ENSG00000149548	CCDC15	306.97	0.651529	1.41708	HGNC:25798	CCDC15	1	protein_coding	11	q24.2
ENSG00000149554	CHEK1	80.04	0.512244	1.62419	HGNC:1925	CHEK1	1	protein_coding	11	q24.2
ENSG00000149557	FEZ1	64.3	0.37325	1.89736	HGNC:3659	FEZ1	-1	protein_coding	11	q24.2
ENSG00000149564	ESAM	341.5	0.559297	1.56076	HGNC:17474	ESAM	-1	protein_coding	11	q24.2
ENSG00000149573	MPZL2	294.17	0.499711	1.6657	HGNC:3496	MPZL2	-1	protein_coding	11	q23.3
ENSG00000149577	SIDT2	2918.76	0.571818	1.54518	HGNC:24272	SIDT2	1	protein_coding	11	q23.3
ENSG00000149582	TMEM25	210.75	0.759193	1.2669	HGNC:25890	TMEM25	1	protein_coding	11	q23.3
ENSG00000149591	TAGLN	372.82	0.362105	1.95268	HGNC:11553	TAGLN	1	protein_coding	11	q23.3
ENSG00000149600	COMMD7	964.82	0.838498	1.17431	HGNC:16223	COMMD7	-1	protein_coding	20	q11.21
ENSG00000149636	DSN1	303.31	0.781379	1.24295	HGNC:16165	DSN1	-1	protein_coding	20	q11.23
ENSG00000149639	SOGA1	1258.85	0.741153	1.29642	HGNC:16111	SOGA1	-1	protein_coding	20	q11.23
ENSG00000149657	LSM14B	2059.22	0.875574	1.13247	HGNC:15887	LSM14B	1	protein_coding	20	q13.33
ENSG00000149658	YTHDF1	2315.48	0.889232	1.1164	HGNC:15867	YTHDF1	-1	protein_coding	20	q13.33
ENSG00000149679	CABLES2	494.74	0.766059	1.26329	HGNC:16143	CABLES2	-1	protein_coding	20	q13.33
ENSG00000149716	LTO1	1114.25	0.836437	1.17658	HGNC:17589	LTO1	-1	protein_coding	11	q13.3
ENSG00000149743	TRPT1	121.09	0.718474	1.32133	HGNC:20316	TRPT1	-1	protein_coding	11	q13.1
ENSG00000149761	NUDT22	372.12	0.779318	1.24422	HGNC:28189	NUDT22	1	protein_coding	11	q13.1
ENSG00000149781	FERMT3	7962.14	0.790491	1.23359	HGNC:23151	FERMT3	1	protein_coding	11	q13.1
ENSG00000149782	PLCB3	627.01	0.73683	1.29982	HGNC:9056	PLCB3	1	protein_coding	11	q13.1
ENSG00000149792	MRPL49	1331.62	0.867365	1.14147	HGNC:1176	MRPL49	1	protein_coding	11	q13.1
ENSG00000149798	CDC42EP2	2841.82	0.608413	1.48708	HGNC:16263	CDC42EP2	1	protein_coding	11	q13.1
ENSG00000149806	FAU	4160.4	0.805211	1.21527	HGNC:3597	FAU	-1	protein_coding	11	q13.1
ENSG00000149809	TM7SF2	240.81	0.730867	1.30809	HGNC:11863	TM7SF2	1	protein_coding	11	q13.1
ENSG00000149823	VPS51	2511.09	0.815582	1.20227	HGNC:1172	VPS51	1	protein_coding	11	q13.1
ENSG00000149923	PPP4C	3227.9	0.846681	1.16546	HGNC:9319	PPP4C	1	protein_coding	16	p11.2
ENSG00000149925	ALDOA	668.46	0.658229	1.40921	HGNC:414	ALDOA	1	protein_coding	16	p11.2
ENSG00000149929	HIRIP3	231.6	0.768566	1.25648	HGNC:4917	HIRIP3	-1	protein_coding	16	p11.2
ENSG00000149930	TAOK2	2767.77	0.873989	1.13413	HGNC:16835	TAOK2	1	protein_coding	16	p11.2
ENSG00000149932	TMEM219	1086.9	0.856565	1.15374	HGNC:25201	TMEM219	1	protein_coding	16	p11.2
ENSG00000149970	CNKSR2	580.56	0.766501	1.26257	HGNC:19701	CNKSR2	1	protein_coding	X	p22.12
ENSG00000150045	KLRF1	423.08	0.406542	1.85071	HGNC:13342	KLRF1	1	protein_coding	12	p13.31
ENSG00000150048	CLEC1A	92.63	0.464212	1.71651	HGNC:24355	CLEC1A	-1	protein_coding	12	p13.2
ENSG00000150054	MPP7	2538.82	0.800766	1.22065	HGNC:26542	MPP7	-1	protein_coding	10	p12.1
ENSG00000150093	ITGB1	9472.59	0.78743	1.23736	HGNC:6153	ITGB1	-1	protein_coding	10	p11.22
ENSG00000150316	CWC15	534.03	0.814561	1.20218	HGNC:26939	CWC15	-1	protein_coding	11	q21
ENSG00000150337	FCGR1A	654.09	0.432662	1.79945	HGNC:3613	FCGR1A	1	protein_coding	1	q21.2
ENSG00000150347	ARID5B	4547.54	0.758432	1.27432	HGNC:17362	ARID5B	1	protein_coding	10	q21.2
ENSG00000150401	DCUN1D2	650.04	0.866101	1.14301	HGNC:20328	DCUN1D2	-1	protein_coding	13	q34
ENSG00000150403	TMCO3	1996.86	0.809271	1.2104	HGNC:20329	TMCO3	1	protein_coding	13	q34
ENSG00000150433	TMEM218	469.41	0.82657	1.1866	HGNC:27344	TMEM218	-1	protein_coding	11	q24.2
ENSG00000150455	TIRAP	520.6	0.87015	1.13715	HGNC:17192	TIRAP	1	protein_coding	11	q24.2
ENSG00000150456	EEF1AKMT1	78.07	0.65326	1.39618	HGNC:27351	EEF1AKMT1	-1	protein_coding	13	q12.11
ENSG00000150457	LATS2	1529.48	0.796349	1.22591	HGNC:6515	LATS2	-1	protein_coding	13	q12.11
ENSG00000150459	SAP18	2323.5	0.900366	1.10437	HGNC:10530	SAP18	1	protein_coding	13	q12.11
ENSG00000150477	KIAA1328	786.8	0.784189	1.24047	HGNC:29248	KIAA1328	1	protein_coding	18	q12.2
ENSG00000150527	MIA2	2427.37	0.890264	1.1152	HGNC:18432	MIA2	1	protein_coding	14	q21.1
ENSG00000150540	HNMT	369.93	0.546049	1.58679	HGNC:5028	HNMT	1	protein_coding	2	q22.1
ENSG00000150593	PDCD4	5891.8	0.845073	1.16772	HGNC:8763	PDCD4	1	protein_coding	10	q25.2
ENSG00000150627	WDR17	80	0.3625	1.95	HGNC:16661	WDR17	1	protein_coding	4	q34.2
ENSG00000150636	CCDC102B	85.68	0.630252	1.44725	HGNC:26295	CCDC102B	1	protein_coding	18	q22.1
ENSG00000150637	CD226	5874.99	0.750299	1.28477	HGNC:16961	CD226	-1	protein_coding	18	q22.2
ENSG00000150672	DLG2	59.12	0.558187	1.53924	HGNC:2901	DLG2	-1	protein_coding	11	q14.1
ENSG00000150681	RGS18	5254.12	0.653392	1.41908	HGNC:14261	RGS18	1	protein_coding	1	q31.2
ENSG00000150687	PRSS23	492.98	0.391497	1.88851	HGNC:14370	PRSS23	1	protein_coding	11	q14.2
ENSG00000150712	MTMR12	2279.65	0.849692	1.16202	HGNC:18191	MTMR12	-1	protein_coding	5	p13.3
ENSG00000150753	CCT5	2031.69	0.821976	1.19506	HGNC:1618	CCT5	1	protein_coding	5	p15.2
ENSG00000150756	ATPSCKMT	393.7	0.812802	1.20396	HGNC:27029	ATPSCKMT	-1	protein_coding	5	p15.2
ENSG00000150764	DIXDC1	101.97	0.392272	1.8731	HGNC:23695	DIXDC1	1	protein_coding	11	q23.1
ENSG00000150768	DLAT	799.96	0.881294	1.12506	HGNC:2896	DLAT	1	protein_coding	11	q23.1
ENSG00000150776	NKAPD1	772.82	0.854015	1.15551	HGNC:25569	NKAPD1	1	protein_coding	11	q23.1
ENSG00000150779	TIMM8B	123.83	0.629896	1.44553	HGNC:11818	TIMM8B	-1	protein_coding	11	q23.1
ENSG00000150782	IL18	132.91	0.616959	1.46716	HGNC:5986	IL18	-1	protein_coding	11	q23.1
ENSG00000150787	PTS	109.32	0.731797	1.30809	HGNC:9689	PTS	1	protein_coding	11	q23.1
ENSG00000150867	PIP4K2A	31897.8	0.750208	1.2851	HGNC:8997	PIP4K2A	-1	protein_coding	10	p12.2
ENSG00000150907	FOXO1	6091.62	0.853468	1.15782	HGNC:3819	FOXO1	-1	protein_coding	13	q14.11
ENSG00000150938	CRIM1	357.21	0.627082	1.45573	HGNC:2359	CRIM1	1	protein_coding	2	p22.2
ENSG00000150961	SEC24D	2150.07	0.80509	1.21531	HGNC:10706	SEC24D	-1	protein_coding	4	q26
ENSG00000150967	ABCB9	102.07	0.617223	1.46958	HGNC:50	ABCB9	-1	protein_coding	12	q24.31
ENSG00000150977	RILPL2	2043.44	0.805015	1.2156	HGNC:28787	RILPL2	-1	protein_coding	12	q24.31
ENSG00000150990	DHX37	958.07	0.861106	1.14814	HGNC:17210	DHX37	-1	protein_coding	12	q24.31
ENSG00000150991	UBC	13088.4	0.800861	1.22085	HGNC:12468	UBC	-1	protein_coding	12	q24.31
ENSG00000150995	ITPR1	5908.8	0.797793	1.22461	HGNC:6180	ITPR1	1	protein_coding	3	p26.1
ENSG00000151006	PRSS53	58.12	0.584997	1.4969	HGNC:34407	PRSS53	-1	protein_coding	16	p11.2
ENSG00000151012	SLC7A11	112.72	0.328247	2.01384	HGNC:11059	SLC7A11	-1	protein_coding	4	q28.3
ENSG00000151014	NOCT	129.72	0.547333	1.57262	HGNC:14254	NOCT	1	protein_coding	4	q31.1
ENSG00000151023	ENKUR	226.8	0.458554	1.74603	HGNC:28388	ENKUR	-1	protein_coding	10	p12.1
ENSG00000151062	CACNA2D4	320.53	0.642686	1.432	HGNC:20202	CACNA2D4	-1	protein_coding	12	p13.33
ENSG00000151065	DCP1B	742.71	0.840166	1.17139	HGNC:24451	DCP1B	-1	protein_coding	12	p13.33
ENSG00000151079	KCNA6	75.92	0.421496	1.80453	HGNC:6225	KCNA6	1	protein_coding	12	p13.32
ENSG00000151090	THRB	53.44	0.336826	1.96482	HGNC:11799	THRB	-1	protein_coding	3	p24.2
ENSG00000151092	NGLY1	1459.26	0.880583	1.1266	HGNC:17646	NGLY1	-1	protein_coding	3	p24.2
ENSG00000151093	OXSM	83.21	0.721067	1.30994	HGNC:26063	OXSM	1	protein_coding	3	p24.2
ENSG00000151116	UEVLD	718.02	0.832846	1.18103	HGNC:30866	UEVLD	-1	protein_coding	11	p15.1
ENSG00000151117	TMEM86A	223.88	0.670002	1.3936	HGNC:26890	TMEM86A	1	protein_coding	11	p15.1
ENSG00000151131	NOPCHAP1	1341.76	0.819819	1.19694	HGNC:28628	NOPCHAP1	1	protein_coding	12	q23.3
ENSG00000151135	TMEM263	1224.94	0.82453	1.19108	HGNC:28281	TMEM263	1	protein_coding	12	q23.3
ENSG00000151136	BTBD11	1129.34	0.74911	1.28482	HGNC:23844	BTBD11	1	protein_coding	12	q23.3
ENSG00000151148	UBE3B	3108.58	0.897194	1.10822	HGNC:13478	UBE3B	1	protein_coding	12	q24.11
ENSG00000151150	ANK3	1665.86	0.497641	1.67421	HGNC:494	ANK3	-1	protein_coding	10	q21.2
ENSG00000151151	IPMK	4503.44	0.733883	1.30633	HGNC:20739	IPMK	-1	protein_coding	10	q21.1
ENSG00000151176	PLBD2	1343.53	0.783756	1.24151	HGNC:27283	PLBD2	1	protein_coding	12	q24.13
ENSG00000151208	DLG5	339.69	0.485737	1.69272	HGNC:2904	DLG5	-1	protein_coding	10	q22.3
ENSG00000151229	SLC2A13	388.15	0.84761	1.16192	HGNC:15956	SLC2A13	-1	protein_coding	12	q12
ENSG00000151233	GXYLT1	1443.13	0.826675	1.18908	HGNC:27482	GXYLT1	-1	protein_coding	12	q12
ENSG00000151239	TWF1	925.65	0.830768	1.18403	HGNC:9620	TWF1	-1	protein_coding	12	q12
ENSG00000151240	DIP2C	317.38	0.604953	1.49033	HGNC:29150	DIP2C	-1	protein_coding	10	p15.3
ENSG00000151247	EIF4E	1002.4	0.871907	1.13627	HGNC:3287	EIF4E	-1	protein_coding	4	q23
ENSG00000151287	TEX30	83.06	0.674211	1.3725	HGNC:25188	TEX30	-1	protein_coding	13	q33.1
ENSG00000151292	CSNK1G3	1769.26	0.87042	1.13776	HGNC:2456	CSNK1G3	1	protein_coding	5	q23.2
ENSG00000151304	SRFBP1	537.26	0.837583	1.17448	HGNC:26333	SRFBP1	1	protein_coding	5	q23.1
ENSG00000151320	AKAP6	228.1	0.491013	1.67909	HGNC:376	AKAP6	1	protein_coding	14	q12
ENSG00000151327	FAM177A1	946.64	0.832418	1.18208	HGNC:19829	FAM177A1	1	protein_coding	14	q13.2
ENSG00000151332	MBIP	337.96	0.795952	1.225	HGNC:20427	MBIP	-1	protein_coding	14	q13.3
ENSG00000151348	EXT2	1858.76	0.856485	1.154	HGNC:3513	EXT2	1	protein_coding	11	p11.2
ENSG00000151353	TMEM18	771.71	0.856539	1.15199	HGNC:25257	TMEM18	-1	protein_coding	2	p25.3
ENSG00000151366	NDUFC2	1059.55	0.866406	1.14199	HGNC:7706	NDUFC2	-1	protein_coding	11	q14.1
ENSG00000151376	ME3	64.93	0.446635	1.74034	HGNC:6985	ME3	-1	protein_coding	11	q14.2
ENSG00000151413	NUBPL	199.55	0.791782	1.22275	HGNC:20278	NUBPL	1	protein_coding	14	q12
ENSG00000151414	NEK7	5213.16	0.842483	1.17069	HGNC:13386	NEK7	1	protein_coding	1	q31.3
ENSG00000151422	FER	871.31	0.760923	1.26935	HGNC:3655	FER	1	protein_coding	5	q21.3
ENSG00000151445	VIPAS39	1040.18	0.86908	1.13923	HGNC:20347	VIPAS39	-1	protein_coding	14	q24.3
ENSG00000151458	ANKRD50	915.1	0.702655	1.34849	HGNC:29223	ANKRD50	-1	protein_coding	4	q28.1
ENSG00000151461	UPF2	4293.79	0.875683	1.1321	HGNC:17854	UPF2	-1	protein_coding	10	p14
ENSG00000151465	CDC123	1369.16	0.813638	1.20439	HGNC:16827	CDC123	1	protein_coding	10	p14
ENSG00000151466	SCLT1	3061.98	0.735472	1.30438	HGNC:26406	SCLT1	-1	protein_coding	4	q28.2
ENSG00000151470	C4orf33	629.91	0.704863	1.34464	HGNC:27025	C4orf33	1	protein_coding	4	q28.2
ENSG00000151474	FRMD4A	640.96	0.58506	1.52116	HGNC:25491	FRMD4A	-1	protein_coding	10	p13
ENSG00000151490	PTPRO	694.2	0.677038	1.38289	HGNC:9678	PTPRO	1	protein_coding	12	p12.3
ENSG00000151491	EPS8	128.88	0.496586	1.66822	HGNC:3420	EPS8	-1	protein_coding	12	p12.3
ENSG00000151498	ACAD8	514.65	0.810259	1.20665	HGNC:87	ACAD8	1	protein_coding	11	q25
ENSG00000151500	THYN1	463.71	0.828104	1.18609	HGNC:29560	THYN1	-1	protein_coding	11	q25
ENSG00000151502	VPS26B	2453.61	0.872184	1.13588	HGNC:28119	VPS26B	1	protein_coding	11	q25
ENSG00000151503	NCAPD3	1265.7	0.868294	1.14008	HGNC:28952	NCAPD3	-1	protein_coding	11	q25
ENSG00000151532	VTI1A	2364.64	0.882164	1.12491	HGNC:17792	VTI1A	1	protein_coding	10	q25.2
ENSG00000151552	QDPR	318.95	0.65214	1.41715	HGNC:9752	QDPR	-1	protein_coding	4	p15.32
ENSG00000151553	FHIP2A	3513.48	0.816	1.20194	HGNC:29320	FHIP2A	1	protein_coding	10	q25.3
ENSG00000151575	TEX9	55.29	0.379816	1.88099	HGNC:29585	TEX9	1	protein_coding	15	q21.3
ENSG00000151576	QTRT2	1099.47	0.847681	1.16329	HGNC:25771	QTRT2	1	protein_coding	3	q13.31
ENSG00000151611	MMAA	439.4	0.796541	1.2244	HGNC:18871	MMAA	1	protein_coding	4	q31.21
ENSG00000151612	ZNF827	1532.55	0.801931	1.21888	HGNC:27193	ZNF827	-1	protein_coding	4	q31.22
ENSG00000151623	NR3C2	1545.15	0.684723	1.37333	HGNC:7979	NR3C2	-1	protein_coding	4	q31.23
ENSG00000151650	VENTX	329.13	0.510437	1.64373	HGNC:13639	VENTX	1	protein_coding	10	q26.3
ENSG00000151651	ADAM8	13245.6	0.821709	1.19549	HGNC:215	ADAM8	-1	protein_coding	10	q26.3
ENSG00000151657	KIN	1238.48	0.869614	1.13849	HGNC:6327	KIN	-1	protein_coding	10	p14
ENSG00000151665	PIGF	416.96	0.817824	1.19676	HGNC:8962	PIGF	-1	protein_coding	2	p21
ENSG00000151687	ANKAR	461.33	0.808532	1.20955	HGNC:26350	ANKAR	1	protein_coding	2	q32.2
ENSG00000151689	INPP1	318.59	0.721931	1.31831	HGNC:6071	INPP1	1	protein_coding	2	q32.2
ENSG00000151690	MFSD6	2420.29	0.843287	1.16928	HGNC:24711	MFSD6	1	protein_coding	2	q32.2
ENSG00000151692	RNF144A	3066.2	0.742287	1.29509	HGNC:20457	RNF144A	1	protein_coding	2	p25.1
ENSG00000151693	ASAP2	267.54	0.594304	1.50632	HGNC:2721	ASAP2	1	protein_coding	2	p25.1
ENSG00000151694	ADAM17	2331.2	0.822752	1.19338	HGNC:195	ADAM17	-1	protein_coding	2	p25.1
ENSG00000151702	FLI1	14987.3	0.870802	1.13789	HGNC:3749	FLI1	1	protein_coding	11	q24.3
ENSG00000151715	TMEM45B	206.24	0.397595	1.87161	HGNC:25194	TMEM45B	1	protein_coding	11	q24.3
ENSG00000151718	WWC2	281.05	0.626223	1.45526	HGNC:24148	WWC2	1	protein_coding	4	q35.1
ENSG00000151725	CENPU	70.55	0.524451	1.6017	HGNC:21348	CENPU	-1	protein_coding	4	q35.1
ENSG00000151726	ACSL1	26121.2	0.635653	1.44553	HGNC:3569	ACSL1	-1	protein_coding	4	q35.1
ENSG00000151729	SLC25A4	129.94	0.623365	1.44682	HGNC:10990	SLC25A4	1	protein_coding	4	q35.1
ENSG00000151743	AMN1	419.31	0.708307	1.3403	HGNC:27281	AMN1	-1	protein_coding	12	p11.21
ENSG00000151746	BICD1	1011.71	0.816439	1.20094	HGNC:1049	BICD1	1	protein_coding	12	p11.21
ENSG00000151748	SAV1	616.58	0.75416	1.27802	HGNC:17795	SAV1	-1	protein_coding	14	q22.1
ENSG00000151773	CCDC122	122.83	0.431491	1.79109	HGNC:26478	CCDC122	-1	protein_coding	13	q14.11
ENSG00000151779	NBAS	3147.18	0.864901	1.14452	HGNC:15625	NBAS	-1	protein_coding	2	p24.3
ENSG00000151806	GUF1	1126.9	0.851007	1.15982	HGNC:25799	GUF1	1	protein_coding	4	p12
ENSG00000151835	SACS	3268.87	0.854118	1.15697	HGNC:10519	SACS	-1	protein_coding	13	q12.12
ENSG00000151849	CENPJ	419.85	0.795522	1.22663	HGNC:17272	CENPJ	-1	protein_coding	13	q12.13
ENSG00000151876	FBXO4	175.15	0.736512	1.29603	HGNC:13583	FBXO4	1	protein_coding	5	p13.1
ENSG00000151881	TMEM267	279.76	0.797112	1.2189	HGNC:26139	TMEM267	-1	protein_coding	5	p12
ENSG00000151882	CCL28	489.51	0.780372	1.2441	HGNC:17700	CCL28	-1	protein_coding	5	p12
ENSG00000151883	PARP8	12900.5	0.852994	1.15849	HGNC:26124	PARP8	1	protein_coding	5	q11.1
ENSG00000151893	CACUL1	7333.63	0.881555	1.12564	HGNC:23727	CACUL1	-1	protein_coding	10	q26.11
ENSG00000151914	DST	838.95	0.588831	1.51737	HGNC:1090	DST	-1	protein_coding	6	p12.1
ENSG00000151923	TIAL1	4015.1	0.899604	1.10533	HGNC:11804	TIAL1	-1	protein_coding	10	q26.11
ENSG00000151929	BAG3	544.58	0.734511	1.30376	HGNC:939	BAG3	1	protein_coding	10	q26.11
ENSG00000151948	GLT1D1	4750.3	0.797634	1.22476	HGNC:26483	GLT1D1	1	protein_coding	12	q24.33
ENSG00000152056	AP1S3	266.01	0.627796	1.45107	HGNC:18971	AP1S3	-1	protein_coding	2	q36.1
ENSG00000152061	RABGAP1L	10354.2	0.811362	1.20801	HGNC:24663	RABGAP1L	1	protein_coding	1	q25.1
ENSG00000152078	TLCD4	1701.76	0.467751	1.72997	HGNC:26477	TLCD4	1	protein_coding	1	p21.3
ENSG00000152082	MZT2B	370.03	0.675621	1.38367	HGNC:25886	MZT2B	1	protein_coding	2	q21.1
ENSG00000152102	FAM168B	4342.2	0.886187	1.1204	HGNC:27016	FAM168B	-1	protein_coding	2	q21.1
ENSG00000152127	MGAT5	4804.19	0.793266	1.23018	HGNC:7049	MGAT5	1	protein_coding	2	q21.2
ENSG00000152133	GPATCH11	855.55	0.808836	1.20975	HGNC:26768	GPATCH11	1	protein_coding	2	p22.2
ENSG00000152147	GEMIN6	306.23	0.800052	1.21804	HGNC:20044	GEMIN6	1	protein_coding	2	p22.1
ENSG00000152193	OBI1	408.16	0.806056	1.21031	HGNC:20308	OBI1	-1	protein_coding	13	q31.1
ENSG00000152207	CYSLTR2	1014.16	0.580776	1.53033	HGNC:18274	CYSLTR2	1	protein_coding	13	q14.2
ENSG00000152213	ARL11	3214.9	0.827397	1.18822	HGNC:24046	ARL11	1	protein_coding	13	q14.2
ENSG00000152217	SETBP1	1503.63	0.718927	1.32612	HGNC:15573	SETBP1	1	protein_coding	18	q12.3
ENSG00000152219	ARL14EP	1196.12	0.808447	1.21058	HGNC:26798	ARL14EP	1	protein_coding	11	p14.1
ENSG00000152223	EPG5	5992.99	0.830137	1.18522	HGNC:29331	EPG5	-1	protein_coding	18	q21.1
ENSG00000152229	PSTPIP2	2279.39	0.615077	1.47627	HGNC:9581	PSTPIP2	-1	protein_coding	18	q21.1
ENSG00000152234	ATP5F1A	5919.86	0.88617	1.12047	HGNC:823	ATP5F1A	-1	protein_coding	18	q21.1
ENSG00000152240	HAUS1	178.09	0.679432	1.37009	HGNC:25174	HAUS1	1	protein_coding	18	q21.1
ENSG00000152242	C18orf25	4138.57	0.813566	1.20525	HGNC:28172	C18orf25	1	protein_coding	18	q21.1
ENSG00000152256	PDK1	6318.48	0.762683	1.26882	HGNC:8809	PDK1	1	protein_coding	2	q31.1
ENSG00000152270	PDE3B	8600.75	0.791443	1.23245	HGNC:8779	PDE3B	1	protein_coding	11	p15.2
ENSG00000152291	TGOLN2	24878.1	0.876673	1.13127	HGNC:15450	TGOLN2	-1	protein_coding	2	p11.2
ENSG00000152332	UHMK1	10707.1	0.885301	1.1215	HGNC:19683	UHMK1	1	protein_coding	1	q23.3
ENSG00000152348	ATG10	193.94	0.721873	1.32	HGNC:20315	ATG10	1	protein_coding	5	q14.1
ENSG00000152359	POC5	411.36	0.826527	1.18631	HGNC:26658	POC5	-1	protein_coding	5	q13.3
ENSG00000152380	FAM151B	121.72	0.632599	1.43773	HGNC:33716	FAM151B	1	protein_coding	5	q14.1
ENSG00000152382	TADA1	411.44	0.84581	1.1642	HGNC:30631	TADA1	-1	protein_coding	1	q24.1
ENSG00000152404	CWF19L2	1250.26	0.799034	1.22215	HGNC:26508	CWF19L2	-1	protein_coding	11	q22.3
ENSG00000152409	JMY	2151.81	0.867177	1.14136	HGNC:28916	JMY	1	protein_coding	5	q14.1
ENSG00000152413	HOMER1	104.07	0.643797	1.43173	HGNC:17512	HOMER1	-1	protein_coding	5	q14.1
ENSG00000152422	XRCC4	201.53	0.719496	1.3199	HGNC:12831	XRCC4	1	protein_coding	5	q14.2
ENSG00000152433	ZNF547	129.6	0.58642	1.51235	HGNC:26432	ZNF547	1	protein_coding	19	q13.43
ENSG00000152439	ZNF773	480.77	0.744639	1.29168	HGNC:30487	ZNF773	1	protein_coding	19	q13.43
ENSG00000152443	ZNF776	2612.42	0.872371	1.13573	HGNC:26765	ZNF776	1	protein_coding	19	q13.43
ENSG00000152454	ZNF256	317.24	0.803808	1.21359	HGNC:13049	ZNF256	-1	protein_coding	19	q13.43
ENSG00000152455	SUV39H2	103.78	0.722683	1.30083	HGNC:17287	SUV39H2	1	protein_coding	10	p13
ENSG00000152457	DCLRE1C	2927.34	0.889545	1.11637	HGNC:17642	DCLRE1C	-1	protein_coding	10	p13
ENSG00000152464	RPP38	224.22	0.776024	1.24877	HGNC:30329	RPP38	1	protein_coding	10	p13
ENSG00000152465	NMT2	1265.78	0.707864	1.34147	HGNC:7858	NMT2	-1	protein_coding	10	p13
ENSG00000152475	ZNF837	56.99	0.543955	1.56168	HGNC:25164	ZNF837	-1	protein_coding	19	q13.43
ENSG00000152484	USP12	3927.91	0.650728	1.42264	HGNC:20485	USP12	-1	protein_coding	13	q12.13
ENSG00000152492	CCDC50	2247.98	0.69885	1.35321	HGNC:18111	CCDC50	1	protein_coding	3	q28
ENSG00000152495	CAMK4	7510.21	0.753241	1.28119	HGNC:1464	CAMK4	1	protein_coding	5	q22.1
ENSG00000152503	TRIM36	63.31	0.505449	1.65851	HGNC:16280	TRIM36	-1	protein_coding	5	q22.3
ENSG00000152518	ZFP36L2	20128.2	0.788744	1.23588	HGNC:1108	ZFP36L2	-1	protein_coding	2	p21
ENSG00000152520	PAN3	6799.82	0.900612	1.10429	HGNC:29991	PAN3	1	protein_coding	13	q12.2
ENSG00000152556	PFKM	286.28	0.740534	1.29244	HGNC:8877	PFKM	1	protein_coding	12	q13.11
ENSG00000152558	TMEM123	16044.7	0.758754	1.274	HGNC:30138	TMEM123	-1	protein_coding	11	q22.2
ENSG00000152582	SPEF2	316.53	0.650807	1.41851	HGNC:26293	SPEF2	1	protein_coding	5	p13.2
ENSG00000152601	MBNL1	30979.4	0.875065	1.13314	HGNC:6923	MBNL1	1	protein_coding	3	q25.1
ENSG00000152620	NADK2	462.89	0.784204	1.24004	HGNC:26404	NADK2	-1	protein_coding	5	p13.2
ENSG00000152642	GPD1L	869.74	0.79794	1.22335	HGNC:28956	GPD1L	1	protein_coding	3	p22.3
ENSG00000152672	CLEC4F	63.3	0.0315956	3.5387	HGNC:25357	CLEC4F	-1	protein_coding	2	p13.3
ENSG00000152683	SLC30A6	1560.51	0.874073	1.1336	HGNC:19305	SLC30A6	1	protein_coding	2	p22.3
ENSG00000152684	PELO	602.91	0.761308	1.26885	HGNC:8829	PELO	1	protein_coding	5	q11.2
ENSG00000152689	RASGRP3	867.59	0.662755	1.40389	HGNC:14545	RASGRP3	1	protein_coding	2	p22.3
ENSG00000152700	SAR1B	1839.24	0.897653	1.10698	HGNC:10535	SAR1B	-1	protein_coding	5	q31.1
ENSG00000152749	GPR180	643.39	0.725843	1.31646	HGNC:28899	GPR180	1	protein_coding	13	q32.1
ENSG00000152763	DNAI4	53.12	0.489458	1.65663	HGNC:26252	DNAI4	-1	protein_coding	1	p31.3
ENSG00000152766	ANKRD22	157.9	0.341989	1.9886	HGNC:28321	ANKRD22	-1	protein_coding	10	q23.31
ENSG00000152778	IFIT5	2765.54	0.614708	1.47675	HGNC:13328	IFIT5	1	protein_coding	10	q23.31
ENSG00000152782	PANK1	86.31	0.590893	1.49461	HGNC:8598	PANK1	-1	protein_coding	10	q23.31
ENSG00000152784	PRDM8	638.19	0.654977	1.41494	HGNC:13993	PRDM8	1	protein_coding	4	q21.21
ENSG00000152795	HNRNPDL	8021.05	0.903373	1.10123	HGNC:5037	HNRNPDL	-1	protein_coding	4	q21.22
ENSG00000152804	HHEX	2318.08	0.784701	1.24025	HGNC:4901	HHEX	1	protein_coding	10	q23.33
ENSG00000152818	UTRN	26416.6	0.861806	1.14829	HGNC:12635	UTRN	1	protein_coding	6	q24.2
ENSG00000152894	PTPRK	336.62	0.606025	1.48535	HGNC:9674	PTPRK	-1	protein_coding	6	q22.33
ENSG00000152904	GGPS1	1051.33	0.868424	1.13951	HGNC:4249	GGPS1	1	protein_coding	1	q42.3
ENSG00000152926	ZNF117	4363.63	0.568105	1.55192	HGNC:12897	ZNF117	-1	protein_coding	7	q11.21
ENSG00000152942	RAD17	946.26	0.876081	1.13077	HGNC:9807	RAD17	1	protein_coding	5	q13.2
ENSG00000152944	MED21	1353.95	0.869308	1.13889	HGNC:11473	MED21	1	protein_coding	12	p11.23
ENSG00000152952	PLOD2	57.54	0.295447	2.08551	HGNC:9082	PLOD2	-1	protein_coding	3	q24
ENSG00000152990	ADGRA3	146.63	0.497852	1.65723	HGNC:13839	ADGRA3	-1	protein_coding	4	p15.2
ENSG00000153006	SREK1IP1	1340.52	0.862352	1.14657	HGNC:26716	SREK1IP1	-1	protein_coding	5	q12.3
ENSG00000153015	CWC27	2374.42	0.868844	1.14007	HGNC:10664	CWC27	1	protein_coding	5	q12.3
ENSG00000153029	MR1	3470.54	0.881419	1.12576	HGNC:4975	MR1	1	protein_coding	1	q25.3
ENSG00000153037	SRP19	1144.17	0.832044	1.18252	HGNC:11300	SRP19	1	protein_coding	5	q22.2
ENSG00000153044	CENPH	113.24	0.706464	1.33345	HGNC:17268	CENPH	1	protein_coding	5	q13.2
ENSG00000153046	CDYL	2305.85	0.791899	1.23165	HGNC:1811	CDYL	1	protein_coding	6	p25.1
ENSG00000153048	CARHSP1	1075.71	0.763217	1.26614	HGNC:17150	CARHSP1	-1	protein_coding	16	p13.2
ENSG00000153064	BANK1	2968.66	0.715474	1.3309	HGNC:18233	BANK1	1	protein_coding	4	q24
ENSG00000153066	TXNDC11	1558.18	0.769487	1.2598	HGNC:28030	TXNDC11	-1	protein_coding	16	p13.13
ENSG00000153071	DAB2	1072.05	0.670678	1.39266	HGNC:2662	DAB2	-1	protein_coding	5	p13.1
ENSG00000153094	BCL2L11	2859.02	0.706886	1.34277	HGNC:994	BCL2L11	1	protein_coding	2	q13
ENSG00000153107	ANAPC1	1708.17	0.87462	1.13279	HGNC:19988	ANAPC1	-1	protein_coding	2	q13
ENSG00000153113	CAST	7646.91	0.774954	1.25319	HGNC:1515	CAST	1	protein_coding	5	q15
ENSG00000153130	SCOC	407.78	0.784737	1.23841	HGNC:20335	SCOC	1	protein_coding	4	q31.1
ENSG00000153140	CETN3	134.18	0.730362	1.31167	HGNC:1868	CETN3	-1	protein_coding	5	q14.3
ENSG00000153147	SMARCA5	4742.16	0.914984	1.08853	HGNC:11101	SMARCA5	1	protein_coding	4	q31.21
ENSG00000153162	BMP6	438.99	0.580879	1.52851	HGNC:1073	BMP6	1	protein_coding	6	p24.3
ENSG00000153179	RASSF3	13858.5	0.85161	1.16009	HGNC:14271	RASSF3	1	protein_coding	12	q14.2
ENSG00000153187	HNRNPU	25944.6	0.909014	1.09522	HGNC:5048	HNRNPU	-1	protein_coding	1	q44
ENSG00000153201	RANBP2	7911.84	0.862378	1.14752	HGNC:9848	RANBP2	1	protein_coding	2	q13
ENSG00000153207	AHCTF1	8549.77	0.818969	1.19875	HGNC:24618	AHCTF1	-1	protein_coding	1	q44
ENSG00000153208	MERTK	188.22	0.568484	1.54606	HGNC:7027	MERTK	1	protein_coding	2	q13
ENSG00000153214	TMEM87B	1889.58	0.841457	1.17169	HGNC:25913	TMEM87B	1	protein_coding	2	q13
ENSG00000153234	NR4A2	167.84	0.64347	1.42398	HGNC:7981	NR4A2	-1	protein_coding	2	q24.1
ENSG00000153250	RBMS1	5949.87	0.888087	1.11834	HGNC:9907	RBMS1	-1	protein_coding	2	q24.2
ENSG00000153253	SCN3A	276.26	0.466951	1.72663	HGNC:10590	SCN3A	-1	protein_coding	2	q24.3
ENSG00000153283	CD96	4940.57	0.812254	1.20674	HGNC:16892	CD96	1	protein_coding	3	q13.13
ENSG00000153310	CYRIB	8970.07	0.888733	1.11772	HGNC:25216	CYRIB	-1	protein_coding	8	q24.21
ENSG00000153317	ASAP1	10700	0.80318	1.21795	HGNC:2720	ASAP1	-1	protein_coding	8	q24.22
ENSG00000153339	TRAPPC8	4317.42	0.907023	1.09718	HGNC:29169	TRAPPC8	-1	protein_coding	18	q12.1
ENSG00000153391	INO80C	233.43	0.779677	1.24234	HGNC:26994	INO80C	-1	protein_coding	18	q12.2
ENSG00000153395	LPCAT1	6080.19	0.812475	1.20654	HGNC:25718	LPCAT1	-1	protein_coding	5	p15.33
ENSG00000153406	NMRAL1	712.99	0.771399	1.25528	HGNC:24987	NMRAL1	-1	protein_coding	16	p13.3
ENSG00000153443	UBALD1	2111.71	0.723111	1.32026	HGNC:29576	UBALD1	-1	protein_coding	16	p13.3
ENSG00000153485	TMEM251	381.2	0.860441	1.14638	HGNC:20218	TMEM251	1	protein_coding	14	q32.12
ENSG00000153487	ING1	1665.49	0.856204	1.15401	HGNC:6062	ING1	1	protein_coding	13	q34
ENSG00000153551	CMTM7	1746.22	0.790278	1.23352	HGNC:19178	CMTM7	1	protein_coding	3	p22.3
ENSG00000153560	UBP1	3770.7	0.904607	1.0998	HGNC:12507	UBP1	-1	protein_coding	3	p22.3
ENSG00000153561	RMND5A	8236.62	0.811862	1.20741	HGNC:25850	RMND5A	1	protein_coding	2	p11.2
ENSG00000153563	CD8A	4960.57	0.531592	1.61373	HGNC:1706	CD8A	-1	protein_coding	2	p11.2
ENSG00000153574	RPIA	2368.19	0.614816	1.47666	HGNC:10297	RPIA	1	protein_coding	2	p11.2
ENSG00000153767	GTF2E1	906.56	0.851571	1.15933	HGNC:4650	GTF2E1	1	protein_coding	3	q13.33
ENSG00000153774	CFDP1	413.94	0.773059	1.2538	HGNC:1873	CFDP1	-1	protein_coding	16	q23.1
ENSG00000153786	ZDHHC7	4661.9	0.820052	1.19737	HGNC:18459	ZDHHC7	-1	protein_coding	16	q24.1
ENSG00000153790	C7orf31	379.67	0.837569	1.1747	HGNC:21722	C7orf31	-1	protein_coding	7	p15.3
ENSG00000153814	JAZF1	4485.49	0.67997	1.38067	HGNC:28917	JAZF1	-1	protein_coding	7	p15.1
ENSG00000153815	CMIP	10038.2	0.832919	1.18199	HGNC:24319	CMIP	1	protein_coding	16	q23.2
ENSG00000153823	PID1	591.43	0.436231	1.79058	HGNC:26084	PID1	-1	protein_coding	2	q36.3
ENSG00000153827	TRIP12	16574.2	0.854518	1.15673	HGNC:12306	TRIP12	-1	protein_coding	2	q36.3
ENSG00000153832	FBXO36	54.01	0.592483	1.48121	HGNC:27020	FBXO36	1	protein_coding	2	q36.3
ENSG00000153879	CEBPG	1212.63	0.846095	1.16524	HGNC:1837	CEBPG	1	protein_coding	19	q13.11
ENSG00000153885	KCTD15	443.12	0.643167	1.43076	HGNC:23297	KCTD15	1	protein_coding	19	q13.11
ENSG00000153896	ZNF599	221.45	0.767668	1.25536	HGNC:26408	ZNF599	-1	protein_coding	19	q13.11
ENSG00000153898	MCOLN2	321.31	0.55087	1.5748	HGNC:13357	MCOLN2	-1	protein_coding	1	p22.3
ENSG00000153914	SREK1	2662.96	0.879472	1.12769	HGNC:17882	SREK1	1	protein_coding	5	q12.3
ENSG00000153922	CHD1	7435.27	0.887661	1.11872	HGNC:1915	CHD1	-1	protein_coding	5	q21.1
ENSG00000153933	DGKE	1464.64	0.853452	1.15796	HGNC:2852	DGKE	1	protein_coding	17	q22
ENSG00000153936	HS2ST1	1477.18	0.81642	1.20094	HGNC:5193	HS2ST1	1	protein_coding	1	p22.3
ENSG00000153944	MSI2	3863.31	0.876451	1.13141	HGNC:18585	MSI2	1	protein_coding	17	q22
ENSG00000153975	ZUP1	386.43	0.817742	1.19815	HGNC:21224	ZUP1	-1	protein_coding	6	q22.1
ENSG00000153982	GDPD1	121.42	0.708285	1.33421	HGNC:20883	GDPD1	1	protein_coding	17	q22
ENSG00000153989	NUS1	1565.66	0.856508	1.15415	HGNC:21042	NUS1	1	protein_coding	6	q22.1
ENSG00000154001	PPP2R5E	3059.25	0.897606	1.10746	HGNC:9313	PPP2R5E	-1	protein_coding	14	q23.2
ENSG00000154016	GRAP	133.96	0.731562	1.2989	HGNC:4562	GRAP	-1	protein_coding	17	p11.2
ENSG00000154027	AK5	584.68	0.581515	1.52904	HGNC:365	AK5	1	protein_coding	1	p31.1
ENSG00000154059	IMPACT	564.82	0.809107	1.20746	HGNC:20387	IMPACT	1	protein_coding	18	q11.2
ENSG00000154079	SDHAF4	151.84	0.711275	1.33035	HGNC:20957	SDHAF4	1	protein_coding	6	q13
ENSG00000154102	C16orf74	140.51	0.604939	1.48744	HGNC:23362	C16orf74	-1	protein_coding	16	q24.1
ENSG00000154114	TBCEL	1917.05	0.712553	1.33434	HGNC:28115	TBCEL	1	protein_coding	11	q23.3
ENSG00000154122	ANKH	4323.06	0.632885	1.44944	HGNC:15492	ANKH	-1	protein_coding	5	p15.2
ENSG00000154124	OTULIN	4838.12	0.87534	1.13267	HGNC:25118	OTULIN	1	protein_coding	5	p15.2
ENSG00000154127	UBASH3B	2659.82	0.73802	1.30084	HGNC:29884	UBASH3B	1	protein_coding	11	q24.1
ENSG00000154134	ROBO3	146.89	0.510586	1.64749	HGNC:13433	ROBO3	1	protein_coding	11	q24.2
ENSG00000154144	TBRG1	1521.16	0.874333	1.13335	HGNC:29551	TBRG1	1	protein_coding	11	q24.2
ENSG00000154146	NRGN	9174.04	0.556243	1.57161	HGNC:8000	NRGN	1	protein_coding	11	q24.2
ENSG00000154153	RETREG1	998.62	0.785083	1.23971	HGNC:25964	RETREG1	-1	protein_coding	5	p15.1
ENSG00000154165	GPR15	415.14	0.39023	1.88852	HGNC:4469	GPR15	1	protein_coding	3	q11.2
ENSG00000154174	TOMM70	1880.12	0.907389	1.09674	HGNC:11985	TOMM70	-1	protein_coding	3	q12.2
ENSG00000154188	ANGPT1	221.57	0.401679	1.86397	HGNC:484	ANGPT1	-1	protein_coding	8	q23.1
ENSG00000154217	PITPNC1	4244.01	0.838594	1.1753	HGNC:21045	PITPNC1	1	protein_coding	17	q24.2
ENSG00000154222	CC2D1B	2137.76	0.873344	1.13483	HGNC:29386	CC2D1B	-1	protein_coding	1	p32.3
ENSG00000154229	PRKCA	3594.29	0.71391	1.33295	HGNC:9393	PRKCA	1	protein_coding	17	q24.2
ENSG00000154237	LRRK1	2435.21	0.79952	1.22207	HGNC:18608	LRRK1	1	protein_coding	15	q26.3
ENSG00000154240	CEP112	55.64	0.485262	1.67146	HGNC:28514	CEP112	-1	protein_coding	17	q24.1
ENSG00000154263	ABCA10	60.49	0.512481	1.63663	HGNC:30	ABCA10	-1	protein_coding	17	q24.3
ENSG00000154265	ABCA5	1648.35	0.780781	1.24549	HGNC:35	ABCA5	-1	protein_coding	17	q24.3
ENSG00000154269	ENPP3	72.74	0.219962	2.33709	HGNC:3358	ENPP3	1	protein_coding	6	q23.2
ENSG00000154305	MIA3	3658.17	0.86874	1.14019	HGNC:24008	MIA3	1	protein_coding	1	q41
ENSG00000154309	DISP1	389.06	0.827636	1.18491	HGNC:19711	DISP1	1	protein_coding	1	q41
ENSG00000154310	TNIK	4440.72	0.821038	1.19598	HGNC:30765	TNIK	-1	protein_coding	3	q26.31
ENSG00000154319	FAM167A	114.63	0.252988	2.23327	HGNC:15549	FAM167A	-1	protein_coding	8	p23.1
ENSG00000154328	NEIL2	387.68	0.675815	1.38258	HGNC:18956	NEIL2	1	protein_coding	8	p23.1
ENSG00000154330	PGM5	91.65	0.152755	2.58592	HGNC:8908	PGM5	1	protein_coding	9	q21.11
ENSG00000154358	OBSCN	3173.32	0.622692	1.46471	HGNC:15719	OBSCN	1	protein_coding	1	q42.13
ENSG00000154359	LONRF1	926.76	0.770426	1.25815	HGNC:26302	LONRF1	-1	protein_coding	8	p23.1
ENSG00000154370	TRIM11	2529.25	0.862311	1.14698	HGNC:16281	TRIM11	-1	protein_coding	1	q42.13
ENSG00000154380	ENAH	54.39	0.367715	1.9305	HGNC:18271	ENAH	-1	protein_coding	1	q42.12
ENSG00000154429	CCSAP	1816.61	0.738188	1.30077	HGNC:29578	CCSAP	-1	protein_coding	1	q42.13
ENSG00000154447	SH3RF1	210.77	0.555107	1.56569	HGNC:17650	SH3RF1	-1	protein_coding	4	q33
ENSG00000154451	GBP5	14993	0.460349	1.74528	HGNC:19895	GBP5	-1	protein_coding	1	p22.2
ENSG00000154473	BUB3	4092.53	0.899444	1.10567	HGNC:1151	BUB3	1	protein_coding	10	q26.13
ENSG00000154511	DIPK1A	602.73	0.796376	1.22609	HGNC:32213	DIPK1A	-1	protein_coding	1	p22.1
ENSG00000154518	ATP5MC3	1243.35	0.858165	1.15173	HGNC:843	ATP5MC3	-1	protein_coding	2	q31.1
ENSG00000154582	ELOC	508.75	0.876658	1.13022	HGNC:11617	ELOC	-1	protein_coding	8	q21.11
ENSG00000154589	LY96	253.22	0.620014	1.46118	HGNC:17156	LY96	1	protein_coding	8	q21.11
ENSG00000154640	BTG3	132.74	0.685551	1.36357	HGNC:1132	BTG3	-1	protein_coding	21	q21.1
ENSG00000154642	C21orf91	2351.08	0.838763	1.17435	HGNC:16459	C21orf91	-1	protein_coding	21	q21.1
ENSG00000154655	L3MBTL4	169.32	0.431136	1.79542	HGNC:26677	L3MBTL4	-1	protein_coding	18	p11.31
ENSG00000154710	RABGEF1	1108.44	0.85255	1.15838	HGNC:17676	RABGEF1	1	protein_coding	7	q11.21
ENSG00000154719	MRPL39	224.03	0.785609	1.23644	HGNC:14027	MRPL39	-1	protein_coding	21	q21.3
ENSG00000154723	ATP5PF	165.42	0.652884	1.41458	HGNC:847	ATP5PF	-1	protein_coding	21	q21.3
ENSG00000154727	GABPA	2480.2	0.880574	1.12652	HGNC:4071	GABPA	1	protein_coding	21	q21.3
ENSG00000154734	ADAMTS1	128.01	0.218733	2.33576	HGNC:217	ADAMTS1	-1	protein_coding	21	q21.3
ENSG00000154736	ADAMTS5	104.46	0.181888	2.46984	HGNC:221	ADAMTS5	-1	protein_coding	21	q21.3
ENSG00000154743	TSEN2	622.77	0.822133	1.19306	HGNC:28422	TSEN2	1	protein_coding	3	p25.2
ENSG00000154760	SLFN13	1907.2	0.746644	1.2888	HGNC:26481	SLFN13	-1	protein_coding	17	q12
ENSG00000154764	WNT7A	171.3	0.589609	1.51197	HGNC:12786	WNT7A	-1	protein_coding	3	p25.1
ENSG00000154767	XPC	1676.58	0.856506	1.15354	HGNC:12816	XPC	-1	protein_coding	3	p25.1
ENSG00000154781	CCDC174	1301.12	0.888465	1.1175	HGNC:28033	CCDC174	1	protein_coding	3	p25.1
ENSG00000154803	FLCN	1889.59	0.747252	1.28811	HGNC:27310	FLCN	-1	protein_coding	17	p11.2
ENSG00000154813	DPH3	882.17	0.844508	1.16644	HGNC:27717	DPH3	-1	protein_coding	3	p25.1
ENSG00000154814	OXNAD1	4343.45	0.729835	1.31186	HGNC:25128	OXNAD1	1	protein_coding	3	p25.1
ENSG00000154822	PLCL2	6232.12	0.82845	1.18724	HGNC:9064	PLCL2	1	protein_coding	3	p24.3
ENSG00000154832	CXXC1	1594.53	0.890545	1.11506	HGNC:24343	CXXC1	-1	protein_coding	18	q21.1
ENSG00000154845	PPP4R1	5178.56	0.83556	1.1789	HGNC:9320	PPP4R1	-1	protein_coding	18	p11.22
ENSG00000154856	APCDD1	72.15	0.38808	1.88496	HGNC:15718	APCDD1	1	protein_coding	18	p11.22
ENSG00000154889	MPPE1	1379.91	0.729758	1.31096	HGNC:15988	MPPE1	-1	protein_coding	18	p11.21
ENSG00000154917	RAB6B	144.23	0.339735	2.00374	HGNC:14902	RAB6B	-1	protein_coding	3	q22.1
ENSG00000154928	EPHB1	790.05	0.64806	1.42523	HGNC:3392	EPHB1	1	protein_coding	3	q22.2
ENSG00000154930	ACSS1	2777.73	0.878055	1.12934	HGNC:16091	ACSS1	-1	protein_coding	20	p11.21
ENSG00000154945	ANKRD40	1412.76	0.88904	1.11625	HGNC:28233	ANKRD40	-1	protein_coding	17	q21.33
ENSG00000154957	ZNF18	683.7	0.843937	1.16864	HGNC:12969	ZNF18	-1	protein_coding	17	p12
ENSG00000154978	VOPP1	2769.08	0.784737	1.24085	HGNC:34518	VOPP1	-1	protein_coding	7	p11.2
ENSG00000155008	APOOL	771.22	0.816888	1.1994	HGNC:24009	APOOL	1	protein_coding	X	q21.1
ENSG00000155016	CYP2U1	433.01	0.805986	1.21244	HGNC:20582	CYP2U1	1	protein_coding	4	q25
ENSG00000155034	FBXL18	761.88	0.816402	1.19966	HGNC:21874	FBXL18	-1	protein_coding	7	p22.1
ENSG00000155085	AK9	637.15	0.787884	1.23676	HGNC:33814	AK9	-1	protein_coding	6	q21
ENSG00000155090	KLF10	1741.28	0.631719	1.45123	HGNC:11810	KLF10	-1	protein_coding	8	q22.3
ENSG00000155093	PTPRN2	364.83	0.320697	2.05575	HGNC:9677	PTPRN2	-1	protein_coding	7	q36.3
ENSG00000155096	AZIN1	4821.25	0.883588	1.12315	HGNC:16432	AZIN1	-1	protein_coding	8	q22.3
ENSG00000155097	ATP6V1C1	2282.6	0.837641	1.17629	HGNC:856	ATP6V1C1	1	protein_coding	8	q22.3
ENSG00000155099	PIP4P2	1645.6	0.769324	1.25972	HGNC:25452	PIP4P2	-1	protein_coding	8	q21.3
ENSG00000155100	OTUD6B	565.26	0.806708	1.2136	HGNC:24281	OTUD6B	1	protein_coding	8	q21.3
ENSG00000155111	CDK19	3249.82	0.793275	1.22991	HGNC:19338	CDK19	-1	protein_coding	6	q21
ENSG00000155115	GTF3C6	477.37	0.812787	1.20452	HGNC:20872	GTF3C6	1	protein_coding	6	q21
ENSG00000155158	TTC39B	2487.2	0.716468	1.32961	HGNC:23704	TTC39B	-1	protein_coding	9	p22.3
ENSG00000155189	AGPAT5	1081.44	0.831299	1.18361	HGNC:20886	AGPAT5	1	protein_coding	8	p23.1
ENSG00000155229	MMS19	1348.06	0.861238	1.14832	HGNC:13824	MMS19	-1	protein_coding	10	q24.1
ENSG00000155252	PI4K2A	994.8	0.779051	1.24749	HGNC:30031	PI4K2A	1	protein_coding	10	q24.2
ENSG00000155254	MARVELD1	320.35	0.58998	1.51085	HGNC:28674	MARVELD1	1	protein_coding	10	q24.2
ENSG00000155256	ZFYVE27	1692.74	0.868415	1.14075	HGNC:26559	ZFYVE27	1	protein_coding	10	q24.2
ENSG00000155265	GOLGA7B	500.48	0.67735	1.38267	HGNC:31668	GOLGA7B	1	protein_coding	10	q24.2
ENSG00000155275	TRMT44	822.12	0.851457	1.1592	HGNC:26653	TRMT44	1	protein_coding	4	p16.1
ENSG00000155287	SLC25A28	1032.82	0.813307	1.20544	HGNC:23472	SLC25A28	-1	protein_coding	10	q24.2
ENSG00000155304	HSPA13	1193.86	0.790712	1.23214	HGNC:11375	HSPA13	-1	protein_coding	21	q11.2
ENSG00000155307	SAMSN1	1414.9	0.764012	1.26652	HGNC:10528	SAMSN1	-1	protein_coding	21	q11.2
ENSG00000155313	USP25	5051.12	0.870698	1.13777	HGNC:12624	USP25	1	protein_coding	21	q21.1
ENSG00000155324	GRAMD2B	151.34	0.72684	1.30831	HGNC:24911	GRAMD2B	1	protein_coding	5	q23.2
ENSG00000155329	ZCCHC10	405.61	0.784004	1.23764	HGNC:25954	ZCCHC10	-1	protein_coding	5	q31.1
ENSG00000155330	C16orf87	444.9	0.784446	1.23848	HGNC:33754	C16orf87	-1	protein_coding	16	q11.2
ENSG00000155363	MOV10	1922.57	0.714668	1.33207	HGNC:7200	MOV10	1	protein_coding	1	p13.2
ENSG00000155366	RHOC	1185.45	0.692564	1.36235	HGNC:669	RHOC	-1	protein_coding	1	p13.2
ENSG00000155368	DBI	280.19	0.588886	1.51326	HGNC:2690	DBI	1	protein_coding	2	q14.2
ENSG00000155380	SLC16A1	488.91	0.740423	1.29472	HGNC:10922	SLC16A1	-1	protein_coding	1	p13.2
ENSG00000155393	HEATR3	727.77	0.715886	1.33009	HGNC:26087	HEATR3	1	protein_coding	16	q12.1
ENSG00000155438	NIFK	349.9	0.754501	1.27751	HGNC:17838	NIFK	-1	protein_coding	2	q14.3
ENSG00000155463	OXA1L	2795.74	0.863814	1.14567	HGNC:8526	OXA1L	1	protein_coding	14	q11.2
ENSG00000155465	SLC7A7	3442.83	0.692163	1.36312	HGNC:11065	SLC7A7	-1	protein_coding	14	q11.2
ENSG00000155506	LARP1	8797.9	0.819059	1.1987	HGNC:29531	LARP1	1	protein_coding	5	q33.2
ENSG00000155508	CNOT8	3488.53	0.89264	1.11308	HGNC:9207	CNOT8	1	protein_coding	5	q33.2
ENSG00000155542	SETD9	62.47	0.336161	1.98495	HGNC:28508	SETD9	1	protein_coding	5	q11.2
ENSG00000155545	MIER3	915.31	0.854355	1.15589	HGNC:26678	MIER3	-1	protein_coding	5	q11.2
ENSG00000155561	NUP205	2442.14	0.848027	1.16373	HGNC:18658	NUP205	1	protein_coding	7	q33
ENSG00000155592	ZKSCAN2	347.86	0.819295	1.19588	HGNC:25677	ZKSCAN2	-1	protein_coding	16	p12.1
ENSG00000155621	C9orf85	377.17	0.829865	1.18249	HGNC:28784	C9orf85	1	protein_coding	9	q21.13
ENSG00000155629	PIK3AP1	11957.3	0.79834	1.22394	HGNC:30034	PIK3AP1	-1	protein_coding	10	q24.1
ENSG00000155636	RBM45	490.2	0.830273	1.18319	HGNC:24468	RBM45	1	protein_coding	2	q31.2
ENSG00000155657	TTN	8899.64	0.674522	1.38848	HGNC:12403	TTN	-1	protein_coding	2	q31.2
ENSG00000155659	VSIG4	60.18	0.282486	2.11034	HGNC:17032	VSIG4	-1	protein_coding	X	q12
ENSG00000155660	PDIA4	2364.41	0.747755	1.28827	HGNC:30167	PDIA4	-1	protein_coding	7	q36.1
ENSG00000155666	KDM8	284.62	0.77296	1.25079	HGNC:25840	KDM8	1	protein_coding	16	p12.1
ENSG00000155729	KCTD18	760.78	0.864902	1.14356	HGNC:26446	KCTD18	-1	protein_coding	2	q33.1
ENSG00000155744	FAM126B	8932.18	0.699941	1.35264	HGNC:28593	FAM126B	-1	protein_coding	2	q33.1
ENSG00000155749	FLACC1	948.61	0.640938	1.43684	HGNC:14439	FLACC1	-1	protein_coding	2	q33.1
ENSG00000155755	TMEM237	68.45	0.657414	1.38787	HGNC:14432	TMEM237	-1	protein_coding	2	q33.1
ENSG00000155827	RNF20	2264.37	0.877065	1.13012	HGNC:10062	RNF20	1	protein_coding	9	q31.1
ENSG00000155846	PPARGC1B	1139.54	0.766099	1.26367	HGNC:30022	PPARGC1B	1	protein_coding	5	q32
ENSG00000155849	ELMO1	5901.29	0.841172	1.17229	HGNC:16286	ELMO1	-1	protein_coding	7	p14.1
ENSG00000155850	SLC26A2	1359.31	0.872501	1.13513	HGNC:10994	SLC26A2	1	protein_coding	5	q32
ENSG00000155858	LSM11	377.4	0.792263	1.22682	HGNC:30860	LSM11	1	protein_coding	5	q33.3
ENSG00000155868	MED7	563.25	0.857523	1.15224	HGNC:2378	MED7	-1	protein_coding	5	q33.3
ENSG00000155876	RRAGA	1237.77	0.860418	1.14965	HGNC:16963	RRAGA	1	protein_coding	9	p22.1
ENSG00000155893	PXYLP1	849.9	0.708319	1.33898	HGNC:26303	PXYLP1	1	protein_coding	3	q23
ENSG00000155903	RASA2	5597.82	0.864622	1.14491	HGNC:9872	RASA2	1	protein_coding	3	q23
ENSG00000155906	RMND1	302.31	0.780656	1.24376	HGNC:21176	RMND1	-1	protein_coding	6	q25.1
ENSG00000155926	SLA	14121.3	0.788457	1.23622	HGNC:10902	SLA	-1	protein_coding	8	q24.22
ENSG00000155957	TMBIM4	2887.96	0.801604	1.21989	HGNC:24257	TMBIM4	-1	protein_coding	12	q14.3
ENSG00000155959	VBP1	550.45	0.788446	1.23535	HGNC:12662	VBP1	1	protein_coding	X	q28
ENSG00000155961	RAB39B	581.73	0.789026	1.23425	HGNC:16499	RAB39B	-1	protein_coding	X	q28
ENSG00000155962	CLIC2	277.81	0.593931	1.50463	HGNC:2063	CLIC2	-1	protein_coding	X	q28
ENSG00000155966	AFF2	794.44	0.61301	1.47777	HGNC:3776	AFF2	1	protein_coding	X	q28
ENSG00000155970	MICU3	169.68	0.506836	1.65017	HGNC:27820	MICU3	1	protein_coding	8	p22
ENSG00000155974	GRIP1	51.19	0.234421	2.2856	HGNC:18708	GRIP1	-1	protein_coding	12	q14.3
ENSG00000155975	VPS37A	1419.19	0.886421	1.11965	HGNC:24928	VPS37A	1	protein_coding	8	p22
ENSG00000156011	PSD3	146.61	0.654798	1.41191	HGNC:19093	PSD3	-1	protein_coding	8	p22
ENSG00000156017	CARNMT1	1056.58	0.875466	1.13101	HGNC:23435	CARNMT1	-1	protein_coding	9	q21.13
ENSG00000156026	MCU	959.51	0.852518	1.15788	HGNC:23526	MCU	1	protein_coding	10	q22.1
ENSG00000156030	MIDEAS	7515.73	0.87257	1.13588	HGNC:19853	MIDEAS	-1	protein_coding	14	q24.3
ENSG00000156042	CFAP70	291.42	0.686295	1.36573	HGNC:30726	CFAP70	-1	protein_coding	10	q22.2
ENSG00000156050	FAM161B	258.69	0.769261	1.25633	HGNC:19854	FAM161B	-1	protein_coding	14	q24.3
ENSG00000156052	GNAQ	8928.71	0.814899	1.20365	HGNC:4390	GNAQ	-1	protein_coding	9	q21.2
ENSG00000156110	ADK	1059.22	0.734503	1.30473	HGNC:257	ADK	1	protein_coding	10	q22.2
ENSG00000156113	KCNMA1	53.86	0.0928333	2.91496	HGNC:6284	KCNMA1	-1	protein_coding	10	q22.3
ENSG00000156127	BATF	265.51	0.715604	1.32952	HGNC:958	BATF	1	protein_coding	14	q24.3
ENSG00000156136	DCK	2819.83	0.84615	1.16638	HGNC:2704	DCK	1	protein_coding	4	q13.3
ENSG00000156162	DPY19L4	514.73	0.831504	1.18314	HGNC:27829	DPY19L4	1	protein_coding	8	q22.1
ENSG00000156170	NDUFAF6	292.21	0.807638	1.20804	HGNC:28625	NDUFAF6	1	protein_coding	8	q22.1
ENSG00000156171	DRAM2	1386.99	0.796689	1.22568	HGNC:28769	DRAM2	-1	protein_coding	1	p13.3
ENSG00000156172	CFAP418	125.81	0.675622	1.37509	HGNC:27232	CFAP418	-1	protein_coding	8	q22.1
ENSG00000156206	CFAP161	68.4	0.365497	1.92982	HGNC:26782	CFAP161	1	protein_coding	15	q25.1
ENSG00000156232	WHAMM	1788.02	0.85961	1.14988	HGNC:30493	WHAMM	1	protein_coding	15	q25.2
ENSG00000156239	N6AMT1	634.17	0.767933	1.25991	HGNC:16021	N6AMT1	-1	protein_coding	21	q21.3
ENSG00000156253	RWDD2B	187.23	0.662287	1.39935	HGNC:1302	RWDD2B	-1	protein_coding	21	q21.3
ENSG00000156256	USP16	1266.58	0.829794	1.18508	HGNC:12614	USP16	1	protein_coding	21	q21.3
ENSG00000156261	CCT8	2152.55	0.819958	1.19718	HGNC:1623	CCT8	-1	protein_coding	21	q21.3
ENSG00000156265	MAP3K7CL	1683.29	0.453873	1.75668	HGNC:16457	MAP3K7CL	1	protein_coding	21	q21.3
ENSG00000156273	BACH1	15859.9	0.843449	1.16962	HGNC:935	BACH1	1	protein_coding	21	q21.3
ENSG00000156298	TSPAN7	72.23	0.346117	1.96594	HGNC:11854	TSPAN7	1	protein_coding	X	p11.4
ENSG00000156299	TIAM1	2891.21	0.700399	1.35168	HGNC:11805	TIAM1	-1	protein_coding	21	q22.11
ENSG00000156304	SCAF4	3487.8	0.861001	1.14886	HGNC:19304	SCAF4	-1	protein_coding	21	q22.11
ENSG00000156313	RPGR	1178.13	0.757132	1.2749	HGNC:10295	RPGR	-1	protein_coding	X	p11.4
ENSG00000156345	CDK20	82.88	0.675676	1.37548	HGNC:21420	CDK20	-1	protein_coding	9	q22.1
ENSG00000156374	PCGF6	152.52	0.71466	1.32442	HGNC:21156	PCGF6	-1	protein_coding	10	q24.33
ENSG00000156381	ANKRD9	475.47	0.403811	1.85921	HGNC:20096	ANKRD9	-1	protein_coding	14	q32.31
ENSG00000156384	SFR1	191.14	0.748143	1.28178	HGNC:29574	SFR1	1	protein_coding	10	q25.1
ENSG00000156398	SFXN2	727.18	0.82373	1.19228	HGNC:16086	SFXN2	1	protein_coding	10	q24.32
ENSG00000156411	ATP5MJ	524.69	0.775696	1.25026	HGNC:1188	ATP5MJ	-1	protein_coding	14	q32.33
ENSG00000156414	TDRD9	202.54	0.2913	2.13291	HGNC:20122	TDRD9	1	protein_coding	14	q32.33
ENSG00000156453	PCDH1	189.36	0.396071	1.86946	HGNC:8655	PCDH1	-1	protein_coding	5	q31.3
ENSG00000156467	UQCRB	727.92	0.733597	1.30509	HGNC:12582	UQCRB	-1	protein_coding	8	q22.1
ENSG00000156469	MTERF3	216.62	0.766319	1.26027	HGNC:24258	MTERF3	-1	protein_coding	8	q22.1
ENSG00000156471	PTDSS1	3051.3	0.87176	1.13656	HGNC:9587	PTDSS1	1	protein_coding	8	q22.1
ENSG00000156475	PPP2R2B	473.57	0.629263	1.45068	HGNC:9305	PPP2R2B	-1	protein_coding	5	q32
ENSG00000156482	RPL30	3100.44	0.728284	1.31368	HGNC:10333	RPL30	-1	protein_coding	8	q22.2
ENSG00000156500	PABIR3	497.11	0.804651	1.21301	HGNC:25202	PABIR3	1	protein_coding	X	q26.3
ENSG00000156502	SUPV3L1	638.04	0.86515	1.14413	HGNC:11471	SUPV3L1	1	protein_coding	10	q22.1
ENSG00000156504	PABIR2	1845.21	0.874697	1.1332	HGNC:30490	PABIR2	-1	protein_coding	X	q26.3
ENSG00000156508	EEF1A1	138740	0.803825	1.21727	HGNC:3189	EEF1A1	-1	protein_coding	6	q13
ENSG00000156510	HKDC1	136.65	0.446396	1.75631	HGNC:23302	HKDC1	1	protein_coding	10	q22.1
ENSG00000156515	HK1	7646.08	0.771376	1.25764	HGNC:4922	HK1	1	protein_coding	10	q22.1
ENSG00000156521	TYSND1	1208.21	0.862433	1.14715	HGNC:28531	TYSND1	-1	protein_coding	10	q22.1
ENSG00000156531	PHF6	1856.16	0.902939	1.1012	HGNC:18145	PHF6	1	protein_coding	X	q26.2
ENSG00000156535	CD109	135.37	0.487553	1.67689	HGNC:21685	CD109	1	protein_coding	6	q13
ENSG00000156587	UBE2L6	4619.66	0.705247	1.34534	HGNC:12490	UBE2L6	-1	protein_coding	11	q12.1
ENSG00000156599	ZDHHC5	5202.34	0.879989	1.12738	HGNC:18472	ZDHHC5	1	protein_coding	11	q12.1
ENSG00000156603	MED19	243.35	0.760222	1.26978	HGNC:29600	MED19	-1	protein_coding	11	q12.1
ENSG00000156639	ZFAND3	5381.93	0.828327	1.18731	HGNC:18019	ZFAND3	1	protein_coding	6	p21.2
ENSG00000156642	NPTN	3455.46	0.867612	1.14138	HGNC:17867	NPTN	-1	protein_coding	15	q24.1
ENSG00000156650	KAT6B	3833.29	0.87314	1.13506	HGNC:17582	KAT6B	1	protein_coding	10	q22.2
ENSG00000156671	SAMD8	3971.62	0.872944	1.1353	HGNC:26320	SAMD8	1	protein_coding	10	q22.2
ENSG00000156675	RAB11FIP1	14684.1	0.797596	1.22486	HGNC:30265	RAB11FIP1	-1	protein_coding	8	p11.23
ENSG00000156697	UTP14A	483.97	0.824431	1.18809	HGNC:10665	UTP14A	1	protein_coding	X	q26.1
ENSG00000156709	AIFM1	613.79	0.840678	1.17141	HGNC:8768	AIFM1	-1	protein_coding	X	q26.1
ENSG00000156711	MAPK13	4051.49	0.781194	1.24522	HGNC:6875	MAPK13	1	protein_coding	6	p21.31
ENSG00000156735	BAG4	2187.25	0.878272	1.12927	HGNC:940	BAG4	1	protein_coding	8	p11.23
ENSG00000156738	MS4A1	7493.26	0.625896	1.46011	HGNC:7315	MS4A1	1	protein_coding	11	q12.2
ENSG00000156787	TBC1D31	1314.2	0.754832	1.27758	HGNC:30888	TBC1D31	1	protein_coding	8	q24.13
ENSG00000156795	NTAQ1	276.23	0.752996	1.27792	HGNC:25490	NTAQ1	1	protein_coding	8	q24.13
ENSG00000156802	ATAD2	1001.38	0.81887	1.19835	HGNC:30123	ATAD2	-1	protein_coding	8	q24.13
ENSG00000156804	FBXO32	1074.08	0.674996	1.38723	HGNC:16731	FBXO32	-1	protein_coding	8	q24.13
ENSG00000156831	NSMCE2	379.56	0.808831	1.20929	HGNC:26513	NSMCE2	1	protein_coding	8	q24.13
ENSG00000156853	ZNF689	692.27	0.855158	1.15562	HGNC:25173	ZNF689	-1	protein_coding	16	p11.2
ENSG00000156858	PRR14	1933.99	0.865051	1.14427	HGNC:28458	PRR14	1	protein_coding	16	p11.2
ENSG00000156860	FBRS	8313.06	0.866468	1.1429	HGNC:20442	FBRS	1	protein_coding	16	p11.2
ENSG00000156869	FRRS1	330.03	0.463594	1.73621	HGNC:27622	FRRS1	-1	protein_coding	1	p21.2
ENSG00000156873	PHKG2	677.58	0.857463	1.15116	HGNC:8931	PHKG2	1	protein_coding	16	p11.2
ENSG00000156875	MFSD14A	2863.11	0.894831	1.11068	HGNC:23363	MFSD14A	1	protein_coding	1	p21.2
ENSG00000156876	SASS6	335.07	0.835646	1.17587	HGNC:25403	SASS6	-1	protein_coding	1	p21.2
ENSG00000156928	MALSU1	287.55	0.83116	1.1824	HGNC:21721	MALSU1	1	protein_coding	7	p15.3
ENSG00000156931	VPS8	5353.01	0.867362	1.14179	HGNC:29122	VPS8	1	protein_coding	3	q27.2
ENSG00000156958	GALK2	867.61	0.84485	1.16758	HGNC:4119	GALK2	1	protein_coding	15	q21.1
ENSG00000156966	B3GNT7	202.48	0.513631	1.64461	HGNC:18811	B3GNT7	1	protein_coding	2	q37.1
ENSG00000156970	BUB1B	81.64	0.404214	1.83733	HGNC:1149	BUB1B	1	protein_coding	15	q15.1
ENSG00000156973	PDE6D	598.95	0.838133	1.17539	HGNC:8788	PDE6D	-1	protein_coding	2	q37.1
ENSG00000156976	EIF4A2	6089.95	0.876033	1.13186	HGNC:3284	EIF4A2	1	protein_coding	3	q27.3
ENSG00000156983	BRPF1	2334.64	0.873796	1.13422	HGNC:14255	BRPF1	1	protein_coding	3	p25.3
ENSG00000156990	RPUSD3	696.34	0.822874	1.19195	HGNC:28437	RPUSD3	-1	protein_coding	3	p25.3
ENSG00000157014	TATDN2	5013.57	0.874427	1.13372	HGNC:28988	TATDN2	1	protein_coding	3	p25.3
ENSG00000157017	GHRL	183.69	0.462736	1.73662	HGNC:18129	GHRL	-1	protein_coding	3	p25.3
ENSG00000157020	SEC13	1381.31	0.849918	1.16122	HGNC:10697	SEC13	-1	protein_coding	3	p25.3
ENSG00000157036	EXOG	631.98	0.811735	1.20732	HGNC:3347	EXOG	1	protein_coding	3	p22.2
ENSG00000157045	NTAN1	376.57	0.719654	1.32246	HGNC:29909	NTAN1	-1	protein_coding	16	p13.11
ENSG00000157077	ZFYVE9	283.44	0.68092	1.37595	HGNC:6775	ZFYVE9	1	protein_coding	1	p32.3
ENSG00000157106	SMG1	18649.9	0.880593	1.12681	HGNC:30045	SMG1	-1	protein_coding	16	p12.3
ENSG00000157107	FCHO2	2974.27	0.753462	1.28065	HGNC:25180	FCHO2	1	protein_coding	5	q13.2
ENSG00000157168	NRG1	363.62	0.104505	2.88213	HGNC:7997	NRG1	1	protein_coding	8	p12
ENSG00000157181	ODR4	853.99	0.846614	1.16512	HGNC:24299	ODR4	1	protein_coding	1	q31.1
ENSG00000157184	CPT2	333.68	0.815152	1.19875	HGNC:2330	CPT2	1	protein_coding	1	p32.3
ENSG00000157191	NECAP2	3722.81	0.852313	1.15907	HGNC:25528	NECAP2	1	protein_coding	1	p36.13
ENSG00000157193	LRP8	406.41	0.789843	1.23275	HGNC:6700	LRP8	-1	protein_coding	1	p32.3
ENSG00000157212	PAXIP1	698.98	0.876992	1.13022	HGNC:8624	PAXIP1	-1	protein_coding	7	q36.2
ENSG00000157216	SSBP3	4064.38	0.724588	1.31902	HGNC:15674	SSBP3	-1	protein_coding	1	p32.3
ENSG00000157224	CLDN12	80.6	0.533499	1.58809	HGNC:2034	CLDN12	1	protein_coding	7	q21.13
ENSG00000157227	MMP14	95.08	0.420698	1.79849	HGNC:7160	MMP14	1	protein_coding	14	q11.2
ENSG00000157240	FZD1	379.28	0.543134	1.59249	HGNC:4038	FZD1	1	protein_coding	7	q21.13
ENSG00000157259	GATAD1	1210.83	0.84983	1.16201	HGNC:29941	GATAD1	1	protein_coding	7	q21.2
ENSG00000157303	SUSD3	685.94	0.756626	1.27562	HGNC:28391	SUSD3	1	protein_coding	9	q22.31
ENSG00000157326	DHRS4	196.87	0.629857	1.44766	HGNC:16985	DHRS4	1	protein_coding	14	q11.2
ENSG00000157349	DDX19B	664.1	0.873362	1.13387	HGNC:2742	DDX19B	1	protein_coding	16	q22.1
ENSG00000157350	ST3GAL2	7058.98	0.83114	1.18402	HGNC:10863	ST3GAL2	-1	protein_coding	16	q22.1
ENSG00000157353	FCSK	425.96	0.80524	1.21373	HGNC:29500	FCSK	1	protein_coding	16	q22.1
ENSG00000157379	DHRS1	365.46	0.747004	1.28605	HGNC:16445	DHRS1	-1	protein_coding	14	q12
ENSG00000157388	CACNA1D	170.87	0.509159	1.64453	HGNC:1391	CACNA1D	1	protein_coding	3	p21.1
ENSG00000157404	KIT	127.5	0.580392	1.52941	HGNC:6342	KIT	1	protein_coding	4	q12
ENSG00000157426	AASDH	613	0.858075	1.15008	HGNC:23993	AASDH	-1	protein_coding	4	q12
ENSG00000157429	ZNF19	180.36	0.693058	1.35839	HGNC:12981	ZNF19	-1	protein_coding	16	q22.2
ENSG00000157445	CACNA2D3	129.1	0.45701	1.73509	HGNC:15460	CACNA2D3	1	protein_coding	3	p21.1
ENSG00000157450	RNF111	4800.11	0.893313	1.11247	HGNC:17384	RNF111	1	protein_coding	15	q22.1
ENSG00000157456	CCNB2	51.84	0.347222	1.96759	HGNC:1580	CCNB2	1	protein_coding	15	q22.2
ENSG00000157483	MYO1E	732.06	0.680272	1.3783	HGNC:7599	MYO1E	-1	protein_coding	15	q22.2
ENSG00000157500	APPL1	2796.8	0.86885	1.13987	HGNC:24035	APPL1	1	protein_coding	3	p14.3
ENSG00000157514	TSC22D3	18247.4	0.5894	1.51726	HGNC:3051	TSC22D3	-1	protein_coding	X	q22.3
ENSG00000157538	VPS26C	2854.78	0.897442	1.10797	HGNC:3044	VPS26C	-1	protein_coding	21	q22.13
ENSG00000157540	DYRK1A	13763.8	0.897715	1.10761	HGNC:3091	DYRK1A	1	protein_coding	21	q22.13
ENSG00000157551	KCNJ15	8671.98	0.559503	1.56608	HGNC:6261	KCNJ15	1	protein_coding	21	q22.13
ENSG00000157557	ETS2	2976	0.743952	1.29301	HGNC:3489	ETS2	1	protein_coding	21	q22.2
ENSG00000157570	TSPAN18	1309.67	0.665053	1.40188	HGNC:20660	TSPAN18	1	protein_coding	11	p11.2
ENSG00000157593	SLC35B2	619.1	0.827007	1.18721	HGNC:16872	SLC35B2	-1	protein_coding	6	p21.1
ENSG00000157600	TMEM164	7825.65	0.543214	1.59373	HGNC:26217	TMEM164	1	protein_coding	X	q23
ENSG00000157601	MX1	4726.39	0.404326	1.86041	HGNC:7532	MX1	1	protein_coding	21	q22.3
ENSG00000157617	C2CD2	454.83	0.804696	1.21364	HGNC:1266	C2CD2	-1	protein_coding	21	q22.3
ENSG00000157625	TAB3	3850.42	0.883021	1.12377	HGNC:30681	TAB3	-1	protein_coding	X	p21.2
ENSG00000157637	SLC38A10	3380.14	0.845823	1.16652	HGNC:28237	SLC38A10	-1	protein_coding	17	q25.3
ENSG00000157654	PALM2AKAP2	2412.61	0.736132	1.30315	HGNC:33529	PALM2AKAP2	1	protein_coding	9	q31.3
ENSG00000157657	ZNF618	352.08	0.684504	1.37185	HGNC:29416	ZNF618	1	protein_coding	9	q32
ENSG00000157693	TMEM268	1537.12	0.787186	1.23738	HGNC:24513	TMEM268	1	protein_coding	9	q32
ENSG00000157734	SNX22	571.77	0.61913	1.46912	HGNC:16315	SNX22	1	protein_coding	15	q22.31
ENSG00000157741	UBN2	4977.82	0.871868	1.13664	HGNC:21931	UBN2	1	protein_coding	7	q34
ENSG00000157764	BRAF	5967.6	0.891983	1.11402	HGNC:1097	BRAF	-1	protein_coding	7	q34
ENSG00000157778	PSMG3	303.97	0.782972	1.24025	HGNC:22420	PSMG3	-1	protein_coding	7	p22.3
ENSG00000157796	WDR19	560.87	0.782713	1.24093	HGNC:18340	WDR19	1	protein_coding	4	p14
ENSG00000157800	SLC37A3	1140.62	0.700496	1.35014	HGNC:20651	SLC37A3	-1	protein_coding	7	q34
ENSG00000157823	AP3S2	2195.92	0.825167	1.19084	HGNC:571	AP3S2	-1	protein_coding	15	q26.1
ENSG00000157827	FMNL2	235.04	0.47226	1.7146	HGNC:18267	FMNL2	1	protein_coding	2	q23.3
ENSG00000157833	GAREM2	167.25	0.615845	1.46487	HGNC:27172	GAREM2	1	protein_coding	2	p23.3
ENSG00000157837	SPPL3	2242.96	0.847095	1.16453	HGNC:30424	SPPL3	-1	protein_coding	12	q24.31
ENSG00000157869	RAB28	531.22	0.864049	1.14454	HGNC:9768	RAB28	-1	protein_coding	4	p15.33
ENSG00000157870	PRXL2B	502.01	0.748989	1.28483	HGNC:28390	PRXL2B	1	protein_coding	1	p36.32
ENSG00000157873	TNFRSF14	2816.73	0.839626	1.1737	HGNC:11912	TNFRSF14	1	protein_coding	1	p36.32
ENSG00000157881	PANK4	1560.84	0.868763	1.13977	HGNC:19366	PANK4	-1	protein_coding	1	p36.32
ENSG00000157895	C12orf43	504.9	0.851654	1.15865	HGNC:25719	C12orf43	-1	protein_coding	12	q24.31
ENSG00000157911	PEX10	134.56	0.720868	1.3154	HGNC:8851	PEX10	-1	protein_coding	1	p36.32
ENSG00000157916	RER1	2838.49	0.884273	1.12208	HGNC:30309	RER1	1	protein_coding	1	p36.32
ENSG00000157933	SKI	7129.53	0.827965	1.18788	HGNC:10896	SKI	1	protein_coding	1	p36.33
ENSG00000157954	WIPI2	4123.19	0.801321	1.21993	HGNC:32225	WIPI2	1	protein_coding	7	p22.1
ENSG00000157978	LDLRAP1	6614.27	0.711946	1.3359	HGNC:18640	LDLRAP1	1	protein_coding	1	p36.11
ENSG00000157985	AGAP1	450.97	0.465663	1.73182	HGNC:16922	AGAP1	1	protein_coding	2	q37.2
ENSG00000158006	PAFAH2	1290.77	0.768534	1.26126	HGNC:8579	PAFAH2	-1	protein_coding	1	p36.11
ENSG00000158019	BABAM2	794.38	0.845943	1.16569	HGNC:1106	BABAM2	1	protein_coding	2	p23.2
ENSG00000158042	MRPL17	411.24	0.831631	1.18179	HGNC:14053	MRPL17	-1	protein_coding	11	p15.4
ENSG00000158050	DUSP2	398.4	0.479418	1.70683	HGNC:3068	DUSP2	-1	protein_coding	2	q11.2
ENSG00000158062	UBXN11	1575.57	0.740684	1.29667	HGNC:30600	UBXN11	-1	protein_coding	1	p36.11
ENSG00000158079	PTPDC1	296.23	0.725787	1.31317	HGNC:30184	PTPDC1	1	protein_coding	9	q22.32
ENSG00000158089	GALNT14	152.92	0.392362	1.87026	HGNC:22946	GALNT14	-1	protein_coding	2	p23.1
ENSG00000158092	NCK1	1182.76	0.861544	1.14732	HGNC:7664	NCK1	1	protein_coding	3	q22.3
ENSG00000158106	RHPN1	272.81	0.630475	1.44789	HGNC:19973	RHPN1	1	protein_coding	8	q24.3
ENSG00000158109	TPRG1L	2665.11	0.789461	1.23485	HGNC:27007	TPRG1L	1	protein_coding	1	p36.32
ENSG00000158122	PRXL2C	452.2	0.747457	1.28483	HGNC:16881	PRXL2C	-1	protein_coding	9	q22.33
ENSG00000158156	XKR8	1957.27	0.745426	1.29057	HGNC:25508	XKR8	1	protein_coding	1	p35.3
ENSG00000158158	CNNM4	855.95	0.818973	1.1975	HGNC:105	CNNM4	1	protein_coding	2	q11.2
ENSG00000158161	EYA3	2359.49	0.875189	1.13245	HGNC:3521	EYA3	-1	protein_coding	1	p35.3
ENSG00000158169	FANCC	316.84	0.725918	1.31612	HGNC:3584	FANCC	-1	protein_coding	9	q22.32
ENSG00000158186	MRAS	173.82	0.517777	1.62812	HGNC:7227	MRAS	1	protein_coding	3	q22.3
ENSG00000158195	WASF2	28265.8	0.812218	1.20697	HGNC:12733	WASF2	-1	protein_coding	1	p36.11
ENSG00000158201	ABHD3	2433.85	0.781889	1.24412	HGNC:18718	ABHD3	-1	protein_coding	18	q11.2
ENSG00000158234	FAIM	79.31	0.655655	1.39957	HGNC:18703	FAIM	1	protein_coding	3	q22.3
ENSG00000158290	CUL4B	5856.64	0.884125	1.12266	HGNC:2555	CUL4B	-1	protein_coding	X	q24
ENSG00000158292	GPR153	126.91	0.559452	1.56016	HGNC:23618	GPR153	-1	protein_coding	1	p36.31
ENSG00000158301	GPRASP2	58.64	0.613915	1.46658	HGNC:25169	GPRASP2	1	protein_coding	X	q22.1
ENSG00000158321	AUTS2	1529.66	0.700156	1.35128	HGNC:14262	AUTS2	1	protein_coding	7	q11.22
ENSG00000158352	SHROOM4	57.4	0.452962	1.72474	HGNC:29215	SHROOM4	-1	protein_coding	X	p11.22
ENSG00000158373	H2BC5	1107.45	0.716962	1.32828	HGNC:4747	H2BC5	1	protein_coding	6	p22.2
ENSG00000158406	H4C8	1256.57	0.80855	1.21044	HGNC:4788	H4C8	-1	protein_coding	6	p22.2
ENSG00000158411	MITD1	783.28	0.82346	1.19242	HGNC:25207	MITD1	-1	protein_coding	2	q11.2
ENSG00000158417	EIF5B	1687.04	0.845267	1.16713	HGNC:30793	EIF5B	1	protein_coding	2	q11.2
ENSG00000158435	CNOT11	1729.97	0.891923	1.11389	HGNC:25217	CNOT11	1	protein_coding	2	q11.2
ENSG00000158457	TSPAN33	960.13	0.649912	1.42377	HGNC:28743	TSPAN33	1	protein_coding	7	q32.1
ENSG00000158467	AHCYL2	975.46	0.847805	1.16355	HGNC:22204	AHCYL2	1	protein_coding	7	q32.1
ENSG00000158470	B4GALT5	6557.84	0.756957	1.27618	HGNC:928	B4GALT5	-1	protein_coding	20	q13.13
ENSG00000158473	CD1D	1044.53	0.628991	1.45424	HGNC:1637	CD1D	1	protein_coding	1	q23.1
ENSG00000158477	CD1A	50.55	0.395648	1.85955	HGNC:1634	CD1A	1	protein_coding	1	q23.1
ENSG00000158480	SPATA2	1031.04	0.83023	1.18424	HGNC:14681	SPATA2	-1	protein_coding	20	q13.13
ENSG00000158481	CD1C	277.34	0.548064	1.58289	HGNC:1636	CD1C	1	protein_coding	1	q23.1
ENSG00000158517	NCF1	10163.7	0.661472	1.40726	HGNC:7660	NCF1	1	protein_coding	7	q11.23
ENSG00000158526	TSR2	847.07	0.892488	1.11325	HGNC:25455	TSR2	1	protein_coding	X	p11.22
ENSG00000158528	PPP1R9A	128.52	0.357921	1.953	HGNC:14946	PPP1R9A	1	protein_coding	7	q21.3
ENSG00000158545	ZC3H18	2880.78	0.860531	1.14934	HGNC:25091	ZC3H18	1	protein_coding	16	q24.2
ENSG00000158552	ZFAND2B	979.82	0.849136	1.16144	HGNC:25206	ZFAND2B	1	protein_coding	2	q35
ENSG00000158555	GDPD5	1079.1	0.614401	1.47716	HGNC:28804	GDPD5	-1	protein_coding	11	q13.5
ENSG00000158578	ALAS2	60151.8	0.464641	1.73704	HGNC:397	ALAS2	-1	protein_coding	X	p11.21
ENSG00000158604	TMED4	3108.96	0.910272	1.09361	HGNC:22301	TMED4	-1	protein_coding	7	p13
ENSG00000158615	PPP1R15B	8491.37	0.88325	1.12373	HGNC:14951	PPP1R15B	-1	protein_coding	1	q32.1
ENSG00000158623	COPG2	415.1	0.693809	1.35871	HGNC:2237	COPG2	-1	protein_coding	7	q32.2
ENSG00000158636	EMSY	3147.36	0.881691	1.12507	HGNC:18071	EMSY	1	protein_coding	11	q13.5
ENSG00000158669	GPAT4	1600.09	0.873701	1.13369	HGNC:20880	GPAT4	1	protein_coding	8	p11.21
ENSG00000158683	PKD1L1	64.68	0.41744	1.80891	HGNC:18053	PKD1L1	-1	protein_coding	7	p12.3
ENSG00000158691	ZSCAN12	1243.02	0.853566	1.15686	HGNC:13172	ZSCAN12	-1	protein_coding	6	p22.1
ENSG00000158710	TAGLN2	30410.7	0.740661	1.29764	HGNC:11554	TAGLN2	-1	protein_coding	1	q23.2
ENSG00000158711	ELK4	12468.6	0.88101	1.12634	HGNC:3326	ELK4	-1	protein_coding	1	q32.1
ENSG00000158714	SLAMF8	81.01	0.407357	1.82693	HGNC:21391	SLAMF8	1	protein_coding	1	q23.2
ENSG00000158715	SLC45A3	376.92	0.376738	1.91818	HGNC:8642	SLC45A3	-1	protein_coding	1	q32.1
ENSG00000158716	DUSP23	258.01	0.786791	1.23639	HGNC:21480	DUSP23	1	protein_coding	1	q23.2
ENSG00000158717	RNF166	5169.76	0.790752	1.23313	HGNC:28856	RNF166	-1	protein_coding	16	q24.3
ENSG00000158747	NBL1	104.37	0.373671	1.92584	HGNC:7650	NBL1	1	protein_coding	1	p36.13
ENSG00000158769	F11R	4800.12	0.782064	1.24414	HGNC:14685	F11R	-1	protein_coding	1	q23.3
ENSG00000158773	USF1	3207.96	0.891844	1.11379	HGNC:12593	USF1	-1	protein_coding	1	q23.3
ENSG00000158792	SPATA2L	371.8	0.736955	1.29909	HGNC:28393	SPATA2L	-1	protein_coding	16	q24.3
ENSG00000158793	NIT1	817.67	0.869544	1.13738	HGNC:7828	NIT1	1	protein_coding	1	q23.3
ENSG00000158796	DEDD	1161.54	0.872979	1.1347	HGNC:2755	DEDD	-1	protein_coding	1	q23.3
ENSG00000158805	ZNF276	2186.56	0.855682	1.15524	HGNC:23330	ZNF276	1	protein_coding	16	q24.3
ENSG00000158825	CDA	2157.62	0.594173	1.50907	HGNC:1712	CDA	1	protein_coding	1	p36.12
ENSG00000158828	PINK1	2220.35	0.748531	1.28673	HGNC:14581	PINK1	1	protein_coding	1	p36.12
ENSG00000158850	B4GALT3	2052.98	0.665374	1.40089	HGNC:926	B4GALT3	-1	protein_coding	1	q23.3
ENSG00000158856	DMTN	41365.6	0.587034	1.52114	HGNC:3382	DMTN	1	protein_coding	8	p21.3
ENSG00000158859	ADAMTS4	75.68	0.647463	1.40063	HGNC:220	ADAMTS4	-1	protein_coding	1	q23.3
ENSG00000158863	FHIP2B	914.3	0.817018	1.19983	HGNC:16492	FHIP2B	1	protein_coding	8	p21.3
ENSG00000158864	NDUFS2	1522.84	0.867458	1.14129	HGNC:7708	NDUFS2	1	protein_coding	1	q23.3
ENSG00000158869	FCER1G	7271.54	0.652682	1.42006	HGNC:3611	FCER1G	1	protein_coding	1	q23.3
ENSG00000158882	TOMM40L	286.57	0.750253	1.28066	HGNC:25756	TOMM40L	1	protein_coding	1	q23.3
ENSG00000158887	MPZ	570.27	0.669858	1.39232	HGNC:7225	MPZ	-1	protein_coding	1	q23.3
ENSG00000158941	CCAR2	2061.55	0.87798	1.12925	HGNC:23360	CCAR2	1	protein_coding	8	p21.3
ENSG00000158966	CACHD1	165.6	0.416667	1.82367	HGNC:29314	CACHD1	1	protein_coding	1	p31.3
ENSG00000158985	CDC42SE2	14083.9	0.877813	1.12995	HGNC:18547	CDC42SE2	1	protein_coding	5	q31.1
ENSG00000158987	RAPGEF6	8096.96	0.858347	1.15216	HGNC:20655	RAPGEF6	-1	protein_coding	5	q31.1
ENSG00000159023	EPB41	68258.8	0.706517	1.34365	HGNC:3377	EPB41	1	protein_coding	1	p35.3
ENSG00000159055	MIS18A	139.34	0.717669	1.32051	HGNC:1286	MIS18A	-1	protein_coding	21	q22.11
ENSG00000159063	ALG8	718.73	0.876546	1.13116	HGNC:23161	ALG8	-1	protein_coding	11	q14.1
ENSG00000159069	FBXW5	2743.11	0.845026	1.16765	HGNC:13613	FBXW5	-1	protein_coding	9	q34.3
ENSG00000159079	CFAP298	690.6	0.848538	1.16131	HGNC:1301	CFAP298	-1	protein_coding	21	q22.11
ENSG00000159082	SYNJ1	2894.79	0.883311	1.1234	HGNC:11503	SYNJ1	-1	protein_coding	21	q22.11
ENSG00000159086	PAXBP1	1244.66	0.856459	1.15373	HGNC:13579	PAXBP1	-1	protein_coding	21	q22.11
ENSG00000159110	IFNAR2	366.56	0.81842	1.19489	HGNC:5433	IFNAR2	1	protein_coding	21	q22.11
ENSG00000159111	MRPL10	967.25	0.829155	1.1848	HGNC:14055	MRPL10	-1	protein_coding	17	q21.32
ENSG00000159128	IFNGR2	5442.01	0.827452	1.18835	HGNC:5440	IFNGR2	1	protein_coding	21	q22.11
ENSG00000159131	GART	1363.68	0.893905	1.1117	HGNC:4163	GART	-1	protein_coding	21	q22.11
ENSG00000159140	SON	22199	0.876075	1.13199	HGNC:11183	SON	1	protein_coding	21	q22.11
ENSG00000159147	DONSON	180.75	0.785615	1.23375	HGNC:2993	DONSON	-1	protein_coding	21	q22.11
ENSG00000159164	SV2A	96.53	0.59049	1.50212	HGNC:20566	SV2A	-1	protein_coding	1	q21.2
ENSG00000159176	CSRP1	1283.15	0.812064	1.20641	HGNC:2469	CSRP1	-1	protein_coding	1	q32.1
ENSG00000159199	ATP5MC1	316.53	0.783496	1.24159	HGNC:841	ATP5MC1	1	protein_coding	17	q21.32
ENSG00000159200	RCAN1	331.65	0.789989	1.23323	HGNC:3040	RCAN1	-1	protein_coding	21	q22.12
ENSG00000159202	UBE2Z	3833.1	0.903968	1.10068	HGNC:25847	UBE2Z	1	protein_coding	17	q21.32
ENSG00000159210	SNF8	341.03	0.809313	1.2081	HGNC:17028	SNF8	-1	protein_coding	17	q21.32
ENSG00000159214	CCDC24	63.14	0.475135	1.69465	HGNC:28688	CCDC24	1	protein_coding	1	p34.1
ENSG00000159216	RUNX1	6632.89	0.847293	1.16495	HGNC:10471	RUNX1	-1	protein_coding	21	q22.12
ENSG00000159228	CBR1	385.12	0.737432	1.2983	HGNC:1548	CBR1	1	protein_coding	21	q22.12
ENSG00000159256	MORC3	6201.21	0.817744	1.20009	HGNC:23572	MORC3	1	protein_coding	21	q22.12
ENSG00000159259	CHAF1B	125.36	0.733886	1.29228	HGNC:1911	CHAF1B	1	protein_coding	21	q22.12
ENSG00000159267	HLCS	671.82	0.842488	1.16996	HGNC:4976	HLCS	-1	protein_coding	21	q22.13
ENSG00000159314	ARHGAP27	8964.91	0.895157	1.11044	HGNC:31813	ARHGAP27	-1	protein_coding	17	q21.31
ENSG00000159322	ADPGK	3111.24	0.871357	1.13717	HGNC:25250	ADPGK	-1	protein_coding	15	q24.1
ENSG00000159335	PTMS	2061.3	0.526852	1.62179	HGNC:9629	PTMS	1	protein_coding	12	p13.31
ENSG00000159339	PADI4	3387.8	0.579432	1.53315	HGNC:18368	PADI4	1	protein_coding	1	p36.13
ENSG00000159346	ADIPOR1	59542.6	0.624007	1.46319	HGNC:24040	ADIPOR1	-1	protein_coding	1	q32.1
ENSG00000159348	CYB5R1	1088.72	0.805533	1.21427	HGNC:13397	CYB5R1	-1	protein_coding	1	q32.1
ENSG00000159352	PSMD4	2095.6	0.854171	1.15671	HGNC:9561	PSMD4	1	protein_coding	1	q21.3
ENSG00000159363	ATP13A2	1095.06	0.810001	1.20907	HGNC:30213	ATP13A2	-1	protein_coding	1	p36.13
ENSG00000159377	PSMB4	2201.73	0.831165	1.18407	HGNC:9541	PSMB4	1	protein_coding	1	q21.3
ENSG00000159388	BTG2	12536.3	0.776627	1.25109	HGNC:1131	BTG2	1	protein_coding	1	q32.1
ENSG00000159399	HK2	4191.83	0.702796	1.34858	HGNC:4923	HK2	1	protein_coding	2	p12
ENSG00000159403	C1R	59.44	0.504711	1.6319	HGNC:1246	C1R	-1	protein_coding	12	p13.31
ENSG00000159423	ALDH4A1	125.29	0.702371	1.34089	HGNC:406	ALDH4A1	-1	protein_coding	1	p36.13
ENSG00000159433	STARD9	1163.47	0.755499	1.27721	HGNC:19162	STARD9	1	protein_coding	15	q15.2
ENSG00000159445	THEM4	1457.82	0.659889	1.40895	HGNC:17947	THEM4	-1	protein_coding	1	q21.3
ENSG00000159459	UBR1	3522.86	0.888767	1.11727	HGNC:16808	UBR1	-1	protein_coding	15	q15.2
ENSG00000159461	AMFR	3662.03	0.748492	1.28726	HGNC:463	AMFR	-1	protein_coding	16	q13
ENSG00000159479	MED8	703.08	0.883257	1.12221	HGNC:19971	MED8	-1	protein_coding	1	p34.2
ENSG00000159496	RGL4	553.28	0.64705	1.42785	HGNC:31911	RGL4	1	protein_coding	22	q11.23
ENSG00000159556	ISL2	78.16	0.396622	1.84237	HGNC:18524	ISL2	1	protein_coding	15	q24.3
ENSG00000159579	RSPRY1	1771.75	0.890645	1.11472	HGNC:29420	RSPRY1	1	protein_coding	16	q13
ENSG00000159588	CCDC17	164.3	0.712112	1.32684	HGNC:26574	CCDC17	-1	protein_coding	1	p34.1
ENSG00000159592	GPBP1L1	8735.15	0.921793	1.08115	HGNC:28843	GPBP1L1	-1	protein_coding	1	p34.1
ENSG00000159593	NAE1	549.82	0.822087	1.1913	HGNC:621	NAE1	-1	protein_coding	16	q22.1
ENSG00000159596	TMEM69	593.69	0.827031	1.18749	HGNC:28035	TMEM69	1	protein_coding	1	p34.1
ENSG00000159618	ADGRG5	1461.97	0.754461	1.27841	HGNC:19010	ADGRG5	1	protein_coding	16	q21
ENSG00000159640	ACE	98.31	0.498423	1.65802	HGNC:2707	ACE	1	protein_coding	17	q23.3
ENSG00000159658	EFCAB14	7935.54	0.859425	1.1509	HGNC:29051	EFCAB14	-1	protein_coding	1	p33
ENSG00000159674	SPON2	1376.84	0.440138	1.78379	HGNC:11253	SPON2	-1	protein_coding	4	p16.3
ENSG00000159685	CHCHD6	88.26	0.657149	1.39361	HGNC:28184	CHCHD6	1	protein_coding	3	q21.3
ENSG00000159692	CTBP1	5221.4	0.886352	1.1202	HGNC:2494	CTBP1	-1	protein_coding	4	p16.3
ENSG00000159713	TPPP3	269.63	0.400549	1.86552	HGNC:24162	TPPP3	-1	protein_coding	16	q22.1
ENSG00000159720	ATP6V0D1	5061.76	0.78688	1.23811	HGNC:13724	ATP6V0D1	-1	protein_coding	16	q22.1
ENSG00000159733	ZFYVE28	775.96	0.753905	1.27971	HGNC:29334	ZFYVE28	-1	protein_coding	4	p16.3
ENSG00000159753	CARMIL2	1739.08	0.795248	1.22709	HGNC:27089	CARMIL2	1	protein_coding	16	q22.1
ENSG00000159761	C16orf86	73.09	0.601998	1.47763	HGNC:33755	C16orf86	1	protein_coding	16	q22.1
ENSG00000159784	FAM131B	74.18	0.444864	1.75249	HGNC:22202	FAM131B	-1	protein_coding	7	q34
ENSG00000159788	RGS12	456.59	0.632953	1.4455	HGNC:9994	RGS12	1	protein_coding	4	p16.3
ENSG00000159792	PSKH1	1251.48	0.846198	1.16582	HGNC:9529	PSKH1	1	protein_coding	16	q22.1
ENSG00000159840	ZYX	19007.4	0.764385	1.26672	HGNC:13200	ZYX	1	protein_coding	7	q34
ENSG00000159842	ABR	6978.35	0.860519	1.1497	HGNC:81	ABR	-1	protein_coding	17	p13.3
ENSG00000159873	CCDC117	2446.55	0.857943	1.15223	HGNC:26599	CCDC117	1	protein_coding	22	q12.1
ENSG00000159882	ZNF230	678.29	0.778428	1.24578	HGNC:13024	ZNF230	1	protein_coding	19	q13.31
ENSG00000159884	CCDC107	120.01	0.708274	1.32489	HGNC:28465	CCDC107	1	protein_coding	9	p13.3
ENSG00000159885	ZNF222	141.68	0.628176	1.45398	HGNC:13015	ZNF222	1	protein_coding	19	q13.31
ENSG00000159899	NPR2	92.15	0.661964	1.39989	HGNC:7944	NPR2	1	protein_coding	9	p13.3
ENSG00000159905	ZNF221	96.34	0.591655	1.49471	HGNC:13014	ZNF221	1	protein_coding	19	q13.31
ENSG00000159917	ZNF235	583.97	0.842509	1.16958	HGNC:12866	ZNF235	-1	protein_coding	19	q13.31
ENSG00000159921	GNE	787.83	0.832667	1.18173	HGNC:23657	GNE	-1	protein_coding	9	p13.3
ENSG00000159958	TNFRSF13C	2315.49	0.641333	1.43641	HGNC:17755	TNFRSF13C	-1	protein_coding	22	q13.2
ENSG00000160007	ARHGAP35	3689.41	0.849729	1.16225	HGNC:4591	ARHGAP35	1	protein_coding	19	q13.32
ENSG00000160013	PTGIR	348.34	0.620084	1.46409	HGNC:9602	PTGIR	-1	protein_coding	19	q13.32
ENSG00000160014	CALM3	10031.4	0.818633	1.19914	HGNC:1449	CALM3	1	protein_coding	19	q13.32
ENSG00000160049	DFFA	1572.56	0.88073	1.12619	HGNC:2772	DFFA	-1	protein_coding	1	p36.22
ENSG00000160050	CCDC28B	96.73	0.702988	1.34395	HGNC:28163	CCDC28B	1	protein_coding	1	p35.2
ENSG00000160055	TMEM234	493.64	0.775869	1.2499	HGNC:28837	TMEM234	-1	protein_coding	1	p35.2
ENSG00000160058	BSDC1	4313.15	0.881722	1.1254	HGNC:25501	BSDC1	-1	protein_coding	1	p35.1
ENSG00000160072	ATAD3B	327.46	0.754291	1.27344	HGNC:24007	ATAD3B	1	protein_coding	1	p36.33
ENSG00000160075	SSU72	5383.33	0.888669	1.11752	HGNC:25016	SSU72	-1	protein_coding	1	p36.33
ENSG00000160087	UBE2J2	1736.24	0.859328	1.15019	HGNC:19268	UBE2J2	-1	protein_coding	1	p36.33
ENSG00000160094	ZNF362	1646.48	0.841188	1.17159	HGNC:18079	ZNF362	1	protein_coding	1	p35.1
ENSG00000160111	CPAMD8	252.96	0.450664	1.75522	HGNC:23228	CPAMD8	-1	protein_coding	19	p13.11
ENSG00000160113	NR2F6	120.02	0.508249	1.64973	HGNC:7977	NR2F6	-1	protein_coding	19	p13.11
ENSG00000160117	ANKLE1	110.85	0.640505	1.42535	HGNC:26812	ANKLE1	1	protein_coding	19	p13.11
ENSG00000160124	MIX23	75.59	0.674692	1.37584	HGNC:31136	MIX23	-1	protein_coding	3	q21.1
ENSG00000160131	VMA21	2037.23	0.878153	1.12947	HGNC:22082	VMA21	1	protein_coding	X	q28
ENSG00000160145	KALRN	167.11	0.592424	1.502	HGNC:4814	KALRN	1	protein_coding	3	q21.1
ENSG00000160179	ABCG1	1824.37	0.49661	1.67565	HGNC:73	ABCG1	1	protein_coding	21	q22.3
ENSG00000160185	UBASH3A	1894	0.694298	1.35956	HGNC:12462	UBASH3A	1	protein_coding	21	q22.3
ENSG00000160190	SLC37A1	1180.67	0.79277	1.22981	HGNC:11024	SLC37A1	1	protein_coding	21	q22.3
ENSG00000160191	PDE9A	161.64	0.54442	1.58995	HGNC:8795	PDE9A	1	protein_coding	21	q22.3
ENSG00000160193	WDR4	521.81	0.843219	1.16901	HGNC:12756	WDR4	-1	protein_coding	21	q22.3
ENSG00000160194	NDUFV3	2043.81	0.846458	1.16596	HGNC:7719	NDUFV3	1	protein_coding	21	q22.3
ENSG00000160199	PKNOX1	1352.27	0.819363	1.19725	HGNC:9022	PKNOX1	1	protein_coding	21	q22.3
ENSG00000160201	U2AF1	81.74	0.0856374	2.93614	HGNC:12453	U2AF1	-1	protein_coding	21	q22.3
ENSG00000160208	RRP1B	2397.61	0.854184	1.15699	HGNC:23818	RRP1B	1	protein_coding	21	q22.3
ENSG00000160209	PDXK	4194.4	0.793677	1.2295	HGNC:8819	PDXK	1	protein_coding	21	q22.3
ENSG00000160211	G6PD	4852.03	0.781941	1.24422	HGNC:4057	G6PD	-1	protein_coding	X	q28
ENSG00000160213	CSTB	1161.6	0.675792	1.38602	HGNC:2482	CSTB	-1	protein_coding	21	q22.3
ENSG00000160214	RRP1	406.31	0.829416	1.18383	HGNC:18785	RRP1	1	protein_coding	21	q22.3
ENSG00000160216	AGPAT3	3963.57	0.838386	1.17546	HGNC:326	AGPAT3	1	protein_coding	21	q22.3
ENSG00000160218	TRAPPC10	4257.34	0.878953	1.1284	HGNC:11868	TRAPPC10	1	protein_coding	21	q22.3
ENSG00000160219	GAB3	2819.33	0.860488	1.14956	HGNC:17515	GAB3	-1	protein_coding	X	q28
ENSG00000160221	GATD3A	80.71	0	5.05514	HGNC:1273	GATD3A	1	protein_coding	21	q22.3
ENSG00000160223	ICOSLG	125.47	0.0637603	3.1641	HGNC:17087	ICOSLG	-1	protein_coding	21	q22.3
ENSG00000160226	CFAP410	93.65	0.597971	1.49493	HGNC:1260	CFAP410	-1	protein_coding	21	q22.3
ENSG00000160229	ZNF66	1993.43	0.609502	1.48488	HGNC:13135	ZNF66	1	protein_coding	19	p12
ENSG00000160233	LRRC3	149.43	0.602289	1.49234	HGNC:14965	LRRC3	1	protein_coding	21	q22.3
ENSG00000160255	ITGB2	36019.8	0.789454	1.23501	HGNC:6155	ITGB2	-1	protein_coding	21	q22.3
ENSG00000160256	SLX9	224.14	0.762916	1.2626	HGNC:15811	SLX9	1	protein_coding	21	q22.3
ENSG00000160271	RALGDS	3099.45	0.740454	1.29765	HGNC:9842	RALGDS	-1	protein_coding	9	q34.2
ENSG00000160284	SPATC1L	171.08	0.385784	1.8997	HGNC:1298	SPATC1L	-1	protein_coding	21	q22.3
ENSG00000160285	LSS	1057.33	0.790671	1.23235	HGNC:6708	LSS	-1	protein_coding	21	q22.3
ENSG00000160293	VAV2	1050.52	0.705365	1.3441	HGNC:12658	VAV2	-1	protein_coding	9	q34.2
ENSG00000160294	MCM3AP	3330.47	0.87255	1.13558	HGNC:6946	MCM3AP	-1	protein_coding	21	q22.3
ENSG00000160298	C21orf58	279.32	0.719605	1.32465	HGNC:1300	C21orf58	-1	protein_coding	21	q22.3
ENSG00000160299	PCNT	2741.32	0.831351	1.18374	HGNC:16068	PCNT	1	protein_coding	21	q22.3
ENSG00000160305	DIP2A	4890.66	0.694589	1.35994	HGNC:17217	DIP2A	1	protein_coding	21	q22.3
ENSG00000160307	S100B	168.17	0.107035	2.85425	HGNC:10500	S100B	-1	protein_coding	21	q22.3
ENSG00000160310	PRMT2	3901.13	0.787977	1.23682	HGNC:5186	PRMT2	1	protein_coding	21	q22.3
ENSG00000160318	CLDND2	134.76	0.563966	1.55091	HGNC:28511	CLDND2	-1	protein_coding	19	q13.41
ENSG00000160321	ZNF208	122.81	0.301278	2.09266	HGNC:12999	ZNF208	-1	protein_coding	19	p12
ENSG00000160325	CACFD1	192.55	0.669956	1.39185	HGNC:1365	CACFD1	1	protein_coding	9	q34.2
ENSG00000160326	SLC2A6	943.29	0.7071	1.34105	HGNC:11011	SLC2A6	-1	protein_coding	9	q34.2
ENSG00000160336	ZNF761	680.36	0.77165	1.25522	HGNC:23179	ZNF761	1	protein_coding	19	q13.42
ENSG00000160352	ZNF714	947.5	0.690237	1.36464	HGNC:27124	ZNF714	1	protein_coding	19	p12
ENSG00000160360	GPSM1	219.82	0.686926	1.36475	HGNC:17858	GPSM1	1	protein_coding	9	q34.3
ENSG00000160392	C19orf47	655.31	0.843875	1.16739	HGNC:26723	C19orf47	-1	protein_coding	19	q13.2
ENSG00000160404	TOR2A	631	0.809826	1.20761	HGNC:11996	TOR2A	-1	protein_coding	9	q34.11
ENSG00000160408	ST6GALNAC6	1961.86	0.758464	1.27379	HGNC:23364	ST6GALNAC6	-1	protein_coding	9	q34.11
ENSG00000160410	SHKBP1	7618.55	0.735967	1.30379	HGNC:19214	SHKBP1	1	protein_coding	19	q13.2
ENSG00000160439	RDH13	427.63	0.502771	1.66499	HGNC:19978	RDH13	-1	protein_coding	19	q13.42
ENSG00000160445	ZER1	7548.39	0.632585	1.45011	HGNC:30960	ZER1	-1	protein_coding	9	q34.11
ENSG00000160446	ZDHHC12	797.78	0.816014	1.20083	HGNC:19159	ZDHHC12	-1	protein_coding	9	q34.11
ENSG00000160447	PKN3	76.3	0.419397	1.79554	HGNC:17999	PKN3	1	protein_coding	9	q34.11
ENSG00000160551	TAOK1	11038.7	0.892043	1.1139	HGNC:29259	TAOK1	1	protein_coding	17	q11.2
ENSG00000160563	MED27	563.41	0.828881	1.18564	HGNC:2377	MED27	-1	protein_coding	9	q34.13
ENSG00000160570	DEDD2	4546.64	0.859976	1.1503	HGNC:24450	DEDD2	-1	protein_coding	19	q13.2
ENSG00000160584	SIK3	6277.96	0.813799	1.20501	HGNC:29165	SIK3	-1	protein_coding	11	q23.3
ENSG00000160588	MPZL3	3824.57	0.73054	1.31074	HGNC:27279	MPZL3	-1	protein_coding	11	q23.3
ENSG00000160593	JAML	14327.9	0.789089	1.23542	HGNC:19084	JAML	-1	protein_coding	11	q23.3
ENSG00000160602	NEK8	219.62	0.778618	1.24306	HGNC:13387	NEK8	1	protein_coding	17	q11.2
ENSG00000160613	PCSK7	2266.76	0.877464	1.12981	HGNC:8748	PCSK7	-1	protein_coding	11	q23.3
ENSG00000160633	SAFB	2932.59	0.814638	1.20371	HGNC:10520	SAFB	1	protein_coding	19	p13.3
ENSG00000160654	CD3G	6103.02	0.789609	1.2348	HGNC:1675	CD3G	1	protein_coding	11	q23.3
ENSG00000160679	CHTOP	4834.54	0.917978	1.08532	HGNC:24511	CHTOP	1	protein_coding	1	q21.3
ENSG00000160683	CXCR5	121.85	0.574477	1.54288	HGNC:1060	CXCR5	1	protein_coding	11	q23.3
ENSG00000160685	ZBTB7B	8832.23	0.823235	1.19358	HGNC:18668	ZBTB7B	1	protein_coding	1	q21.3
ENSG00000160688	FLAD1	869.64	0.887724	1.11885	HGNC:24671	FLAD1	1	protein_coding	1	q21.3
ENSG00000160691	SHC1	2183.08	0.86804	1.14105	HGNC:10840	SHC1	-1	protein_coding	1	q21.3
ENSG00000160695	VPS11	1803.75	0.851559	1.15981	HGNC:14583	VPS11	1	protein_coding	11	q23.3
ENSG00000160703	NLRX1	916.05	0.757601	1.27395	HGNC:29890	NLRX1	1	protein_coding	11	q23.3
ENSG00000160710	ADAR	35831.2	0.814933	1.2037	HGNC:225	ADAR	-1	protein_coding	1	q21.3
ENSG00000160712	IL6R	19158.6	0.807417	1.21282	HGNC:6019	IL6R	1	protein_coding	1	q21.3
ENSG00000160714	UBE2Q1	2416	0.91101	1.09272	HGNC:15698	UBE2Q1	-1	protein_coding	1	q21.3
ENSG00000160741	CRTC2	3715.85	0.86306	1.14644	HGNC:27301	CRTC2	-1	protein_coding	1	q21.3
ENSG00000160746	ANO10	801.81	0.824385	1.1923	HGNC:25519	ANO10	-1	protein_coding	3	p21.33
ENSG00000160752	FDPS	471.07	0.836394	1.17605	HGNC:3631	FDPS	1	protein_coding	1	q22
ENSG00000160753	RUSC1	356.29	0.813944	1.20127	HGNC:17153	RUSC1	1	protein_coding	1	q22
ENSG00000160767	FAM189B	518.16	0.785472	1.239	HGNC:1233	FAM189B	-1	protein_coding	1	q22
ENSG00000160781	PAQR6	142.89	0.4339	1.79159	HGNC:30132	PAQR6	-1	protein_coding	1	q22
ENSG00000160783	PMF1	1264.61	0.847692	1.164	HGNC:9112	PMF1	1	protein_coding	1	q22
ENSG00000160785	SLC25A44	5089.74	0.856822	1.15389	HGNC:29036	SLC25A44	1	protein_coding	1	q22
ENSG00000160789	LMNA	686.33	0.508502	1.65227	HGNC:6636	LMNA	1	protein_coding	1	q22
ENSG00000160791	CCR5	1210.39	0.558498	1.56726	HGNC:1606	CCR5	1	protein_coding	3	p21.31
ENSG00000160796	NBEAL2	17930	0.820634	1.19676	HGNC:31928	NBEAL2	1	protein_coding	3	p21.31
ENSG00000160799	CCDC12	571.67	0.820403	1.19475	HGNC:28332	CCDC12	-1	protein_coding	3	p21.31
ENSG00000160803	UBQLN4	1099.52	0.833091	1.18142	HGNC:1237	UBQLN4	-1	protein_coding	1	q22
ENSG00000160813	PPP1R35	147.62	0.785801	1.2329	HGNC:28320	PPP1R35	-1	protein_coding	7	q22.1
ENSG00000160818	GPATCH4	197.1	0.745814	1.28361	HGNC:25982	GPATCH4	-1	protein_coding	1	q23.1
ENSG00000160856	FCRL3	2554.01	0.605714	1.49099	HGNC:18506	FCRL3	-1	protein_coding	1	q23.1
ENSG00000160877	NACC1	2182.4	0.819282	1.19822	HGNC:20967	NACC1	1	protein_coding	19	p13.13
ENSG00000160883	HK3	4172.18	0.756199	1.27703	HGNC:4925	HK3	-1	protein_coding	5	q35.2
ENSG00000160888	IER2	1839.93	0.813618	1.20494	HGNC:28871	IER2	1	protein_coding	19	p13.13
ENSG00000160908	ZNF394	2640.94	0.903466	1.10112	HGNC:18832	ZNF394	-1	protein_coding	7	q22.1
ENSG00000160917	CPSF4	457.68	0.812795	1.2039	HGNC:2327	CPSF4	1	protein_coding	7	q22.1
ENSG00000160932	LY6E	4791.64	0.515899	1.6414	HGNC:6727	LY6E	1	protein_coding	8	q24.3
ENSG00000160948	VPS28	2794.26	0.787328	1.23718	HGNC:18178	VPS28	-1	protein_coding	8	q24.3
ENSG00000160949	TONSL	156.46	0.709447	1.3358	HGNC:7801	TONSL	-1	protein_coding	8	q24.3
ENSG00000160953	PWWP3A	742.35	0.804203	1.21641	HGNC:29641	PWWP3A	1	protein_coding	19	p13.3
ENSG00000160957	RECQL4	61.48	0.585556	1.49642	HGNC:9949	RECQL4	-1	protein_coding	8	q24.3
ENSG00000160959	LRRC14	825.66	0.828428	1.18572	HGNC:20419	LRRC14	1	protein_coding	8	q24.3
ENSG00000160961	ZNF333	1763.65	0.785303	1.24004	HGNC:15624	ZNF333	1	protein_coding	19	p13.12
ENSG00000160972	PPP1R16A	198.7	0.714645	1.32864	HGNC:14941	PPP1R16A	1	protein_coding	8	q24.3
ENSG00000160991	ORAI2	8833.33	0.680491	1.37977	HGNC:21667	ORAI2	1	protein_coding	7	q22.1
ENSG00000160993	ALKBH4	226.77	0.784936	1.23473	HGNC:21900	ALKBH4	-1	protein_coding	7	q22.1
ENSG00000160999	SH2B2	1178.62	0.70591	1.34394	HGNC:17381	SH2B2	1	protein_coding	7	q22.1
ENSG00000161010	MRNIP	892.5	0.779832	1.24594	HGNC:30817	MRNIP	-1	protein_coding	5	q35.3
ENSG00000161011	SQSTM1	5263.8	0.806072	1.21433	HGNC:11280	SQSTM1	1	protein_coding	5	q35.3
ENSG00000161013	MGAT4B	1772.34	0.753241	1.28079	HGNC:7048	MGAT4B	-1	protein_coding	5	q35.3
ENSG00000161016	RPL8	15552.8	0.795356	1.22763	HGNC:10368	RPL8	-1	protein_coding	8	q24.3
ENSG00000161021	MAML1	7660.41	0.892511	1.11339	HGNC:13632	MAML1	1	protein_coding	5	q35.3
ENSG00000161036	LRWD1	755.98	0.694463	1.3585	HGNC:21769	LRWD1	1	protein_coding	7	q22.1
ENSG00000161040	FBXL13	426.25	0.459824	1.74311	HGNC:21658	FBXL13	-1	protein_coding	7	q22.1
ENSG00000161048	NAPEPLD	747.24	0.876559	1.13083	HGNC:21683	NAPEPLD	-1	protein_coding	7	q22.1
ENSG00000161057	PSMC2	922.8	0.848505	1.16277	HGNC:9548	PSMC2	1	protein_coding	7	q22.1
ENSG00000161091	MFSD12	1117.69	0.782865	1.24274	HGNC:28299	MFSD12	-1	protein_coding	19	p13.3
ENSG00000161179	YDJC	461.64	0.838316	1.17408	HGNC:27158	YDJC	-1	protein_coding	22	q11.21
ENSG00000161202	DVL3	2943.29	0.865358	1.14362	HGNC:3087	DVL3	1	protein_coding	3	q27.1
ENSG00000161203	AP2M1	8724.08	0.783808	1.24196	HGNC:564	AP2M1	1	protein_coding	3	q27.1
ENSG00000161204	ABCF3	1076.76	0.876704	1.13024	HGNC:72	ABCF3	1	protein_coding	3	q27.1
ENSG00000161217	PCYT1A	4654.31	0.866938	1.14238	HGNC:8754	PCYT1A	-1	protein_coding	3	q29
ENSG00000161265	U2AF1L4	489.8	0.745202	1.29032	HGNC:23020	U2AF1L4	-1	protein_coding	19	q13.12
ENSG00000161267	BDH1	639.99	0.789075	1.23439	HGNC:1027	BDH1	-1	protein_coding	3	q29
ENSG00000161277	THAP8	126.14	0.721421	1.316	HGNC:23191	THAP8	-1	protein_coding	19	q13.12
ENSG00000161298	ZNF382	466.76	0.788414	1.23618	HGNC:17409	ZNF382	1	protein_coding	19	q13.12
ENSG00000161328	LRRC56	101.75	0.628993	1.45455	HGNC:25430	LRRC56	1	protein_coding	11	p15.5
ENSG00000161381	PLXDC1	586.35	0.607146	1.48717	HGNC:20945	PLXDC1	-1	protein_coding	17	q12
ENSG00000161395	PGAP3	550.04	0.839939	1.17264	HGNC:23719	PGAP3	-1	protein_coding	17	q12
ENSG00000161405	IKZF3	15673.9	0.75546	1.27824	HGNC:13178	IKZF3	-1	protein_coding	17	q21.1
ENSG00000161513	FDXR	97.52	0.697293	1.33306	HGNC:3642	FDXR	-1	protein_coding	17	q25.1
ENSG00000161526	SAP30BP	2148.17	0.892387	1.11304	HGNC:30785	SAP30BP	1	protein_coding	17	q25.1
ENSG00000161533	ACOX1	5811.7	0.750383	1.28482	HGNC:119	ACOX1	-1	protein_coding	17	q25.1
ENSG00000161542	PRPSAP1	742.7	0.867107	1.14178	HGNC:9466	PRPSAP1	-1	protein_coding	17	q25.1
ENSG00000161547	SRSF2	3123.98	0.865242	1.14405	HGNC:10783	SRSF2	-1	protein_coding	17	q25.1
ENSG00000161551	ZNF577	921.93	0.798325	1.22352	HGNC:28673	ZNF577	-1	protein_coding	19	q13.41
ENSG00000161558	TMEM143	216.65	0.770829	1.25087	HGNC:25603	TMEM143	-1	protein_coding	19	q13.33
ENSG00000161618	ALDH16A1	1095.93	0.773772	1.25373	HGNC:28114	ALDH16A1	1	protein_coding	19	q13.33
ENSG00000161638	ITGA5	7182.79	0.818206	1.19967	HGNC:6141	ITGA5	-1	protein_coding	12	q13.13
ENSG00000161642	ZNF385A	3259.18	0.665505	1.40127	HGNC:17521	ZNF385A	-1	protein_coding	12	q13.13
ENSG00000161653	NAGS	58.03	0.585904	1.51646	HGNC:17996	NAGS	1	protein_coding	17	q21.31
ENSG00000161654	LSM12	1177.23	0.874935	1.13232	HGNC:26407	LSM12	-1	protein_coding	17	q21.31
ENSG00000161671	EMC10	2521.45	0.858633	1.15172	HGNC:27609	EMC10	1	protein_coding	19	q13.33
ENSG00000161677	JOSD2	176.88	0.78019	1.23813	HGNC:28853	JOSD2	-1	protein_coding	19	q13.33
ENSG00000161692	DBF4B	238.92	0.715721	1.3268	HGNC:17883	DBF4B	1	protein_coding	17	q21.31
ENSG00000161714	PLCD3	83.87	0.524621	1.60963	HGNC:9061	PLCD3	-1	protein_coding	17	q21.31
ENSG00000161791	FMNL3	4161.32	0.824738	1.19145	HGNC:23698	FMNL3	-1	protein_coding	12	q13.12
ENSG00000161800	RACGAP1	341.07	0.759375	1.26953	HGNC:9804	RACGAP1	-1	protein_coding	12	q13.12
ENSG00000161813	LARP4	1883.29	0.878781	1.12834	HGNC:24320	LARP4	1	protein_coding	12	q13.12
ENSG00000161835	TAMALIN	152.34	0.695812	1.35224	HGNC:18707	TAMALIN	1	protein_coding	12	q13.13
ENSG00000161847	RAVER1	2984.75	0.829215	1.18636	HGNC:30296	RAVER1	-1	protein_coding	19	p13.2
ENSG00000161888	SPC24	52.78	0.435771	1.76203	HGNC:26913	SPC24	-1	protein_coding	19	p13.2
ENSG00000161904	LEMD2	2307.96	0.873065	1.1352	HGNC:21244	LEMD2	-1	protein_coding	6	p21.31
ENSG00000161905	ALOX15	878.33	0.128653	2.74157	HGNC:433	ALOX15	-1	protein_coding	17	p13.2
ENSG00000161911	TREML1	787.51	0.469835	1.72442	HGNC:20434	TREML1	-1	protein_coding	6	p21.1
ENSG00000161914	ZNF653	338.19	0.736273	1.30104	HGNC:25196	ZNF653	-1	protein_coding	19	p13.2
ENSG00000161920	MED11	278.53	0.786271	1.23865	HGNC:32687	MED11	1	protein_coding	17	p13.2
ENSG00000161921	CXCL16	2137.19	0.722444	1.32136	HGNC:16642	CXCL16	-1	protein_coding	17	p13.2
ENSG00000161929	SCIMP	2084.18	0.699076	1.35305	HGNC:33504	SCIMP	-1	protein_coding	17	p13.2
ENSG00000161944	ASGR2	334.7	0.469077	1.72692	HGNC:743	ASGR2	-1	protein_coding	17	p13.1
ENSG00000161955	TNFSF13	2327.01	0.677694	1.38332	HGNC:11928	TNFSF13	1	protein_coding	17	p13.1
ENSG00000161956	SENP3	1048.87	0.863787	1.14504	HGNC:17862	SENP3	1	protein_coding	17	p13.1
ENSG00000161958	FGF11	105.02	0.637974	1.4283	HGNC:3667	FGF11	1	protein_coding	17	p13.1
ENSG00000161960	EIF4A1	7469.89	0.828794	1.1869	HGNC:3282	EIF4A1	1	protein_coding	17	p13.1
ENSG00000161970	RPL26	1901.35	0.464407	1.73719	HGNC:10327	RPL26	-1	protein_coding	17	p13.1
ENSG00000161980	POLR3K	361.86	0.793124	1.22976	HGNC:14121	POLR3K	-1	protein_coding	16	p13.3
ENSG00000161981	SNRNP25	174.66	0.669873	1.39127	HGNC:14161	SNRNP25	1	protein_coding	16	p13.3
ENSG00000161996	WDR90	136.89	0.679378	1.37337	HGNC:26960	WDR90	1	protein_coding	16	p13.3
ENSG00000161999	JMJD8	206.82	0.715598	1.32482	HGNC:14148	JMJD8	-1	protein_coding	16	p13.3
ENSG00000162063	CCNF	172.69	0.72384	1.31449	HGNC:1591	CCNF	1	protein_coding	16	p13.3
ENSG00000162065	TBC1D24	614.87	0.7774	1.24904	HGNC:29203	TBC1D24	1	protein_coding	16	p13.3
ENSG00000162066	AMDHD2	544.17	0.821434	1.19448	HGNC:24262	AMDHD2	1	protein_coding	16	p13.3
ENSG00000162069	BICDL2	59.74	0.150653	2.61132	HGNC:33584	BICDL2	-1	protein_coding	16	p13.3
ENSG00000162073	PAQR4	88.68	0.654037	1.40956	HGNC:26386	PAQR4	1	protein_coding	16	p13.3
ENSG00000162076	FLYWCH2	254.86	0.733736	1.30268	HGNC:25178	FLYWCH2	1	protein_coding	16	p13.3
ENSG00000162086	ZNF75A	1216.84	0.840702	1.17271	HGNC:13146	ZNF75A	1	protein_coding	16	p13.3
ENSG00000162104	ADCY9	931.64	0.659053	1.41042	HGNC:240	ADCY9	-1	protein_coding	16	p13.3
ENSG00000162129	CLPB	1180.28	0.788796	1.23445	HGNC:30664	CLPB	-1	protein_coding	11	q13.4
ENSG00000162139	NEU3	1435.64	0.86303	1.14653	HGNC:7760	NEU3	1	protein_coding	11	q13.4
ENSG00000162144	CYB561A3	1573.12	0.773622	1.2542	HGNC:23014	CYB561A3	-1	protein_coding	11	q12.2
ENSG00000162148	PPP1R32	119.41	0.728582	1.30642	HGNC:28869	PPP1R32	1	protein_coding	11	q12.2
ENSG00000162174	ASRGL1	168.48	0.664767	1.40076	HGNC:16448	ASRGL1	1	protein_coding	11	q12.3
ENSG00000162191	UBXN1	2042.73	0.891454	1.1142	HGNC:18402	UBXN1	-1	protein_coding	11	q12.3
ENSG00000162194	LBHD1	187.5	0.768	1.25867	HGNC:28351	LBHD1	-1	protein_coding	11	q12.3
ENSG00000162222	TTC9C	831.87	0.876339	1.12998	HGNC:28432	TTC9C	1	protein_coding	11	q12.3
ENSG00000162227	TAF6L	169.67	0.766193	1.25538	HGNC:17305	TAF6L	1	protein_coding	11	q12.3
ENSG00000162231	NXF1	6034.78	0.861672	1.14818	HGNC:8071	NXF1	-1	protein_coding	11	q12.3
ENSG00000162236	STX5	1905.15	0.870273	1.13797	HGNC:11440	STX5	-1	protein_coding	11	q12.3
ENSG00000162241	SLC25A45	880.55	0.816535	1.20039	HGNC:27442	SLC25A45	-1	protein_coding	11	q13.1
ENSG00000162244	RPL29	8871.44	0.846311	1.16633	HGNC:10331	RPL29	-1	protein_coding	3	p21.2
ENSG00000162298	SYVN1	2449.59	0.825036	1.19122	HGNC:20738	SYVN1	-1	protein_coding	11	q13.1
ENSG00000162300	ZFPL1	627.39	0.822455	1.19224	HGNC:12868	ZFPL1	1	protein_coding	11	q13.1
ENSG00000162302	RPS6KA4	1665.91	0.768349	1.26117	HGNC:10433	RPS6KA4	1	protein_coding	11	q13.1
ENSG00000162337	LRP5	136.55	0.593189	1.50128	HGNC:6697	LRP5	1	protein_coding	11	q13.2
ENSG00000162341	TPCN2	1488.58	0.697981	1.35431	HGNC:20820	TPCN2	1	protein_coding	11	q13.3
ENSG00000162366	PDZK1IP1	1868.74	0.307159	2.09392	HGNC:16887	PDZK1IP1	-1	protein_coding	1	p33
ENSG00000162367	TAL1	1535.45	0.630434	1.45234	HGNC:11556	TAL1	-1	protein_coding	1	p33
ENSG00000162368	CMPK1	4415.52	0.876001	1.13192	HGNC:18170	CMPK1	1	protein_coding	1	p33
ENSG00000162373	BEND5	91.7	0.643402	1.42857	HGNC:25668	BEND5	-1	protein_coding	1	p33
ENSG00000162377	COA7	249.3	0.758123	1.27156	HGNC:25716	COA7	-1	protein_coding	1	p32.3
ENSG00000162378	ZYG11B	3012.52	0.827546	1.18837	HGNC:25820	ZYG11B	1	protein_coding	1	p32.3
ENSG00000162384	CZIB	428.1	0.831581	1.17963	HGNC:26059	CZIB	-1	protein_coding	1	p32.3
ENSG00000162385	MAGOH	372.86	0.815319	1.19884	HGNC:6815	MAGOH	-1	protein_coding	1	p32.3
ENSG00000162390	ACOT11	129.97	0.523198	1.62345	HGNC:18156	ACOT11	1	protein_coding	1	p32.3
ENSG00000162396	PARS2	189.41	0.739137	1.28821	HGNC:30563	PARS2	-1	protein_coding	1	p32.3
ENSG00000162398	LEXM	58.36	0.359836	1.93626	HGNC:26854	LEXM	1	protein_coding	1	p32.3
ENSG00000162402	USP24	8361.35	0.85357	1.15783	HGNC:12623	USP24	-1	protein_coding	1	p32.3
ENSG00000162408	NOL9	2485.85	0.820645	1.19637	HGNC:26265	NOL9	-1	protein_coding	1	p36.31
ENSG00000162413	KLHL21	5219.15	0.777521	1.24982	HGNC:29041	KLHL21	-1	protein_coding	1	p36.31
ENSG00000162415	ZSWIM5	105.1	0.647003	1.40818	HGNC:29299	ZSWIM5	-1	protein_coding	1	p34.1
ENSG00000162419	GMEB1	1626.84	0.870399	1.13779	HGNC:4370	GMEB1	1	protein_coding	1	p35.3
ENSG00000162430	SELENON	2111.14	0.782042	1.24388	HGNC:15999	SELENON	1	protein_coding	1	p36.11
ENSG00000162434	JAK1	24395	0.819266	1.19844	HGNC:6190	JAK1	-1	protein_coding	1	p31.3
ENSG00000162437	RAVER2	176.07	0.289658	2.13551	HGNC:25577	RAVER2	1	protein_coding	1	p31.3
ENSG00000162441	LZIC	1512.39	0.877419	1.12934	HGNC:17497	LZIC	-1	protein_coding	1	p36.22
ENSG00000162444	RBP7	321.34	0.560154	1.56221	HGNC:30316	RBP7	1	protein_coding	1	p36.22
ENSG00000162461	SLC25A34	66.43	0.602138	1.49029	HGNC:27653	SLC25A34	1	protein_coding	1	p36.21
ENSG00000162490	DRAXIN	134.23	0.432094	1.79543	HGNC:25054	DRAXIN	1	protein_coding	1	p36.22
ENSG00000162496	DHRS3	821.14	0.699028	1.35178	HGNC:17693	DHRS3	-1	protein_coding	1	p36.21
ENSG00000162511	LAPTM5	36005.8	0.820339	1.19714	HGNC:29612	LAPTM5	-1	protein_coding	1	p35.2
ENSG00000162512	SDC3	156.45	0.524129	1.61713	HGNC:10660	SDC3	-1	protein_coding	1	p35.2
ENSG00000162517	PEF1	1231.34	0.854354	1.15646	HGNC:30009	PEF1	-1	protein_coding	1	p35.2
ENSG00000162521	RBBP4	4737.25	0.910444	1.09367	HGNC:9887	RBBP4	1	protein_coding	1	p35.1
ENSG00000162522	KIAA1522	135.76	0.515616	1.62787	HGNC:29301	KIAA1522	1	protein_coding	1	p35.1
ENSG00000162542	TMCO4	582.44	0.805233	1.21386	HGNC:27393	TMCO4	-1	protein_coding	1	p36.13
ENSG00000162543	UBXN10	123.13	0.503533	1.64866	HGNC:26354	UBXN10	1	protein_coding	1	p36.12
ENSG00000162545	CAMK2N1	70.47	0.397332	1.84476	HGNC:24190	CAMK2N1	-1	protein_coding	1	p36.12
ENSG00000162551	ALPL	8954.78	0.350316	1.98419	HGNC:438	ALPL	1	protein_coding	1	p36.12
ENSG00000162572	SCNN1D	105.49	0.559295	1.54517	HGNC:10601	SCNN1D	1	protein_coding	1	p36.33
ENSG00000162585	FAAP20	680.19	0.786545	1.23642	HGNC:26428	FAAP20	-1	protein_coding	1	p36.33
ENSG00000162591	MEGF6	1619.44	0.712592	1.33441	HGNC:3232	MEGF6	-1	protein_coding	1	p36.32
ENSG00000162594	IL23R	64.75	0.216216	2.34749	HGNC:19100	IL23R	1	protein_coding	1	p31.3
ENSG00000162599	NFIA	781.67	0.716415	1.32793	HGNC:7784	NFIA	1	protein_coding	1	p31.3
ENSG00000162600	OMA1	1129.28	0.789884	1.23353	HGNC:29661	OMA1	-1	protein_coding	1	p32.1
ENSG00000162601	MYSM1	4795.76	0.876816	1.131	HGNC:29401	MYSM1	-1	protein_coding	1	p32.1
ENSG00000162604	TM2D1	1339.96	0.894803	1.10973	HGNC:24142	TM2D1	-1	protein_coding	1	p31.3
ENSG00000162607	USP1	2083.12	0.891451	1.11419	HGNC:12607	USP1	1	protein_coding	1	p31.3
ENSG00000162613	FUBP1	6875.17	0.886814	1.11968	HGNC:4004	FUBP1	-1	protein_coding	1	p31.1
ENSG00000162614	NEXN	181.99	0.483543	1.6924	HGNC:29557	NEXN	1	protein_coding	1	p31.1
ENSG00000162616	DNAJB4	356.58	0.765607	1.26199	HGNC:14886	DNAJB4	1	protein_coding	1	p31.1
ENSG00000162623	TYW3	592.09	0.825888	1.18732	HGNC:24757	TYW3	1	protein_coding	1	p31.1
ENSG00000162630	B3GALT2	90.54	0.209852	2.3636	HGNC:917	B3GALT2	-1	protein_coding	1	q31.2
ENSG00000162636	FAM102B	1375.89	0.825647	1.18978	HGNC:27637	FAM102B	1	protein_coding	1	p13.3
ENSG00000162639	HENMT1	436.4	0.76077	1.26719	HGNC:26400	HENMT1	-1	protein_coding	1	p13.3
ENSG00000162642	C1orf52	738.85	0.841849	1.16938	HGNC:24871	C1orf52	-1	protein_coding	1	p22.3
ENSG00000162645	GBP2	12605.8	0.713643	1.33384	HGNC:4183	GBP2	-1	protein_coding	1	p22.2
ENSG00000162650	ATXN7L2	273.96	0.784786	1.23741	HGNC:28713	ATXN7L2	1	protein_coding	1	p13.3
ENSG00000162654	GBP4	5793.92	0.57336	1.54317	HGNC:20480	GBP4	-1	protein_coding	1	p22.2
ENSG00000162664	ZNF326	1874.57	0.877001	1.13039	HGNC:14104	ZNF326	1	protein_coding	1	p22.2
ENSG00000162676	GFI1	836	0.663876	1.40311	HGNC:4237	GFI1	-1	protein_coding	1	p22.1
ENSG00000162688	AGL	1601.98	0.862682	1.14671	HGNC:321	AGL	1	protein_coding	1	p21.2
ENSG00000162694	EXTL2	116.15	0.654326	1.40336	HGNC:3516	EXTL2	-1	protein_coding	1	p21.2
ENSG00000162695	SLC30A7	3769.75	0.915445	1.08787	HGNC:19306	SLC30A7	1	protein_coding	1	p21.2
ENSG00000162702	ZNF281	3838.19	0.810017	1.20942	HGNC:13075	ZNF281	-1	protein_coding	1	q32.1
ENSG00000162704	ARPC5	12574.8	0.821323	1.19588	HGNC:708	ARPC5	-1	protein_coding	1	q25.3
ENSG00000162711	NLRP3	1787.88	0.65161	1.4218	HGNC:16400	NLRP3	1	protein_coding	1	q44
ENSG00000162714	ZNF496	1318.13	0.679751	1.37999	HGNC:23713	ZNF496	-1	protein_coding	1	q44
ENSG00000162722	TRIM58	25292.7	0.513983	1.64498	HGNC:24150	TRIM58	1	protein_coding	1	q44
ENSG00000162729	IGSF8	881.04	0.813811	1.20426	HGNC:17813	IGSF8	-1	protein_coding	1	q23.2
ENSG00000162734	PEA15	2433.54	0.720761	1.32359	HGNC:8822	PEA15	1	protein_coding	1	q23.2
ENSG00000162735	PEX19	1744.82	0.859688	1.15026	HGNC:9713	PEX19	-1	protein_coding	1	q23.2
ENSG00000162736	NCSTN	3872.56	0.820129	1.19714	HGNC:17091	NCSTN	1	protein_coding	1	q23.2
ENSG00000162739	SLAMF6	2982.49	0.777538	1.24929	HGNC:21392	SLAMF6	-1	protein_coding	1	q23.3
ENSG00000162746	FCRLB	68.49	0.511024	1.62067	HGNC:26431	FCRLB	1	protein_coding	1	q23.3
ENSG00000162747	FCGR3B	63886.7	0.532568	1.61221	HGNC:3620	FCGR3B	-1	protein_coding	1	q23.3
ENSG00000162757	C1orf74	95.36	0.650168	1.41569	HGNC:26319	C1orf74	-1	protein_coding	1	q32.2
ENSG00000162769	FLVCR1	1159.27	0.695265	1.35861	HGNC:24682	FLVCR1	1	protein_coding	1	q32.3
ENSG00000162772	ATF3	75.64	0.489159	1.66579	HGNC:785	ATF3	1	protein_coding	1	q32.3
ENSG00000162775	RBM15	2708.96	0.904037	1.10042	HGNC:14959	RBM15	1	protein_coding	1	p13.3
ENSG00000162777	DENND2D	10595.8	0.782571	1.2436	HGNC:26192	DENND2D	-1	protein_coding	1	p13.2
ENSG00000162783	IER5	2523.29	0.758137	1.27413	HGNC:5393	IER5	1	protein_coding	1	q25.3
ENSG00000162804	SNED1	425.58	0.484045	1.69651	HGNC:24696	SNED1	1	protein_coding	2	q37.3
ENSG00000162813	BPNT1	396.07	0.77764	1.24725	HGNC:1096	BPNT1	-1	protein_coding	1	q41
ENSG00000162817	C1orf115	82.15	0.413877	1.81376	HGNC:25873	C1orf115	1	protein_coding	1	q41
ENSG00000162819	BROX	4028.99	0.905438	1.09879	HGNC:26512	BROX	1	protein_coding	1	q41
ENSG00000162825	NBPF20	171.1	0.344828	1.9813	HGNC:32000	NBPF20	-1	protein_coding	1	q21.1
ENSG00000162836	ACP6	1229.03	0.751812	1.28231	HGNC:29609	ACP6	-1	protein_coding	1	q21.2
ENSG00000162851	TFB2M	217.65	0.771881	1.24971	HGNC:18559	TFB2M	-1	protein_coding	1	q44
ENSG00000162852	CNST	3876.7	0.841953	1.17136	HGNC:26486	CNST	1	protein_coding	1	q44
ENSG00000162869	PPP1R21	2141.48	0.893307	1.11231	HGNC:30595	PPP1R21	1	protein_coding	2	p16.3
ENSG00000162873	KLHDC8A	82.99	0.301241	2.08459	HGNC:25573	KLHDC8A	-1	protein_coding	1	q32.1
ENSG00000162881	OXER1	670.31	0.587788	1.5187	HGNC:24884	OXER1	-1	protein_coding	2	p21
ENSG00000162882	HAAO	130.37	0.590627	1.51108	HGNC:4796	HAAO	-1	protein_coding	2	p21
ENSG00000162885	B3GALNT2	420.62	0.706101	1.34326	HGNC:28596	B3GALNT2	-1	protein_coding	1	q42.3
ENSG00000162889	MAPKAPK2	6167.69	0.864505	1.14516	HGNC:6887	MAPKAPK2	1	protein_coding	1	q32.1
ENSG00000162894	FCMR	10980.3	0.810634	1.2088	HGNC:14315	FCMR	-1	protein_coding	1	q32.1
ENSG00000162909	CAPN2	8155.33	0.842026	1.17114	HGNC:1479	CAPN2	1	protein_coding	1	q41
ENSG00000162910	MRPL55	313.51	0.819751	1.19613	HGNC:16686	MRPL55	-1	protein_coding	1	q42.13
ENSG00000162923	WDR26	18013.8	0.790283	1.23394	HGNC:21208	WDR26	-1	protein_coding	1	q42.12
ENSG00000162924	REL	5993.79	0.825187	1.19107	HGNC:9954	REL	1	protein_coding	2	p16.1
ENSG00000162927	PUS10	453.46	0.818154	1.19746	HGNC:26505	PUS10	-1	protein_coding	2	p15
ENSG00000162928	PEX13	1117.69	0.898281	1.10675	HGNC:8855	PEX13	1	protein_coding	2	p15
ENSG00000162929	SANBR	397.12	0.750403	1.28425	HGNC:29387	SANBR	1	protein_coding	2	p15
ENSG00000162946	DISC1	2904.6	0.67066	1.394	HGNC:2888	DISC1	1	protein_coding	1	q42.2
ENSG00000162959	MEMO1	714.16	0.858351	1.151	HGNC:14014	MEMO1	-1	protein_coding	2	p22.3
ENSG00000162961	DPY30	258.8	0.734158	1.30216	HGNC:24590	DPY30	-1	protein_coding	2	p22.3
ENSG00000162971	TYW5	557.53	0.839417	1.17303	HGNC:26754	TYW5	-1	protein_coding	2	q33.1
ENSG00000162972	MAIP1	136.19	0.785667	1.22623	HGNC:26198	MAIP1	1	protein_coding	2	q33.1
ENSG00000162976	SLC66A3	892.43	0.823594	1.19225	HGNC:28503	SLC66A3	1	protein_coding	2	p25.1
ENSG00000162980	ARL5A	2881.35	0.866955	1.14183	HGNC:696	ARL5A	-1	protein_coding	2	q23.3
ENSG00000162994	CLHC1	221.19	0.424974	1.81292	HGNC:26453	CLHC1	-1	protein_coding	2	p16.1
ENSG00000162999	DUSP19	116.15	0.688765	1.36031	HGNC:18894	DUSP19	1	protein_coding	2	q32.1
ENSG00000163001	CFAP36	264.79	0.804411	1.21606	HGNC:30540	CFAP36	1	protein_coding	2	p16.1
ENSG00000163002	NUP35	298.69	0.806857	1.21196	HGNC:29797	NUP35	1	protein_coding	2	q32.1
ENSG00000163006	CCDC138	153.26	0.730784	1.29845	HGNC:26531	CCDC138	1	protein_coding	2	q13
ENSG00000163013	FBXO41	1121.44	0.792731	1.22967	HGNC:29409	FBXO41	-1	protein_coding	2	p13.2
ENSG00000163026	WDCP	519.24	0.841615	1.16902	HGNC:26157	WDCP	-1	protein_coding	2	p23.3
ENSG00000163029	SMC6	1635.23	0.815787	1.20167	HGNC:20466	SMC6	-1	protein_coding	2	p24.2
ENSG00000163041	H3-3A	23741.5	0.813555	1.20536	HGNC:4764	H3-3A	1	protein_coding	1	q42.12
ENSG00000163046	ANKRD30BL	55.56	0.0179986	3.81569	HGNC:35167	ANKRD30BL	-1	protein_coding	2	q21.2
ENSG00000163050	COQ8A	1927.05	0.798111	1.22363	HGNC:16812	COQ8A	1	protein_coding	1	q42.13
ENSG00000163053	SLC16A14	59.62	0.318685	2.02952	HGNC:26417	SLC16A14	-1	protein_coding	2	q36.3
ENSG00000163069	SGCB	205.99	0.679645	1.37385	HGNC:10806	SGCB	-1	protein_coding	4	q12
ENSG00000163082	SGPP2	175.65	0.546541	1.577	HGNC:19953	SGPP2	1	protein_coding	2	q36.1
ENSG00000163093	BBS5	63.07	0.650071	1.41113	HGNC:970	BBS5	1	protein_coding	2	q31.1
ENSG00000163104	SMARCAD1	1495.65	0.868519	1.13997	HGNC:18398	SMARCAD1	1	protein_coding	4	q22.3
ENSG00000163110	PDLIM5	2746.41	0.850201	1.16115	HGNC:17468	PDLIM5	1	protein_coding	4	q22.3
ENSG00000163125	RPRD2	5253.27	0.874503	1.13358	HGNC:29039	RPRD2	1	protein_coding	1	q21.2
ENSG00000163131	CTSS	57079.3	0.818038	1.19993	HGNC:2545	CTSS	-1	protein_coding	1	q21.3
ENSG00000163138	PACRGL	402.04	0.810865	1.20635	HGNC:28442	PACRGL	1	protein_coding	4	p15.31
ENSG00000163141	BNIPL	138.03	0.652032	1.41274	HGNC:16976	BNIPL	1	protein_coding	1	q21.3
ENSG00000163154	TNFAIP8L2	1869.56	0.793235	1.2297	HGNC:26277	TNFAIP8L2	1	protein_coding	1	q21.3
ENSG00000163155	LYSMD1	88.1	0.374574	1.89557	HGNC:32070	LYSMD1	-1	protein_coding	1	q21.3
ENSG00000163156	SCNM1	1103.89	0.847005	1.16497	HGNC:23136	SCNM1	1	protein_coding	1	q21.3
ENSG00000163157	TMOD4	74.26	0.67331	1.37355	HGNC:11874	TMOD4	-1	protein_coding	1	q21.3
ENSG00000163159	VPS72	1164.37	0.870857	1.1371	HGNC:11644	VPS72	-1	protein_coding	1	q21.3
ENSG00000163161	ERCC3	1291.13	0.898438	1.10601	HGNC:3435	ERCC3	-1	protein_coding	2	q14.3
ENSG00000163162	RNF149	16260.4	0.833003	1.18201	HGNC:23137	RNF149	-1	protein_coding	2	q11.2
ENSG00000163166	IWS1	1864.19	0.887785	1.11845	HGNC:25467	IWS1	-1	protein_coding	2	q14.3
ENSG00000163170	BOLA3	51.34	0.603818	1.48033	HGNC:24415	BOLA3	-1	protein_coding	2	p13.1
ENSG00000163171	CDC42EP3	7979.79	0.703026	1.34841	HGNC:16943	CDC42EP3	-1	protein_coding	2	p22.2
ENSG00000163191	S100A11	15888.4	0.770124	1.25941	HGNC:10488	S100A11	-1	protein_coding	1	q21.3
ENSG00000163214	DHX57	1010.92	0.817078	1.1999	HGNC:20086	DHX57	-1	protein_coding	2	p22.1
ENSG00000163219	ARHGAP25	14509.8	0.829782	1.18575	HGNC:28951	ARHGAP25	1	protein_coding	2	p13.3
ENSG00000163220	S100A9	48945.6	0.645206	1.43126	HGNC:10499	S100A9	1	protein_coding	1	q21.3
ENSG00000163221	S100A12	1250.86	0.461283	1.7428	HGNC:10489	S100A12	-1	protein_coding	1	q21.3
ENSG00000163235	TGFA	1220.12	0.715503	1.3302	HGNC:11765	TGFA	-1	protein_coding	2	p13.3
ENSG00000163249	CCNYL1	677.03	0.844867	1.16686	HGNC:26868	CCNYL1	1	protein_coding	2	q33.3
ENSG00000163251	FZD5	256.78	0.654257	1.41366	HGNC:4043	FZD5	-1	protein_coding	2	q33.3
ENSG00000163257	DCAF16	2994	0.903808	1.10087	HGNC:25987	DCAF16	-1	protein_coding	4	p15.31
ENSG00000163281	GNPDA2	584.53	0.85881	1.15135	HGNC:21526	GNPDA2	-1	protein_coding	4	p12
ENSG00000163291	PAQR3	447.84	0.830654	1.18346	HGNC:30130	PAQR3	-1	protein_coding	4	q21.21
ENSG00000163297	ANTXR2	6004.6	0.814209	1.20441	HGNC:21732	ANTXR2	-1	protein_coding	4	q21.21
ENSG00000163312	HELQ	924.63	0.866292	1.14208	HGNC:18536	HELQ	-1	protein_coding	4	q21.23
ENSG00000163319	MRPS18C	71.12	0.717098	1.30765	HGNC:16633	MRPS18C	1	protein_coding	4	q21.23
ENSG00000163320	CGGBP1	6366.34	0.915597	1.08791	HGNC:1888	CGGBP1	-1	protein_coding	3	p11.1
ENSG00000163322	ABRAXAS1	495.75	0.84115	1.17196	HGNC:25829	ABRAXAS1	-1	protein_coding	4	q21.23
ENSG00000163328	GPR155	3730.73	0.723183	1.32092	HGNC:22951	GPR155	-1	protein_coding	2	q31.1
ENSG00000163344	PMVK	286.13	0.761891	1.26516	HGNC:9141	PMVK	-1	protein_coding	1	q21.3
ENSG00000163346	PBXIP1	9346.16	0.764699	1.2663	HGNC:21199	PBXIP1	-1	protein_coding	1	q21.3
ENSG00000163348	PYGO2	2435.13	0.878393	1.12889	HGNC:30257	PYGO2	-1	protein_coding	1	q21.3
ENSG00000163349	HIPK1	15702.1	0.815685	1.20277	HGNC:19006	HIPK1	1	protein_coding	1	p13.2
ENSG00000163359	COL6A3	148.61	0.457574	1.73609	HGNC:2213	COL6A3	-1	protein_coding	2	q37.3
ENSG00000163374	YY1AP1	4124.62	0.803468	1.21757	HGNC:30935	YY1AP1	-1	protein_coding	1	q22
ENSG00000163376	KBTBD8	585.84	0.768128	1.25973	HGNC:30691	KBTBD8	1	protein_coding	3	p14.1
ENSG00000163378	EOGT	362.81	0.711116	1.33128	HGNC:28526	EOGT	-1	protein_coding	3	p14.1
ENSG00000163382	NAXE	635.99	0.844353	1.16669	HGNC:18453	NAXE	1	protein_coding	1	q22
ENSG00000163389	POGLUT1	853.18	0.815772	1.20256	HGNC:22954	POGLUT1	1	protein_coding	3	q13.33
ENSG00000163393	SLC22A15	1554.1	0.761856	1.26955	HGNC:20301	SLC22A15	1	protein_coding	1	p13.1
ENSG00000163399	ATP1A1	2993.02	0.832938	1.18208	HGNC:799	ATP1A1	1	protein_coding	1	p13.1
ENSG00000163406	SLC15A2	591.04	0.692001	1.36031	HGNC:10921	SLC15A2	1	protein_coding	3	q13.33
ENSG00000163412	EIF4E3	10143	0.690429	1.36597	HGNC:31837	EIF4E3	-1	protein_coding	3	p13
ENSG00000163421	PROK2	4184.29	0.393615	1.88371	HGNC:18455	PROK2	-1	protein_coding	3	p13
ENSG00000163428	LRRC58	2910.1	0.887942	1.11852	HGNC:26968	LRRC58	-1	protein_coding	3	q13.33
ENSG00000163430	FSTL1	172.99	0.271692	2.17932	HGNC:3972	FSTL1	-1	protein_coding	3	q13.33
ENSG00000163444	TMEM183A	1992.99	0.829909	1.18515	HGNC:20173	TMEM183A	1	protein_coding	1	q32.1
ENSG00000163449	TMEM169	187.52	0.650597	1.41852	HGNC:25130	TMEM169	1	protein_coding	2	q35
ENSG00000163453	IGFBP7	214.94	0.516423	1.63301	HGNC:5476	IGFBP7	-1	protein_coding	4	q12
ENSG00000163462	TRIM46	156.34	0.646028	1.41998	HGNC:19019	TRIM46	1	protein_coding	1	q22
ENSG00000163463	KRTCAP2	1002.37	0.837016	1.17621	HGNC:28942	KRTCAP2	-1	protein_coding	1	q22
ENSG00000163464	CXCR1	20056	0.686376	1.37166	HGNC:6026	CXCR1	-1	protein_coding	2	q35
ENSG00000163466	ARPC2	16722.8	0.870547	1.13826	HGNC:705	ARPC2	1	protein_coding	2	q35
ENSG00000163468	CCT3	2499.82	0.868063	1.14048	HGNC:1616	CCT3	-1	protein_coding	1	q22
ENSG00000163472	TMEM79	367.52	0.772747	1.25435	HGNC:28196	TMEM79	1	protein_coding	1	q22
ENSG00000163479	SSR2	3351.26	0.848934	1.16285	HGNC:11324	SSR2	-1	protein_coding	1	q22
ENSG00000163481	RNF25	422.81	0.841986	1.17074	HGNC:14662	RNF25	-1	protein_coding	2	q35
ENSG00000163482	STK36	285.56	0.714386	1.33072	HGNC:17209	STK36	1	protein_coding	2	q35
ENSG00000163492	CCDC141	1342.92	0.674649	1.38802	HGNC:26821	CCDC141	-1	protein_coding	2	q31.2
ENSG00000163507	CIP2A	251.43	0.719882	1.32442	HGNC:29302	CIP2A	-1	protein_coding	3	q13.13
ENSG00000163508	EOMES	1230.08	0.597522	1.50315	HGNC:3372	EOMES	-1	protein_coding	3	p24.1
ENSG00000163510	CWC22	1418.99	0.845672	1.16632	HGNC:29322	CWC22	-1	protein_coding	2	q31.3
ENSG00000163512	AZI2	507.21	0.810315	1.2066	HGNC:24002	AZI2	-1	protein_coding	3	p24.1
ENSG00000163513	TGFBR2	22930.2	0.859521	1.15093	HGNC:11773	TGFBR2	1	protein_coding	3	p24.1
ENSG00000163516	ANKZF1	1316.05	0.85787	1.15269	HGNC:25527	ANKZF1	1	protein_coding	2	q35
ENSG00000163517	HDAC11	139.83	0.74376	1.28728	HGNC:19086	HDAC11	1	protein_coding	3	p25.1
ENSG00000163519	TRAT1	1763.02	0.747581	1.28813	HGNC:30698	TRAT1	1	protein_coding	3	q13.13
ENSG00000163520	FBLN2	157.49	0.520668	1.6255	HGNC:3601	FBLN2	1	protein_coding	3	p25.1
ENSG00000163521	GLB1L	78.2	0.575448	1.53453	HGNC:28129	GLB1L	-1	protein_coding	2	q35
ENSG00000163527	STT3B	6783.78	0.893602	1.11221	HGNC:30611	STT3B	1	protein_coding	3	p23
ENSG00000163528	CHCHD4	205.66	0.768258	1.25936	HGNC:26467	CHCHD4	-1	protein_coding	3	p25.1
ENSG00000163534	FCRL1	2758.21	0.593501	1.5104	HGNC:18509	FCRL1	-1	protein_coding	1	q23.1
ENSG00000163535	SGO2	207.3	0.684998	1.37	HGNC:30812	SGO2	1	protein_coding	2	q33.1
ENSG00000163536	SERPINI1	119.67	0.726999	1.30358	HGNC:8943	SERPINI1	1	protein_coding	3	q26.1
ENSG00000163539	CLASP2	2525.42	0.896089	1.10912	HGNC:17078	CLASP2	-1	protein_coding	3	p22.3
ENSG00000163541	SUCLG1	1017.34	0.856154	1.15399	HGNC:11449	SUCLG1	-1	protein_coding	2	p11.2
ENSG00000163545	NUAK2	5467.68	0.806192	1.21423	HGNC:29558	NUAK2	-1	protein_coding	1	q32.1
ENSG00000163554	SPTA1	437.6	0.345064	1.99269	HGNC:11272	SPTA1	-1	protein_coding	1	q23.1
ENSG00000163558	PRKCI	943.07	0.803758	1.21624	HGNC:9404	PRKCI	1	protein_coding	3	q26.2
ENSG00000163563	MNDA	43321.2	0.699149	1.35382	HGNC:7183	MNDA	1	protein_coding	1	q23.1
ENSG00000163564	PYHIN1	2911.72	0.712294	1.33529	HGNC:28894	PYHIN1	1	protein_coding	1	q23.1
ENSG00000163565	IFI16	11933.7	0.804693	1.21613	HGNC:5395	IFI16	1	protein_coding	1	q23.1
ENSG00000163568	AIM2	332.68	0.532043	1.60815	HGNC:357	AIM2	-1	protein_coding	1	q23.2
ENSG00000163577	EIF5A2	364.48	0.749012	1.28402	HGNC:3301	EIF5A2	-1	protein_coding	3	q26.2
ENSG00000163584	RPL22L1	195.71	0.490522	1.68106	HGNC:27610	RPL22L1	-1	protein_coding	3	q26.2
ENSG00000163590	PPM1L	1423.08	0.74135	1.29648	HGNC:16381	PPM1L	1	protein_coding	3	q25.33
ENSG00000163596	ICA1L	181.01	0.673996	1.38114	HGNC:14442	ICA1L	-1	protein_coding	2	q33.2
ENSG00000163599	CTLA4	267.49	0.721522	1.31968	HGNC:2505	CTLA4	1	protein_coding	2	q33.2
ENSG00000163600	ICOS	814.79	0.76216	1.26781	HGNC:5351	ICOS	1	protein_coding	2	q33.2
ENSG00000163602	RYBP	4897.05	0.829071	1.18643	HGNC:10480	RYBP	-1	protein_coding	3	p13
ENSG00000163605	PPP4R2	3647.38	0.88968	1.11614	HGNC:18296	PPP4R2	1	protein_coding	3	p13
ENSG00000163606	CD200R1	764.39	0.724761	1.31739	HGNC:24235	CD200R1	-1	protein_coding	3	q13.2
ENSG00000163607	GTPBP8	466.68	0.784263	1.23854	HGNC:25007	GTPBP8	1	protein_coding	3	q13.2
ENSG00000163608	NEPRO	1419.15	0.884332	1.1218	HGNC:24496	NEPRO	-1	protein_coding	3	q13.2
ENSG00000163611	SPICE1	1084.49	0.835416	1.17843	HGNC:25083	SPICE1	-1	protein_coding	3	q13.2
ENSG00000163617	CCDC191	340.77	0.736567	1.29706	HGNC:29272	CCDC191	-1	protein_coding	3	q13.31
ENSG00000163625	WDFY3	10666.4	0.746834	1.28947	HGNC:20751	WDFY3	-1	protein_coding	4	q21.23
ENSG00000163626	COX18	739.96	0.860857	1.14736	HGNC:26801	COX18	-1	protein_coding	4	q13.3
ENSG00000163629	PTPN13	253.57	0.489017	1.6879	HGNC:9646	PTPN13	1	protein_coding	4	q21.3
ENSG00000163634	THOC7	625.14	0.822216	1.19173	HGNC:29874	THOC7	-1	protein_coding	3	p14.1
ENSG00000163635	ATXN7	11383.8	0.861228	1.14883	HGNC:10560	ATXN7	1	protein_coding	3	p14.1
ENSG00000163636	PSMD6	1261.31	0.888759	1.11709	HGNC:9564	PSMD6	-1	protein_coding	3	p14.1
ENSG00000163644	PPM1K	4148.45	0.806084	1.21419	HGNC:25415	PPM1K	-1	protein_coding	4	q22.1
ENSG00000163655	GMPS	2339.54	0.892056	1.11347	HGNC:4378	GMPS	1	protein_coding	3	q25.31
ENSG00000163659	TIPARP	2212.33	0.779269	1.2471	HGNC:23696	TIPARP	1	protein_coding	3	q25.31
ENSG00000163660	CCNL1	5546.2	0.84328	1.16963	HGNC:20569	CCNL1	-1	protein_coding	3	q25.31
ENSG00000163681	SLMAP	5084.13	0.902809	1.10186	HGNC:16643	SLMAP	1	protein_coding	3	p14.3
ENSG00000163682	RPL9	4333.74	0.599713	1.50078	HGNC:10369	RPL9	-1	protein_coding	4	p14
ENSG00000163683	SMIM14	2191.59	0.740102	1.29814	HGNC:27321	SMIM14	-1	protein_coding	4	p14
ENSG00000163684	RPP14	513.63	0.844966	1.16621	HGNC:30327	RPP14	1	protein_coding	3	p14.3
ENSG00000163686	ABHD6	332.39	0.746111	1.28464	HGNC:21398	ABHD6	1	protein_coding	3	p14.3
ENSG00000163694	RBM47	6275.86	0.797022	1.22533	HGNC:30358	RBM47	-1	protein_coding	4	p14
ENSG00000163697	APBB2	50.1	0.239521	2.25549	HGNC:582	APBB2	-1	protein_coding	4	p13
ENSG00000163702	IL17RC	51.56	0.543057	1.57099	HGNC:18358	IL17RC	1	protein_coding	3	p25.3
ENSG00000163703	CRELD1	1069.11	0.833403	1.18136	HGNC:14630	CRELD1	1	protein_coding	3	p25.3
ENSG00000163704	PRRT3	265.81	0.726083	1.31297	HGNC:26591	PRRT3	-1	protein_coding	3	p25.3
ENSG00000163714	U2SURP	4566.74	0.895825	1.10954	HGNC:30855	U2SURP	1	protein_coding	3	q23
ENSG00000163719	MTMR14	2977.37	0.874597	1.13355	HGNC:26190	MTMR14	1	protein_coding	3	p25.3
ENSG00000163728	TTC14	4693.82	0.85538	1.15535	HGNC:24697	TTC14	1	protein_coding	3	q26.33
ENSG00000163735	CXCL5	307.06	0.338696	2.00612	HGNC:10642	CXCL5	-1	protein_coding	4	q13.3
ENSG00000163736	PPBP	5473.82	0.435162	1.79564	HGNC:9240	PPBP	-1	protein_coding	4	q13.3
ENSG00000163737	PF4	2740.98	0.541047	1.59687	HGNC:8861	PF4	-1	protein_coding	4	q13.3
ENSG00000163738	MTHFD2L	417.38	0.793042	1.2267	HGNC:31865	MTHFD2L	1	protein_coding	4	q13.3
ENSG00000163739	CXCL1	301.34	0.457954	1.74554	HGNC:4602	CXCL1	1	protein_coding	4	q13.3
ENSG00000163743	RCHY1	1119.96	0.812529	1.20629	HGNC:17479	RCHY1	-1	protein_coding	4	q21.1
ENSG00000163751	CPA3	200.22	0.184797	2.48227	HGNC:2298	CPA3	1	protein_coding	3	q24
ENSG00000163754	GYG1	1628.02	0.727878	1.31387	HGNC:4699	GYG1	1	protein_coding	3	q24
ENSG00000163755	HPS3	1585.79	0.88221	1.12499	HGNC:15597	HPS3	1	protein_coding	3	q24
ENSG00000163781	TOPBP1	2732.16	0.87806	1.12951	HGNC:17008	TOPBP1	-1	protein_coding	3	q22.1
ENSG00000163785	RYK	1310.73	0.876611	1.13067	HGNC:10481	RYK	-1	protein_coding	3	q22.2
ENSG00000163788	SNRK	8419.74	0.840406	1.1732	HGNC:30598	SNRK	1	protein_coding	3	p22.1
ENSG00000163795	ZNF513	472.48	0.793684	1.22545	HGNC:26498	ZNF513	-1	protein_coding	2	p23.3
ENSG00000163798	SLC4A1AP	1093.43	0.831329	1.18252	HGNC:13813	SLC4A1AP	1	protein_coding	2	p23.3
ENSG00000163803	PLB1	1097.35	0.432861	1.79979	HGNC:30041	PLB1	1	protein_coding	2	p23.2
ENSG00000163806	SPDYA	127.07	0.716141	1.32211	HGNC:30613	SPDYA	1	protein_coding	2	p23.2
ENSG00000163807	KIAA1143	1967.73	0.868513	1.13989	HGNC:29198	KIAA1143	-1	protein_coding	3	p21.31
ENSG00000163808	KIF15	143.28	0.495533	1.66806	HGNC:17273	KIF15	1	protein_coding	3	p21.31
ENSG00000163811	WDR43	1444.33	0.863376	1.14586	HGNC:28945	WDR43	1	protein_coding	2	p23.2
ENSG00000163812	ZDHHC3	4954.37	0.878416	1.1291	HGNC:18470	ZDHHC3	-1	protein_coding	3	p21.31
ENSG00000163818	LZTFL1	427.87	0.733868	1.30413	HGNC:6741	LZTFL1	-1	protein_coding	3	p21.31
ENSG00000163820	FYCO1	3539.76	0.867573	1.14132	HGNC:14673	FYCO1	-1	protein_coding	3	p21.31
ENSG00000163823	CCR1	6065.39	0.567647	1.55258	HGNC:1602	CCR1	-1	protein_coding	3	p21.31
ENSG00000163832	ELP6	367.15	0.822552	1.19025	HGNC:25976	ELP6	-1	protein_coding	3	p21.31
ENSG00000163840	DTX3L	10045.6	0.783925	1.24194	HGNC:30323	DTX3L	1	protein_coding	3	q21.1
ENSG00000163848	ZNF148	6252.86	0.893991	1.11165	HGNC:12933	ZNF148	-1	protein_coding	3	q21.2
ENSG00000163864	NMNAT3	167.21	0.562167	1.54895	HGNC:20989	NMNAT3	-1	protein_coding	3	q23
ENSG00000163866	SMIM12	2005.48	0.889064	1.11644	HGNC:25154	SMIM12	-1	protein_coding	1	p34.3
ENSG00000163867	ZMYM6	2554.95	0.883775	1.12253	HGNC:13050	ZMYM6	-1	protein_coding	1	p34.3
ENSG00000163870	TPRA1	621.93	0.847362	1.16251	HGNC:30413	TPRA1	-1	protein_coding	3	q21.3
ENSG00000163872	YEATS2	2001.42	0.855892	1.15418	HGNC:25489	YEATS2	1	protein_coding	3	q27.1
ENSG00000163874	ZC3H12A	1667.66	0.719571	1.32521	HGNC:26259	ZC3H12A	1	protein_coding	1	p34.3
ENSG00000163875	MEAF6	2100.5	0.883123	1.12354	HGNC:25674	MEAF6	-1	protein_coding	1	p34.3
ENSG00000163877	SNIP1	1227.04	0.852458	1.15807	HGNC:30587	SNIP1	-1	protein_coding	1	p34.3
ENSG00000163882	POLR2H	314.86	0.806708	1.21006	HGNC:9195	POLR2H	1	protein_coding	3	q27.1
ENSG00000163898	LIPH	52.68	0.398633	1.84131	HGNC:18483	LIPH	-1	protein_coding	3	q27.2
ENSG00000163900	TMEM41A	495.63	0.859512	1.15005	HGNC:30544	TMEM41A	-1	protein_coding	3	q27.2
ENSG00000163902	RPN1	6386.45	0.867931	1.14101	HGNC:10381	RPN1	-1	protein_coding	3	q21.3
ENSG00000163904	SENP2	1782.99	0.901295	1.1032	HGNC:23116	SENP2	1	protein_coding	3	q27.2
ENSG00000163913	IFT122	488.27	0.813075	1.2022	HGNC:13556	IFT122	1	protein_coding	3	q21.3
ENSG00000163918	RFC4	153.34	0.795618	1.21951	HGNC:9972	RFC4	-1	protein_coding	3	q27.3
ENSG00000163930	BAP1	2574.85	0.875002	1.13288	HGNC:950	BAP1	-1	protein_coding	3	p21.1
ENSG00000163931	TKT	17918.9	0.831247	1.18406	HGNC:11834	TKT	-1	protein_coding	3	p21.1
ENSG00000163932	PRKCD	8038.52	0.858243	1.15233	HGNC:9399	PRKCD	1	protein_coding	3	p21.1
ENSG00000163933	RFT1	1214.87	0.862644	1.1458	HGNC:30220	RFT1	-1	protein_coding	3	p21.1
ENSG00000163935	SFMBT1	716.42	0.810977	1.20739	HGNC:20255	SFMBT1	-1	protein_coding	3	p21.1
ENSG00000163938	GNL3	706.1	0.761932	1.26894	HGNC:29931	GNL3	1	protein_coding	3	p21.1
ENSG00000163939	PBRM1	5392.02	0.903187	1.10144	HGNC:30064	PBRM1	-1	protein_coding	3	p21.1
ENSG00000163945	UVSSA	2520.89	0.751322	1.28328	HGNC:29304	UVSSA	1	protein_coding	4	p16.3
ENSG00000163946	TASOR	6456.83	0.899513	1.1055	HGNC:30314	TASOR	-1	protein_coding	3	p14.3
ENSG00000163947	ARHGEF3	5578.3	0.851872	1.15967	HGNC:683	ARHGEF3	-1	protein_coding	3	p14.3
ENSG00000163950	SLBP	1568.66	0.808333	1.21059	HGNC:10904	SLBP	-1	protein_coding	4	p16.3
ENSG00000163956	LRPAP1	3602.58	0.819135	1.19859	HGNC:6701	LRPAP1	-1	protein_coding	4	p16.3
ENSG00000163960	UBXN7	6274.9	0.877942	1.12974	HGNC:29119	UBXN7	-1	protein_coding	3	q29
ENSG00000163961	RNF168	2434.96	0.862026	1.14786	HGNC:26661	RNF168	-1	protein_coding	3	q29
ENSG00000163964	PIGX	1375.64	0.793085	1.22925	HGNC:26046	PIGX	1	protein_coding	3	q29
ENSG00000163993	S100P	546.61	0.129892	2.72955	HGNC:10504	S100P	1	protein_coding	4	p16.1
ENSG00000163995	ABLIM2	79.33	0.54204	1.5757	HGNC:19195	ABLIM2	-1	protein_coding	4	p16.1
ENSG00000164002	EXO5	148.51	0.713757	1.32651	HGNC:26115	EXO5	1	protein_coding	1	p34.2
ENSG00000164008	C1orf50	717.88	0.834401	1.17986	HGNC:28795	C1orf50	1	protein_coding	1	p34.2
ENSG00000164010	ERMAP	599.08	0.73446	1.30533	HGNC:15743	ERMAP	1	protein_coding	1	p34.2
ENSG00000164011	ZNF691	349.1	0.865082	1.14007	HGNC:28028	ZNF691	1	protein_coding	1	p34.2
ENSG00000164022	AIMP1	1714.38	0.837621	1.17594	HGNC:10648	AIMP1	1	protein_coding	4	q24
ENSG00000164023	SGMS2	726.26	0.586567	1.51874	HGNC:28395	SGMS2	1	protein_coding	4	q25
ENSG00000164024	METAP1	1165.16	0.872841	1.13547	HGNC:15789	METAP1	1	protein_coding	4	q23
ENSG00000164031	DNAJB14	3548.89	0.853225	1.15811	HGNC:25881	DNAJB14	-1	protein_coding	4	q23
ENSG00000164032	H2AZ1	1018.03	0.773062	1.25438	HGNC:4741	H2AZ1	-1	protein_coding	4	q23
ENSG00000164037	SLC9B1	56.02	0.571225	1.51732	HGNC:24244	SLC9B1	-1	protein_coding	4	q24
ENSG00000164038	SLC9B2	488.65	0.779699	1.24629	HGNC:25143	SLC9B2	-1	protein_coding	4	q24
ENSG00000164039	BDH2	112.69	0.603425	1.49082	HGNC:32389	BDH2	-1	protein_coding	4	q24
ENSG00000164040	PGRMC2	1246.54	0.880838	1.12552	HGNC:16089	PGRMC2	-1	protein_coding	4	q28.2
ENSG00000164047	CAMP	228.33	0.210222	2.37814	HGNC:1472	CAMP	1	protein_coding	3	p21.31
ENSG00000164048	ZNF589	1496.3	0.731137	1.3099	HGNC:16747	ZNF589	1	protein_coding	3	p21.31
ENSG00000164050	PLXNB1	53.53	0.485709	1.6813	HGNC:9103	PLXNB1	-1	protein_coding	3	p21.31
ENSG00000164051	CCDC51	112.18	0.739882	1.29257	HGNC:25714	CCDC51	-1	protein_coding	3	p21.31
ENSG00000164053	ATRIP	382.24	0.771766	1.25576	HGNC:33499	ATRIP	1	protein_coding	3	p21.31
ENSG00000164054	SHISA5	12389.8	0.774022	1.25442	HGNC:30376	SHISA5	-1	protein_coding	3	p21.31
ENSG00000164056	SPRY1	136.11	0.558372	1.55756	HGNC:11269	SPRY1	1	protein_coding	4	q28.1
ENSG00000164062	APEH	1791.87	0.851066	1.1608	HGNC:586	APEH	1	protein_coding	3	p21.31
ENSG00000164068	RNF123	2724.62	0.692207	1.36276	HGNC:21148	RNF123	1	protein_coding	3	p21.31
ENSG00000164073	MFSD8	1208.98	0.893315	1.11168	HGNC:28486	MFSD8	-1	protein_coding	4	q28.2
ENSG00000164074	ABHD18	1560.92	0.866156	1.14292	HGNC:26111	ABHD18	1	protein_coding	4	q28.2
ENSG00000164077	MON1A	278.23	0.7368	1.29749	HGNC:28207	MON1A	-1	protein_coding	3	p21.31
ENSG00000164080	RAD54L2	2534.72	0.880176	1.12715	HGNC:29123	RAD54L2	1	protein_coding	3	p21.2
ENSG00000164081	TEX264	1294.43	0.901555	1.10319	HGNC:30247	TEX264	1	protein_coding	3	p21.2
ENSG00000164086	DUSP7	2496.33	0.813194	1.20537	HGNC:3073	DUSP7	-1	protein_coding	3	p21.2
ENSG00000164087	POC1A	62.9	0.588235	1.49444	HGNC:24488	POC1A	-1	protein_coding	3	p21.2
ENSG00000164088	PPM1M	3102.43	0.819035	1.19809	HGNC:26506	PPM1M	1	protein_coding	3	p21.2
ENSG00000164091	WDR82	9523.08	0.860121	1.15015	HGNC:28826	WDR82	-1	protein_coding	3	p21.2
ENSG00000164096	C4orf3	3305.1	0.838099	1.17546	HGNC:19225	C4orf3	-1	protein_coding	4	q26
ENSG00000164104	HMGB2	1525.3	0.672655	1.3912	HGNC:5000	HMGB2	-1	protein_coding	4	q34.1
ENSG00000164105	SAP30	206.49	0.648942	1.41895	HGNC:10532	SAP30	1	protein_coding	4	q34.1
ENSG00000164109	MAD2L1	125.7	0.668258	1.3922	HGNC:6763	MAD2L1	-1	protein_coding	4	q27
ENSG00000164111	ANXA5	5201.71	0.69977	1.35282	HGNC:543	ANXA5	-1	protein_coding	4	q27
ENSG00000164114	MAP9	284.84	0.716192	1.32706	HGNC:26118	MAP9	-1	protein_coding	4	q32.1
ENSG00000164116	GUCY1A1	444.27	0.544714	1.58687	HGNC:4685	GUCY1A1	1	protein_coding	4	q32.1
ENSG00000164117	FBXO8	510.69	0.853747	1.1553	HGNC:13587	FBXO8	-1	protein_coding	4	q34.1
ENSG00000164118	CEP44	826.24	0.847211	1.16431	HGNC:29356	CEP44	1	protein_coding	4	q34.1
ENSG00000164120	HPGD	358.71	0.501798	1.66151	HGNC:5154	HPGD	-1	protein_coding	4	q34.1
ENSG00000164124	TMEM144	344.08	0.511509	1.64497	HGNC:25633	TMEM144	1	protein_coding	4	q32.1
ENSG00000164125	GASK1B	1854.23	0.556026	1.57208	HGNC:25312	GASK1B	-1	protein_coding	4	q32.1
ENSG00000164134	NAA15	2529.49	0.905716	1.09864	HGNC:30782	NAA15	1	protein_coding	4	q31.1
ENSG00000164136	IL15	506.68	0.67893	1.38154	HGNC:5977	IL15	1	protein_coding	4	q31.21
ENSG00000164142	FHIP1A	157.9	0.474984	1.70994	HGNC:34237	FHIP1A	1	protein_coding	4	q31.3
ENSG00000164144	ARFIP1	1653.97	0.747293	1.28842	HGNC:21496	ARFIP1	1	protein_coding	4	q31.3
ENSG00000164151	ICE1	4420.06	0.924422	1.07849	HGNC:29154	ICE1	1	protein_coding	5	p15.32
ENSG00000164162	ANAPC10	208.49	0.777016	1.24706	HGNC:24077	ANAPC10	-1	protein_coding	4	q31.21
ENSG00000164163	ABCE1	1341.29	0.861857	1.14815	HGNC:69	ABCE1	1	protein_coding	4	q31.21
ENSG00000164164	OTUD4	3925.37	0.896731	1.10869	HGNC:24949	OTUD4	-1	protein_coding	4	q31.21
ENSG00000164167	LSM6	709.95	0.793014	1.22826	HGNC:17017	LSM6	1	protein_coding	4	q31.22
ENSG00000164168	TMEM184C	1468.85	0.894577	1.11039	HGNC:25587	TMEM184C	1	protein_coding	4	q31.23
ENSG00000164169	PRMT9	510.82	0.837869	1.17262	HGNC:25099	PRMT9	-1	protein_coding	4	q31.23
ENSG00000164171	ITGA2	64.78	0.370485	1.91417	HGNC:6137	ITGA2	1	protein_coding	5	q11.2
ENSG00000164172	MOCS2	481.61	0.826395	1.18561	HGNC:7193	MOCS2	-1	protein_coding	5	q11.2
ENSG00000164180	TMEM161B	1992.94	0.858029	1.15207	HGNC:28483	TMEM161B	-1	protein_coding	5	q14.3
ENSG00000164181	ELOVL7	580.1	0.575763	1.53767	HGNC:26292	ELOVL7	-1	protein_coding	5	q12.1
ENSG00000164182	NDUFAF2	203.88	0.750441	1.28507	HGNC:28086	NDUFAF2	1	protein_coding	5	q12.1
ENSG00000164187	LMBRD2	1712.11	0.849829	1.16114	HGNC:25287	LMBRD2	-1	protein_coding	5	p13.2
ENSG00000164190	NIPBL	16276	0.888978	1.11741	HGNC:28862	NIPBL	1	protein_coding	5	p13.2
ENSG00000164209	SLC25A46	2373.82	0.860217	1.14962	HGNC:25198	SLC25A46	1	protein_coding	5	q22.1
ENSG00000164211	STARD4	723.62	0.717227	1.32805	HGNC:18058	STARD4	-1	protein_coding	5	q22.1
ENSG00000164219	PGGT1B	3686.22	0.865656	1.14345	HGNC:8895	PGGT1B	-1	protein_coding	5	q22.3
ENSG00000164221	CCDC112	277.98	0.733866	1.30225	HGNC:28599	CCDC112	-1	protein_coding	5	q22.3
ENSG00000164236	ANKRD33B	1020.59	0.701555	1.3502	HGNC:35240	ANKRD33B	1	protein_coding	5	p15.2
ENSG00000164237	CMBL	78.58	0.114533	2.77424	HGNC:25090	CMBL	-1	protein_coding	5	p15.2
ENSG00000164241	C5orf63	355.2	0.76295	1.26408	HGNC:40051	C5orf63	-1	protein_coding	5	q23.2
ENSG00000164244	PRRC1	2233.18	0.881255	1.1253	HGNC:28164	PRRC1	1	protein_coding	5	q23.2
ENSG00000164251	F2RL1	1146.84	0.483067	1.7012	HGNC:3538	F2RL1	1	protein_coding	5	q13.3
ENSG00000164252	AGGF1	2013.91	0.895273	1.10978	HGNC:24684	AGGF1	1	protein_coding	5	q13.3
ENSG00000164253	WDR41	735.43	0.735624	1.30264	HGNC:25601	WDR41	-1	protein_coding	5	q14.1
ENSG00000164258	NDUFS4	153.06	0.659872	1.39814	HGNC:7711	NDUFS4	1	protein_coding	5	q11.2
ENSG00000164284	GRPEL2	1177.85	0.849005	1.16229	HGNC:21060	GRPEL2	1	protein_coding	5	q32
ENSG00000164291	ARSK	247.52	0.743374	1.28878	HGNC:25239	ARSK	1	protein_coding	5	q15
ENSG00000164292	RHOBTB3	551.45	0.589355	1.51419	HGNC:18757	RHOBTB3	1	protein_coding	5	q15
ENSG00000164296	TIGD6	147.94	0.723266	1.3181	HGNC:18332	TIGD6	-1	protein_coding	5	q32
ENSG00000164300	SERINC5	6737.18	0.835513	1.17883	HGNC:18825	SERINC5	-1	protein_coding	5	q14.1
ENSG00000164305	CASP3	1364.4	0.764439	1.26576	HGNC:1504	CASP3	-1	protein_coding	4	q35.1
ENSG00000164306	PRIMPOL	304.52	0.794693	1.22816	HGNC:26575	PRIMPOL	1	protein_coding	4	q35.1
ENSG00000164307	ERAP1	4855.56	0.845834	1.1665	HGNC:18173	ERAP1	-1	protein_coding	5	q15
ENSG00000164308	ERAP2	4078.93	0.401331	1.86667	HGNC:29499	ERAP2	1	protein_coding	5	q15
ENSG00000164323	CFAP97	1731.93	0.848764	1.16286	HGNC:29276	CFAP97	-1	protein_coding	4	q35.1
ENSG00000164327	RICTOR	14008.3	0.83001	1.18551	HGNC:28611	RICTOR	-1	protein_coding	5	p13.1
ENSG00000164329	TENT2	4117.07	0.906227	1.09811	HGNC:26776	TENT2	1	protein_coding	5	q14.1
ENSG00000164330	EBF1	517.06	0.580203	1.52787	HGNC:3126	EBF1	-1	protein_coding	5	q33.3
ENSG00000164331	ANKRA2	533.51	0.828476	1.18648	HGNC:13208	ANKRA2	-1	protein_coding	5	q13.2
ENSG00000164332	UBLCP1	1568.76	0.854815	1.15633	HGNC:28110	UBLCP1	1	protein_coding	5	q33.3
ENSG00000164338	UTP15	536.31	0.859577	1.14859	HGNC:25758	UTP15	1	protein_coding	5	q13.2
ENSG00000164342	TLR3	90.1	0.532741	1.58713	HGNC:11849	TLR3	1	protein_coding	4	q35.1
ENSG00000164346	NSA2	1198.38	0.741	1.29592	HGNC:30728	NSA2	1	protein_coding	5	q13.3
ENSG00000164347	GFM2	548.94	0.82887	1.18592	HGNC:29682	GFM2	-1	protein_coding	5	q13.3
ENSG00000164366	CCDC127	751.15	0.813419	1.20349	HGNC:30520	CCDC127	-1	protein_coding	5	p15.33
ENSG00000164398	ACSL6	1031.74	0.717235	1.32785	HGNC:16496	ACSL6	-1	protein_coding	5	q31.1
ENSG00000164402	SEPTIN8	242.83	0.494173	1.67195	HGNC:16511	SEPTIN8	-1	protein_coding	5	q31.1
ENSG00000164403	SHROOM1	143.45	0.362496	1.9519	HGNC:24084	SHROOM1	-1	protein_coding	5	q31.1
ENSG00000164405	UQCRQ	263.31	0.793741	1.22669	HGNC:29594	UQCRQ	1	protein_coding	5	q31.1
ENSG00000164414	SLC35A1	655.51	0.758188	1.27382	HGNC:11021	SLC35A1	1	protein_coding	6	q15
ENSG00000164430	CGAS	989.9	0.848571	1.16274	HGNC:21367	CGAS	-1	protein_coding	6	q13
ENSG00000164440	TXLNB	134.37	0.595371	1.49587	HGNC:21617	TXLNB	-1	protein_coding	6	q24.1
ENSG00000164442	CITED2	2519.88	0.814324	1.20403	HGNC:1987	CITED2	-1	protein_coding	6	q24.1
ENSG00000164463	CREBRF	10381.3	0.850666	1.16113	HGNC:24050	CREBRF	1	protein_coding	5	q35.1
ENSG00000164465	DCBLD1	159.87	0.600488	1.48871	HGNC:21479	DCBLD1	1	protein_coding	6	q22.1
ENSG00000164466	SFXN1	1747.93	0.864451	1.14478	HGNC:16085	SFXN1	1	protein_coding	5	q35.2
ENSG00000164483	SAMD3	2095.56	0.723434	1.32041	HGNC:21574	SAMD3	-1	protein_coding	6	q23.1
ENSG00000164484	TMEM200A	66.19	0.438133	1.76764	HGNC:21075	TMEM200A	1	protein_coding	6	q23.1
ENSG00000164494	PDSS2	510.86	0.853463	1.15687	HGNC:23041	PDSS2	-1	protein_coding	6	q21
ENSG00000164506	STXBP5	6181.01	0.792427	1.23103	HGNC:19665	STXBP5	1	protein_coding	6	q24.3
ENSG00000164509	IL31RA	83.14	0.372865	1.90041	HGNC:18969	IL31RA	1	protein_coding	5	q11.2
ENSG00000164512	ANKRD55	261.77	0.51954	1.6312	HGNC:25681	ANKRD55	-1	protein_coding	5	q11.2
ENSG00000164530	PI16	142.72	0.434417	1.78672	HGNC:21245	PI16	1	protein_coding	6	p21.2
ENSG00000164535	DAGLB	1143.93	0.774523	1.2527	HGNC:28923	DAGLB	-1	protein_coding	7	p22.1
ENSG00000164543	STK17A	5967.38	0.846603	1.16567	HGNC:11395	STK17A	1	protein_coding	7	p13
ENSG00000164548	TRA2A	4218.02	0.880508	1.12659	HGNC:16645	TRA2A	-1	protein_coding	7	p15.3
ENSG00000164574	GALNT10	3777.77	0.799149	1.22268	HGNC:19873	GALNT10	1	protein_coding	5	q33.2
ENSG00000164576	SAP30L	2196.2	0.853747	1.157	HGNC:25663	SAP30L	1	protein_coding	5	q33.2
ENSG00000164587	RPS14	8565.59	0.774611	1.25362	HGNC:10387	RPS14	-1	protein_coding	5	q33.1
ENSG00000164597	COG5	3178.32	0.757004	1.27615	HGNC:14857	COG5	-1	protein_coding	7	q22.3
ENSG00000164603	BMT2	1134.78	0.833642	1.18085	HGNC:26475	BMT2	-1	protein_coding	7	q31.1
ENSG00000164609	SLU7	2648.57	0.839321	1.17384	HGNC:16939	SLU7	-1	protein_coding	5	q33.3
ENSG00000164610	RP9	250.23	0.791272	1.22687	HGNC:10288	RP9	-1	protein_coding	7	p14.3
ENSG00000164611	PTTG1	106.72	0.571589	1.53673	HGNC:9690	PTTG1	1	protein_coding	5	q33.3
ENSG00000164615	CAMLG	677.38	0.817857	1.19874	HGNC:1471	CAMLG	1	protein_coding	5	q31.1
ENSG00000164620	RELL2	255.61	0.704198	1.34189	HGNC:26902	RELL2	1	protein_coding	5	q31.3
ENSG00000164626	KCNK5	52.77	0.397953	1.85712	HGNC:6280	KCNK5	-1	protein_coding	6	p21.2
ENSG00000164631	ZNF12	2449.85	0.870666	1.13762	HGNC:12902	ZNF12	-1	protein_coding	7	p22.1
ENSG00000164649	CDCA7L	805.12	0.727842	1.31285	HGNC:30777	CDCA7L	-1	protein_coding	7	p15.3
ENSG00000164654	MIOS	1111.15	0.87027	1.13756	HGNC:21905	MIOS	1	protein_coding	7	p21.3
ENSG00000164659	ELAPOR2	341.42	0.398336	1.86867	HGNC:21945	ELAPOR2	-1	protein_coding	7	q21.12
ENSG00000164663	USP49	797.41	0.786296	1.23776	HGNC:20078	USP49	-1	protein_coding	6	p21.1
ENSG00000164674	SYTL3	1424.38	0.716101	1.3297	HGNC:15587	SYTL3	1	protein_coding	6	q25.3
ENSG00000164691	TAGAP	16452	0.734683	1.3055	HGNC:15669	TAGAP	-1	protein_coding	6	q25.3
ENSG00000164713	BRI3	3608.36	0.77071	1.25847	HGNC:1109	BRI3	1	protein_coding	7	q21.3
ENSG00000164715	LMTK2	4647.7	0.804269	1.21652	HGNC:17880	LMTK2	1	protein_coding	7	q21.3
ENSG00000164733	CTSB	18143.4	0.736742	1.30279	HGNC:2527	CTSB	-1	protein_coding	8	p23.1
ENSG00000164751	PEX2	1438.22	0.873302	1.13404	HGNC:9717	PEX2	-1	protein_coding	8	q21.13
ENSG00000164754	RAD21	7895.77	0.856788	1.15404	HGNC:9811	RAD21	-1	protein_coding	8	q24.11
ENSG00000164758	MED30	201.64	0.689347	1.35886	HGNC:23032	MED30	1	protein_coding	8	q24.11
ENSG00000164808	SPIDR	1816.16	0.863911	1.14527	HGNC:28971	SPIDR	1	protein_coding	8	q11.21
ENSG00000164815	ORC5	531.32	0.860122	1.14808	HGNC:8491	ORC5	-1	protein_coding	7	q22.2
ENSG00000164818	DNAAF5	465.6	0.867698	1.13832	HGNC:26013	DNAAF5	1	protein_coding	7	p22.3
ENSG00000164821	DEFA4	64.97	0.0307834	3.47853	HGNC:2763	DEFA4	-1	protein_coding	8	p23.1
ENSG00000164823	OSGIN2	2158.29	0.752448	1.28203	HGNC:1355	OSGIN2	1	protein_coding	8	q21.3
ENSG00000164828	SUN1	1906.94	0.852675	1.1584	HGNC:18587	SUN1	1	protein_coding	7	p22.3
ENSG00000164830	OXR1	2456.74	0.903637	1.10105	HGNC:15822	OXR1	1	protein_coding	8	q23.1
ENSG00000164849	GPR146	308.31	0.531932	1.60877	HGNC:21718	GPR146	1	protein_coding	7	p22.3
ENSG00000164867	NOS3	92.78	0.582022	1.51972	HGNC:7876	NOS3	1	protein_coding	7	q36.1
ENSG00000164877	MICALL2	73	0.493151	1.65753	HGNC:29672	MICALL2	-1	protein_coding	7	p22.3
ENSG00000164880	INTS1	3972.88	0.820815	1.19636	HGNC:24555	INTS1	-1	protein_coding	7	p22.3
ENSG00000164885	CDK5	149.35	0.703047	1.34583	HGNC:1774	CDK5	-1	protein_coding	7	q36.1
ENSG00000164889	SLC4A2	1058.49	0.815312	1.20266	HGNC:11028	SLC4A2	1	protein_coding	7	q36.1
ENSG00000164896	FASTK	869.03	0.842318	1.17027	HGNC:24676	FASTK	-1	protein_coding	7	q36.1
ENSG00000164897	TMUB1	958.93	0.814449	1.20238	HGNC:21709	TMUB1	-1	protein_coding	7	q36.1
ENSG00000164898	FMC1	97.64	0.768128	1.24949	HGNC:26946	FMC1	1	protein_coding	7	q34
ENSG00000164902	PHAX	847.97	0.846728	1.16514	HGNC:10241	PHAX	1	protein_coding	5	q23.2
ENSG00000164916	FOXK1	5414.07	0.830983	1.18432	HGNC:23480	FOXK1	1	protein_coding	7	p22.1
ENSG00000164919	COX6C	231.17	0.744041	1.28909	HGNC:2285	COX6C	-1	protein_coding	8	q22.2
ENSG00000164924	YWHAZ	38446.2	0.876939	1.13098	HGNC:12855	YWHAZ	-1	protein_coding	8	q22.3
ENSG00000164930	FZD6	125.57	0.390221	1.87943	HGNC:4044	FZD6	1	protein_coding	8	q22.3
ENSG00000164933	SLC25A32	823.38	0.857441	1.15257	HGNC:29683	SLC25A32	-1	protein_coding	8	q22.3
ENSG00000164934	DCAF13	593.66	0.81865	1.19766	HGNC:24535	DCAF13	1	protein_coding	8	q22.3
ENSG00000164938	TP53INP1	9793.44	0.775417	1.25268	HGNC:18022	TP53INP1	-1	protein_coding	8	q22.1
ENSG00000164941	INTS8	2147.57	0.901484	1.10311	HGNC:26048	INTS8	1	protein_coding	8	q22.1
ENSG00000164944	VIRMA	3076.53	0.884763	1.12172	HGNC:24500	VIRMA	-1	protein_coding	8	q22.1
ENSG00000164951	PDP1	2082.55	0.809104	1.21054	HGNC:9279	PDP1	1	protein_coding	8	q22.1
ENSG00000164953	TMEM67	124.89	0.632557	1.44127	HGNC:28396	TMEM67	1	protein_coding	8	q22.1
ENSG00000164961	WASHC5	1806.33	0.839824	1.1731	HGNC:28984	WASHC5	-1	protein_coding	8	q24.13
ENSG00000164967	RPP25L	292.65	0.792756	1.22672	HGNC:19909	RPP25L	-1	protein_coding	9	p13.3
ENSG00000164970	FAM219A	1028.73	0.879725	1.12663	HGNC:19920	FAM219A	-1	protein_coding	9	p13.3
ENSG00000164975	SNAPC3	2391.22	0.88825	1.11784	HGNC:11136	SNAPC3	1	protein_coding	9	p22.3
ENSG00000164976	MYORG	60.73	0.576321	1.5149	HGNC:19918	MYORG	-1	protein_coding	9	p13.3
ENSG00000164978	NUDT2	142.75	0.69352	1.35201	HGNC:8049	NUDT2	1	protein_coding	9	p13.3
ENSG00000164983	TMEM65	4099.18	0.832362	1.18268	HGNC:25203	TMEM65	-1	protein_coding	8	q24.13
ENSG00000164985	PSIP1	4189.31	0.877471	1.13026	HGNC:9527	PSIP1	-1	protein_coding	9	p22.3
ENSG00000164989	CCDC171	127.26	0.652208	1.40657	HGNC:29828	CCDC171	1	protein_coding	9	p22.3
ENSG00000165006	UBAP1	5127.15	0.812732	1.20632	HGNC:12461	UBAP1	1	protein_coding	9	p13.3
ENSG00000165025	SYK	11223.3	0.836026	1.17835	HGNC:11491	SYK	1	protein_coding	9	q22.2
ENSG00000165028	NIPSNAP3B	186.55	0.530689	1.61351	HGNC:23641	NIPSNAP3B	1	protein_coding	9	q31.1
ENSG00000165029	ABCA1	4741.57	0.46377	1.73845	HGNC:29	ABCA1	-1	protein_coding	9	q31.1
ENSG00000165030	NFIL3	2115.46	0.744046	1.29286	HGNC:7787	NFIL3	-1	protein_coding	9	q22.31
ENSG00000165046	LETM2	314.56	0.654883	1.41467	HGNC:14648	LETM2	1	protein_coding	8	p11.23
ENSG00000165055	METTL2B	1011.61	0.860015	1.14965	HGNC:18272	METTL2B	1	protein_coding	7	q32.1
ENSG00000165060	FXN	765.07	0.823454	1.19074	HGNC:3951	FXN	1	protein_coding	9	q21.11
ENSG00000165071	TMEM71	4134.05	0.794378	1.22858	HGNC:26572	TMEM71	-1	protein_coding	8	q24.22
ENSG00000165092	ALDH1A1	751.67	0.586694	1.52061	HGNC:402	ALDH1A1	-1	protein_coding	9	q21.13
ENSG00000165097	KDM1B	2885.93	0.795931	1.22664	HGNC:21577	KDM1B	1	protein_coding	6	p22.3
ENSG00000165102	HGSNAT	2388.92	0.826315	1.18966	HGNC:26527	HGSNAT	1	protein_coding	8	p11.21
ENSG00000165113	GKAP1	210.94	0.744287	1.28947	HGNC:17496	GKAP1	-1	protein_coding	9	q21.32
ENSG00000165115	KIF27	856.74	0.629129	1.45435	HGNC:18632	KIF27	-1	protein_coding	9	q21.32
ENSG00000165118	C9orf64	389.86	0.748987	1.28251	HGNC:28144	C9orf64	-1	protein_coding	9	q21.32
ENSG00000165119	HNRNPK	19583.6	0.89233	1.11369	HGNC:5044	HNRNPK	-1	protein_coding	9	q21.32
ENSG00000165138	ANKS6	508.76	0.811778	1.20686	HGNC:26724	ANKS6	-1	protein_coding	9	q22.33
ENSG00000165140	FBP1	396.4	0.590313	1.51362	HGNC:3606	FBP1	-1	protein_coding	9	q22.32
ENSG00000165156	ZHX1	1277.11	0.880895	1.1252	HGNC:12871	ZHX1	-1	protein_coding	8	q24.13
ENSG00000165168	CYBB	23302.8	0.665414	1.40164	HGNC:2578	CYBB	1	protein_coding	X	p21.1
ENSG00000165169	DYNLT3	506.41	0.766178	1.26182	HGNC:11694	DYNLT3	-1	protein_coding	X	p11.4
ENSG00000165175	MID1IP1	3390.98	0.790922	1.23298	HGNC:20715	MID1IP1	1	protein_coding	X	p11.4
ENSG00000165185	KIAA1958	801.62	0.659914	1.4084	HGNC:23427	KIAA1958	1	protein_coding	9	q32
ENSG00000165195	PIGA	472.45	0.833951	1.17684	HGNC:8957	PIGA	-1	protein_coding	X	p22.2
ENSG00000165209	STRBP	1742.69	0.767205	1.26242	HGNC:16462	STRBP	-1	protein_coding	9	q33.3
ENSG00000165219	GAPVD1	5709.25	0.892411	1.11346	HGNC:23375	GAPVD1	1	protein_coding	9	q33.3
ENSG00000165233	CARD19	1427.27	0.74618	1.28988	HGNC:28148	CARD19	1	protein_coding	9	q22.31
ENSG00000165240	ATP7A	3401.42	0.868167	1.1407	HGNC:869	ATP7A	1	protein_coding	X	q21.1
ENSG00000165244	ZNF367	270.28	0.710374	1.33195	HGNC:18320	ZNF367	-1	protein_coding	9	q22.32
ENSG00000165259	HDX	139.84	0.607838	1.47311	HGNC:26411	HDX	-1	protein_coding	X	q21.1
ENSG00000165264	NDUFB6	433.9	0.749021	1.28371	HGNC:7701	NDUFB6	-1	protein_coding	9	p21.1
ENSG00000165271	NOL6	1314.44	0.853595	1.15715	HGNC:19910	NOL6	-1	protein_coding	9	p13.3
ENSG00000165272	AQP3	1651.48	0.708455	1.34062	HGNC:636	AQP3	-1	protein_coding	9	p13.3
ENSG00000165275	TRMT10B	258.84	0.795858	1.22083	HGNC:26454	TRMT10B	1	protein_coding	9	p13.2
ENSG00000165280	VCP	6779.9	0.847063	1.16536	HGNC:12666	VCP	-1	protein_coding	9	p13.3
ENSG00000165282	PIGO	686.88	0.828383	1.18652	HGNC:23215	PIGO	-1	protein_coding	9	p13.3
ENSG00000165283	STOML2	784.47	0.77887	1.2467	HGNC:14559	STOML2	-1	protein_coding	9	p13.3
ENSG00000165288	BRWD3	7071.81	0.862156	1.14766	HGNC:17342	BRWD3	-1	protein_coding	X	q21.1
ENSG00000165300	SLITRK5	50.88	0.294811	2.10299	HGNC:20295	SLITRK5	1	protein_coding	13	q31.2
ENSG00000165304	MELK	60.7	0.444811	1.74629	HGNC:16870	MELK	1	protein_coding	9	p13.2
ENSG00000165312	OTUD1	2230.1	0.809829	1.20936	HGNC:27346	OTUD1	1	protein_coding	10	p12.2
ENSG00000165322	ARHGAP12	1655.18	0.86335	1.1461	HGNC:16348	ARHGAP12	-1	protein_coding	10	p11.22
ENSG00000165338	HECTD2	154.09	0.571095	1.53806	HGNC:26736	HECTD2	1	protein_coding	10	q23.32
ENSG00000165355	FBXO33	1966.53	0.828363	1.18737	HGNC:19833	FBXO33	-1	protein_coding	14	q21.1
ENSG00000165359	INTS6L	1798.07	0.86426	1.14512	HGNC:27334	INTS6L	1	protein_coding	X	q26.3
ENSG00000165389	SPTSSA	588.14	0.753222	1.28031	HGNC:20361	SPTSSA	-1	protein_coding	14	q13.1
ENSG00000165392	WRN	1027.95	0.824943	1.19072	HGNC:12791	WRN	1	protein_coding	8	p12
ENSG00000165406	MARCHF8	29628.3	0.583934	1.52614	HGNC:23356	MARCHF8	-1	protein_coding	10	q11.22
ENSG00000165410	CFL2	355.01	0.735191	1.30137	HGNC:1875	CFL2	-1	protein_coding	14	q13.1
ENSG00000165416	SUGT1	3110.83	0.874043	1.1341	HGNC:16987	SUGT1	1	protein_coding	13	q14.3
ENSG00000165417	GTF2A1	3525.68	0.869619	1.13907	HGNC:4646	GTF2A1	-1	protein_coding	14	q31.1
ENSG00000165424	ZCCHC24	349.87	0.628805	1.45483	HGNC:26911	ZCCHC24	-1	protein_coding	10	q22.3
ENSG00000165434	PGM2L1	1161.3	0.728494	1.31318	HGNC:20898	PGM2L1	-1	protein_coding	11	q13.4
ENSG00000165457	FOLR2	84.31	0.486301	1.69612	HGNC:3793	FOLR2	1	protein_coding	11	q13.4
ENSG00000165458	INPPL1	3882.36	0.844332	1.16836	HGNC:6080	INPPL1	1	protein_coding	11	q13.4
ENSG00000165475	CRYL1	375.36	0.713981	1.33205	HGNC:18246	CRYL1	-1	protein_coding	13	q12.11
ENSG00000165476	REEP3	1389.41	0.860797	1.14869	HGNC:23711	REEP3	1	protein_coding	10	q21.3
ENSG00000165480	SKA3	272.66	0.458446	1.74576	HGNC:20262	SKA3	-1	protein_coding	13	q12.11
ENSG00000165487	MICU2	1589.56	0.856841	1.15378	HGNC:31830	MICU2	-1	protein_coding	13	q12.11
ENSG00000165490	DDIAS	220.99	0.624463	1.45708	HGNC:26351	DDIAS	1	protein_coding	11	q14.1
ENSG00000165494	PCF11	9613.84	0.920236	1.08292	HGNC:30097	PCF11	1	protein_coding	11	q14.1
ENSG00000165501	LRR1	211.36	0.728615	1.31056	HGNC:19742	LRR1	1	protein_coding	14	q21.3
ENSG00000165502	RPL36AL	1371.98	0.641409	1.43588	HGNC:10346	RPL36AL	-1	protein_coding	14	q21.3
ENSG00000165506	DNAAF2	192.95	0.803317	1.21275	HGNC:20188	DNAAF2	-1	protein_coding	14	q21.3
ENSG00000165512	ZNF22	371.85	0.747613	1.28546	HGNC:13012	ZNF22	1	protein_coding	10	q11.21
ENSG00000165516	KLHDC2	1188.45	0.857419	1.15276	HGNC:20231	KLHDC2	1	protein_coding	14	q21.3
ENSG00000165521	EML5	210.86	0.607038	1.47965	HGNC:18197	EML5	-1	protein_coding	14	q31.3
ENSG00000165525	NEMF	2178	0.865014	1.14463	HGNC:10663	NEMF	-1	protein_coding	14	q21.3
ENSG00000165526	RPUSD4	550.33	0.861301	1.14658	HGNC:25898	RPUSD4	-1	protein_coding	11	q24.2
ENSG00000165527	ARF6	8601.04	0.895357	1.11033	HGNC:659	ARF6	1	protein_coding	14	q21.3
ENSG00000165533	TTC8	67.43	0.533887	1.58683	HGNC:20087	TTC8	1	protein_coding	14	q31.3
ENSG00000165548	TMEM63C	147.46	0.332294	2.01411	HGNC:23787	TMEM63C	1	protein_coding	14	q24.3
ENSG00000165555	NOXRED1	76.81	0.650957	1.40607	HGNC:20487	NOXRED1	-1	protein_coding	14	q24.3
ENSG00000165568	AKR1E2	145.18	0.433944	1.78399	HGNC:23437	AKR1E2	1	protein_coding	10	p15.1
ENSG00000165572	KBTBD6	642.91	0.824377	1.19146	HGNC:25340	KBTBD6	-1	protein_coding	13	q14.11
ENSG00000165591	FAAH2	187.56	0.602474	1.48752	HGNC:26440	FAAH2	1	protein_coding	X	p11.21
ENSG00000165609	NUDT5	1637.61	0.815212	1.20297	HGNC:8052	NUDT5	-1	protein_coding	10	p14
ENSG00000165617	DACT1	195.81	0.352382	1.96619	HGNC:17748	DACT1	1	protein_coding	14	q23.1
ENSG00000165626	BEND7	113.8	0.351494	1.95958	HGNC:23514	BEND7	-1	protein_coding	10	p13
ENSG00000165629	ATP5F1C	1365.34	0.752194	1.28246	HGNC:833	ATP5F1C	1	protein_coding	10	p14
ENSG00000165630	PRPF18	840.67	0.817205	1.20023	HGNC:17351	PRPF18	1	protein_coding	10	p13
ENSG00000165632	TAF3	1712.79	0.898534	1.10638	HGNC:17303	TAF3	1	protein_coding	10	p14
ENSG00000165637	VDAC2	1172.88	0.877328	1.13055	HGNC:12672	VDAC2	1	protein_coding	10	q22.2
ENSG00000165644	COMTD1	118.31	0.709999	1.32702	HGNC:26309	COMTD1	-1	protein_coding	10	q22.2
ENSG00000165650	PDZD8	4010.96	0.811277	1.20794	HGNC:26974	PDZD8	-1	protein_coding	10	q26.11
ENSG00000165655	ZNF503	69.96	0.400229	1.8582	HGNC:23589	ZNF503	-1	protein_coding	10	q22.2
ENSG00000165660	ABRAXAS2	949.11	0.874503	1.13264	HGNC:28975	ABRAXAS2	1	protein_coding	10	q26.13
ENSG00000165661	QSOX2	1524.84	0.837465	1.17586	HGNC:30249	QSOX2	-1	protein_coding	9	q34.3
ENSG00000165669	FAM204A	1891.09	0.881502	1.12528	HGNC:25794	FAM204A	-1	protein_coding	10	q26.11
ENSG00000165671	NSD1	10785.3	0.9041	1.10057	HGNC:14234	NSD1	1	protein_coding	5	q35.3
ENSG00000165672	PRDX3	1275.92	0.815098	1.20305	HGNC:9354	PRDX3	-1	protein_coding	10	q26.11
ENSG00000165675	ENOX2	588.46	0.824185	1.19124	HGNC:2259	ENOX2	-1	protein_coding	X	q26.1
ENSG00000165678	GHITM	4224.45	0.857153	1.15352	HGNC:17281	GHITM	1	protein_coding	10	q23.1
ENSG00000165682	CLEC1B	124.57	0.409408	1.8303	HGNC:24356	CLEC1B	-1	protein_coding	12	p13.2
ENSG00000165684	SNAPC4	774.56	0.823693	1.19294	HGNC:11137	SNAPC4	-1	protein_coding	9	q34.3
ENSG00000165688	PMPCA	753.17	0.888246	1.11661	HGNC:18667	PMPCA	1	protein_coding	9	q34.3
ENSG00000165689	ENTR1	799.83	0.843929	1.16775	HGNC:10667	ENTR1	-1	protein_coding	9	q34.3
ENSG00000165698	SPACA9	62.31	0.513561	1.62093	HGNC:1367	SPACA9	1	protein_coding	9	q34.13
ENSG00000165699	TSC1	3073.14	0.877604	1.12979	HGNC:12362	TSC1	-1	protein_coding	9	q34.13
ENSG00000165702	GFI1B	794.08	0.64729	1.42681	HGNC:4238	GFI1B	1	protein_coding	9	q34.13
ENSG00000165704	HPRT1	430.63	0.826696	1.18663	HGNC:5157	HPRT1	1	protein_coding	X	q26.2
ENSG00000165714	BORCS5	1570.08	0.804418	1.21586	HGNC:17950	BORCS5	1	protein_coding	12	p13.2
ENSG00000165724	ZMYND19	286.5	0.834206	1.17627	HGNC:21146	ZMYND19	-1	protein_coding	9	q34.3
ENSG00000165732	DDX21	4368.4	0.878125	1.12948	HGNC:2744	DDX21	1	protein_coding	10	q22.1
ENSG00000165733	BMS1	1395.57	0.867746	1.14075	HGNC:23505	BMS1	1	protein_coding	10	q11.21
ENSG00000165752	STK32C	302.26	0.651757	1.416	HGNC:21332	STK32C	-1	protein_coding	10	q26.3
ENSG00000165775	FUNDC2	1118.47	0.782319	1.24277	HGNC:24925	FUNDC2	1	protein_coding	X	q28
ENSG00000165782	PIP4P1	1011.53	0.865026	1.14381	HGNC:19299	PIP4P1	-1	protein_coding	14	q11.2
ENSG00000165792	METTL17	623.22	0.797471	1.22268	HGNC:19280	METTL17	1	protein_coding	14	q11.2
ENSG00000165795	NDRG2	251	0.74502	1.28685	HGNC:14460	NDRG2	-1	protein_coding	14	q11.2
ENSG00000165801	ARHGEF40	3771.66	0.575078	1.54017	HGNC:25516	ARHGEF40	1	protein_coding	14	q11.2
ENSG00000165802	NSMF	1097.33	0.761849	1.26853	HGNC:29843	NSMF	-1	protein_coding	9	q34.3
ENSG00000165804	ZNF219	159.62	0.664077	1.39707	HGNC:13011	ZNF219	-1	protein_coding	14	q11.2
ENSG00000165806	CASP7	641.59	0.726321	1.31392	HGNC:1508	CASP7	1	protein_coding	10	q25.3
ENSG00000165813	CCDC186	3124.07	0.845051	1.16739	HGNC:24349	CCDC186	-1	protein_coding	10	q25.3
ENSG00000165819	METTL3	945.51	0.853508	1.15705	HGNC:17563	METTL3	-1	protein_coding	14	q11.2
ENSG00000165821	SALL2	203.2	0.70374	1.33858	HGNC:10526	SALL2	-1	protein_coding	14	q11.2
ENSG00000165832	TRUB1	557.14	0.784363	1.24026	HGNC:16060	TRUB1	1	protein_coding	10	q25.3
ENSG00000165861	ZFYVE1	1645.78	0.842761	1.17027	HGNC:13180	ZFYVE1	-1	protein_coding	14	q24.2
ENSG00000165868	HSPA12A	78.3	0.319285	2.05619	HGNC:19022	HSPA12A	-1	protein_coding	10	q25.3
ENSG00000165879	FRAT1	3754.7	0.761978	1.26961	HGNC:3944	FRAT1	1	protein_coding	10	q24.1
ENSG00000165886	UBTD1	319.68	0.731982	1.30756	HGNC:25683	UBTD1	1	protein_coding	10	q24.1
ENSG00000165895	ARHGAP42	155.88	0.51963	1.62304	HGNC:26545	ARHGAP42	1	protein_coding	11	q22.1
ENSG00000165898	ISCA2	453.46	0.785075	1.23936	HGNC:19857	ISCA2	1	protein_coding	14	q24.3
ENSG00000165905	LARGE2	223.63	0.572374	1.53826	HGNC:16522	LARGE2	1	protein_coding	11	p11.2
ENSG00000165914	TTC7B	434.64	0.598196	1.50009	HGNC:19858	TTC7B	-1	protein_coding	14	q32.11
ENSG00000165915	SLC39A13	835.35	0.833184	1.18034	HGNC:20859	SLC39A13	1	protein_coding	11	p11.2
ENSG00000165916	PSMC3	751.24	0.845269	1.16607	HGNC:9549	PSMC3	-1	protein_coding	11	p11.2
ENSG00000165923	AGBL2	113.09	0.689716	1.36175	HGNC:26296	AGBL2	-1	protein_coding	11	p11.2
ENSG00000165929	TC2N	6979.27	0.770998	1.2583	HGNC:19859	TC2N	-1	protein_coding	14	q32.12
ENSG00000165934	CPSF2	4140.47	0.854975	1.15591	HGNC:2325	CPSF2	1	protein_coding	14	q32.12
ENSG00000165943	MOAP1	1035.57	0.860396	1.14913	HGNC:16658	MOAP1	-1	protein_coding	14	q32.12
ENSG00000165949	IFI27	140.5	0.0711744	3.08185	HGNC:5397	IFI27	1	protein_coding	14	q32.12
ENSG00000165959	CLMN	1732.96	0.58051	1.53148	HGNC:19972	CLMN	-1	protein_coding	14	q32.13
ENSG00000165983	PTER	906.83	0.799488	1.22074	HGNC:9590	PTER	1	protein_coding	10	p13
ENSG00000165997	ARL5B	1873.94	0.844211	1.16866	HGNC:23052	ARL5B	1	protein_coding	10	p12.31
ENSG00000166002	SMCO4	296.4	0.617409	1.47099	HGNC:24810	SMCO4	-1	protein_coding	11	q21
ENSG00000166004	CEP295	1911.8	0.847369	1.16487	HGNC:29366	CEP295	1	protein_coding	11	q21
ENSG00000166012	TAF1D	2456.36	0.82724	1.18875	HGNC:28759	TAF1D	-1	protein_coding	11	q21
ENSG00000166016	ABTB2	331.87	0.451984	1.75973	HGNC:23842	ABTB2	-1	protein_coding	11	p13
ENSG00000166024	R3HCC1L	1645.45	0.869671	1.13829	HGNC:23512	R3HCC1L	1	protein_coding	10	q24.2
ENSG00000166025	AMOTL1	149.71	0.534366	1.6031	HGNC:17811	AMOTL1	1	protein_coding	11	q21
ENSG00000166035	LIPC	77.86	0.192653	2.45312	HGNC:6619	LIPC	1	protein_coding	15	q21.3
ENSG00000166037	CEP57	1110.57	0.86262	1.14626	HGNC:30794	CEP57	1	protein_coding	11	q21
ENSG00000166046	TCP11L2	10025.2	0.72168	1.32286	HGNC:28627	TCP11L2	1	protein_coding	12	q23.3
ENSG00000166068	SPRED1	315.11	0.520453	1.628	HGNC:20249	SPRED1	1	protein_coding	15	q14
ENSG00000166086	JAM3	304.22	0.443758	1.77503	HGNC:15532	JAM3	1	protein_coding	11	q25
ENSG00000166091	CMTM5	218.91	0.465945	1.72674	HGNC:19176	CMTM5	1	protein_coding	14	q11.2
ENSG00000166123	GPT2	68.04	0.499706	1.64609	HGNC:18062	GPT2	1	protein_coding	16	q11.2
ENSG00000166128	RAB8B	9083.57	0.856491	1.15428	HGNC:30273	RAB8B	1	protein_coding	15	q22.2
ENSG00000166130	IKBIP	1467.1	0.645491	1.43003	HGNC:26430	IKBIP	-1	protein_coding	12	q23.1
ENSG00000166133	RPUSD2	273.66	0.800263	1.21684	HGNC:24180	RPUSD2	1	protein_coding	15	q15.1
ENSG00000166135	HIF1AN	6497.86	0.893987	1.1116	HGNC:17113	HIF1AN	1	protein_coding	10	q24.31
ENSG00000166136	NDUFB8	888.29	0.86796	1.14039	HGNC:7703	NDUFB8	-1	protein_coding	10	q24.31
ENSG00000166140	ZFYVE19	461.03	0.835087	1.17563	HGNC:20758	ZFYVE19	1	protein_coding	15	q15.1
ENSG00000166145	SPINT1	447.26	0.688637	1.3661	HGNC:11246	SPINT1	1	protein_coding	15	q15.1
ENSG00000166147	FBN1	98.45	0.335196	2.00102	HGNC:3603	FBN1	-1	protein_coding	15	q21.1
ENSG00000166148	AVPR1A	98.72	0.334279	1.99554	HGNC:895	AVPR1A	-1	protein_coding	12	q14.2
ENSG00000166164	BRD7	2208.11	0.84869	1.16299	HGNC:14310	BRD7	-1	protein_coding	16	q12.1
ENSG00000166165	CKB	85.04	0.446849	1.76388	HGNC:1991	CKB	-1	protein_coding	14	q32.33
ENSG00000166166	TRMT61A	470.44	0.818383	1.19675	HGNC:23790	TRMT61A	1	protein_coding	14	q32.33
ENSG00000166167	BTRC	1151.83	0.87947	1.12777	HGNC:1144	BTRC	1	protein_coding	10	q24.32
ENSG00000166169	POLL	2472.05	0.711555	1.33614	HGNC:9184	POLL	-1	protein_coding	10	q24.32
ENSG00000166170	BAG5	2296.27	0.89972	1.10484	HGNC:941	BAG5	-1	protein_coding	14	q32.33
ENSG00000166171	DPCD	70.54	0.538701	1.58775	HGNC:24542	DPCD	1	protein_coding	10	q24.32
ENSG00000166181	API5	3408.03	0.913138	1.09066	HGNC:594	API5	1	protein_coding	11	p12
ENSG00000166188	ZNF319	1933.04	0.787878	1.23639	HGNC:13644	ZNF319	-1	protein_coding	16	q21
ENSG00000166189	HPS6	1092.98	0.804223	1.21503	HGNC:18817	HPS6	1	protein_coding	10	q24.32
ENSG00000166197	NOLC1	2309.38	0.83832	1.17521	HGNC:15608	NOLC1	1	protein_coding	10	q24.32
ENSG00000166199	ALKBH3	322.55	0.84328	1.16571	HGNC:30141	ALKBH3	1	protein_coding	11	p11.2
ENSG00000166200	COPS2	1745.69	0.838064	1.17547	HGNC:30747	COPS2	-1	protein_coding	15	q21.1
ENSG00000166224	SGPL1	2472.27	0.836074	1.17786	HGNC:10817	SGPL1	1	protein_coding	10	q22.1
ENSG00000166225	FRS2	1622.93	0.880506	1.12636	HGNC:16971	FRS2	1	protein_coding	12	q15
ENSG00000166226	CCT2	1088.7	0.826674	1.18857	HGNC:1615	CCT2	1	protein_coding	12	q15
ENSG00000166228	PCBD1	151.3	0.693985	1.35492	HGNC:8646	PCBD1	-1	protein_coding	10	q22.1
ENSG00000166233	ARIH1	5679.84	0.905659	1.0988	HGNC:689	ARIH1	1	protein_coding	15	q24.1
ENSG00000166260	COX11	700.37	0.855262	1.15368	HGNC:2261	COX11	-1	protein_coding	17	q22
ENSG00000166261	ZNF202	617.37	0.852001	1.15814	HGNC:12994	ZNF202	-1	protein_coding	11	q24.1
ENSG00000166262	FAM227B	73.48	0.598802	1.4834	HGNC:26543	FAM227B	-1	protein_coding	15	q21.2
ENSG00000166263	STXBP4	842.44	0.797683	1.22264	HGNC:19694	STXBP4	1	protein_coding	17	q22
ENSG00000166266	CUL5	1761.45	0.872009	1.136	HGNC:2556	CUL5	1	protein_coding	11	q22.3
ENSG00000166272	WBP1L	4843.34	0.85664	1.15396	HGNC:23510	WBP1L	1	protein_coding	10	q24.32
ENSG00000166275	BORCS7	427.02	0.742354	1.29268	HGNC:23516	BORCS7	1	protein_coding	10	q24.32
ENSG00000166278	C2	86.79	0.460883	1.72831	HGNC:1248	C2	1	protein_coding	6	p21.33
ENSG00000166289	PLEKHF1	767.88	0.727978	1.31271	HGNC:20764	PLEKHF1	1	protein_coding	19	q12
ENSG00000166295	ANAPC16	3571.12	0.894957	1.11058	HGNC:26976	ANAPC16	1	protein_coding	10	q22.1
ENSG00000166311	SMPD1	1172.76	0.796412	1.22531	HGNC:11120	SMPD1	1	protein_coding	11	p15.4
ENSG00000166313	APBB1	1290.06	0.764306	1.26583	HGNC:581	APBB1	-1	protein_coding	11	p15.4
ENSG00000166321	NUDT13	70.66	0.594396	1.48599	HGNC:18827	NUDT13	1	protein_coding	10	q22.2
ENSG00000166326	TRIM44	5718.19	0.868457	1.14057	HGNC:19016	TRIM44	1	protein_coding	11	p13
ENSG00000166333	ILK	103.46	0.657259	1.40151	HGNC:6040	ILK	1	protein_coding	11	p15.4
ENSG00000166337	TAF10	2372.35	0.843467	1.1693	HGNC:11543	TAF10	-1	protein_coding	11	p15.4
ENSG00000166340	TPP1	7805.67	0.749711	1.2856	HGNC:2073	TPP1	-1	protein_coding	11	p15.4
ENSG00000166341	DCHS1	590	0.571186	1.54576	HGNC:13681	DCHS1	-1	protein_coding	11	p15.4
ENSG00000166342	NETO1	60.2	0.282392	2.12625	HGNC:13823	NETO1	-1	protein_coding	18	q22.3
ENSG00000166343	MSS51	220.24	0.808209	1.20777	HGNC:21000	MSS51	-1	protein_coding	10	q22.2
ENSG00000166347	CYB5A	242.5	0.742268	1.29072	HGNC:2570	CYB5A	-1	protein_coding	18	q22.3
ENSG00000166348	USP54	188.63	0.758098	1.26703	HGNC:23513	USP54	-1	protein_coding	10	q22.2
ENSG00000166352	IFTAP	54.28	0.534267	1.6028	HGNC:25142	IFTAP	1	protein_coding	11	p12
ENSG00000166377	ATP9B	2311.27	0.855807	1.15478	HGNC:13541	ATP9B	1	protein_coding	18	q23
ENSG00000166387	PPFIBP2	752.89	0.662779	1.40392	HGNC:9250	PPFIBP2	1	protein_coding	11	p15.4
ENSG00000166398	GARRE1	2594.85	0.845136	1.16731	HGNC:29016	GARRE1	1	protein_coding	19	q13.11
ENSG00000166401	SERPINB8	1140.99	0.773889	1.2533	HGNC:8952	SERPINB8	1	protein_coding	18	q22.1
ENSG00000166405	RIC3	670.74	0.603811	1.49238	HGNC:30338	RIC3	-1	protein_coding	11	p15.4
ENSG00000166411	IDH3A	450.14	0.808637	1.20851	HGNC:5384	IDH3A	1	protein_coding	15	q25.1
ENSG00000166428	PLD4	707.88	0.436515	1.78985	HGNC:23792	PLD4	1	protein_coding	14	q32.33
ENSG00000166432	ZMAT1	1929.97	0.768406	1.26064	HGNC:29377	ZMAT1	-1	protein_coding	X	q22.1
ENSG00000166435	XRRA1	599.44	0.353663	1.97351	HGNC:18868	XRRA1	-1	protein_coding	11	q13.4
ENSG00000166436	TRIM66	1404.3	0.618814	1.46977	HGNC:29005	TRIM66	-1	protein_coding	11	p15.4
ENSG00000166439	RNF169	5656.56	0.88941	1.11693	HGNC:26961	RNF169	1	protein_coding	11	q13.4
ENSG00000166441	RPL27A	8615.39	0.727767	1.31462	HGNC:10329	RPL27A	1	protein_coding	11	p15.4
ENSG00000166446	CDYL2	787.65	0.741446	1.29499	HGNC:23030	CDYL2	-1	protein_coding	16	q23.2
ENSG00000166451	CENPN	105.13	0.732427	1.30315	HGNC:30873	CENPN	1	protein_coding	16	q23.2
ENSG00000166452	AKIP1	168.77	0.705102	1.3391	HGNC:1170	AKIP1	1	protein_coding	11	p15.4
ENSG00000166454	ATMIN	2367.54	0.909805	1.09396	HGNC:29034	ATMIN	1	protein_coding	16	q23.2
ENSG00000166471	TMEM41B	1679.19	0.817656	1.19939	HGNC:28948	TMEM41B	-1	protein_coding	11	p15.4
ENSG00000166477	LEO1	533.63	0.802054	1.2162	HGNC:30401	LEO1	-1	protein_coding	15	q21.2
ENSG00000166478	ZNF143	1596.48	0.881314	1.1256	HGNC:12928	ZNF143	1	protein_coding	11	p15.4
ENSG00000166479	TMX3	2370.1	0.869584	1.13877	HGNC:24718	TMX3	-1	protein_coding	18	q22.1
ENSG00000166483	WEE1	373.71	0.631506	1.45032	HGNC:12761	WEE1	1	protein_coding	11	p15.4
ENSG00000166484	MAPK7	885.94	0.8364	1.17728	HGNC:6880	MAPK7	1	protein_coding	17	p11.2
ENSG00000166501	PRKCB	20727.8	0.814509	1.20418	HGNC:9395	PRKCB	1	protein_coding	16	p12.2
ENSG00000166503	HDGFL3	337.4	0.388263	1.88797	HGNC:24937	HDGFL3	-1	protein_coding	15	q25.2
ENSG00000166507	NDST2	2798.67	0.875059	1.13268	HGNC:7681	NDST2	-1	protein_coding	10	q22.2
ENSG00000166508	MCM7	1690.56	0.842916	1.17003	HGNC:6950	MCM7	-1	protein_coding	7	q22.1
ENSG00000166523	CLEC4E	2059.8	0.574813	1.53996	HGNC:14555	CLEC4E	-1	protein_coding	12	p13.31
ENSG00000166526	ZNF3	1272.84	0.878351	1.12819	HGNC:13089	ZNF3	-1	protein_coding	7	q22.1
ENSG00000166527	CLEC4D	669.09	0.524593	1.6231	HGNC:14554	CLEC4D	1	protein_coding	12	p13.31
ENSG00000166529	ZSCAN21	97.85	0.74604	1.27747	HGNC:13104	ZSCAN21	1	protein_coding	7	q22.1
ENSG00000166532	RIMKLB	746.02	0.753331	1.27879	HGNC:29228	RIMKLB	1	protein_coding	12	p13.31
ENSG00000166548	TK2	1250.15	0.627925	1.45583	HGNC:11831	TK2	-1	protein_coding	16	q21
ENSG00000166557	TMED3	1250.81	0.824266	1.19203	HGNC:28889	TMED3	1	protein_coding	15	q25.1
ENSG00000166562	SEC11C	432.47	0.730687	1.30876	HGNC:23400	SEC11C	1	protein_coding	18	q21.32
ENSG00000166575	TMEM135	887.08	0.796997	1.22424	HGNC:26167	TMEM135	1	protein_coding	11	q14.2
ENSG00000166579	NDEL1	7129.79	0.837332	1.17675	HGNC:17620	NDEL1	1	protein_coding	17	p13.1
ENSG00000166582	CENPV	95.85	0.605112	1.47105	HGNC:29920	CENPV	-1	protein_coding	17	p11.2
ENSG00000166595	CIAO2B	419.36	0.796452	1.22329	HGNC:24261	CIAO2B	-1	protein_coding	16	q22.1
ENSG00000166598	HSP90B1	4968.9	0.749059	1.2864	HGNC:12028	HSP90B1	1	protein_coding	12	q23.3
ENSG00000166619	BLCAP	3493.34	0.885972	1.1207	HGNC:1055	BLCAP	-1	protein_coding	20	q11.23
ENSG00000166669	ATF7IP2	1093.77	0.587875	1.51952	HGNC:20397	ATF7IP2	1	protein_coding	16	p13.2
ENSG00000166681	BEX3	365.22	0.514758	1.63737	HGNC:13388	BEX3	1	protein_coding	X	q22.2
ENSG00000166685	COG1	971.44	0.856461	1.15396	HGNC:6545	COG1	1	protein_coding	17	q25.1
ENSG00000166689	PLEKHA7	145.37	0.467772	1.72663	HGNC:27049	PLEKHA7	-1	protein_coding	11	p15.1
ENSG00000166704	ZNF606	917.33	0.844843	1.16643	HGNC:25879	ZNF606	-1	protein_coding	19	q13.43
ENSG00000166707	ZCCHC18	129.35	0.64167	1.4225	HGNC:32459	ZCCHC18	1	protein_coding	X	q22.2
ENSG00000166710	B2M	122722	0.74559	1.29117	HGNC:914	B2M	1	protein_coding	15	q21.1
ENSG00000166716	ZNF592	8409.79	0.870652	1.13796	HGNC:28986	ZNF592	1	protein_coding	15	q25.3
ENSG00000166734	GOLM2	4175.06	0.874718	1.1334	HGNC:24892	GOLM2	1	protein_coding	15	q15.3
ENSG00000166747	AP1G1	6734.94	0.890728	1.11538	HGNC:555	AP1G1	-1	protein_coding	16	q22.2
ENSG00000166750	SLFN5	17175.4	0.755905	1.27764	HGNC:28286	SLFN5	1	protein_coding	17	q12
ENSG00000166762	CATSPER2	69.92	0.600686	1.47311	HGNC:18810	CATSPER2	-1	protein_coding	15	q15.3
ENSG00000166780	BMERB1	52.98	0.453001	1.71763	HGNC:19213	BMERB1	1	protein_coding	16	p13.11
ENSG00000166783	MARF1	16740.8	0.77553	1.25251	HGNC:29562	MARF1	-1	protein_coding	16	p13.11
ENSG00000166788	SAAL1	248.71	0.804149	1.21024	HGNC:25158	SAAL1	-1	protein_coding	11	p15.1
ENSG00000166793	YPEL4	181.28	0.579214	1.52802	HGNC:18328	YPEL4	-1	protein_coding	11	q12.1
ENSG00000166794	PPIB	922.98	0.721576	1.32181	HGNC:9255	PPIB	-1	protein_coding	15	q22.31
ENSG00000166797	CIAO2A	629.66	0.809961	1.20859	HGNC:26235	CIAO2A	-1	protein_coding	15	q22.31
ENSG00000166801	FAM111A	5441.5	0.827162	1.18883	HGNC:24725	FAM111A	1	protein_coding	11	q12.1
ENSG00000166821	PEX11A	89.99	0.544505	1.57795	HGNC:8852	PEX11A	-1	protein_coding	15	q26.1
ENSG00000166822	TMEM170A	2556.41	0.891876	1.11406	HGNC:29577	TMEM170A	-1	protein_coding	16	q23.1
ENSG00000166825	ANPEP	10840.4	0.619534	1.46996	HGNC:500	ANPEP	-1	protein_coding	15	q26.1
ENSG00000166831	RBPMS2	98.39	0.172782	2.50025	HGNC:19098	RBPMS2	-1	protein_coding	15	q22.31
ENSG00000166833	NAV2	50.63	0.395023	1.87636	HGNC:15997	NAV2	1	protein_coding	11	p15.1
ENSG00000166839	ANKDD1A	242.58	0.296809	2.11889	HGNC:28002	ANKDD1A	1	protein_coding	15	q22.31
ENSG00000166845	C18orf54	271.24	0.718921	1.32355	HGNC:13796	C18orf54	1	protein_coding	18	q21.2
ENSG00000166847	DCTN5	2501.63	0.81227	1.20681	HGNC:24594	DCTN5	1	protein_coding	16	p12.2
ENSG00000166848	TERF2IP	4273.54	0.768684	1.26102	HGNC:19246	TERF2IP	1	protein_coding	16	q23.1
ENSG00000166851	PLK1	98.94	0.525571	1.60703	HGNC:9077	PLK1	1	protein_coding	16	p12.2
ENSG00000166855	CLPX	2000.52	0.866275	1.1427	HGNC:2088	CLPX	-1	protein_coding	15	q22.31
ENSG00000166860	ZBTB39	1068.04	0.879181	1.1273	HGNC:29014	ZBTB39	-1	protein_coding	12	q13.3
ENSG00000166881	NEMP1	1303.53	0.848465	1.163	HGNC:29001	NEMP1	-1	protein_coding	12	q13.3
ENSG00000166886	NAB2	386.33	0.753242	1.2787	HGNC:7627	NAB2	1	protein_coding	12	q13.3
ENSG00000166887	VPS39	3901.54	0.8958	1.10956	HGNC:20593	VPS39	-1	protein_coding	15	q15.1
ENSG00000166888	STAT6	19494.5	0.872039	1.13658	HGNC:11368	STAT6	-1	protein_coding	12	q13.3
ENSG00000166889	PATL1	3932.12	0.848397	1.16375	HGNC:26721	PATL1	-1	protein_coding	11	q12.1
ENSG00000166896	ATP23	144.53	0.671141	1.3838	HGNC:29452	ATP23	1	protein_coding	12	q14.1
ENSG00000166900	STX3	9102.87	0.819082	1.19852	HGNC:11438	STX3	1	protein_coding	11	q12.1
ENSG00000166902	MRPL16	531.37	0.860041	1.14798	HGNC:14476	MRPL16	-1	protein_coding	11	q12.1
ENSG00000166908	PIP4K2C	1137.4	0.8115	1.20714	HGNC:23786	PIP4K2C	1	protein_coding	12	q13.3
ENSG00000166912	MTMR10	5328.45	0.882433	1.12472	HGNC:25999	MTMR10	-1	protein_coding	15	q13.3
ENSG00000166913	YWHAB	14320.9	0.849037	1.16305	HGNC:12849	YWHAB	1	protein_coding	20	q13.12
ENSG00000166925	TSC22D4	7780.29	0.850739	1.16101	HGNC:21696	TSC22D4	-1	protein_coding	7	q22.1
ENSG00000166927	MS4A7	2098.58	0.602789	1.4953	HGNC:13378	MS4A7	1	protein_coding	11	q12.2
ENSG00000166928	MS4A14	669.47	0.533258	1.61023	HGNC:30706	MS4A14	1	protein_coding	11	q12.2
ENSG00000166938	DIS3L	1040.43	0.821776	1.19374	HGNC:28698	DIS3L	1	protein_coding	15	q22.31
ENSG00000166946	CCNDBP1	4997.61	0.841002	1.17236	HGNC:1587	CCNDBP1	1	protein_coding	15	q15.2
ENSG00000166947	EPB42	4109.26	0.507877	1.65602	HGNC:3381	EPB42	-1	protein_coding	15	q15.2
ENSG00000166949	SMAD3	4438.28	0.789495	1.23471	HGNC:6769	SMAD3	1	protein_coding	15	q22.33
ENSG00000166963	MAP1A	468.46	0.525125	1.62234	HGNC:6835	MAP1A	1	protein_coding	15	q15.3
ENSG00000166965	RCCD1	166.64	0.726116	1.31421	HGNC:30457	RCCD1	1	protein_coding	15	q26.1
ENSG00000166971	AKTIP	982.81	0.743786	1.29221	HGNC:16710	AKTIP	-1	protein_coding	16	q12.2
ENSG00000166974	MAPRE2	4689.49	0.874295	1.13381	HGNC:6891	MAPRE2	1	protein_coding	18	q12.1
ENSG00000166979	EVA1C	173.45	0.674546	1.37792	HGNC:13239	EVA1C	1	protein_coding	21	q22.11
ENSG00000166986	MARS1	3324.96	0.88392	1.12272	HGNC:6898	MARS1	1	protein_coding	12	q13.3
ENSG00000166987	MBD6	7450.97	0.860291	1.14992	HGNC:20445	MBD6	1	protein_coding	12	q13.3
ENSG00000166997	CNPY4	301.46	0.77954	1.24395	HGNC:28631	CNPY4	1	protein_coding	7	q22.1
ENSG00000167004	PDIA3	5424.11	0.812852	1.2061	HGNC:4606	PDIA3	1	protein_coding	15	q15.3
ENSG00000167005	NUDT21	3044.22	0.898752	1.10603	HGNC:13870	NUDT21	-1	protein_coding	16	q13
ENSG00000167034	NKX3-1	498.47	0.058178	3.2359	HGNC:7838	NKX3-1	-1	protein_coding	8	p21.2
ENSG00000167037	SGSM1	126.9	0.535855	1.5918	HGNC:29410	SGSM1	1	protein_coding	22	q11.23
ENSG00000167065	DUSP18	648.83	0.76137	1.26844	HGNC:18484	DUSP18	-1	protein_coding	22	q12.2
ENSG00000167074	TEF	412.52	0.615728	1.47387	HGNC:11722	TEF	1	protein_coding	22	q13.2
ENSG00000167077	MEI1	496.47	0.706991	1.34147	HGNC:28613	MEI1	1	protein_coding	22	q13.2
ENSG00000167081	PBX3	662.8	0.849427	1.16174	HGNC:8634	PBX3	1	protein_coding	9	q33.3
ENSG00000167083	GNGT2	180.23	0.737946	1.29279	HGNC:4412	GNGT2	-1	protein_coding	17	q21.32
ENSG00000167085	PHB	470.46	0.843855	1.16694	HGNC:8912	PHB	-1	protein_coding	17	q21.33
ENSG00000167088	SNRPD1	515.12	0.867759	1.13954	HGNC:11158	SNRPD1	1	protein_coding	18	q11.2
ENSG00000167094	TTC16	315.1	0.587115	1.52015	HGNC:26536	TTC16	1	protein_coding	9	q34.11
ENSG00000167100	SAMD14	89.36	0.335721	1.99194	HGNC:27312	SAMD14	-1	protein_coding	17	q21.33
ENSG00000167106	FAM102A	7212.99	0.775268	1.25274	HGNC:31419	FAM102A	-1	protein_coding	9	q34.11
ENSG00000167107	ACSF2	313.77	0.736208	1.30032	HGNC:26101	ACSF2	1	protein_coding	17	q21.33
ENSG00000167110	GOLGA2	1363.06	0.848825	1.16209	HGNC:4425	GOLGA2	-1	protein_coding	9	q34.11
ENSG00000167112	TRUB2	673.15	0.822996	1.1929	HGNC:17170	TRUB2	-1	protein_coding	9	q34.11
ENSG00000167113	COQ4	1174.26	0.862671	1.14625	HGNC:19693	COQ4	1	protein_coding	9	q34.11
ENSG00000167114	SLC27A4	463.52	0.832758	1.1801	HGNC:10998	SLC27A4	1	protein_coding	9	q34.11
ENSG00000167118	URM1	1309.26	0.871485	1.13652	HGNC:28378	URM1	1	protein_coding	9	q34.11
ENSG00000167123	CERCAM	75.83	0.448371	1.75392	HGNC:23723	CERCAM	1	protein_coding	9	q34.11
ENSG00000167130	DOLPP1	345.01	0.817368	1.19997	HGNC:29565	DOLPP1	1	protein_coding	9	q34.11
ENSG00000167173	C15orf39	19605.5	0.791868	1.232	HGNC:24497	C15orf39	1	protein_coding	15	q24.2
ENSG00000167182	SP2	2549.05	0.819129	1.19809	HGNC:11207	SP2	1	protein_coding	17	q21.32
ENSG00000167186	COQ7	469.68	0.794158	1.2285	HGNC:2244	COQ7	1	protein_coding	16	p12.3
ENSG00000167191	GPRC5B	50.42	0.317334	2.04284	HGNC:13308	GPRC5B	-1	protein_coding	16	p12.3
ENSG00000167193	CRK	3065.88	0.880661	1.12659	HGNC:2362	CRK	-1	protein_coding	17	p13.3
ENSG00000167196	FBXO22	1495.2	0.872124	1.13563	HGNC:13593	FBXO22	1	protein_coding	15	q24.2
ENSG00000167202	TBC1D2B	4469.29	0.804155	1.21652	HGNC:29183	TBC1D2B	-1	protein_coding	15	q25.1
ENSG00000167207	NOD2	2807.26	0.49657	1.67637	HGNC:5331	NOD2	1	protein_coding	16	q12.1
ENSG00000167208	SNX20	5883.24	0.855311	1.15566	HGNC:30390	SNX20	-1	protein_coding	16	q12.1
ENSG00000167210	LOXHD1	240.71	0.240954	2.2766	HGNC:26521	LOXHD1	-1	protein_coding	18	q21.1
ENSG00000167220	HDHD2	650.18	0.812083	1.20428	HGNC:25364	HDHD2	-1	protein_coding	18	q21.1
ENSG00000167232	ZNF91	5021.44	0.765517	1.26498	HGNC:13166	ZNF91	-1	protein_coding	19	p12
ENSG00000167257	RNF214	757.12	0.828138	1.18607	HGNC:25335	RNF214	1	protein_coding	11	q23.3
ENSG00000167258	CDK12	9943.84	0.890803	1.11526	HGNC:24224	CDK12	1	protein_coding	17	q12
ENSG00000167261	DPEP2	3787.6	0.746911	1.28921	HGNC:23028	DPEP2	-1	protein_coding	16	q22.1
ENSG00000167264	DUS2	628.37	0.790935	1.23017	HGNC:26014	DUS2	1	protein_coding	16	q22.1
ENSG00000167272	POP5	223.38	0.729698	1.30719	HGNC:17689	POP5	-1	protein_coding	12	q24.31
ENSG00000167280	ENGASE	2023.47	0.716591	1.3294	HGNC:24622	ENGASE	1	protein_coding	17	q25.3
ENSG00000167283	ATP5MG	1211.03	0.860425	1.14861	HGNC:14247	ATP5MG	1	protein_coding	11	q23.3
ENSG00000167286	CD3D	1446.23	0.738472	1.29993	HGNC:1673	CD3D	-1	protein_coding	11	q23.3
ENSG00000167291	TBC1D16	194.48	0.683875	1.37289	HGNC:28356	TBC1D16	-1	protein_coding	17	q25.3
ENSG00000167302	TEPSIN	569.77	0.821384	1.19346	HGNC:26458	TEPSIN	-1	protein_coding	17	q25.3
ENSG00000167315	ACAA2	1125.49	0.745453	1.2901	HGNC:83	ACAA2	-1	protein_coding	18	q21.1
ENSG00000167323	STIM1	4969.25	0.871963	1.13639	HGNC:11386	STIM1	1	protein_coding	11	p15.4
ENSG00000167325	RRM1	789.28	0.828603	1.18589	HGNC:10451	RRM1	1	protein_coding	11	p15.4
ENSG00000167333	TRIM68	531.58	0.808909	1.2096	HGNC:21161	TRIM68	-1	protein_coding	11	p15.4
ENSG00000167363	FN3K	140.7	0.447761	1.76262	HGNC:24822	FN3K	1	protein_coding	17	q25.3
ENSG00000167371	PRRT2	65.02	0.507536	1.63027	HGNC:30500	PRRT2	1	protein_coding	16	p11.2
ENSG00000167377	ZNF23	651.46	0.755227	1.27713	HGNC:13023	ZNF23	-1	protein_coding	16	q22.2
ENSG00000167378	IRGQ	1433.23	0.822617	1.19381	HGNC:24868	IRGQ	-1	protein_coding	19	q13.31
ENSG00000167380	ZNF226	1680.07	0.847584	1.16424	HGNC:13019	ZNF226	1	protein_coding	19	q13.31
ENSG00000167384	ZNF180	672.79	0.857623	1.15192	HGNC:12970	ZNF180	-1	protein_coding	19	q13.31
ENSG00000167393	PPP2R3B	345.33	0.735528	1.30021	HGNC:13417	PPP2R3B	-1	protein_coding	X	p22.33
ENSG00000167394	ZNF668	182.15	0.724677	1.3176	HGNC:25821	ZNF668	-1	protein_coding	16	p11.2
ENSG00000167395	ZNF646	5777.47	0.84518	1.16764	HGNC:29004	ZNF646	1	protein_coding	16	p11.2
ENSG00000167397	VKORC1	470.73	0.826376	1.18539	HGNC:23663	VKORC1	-1	protein_coding	16	p11.2
ENSG00000167434	CA4	332.42	0.538475	1.59738	HGNC:1375	CA4	1	protein_coding	17	q23.1
ENSG00000167447	SMG8	873.3	0.872552	1.13478	HGNC:25551	SMG8	1	protein_coding	17	q22
ENSG00000167460	TPM4	9790.43	0.773613	1.2549	HGNC:12013	TPM4	1	protein_coding	19	p13.12
ENSG00000167461	RAB8A	2084.3	0.848726	1.16298	HGNC:7007	RAB8A	1	protein_coding	19	p13.11
ENSG00000167468	GPX4	2646.67	0.679722	1.3806	HGNC:4556	GPX4	1	protein_coding	19	p13.3
ENSG00000167470	MIDN	11298.8	0.826106	1.19013	HGNC:16298	MIDN	1	protein_coding	19	p13.3
ENSG00000167483	NIBAN3	2518.96	0.626846	1.45854	HGNC:24130	NIBAN3	1	protein_coding	19	p13.11
ENSG00000167487	KLHL26	371.89	0.801312	1.21541	HGNC:25623	KLHL26	1	protein_coding	19	p13.11
ENSG00000167491	GATAD2A	8579.42	0.835021	1.17957	HGNC:29989	GATAD2A	1	protein_coding	19	p13.11
ENSG00000167508	MVD	454.88	0.77383	1.25308	HGNC:7529	MVD	-1	protein_coding	16	q24.2
ENSG00000167513	CDT1	78.08	0.384221	1.89549	HGNC:24576	CDT1	1	protein_coding	16	q24.3
ENSG00000167515	TRAPPC2L	407.93	0.845733	1.16442	HGNC:30887	TRAPPC2L	1	protein_coding	16	q24.3
ENSG00000167522	ANKRD11	10856.4	0.909507	1.09456	HGNC:21316	ANKRD11	-1	protein_coding	16	q24.3
ENSG00000167523	SPATA33	221.29	0.759185	1.26983	HGNC:26463	SPATA33	1	protein_coding	16	q24.3
ENSG00000167524	RSKR	294.57	0.716298	1.32736	HGNC:26314	RSKR	-1	protein_coding	17	q11.2
ENSG00000167525	PROCA1	162.96	0.681149	1.37457	HGNC:28600	PROCA1	-1	protein_coding	17	q11.2
ENSG00000167526	RPL13	27398.4	0.788476	1.23624	HGNC:10303	RPL13	1	protein_coding	16	q24.3
ENSG00000167528	ZNF641	5807.18	0.607352	1.48885	HGNC:31834	ZNF641	-1	protein_coding	12	q13.11
ENSG00000167535	CACNB3	83.53	0.562672	1.54436	HGNC:1403	CACNB3	1	protein_coding	12	q13.12
ENSG00000167536	DHRS13	342.09	0.657722	1.40899	HGNC:28326	DHRS13	-1	protein_coding	17	q11.2
ENSG00000167543	TP53I13	634.9	0.77965	1.24587	HGNC:25102	TP53I13	1	protein_coding	17	q11.2
ENSG00000167548	KMT2D	27317.2	0.844524	1.16839	HGNC:7133	KMT2D	-1	protein_coding	12	q13.12
ENSG00000167552	TUBA1A	8667.44	0.76597	1.26462	HGNC:20766	TUBA1A	-1	protein_coding	12	q13.12
ENSG00000167553	TUBA1C	455.5	0.744237	1.29089	HGNC:20768	TUBA1C	1	protein_coding	12	q13.12
ENSG00000167554	ZNF610	64.57	0.52656	1.61066	HGNC:26687	ZNF610	1	protein_coding	19	q13.41
ENSG00000167555	ZNF528	614.86	0.754643	1.27671	HGNC:29384	ZNF528	1	protein_coding	19	q13.41
ENSG00000167562	ZNF701	1654.1	0.793785	1.22846	HGNC:25597	ZNF701	1	protein_coding	19	q13.41
ENSG00000167565	SERTAD3	850.73	0.822823	1.19309	HGNC:17931	SERTAD3	-1	protein_coding	19	q13.2
ENSG00000167566	NCKAP5L	1721.56	0.758614	1.27384	HGNC:29321	NCKAP5L	-1	protein_coding	12	q13.12
ENSG00000167578	RAB4B	626.06	0.816216	1.20116	HGNC:9782	RAB4B	1	protein_coding	19	q13.2
ENSG00000167595	PROSER3	769.85	0.801455	1.21972	HGNC:25204	PROSER3	1	protein_coding	19	q13.12
ENSG00000167600	CYP2S1	208.78	0.469394	1.7243	HGNC:15654	CYP2S1	1	protein_coding	19	q13.2
ENSG00000167604	NFKBID	1074.61	0.842166	1.16973	HGNC:15671	NFKBID	-1	protein_coding	19	q13.12
ENSG00000167608	TMC4	56.49	0.354045	1.94725	HGNC:22998	TMC4	-1	protein_coding	19	q13.42
ENSG00000167613	LAIR1	3509.74	0.723415	1.32033	HGNC:6477	LAIR1	-1	protein_coding	19	q13.42
ENSG00000167615	LENG8	16171.5	0.792011	1.2318	HGNC:15500	LENG8	1	protein_coding	19	q13.42
ENSG00000167625	ZNF526	1053.03	0.862274	1.14717	HGNC:29415	ZNF526	1	protein_coding	19	q13.2
ENSG00000167632	TRAPPC9	2976.4	0.833221	1.18129	HGNC:30832	TRAPPC9	-1	protein_coding	8	q24.3
ENSG00000167633	KIR3DL1	140.43	0.199388	2.41401	HGNC:6338	KIR3DL1	1	protein_coding	19	q13.42
ENSG00000167635	ZNF146	2174.78	0.834107	1.18035	HGNC:12931	ZNF146	1	protein_coding	19	q13.12
ENSG00000167637	ZNF283	589.7	0.803799	1.21587	HGNC:13077	ZNF283	1	protein_coding	19	q13.31
ENSG00000167641	PPP1R14A	111.94	0.580668	1.51867	HGNC:14871	PPP1R14A	-1	protein_coding	19	q13.2
ENSG00000167642	SPINT2	412.57	0.698063	1.3525	HGNC:11247	SPINT2	1	protein_coding	19	q13.2
ENSG00000167645	YIF1B	703.88	0.782804	1.24169	HGNC:30511	YIF1B	-1	protein_coding	19	q13.2
ENSG00000167657	DAPK3	790.67	0.819558	1.19645	HGNC:2676	DAPK3	-1	protein_coding	19	p13.3
ENSG00000167658	EEF2	78262.1	0.81089	1.20862	HGNC:3214	EEF2	-1	protein_coding	19	p13.3
ENSG00000167664	TMIGD2	351.69	0.622707	1.46436	HGNC:28324	TMIGD2	-1	protein_coding	19	p13.3
ENSG00000167670	CHAF1A	492.53	0.763405	1.26693	HGNC:1910	CHAF1A	1	protein_coding	19	p13.3
ENSG00000167671	UBXN6	16772.9	0.593756	1.51036	HGNC:14928	UBXN6	-1	protein_coding	19	p13.3
ENSG00000167674	HDGFL2	966.53	0.844257	1.16706	HGNC:14680	HDGFL2	1	protein_coding	19	p13.3
ENSG00000167676	PLIN4	595.43	0.542465	1.59213	HGNC:29393	PLIN4	-1	protein_coding	19	p13.3
ENSG00000167680	SEMA6B	53.81	0.278759	2.11857	HGNC:10739	SEMA6B	-1	protein_coding	19	p13.3
ENSG00000167685	ZNF444	563.39	0.828911	1.18568	HGNC:16052	ZNF444	1	protein_coding	19	q13.43
ENSG00000167699	GLOD4	1001.67	0.847585	1.16306	HGNC:14111	GLOD4	-1	protein_coding	17	p13.3
ENSG00000167700	MFSD3	131.84	0.508192	1.64593	HGNC:25157	MFSD3	1	protein_coding	8	q24.3
ENSG00000167702	KIFC2	450.92	0.64313	1.43263	HGNC:29530	KIFC2	1	protein_coding	8	q24.3
ENSG00000167703	SLC43A2	8401.35	0.783565	1.2423	HGNC:23087	SLC43A2	-1	protein_coding	17	p13.3
ENSG00000167705	RILP	1492.82	0.588818	1.51726	HGNC:30266	RILP	-1	protein_coding	17	p13.3
ENSG00000167711	SERPINF2	54.99	0.490998	1.65485	HGNC:9075	SERPINF2	1	protein_coding	17	p13.3
ENSG00000167716	WDR81	2529.16	0.804615	1.21582	HGNC:26600	WDR81	1	protein_coding	17	p13.3
ENSG00000167720	SRR	50.46	0.535077	1.58541	HGNC:14398	SRR	1	protein_coding	17	p13.3
ENSG00000167721	TSR1	667.36	0.872093	1.13582	HGNC:25542	TSR1	-1	protein_coding	17	p13.3
ENSG00000167740	CYB5D2	263.37	0.801154	1.21502	HGNC:28471	CYB5D2	1	protein_coding	17	p13.2
ENSG00000167766	ZNF83	2200.14	0.662685	1.40491	HGNC:13158	ZNF83	-1	protein_coding	19	q13.41
ENSG00000167768	KRT1	2100.14	0.222366	2.35032	HGNC:6412	KRT1	-1	protein_coding	12	q13.13
ENSG00000167770	OTUB1	2132.8	0.849587	1.16185	HGNC:23077	OTUB1	1	protein_coding	11	q13.1
ENSG00000167775	CD320	303.33	0.751657	1.27913	HGNC:16692	CD320	-1	protein_coding	19	p13.2
ENSG00000167778	SPRYD3	2206.43	0.832113	1.18245	HGNC:25920	SPRYD3	-1	protein_coding	12	q13.13
ENSG00000167785	ZNF558	689.27	0.854527	1.15484	HGNC:26422	ZNF558	-1	protein_coding	19	p13.2
ENSG00000167792	NDUFV1	1515.99	0.883911	1.1227	HGNC:7716	NDUFV1	1	protein_coding	11	q13.2
ENSG00000167797	CDK2AP2	1287.75	0.83013	1.18501	HGNC:30833	CDK2AP2	-1	protein_coding	11	q13.2
ENSG00000167815	PRDX2	1701.3	0.571916	1.5447	HGNC:9353	PRDX2	-1	protein_coding	19	p13.13
ENSG00000167840	ZNF232	230.28	0.777315	1.24197	HGNC:13026	ZNF232	-1	protein_coding	17	p13.2
ENSG00000167842	MIS12	685.71	0.860422	1.14772	HGNC:24967	MIS12	1	protein_coding	17	p13.2
ENSG00000167850	CD300C	611.58	0.613166	1.4765	HGNC:19320	CD300C	-1	protein_coding	17	q25.1
ENSG00000167851	CD300A	5664.73	0.769851	1.25955	HGNC:19319	CD300A	1	protein_coding	17	q25.1
ENSG00000167861	HID1	90.8	0.528634	1.60793	HGNC:15736	HID1	-1	protein_coding	17	q25.1
ENSG00000167862	MRPL58	219.63	0.769476	1.25666	HGNC:5359	MRPL58	1	protein_coding	17	q25.1
ENSG00000167863	ATP5PD	477.83	0.788984	1.23475	HGNC:845	ATP5PD	-1	protein_coding	17	q25.1
ENSG00000167874	TMEM88	209.69	0.662883	1.3973	HGNC:32371	TMEM88	1	protein_coding	17	p13.1
ENSG00000167880	EVPL	127.27	0.290721	2.12147	HGNC:3503	EVPL	-1	protein_coding	17	q25.1
ENSG00000167881	SRP68	1705.07	0.880902	1.12605	HGNC:11302	SRP68	-1	protein_coding	17	q25.1
ENSG00000167895	TMC8	9060.55	0.820701	1.19673	HGNC:20474	TMC8	1	protein_coding	17	q25.3
ENSG00000167900	TK1	67.35	0.430586	1.78174	HGNC:11830	TK1	-1	protein_coding	17	q25.3
ENSG00000167904	TMEM68	483.54	0.825164	1.18915	HGNC:26510	TMEM68	-1	protein_coding	8	q12.1
ENSG00000167925	GHDC	578.12	0.799142	1.21947	HGNC:24438	GHDC	-1	protein_coding	17	q21.2
ENSG00000167930	FAM234A	840.06	0.818989	1.19753	HGNC:14163	FAM234A	1	protein_coding	16	p13.3
ENSG00000167962	ZNF598	970.55	0.860337	1.14883	HGNC:28079	ZNF598	-1	protein_coding	16	p13.3
ENSG00000167965	MLST8	418.83	0.79746	1.22245	HGNC:24825	MLST8	1	protein_coding	16	p13.3
ENSG00000167967	E4F1	849.42	0.860587	1.14902	HGNC:3121	E4F1	1	protein_coding	16	p13.3
ENSG00000167969	ECI1	278.68	0.807378	1.20568	HGNC:2703	ECI1	-1	protein_coding	16	p13.3
ENSG00000167972	ABCA3	285.27	0.743156	1.29001	HGNC:33	ABCA3	-1	protein_coding	16	p13.3
ENSG00000167977	KCTD5	1213.75	0.850257	1.16087	HGNC:21423	KCTD5	1	protein_coding	16	p13.3
ENSG00000167978	SRRM2	42973	0.797593	1.22493	HGNC:16639	SRRM2	1	protein_coding	16	p13.3
ENSG00000167981	ZNF597	561.07	0.834121	1.17989	HGNC:26573	ZNF597	-1	protein_coding	16	p13.3
ENSG00000167984	NLRC3	5388.55	0.86758	1.14149	HGNC:29889	NLRC3	-1	protein_coding	16	p13.3
ENSG00000167985	SDHAF2	1079.17	0.8766	1.1305	HGNC:26034	SDHAF2	1	protein_coding	11	q12.2
ENSG00000167986	DDB1	6140.31	0.774065	1.25433	HGNC:2717	DDB1	-1	protein_coding	11	q12.2
ENSG00000167987	VPS37C	1211.7	0.77742	1.24948	HGNC:26097	VPS37C	-1	protein_coding	11	q12.2
ENSG00000167992	VWCE	720.07	0.227756	2.33172	HGNC:26487	VWCE	-1	protein_coding	11	q12.2
ENSG00000167994	RAB3IL1	333.35	0.464977	1.73091	HGNC:9780	RAB3IL1	-1	protein_coding	11	q12.3
ENSG00000167995	BEST1	1845.83	0.75034	1.28452	HGNC:12703	BEST1	1	protein_coding	11	q12.3
ENSG00000167996	FTH1	14340.8	0.689502	1.36722	HGNC:3976	FTH1	-1	protein_coding	11	q12.3
ENSG00000168000	BSCL2	792.9	0.795813	1.22588	HGNC:15832	BSCL2	-1	protein_coding	11	q12.3
ENSG00000168002	POLR2G	801.38	0.870998	1.13554	HGNC:9194	POLR2G	1	protein_coding	11	q12.3
ENSG00000168003	SLC3A2	1106.12	0.813655	1.20421	HGNC:11026	SLC3A2	1	protein_coding	11	q12.3
ENSG00000168004	PLAAT5	52.86	0.35944	1.94854	HGNC:24978	PLAAT5	-1	protein_coding	11	q12.3
ENSG00000168005	SPINDOC	408.13	0.754662	1.27655	HGNC:25115	SPINDOC	1	protein_coding	11	q13.1
ENSG00000168010	ATG16L2	17091.5	0.779922	1.247	HGNC:25464	ATG16L2	1	protein_coding	11	q13.4
ENSG00000168014	C2CD3	3799.06	0.848105	1.16397	HGNC:24564	C2CD3	-1	protein_coding	11	q13.4
ENSG00000168016	TRANK1	18328.1	0.755726	1.27793	HGNC:29011	TRANK1	-1	protein_coding	3	p22.2
ENSG00000168026	TTC21A	244.44	0.576829	1.53412	HGNC:30761	TTC21A	1	protein_coding	3	p22.2
ENSG00000168028	RPSA	11644.6	0.799084	1.22306	HGNC:6502	RPSA	1	protein_coding	3	p22.1
ENSG00000168036	CTNNB1	6893.4	0.897525	1.10773	HGNC:2514	CTNNB1	1	protein_coding	3	p22.1
ENSG00000168038	ULK4	825.82	0.785886	1.23877	HGNC:15784	ULK4	-1	protein_coding	3	p22.1
ENSG00000168040	FADD	182.55	0.745001	1.28732	HGNC:3573	FADD	1	protein_coding	11	q13.3
ENSG00000168056	LTBP3	1843.73	0.67255	1.3912	HGNC:6716	LTBP3	-1	protein_coding	11	q13.1
ENSG00000168060	NAALADL1	147.99	0.668964	1.38523	HGNC:23536	NAALADL1	-1	protein_coding	11	q13.1
ENSG00000168061	SAC3D1	99.43	0.643669	1.41808	HGNC:30179	SAC3D1	1	protein_coding	11	q13.1
ENSG00000168062	BATF2	289.97	0.344863	1.98986	HGNC:25163	BATF2	-1	protein_coding	11	q13.1
ENSG00000168066	SF1	13414.7	0.890962	1.11512	HGNC:12950	SF1	-1	protein_coding	11	q13.1
ENSG00000168067	MAP4K2	3021.89	0.840203	1.17311	HGNC:6864	MAP4K2	-1	protein_coding	11	q13.1
ENSG00000168071	CCDC88B	7478.82	0.819381	1.19818	HGNC:26757	CCDC88B	1	protein_coding	11	q13.1
ENSG00000168081	PNOC	86.39	0.578771	1.52795	HGNC:9163	PNOC	1	protein_coding	8	p21.1
ENSG00000168090	COPS6	984.01	0.860764	1.14938	HGNC:21749	COPS6	1	protein_coding	7	q22.1
ENSG00000168092	PAFAH1B2	4424.2	0.88355	1.12337	HGNC:8575	PAFAH1B2	1	protein_coding	11	q23.3
ENSG00000168096	ANKS3	244.75	0.808989	1.20531	HGNC:29422	ANKS3	-1	protein_coding	16	p13.3
ENSG00000168101	NUDT16L1	637.31	0.844173	1.16741	HGNC:28154	NUDT16L1	1	protein_coding	16	p13.3
ENSG00000168116	KIAA1586	813.57	0.775594	1.2525	HGNC:21360	KIAA1586	1	protein_coding	6	p12.1
ENSG00000168118	RAB4A	1023.93	0.854551	1.15535	HGNC:9781	RAB4A	1	protein_coding	1	q42.13
ENSG00000168137	SETD5	8109.71	0.89399	1.11175	HGNC:25566	SETD5	1	protein_coding	3	p25.3
ENSG00000168152	THAP9	163.66	0.80655	1.20372	HGNC:23192	THAP9	1	protein_coding	4	q21.22
ENSG00000168159	RNF187	4701.32	0.685339	1.37302	HGNC:27146	RNF187	1	protein_coding	1	q42.13
ENSG00000168172	HOOK3	5726.23	0.871778	1.1367	HGNC:23576	HOOK3	1	protein_coding	8	p11.21
ENSG00000168175	MAPK1IP1L	5340.45	0.910785	1.09317	HGNC:19840	MAPK1IP1L	1	protein_coding	14	q22.3
ENSG00000168209	DDIT4	1250.65	0.3854	1.90221	HGNC:24944	DDIT4	1	protein_coding	10	q22.1
ENSG00000168214	RBPJ	7204.92	0.858025	1.15255	HGNC:5724	RBPJ	1	protein_coding	4	p15.2
ENSG00000168216	LMBRD1	3594.29	0.85914	1.15099	HGNC:23038	LMBRD1	-1	protein_coding	6	q13
ENSG00000168228	ZCCHC4	499.15	0.845437	1.16398	HGNC:22917	ZCCHC4	1	protein_coding	4	p15.2
ENSG00000168229	PTGDR	1323.76	0.566568	1.55315	HGNC:9591	PTGDR	1	protein_coding	14	q22.1
ENSG00000168234	TTC39C	2833.55	0.827937	1.18791	HGNC:26595	TTC39C	1	protein_coding	18	q11.2
ENSG00000168237	GLYCTK	864.34	0.809866	1.20901	HGNC:24247	GLYCTK	1	protein_coding	3	p21.2
ENSG00000168246	UBTD2	409.87	0.819772	1.1955	HGNC:24463	UBTD2	-1	protein_coding	5	q35.1
ENSG00000168256	NKIRAS2	1602.59	0.852994	1.1575	HGNC:17898	NKIRAS2	1	protein_coding	17	q21.2
ENSG00000168259	DNAJC7	2038.81	0.911316	1.0923	HGNC:12392	DNAJC7	-1	protein_coding	17	q21.2
ENSG00000168264	IRF2BP2	4225.1	0.848027	1.16423	HGNC:21729	IRF2BP2	-1	protein_coding	1	q42.3
ENSG00000168268	NT5DC2	98.95	0.414351	1.82921	HGNC:25717	NT5DC2	-1	protein_coding	3	p21.1
ENSG00000168273	SMIM4	218.83	0.785998	1.2384	HGNC:37257	SMIM4	1	protein_coding	3	p21.1
ENSG00000168275	COA6	168.82	0.746357	1.28539	HGNC:18025	COA6	1	protein_coding	1	q42.2
ENSG00000168280	KIF5C	314.75	0.514694	1.6394	HGNC:6325	KIF5C	1	protein_coding	2	q23.1
ENSG00000168283	BMI1	1737.78	0.878132	1.12903	HGNC:1066	BMI1	1	protein_coding	10	p12.2
ENSG00000168286	THAP11	808.17	0.783251	1.24108	HGNC:23194	THAP11	1	protein_coding	16	q22.1
ENSG00000168288	MMADHC	1344.85	0.877421	1.12949	HGNC:25221	MMADHC	-1	protein_coding	2	q23.2
ENSG00000168291	PDHB	962.07	0.836737	1.17663	HGNC:8808	PDHB	-1	protein_coding	3	p14.3
ENSG00000168297	PXK	3480.95	0.839713	1.17382	HGNC:23326	PXK	1	protein_coding	3	p14.3
ENSG00000168298	H1-4	4097.22	0.694617	1.35995	HGNC:4718	H1-4	1	protein_coding	6	p22.2
ENSG00000168300	PCMTD1	7048.9	0.87957	1.12798	HGNC:30483	PCMTD1	-1	protein_coding	8	q11.23
ENSG00000168301	KCTD6	366.88	0.782272	1.24291	HGNC:22235	KCTD6	1	protein_coding	3	p14.3
ENSG00000168303	MPLKIP	1329.98	0.878209	1.12934	HGNC:16002	MPLKIP	-1	protein_coding	7	p14.1
ENSG00000168310	IRF2	7245.22	0.864018	1.14558	HGNC:6117	IRF2	-1	protein_coding	4	q35.1
ENSG00000168329	CX3CR1	8258.79	0.650337	1.42345	HGNC:2558	CX3CR1	-1	protein_coding	3	p22.2
ENSG00000168374	ARF4	2378.16	0.873785	1.13407	HGNC:655	ARF4	-1	protein_coding	3	p14.3
ENSG00000168385	SEPTIN2	7088.41	0.777607	1.24993	HGNC:7729	SEPTIN2	1	protein_coding	2	q37.3
ENSG00000168389	MFSD2A	160.16	0.636863	1.43606	HGNC:25897	MFSD2A	1	protein_coding	1	p34.2
ENSG00000168393	DTYMK	180.14	0.793827	1.22127	HGNC:3061	DTYMK	-1	protein_coding	2	q37.3
ENSG00000168394	TAP1	7168.53	0.760128	1.27223	HGNC:43	TAP1	-1	protein_coding	6	p21.32
ENSG00000168395	ING5	1258.72	0.824647	1.19169	HGNC:19421	ING5	1	protein_coding	2	q37.3
ENSG00000168397	ATG4B	1336.12	0.864443	1.14436	HGNC:20790	ATG4B	1	protein_coding	2	q37.3
ENSG00000168404	MLKL	2560.33	0.803803	1.21703	HGNC:26617	MLKL	-1	protein_coding	16	q23.1
ENSG00000168411	RFWD3	1643.58	0.829896	1.18522	HGNC:25539	RFWD3	-1	protein_coding	16	q23.1
ENSG00000168421	RHOH	3336.45	0.854501	1.15662	HGNC:686	RHOH	1	protein_coding	4	p14
ENSG00000168434	COG7	525.57	0.854311	1.15494	HGNC:18622	COG7	-1	protein_coding	16	p12.2
ENSG00000168438	CDC40	1984.8	0.891274	1.11447	HGNC:17350	CDC40	1	protein_coding	6	q21
ENSG00000168439	STIP1	2419.71	0.823239	1.19312	HGNC:11387	STIP1	1	protein_coding	11	q13.1
ENSG00000168461	RAB31	6797.73	0.790852	1.23321	HGNC:9771	RAB31	1	protein_coding	18	p11.22
ENSG00000168476	REEP4	595.92	0.709827	1.33743	HGNC:26176	REEP4	-1	protein_coding	8	p21.3
ENSG00000168477	TNXB	241.22	0.625985	1.45925	HGNC:11976	TNXB	-1	protein_coding	6	p21.32
ENSG00000168487	BMP1	147.51	0.684699	1.3694	HGNC:1067	BMP1	1	protein_coding	8	p21.3
ENSG00000168488	ATXN2L	5665.41	0.814769	1.20362	HGNC:31326	ATXN2L	1	protein_coding	16	p11.2
ENSG00000168495	POLR3D	1179.36	0.86318	1.14638	HGNC:1080	POLR3D	1	protein_coding	8	p21.3
ENSG00000168496	FEN1	244.8	0.743464	1.29085	HGNC:3650	FEN1	1	protein_coding	11	q12.2
ENSG00000168497	CAVIN2	4235.49	0.577029	1.53701	HGNC:10690	CAVIN2	-1	protein_coding	2	q32.3
ENSG00000168502	MTCL1	87.97	0.534273	1.59145	HGNC:29121	MTCL1	1	protein_coding	18	p11.22
ENSG00000168522	FNTA	3702.2	0.901356	1.10313	HGNC:3782	FNTA	1	protein_coding	8	p11.21
ENSG00000168528	SERINC2	133.29	0.352615	1.96564	HGNC:23231	SERINC2	1	protein_coding	1	p35.2
ENSG00000168538	TRAPPC11	2372.15	0.910988	1.09268	HGNC:25751	TRAPPC11	1	protein_coding	4	q35.1
ENSG00000168546	GFRA2	55.59	0.449721	1.74492	HGNC:4244	GFRA2	-1	protein_coding	8	p21.3
ENSG00000168556	ING2	185.55	0.765292	1.26112	HGNC:6063	ING2	1	protein_coding	4	q35.1
ENSG00000168564	CDKN2AIP	1307.96	0.851708	1.15982	HGNC:24325	CDKN2AIP	1	protein_coding	4	q35.1
ENSG00000168566	SNRNP48	1056.73	0.853577	1.1564	HGNC:21368	SNRNP48	1	protein_coding	6	p24.3
ENSG00000168569	TMEM223	245.16	0.783162	1.23593	HGNC:28464	TMEM223	-1	protein_coding	11	q12.3
ENSG00000168575	SLC20A2	866.55	0.871271	1.13554	HGNC:10947	SLC20A2	-1	protein_coding	8	p11.21
ENSG00000168591	TMUB2	1959.78	0.882242	1.12411	HGNC:28459	TMUB2	1	protein_coding	17	q21.31
ENSG00000168610	STAT3	16571.8	0.848307	1.1639	HGNC:11364	STAT3	-1	protein_coding	17	q21.2
ENSG00000168612	ZSWIM1	636.19	0.883384	1.12231	HGNC:16155	ZSWIM1	1	protein_coding	20	q13.12
ENSG00000168615	ADAM9	989.03	0.736075	1.30229	HGNC:216	ADAM9	1	protein_coding	8	p11.22
ENSG00000168646	AXIN2	700.51	0.67665	1.38328	HGNC:904	AXIN2	-1	protein_coding	17	q24.1
ENSG00000168653	NDUFS5	215.22	0.696961	1.3521	HGNC:7712	NDUFS5	1	protein_coding	1	p34.3
ENSG00000168661	ZNF30	158.46	0.719424	1.31894	HGNC:13090	ZNF30	1	protein_coding	19	q13.11
ENSG00000168672	LRATD2	648.51	0.693898	1.3585	HGNC:24166	LRATD2	-1	protein_coding	8	q24.21
ENSG00000168675	LDLRAD4	5559.01	0.824967	1.1914	HGNC:1224	LDLRAD4	1	protein_coding	18	p11.21
ENSG00000168685	IL7R	30348	0.734479	1.30582	HGNC:6024	IL7R	1	protein_coding	5	p13.2
ENSG00000168701	TMEM208	244.92	0.771681	1.24939	HGNC:25015	TMEM208	1	protein_coding	16	q22.1
ENSG00000168710	AHCYL1	2907.39	0.856094	1.1543	HGNC:344	AHCYL1	1	protein_coding	1	p13.3
ENSG00000168724	DNAJC21	1339.14	0.883403	1.12311	HGNC:27030	DNAJC21	1	protein_coding	5	p13.2
ENSG00000168734	PKIG	364.67	0.67184	1.3903	HGNC:9019	PKIG	1	protein_coding	20	q13.12
ENSG00000168758	SEMA4C	727.35	0.791916	1.23049	HGNC:10731	SEMA4C	-1	protein_coding	2	q11.2
ENSG00000168763	CNNM3	2133.72	0.82485	1.19088	HGNC:104	CNNM3	1	protein_coding	2	q11.2
ENSG00000168765	GSTM4	377.54	0.27017	2.19579	HGNC:4636	GSTM4	1	protein_coding	1	p13.3
ENSG00000168769	TET2	22706.8	0.834112	1.18066	HGNC:25941	TET2	1	protein_coding	4	q24
ENSG00000168778	TCTN2	115.9	0.681622	1.37187	HGNC:25774	TCTN2	1	protein_coding	12	q24.31
ENSG00000168781	PPIP5K1	261.32	0.772999	1.25134	HGNC:29023	PPIP5K1	-1	protein_coding	15	q15.3
ENSG00000168785	TSPAN5	3690.44	0.617	1.47381	HGNC:17753	TSPAN5	-1	protein_coding	4	q23
ENSG00000168792	ABHD15	922.31	0.827271	1.18832	HGNC:26971	ABHD15	-1	protein_coding	17	q11.2
ENSG00000168795	ZBTB5	981.17	0.875485	1.1313	HGNC:23836	ZBTB5	-1	protein_coding	9	p13.2
ENSG00000168802	CHTF8	90.44	0.773994	1.23839	HGNC:24353	CHTF8	-1	protein_coding	16	q22.1
ENSG00000168803	ADAL	220.16	0.735828	1.29906	HGNC:31853	ADAL	1	protein_coding	15	q15.3
ENSG00000168806	LCMT2	587.29	0.810502	1.20724	HGNC:17558	LCMT2	-1	protein_coding	15	q15.3
ENSG00000168807	SNTB2	2119.46	0.785577	1.23947	HGNC:11169	SNTB2	1	protein_coding	16	q22.1
ENSG00000168813	ZNF507	2419.86	0.858727	1.15131	HGNC:23783	ZNF507	1	protein_coding	19	q13.11
ENSG00000168818	STX18	666.26	0.86903	1.13769	HGNC:15942	STX18	-1	protein_coding	4	p16.2
ENSG00000168824	NSG1	333.66	0.308697	2.08895	HGNC:18790	NSG1	1	protein_coding	4	p16.3
ENSG00000168826	ZBTB49	579.71	0.809025	1.20923	HGNC:19883	ZBTB49	1	protein_coding	4	p16.3
ENSG00000168827	GFM1	1454.87	0.893551	1.11213	HGNC:13780	GFM1	1	protein_coding	3	q25.32
ENSG00000168872	DDX19A	795.75	0.875903	1.13101	HGNC:25628	DDX19A	1	protein_coding	16	q22.1
ENSG00000168874	ATOH8	96	0.114583	2.79167	HGNC:24126	ATOH8	1	protein_coding	2	p11.2
ENSG00000168876	ANKRD49	1218.38	0.860979	1.14825	HGNC:25970	ANKRD49	1	protein_coding	11	q21
ENSG00000168883	USP39	1645.23	0.884983	1.12142	HGNC:20071	USP39	1	protein_coding	2	p11.2
ENSG00000168884	TNIP2	1001.31	0.834906	1.17846	HGNC:19118	TNIP2	-1	protein_coding	4	p16.3
ENSG00000168887	C2orf68	4122.23	0.903637	1.1011	HGNC:34353	C2orf68	-1	protein_coding	2	p11.2
ENSG00000168890	TMEM150A	239.76	0.704872	1.33884	HGNC:24677	TMEM150A	-1	protein_coding	2	p11.2
ENSG00000168894	RNF181	688.39	0.835282	1.17811	HGNC:28037	RNF181	1	protein_coding	2	p11.2
ENSG00000168899	VAMP5	314.61	0.6961	1.35088	HGNC:12646	VAMP5	1	protein_coding	2	p11.2
ENSG00000168903	BTNL3	130.13	0	8.43003	HGNC:1143	BTNL3	1	protein_coding	5	q35.3
ENSG00000168904	LRRC28	754.59	0.852118	1.15824	HGNC:28355	LRRC28	1	protein_coding	15	q26.3
ENSG00000168906	MAT2A	4317.37	0.863489	1.14607	HGNC:6904	MAT2A	1	protein_coding	2	p11.2
ENSG00000168916	ZNF608	353.78	0.404206	1.85991	HGNC:29238	ZNF608	-1	protein_coding	5	q23.2
ENSG00000168918	INPP5D	13874.1	0.838831	1.175	HGNC:6079	INPP5D	1	protein_coding	2	q37.1
ENSG00000168924	LETM1	1447.55	0.884253	1.12259	HGNC:6556	LETM1	-1	protein_coding	4	p16.3
ENSG00000168936	TMEM129	860.38	0.82173	1.19366	HGNC:25137	TMEM129	-1	protein_coding	4	p16.3
ENSG00000168939	SPRY3	483.84	0.799851	1.22148	HGNC:11271	SPRY3	1	protein_coding	X	q28
ENSG00000168944	CEP120	2602.27	0.865783	1.14323	HGNC:26690	CEP120	-1	protein_coding	5	q23.2
ENSG00000168958	MFF	1047.91	0.887481	1.11842	HGNC:24858	MFF	1	protein_coding	2	q36.3
ENSG00000168961	LGALS9	4624.8	0.6783	1.38298	HGNC:6570	LGALS9	1	protein_coding	17	q11.2
ENSG00000168994	PXDC1	52.99	0.50953	1.64182	HGNC:21361	PXDC1	-1	protein_coding	6	p25.2
ENSG00000168995	SIGLEC7	619.11	0.607323	1.486	HGNC:10876	SIGLEC7	1	protein_coding	19	q13.41
ENSG00000169016	E2F6	229.81	0.809364	1.20534	HGNC:3120	E2F6	-1	protein_coding	2	p25.1
ENSG00000169018	FEM1B	3878.04	0.904323	1.1003	HGNC:3649	FEM1B	1	protein_coding	15	q23
ENSG00000169019	COMMD8	193.74	0.676164	1.37814	HGNC:26036	COMMD8	-1	protein_coding	4	p12
ENSG00000169020	ATP5ME	87.17	0.527704	1.59459	HGNC:846	ATP5ME	-1	protein_coding	4	p16.3
ENSG00000169021	UQCRFS1	1221.37	0.87934	1.12742	HGNC:12587	UQCRFS1	-1	protein_coding	19	q12
ENSG00000169026	SLC49A3	149.09	0.617077	1.46891	HGNC:26177	SLC49A3	-1	protein_coding	4	p16.3
ENSG00000169031	COL4A3	82.47	0.278889	2.15836	HGNC:2204	COL4A3	1	protein_coding	2	q36.3
ENSG00000169032	MAP2K1	1937.82	0.867986	1.14097	HGNC:6840	MAP2K1	1	protein_coding	15	q22.31
ENSG00000169045	HNRNPH1	9327.62	0.88254	1.12451	HGNC:5041	HNRNPH1	-1	protein_coding	5	q35.3
ENSG00000169047	IRS1	618.86	0.633423	1.44782	HGNC:6125	IRS1	-1	protein_coding	2	q36.3
ENSG00000169057	MECP2	7435.78	0.898359	1.10695	HGNC:6990	MECP2	-1	protein_coding	X	q28
ENSG00000169062	UPF3A	800.7	0.764331	1.26514	HGNC:20332	UPF3A	1	protein_coding	13	q34
ENSG00000169084	DHRSX	1229.85	0.787901	1.23592	HGNC:18399	DHRSX	-1	protein_coding	X	p22.33
ENSG00000169087	HSPBAP1	2215.61	0.76638	1.26421	HGNC:16389	HSPBAP1	-1	protein_coding	3	q21.1
ENSG00000169093	ASMTL	811.41	0.809702	1.20901	HGNC:751	ASMTL	-1	protein_coding	X	p22.33
ENSG00000169100	SLC25A6	10092.5	0.848253	1.16393	HGNC:10992	SLC25A6	-1	protein_coding	X	p22.33
ENSG00000169105	CHST14	408.69	0.822139	1.19161	HGNC:24464	CHST14	1	protein_coding	15	q15.1
ENSG00000169116	PARM1	195.18	0.48673	1.69075	HGNC:24536	PARM1	1	protein_coding	4	q13.3
ENSG00000169118	CSNK1G1	2786.66	0.868064	1.14079	HGNC:2454	CSNK1G1	-1	protein_coding	15	q22.31
ENSG00000169122	FAM110B	77.07	0.59686	1.47917	HGNC:28587	FAM110B	1	protein_coding	8	q12.1
ENSG00000169129	AFAP1L2	187.26	0.64616	1.42583	HGNC:25901	AFAP1L2	-1	protein_coding	10	q25.3
ENSG00000169131	ZNF354A	660.07	0.639326	1.43773	HGNC:11628	ZNF354A	-1	protein_coding	5	q35.3
ENSG00000169136	ATF5	548.61	0.663495	1.40355	HGNC:790	ATF5	1	protein_coding	19	q13.33
ENSG00000169139	UBE2V2	975.84	0.875143	1.13236	HGNC:12495	UBE2V2	1	protein_coding	8	q11.21
ENSG00000169155	ZBTB43	1524.29	0.860729	1.14939	HGNC:17908	ZBTB43	1	protein_coding	9	q33.3
ENSG00000169180	XPO6	28114.1	0.824888	1.19168	HGNC:19733	XPO6	-1	protein_coding	16	p12.1
ENSG00000169184	MN1	59.32	0.472016	1.70263	HGNC:7180	MN1	-1	protein_coding	22	q12.1
ENSG00000169188	APEX2	779.49	0.865951	1.14177	HGNC:17889	APEX2	1	protein_coding	X	p11.21
ENSG00000169189	NSMCE1	601.24	0.823299	1.19087	HGNC:29897	NSMCE1	-1	protein_coding	16	p12.1
ENSG00000169193	CCDC126	581.93	0.800784	1.21836	HGNC:22398	CCDC126	1	protein_coding	7	p15.3
ENSG00000169203	NPIPB12	256.69	0.611633	1.47649	HGNC:37491	NPIPB12	-1	protein_coding	16	p11.2
ENSG00000169217	CD2BP2	2516.9	0.867337	1.14148	HGNC:1656	CD2BP2	-1	protein_coding	16	p11.2
ENSG00000169220	RGS14	5071.85	0.833621	1.18103	HGNC:9996	RGS14	1	protein_coding	5	q35.3
ENSG00000169221	TBC1D10B	2743.27	0.836228	1.17779	HGNC:24510	TBC1D10B	-1	protein_coding	16	p11.2
ENSG00000169223	LMAN2	3551.95	0.879235	1.12811	HGNC:16986	LMAN2	-1	protein_coding	5	q35.3
ENSG00000169224	GCSAML	160.51	0.280356	2.16186	HGNC:29583	GCSAML	1	protein_coding	1	q44
ENSG00000169228	RAB24	2299.42	0.8089	1.21074	HGNC:9765	RAB24	-1	protein_coding	5	q35.3
ENSG00000169230	PRELID1	1087.99	0.75736	1.27483	HGNC:30255	PRELID1	1	protein_coding	5	q35.3
ENSG00000169231	THBS3	182.62	0.700909	1.34706	HGNC:11787	THBS3	-1	protein_coding	1	q22
ENSG00000169239	CA5B	1540.78	0.81647	1.20069	HGNC:1378	CA5B	1	protein_coding	X	p22.2
ENSG00000169241	SLC50A1	646.73	0.831877	1.18287	HGNC:30657	SLC50A1	1	protein_coding	1	q22
ENSG00000169246	NPIPB3	235.02	0.459535	1.74028	HGNC:28989	NPIPB3	-1	protein_coding	16	p12.2
ENSG00000169247	SH3TC2	144.09	0.437227	1.77667	HGNC:29427	SH3TC2	-1	protein_coding	5	q32
ENSG00000169249	ZRSR2	943.35	0.80882	1.21058	HGNC:23019	ZRSR2	1	protein_coding	X	p22.2
ENSG00000169251	NMD3	826.6	0.849262	1.16138	HGNC:24250	NMD3	1	protein_coding	3	q26.1
ENSG00000169252	ADRB2	1632.01	0.643378	1.4332	HGNC:286	ADRB2	1	protein_coding	5	q32
ENSG00000169258	GPRIN1	62.41	0.576831	1.52219	HGNC:24835	GPRIN1	-1	protein_coding	5	q35.2
ENSG00000169288	MRPL1	191.91	0.729509	1.3079	HGNC:14275	MRPL1	1	protein_coding	4	q21.1
ENSG00000169299	PGM2	2128.96	0.828574	1.18696	HGNC:8906	PGM2	1	protein_coding	4	p14
ENSG00000169313	P2RY12	315.33	0.561317	1.56344	HGNC:18124	P2RY12	-1	protein_coding	3	q25.1
ENSG00000169330	MINAR1	146.85	0.388151	1.89309	HGNC:29172	MINAR1	1	protein_coding	15	q25.1
ENSG00000169359	SLC33A1	1983.74	0.879147	1.12817	HGNC:95	SLC33A1	-1	protein_coding	3	q25.31
ENSG00000169371	SNUPN	389.2	0.814491	1.20247	HGNC:14245	SNUPN	-1	protein_coding	15	q24.2
ENSG00000169372	CRADD	272.02	0.775678	1.24623	HGNC:2340	CRADD	1	protein_coding	12	q22
ENSG00000169375	SIN3A	6467.03	0.81815	1.19978	HGNC:19353	SIN3A	-1	protein_coding	15	q24.2
ENSG00000169379	ARL13B	303.97	0.776392	1.24683	HGNC:25419	ARL13B	1	protein_coding	3	q11.1
ENSG00000169385	RNASE2	528.07	0.174219	2.53186	HGNC:10045	RNASE2	1	protein_coding	14	q11.2
ENSG00000169397	RNASE3	89.44	0.0223614	3.60018	HGNC:10046	RNASE3	1	protein_coding	14	q11.2
ENSG00000169398	PTK2	812.61	0.702674	1.34751	HGNC:9611	PTK2	-1	protein_coding	8	q24.3
ENSG00000169403	PTAFR	14302.1	0.816945	1.20122	HGNC:9582	PTAFR	-1	protein_coding	1	p35.3
ENSG00000169410	PTPN9	1630.48	0.888695	1.11685	HGNC:9661	PTPN9	-1	protein_coding	15	q24.2
ENSG00000169413	RNASE6	1042.98	0.513912	1.64433	HGNC:10048	RNASE6	1	protein_coding	14	q11.2
ENSG00000169429	CXCL8	314.9	0.149254	2.64211	HGNC:6025	CXCL8	1	protein_coding	4	q13.3
ENSG00000169432	SCN9A	169.08	0.384433	1.90442	HGNC:10597	SCN9A	-1	protein_coding	2	q24.3
ENSG00000169439	SDC2	77.9	0.231065	2.31065	HGNC:10659	SDC2	1	protein_coding	8	q22.1
ENSG00000169442	CD52	2566.82	0.671648	1.39199	HGNC:1804	CD52	1	protein_coding	1	p36.11
ENSG00000169446	MMGT1	1874.96	0.870952	1.13709	HGNC:28100	MMGT1	-1	protein_coding	X	q26.3
ENSG00000169490	TM2D2	611.58	0.82573	1.19036	HGNC:24127	TM2D2	-1	protein_coding	8	p11.22
ENSG00000169499	PLEKHA2	7943.18	0.834049	1.18064	HGNC:14336	PLEKHA2	1	protein_coding	8	p11.22
ENSG00000169504	CLIC4	1922.29	0.734541	1.30573	HGNC:13518	CLIC4	1	protein_coding	1	p36.11
ENSG00000169507	SLC38A11	88.2	0.170068	2.50567	HGNC:26836	SLC38A11	-1	protein_coding	2	q24.3
ENSG00000169508	GPR183	1715.92	0.706909	1.34272	HGNC:3128	GPR183	-1	protein_coding	13	q32.3
ENSG00000169519	METTL15	493.05	0.849812	1.16013	HGNC:26606	METTL15	1	protein_coding	11	p14.1
ENSG00000169554	ZEB2	15615.1	0.803386	1.21773	HGNC:14881	ZEB2	-1	protein_coding	2	q22.3
ENSG00000169564	PCBP1	3806.43	0.70775	1.34168	HGNC:8647	PCBP1	1	protein_coding	2	p13.3
ENSG00000169567	HINT1	1916	0.848121	1.16388	HGNC:4912	HINT1	-1	protein_coding	5	q31.1
ENSG00000169570	DTWD2	475.58	0.782203	1.24059	HGNC:19334	DTWD2	-1	protein_coding	5	q23.1
ENSG00000169583	CLIC3	256.23	0.444913	1.76794	HGNC:2064	CLIC3	-1	protein_coding	9	q34.3
ENSG00000169592	INO80E	1100.38	0.851524	1.1596	HGNC:26905	INO80E	1	protein_coding	16	p11.2
ENSG00000169598	DFFB	521.71	0.824213	1.19032	HGNC:2773	DFFB	1	protein_coding	1	p36.32
ENSG00000169599	NFU1	238.82	0.787204	1.23524	HGNC:16287	NFU1	-1	protein_coding	2	p13.3
ENSG00000169609	C15orf40	1794.42	0.885523	1.1207	HGNC:28443	C15orf40	-1	protein_coding	15	q25.2
ENSG00000169612	RAMAC	179.63	0.801648	1.21917	HGNC:31022	RAMAC	1	protein_coding	15	q25.2
ENSG00000169621	APLF	318.76	0.730957	1.30819	HGNC:28724	APLF	1	protein_coding	2	p13.3
ENSG00000169629	RGPD8	293.39	0.593067	1.50653	HGNC:9849	RGPD8	-1	protein_coding	2	q14.1
ENSG00000169635	HIC2	879.98	0.825019	1.1898	HGNC:18595	HIC2	1	protein_coding	22	q11.21
ENSG00000169641	LUZP1	1674.28	0.852904	1.15811	HGNC:14985	LUZP1	-1	protein_coding	1	p36.12
ENSG00000169660	HEXD	868.86	0.712428	1.33393	HGNC:26307	HEXD	1	protein_coding	17	q25.3
ENSG00000169679	BUB1	182.13	0.516115	1.63619	HGNC:1148	BUB1	-1	protein_coding	2	q13
ENSG00000169682	SPNS1	764.92	0.768708	1.26026	HGNC:30621	SPNS1	1	protein_coding	16	p11.2
ENSG00000169683	LRRC45	266.56	0.757803	1.27176	HGNC:28302	LRRC45	1	protein_coding	17	q25.3
ENSG00000169689	CENPX	209.2	0.740918	1.29063	HGNC:11422	CENPX	-1	protein_coding	17	q25.3
ENSG00000169692	AGPAT2	767.32	0.785852	1.23808	HGNC:325	AGPAT2	-1	protein_coding	9	q34.3
ENSG00000169696	ASPSCR1	539	0.834879	1.17811	HGNC:13825	ASPSCR1	1	protein_coding	17	q25.3
ENSG00000169704	GP9	555.12	0.520608	1.62848	HGNC:4444	GP9	1	protein_coding	3	q21.3
ENSG00000169710	FASN	1600.33	0.741097	1.29661	HGNC:3594	FASN	-1	protein_coding	17	q25.3
ENSG00000169714	CNBP	10397.1	0.882263	1.12483	HGNC:13164	CNBP	-1	protein_coding	3	q21.3
ENSG00000169718	DUS1L	1517.89	0.843276	1.16873	HGNC:30086	DUS1L	-1	protein_coding	17	q25.3
ENSG00000169727	GPS1	1531.41	0.877623	1.12968	HGNC:4549	GPS1	1	protein_coding	17	q25.3
ENSG00000169733	RFNG	441.5	0.763307	1.26387	HGNC:9974	RFNG	-1	protein_coding	17	q25.3
ENSG00000169738	DCXR	649.96	0.744661	1.29085	HGNC:18985	DCXR	-1	protein_coding	17	q25.3
ENSG00000169740	ZNF32	166.48	0.756848	1.26742	HGNC:13095	ZNF32	-1	protein_coding	10	q11.21
ENSG00000169756	LIMS1	4601.6	0.784727	1.24066	HGNC:6616	LIMS1	1	protein_coding	2	q12.3
ENSG00000169762	TAPT1	1550.82	0.823435	1.19292	HGNC:26887	TAPT1	-1	protein_coding	4	p15.32
ENSG00000169764	UGP2	2583.48	0.900723	1.10394	HGNC:12527	UGP2	1	protein_coding	2	p15
ENSG00000169813	HNRNPF	7743.64	0.887051	1.1195	HGNC:5039	HNRNPF	-1	protein_coding	10	q11.21
ENSG00000169814	BTD	1783.27	0.866386	1.14284	HGNC:1122	BTD	1	protein_coding	3	p25.1
ENSG00000169826	CSGALNACT2	4026.53	0.869235	1.13969	HGNC:24292	CSGALNACT2	1	protein_coding	10	q11.21
ENSG00000169855	ROBO1	91.65	0.163666	2.54228	HGNC:10249	ROBO1	-1	protein_coding	3	p12.3
ENSG00000169857	AVEN	181.91	0.7916	1.23138	HGNC:13509	AVEN	-1	protein_coding	15	q14
ENSG00000169860	P2RY1	270.46	0.654441	1.41241	HGNC:8539	P2RY1	1	protein_coding	3	q25.2
ENSG00000169871	TRIM56	12956.5	0.861654	1.14846	HGNC:19028	TRIM56	1	protein_coding	7	q22.1
ENSG00000169877	AHSP	1344.57	0.297493	2.11815	HGNC:18075	AHSP	1	protein_coding	16	p11.2
ENSG00000169884	WNT10B	98.12	0.560538	1.54912	HGNC:12775	WNT10B	-1	protein_coding	12	q13.12
ENSG00000169891	REPS2	3309.65	0.759597	1.27264	HGNC:9963	REPS2	1	protein_coding	X	p22.2
ENSG00000169895	SYAP1	1866.27	0.830534	1.18472	HGNC:16273	SYAP1	1	protein_coding	X	p22.2
ENSG00000169896	ITGAM	8855.1	0.767016	1.26323	HGNC:6149	ITGAM	1	protein_coding	16	p11.2
ENSG00000169902	TPST1	428.44	0.35711	1.96527	HGNC:12020	TPST1	1	protein_coding	7	q11.21
ENSG00000169905	TOR1AIP2	6093.46	0.911633	1.09215	HGNC:24055	TOR1AIP2	-1	protein_coding	1	q25.2
ENSG00000169914	OTUD3	840.27	0.791412	1.23175	HGNC:29038	OTUD3	1	protein_coding	1	p36.13
ENSG00000169918	OTUD7A	490.21	0.70378	1.34432	HGNC:20718	OTUD7A	-1	protein_coding	15	q13.3
ENSG00000169919	GUSB	1222.52	0.82698	1.18771	HGNC:4696	GUSB	-1	protein_coding	7	q11.21
ENSG00000169925	BRD3	2741.9	0.840658	1.17254	HGNC:1104	BRD3	-1	protein_coding	9	q34.2
ENSG00000169926	KLF13	19191.8	0.87058	1.13819	HGNC:13672	KLF13	1	protein_coding	15	q13.3
ENSG00000169951	ZNF764	841.15	0.871426	1.13654	HGNC:28200	ZNF764	-1	protein_coding	16	p11.2
ENSG00000169955	ZNF747	870.83	0.870434	1.13685	HGNC:28350	ZNF747	-1	protein_coding	16	p11.2
ENSG00000169957	ZNF768	387.19	0.779979	1.24487	HGNC:26273	ZNF768	-1	protein_coding	16	p11.2
ENSG00000169964	TMEM42	130.25	0.752399	1.27447	HGNC:28444	TMEM42	1	protein_coding	3	p21.31
ENSG00000169967	MAP3K2	14437.2	0.87628	1.13173	HGNC:6854	MAP3K2	-1	protein_coding	2	q14.3
ENSG00000169972	PUSL1	156.4	0.780051	1.24041	HGNC:26914	PUSL1	1	protein_coding	1	p36.33
ENSG00000169976	SF3B5	615.87	0.824849	1.19019	HGNC:21083	SF3B5	-1	protein_coding	6	q24.2
ENSG00000169981	ZNF35	232.05	0.732601	1.30144	HGNC:13099	ZNF35	1	protein_coding	3	p21.31
ENSG00000169991	IFFO2	2036.37	0.788167	1.23602	HGNC:27006	IFFO2	-1	protein_coding	1	p36.13
ENSG00000169992	NLGN2	182	0.56044	1.55495	HGNC:14290	NLGN2	1	protein_coding	17	p13.1
ENSG00000169994	MYO7B	341.01	0.516114	1.63925	HGNC:7607	MYO7B	1	protein_coding	2	q14.3
ENSG00000170004	CHD3	12055.4	0.816229	1.20203	HGNC:1918	CHD3	1	protein_coding	17	p13.1
ENSG00000170006	TMEM154	27827	0.76282	1.26873	HGNC:26489	TMEM154	-1	protein_coding	4	q31.3
ENSG00000170017	ALCAM	1167.47	0.654407	1.41674	HGNC:400	ALCAM	1	protein_coding	3	q13.11
ENSG00000170027	YWHAG	3785.94	0.865835	1.14344	HGNC:12852	YWHAG	-1	protein_coding	7	q11.23
ENSG00000170035	UBE2E3	1196.89	0.77952	1.24656	HGNC:12479	UBE2E3	1	protein_coding	2	q31.3
ENSG00000170037	CNTROB	706.83	0.820565	1.19548	HGNC:29616	CNTROB	1	protein_coding	17	p13.1
ENSG00000170043	TRAPPC1	2930.83	0.831846	1.18294	HGNC:19894	TRAPPC1	-1	protein_coding	17	p13.1
ENSG00000170049	KCNAB3	186.18	0.666022	1.39113	HGNC:6230	KCNAB3	-1	protein_coding	17	p13.1
ENSG00000170074	FAM153A	328.67	0.435087	1.79207	HGNC:29940	FAM153A	-1	protein_coding	5	q35.3
ENSG00000170085	SIMC1	790.99	0.807848	1.21114	HGNC:24779	SIMC1	1	protein_coding	5	q35.2
ENSG00000170088	TMEM192	820.15	0.866915	1.14125	HGNC:26775	TMEM192	-1	protein_coding	4	q32.3
ENSG00000170100	ZNF778	903.41	0.855647	1.15451	HGNC:26479	ZNF778	1	protein_coding	16	q24.3
ENSG00000170113	NIPA1	893.98	0.777422	1.24947	HGNC:17043	NIPA1	1	protein_coding	15	q11.2
ENSG00000170142	UBE2E1	545.93	0.824282	1.19246	HGNC:12477	UBE2E1	1	protein_coding	3	p24.2
ENSG00000170144	HNRNPA3	10300.7	0.905667	1.09876	HGNC:24941	HNRNPA3	1	protein_coding	2	q31.2
ENSG00000170145	SIK2	1446.71	0.844675	1.16748	HGNC:21680	SIK2	1	protein_coding	11	q23.1
ENSG00000170160	CCDC144A	537.57	0.00558067	4.3492	HGNC:29072	CCDC144A	1	protein_coding	17	p11.2
ENSG00000170175	CHRNB1	183.18	0.720603	1.3211	HGNC:1961	CHRNB1	1	protein_coding	17	p13.1
ENSG00000170180	GYPA	443.77	0.473218	1.71936	HGNC:4702	GYPA	-1	protein_coding	4	q31.21
ENSG00000170185	USP38	3031.1	0.889776	1.1161	HGNC:20067	USP38	1	protein_coding	4	q31.21
ENSG00000170190	SLC16A5	868.04	0.761486	1.26953	HGNC:10926	SLC16A5	1	protein_coding	17	q25.1
ENSG00000170191	NANP	192.89	0.746539	1.28571	HGNC:16140	NANP	-1	protein_coding	20	p11.21
ENSG00000170222	ADPRM	582.81	0.717215	1.32633	HGNC:30925	ADPRM	1	protein_coding	17	p13.1
ENSG00000170234	PWWP2A	2473.72	0.903902	1.10077	HGNC:29406	PWWP2A	-1	protein_coding	5	q33.3
ENSG00000170242	USP47	2424.2	0.87864	1.12862	HGNC:20076	USP47	1	protein_coding	11	p15.3
ENSG00000170248	PDCD6IP	6022.87	0.863376	1.1463	HGNC:8766	PDCD6IP	1	protein_coding	3	p22.3
ENSG00000170260	ZNF212	529.35	0.834986	1.1788	HGNC:13004	ZNF212	1	protein_coding	7	q36.1
ENSG00000170264	FAM161A	59.82	0.618522	1.45436	HGNC:25808	FAM161A	-1	protein_coding	2	p15
ENSG00000170265	ZNF282	1029.16	0.824945	1.19029	HGNC:13076	ZNF282	1	protein_coding	7	q36.1
ENSG00000170266	GLB1	1506.84	0.841496	1.17133	HGNC:4298	GLB1	-1	protein_coding	3	p22.3
ENSG00000170270	GON7	148.07	0.688863	1.35747	HGNC:20356	GON7	-1	protein_coding	14	q32.12
ENSG00000170271	FAXDC2	4566.37	0.51507	1.6431	HGNC:1334	FAXDC2	-1	protein_coding	5	q33.2
ENSG00000170275	CRTAP	3536.57	0.763169	1.2679	HGNC:2379	CRTAP	1	protein_coding	3	p22.3
ENSG00000170291	ELP5	516.61	0.847835	1.16335	HGNC:30617	ELP5	1	protein_coding	17	p13.1
ENSG00000170293	CMTM8	117.24	0.477653	1.69737	HGNC:19179	CMTM8	1	protein_coding	3	p22.3
ENSG00000170296	GABARAP	11667.1	0.814083	1.20467	HGNC:4067	GABARAP	-1	protein_coding	17	p13.1
ENSG00000170298	LGALS9B	53.82	0.0743218	2.97287	HGNC:24842	LGALS9B	-1	protein_coding	17	p11.2
ENSG00000170310	STX8	484.15	0.815863	1.20004	HGNC:11443	STX8	-1	protein_coding	17	p13.1
ENSG00000170315	UBB	7667.33	0.579993	1.53222	HGNC:12463	UBB	1	protein_coding	17	p11.2
ENSG00000170322	NFRKB	1640.94	0.846466	1.16519	HGNC:7802	NFRKB	-1	protein_coding	11	q24.3
ENSG00000170325	PRDM10	1228.17	0.832132	1.18143	HGNC:13995	PRDM10	-1	protein_coding	11	q24.3
ENSG00000170340	B3GNT2	1649.28	0.779128	1.24721	HGNC:15629	B3GNT2	1	protein_coding	2	p15
ENSG00000170345	FOS	4165.87	0.579951	1.53221	HGNC:3796	FOS	1	protein_coding	14	q24.3
ENSG00000170348	TMED10	7039.41	0.872942	1.13546	HGNC:16998	TMED10	-1	protein_coding	14	q24.3
ENSG00000170364	SETMAR	215.46	0.784368	1.23921	HGNC:10762	SETMAR	1	protein_coding	3	p26.1
ENSG00000170365	SMAD1	121	0.61157	1.47934	HGNC:6767	SMAD1	1	protein_coding	4	q31.21
ENSG00000170379	TCAF2	468.57	0.71921	1.32531	HGNC:26878	TCAF2	1	protein_coding	7	q35
ENSG00000170385	SLC30A1	2342.83	0.762753	1.26855	HGNC:11012	SLC30A1	-1	protein_coding	1	q32.3
ENSG00000170417	TMEM182	111.4	0.70018	1.33752	HGNC:26391	TMEM182	1	protein_coding	2	q12.1
ENSG00000170430	MGMT	482.4	0.706882	1.34121	HGNC:7059	MGMT	1	protein_coding	10	q26.3
ENSG00000170445	HARS1	1201.36	0.892322	1.11291	HGNC:4816	HARS1	-1	protein_coding	5	q31.3
ENSG00000170448	NFXL1	1023.74	0.293043	2.13042	HGNC:18726	NFXL1	-1	protein_coding	4	p12
ENSG00000170456	DENND5B	568.82	0.636405	1.44158	HGNC:28338	DENND5B	-1	protein_coding	12	p11.21
ENSG00000170458	CD14	5434.93	0.616567	1.47454	HGNC:1628	CD14	-1	protein_coding	5	q31.3
ENSG00000170464	DNAJC18	204.31	0.695022	1.35578	HGNC:28429	DNAJC18	-1	protein_coding	5	q31.2
ENSG00000170468	RIOX1	814.99	0.853998	1.15584	HGNC:20968	RIOX1	1	protein_coding	14	q24.3
ENSG00000170471	RALGAPB	6355.11	0.905413	1.09912	HGNC:29221	RALGAPB	1	protein_coding	20	q11.23
ENSG00000170473	PYM1	644.16	0.85072	1.1581	HGNC:30258	PYM1	-1	protein_coding	12	q13.2
ENSG00000170476	MZB1	298.75	0.38159	1.90795	HGNC:30125	MZB1	-1	protein_coding	5	q31.2
ENSG00000170485	NPAS2	74.54	0.321975	2.01234	HGNC:7895	NPAS2	1	protein_coding	2	q11.2
ENSG00000170486	KRT72	112.29	0.169205	2.52026	HGNC:28932	KRT72	-1	protein_coding	12	q13.13
ENSG00000170502	NUDT9	333.18	0.795366	1.22456	HGNC:8056	NUDT9	1	protein_coding	4	q22.1
ENSG00000170509	HSD17B13	60.55	0.545004	1.56895	HGNC:18685	HSD17B13	-1	protein_coding	4	q22.1
ENSG00000170515	PA2G4	3177.74	0.765009	1.26568	HGNC:8550	PA2G4	1	protein_coding	12	q13.2
ENSG00000170522	ELOVL6	258.92	0.590916	1.50626	HGNC:15829	ELOVL6	-1	protein_coding	4	q25
ENSG00000170525	PFKFB3	4609.42	0.654095	1.41797	HGNC:8874	PFKFB3	1	protein_coding	10	p15.1
ENSG00000170540	ARL6IP1	4299.43	0.871046	1.13736	HGNC:697	ARL6IP1	-1	protein_coding	16	p12.3
ENSG00000170542	SERPINB9	6167.69	0.718097	1.32756	HGNC:8955	SERPINB9	-1	protein_coding	6	p25.2
ENSG00000170545	SMAGP	170.66	0.709012	1.33599	HGNC:26918	SMAGP	-1	protein_coding	12	q13.13
ENSG00000170558	CDH2	52.15	0.21093	2.32023	HGNC:1759	CDH2	-1	protein_coding	18	q12.1
ENSG00000170571	EMB	10099.1	0.846606	1.16584	HGNC:30465	EMB	-1	protein_coding	5	q11.1
ENSG00000170581	STAT2	8450.52	0.723506	1.32039	HGNC:11363	STAT2	-1	protein_coding	12	q13.3
ENSG00000170584	NUDCD2	546.75	0.854138	1.15592	HGNC:30535	NUDCD2	-1	protein_coding	5	q34
ENSG00000170604	IRF2BP1	1017.3	0.834562	1.17959	HGNC:21728	IRF2BP1	-1	protein_coding	19	q13.32
ENSG00000170606	HSPA4	2646.15	0.860118	1.14997	HGNC:5237	HSPA4	1	protein_coding	5	q31.1
ENSG00000170619	COMMD5	699.18	0.852427	1.1585	HGNC:17902	COMMD5	-1	protein_coding	8	q24.3
ENSG00000170627	GTSF1	53.09	0.470898	1.69523	HGNC:26565	GTSF1	-1	protein_coding	12	q13.13
ENSG00000170631	ZNF16	174.9	0.766152	1.25786	HGNC:12947	ZNF16	-1	protein_coding	8	q24.3
ENSG00000170632	ARMC10	728.09	0.824074	1.19079	HGNC:21706	ARMC10	1	protein_coding	7	q22.1
ENSG00000170633	RNF34	1947.92	0.894801	1.11042	HGNC:17297	RNF34	1	protein_coding	12	q24.31
ENSG00000170634	ACYP2	236.24	0.76617	1.26143	HGNC:180	ACYP2	1	protein_coding	2	p16.2
ENSG00000170638	TRABD	2384.15	0.801544	1.21972	HGNC:28805	TRABD	1	protein_coding	22	q13.33
ENSG00000170653	ATF7	2236.83	0.853887	1.15699	HGNC:792	ATF7	-1	protein_coding	12	q13.13
ENSG00000170667	RASA4B	186.62	0.567999	1.54324	HGNC:35202	RASA4B	-1	protein_coding	7	q22.1
ENSG00000170677	SOCS6	268.71	0.636374	1.44021	HGNC:16833	SOCS6	1	protein_coding	18	q22.2
ENSG00000170684	ZNF296	331.53	0.711851	1.33321	HGNC:15981	ZNF296	-1	protein_coding	19	q13.32
ENSG00000170734	POLH	1413.85	0.850868	1.15995	HGNC:9181	POLH	1	protein_coding	6	p21.1
ENSG00000170759	KIF5B	5354.01	0.900073	1.10497	HGNC:6324	KIF5B	-1	protein_coding	10	p11.22
ENSG00000170776	AKAP13	26888.4	0.829355	1.18635	HGNC:371	AKAP13	1	protein_coding	15	q25.3
ENSG00000170779	CDCA4	319.58	0.750986	1.2798	HGNC:14625	CDCA4	-1	protein_coding	14	q32.33
ENSG00000170791	CHCHD7	857.2	0.843444	1.16776	HGNC:28314	CHCHD7	1	protein_coding	8	q12.1
ENSG00000170802	FOXN2	5870.12	0.860459	1.14972	HGNC:5281	FOXN2	1	protein_coding	2	p16.3
ENSG00000170832	USP32	10111.2	0.889412	1.11688	HGNC:19143	USP32	-1	protein_coding	17	q23.2
ENSG00000170836	PPM1D	1787.69	0.874313	1.13331	HGNC:9277	PPM1D	1	protein_coding	17	q23.2
ENSG00000170837	GPR27	1077.32	0.603349	1.49445	HGNC:4482	GPR27	1	protein_coding	3	p13
ENSG00000170852	KBTBD2	4399.47	0.889653	1.1165	HGNC:21751	KBTBD2	-1	protein_coding	7	p14.3
ENSG00000170854	RIOX2	697.79	0.835495	1.178	HGNC:19441	RIOX2	-1	protein_coding	3	q11.2
ENSG00000170855	TRIAP1	158.2	0.689001	1.35904	HGNC:26937	TRIAP1	-1	protein_coding	12	q24.31
ENSG00000170860	LSM3	392.64	0.784434	1.23778	HGNC:17874	LSM3	1	protein_coding	3	p25.1
ENSG00000170871	KIAA0232	6681.5	0.869116	1.13971	HGNC:28992	KIAA0232	1	protein_coding	4	p16.1
ENSG00000170873	MTSS1	2218.18	0.735738	1.30377	HGNC:20443	MTSS1	-1	protein_coding	8	q24.13
ENSG00000170876	TMEM43	4831.49	0.801409	1.22012	HGNC:28472	TMEM43	1	protein_coding	3	p25.1
ENSG00000170881	RNF139	1798.06	0.846468	1.1657	HGNC:17023	RNF139	1	protein_coding	8	q24.13
ENSG00000170889	RPS9	8837.05	0.765414	1.26535	HGNC:10442	RPS9	1	protein_coding	19	q13.42
ENSG00000170892	TSEN34	2047.96	0.792496	1.23098	HGNC:15506	TSEN34	1	protein_coding	19	q13.42
ENSG00000170903	MSANTD4	840.38	0.869845	1.13758	HGNC:29383	MSANTD4	-1	protein_coding	11	q22.3
ENSG00000170906	NDUFA3	1226.75	0.836356	1.17709	HGNC:7686	NDUFA3	1	protein_coding	19	q13.42
ENSG00000170909	OSCAR	1856.52	0.712624	1.33476	HGNC:29960	OSCAR	-1	protein_coding	19	q13.42
ENSG00000170915	PAQR8	1891.64	0.773403	1.25447	HGNC:15708	PAQR8	1	protein_coding	6	p12.2
ENSG00000170921	TANC2	2085.55	0.795953	1.22653	HGNC:30212	TANC2	1	protein_coding	17	q23.2
ENSG00000170946	DNAJC24	632.92	0.793149	1.22922	HGNC:26979	DNAJC24	1	protein_coding	11	p13
ENSG00000170949	ZNF160	2731.42	0.807639	1.21219	HGNC:12948	ZNF160	-1	protein_coding	19	q13.42
ENSG00000170954	ZNF415	66.06	0.287617	2.13442	HGNC:20636	ZNF415	-1	protein_coding	19	q13.42
ENSG00000170956	CEACAM3	4384.22	0.718258	1.32749	HGNC:1815	CEACAM3	1	protein_coding	19	q13.2
ENSG00000170962	PDGFD	255.86	0.519816	1.6298	HGNC:30620	PDGFD	-1	protein_coding	11	q22.3
ENSG00000170989	S1PR1	8146.92	0.817732	1.20021	HGNC:3165	S1PR1	1	protein_coding	1	p21.2
ENSG00000171033	PKIA	528.16	0.694865	1.35754	HGNC:9017	PKIA	1	protein_coding	8	q21.13
ENSG00000171044	XKR6	359.48	0.728831	1.31023	HGNC:27806	XKR6	-1	protein_coding	8	p23.1
ENSG00000171045	TSNARE1	583.59	0.795079	1.22518	HGNC:26437	TSNARE1	-1	protein_coding	8	q24.3
ENSG00000171049	FPR2	6532.5	0.650746	1.42289	HGNC:3827	FPR2	1	protein_coding	19	q13.41
ENSG00000171051	FPR1	24503.7	0.732707	1.30817	HGNC:3826	FPR1	-1	protein_coding	19	q13.41
ENSG00000171055	FEZ2	966.06	0.829141	1.18523	HGNC:3660	FEZ2	-1	protein_coding	2	p22.2
ENSG00000171067	C11orf24	746.52	0.794352	1.22703	HGNC:1174	C11orf24	-1	protein_coding	11	q13.2
ENSG00000171097	KYAT1	231.38	0.803872	1.21445	HGNC:1564	KYAT1	-1	protein_coding	9	q34.11
ENSG00000171100	MTM1	1451.52	0.868056	1.14018	HGNC:7448	MTM1	1	protein_coding	X	q28
ENSG00000171103	TRMT61B	254.06	0.818704	1.19657	HGNC:26070	TRMT61B	-1	protein_coding	2	p23.2
ENSG00000171105	INSR	742.3	0.701873	1.34716	HGNC:6091	INSR	-1	protein_coding	19	p13.2
ENSG00000171109	MFN1	2186.2	0.871832	1.13668	HGNC:18262	MFN1	1	protein_coding	3	q26.33
ENSG00000171115	GIMAP8	4400.63	0.74603	1.2905	HGNC:21792	GIMAP8	1	protein_coding	7	q36.1
ENSG00000171121	KCNMB3	95.23	0.651055	1.41762	HGNC:6287	KCNMB3	-1	protein_coding	3	q26.32
ENSG00000171130	ATP6V0E2	854.07	0.7716	1.25634	HGNC:21723	ATP6V0E2	1	protein_coding	7	q36.1
ENSG00000171132	PRKCE	1339.98	0.760459	1.27091	HGNC:9401	PRKCE	1	protein_coding	2	p21
ENSG00000171135	JAGN1	571.79	0.841218	1.17001	HGNC:26926	JAGN1	1	protein_coding	3	p25.3
ENSG00000171148	TADA3	3330.09	0.85343	1.15763	HGNC:19422	TADA3	-1	protein_coding	3	p25.3
ENSG00000171150	SOCS5	1148.32	0.844712	1.16692	HGNC:16852	SOCS5	1	protein_coding	2	p21
ENSG00000171155	C1GALT1C1	572.69	0.832911	1.18039	HGNC:24338	C1GALT1C1	-1	protein_coding	X	q24
ENSG00000171159	BBLN	887.39	0.817003	1.20015	HGNC:17823	BBLN	1	protein_coding	9	q34.11
ENSG00000171161	ZNF672	1839.18	0.855816	1.15486	HGNC:26179	ZNF672	1	protein_coding	1	q44
ENSG00000171163	ZNF692	653.45	0.782003	1.24264	HGNC:26049	ZNF692	-1	protein_coding	1	q44
ENSG00000171169	NAIF1	509.51	0.824321	1.19134	HGNC:25446	NAIF1	-1	protein_coding	9	q34.11
ENSG00000171174	RBKS	50.53	0.593707	1.48427	HGNC:30325	RBKS	-1	protein_coding	2	p23.2
ENSG00000171202	TMEM126A	68.75	0.625455	1.45455	HGNC:25382	TMEM126A	1	protein_coding	11	q14.1
ENSG00000171204	TMEM126B	403.29	0.808351	1.21005	HGNC:30883	TMEM126B	1	protein_coding	11	q14.1
ENSG00000171206	TRIM8	5863.77	0.819098	1.19855	HGNC:15579	TRIM8	1	protein_coding	10	q24.32
ENSG00000171208	NETO2	199.83	0.640544	1.43622	HGNC:14644	NETO2	-1	protein_coding	16	q12.1
ENSG00000171219	CDC42BPG	252.34	0.729175	1.30776	HGNC:29829	CDC42BPG	-1	protein_coding	11	q13.1
ENSG00000171222	SCAND1	619.4	0.75557	1.27543	HGNC:10566	SCAND1	-1	protein_coding	20	q11.23
ENSG00000171223	JUNB	11008.3	0.766788	1.2636	HGNC:6205	JUNB	1	protein_coding	19	p13.13
ENSG00000171236	LRG1	3007.11	0.609888	1.48481	HGNC:29480	LRG1	-1	protein_coding	19	p13.3
ENSG00000171241	SHCBP1	75.27	0.438422	1.78026	HGNC:29547	SHCBP1	-1	protein_coding	16	q11.2
ENSG00000171262	FAM98B	1224.39	0.878805	1.12791	HGNC:26773	FAM98B	1	protein_coding	15	q14
ENSG00000171291	ZNF439	609.2	0.77807	1.24754	HGNC:20873	ZNF439	1	protein_coding	19	p13.2
ENSG00000171295	ZNF440	749.27	0.838149	1.17448	HGNC:20874	ZNF440	1	protein_coding	19	p13.2
ENSG00000171298	GAA	2963.55	0.647872	1.427	HGNC:4065	GAA	1	protein_coding	17	q25.3
ENSG00000171302	CANT1	4515.1	0.832983	1.18181	HGNC:19721	CANT1	-1	protein_coding	17	q25.3
ENSG00000171307	ZDHHC16	631.18	0.806426	1.21202	HGNC:20714	ZDHHC16	1	protein_coding	10	q24.1
ENSG00000171310	CHST11	8365.03	0.842197	1.17107	HGNC:17422	CHST11	1	protein_coding	12	q23.3
ENSG00000171311	EXOSC1	419.66	0.81018	1.20812	HGNC:17286	EXOSC1	-1	protein_coding	10	q24.1
ENSG00000171314	PGAM1	3115.54	0.804034	1.21648	HGNC:8888	PGAM1	1	protein_coding	10	q24.1
ENSG00000171316	CHD7	5229.5	0.797782	1.2244	HGNC:20626	CHD7	1	protein_coding	8	q12.2
ENSG00000171365	CLCN5	530.36	0.737235	1.29912	HGNC:2023	CLCN5	1	protein_coding	X	p11.23
ENSG00000171368	TPPP	134.69	0.348949	1.97491	HGNC:24164	TPPP	-1	protein_coding	5	p15.33
ENSG00000171408	PDE7B	97.74	0.572949	1.52445	HGNC:8792	PDE7B	1	protein_coding	6	q23.3
ENSG00000171421	MRPL36	161.54	0.779993	1.23808	HGNC:14490	MRPL36	-1	protein_coding	5	p15.33
ENSG00000171425	ZNF581	499.67	0.792523	1.23081	HGNC:25017	ZNF581	1	protein_coding	19	q13.42
ENSG00000171428	NAT1	231.33	0.743527	1.2882	HGNC:7645	NAT1	1	protein_coding	8	p22
ENSG00000171443	ZNF524	595.26	0.82149	1.19276	HGNC:28322	ZNF524	1	protein_coding	19	q13.42
ENSG00000171444	MCC	208.86	0.54582	1.58479	HGNC:6935	MCC	-1	protein_coding	5	q22.2
ENSG00000171448	ZBTB26	758.21	0.866515	1.14084	HGNC:23383	ZBTB26	-1	protein_coding	9	q33.2
ENSG00000171451	DSEL	127.45	0.258925	2.21263	HGNC:18144	DSEL	-1	protein_coding	18	q22.1
ENSG00000171453	POLR1C	229.86	0.82659	1.18333	HGNC:20194	POLR1C	1	protein_coding	6	p21.1
ENSG00000171456	ASXL1	4624.89	0.882832	1.12413	HGNC:18318	ASXL1	1	protein_coding	20	q11.21
ENSG00000171466	ZNF562	716.73	0.830159	1.18315	HGNC:25950	ZNF562	-1	protein_coding	19	p13.2
ENSG00000171467	ZNF318	4167.65	0.80381	1.21699	HGNC:13578	ZNF318	-1	protein_coding	6	p21.1
ENSG00000171469	ZNF561	1371.5	0.882975	1.12359	HGNC:28684	ZNF561	-1	protein_coding	19	p13.2
ENSG00000171475	WIPF2	5480.83	0.879429	1.12793	HGNC:30923	WIPF2	1	protein_coding	17	q21.2
ENSG00000171476	HOPX	345.92	0.601295	1.49746	HGNC:24961	HOPX	-1	protein_coding	4	q12
ENSG00000171488	LRRC8C	5013.63	0.837916	1.17599	HGNC:25075	LRRC8C	1	protein_coding	1	p22.2
ENSG00000171490	RSL1D1	3302.82	0.846247	1.16628	HGNC:24534	RSL1D1	-1	protein_coding	16	p13.13
ENSG00000171492	LRRC8D	2070.13	0.836179	1.1777	HGNC:16992	LRRC8D	1	protein_coding	1	p22.2
ENSG00000171497	PPID	678.35	0.815213	1.20144	HGNC:9257	PPID	-1	protein_coding	4	q32.1
ENSG00000171502	COL24A1	69.84	0.486827	1.68958	HGNC:20821	COL24A1	-1	protein_coding	1	p22.3
ENSG00000171503	ETFDH	755.05	0.821138	1.19462	HGNC:3483	ETFDH	1	protein_coding	4	q32.1
ENSG00000171522	PTGER4	3434.07	0.743142	1.2938	HGNC:9596	PTGER4	1	protein_coding	5	p13.1
ENSG00000171530	TBCA	479.27	0.742796	1.29363	HGNC:11579	TBCA	-1	protein_coding	5	q14.1
ENSG00000171552	BCL2L1	25248	0.59779	1.50392	HGNC:992	BCL2L1	-1	protein_coding	20	q11.21
ENSG00000171566	PLRG1	828.75	0.884465	1.12097	HGNC:9089	PLRG1	-1	protein_coding	4	q31.3
ENSG00000171574	ZNF584	186.68	0.728519	1.30705	HGNC:27318	ZNF584	1	protein_coding	19	q13.43
ENSG00000171596	NMUR1	515.77	0.529306	1.61506	HGNC:4518	NMUR1	-1	protein_coding	2	q37.1
ENSG00000171603	CLSTN1	3260.59	0.788201	1.23659	HGNC:17447	CLSTN1	-1	protein_coding	1	p36.22
ENSG00000171604	CXXC5	1170.21	0.758838	1.27242	HGNC:26943	CXXC5	1	protein_coding	5	q31.2
ENSG00000171606	ZNF274	1215.98	0.844586	1.16778	HGNC:13068	ZNF274	1	protein_coding	19	q13.43
ENSG00000171608	PIK3CD	19483.5	0.837326	1.17684	HGNC:8977	PIK3CD	1	protein_coding	1	p36.22
ENSG00000171611	PTCRA	165.62	0.452844	1.75703	HGNC:21290	PTCRA	1	protein_coding	6	p21.1
ENSG00000171612	SLC25A33	167.96	0.738271	1.29197	HGNC:29681	SLC25A33	1	protein_coding	1	p36.22
ENSG00000171617	ENC1	1007.99	0.386909	1.89684	HGNC:3345	ENC1	-1	protein_coding	5	q13.3
ENSG00000171621	SPSB1	213.48	0.623009	1.45681	HGNC:30628	SPSB1	1	protein_coding	1	p36.22
ENSG00000171631	P2RY6	132.51	0.535809	1.59233	HGNC:8543	P2RY6	1	protein_coding	11	q13.4
ENSG00000171634	BPTF	16388.9	0.860093	1.15023	HGNC:3581	BPTF	1	protein_coding	17	q24.2
ENSG00000171643	S100Z	224.74	0.676337	1.38382	HGNC:30367	S100Z	1	protein_coding	5	q13.3
ENSG00000171649	ZIK1	389.31	0.750045	1.28432	HGNC:33104	ZIK1	1	protein_coding	19	q13.43
ENSG00000171657	GPR82	124.25	0.402414	1.84306	HGNC:4533	GPR82	1	protein_coding	X	p11.4
ENSG00000171659	GPR34	225.64	0.487502	1.6841	HGNC:4490	GPR34	1	protein_coding	X	p11.4
ENSG00000171680	PLEKHG5	106.11	0.414664	1.83772	HGNC:29105	PLEKHG5	-1	protein_coding	1	p36.31
ENSG00000171681	ATF7IP	16016	0.873501	1.13487	HGNC:20092	ATF7IP	1	protein_coding	12	p13.1
ENSG00000171700	RGS19	5174.92	0.839627	1.17393	HGNC:13735	RGS19	-1	protein_coding	20	q13.33
ENSG00000171703	TCEA2	414.36	0.789169	1.23323	HGNC:11614	TCEA2	1	protein_coding	20	q13.33
ENSG00000171714	ANO5	59	0.271186	2.18644	HGNC:27337	ANO5	1	protein_coding	11	p15.1
ENSG00000171720	HDAC3	1015.61	0.867459	1.1402	HGNC:4854	HDAC3	-1	protein_coding	5	q31.3
ENSG00000171723	GPHN	374.51	0.747644	1.28434	HGNC:15465	GPHN	1	protein_coding	14	q23.3
ENSG00000171729	TMEM51	52.04	0.249808	2.20984	HGNC:25488	TMEM51	1	protein_coding	1	p36.21
ENSG00000171735	CAMTA1	527.16	0.734122	1.30511	HGNC:18806	CAMTA1	1	protein_coding	1	p36.31
ENSG00000171763	SPATA5L1	488.4	0.753481	1.27969	HGNC:28762	SPATA5L1	1	protein_coding	15	q21.1
ENSG00000171766	GATM	118.17	0.482356	1.69248	HGNC:4175	GATM	-1	protein_coding	15	q21.1
ENSG00000171777	RASGRP4	6075.03	0.839008	1.17481	HGNC:18958	RASGRP4	-1	protein_coding	19	q13.2
ENSG00000171791	BCL2	7403.76	0.701671	1.35026	HGNC:990	BCL2	-1	protein_coding	18	q21.33
ENSG00000171792	RHNO1	566.98	0.809552	1.20992	HGNC:28206	RHNO1	1	protein_coding	12	p13.33
ENSG00000171793	CTPS1	908.35	0.844388	1.16805	HGNC:2519	CTPS1	1	protein_coding	1	p34.2
ENSG00000171798	KNDC1	217.06	0.267207	2.19755	HGNC:29374	KNDC1	1	protein_coding	10	q26.3
ENSG00000171806	METTL18	135.4	0.635155	1.44018	HGNC:28793	METTL18	-1	protein_coding	1	q24.2
ENSG00000171812	COL8A2	104.63	0.525662	1.61522	HGNC:2216	COL8A2	-1	protein_coding	1	p34.3
ENSG00000171813	PWWP2B	791.11	0.772333	1.2552	HGNC:25150	PWWP2B	1	protein_coding	10	q26.3
ENSG00000171817	ZNF540	340.16	0.781985	1.24353	HGNC:25331	ZNF540	1	protein_coding	19	q13.12
ENSG00000171823	FBXL14	633.05	0.811942	1.20528	HGNC:28624	FBXL14	-1	protein_coding	12	p13.33
ENSG00000171824	EXOSC10	1311.68	0.888174	1.11841	HGNC:9138	EXOSC10	-1	protein_coding	1	p36.22
ENSG00000171827	ZNF570	561.15	0.839348	1.17259	HGNC:26416	ZNF570	1	protein_coding	19	q13.12
ENSG00000171840	NINJ2	723.58	0.511346	1.64736	HGNC:7825	NINJ2	-1	protein_coding	12	p13.33
ENSG00000171843	MLLT3	1542.05	0.802179	1.21851	HGNC:7136	MLLT3	-1	protein_coding	9	p21.3
ENSG00000171848	RRM2	277.26	0.346245	1.99091	HGNC:10452	RRM2	1	protein_coding	2	p25.1
ENSG00000171853	TRAPPC12	2945.82	0.867331	1.14162	HGNC:24284	TRAPPC12	1	protein_coding	2	p25.3
ENSG00000171858	RPS21	2516.67	0.707681	1.34185	HGNC:10409	RPS21	1	protein_coding	20	q13.33
ENSG00000171860	C3AR1	1204.54	0.536304	1.60393	HGNC:1319	C3AR1	-1	protein_coding	12	p13.31
ENSG00000171861	MRM3	288.78	0.806843	1.212	HGNC:18485	MRM3	1	protein_coding	17	p13.3
ENSG00000171862	PTEN	24646.4	0.827869	1.18812	HGNC:9588	PTEN	1	protein_coding	10	q23.31
ENSG00000171863	RPS7	2299.45	0.510122	1.6517	HGNC:10440	RPS7	1	protein_coding	2	p25.3
ENSG00000171865	RNASEH1	1434.69	0.881027	1.12568	HGNC:18466	RNASEH1	-1	protein_coding	2	p25.3
ENSG00000171867	PRNP	2357.51	0.810177	1.2089	HGNC:9449	PRNP	1	protein_coding	20	p13
ENSG00000171914	TLN2	95.83	0.636544	1.42961	HGNC:15447	TLN2	1	protein_coding	15	q22.2
ENSG00000171916	LGALS9C	107.22	0.195859	2.42492	HGNC:33874	LGALS9C	1	protein_coding	17	p11.2
ENSG00000171928	TVP23B	597.75	0.813049	1.20452	HGNC:20399	TVP23B	1	protein_coding	17	p11.2
ENSG00000171940	ZNF217	16045.5	0.856877	1.15397	HGNC:13009	ZNF217	-1	protein_coding	20	q13.2
ENSG00000171943	SRGAP2C	758.67	0.619505	1.46968	HGNC:30584	SRGAP2C	1	protein_coding	1	p11.2
ENSG00000171953	ATPAF2	380.99	0.784798	1.23888	HGNC:18802	ATPAF2	-1	protein_coding	17	p11.2
ENSG00000171954	CYP4F22	72.43	0.358967	1.94671	HGNC:26820	CYP4F22	1	protein_coding	19	p13.12
ENSG00000171960	PPIH	824.95	0.880053	1.12613	HGNC:14651	PPIH	1	protein_coding	1	p34.2
ENSG00000171984	SHLD1	268.22	0.749385	1.28626	HGNC:26318	SHLD1	1	protein_coding	20	p12.3
ENSG00000171988	JMJD1C	24289.3	0.833989	1.18081	HGNC:12313	JMJD1C	-1	protein_coding	10	q21.3
ENSG00000171992	SYNPO	463.96	0.590568	1.51522	HGNC:30672	SYNPO	1	protein_coding	5	q33.1
ENSG00000172005	MAL	1221.37	0.698396	1.35422	HGNC:6817	MAL	1	protein_coding	2	q11.1
ENSG00000172006	ZNF554	236.04	0.749873	1.27944	HGNC:26629	ZNF554	1	protein_coding	19	p13.3
ENSG00000172007	RAB33B	1843.62	0.865146	1.14395	HGNC:16075	RAB33B	1	protein_coding	4	q31.1
ENSG00000172009	THOP1	385.69	0.788198	1.23156	HGNC:11793	THOP1	1	protein_coding	19	p13.3
ENSG00000172037	LAMB2	67.23	0.252863	2.21627	HGNC:6487	LAMB2	-1	protein_coding	3	p21.31
ENSG00000172046	USP19	2965.43	0.862944	1.14655	HGNC:12617	USP19	-1	protein_coding	3	p21.31
ENSG00000172053	QARS1	3545.22	0.853826	1.15733	HGNC:9751	QARS1	-1	protein_coding	3	p21.31
ENSG00000172057	ORMDL3	3763.75	0.712587	1.33484	HGNC:16038	ORMDL3	-1	protein_coding	17	q21.1
ENSG00000172059	KLF11	1028.02	0.688703	1.36768	HGNC:11811	KLF11	1	protein_coding	2	p25.1
ENSG00000172062	SMN1	187.41	0.699002	1.34998	HGNC:11117	SMN1	1	protein_coding	5	q13.2
ENSG00000172071	EIF2AK3	1253.11	0.862654	1.14675	HGNC:3255	EIF2AK3	-1	protein_coding	2	p11.2
ENSG00000172081	MOB3A	22529.8	0.831833	1.18341	HGNC:29802	MOB3A	-1	protein_coding	19	p13.3
ENSG00000172086	KRCC1	792.67	0.804875	1.21362	HGNC:28039	KRCC1	-1	protein_coding	2	p11.2
ENSG00000172113	NME6	1102.76	0.817948	1.19881	HGNC:20567	NME6	-1	protein_coding	3	p21.31
ENSG00000172115	CYCS	1412.02	0.890922	1.11472	HGNC:19986	CYCS	-1	protein_coding	7	p15.3
ENSG00000172116	CD8B	1906.73	0.532849	1.61114	HGNC:1707	CD8B	-1	protein_coding	2	p11.2
ENSG00000172123	SLFN12	664.86	0.628704	1.45444	HGNC:25500	SLFN12	-1	protein_coding	17	q12
ENSG00000172159	FRMD3	465.36	0.552261	1.57727	HGNC:24125	FRMD3	-1	protein_coding	9	q21.32
ENSG00000172164	SNTB1	2398.71	0.832531	1.1823	HGNC:11168	SNTB1	-1	protein_coding	8	q24.12
ENSG00000172167	MTBP	198.05	0.752335	1.27746	HGNC:7417	MTBP	1	protein_coding	8	q24.12
ENSG00000172171	TEFM	316.43	0.827987	1.1851	HGNC:26223	TEFM	-1	protein_coding	17	q11.2
ENSG00000172172	MRPL13	146.5	0.784983	1.22867	HGNC:14278	MRPL13	-1	protein_coding	8	q24.12
ENSG00000172175	MALT1	4578.46	0.889164	1.11697	HGNC:6819	MALT1	1	protein_coding	18	q21.32
ENSG00000172183	ISG20	3029.15	0.699866	1.35285	HGNC:6130	ISG20	1	protein_coding	15	q26.1
ENSG00000172197	MBOAT1	1500.01	0.829994	1.18466	HGNC:21579	MBOAT1	-1	protein_coding	6	p22.3
ENSG00000172215	CXCR6	300.39	0.412797	1.83428	HGNC:16647	CXCR6	1	protein_coding	3	p21.31
ENSG00000172216	CEBPB	8281.16	0.750499	1.2846	HGNC:1834	CEBPB	1	protein_coding	20	q13.13
ENSG00000172232	AZU1	90.75	0.121212	2.75482	HGNC:913	AZU1	1	protein_coding	19	p13.3
ENSG00000172239	PAIP1	681.07	0.829577	1.1849	HGNC:16945	PAIP1	-1	protein_coding	5	p12
ENSG00000172243	CLEC7A	8958.76	0.708022	1.34148	HGNC:14558	CLEC7A	-1	protein_coding	12	p13.2
ENSG00000172244	C5orf34	66.2	0.60423	1.46526	HGNC:24738	C5orf34	-1	protein_coding	5	p12
ENSG00000172262	ZNF131	1746.64	0.908029	1.09639	HGNC:12915	ZNF131	1	protein_coding	5	p12
ENSG00000172264	MACROD2	165.09	0.339209	2.00497	HGNC:16126	MACROD2	1	protein_coding	20	p12.1
ENSG00000172269	DPAGT1	450.31	0.821656	1.19473	HGNC:2995	DPAGT1	-1	protein_coding	11	q23.3
ENSG00000172270	BSG	27432	0.602689	1.49621	HGNC:1116	BSG	1	protein_coding	19	p13.3
ENSG00000172273	HINFP	775.64	0.840596	1.17194	HGNC:17850	HINFP	1	protein_coding	11	q23.3
ENSG00000172292	CERS6	1341.45	0.800626	1.22032	HGNC:23826	CERS6	1	protein_coding	2	q24.3
ENSG00000172301	COPRS	89.59	0.636232	1.43989	HGNC:28848	COPRS	-1	protein_coding	17	q11.2
ENSG00000172315	TP53RK	1162.09	0.839006	1.17375	HGNC:16197	TP53RK	-1	protein_coding	20	q13.12
ENSG00000172322	CLEC12A	3184.95	0.237052	2.30082	HGNC:31713	CLEC12A	1	protein_coding	12	p13.31
ENSG00000172331	BPGM	5444.44	0.289102	2.14365	HGNC:1093	BPGM	1	protein_coding	7	q33
ENSG00000172336	POP7	317.88	0.78646	1.23632	HGNC:19949	POP7	1	protein_coding	7	q22.1
ENSG00000172339	ALG14	137.04	0.518097	1.62726	HGNC:28287	ALG14	-1	protein_coding	1	p21.3
ENSG00000172340	SUCLG2	1407.87	0.851641	1.1592	HGNC:11450	SUCLG2	-1	protein_coding	3	p14.1
ENSG00000172349	IL16	16531.3	0.865873	1.14359	HGNC:5980	IL16	1	protein_coding	15	q25.1
ENSG00000172354	GNB2	8799.74	0.828434	1.18742	HGNC:4398	GNB2	1	protein_coding	7	q22.1
ENSG00000172366	MCRIP2	189.35	0.691841	1.35727	HGNC:14142	MCRIP2	1	protein_coding	16	p13.3
ENSG00000172375	C2CD2L	1316.66	0.793675	1.22887	HGNC:29000	C2CD2L	1	protein_coding	11	q23.3
ENSG00000172403	SYNPO2	90.05	0.433093	1.77679	HGNC:17732	SYNPO2	1	protein_coding	4	q26
ENSG00000172409	CLP1	458.25	0.816148	1.20022	HGNC:16999	CLP1	1	protein_coding	11	q12.1
ENSG00000172428	COPS9	140.91	0.652899	1.41225	HGNC:21314	COPS9	-1	protein_coding	2	q37.3
ENSG00000172432	GTPBP2	3367.38	0.786368	1.23865	HGNC:4670	GTPBP2	-1	protein_coding	6	p21.1
ENSG00000172456	FGGY	342.77	0.70893	1.33617	HGNC:25610	FGGY	1	protein_coding	1	p32.1
ENSG00000172465	TCEAL1	97.2	0.6893	1.35802	HGNC:11616	TCEAL1	1	protein_coding	X	q22.2
ENSG00000172466	ZNF24	7534.79	0.90832	1.09598	HGNC:13032	ZNF24	-1	protein_coding	18	q12.2
ENSG00000172469	MANEA	1076.92	0.687145	1.36965	HGNC:21072	MANEA	1	protein_coding	6	q16.1
ENSG00000172493	AFF1	15231.3	0.783583	1.24237	HGNC:7135	AFF1	1	protein_coding	4	q21.3
ENSG00000172500	FIBP	782.48	0.823024	1.19364	HGNC:3705	FIBP	-1	protein_coding	11	q13.1
ENSG00000172508	CARNS1	288.11	0.704592	1.34324	HGNC:29268	CARNS1	1	protein_coding	11	q13.2
ENSG00000172530	BANP	2814.2	0.83896	1.1744	HGNC:13450	BANP	1	protein_coding	16	q24.2
ENSG00000172531	PPP1CA	4518.82	0.824552	1.1919	HGNC:9281	PPP1CA	-1	protein_coding	11	q13.2
ENSG00000172534	HCFC1	5545.42	0.749087	1.28629	HGNC:4839	HCFC1	-1	protein_coding	X	q28
ENSG00000172543	CTSW	3601.51	0.577258	1.53658	HGNC:2546	CTSW	1	protein_coding	11	q13.1
ENSG00000172572	PDE3A	95.4	0.461216	1.72956	HGNC:8778	PDE3A	1	protein_coding	12	p12.2
ENSG00000172575	RASGRP1	5163.4	0.80354	1.21722	HGNC:9878	RASGRP1	-1	protein_coding	15	q14
ENSG00000172578	KLHL6	4678.91	0.824337	1.19216	HGNC:18653	KLHL6	-1	protein_coding	3	q27.1
ENSG00000172586	CHCHD1	221.33	0.731939	1.30574	HGNC:23518	CHCHD1	1	protein_coding	10	q22.2
ENSG00000172590	MRPL52	236.58	0.743934	1.28498	HGNC:16655	MRPL52	1	protein_coding	14	q11.2
ENSG00000172594	SMPDL3A	235.53	0.513735	1.6431	HGNC:17389	SMPDL3A	1	protein_coding	6	q22.31
ENSG00000172613	RAD9A	513.99	0.803518	1.21598	HGNC:9827	RAD9A	1	protein_coding	11	q13.2
ENSG00000172638	EFEMP2	114.59	0.506152	1.64063	HGNC:3219	EFEMP2	-1	protein_coding	11	q13.1
ENSG00000172650	AGAP5	262.73	0.765044	1.26365	HGNC:23467	AGAP5	-1	protein_coding	10	q22.2
ENSG00000172661	WASHC2C	2678.68	0.810474	1.2088	HGNC:23414	WASHC2C	1	protein_coding	10	q11.22
ENSG00000172663	TMEM134	537.71	0.810846	1.20697	HGNC:26142	TMEM134	-1	protein_coding	11	q13.2
ENSG00000172667	ZMAT3	2887.36	0.825668	1.19036	HGNC:29983	ZMAT3	-1	protein_coding	3	q26.32
ENSG00000172671	ZFAND4	1190.02	0.804188	1.21595	HGNC:23504	ZFAND4	-1	protein_coding	10	q11.22
ENSG00000172673	THEMIS	3340	0.745808	1.29072	HGNC:21569	THEMIS	-1	protein_coding	6	q22.33
ENSG00000172687	ZNF738	525.04	0.773274	1.25324	HGNC:32469	ZNF738	1	protein_coding	19	p12
ENSG00000172716	SLFN11	2035.97	0.775061	1.25297	HGNC:26633	SLFN11	-1	protein_coding	17	q12
ENSG00000172725	CORO1B	2074.68	0.848806	1.16259	HGNC:2253	CORO1B	-1	protein_coding	11	q13.2
ENSG00000172728	FUT10	307.12	0.452592	1.75827	HGNC:19234	FUT10	-1	protein_coding	8	p12
ENSG00000172731	LRRC20	87.14	0.65412	1.41152	HGNC:23421	LRRC20	-1	protein_coding	10	q22.1
ENSG00000172732	MUS81	1042.9	0.864896	1.14393	HGNC:29814	MUS81	1	protein_coding	11	q13.1
ENSG00000172748	ZNF596	216.94	0.728312	1.30451	HGNC:27268	ZNF596	1	protein_coding	8	p23.3
ENSG00000172757	CFL1	27868.8	0.821707	1.19549	HGNC:1874	CFL1	-1	protein_coding	11	q13.1
ENSG00000172765	TMCC1	3112.25	0.717487	1.32798	HGNC:29116	TMCC1	-1	protein_coding	3	q22.1
ENSG00000172766	NAA16	1905.57	0.798186	1.22378	HGNC:26164	NAA16	1	protein_coding	13	q14.11
ENSG00000172771	EFCAB12	69.93	0.500501	1.6445	HGNC:28061	EFCAB12	-1	protein_coding	3	q21.3
ENSG00000172775	PSME3IP1	3905.54	0.881312	1.12558	HGNC:29856	PSME3IP1	-1	protein_coding	16	q13
ENSG00000172780	RAB43	2174.57	0.833268	1.18092	HGNC:19983	RAB43	-1	protein_coding	3	q21.3
ENSG00000172785	CBWD1	515.48	0.696438	1.35602	HGNC:17134	CBWD1	-1	protein_coding	9	p24.3
ENSG00000172794	RAB37	5004.1	0.825323	1.19102	HGNC:30268	RAB37	1	protein_coding	17	q25.1
ENSG00000172795	DCP2	12137.2	0.881176	1.12621	HGNC:24452	DCP2	1	protein_coding	5	q22.2
ENSG00000172809	RPL38	4591.21	0.790641	1.23344	HGNC:10349	RPL38	1	protein_coding	17	q25.1
ENSG00000172817	CYP7B1	75.05	0.373085	1.9054	HGNC:2652	CYP7B1	-1	protein_coding	8	q12.3
ENSG00000172819	RARG	790.89	0.778869	1.2467	HGNC:9866	RARG	-1	protein_coding	12	q13.13
ENSG00000172830	SSH3	907.25	0.845412	1.16616	HGNC:30581	SSH3	1	protein_coding	11	q13.2
ENSG00000172831	CES2	1417.43	0.86424	1.14432	HGNC:1864	CES2	1	protein_coding	16	q22.1
ENSG00000172840	PDP2	634.09	0.864231	1.14495	HGNC:30263	PDP2	1	protein_coding	16	q22.1
ENSG00000172845	SP3	13491.4	0.885749	1.12094	HGNC:11208	SP3	-1	protein_coding	2	q31.1
ENSG00000172869	DMXL1	4820.15	0.847069	1.16511	HGNC:2937	DMXL1	1	protein_coding	5	q23.1
ENSG00000172878	METAP1D	207.66	0.731966	1.3002	HGNC:32583	METAP1D	1	protein_coding	2	q31.1
ENSG00000172888	ZNF621	2580.77	0.899731	1.1051	HGNC:24787	ZNF621	1	protein_coding	3	p22.1
ENSG00000172889	EGFL7	61.38	0.456175	1.72695	HGNC:20594	EGFL7	1	protein_coding	9	q34.3
ENSG00000172890	NADSYN1	4282.03	0.873885	1.13428	HGNC:29832	NADSYN1	1	protein_coding	11	q13.4
ENSG00000172893	DHCR7	229.45	0.740902	1.29004	HGNC:2860	DHCR7	-1	protein_coding	11	q13.4
ENSG00000172915	NBEA	755.78	0.631136	1.45016	HGNC:7648	NBEA	1	protein_coding	13	q13.3
ENSG00000172922	RNASEH2C	756.91	0.836295	1.17715	HGNC:24116	RNASEH2C	-1	protein_coding	11	q13.1
ENSG00000172932	ANKRD13D	3791.45	0.866423	1.14257	HGNC:27880	ANKRD13D	1	protein_coding	11	q13.2
ENSG00000172936	MYD88	9940.46	0.82964	1.18596	HGNC:7562	MYD88	1	protein_coding	3	p22.2
ENSG00000172939	OXSR1	3054.98	0.878238	1.12898	HGNC:8508	OXSR1	1	protein_coding	3	p22.2
ENSG00000172943	PHF8	4000.14	0.880469	1.12696	HGNC:20672	PHF8	-1	protein_coding	X	p11.22
ENSG00000172954	LCLAT1	1116.42	0.698662	1.35343	HGNC:26756	LCLAT1	1	protein_coding	2	p23.1
ENSG00000172977	KAT5	899.09	0.855309	1.1545	HGNC:5275	KAT5	1	protein_coding	11	q13.1
ENSG00000172985	SH3RF3	571.09	0.623369	1.46212	HGNC:24699	SH3RF3	1	protein_coding	2	q13
ENSG00000172992	DCAKD	977.64	0.850006	1.16096	HGNC:26238	DCAKD	-1	protein_coding	17	q21.31
ENSG00000173011	TADA2B	3397.59	0.858844	1.1514	HGNC:30781	TADA2B	1	protein_coding	4	p16.1
ENSG00000173020	GRK2	17503.8	0.881524	1.12576	HGNC:289	GRK2	1	protein_coding	11	q13.2
ENSG00000173039	RELA	3840.63	0.851944	1.15945	HGNC:9955	RELA	-1	protein_coding	11	q13.1
ENSG00000173040	EVC2	72.76	0.398571	1.85542	HGNC:19747	EVC2	-1	protein_coding	4	p16.2
ENSG00000173041	ZNF680	646.25	0.778337	1.2472	HGNC:26897	ZNF680	-1	protein_coding	7	q11.21
ENSG00000173064	HECTD4	8342.37	0.807564	1.21261	HGNC:26611	HECTD4	-1	protein_coding	12	q24.13
ENSG00000173065	FAM222B	1419.15	0.851214	1.15985	HGNC:25563	FAM222B	-1	protein_coding	17	q11.2
ENSG00000173068	BNC2	189.46	0.253352	2.23266	HGNC:30988	BNC2	-1	protein_coding	9	p22.2
ENSG00000173083	HPSE	2115.11	0.619353	1.46943	HGNC:5164	HPSE	-1	protein_coding	4	q21.23
ENSG00000173085	COQ2	552.47	0.763842	1.26704	HGNC:25223	COQ2	-1	protein_coding	4	q21.23
ENSG00000173110	HSPA6	4912.41	0.713092	1.33438	HGNC:5239	HSPA6	1	protein_coding	1	q23.3
ENSG00000173113	TRMT112	879.81	0.777441	1.248	HGNC:26940	TRMT112	-1	protein_coding	11	q13.1
ENSG00000173114	LRRN3	961	0.458897	1.7461	HGNC:17200	LRRN3	1	protein_coding	7	q31.1
ENSG00000173120	KDM2A	12582.8	0.900593	1.10444	HGNC:13606	KDM2A	1	protein_coding	11	q13.2
ENSG00000173137	ADCK5	204.86	0.74197	1.28868	HGNC:21738	ADCK5	1	protein_coding	8	q24.3
ENSG00000173141	MRPL57	585.79	0.865498	1.14205	HGNC:14514	MRPL57	1	protein_coding	13	q12.11
ENSG00000173145	NOC3L	751.5	0.83167	1.18297	HGNC:24034	NOC3L	-1	protein_coding	10	q23.33
ENSG00000173153	ESRRA	957.07	0.839019	1.17442	HGNC:3471	ESRRA	1	protein_coding	11	q13.1
ENSG00000173163	COMMD1	256.87	0.801962	1.21462	HGNC:23024	COMMD1	1	protein_coding	2	p15
ENSG00000173166	RAPH1	76.95	0.467836	1.7154	HGNC:14436	RAPH1	-1	protein_coding	2	q33.2
ENSG00000173171	MTX1	252.42	0.788369	1.23207	HGNC:7504	MTX1	1	protein_coding	1	q22
ENSG00000173193	PARP14	23736.2	0.689283	1.36757	HGNC:29232	PARP14	1	protein_coding	3	q21.1
ENSG00000173198	CYSLTR1	1748.93	0.782764	1.24305	HGNC:17451	CYSLTR1	-1	protein_coding	X	q21.1
ENSG00000173200	PARP15	4492.34	0.777991	1.24924	HGNC:26876	PARP15	1	protein_coding	3	q21.1
ENSG00000173207	CKS1B	82.52	0.642269	1.41784	HGNC:19083	CKS1B	1	protein_coding	1	q21.3
ENSG00000173208	ABCD2	1388.87	0.73441	1.30538	HGNC:66	ABCD2	-1	protein_coding	12	q12
ENSG00000173210	ABLIM3	359.21	0.467693	1.72879	HGNC:29132	ABLIM3	1	protein_coding	5	q32
ENSG00000173212	MAB21L3	98.57	0.415948	1.82611	HGNC:26787	MAB21L3	1	protein_coding	1	p13.1
ENSG00000173214	MFSD4B	3913.31	0.859375	1.15069	HGNC:21053	MFSD4B	1	protein_coding	6	q21
ENSG00000173218	VANGL1	336.24	0.70188	1.34725	HGNC:15512	VANGL1	1	protein_coding	1	p13.1
ENSG00000173221	GLRX	1972.87	0.727367	1.31484	HGNC:4330	GLRX	-1	protein_coding	5	q15
ENSG00000173226	IQCB1	719.64	0.836529	1.17698	HGNC:28949	IQCB1	-1	protein_coding	3	q13.33
ENSG00000173230	GOLGB1	5455.86	0.838181	1.17562	HGNC:4429	GOLGB1	-1	protein_coding	3	q13.33
ENSG00000173258	ZNF483	918.8	0.647584	1.42686	HGNC:23384	ZNF483	1	protein_coding	9	q31.3
ENSG00000173262	SLC2A14	81.16	0.0985707	2.87087	HGNC:18301	SLC2A14	-1	protein_coding	12	p13.31
ENSG00000173264	GPR137	544.34	0.799133	1.22166	HGNC:24300	GPR137	1	protein_coding	11	q13.1
ENSG00000173272	MZT2A	324.66	0.671472	1.38607	HGNC:33187	MZT2A	-1	protein_coding	2	q21.1
ENSG00000173273	TNKS	3507.87	0.902542	1.10209	HGNC:11941	TNKS	1	protein_coding	8	p23.1
ENSG00000173275	ZNF449	424.04	0.84426	1.16734	HGNC:21039	ZNF449	1	protein_coding	X	q26.3
ENSG00000173276	ZBTB21	1395.81	0.861865	1.147	HGNC:13083	ZBTB21	-1	protein_coding	21	q22.3
ENSG00000173281	PPP1R3B	6748.84	0.714641	1.33238	HGNC:14942	PPP1R3B	-1	protein_coding	8	p23.1
ENSG00000173327	MAP3K11	6457.74	0.850762	1.16093	HGNC:6850	MAP3K11	-1	protein_coding	11	q13.1
ENSG00000173334	TRIB1	2218.39	0.689689	1.36631	HGNC:16891	TRIB1	1	protein_coding	8	q24.13
ENSG00000173372	C1QA	86.28	0.394066	1.86602	HGNC:1241	C1QA	1	protein_coding	1	p36.12
ENSG00000173402	DAG1	966.32	0.817535	1.1994	HGNC:2666	DAG1	1	protein_coding	3	p21.31
ENSG00000173409	ARV1	221.27	0.790889	1.22927	HGNC:29561	ARV1	1	protein_coding	1	q42.2
ENSG00000173418	NAA20	426.76	0.792014	1.2302	HGNC:15908	NAA20	1	protein_coding	20	p11.23
ENSG00000173436	MICOS10	681.29	0.861601	1.14782	HGNC:32068	MICOS10	1	protein_coding	1	p36.13
ENSG00000173442	EHBP1L1	9973.25	0.847266	1.16502	HGNC:30682	EHBP1L1	1	protein_coding	11	q13.1
ENSG00000173451	THAP2	380.72	0.82738	1.18722	HGNC:20854	THAP2	1	protein_coding	12	q21.1
ENSG00000173456	RNF26	580.32	0.803005	1.21657	HGNC:14646	RNF26	1	protein_coding	11	q23.3
ENSG00000173457	PPP1R14B	518.56	0.744369	1.29011	HGNC:9057	PPP1R14B	-1	protein_coding	11	q13.1
ENSG00000173465	ZNRD2	225.36	0.807597	1.2114	HGNC:11328	ZNRD2	1	protein_coding	11	q13.1
ENSG00000173473	SMARCC1	4989.38	0.885681	1.12098	HGNC:11104	SMARCC1	-1	protein_coding	3	p21.31
ENSG00000173480	ZNF417	2056.99	0.870204	1.13807	HGNC:20646	ZNF417	-1	protein_coding	19	q13.43
ENSG00000173482	PTPRM	402.94	0.491388	1.68511	HGNC:9675	PTPRM	1	protein_coding	18	p11.23
ENSG00000173511	VEGFB	627.72	0.809278	1.20914	HGNC:12681	VEGFB	1	protein_coding	11	q13.1
ENSG00000173517	PEAK1	2316.48	0.774451	1.25319	HGNC:29431	PEAK1	-1	protein_coding	15	q24.3
ENSG00000173530	TNFRSF10D	440.62	0.694476	1.35718	HGNC:11907	TNFRSF10D	-1	protein_coding	8	p21.3
ENSG00000173531	MST1	91.39	0.634643	1.43342	HGNC:7380	MST1	-1	protein_coding	3	p21.31
ENSG00000173535	TNFRSF10C	17704.1	0.732316	1.30868	HGNC:11906	TNFRSF10C	1	protein_coding	8	p21.3
ENSG00000173540	GMPPB	451.88	0.84757	1.16181	HGNC:22932	GMPPB	-1	protein_coding	3	p21.31
ENSG00000173542	MOB1B	2919.62	0.810379	1.20872	HGNC:29801	MOB1B	1	protein_coding	4	q13.3
ENSG00000173545	ZNF622	824.81	0.857167	1.15299	HGNC:30958	ZNF622	-1	protein_coding	5	p15.1
ENSG00000173548	SNX33	440.54	0.705952	1.34154	HGNC:28468	SNX33	1	protein_coding	15	q24.2
ENSG00000173559	NABP1	22939.8	0.768448	1.26157	HGNC:26232	NABP1	1	protein_coding	2	q32.3
ENSG00000173575	CHD2	18072	0.89304	1.11288	HGNC:1917	CHD2	1	protein_coding	15	q26.1
ENSG00000173581	CCDC106	169.48	0.690347	1.35709	HGNC:30181	CCDC106	1	protein_coding	19	q13.42
ENSG00000173585	CCR9	121.56	0.38664	1.87562	HGNC:1610	CCR9	1	protein_coding	3	p21.31
ENSG00000173588	CEP83	472.16	0.80693	1.21145	HGNC:17966	CEP83	-1	protein_coding	12	q22
ENSG00000173597	SULT1B1	6543.82	0.725876	1.31712	HGNC:17845	SULT1B1	-1	protein_coding	4	q13.3
ENSG00000173598	NUDT4	3445.91	0.77222	1.25656	HGNC:8051	NUDT4	1	protein_coding	12	q22
ENSG00000173599	PC	138.22	0.694545	1.35292	HGNC:8636	PC	-1	protein_coding	11	q13.2
ENSG00000173611	SCAI	1511.21	0.807962	1.21161	HGNC:26709	SCAI	-1	protein_coding	9	q33.3
ENSG00000173614	NMNAT1	445.67	0.787578	1.23634	HGNC:17877	NMNAT1	1	protein_coding	1	p36.22
ENSG00000173621	LRFN4	85.46	0.573368	1.53288	HGNC:28456	LRFN4	1	protein_coding	11	q13.2
ENSG00000173638	SLC19A1	3629.22	0.79659	1.22588	HGNC:10937	SLC19A1	-1	protein_coding	21	q22.3
ENSG00000173653	RCE1	295.1	0.799729	1.21993	HGNC:13721	RCE1	1	protein_coding	11	q13.2
ENSG00000173660	UQCRH	346.27	0.730644	1.30823	HGNC:12590	UQCRH	1	protein_coding	1	p33
ENSG00000173674	EIF1AX	1834.94	0.881773	1.12483	HGNC:3250	EIF1AX	-1	protein_coding	X	p22.12
ENSG00000173681	BCLAF3	1647.67	0.853933	1.15679	HGNC:27413	BCLAF3	-1	protein_coding	X	p22.12
ENSG00000173692	PSMD1	2192.08	0.889566	1.11629	HGNC:9554	PSMD1	1	protein_coding	2	q37.1
ENSG00000173706	HEG1	2034.59	0.763299	1.26758	HGNC:29227	HEG1	-1	protein_coding	3	q21.2
ENSG00000173715	C11orf80	231.9	0.711514	1.32816	HGNC:26197	C11orf80	1	protein_coding	11	q13.2
ENSG00000173726	TOMM20	2274.94	0.868155	1.14025	HGNC:20947	TOMM20	-1	protein_coding	1	q42.3
ENSG00000173744	AGFG1	5509.38	0.855269	1.15548	HGNC:5175	AGFG1	1	protein_coding	2	q36.3
ENSG00000173757	STAT5B	14459.6	0.823746	1.19298	HGNC:11367	STAT5B	-1	protein_coding	17	q21.2
ENSG00000173762	CD7	4563.8	0.743021	1.29432	HGNC:1695	CD7	-1	protein_coding	17	q25.3
ENSG00000173786	CNP	1900.2	0.840438	1.17303	HGNC:2158	CNP	1	protein_coding	17	q21.2
ENSG00000173801	JUP	1197.67	0.222098	2.3504	HGNC:6207	JUP	-1	protein_coding	17	q21.2
ENSG00000173812	EIF1	17448	0.708392	1.34102	HGNC:3249	EIF1	1	protein_coding	17	q21.2
ENSG00000173818	ENDOV	345.63	0.792755	1.22964	HGNC:26640	ENDOV	1	protein_coding	17	q25.3
ENSG00000173821	RNF213	54953.1	0.744909	1.29207	HGNC:14539	RNF213	1	protein_coding	17	q25.3
ENSG00000173825	TIGD3	403.58	0.584766	1.51891	HGNC:18334	TIGD3	1	protein_coding	11	q13.1
ENSG00000173846	PLK3	1107.63	0.752056	1.28202	HGNC:2154	PLK3	1	protein_coding	1	p34.1
ENSG00000173848	NET1	486.84	0.692219	1.36184	HGNC:14592	NET1	1	protein_coding	10	p15.1
ENSG00000173852	DPY19L1	901.93	0.766135	1.26396	HGNC:22205	DPY19L1	-1	protein_coding	7	p14.2
ENSG00000173868	PHOSPHO1	18050	0.49446	1.68044	HGNC:16815	PHOSPHO1	-1	protein_coding	17	q21.32
ENSG00000173875	ZNF791	2767.93	0.876467	1.13117	HGNC:26895	ZNF791	1	protein_coding	19	p13.13
ENSG00000173889	PHC3	16834	0.911608	1.09237	HGNC:15682	PHC3	-1	protein_coding	3	q26.2
ENSG00000173890	GPR160	943.23	0.761214	1.26904	HGNC:23693	GPR160	1	protein_coding	3	q26.2
ENSG00000173905	GOLIM4	398.85	0.717062	1.32631	HGNC:15448	GOLIM4	-1	protein_coding	3	q26.2
ENSG00000173914	RBM4B	569.24	0.855527	1.15417	HGNC:28842	RBM4B	-1	protein_coding	11	q13.2
ENSG00000173915	ATP5MK	236.03	0.754141	1.27526	HGNC:30889	ATP5MK	-1	protein_coding	10	q24.33
ENSG00000173917	HOXB2	263.22	0.398906	1.86536	HGNC:5113	HOXB2	-1	protein_coding	17	q21.32
ENSG00000173926	MARCHF3	372.4	0.727712	1.31042	HGNC:28728	MARCHF3	-1	protein_coding	5	q23.2
ENSG00000173928	SWSAP1	144.52	0.795738	1.21782	HGNC:26638	SWSAP1	1	protein_coding	19	p13.2
ENSG00000173930	SLCO4C1	1301.9	0.562255	1.5608	HGNC:23612	SLCO4C1	-1	protein_coding	5	q21.1
ENSG00000173933	RBM4	5314.35	0.926548	1.07595	HGNC:9901	RBM4	1	protein_coding	11	q13.2
ENSG00000173950	XXYLT1	307.91	0.711247	1.33481	HGNC:26639	XXYLT1	-1	protein_coding	3	q29
ENSG00000173960	UBXN2A	716.43	0.808174	1.21017	HGNC:27265	UBXN2A	1	protein_coding	2	p23.3
ENSG00000173992	CCS	635.65	0.758279	1.27271	HGNC:1613	CCS	1	protein_coding	11	q13.2
ENSG00000174004	NRROS	1789.17	0.770748	1.25813	HGNC:24613	NRROS	1	protein_coding	3	q29
ENSG00000174007	CEP19	962.91	0.660498	1.40719	HGNC:28209	CEP19	-1	protein_coding	3	q29
ENSG00000174010	KLHL15	950.22	0.84612	1.16499	HGNC:29347	KLHL15	-1	protein_coding	X	p22.11
ENSG00000174013	FBXO45	603.76	0.831456	1.18093	HGNC:29148	FBXO45	1	protein_coding	3	q29
ENSG00000174021	GNG5	3054.57	0.822702	1.19395	HGNC:4408	GNG5	-1	protein_coding	1	p22.3
ENSG00000174032	SLC25A30	836.8	0.852055	1.15918	HGNC:27371	SLC25A30	-1	protein_coding	13	q14.13
ENSG00000174080	CTSF	200.19	0.664369	1.39867	HGNC:2531	CTSF	-1	protein_coding	11	q13.2
ENSG00000174099	MSRB3	270.14	0.566373	1.54735	HGNC:27375	MSRB3	1	protein_coding	12	q14.3
ENSG00000174106	LEMD3	3246.2	0.913376	1.0902	HGNC:28887	LEMD3	1	protein_coding	12	q14.3
ENSG00000174109	C16orf91	105.79	0.718404	1.31392	HGNC:27558	C16orf91	-1	protein_coding	16	p13.3
ENSG00000174123	TLR10	1424.55	0.747605	1.28742	HGNC:15634	TLR10	-1	protein_coding	4	p14
ENSG00000174125	TLR1	11675.8	0.803886	1.21705	HGNC:11847	TLR1	-1	protein_coding	4	p14
ENSG00000174130	TLR6	7622.23	0.774052	1.25436	HGNC:16711	TLR6	-1	protein_coding	4	p14
ENSG00000174132	FAM174A	510.48	0.654286	1.41631	HGNC:24943	FAM174A	1	protein_coding	5	q21.1
ENSG00000174136	RGMB	116.48	0.600962	1.49382	HGNC:26896	RGMB	1	protein_coding	5	q15
ENSG00000174151	CYB561D1	2444.91	0.881423	1.1256	HGNC:26804	CYB561D1	1	protein_coding	1	p13.3
ENSG00000174165	ZDHHC24	1442.06	0.862655	1.14697	HGNC:27387	ZDHHC24	-1	protein_coding	11	q13.2
ENSG00000174173	TRMT10C	425.49	0.81553	1.20097	HGNC:26022	TRMT10C	1	protein_coding	3	q12.3
ENSG00000174175	SELP	594.42	0.514788	1.64194	HGNC:10721	SELP	-1	protein_coding	1	q24.2
ENSG00000174177	CTU2	220.38	0.789545	1.23423	HGNC:28005	CTU2	1	protein_coding	16	q24.3
ENSG00000174197	MGA	6550.74	0.905394	1.09911	HGNC:14010	MGA	1	protein_coding	15	q15.1
ENSG00000174206	KICS2	681.31	0.846898	1.1654	HGNC:26517	KICS2	-1	protein_coding	12	q14.2
ENSG00000174227	PIGG	1960.43	0.88399	1.1222	HGNC:25985	PIGG	1	protein_coding	4	p16.3
ENSG00000174231	PRPF8	13712	0.812502	1.20661	HGNC:17340	PRPF8	-1	protein_coding	17	p13.3
ENSG00000174238	PITPNA	3720.68	0.851457	1.16	HGNC:9001	PITPNA	-1	protein_coding	17	p13.3
ENSG00000174243	DDX23	3060.3	0.849263	1.16263	HGNC:17347	DDX23	-1	protein_coding	12	q13.12
ENSG00000174276	ZNHIT2	115.69	0.769297	1.25335	HGNC:1177	ZNHIT2	-1	protein_coding	11	q13.1
ENSG00000174282	ZBTB4	7275.55	0.868388	1.14067	HGNC:23847	ZBTB4	-1	protein_coding	17	p13.1
ENSG00000174292	TNK1	100.98	0.653595	1.40622	HGNC:11940	TNK1	1	protein_coding	17	p13.1
ENSG00000174306	ZHX3	764.18	0.812636	1.20521	HGNC:15935	ZHX3	-1	protein_coding	20	q12
ENSG00000174326	SLC16A11	50.93	0.510505	1.62969	HGNC:23093	SLC16A11	-1	protein_coding	17	p13.1
ENSG00000174327	SLC16A13	309.93	0.755009	1.27771	HGNC:31037	SLC16A13	1	protein_coding	17	p13.1
ENSG00000174373	RALGAPA1	3374.33	0.88136	1.12585	HGNC:17770	RALGAPA1	-1	protein_coding	14	q13.2
ENSG00000174405	LIG4	1313.17	0.823199	1.19253	HGNC:6601	LIG4	-1	protein_coding	13	q33.3
ENSG00000174428	GTF2IRD2B	323.59	0.778763	1.2454	HGNC:33125	GTF2IRD2B	1	protein_coding	7	q11.23
ENSG00000174437	ATP2A2	3982.61	0.860742	1.1495	HGNC:812	ATP2A2	1	protein_coding	12	q24.11
ENSG00000174442	ZWILCH	219.19	0.761896	1.26374	HGNC:25468	ZWILCH	1	protein_coding	15	q22.31
ENSG00000174444	RPL4	24110.6	0.81014	1.20951	HGNC:10353	RPL4	-1	protein_coding	15	q22.31
ENSG00000174446	SNAPC5	445.79	0.84569	1.16647	HGNC:15484	SNAPC5	-1	protein_coding	15	q22.31
ENSG00000174456	C12orf76	488.47	0.825025	1.18943	HGNC:33790	C12orf76	-1	protein_coding	12	q24.11
ENSG00000174469	CNTNAP2	218.79	0.141688	2.6738	HGNC:13830	CNTNAP2	1	protein_coding	7	q35
ENSG00000174483	BBS1	354.93	0.825515	1.18897	HGNC:966	BBS1	1	protein_coding	11	q13.2
ENSG00000174485	DENND4A	10433.1	0.797657	1.22476	HGNC:24321	DENND4A	-1	protein_coding	15	q22.31
ENSG00000174500	GCSAM	760.92	0.66367	1.40225	HGNC:20253	GCSAM	-1	protein_coding	3	q13.2
ENSG00000174501	ANKRD36C	2744.68	0.810295	1.20925	HGNC:32946	ANKRD36C	-1	protein_coding	2	q11.1
ENSG00000174516	PELI3	462.03	0.720732	1.32242	HGNC:30010	PELI3	1	protein_coding	11	q13.2
ENSG00000174529	TMEM81	160.22	0.636625	1.43553	HGNC:32349	TMEM81	-1	protein_coding	1	q32.1
ENSG00000174547	MRPL11	311.06	0.771555	1.25699	HGNC:14042	MRPL11	-1	protein_coding	11	q13.2
ENSG00000174574	AKIRIN1	3845.35	0.894847	1.11069	HGNC:25744	AKIRIN1	1	protein_coding	1	p34.3
ENSG00000174579	MSL2	7298.11	0.897493	1.10782	HGNC:25544	MSL2	-1	protein_coding	3	q22.3
ENSG00000174600	CMKLR1	991.95	0.526236	1.62307	HGNC:2121	CMKLR1	-1	protein_coding	12	q23.3
ENSG00000174606	ANGEL2	2757.08	0.870486	1.13816	HGNC:30534	ANGEL2	-1	protein_coding	1	q32.3
ENSG00000174607	UGT8	147.34	0.536175	1.59495	HGNC:12555	UGT8	1	protein_coding	4	q26
ENSG00000174611	KY	67.91	0.397585	1.87012	HGNC:26576	KY	-1	protein_coding	3	q22.2
ENSG00000174652	ZNF266	2341.3	0.691496	1.3642	HGNC:13059	ZNF266	-1	protein_coding	19	p13.2
ENSG00000174669	SLC29A2	138.74	0.670319	1.39109	HGNC:11004	SLC29A2	-1	protein_coding	11	q13.2
ENSG00000174684	B4GAT1	120.43	0.722411	1.32027	HGNC:15685	B4GAT1	-1	protein_coding	11	q13.2
ENSG00000174695	TMEM167A	3630.54	0.86461	1.14473	HGNC:28330	TMEM167A	-1	protein_coding	5	q14.2
ENSG00000174705	SH3PXD2B	100.74	0.426841	1.7967	HGNC:29242	SH3PXD2B	-1	protein_coding	5	q35.1
ENSG00000174718	RESF1	51545.5	0.792563	1.23117	HGNC:25559	RESF1	1	protein_coding	12	p11.21
ENSG00000174720	LARP7	426.76	0.780298	1.24426	HGNC:24912	LARP7	1	protein_coding	4	q25
ENSG00000174721	FGFBP3	127.91	0.734892	1.29779	HGNC:23428	FGFBP3	-1	protein_coding	10	q23.32
ENSG00000174738	NR1D2	2443.69	0.840532	1.17241	HGNC:7963	NR1D2	1	protein_coding	3	p24.2
ENSG00000174744	BRMS1	880.44	0.866612	1.14147	HGNC:17262	BRMS1	-1	protein_coding	11	q13.2
ENSG00000174748	RPL15	19383.4	0.850214	1.16172	HGNC:10306	RPL15	1	protein_coding	3	p24.2
ENSG00000174749	FAM241A	726.94	0.755221	1.27658	HGNC:26813	FAM241A	1	protein_coding	4	q25
ENSG00000174775	HRAS	200.48	0.778132	1.24202	HGNC:5173	HRAS	-1	protein_coding	11	p15.5
ENSG00000174776	WDR49	102.88	0.515163	1.64269	HGNC:26587	WDR49	-1	protein_coding	3	q26.1
ENSG00000174780	SRP72	2952.36	0.860667	1.14959	HGNC:11303	SRP72	1	protein_coding	4	q12
ENSG00000174791	RIN1	263.55	0.618478	1.46841	HGNC:18749	RIN1	-1	protein_coding	11	q13.2
ENSG00000174796	THAP6	1086.25	0.846951	1.16456	HGNC:23189	THAP6	1	protein_coding	4	q21.1
ENSG00000174799	CEP135	1380.16	0.852075	1.15929	HGNC:29086	CEP135	1	protein_coding	4	q12
ENSG00000174807	CD248	374.59	0.349716	1.98083	HGNC:18219	CD248	-1	protein_coding	11	q13.2
ENSG00000174837	ADGRE1	2017.54	0.499618	1.67035	HGNC:3336	ADGRE1	1	protein_coding	19	p13.3
ENSG00000174839	DENND6A	1876.15	0.848013	1.16409	HGNC:26635	DENND6A	-1	protein_coding	3	p14.3
ENSG00000174840	PDE12	2368.09	0.908749	1.0954	HGNC:25386	PDE12	1	protein_coding	3	p14.3
ENSG00000174842	GLMN	231.9	0.76326	1.26779	HGNC:14373	GLMN	-1	protein_coding	1	p22.1
ENSG00000174851	YIF1A	366.08	0.794908	1.22651	HGNC:16688	YIF1A	-1	protein_coding	11	q13.2
ENSG00000174885	NLRP6	1181.21	0.603618	1.49423	HGNC:22944	NLRP6	1	protein_coding	11	p15.5
ENSG00000174886	NDUFA11	1590.52	0.887131	1.11913	HGNC:20371	NDUFA11	-1	protein_coding	19	p13.3
ENSG00000174891	RSRC1	1094.22	0.811537	1.20725	HGNC:24152	RSRC1	1	protein_coding	3	q25.32
ENSG00000174903	RAB1B	2796.16	0.852955	1.15802	HGNC:18370	RAB1B	1	protein_coding	11	q13.2
ENSG00000174915	PTDSS2	332.15	0.782779	1.2404	HGNC:15463	PTDSS2	1	protein_coding	11	p15.5
ENSG00000174917	MICOS13	266.8	0.790855	1.22939	HGNC:33702	MICOS13	-1	protein_coding	19	p13.3
ENSG00000174943	KCTD13	2186.37	0.876338	1.1311	HGNC:22234	KCTD13	-1	protein_coding	16	p11.2
ENSG00000174944	P2RY14	873.13	0.422617	1.82103	HGNC:16442	P2RY14	-1	protein_coding	3	q25.1
ENSG00000174945	AMZ1	140.35	0.306377	2.08764	HGNC:22231	AMZ1	1	protein_coding	7	p22.3
ENSG00000174946	GPR171	885.42	0.675386	1.38578	HGNC:30057	GPR171	-1	protein_coding	3	q25.1
ENSG00000174953	DHX36	2843.47	0.892923	1.11272	HGNC:14410	DHX36	-1	protein_coding	3	q25.2
ENSG00000174989	FBXW8	683.97	0.793894	1.22812	HGNC:13597	FBXW8	1	protein_coding	12	q24.22
ENSG00000174996	KLC2	497	0.78672	1.23541	HGNC:20716	KLC2	1	protein_coding	11	q13.2
ENSG00000175003	SLC22A1	196.25	0.591083	1.51338	HGNC:10963	SLC22A1	1	protein_coding	6	q25.3
ENSG00000175029	CTBP2	2357.79	0.80075	1.22021	HGNC:2495	CTBP2	-1	protein_coding	10	q26.13
ENSG00000175040	CHST2	1879.08	0.662558	1.40494	HGNC:1970	CHST2	1	protein_coding	3	q24
ENSG00000175048	ZDHHC14	333.53	0.731568	1.30723	HGNC:20341	ZDHHC14	1	protein_coding	6	q25.3
ENSG00000175054	ATR	3074.73	0.902518	1.10189	HGNC:882	ATR	-1	protein_coding	3	q23
ENSG00000175063	UBE2C	57.12	0.490196	1.66317	HGNC:15937	UBE2C	1	protein_coding	20	q13.12
ENSG00000175066	GK5	2161.08	0.73852	1.29981	HGNC:28635	GK5	-1	protein_coding	3	q23
ENSG00000175073	VCPIP1	9814.62	0.890508	1.11558	HGNC:30897	VCPIP1	-1	protein_coding	8	q13.1
ENSG00000175087	PDIK1L	645.01	0.865103	1.14417	HGNC:18981	PDIK1L	1	protein_coding	1	p36.11
ENSG00000175104	TRAF6	3063.14	0.898424	1.10638	HGNC:12036	TRAF6	-1	protein_coding	11	p12
ENSG00000175105	ZNF654	1914.53	0.855562	1.15485	HGNC:25612	ZNF654	1	protein_coding	3	p11.1
ENSG00000175106	TVP23C	915.05	0.751871	1.2819	HGNC:30453	TVP23C	-1	protein_coding	17	p12
ENSG00000175110	MRPS22	368.19	0.836525	1.17602	HGNC:14508	MRPS22	1	protein_coding	3	q23
ENSG00000175115	PACS1	11381.9	0.818841	1.19892	HGNC:30032	PACS1	1	protein_coding	11	q13.1
ENSG00000175130	MARCKSL1	2316.32	0.761985	1.26925	HGNC:7142	MARCKSL1	-1	protein_coding	1	p35.1
ENSG00000175137	SH3BP5L	3627.74	0.836885	1.17704	HGNC:29360	SH3BP5L	-1	protein_coding	1	q44
ENSG00000175155	YPEL2	2879.73	0.835842	1.17824	HGNC:18326	YPEL2	1	protein_coding	17	q22
ENSG00000175164	ABO	163.2	0.189951	2.45711	HGNC:79	ABO	-1	protein_coding	9	q34.2
ENSG00000175166	PSMD2	2962.19	0.838231	1.17548	HGNC:9559	PSMD2	1	protein_coding	3	q27.1
ENSG00000175182	FAM131A	928.38	0.804627	1.21502	HGNC:28308	FAM131A	1	protein_coding	3	q27.1
ENSG00000175193	PARL	533.82	0.837361	1.17643	HGNC:18253	PARL	-1	protein_coding	3	q27.1
ENSG00000175197	DDIT3	182.9	0.683434	1.37233	HGNC:2726	DDIT3	-1	protein_coding	12	q13.3
ENSG00000175198	PCCA	447.35	0.822622	1.19146	HGNC:8653	PCCA	1	protein_coding	13	q32.3
ENSG00000175203	DCTN2	1265.81	0.843729	1.16921	HGNC:2712	DCTN2	-1	protein_coding	12	q13.3
ENSG00000175213	ZNF408	455.32	0.845559	1.16621	HGNC:20041	ZNF408	1	protein_coding	11	p11.2
ENSG00000175215	CTDSP2	17321.6	0.832775	1.18222	HGNC:17077	CTDSP2	-1	protein_coding	12	q14.1
ENSG00000175216	CKAP5	2285.84	0.835142	1.179	HGNC:28959	CKAP5	-1	protein_coding	11	p11.2
ENSG00000175220	ARHGAP1	4767.25	0.804237	1.21642	HGNC:673	ARHGAP1	-1	protein_coding	11	p11.2
ENSG00000175221	MED16	2450.8	0.732414	1.30814	HGNC:17556	MED16	-1	protein_coding	19	p13.3
ENSG00000175224	ATG13	3585.13	0.847389	1.16481	HGNC:29091	ATG13	1	protein_coding	11	p11.2
ENSG00000175265	GOLGA8A	1862.2	0.656213	1.41392	HGNC:31972	GOLGA8A	-1	protein_coding	15	q14
ENSG00000175274	TP53I11	2755.47	0.671755	1.39178	HGNC:16842	TP53I11	-1	protein_coding	11	p11.2
ENSG00000175283	DOLK	303.1	0.808314	1.21082	HGNC:23406	DOLK	-1	protein_coding	9	q34.11
ENSG00000175294	CATSPER1	72.01	0.597139	1.4859	HGNC:17116	CATSPER1	-1	protein_coding	11	q13.1
ENSG00000175309	PHYKPL	2410.37	0.816472	1.20148	HGNC:28249	PHYKPL	-1	protein_coding	5	q35.3
ENSG00000175322	ZNF519	485.57	0.774348	1.25214	HGNC:30574	ZNF519	-1	protein_coding	18	p11.21
ENSG00000175324	LSM1	146.56	0.702784	1.34416	HGNC:20472	LSM1	-1	protein_coding	8	p11.23
ENSG00000175334	BANF1	1097.58	0.828186	1.18716	HGNC:17397	BANF1	1	protein_coding	11	q13.1
ENSG00000175348	TMEM9B	1449.97	0.850362	1.1614	HGNC:1168	TMEM9B	-1	protein_coding	11	p15.4
ENSG00000175352	NRIP3	55.18	0.453063	1.73976	HGNC:1167	NRIP3	-1	protein_coding	11	p15.4
ENSG00000175354	PTPN2	2344.5	0.858605	1.1512	HGNC:9650	PTPN2	-1	protein_coding	18	p11.21
ENSG00000175376	EIF1AD	1687.49	0.859264	1.15023	HGNC:28147	EIF1AD	-1	protein_coding	11	q13.1
ENSG00000175387	SMAD2	11667.6	0.887503	1.119	HGNC:6768	SMAD2	-1	protein_coding	18	q21.1
ENSG00000175390	EIF3F	5667.19	0.872919	1.13548	HGNC:3275	EIF3F	1	protein_coding	11	p15.4
ENSG00000175395	ZNF25	732.97	0.839052	1.17331	HGNC:13043	ZNF25	-1	protein_coding	10	p11.21
ENSG00000175414	ARL10	1234.15	0.792448	1.23	HGNC:22042	ARL10	1	protein_coding	5	q35.2
ENSG00000175416	CLTB	913.2	0.796102	1.22536	HGNC:2091	CLTB	-1	protein_coding	5	q35.2
ENSG00000175449	RFESD	101.03	0.673067	1.37583	HGNC:29587	RFESD	1	protein_coding	5	q15
ENSG00000175455	CCDC14	2262.74	0.815825	1.20208	HGNC:25766	CCDC14	-1	protein_coding	3	q21.1
ENSG00000175463	TBC1D10C	4939.58	0.847643	1.16447	HGNC:24702	TBC1D10C	1	protein_coding	11	q13.2
ENSG00000175467	SART1	2185.82	0.821202	1.19543	HGNC:10538	SART1	1	protein_coding	11	q13.1
ENSG00000175470	PPP2R2D	2513.26	0.900026	1.10454	HGNC:23732	PPP2R2D	1	protein_coding	10	q26.3
ENSG00000175471	MCTP1	2577.76	0.777419	1.24992	HGNC:26183	MCTP1	-1	protein_coding	5	q15
ENSG00000175482	POLD4	1681.95	0.838313	1.17483	HGNC:14106	POLD4	-1	protein_coding	11	q13.2
ENSG00000175489	LRRC25	8997.2	0.785244	1.24027	HGNC:29806	LRRC25	-1	protein_coding	19	p13.11
ENSG00000175505	CLCF1	288.73	0.609566	1.48235	HGNC:17412	CLCF1	-1	protein_coding	11	q13.2
ENSG00000175536	LIPT2	100.45	0.47785	1.69238	HGNC:37216	LIPT2	-1	protein_coding	11	q13.4
ENSG00000175538	KCNE3	3419.77	0.718469	1.3267	HGNC:6243	KCNE3	-1	protein_coding	11	q13.4
ENSG00000175544	CABP4	82.95	0.614828	1.47077	HGNC:1386	CABP4	1	protein_coding	11	q13.2
ENSG00000175548	ALG10B	838.33	0.824258	1.19046	HGNC:31088	ALG10B	1	protein_coding	12	q12
ENSG00000175550	DRAP1	1755.79	0.81274	1.20573	HGNC:3019	DRAP1	1	protein_coding	11	q13.1
ENSG00000175556	LONRF3	255.68	0.610138	1.47841	HGNC:21152	LONRF3	1	protein_coding	X	q24
ENSG00000175564	UCP3	192.6	0.76324	1.26168	HGNC:12519	UCP3	-1	protein_coding	11	q13.4
ENSG00000175567	UCP2	11427	0.762845	1.26867	HGNC:12518	UCP2	-1	protein_coding	11	q13.4
ENSG00000175573	C11orf68	1490.63	0.824484	1.19144	HGNC:28801	C11orf68	-1	protein_coding	11	q13.1
ENSG00000175575	PAAF1	375.66	0.814566	1.20322	HGNC:25687	PAAF1	1	protein_coding	11	q13.4
ENSG00000175581	MRPL48	313.97	0.770774	1.2549	HGNC:16653	MRPL48	1	protein_coding	11	q13.4
ENSG00000175582	RAB6A	5271.81	0.747182	1.28912	HGNC:9786	RAB6A	-1	protein_coding	11	q13.4
ENSG00000175591	P2RY2	1353.43	0.439624	1.78583	HGNC:8541	P2RY2	1	protein_coding	11	q13.4
ENSG00000175595	ERCC4	726.47	0.87409	1.13288	HGNC:3436	ERCC4	1	protein_coding	16	p13.12
ENSG00000175602	CCDC85B	500.02	0.803968	1.21395	HGNC:24926	CCDC85B	1	protein_coding	11	q13.1
ENSG00000175606	TMEM70	385.04	0.805111	1.21026	HGNC:26050	TMEM70	1	protein_coding	8	q21.11
ENSG00000175634	RPS6KB2	822.71	0.827752	1.18632	HGNC:10437	RPS6KB2	1	protein_coding	11	q13.2
ENSG00000175643	RMI2	133.98	0.507538	1.6495	HGNC:28349	RMI2	1	protein_coding	16	p13.13
ENSG00000175662	TOM1L2	2479.06	0.878559	1.12865	HGNC:11984	TOM1L2	-1	protein_coding	17	p11.2
ENSG00000175691	ZNF77	164.21	0.724682	1.3093	HGNC:13150	ZNF77	-1	protein_coding	19	p13.3
ENSG00000175701	MTLN	124.61	0.690153	1.35623	HGNC:27339	MTLN	-1	protein_coding	2	q13
ENSG00000175711	B3GNTL1	379.53	0.695597	1.35431	HGNC:21727	B3GNTL1	-1	protein_coding	17	q25.3
ENSG00000175727	MLXIP	7579.75	0.794749	1.2284	HGNC:17055	MLXIP	1	protein_coding	12	q24.31
ENSG00000175756	AURKAIP1	945.02	0.847601	1.16294	HGNC:24114	AURKAIP1	-1	protein_coding	1	p36.33
ENSG00000175764	TTLL11	341.24	0.77658	1.24839	HGNC:18113	TTLL11	-1	protein_coding	9	q33.2
ENSG00000175768	TOMM5	403.07	0.786464	1.238	HGNC:31369	TOMM5	-1	protein_coding	9	p13.2
ENSG00000175782	SLC35E3	2816.59	0.794933	1.22773	HGNC:20864	SLC35E3	1	protein_coding	12	q15
ENSG00000175787	ZNF169	983.88	0.858845	1.15055	HGNC:12957	ZNF169	1	protein_coding	9	q22.32
ENSG00000175792	RUVBL1	701.86	0.823526	1.19112	HGNC:10474	RUVBL1	-1	protein_coding	3	q21.3
ENSG00000175806	MSRA	715.68	0.772692	1.25475	HGNC:7377	MSRA	1	protein_coding	8	p23.1
ENSG00000175826	CTDNEP1	3743.74	0.809885	1.20975	HGNC:19085	CTDNEP1	-1	protein_coding	17	p13.1
ENSG00000175854	SWI5	154.5	0.731392	1.30744	HGNC:31412	SWI5	1	protein_coding	9	q34.11
ENSG00000175857	GAPT	3601.58	0.659155	1.41049	HGNC:26588	GAPT	1	protein_coding	5	q11.2
ENSG00000175866	BAIAP2	247.19	0.550184	1.57369	HGNC:947	BAIAP2	1	protein_coding	17	q25.3
ENSG00000175893	ZDHHC21	1723.76	0.761127	1.2699	HGNC:20750	ZDHHC21	-1	protein_coding	9	p22.3
ENSG00000175895	PLEKHF2	2373.39	0.854053	1.15657	HGNC:20757	PLEKHF2	1	protein_coding	8	q22.1
ENSG00000175928	LRRN1	213.74	0.514644	1.63282	HGNC:20980	LRRN1	1	protein_coding	3	p26.2
ENSG00000175931	UBE2O	5087.75	0.576876	1.53742	HGNC:29554	UBE2O	-1	protein_coding	17	q25.1
ENSG00000175938	ORAI3	1472.88	0.852751	1.15827	HGNC:28185	ORAI3	1	protein_coding	16	p11.2
ENSG00000175970	UNC119B	1025.82	0.83348	1.18052	HGNC:16488	UNC119B	1	protein_coding	12	q24.31
ENSG00000175984	DENND2C	106.14	0.593556	1.49802	HGNC:24748	DENND2C	-1	protein_coding	1	p13.2
ENSG00000176014	TUBB6	242.31	0.400314	1.85713	HGNC:20776	TUBB6	1	protein_coding	18	p11.21
ENSG00000176018	LYSMD3	2194.41	0.853988	1.15658	HGNC:26969	LYSMD3	-1	protein_coding	5	q14.3
ENSG00000176022	B3GALT6	902.77	0.815269	1.20186	HGNC:17978	B3GALT6	1	protein_coding	1	p36.33
ENSG00000176024	ZNF613	334.93	0.824053	1.18831	HGNC:25827	ZNF613	1	protein_coding	19	q13.41
ENSG00000176049	JAKMIP2	297.79	0.591021	1.51113	HGNC:29067	JAKMIP2	-1	protein_coding	5	q32
ENSG00000176055	MBLAC2	664.09	0.843259	1.16701	HGNC:33711	MBLAC2	-1	protein_coding	5	q14.3
ENSG00000176058	TPRN	253.97	0.755995	1.2718	HGNC:26894	TPRN	-1	protein_coding	9	q34.3
ENSG00000176083	ZNF683	413.78	0.195756	2.44333	HGNC:28495	ZNF683	-1	protein_coding	1	p36.11
ENSG00000176087	SLC35A4	2134.36	0.845687	1.16663	HGNC:20753	SLC35A4	1	protein_coding	5	q31.3
ENSG00000176095	IP6K1	4055.42	0.837644	1.17645	HGNC:18360	IP6K1	-1	protein_coding	3	p21.31
ENSG00000176101	SSNA1	646.59	0.855256	1.15375	HGNC:11321	SSNA1	1	protein_coding	9	q34.3
ENSG00000176102	CSTF3	620.16	0.867518	1.14003	HGNC:2485	CSTF3	-1	protein_coding	11	p13
ENSG00000176105	YES1	393.81	0.655138	1.41439	HGNC:12841	YES1	-1	protein_coding	18	p11.32
ENSG00000176108	CHMP6	539.73	0.804106	1.21542	HGNC:25675	CHMP6	1	protein_coding	17	q25.3
ENSG00000176125	UFSP1	80.93	0.667243	1.38391	HGNC:33821	UFSP1	-1	protein_coding	7	q22.1
ENSG00000176142	TMEM39A	1075.97	0.906159	1.09761	HGNC:25600	TMEM39A	-1	protein_coding	3	q13.33
ENSG00000176148	TCP11L1	1203.66	0.788429	1.2354	HGNC:25655	TCP11L1	1	protein_coding	11	p13
ENSG00000176155	CCDC57	1913.89	0.828679	1.18659	HGNC:27564	CCDC57	-1	protein_coding	17	q25.3
ENSG00000176160	HSF5	215.85	0.727357	1.3111	HGNC:26862	HSF5	-1	protein_coding	17	q22
ENSG00000176170	SPHK1	127.11	0.605775	1.4869	HGNC:11240	SPHK1	1	protein_coding	17	q25.1
ENSG00000176171	BNIP3	556.73	0.804699	1.21244	HGNC:1084	BNIP3	-1	protein_coding	10	q26.3
ENSG00000176182	MYPOP	603.52	0.83013	1.18306	HGNC:20178	MYPOP	-1	protein_coding	19	q13.32
ENSG00000176208	ATAD5	523.67	0.765749	1.26225	HGNC:25752	ATAD5	1	protein_coding	17	q11.2
ENSG00000176209	SMIM19	275.51	0.805778	1.2123	HGNC:25166	SMIM19	1	protein_coding	8	p11.21
ENSG00000176222	ZNF404	53.27	0.506852	1.63319	HGNC:19417	ZNF404	-1	protein_coding	19	q13.31
ENSG00000176225	RTTN	1198.39	0.810254	1.20829	HGNC:18654	RTTN	-1	protein_coding	18	q22.2
ENSG00000176248	ANAPC2	1143.71	0.869101	1.13927	HGNC:19989	ANAPC2	-1	protein_coding	9	q34.3
ENSG00000176261	ZBTB8OS	381.66	0.820102	1.19478	HGNC:24094	ZBTB8OS	-1	protein_coding	1	p35.1
ENSG00000176273	SLC35G1	258.03	0.666589	1.39519	HGNC:26607	SLC35G1	1	protein_coding	10	q23.33
ENSG00000176293	ZNF135	222.35	0.575669	1.53362	HGNC:12919	ZNF135	1	protein_coding	19	q13.43
ENSG00000176340	COX8A	1148.83	0.812131	1.20644	HGNC:2294	COX8A	1	protein_coding	11	q13.1
ENSG00000176371	ZSCAN2	278.12	0.791025	1.22609	HGNC:20994	ZSCAN2	1	protein_coding	15	q25.2
ENSG00000176386	CDC26	281.46	0.735451	1.30036	HGNC:17839	CDC26	-1	protein_coding	9	q32
ENSG00000176390	CRLF3	4795.49	0.863311	1.14629	HGNC:17177	CRLF3	-1	protein_coding	17	q11.2
ENSG00000176393	RNPEP	1446.81	0.696014	1.35747	HGNC:10078	RNPEP	1	protein_coding	1	q32.1
ENSG00000176396	EID2	300.13	0.812981	1.20281	HGNC:28292	EID2	-1	protein_coding	19	q13.2
ENSG00000176401	EID2B	97.85	0.74604	1.27747	HGNC:26796	EID2B	-1	protein_coding	19	q13.2
ENSG00000176407	KCMF1	3175.4	0.881149	1.12584	HGNC:20589	KCMF1	1	protein_coding	2	p11.2
ENSG00000176410	DNAJC30	511.54	0.842554	1.16706	HGNC:16410	DNAJC30	-1	protein_coding	7	q11.23
ENSG00000176422	SPRYD4	685.61	0.845962	1.16539	HGNC:27468	SPRYD4	1	protein_coding	12	q13.3
ENSG00000176438	SYNE3	7160.25	0.807653	1.21239	HGNC:19861	SYNE3	-1	protein_coding	14	q32.13
ENSG00000176444	CLK2	2433.16	0.850746	1.16063	HGNC:2069	CLK2	-1	protein_coding	1	q22
ENSG00000176454	LPCAT4	752.38	0.770887	1.25734	HGNC:30059	LPCAT4	-1	protein_coding	15	q14
ENSG00000176463	SLCO3A1	4826.13	0.840839	1.17237	HGNC:10952	SLCO3A1	1	protein_coding	15	q26.1
ENSG00000176472	ZNF575	162.72	0.731318	1.309	HGNC:27606	ZNF575	1	protein_coding	19	q13.31
ENSG00000176473	WDR25	296.34	0.745765	1.28906	HGNC:21064	WDR25	1	protein_coding	14	q32.2
ENSG00000176476	SGF29	529.77	0.792797	1.22884	HGNC:25156	SGF29	1	protein_coding	16	p11.2
ENSG00000176485	PLAAT3	185.09	0.578097	1.52358	HGNC:17825	PLAAT3	-1	protein_coding	11	q13.1
ENSG00000176490	DIRAS1	63.7	0.408163	1.82104	HGNC:19127	DIRAS1	-1	protein_coding	19	p13.3
ENSG00000176531	PHLDB3	333.63	0.743338	1.28885	HGNC:30499	PHLDB3	-1	protein_coding	19	q13.31
ENSG00000176533	GNG7	1075.58	0.742855	1.29419	HGNC:4410	GNG7	-1	protein_coding	19	p13.3
ENSG00000176542	USF3	7903.94	0.832749	1.1822	HGNC:30494	USF3	-1	protein_coding	3	q13.2
ENSG00000176595	KBTBD11	1232.31	0.733582	1.30649	HGNC:29104	KBTBD11	1	protein_coding	8	p23.3
ENSG00000176597	B3GNT5	672.91	0.646446	1.42813	HGNC:15684	B3GNT5	1	protein_coding	3	q27.1
ENSG00000176619	LMNB2	907.22	0.784815	1.24005	HGNC:6638	LMNB2	-1	protein_coding	19	p13.3
ENSG00000176623	RMDN1	964.22	0.795462	1.22586	HGNC:24285	RMDN1	-1	protein_coding	8	q21.3
ENSG00000176624	MEX3C	3518.73	0.852296	1.15923	HGNC:28040	MEX3C	-1	protein_coding	18	q21.2
ENSG00000176658	MYO1D	453.58	0.551171	1.57635	HGNC:7598	MYO1D	-1	protein_coding	17	q11.2
ENSG00000176681	LRRC37A	195.19	0.12808	2.7358	HGNC:29069	LRRC37A	1	protein_coding	17	q21.31
ENSG00000176714	CCDC121	84.58	0.602979	1.47789	HGNC:25833	CCDC121	-1	protein_coding	2	p23.3
ENSG00000176715	ACSF3	1900.46	0.844532	1.16761	HGNC:27288	ACSF3	1	protein_coding	16	q24.3
ENSG00000176720	BOK	51.1	0.0587084	3.11155	HGNC:1087	BOK	1	protein_coding	2	q37.3
ENSG00000176731	RBIS	195.89	0.755526	1.27623	HGNC:32235	RBIS	-1	protein_coding	8	q21.2
ENSG00000176749	CDK5R1	1003.7	0.561921	1.56023	HGNC:1775	CDK5R1	1	protein_coding	17	q11.2
ENSG00000176783	RUFY1	2492.11	0.771635	1.25717	HGNC:19760	RUFY1	1	protein_coding	5	q35.3
ENSG00000176788	BASP1	11846.9	0.657218	1.41345	HGNC:957	BASP1	1	protein_coding	5	p15.1
ENSG00000176809	LRRC37A3	385.49	0.274975	2.18164	HGNC:32427	LRRC37A3	-1	protein_coding	17	q24.1
ENSG00000176834	VSIG10	142.98	0.349699	1.9793	HGNC:26078	VSIG10	-1	protein_coding	12	q24.23
ENSG00000176845	METRNL	2065.62	0.670501	1.39377	HGNC:27584	METRNL	1	protein_coding	17	q25.3
ENSG00000176853	FAM91A1	4256.59	0.876288	1.13142	HGNC:26306	FAM91A1	1	protein_coding	8	q24.13
ENSG00000176871	WSB2	1733.5	0.746467	1.2893	HGNC:19222	WSB2	-1	protein_coding	12	q24.23
ENSG00000176894	PXMP2	57.15	0.647419	1.39983	HGNC:9716	PXMP2	1	protein_coding	12	q24.33
ENSG00000176896	TCEANC	726.24	0.801388	1.21861	HGNC:28277	TCEANC	1	protein_coding	X	p22.2
ENSG00000176903	PNMA1	1108.99	0.782694	1.24347	HGNC:9158	PNMA1	-1	protein_coding	14	q24.3
ENSG00000176915	ANKLE2	3366.7	0.890783	1.11504	HGNC:29101	ANKLE2	-1	protein_coding	12	q24.33
ENSG00000176928	GCNT4	1364.59	0.717432	1.32787	HGNC:17973	GCNT4	-1	protein_coding	5	q13.3
ENSG00000176945	MUC20	317.63	0.2802	2.15975	HGNC:23282	MUC20	1	protein_coding	3	q29
ENSG00000176946	THAP4	768.74	0.868954	1.13823	HGNC:23187	THAP4	-1	protein_coding	2	q37.3
ENSG00000176953	NFATC2IP	2595.75	0.862564	1.14687	HGNC:25906	NFATC2IP	1	protein_coding	16	p11.2
ENSG00000176973	FAM89B	357.51	0.744035	1.29227	HGNC:16708	FAM89B	1	protein_coding	11	q13.1
ENSG00000176974	SHMT1	292.66	0.539876	1.59571	HGNC:10850	SHMT1	-1	protein_coding	17	p11.2
ENSG00000176978	DPP7	2131.36	0.838901	1.17437	HGNC:14892	DPP7	-1	protein_coding	9	q34.3
ENSG00000176986	SEC24C	2977.28	0.871937	1.13661	HGNC:10705	SEC24C	1	protein_coding	10	q22.2
ENSG00000176994	SMCR8	8070.65	0.891254	1.1149	HGNC:17921	SMCR8	1	protein_coding	17	p11.2
ENSG00000177000	MTHFR	2526.15	0.835659	1.17847	HGNC:7436	MTHFR	-1	protein_coding	1	p36.22
ENSG00000177030	DEAF1	938.34	0.872818	1.13498	HGNC:14677	DEAF1	-1	protein_coding	11	p15.5
ENSG00000177034	MTX3	1437.37	0.862687	1.14723	HGNC:24812	MTX3	-1	protein_coding	5	q14.1
ENSG00000177042	TMEM80	655.08	0.773951	1.25176	HGNC:27453	TMEM80	1	protein_coding	11	p15.5
ENSG00000177051	FBXO46	1525.6	0.875721	1.13201	HGNC:25069	FBXO46	-1	protein_coding	19	q13.32
ENSG00000177054	ZDHHC13	468.84	0.774251	1.25203	HGNC:18413	ZDHHC13	1	protein_coding	11	p15.1
ENSG00000177058	SLC38A9	865.69	0.865206	1.1436	HGNC:26907	SLC38A9	-1	protein_coding	5	q11.2
ENSG00000177076	ACER2	179.42	0.707836	1.33207	HGNC:23675	ACER2	1	protein_coding	9	p22.1
ENSG00000177082	WDR73	84.51	0.674476	1.37262	HGNC:25928	WDR73	-1	protein_coding	15	q25.2
ENSG00000177084	POLE	1573.72	0.803828	1.21623	HGNC:9177	POLE	-1	protein_coding	12	q24.33
ENSG00000177096	PHETA2	95.7	0.658307	1.40021	HGNC:27161	PHETA2	1	protein_coding	22	q13.2
ENSG00000177105	RHOG	8757.55	0.818951	1.19885	HGNC:672	RHOG	-1	protein_coding	11	p15.4
ENSG00000177106	EPS8L2	118.3	0.6847	1.36095	HGNC:21296	EPS8L2	1	protein_coding	11	p15.5
ENSG00000177119	ANO6	4120.28	0.777617	1.24943	HGNC:25240	ANO6	1	protein_coding	12	q12
ENSG00000177125	ZBTB34	5340.78	0.84688	1.16537	HGNC:31446	ZBTB34	1	protein_coding	9	q33.3
ENSG00000177150	FAM210A	381.02	0.826728	1.18629	HGNC:28346	FAM210A	-1	protein_coding	18	p11.21
ENSG00000177156	TALDO1	12161.1	0.811438	1.20795	HGNC:11559	TALDO1	1	protein_coding	11	p15.5
ENSG00000177169	ULK1	4620.6	0.839934	1.17344	HGNC:12558	ULK1	1	protein_coding	12	q24.33
ENSG00000177189	RPS6KA3	10361.9	0.84714	1.16523	HGNC:10432	RPS6KA3	-1	protein_coding	X	p22.12
ENSG00000177191	B3GNT8	954.02	0.691809	1.36265	HGNC:24139	B3GNT8	-1	protein_coding	19	q13.2
ENSG00000177192	PUS1	579.08	0.84617	1.16392	HGNC:15508	PUS1	1	protein_coding	12	q24.33
ENSG00000177200	CHD9	6127.55	0.861682	1.14826	HGNC:25701	CHD9	1	protein_coding	16	q12.2
ENSG00000177225	GATD1	1175.99	0.862252	1.14627	HGNC:26616	GATD1	-1	protein_coding	11	p15.5
ENSG00000177239	MAN1B1	1981.61	0.861421	1.14806	HGNC:6823	MAN1B1	1	protein_coding	9	q34.3
ENSG00000177272	KCNA3	2909.92	0.784558	1.24093	HGNC:6221	KCNA3	-1	protein_coding	1	p13.3
ENSG00000177301	KCNA2	168.03	0.577278	1.52949	HGNC:6220	KCNA2	-1	protein_coding	1	p13.3
ENSG00000177302	TOP3A	2362.44	0.884255	1.12214	HGNC:11992	TOP3A	-1	protein_coding	17	p11.2
ENSG00000177311	ZBTB38	3657.29	0.773797	1.25421	HGNC:26636	ZBTB38	1	protein_coding	3	q23
ENSG00000177324	BEND2	477.08	0.498868	1.66848	HGNC:28509	BEND2	-1	protein_coding	X	p22.13
ENSG00000177352	CCDC71	1015.74	0.839782	1.17254	HGNC:25760	CCDC71	-1	protein_coding	3	p21.31
ENSG00000177370	TIMM22	610.92	0.847902	1.16218	HGNC:17317	TIMM22	1	protein_coding	17	p13.3
ENSG00000177374	HIC1	303.64	0.540113	1.59399	HGNC:4909	HIC1	1	protein_coding	17	p13.3
ENSG00000177380	PPFIA3	51.02	0.568405	1.52881	HGNC:9247	PPFIA3	1	protein_coding	19	q13.33
ENSG00000177383	MAGEF1	324.55	0.730242	1.30642	HGNC:29639	MAGEF1	-1	protein_coding	3	q27.1
ENSG00000177409	SAMD9L	10731.9	0.661116	1.40777	HGNC:1349	SAMD9L	-1	protein_coding	7	q21.2
ENSG00000177425	PAWR	559.93	0.714375	1.33231	HGNC:8614	PAWR	-1	protein_coding	12	q21.2
ENSG00000177426	TGIF1	956.92	0.749279	1.28537	HGNC:11776	TGIF1	1	protein_coding	18	p11.31
ENSG00000177427	MIEF2	308.89	0.789925	1.23021	HGNC:17920	MIEF2	1	protein_coding	17	p11.2
ENSG00000177432	NAP1L5	61.88	0.549451	1.56755	HGNC:19968	NAP1L5	-1	protein_coding	4	q22.1
ENSG00000177455	CD19	497.44	0.607108	1.48561	HGNC:1633	CD19	1	protein_coding	16	p11.2
ENSG00000177463	NR2C2	5470.31	0.882948	1.12407	HGNC:7972	NR2C2	1	protein_coding	3	p25.1
ENSG00000177479	ARIH2	2717.62	0.884598	1.12231	HGNC:690	ARIH2	1	protein_coding	3	p21.31
ENSG00000177483	RBM44	107.43	0.549195	1.57312	HGNC:24756	RBM44	1	protein_coding	2	q37.3
ENSG00000177485	ZBTB33	2472.34	0.896317	1.10867	HGNC:16682	ZBTB33	1	protein_coding	X	q24
ENSG00000177542	SLC25A22	481.79	0.82401	1.19139	HGNC:19954	SLC25A22	-1	protein_coding	11	p15.5
ENSG00000177548	RABEP2	560.9	0.805848	1.21234	HGNC:24817	RABEP2	-1	protein_coding	16	p11.2
ENSG00000177556	ATOX1	1251.24	0.892714	1.1125	HGNC:798	ATOX1	-1	protein_coding	5	q33.1
ENSG00000177565	TBL1XR1	10278	0.878087	1.12959	HGNC:29529	TBL1XR1	-1	protein_coding	3	q26.32
ENSG00000177570	SAMD12	280.71	0.295679	2.11963	HGNC:31750	SAMD12	-1	protein_coding	8	q24.12
ENSG00000177575	CD163	1159.47	0.538177	1.60159	HGNC:1631	CD163	-1	protein_coding	12	p13.31
ENSG00000177576	C18orf32	1680.44	0.86763	1.14137	HGNC:31690	C18orf32	-1	protein_coding	18	q21.1
ENSG00000177595	PIDD1	441.33	0.754537	1.27796	HGNC:16491	PIDD1	-1	protein_coding	11	p15.5
ENSG00000177599	ZNF491	101.35	0.690676	1.36162	HGNC:23706	ZNF491	1	protein_coding	19	p13.2
ENSG00000177600	RPLP2	15701.2	0.780002	1.24684	HGNC:10377	RPLP2	1	protein_coding	11	p15.5
ENSG00000177606	JUN	562.51	0.638211	1.43997	HGNC:6204	JUN	-1	protein_coding	1	p32.1
ENSG00000177613	CSTF2T	2078.89	0.867771	1.14099	HGNC:17086	CSTF2T	-1	protein_coding	10	q21.1
ENSG00000177628	GBA	1439.96	0.77641	1.25073	HGNC:4177	GBA	-1	protein_coding	1	q22
ENSG00000177646	ACAD9	1527.2	0.878732	1.12821	HGNC:21497	ACAD9	1	protein_coding	3	q21.3
ENSG00000177663	IL17RA	25205.1	0.838838	1.17508	HGNC:5985	IL17RA	1	protein_coding	22	q11.1
ENSG00000177666	PNPLA2	5170.11	0.643893	1.43304	HGNC:30802	PNPLA2	1	protein_coding	11	p15.5
ENSG00000177674	AGTRAP	2864.06	0.785947	1.23915	HGNC:13539	AGTRAP	1	protein_coding	1	p36.22
ENSG00000177683	THAP5	1842.63	0.836847	1.17658	HGNC:23188	THAP5	-1	protein_coding	7	q31.1
ENSG00000177685	CRACR2B	93.62	0.267037	2.17902	HGNC:28703	CRACR2B	1	protein_coding	11	p15.5
ENSG00000177688	SUMO4	260.34	0.772067	1.25221	HGNC:21181	SUMO4	1	protein_coding	6	q25.1
ENSG00000177697	CD151	606.71	0.431837	1.80152	HGNC:1630	CD151	1	protein_coding	11	p15.5
ENSG00000177700	POLR2L	600.97	0.777077	1.24965	HGNC:9199	POLR2L	-1	protein_coding	11	p15.5
ENSG00000177706	FAM20C	279.19	0.497869	1.6727	HGNC:22140	FAM20C	1	protein_coding	7	p22.3
ENSG00000177707	NECTIN3	86.01	0.546448	1.56958	HGNC:17664	NECTIN3	1	protein_coding	3	q13.13
ENSG00000177721	ANXA2R	568.4	0.789937	1.23153	HGNC:33463	ANXA2R	-1	protein_coding	5	p12
ENSG00000177728	TMEM94	1834.84	0.8295	1.18593	HGNC:28983	TMEM94	1	protein_coding	17	q25.1
ENSG00000177731	FLII	7628.66	0.863585	1.1462	HGNC:3750	FLII	-1	protein_coding	17	p11.2
ENSG00000177732	SOX12	746.93	0.718943	1.32543	HGNC:11198	SOX12	1	protein_coding	20	p13
ENSG00000177733	HNRNPA0	3885.54	0.874525	1.13343	HGNC:5030	HNRNPA0	-1	protein_coding	5	q31.2
ENSG00000177830	CHID1	866.93	0.833977	1.18003	HGNC:28474	CHID1	-1	protein_coding	11	p15.5
ENSG00000177842	ZNF620	142.8	0.7493	1.28151	HGNC:28742	ZNF620	1	protein_coding	3	p22.1
ENSG00000177853	ZNF518A	3349.83	0.824519	1.192	HGNC:29009	ZNF518A	1	protein_coding	10	q24.1
ENSG00000177854	TMEM187	134.19	0.73776	1.28922	HGNC:13705	TMEM187	1	protein_coding	X	q28
ENSG00000177868	SVBP	183.29	0.605598	1.48944	HGNC:29204	SVBP	-1	protein_coding	1	p34.2
ENSG00000177873	ZNF619	1139.52	0.861766	1.14785	HGNC:26910	ZNF619	1	protein_coding	3	p22.1
ENSG00000177879	AP3S1	926.72	0.821176	1.19561	HGNC:2013	AP3S1	1	protein_coding	5	q22.3
ENSG00000177885	GRB2	14826.1	0.87204	1.13657	HGNC:4566	GRB2	-1	protein_coding	17	q25.1
ENSG00000177888	ZBTB41	1472.08	0.833514	1.18064	HGNC:24819	ZBTB41	-1	protein_coding	1	q31.3
ENSG00000177889	UBE2N	2035.1	0.901676	1.10265	HGNC:12492	UBE2N	-1	protein_coding	12	q22
ENSG00000177917	ARL6IP6	1259.35	0.856791	1.15377	HGNC:24048	ARL6IP6	1	protein_coding	2	q23.3
ENSG00000177932	ZNF354C	600.68	0.7941	1.22694	HGNC:16736	ZNF354C	1	protein_coding	5	q35.3
ENSG00000177943	MAMDC4	101.3	0.582428	1.52024	HGNC:24083	MAMDC4	1	protein_coding	9	q34.3
ENSG00000177951	BET1L	1752.03	0.804781	1.21516	HGNC:19348	BET1L	-1	protein_coding	11	p15.5
ENSG00000177954	RPS27	4583.76	0.506135	1.65912	HGNC:10416	RPS27	1	protein_coding	1	q21.3
ENSG00000177963	RIC8A	2305.92	0.874271	1.1336	HGNC:29550	RIC8A	1	protein_coding	11	p15.5
ENSG00000177971	IMP3	419.72	0.795769	1.22463	HGNC:14497	IMP3	-1	protein_coding	15	q24.2
ENSG00000177981	ASB8	2205.21	0.8752	1.13232	HGNC:17183	ASB8	-1	protein_coding	12	q13.11
ENSG00000177989	ODF3B	599.94	0.566723	1.55182	HGNC:34388	ODF3B	-1	protein_coding	22	q13.33
ENSG00000177990	DPY19L2	67.62	0.29577	2.09997	HGNC:19414	DPY19L2	-1	protein_coding	12	q14.2
ENSG00000178028	DMAP1	1665.87	0.860211	1.15015	HGNC:18291	DMAP1	1	protein_coding	1	p34.1
ENSG00000178035	IMPDH2	1340.15	0.832743	1.18121	HGNC:6053	IMPDH2	-1	protein_coding	3	p21.31
ENSG00000178038	ALS2CL	439.76	0.627615	1.45307	HGNC:20605	ALS2CL	-1	protein_coding	3	p21.31
ENSG00000178057	NDUFAF3	870.8	0.805007	1.21497	HGNC:29918	NDUFAF3	1	protein_coding	3	p21.31
ENSG00000178074	C2orf69	830.54	0.86209	1.14624	HGNC:26799	C2orf69	1	protein_coding	2	q33.1
ENSG00000178075	GRAMD1C	352.62	0.535988	1.60229	HGNC:25252	GRAMD1C	1	protein_coding	3	q13.31
ENSG00000178093	TSSK6	78.85	0.684845	1.36969	HGNC:30410	TSSK6	-1	protein_coding	19	p13.11
ENSG00000178096	BOLA1	131.85	0.720516	1.3121	HGNC:24263	BOLA1	1	protein_coding	1	q21.2
ENSG00000178104	PDE4DIP	1726.25	0.732802	1.30746	HGNC:15580	PDE4DIP	1	protein_coding	1	q21.2
ENSG00000178105	DDX10	1157.9	0.883496	1.12359	HGNC:2735	DDX10	1	protein_coding	11	q22.3
ENSG00000178127	NDUFV2	1235.56	0.867623	1.14118	HGNC:7717	NDUFV2	1	protein_coding	18	p11.22
ENSG00000178149	DALRD3	262.16	0.759078	1.27022	HGNC:25536	DALRD3	-1	protein_coding	3	p21.31
ENSG00000178163	ZNF518B	2844.24	0.848381	1.1634	HGNC:29365	ZNF518B	-1	protein_coding	4	p16.1
ENSG00000178175	ZNF366	112.5	0.515556	1.63556	HGNC:18316	ZNF366	-1	protein_coding	5	q13.2
ENSG00000178177	LCORL	1856.8	0.816458	1.20099	HGNC:30776	LCORL	-1	protein_coding	4	p15.31
ENSG00000178188	SH2B1	2985.52	0.841394	1.17166	HGNC:30417	SH2B1	1	protein_coding	16	p11.2
ENSG00000178199	ZC3H12D	1660.94	0.647224	1.4275	HGNC:21175	ZC3H12D	-1	protein_coding	6	q25.1
ENSG00000178202	POGLUT3	437.55	0.687921	1.3667	HGNC:28496	POGLUT3	-1	protein_coding	11	q22.3
ENSG00000178209	PLEC	21189.7	0.782456	1.24381	HGNC:9069	PLEC	-1	protein_coding	8	q24.3
ENSG00000178229	ZNF543	624.83	0.800218	1.22113	HGNC:25281	ZNF543	1	protein_coding	19	q13.43
ENSG00000178234	GALNT11	772.3	0.866244	1.14204	HGNC:19875	GALNT11	1	protein_coding	7	q36.1
ENSG00000178252	WDR6	2718.21	0.826279	1.18975	HGNC:12758	WDR6	1	protein_coding	3	p21.31
ENSG00000178295	GEN1	936.54	0.718603	1.32616	HGNC:26881	GEN1	1	protein_coding	2	p24.2
ENSG00000178297	TMPRSS9	83.09	0.168492	2.53942	HGNC:30079	TMPRSS9	1	protein_coding	19	p13.3
ENSG00000178307	TMEM11	689.17	0.818376	1.19854	HGNC:16823	TMEM11	-1	protein_coding	17	p11.2
ENSG00000178338	ZNF354B	549.54	0.793391	1.22648	HGNC:17197	ZNF354B	1	protein_coding	5	q35.3
ENSG00000178381	ZFAND2A	226.04	0.690143	1.36259	HGNC:28073	ZFAND2A	-1	protein_coding	7	p22.3
ENSG00000178385	PLEKHM3	2752.55	0.866833	1.14221	HGNC:34006	PLEKHM3	-1	protein_coding	2	q33.3
ENSG00000178386	ZNF223	178.27	0.465586	1.72772	HGNC:13016	ZNF223	1	protein_coding	19	q13.31
ENSG00000178397	FAM220A	419.18	0.832578	1.17849	HGNC:22422	FAM220A	-1	protein_coding	7	p22.1
ENSG00000178404	CEP295NL	530.69	0.706627	1.34165	HGNC:44659	CEP295NL	-1	protein_coding	17	q25.3
ENSG00000178409	BEND3	126.42	0.711913	1.3289	HGNC:23040	BEND3	-1	protein_coding	6	q21
ENSG00000178425	NT5DC1	985.3	0.849487	1.16208	HGNC:21556	NT5DC1	1	protein_coding	6	q22.1
ENSG00000178449	COX14	185.29	0.825733	1.18733	HGNC:28216	COX14	1	protein_coding	12	q13.12
ENSG00000178467	P4HTM	763.98	0.831174	1.18328	HGNC:28858	P4HTM	1	protein_coding	3	p21.31
ENSG00000178498	DTX3	474.15	0.636929	1.44047	HGNC:24457	DTX3	1	protein_coding	12	q13.3
ENSG00000178502	KLHL11	929.59	0.888564	1.11662	HGNC:19008	KLHL11	-1	protein_coding	17	q21.2
ENSG00000178537	SLC25A20	907.05	0.690149	1.36486	HGNC:1421	SLC25A20	-1	protein_coding	3	p21.31
ENSG00000178538	CA8	102.7	0.262902	2.21032	HGNC:1382	CA8	-1	protein_coding	8	q12.1
ENSG00000178562	CD28	4404.12	0.754975	1.27858	HGNC:1653	CD28	1	protein_coding	2	q33.2
ENSG00000178567	EPM2AIP1	4298.3	0.865691	1.14348	HGNC:19735	EPM2AIP1	-1	protein_coding	3	p22.2
ENSG00000178573	MAF	3099.68	0.702331	1.34917	HGNC:6776	MAF	-1	protein_coding	16	q23.2
ENSG00000178585	CTNNBIP1	436.93	0.810198	1.20614	HGNC:16913	CTNNBIP1	-1	protein_coding	1	p36.22
ENSG00000178605	GTPBP6	985.89	0.855065	1.15429	HGNC:30189	GTPBP6	-1	protein_coding	X	p22.33
ENSG00000178607	ERN1	7040.5	0.754066	1.27988	HGNC:3449	ERN1	-1	protein_coding	17	q23.3
ENSG00000178623	GPR35	520.91	0.669981	1.3918	HGNC:4492	GPR35	1	protein_coding	2	q37.3
ENSG00000178665	ZNF713	129.79	0.662609	1.39456	HGNC:22043	ZNF713	1	protein_coding	7	p11.2
ENSG00000178685	PARP10	3549.34	0.728023	1.31405	HGNC:25895	PARP10	-1	protein_coding	8	q24.3
ENSG00000178691	SUZ12	2844.61	0.895026	1.11052	HGNC:17101	SUZ12	1	protein_coding	17	q11.2
ENSG00000178694	NSUN3	2185.8	0.800622	1.22061	HGNC:26208	NSUN3	1	protein_coding	3	q11.2
ENSG00000178695	KCTD12	9428.76	0.722152	1.32223	HGNC:14678	KCTD12	-1	protein_coding	13	q22.3
ENSG00000178700	DHFR2	545.16	0.785091	1.23817	HGNC:27309	DHFR2	-1	protein_coding	3	q11.2
ENSG00000178718	RPP25	133.3	0.667667	1.39535	HGNC:30361	RPP25	-1	protein_coding	15	q24.2
ENSG00000178719	GRINA	11679.7	0.665772	1.40107	HGNC:4589	GRINA	1	protein_coding	8	q24.3
ENSG00000178726	THBD	1312.44	0.503642	1.66255	HGNC:11784	THBD	-1	protein_coding	20	p11.21
ENSG00000178732	GP5	272.34	0.528751	1.61563	HGNC:4443	GP5	-1	protein_coding	3	q29
ENSG00000178741	COX5A	763.98	0.845572	1.16495	HGNC:2267	COX5A	-1	protein_coding	15	q24.2
ENSG00000178761	FAM219B	428.31	0.833508	1.17905	HGNC:24695	FAM219B	-1	protein_coding	15	q24.2
ENSG00000178764	ZHX2	3369.11	0.818911	1.19883	HGNC:18513	ZHX2	1	protein_coding	8	q24.13
ENSG00000178789	CD300LB	2037.54	0.632135	1.44979	HGNC:30811	CD300LB	-1	protein_coding	17	q25.1
ENSG00000178802	MPI	925.54	0.844912	1.16689	HGNC:7216	MPI	1	protein_coding	15	q24.1
ENSG00000178814	OPLAH	158.75	0.522835	1.6252	HGNC:8149	OPLAH	-1	protein_coding	8	q24.3
ENSG00000178852	EFCAB13	402.39	0.529337	1.61783	HGNC:26864	EFCAB13	1	protein_coding	17	q21.32
ENSG00000178878	APOLD1	172.58	0.509908	1.64561	HGNC:25268	APOLD1	1	protein_coding	12	p13.1
ENSG00000178896	EXOSC4	171.83	0.698365	1.34435	HGNC:18189	EXOSC4	1	protein_coding	8	q24.3
ENSG00000178904	DPY19L3	1608.41	0.775922	1.25092	HGNC:27120	DPY19L3	1	protein_coding	19	q13.11
ENSG00000178913	TAF7	3486.69	0.814239	1.20429	HGNC:11541	TAF7	-1	protein_coding	5	q31.3
ENSG00000178917	ZNF852	709.53	0.838583	1.17402	HGNC:27713	ZNF852	-1	protein_coding	3	p21.31
ENSG00000178921	PFAS	721.09	0.851489	1.15797	HGNC:8863	PFAS	1	protein_coding	17	p13.1
ENSG00000178927	CYBC1	6692.91	0.848809	1.16317	HGNC:28672	CYBC1	-1	protein_coding	17	q25.3
ENSG00000178935	ZNF552	926.66	0.836337	1.17735	HGNC:26135	ZNF552	-1	protein_coding	19	q13.43
ENSG00000178947	SMIM10L2A	76.47	0.640774	1.41232	HGNC:34499	SMIM10L2A	1	protein_coding	X	q26.3
ENSG00000178950	GAK	4838.5	0.883332	1.1237	HGNC:4113	GAK	-1	protein_coding	4	p16.3
ENSG00000178951	ZBTB7A	8686.32	0.841438	1.17196	HGNC:18078	ZBTB7A	-1	protein_coding	19	p13.3
ENSG00000178952	TUFM	2098.56	0.728595	1.31328	HGNC:12420	TUFM	-1	protein_coding	16	p11.2
ENSG00000178966	RMI1	633.74	0.792123	1.23079	HGNC:25764	RMI1	1	protein_coding	9	q21.32
ENSG00000178971	CTC1	4774.84	0.801912	1.21952	HGNC:26169	CTC1	-1	protein_coding	17	p13.1
ENSG00000178974	FBXO34	1589.35	0.865134	1.14386	HGNC:20201	FBXO34	1	protein_coding	14	q22.3
ENSG00000178980	SELENOW	832.81	0.838126	1.17434	HGNC:10752	SELENOW	1	protein_coding	19	q13.33
ENSG00000178982	EIF3K	3163.99	0.864731	1.14476	HGNC:24656	EIF3K	1	protein_coding	19	q13.2
ENSG00000178988	MRFAP1L1	1309.97	0.772537	1.25575	HGNC:28796	MRFAP1L1	-1	protein_coding	4	p16.1
ENSG00000178996	SNX18	8416.6	0.722501	1.32179	HGNC:19245	SNX18	1	protein_coding	5	q11.2
ENSG00000179010	MRFAP1	3026.01	0.863513	1.14573	HGNC:24549	MRFAP1	1	protein_coding	4	p16.1
ENSG00000179021	C3orf38	1552.06	0.883342	1.12302	HGNC:28384	C3orf38	1	protein_coding	3	p11.1
ENSG00000179029	TMEM107	409.35	0.786613	1.23611	HGNC:28128	TMEM107	-1	protein_coding	17	p13.1
ENSG00000179041	RRS1	377.16	0.76095	1.26737	HGNC:17083	RRS1	1	protein_coding	8	q13.1
ENSG00000179051	RCC2	3685.66	0.880711	1.12653	HGNC:30297	RCC2	-1	protein_coding	1	p36.13
ENSG00000179085	DPM3	219.29	0.779789	1.24493	HGNC:3007	DPM3	-1	protein_coding	1	q22
ENSG00000179088	C12orf42	217.44	0.634658	1.43948	HGNC:24729	C12orf42	-1	protein_coding	12	q23.2
ENSG00000179091	CYC1	742.58	0.807994	1.21064	HGNC:2579	CYC1	1	protein_coding	8	q24.3
ENSG00000179094	PER1	1159.96	0.575882	1.53798	HGNC:8845	PER1	-1	protein_coding	17	p13.1
ENSG00000179104	TMTC2	629.39	0.667313	1.395	HGNC:25440	TMTC2	1	protein_coding	12	q21.31
ENSG00000179115	FARSA	1058.38	0.844687	1.16782	HGNC:3592	FARSA	-1	protein_coding	19	p13.13
ENSG00000179119	SPTY2D1	2111.96	0.874543	1.13354	HGNC:26818	SPTY2D1	-1	protein_coding	11	p15.1
ENSG00000179134	SAMD4B	3116.97	0.878417	1.1293	HGNC:25492	SAMD4B	1	protein_coding	19	q13.2
ENSG00000179144	GIMAP7	3034.94	0.740707	1.29722	HGNC:22404	GIMAP7	1	protein_coding	7	q36.1
ENSG00000179151	EDC3	1039.53	0.882129	1.12455	HGNC:26114	EDC3	-1	protein_coding	15	q24.1
ENSG00000179152	TCAIM	960.66	0.861907	1.14713	HGNC:25241	TCAIM	1	protein_coding	3	p21.31
ENSG00000179163	FUCA1	671.59	0.674519	1.38775	HGNC:4006	FUCA1	-1	protein_coding	1	p36.11
ENSG00000179195	ZNF664	2269.56	0.872856	1.13502	HGNC:25406	ZNF664	1	protein_coding	12	q24.31
ENSG00000179218	CALR	8244.28	0.79255	1.23104	HGNC:1455	CALR	1	protein_coding	19	p13.13
ENSG00000179222	MAGED1	898.92	0.805411	1.21479	HGNC:6813	MAGED1	1	protein_coding	X	p11.22
ENSG00000179240	GVQW3	836.11	0.845583	1.16492	HGNC:51239	GVQW3	1	protein_coding	11	q13.5
ENSG00000179241	LDLRAD3	188.8	0.60911	1.47775	HGNC:27046	LDLRAD3	1	protein_coding	11	p13
ENSG00000179262	RAD23A	4866.34	0.700732	1.35132	HGNC:9812	RAD23A	1	protein_coding	19	p13.13
ENSG00000179271	GADD45GIP1	277.64	0.741968	1.28944	HGNC:29996	GADD45GIP1	-1	protein_coding	19	p13.13
ENSG00000179295	PTPN11	4044.44	0.870578	1.13811	HGNC:9644	PTPN11	1	protein_coding	12	q24.13
ENSG00000179299	NSUN7	262.67	0.483496	1.69414	HGNC:25857	NSUN7	1	protein_coding	4	p14
ENSG00000179331	RAB39A	145.62	0.61118	1.46958	HGNC:16521	RAB39A	1	protein_coding	11	q22.3
ENSG00000179335	CLK3	4792.17	0.887907	1.11849	HGNC:2071	CLK3	1	protein_coding	15	q24.1
ENSG00000179344	HLA-DQB1	2033.33	0.0595083	3.22623	HGNC:4944	HLA-DQB1	-1	protein_coding	6	p21.32
ENSG00000179348	GATA2	1126.5	0.230803	2.32046	HGNC:4171	GATA2	-1	protein_coding	3	q21.3
ENSG00000179361	ARID3B	2860.09	0.832841	1.18178	HGNC:14350	ARID3B	1	protein_coding	15	q24.1
ENSG00000179364	PACS2	1398.84	0.837837	1.17597	HGNC:23794	PACS2	1	protein_coding	14	q32.33
ENSG00000179387	ELMOD2	1183.04	0.838518	1.17494	HGNC:28111	ELMOD2	1	protein_coding	4	q31.1
ENSG00000179388	EGR3	91.33	0.459871	1.74094	HGNC:3240	EGR3	-1	protein_coding	8	p21.3
ENSG00000179409	GEMIN4	1003.05	0.870345	1.13753	HGNC:15717	GEMIN4	-1	protein_coding	17	p13.3
ENSG00000179454	KLHL28	2563.85	0.895138	1.11044	HGNC:19741	KLHL28	-1	protein_coding	14	q21.2
ENSG00000179455	MKRN3	58.66	0.187521	2.43778	HGNC:7114	MKRN3	1	protein_coding	15	q11.2
ENSG00000179456	ZBTB18	7748.1	0.865761	1.14351	HGNC:13030	ZBTB18	1	protein_coding	1	q44
ENSG00000179476	C14orf28	227.36	0.796094	1.22273	HGNC:19834	C14orf28	1	protein_coding	14	q21.2
ENSG00000179526	SHARPIN	2636.45	0.641013	1.43716	HGNC:25321	SHARPIN	-1	protein_coding	8	q24.3
ENSG00000179532	DNHD1	1538.39	0.778736	1.24741	HGNC:26532	DNHD1	1	protein_coding	11	p15.4
ENSG00000179542	SLITRK4	175.28	0.445002	1.76289	HGNC:23502	SLITRK4	-1	protein_coding	X	q27.3
ENSG00000179562	GCC1	1748.29	0.858553	1.15141	HGNC:19095	GCC1	-1	protein_coding	7	q32.1
ENSG00000179583	CIITA	14251	0.687529	1.36994	HGNC:7067	CIITA	1	protein_coding	16	p13.13
ENSG00000179588	ZFPM1	1164.76	0.771833	1.25605	HGNC:19762	ZFPM1	1	protein_coding	16	q24.2
ENSG00000179598	PLD6	215.51	0.519697	1.62869	HGNC:30447	PLD6	-1	protein_coding	17	p11.2
ENSG00000179604	CDC42EP4	443.38	0.723984	1.31715	HGNC:17147	CDC42EP4	-1	protein_coding	17	q25.1
ENSG00000179627	ZBTB42	460.39	0.731988	1.30541	HGNC:32550	ZBTB42	1	protein_coding	14	q32.33
ENSG00000179630	LACC1	195.3	0.732207	1.30568	HGNC:26789	LACC1	1	protein_coding	13	q14.11
ENSG00000179632	MAF1	6028.84	0.727503	1.31485	HGNC:24966	MAF1	1	protein_coding	8	q24.3
ENSG00000179639	FCER1A	592.85	0.33398	2.02075	HGNC:3609	FCER1A	1	protein_coding	1	q23.2
ENSG00000179698	WDR97	70.7	0.509194	1.62659	HGNC:26959	WDR97	1	protein_coding	8	q24.3
ENSG00000179715	PCED1B	2749.81	0.755325	1.27791	HGNC:28255	PCED1B	1	protein_coding	12	q13.11
ENSG00000179750	APOBEC3B	67.11	0.0447027	3.3527	HGNC:17352	APOBEC3B	1	protein_coding	22	q13.1
ENSG00000179761	PIPOX	113.74	0.738526	1.29242	HGNC:17804	PIPOX	1	protein_coding	17	q11.2
ENSG00000179820	MYADM	13196.5	0.645778	1.43038	HGNC:7544	MYADM	1	protein_coding	19	q13.42
ENSG00000179832	MROH1	1136	0.797535	1.22359	HGNC:26958	MROH1	1	protein_coding	8	q24.3
ENSG00000179833	SERTAD2	4445.41	0.767758	1.2622	HGNC:30784	SERTAD2	-1	protein_coding	2	p14
ENSG00000179841	AKAP5	206	0.34466	1.98544	HGNC:375	AKAP5	1	protein_coding	14	q23.3
ENSG00000179855	GIPC3	170.74	0.497833	1.66335	HGNC:18183	GIPC3	1	protein_coding	19	p13.3
ENSG00000179859	RNF227	183.83	0.799652	1.21852	HGNC:27571	RNF227	-1	protein_coding	17	p13.1
ENSG00000179862	CITED4	158.04	0.601114	1.48697	HGNC:18696	CITED4	-1	protein_coding	1	p34.2
ENSG00000179869	ABCA13	302.76	0.138724	2.6919	HGNC:14638	ABCA13	1	protein_coding	7	p12.3
ENSG00000179886	TIGD5	462.42	0.765538	1.26292	HGNC:18336	TIGD5	1	protein_coding	8	q24.3
ENSG00000179889	PDXDC1	1983.5	0.802117	1.21906	HGNC:28995	PDXDC1	1	protein_coding	16	p13.11
ENSG00000179909	ZNF154	1437.97	0.494447	1.67945	HGNC:12939	ZNF154	-1	protein_coding	19	q13.43
ENSG00000179912	R3HDM2	5330.92	0.872832	1.13564	HGNC:29167	R3HDM2	-1	protein_coding	12	q13.3
ENSG00000179914	ITLN1	78.68	0.228775	2.28775	HGNC:18259	ITLN1	-1	protein_coding	1	q23.3
ENSG00000179915	NRXN1	67.1	0.283159	2.11624	HGNC:8008	NRXN1	-1	protein_coding	2	p16.3
ENSG00000179918	SEPHS2	1793.69	0.834592	1.17969	HGNC:19686	SEPHS2	-1	protein_coding	16	p11.2
ENSG00000179921	GPBAR1	808.68	0.655389	1.41341	HGNC:19680	GPBAR1	1	protein_coding	2	q35
ENSG00000179922	ZNF784	198.17	0.756926	1.27164	HGNC:33111	ZNF784	-1	protein_coding	19	q13.42
ENSG00000179933	C14orf119	1076.66	0.868426	1.14056	HGNC:20270	C14orf119	1	protein_coding	14	q11.2
ENSG00000179941	BBS10	823.02	0.82744	1.18709	HGNC:26291	BBS10	-1	protein_coding	12	q21.2
ENSG00000179943	FIZ1	466.19	0.834424	1.17763	HGNC:25917	FIZ1	-1	protein_coding	19	q13.42
ENSG00000179950	PUF60	1789.69	0.863837	1.14545	HGNC:17042	PUF60	-1	protein_coding	8	q24.3
ENSG00000179958	DCTPP1	206.5	0.765133	1.25908	HGNC:28777	DCTPP1	-1	protein_coding	16	p11.2
ENSG00000179965	ZNF771	64.08	0.608614	1.48252	HGNC:29653	ZNF771	1	protein_coding	16	p11.2
ENSG00000179981	TSHZ1	1859.91	0.827997	1.18769	HGNC:10669	TSHZ1	1	protein_coding	18	q22.3
ENSG00000179988	PSTK	82.27	0.692841	1.34922	HGNC:28578	PSTK	1	protein_coding	10	q26.13
ENSG00000180008	SOCS4	2155.97	0.872461	1.13545	HGNC:19392	SOCS4	1	protein_coding	14	q22.3
ENSG00000180011	ZADH2	3005.08	0.814621	1.20363	HGNC:28697	ZADH2	-1	protein_coding	18	q22.3
ENSG00000180035	ZNF48	423.77	0.816481	1.20112	HGNC:13114	ZNF48	1	protein_coding	16	p11.2
ENSG00000180061	TMEM150B	120.55	0.5309	1.60929	HGNC:34415	TMEM150B	-1	protein_coding	19	q13.42
ENSG00000180071	ANKRD18A	99.56	0.411812	1.82804	HGNC:23643	ANKRD18A	-1	protein_coding	9	p13.1
ENSG00000180089	TMEM86B	755.48	0.669773	1.39382	HGNC:28448	TMEM86B	-1	protein_coding	19	q13.42
ENSG00000180096	SEPTIN1	1462.81	0.827175	1.18881	HGNC:2879	SEPTIN1	-1	protein_coding	16	p11.2
ENSG00000180098	TRNAU1AP	659.72	0.844298	1.16716	HGNC:30813	TRNAU1AP	1	protein_coding	1	p35.3
ENSG00000180104	EXOC3	2829.07	0.879087	1.12829	HGNC:30378	EXOC3	1	protein_coding	5	p15.33
ENSG00000180155	LYNX1	117.71	0.382295	1.89449	HGNC:29604	LYNX1	-1	protein_coding	8	q24.3
ENSG00000180182	MED14	3171.66	0.879981	1.12717	HGNC:2370	MED14	-1	protein_coding	X	p11.4
ENSG00000180185	FAHD1	395.74	0.732804	1.30389	HGNC:14169	FAHD1	1	protein_coding	16	p13.3
ENSG00000180190	TDRP	94.65	0.348653	1.9757	HGNC:26951	TDRP	-1	protein_coding	8	p23.3
ENSG00000180198	RCC1	590.64	0.792361	1.22918	HGNC:1913	RCC1	1	protein_coding	1	p35.3
ENSG00000180228	PRKRA	341.47	0.834627	1.18019	HGNC:9438	PRKRA	-1	protein_coding	2	q31.2
ENSG00000180233	ZNRF2	2170.38	0.870815	1.13759	HGNC:22316	ZNRF2	1	protein_coding	7	p14.3
ENSG00000180257	ZNF816	525.44	0.780298	1.24467	HGNC:26995	ZNF816	-1	protein_coding	19	q13.41
ENSG00000180263	FGD6	758.69	0.682756	1.37606	HGNC:21740	FGD6	-1	protein_coding	12	q22
ENSG00000180304	OAZ2	5689.28	0.814339	1.20419	HGNC:8096	OAZ2	-1	protein_coding	15	q22.31
ENSG00000180316	PNPLA1	390.92	0.606262	1.48624	HGNC:21246	PNPLA1	1	protein_coding	6	p21.31
ENSG00000180329	CCDC43	327.24	0.822027	1.19484	HGNC:26472	CCDC43	-1	protein_coding	17	q21.31
ENSG00000180340	FZD2	210.2	0.642245	1.43197	HGNC:4040	FZD2	1	protein_coding	17	q21.31
ENSG00000180346	TIGD2	312.58	0.809393	1.20609	HGNC:18333	TIGD2	1	protein_coding	4	q22.1
ENSG00000180353	HCLS1	18665.7	0.857939	1.15276	HGNC:4844	HCLS1	-1	protein_coding	3	q13.33
ENSG00000180354	MTURN	3174.57	0.770498	1.25875	HGNC:25457	MTURN	1	protein_coding	7	p14.3
ENSG00000180357	ZNF609	6331.67	0.852066	1.15941	HGNC:29003	ZNF609	1	protein_coding	15	q22.31
ENSG00000180370	PAK2	15456.7	0.813174	1.20582	HGNC:8591	PAK2	1	protein_coding	3	q29
ENSG00000180376	CCDC66	985.55	0.792451	1.23078	HGNC:27709	CCDC66	1	protein_coding	3	p14.3
ENSG00000180398	MCFD2	1829.13	0.884574	1.12184	HGNC:18451	MCFD2	-1	protein_coding	2	p21
ENSG00000180423	HARBI1	148.08	0.742842	1.28309	HGNC:26522	HARBI1	-1	protein_coding	11	p11.2
ENSG00000180425	C11orf71	293.17	0.82546	1.19044	HGNC:25937	C11orf71	-1	protein_coding	11	q23.2
ENSG00000180448	ARHGAP45	22988.7	0.829494	1.18619	HGNC:17102	ARHGAP45	1	protein_coding	19	p13.3
ENSG00000180479	ZNF571	300.68	0.75163	1.28043	HGNC:25000	ZNF571	-1	protein_coding	19	q13.12
ENSG00000180488	MIGA1	1259.4	0.898047	1.10688	HGNC:24741	MIGA1	1	protein_coding	1	p31.1
ENSG00000180509	KCNE1	555.68	0.556075	1.56925	HGNC:6240	KCNE1	-1	protein_coding	21	q22.12
ENSG00000180530	NRIP1	2465.06	0.795924	1.22634	HGNC:8001	NRIP1	-1	protein_coding	21	q21.1
ENSG00000180537	RNF182	348.13	0.00287249	4.46385	HGNC:28522	RNF182	1	protein_coding	6	p23
ENSG00000180543	TSPYL5	200.46	0.483887	1.69111	HGNC:29367	TSPYL5	-1	protein_coding	8	q22.1
ENSG00000180549	FUT7	828.74	0.717957	1.32732	HGNC:4018	FUT7	-1	protein_coding	9	q34.3
ENSG00000180573	H2AC6	7899.5	0.769416	1.26021	HGNC:4733	H2AC6	1	protein_coding	6	p22.2
ENSG00000180574	EIF2S3B	67.81	0.0737354	3.02315	HGNC:43863	EIF2S3B	1	protein_coding	12	p13.2
ENSG00000180596	H2BC4	3990.02	0.743104	1.29398	HGNC:4757	H2BC4	-1	protein_coding	6	p22.2
ENSG00000180611	MB21D2	97.41	0.451699	1.75547	HGNC:30438	MB21D2	-1	protein_coding	3	q29
ENSG00000180626	ZNF594	1024.21	0.755704	1.27708	HGNC:29392	ZNF594	-1	protein_coding	17	p13.2
ENSG00000180628	PCGF5	12824.9	0.773805	1.25474	HGNC:28264	PCGF5	1	protein_coding	10	q23.32
ENSG00000180644	PRF1	7343.07	0.551813	1.5789	HGNC:9360	PRF1	-1	protein_coding	10	q22.1
ENSG00000180667	YOD1	7377.1	0.622467	1.46548	HGNC:25035	YOD1	-1	protein_coding	1	q32.1
ENSG00000180694	TMEM64	904.47	0.782779	1.24272	HGNC:25441	TMEM64	-1	protein_coding	8	q21.3
ENSG00000180739	S1PR5	1141.47	0.560681	1.5629	HGNC:14299	S1PR5	-1	protein_coding	19	p13.2
ENSG00000180758	GPR157	358.12	0.661789	1.40176	HGNC:23687	GPR157	-1	protein_coding	1	p36.22
ENSG00000180767	CHST13	149.97	0.326732	2.03374	HGNC:21755	CHST13	1	protein_coding	3	q21.3
ENSG00000180773	SLC36A4	903.78	0.74465	1.29014	HGNC:19660	SLC36A4	-1	protein_coding	11	q21
ENSG00000180776	ZDHHC20	5591.46	0.832162	1.18288	HGNC:20749	ZDHHC20	-1	protein_coding	13	q12.11
ENSG00000180787	ZFP3	1162.87	0.822104	1.19446	HGNC:12861	ZFP3	1	protein_coding	17	p13.2
ENSG00000180817	PPA1	792.73	0.719034	1.32454	HGNC:9226	PPA1	-1	protein_coding	10	q22.1
ENSG00000180822	PSMG4	1560.41	0.894637	1.11061	HGNC:21108	PSMG4	1	protein_coding	6	p25.2
ENSG00000180834	MAP6D1	71.44	0.713886	1.31579	HGNC:25753	MAP6D1	-1	protein_coding	3	q27.1
ENSG00000180855	ZNF443	186.69	0.696342	1.35519	HGNC:20878	ZNF443	-1	protein_coding	19	p13.2
ENSG00000180871	CXCR2	39657.9	0.701852	1.35007	HGNC:6027	CXCR2	1	protein_coding	2	q35
ENSG00000180879	SSR4	1651.81	0.827577	1.18779	HGNC:11326	SSR4	1	protein_coding	X	q28
ENSG00000180881	CAPS2	104.69	0.601777	1.49011	HGNC:16471	CAPS2	-1	protein_coding	12	q21.2
ENSG00000180884	ZNF792	1168.08	0.866379	1.1429	HGNC:24751	ZNF792	-1	protein_coding	19	q13.11
ENSG00000180891	CUEDC1	740.72	0.72227	1.32034	HGNC:31350	CUEDC1	-1	protein_coding	17	q22
ENSG00000180900	SCRIB	1147.2	0.781032	1.24477	HGNC:30377	SCRIB	-1	protein_coding	8	q24.3
ENSG00000180901	KCTD2	1667.39	0.860027	1.1497	HGNC:21294	KCTD2	1	protein_coding	17	q25.1
ENSG00000180902	D2HGDH	602.97	0.761232	1.26872	HGNC:28358	D2HGDH	1	protein_coding	2	q37.3
ENSG00000180917	CMTR2	1268.37	0.816796	1.20075	HGNC:25635	CMTR2	-1	protein_coding	16	q22.2
ENSG00000180921	FAM83H	216.65	0.692361	1.35703	HGNC:24797	FAM83H	-1	protein_coding	8	q24.3
ENSG00000180938	ZNF572	151.57	0.659761	1.39869	HGNC:26758	ZNF572	1	protein_coding	8	q24.13
ENSG00000180953	ST20	581.2	0.729525	1.31108	HGNC:33520	ST20	-1	protein_coding	15	q25.1
ENSG00000180957	PITPNB	2137.14	0.892314	1.11317	HGNC:9002	PITPNB	-1	protein_coding	22	q12.1
ENSG00000180964	TCEAL8	378.81	0.799873	1.21697	HGNC:28683	TCEAL8	-1	protein_coding	X	q22.1
ENSG00000180979	LRRC57	1448.07	0.866671	1.14221	HGNC:26719	LRRC57	-1	protein_coding	15	q15.2
ENSG00000180992	MRPL14	260.71	0.79015	1.23125	HGNC:14279	MRPL14	-1	protein_coding	6	p21.1
ENSG00000181004	BBS12	153.32	0.697887	1.35012	HGNC:26648	BBS12	1	protein_coding	4	q27
ENSG00000181007	ZFP82	411.64	0.69964	1.35069	HGNC:28682	ZFP82	-1	protein_coding	19	q13.12
ENSG00000181016	LSMEM1	199.99	0.625031	1.45507	HGNC:22036	LSMEM1	1	protein_coding	7	q31.1
ENSG00000181026	AEN	780.54	0.755887	1.27604	HGNC:25722	AEN	1	protein_coding	15	q26.1
ENSG00000181027	FKRP	800.31	0.795942	1.22578	HGNC:17997	FKRP	1	protein_coding	19	q13.32
ENSG00000181029	TRAPPC5	2018.78	0.809895	1.20964	HGNC:23067	TRAPPC5	1	protein_coding	19	p13.2
ENSG00000181031	RPH3AL	176.88	0.565355	1.55473	HGNC:10296	RPH3AL	-1	protein_coding	17	p13.3
ENSG00000181035	SLC25A42	736.44	0.809299	1.20852	HGNC:28380	SLC25A42	1	protein_coding	19	p13.11
ENSG00000181036	FCRL6	796.79	0.517075	1.63782	HGNC:31910	FCRL6	1	protein_coding	1	q23.2
ENSG00000181038	METTL23	582.96	0.861123	1.14759	HGNC:26988	METTL23	1	protein_coding	17	q25.1
ENSG00000181045	SLC26A11	476.32	0.789385	1.23236	HGNC:14471	SLC26A11	1	protein_coding	17	q25.3
ENSG00000181061	HIGD1A	989.64	0.804333	1.21458	HGNC:29527	HIGD1A	-1	protein_coding	3	p22.1
ENSG00000181090	EHMT1	4166.33	0.86599	1.14345	HGNC:24650	EHMT1	1	protein_coding	9	q34.3
ENSG00000181104	F2R	1027.5	0.644282	1.43066	HGNC:3537	F2R	1	protein_coding	5	q13.3
ENSG00000181135	ZNF707	586.72	0.877761	1.12831	HGNC:27815	ZNF707	1	protein_coding	8	q24.3
ENSG00000181163	NPM1	5114.59	0.819029	1.19853	HGNC:7910	NPM1	1	protein_coding	5	q35.1
ENSG00000181191	PJA1	546.22	0.822013	1.19183	HGNC:16648	PJA1	-1	protein_coding	X	q13.1
ENSG00000181192	DHTKD1	2343.88	0.805929	1.21423	HGNC:23537	DHTKD1	1	protein_coding	10	p14
ENSG00000181215	C4orf50	120.87	0.364027	1.93596	HGNC:33766	C4orf50	-1	protein_coding	4	p16.1
ENSG00000181218	H2AW	116.99	0.470126	1.70955	HGNC:20507	H2AW	-1	protein_coding	1	q42.13
ENSG00000181220	ZNF746	6556.91	0.864584	1.14505	HGNC:21948	ZNF746	-1	protein_coding	7	q36.1
ENSG00000181222	POLR2A	11087.1	0.792364	1.23134	HGNC:9187	POLR2A	1	protein_coding	17	p13.1
ENSG00000181274	FRAT2	9915.04	0.741096	1.29702	HGNC:16048	FRAT2	-1	protein_coding	10	q24.1
ENSG00000181284	TMEM102	363.01	0.796121	1.22311	HGNC:26722	TMEM102	1	protein_coding	17	p13.1
ENSG00000181315	ZNF322	475.11	0.730357	1.30917	HGNC:23640	ZNF322	-1	protein_coding	6	p22.2
ENSG00000181350	LRRC75A	541.3	0.615186	1.47423	HGNC:32403	LRRC75A	-1	protein_coding	17	p11.2
ENSG00000181381	DDX60L	10051.7	0.73311	1.30754	HGNC:26429	DDX60L	-1	protein_coding	4	q32.3
ENSG00000181396	OGFOD3	566.49	0.840262	1.17213	HGNC:26174	OGFOD3	-1	protein_coding	17	q25.3
ENSG00000181404	WASHC1	414.65	0.405161	1.85216	HGNC:24361	WASHC1	-1	protein_coding	9	p24.3
ENSG00000181409	AATK	3533.2	0.607664	1.48817	HGNC:21	AATK	-1	protein_coding	17	q25.3
ENSG00000181444	ZNF467	3713.19	0.7029	1.34844	HGNC:23154	ZNF467	-1	protein_coding	7	q36.1
ENSG00000181450	ZNF678	1138.02	0.822481	1.1933	HGNC:28652	ZNF678	1	protein_coding	1	q42.13
ENSG00000181467	RAP2B	6296.01	0.876905	1.13103	HGNC:9862	RAP2B	1	protein_coding	3	q25.2
ENSG00000181472	ZBTB2	1371.05	0.860654	1.14875	HGNC:20868	ZBTB2	-1	protein_coding	6	q25.1
ENSG00000181481	RNF135	898.17	0.80163	1.21915	HGNC:21158	RNF135	1	protein_coding	17	q11.2
ENSG00000181513	ACBD4	434.64	0.814467	1.20329	HGNC:23337	ACBD4	1	protein_coding	17	q21.31
ENSG00000181523	SGSH	1438.66	0.746528	1.28939	HGNC:10818	SGSH	-1	protein_coding	17	q25.3
ENSG00000181544	FANCB	199.9	0.730365	1.30565	HGNC:3583	FANCB	-1	protein_coding	X	p22.2
ENSG00000181555	SETD2	11011.1	0.897546	1.10779	HGNC:18420	SETD2	-1	protein_coding	3	p21.31
ENSG00000181588	MEX3D	129.58	0.686834	1.36595	HGNC:16734	MEX3D	-1	protein_coding	19	p13.3
ENSG00000181610	MRPS23	541.92	0.824845	1.19021	HGNC:14509	MRPS23	-1	protein_coding	17	q22
ENSG00000181619	GPR135	204.5	0.625917	1.45232	HGNC:19991	GPR135	-1	protein_coding	14	q23.1
ENSG00000181631	P2RY13	11249.6	0.725183	1.31818	HGNC:4537	P2RY13	-1	protein_coding	3	q25.1
ENSG00000181634	TNFSF15	79.3	0.340479	1.99243	HGNC:11931	TNFSF15	-1	protein_coding	9	q32
ENSG00000181638	ZFP41	1168.11	0.815848	1.20194	HGNC:26786	ZFP41	1	protein_coding	8	q24.3
ENSG00000181652	ATG9B	154.16	0.655163	1.40763	HGNC:21899	ATG9B	-1	protein_coding	7	q36.1
ENSG00000181666	ZNF875	1472.89	0.833056	1.18135	HGNC:4928	ZNF875	1	protein_coding	19	q13.12
ENSG00000181690	PLAG1	566.54	0.642497	1.4315	HGNC:9045	PLAG1	-1	protein_coding	8	q12.1
ENSG00000181704	YIPF6	2082.14	0.839041	1.17427	HGNC:28304	YIPF6	1	protein_coding	X	q12
ENSG00000181722	ZBTB20	3950.83	0.858301	1.15216	HGNC:13503	ZBTB20	-1	protein_coding	3	q13.31
ENSG00000181744	DIPK2A	1848.1	0.862507	1.14712	HGNC:28490	DIPK2A	1	protein_coding	3	q24
ENSG00000181751	MACIR	250.17	0.695527	1.35508	HGNC:25052	MACIR	1	protein_coding	5	q21.1
ENSG00000181754	AMIGO1	1184.98	0.713936	1.33251	HGNC:20824	AMIGO1	-1	protein_coding	1	p13.3
ENSG00000181778	TMEM252	104.17	0.345589	1.97754	HGNC:28537	TMEM252	-1	protein_coding	9	q21.11
ENSG00000181788	SIAH2	5575.74	0.548627	1.58454	HGNC:10858	SIAH2	-1	protein_coding	3	q25.1
ENSG00000181789	COPG1	3329.85	0.84208	1.17092	HGNC:2236	COPG1	1	protein_coding	3	q21.3
ENSG00000181790	ADGRB1	92.27	0.563563	1.5498	HGNC:943	ADGRB1	1	protein_coding	8	q24.3
ENSG00000181804	SLC9A9	1004.14	0.816619	1.20003	HGNC:20653	SLC9A9	-1	protein_coding	3	q24
ENSG00000181817	LSM10	1106.63	0.866595	1.1413	HGNC:17562	LSM10	-1	protein_coding	1	p34.3
ENSG00000181826	RELL1	3620.3	0.655194	1.41618	HGNC:27379	RELL1	-1	protein_coding	4	p14
ENSG00000181827	RFX7	3464.44	0.865075	1.1442	HGNC:25777	RFX7	-1	protein_coding	15	q21.3
ENSG00000181830	SLC35C1	1014.85	0.841504	1.17062	HGNC:20197	SLC35C1	1	protein_coding	11	p11.2
ENSG00000181847	TIGIT	1011.15	0.60624	1.48939	HGNC:26838	TIGIT	1	protein_coding	3	q13.31
ENSG00000181852	RNF41	2856.8	0.880006	1.12714	HGNC:18401	RNF41	-1	protein_coding	12	q13.3
ENSG00000181873	IBA57	1165.87	0.795972	1.22569	HGNC:27302	IBA57	1	protein_coding	1	q42.13
ENSG00000181894	ZNF329	568.89	0.759374	1.2709	HGNC:14209	ZNF329	-1	protein_coding	19	q13.43
ENSG00000181896	ZNF101	4251.36	0.836438	1.17774	HGNC:12881	ZNF101	1	protein_coding	19	p13.11
ENSG00000181904	C5orf24	1606.47	0.865874	1.14288	HGNC:26746	C5orf24	1	protein_coding	5	q31.1
ENSG00000181915	ADO	1068.13	0.869744	1.13844	HGNC:23506	ADO	1	protein_coding	10	q21.3
ENSG00000181924	COA4	713.91	0.862854	1.1458	HGNC:24604	COA4	-1	protein_coding	11	q13.4
ENSG00000181929	PRKAG1	903.32	0.86016	1.14909	HGNC:9385	PRKAG1	-1	protein_coding	12	q13.12
ENSG00000181938	GINS3	60.2	0.548173	1.56146	HGNC:25851	GINS3	1	protein_coding	16	q21
ENSG00000181963	OR52K2	130.36	0.352869	1.96379	HGNC:15223	OR52K2	1	protein_coding	11	p15.4
ENSG00000181982	CCDC149	346.42	0.583107	1.52127	HGNC:25405	CCDC149	-1	protein_coding	4	p15.2
ENSG00000181991	MRPS11	340.66	0.816063	1.20061	HGNC:14050	MRPS11	1	protein_coding	15	q25.3
ENSG00000182004	SNRPE	254.74	0.757635	1.26796	HGNC:11161	SNRPE	1	protein_coding	1	q32.1
ENSG00000182010	RTKN2	1040.41	0.403687	1.85984	HGNC:19364	RTKN2	-1	protein_coding	10	q21.2
ENSG00000182022	CHST15	16214.5	0.80089	1.22082	HGNC:18137	CHST15	-1	protein_coding	10	q26.13
ENSG00000182054	IDH2	2054.52	0.827931	1.18714	HGNC:5383	IDH2	-1	protein_coding	15	q26.1
ENSG00000182087	TMEM259	4013.94	0.854024	1.15697	HGNC:17039	TMEM259	-1	protein_coding	19	p13.3
ENSG00000182093	GET1	550.1	0.650791	1.42156	HGNC:12790	GET1	1	protein_coding	21	q22.2
ENSG00000182095	TNRC18	11981.9	0.863717	1.14606	HGNC:11962	TNRC18	-1	protein_coding	7	p22.1
ENSG00000182107	TMEM30B	68.01	0.51463	1.63211	HGNC:27254	TMEM30B	-1	protein_coding	14	q23.1
ENSG00000182108	DEXI	539.96	0.822283	1.19268	HGNC:13267	DEXI	-1	protein_coding	16	p13.13
ENSG00000182117	NOP10	1393.98	0.725979	1.31637	HGNC:14378	NOP10	-1	protein_coding	15	q14
ENSG00000182118	FAM89A	96.19	0.634162	1.43466	HGNC:25057	FAM89A	-1	protein_coding	1	q42.2
ENSG00000182134	TDRKH	324.51	0.791963	1.22955	HGNC:11713	TDRKH	-1	protein_coding	1	q21.3
ENSG00000182141	ZNF708	2166.44	0.723768	1.31968	HGNC:12945	ZNF708	-1	protein_coding	19	p12
ENSG00000182149	IST1	5652.49	0.879435	1.12818	HGNC:28977	IST1	1	protein_coding	16	q22.2
ENSG00000182150	ERCC6L2	3794.29	0.853651	1.15753	HGNC:26922	ERCC6L2	1	protein_coding	9	q22.32
ENSG00000182154	MRPL41	297.57	0.742682	1.29045	HGNC:14492	MRPL41	1	protein_coding	9	q34.3
ENSG00000182158	CREB3L2	3488.88	0.790798	1.23306	HGNC:23720	CREB3L2	-1	protein_coding	7	q33
ENSG00000182162	P2RY8	6939.23	0.82012	1.19725	HGNC:15524	P2RY8	-1	protein_coding	X	p22.33
ENSG00000182173	TSEN54	838.86	0.8142	1.20282	HGNC:27561	TSEN54	1	protein_coding	17	q25.1
ENSG00000182179	UBA7	3171.97	0.793198	1.23015	HGNC:12471	UBA7	-1	protein_coding	3	p21.31
ENSG00000182180	MRPS16	1406.99	0.837248	1.17627	HGNC:14048	MRPS16	-1	protein_coding	10	q22.2
ENSG00000182183	SHISAL2A	1087.33	0.826796	1.18915	HGNC:28757	SHISAL2A	1	protein_coding	1	p32.3
ENSG00000182185	RAD51B	428.51	0.812116	1.20417	HGNC:9822	RAD51B	1	protein_coding	14	q24.1
ENSG00000182195	LDOC1	181.88	0.533319	1.60545	HGNC:6548	LDOC1	-1	protein_coding	X	q27.1
ENSG00000182196	ARL6IP4	906.47	0.816354	1.20136	HGNC:18076	ARL6IP4	1	protein_coding	12	q24.31
ENSG00000182197	EXT1	1066.61	0.751915	1.28163	HGNC:3512	EXT1	-1	protein_coding	8	q24.11
ENSG00000182199	SHMT2	1203.62	0.839966	1.17313	HGNC:10852	SHMT2	1	protein_coding	12	q13.3
ENSG00000182208	MOB2	1053.68	0.838015	1.17588	HGNC:24904	MOB2	-1	protein_coding	11	p15.5
ENSG00000182220	ATP6AP2	4076.38	0.825978	1.19027	HGNC:18305	ATP6AP2	1	protein_coding	X	p11.4
ENSG00000182230	FAM153B	75.63	0.238001	2.26101	HGNC:27323	FAM153B	1	protein_coding	5	q35.2
ENSG00000182240	BACE2	623.98	0.591365	1.51287	HGNC:934	BACE2	1	protein_coding	21	q22.2
ENSG00000182247	UBE2E2	536.37	0.728974	1.31066	HGNC:12478	UBE2E2	1	protein_coding	3	p24.3
ENSG00000182253	SYNM	182.64	0.33399	2.01489	HGNC:24466	SYNM	1	protein_coding	15	q26.3
ENSG00000182287	AP1S2	2967.79	0.699847	1.35252	HGNC:560	AP1S2	-1	protein_coding	X	p22.2
ENSG00000182307	C8orf33	814.34	0.86696	1.1408	HGNC:26104	C8orf33	1	protein_coding	8	q24.3
ENSG00000182308	DCAF4L1	94.2	0.573248	1.52866	HGNC:27723	DCAF4L1	1	protein_coding	4	p13
ENSG00000182310	SPACA6	60.6	0.511551	1.61716	HGNC:27113	SPACA6	1	protein_coding	19	q13.41
ENSG00000182318	ZSCAN22	457.06	0.798582	1.22085	HGNC:4929	ZSCAN22	1	protein_coding	19	q13.43
ENSG00000182325	FBXL6	238.42	0.78433	1.23731	HGNC:13603	FBXL6	-1	protein_coding	8	q24.3
ENSG00000182359	KBTBD3	178.45	0.745307	1.28888	HGNC:22934	KBTBD3	-1	protein_coding	11	q22.3
ENSG00000182362	YBEY	187.42	0.60826	1.4833	HGNC:1299	YBEY	1	protein_coding	21	q22.3
ENSG00000182372	CLN8	1611.19	0.770859	1.25746	HGNC:2079	CLN8	1	protein_coding	8	p23.3
ENSG00000182378	PLCXD1	1004.27	0.657194	1.41197	HGNC:23148	PLCXD1	1	protein_coding	X	p22.33
ENSG00000182389	CACNB4	369.88	0.367687	1.94117	HGNC:1404	CACNB4	-1	protein_coding	2	q23.3
ENSG00000182400	TRAPPC6B	341.68	0.79314	1.22629	HGNC:23066	TRAPPC6B	-1	protein_coding	14	q21.1
ENSG00000182405	PGBD4	376.59	0.81521	1.20024	HGNC:19401	PGBD4	1	protein_coding	15	q14
ENSG00000182446	NPLOC4	5418.93	0.880248	1.12698	HGNC:18261	NPLOC4	-1	protein_coding	17	q25.3
ENSG00000182463	TSHZ2	574.7	0.490691	1.6861	HGNC:13010	TSHZ2	1	protein_coding	20	q13.2
ENSG00000182473	EXOC7	3559.7	0.910189	1.09363	HGNC:23214	EXOC7	-1	protein_coding	17	q25.1
ENSG00000182481	KPNA2	604.44	0.815631	1.20111	HGNC:6395	KPNA2	1	protein_coding	17	q24.2
ENSG00000182484	WASH6P	327.16	0.586869	1.51913	HGNC:31685	WASH6P	1	protein_coding	X	q28
ENSG00000182489	XKRX	101.29	0.434396	1.77708	HGNC:29845	XKRX	-1	protein_coding	X	q22.1
ENSG00000182504	CEP97	1214.77	0.758991	1.27267	HGNC:26244	CEP97	1	protein_coding	3	q12.3
ENSG00000182511	FES	2558.63	0.775806	1.25184	HGNC:3657	FES	1	protein_coding	15	q26.1
ENSG00000182512	GLRX5	4125.7	0.588021	1.51926	HGNC:20134	GLRX5	1	protein_coding	14	q32.13
ENSG00000182518	FAM104B	182.58	0.777741	1.24329	HGNC:25085	FAM104B	-1	protein_coding	X	p11.21
ENSG00000182534	MXRA7	298.8	0.354752	1.97122	HGNC:7541	MXRA7	-1	protein_coding	17	q25.1
ENSG00000182541	LIMK2	8981.62	0.719915	1.32537	HGNC:6614	LIMK2	1	protein_coding	22	q12.2
ENSG00000182544	MFSD5	785.34	0.841674	1.17147	HGNC:28156	MFSD5	1	protein_coding	12	q13.13
ENSG00000182551	ADI1	1249.07	0.835822	1.17768	HGNC:30576	ADI1	-1	protein_coding	2	p25.3
ENSG00000182552	RWDD4	353.73	0.825488	1.18735	HGNC:23750	RWDD4	-1	protein_coding	4	q35.1
ENSG00000182557	SPNS3	214.06	0.495188	1.67243	HGNC:28433	SPNS3	1	protein_coding	17	p13.2
ENSG00000182568	SATB1	10646.8	0.818085	1.1998	HGNC:10541	SATB1	-1	protein_coding	3	p24.3
ENSG00000182578	CSF1R	4943.18	0.645334	1.43086	HGNC:2433	CSF1R	-1	protein_coding	5	q32
ENSG00000182606	TRAK1	4348.68	0.824848	1.19163	HGNC:29947	TRAK1	1	protein_coding	3	p22.1
ENSG00000182621	PLCB1	1027.44	0.680332	1.37916	HGNC:15917	PLCB1	1	protein_coding	20	p12.3
ENSG00000182628	SKA2	504.99	0.847542	1.1624	HGNC:28006	SKA2	-1	protein_coding	17	q22
ENSG00000182670	TTC3	7301.12	0.852335	1.15914	HGNC:12393	TTC3	1	protein_coding	21	q22.13
ENSG00000182685	BRICD5	63.12	0.633714	1.42586	HGNC:28309	BRICD5	-1	protein_coding	16	p13.3
ENSG00000182700	IGIP	654.5	0.808251	1.21008	HGNC:33847	IGIP	1	protein_coding	5	q31.3
ENSG00000182718	ANXA2	6145.98	0.698017	1.35519	HGNC:537	ANXA2	-1	protein_coding	15	q22.2
ENSG00000182732	RGS6	201.33	0.591069	1.50499	HGNC:10002	RGS6	1	protein_coding	14	q24.2
ENSG00000182742	HOXB4	226.46	0.600548	1.49695	HGNC:5115	HOXB4	-1	protein_coding	17	q21.32
ENSG00000182749	PAQR7	319.45	0.748161	1.28346	HGNC:23146	PAQR7	-1	protein_coding	1	p36.11
ENSG00000182768	NGRN	1499.24	0.891785	1.1139	HGNC:18077	NGRN	1	protein_coding	15	q26.1
ENSG00000182774	RPS17	3782.38	0.617865	1.47235	HGNC:10397	RPS17	-1	protein_coding	15	q25.2
ENSG00000182782	HCAR2	2078.83	0.592641	1.51143	HGNC:24827	HCAR2	-1	protein_coding	12	q24.31
ENSG00000182795	C1orf116	115.69	0.561846	1.55588	HGNC:28667	C1orf116	-1	protein_coding	1	q32.1
ENSG00000182809	CRIP2	245.13	0.395708	1.87656	HGNC:2361	CRIP2	1	protein_coding	14	q32.33
ENSG00000182810	DDX28	583.57	0.832805	1.18066	HGNC:17330	DDX28	-1	protein_coding	16	q22.1
ENSG00000182827	ACBD3	1705.33	0.881354	1.1253	HGNC:15453	ACBD3	-1	protein_coding	1	q42.12
ENSG00000182831	C16orf72	12833.1	0.889262	1.11711	HGNC:30103	C16orf72	1	protein_coding	16	p13.2
ENSG00000182858	ALG12	508.31	0.80266	1.21776	HGNC:19358	ALG12	-1	protein_coding	22	q13.33
ENSG00000182866	LCK	5819.29	0.814876	1.20358	HGNC:6524	LCK	1	protein_coding	1	p35.2
ENSG00000182871	COL18A1	1211.77	0.355678	1.97067	HGNC:2195	COL18A1	1	protein_coding	21	q22.3
ENSG00000182872	RBM10	2229.13	0.872089	1.13632	HGNC:9896	RBM10	1	protein_coding	X	p11.3
ENSG00000182885	ADGRG3	4714.55	0.609602	1.4854	HGNC:13728	ADGRG3	1	protein_coding	16	q21
ENSG00000182899	RPL35A	3899.84	0.762595	1.26877	HGNC:10345	RPL35A	1	protein_coding	3	q29
ENSG00000182903	ZNF721	1768.19	0.743133	1.29341	HGNC:29425	ZNF721	-1	protein_coding	4	p16.3
ENSG00000182919	C11orf54	1421.37	0.83722	1.17633	HGNC:30204	C11orf54	1	protein_coding	11	q21
ENSG00000182923	CEP63	4123.24	0.799129	1.22282	HGNC:25815	CEP63	1	protein_coding	3	q22.2
ENSG00000182934	SRPRA	5449.45	0.88486	1.12176	HGNC:11307	SRPRA	-1	protein_coding	11	q24.2
ENSG00000182944	EWSR1	6526.63	0.909811	1.09413	HGNC:3508	EWSR1	1	protein_coding	22	q12.2
ENSG00000182952	HMGN4	2584.69	0.837238	1.17693	HGNC:4989	HMGN4	1	protein_coding	6	p22.2
ENSG00000182957	SPATA13	10124.5	0.852688	1.15868	HGNC:23222	SPATA13	1	protein_coding	13	q12.12
ENSG00000182973	CNOT10	1307.48	0.883379	1.12277	HGNC:23817	CNOT10	1	protein_coding	3	p22.3
ENSG00000182979	MTA1	1410.57	0.867025	1.14209	HGNC:7410	MTA1	1	protein_coding	14	q32.33
ENSG00000182983	ZNF662	119.63	0.484828	1.68854	HGNC:31930	ZNF662	1	protein_coding	3	p22.1
ENSG00000182985	CADM1	97.05	0.360639	1.94745	HGNC:5951	CADM1	-1	protein_coding	11	q23.3
ENSG00000182986	ZNF320	904.06	0.688007	1.36827	HGNC:13842	ZNF320	-1	protein_coding	19	q13.41
ENSG00000183011	NAA38	371.47	0.71069	1.33524	HGNC:28212	NAA38	-1	protein_coding	17	p13.1
ENSG00000183018	SPNS2	71.71	0.502022	1.65946	HGNC:26992	SPNS2	1	protein_coding	17	p13.2
ENSG00000183019	MCEMP1	614.35	0.434606	1.79377	HGNC:27291	MCEMP1	1	protein_coding	19	p13.2
ENSG00000183020	AP2A2	2035.18	0.883951	1.12275	HGNC:562	AP2A2	1	protein_coding	11	p15.5
ENSG00000183023	SLC8A1	3375.68	0.677789	1.38342	HGNC:11068	SLC8A1	-1	protein_coding	2	p22.1
ENSG00000183044	ABAT	1634.95	0.743142	1.29362	HGNC:23	ABAT	1	protein_coding	16	p13.2
ENSG00000183048	SLC25A10	53.03	0.622289	1.45201	HGNC:10980	SLC25A10	1	protein_coding	17	q25.3
ENSG00000183049	CAMK1D	7071.49	0.717246	1.32886	HGNC:19341	CAMK1D	1	protein_coding	10	p13
ENSG00000183060	LYSMD4	283.64	0.733324	1.30447	HGNC:26571	LYSMD4	-1	protein_coding	15	q26.3
ENSG00000183066	WBP2NL	106.17	0.57455	1.52585	HGNC:28389	WBP2NL	1	protein_coding	22	q13.2
ENSG00000183077	AFMID	112.18	0.668568	1.39062	HGNC:20910	AFMID	1	protein_coding	17	q25.3
ENSG00000183087	GAS6	103.38	0.454633	1.75082	HGNC:4168	GAS6	-1	protein_coding	13	q34
ENSG00000183091	NEB	296.26	0.540066	1.59657	HGNC:7720	NEB	-1	protein_coding	2	q23.3
ENSG00000183092	BEGAIN	73.61	0.0135851	3.84459	HGNC:24163	BEGAIN	-1	protein_coding	14	q32.2
ENSG00000183111	ARHGEF37	98.38	0.426916	1.80931	HGNC:34430	ARHGEF37	1	protein_coding	5	q32
ENSG00000183134	PTGDR2	733.16	0.433739	1.79633	HGNC:4502	PTGDR2	-1	protein_coding	11	q12.2
ENSG00000183137	CEP57L1	663.13	0.764556	1.26521	HGNC:21561	CEP57L1	1	protein_coding	6	q21
ENSG00000183155	RABIF	1160.98	0.857896	1.15247	HGNC:9797	RABIF	-1	protein_coding	1	q32.1
ENSG00000183161	FANCF	720.93	0.861387	1.14713	HGNC:3587	FANCF	-1	protein_coding	11	p14.3
ENSG00000183172	SMDT1	724.78	0.707801	1.33972	HGNC:25055	SMDT1	1	protein_coding	22	q13.2
ENSG00000183207	RUVBL2	639.8	0.837762	1.17537	HGNC:10475	RUVBL2	1	protein_coding	19	q13.33
ENSG00000183208	GDPGP1	456.38	0.780052	1.24458	HGNC:34360	GDPGP1	1	protein_coding	15	q26.1
ENSG00000183255	PTTG1IP	5599.27	0.833323	1.18158	HGNC:13524	PTTG1IP	-1	protein_coding	21	q22.3
ENSG00000183258	DDX41	1340.76	0.862943	1.14636	HGNC:18674	DDX41	-1	protein_coding	5	q35.3
ENSG00000183281	PLGLB1	163.28	0.612445	1.46987	HGNC:9072	PLGLB1	-1	protein_coding	2	p11.2
ENSG00000183283	DAZAP2	21173.4	0.830097	1.1854	HGNC:2684	DAZAP2	1	protein_coding	12	q13.13
ENSG00000183291	SELENOF	3001.58	0.883202	1.12374	HGNC:17705	SELENOF	-1	protein_coding	1	p22.3
ENSG00000183307	TMEM121B	685.04	0.480264	1.70501	HGNC:1844	TMEM121B	-1	protein_coding	22	q11.1
ENSG00000183309	ZNF623	2113	0.885471	1.12068	HGNC:29084	ZNF623	1	protein_coding	8	q24.3
ENSG00000183323	CCDC125	1571.07	0.714799	1.33221	HGNC:28924	CCDC125	-1	protein_coding	5	q13.2
ENSG00000183337	BCOR	2961.99	0.817694	1.19987	HGNC:20893	BCOR	-1	protein_coding	X	p11.4
ENSG00000183340	JRKL	494.98	0.826296	1.18793	HGNC:6200	JRKL	1	protein_coding	11	q21
ENSG00000183347	GBP6	74.79	0.307528	2.0591	HGNC:25395	GBP6	1	protein_coding	1	p22.2
ENSG00000183354	KIAA2026	6056.69	0.912545	1.09119	HGNC:23378	KIAA2026	-1	protein_coding	9	p24.1
ENSG00000183386	FHL3	1756.61	0.578956	1.53364	HGNC:3704	FHL3	-1	protein_coding	1	p34.3
ENSG00000183397	C19orf71	75.53	0.622269	1.45637	HGNC:34496	C19orf71	1	protein_coding	19	p13.3
ENSG00000183401	CCDC159	579.2	0.742403	1.29489	HGNC:26996	CCDC159	1	protein_coding	19	p13.2
ENSG00000183426	NPIPA1	152.16	0.335174	2.01104	HGNC:7909	NPIPA1	1	protein_coding	16	p13.11
ENSG00000183431	SF3A3	2446.18	0.859299	1.15077	HGNC:10767	SF3A3	-1	protein_coding	1	p34.3
ENSG00000183439	TRIM61	57.3	0.296684	2.07679	HGNC:24339	TRIM61	-1	protein_coding	4	q32.3
ENSG00000183474	GTF2H2C	238.6	0.716681	1.32439	HGNC:31394	GTF2H2C	1	protein_coding	5	q13.2
ENSG00000183475	ASB7	1491.74	0.862751	1.14631	HGNC:17182	ASB7	1	protein_coding	15	q26.3
ENSG00000183484	GPR132	2893.98	0.836219	1.17796	HGNC:17482	GPR132	-1	protein_coding	14	q32.33
ENSG00000183486	MX2	11540.7	0.659664	1.40988	HGNC:7533	MX2	1	protein_coding	21	q22.3
ENSG00000183495	EP400	5655.13	0.825445	1.19095	HGNC:11958	EP400	1	protein_coding	12	q24.33
ENSG00000183496	MEX3B	69.68	0.574053	1.52124	HGNC:25297	MEX3B	-1	protein_coding	15	q25.2
ENSG00000183508	TENT5C	51017.6	0.534287	1.60921	HGNC:24712	TENT5C	1	protein_coding	1	p12
ENSG00000183513	COA5	557.09	0.849055	1.16139	HGNC:33848	COA5	-1	protein_coding	2	q11.2
ENSG00000183520	UTP11	600.01	0.843319	1.16665	HGNC:24329	UTP11	1	protein_coding	1	p34.3
ENSG00000183527	PSMG1	151.69	0.692201	1.35803	HGNC:3043	PSMG1	-1	protein_coding	21	q22.2
ENSG00000183530	PRR14L	8055.56	0.920979	1.08211	HGNC:28738	PRR14L	-1	protein_coding	22	q12.2
ENSG00000183542	KLRC4	371.23	0.536056	1.60278	HGNC:6377	KLRC4	-1	protein_coding	12	p13.2
ENSG00000183570	PCBP3	113.6	0.510563	1.63732	HGNC:8651	PCBP3	1	protein_coding	21	q22.3
ENSG00000183576	SETD3	2132.2	0.839508	1.1739	HGNC:20493	SETD3	-1	protein_coding	14	q32.2
ENSG00000183579	ZNRF3	66.88	0.583134	1.49522	HGNC:18126	ZNRF3	1	protein_coding	22	q12.1
ENSG00000183597	TANGO2	2388.35	0.758683	1.27326	HGNC:25439	TANGO2	1	protein_coding	22	q11.21
ENSG00000183598	H3C13	232.73	0.640227	1.43514	HGNC:25311	H3C13	-1	protein_coding	1	q21.2
ENSG00000183605	SFXN4	184.88	0.768066	1.25487	HGNC:16088	SFXN4	-1	protein_coding	10	q26.11
ENSG00000183617	MRPL54	327.21	0.6968	1.35387	HGNC:16685	MRPL54	1	protein_coding	19	p13.3
ENSG00000183621	ZNF438	1357.64	0.714475	1.33172	HGNC:21029	ZNF438	-1	protein_coding	10	p11.23
ENSG00000183624	HMCES	1169.1	0.822855	1.19323	HGNC:24446	HMCES	1	protein_coding	3	q21.3
ENSG00000183625	CCR3	1700.99	0.499121	1.67138	HGNC:1604	CCR3	1	protein_coding	3	p21.31
ENSG00000183647	ZNF530	306.57	0.802427	1.21669	HGNC:29297	ZNF530	1	protein_coding	19	q13.43
ENSG00000183648	NDUFB1	341.26	0.712067	1.33329	HGNC:7695	NDUFB1	-1	protein_coding	14	q32.12
ENSG00000183655	KLHL25	299.24	0.735196	1.29996	HGNC:25732	KLHL25	-1	protein_coding	15	q25.3
ENSG00000183665	TRMT12	439.12	0.724176	1.31627	HGNC:26091	TRMT12	1	protein_coding	8	q24.13
ENSG00000183684	ALYREF	645.61	0.830223	1.18338	HGNC:19071	ALYREF	-1	protein_coding	17	q25.3
ENSG00000183688	RFLNB	7523.8	0.653393	1.4191	HGNC:28705	RFLNB	-1	protein_coding	17	p13.3
ENSG00000183690	EFHC2	235.64	0.585639	1.51927	HGNC:26233	EFHC2	-1	protein_coding	X	p11.3
ENSG00000183691	NOG	407.75	0.470877	1.71919	HGNC:7866	NOG	1	protein_coding	17	q22
ENSG00000183696	UPP1	997.19	0.69395	1.35982	HGNC:12576	UPP1	1	protein_coding	7	p12.3
ENSG00000183718	TRIM52	2093.99	0.872975	1.13515	HGNC:19024	TRIM52	-1	protein_coding	5	q35.3
ENSG00000183723	CMTM4	356.87	0.68092	1.37585	HGNC:19175	CMTM4	-1	protein_coding	16	q22.1
ENSG00000183726	TMEM50A	3797.06	0.856452	1.15431	HGNC:30590	TMEM50A	1	protein_coding	1	p36.11
ENSG00000183734	ASCL2	237.17	0.569212	1.54741	HGNC:739	ASCL2	-1	protein_coding	11	p15.5
ENSG00000183735	TBK1	1614.08	0.841966	1.17095	HGNC:11584	TBK1	1	protein_coding	12	q14.2
ENSG00000183741	CBX6	5491.82	0.830872	1.18431	HGNC:1556	CBX6	-1	protein_coding	22	q13.1
ENSG00000183742	MACC1	112.22	0.436642	1.78221	HGNC:30215	MACC1	-1	protein_coding	7	p21.1
ENSG00000183751	TBL3	652.7	0.839589	1.17359	HGNC:11587	TBL3	1	protein_coding	16	p13.3
ENSG00000183762	KREMEN1	2479.84	0.36333	1.95295	HGNC:17550	KREMEN1	1	protein_coding	22	q12.1
ENSG00000183765	CHEK2	230.71	0.784535	1.23532	HGNC:16627	CHEK2	-1	protein_coding	22	q12.1
ENSG00000183773	AIFM3	90.3	0.487265	1.6722	HGNC:26398	AIFM3	1	protein_coding	22	q11.21
ENSG00000183779	ZNF703	579.23	0.574901	1.53998	HGNC:25883	ZNF703	1	protein_coding	8	p11.23
ENSG00000183793	NPIPA5	76.93	0.077993	3.04173	HGNC:41980	NPIPA5	-1	protein_coding	16	p13.11
ENSG00000183808	RBM12B	3035.54	0.843343	1.16915	HGNC:32310	RBM12B	-1	protein_coding	8	q22.1
ENSG00000183813	CCR4	1210.35	0.593217	1.51031	HGNC:1605	CCR4	1	protein_coding	3	p22.3
ENSG00000183814	LIN9	196.72	0.787922	1.23017	HGNC:30830	LIN9	-1	protein_coding	1	q42.12
ENSG00000183826	BTBD9	2356.39	0.892042	1.11357	HGNC:21228	BTBD9	-1	protein_coding	6	p21.2
ENSG00000183828	NUDT14	115	0.626087	1.44348	HGNC:20141	NUDT14	-1	protein_coding	14	q32.33
ENSG00000183837	PNMA3	221.6	0.275271	2.17509	HGNC:18742	PNMA3	1	protein_coding	X	q28
ENSG00000183864	TOB2	3091.79	0.813445	1.20513	HGNC:11980	TOB2	-1	protein_coding	22	q13.2
ENSG00000183878	UTY	56.26	0	7.0743	HGNC:12638	UTY	-1	protein_coding	Y	q11.221
ENSG00000183891	TTC32	324.84	0.778845	1.24677	HGNC:32954	TTC32	-1	protein_coding	2	p24.1
ENSG00000183918	SH2D1A	1292.54	0.739629	1.29745	HGNC:10820	SH2D1A	1	protein_coding	X	q25
ENSG00000183943	PRKX	3634.03	0.851672	1.15959	HGNC:9441	PRKX	-1	protein_coding	X	p22.33
ENSG00000183955	KMT5A	902.28	0.834552	1.17923	HGNC:29489	KMT5A	1	protein_coding	12	q24.31
ENSG00000183960	KCNH8	160.98	0.372717	1.92571	HGNC:18864	KCNH8	1	protein_coding	3	p24.3
ENSG00000183963	SMTN	102.11	0.616982	1.45921	HGNC:11126	SMTN	1	protein_coding	22	q12.2
ENSG00000183978	COA3	264.72	0.785736	1.23527	HGNC:24990	COA3	-1	protein_coding	17	q21.2
ENSG00000184005	ST6GALNAC3	201.31	0.620933	1.4654	HGNC:19343	ST6GALNAC3	1	protein_coding	1	p31.1
ENSG00000184007	PTP4A2	11613.6	0.900668	1.10439	HGNC:9635	PTP4A2	-1	protein_coding	1	p35.2
ENSG00000184009	ACTG1	45334.7	0.809688	1.21007	HGNC:144	ACTG1	-1	protein_coding	17	q25.3
ENSG00000184014	DENND5A	9923.76	0.860561	1.14967	HGNC:19344	DENND5A	-1	protein_coding	11	p15.4
ENSG00000184056	VPS33B	430.16	0.836898	1.17631	HGNC:12712	VPS33B	-1	protein_coding	15	q26.1
ENSG00000184060	ADAP2	693.14	0.653548	1.41818	HGNC:16487	ADAP2	1	protein_coding	17	q11.2
ENSG00000184076	UQCR10	300.52	0.795288	1.22454	HGNC:30863	UQCR10	1	protein_coding	22	q12.2
ENSG00000184083	FAM120C	671.48	0.808661	1.20927	HGNC:16949	FAM120C	-1	protein_coding	X	p11.22
ENSG00000184110	EIF3C	127.88	0.680325	1.36847	HGNC:3279	EIF3C	1	protein_coding	16	p11.2
ENSG00000184113	CLDN5	106.08	0.461916	1.72511	HGNC:2047	CLDN5	-1	protein_coding	22	q11.21
ENSG00000184117	NIPSNAP1	646.59	0.822778	1.19241	HGNC:7827	NIPSNAP1	-1	protein_coding	22	q12.2
ENSG00000184154	LRRC51	78.41	0.637674	1.41564	HGNC:55526	LRRC51	1	protein_coding	11	q13.4
ENSG00000184162	NR2C2AP	137.07	0.744145	1.28402	HGNC:30763	NR2C2AP	-1	protein_coding	19	p13.11
ENSG00000184164	CRELD2	391.29	0.756472	1.27271	HGNC:28150	CRELD2	1	protein_coding	22	q13.33
ENSG00000184178	SCFD2	867.92	0.773113	1.25357	HGNC:30676	SCFD2	-1	protein_coding	4	q12
ENSG00000184182	UBE2F	1599.84	0.785704	1.2395	HGNC:12480	UBE2F	1	protein_coding	2	q37.3
ENSG00000184203	PPP1R2	3869.64	0.896724	1.10863	HGNC:9288	PPP1R2	-1	protein_coding	3	q29
ENSG00000184205	TSPYL2	1143.43	0.775736	1.2515	HGNC:24358	TSPYL2	1	protein_coding	X	p11.22
ENSG00000184207	PGP	541.13	0.833441	1.17901	HGNC:8909	PGP	-1	protein_coding	16	p13.3
ENSG00000184209	SNRNP35	832.5	0.845646	1.16517	HGNC:30852	SNRNP35	1	protein_coding	12	q24.31
ENSG00000184216	IRAK1	2986.49	0.833755	1.18065	HGNC:6112	IRAK1	-1	protein_coding	X	q28
ENSG00000184220	CMSS1	254.69	0.76171	1.26428	HGNC:28666	CMSS1	1	protein_coding	3	q12.1
ENSG00000184221	OLIG1	556.62	0.506629	1.65643	HGNC:16983	OLIG1	1	protein_coding	21	q22.11
ENSG00000184226	PCDH9	2416.25	0.464356	1.7374	HGNC:8661	PCDH9	-1	protein_coding	13	q21.32
ENSG00000184232	OAF	544.46	0.626309	1.45833	HGNC:28752	OAF	1	protein_coding	11	q23.3
ENSG00000184260	H2AC20	2686.61	0.762671	1.26851	HGNC:4738	H2AC20	1	protein_coding	1	q21.2
ENSG00000184270	H2AC21	319.19	0.651649	1.41608	HGNC:20508	H2AC21	-1	protein_coding	1	q21.2
ENSG00000184271	POU6F1	574.64	0.716971	1.32779	HGNC:9224	POU6F1	-1	protein_coding	12	q13.13
ENSG00000184277	TM2D3	1490.47	0.880259	1.12649	HGNC:24128	TM2D3	-1	protein_coding	15	q26.3
ENSG00000184281	TSSC4	804.47	0.799284	1.22192	HGNC:12386	TSSC4	1	protein_coding	11	p15.5
ENSG00000184305	CCSER1	247.78	0.569053	1.54573	HGNC:29349	CCSER1	1	protein_coding	4	q22.1
ENSG00000184307	ZDHHC23	426.68	0.719509	1.32418	HGNC:28654	ZDHHC23	1	protein_coding	3	q13.31
ENSG00000184357	H1-5	876.23	0.40971	1.84769	HGNC:4719	H1-5	-1	protein_coding	6	p22.1
ENSG00000184371	CSF1	1055.46	0.567525	1.55193	HGNC:2432	CSF1	1	protein_coding	1	p13.3
ENSG00000184381	PLA2G6	771.79	0.743726	1.2918	HGNC:9039	PLA2G6	-1	protein_coding	22	q13.1
ENSG00000184384	MAML2	5552.6	0.803768	1.21709	HGNC:16259	MAML2	-1	protein_coding	11	q21
ENSG00000184402	SS18L1	706.65	0.853322	1.15757	HGNC:15592	SS18L1	1	protein_coding	20	q13.33
ENSG00000184428	TOP1MT	470.38	0.737701	1.29895	HGNC:29787	TOP1MT	-1	protein_coding	8	q24.3
ENSG00000184432	COPB2	3095.52	0.896134	1.10935	HGNC:2232	COPB2	-1	protein_coding	3	q23
ENSG00000184436	THAP7	586.08	0.849713	1.16025	HGNC:23190	THAP7	-1	protein_coding	22	q11.21
ENSG00000184445	KNTC1	1359.54	0.82675	1.18864	HGNC:17255	KNTC1	1	protein_coding	12	q24.31
ENSG00000184465	WDR27	774.76	0.771852	1.25587	HGNC:21248	WDR27	-1	protein_coding	6	q27
ENSG00000184470	TXNRD2	959.53	0.73265	1.30689	HGNC:18155	TXNRD2	-1	protein_coding	22	q11.21
ENSG00000184481	FOXO4	7462.8	0.539342	1.60047	HGNC:7139	FOXO4	1	protein_coding	X	q13.1
ENSG00000184489	PTP4A3	1231.68	0.670629	1.39322	HGNC:9636	PTP4A3	1	protein_coding	8	q24.3
ENSG00000184497	TMEM255B	171.15	0.508326	1.64768	HGNC:28297	TMEM255B	1	protein_coding	13	q34
ENSG00000184500	PROS1	214.48	0.312383	2.07479	HGNC:9456	PROS1	-1	protein_coding	3	q11.1
ENSG00000184508	HDDC3	120.23	0.706978	1.33078	HGNC:30522	HDDC3	-1	protein_coding	15	q26.1
ENSG00000184517	ZFP1	388.13	0.785819	1.23928	HGNC:23328	ZFP1	1	protein_coding	16	q23.1
ENSG00000184545	DUSP8	194.73	0.528938	1.60735	HGNC:3074	DUSP8	-1	protein_coding	11	p15.5
ENSG00000184557	SOCS3	2800.01	0.408213	1.85214	HGNC:19391	SOCS3	-1	protein_coding	17	q25.3
ENSG00000184574	LPAR5	1239.82	0.763014	1.26712	HGNC:13307	LPAR5	-1	protein_coding	12	p13.31
ENSG00000184575	XPOT	2483.91	0.903414	1.10109	HGNC:12826	XPOT	1	protein_coding	12	q14.2
ENSG00000184584	STING1	2510.98	0.791325	1.23219	HGNC:27962	STING1	-1	protein_coding	5	q31.2
ENSG00000184588	PDE4B	4944.81	0.775156	1.25283	HGNC:8781	PDE4B	1	protein_coding	1	p31.3
ENSG00000184602	SNN	6903.02	0.802982	1.21816	HGNC:11149	SNN	1	protein_coding	16	p13.13
ENSG00000184613	NELL2	2457.14	0.596222	1.50622	HGNC:7751	NELL2	-1	protein_coding	12	q12
ENSG00000184619	KRBA2	1331.43	0.832939	1.18144	HGNC:26989	KRBA2	-1	protein_coding	17	p13.1
ENSG00000184634	MED12	4868.5	0.789155	1.23529	HGNC:11957	MED12	1	protein_coding	X	q13.1
ENSG00000184635	ZNF93	348.64	0.751492	1.28212	HGNC:13169	ZNF93	1	protein_coding	19	p12
ENSG00000184640	SEPTIN9	23254.8	0.868038	1.1411	HGNC:7323	SEPTIN9	1	protein_coding	17	q25.3
ENSG00000184675	AMER1	762.37	0.857851	1.15167	HGNC:26837	AMER1	-1	protein_coding	X	q11.2
ENSG00000184677	ZBTB40	3839.26	0.869959	1.13876	HGNC:29045	ZBTB40	1	protein_coding	1	p36.12
ENSG00000184678	H2BC21	4974.89	0.766248	1.26435	HGNC:4760	H2BC21	-1	protein_coding	1	q21.2
ENSG00000184702	SEPTIN5	906.13	0.587112	1.51855	HGNC:9164	SEPTIN5	1	protein_coding	22	q11.21
ENSG00000184708	EIF4ENIF1	1050.63	0.859484	1.14979	HGNC:16687	EIF4ENIF1	-1	protein_coding	22	q12.2
ENSG00000184719	RNLS	70.81	0.663748	1.38399	HGNC:25641	RNLS	-1	protein_coding	10	q23.31
ENSG00000184730	APOBR	5261.04	0.767339	1.26287	HGNC:24087	APOBR	1	protein_coding	16	p12.1
ENSG00000184743	ATL3	4097.59	0.845131	1.16752	HGNC:24526	ATL3	-1	protein_coding	11	q13.1
ENSG00000184752	NDUFA12	712.37	0.802954	1.21566	HGNC:23987	NDUFA12	-1	protein_coding	12	q22
ENSG00000184786	DYNLT2	145.03	0.682617	1.37213	HGNC:11695	DYNLT2	-1	protein_coding	6	q27
ENSG00000184787	UBE2G2	3349.47	0.892679	1.11301	HGNC:12483	UBE2G2	-1	protein_coding	21	q22.3
ENSG00000184792	OSBP2	4962.42	0.402828	1.86361	HGNC:8504	OSBP2	1	protein_coding	22	q12.2
ENSG00000184831	APOO	74.58	0.616787	1.46152	HGNC:28727	APOO	-1	protein_coding	X	p22.11
ENSG00000184840	TMED9	1431.78	0.847896	1.16429	HGNC:24878	TMED9	1	protein_coding	5	q35.3
ENSG00000184857	TMEM186	137.26	0.73583	1.29681	HGNC:24530	TMEM186	-1	protein_coding	16	p13.2
ENSG00000184860	SDR42E1	685.77	0.697027	1.35614	HGNC:29834	SDR42E1	-1	protein_coding	16	q23.3
ENSG00000184863	RBM33	16478.3	0.906463	1.09799	HGNC:27223	RBM33	1	protein_coding	7	q36.3
ENSG00000184867	ARMCX2	140.65	0.632776	1.4433	HGNC:16869	ARMCX2	-1	protein_coding	X	q22.1
ENSG00000184887	BTBD6	616.48	0.819167	1.19712	HGNC:19897	BTBD6	1	protein_coding	14	q32.33
ENSG00000184897	H1-10	2169.14	0.699356	1.35307	HGNC:4722	H1-10	-1	protein_coding	3	q21.3
ENSG00000184898	RBM43	939.76	0.737422	1.30033	HGNC:24790	RBM43	-1	protein_coding	2	q23.3
ENSG00000184900	SUMO3	1910.9	0.816893	1.20048	HGNC:11124	SUMO3	-1	protein_coding	21	q22.3
ENSG00000184903	IMMP2L	188.54	0.716028	1.32067	HGNC:14598	IMMP2L	-1	protein_coding	7	q31.1
ENSG00000184922	FMNL1	15572.2	0.848949	1.16316	HGNC:1212	FMNL1	1	protein_coding	17	q21.31
ENSG00000184924	PTRHD1	104.5	0.727273	1.311	HGNC:33782	PTRHD1	-1	protein_coding	2	p23.3
ENSG00000184939	ZFP90	1914.77	0.752571	1.28109	HGNC:23329	ZFP90	1	protein_coding	16	q22.1
ENSG00000184967	NOC4L	337.4	0.815056	1.20036	HGNC:28461	NOC4L	1	protein_coding	12	q24.33
ENSG00000184979	USP18	134.16	0.380143	1.89326	HGNC:12616	USP18	1	protein_coding	22	q11.21
ENSG00000184983	NDUFA6	430.33	0.720377	1.32456	HGNC:7690	NDUFA6	-1	protein_coding	22	q13.2
ENSG00000184988	TMEM106A	1324.18	0.856379	1.15392	HGNC:28288	TMEM106A	1	protein_coding	17	q21.31
ENSG00000184990	SIVA1	405.55	0.774257	1.25015	HGNC:17712	SIVA1	1	protein_coding	14	q32.33
ENSG00000184992	BRI3BP	1156.45	0.773055	1.25557	HGNC:14251	BRI3BP	1	protein_coding	12	q24.31
ENSG00000185000	DGAT1	1285.62	0.809726	1.20953	HGNC:2843	DGAT1	-1	protein_coding	8	q24.3
ENSG00000185009	AP3M1	2964.25	0.883191	1.12339	HGNC:569	AP3M1	-1	protein_coding	10	q22.2
ENSG00000185010	F8	138.33	0.628931	1.44582	HGNC:3546	F8	-1	protein_coding	X	q28
ENSG00000185015	CA13	279.72	0.725726	1.3156	HGNC:14914	CA13	1	protein_coding	8	q21.2
ENSG00000185019	UBOX5	749.05	0.783659	1.24024	HGNC:17777	UBOX5	-1	protein_coding	20	p13
ENSG00000185022	MAFF	218.42	0.63181	1.44675	HGNC:6780	MAFF	1	protein_coding	22	q13.1
ENSG00000185024	BRF1	1248.86	0.84477	1.16746	HGNC:11551	BRF1	-1	protein_coding	14	q32.33
ENSG00000185033	SEMA4B	3260.81	0.759321	1.27269	HGNC:10730	SEMA4B	1	protein_coding	15	q26.1
ENSG00000185043	CIB1	1168	0.759418	1.27226	HGNC:16920	CIB1	-1	protein_coding	15	q26.1
ENSG00000185049	NELFA	864.4	0.876909	1.13026	HGNC:12768	NELFA	-1	protein_coding	4	p16.3
ENSG00000185052	SLC24A3	184.28	0.493814	1.6768	HGNC:10977	SLC24A3	1	protein_coding	20	p11.23
ENSG00000185085	INTS5	1041.47	0.839198	1.1743	HGNC:29352	INTS5	-1	protein_coding	11	q12.3
ENSG00000185088	RPS27L	692.06	0.729706	1.31202	HGNC:18476	RPS27L	-1	protein_coding	15	q22.2
ENSG00000185101	ANO9	623.9	0.661965	1.40407	HGNC:20679	ANO9	-1	protein_coding	11	p15.5
ENSG00000185104	FAF1	1708.06	0.892826	1.11296	HGNC:3578	FAF1	-1	protein_coding	1	p32.3
ENSG00000185112	FAM43A	1140.48	0.715488	1.33014	HGNC:26888	FAM43A	1	protein_coding	3	q29
ENSG00000185115	NSMCE3	1066.72	0.858707	1.15025	HGNC:7677	NSMCE3	-1	protein_coding	15	q13.1
ENSG00000185122	HSF1	1876.14	0.843754	1.16836	HGNC:5224	HSF1	1	protein_coding	8	q24.3
ENSG00000185127	C6orf120	1199.33	0.856311	1.15398	HGNC:21247	C6orf120	1	protein_coding	6	q27
ENSG00000185129	PURA	4085.93	0.843872	1.16889	HGNC:9701	PURA	1	protein_coding	5	q31.3
ENSG00000185130	H2BC13	162.99	0.44788	1.76084	HGNC:4748	H2BC13	-1	protein_coding	6	p22.1
ENSG00000185156	MFSD6L	85.31	0.574376	1.52385	HGNC:26656	MFSD6L	-1	protein_coding	17	p13.1
ENSG00000185158	LRRC37B	1415.37	0.821693	1.19474	HGNC:29070	LRRC37B	1	protein_coding	17	q11.2
ENSG00000185163	DDX51	661.71	0.825135	1.19085	HGNC:20082	DDX51	-1	protein_coding	12	q24.33
ENSG00000185164	NOMO2	532.19	0.620079	1.46564	HGNC:22652	NOMO2	-1	protein_coding	16	p12.3
ENSG00000185187	SIGIRR	2195.94	0.789639	1.2341	HGNC:30575	SIGIRR	-1	protein_coding	11	p15.5
ENSG00000185189	NRBP2	353.13	0.739105	1.29697	HGNC:19339	NRBP2	-1	protein_coding	8	q24.3
ENSG00000185201	IFITM2	36751.3	0.748245	1.28765	HGNC:5413	IFITM2	1	protein_coding	11	p15.5
ENSG00000185215	TNFAIP2	22392.4	0.774058	1.2544	HGNC:11895	TNFAIP2	1	protein_coding	14	q32.32
ENSG00000185219	ZNF445	7337.53	0.831751	1.18337	HGNC:21018	ZNF445	-1	protein_coding	3	p21.31
ENSG00000185220	PGBD2	638.75	0.846967	1.16477	HGNC:19399	PGBD2	1	protein_coding	1	q44
ENSG00000185236	RAB11B	4517.89	0.78665	1.23819	HGNC:9761	RAB11B	1	protein_coding	19	p13.2
ENSG00000185238	PRMT3	595.99	0.875854	1.13089	HGNC:30163	PRMT3	1	protein_coding	11	p15.1
ENSG00000185245	GP1BA	488.3	0.507884	1.65267	HGNC:4439	GP1BA	1	protein_coding	17	p13.2
ENSG00000185246	PRPF39	1044.92	0.866095	1.14267	HGNC:20314	PRPF39	1	protein_coding	14	q21.2
ENSG00000185252	ZNF74	385.45	0.809444	1.20638	HGNC:13144	ZNF74	1	protein_coding	22	q11.21
ENSG00000185261	KIAA0825	877.67	0.66198	1.40486	HGNC:28532	KIAA0825	-1	protein_coding	5	q15
ENSG00000185262	UBALD2	8315.85	0.804488	1.21635	HGNC:28438	UBALD2	1	protein_coding	17	q25.1
ENSG00000185271	KLHL33	51.96	0.34642	1.96305	HGNC:31952	KLHL33	-1	protein_coding	14	q11.2
ENSG00000185278	ZBTB37	10145	0.886254	1.12036	HGNC:28365	ZBTB37	1	protein_coding	1	q25.1
ENSG00000185291	IL3RA	319.19	0.382217	1.90482	HGNC:6012	IL3RA	1	protein_coding	X	p22.33
ENSG00000185298	CCDC137	484.41	0.840197	1.17256	HGNC:33451	CCDC137	1	protein_coding	17	q25.3
ENSG00000185304	RGPD2	105.18	0.0475376	3.28009	HGNC:32415	RGPD2	-1	protein_coding	2	p11.2
ENSG00000185305	ARL15	945.27	0.818814	1.19754	HGNC:25945	ARL15	-1	protein_coding	5	q11.2
ENSG00000185324	CDK10	720.72	0.674326	1.3875	HGNC:1770	CDK10	1	protein_coding	16	q24.3
ENSG00000185338	SOCS1	423.43	0.413291	1.83738	HGNC:19383	SOCS1	-1	protein_coding	16	p13.13
ENSG00000185339	TCN2	153.75	0.533333	1.6065	HGNC:11653	TCN2	1	protein_coding	22	q12.2
ENSG00000185340	GAS2L1	644.8	0.60794	1.48573	HGNC:16955	GAS2L1	1	protein_coding	22	q12.2
ENSG00000185344	ATP6V0A2	2106.82	0.88522	1.12112	HGNC:18481	ATP6V0A2	1	protein_coding	12	q24.31
ENSG00000185345	PRKN	120.8	0.662252	1.39073	HGNC:8607	PRKN	-1	protein_coding	6	q26
ENSG00000185347	TEDC1	191.11	0.737795	1.29245	HGNC:20127	TEDC1	1	protein_coding	14	q32.33
ENSG00000185359	HGS	2075.46	0.870169	1.13854	HGNC:4897	HGS	1	protein_coding	17	q25.3
ENSG00000185361	TNFAIP8L1	849.88	0.823646	1.19193	HGNC:28279	TNFAIP8L1	1	protein_coding	19	p13.3
ENSG00000185379	RAD51D	1217.69	0.867216	1.14151	HGNC:9823	RAD51D	-1	protein_coding	17	q12
ENSG00000185386	MAPK11	76.81	0.585861	1.4972	HGNC:6873	MAPK11	-1	protein_coding	22	q13.33
ENSG00000185404	SP140L	2235.18	0.845122	1.16724	HGNC:25105	SP140L	1	protein_coding	2	q37.1
ENSG00000185414	MRPL30	1249.62	0.885069	1.12114	HGNC:14036	MRPL30	1	protein_coding	2	q11.2
ENSG00000185418	TARS3	850.25	0.847986	1.16319	HGNC:24728	TARS3	-1	protein_coding	15	q26.3
ENSG00000185420	SMYD3	412.52	0.795113	1.22418	HGNC:15513	SMYD3	-1	protein_coding	1	q44
ENSG00000185432	METTL7A	3850.35	0.673965	1.38922	HGNC:24550	METTL7A	1	protein_coding	12	q13.12
ENSG00000185436	IFNLR1	389.73	0.567059	1.54979	HGNC:18584	IFNLR1	-1	protein_coding	1	p36.11
ENSG00000185442	FAM174B	102.54	0.575385	1.52136	HGNC:34339	FAM174B	-1	protein_coding	15	q26.1
ENSG00000185453	ZSWIM9	143.15	0.733496	1.29934	HGNC:34495	ZSWIM9	1	protein_coding	19	q13.33
ENSG00000185475	TMEM179B	448.82	0.808787	1.20761	HGNC:33744	TMEM179B	1	protein_coding	11	q12.3
ENSG00000185477	GPRIN3	6722.85	0.805759	1.21481	HGNC:27733	GPRIN3	-1	protein_coding	4	q22.1
ENSG00000185480	PARPBP	120.07	0.607979	1.47414	HGNC:26074	PARPBP	1	protein_coding	12	q23.2
ENSG00000185482	STAC3	168.67	0.669947	1.38732	HGNC:28423	STAC3	-1	protein_coding	12	q13.3
ENSG00000185504	FAAP100	1274.46	0.856833	1.15343	HGNC:26171	FAAP100	-1	protein_coding	17	q25.3
ENSG00000185507	IRF7	2608.1	0.619992	1.46889	HGNC:6122	IRF7	-1	protein_coding	11	p15.5
ENSG00000185513	L3MBTL1	447.14	0.796171	1.22557	HGNC:15905	L3MBTL1	1	protein_coding	20	q13.11
ENSG00000185515	BRCC3	701.38	0.862585	1.14631	HGNC:24185	BRCC3	1	protein_coding	X	q28
ENSG00000185527	PDE6G	74.45	0.496978	1.63868	HGNC:8789	PDE6G	-1	protein_coding	17	q25.3
ENSG00000185561	TLCD2	58.89	0.288674	2.10562	HGNC:33522	TLCD2	-1	protein_coding	17	p13.3
ENSG00000185591	SP1	18331.9	0.889489	1.1168	HGNC:11205	SP1	1	protein_coding	12	q13.13
ENSG00000185608	MRPL40	148.93	0.684886	1.36977	HGNC:14491	MRPL40	1	protein_coding	22	q11.21
ENSG00000185614	INKA1	85.81	0.60599	1.46836	HGNC:32480	INKA1	1	protein_coding	3	p21.31
ENSG00000185619	PCGF3	2104.57	0.697055	1.3561	HGNC:10066	PCGF3	1	protein_coding	4	p16.3
ENSG00000185621	LMLN	245.31	0.762301	1.26371	HGNC:15991	LMLN	1	protein_coding	3	q29
ENSG00000185624	P4HB	4998.85	0.851796	1.15967	HGNC:8548	P4HB	-1	protein_coding	17	q25.3
ENSG00000185627	PSMD13	1710.93	0.842232	1.17012	HGNC:9558	PSMD13	1	protein_coding	11	p15.5
ENSG00000185630	PBX1	782.44	0.576402	1.53622	HGNC:8632	PBX1	1	protein_coding	1	q23.3
ENSG00000185650	ZFP36L1	30854.3	0.788608	1.23607	HGNC:1107	ZFP36L1	-1	protein_coding	14	q24.1
ENSG00000185651	UBE2L3	2894.02	0.867306	1.14166	HGNC:12488	UBE2L3	1	protein_coding	22	q11.21
ENSG00000185658	BRWD1	9173.66	0.875223	1.13281	HGNC:12760	BRWD1	-1	protein_coding	21	q22.2
ENSG00000185669	SNAI3	566.77	0.763978	1.26683	HGNC:18411	SNAI3	-1	protein_coding	16	q24.2
ENSG00000185670	ZBTB3	581.37	0.832516	1.18169	HGNC:22918	ZBTB3	-1	protein_coding	11	q12.3
ENSG00000185697	MYBL1	2198.17	0.57002	1.54856	HGNC:7547	MYBL1	-1	protein_coding	8	q13.1
ENSG00000185716	MOSMO	788.7	0.825409	1.1893	HGNC:27087	MOSMO	1	protein_coding	16	p12.2
ENSG00000185721	DRG1	725.79	0.862508	1.14634	HGNC:3029	DRG1	1	protein_coding	22	q12.2
ENSG00000185722	ANKFY1	4049.78	0.826465	1.18969	HGNC:20763	ANKFY1	-1	protein_coding	17	p13.2
ENSG00000185728	YTHDF3	5885.4	0.894926	1.11054	HGNC:26465	YTHDF3	1	protein_coding	8	q12.3
ENSG00000185730	ZNF696	636.34	0.741742	1.29491	HGNC:25872	ZNF696	1	protein_coding	8	q24.3
ENSG00000185736	ADARB2	136.39	0	5.11768	HGNC:227	ADARB2	-1	protein_coding	10	p15.3
ENSG00000185745	IFIT1	2731.6	0.240884	2.28877	HGNC:5407	IFIT1	1	protein_coding	10	q23.31
ENSG00000185753	CXorf38	3442.27	0.87849	1.12891	HGNC:28589	CXorf38	-1	protein_coding	X	p11.4
ENSG00000185760	KCNQ5	313.57	0.605925	1.48611	HGNC:6299	KCNQ5	1	protein_coding	6	q13
ENSG00000185787	MORF4L1	6382.08	0.869466	1.13928	HGNC:16989	MORF4L1	1	protein_coding	15	q25.1
ENSG00000185798	WDR53	302.56	0.813062	1.20307	HGNC:28786	WDR53	-1	protein_coding	3	q29
ENSG00000185800	DMWD	1114.02	0.769286	1.2603	HGNC:2936	DMWD	-1	protein_coding	19	q13.32
ENSG00000185803	SLC52A2	384.49	0.808864	1.20679	HGNC:30224	SLC52A2	1	protein_coding	8	q24.3
ENSG00000185808	PIGP	297.68	0.772642	1.25302	HGNC:3046	PIGP	-1	protein_coding	21	q22.13
ENSG00000185811	IKZF1	23505.8	0.857957	1.15273	HGNC:13176	IKZF1	1	protein_coding	7	p12.2
ENSG00000185813	PCYT2	503.39	0.840303	1.17205	HGNC:8756	PCYT2	-1	protein_coding	17	q25.3
ENSG00000185825	BCAP31	2627.85	0.80446	1.2162	HGNC:16695	BCAP31	-1	protein_coding	X	q28
ENSG00000185829	ARL17A	738.87	0.401965	1.86366	HGNC:24096	ARL17A	-1	protein_coding	17	q21.31
ENSG00000185838	GNB1L	258.3	0.789779	1.23113	HGNC:4397	GNB1L	-1	protein_coding	22	q11.21
ENSG00000185862	EVI2B	26602.8	0.836981	1.17728	HGNC:3500	EVI2B	-1	protein_coding	17	q11.2
ENSG00000185864	NPIPB4	715.45	0.519952	1.63254	HGNC:41985	NPIPB4	-1	protein_coding	16	p12.2
ENSG00000185869	ZNF829	315.89	0.74393	1.28842	HGNC:34032	ZNF829	-1	protein_coding	19	q13.12
ENSG00000185875	THNSL1	250.99	0.68927	1.3626	HGNC:26160	THNSL1	1	protein_coding	10	p12.1
ENSG00000185880	TRIM69	2702.55	0.820336	1.19702	HGNC:17857	TRIM69	1	protein_coding	15	q21.1
ENSG00000185883	ATP6V0C	20416.2	0.655459	1.41613	HGNC:855	ATP6V0C	1	protein_coding	16	p13.3
ENSG00000185885	IFITM1	8643.36	0.707017	1.34288	HGNC:5412	IFITM1	1	protein_coding	11	p15.5
ENSG00000185896	LAMP1	6283.99	0.805221	1.21547	HGNC:6499	LAMP1	1	protein_coding	13	q34
ENSG00000185899	TAS2R60	51.36	0.389408	1.84969	HGNC:20639	TAS2R60	1	protein_coding	7	q35
ENSG00000185900	POMK	2540.78	0.887523	1.11855	HGNC:26267	POMK	1	protein_coding	8	p11.21
ENSG00000185905	C16orf54	13647.6	0.772518	1.25627	HGNC:26649	C16orf54	-1	protein_coding	16	p11.2
ENSG00000185909	KLHDC8B	302.54	0.472665	1.71878	HGNC:28557	KLHDC8B	1	protein_coding	3	p21.31
ENSG00000185917	SETD4	551.89	0.820816	1.19589	HGNC:1258	SETD4	-1	protein_coding	21	q22.12
ENSG00000185920	PTCH1	1030.73	0.657786	1.41162	HGNC:9585	PTCH1	-1	protein_coding	9	q22.32
ENSG00000185946	RNPC3	1927.86	0.841866	1.17125	HGNC:18666	RNPC3	1	protein_coding	1	p21.1
ENSG00000185947	ZNF267	2854.17	0.791474	1.23223	HGNC:13060	ZNF267	1	protein_coding	16	p11.2
ENSG00000185950	IRS2	4708.03	0.693071	1.36214	HGNC:6126	IRS2	-1	protein_coding	13	q34
ENSG00000185963	BICD2	6134.78	0.854961	1.15619	HGNC:17208	BICD2	-1	protein_coding	9	q22.31
ENSG00000185973	TMLHE	765.17	0.853405	1.15791	HGNC:18308	TMLHE	-1	protein_coding	X	q28
ENSG00000185989	RASA3	9130.87	0.849536	1.16243	HGNC:20331	RASA3	-1	protein_coding	13	q34
ENSG00000186001	LRCH3	3714.52	0.909135	1.09489	HGNC:28637	LRCH3	1	protein_coding	3	q29
ENSG00000186010	NDUFA13	1204.04	0.85047	1.16026	HGNC:17194	NDUFA13	1	protein_coding	19	p13.11
ENSG00000186017	ZNF566	557.58	0.839341	1.17113	HGNC:25919	ZNF566	-1	protein_coding	19	q13.12
ENSG00000186020	ZNF529	1010.2	0.842407	1.17007	HGNC:29328	ZNF529	-1	protein_coding	19	q13.12
ENSG00000186026	ZNF284	436.78	0.805898	1.21114	HGNC:13078	ZNF284	1	protein_coding	19	q13.31
ENSG00000186049	KRT73	63.45	0.236407	2.28526	HGNC:28928	KRT73	-1	protein_coding	12	q13.13
ENSG00000186063	AIDA	2455.42	0.816561	1.20142	HGNC:25761	AIDA	-1	protein_coding	1	q41
ENSG00000186073	CDIN1	146.89	0.742052	1.29348	HGNC:26929	CDIN1	1	protein_coding	15	q14
ENSG00000186074	CD300LF	2146.03	0.766998	1.2628	HGNC:29883	CD300LF	-1	protein_coding	17	q25.1
ENSG00000186088	GSAP	1642.09	0.744783	1.29226	HGNC:28042	GSAP	-1	protein_coding	7	q11.23
ENSG00000186104	CYP2R1	495.87	0.810696	1.20798	HGNC:20580	CYP2R1	-1	protein_coding	11	p15.2
ENSG00000186106	ANKRD46	514.64	0.854967	1.1542	HGNC:27229	ANKRD46	-1	protein_coding	8	q22.3
ENSG00000186111	PIP5K1C	2566.96	0.862499	1.14727	HGNC:8996	PIP5K1C	-1	protein_coding	19	p13.3
ENSG00000186130	ZBTB6	1233.8	0.857513	1.15254	HGNC:16764	ZBTB6	-1	protein_coding	9	q33.2
ENSG00000186132	C2orf76	89.39	0.69359	1.34243	HGNC:27017	C2orf76	-1	protein_coding	2	q14.2
ENSG00000186141	POLR3C	1366.08	0.828648	1.18661	HGNC:30076	POLR3C	1	protein_coding	1	q21.1
ENSG00000186153	WWOX	693.88	0.821468	1.19473	HGNC:12799	WWOX	1	protein_coding	16	q23.1
ENSG00000186166	CENATAC	583.59	0.843058	1.16863	HGNC:30460	CENATAC	1	protein_coding	11	q23.3
ENSG00000186174	BCL9L	8721.38	0.798612	1.22354	HGNC:23688	BCL9L	-1	protein_coding	11	q23.3
ENSG00000186184	POLR1D	3620.65	0.786323	1.23873	HGNC:20422	POLR1D	1	protein_coding	13	q12.2
ENSG00000186187	ZNRF1	243.63	0.759348	1.27242	HGNC:18452	ZNRF1	1	protein_coding	16	q23.1
ENSG00000186193	SAPCD2	59.95	0.517098	1.61802	HGNC:28055	SAPCD2	-1	protein_coding	9	q34.3
ENSG00000186197	EDARADD	64.21	0.404921	1.85329	HGNC:14341	EDARADD	1	protein_coding	1	q42.3
ENSG00000186204	CYP4F12	114.35	0.437254	1.77525	HGNC:18857	CYP4F12	1	protein_coding	19	p13.12
ENSG00000186205	MTARC1	1504.75	0.543612	1.59229	HGNC:26189	MTARC1	1	protein_coding	1	q41
ENSG00000186222	BLOC1S4	447.26	0.833967	1.18052	HGNC:24206	BLOC1S4	1	protein_coding	4	p16.1
ENSG00000186230	ZNF749	467.77	0.696924	1.35323	HGNC:32783	ZNF749	1	protein_coding	19	q13.43
ENSG00000186231	KLHL32	56.3	0.479574	1.68739	HGNC:21221	KLHL32	1	protein_coding	6	q16.1
ENSG00000186260	MRTFB	964.06	0.84642	1.1659	HGNC:29819	MRTFB	1	protein_coding	16	p13.12
ENSG00000186265	BTLA	1824.7	0.780402	1.24568	HGNC:21087	BTLA	-1	protein_coding	3	q13.2
ENSG00000186272	ZNF17	652.34	0.827789	1.1865	HGNC:12958	ZNF17	1	protein_coding	19	q13.43
ENSG00000186283	TOR3A	865.8	0.814276	1.20236	HGNC:11997	TOR3A	1	protein_coding	1	q25.2
ENSG00000186298	PPP1CC	5262.15	0.919776	1.0834	HGNC:9283	PPP1CC	-1	protein_coding	12	q24.11
ENSG00000186300	ZNF555	614.8	0.741705	1.29473	HGNC:28382	ZNF555	1	protein_coding	19	p13.3
ENSG00000186310	NAP1L3	72.06	0.402442	1.83181	HGNC:7639	NAP1L3	-1	protein_coding	X	q21.32
ENSG00000186314	PRELID2	95.97	0.552256	1.56299	HGNC:28306	PRELID2	-1	protein_coding	5	q32
ENSG00000186318	BACE1	163.75	0.445802	1.76489	HGNC:933	BACE1	-1	protein_coding	11	q23.3
ENSG00000186350	RXRA	12802.9	0.759049	1.27362	HGNC:10477	RXRA	1	protein_coding	9	q34.2
ENSG00000186376	ZNF75D	1440.44	0.894171	1.11077	HGNC:13145	ZNF75D	-1	protein_coding	X	q26.3
ENSG00000186395	KRT10	372.75	0.810195	1.20724	HGNC:6413	KRT10	-1	protein_coding	17	q21.2
ENSG00000186399	GOLGA8R	66.67	0.269987	2.15989	HGNC:44407	GOLGA8R	-1	protein_coding	15	q13.2
ENSG00000186407	CD300E	3679.35	0.588691	1.51793	HGNC:28874	CD300E	-1	protein_coding	17	q25.1
ENSG00000186409	CCDC30	539.72	0.776328	1.2488	HGNC:26103	CCDC30	1	protein_coding	1	p34.2
ENSG00000186416	NKRF	433.02	0.847536	1.16392	HGNC:19374	NKRF	-1	protein_coding	X	q24
ENSG00000186431	FCAR	1762.47	0.656465	1.41449	HGNC:3608	FCAR	1	protein_coding	19	q13.42
ENSG00000186432	KPNA4	8150.39	0.906092	1.09835	HGNC:6397	KPNA4	-1	protein_coding	3	q25.33
ENSG00000186446	ZNF501	138.26	0.65818	1.39592	HGNC:23717	ZNF501	1	protein_coding	3	p21.31
ENSG00000186448	ZNF197	1104.02	0.829695	1.18476	HGNC:12988	ZNF197	1	protein_coding	3	p21.31
ENSG00000186462	NAP1L2	82	0.353659	1.96341	HGNC:7638	NAP1L2	-1	protein_coding	X	q13.2
ENSG00000186468	RPS23	3896.28	0.66294	1.40519	HGNC:10410	RPS23	-1	protein_coding	5	q14.2
ENSG00000186469	GNG2	7845.06	0.760479	1.27163	HGNC:4404	GNG2	1	protein_coding	14	q22.1
ENSG00000186470	BTN3A2	7501.96	0.53626	1.60558	HGNC:1139	BTN3A2	1	protein_coding	6	p22.2
ENSG00000186480	INSIG1	1979.06	0.789769	1.23442	HGNC:6083	INSIG1	1	protein_coding	7	q36.3
ENSG00000186496	ZNF396	157.12	0.477342	1.7057	HGNC:18824	ZNF396	-1	protein_coding	18	q12.2
ENSG00000186501	TMEM222	862.81	0.857663	1.15205	HGNC:25363	TMEM222	1	protein_coding	1	p36.11
ENSG00000186517	ARHGAP30	21342.3	0.88505	1.12181	HGNC:27414	ARHGAP30	-1	protein_coding	1	q23.3
ENSG00000186522	SEPTIN10	105.42	0.502751	1.66003	HGNC:14349	SEPTIN10	-1	protein_coding	2	q13
ENSG00000186529	CYP4F3	7308.83	0.509931	1.65211	HGNC:2646	CYP4F3	1	protein_coding	19	p13.12
ENSG00000186532	SMYD4	1386.48	0.863337	1.14607	HGNC:21067	SMYD4	-1	protein_coding	17	p13.3
ENSG00000186566	GPATCH8	5353.97	0.900267	1.1046	HGNC:29066	GPATCH8	-1	protein_coding	17	q21.31
ENSG00000186567	CEACAM19	88.88	0.405041	1.84518	HGNC:31951	CEACAM19	1	protein_coding	19	q13.31
ENSG00000186575	NF2	2559.86	0.872704	1.13561	HGNC:7773	NF2	1	protein_coding	22	q12.2
ENSG00000186577	SMIM29	537.33	0.789087	1.23388	HGNC:1340	SMIM29	-1	protein_coding	6	p21.31
ENSG00000186591	UBE2H	8315.12	0.773651	1.25482	HGNC:12484	UBE2H	-1	protein_coding	7	q32.2
ENSG00000186625	KATNA1	385.94	0.831736	1.18153	HGNC:6216	KATNA1	-1	protein_coding	6	q25.1
ENSG00000186635	ARAP1	17867.9	0.844979	1.16785	HGNC:16925	ARAP1	-1	protein_coding	11	q13.4
ENSG00000186638	KIF24	95.5	0.586387	1.51832	HGNC:19916	KIF24	-1	protein_coding	9	p13.3
ENSG00000186642	PDE2A	67.15	0.461653	1.72748	HGNC:8777	PDE2A	-1	protein_coding	11	q13.4
ENSG00000186648	CARMIL3	68.59	0.437382	1.77868	HGNC:20272	CARMIL3	1	protein_coding	14	q11.2
ENSG00000186654	PRR5	1941.1	0.667663	1.39818	HGNC:31682	PRR5	1	protein_coding	22	q13.31
ENSG00000186660	ZFP91	4408.85	0.880048	1.12728	HGNC:14983	ZFP91	1	protein_coding	11	q12.1
ENSG00000186666	BCDIN3D	194.66	0.734614	1.30484	HGNC:27050	BCDIN3D	-1	protein_coding	12	q13.12
ENSG00000186687	LYRM7	1389.68	0.881498	1.12544	HGNC:28072	LYRM7	1	protein_coding	5	q23.3
ENSG00000186716	BCR	3948.47	0.80031	1.22123	HGNC:1014	BCR	1	protein_coding	22	q11.23
ENSG00000186767	SPIN4	309.12	0.747283	1.28429	HGNC:27040	SPIN4	-1	protein_coding	X	q11.1
ENSG00000186787	SPIN2B	91.63	0.698461	1.34236	HGNC:33147	SPIN2B	-1	protein_coding	X	p11.21
ENSG00000186792	HYAL3	122.81	0.594414	1.50639	HGNC:5322	HYAL3	-1	protein_coding	3	p21.31
ENSG00000186810	CXCR3	634	0.65142	1.41956	HGNC:4540	CXCR3	-1	protein_coding	X	q13.1
ENSG00000186812	ZNF397	3134.24	0.859539	1.15052	HGNC:18818	ZNF397	1	protein_coding	18	q12.2
ENSG00000186814	ZSCAN30	993.51	0.805226	1.21388	HGNC:33517	ZSCAN30	-1	protein_coding	18	q12.2
ENSG00000186815	TPCN1	2063.16	0.788111	1.23645	HGNC:18182	TPCN1	1	protein_coding	12	q24.13
ENSG00000186818	LILRB4	822.92	0.586934	1.5202	HGNC:6608	LILRB4	1	protein_coding	19	q13.42
ENSG00000186827	TNFRSF4	90.27	0.409881	1.81677	HGNC:11918	TNFRSF4	-1	protein_coding	1	p36.33
ENSG00000186834	HEXIM1	2558.09	0.811152	1.20793	HGNC:24953	HEXIM1	1	protein_coding	17	q21.31
ENSG00000186854	TRABD2A	3027.33	0.704912	1.34574	HGNC:27013	TRABD2A	-1	protein_coding	2	p11.2
ENSG00000186866	POFUT2	953.71	0.835684	1.17856	HGNC:14683	POFUT2	-1	protein_coding	21	q22.3
ENSG00000186891	TNFRSF18	60.13	0.415766	1.82937	HGNC:11914	TNFRSF18	-1	protein_coding	1	p36.33
ENSG00000186908	ZDHHC17	2777.5	0.845005	1.1676	HGNC:18412	ZDHHC17	1	protein_coding	12	q21.2
ENSG00000186918	ZNF395	1339.05	0.808036	1.21131	HGNC:18737	ZNF395	-1	protein_coding	8	p21.1
ENSG00000186951	PPARA	1266.58	0.798213	1.22377	HGNC:9232	PPARA	1	protein_coding	22	q13.31
ENSG00000187010	RHD	119.22	0.201309	2.4157	HGNC:10009	RHD	1	protein_coding	1	p36.11
ENSG00000187017	ESPN	858.33	0.257477	2.23341	HGNC:13281	ESPN	1	protein_coding	1	p36.31
ENSG00000187037	GPR141	1604.94	0.56513	1.55644	HGNC:19997	GPR141	1	protein_coding	7	p14.1
ENSG00000187049	TMEM216	324.45	0.782863	1.23902	HGNC:25018	TMEM216	1	protein_coding	11	q12.2
ENSG00000187051	RPS19BP1	465.52	0.811995	1.2051	HGNC:28749	RPS19BP1	-1	protein_coding	22	q13.1
ENSG00000187091	PLCD1	500.42	0.747372	1.28492	HGNC:9060	PLCD1	-1	protein_coding	3	p22.2
ENSG00000187097	ENTPD5	950.73	0.762572	1.26745	HGNC:3367	ENTPD5	-1	protein_coding	14	q24.3
ENSG00000187098	MITF	181.79	0.528082	1.61725	HGNC:7105	MITF	1	protein_coding	3	p13
ENSG00000187109	NAP1L1	9961.6	0.863717	1.1461	HGNC:7637	NAP1L1	-1	protein_coding	12	q21.2
ENSG00000187116	LILRA5	3784.23	0.628397	1.45604	HGNC:16309	LILRA5	-1	protein_coding	19	q13.42
ENSG00000187118	CMC1	289.72	0.693773	1.35648	HGNC:28783	CMC1	1	protein_coding	3	p24.1
ENSG00000187122	SLIT1	86.24	0.371058	1.92486	HGNC:11085	SLIT1	-1	protein_coding	10	q24.1
ENSG00000187147	RNF220	2482.79	0.910669	1.09313	HGNC:25552	RNF220	1	protein_coding	1	p34.1
ENSG00000187164	SHTN1	1040.69	0.540026	1.59894	HGNC:29319	SHTN1	-1	protein_coding	10	q25.3
ENSG00000187187	ZNF546	512.41	0.821608	1.19436	HGNC:28671	ZNF546	1	protein_coding	19	q13.2
ENSG00000187189	TSPYL4	1089.09	0.856679	1.15326	HGNC:21559	TSPYL4	-1	protein_coding	6	q22.1
ENSG00000187193	MT1X	177.21	0.615089	1.46719	HGNC:7405	MT1X	1	protein_coding	16	q13
ENSG00000187210	GCNT1	1193.1	0.724164	1.31841	HGNC:4203	GCNT1	1	protein_coding	9	q21.13
ENSG00000187231	SESTD1	1985.03	0.753641	1.28008	HGNC:18379	SESTD1	-1	protein_coding	2	q31.2
ENSG00000187239	FNBP1	14445	0.861685	1.14836	HGNC:17069	FNBP1	-1	protein_coding	9	q34.11
ENSG00000187240	DYNC2H1	365.51	0.703127	1.34606	HGNC:2962	DYNC2H1	1	protein_coding	11	q22.3
ENSG00000187244	BCAM	183.95	0.141343	2.65833	HGNC:6722	BCAM	1	protein_coding	19	q13.32
ENSG00000187257	RSBN1L	4757.88	0.862779	1.14694	HGNC:24765	RSBN1L	1	protein_coding	7	q11.23
ENSG00000187260	WDR86	62.76	0.350542	1.97578	HGNC:28020	WDR86	-1	protein_coding	7	q36.1
ENSG00000187266	EPOR	609.56	0.6841	1.37148	HGNC:3416	EPOR	-1	protein_coding	19	p13.2
ENSG00000187325	TAF9B	349.74	0.812032	1.20375	HGNC:17306	TAF9B	-1	protein_coding	X	q21.1
ENSG00000187446	CHP1	5647.3	0.80782	1.21226	HGNC:17433	CHP1	1	protein_coding	15	q15.1
ENSG00000187474	FPR3	84.9	0.3298	2.00236	HGNC:3828	FPR3	1	protein_coding	19	q13.41
ENSG00000187514	PTMA	17671.3	0.846852	1.16562	HGNC:9623	PTMA	1	protein_coding	2	q37.1
ENSG00000187522	HSPA14	244.81	0.788366	1.23361	HGNC:29526	HSPA14	1	protein_coding	10	p13
ENSG00000187531	SIRT7	960.4	0.84444	1.16826	HGNC:14935	SIRT7	-1	protein_coding	17	q25.3
ENSG00000187535	IFT140	223.81	0.759573	1.26893	HGNC:29077	IFT140	-1	protein_coding	16	p13.3
ENSG00000187554	TLR5	1759.86	0.58641	1.52171	HGNC:11851	TLR5	-1	protein_coding	1	q41
ENSG00000187555	USP7	7382.94	0.884607	1.12218	HGNC:12630	USP7	-1	protein_coding	16	p13.2
ENSG00000187601	MAGEH1	278.14	0.783778	1.24038	HGNC:24092	MAGEH1	1	protein_coding	X	p11.21
ENSG00000187605	TET3	10290.8	0.850857	1.16094	HGNC:28313	TET3	1	protein_coding	2	p13.1
ENSG00000187607	ZNF286A	551.5	0.826836	1.18767	HGNC:13501	ZNF286A	1	protein_coding	17	p12
ENSG00000187608	ISG15	898.11	0.364098	1.95076	HGNC:4053	ISG15	1	protein_coding	1	p36.33
ENSG00000187609	EXD3	416.15	0.853058	1.15583	HGNC:26023	EXD3	-1	protein_coding	9	q34.3
ENSG00000187624	C17orf97	63.66	0.0785423	3.01602	HGNC:33800	C17orf97	1	protein_coding	17	p13.3
ENSG00000187626	ZKSCAN4	627.9	0.858417	1.14986	HGNC:13854	ZKSCAN4	-1	protein_coding	6	p22.1
ENSG00000187630	DHRS4L2	253.14	0.608359	1.48534	HGNC:19731	DHRS4L2	1	protein_coding	14	q11.2
ENSG00000187650	VMAC	880.62	0.852808	1.15714	HGNC:33803	VMAC	1	protein_coding	19	p13.3
ENSG00000187676	B3GLCT	295.44	0.727728	1.30991	HGNC:20207	B3GLCT	1	protein_coding	13	q12.3
ENSG00000187688	TRPV2	1697.77	0.859952	1.14974	HGNC:18082	TRPV2	1	protein_coding	17	p11.2
ENSG00000187699	C2orf88	1464.79	0.583701	1.52582	HGNC:28191	C2orf88	1	protein_coding	2	q32.2
ENSG00000187713	TMEM203	582.09	0.819461	1.19569	HGNC:28217	TMEM203	-1	protein_coding	9	q34.3
ENSG00000187735	TCEA1	2951.57	0.869707	1.13905	HGNC:11612	TCEA1	-1	protein_coding	8	q11.23
ENSG00000187736	NHEJ1	896.39	0.81884	1.19702	HGNC:25737	NHEJ1	-1	protein_coding	2	q35
ENSG00000187741	FANCA	375.32	0.660769	1.40414	HGNC:3582	FANCA	-1	protein_coding	16	q24.3
ENSG00000187742	SECISBP2	5801.46	0.903393	1.10127	HGNC:30972	SECISBP2	1	protein_coding	9	q22.2
ENSG00000187753	C9orf153	51.89	0.616689	1.46464	HGNC:31456	C9orf153	-1	protein_coding	9	q21.33
ENSG00000187764	SEMA4D	22700.9	0.845781	1.16691	HGNC:10732	SEMA4D	-1	protein_coding	9	q22.2
ENSG00000187778	MCRS1	1172.21	0.853943	1.15594	HGNC:6960	MCRS1	-1	protein_coding	12	q13.12
ENSG00000187790	FANCM	602.72	0.799708	1.21947	HGNC:23168	FANCM	1	protein_coding	14	q21.2
ENSG00000187792	ZNF70	823.42	0.833111	1.18044	HGNC:13140	ZNF70	-1	protein_coding	22	q11.23
ENSG00000187796	CARD9	391.07	0.6495	1.42174	HGNC:16391	CARD9	-1	protein_coding	9	q34.3
ENSG00000187800	PEAR1	246.46	0.482837	1.69602	HGNC:33631	PEAR1	1	protein_coding	1	q23.1
ENSG00000187801	ZFP69B	147.64	0.731509	1.30046	HGNC:28053	ZFP69B	1	protein_coding	1	p34.2
ENSG00000187808	SOWAHD	358.35	0.652993	1.41761	HGNC:32960	SOWAHD	1	protein_coding	X	q24
ENSG00000187815	ZFP69	219.08	0.817053	1.19591	HGNC:24708	ZFP69	1	protein_coding	1	p34.2
ENSG00000187824	TMEM220	82.88	0.603282	1.47201	HGNC:33757	TMEM220	-1	protein_coding	17	p13.1
ENSG00000187837	H1-2	5928.96	0.70299	1.3483	HGNC:4716	H1-2	-1	protein_coding	6	p22.2
ENSG00000187838	PLSCR3	1923.89	0.815015	1.20329	HGNC:16495	PLSCR3	-1	protein_coding	17	p13.1
ENSG00000187840	EIF4EBP1	360.41	0.674232	1.38731	HGNC:3288	EIF4EBP1	1	protein_coding	8	p11.23
ENSG00000187860	CCDC157	67.88	0.604007	1.47319	HGNC:33854	CCDC157	1	protein_coding	22	q12.2
ENSG00000187862	TTC24	235.16	0.552815	1.5734	HGNC:32348	TTC24	1	protein_coding	1	q22
ENSG00000187866	PABIR1	2076.78	0.88695	1.11904	HGNC:23490	PABIR1	1	protein_coding	9	q21.11
ENSG00000187902	SHISA7	241.07	0.356743	1.96209	HGNC:35409	SHISA7	-1	protein_coding	19	q13.42
ENSG00000187912	CLEC17A	720.49	0.566281	1.55311	HGNC:34520	CLEC17A	1	protein_coding	19	p13.12
ENSG00000187922	LCN10	220.26	0.590212	1.51185	HGNC:20892	LCN10	-1	protein_coding	9	q34.3
ENSG00000187954	CYHR1	1117.25	0.853882	1.15641	HGNC:17806	CYHR1	-1	protein_coding	8	q24.3
ENSG00000187961	KLHL17	211.1	0.734249	1.29796	HGNC:24023	KLHL17	1	protein_coding	1	p36.33
ENSG00000187994	RINL	1306.26	0.846692	1.16516	HGNC:24795	RINL	-1	protein_coding	19	q13.2
ENSG00000188001	TPRG1	115.96	0.51742	1.62987	HGNC:24759	TPRG1	1	protein_coding	3	q28
ENSG00000188021	UBQLN2	4126.08	0.838811	1.17497	HGNC:12509	UBQLN2	1	protein_coding	X	p11.21
ENSG00000188026	RILPL1	182.96	0.590293	1.51399	HGNC:26814	RILPL1	-1	protein_coding	12	q24.31
ENSG00000188033	ZNF490	1388.21	0.87955	1.12807	HGNC:23705	ZNF490	-1	protein_coding	19	p13.13
ENSG00000188042	ARL4C	9100.54	0.846214	1.1663	HGNC:698	ARL4C	-1	protein_coding	2	q37.1
ENSG00000188056	TREML4	119.79	0	8.62342	HGNC:30807	TREML4	1	protein_coding	6	p21.1
ENSG00000188070	ZFTA	250.85	0.705601	1.33945	HGNC:28449	ZFTA	-1	protein_coding	11	q13.1
ENSG00000188092	GPR89B	183.81	0.756216	1.27305	HGNC:13840	GPR89B	1	protein_coding	1	q21.2
ENSG00000188157	AGRN	249.64	0.460663	1.74251	HGNC:329	AGRN	1	protein_coding	1	p36.33
ENSG00000188158	NHS	637.32	0.582125	1.52514	HGNC:7820	NHS	1	protein_coding	X	p22.2
ENSG00000188167	TMPPE	1333.48	0.849657	1.16162	HGNC:33865	TMPPE	-1	protein_coding	3	p22.3
ENSG00000188171	ZNF626	609.88	0.63783	1.43963	HGNC:30461	ZNF626	-1	protein_coding	19	p12
ENSG00000188175	HEPACAM2	89.95	0.478043	1.68983	HGNC:27364	HEPACAM2	-1	protein_coding	7	q21.2
ENSG00000188177	ZC3H6	2874.89	0.825423	1.19065	HGNC:24762	ZC3H6	1	protein_coding	2	q14.1
ENSG00000188186	LAMTOR4	1481.33	0.778355	1.2482	HGNC:33772	LAMTOR4	1	protein_coding	7	q22.1
ENSG00000188191	PRKAR1B	459.16	0.603276	1.49403	HGNC:9390	PRKAR1B	-1	protein_coding	7	p22.3
ENSG00000188211	NCR3LG1	301.73	0.623074	1.46157	HGNC:42400	NCR3LG1	1	protein_coding	11	p15.1
ENSG00000188215	DCUN1D3	693.36	0.843718	1.16678	HGNC:28734	DCUN1D3	-1	protein_coding	16	p12.3
ENSG00000188227	ZNF793	555.1	0.67015	1.39254	HGNC:33115	ZNF793	1	protein_coding	19	q13.12
ENSG00000188229	TUBB4B	2032.82	0.811188	1.20768	HGNC:20771	TUBB4B	1	protein_coding	9	q34.3
ENSG00000188234	AGAP4	405.52	0.675676	1.38341	HGNC:23459	AGAP4	-1	protein_coding	10	q11.22
ENSG00000188243	COMMD6	315.95	0.617186	1.46859	HGNC:24015	COMMD6	-1	protein_coding	13	q22.2
ENSG00000188266	HYKK	94.77	0.62256	1.45616	HGNC:34403	HYKK	1	protein_coding	15	q25.1
ENSG00000188282	RUFY4	73.62	0.380331	1.88807	HGNC:24804	RUFY4	1	protein_coding	2	q35
ENSG00000188283	ZNF383	987.96	0.885663	1.11948	HGNC:18609	ZNF383	1	protein_coding	19	q13.12
ENSG00000188290	HES4	80.63	0.37207	1.92236	HGNC:24149	HES4	-1	protein_coding	1	p36.33
ENSG00000188295	ZNF669	346.82	0.841935	1.16775	HGNC:25736	ZNF669	-1	protein_coding	1	q44
ENSG00000188305	PEAK3	1462.02	0.73802	1.30026	HGNC:24793	PEAK3	-1	protein_coding	19	p13.3
ENSG00000188312	CENPP	152.21	0.558439	1.56363	HGNC:32933	CENPP	1	protein_coding	9	q22.31
ENSG00000188313	PLSCR1	2833.42	0.648686	1.42584	HGNC:9092	PLSCR1	-1	protein_coding	3	q24
ENSG00000188315	C3orf62	1503.05	0.839626	1.17361	HGNC:24771	C3orf62	-1	protein_coding	3	p21.31
ENSG00000188321	ZNF559	1195.59	0.610577	1.48295	HGNC:28197	ZNF559	1	protein_coding	19	p13.2
ENSG00000188322	SBK1	1936.81	0.767757	1.26187	HGNC:17699	SBK1	1	protein_coding	16	p12.1
ENSG00000188342	GTF2F2	670.47	0.833743	1.17977	HGNC:4653	GTF2F2	1	protein_coding	13	q14.12
ENSG00000188352	FOCAD	1011.37	0.739591	1.29824	HGNC:23377	FOCAD	1	protein_coding	9	p21.3
ENSG00000188389	PDCD1	220.9	0.375736	1.91489	HGNC:8760	PDCD1	-1	protein_coding	2	q37.3
ENSG00000188394	GPR21	137.08	0.729501	1.30581	HGNC:4476	GPR21	1	protein_coding	9	q33.2
ENSG00000188404	SELL	51783.6	0.744869	1.29211	HGNC:10720	SELL	-1	protein_coding	1	q24.2
ENSG00000188419	CHM	1171.08	0.865867	1.14254	HGNC:1940	CHM	-1	protein_coding	X	q21.2
ENSG00000188428	BLOC1S5	724.45	0.868245	1.13879	HGNC:18561	BLOC1S5	-1	protein_coding	6	p24.3
ENSG00000188483	IER5L	197.62	0.561684	1.55349	HGNC:23679	IER5L	-1	protein_coding	9	q34.11
ENSG00000188486	H2AX	592.32	0.741153	1.2966	HGNC:4739	H2AX	-1	protein_coding	11	q23.3
ENSG00000188493	C19orf54	416.69	0.729559	1.31033	HGNC:24758	C19orf54	-1	protein_coding	19	q13.2
ENSG00000188522	FAM83G	350.46	0.684814	1.37248	HGNC:32554	FAM83G	-1	protein_coding	17	p11.2
ENSG00000188529	SRSF10	4635.09	0.882831	1.12403	HGNC:16713	SRSF10	-1	protein_coding	1	p36.11
ENSG00000188536	HBA2	15561	0.359939	1.96119	HGNC:4824	HBA2	1	protein_coding	16	p13.3
ENSG00000188542	DUSP28	542.45	0.796387	1.22408	HGNC:33237	DUSP28	1	protein_coding	2	q37.3
ENSG00000188549	CCDC9B	263.2	0.680091	1.37538	HGNC:33488	CCDC9B	-1	protein_coding	15	q15.1
ENSG00000188554	NBR1	7691.51	0.876941	1.13086	HGNC:6746	NBR1	1	protein_coding	17	q21.31
ENSG00000188559	RALGAPA2	8107.11	0.863193	1.14652	HGNC:16207	RALGAPA2	-1	protein_coding	20	p11.23
ENSG00000188566	NDOR1	859.01	0.804414	1.21535	HGNC:29838	NDOR1	1	protein_coding	9	q34.3
ENSG00000188596	CFAP54	67.75	0.472325	1.69742	HGNC:26456	CFAP54	1	protein_coding	12	q23.1
ENSG00000188603	CLN3	2075.62	0.844085	1.16881	HGNC:2074	CLN3	-1	protein_coding	16	p12.1
ENSG00000188612	SUMO2	2694.82	0.86388	1.1459	HGNC:11125	SUMO2	-1	protein_coding	17	q25.1
ENSG00000188636	RTL6	1407.97	0.728709	1.31324	HGNC:13343	RTL6	-1	protein_coding	22	q13.31
ENSG00000188641	DPYD	7389.29	0.813745	1.20499	HGNC:3012	DPYD	-1	protein_coding	1	p21.3
ENSG00000188647	PTAR1	8034.39	0.85719	1.15354	HGNC:30449	PTAR1	-1	protein_coding	9	q21.12
ENSG00000188649	CC2D2B	93.8	0.533049	1.58849	HGNC:31666	CC2D2B	1	protein_coding	10	q24.1
ENSG00000188672	RHCE	52.34	0.45854	1.73863	HGNC:10008	RHCE	-1	protein_coding	1	p36.11
ENSG00000188677	PARVB	967.93	0.731458	1.30898	HGNC:14653	PARVB	1	protein_coding	22	q13.31
ENSG00000188687	SLC4A5	390.08	0.725492	1.31511	HGNC:18168	SLC4A5	-1	protein_coding	2	p13.1
ENSG00000188690	UROS	830.08	0.866182	1.14206	HGNC:12592	UROS	-1	protein_coding	10	q26.2
ENSG00000188706	ZDHHC9	187.48	0.762748	1.26413	HGNC:18475	ZDHHC9	-1	protein_coding	X	q26.1
ENSG00000188707	ZBED6CL	838.87	0.77962	1.24572	HGNC:21720	ZBED6CL	1	protein_coding	7	q36.1
ENSG00000188725	SMIM15	673.29	0.842133	1.16889	HGNC:33861	SMIM15	-1	protein_coding	5	q12.1
ENSG00000188732	FAM221A	103.32	0.658149	1.39373	HGNC:27977	FAM221A	1	protein_coding	7	p15.3
ENSG00000188735	TMEM120B	328.39	0.800877	1.21502	HGNC:32008	TMEM120B	1	protein_coding	12	q24.31
ENSG00000188747	NOXA1	69.92	0.543478	1.57323	HGNC:10668	NOXA1	1	protein_coding	9	q34.3
ENSG00000188761	BCL2L15	109.06	0.467632	1.72382	HGNC:33624	BCL2L15	-1	protein_coding	1	p13.2
ENSG00000188766	SPRED3	79.2	0.555556	1.55303	HGNC:31041	SPRED3	1	protein_coding	19	q13.2
ENSG00000188785	ZNF548	1373.86	0.834874	1.17916	HGNC:26561	ZNF548	1	protein_coding	19	q13.43
ENSG00000188786	MTF1	3966.7	0.849573	1.16243	HGNC:7428	MTF1	-1	protein_coding	1	p34.3
ENSG00000188807	TMEM201	330.32	0.844636	1.16554	HGNC:33719	TMEM201	1	protein_coding	1	p36.22
ENSG00000188811	NHLRC3	1043.77	0.838307	1.17459	HGNC:33751	NHLRC3	1	protein_coding	13	q13.3
ENSG00000188818	ZDHHC11	82.41	0.473244	1.69882	HGNC:19158	ZDHHC11	-1	protein_coding	5	p15.33
ENSG00000188820	CALHM6	200.74	0.597788	1.49945	HGNC:33391	CALHM6	1	protein_coding	6	q22.1
ENSG00000188822	CNR2	1379.51	0.731419	1.30916	HGNC:2160	CNR2	-1	protein_coding	1	p36.11
ENSG00000188827	SLX4	984.07	0.823112	1.193	HGNC:23845	SLX4	-1	protein_coding	16	p13.3
ENSG00000188846	RPL14	7980.83	0.789642	1.23471	HGNC:10305	RPL14	1	protein_coding	3	p22.1
ENSG00000188848	BEND4	305.31	0.530608	1.61148	HGNC:23815	BEND4	-1	protein_coding	4	p13
ENSG00000188868	ZNF563	236.62	0.718452	1.3228	HGNC:30498	ZNF563	-1	protein_coding	19	p13.2
ENSG00000188878	FBF1	456.75	0.683087	1.37274	HGNC:24674	FBF1	-1	protein_coding	17	q25.1
ENSG00000188895	MSL1	14480.1	0.83473	1.17996	HGNC:27905	MSL1	1	protein_coding	17	q21.1
ENSG00000188906	LRRK2	35699.5	0.773848	1.25467	HGNC:18618	LRRK2	1	protein_coding	12	q12
ENSG00000188917	TRMT2B	1470.41	0.840582	1.17246	HGNC:25748	TRMT2B	-1	protein_coding	X	q22.1
ENSG00000188921	HACD4	6430.86	0.809534	1.2101	HGNC:20920	HACD4	-1	protein_coding	9	p21.3
ENSG00000188938	FAM120AOS	3026.96	0.848706	1.16321	HGNC:23389	FAM120AOS	-1	protein_coding	9	q22.31
ENSG00000188976	NOC2L	1065.31	0.870169	1.1377	HGNC:24517	NOC2L	-1	protein_coding	1	p36.33
ENSG00000188981	MSANTD1	54.11	0.572907	1.53391	HGNC:33741	MSANTD1	1	protein_coding	4	p16.3
ENSG00000188986	NELFB	1445.01	0.870582	1.13771	HGNC:24324	NELFB	1	protein_coding	9	q34.3
ENSG00000188994	ZNF292	11130.5	0.835185	1.17938	HGNC:18410	ZNF292	1	protein_coding	6	q14.3
ENSG00000188996	HUS1B	53.9	0.538033	1.57699	HGNC:16485	HUS1B	-1	protein_coding	6	p25.3
ENSG00000188997	KCTD21	517.04	0.820053	1.19527	HGNC:27452	KCTD21	-1	protein_coding	11	q14.1
ENSG00000189007	ADAT2	688.97	0.814259	1.20325	HGNC:21172	ADAT2	-1	protein_coding	6	q24.2
ENSG00000189042	ZNF567	586.89	0.790608	1.23021	HGNC:28696	ZNF567	1	protein_coding	19	q13.12
ENSG00000189043	NDUFA4	479.35	0.719725	1.32262	HGNC:7687	NDUFA4	-1	protein_coding	7	p21.3
ENSG00000189046	ALKBH2	146.46	0.723747	1.31094	HGNC:32487	ALKBH2	-1	protein_coding	12	q24.11
ENSG00000189050	RNFT1	740.2	0.843015	1.1686	HGNC:30206	RNFT1	-1	protein_coding	17	q23.1
ENSG00000189057	FAM111B	146	0.534247	1.59589	HGNC:24200	FAM111B	1	protein_coding	11	q12.1
ENSG00000189060	H1-0	1720.63	0.387068	1.89814	HGNC:4714	H1-0	1	protein_coding	22	q13.1
ENSG00000189067	LITAF	38419.4	0.778149	1.24924	HGNC:16841	LITAF	-1	protein_coding	16	p13.13
ENSG00000189068	VSTM1	422.38	0.33619	2.01477	HGNC:29455	VSTM1	-1	protein_coding	19	q13.42
ENSG00000189077	TMEM120A	995.23	0.807853	1.21178	HGNC:21697	TMEM120A	-1	protein_coding	7	q11.23
ENSG00000189079	ARID2	5415.63	0.863611	1.14613	HGNC:18037	ARID2	1	protein_coding	12	q12
ENSG00000189091	SF3B3	5201.53	0.859747	1.15043	HGNC:10770	SF3B3	1	protein_coding	16	q22.1
ENSG00000189114	BLOC1S3	1326.42	0.850409	1.16102	HGNC:20914	BLOC1S3	1	protein_coding	19	q13.32
ENSG00000189127	ANKRD34B	91.99	0.119578	2.76117	HGNC:33736	ANKRD34B	-1	protein_coding	5	q14.1
ENSG00000189144	ZNF573	487.28	0.812674	1.20465	HGNC:26420	ZNF573	-1	protein_coding	19	q13.13
ENSG00000189159	JPT1	2417.15	0.799288	1.22251	HGNC:14569	JPT1	-1	protein_coding	17	q25.1
ENSG00000189164	ZNF527	471.63	0.820558	1.19585	HGNC:29385	ZNF527	1	protein_coding	19	q13.12
ENSG00000189171	S100A13	64.78	0.524853	1.60543	HGNC:10490	S100A13	-1	protein_coding	1	q21.3
ENSG00000189180	ZNF33A	8203.74	0.848394	1.16374	HGNC:13096	ZNF33A	1	protein_coding	10	p11.1
ENSG00000189190	ZNF600	1296.49	0.608566	1.48632	HGNC:30951	ZNF600	-1	protein_coding	19	q13.41
ENSG00000189195	BTBD8	329.18	0.662252	1.40045	HGNC:21019	BTBD8	1	protein_coding	1	p22.1
ENSG00000189227	C15orf61	216.33	0.762724	1.26196	HGNC:34453	C15orf61	1	protein_coding	15	q23
ENSG00000189233	NUGGC	180.91	0.386933	1.88492	HGNC:33550	NUGGC	-1	protein_coding	8	p21.1
ENSG00000189241	TSPYL1	5690.23	0.862355	1.14741	HGNC:12382	TSPYL1	-1	protein_coding	6	q22.1
ENSG00000189266	PNRC2	4913.23	0.883126	1.1239	HGNC:23158	PNRC2	1	protein_coding	1	p36.11
ENSG00000189283	FHIT	841.04	0.542186	1.59327	HGNC:3701	FHIT	-1	protein_coding	3	p14.2
ENSG00000189298	ZKSCAN3	673.4	0.843481	1.1687	HGNC:13853	ZKSCAN3	1	protein_coding	6	p22.1
ENSG00000189306	RRP7A	1640.31	0.609641	1.48448	HGNC:24286	RRP7A	-1	protein_coding	22	q13.2
ENSG00000189308	LIN54	1849.27	0.872777	1.13558	HGNC:25397	LIN54	-1	protein_coding	4	q21.22
ENSG00000189319	FAM53B	8143.69	0.745976	1.29057	HGNC:28968	FAM53B	-1	protein_coding	10	q26.13
ENSG00000189337	KAZN	237.26	0.273961	2.18326	HGNC:29173	KAZN	1	protein_coding	1	p36.21
ENSG00000189339	SLC35E2B	4207.87	0.683719	1.37528	HGNC:33941	SLC35E2B	-1	protein_coding	1	p36.33
ENSG00000189350	TOGARAM2	164.81	0.588557	1.51083	HGNC:33715	TOGARAM2	1	protein_coding	2	p23.2
ENSG00000189362	NEMP2	923.19	0.762573	1.26734	HGNC:33700	NEMP2	-1	protein_coding	2	q32.2
ENSG00000189367	KIAA0408	89.17	0.437367	1.7719	HGNC:21636	KIAA0408	-1	protein_coding	6	q22.33
ENSG00000189369	GSPT2	353.41	0.783792	1.23935	HGNC:4622	GSPT2	1	protein_coding	X	p11.22
ENSG00000189376	C8orf76	433.18	0.856457	1.15195	HGNC:25924	C8orf76	-1	protein_coding	8	q24.13
ENSG00000189403	HMGB1	6113.6	0.833061	1.18179	HGNC:4983	HMGB1	-1	protein_coding	13	q12.3
ENSG00000189420	ZFP92	181.01	0.67952	1.37009	HGNC:12865	ZFP92	1	protein_coding	X	q28
ENSG00000189430	NCR1	506.21	0.50967	1.64951	HGNC:6731	NCR1	1	protein_coding	19	q13.42
ENSG00000196072	BLOC1S2	843.6	0.756283	1.27667	HGNC:20984	BLOC1S2	-1	protein_coding	10	q24.31
ENSG00000196074	SYCP2	318.4	0.697236	1.35364	HGNC:11490	SYCP2	-1	protein_coding	20	q13.33
ENSG00000196081	ZNF724	228.02	0.75432	1.2762	HGNC:32460	ZNF724	-1	protein_coding	19	p12
ENSG00000196083	IL1RAP	4528.61	0.629995	1.45387	HGNC:5995	IL1RAP	1	protein_coding	3	q28
ENSG00000196092	PAX5	3534.48	0.571796	1.54563	HGNC:8619	PAX5	-1	protein_coding	9	p13.2
ENSG00000196110	ZNF699	975.53	0.857995	1.15219	HGNC:24750	ZNF699	-1	protein_coding	19	p13.2
ENSG00000196116	TDRD7	1611.24	0.747251	1.28783	HGNC:30831	TDRD7	1	protein_coding	9	q22.33
ENSG00000196123	KIAA0895L	162.9	0.63229	1.44874	HGNC:34408	KIAA0895L	-1	protein_coding	16	q22.1
ENSG00000196126	HLA-DRB1	5915.05	0.473031	1.7207	HGNC:4948	HLA-DRB1	-1	protein_coding	6	p21.32
ENSG00000196139	AKR1C3	102.25	0.332518	2.00489	HGNC:386	AKR1C3	1	protein_coding	10	p15.1
ENSG00000196141	SPATS2L	306.93	0.443098	1.77891	HGNC:24574	SPATS2L	1	protein_coding	2	q33.1
ENSG00000196150	ZNF250	567.76	0.815485	1.20121	HGNC:13044	ZNF250	-1	protein_coding	8	q24.3
ENSG00000196151	WDSUB1	295.78	0.716749	1.32531	HGNC:26697	WDSUB1	-1	protein_coding	2	q24.2
ENSG00000196152	ZNF79	579.92	0.781142	1.24327	HGNC:13153	ZNF79	1	protein_coding	9	q33.3
ENSG00000196154	S100A4	7448.35	0.735331	1.30472	HGNC:10494	S100A4	-1	protein_coding	1	q21.3
ENSG00000196155	PLEKHG4	288.21	0.593317	1.50585	HGNC:24501	PLEKHG4	1	protein_coding	16	q22.1
ENSG00000196159	FAT4	137.47	0.32007	2.04408	HGNC:23109	FAT4	1	protein_coding	4	q28.1
ENSG00000196169	KIF19	50.37	0.297796	2.10443	HGNC:26735	KIF19	1	protein_coding	17	q25.1
ENSG00000196172	ZNF681	479.96	0.664639	1.40012	HGNC:26457	ZNF681	-1	protein_coding	19	p12
ENSG00000196177	ACADSB	1164.31	0.8417	1.17151	HGNC:91	ACADSB	1	protein_coding	10	q26.13
ENSG00000196182	STK40	9821.54	0.852209	1.15929	HGNC:21373	STK40	-1	protein_coding	1	p34.3
ENSG00000196187	TMEM63A	8410.41	0.812683	1.20636	HGNC:29118	TMEM63A	-1	protein_coding	1	q42.12
ENSG00000196188	CTSE	104.95	0.28585	2.14388	HGNC:2530	CTSE	-1	protein_coding	1	q32.1
ENSG00000196189	SEMA4A	4336.56	0.762586	1.26875	HGNC:10729	SEMA4A	1	protein_coding	1	q22
ENSG00000196199	MPHOSPH8	3364.41	0.842644	1.17049	HGNC:29810	MPHOSPH8	1	protein_coding	13	q12.11
ENSG00000196209	SIRPB2	4266.89	0.709416	1.33938	HGNC:16247	SIRPB2	-1	protein_coding	20	p13
ENSG00000196214	ZNF766	1324.09	0.854927	1.15551	HGNC:28063	ZNF766	1	protein_coding	19	q13.41
ENSG00000196218	RYR1	114.96	0.635003	1.43528	HGNC:10483	RYR1	1	protein_coding	19	q13.2
ENSG00000196220	SRGAP3	259.34	0.624663	1.45755	HGNC:19744	SRGAP3	-1	protein_coding	3	p25.3
ENSG00000196227	FAM217B	2069.75	0.839232	1.17454	HGNC:16170	FAM217B	1	protein_coding	20	q13.33
ENSG00000196230	TUBB	6630.7	0.855867	1.15508	HGNC:20778	TUBB	1	protein_coding	6	p21.33
ENSG00000196233	LCOR	11249.8	0.919126	1.08411	HGNC:29503	LCOR	1	protein_coding	10	q24.1
ENSG00000196235	SUPT5H	4038.57	0.864167	1.14545	HGNC:11469	SUPT5H	1	protein_coding	19	q13.2
ENSG00000196236	XPNPEP3	1274.3	0.858511	1.15122	HGNC:28052	XPNPEP3	1	protein_coding	22	q13.2
ENSG00000196247	ZNF107	5431.72	0.655962	1.41521	HGNC:12887	ZNF107	1	protein_coding	7	q11.21
ENSG00000196262	PPIA	6546.8	0.855685	1.15522	HGNC:9253	PPIA	1	protein_coding	7	p13
ENSG00000196263	ZNF471	97.93	0.36761	1.92995	HGNC:23226	ZNF471	1	protein_coding	19	q13.43
ENSG00000196267	ZNF836	1204.08	0.818882	1.19759	HGNC:34333	ZNF836	-1	protein_coding	19	q13.41
ENSG00000196268	ZNF493	2706.22	0.703195	1.34801	HGNC:23708	ZNF493	1	protein_coding	19	p12
ENSG00000196275	GTF2IRD2	86.84	0.460617	1.7158	HGNC:30775	GTF2IRD2	-1	protein_coding	7	q11.23
ENSG00000196284	SUPT3H	440.27	0.769982	1.25605	HGNC:11466	SUPT3H	-1	protein_coding	6	p21.1
ENSG00000196290	NIF3L1	411.54	0.821305	1.19551	HGNC:13390	NIF3L1	1	protein_coding	2	q33.1
ENSG00000196305	IARS1	2438.99	0.886843	1.11932	HGNC:5330	IARS1	-1	protein_coding	9	q22.31
ENSG00000196313	POM121	2938.93	0.803694	1.21711	HGNC:19702	POM121	1	protein_coding	7	q11.23
ENSG00000196323	ZBTB44	7870.38	0.880135	1.12726	HGNC:25001	ZBTB44	-1	protein_coding	11	q24.3
ENSG00000196329	GIMAP5	6998.67	0.802438	1.2188	HGNC:18005	GIMAP5	1	protein_coding	7	q36.1
ENSG00000196338	NLGN3	313.95	0.703934	1.34416	HGNC:14289	NLGN3	1	protein_coding	X	q13.1
ENSG00000196345	ZKSCAN7	238.33	0.738472	1.29652	HGNC:12955	ZKSCAN7	1	protein_coding	3	p21.31
ENSG00000196352	CD55	8520.42	0.720504	1.32447	HGNC:2665	CD55	1	protein_coding	1	q32.2
ENSG00000196357	ZNF565	119.46	0.786874	1.22217	HGNC:26726	ZNF565	-1	protein_coding	19	q13.12
ENSG00000196358	NTNG2	2024.5	0.602124	1.49716	HGNC:14288	NTNG2	1	protein_coding	9	q34.13
ENSG00000196363	WDR5	914.85	0.878833	1.12696	HGNC:12757	WDR5	1	protein_coding	9	q34.2
ENSG00000196365	LONP1	1012.71	0.855131	1.15532	HGNC:9479	LONP1	-1	protein_coding	19	p13.3
ENSG00000196367	TRRAP	8925.54	0.847456	1.16486	HGNC:12347	TRRAP	1	protein_coding	7	q22.1
ENSG00000196369	SRGAP2B	314.9	0.593839	1.50524	HGNC:35237	SRGAP2B	-1	protein_coding	1	q21.1
ENSG00000196371	FUT4	859.74	0.768837	1.25968	HGNC:4015	FUT4	1	protein_coding	11	q21
ENSG00000196372	ASB13	289.1	0.543065	1.58769	HGNC:19765	ASB13	-1	protein_coding	10	p15.1
ENSG00000196378	ZNF34	284.41	0.773531	1.25171	HGNC:13098	ZNF34	-1	protein_coding	8	q24.3
ENSG00000196381	ZNF781	107.38	0.61464	1.47141	HGNC:26745	ZNF781	-1	protein_coding	19	q13.12
ENSG00000196387	ZNF140	275.39	0.831548	1.18014	HGNC:12925	ZNF140	1	protein_coding	12	q24.33
ENSG00000196396	PTPN1	4872.26	0.874953	1.13315	HGNC:9642	PTPN1	1	protein_coding	20	q13.13
ENSG00000196405	EVL	15888.6	0.834624	1.18003	HGNC:20234	EVL	1	protein_coding	14	q32.2
ENSG00000196407	THEM5	56.64	0.211864	2.34816	HGNC:26755	THEM5	-1	protein_coding	1	q21.3
ENSG00000196411	EPHB4	743.43	0.40757	1.85088	HGNC:3395	EPHB4	-1	protein_coding	7	q22.1
ENSG00000196417	ZNF765	892.7	0.824465	1.19189	HGNC:25092	ZNF765	1	protein_coding	19	q13.42
ENSG00000196418	ZNF124	750.25	0.775741	1.25158	HGNC:12907	ZNF124	-1	protein_coding	1	q44
ENSG00000196419	XRCC6	5497.05	0.866829	1.14225	HGNC:4055	XRCC6	1	protein_coding	22	q13.2
ENSG00000196422	PPP1R26	239.12	0.635664	1.43861	HGNC:29089	PPP1R26	1	protein_coding	9	q34.3
ENSG00000196428	TSC22D2	3891.79	0.893676	1.11208	HGNC:29095	TSC22D2	1	protein_coding	3	q25.1
ENSG00000196436	NPIPB15	86.4	0.0115741	4.05093	HGNC:34409	NPIPB15	1	protein_coding	16	q23.1
ENSG00000196437	ZNF569	349.3	0.830232	1.18236	HGNC:24737	ZNF569	-1	protein_coding	19	q13.12
ENSG00000196440	ARMCX4	309.85	0.645474	1.4265	HGNC:28615	ARMCX4	1	protein_coding	X	q22.1
ENSG00000196449	YRDC	226.13	0.800425	1.21611	HGNC:28905	YRDC	-1	protein_coding	1	p34.3
ENSG00000196453	ZNF777	836.92	0.776657	1.24982	HGNC:22213	ZNF777	-1	protein_coding	7	q36.1
ENSG00000196455	PIK3R4	1999.98	0.883509	1.12351	HGNC:8982	PIK3R4	-1	protein_coding	3	q22.1
ENSG00000196456	ZNF775	150.05	0.726425	1.30623	HGNC:28501	ZNF775	1	protein_coding	7	q36.1
ENSG00000196458	ZNF605	866.2	0.774648	1.2526	HGNC:28068	ZNF605	-1	protein_coding	12	q24.33
ENSG00000196459	TRAPPC2	1263.29	0.835913	1.17788	HGNC:23068	TRAPPC2	-1	protein_coding	X	p22.2
ENSG00000196465	MYL6B	58.36	0.514051	1.61069	HGNC:29823	MYL6B	1	protein_coding	12	q13.2
ENSG00000196466	ZNF799	257.91	0.771587	1.25625	HGNC:28071	ZNF799	-1	protein_coding	19	p13.2
ENSG00000196470	SIAH1	568.53	0.803827	1.21717	HGNC:10857	SIAH1	-1	protein_coding	16	q12.1
ENSG00000196476	C20orf96	79.43	0.591716	1.49817	HGNC:16227	C20orf96	-1	protein_coding	20	p13
ENSG00000196497	IPO4	706.62	0.8293	1.18451	HGNC:19426	IPO4	-1	protein_coding	14	q12
ENSG00000196498	NCOR2	7485.72	0.811679	1.2075	HGNC:7673	NCOR2	-1	protein_coding	12	q24.31
ENSG00000196502	SULT1A1	1218.56	0.445608	1.7734	HGNC:11453	SULT1A1	-1	protein_coding	16	p11.2
ENSG00000196504	PRPF40A	5764.37	0.915104	1.08841	HGNC:16463	PRPF40A	-1	protein_coding	2	q23.3
ENSG00000196505	GDAP2	4263.39	0.904914	1.09959	HGNC:18010	GDAP2	-1	protein_coding	1	p12
ENSG00000196507	TCEAL3	86.53	0.635618	1.43303	HGNC:28247	TCEAL3	1	protein_coding	X	q22.2
ENSG00000196510	ANAPC7	1486.25	0.901598	1.10278	HGNC:17380	ANAPC7	-1	protein_coding	12	q24.11
ENSG00000196511	TPK1	710.91	0.76381	1.26458	HGNC:17358	TPK1	-1	protein_coding	7	q35
ENSG00000196517	SLC6A9	430.24	0.47183	1.72229	HGNC:11056	SLC6A9	-1	protein_coding	1	p34.1
ENSG00000196526	AFAP1	223	0.295964	2.11211	HGNC:24017	AFAP1	-1	protein_coding	4	p16.1
ENSG00000196531	NACA	10539.3	0.849962	1.16203	HGNC:7629	NACA	-1	protein_coding	12	q13.3
ENSG00000196535	MYO18A	4054.04	0.784896	1.24049	HGNC:31104	MYO18A	-1	protein_coding	17	q11.2
ENSG00000196542	SPTSSB	56.53	0.283036	2.12277	HGNC:24045	SPTSSB	-1	protein_coding	3	q26.1
ENSG00000196544	BORCS6	417.7	0.797223	1.22337	HGNC:25939	BORCS6	-1	protein_coding	17	p13.1
ENSG00000196547	MAN2A2	5204.67	0.776418	1.25118	HGNC:6825	MAN2A2	1	protein_coding	15	q26.1
ENSG00000196549	MME	13462.7	0.640361	1.43842	HGNC:7154	MME	1	protein_coding	3	q25.2
ENSG00000196557	CACNA1H	108.51	0.49765	1.65883	HGNC:1395	CACNA1H	1	protein_coding	16	p13.3
ENSG00000196562	SULF2	5808.51	0.744425	1.29259	HGNC:20392	SULF2	-1	protein_coding	20	q13.12
ENSG00000196565	HBG2	62.16	0.032175	3.55534	HGNC:4832	HBG2	-1	protein_coding	11	p15.4
ENSG00000196569	LAMA2	63.03	0.364906	1.90386	HGNC:6482	LAMA2	1	protein_coding	6	q22.33
ENSG00000196576	PLXNB2	4718.51	0.662921	1.4051	HGNC:9104	PLXNB2	-1	protein_coding	22	q13.33
ENSG00000196581	AJAP1	113.75	0.254945	2.23297	HGNC:30801	AJAP1	1	protein_coding	1	p36.32
ENSG00000196584	XRCC2	90.44	0.508625	1.6475	HGNC:12829	XRCC2	-1	protein_coding	7	q36.1
ENSG00000196586	MYO6	227.41	0.400158	1.86008	HGNC:7605	MYO6	1	protein_coding	6	q14.1
ENSG00000196588	MRTFA	6347.48	0.849313	1.16267	HGNC:14334	MRTFA	-1	protein_coding	22	q13.2
ENSG00000196591	HDAC2	1947.77	0.89641	1.10845	HGNC:4853	HDAC2	-1	protein_coding	6	q21
ENSG00000196597	ZNF782	990.61	0.830801	1.18311	HGNC:33110	ZNF782	-1	protein_coding	9	q22.33
ENSG00000196605	ZNF846	328.83	0.754189	1.27726	HGNC:27260	ZNF846	-1	protein_coding	19	p13.2
ENSG00000196628	TCF4	1978.55	0.718708	1.32622	HGNC:11634	TCF4	-1	protein_coding	18	q21.2
ENSG00000196636	SDHAF3	165.67	0.670007	1.3883	HGNC:21752	SDHAF3	1	protein_coding	7	q21.3
ENSG00000196642	RABL6	2443.74	0.870387	1.13801	HGNC:24703	RABL6	1	protein_coding	9	q34.3
ENSG00000196646	ZNF136	1224.76	0.849962	1.16104	HGNC:12920	ZNF136	1	protein_coding	19	p13.2
ENSG00000196652	ZKSCAN5	932.18	0.849621	1.16179	HGNC:12867	ZKSCAN5	1	protein_coding	7	q22.1
ENSG00000196653	ZNF502	183.99	0.614164	1.47291	HGNC:23718	ZNF502	1	protein_coding	3	p21.31
ENSG00000196655	TRAPPC4	431.62	0.813215	1.20245	HGNC:19943	TRAPPC4	1	protein_coding	11	q23.3
ENSG00000196659	TTC30B	159.92	0.675338	1.38194	HGNC:26425	TTC30B	-1	protein_coding	2	q31.2
ENSG00000196663	TECPR2	5582.14	0.76279	1.26869	HGNC:19957	TECPR2	1	protein_coding	14	q32.31
ENSG00000196664	TLR7	1161.22	0.677735	1.38389	HGNC:15631	TLR7	1	protein_coding	X	p22.2
ENSG00000196670	ZFP62	1535.77	0.84583	1.16619	HGNC:23241	ZFP62	-1	protein_coding	5	q35.3
ENSG00000196678	ERI2	130.02	0.730657	1.30749	HGNC:30541	ERI2	-1	protein_coding	16	p12.3
ENSG00000196683	TOMM7	506.64	0.590163	1.51587	HGNC:21648	TOMM7	-1	protein_coding	7	p15.3
ENSG00000196684	HSH2D	6549.12	0.710477	1.33804	HGNC:24920	HSH2D	1	protein_coding	19	p13.11
ENSG00000196689	TRPV1	262.65	0.810965	1.20312	HGNC:12716	TRPV1	-1	protein_coding	17	p13.2
ENSG00000196693	ZNF33B	2095.39	0.852347	1.15873	HGNC:13097	ZNF33B	-1	protein_coding	10	q11.21
ENSG00000196700	ZNF512B	911.86	0.812625	1.20633	HGNC:29212	ZNF512B	-1	protein_coding	20	q13.33
ENSG00000196704	AMZ2	1449.82	0.871832	1.13669	HGNC:28041	AMZ2	1	protein_coding	17	q24.2
ENSG00000196705	ZNF431	3574.44	0.875382	1.13249	HGNC:20809	ZNF431	1	protein_coding	19	p12
ENSG00000196712	NF1	4011.94	0.808836	1.21089	HGNC:7765	NF1	1	protein_coding	17	q11.2
ENSG00000196715	VKORC1L1	1227.8	0.824238	1.19238	HGNC:21492	VKORC1L1	1	protein_coding	7	q11.21
ENSG00000196724	ZNF418	341.42	0.562357	1.5582	HGNC:20647	ZNF418	-1	protein_coding	19	q13.43
ENSG00000196730	DAPK1	2295.39	0.669603	1.39541	HGNC:2674	DAPK1	1	protein_coding	9	q21.33
ENSG00000196735	HLA-DQA1	2089.22	0.170877	2.54497	HGNC:4942	HLA-DQA1	1	protein_coding	6	p21.32
ENSG00000196743	GM2A	2895.11	0.590306	1.51531	HGNC:4367	GM2A	1	protein_coding	5	q33.1
ENSG00000196747	H2AC13	455.63	0.531133	1.61315	HGNC:4725	H2AC13	1	protein_coding	6	p22.1
ENSG00000196757	ZNF700	1972.27	0.838121	1.1753	HGNC:25292	ZNF700	1	protein_coding	19	p13.2
ENSG00000196776	CD47	11581.5	0.871824	1.13682	HGNC:1682	CD47	-1	protein_coding	3	q13.12
ENSG00000196778	OR52K1	412.32	0.52144	1.62738	HGNC:15222	OR52K1	1	protein_coding	11	p15.4
ENSG00000196781	TLE1	630.22	0.642633	1.43283	HGNC:11837	TLE1	-1	protein_coding	9	q21.32
ENSG00000196782	MAML3	2472.63	0.787421	1.23714	HGNC:16272	MAML3	-1	protein_coding	4	q31.1
ENSG00000196787	H2AC11	827.83	0.630564	1.45078	HGNC:4737	H2AC11	1	protein_coding	6	p22.1
ENSG00000196792	STRN3	1226.64	0.878823	1.12829	HGNC:15720	STRN3	-1	protein_coding	14	q12
ENSG00000196793	ZNF239	144.58	0.574077	1.53548	HGNC:13031	ZNF239	-1	protein_coding	10	q11.21
ENSG00000196812	ZSCAN16	240.11	0.782974	1.23693	HGNC:20813	ZSCAN16	1	protein_coding	6	p22.1
ENSG00000196814	MVB12B	858.95	0.704348	1.34466	HGNC:23368	MVB12B	1	protein_coding	9	q33.3
ENSG00000196821	ILRUN	5036.25	0.833755	1.18104	HGNC:21215	ILRUN	-1	protein_coding	6	p21.31
ENSG00000196839	ADA	568.22	0.74795	1.28647	HGNC:186	ADA	-1	protein_coding	20	q13.12
ENSG00000196843	ARID5A	2899.45	0.791185	1.23265	HGNC:17361	ARID5A	1	protein_coding	2	q11.2
ENSG00000196850	PPTC7	4365.76	0.839258	1.17437	HGNC:30695	PPTC7	-1	protein_coding	12	q24.11
ENSG00000196865	NHLRC2	3420.35	0.887921	1.1186	HGNC:24731	NHLRC2	1	protein_coding	10	q25.3
ENSG00000196866	H2AC7	918.92	0.663823	1.40165	HGNC:4729	H2AC7	-1	protein_coding	6	p22.2
ENSG00000196867	ZFP28	279.94	0.621562	1.4646	HGNC:17801	ZFP28	1	protein_coding	19	q13.43
ENSG00000196872	CRACDL	108.79	0.523945	1.6178	HGNC:33454	CRACDL	-1	protein_coding	2	q11.2
ENSG00000196873	CBWD3	355	0.628169	1.4507	HGNC:18519	CBWD3	1	protein_coding	9	q21.11
ENSG00000196876	SCN8A	61.56	0.373619	1.91683	HGNC:10596	SCN8A	1	protein_coding	12	q13.13
ENSG00000196890	H2BU1	429.3	0.505474	1.65618	HGNC:20514	H2BU1	1	protein_coding	1	q42.13
ENSG00000196911	KPNA5	1322.05	0.846413	1.16486	HGNC:6398	KPNA5	1	protein_coding	6	q22.1
ENSG00000196912	ANKRD36B	1266.71	0.611821	1.48179	HGNC:29333	ANKRD36B	-1	protein_coding	2	q11.2
ENSG00000196914	ARHGEF12	4636.97	0.633172	1.44901	HGNC:14193	ARHGEF12	1	protein_coding	11	q23.3
ENSG00000196923	PDLIM7	3420.42	0.760141	1.27177	HGNC:22958	PDLIM7	-1	protein_coding	5	q35.3
ENSG00000196924	FLNA	62666.8	0.789907	1.23448	HGNC:3754	FLNA	-1	protein_coding	X	q28
ENSG00000196937	FAM3C	587.71	0.786102	1.23871	HGNC:18664	FAM3C	-1	protein_coding	7	q31.31
ENSG00000196943	NOP9	1056.62	0.870701	1.13664	HGNC:19826	NOP9	1	protein_coding	14	q12
ENSG00000196950	SLC39A10	2452.42	0.844472	1.16823	HGNC:20861	SLC39A10	1	protein_coding	2	q32.3
ENSG00000196954	CASP4	4926.72	0.784092	1.24139	HGNC:1505	CASP4	-1	protein_coding	11	q22.3
ENSG00000196961	AP2A1	8176.61	0.656874	1.41391	HGNC:561	AP2A1	1	protein_coding	19	q13.33
ENSG00000196967	ZNF585A	1018.88	0.843083	1.16893	HGNC:26305	ZNF585A	-1	protein_coding	19	q13.12
ENSG00000196968	FUT11	1643.04	0.815561	1.20265	HGNC:19233	FUT11	1	protein_coding	10	q22.2
ENSG00000196975	ANXA4	975.48	0.719646	1.32448	HGNC:542	ANXA4	1	protein_coding	2	p13.3
ENSG00000196976	LAGE3	156.77	0.701665	1.33954	HGNC:26058	LAGE3	-1	protein_coding	X	q28
ENSG00000196981	WDR5B	642.17	0.770824	1.25668	HGNC:17826	WDR5B	-1	protein_coding	3	q21.1
ENSG00000196998	WDR45	3091.49	0.743007	1.2942	HGNC:28912	WDR45	-1	protein_coding	X	p11.23
ENSG00000197006	METTL9	4362.58	0.752536	1.28204	HGNC:24586	METTL9	1	protein_coding	16	p12.2
ENSG00000197008	ZNF138	658.27	0.732222	1.30797	HGNC:12922	ZNF138	1	protein_coding	7	q11.21
ENSG00000197013	ZNF429	1344.94	0.515265	1.64097	HGNC:20817	ZNF429	1	protein_coding	19	p12
ENSG00000197016	ZNF470	339.97	0.688296	1.36483	HGNC:22220	ZNF470	1	protein_coding	19	q13.43
ENSG00000197019	SERTAD1	286.29	0.723043	1.31685	HGNC:17932	SERTAD1	-1	protein_coding	19	q13.2
ENSG00000197020	ZNF100	1086.53	0.441773	1.78182	HGNC:12880	ZNF100	-1	protein_coding	19	p12
ENSG00000197021	EOLA2	375.61	0.827986	1.18474	HGNC:17402	EOLA2	-1	protein_coding	X	q28
ENSG00000197024	ZNF398	2610.49	0.851947	1.15917	HGNC:18373	ZNF398	1	protein_coding	7	q36.1
ENSG00000197037	ZSCAN25	1515.88	0.883315	1.12344	HGNC:21961	ZSCAN25	1	protein_coding	7	q22.1
ENSG00000197043	ANXA6	10565.8	0.783285	1.2426	HGNC:544	ANXA6	-1	protein_coding	5	q33.1
ENSG00000197044	ZNF441	712.37	0.637309	1.44026	HGNC:20875	ZNF441	1	protein_coding	19	p13.2
ENSG00000197045	GMFB	2087.01	0.820791	1.19597	HGNC:4373	GMFB	-1	protein_coding	14	q22.2
ENSG00000197050	ZNF420	327.94	0.771483	1.25328	HGNC:20649	ZNF420	1	protein_coding	19	q13.12
ENSG00000197054	ZNF763	448.17	0.638151	1.43919	HGNC:27614	ZNF763	1	protein_coding	19	p13.2
ENSG00000197056	ZMYM1	846.32	0.859013	1.15086	HGNC:26253	ZMYM1	1	protein_coding	1	p34.3
ENSG00000197057	DTHD1	840	0.504762	1.66071	HGNC:37261	DTHD1	1	protein_coding	4	p14
ENSG00000197061	H4C3	797.32	0.54934	1.5828	HGNC:4787	H4C3	1	protein_coding	6	p22.2
ENSG00000197062	ZSCAN26	700.53	0.840792	1.17054	HGNC:12978	ZSCAN26	1	protein_coding	6	p22.1
ENSG00000197063	MAFG	1099.93	0.771867	1.25644	HGNC:6781	MAFG	-1	protein_coding	17	q25.3
ENSG00000197070	ARRDC1	2166.68	0.827072	1.18892	HGNC:28633	ARRDC1	1	protein_coding	9	q34.3
ENSG00000197077	KIAA1671	523.87	0.406589	1.85351	HGNC:29345	KIAA1671	1	protein_coding	22	q11.23
ENSG00000197081	IGF2R	34600.7	0.710534	1.33809	HGNC:5467	IGF2R	1	protein_coding	6	q25.3
ENSG00000197093	GAL3ST4	360.86	0.640137	1.43546	HGNC:24145	GAL3ST4	-1	protein_coding	7	q22.1
ENSG00000197102	DYNC1H1	12150.6	0.835515	1.17904	HGNC:2961	DYNC1H1	1	protein_coding	14	q32.31
ENSG00000197111	PCBP2	29470	0.755887	1.27771	HGNC:8648	PCBP2	1	protein_coding	12	q13.13
ENSG00000197114	ZGPAT	1283.82	0.85526	1.15515	HGNC:15948	ZGPAT	1	protein_coding	20	q13.33
ENSG00000197119	SLC25A29	924.03	0.436133	1.79215	HGNC:20116	SLC25A29	-1	protein_coding	14	q32.2
ENSG00000197121	PGAP1	647.84	0.59737	1.50191	HGNC:25712	PGAP1	-1	protein_coding	2	q33.1
ENSG00000197122	SRC	1146	0.69808	1.3534	HGNC:11283	SRC	1	protein_coding	20	q11.23
ENSG00000197124	ZNF682	165.83	0.639209	1.42917	HGNC:28857	ZNF682	-1	protein_coding	19	p12
ENSG00000197128	ZNF772	608.42	0.736333	1.30173	HGNC:33106	ZNF772	-1	protein_coding	19	q13.43
ENSG00000197134	ZNF257	223.19	0.488373	1.68466	HGNC:13498	ZNF257	1	protein_coding	19	p12
ENSG00000197136	PCNX3	3795.57	0.872333	1.13606	HGNC:18760	PCNX3	1	protein_coding	11	q13.1
ENSG00000197142	ACSL5	1754.15	0.811789	1.20685	HGNC:16526	ACSL5	1	protein_coding	10	q25.2
ENSG00000197147	LRRC8B	1394.57	0.745033	1.29072	HGNC:30692	LRRC8B	1	protein_coding	1	p22.2
ENSG00000197150	ABCB8	822.71	0.821675	1.19483	HGNC:49	ABCB8	1	protein_coding	7	q36.1
ENSG00000197153	H3C12	190.1	0.39979	1.86744	HGNC:4774	H3C12	-1	protein_coding	6	p22.1
ENSG00000197157	SND1	5040.66	0.83005	1.18516	HGNC:30646	SND1	1	protein_coding	7	q32.1
ENSG00000197162	ZNF785	532.94	0.84062	1.17086	HGNC:26496	ZNF785	-1	protein_coding	16	p11.2
ENSG00000197170	PSMD12	1872.68	0.892838	1.11231	HGNC:9557	PSMD12	-1	protein_coding	17	q24.2
ENSG00000197183	NOL4L	4720.23	0.850594	1.16096	HGNC:16106	NOL4L	-1	protein_coding	20	q11.21
ENSG00000197208	SLC22A4	789.39	0.634667	1.44542	HGNC:10968	SLC22A4	1	protein_coding	5	q31.1
ENSG00000197217	ENTPD4	6321.67	0.873345	1.13498	HGNC:14573	ENTPD4	-1	protein_coding	8	p21.3
ENSG00000197223	C1D	601.91	0.757588	1.27428	HGNC:29911	C1D	-1	protein_coding	2	p14
ENSG00000197226	TBC1D9B	3454.41	0.84906	1.16286	HGNC:29097	TBC1D9B	-1	protein_coding	5	q35.3
ENSG00000197238	H4C11	68.59	0.539437	1.57457	HGNC:4785	H4C11	1	protein_coding	6	p22.1
ENSG00000197249	SERPINA1	29546.2	0.708958	1.34027	HGNC:8941	SERPINA1	-1	protein_coding	14	q32.13
ENSG00000197256	KANK2	672	0.471726	1.72024	HGNC:29300	KANK2	-1	protein_coding	19	p13.2
ENSG00000197265	GTF2E2	847.78	0.856354	1.1536	HGNC:4651	GTF2E2	-1	protein_coding	8	p12
ENSG00000197283	SYNGAP1	1894.01	0.752372	1.28141	HGNC:11497	SYNGAP1	1	protein_coding	6	p21.32
ENSG00000197296	FITM2	566.56	0.827803	1.18787	HGNC:16135	FITM2	-1	protein_coding	20	q13.12
ENSG00000197299	BLM	439.13	0.75604	1.27525	HGNC:1058	BLM	1	protein_coding	15	q26.1
ENSG00000197302	ZNF720	1196.9	0.802072	1.21815	HGNC:26987	ZNF720	1	protein_coding	16	p11.2
ENSG00000197312	DDI2	3033.38	0.875591	1.13207	HGNC:24578	DDI2	1	protein_coding	1	p36.21
ENSG00000197321	SVIL	5741.41	0.830284	1.18507	HGNC:11480	SVIL	-1	protein_coding	10	p11.23
ENSG00000197323	TRIM33	7200.54	0.882295	1.12478	HGNC:16290	TRIM33	-1	protein_coding	1	p13.2
ENSG00000197324	LRP10	26680.6	0.806953	1.21343	HGNC:14553	LRP10	1	protein_coding	14	q11.2
ENSG00000197329	PELI1	8514.2	0.772004	1.25696	HGNC:8827	PELI1	-1	protein_coding	2	p14
ENSG00000197343	ZNF655	5713.31	0.912781	1.09096	HGNC:30899	ZNF655	1	protein_coding	7	q22.1
ENSG00000197345	MRPL21	276.34	0.767171	1.26294	HGNC:14479	MRPL21	-1	protein_coding	11	q13.3
ENSG00000197355	UAP1L1	584.3	0.66062	1.4051	HGNC:28082	UAP1L1	1	protein_coding	9	q34.3
ENSG00000197362	ZNF786	669.27	0.857651	1.152	HGNC:21806	ZNF786	-1	protein_coding	7	q36.1
ENSG00000197363	ZNF517	278.73	0.76418	1.26287	HGNC:27984	ZNF517	1	protein_coding	8	q24.3
ENSG00000197372	ZNF675	673.84	0.788021	1.2362	HGNC:30768	ZNF675	-1	protein_coding	19	p12
ENSG00000197375	SLC22A5	207.84	0.582179	1.52521	HGNC:10969	SLC22A5	1	protein_coding	5	q31.1
ENSG00000197381	ADARB1	2293.5	0.781775	1.24395	HGNC:226	ADARB1	1	protein_coding	21	q22.3
ENSG00000197385	ZNF860	361.03	0.520732	1.62867	HGNC:34513	ZNF860	1	protein_coding	3	p23
ENSG00000197386	HTT	5758.57	0.829894	1.18554	HGNC:4851	HTT	1	protein_coding	4	p16.3
ENSG00000197405	C5AR1	16461	0.738471	1.30047	HGNC:1338	C5AR1	1	protein_coding	19	q13.32
ENSG00000197409	H3C4	1027.28	0.734951	1.30344	HGNC:4767	H3C4	-1	protein_coding	6	p22.2
ENSG00000197415	VEPH1	69	0.405797	1.84058	HGNC:25735	VEPH1	-1	protein_coding	3	q25.32
ENSG00000197417	SHPK	498.35	0.836761	1.17387	HGNC:1492	SHPK	-1	protein_coding	17	p13.2
ENSG00000197429	IPP	461.35	0.775984	1.24851	HGNC:6108	IPP	-1	protein_coding	1	p34.1
ENSG00000197442	MAP3K5	5529.99	0.833817	1.18083	HGNC:6857	MAP3K5	-1	protein_coding	6	q23.3
ENSG00000197448	GSTK1	6044.27	0.863462	1.14621	HGNC:16906	GSTK1	1	protein_coding	7	q34
ENSG00000197451	HNRNPAB	1835	0.845232	1.1673	HGNC:5034	HNRNPAB	1	protein_coding	5	q35.3
ENSG00000197457	STMN3	1432.66	0.767105	1.26269	HGNC:15926	STMN3	-1	protein_coding	20	q13.33
ENSG00000197461	PDGFA	211.02	0.507061	1.64439	HGNC:8799	PDGFA	-1	protein_coding	7	p22.3
ENSG00000197465	GYPE	80.23	0.44871	1.74498	HGNC:4705	GYPE	-1	protein_coding	4	q31.21
ENSG00000197471	SPN	11996.4	0.823333	1.19345	HGNC:11249	SPN	1	protein_coding	16	p11.2
ENSG00000197483	ZNF628	450.88	0.787349	1.23536	HGNC:28054	ZNF628	1	protein_coding	19	q13.42
ENSG00000197497	ZNF665	172	0.598837	1.5	HGNC:25885	ZNF665	-1	protein_coding	19	q13.42
ENSG00000197498	RPF2	385.59	0.762468	1.26559	HGNC:20870	RPF2	1	protein_coding	6	q21
ENSG00000197520	FAM177B	55.56	0.287977	2.14183	HGNC:34395	FAM177B	1	protein_coding	1	q41
ENSG00000197530	MIB2	877.53	0.774902	1.25238	HGNC:30577	MIB2	1	protein_coding	1	p36.33
ENSG00000197535	MYO5A	6922.65	0.869031	1.13988	HGNC:7602	MYO5A	-1	protein_coding	15	q21.2
ENSG00000197540	GZMM	751.34	0.614901	1.4747	HGNC:4712	GZMM	1	protein_coding	19	p13.3
ENSG00000197548	ATG7	2160.79	0.849689	1.16207	HGNC:16935	ATG7	1	protein_coding	3	p25.3
ENSG00000197555	SIPA1L1	4781.47	0.771938	1.25694	HGNC:20284	SIPA1L1	1	protein_coding	14	q24.2
ENSG00000197557	TTC30A	83.92	0.595806	1.48951	HGNC:25853	TTC30A	-1	protein_coding	2	q31.2
ENSG00000197561	ELANE	67.18	0.0595415	3.14082	HGNC:3309	ELANE	1	protein_coding	19	p13.3
ENSG00000197562	RAB40C	858.74	0.823299	1.19128	HGNC:18285	RAB40C	1	protein_coding	16	p13.3
ENSG00000197563	PIGN	1368.86	0.81966	1.19735	HGNC:8967	PIGN	-1	protein_coding	18	q21.33
ENSG00000197566	ZNF624	438.18	0.796476	1.22324	HGNC:29254	ZNF624	-1	protein_coding	17	p11.2
ENSG00000197579	TOPORS	3418.95	0.769242	1.26033	HGNC:21653	TOPORS	-1	protein_coding	9	p21.1
ENSG00000197580	BCO2	50.7	0.532544	1.57791	HGNC:18503	BCO2	1	protein_coding	11	q23.1
ENSG00000197586	ENTPD6	1307.76	0.849544	1.16153	HGNC:3368	ENTPD6	1	protein_coding	20	p11.21
ENSG00000197601	FAR1	5745.78	0.848797	1.16311	HGNC:26222	FAR1	1	protein_coding	11	p15.3
ENSG00000197603	CPLANE1	1423.47	0.808587	1.21112	HGNC:25801	CPLANE1	-1	protein_coding	5	p13.2
ENSG00000197608	ZNF841	1421.54	0.827975	1.18674	HGNC:27611	ZNF841	-1	protein_coding	19	q13.41
ENSG00000197619	ZNF615	632.89	0.835848	1.17714	HGNC:24740	ZNF615	-1	protein_coding	19	q13.41
ENSG00000197620	EOLA1	410.06	0.809638	1.20714	HGNC:28089	EOLA1	1	protein_coding	X	q28
ENSG00000197622	CDC42SE1	26788.9	0.891153	1.11498	HGNC:17719	CDC42SE1	-1	protein_coding	1	q21.3
ENSG00000197629	MPEG1	23307.3	0.658506	1.41162	HGNC:29619	MPEG1	-1	protein_coding	11	q12.1
ENSG00000197632	SERPINB2	67.82	0.339133	1.97582	HGNC:8584	SERPINB2	1	protein_coding	18	q21.33
ENSG00000197635	DPP4	1298.21	0.650896	1.42196	HGNC:3009	DPP4	-1	protein_coding	2	q24.2
ENSG00000197694	SPTAN1	9337.88	0.759594	1.27277	HGNC:11273	SPTAN1	1	protein_coding	9	q34.11
ENSG00000197705	KLHL14	307.96	0.59748	1.50019	HGNC:29266	KLHL14	-1	protein_coding	18	q12.1
ENSG00000197712	FAM114A1	102.37	0.634952	1.44574	HGNC:25087	FAM114A1	1	protein_coding	4	p14
ENSG00000197713	RPE	1510.35	0.853445	1.15735	HGNC:10293	RPE	1	protein_coding	2	q34
ENSG00000197714	ZNF460	2757.39	0.892148	1.11337	HGNC:21628	ZNF460	1	protein_coding	19	q13.43
ENSG00000197721	CR1L	373.69	0.580695	1.528	HGNC:2335	CR1L	1	protein_coding	1	q32.2
ENSG00000197724	PHF2	3549.35	0.866074	1.14331	HGNC:8920	PHF2	1	protein_coding	9	q22.31
ENSG00000197728	RPS26	4794.93	0.214602	2.37772	HGNC:10414	RPS26	1	protein_coding	12	q13.2
ENSG00000197746	PSAP	56937.2	0.764544	1.26657	HGNC:9498	PSAP	-1	protein_coding	10	q22.1
ENSG00000197747	S100A10	4204.95	0.720104	1.3251	HGNC:10487	S100A10	-1	protein_coding	1	q21.3
ENSG00000197756	RPL37A	9482.54	0.7788	1.24829	HGNC:10348	RPL37A	1	protein_coding	2	q35
ENSG00000197763	TXNRD3	51.66	0.522648	1.62602	HGNC:20667	TXNRD3	-1	protein_coding	3	q21.3
ENSG00000197766	CFD	2369.74	0.276824	2.1783	HGNC:2771	CFD	1	protein_coding	19	p13.3
ENSG00000197771	MCMBP	3701.64	0.794243	1.22891	HGNC:25782	MCMBP	-1	protein_coding	10	q26.11
ENSG00000197774	EME2	723.86	0.719752	1.32484	HGNC:27289	EME2	1	protein_coding	16	p13.3
ENSG00000197776	KLHDC1	239.66	0.742719	1.28933	HGNC:19836	KLHDC1	1	protein_coding	14	q21.3
ENSG00000197779	ZNF81	2012.84	0.855508	1.15508	HGNC:13156	ZNF81	1	protein_coding	X	p11.23
ENSG00000197780	TAF13	333.16	0.78941	1.23064	HGNC:11546	TAF13	-1	protein_coding	1	p13.3
ENSG00000197782	ZNF780A	2281.93	0.832629	1.18233	HGNC:27603	ZNF780A	-1	protein_coding	19	q13.2
ENSG00000197785	ATAD3A	257.81	0.799038	1.22183	HGNC:25567	ATAD3A	1	protein_coding	1	p36.33
ENSG00000197798	FAM118B	353.85	0.765861	1.26325	HGNC:26110	FAM118B	1	protein_coding	11	q24.2
ENSG00000197808	ZNF461	293.98	0.792571	1.23138	HGNC:21629	ZNF461	-1	protein_coding	19	q13.12
ENSG00000197816	CCDC180	401.62	0.637418	1.44166	HGNC:29303	CCDC180	1	protein_coding	9	q22.33
ENSG00000197818	SLC9A8	3683.59	0.82501	1.1915	HGNC:20728	SLC9A8	1	protein_coding	20	q13.13
ENSG00000197837	H4-16	1237.9	0.752888	1.2812	HGNC:20510	H4-16	-1	protein_coding	12	p12.3
ENSG00000197841	ZNF181	478.06	0.736309	1.30109	HGNC:12971	ZNF181	1	protein_coding	19	q13.11
ENSG00000197852	INKA2	8969.22	0.719238	1.3262	HGNC:28045	INKA2	-1	protein_coding	1	p13.2
ENSG00000197857	ZNF44	1470.12	0.801975	1.21827	HGNC:13110	ZNF44	-1	protein_coding	19	p13.2
ENSG00000197858	GPAA1	962.25	0.803326	1.2159	HGNC:4446	GPAA1	1	protein_coding	8	q24.3
ENSG00000197860	SGTB	2549.63	0.824041	1.19233	HGNC:23567	SGTB	-1	protein_coding	5	q12.3
ENSG00000197863	ZNF790	263.91	0.788147	1.23148	HGNC:33114	ZNF790	-1	protein_coding	19	q13.12
ENSG00000197872	CYRIA	4298.82	0.831856	1.18312	HGNC:25373	CYRIA	-1	protein_coding	2	p24.2
ENSG00000197879	MYO1C	772.6	0.644577	1.43153	HGNC:7597	MYO1C	-1	protein_coding	17	p13.3
ENSG00000197885	NKIRAS1	153.14	0.777067	1.24069	HGNC:17899	NKIRAS1	-1	protein_coding	3	p24.2
ENSG00000197892	KIF13B	2163.72	0.831438	1.18315	HGNC:14405	KIF13B	-1	protein_coding	8	p12
ENSG00000197894	ADH5	1176.39	0.858559	1.15098	HGNC:253	ADH5	-1	protein_coding	4	q23
ENSG00000197903	H2BC12	2375.15	0.756584	1.27613	HGNC:13954	H2BC12	-1	protein_coding	6	p22.1
ENSG00000197912	SPG7	5253.09	0.86787	1.14104	HGNC:11237	SPG7	1	protein_coding	16	q24.3
ENSG00000197928	ZNF677	157.09	0.502896	1.6551	HGNC:28730	ZNF677	-1	protein_coding	19	q13.42
ENSG00000197930	ERO1A	4870.08	0.7466	1.28951	HGNC:13280	ERO1A	-1	protein_coding	14	q22.1
ENSG00000197933	ZNF823	136.07	0.756963	1.2714	HGNC:30936	ZNF823	-1	protein_coding	19	p13.2
ENSG00000197937	ZNF347	974.28	0.75543	1.27787	HGNC:16447	ZNF347	-1	protein_coding	19	q13.42
ENSG00000197943	PLCG2	9852.39	0.862836	1.14703	HGNC:9066	PLCG2	1	protein_coding	16	q23.3
ENSG00000197948	FCHSD1	1892.86	0.820452	1.19607	HGNC:25463	FCHSD1	-1	protein_coding	5	q31.3
ENSG00000197951	ZNF71	456.29	0.791164	1.23167	HGNC:13141	ZNF71	1	protein_coding	19	q13.43
ENSG00000197956	S100A6	11241.4	0.743858	1.29334	HGNC:10496	S100A6	-1	protein_coding	1	q21.3
ENSG00000197958	RPL12	11768.4	0.755412	1.27825	HGNC:10302	RPL12	-1	protein_coding	9	q33.3
ENSG00000197959	DNM3	816.25	0.610107	1.48239	HGNC:29125	DNM3	1	protein_coding	1	q24.3
ENSG00000197961	ZNF121	3428.04	0.887679	1.11872	HGNC:12904	ZNF121	-1	protein_coding	19	p13.2
ENSG00000197965	MPZL1	3498.16	0.463101	1.73949	HGNC:7226	MPZL1	1	protein_coding	1	q24.2
ENSG00000197969	VPS13A	5206.73	0.879439	1.12796	HGNC:1908	VPS13A	1	protein_coding	9	q21.2
ENSG00000197971	MBP	19114.4	0.834972	1.17969	HGNC:6925	MBP	-1	protein_coding	18	q23
ENSG00000197976	AKAP17A	4002.44	0.840237	1.17328	HGNC:18783	AKAP17A	1	protein_coding	X	p22.33
ENSG00000197978	GOLGA6L9	135.85	0.574163	1.5311	HGNC:37229	GOLGA6L9	1	protein_coding	15	q25.2
ENSG00000197982	C1orf122	160.14	0.736855	1.29886	HGNC:24789	C1orf122	1	protein_coding	1	p34.3
ENSG00000197992	CLEC9A	52.22	0.325546	2.02987	HGNC:26705	CLEC9A	1	protein_coding	12	p13.2
ENSG00000197993	KEL	318.92	0.53932	1.59601	HGNC:6308	KEL	-1	protein_coding	7	q34
ENSG00000198000	NOL8	1936.35	0.882072	1.1248	HGNC:23387	NOL8	-1	protein_coding	9	q22.31
ENSG00000198001	IRAK4	3204.28	0.861036	1.14878	HGNC:17967	IRAK4	1	protein_coding	12	q12
ENSG00000198015	MRPL42	2698.24	0.858708	1.15149	HGNC:14493	MRPL42	1	protein_coding	12	q22
ENSG00000198018	ENTPD7	697.12	0.766009	1.26377	HGNC:19745	ENTPD7	1	protein_coding	10	q24.2
ENSG00000198019	FCGR1B	912.56	0.489831	1.68866	HGNC:3614	FCGR1B	1	protein_coding	1	p11.2
ENSG00000198026	ZNF335	2458.62	0.867967	1.14088	HGNC:15807	ZNF335	-1	protein_coding	20	q13.12
ENSG00000198034	RPS4X	21507.6	0.784421	1.24133	HGNC:10424	RPS4X	-1	protein_coding	X	q13.1
ENSG00000198039	ZNF273	501.96	0.741095	1.29692	HGNC:13067	ZNF273	1	protein_coding	7	q11.21
ENSG00000198040	ZNF84	1436.09	0.807749	1.21162	HGNC:13159	ZNF84	1	protein_coding	12	q24.33
ENSG00000198042	MAK16	558.27	0.86159	1.1464	HGNC:13703	MAK16	1	protein_coding	8	p12
ENSG00000198046	ZNF667	116.49	0.36913	1.91433	HGNC:28854	ZNF667	-1	protein_coding	19	q13.43
ENSG00000198053	SIRPA	12344.2	0.836668	1.17764	HGNC:9662	SIRPA	1	protein_coding	20	p13
ENSG00000198055	GRK6	10495.2	0.877069	1.13071	HGNC:4545	GRK6	1	protein_coding	5	q35.3
ENSG00000198056	PRIM1	280.81	0.815498	1.2001	HGNC:9369	PRIM1	-1	protein_coding	12	q13.3
ENSG00000198060	MARCHF5	1115.61	0.882029	1.12495	HGNC:26025	MARCHF5	1	protein_coding	10	q23.32
ENSG00000198064	NPIPB13	91.7	0.305344	2.09378	HGNC:41989	NPIPB13	-1	protein_coding	16	p11.2
ENSG00000198081	ZBTB14	1064.86	0.883684	1.12221	HGNC:12860	ZBTB14	-1	protein_coding	18	p11.31
ENSG00000198087	CD2AP	2515.72	0.793014	1.23026	HGNC:14258	CD2AP	1	protein_coding	6	p12.3
ENSG00000198089	SFI1	2209.25	0.833767	1.18094	HGNC:29064	SFI1	1	protein_coding	22	q12.2
ENSG00000198093	ZNF649	534.99	0.824314	1.19068	HGNC:25741	ZNF649	-1	protein_coding	19	q13.41
ENSG00000198105	ZNF248	849.14	0.865582	1.14351	HGNC:13041	ZNF248	-1	protein_coding	10	p11.21
ENSG00000198113	TOR4A	1653.42	0.769315	1.25981	HGNC:25981	TOR4A	1	protein_coding	9	q34.3
ENSG00000198121	LPAR1	305.04	0.409782	1.84238	HGNC:3166	LPAR1	-1	protein_coding	9	q31.3
ENSG00000198130	HIBCH	561.52	0.822767	1.19319	HGNC:4908	HIBCH	-1	protein_coding	2	q32.2
ENSG00000198131	ZNF544	1115.51	0.835492	1.17883	HGNC:16759	ZNF544	1	protein_coding	19	q13.43
ENSG00000198133	TMEM229B	1856.69	0.836973	1.17683	HGNC:20130	TMEM229B	-1	protein_coding	14	q24.1
ENSG00000198142	SOWAHC	133.33	0.442511	1.77004	HGNC:26149	SOWAHC	1	protein_coding	2	q13
ENSG00000198146	ZNF770	3167.89	0.855143	1.15566	HGNC:26061	ZNF770	-1	protein_coding	15	q14
ENSG00000198160	MIER1	6265.42	0.873206	1.13512	HGNC:29657	MIER1	1	protein_coding	1	p31.3
ENSG00000198162	MAN1A2	4632.43	0.877077	1.13072	HGNC:6822	MAN1A2	1	protein_coding	1	p12
ENSG00000198168	SVIP	991.1	0.790031	1.23297	HGNC:25238	SVIP	-1	protein_coding	11	p14.3
ENSG00000198169	ZNF251	357.88	0.829887	1.18475	HGNC:13045	ZNF251	-1	protein_coding	8	q24.3
ENSG00000198171	DDRGK1	732.26	0.8385	1.17445	HGNC:16110	DDRGK1	-1	protein_coding	20	p13
ENSG00000198176	TFDP1	2830.46	0.6211	1.46761	HGNC:11749	TFDP1	1	protein_coding	13	q34
ENSG00000198178	CLEC4C	157.32	0.286041	2.14213	HGNC:13258	CLEC4C	-1	protein_coding	12	p13.31
ENSG00000198182	ZNF607	346.33	0.72763	1.31089	HGNC:28192	ZNF607	-1	protein_coding	19	q13.12
ENSG00000198189	HSD17B11	5510.35	0.834793	1.1796	HGNC:22960	HSD17B11	-1	protein_coding	4	q22.1
ENSG00000198198	SZT2	5160.4	0.860398	1.14972	HGNC:29040	SZT2	1	protein_coding	1	p34.2
ENSG00000198205	ZXDA	575.28	0.827423	1.18725	HGNC:13198	ZXDA	-1	protein_coding	X	p11.21
ENSG00000198216	CACNA1E	413.96	0.541115	1.59677	HGNC:1392	CACNA1E	1	protein_coding	1	q25.3
ENSG00000198218	QRICH1	4105.31	0.893964	1.11173	HGNC:24713	QRICH1	-1	protein_coding	3	p21.31
ENSG00000198223	CSF2RA	3009.07	0.802574	1.21865	HGNC:2435	CSF2RA	1	protein_coding	X	p22.33
ENSG00000198231	DDX42	3351.42	0.90499	1.09924	HGNC:18676	DDX42	1	protein_coding	17	q23.3
ENSG00000198242	RPL23A	5055.98	0.820217	1.197	HGNC:10317	RPL23A	1	protein_coding	17	q11.2
ENSG00000198246	SLC29A3	417.04	0.73614	1.30203	HGNC:23096	SLC29A3	1	protein_coding	10	q22.1
ENSG00000198252	STYX	3171.02	0.88615	1.12014	HGNC:11447	STYX	1	protein_coding	14	q22.1
ENSG00000198258	UBL5	639.08	0.710396	1.3363	HGNC:13736	UBL5	1	protein_coding	19	p13.2
ENSG00000198265	HELZ	11945.9	0.892606	1.11327	HGNC:16878	HELZ	-1	protein_coding	17	q24.2
ENSG00000198270	TMEM116	518.25	0.814279	1.20212	HGNC:25084	TMEM116	-1	protein_coding	12	q24.13
ENSG00000198276	UCKL1	552.47	0.841675	1.16929	HGNC:15938	UCKL1	-1	protein_coding	20	q13.33
ENSG00000198286	CARD11	3650.3	0.838013	1.17579	HGNC:16393	CARD11	-1	protein_coding	7	p22.2
ENSG00000198298	ZNF485	152.48	0.727964	1.30509	HGNC:23440	ZNF485	1	protein_coding	10	q11.21
ENSG00000198301	SDAD1	1580.67	0.848374	1.1628	HGNC:25537	SDAD1	-1	protein_coding	4	q21.1
ENSG00000198315	ZKSCAN8	3766.35	0.913351	1.09018	HGNC:12983	ZKSCAN8	1	protein_coding	6	p22.1
ENSG00000198324	PHETA1	397.72	0.751785	1.27979	HGNC:26509	PHETA1	-1	protein_coding	12	q24.12
ENSG00000198331	HYLS1	208.29	0.739354	1.29627	HGNC:26558	HYLS1	1	protein_coding	11	q24.2
ENSG00000198336	MYL4	855.11	0.374221	1.92607	HGNC:7585	MYL4	1	protein_coding	17	q21.32
ENSG00000198342	ZNF442	109.8	0.491803	1.67577	HGNC:20877	ZNF442	-1	protein_coding	19	p13.2
ENSG00000198346	ZNF813	506.85	0.812864	1.20351	HGNC:33257	ZNF813	1	protein_coding	19	q13.42
ENSG00000198353	HOXC4	61.62	0.373255	1.91496	HGNC:5126	HOXC4	1	protein_coding	12	q13.13
ENSG00000198355	PIM3	2908.64	0.711329	1.33705	HGNC:19310	PIM3	1	protein_coding	22	q13.33
ENSG00000198356	GET3	1355.02	0.749066	1.28633	HGNC:752	GET3	1	protein_coding	19	p13.13
ENSG00000198363	ASPH	2081.06	0.743852	1.29309	HGNC:757	ASPH	-1	protein_coding	8	q12.3
ENSG00000198369	SPRED2	210.48	0.641391	1.43006	HGNC:17722	SPRED2	-1	protein_coding	2	p14
ENSG00000198373	WWP2	6378.18	0.869527	1.1392	HGNC:16804	WWP2	1	protein_coding	16	q22.1
ENSG00000198380	GFPT1	1765.32	0.834976	1.17882	HGNC:4241	GFPT1	-1	protein_coding	2	p13.3
ENSG00000198382	UVRAG	2448.96	0.857099	1.15355	HGNC:12640	UVRAG	1	protein_coding	11	q13.5
ENSG00000198393	ZNF26	2210.13	0.862845	1.14699	HGNC:13053	ZNF26	1	protein_coding	12	q24.33
ENSG00000198399	ITSN2	10766.7	0.909471	1.09467	HGNC:6184	ITSN2	-1	protein_coding	2	p23.3
ENSG00000198408	OGA	21364.8	0.858749	1.1518	HGNC:7056	OGA	-1	protein_coding	10	q24.32
ENSG00000198417	MT1F	84.62	0.531789	1.59537	HGNC:7398	MT1F	1	protein_coding	16	q13
ENSG00000198420	TCAF1	277.99	0.777006	1.24465	HGNC:22201	TCAF1	-1	protein_coding	7	q35
ENSG00000198429	ZNF69	266.36	0.765881	1.2577	HGNC:13138	ZNF69	1	protein_coding	19	p13.2
ENSG00000198431	TXNRD1	3706.12	0.837534	1.17616	HGNC:12437	TXNRD1	1	protein_coding	12	q23.3
ENSG00000198440	ZNF583	346.43	0.782265	1.23835	HGNC:26427	ZNF583	1	protein_coding	19	q13.43
ENSG00000198453	ZNF568	514.52	0.759932	1.26914	HGNC:25392	ZNF568	1	protein_coding	19	q13.12
ENSG00000198455	ZXDB	889.12	0.849154	1.16182	HGNC:13199	ZXDB	1	protein_coding	X	p11.21
ENSG00000198464	ZNF480	935.58	0.771714	1.25591	HGNC:23305	ZNF480	1	protein_coding	19	q13.41
ENSG00000198466	ZNF587	4005.84	0.880215	1.12685	HGNC:30955	ZNF587	1	protein_coding	19	q13.43
ENSG00000198467	TPM2	195.19	0.517445	1.62918	HGNC:12011	TPM2	-1	protein_coding	9	p13.3
ENSG00000198478	SH3BGRL2	2026.05	0.483206	1.70085	HGNC:15567	SH3BGRL2	1	protein_coding	6	q14.1
ENSG00000198482	ZNF808	2455.7	0.811988	1.20658	HGNC:33230	ZNF808	1	protein_coding	19	q13.41
ENSG00000198492	YTHDF2	2365.56	0.873789	1.13419	HGNC:31675	YTHDF2	1	protein_coding	1	p35.3
ENSG00000198498	TMA16	386.19	0.792356	1.22738	HGNC:25638	TMA16	1	protein_coding	4	q32.2
ENSG00000198502	HLA-DRB5	1697	0.00883913	4.1815	HGNC:4953	HLA-DRB5	-1	protein_coding	6	p21.32
ENSG00000198513	ATL1	108.07	0.610715	1.47127	HGNC:11231	ATL1	1	protein_coding	14	q22.1
ENSG00000198517	MAFK	1260.05	0.786477	1.23805	HGNC:6782	MAFK	1	protein_coding	7	p22.3
ENSG00000198520	ARMH1	424.09	0.58714	1.51855	HGNC:34345	ARMH1	1	protein_coding	1	p34.1
ENSG00000198521	ZNF43	1031.07	0.818567	1.19778	HGNC:13109	ZNF43	-1	protein_coding	19	p12
ENSG00000198522	GPN1	642.19	0.865787	1.14141	HGNC:17030	GPN1	1	protein_coding	2	p23.3
ENSG00000198538	ZNF28	815.41	0.762806	1.26685	HGNC:13073	ZNF28	-1	protein_coding	19	q13.41
ENSG00000198546	ZNF511	185.78	0.77511	1.24879	HGNC:28445	ZNF511	1	protein_coding	10	q26.3
ENSG00000198551	ZNF627	438	0.794521	1.22603	HGNC:30570	ZNF627	1	protein_coding	19	p13.2
ENSG00000198554	WDHD1	228.44	0.696025	1.35703	HGNC:23170	WDHD1	-1	protein_coding	14	q22.3
ENSG00000198556	ZNF789	345.07	0.808532	1.20845	HGNC:27801	ZNF789	1	protein_coding	7	q22.1
ENSG00000198561	CTNND1	1902.07	0.766008	1.26389	HGNC:2515	CTNND1	1	protein_coding	11	q12.1
ENSG00000198563	DDX39B	7697.74	0.897796	1.1076	HGNC:13917	DDX39B	-1	protein_coding	6	p21.33
ENSG00000198574	SH2D1B	840.17	0.377305	1.91866	HGNC:30416	SH2D1B	-1	protein_coding	1	q23.3
ENSG00000198585	NUDT16	2159.16	0.716019	1.33061	HGNC:26442	NUDT16	1	protein_coding	3	q22.1
ENSG00000198586	TLK1	6166.59	0.858497	1.15201	HGNC:11841	TLK1	-1	protein_coding	2	q31.1
ENSG00000198589	LRBA	8826.18	0.847365	1.16494	HGNC:1742	LRBA	-1	protein_coding	4	q31.3
ENSG00000198598	MMP17	337.71	0.583341	1.52202	HGNC:7163	MMP17	1	protein_coding	12	q24.33
ENSG00000198604	BAZ1A	7475.4	0.827247	1.1887	HGNC:960	BAZ1A	-1	protein_coding	14	q13.2
ENSG00000198612	COPS8	888.24	0.875889	1.13145	HGNC:24335	COPS8	1	protein_coding	2	q37.3
ENSG00000198624	CCDC69	9063.98	0.861211	1.14894	HGNC:24487	CCDC69	-1	protein_coding	5	q33.1
ENSG00000198625	MDM4	18460.2	0.905732	1.09885	HGNC:6974	MDM4	1	protein_coding	1	q32.1
ENSG00000198642	KLHL9	2771.88	0.883155	1.12343	HGNC:18732	KLHL9	-1	protein_coding	9	p21.3
ENSG00000198646	NCOA6	5474.82	0.865417	1.14415	HGNC:15936	NCOA6	-1	protein_coding	20	q11.22
ENSG00000198648	STK39	1627.91	0.809013	1.21014	HGNC:17717	STK39	-1	protein_coding	2	q24.3
ENSG00000198663	C6orf89	4970.25	0.893516	1.11222	HGNC:21114	C6orf89	1	protein_coding	6	p21.2
ENSG00000198668	CALM1	15283.2	0.874685	1.13353	HGNC:1442	CALM1	1	protein_coding	14	q32.11
ENSG00000198673	TAFA2	287.16	0.525839	1.61582	HGNC:21589	TAFA2	-1	protein_coding	12	q14.1
ENSG00000198677	TTC37	2859.52	0.872874	1.13516	HGNC:23639	TTC37	-1	protein_coding	5	q15
ENSG00000198682	PAPSS2	161.18	0.61422	1.47041	HGNC:8604	PAPSS2	1	protein_coding	10	q23.2
ENSG00000198689	SLC9A6	1002.55	0.857813	1.15206	HGNC:11079	SLC9A6	1	protein_coding	X	q26.3
ENSG00000198690	FAN1	1111.73	0.767273	1.2629	HGNC:29170	FAN1	1	protein_coding	15	q13.2
ENSG00000198695	MT-ND6	1235.3	0.610378	1.48385	HGNC:7462	MT-ND6	-1	protein_coding	MT
ENSG00000198700	IPO9	3142.56	0.905313	1.0991	HGNC:19425	IPO9	1	protein_coding	1	q32.1
ENSG00000198707	CEP290	994.44	0.793411	1.22883	HGNC:29021	CEP290	-1	protein_coding	12	q21.32
ENSG00000198712	MT-CO2	62720	0.647688	1.4276	HGNC:7421	MT-CO2	1	protein_coding	MT
ENSG00000198715	GLMP	481.13	0.596512	1.50271	HGNC:29436	GLMP	-1	protein_coding	1	q22
ENSG00000198718	TOGARAM1	916.94	0.826663	1.18874	HGNC:19959	TOGARAM1	1	protein_coding	14	q21.2
ENSG00000198719	DLL1	95.51	0.450215	1.75898	HGNC:2908	DLL1	-1	protein_coding	6	q27
ENSG00000198721	ECI2	171.49	0.775555	1.24789	HGNC:14601	ECI2	-1	protein_coding	6	p25.2
ENSG00000198722	UNC13B	64.99	0.50777	1.64641	HGNC:12566	UNC13B	1	protein_coding	9	p13.3
ENSG00000198727	MT-CYB	49319.8	0.59388	1.51019	HGNC:7427	MT-CYB	1	protein_coding	MT
ENSG00000198728	LDB1	6040.65	0.888812	1.11743	HGNC:6532	LDB1	-1	protein_coding	10	q24.32
ENSG00000198730	CTR9	2699.48	0.850905	1.16059	HGNC:16850	CTR9	1	protein_coding	11	p15.4
ENSG00000198734	F5	3180.94	0.597936	1.50364	HGNC:3542	F5	-1	protein_coding	1	q24.2
ENSG00000198736	MSRB1	7213.96	0.782372	1.2437	HGNC:14133	MSRB1	-1	protein_coding	16	p13.3
ENSG00000198740	ZNF652	9543.51	0.851993	1.15964	HGNC:29147	ZNF652	-1	protein_coding	17	q21.33
ENSG00000198742	SMURF1	1245.85	0.84039	1.17269	HGNC:16807	SMURF1	-1	protein_coding	7	q22.1
ENSG00000198743	SLC5A3	4921.33	0.730494	1.31103	HGNC:11038	SLC5A3	1	protein_coding	21	q22.11
ENSG00000198746	GPATCH3	472.52	0.835943	1.17455	HGNC:25720	GPATCH3	-1	protein_coding	1	p36.11
ENSG00000198752	CDC42BPB	660.84	0.711216	1.33618	HGNC:1738	CDC42BPB	-1	protein_coding	14	q32.32
ENSG00000198755	RPL10A	8350.15	0.82274	1.19423	HGNC:10299	RPL10A	1	protein_coding	6	p21.31
ENSG00000198756	COLGALT2	139.7	0.314961	2.06156	HGNC:16790	COLGALT2	-1	protein_coding	1	q25.3
ENSG00000198763	MT-ND2	30802	0.545939	1.58915	HGNC:7456	MT-ND2	1	protein_coding	MT
ENSG00000198771	RCSD1	13882	0.834246	1.18045	HGNC:28310	RCSD1	1	protein_coding	1	q24.2
ENSG00000198780	FAM169A	472.55	0.76394	1.26547	HGNC:29138	FAM169A	-1	protein_coding	5	q13.3
ENSG00000198783	ZNF830	642.61	0.830986	1.18112	HGNC:28291	ZNF830	1	protein_coding	17	q12
ENSG00000198786	MT-ND5	41475.5	0.584321	1.5255	HGNC:7461	MT-ND5	1	protein_coding	MT
ENSG00000198791	CNOT7	3355.49	0.898527	1.10654	HGNC:14101	CNOT7	-1	protein_coding	8	p22
ENSG00000198792	TMEM184B	2330.15	0.787503	1.23683	HGNC:1310	TMEM184B	-1	protein_coding	22	q13.1
ENSG00000198793	MTOR	4289.78	0.900512	1.10449	HGNC:3942	MTOR	-1	protein_coding	1	p36.22
ENSG00000198794	SCAMP5	127.07	0.299048	2.10907	HGNC:30386	SCAMP5	1	protein_coding	15	q24.2
ENSG00000198799	LRIG2	2379.16	0.887288	1.1193	HGNC:20889	LRIG2	1	protein_coding	1	p13.2
ENSG00000198804	MT-CO1	179581	0.680883	1.37947	HGNC:7419	MT-CO1	1	protein_coding	MT
ENSG00000198805	PNP	1203.14	0.727264	1.31406	HGNC:7892	PNP	1	protein_coding	14	q11.2
ENSG00000198814	GK	3988.11	0.7234	1.32042	HGNC:4289	GK	1	protein_coding	X	p21.2
ENSG00000198815	FOXJ3	4618.12	0.886075	1.12059	HGNC:29178	FOXJ3	-1	protein_coding	1	p34.2
ENSG00000198816	ZNF358	296.47	0.499207	1.66965	HGNC:16838	ZNF358	1	protein_coding	19	p13.2
ENSG00000198818	SFT2D1	1194.22	0.847415	1.16478	HGNC:21102	SFT2D1	-1	protein_coding	6	q27
ENSG00000198821	CD247	5815.43	0.782229	1.24393	HGNC:1677	CD247	-1	protein_coding	1	q24.2
ENSG00000198824	CHAMP1	1672.42	0.865213	1.14385	HGNC:20311	CHAMP1	1	protein_coding	13	q34
ENSG00000198825	INPP5F	737.56	0.813493	1.20397	HGNC:17054	INPP5F	1	protein_coding	10	q26.11
ENSG00000198826	ARHGAP11A	218.62	0.603787	1.49117	HGNC:15783	ARHGAP11A	1	protein_coding	15	q13.3
ENSG00000198829	SUCNR1	106.71	0.356105	1.94921	HGNC:4542	SUCNR1	1	protein_coding	3	q25.1
ENSG00000198830	HMGN2	5182.24	0.78441	1.24097	HGNC:4986	HMGN2	1	protein_coding	1	p36.11
ENSG00000198832	SELENOM	137.95	0.623414	1.45705	HGNC:30397	SELENOM	-1	protein_coding	22	q12.2
ENSG00000198833	UBE2J1	5695.56	0.702301	1.3493	HGNC:17598	UBE2J1	-1	protein_coding	6	q15
ENSG00000198836	OPA1	3323.64	0.881263	1.12587	HGNC:8140	OPA1	1	protein_coding	3	q29
ENSG00000198837	DENND4B	6297.34	0.85417	1.157	HGNC:29044	DENND4B	-1	protein_coding	1	q21.3
ENSG00000198839	ZNF277	817.84	0.852245	1.15793	HGNC:13070	ZNF277	1	protein_coding	7	q31.1
ENSG00000198840	MT-ND3	15435.1	0.666404	1.40012	HGNC:7458	MT-ND3	1	protein_coding	MT
ENSG00000198841	KTI12	307.54	0.822657	1.19334	HGNC:25160	KTI12	-1	protein_coding	1	p32.3
ENSG00000198843	SELENOT	3104.32	0.839153	1.17449	HGNC:18136	SELENOT	1	protein_coding	3	q25.1
ENSG00000198846	TOX	780.82	0.701826	1.34858	HGNC:18988	TOX	-1	protein_coding	8	q12.1
ENSG00000198848	CES1	275.66	0.217659	2.36523	HGNC:1863	CES1	-1	protein_coding	16	q12.2
ENSG00000198851	CD3E	12540.5	0.760735	1.27148	HGNC:1674	CD3E	1	protein_coding	11	q23.3
ENSG00000198853	RUSC2	414.29	0.598614	1.50136	HGNC:23625	RUSC2	1	protein_coding	9	p13.3
ENSG00000198855	FICD	345.3	0.747176	1.28584	HGNC:18416	FICD	1	protein_coding	12	q23.3
ENSG00000198856	OSTC	652.45	0.819986	1.19549	HGNC:24448	OSTC	1	protein_coding	4	q25
ENSG00000198858	R3HDM4	41032.8	0.677165	1.38474	HGNC:28270	R3HDM4	-1	protein_coding	19	p13.3
ENSG00000198860	TSEN15	963.07	0.853521	1.15672	HGNC:16791	TSEN15	1	protein_coding	1	q25.3
ENSG00000198862	LTN1	3432.11	0.887792	1.11855	HGNC:13082	LTN1	-1	protein_coding	21	q21.3
ENSG00000198863	RUNDC1	1869.39	0.857499	1.15278	HGNC:25418	RUNDC1	1	protein_coding	17	q21.31
ENSG00000198865	CCDC152	85.81	0.524414	1.6082	HGNC:34438	CCDC152	1	protein_coding	5	p12
ENSG00000198873	GRK5	1659.88	0.833795	1.18081	HGNC:4544	GRK5	1	protein_coding	10	q26.11
ENSG00000198874	TYW1	946.88	0.880787	1.12475	HGNC:25598	TYW1	1	protein_coding	7	q11.21
ENSG00000198876	DCAF12	66275.9	0.623093	1.46461	HGNC:19911	DCAF12	-1	protein_coding	9	p13.3
ENSG00000198879	SFMBT2	2394.09	0.812	1.20672	HGNC:20256	SFMBT2	-1	protein_coding	10	p14
ENSG00000198885	ITPRIPL1	328.12	0.679629	1.37754	HGNC:29371	ITPRIPL1	1	protein_coding	2	q11.2
ENSG00000198886	MT-ND4	92771.5	0.618218	1.47209	HGNC:7459	MT-ND4	1	protein_coding	MT
ENSG00000198887	SMC5	2793.56	0.881671	1.12545	HGNC:20465	SMC5	1	protein_coding	9	q21.12
ENSG00000198888	MT-ND1	47498	0.599542	1.5012	HGNC:7455	MT-ND1	1	protein_coding	MT
ENSG00000198890	PRMT6	634.8	0.775047	1.25079	HGNC:18241	PRMT6	1	protein_coding	1	p13.3
ENSG00000198892	SHISA4	400.04	0.242476	2.28227	HGNC:27139	SHISA4	1	protein_coding	1	q32.1
ENSG00000198894	CIPC	863.76	0.782625	1.24224	HGNC:20365	CIPC	1	protein_coding	14	q24.3
ENSG00000198898	CAPZA2	4080.45	0.814371	1.20403	HGNC:1490	CAPZA2	1	protein_coding	7	q31.2
ENSG00000198899	MT-ATP6	29719.2	0.577876	1.53591	HGNC:7414	MT-ATP6	1	protein_coding	MT
ENSG00000198900	TOP1	4893.14	0.861819	1.14814	HGNC:11986	TOP1	1	protein_coding	20	q12
ENSG00000198901	PRC1	74.18	0.55271	1.56376	HGNC:9341	PRC1	-1	protein_coding	15	q26.1
ENSG00000198909	MAP3K3	8175.43	0.866866	1.14245	HGNC:6855	MAP3K3	1	protein_coding	17	q23.3
ENSG00000198911	SREBF2	3741.63	0.735241	1.30451	HGNC:11290	SREBF2	1	protein_coding	22	q13.2
ENSG00000198912	C1orf174	1025.68	0.832618	1.18166	HGNC:27915	C1orf174	-1	protein_coding	1	p36.32
ENSG00000198915	RASGEF1A	237.65	0.568062	1.54429	HGNC:24246	RASGEF1A	-1	protein_coding	10	q11.21
ENSG00000198917	SPOUT1	744.66	0.835281	1.17772	HGNC:26933	SPOUT1	-1	protein_coding	9	q34.11
ENSG00000198918	RPL39	1876.82	0.548268	1.58406	HGNC:10350	RPL39	-1	protein_coding	X	q24
ENSG00000198919	DZIP3	894.15	0.775038	1.25147	HGNC:30938	DZIP3	1	protein_coding	3	q13.13
ENSG00000198920	KIAA0753	908.47	0.850881	1.16019	HGNC:29110	KIAA0753	-1	protein_coding	17	p13.1
ENSG00000198924	DCLRE1A	245.03	0.750928	1.28148	HGNC:17660	DCLRE1A	-1	protein_coding	10	q25.3
ENSG00000198925	ATG9A	3053.78	0.760369	1.27154	HGNC:22408	ATG9A	-1	protein_coding	2	q35
ENSG00000198931	APRT	1335.83	0.796509	1.2262	HGNC:626	APRT	-1	protein_coding	16	q24.3
ENSG00000198932	GPRASP1	1060.98	0.726687	1.31482	HGNC:24834	GPRASP1	1	protein_coding	X	q22.1
ENSG00000198933	TBKBP1	1481.59	0.568983	1.54901	HGNC:30140	TBKBP1	1	protein_coding	17	q21.32
ENSG00000198934	MAGEE1	328.8	0.793796	1.22871	HGNC:24934	MAGEE1	1	protein_coding	X	q13.3
ENSG00000198937	CCDC167	103.81	0.520181	1.62797	HGNC:21239	CCDC167	-1	protein_coding	6	p21.2
ENSG00000198938	MT-CO3	71772.2	0.644845	1.43179	HGNC:7422	MT-CO3	1	protein_coding	MT
ENSG00000198945	L3MBTL3	1234.7	0.795335	1.22702	HGNC:23035	L3MBTL3	1	protein_coding	6	q23.1
ENSG00000198948	MFAP3L	1106.56	0.55668	1.57063	HGNC:29083	MFAP3L	-1	protein_coding	4	q33
ENSG00000198951	NAGA	2297.39	0.745629	1.29103	HGNC:7631	NAGA	-1	protein_coding	22	q13.2
ENSG00000198952	SMG5	3672.57	0.759686	1.27268	HGNC:24644	SMG5	-1	protein_coding	1	q22
ENSG00000198954	KIFBP	402.37	0.85742	1.15068	HGNC:23419	KIFBP	1	protein_coding	10	q22.1
ENSG00000198959	TGM2	775.88	0.482033	1.70129	HGNC:11778	TGM2	-1	protein_coding	20	q11.23
ENSG00000198960	ARMCX6	279.9	0.79314	1.22544	HGNC:26094	ARMCX6	-1	protein_coding	X	q22.1
ENSG00000198961	PJA2	11255	0.844334	1.16854	HGNC:17481	PJA2	-1	protein_coding	5	q21.3
ENSG00000198964	SGMS1	1848.03	0.878232	1.12877	HGNC:29799	SGMS1	-1	protein_coding	10	q11.23
ENSG00000203326	ZNF525	832.23	0.750994	1.2821	HGNC:29423	ZNF525	1	protein_coding	19	q13.42
ENSG00000203485	INF2	1906.84	0.710075	1.33834	HGNC:23791	INF2	1	protein_coding	14	q32.33
ENSG00000203618	GP1BB	1403.53	0.51798	1.63659	HGNC:4440	GP1BB	1	protein_coding	22	q11.21
ENSG00000203666	EFCAB2	249.98	0.476038	1.70814	HGNC:28166	EFCAB2	1	protein_coding	1	q44
ENSG00000203668	CHML	1797.32	0.845704	1.16674	HGNC:1941	CHML	-1	protein_coding	1	q43
ENSG00000203705	TATDN3	601.94	0.765857	1.26258	HGNC:27010	TATDN3	1	protein_coding	1	q32.3
ENSG00000203710	CR1	7207.88	0.665799	1.40097	HGNC:2334	CR1	1	protein_coding	1	q32.2
ENSG00000203737	GPR52	299.51	0.68779	1.36222	HGNC:4508	GPR52	1	protein_coding	1	q25.1
ENSG00000203747	FCGR3A	8570.87	0.575554	1.53975	HGNC:3619	FCGR3A	-1	protein_coding	1	q23.3
ENSG00000203791	EEF1AKMT2	635.34	0.838921	1.17417	HGNC:33787	EEF1AKMT2	-1	protein_coding	10	q26.13
ENSG00000203814	H2BC18	1913.12	0.696768	1.35642	HGNC:24700	H2BC18	-1	protein_coding	1	q21.2
ENSG00000203872	C6orf163	358.6	0.691578	1.35806	HGNC:21403	C6orf163	1	protein_coding	6	q15
ENSG00000203879	GDI1	5644.67	0.891106	1.11486	HGNC:4226	GDI1	1	protein_coding	X	q28
ENSG00000203880	PCMTD2	3771.69	0.878651	1.12894	HGNC:15882	PCMTD2	1	protein_coding	20	q13.33
ENSG00000203896	LIME1	1690.24	0.782729	1.24243	HGNC:26016	LIME1	1	protein_coding	20	q13.33
ENSG00000203950	RTL8A	335.53	0.801717	1.21599	HGNC:24514	RTL8A	-1	protein_coding	X	q26.3
ENSG00000203965	EFCAB7	248.69	0.780088	1.24251	HGNC:29379	EFCAB7	1	protein_coding	1	p31.3
ENSG00000204010	IFIT1B	1217.12	0.465032	1.73524	HGNC:23442	IFIT1B	1	protein_coding	10	q23.31
ENSG00000204020	LIPN	439.79	0.352441	1.97822	HGNC:23452	LIPN	1	protein_coding	10	q23.31
ENSG00000204070	SYS1	1885.21	0.820068	1.19721	HGNC:16162	SYS1	1	protein_coding	20	q13.12
ENSG00000204084	INPP5B	2005.71	0.828634	1.18661	HGNC:6077	INPP5B	-1	protein_coding	1	p34.3
ENSG00000204103	MAFB	2077.02	0.628304	1.45593	HGNC:6408	MAFB	-1	protein_coding	20	q12
ENSG00000204104	TRAF3IP1	305.52	0.772454	1.25033	HGNC:17861	TRAF3IP1	1	protein_coding	2	q37.3
ENSG00000204116	CHIC1	907.28	0.826647	1.18817	HGNC:1934	CHIC1	1	protein_coding	X	q13.2
ENSG00000204120	GIGYF2	4263.24	0.905884	1.09846	HGNC:11960	GIGYF2	1	protein_coding	2	q37.1
ENSG00000204130	RUFY2	940.53	0.854837	1.15573	HGNC:19761	RUFY2	-1	protein_coding	10	q21.3
ENSG00000204131	NHSL2	15953.9	0.797361	1.22522	HGNC:33737	NHSL2	1	protein_coding	X	q13.1
ENSG00000204136	GGTA1	151.48	0.422498	1.81542	HGNC:4253	GGTA1	-1	protein_coding	9	q33.2
ENSG00000204138	PHACTR4	2257.2	0.811182	1.20769	HGNC:25793	PHACTR4	1	protein_coding	1	p35.3
ENSG00000204147	ASAH2B	80.65	0.644761	1.42591	HGNC:23456	ASAH2B	1	protein_coding	10	q11.23
ENSG00000204149	AGAP6	61.94	0.274459	2.16338	HGNC:23466	AGAP6	1	protein_coding	10	q11.23
ENSG00000204152	TIMM23B	593.93	0.850269	1.16007	HGNC:23581	TIMM23B	1	protein_coding	10	q11.23
ENSG00000204160	ZDHHC18	14334.1	0.804307	1.21661	HGNC:20712	ZDHHC18	1	protein_coding	1	p36.11
ENSG00000204161	TMEM273	1534.57	0.415752	1.83504	HGNC:27274	TMEM273	-1	protein_coding	10	q11.23
ENSG00000204165	CXorf65	118.25	0.651163	1.40381	HGNC:33713	CXorf65	-1	protein_coding	X	q13.1
ENSG00000204172	AGAP9	291.02	0.357364	1.9655	HGNC:23463	AGAP9	-1	protein_coding	10	q11.22
ENSG00000204178	MACO1	1596.31	0.860109	1.14953	HGNC:25572	MACO1	1	protein_coding	1	p36.11
ENSG00000204186	ZDBF2	635.97	0.742173	1.29409	HGNC:29313	ZDBF2	1	protein_coding	2	q33.3
ENSG00000204209	DAXX	2605.14	0.848707	1.16347	HGNC:2681	DAXX	-1	protein_coding	6	p21.32
ENSG00000204217	BMPR2	2941.38	0.778886	1.24805	HGNC:1078	BMPR2	1	protein_coding	2	q33.1
ENSG00000204219	TCEA3	291.45	0.655344	1.41019	HGNC:11615	TCEA3	-1	protein_coding	1	p36.12
ENSG00000204220	PFDN6	274.61	0.779287	1.2454	HGNC:4926	PFDN6	1	protein_coding	6	p21.32
ENSG00000204227	RING1	941.63	0.829413	1.18412	HGNC:10018	RING1	1	protein_coding	6	p21.32
ENSG00000204228	HSD17B8	99.48	0.653398	1.39727	HGNC:3554	HSD17B8	1	protein_coding	6	p21.32
ENSG00000204231	RXRB	1740.3	0.868816	1.14003	HGNC:10478	RXRB	-1	protein_coding	6	p21.32
ENSG00000204237	OXLD1	388.98	0.758394	1.27256	HGNC:27901	OXLD1	-1	protein_coding	17	q25.3
ENSG00000204252	HLA-DOA	1850.04	0.632419	1.4497	HGNC:4936	HLA-DOA	-1	protein_coding	6	p21.32
ENSG00000204256	BRD2	11544.7	0.890539	1.11558	HGNC:1103	BRD2	1	protein_coding	6	p21.32
ENSG00000204257	HLA-DMA	2401.49	0.709143	1.33959	HGNC:4934	HLA-DMA	-1	protein_coding	6	p21.32
ENSG00000204264	PSMB8	3625.12	0.830317	1.18506	HGNC:9545	PSMB8	-1	protein_coding	6	p21.32
ENSG00000204267	TAP2	7679.88	0.750272	1.28492	HGNC:44	TAP2	-1	protein_coding	6	p21.32
ENSG00000204271	SPIN3	614.64	0.800469	1.2186	HGNC:27272	SPIN3	-1	protein_coding	X	p11.21
ENSG00000204272	NBDY	498.61	0.790197	1.23343	HGNC:50713	NBDY	1	protein_coding	X	p11.21
ENSG00000204287	HLA-DRA	21862.8	0.682803	1.37672	HGNC:4947	HLA-DRA	1	protein_coding	6	p21.32
ENSG00000204301	NOTCH4	108.72	0.441501	1.766	HGNC:7884	NOTCH4	-1	protein_coding	6	p21.32
ENSG00000204304	PBX2	8397.12	0.883874	1.123	HGNC:8633	PBX2	-1	protein_coding	6	p21.32
ENSG00000204305	AGER	796.01	0.667077	1.39822	HGNC:320	AGER	-1	protein_coding	6	p21.32
ENSG00000204308	RNF5	1242.62	0.7114	1.33589	HGNC:10068	RNF5	1	protein_coding	6	p21.32
ENSG00000204310	AGPAT1	2240.32	0.834256	1.18019	HGNC:324	AGPAT1	-1	protein_coding	6	p21.32
ENSG00000204315	FKBPL	93.2	0.675966	1.37339	HGNC:13949	FKBPL	-1	protein_coding	6	p21.32
ENSG00000204316	MRPL38	607.34	0.823262	1.19044	HGNC:14033	MRPL38	-1	protein_coding	17	q25.1
ENSG00000204323	SMIM5	379.67	0.621592	1.46443	HGNC:40030	SMIM5	1	protein_coding	17	q25.1
ENSG00000204344	STK19	191.06	0.80603	1.20381	HGNC:11398	STK19	1	protein_coding	6	p21.33
ENSG00000204348	DXO	280.57	0.780554	1.24033	HGNC:2992	DXO	-1	protein_coding	6	p21.33
ENSG00000204351	SKIV2L	1936.51	0.856696	1.15414	HGNC:10898	SKIV2L	1	protein_coding	6	p21.33
ENSG00000204356	NELFE	1289.96	0.834134	1.17988	HGNC:13974	NELFE	-1	protein_coding	6	p21.33
ENSG00000204366	ZBTB12	53.31	0.694054	1.35059	HGNC:19066	ZBTB12	-1	protein_coding	6	p21.33
ENSG00000204370	SDHD	1802.8	0.876414	1.13102	HGNC:10683	SDHD	1	protein_coding	11	q23.1
ENSG00000204371	EHMT2	1199.96	0.860862	1.1492	HGNC:14129	EHMT2	-1	protein_coding	6	p21.33
ENSG00000204386	NEU1	1059.23	0.836457	1.17727	HGNC:7758	NEU1	-1	protein_coding	6	p21.33
ENSG00000204388	HSPA1B	560.25	0.619366	1.4672	HGNC:5233	HSPA1B	1	protein_coding	6	p21.33
ENSG00000204389	HSPA1A	3564.17	0.729763	1.31195	HGNC:5232	HSPA1A	1	protein_coding	6	p21.33
ENSG00000204390	HSPA1L	316.7	0.773603	1.25039	HGNC:5234	HSPA1L	-1	protein_coding	6	p21.33
ENSG00000204392	LSM2	408.44	0.812849	1.20213	HGNC:13940	LSM2	-1	protein_coding	6	p21.33
ENSG00000204394	VARS1	1286.62	0.809874	1.20937	HGNC:12651	VARS1	-1	protein_coding	6	p21.33
ENSG00000204396	VWA7	56.89	0.492178	1.66989	HGNC:13939	VWA7	-1	protein_coding	6	p21.33
ENSG00000204397	CARD16	711.71	0.64071	1.43738	HGNC:33701	CARD16	-1	protein_coding	11	q22.3
ENSG00000204406	MBD5	4786.96	0.858582	1.15188	HGNC:20444	MBD5	1	protein_coding	2	q23.1
ENSG00000204410	MSH5	333.01	0.747725	1.28825	HGNC:7328	MSH5	1	protein_coding	6	p21.33
ENSG00000204420	MPIG6B	2297.58	0.455697	1.75358	HGNC:13937	MPIG6B	1	protein_coding	6	p21.33
ENSG00000204424	LY6G6F	161.12	0.446872	1.76266	HGNC:13933	LY6G6F	1	protein_coding	6	p21.33
ENSG00000204427	ABHD16A	1417.53	0.848659	1.16329	HGNC:13921	ABHD16A	-1	protein_coding	6	p21.33
ENSG00000204428	LY6G5C	100.72	0.526211	1.61835	HGNC:13932	LY6G5C	-1	protein_coding	6	p21.33
ENSG00000204435	CSNK2B	2380.41	0.821707	1.19517	HGNC:2460	CSNK2B	1	protein_coding	6	p21.33
ENSG00000204438	GPANK1	1063.27	0.879363	1.12765	HGNC:13920	GPANK1	-1	protein_coding	6	p21.33
ENSG00000204439	C6orf47	976.11	0.855436	1.15458	HGNC:19076	C6orf47	-1	protein_coding	6	p21.33
ENSG00000204463	BAG6	14521.6	0.709562	1.33938	HGNC:13919	BAG6	-1	protein_coding	6	p21.33
ENSG00000204469	PRRC2A	12832	0.827697	1.1882	HGNC:13918	PRRC2A	1	protein_coding	6	p21.33
ENSG00000204472	AIF1	2239.66	0.636257	1.44442	HGNC:352	AIF1	1	protein_coding	6	p21.33
ENSG00000204475	NCR3	350.19	0.651075	1.41923	HGNC:19077	NCR3	-1	protein_coding	6	p21.33
ENSG00000204482	LST1	4239.68	0.790626	1.23311	HGNC:14189	LST1	1	protein_coding	6	p21.33
ENSG00000204498	NFKBIL1	200.36	0.733679	1.30266	HGNC:7800	NFKBIL1	1	protein_coding	6	p21.33
ENSG00000204514	ZNF814	1682.9	0.634619	1.44631	HGNC:33258	ZNF814	-1	protein_coding	19	q13.43
ENSG00000204516	MICB	1350.11	0.804379	1.21546	HGNC:7091	MICB	1	protein_coding	6	p21.33
ENSG00000204519	ZNF551	940.05	0.852082	1.15845	HGNC:25108	ZNF551	1	protein_coding	19	q13.43
ENSG00000204520	MICA	879.02	0.671202	1.39132	HGNC:7090	MICA	1	protein_coding	6	p21.33
ENSG00000204524	ZNF805	2064.19	0.878311	1.12926	HGNC:23272	ZNF805	1	protein_coding	19	q13.43
ENSG00000204525	HLA-C	88798.6	0.650923	1.42282	HGNC:4933	HLA-C	-1	protein_coding	6	p21.33
ENSG00000204536	CCHCR1	320.94	0.769614	1.25569	HGNC:13930	CCHCR1	-1	protein_coding	6	p21.33
ENSG00000204560	DHX16	1936.22	0.868186	1.14037	HGNC:2739	DHX16	-1	protein_coding	6	p21.33
ENSG00000204564	C6orf136	442.1	0.823343	1.18978	HGNC:21301	C6orf136	1	protein_coding	6	p21.33
ENSG00000204568	MRPS18B	865.48	0.856172	1.15312	HGNC:14516	MRPS18B	1	protein_coding	6	p21.33
ENSG00000204569	PPP1R10	6108.63	0.88154	1.12578	HGNC:9284	PPP1R10	-1	protein_coding	6	p21.33
ENSG00000204574	ABCF1	2023.96	0.862171	1.14775	HGNC:70	ABCF1	1	protein_coding	6	p21.33
ENSG00000204576	PRR3	485.92	0.839644	1.17097	HGNC:21149	PRR3	1	protein_coding	6	p21.33
