## Supplementary material for "Clinical validation of RNA sequencing for Mendelian disorder diagnostics": Data S7 (part 2 of 2)

### Sheet: confidence_interval_blr (continued)
Data S7. Reference range of expression outlier analysis in blood
ENSG00000204577	LILRB3	8355.33	0.665204	1.40186	HGNC:6607	LILRB3	-1	protein_coding	19	q13.42
ENSG00000204580	DDR1	287.26	0.5361	1.59786	HGNC:2730	DDR1	1	protein_coding	6	p21.33
ENSG00000204590	GNL1	1143.3	0.867664	1.14056	HGNC:4413	GNL1	-1	protein_coding	6	p21.33
ENSG00000204592	HLA-E	111724	0.842757	1.17049	HGNC:4962	HLA-E	1	protein_coding	6	p22.1
ENSG00000204599	TRIM39	1140.3	0.875208	1.13216	HGNC:10065	TRIM39	1	protein_coding	6	p22.1
ENSG00000204604	ZNF468	906.04	0.771489	1.25602	HGNC:33105	ZNF468	-1	protein_coding	19	q13.41
ENSG00000204611	ZNF616	542.98	0.815868	1.20078	HGNC:28062	ZNF616	-1	protein_coding	19	q13.41
ENSG00000204613	TRIM10	640.62	0.53698	1.60313	HGNC:10072	TRIM10	-1	protein_coding	6	p22.1
ENSG00000204619	PPP1R11	2888	0.876039	1.13158	HGNC:9285	PPP1R11	1	protein_coding	6	p22.1
ENSG00000204628	RACK1	24151.8	0.866561	1.14281	HGNC:4399	RACK1	-1	protein_coding	5	q35.3
ENSG00000204632	HLA-G	69.66	0.15791	2.56962	HGNC:4964	HLA-G	1	protein_coding	6	p22.1
ENSG00000204634	TBC1D8	1125.74	0.647574	1.42662	HGNC:17791	TBC1D8	-1	protein_coding	2	q11.2
ENSG00000204642	HLA-F	6306.71	0.718758	1.32684	HGNC:4963	HLA-F	1	protein_coding	6	p22.1
ENSG00000204673	AKT1S1	2038.76	0.733779	1.30619	HGNC:28426	AKT1S1	-1	protein_coding	19	q13.33
ENSG00000204681	GABBR1	2068.53	0.685511	1.37247	HGNC:4070	GABBR1	-1	protein_coding	6	p22.1
ENSG00000204713	TRIM27	3532.72	0.792307	1.23106	HGNC:9975	TRIM27	-1	protein_coding	6	p22.1
ENSG00000204839	MROH6	264.7	0.578013	1.53003	HGNC:27814	MROH6	-1	protein_coding	8	q24.3
ENSG00000204842	ATXN2	3567.54	0.91856	1.0845	HGNC:10555	ATXN2	-1	protein_coding	12	q24.12
ENSG00000204843	DCTN1	4187.87	0.85867	1.15166	HGNC:2711	DCTN1	-1	protein_coding	2	p13.1
ENSG00000204852	TCTN1	249.37	0.709789	1.33537	HGNC:26113	TCTN1	1	protein_coding	12	q24.11
ENSG00000204856	FAM216A	126.68	0.765709	1.25513	HGNC:30180	FAM216A	1	protein_coding	12	q24.11
ENSG00000204859	ZBTB48	998.59	0.852202	1.15863	HGNC:4930	ZBTB48	1	protein_coding	1	p36.31
ENSG00000204899	MZT1	226.3	0.790985	1.22846	HGNC:33830	MZT1	-1	protein_coding	13	q21.33
ENSG00000204920	ZNF155	130.22	0.652742	1.41299	HGNC:12940	ZNF155	1	protein_coding	19	q13.31
ENSG00000204922	UQCC3	76.81	0.716053	1.32795	HGNC:34399	UQCC3	1	protein_coding	11	q12.3
ENSG00000204923	FBXO48	540.37	0.780946	1.24359	HGNC:33857	FBXO48	-1	protein_coding	2	p13.3
ENSG00000204936	CD177	212.78	0.0375975	3.43547	HGNC:30072	CD177	1	protein_coding	19	q13.31
ENSG00000204946	ZNF783	1351.7	0.847821	1.16372	HGNC:27222	ZNF783	1	protein_coding	7	q36.1
ENSG00000204947	ZNF425	81.68	0.624388	1.44466	HGNC:20690	ZNF425	-1	protein_coding	7	q36.1
ENSG00000204954	C12orf73	173.03	0.757094	1.26568	HGNC:34450	C12orf73	-1	protein_coding	12	q23.3
ENSG00000204977	TRIM13	1381.43	0.851292	1.15967	HGNC:9976	TRIM13	1	protein_coding	13	q14.2
ENSG00000205038	PKHD1L1	385.68	0.515972	1.63607	HGNC:20313	PKHD1L1	1	protein_coding	8	q23.1
ENSG00000205045	SLFN12L	10002.2	0.762233	1.26942	HGNC:33920	SLFN12L	-1	protein_coding	17	q12
ENSG00000205060	SLC35B4	879.87	0.877402	1.12858	HGNC:20584	SLC35B4	-1	protein_coding	7	q33
ENSG00000205084	TMEM231	58.66	0.528469	1.58541	HGNC:37234	TMEM231	-1	protein_coding	16	q23.1
ENSG00000205085	FAM71F2	230.36	0.633791	1.44556	HGNC:27998	FAM71F2	1	protein_coding	7	q32.1
ENSG00000205089	CCNI2	60.17	0.598305	1.47914	HGNC:33869	CCNI2	1	protein_coding	5	q31.1
ENSG00000205133	TRIQK	750.95	0.753712	1.27971	HGNC:27828	TRIQK	-1	protein_coding	8	q22.1
ENSG00000205138	SDHAF1	372.58	0.8213	1.19437	HGNC:33867	SDHAF1	1	protein_coding	19	q13.12
ENSG00000205155	PSENEN	717.78	0.773217	1.25526	HGNC:30100	PSENEN	1	protein_coding	19	q13.12
ENSG00000205189	ZBTB10	1236.4	0.844387	1.16791	HGNC:30953	ZBTB10	1	protein_coding	8	q21.13
ENSG00000205208	C4orf46	275.82	0.761366	1.26532	HGNC:27320	C4orf46	-1	protein_coding	4	q32.1
ENSG00000205213	LGR4	80.37	0.522583	1.60508	HGNC:13299	LGR4	-1	protein_coding	11	p14.1
ENSG00000205220	PSMB10	2199.75	0.821912	1.19468	HGNC:9538	PSMB10	-1	protein_coding	16	q22.1
ENSG00000205250	E2F4	3337.41	0.714926	1.33157	HGNC:3118	E2F4	1	protein_coding	16	q22.1
ENSG00000205268	PDE7A	8624.61	0.853256	1.15808	HGNC:8791	PDE7A	-1	protein_coding	8	q13.1
ENSG00000205269	TMEM170B	4141.86	0.716828	1.32935	HGNC:34244	TMEM170B	1	protein_coding	6	p24.2
ENSG00000205302	SNX2	2793.18	0.82057	1.19684	HGNC:11173	SNX2	1	protein_coding	5	q23.2
ENSG00000205307	SAP25	1561.02	0.702105	1.34912	HGNC:41908	SAP25	-1	protein_coding	7	q22.1
ENSG00000205309	NT5M	212.02	0.499953	1.66494	HGNC:15769	NT5M	1	protein_coding	17	p11.2
ENSG00000205323	SARNP	256.68	0.755805	1.27396	HGNC:24432	SARNP	-1	protein_coding	12	q13.2
ENSG00000205336	ADGRG1	2400.8	0.466511	1.73317	HGNC:4512	ADGRG1	1	protein_coding	16	q21
ENSG00000205339	IPO7	3800.02	0.898416	1.10657	HGNC:9852	IPO7	1	protein_coding	11	p15.4
ENSG00000205352	PRR13	7926.94	0.846733	1.16565	HGNC:24528	PRR13	1	protein_coding	12	q13.13
ENSG00000205356	TECPR1	3334.83	0.859414	1.15058	HGNC:22214	TECPR1	-1	protein_coding	7	q21.3
ENSG00000205413	SAMD9	10640	0.746337	1.29014	HGNC:1348	SAMD9	-1	protein_coding	7	q21.2
ENSG00000205423	CNEP1R1	1478.18	0.876077	1.1318	HGNC:26759	CNEP1R1	1	protein_coding	16	q12.1
ENSG00000205476	CCDC85C	203.27	0.67398	1.38732	HGNC:35459	CCDC85C	-1	protein_coding	14	q32.2
ENSG00000205482	SPDYE18	154.14	0.62281	1.45971	HGNC:51514	SPDYE18	-1	protein_coding	7	q11.23
ENSG00000205531	NAP1L4	4290.57	0.821569	1.19541	HGNC:7640	NAP1L4	-1	protein_coding	11	p15.4
ENSG00000205542	TMSB4X	56892.5	0.844803	1.16806	HGNC:11881	TMSB4X	1	protein_coding	X	p22.2
ENSG00000205544	TMEM256	103.85	0.645161	1.42513	HGNC:28618	TMEM256	-1	protein_coding	17	p13.1
ENSG00000205560	CPT1B	717.96	0.473564	1.71737	HGNC:2329	CPT1B	-1	protein_coding	22	q13.33
ENSG00000205571	SMN2	133.48	0.164819	2.55469	HGNC:11118	SMN2	1	protein_coding	5	q13.2
ENSG00000205581	HMGN1	2771.28	0.828859	1.18646	HGNC:4984	HMGN1	-1	protein_coding	21	q22.2
ENSG00000205593	DENND6B	167.77	0.673541	1.38285	HGNC:32690	DENND6B	-1	protein_coding	22	q13.33
ENSG00000205629	LCMT1	525.11	0.85125	1.15785	HGNC:17557	LCMT1	1	protein_coding	16	p12.1
ENSG00000205639	MFSD2B	475.33	0.633244	1.44742	HGNC:37207	MFSD2B	1	protein_coding	2	p23.3
ENSG00000205643	CDPF1	162.92	0.773386	1.24601	HGNC:33710	CDPF1	-1	protein_coding	22	q13.31
ENSG00000205659	LIN52	295.48	0.822391	1.19128	HGNC:19856	LIN52	1	protein_coding	14	q24.3
ENSG00000205683	DPF3	213.65	0.650597	1.41821	HGNC:17427	DPF3	-1	protein_coding	14	q24.2
ENSG00000205707	ETFRF1	497.13	0.794561	1.22704	HGNC:27052	ETFRF1	1	protein_coding	12	p12.1
ENSG00000205726	ITSN1	614.28	0.613727	1.47815	HGNC:6183	ITSN1	1	protein_coding	21	q22.11
ENSG00000205730	ITPRIPL2	975.42	0.681758	1.37684	HGNC:27257	ITPRIPL2	1	protein_coding	16	p12.3
ENSG00000205744	DENND1C	3932.37	0.853938	1.15706	HGNC:26225	DENND1C	-1	protein_coding	19	p13.3
ENSG00000205758	CRYZL1	839.28	0.856687	1.15218	HGNC:2420	CRYZL1	-1	protein_coding	21	q22.11
ENSG00000205765	C5orf51	2184.94	0.886066	1.11994	HGNC:27750	C5orf51	1	protein_coding	5	p13.1
ENSG00000205784	ARRDC5	557.12	0.743107	1.29236	HGNC:31407	ARRDC5	-1	protein_coding	19	p13.3
ENSG00000205808	PLPP6	493.34	0.804719	1.21417	HGNC:23682	PLPP6	1	protein_coding	9	p24.1
ENSG00000205809	KLRC2	124.46	0.249076	2.24972	HGNC:6375	KLRC2	-1	protein_coding	12	p13.2
ENSG00000205810	KLRC3	237.42	0.383287	1.89959	HGNC:6376	KLRC3	-1	protein_coding	12	p13.2
ENSG00000205903	ZNF316	2760.78	0.818247	1.1993	HGNC:13843	ZNF316	1	protein_coding	7	p22.1
ENSG00000205927	OLIG2	163.8	0.238095	2.28327	HGNC:9398	OLIG2	1	protein_coding	21	q22.11
ENSG00000205937	RNPS1	3348.09	0.88558	1.12094	HGNC:10080	RNPS1	-1	protein_coding	16	p13.3
ENSG00000205981	DNAJC19	486.26	0.826718	1.18661	HGNC:30528	DNAJC19	-1	protein_coding	3	q26.33
ENSG00000206053	JPT2	1150.66	0.859507	1.15064	HGNC:14137	JPT2	1	protein_coding	16	p13.3
ENSG00000206077	ZDHHC11B	95.5	0.282723	2.12565	HGNC:32962	ZDHHC11B	-1	protein_coding	5	p15.33
ENSG00000206172	HBA1	10975.1	0.343048	2.00207	HGNC:4823	HBA1	1	protein_coding	16	p13.3
ENSG00000206177	HBM	1042.13	0.323376	2.04965	HGNC:4826	HBM	1	protein_coding	16	p13.3
ENSG00000206190	ATP10A	2624.71	0.801612	1.21956	HGNC:13542	ATP10A	-1	protein_coding	15	q12
ENSG00000206418	RAB12	572.7	0.834643	1.17688	HGNC:31332	RAB12	1	protein_coding	18	p11.22
ENSG00000206503	HLA-A	49286.9	0.779741	1.24723	HGNC:4931	HLA-A	1	protein_coding	6	p22.1
ENSG00000206527	HACD2	1622.34	0.893771	1.11197	HGNC:9640	HACD2	-1	protein_coding	3	q21.1
ENSG00000206530	CFAP44	691.13	0.784223	1.24	HGNC:25631	CFAP44	-1	protein_coding	3	q13.2
ENSG00000206560	ANKRD28	1966.95	0.738707	1.29947	HGNC:29024	ANKRD28	-1	protein_coding	3	p25.1
ENSG00000206561	COLQ	293.76	0.497004	1.67143	HGNC:2226	COLQ	-1	protein_coding	3	p25.1
ENSG00000206562	METTL6	686.08	0.877449	1.12961	HGNC:28343	METTL6	-1	protein_coding	3	p25.1
ENSG00000211445	GPX3	64.78	0.308737	2.06854	HGNC:4555	GPX3	1	protein_coding	5	q33.1
ENSG00000211450	SELENOH	823.28	0.839326	1.17336	HGNC:18251	SELENOH	1	protein_coding	11	q12.1
ENSG00000211455	STK38L	2936.1	0.843977	1.1689	HGNC:17848	STK38L	1	protein_coding	12	p11.23
ENSG00000211456	SACM1L	3164.42	0.841228	1.17209	HGNC:17059	SACM1L	1	protein_coding	3	p21.31
ENSG00000211460	TSN	1685.08	0.874142	1.13348	HGNC:12379	TSN	1	protein_coding	2	q14.3
ENSG00000211584	SLC48A1	1819.3	0.627714	1.45715	HGNC:26035	SLC48A1	1	protein_coding	12	q13.11
ENSG00000212123	PRR22	78.69	0.660821	1.39789	HGNC:28354	PRR22	-1	protein_coding	19	p13.3
ENSG00000212124	TAS2R19	140.73	0.639522	1.42827	HGNC:19108	TAS2R19	-1	protein_coding	12	p13.2
ENSG00000212126	TAS2R50	57.96	0.586611	1.48378	HGNC:18882	TAS2R50	-1	protein_coding	12	p13.2
ENSG00000212127	TAS2R14	231.61	0.695134	1.35573	HGNC:14920	TAS2R14	-1	protein_coding	12	p13.2
ENSG00000212128	TAS2R13	96.31	0.602222	1.48479	HGNC:14919	TAS2R13	-1	protein_coding	12	p13.2
ENSG00000212864	RNF208	73.85	0.473934	1.70616	HGNC:25420	RNF208	-1	protein_coding	9	q34.3
ENSG00000212907	MT-ND4L	6991.84	0.673785	1.38948	HGNC:7460	MT-ND4L	1	protein_coding	MT
ENSG00000212916	MAP10	231.04	0.709834	1.33743	HGNC:29265	MAP10	1	protein_coding	1	q42.2
ENSG00000212993	POU5F1B	50.5	0.475248	1.68317	HGNC:9223	POU5F1B	1	protein_coding	8	q24.21
ENSG00000213015	ZNF580	1310.42	0.854688	1.15535	HGNC:29473	ZNF580	1	protein_coding	19	q13.42
ENSG00000213020	ZNF611	2008.91	0.85071	1.16083	HGNC:28766	ZNF611	-1	protein_coding	19	q13.41
ENSG00000213024	NUP62	2890.41	0.85455	1.15624	HGNC:8066	NUP62	-1	protein_coding	19	q13.33
ENSG00000213047	DENND1B	1883.5	0.835147	1.17866	HGNC:28404	DENND1B	-1	protein_coding	1	q31.3
ENSG00000213064	SFT2D2	8532.34	0.865765	1.14365	HGNC:25140	SFT2D2	1	protein_coding	1	q24.2
ENSG00000213066	CEP43	1580	0.742405	1.2943	HGNC:17012	CEP43	1	protein_coding	6	q27
ENSG00000213079	SCAF8	5426.77	0.911039	1.09292	HGNC:20959	SCAF8	1	protein_coding	6	q25.2
ENSG00000213085	CFAP45	130.66	0.397979	1.85214	HGNC:17229	CFAP45	-1	protein_coding	1	q23.2
ENSG00000213088	ACKR1	103.38	0.22248	2.33121	HGNC:4035	ACKR1	1	protein_coding	1	q23.2
ENSG00000213096	ZNF254	942.26	0.68877	1.36693	HGNC:13047	ZNF254	1	protein_coding	19	p12
ENSG00000213145	CRIP1	2254.2	0.56916	1.54955	HGNC:2360	CRIP1	1	protein_coding	14	q32.33
ENSG00000213160	KLHL23	57.34	0.610394	1.44751	HGNC:27506	KLHL23	1	protein_coding	2	q31.1
ENSG00000213185	FAM24B	102	0.637255	1.43137	HGNC:23475	FAM24B	-1	protein_coding	10	q26.13
ENSG00000213186	TRIM59	875.74	0.838148	1.17501	HGNC:30834	TRIM59	-1	protein_coding	3	q25.33
ENSG00000213190	MLLT11	100.62	0.655933	1.40131	HGNC:16997	MLLT11	1	protein_coding	1	q21.3
ENSG00000213199	ASIC3	64.62	0.541628	1.59393	HGNC:101	ASIC3	1	protein_coding	7	q36.1
ENSG00000213203	GIMAP1	4043.43	0.821085	1.19601	HGNC:23237	GIMAP1	1	protein_coding	7	q36.1
ENSG00000213221	DNLZ	219.94	0.622897	1.45949	HGNC:33879	DNLZ	-1	protein_coding	9	q34.3
ENSG00000213246	SUPT4H1	2033.43	0.836518	1.17732	HGNC:11467	SUPT4H1	-1	protein_coding	17	q22
ENSG00000213281	NRAS	2724.55	0.897763	1.10734	HGNC:7989	NRAS	-1	protein_coding	1	p13.2
ENSG00000213337	ANKRD39	171.26	0.782436	1.23788	HGNC:28640	ANKRD39	-1	protein_coding	2	q11.2
ENSG00000213339	QTRT1	251.37	0.771771	1.25313	HGNC:23797	QTRT1	1	protein_coding	19	p13.2
ENSG00000213341	CHUK	1606.17	0.843622	1.16862	HGNC:1974	CHUK	-1	protein_coding	10	q24.31
ENSG00000213347	MXD3	856.79	0.715461	1.32938	HGNC:14008	MXD3	-1	protein_coding	5	q35.3
ENSG00000213366	GSTM2	290.67	0.374996	1.91626	HGNC:4634	GSTM2	1	protein_coding	1	p13.3
ENSG00000213380	COG8	1463.57	0.880723	1.12533	HGNC:18623	COG8	-1	protein_coding	16	q22.1
ENSG00000213390	ARHGAP19	2179.55	0.781813	1.24429	HGNC:23724	ARHGAP19	-1	protein_coding	10	q24.1
ENSG00000213397	HAUS7	69.11	0.636666	1.4325	HGNC:32979	HAUS7	-1	protein_coding	X	q28
ENSG00000213398	LCAT	138.44	0.722335	1.30743	HGNC:6522	LCAT	-1	protein_coding	16	q22.1
ENSG00000213420	GPC2	146.24	0.697484	1.3471	HGNC:4450	GPC2	-1	protein_coding	7	q22.1
ENSG00000213445	SIPA1	8839.94	0.830549	1.18474	HGNC:10885	SIPA1	1	protein_coding	11	q13.1
ENSG00000213462	ERV3-1	3844.85	0.672848	1.39069	HGNC:3454	ERV3-1	-1	protein_coding	7	q11.21
ENSG00000213463	SYNJ2BP	1759.15	0.827672	1.18807	HGNC:18955	SYNJ2BP	-1	protein_coding	14	q24.2
ENSG00000213465	ARL2	402.51	0.790042	1.23227	HGNC:693	ARL2	1	protein_coding	11	q13.1
ENSG00000213516	RBMXL1	2075.94	0.878638	1.12865	HGNC:25073	RBMXL1	-1	protein_coding	1	p22.2
ENSG00000213523	SRA1	999.3	0.821575	1.19484	HGNC:11281	SRA1	-1	protein_coding	5	q31.3
ENSG00000213533	STIMATE	2132.97	0.805919	1.2138	HGNC:30526	STIMATE	-1	protein_coding	3	p21.1
ENSG00000213551	DNAJC9	240.77	0.809902	1.20862	HGNC:19123	DNAJC9	-1	protein_coding	10	q22.2
ENSG00000213563	C8orf82	473.7	0.753642	1.27718	HGNC:33826	C8orf82	-1	protein_coding	8	q24.3
ENSG00000213585	VDAC1	1605.66	0.837039	1.17646	HGNC:12669	VDAC1	-1	protein_coding	5	q31.1
ENSG00000213588	ZBTB9	436.37	0.82728	1.18707	HGNC:28323	ZBTB9	1	protein_coding	6	p21.32
ENSG00000213593	TMX2	1106.36	0.853248	1.15695	HGNC:30739	TMX2	1	protein_coding	11	q12.1
ENSG00000213614	HEXA	1932.15	0.866392	1.14277	HGNC:4878	HEXA	-1	protein_coding	15	q23
ENSG00000213619	NDUFS3	425.59	0.822388	1.19129	HGNC:7710	NDUFS3	1	protein_coding	11	p11.2
ENSG00000213625	LEPROT	3117.75	0.824312	1.19189	HGNC:29477	LEPROT	1	protein_coding	1	p31.3
ENSG00000213626	LBH	10756.4	0.777953	1.24939	HGNC:29532	LBH	1	protein_coding	2	p23.1
ENSG00000213638	ADAT3	99.15	0.706001	1.33132	HGNC:25151	ADAT3	1	protein_coding	19	p13.3
ENSG00000213639	PPP1CB	10659.6	0.842619	1.17049	HGNC:9282	PPP1CB	1	protein_coding	2	p23.2
ENSG00000213654	GPSM3	14667.2	0.842151	1.17118	HGNC:13945	GPSM3	-1	protein_coding	6	p21.32
ENSG00000213658	LAT	2417.07	0.764976	1.266	HGNC:18874	LAT	1	protein_coding	16	p11.2
ENSG00000213672	NCKIPSD	487.04	0.776117	1.25041	HGNC:15486	NCKIPSD	-1	protein_coding	3	p21.31
ENSG00000213676	ATF6B	4160.19	0.859095	1.15115	HGNC:2349	ATF6B	-1	protein_coding	6	p21.32
ENSG00000213694	S1PR3	905.83	0.588411	1.51684	HGNC:3167	S1PR3	1	protein_coding	9	q22.1
ENSG00000213699	SLC35F6	1844.03	0.848142	1.16376	HGNC:26055	SLC35F6	1	protein_coding	2	p23.3
ENSG00000213719	CLIC1	8707.68	0.830072	1.18539	HGNC:2062	CLIC1	-1	protein_coding	6	p21.33
ENSG00000213722	DDAH2	650.05	0.806092	1.21221	HGNC:2716	DDAH2	-1	protein_coding	6	p21.33
ENSG00000213741	RPS29	2253.54	0.786762	1.23761	HGNC:10419	RPS29	-1	protein_coding	14	q21.3
ENSG00000213760	ATP6V1G2	56.87	0.580271	1.5298	HGNC:862	ATP6V1G2	-1	protein_coding	6	p21.33
ENSG00000213762	ZNF134	1361.09	0.874299	1.13365	HGNC:12918	ZNF134	1	protein_coding	19	q13.43
ENSG00000213780	GTF2H4	253.2	0.778041	1.24408	HGNC:4658	GTF2H4	1	protein_coding	6	p21.33
ENSG00000213793	ZNF888	483.1	0.772097	1.2544	HGNC:38695	ZNF888	-1	protein_coding	19	q13.41
ENSG00000213799	ZNF845	994.82	0.794114	1.22736	HGNC:25112	ZNF845	1	protein_coding	19	q13.42
ENSG00000213809	KLRK1	659.53	0.653496	1.41616	HGNC:18788	KLRK1	-1	protein_coding	12	p13.2
ENSG00000213859	KCTD11	268.87	0.728977	1.30918	HGNC:21302	KCTD11	1	protein_coding	17	p13.1
ENSG00000213889	PPM1N	82.39	0.582595	1.50504	HGNC:26845	PPM1N	1	protein_coding	19	q13.32
ENSG00000213901	SLC23A3	75.87	0.579939	1.51575	HGNC:20601	SLC23A3	-1	protein_coding	2	q35
ENSG00000213903	LTB4R	2636.44	0.766564	1.26383	HGNC:6713	LTB4R	1	protein_coding	14	q12
ENSG00000213906	LTB4R2	162.21	0.696628	1.3501	HGNC:19260	LTB4R2	1	protein_coding	14	q12
ENSG00000213918	DNASE1	2832.25	0.781358	1.24495	HGNC:2956	DNASE1	1	protein_coding	16	p13.3
ENSG00000213920	MDP1	85.36	0.679475	1.37067	HGNC:28781	MDP1	-1	protein_coding	14	q12
ENSG00000213923	CSNK1E	1578.1	0.81427	1.20398	HGNC:2453	CSNK1E	-1	protein_coding	22	q13.1
ENSG00000213928	IRF9	5381.26	0.791636	1.23224	HGNC:6131	IRF9	1	protein_coding	14	q12
ENSG00000213930	GALT	1037.11	0.756911	1.27566	HGNC:4135	GALT	1	protein_coding	9	p13.3
ENSG00000213937	CLDN9	219.1	0.611593	1.47878	HGNC:2051	CLDN9	1	protein_coding	16	p13.3
ENSG00000213949	ITGA1	354.69	0.468014	1.72827	HGNC:6134	ITGA1	1	protein_coding	5	q11.2
ENSG00000213965	NUDT19	619.02	0.825498	1.19059	HGNC:32036	NUDT19	1	protein_coding	19	q13.11
ENSG00000213967	ZNF726	102.49	0.634208	1.44404	HGNC:32462	ZNF726	1	protein_coding	19	p12
ENSG00000213977	TAX1BP3	579.94	0.788013	1.23461	HGNC:30684	TAX1BP3	-1	protein_coding	17	p13.2
ENSG00000213983	AP1G2	597.9	0.78943	1.23432	HGNC:556	AP1G2	-1	protein_coding	14	q11.2
ENSG00000213988	ZNF90	205.17	0.555637	1.56943	HGNC:13165	ZNF90	1	protein_coding	19	p12
ENSG00000213995	NAXD	640.43	0.760427	1.27102	HGNC:25576	NAXD	1	protein_coding	13	q34
ENSG00000213999	MEF2B	281.71	0.791594	1.22821	HGNC:6995	MEF2B	-1	protein_coding	19	p13.11
ENSG00000214013	GANC	1686.81	0.853682	1.15721	HGNC:4139	GANC	1	protein_coding	15	q15.1
ENSG00000214021	TTLL3	2957.86	0.834049	1.18058	HGNC:24483	TTLL3	1	protein_coding	3	p25.3
ENSG00000214022	REPIN1	2741.11	0.855493	1.15537	HGNC:17922	REPIN1	1	protein_coding	7	q36.1
ENSG00000214026	MRPL23	291.05	0.604707	1.49115	HGNC:10322	MRPL23	1	protein_coding	11	p15.5
ENSG00000214029	ZNF891	1856.87	0.864896	1.1444	HGNC:38709	ZNF891	-1	protein_coding	12	q24.33
ENSG00000214046	SMIM7	1602.29	0.891849	1.11341	HGNC:28419	SMIM7	-1	protein_coding	19	p13.11
ENSG00000214063	TSPAN4	196.86	0.629889	1.45281	HGNC:11859	TSPAN4	1	protein_coding	11	p15.5
ENSG00000214078	CPNE1	3468.69	0.793095	1.23044	HGNC:2314	CPNE1	-1	protein_coding	20	q11.22
ENSG00000214087	ARL16	284.27	0.742252	1.29454	HGNC:27902	ARL16	-1	protein_coding	17	q25.3
ENSG00000214113	LYRM4	319.66	0.782081	1.23882	HGNC:21365	LYRM4	-1	protein_coding	6	p25.1
ENSG00000214114	MYCBP	850.71	0.845176	1.16608	HGNC:7554	MYCBP	-1	protein_coding	1	p34.3
ENSG00000214160	ALG3	562.55	0.831926	1.18212	HGNC:23056	ALG3	-1	protein_coding	3	q27.1
ENSG00000214193	SH3D21	193.53	0.614892	1.47264	HGNC:26236	SH3D21	1	protein_coding	1	p34.3
ENSG00000214194	SMIM30	154.71	0.678689	1.37677	HGNC:48953	SMIM30	-1	protein_coding	7	q31.1
ENSG00000214212	C19orf38	1606.8	0.804083	1.21608	HGNC:34073	C19orf38	1	protein_coding	19	p13.2
ENSG00000214226	C17orf67	186.58	0.750348	1.27559	HGNC:27900	C17orf67	-1	protein_coding	17	q22
ENSG00000214253	FIS1	2164.66	0.661074	1.40761	HGNC:21689	FIS1	-1	protein_coding	7	q22.1
ENSG00000214279	SCART1	146.46	0.389185	1.88447	HGNC:32411	SCART1	1	protein_coding	10	q26.3
ENSG00000214367	HAUS3	1423.2	0.858628	1.15163	HGNC:28719	HAUS3	-1	protein_coding	4	p16.3
ENSG00000214413	BBIP1	1190.58	0.830688	1.1843	HGNC:28093	BBIP1	-1	protein_coding	10	q25.2
ENSG00000214435	AS3MT	73.94	0.500406	1.64999	HGNC:17452	AS3MT	1	protein_coding	10	q24.32
ENSG00000214456	PLIN5	594.59	0.565095	1.55569	HGNC:33196	PLIN5	-1	protein_coding	19	p13.3
ENSG00000214517	PPME1	622.73	0.833427	1.18029	HGNC:30178	PPME1	1	protein_coding	11	q13.4
ENSG00000214530	STARD10	411.93	0.653024	1.41772	HGNC:10666	STARD10	-1	protein_coding	11	q13.4
ENSG00000214562	NUTM2D	92.54	0.605144	1.48044	HGNC:23447	NUTM2D	1	protein_coding	10	q23.2
ENSG00000214595	EML6	174.46	0.372578	1.92021	HGNC:35412	EML6	1	protein_coding	2	p16.1
ENSG00000214652	ZNF727	62.98	0.142903	2.61988	HGNC:22785	ZNF727	1	protein_coding	7	q11.21
ENSG00000214654	B3GALT9	209.09	0.640872	1.43001	HGNC:53652	B3GALT9	1	protein_coding	9	q33.2
ENSG00000214655	ZSWIM8	3094.18	0.850629	1.16089	HGNC:23528	ZSWIM8	1	protein_coding	10	q22.2
ENSG00000214688	C10orf105	179.71	0.539758	1.59145	HGNC:20304	C10orf105	-1	protein_coding	10	q22.1
ENSG00000214706	IFRD2	432.51	0.769924	1.25546	HGNC:5457	IFRD2	-1	protein_coding	3	p21.31
ENSG00000214717	ZBED1	2928.5	0.836947	1.17671	HGNC:447	ZBED1	-1	protein_coding	X	p22.33
ENSG00000214736	TOMM6	867.92	0.7927	1.23053	HGNC:34528	TOMM6	1	protein_coding	6	p21.1
ENSG00000214753	HNRNPUL2	5504.2	0.840267	1.17329	HGNC:25451	HNRNPUL2	-1	protein_coding	11	q12.3
ENSG00000214756	CSKMT	85.01	0.670509	1.38807	HGNC:33113	CSKMT	1	protein_coding	11	q12.3
ENSG00000214787	MS4A4E	172.19	0.609792	1.48092	HGNC:14284	MS4A4E	-1	protein_coding	11	q12.2
ENSG00000214941	ZSWIM7	350.93	0.823526	1.19112	HGNC:26993	ZSWIM7	-1	protein_coding	17	p12
ENSG00000214954	LRRC69	68.37	0.702062	1.33099	HGNC:34303	LRRC69	1	protein_coding	8	q21.3
ENSG00000214960	CRPPA	111.71	0.599767	1.49494	HGNC:37276	CRPPA	-1	protein_coding	7	p21.1
ENSG00000215012	RTL10	1597.84	0.865543	1.14279	HGNC:26112	RTL10	-1	protein_coding	22	q11.21
ENSG00000215021	PHB2	2527.49	0.864098	1.14501	HGNC:30306	PHB2	-1	protein_coding	12	p13.31
ENSG00000215041	NEURL4	1164.45	0.858775	1.15076	HGNC:34410	NEURL4	-1	protein_coding	17	p13.1
ENSG00000215114	UBXN2B	5972.15	0.836885	1.17713	HGNC:27035	UBXN2B	1	protein_coding	8	q12.1
ENSG00000215126	CBWD6	151.33	0.442741	1.77096	HGNC:31978	CBWD6	-1	protein_coding	9	p11.2
ENSG00000215193	PEX26	4184.44	0.907409	1.09692	HGNC:22965	PEX26	1	protein_coding	22	q11.21
ENSG00000215251	FASTKD5	1145.51	0.877338	1.1305	HGNC:25790	FASTKD5	-1	protein_coding	20	p13
ENSG00000215252	GOLGA8B	1636	0.521394	1.63142	HGNC:31973	GOLGA8B	-1	protein_coding	15	q14
ENSG00000215271	HOMEZ	979.06	0.839581	1.17255	HGNC:20164	HOMEZ	-1	protein_coding	14	q11.2
ENSG00000215301	DDX3X	24995.5	0.879837	1.12768	HGNC:2745	DDX3X	1	protein_coding	X	p11.4
ENSG00000215305	VPS16	1260.83	0.878786	1.12783	HGNC:14584	VPS16	1	protein_coding	20	p13
ENSG00000215375	MYL5	194.79	0.718723	1.31937	HGNC:7586	MYL5	1	protein_coding	4	p16.3
ENSG00000215421	ZNF407	3927.05	0.878777	1.12858	HGNC:19904	ZNF407	1	protein_coding	18	q22.3
ENSG00000215440	NPEPL1	1739.89	0.842007	1.17076	HGNC:16244	NPEPL1	1	protein_coding	20	q13.32
ENSG00000215529	EFCAB8	58	0.568966	1.51724	HGNC:34532	EFCAB8	1	protein_coding	20	q11.21
ENSG00000215712	TMEM242	459.12	0.786287	1.23497	HGNC:17206	TMEM242	-1	protein_coding	6	q25.3
ENSG00000215717	TMEM167B	2653.44	0.83175	1.18299	HGNC:30187	TMEM167B	1	protein_coding	1	p13.3
ENSG00000215788	TNFRSF25	743.35	0.696845	1.35602	HGNC:11910	TNFRSF25	-1	protein_coding	1	p36.31
ENSG00000215845	TSTD1	356.05	0.777981	1.24702	HGNC:35410	TSTD1	-1	protein_coding	1	q23.3
ENSG00000215883	CYB5RL	434.38	0.796538	1.22243	HGNC:32220	CYB5RL	-1	protein_coding	1	p32.3
ENSG00000215912	TTC34	839.7	0.771704	1.2564	HGNC:34297	TTC34	-1	protein_coding	1	p36.32
ENSG00000216490	IFI30	10736.5	0.667163	1.39906	HGNC:5398	IFI30	1	protein_coding	19	p13.11
ENSG00000216937	CCDC7	729.57	0.660663	1.40631	HGNC:26533	CCDC7	1	protein_coding	10	p11.22
ENSG00000217128	FNIP1	6920.89	0.858271	1.15231	HGNC:29418	FNIP1	-1	protein_coding	5	q31.1
ENSG00000217555	CKLF	584.23	0.75484	1.27689	HGNC:13253	CKLF	1	protein_coding	16	q21
ENSG00000217930	PAM16	408.95	0.821616	1.1933	HGNC:29679	PAM16	-1	protein_coding	16	p13.3
ENSG00000218739	CEBPZOS	997.89	0.863823	1.14542	HGNC:49288	CEBPZOS	1	protein_coding	2	p22.2
ENSG00000218891	ZNF579	247.29	0.784504	1.23741	HGNC:26646	ZNF579	-1	protein_coding	19	q13.42
ENSG00000219200	RNASEK	4777.69	0.723781	1.32009	HGNC:33911	RNASEK	1	protein_coding	17	p13.1
ENSG00000219481	NBPF1	879.05	0.575621	1.53802	HGNC:26088	NBPF1	-1	protein_coding	1	p36.13
ENSG00000219545	UMAD1	665.17	0.843393	1.16812	HGNC:48955	UMAD1	1	protein_coding	7	p21.3
ENSG00000219626	FAM228B	735.3	0.825513	1.18999	HGNC:24736	FAM228B	1	protein_coding	2	p23.3
ENSG00000220008	LINGO3	74.98	0.560149	1.53374	HGNC:21206	LINGO3	-1	protein_coding	19	p13.3
ENSG00000220201	ZGLP1	69.53	0.604056	1.46699	HGNC:37245	ZGLP1	-1	protein_coding	19	p13.2
ENSG00000220205	VAMP2	6534.71	0.877009	1.13073	HGNC:12643	VAMP2	-1	protein_coding	17	p13.1
ENSG00000221821	C6orf226	82.66	0.713767	1.30656	HGNC:34431	C6orf226	-1	protein_coding	6	p21.1
ENSG00000221823	PPP3R1	7478.61	0.796806	1.22576	HGNC:9317	PPP3R1	-1	protein_coding	2	p14
ENSG00000221829	FANCG	213.84	0.743547	1.29068	HGNC:3588	FANCG	-1	protein_coding	9	p13.3
ENSG00000221838	AP4M1	113.22	0.671259	1.37785	HGNC:574	AP4M1	1	protein_coding	7	q22.1
ENSG00000221866	PLXNA4	392.42	0.466337	1.73029	HGNC:9102	PLXNA4	-1	protein_coding	7	q32.3
ENSG00000221869	CEBPD	6078.75	0.701789	1.35011	HGNC:1835	CEBPD	-1	protein_coding	8	q11.21
ENSG00000221890	NPTXR	273.18	0.6223	1.46424	HGNC:7954	NPTXR	-1	protein_coding	22	q13.1
ENSG00000221909	FAM200A	284.76	0.814721	1.20101	HGNC:25401	FAM200A	-1	protein_coding	7	q22.1
ENSG00000221914	PPP2R2A	2559.79	0.876244	1.13134	HGNC:9304	PPP2R2A	1	protein_coding	8	p21.2
ENSG00000221923	ZNF880	414.18	0.702593	1.34724	HGNC:37249	ZNF880	1	protein_coding	19	q13.41
ENSG00000221926	TRIM16	230.91	0.74921	1.27755	HGNC:17241	TRIM16	-1	protein_coding	17	p12
ENSG00000221944	TIGD1	867.95	0.761565	1.26966	HGNC:14523	TIGD1	-1	protein_coding	2	q37.1
ENSG00000221946	FXYD7	64.11	0.545937	1.57542	HGNC:4034	FXYD7	1	protein_coding	19	q13.12
ENSG00000221963	APOL6	15891.9	0.711684	1.33647	HGNC:14870	APOL6	1	protein_coding	22	q12.3
ENSG00000221968	FADS3	237.62	0.5513	1.57394	HGNC:3576	FADS3	-1	protein_coding	11	q12.2
ENSG00000221978	CCNL2	4166.65	0.861123	1.14888	HGNC:20570	CCNL2	-1	protein_coding	1	p36.33
ENSG00000221983	UBA52	22469.3	0.726546	1.31642	HGNC:12458	UBA52	1	protein_coding	19	p13.11
ENSG00000221988	PPT2	200.82	0.741958	1.28971	HGNC:9326	PPT2	1	protein_coding	6	p21.32
ENSG00000221994	ZNF630	170.76	0.661747	1.40548	HGNC:28855	ZNF630	-1	protein_coding	X	p11.23
ENSG00000221995	TIAF1	667.96	0.760525	1.27103	HGNC:11803	TIAF1	-1	protein_coding	17	q11.2
ENSG00000222009	BTBD19	98.7	0.557244	1.55015	HGNC:27145	BTBD19	1	protein_coding	1	p34.1
ENSG00000222011	FAM185A	246.16	0.784043	1.23903	HGNC:22412	FAM185A	1	protein_coding	7	q22.1
ENSG00000223496	EXOSC6	2290.62	0.805459	1.21495	HGNC:19055	EXOSC6	-1	protein_coding	16	q22.1
ENSG00000223501	VPS52	1181.27	0.876176	1.13099	HGNC:10518	VPS52	-1	protein_coding	6	p21.32
ENSG00000223547	ZNF844	1349.5	0.645424	1.42942	HGNC:25932	ZNF844	1	protein_coding	19	p13.2
ENSG00000223865	HLA-DPB1	6035.85	0.622116	1.46591	HGNC:4940	HLA-DPB1	1	protein_coding	6	p21.32
ENSG00000224051	CPTP	942.58	0.80948	1.20945	HGNC:28116	CPTP	1	protein_coding	1	p36.33
ENSG00000224470	ATXN1L	4160.87	0.907503	1.09689	HGNC:33279	ATXN1L	1	protein_coding	16	q22.2
ENSG00000224531	SMIM13	425.1	0.825688	1.19031	HGNC:27356	SMIM13	1	protein_coding	6	p24.2
ENSG00000224578	HNRNPA1P48	202.93	0.793377	1.22702	HGNC:48778	HNRNPA1P48	1	protein_coding	16	q12.1
ENSG00000224877	NDUFAF8	103.98	0.692441	1.34641	HGNC:33551	NDUFAF8	1	protein_coding	17	q25.3
ENSG00000225190	PLEKHM1	5053.75	0.87163	1.13698	HGNC:29017	PLEKHM1	-1	protein_coding	17	q21.31
ENSG00000225614	ZNF469	492.77	0.720417	1.32313	HGNC:23216	ZNF469	1	protein_coding	16	q24.2
ENSG00000225663	MCRIP1	879.53	0.820893	1.19496	HGNC:28007	MCRIP1	-1	protein_coding	17	q25.3
ENSG00000225697	SLC26A6	332.83	0.724093	1.31899	HGNC:14472	SLC26A6	-1	protein_coding	3	p21.31
ENSG00000225828	FAM229A	86.92	0.678785	1.36908	HGNC:44652	FAM229A	-1	protein_coding	1	p35.1
ENSG00000225830	ERCC6	2281.24	0.85962	1.15069	HGNC:3438	ERCC6	-1	protein_coding	10	q11.23
ENSG00000225921	NOL7	762.11	0.879138	1.12713	HGNC:21040	NOL7	1	protein_coding	6	p23
ENSG00000225973	PIGBOS1	183.34	0.763609	1.25995	HGNC:50696	PIGBOS1	-1	protein_coding	15	q21.3
ENSG00000226124	FTCDNL1	177.85	0.674726	1.37757	HGNC:48661	FTCDNL1	-1	protein_coding	2	q33.1
ENSG00000226174	TEX22	91.77	0.621118	1.44928	HGNC:40026	TEX22	1	protein_coding	14	q32.33
ENSG00000226479	TMEM185B	2449.5	0.764646	1.26597	HGNC:18896	TMEM185B	-1	protein_coding	2	q14.2
ENSG00000226742	HSBP1L1	110.61	0.58765	1.50077	HGNC:37243	HSBP1L1	1	protein_coding	18	q23
ENSG00000226979	LTA	278.98	0.73482	1.30117	HGNC:6709	LTA	1	protein_coding	6	p21.33
ENSG00000227051	C14orf132	111.29	0.188696	2.46204	HGNC:20346	C14orf132	1	protein_coding	14	q32.2
ENSG00000227057	WDR46	745.71	0.85556	1.1546	HGNC:13923	WDR46	-1	protein_coding	6	p21.32
ENSG00000227124	ZNF717	479.14	0.507159	1.65505	HGNC:29448	ZNF717	-1	protein_coding	3	p12.3
ENSG00000227268	KLLN	125.19	0.631041	1.43781	HGNC:37212	KLLN	-1	protein_coding	10	q23.31
ENSG00000227345	PARG	1300.17	0.886038	1.11985	HGNC:8605	PARG	-1	protein_coding	10	q11.23
ENSG00000227500	SCAMP4	1002.42	0.807047	1.21207	HGNC:30385	SCAMP4	1	protein_coding	19	p13.3
ENSG00000227507	LTB	5523.62	0.770147	1.25914	HGNC:6711	LTB	-1	protein_coding	6	p21.33
ENSG00000228049	POLR2J2	285.08	0.456012	1.74688	HGNC:23208	POLR2J2	-1	protein_coding	7	q22.1
ENSG00000228253	MT-ATP8	1858.26	0.511231	1.64885	HGNC:7415	MT-ATP8	1	protein_coding	MT
ENSG00000228300	FAM174C	543.45	0.791241	1.23102	HGNC:26073	FAM174C	1	protein_coding	19	p13.3
ENSG00000228474	OST4	2592.4	0.798488	1.22358	HGNC:32483	OST4	-1	protein_coding	2	p23.3
ENSG00000228486	C2orf92	159.43	0.658596	1.40501	HGNC:49272	C2orf92	1	protein_coding	2	q11.2
ENSG00000228570	NUTM2E	53.61	0.410371	1.80936	HGNC:23448	NUTM2E	1	protein_coding	10	q22.3
ENSG00000228594	FNDC10	143.82	0.68836	1.36281	HGNC:42951	FNDC10	-1	protein_coding	1	p36.33
ENSG00000228672	PROB1	63.72	0.659134	1.39674	HGNC:41906	PROB1	-1	protein_coding	5	q31.2
ENSG00000228696	ARL17B	460.84	0.0824581	3.03142	HGNC:32387	ARL17B	-1	protein_coding	17	q21.31
ENSG00000228716	DHFR	519.1	0.70314	1.34656	HGNC:2861	DHFR	-1	protein_coding	5	q14.1
ENSG00000229117	RPL41	1636.82	0.61033	1.48336	HGNC:10354	RPL41	1	protein_coding	12	q13.2
ENSG00000229314	ORM1	174.03	0.086192	2.99374	HGNC:8498	ORM1	1	protein_coding	9	q32
ENSG00000229474	PATL2	1000.34	0.638783	1.43951	HGNC:33630	PATL2	-1	protein_coding	15	q21.1
ENSG00000229809	ZNF688	341.57	0.828527	1.1857	HGNC:30489	ZNF688	-1	protein_coding	16	p11.2
ENSG00000229833	PET100	372.36	0.776131	1.24879	HGNC:40038	PET100	1	protein_coding	19	p13.2
ENSG00000230124	ACBD6	1377.76	0.855011	1.1555	HGNC:23339	ACBD6	-1	protein_coding	1	q25.3
ENSG00000230989	HSBP1	1185.84	0.829792	1.18481	HGNC:5203	HSBP1	1	protein_coding	16	q23.3
ENSG00000231389	HLA-DPA1	11743.8	0.638207	1.44161	HGNC:4938	HLA-DPA1	-1	protein_coding	6	p21.32
ENSG00000231500	RPS18	6307.57	0.687111	1.37058	HGNC:10401	RPS18	1	protein_coding	6	p21.32
ENSG00000231887	PRH1	203.7	0.731468	1.30093	HGNC:9366	PRH1	-1	protein_coding	12	p13.2
ENSG00000231925	TAPBP	17691.1	0.782316	1.24396	HGNC:11566	TAPBP	-1	protein_coding	6	p21.32
ENSG00000232112	TMA7	240.84	0.635277	1.44079	HGNC:26932	TMA7	1	protein_coding	3	p21.31
ENSG00000232119	MCTS1	1905.02	0.866133	1.14277	HGNC:23357	MCTS1	1	protein_coding	X	q24
ENSG00000232388	SMIM26	385.66	0.754551	1.27574	HGNC:43430	SMIM26	1	protein_coding	20	p11.23
ENSG00000232434	AJM1	442.89	0.706722	1.34119	HGNC:37284	AJM1	1	protein_coding	9	q34.3
ENSG00000232593	KANTR	1123.89	0.858625	1.15047	HGNC:49510	KANTR	1	protein_coding	X	p11.22
ENSG00000232629	HLA-DQB2	118.79	0.00841822	4.02391	HGNC:4945	HLA-DQB2	-1	protein_coding	6	p21.32
ENSG00000232653	GOLGA8N	147.17	0.509615	1.63756	HGNC:44405	GOLGA8N	1	protein_coding	15	q13.3
ENSG00000232810	TNF	488.97	0.705565	1.3416	HGNC:11892	TNF	1	protein_coding	6	p21.33
ENSG00000232859	LYRM9	123.16	0.690159	1.35596	HGNC:27314	LYRM9	-1	protein_coding	17	q11.2
ENSG00000233276	GPX1	8076.36	0.670723	1.39394	HGNC:4553	GPX1	-1	protein_coding	3	p21.31
ENSG00000233493	TMEM238	65.11	0.598986	1.47443	HGNC:40042	TMEM238	-1	protein_coding	19	q13.42
ENSG00000233822	H2BC15	487.41	0.707823	1.33973	HGNC:4749	H2BC15	1	protein_coding	6	p22.1
ENSG00000233927	RPS28	9020.62	0.834643	1.17996	HGNC:10418	RPS28	1	protein_coding	19	p13.2
ENSG00000233954	UQCRHL	78.38	0.599643	1.47997	HGNC:51714	UQCRHL	-1	protein_coding	1	p36.21
ENSG00000234127	TRIM26	2966.71	0.879425	1.12785	HGNC:12962	TRIM26	-1	protein_coding	6	p22.1
ENSG00000234284	ZNF879	378.48	0.776791	1.24974	HGNC:37273	ZNF879	1	protein_coding	5	q35.3
ENSG00000234444	ZNF736	2597.7	0.775686	1.25188	HGNC:32467	ZNF736	1	protein_coding	7	q11.21
ENSG00000234545	FAM133B	678.04	0.839184	1.17397	HGNC:28629	FAM133B	-1	protein_coding	7	q21.2
ENSG00000234616	JRK	2800	0.892143	1.11357	HGNC:6199	JRK	-1	protein_coding	8	q24.3
ENSG00000234719	NPIPB2	63.83	0.375999	1.91133	HGNC:37451	NPIPB2	-1	protein_coding	16	p13.13
ENSG00000234745	HLA-B	98702.6	0.755847	1.27779	HGNC:4932	HLA-B	-1	protein_coding	6	p21.33
ENSG00000235106	BRD3OS	468.88	0.831769	1.18154	HGNC:24742	BRD3OS	1	protein_coding	9	q34.2
ENSG00000235162	C12orf75	447.11	0.679922	1.37774	HGNC:35164	C12orf75	1	protein_coding	12	q23.3
ENSG00000235169	SMIM1	345.05	0.0927402	2.9532	HGNC:44204	SMIM1	1	protein_coding	1	p36.32
ENSG00000235173	HGH1	528.99	0.824212	1.19095	HGNC:24161	HGH1	1	protein_coding	8	q24.3
ENSG00000235194	PPP1R3E	1502.92	0.839699	1.17372	HGNC:14943	PPP1R3E	-1	protein_coding	14	q11.2
ENSG00000235453	SMIM27	116.39	0.695936	1.34891	HGNC:31420	SMIM27	1	protein_coding	9	p21.1
ENSG00000235568	NFAM1	22619.7	0.856111	1.15488	HGNC:29872	NFAM1	-1	protein_coding	22	q13.2
ENSG00000235750	KIAA0040	10405.8	0.817236	1.20087	HGNC:28950	KIAA0040	-1	protein_coding	1	q25.1
ENSG00000235863	B3GALT4	1017.02	0.796445	1.22515	HGNC:919	B3GALT4	1	protein_coding	6	p21.32
ENSG00000236104	ZBTB22	1143.21	0.865108	1.14327	HGNC:13085	ZBTB22	-1	protein_coding	6	p21.32
ENSG00000236287	ZBED5	2879.03	0.880158	1.12677	HGNC:30803	ZBED5	-1	protein_coding	11	p15.4
ENSG00000236320	SLFN14	547.37	0.573652	1.54192	HGNC:32689	SLFN14	-1	protein_coding	17	q12
ENSG00000236609	ZNF853	273.34	0.739006	1.29509	HGNC:21767	ZNF853	1	protein_coding	7	p22.1
ENSG00000237172	B3GNT9	148.98	0.677943	1.37602	HGNC:28714	B3GNT9	-1	protein_coding	16	q22.1
ENSG00000237190	CDKN2AIPNL	260.55	0.782959	1.23969	HGNC:30545	CDKN2AIPNL	-1	protein_coding	5	q31.1
ENSG00000237440	ZNF737	2647.86	0.710007	1.33844	HGNC:32468	ZNF737	-1	protein_coding	19	p12
ENSG00000237441	RGL2	3553.81	0.854013	1.15707	HGNC:9769	RGL2	-1	protein_coding	6	p21.32
ENSG00000237489	C10orf143	199.86	0.750525	1.27589	HGNC:48677	C10orf143	-1	protein_coding	10	q26.3
ENSG00000237541	HLA-DQA2	243.38	0	4.81141	HGNC:4943	HLA-DQA2	1	protein_coding	6	p21.32
ENSG00000237649	KIFC1	70.35	0.383795	1.89055	HGNC:6389	KIFC1	1	protein_coding	6	p21.32
ENSG00000237651	C2orf74	55.65	0.359389	1.92273	HGNC:34439	C2orf74	1	protein_coding	2	p15
ENSG00000237765	FAM200B	1145.43	0.821526	1.19518	HGNC:27740	FAM200B	1	protein_coding	4	p15.32
ENSG00000238083	LRRC37A2	948.02	0.479948	1.70672	HGNC:32404	LRRC37A2	1	protein_coding	17	q21.31
ENSG00000238227	TMEM250	2167.47	0.814775	1.20371	HGNC:31009	TMEM250	-1	protein_coding	9	q34.3
ENSG00000238243	OR2W3	1375	0.459636	1.74545	HGNC:15021	OR2W3	1	protein_coding	1	q44
ENSG00000239264	TXNDC5	2080.57	0.393642	1.88314	HGNC:21073	TXNDC5	-1	protein_coding	6	p24.3
ENSG00000239282	CASTOR1	162.65	0.743929	1.28497	HGNC:34423	CASTOR1	-1	protein_coding	22	q12.2
ENSG00000239305	RNF103	1217.17	0.842117	1.16993	HGNC:12859	RNF103	-1	protein_coding	2	p11.2
ENSG00000239306	RBM14	5004.29	0.87385	1.13423	HGNC:14219	RBM14	1	protein_coding	11	q13.2
ENSG00000239382	ALKBH6	231.38	0.786585	1.23606	HGNC:28243	ALKBH6	-1	protein_coding	19	q13.12
ENSG00000239672	NME1	168.55	0.611095	1.47731	HGNC:7849	NME1	1	protein_coding	17	q21.33
ENSG00000239697	TNFSF12	1471.41	0.764573	1.26545	HGNC:11927	TNFSF12	1	protein_coding	17	p13.1
ENSG00000239704	CDRT4	264.62	0.714232	1.33021	HGNC:14383	CDRT4	-1	protein_coding	17	p12
ENSG00000239713	APOBEC3G	1853.99	0.775624	1.25189	HGNC:17357	APOBEC3G	1	protein_coding	22	q13.1
ENSG00000239732	TLR9	644.9	0.696232	1.35525	HGNC:15633	TLR9	-1	protein_coding	3	p21.2
ENSG00000239779	WBP1	1150.37	0.853638	1.15702	HGNC:12737	WBP1	1	protein_coding	2	p13.1
ENSG00000239789	MRPS17	236.84	0.793785	1.22446	HGNC:14047	MRPS17	1	protein_coding	7	p11.2
ENSG00000239839	DEFA3	447.88	0.00223274	4.63294	HGNC:2762	DEFA3	-1	protein_coding	8	p23.1
ENSG00000239857	GET4	59.29	0.640918	1.41677	HGNC:21690	GET4	1	protein_coding	7	p22.3
ENSG00000239900	ADSL	1139.68	0.884459	1.12137	HGNC:291	ADSL	1	protein_coding	22	q13.1
ENSG00000239961	LILRA4	249.05	0.393495	1.87914	HGNC:15503	LILRA4	-1	protein_coding	19	q13.42
ENSG00000239998	LILRA2	7096.33	0.714454	1.33266	HGNC:6603	LILRA2	1	protein_coding	19	q13.42
ENSG00000240038	AMY2B	772.04	0.748666	1.28491	HGNC:478	AMY2B	1	protein_coding	1	p21.1
ENSG00000240053	LY6G5B	841.92	0.738788	1.29941	HGNC:13931	LY6G5B	1	protein_coding	6	p21.33
ENSG00000240065	PSMB9	4333.64	0.764715	1.26614	HGNC:9546	PSMB9	1	protein_coding	6	p21.32
ENSG00000240230	COX19	2158.29	0.84743	1.16435	HGNC:28074	COX19	-1	protein_coding	7	p22.3
ENSG00000240303	ACAD11	519.31	0.79336	1.22663	HGNC:30211	ACAD11	-1	protein_coding	3	q22.1
ENSG00000240344	PPIL3	314.8	0.69568	1.35324	HGNC:9262	PPIL3	-1	protein_coding	2	q33.1
ENSG00000240403	KIR3DL2	108.03	0.286957	2.13829	HGNC:6339	KIR3DL2	1	protein_coding	19	q13.42
ENSG00000240445	FOXO3B	341.36	0.81146	1.20694	HGNC:3822	FOXO3B	-1	protein_coding	17	p11.2
ENSG00000240505	TNFRSF13B	84.91	0.329761	2.0139	HGNC:18153	TNFRSF13B	-1	protein_coding	17	p11.2
ENSG00000240583	AQP1	152.13	0.440413	1.7748	HGNC:633	AQP1	1	protein_coding	7	p14.3
ENSG00000240682	ISY1	1133.46	0.848729	1.16281	HGNC:29201	ISY1	-1	protein_coding	3	q21.3
ENSG00000240849	PEDS1	1948.86	0.864608	1.14426	HGNC:16735	PEDS1	-1	protein_coding	20	q13.13
ENSG00000240857	RDH14	332.25	0.800602	1.21896	HGNC:19979	RDH14	-1	protein_coding	2	p24.2
ENSG00000240891	PLCXD2	1395.72	0.811767	1.20655	HGNC:26462	PLCXD2	1	protein_coding	3	q13.2
ENSG00000241058	NSUN6	697.21	0.81611	1.20193	HGNC:23529	NSUN6	-1	protein_coding	10	p12.31
ENSG00000241106	HLA-DOB	589.14	0.595784	1.50389	HGNC:4937	HLA-DOB	-1	protein_coding	6	p21.32
ENSG00000241127	YAE1	126.6	0.726698	1.31122	HGNC:24857	YAE1	1	protein_coding	7	p14.1
ENSG00000241258	CRCP	1769.84	0.891041	1.11479	HGNC:17888	CRCP	1	protein_coding	7	q11.21
ENSG00000241343	RPL36A	668.92	0.41709	1.82982	HGNC:10359	RPL36A	1	protein_coding	X	q22.1
ENSG00000241360	PDXP	284.54	0.82238	1.1914	HGNC:30259	PDXP	1	protein_coding	22	q13.1
ENSG00000241370	RPP21	230.67	0.723978	1.31356	HGNC:21300	RPP21	1	protein_coding	6	p22.1
ENSG00000241399	CD302	2855.6	0.746603	1.2894	HGNC:30843	CD302	-1	protein_coding	2	q24.2
ENSG00000241404	EGFL8	64.97	0.63106	1.43143	HGNC:13944	EGFL8	1	protein_coding	6	p21.32
ENSG00000241468	ATP5MF	1053.34	0.789868	1.23417	HGNC:848	ATP5MF	-1	protein_coding	7	q22.1
ENSG00000241484	ARHGAP8	74.18	0.37746	1.90078	HGNC:677	ARHGAP8	1	protein_coding	22	q13.31
ENSG00000241553	ARPC4	9407.16	0.863066	1.14679	HGNC:707	ARPC4	1	protein_coding	3	p25.3
ENSG00000241685	ARPC1A	1408.5	0.877529	1.12957	HGNC:703	ARPC1A	1	protein_coding	7	q22.1
ENSG00000241837	ATP5PO	603.46	0.717529	1.32569	HGNC:850	ATP5PO	-1	protein_coding	21	q22.11
ENSG00000241839	PLEKHO2	8880.95	0.810161	1.20944	HGNC:30026	PLEKHO2	1	protein_coding	15	q22.31
ENSG00000241852	C8orf58	342.31	0.750781	1.28246	HGNC:32233	C8orf58	1	protein_coding	8	p21.3
ENSG00000241878	PISD	4092.14	0.757305	1.27562	HGNC:8999	PISD	-1	protein_coding	22	q12.2
ENSG00000241945	PWP2	69.76	0	5.04587	HGNC:9711	PWP2	1	protein_coding	21	q22.3
ENSG00000241973	PI4KA	6004.78	0.866809	1.14242	HGNC:8983	PI4KA	-1	protein_coding	22	q11.21
ENSG00000242028	HYPK	445.96	0.80052	1.2176	HGNC:18418	HYPK	1	protein_coding	15	q15.3
ENSG00000242110	AMACR	389.8	0.674705	1.38533	HGNC:451	AMACR	-1	protein_coding	5	p13.2
ENSG00000242114	MTFP1	162.64	0.750123	1.2789	HGNC:26945	MTFP1	1	protein_coding	22	q12.2
ENSG00000242220	TCP10L	504.07	0.630865	1.4502	HGNC:11657	TCP10L	-1	protein_coding	21	q22.11
ENSG00000242247	ARFGAP3	1729.59	0.847022	1.16502	HGNC:661	ARFGAP3	-1	protein_coding	22	q13.2
ENSG00000242259	C22orf39	1444.07	0.902311	1.10175	HGNC:27012	C22orf39	-1	protein_coding	22	q11.21
ENSG00000242265	PEG10	162.7	0.356484	1.95452	HGNC:14005	PEG10	1	protein_coding	7	q21.3
ENSG00000242372	EIF6	1013.89	0.806794	1.21315	HGNC:6159	EIF6	-1	protein_coding	20	q11.22
ENSG00000242485	MRPL20	665.34	0.846184	1.16482	HGNC:14478	MRPL20	-1	protein_coding	1	p36.33
ENSG00000242498	ARPIN	636.69	0.234023	2.30882	HGNC:28782	ARPIN	-1	protein_coding	15	q26.1
ENSG00000242574	HLA-DMB	2544.04	0.710288	1.33803	HGNC:4935	HLA-DMB	-1	protein_coding	6	p21.32
ENSG00000242612	DECR2	60.93	0.57443	1.54275	HGNC:2754	DECR2	1	protein_coding	16	p13.3
ENSG00000242616	GNG10	1110.48	0.602442	1.49575	HGNC:4402	GNG10	1	protein_coding	9	q31.3
ENSG00000242689	CNTF	135.79	0.729067	1.31085	HGNC:2169	CNTF	1	protein_coding	11	q12.1
ENSG00000242732	RTL5	170.51	0.527828	1.61281	HGNC:29430	RTL5	-1	protein_coding	X	q13.1
ENSG00000242802	AP5Z1	1694.95	0.849583	1.16169	HGNC:22197	AP5Z1	1	protein_coding	7	p22.1
ENSG00000242852	ZNF709	399.91	0.820185	1.19277	HGNC:20629	ZNF709	-1	protein_coding	19	p13.2
ENSG00000243056	EIF4EBP3	283.67	0.835478	1.1739	HGNC:3290	EIF4EBP3	1	protein_coding	5	q31.3
ENSG00000243147	MRPL33	247.98	0.701669	1.34285	HGNC:14487	MRPL33	1	protein_coding	2	p23.2
ENSG00000243156	MICAL3	3029.88	0.743264	1.29378	HGNC:24694	MICAL3	-1	protein_coding	22	q11.21
ENSG00000243244	STON1	139.84	0.62214	1.45166	HGNC:17003	STON1	1	protein_coding	2	p16.3
ENSG00000243279	PRAF2	834.05	0.803309	1.21695	HGNC:28911	PRAF2	-1	protein_coding	X	p11.23
ENSG00000243317	STMP1	4339.46	0.660681	1.40847	HGNC:41909	STMP1	1	protein_coding	7	q33
ENSG00000243335	KCTD7	2351.67	0.802834	1.21786	HGNC:21957	KCTD7	1	protein_coding	7	q11.21
ENSG00000243364	EFNA4	223.6	0.764758	1.26565	HGNC:3224	EFNA4	1	protein_coding	1	q21.3
ENSG00000243414	TICAM2	815.89	0.779517	1.24527	HGNC:21354	TICAM2	-1	protein_coding	5	q22.3
ENSG00000243449	C4orf48	79.24	0.694094	1.33771	HGNC:34437	C4orf48	1	protein_coding	4	p16.3
ENSG00000243477	NAA80	406.57	0.796911	1.22488	HGNC:30252	NAA80	-1	protein_coding	3	p21.31
ENSG00000243566	UPK3B	77.71	0.488998	1.67289	HGNC:21444	UPK3B	1	protein_coding	7	q11.23
ENSG00000243646	IL10RB	50.66	0.493486	1.63837	HGNC:5965	IL10RB	1	protein_coding	21	q22.11
ENSG00000243660	ZNF487	747.72	0.659338	1.40828	HGNC:23488	ZNF487	1	protein_coding	10	q11.21
ENSG00000243667	DNAAF10	336.99	0.827918	1.18401	HGNC:25176	DNAAF10	-1	protein_coding	2	p14
ENSG00000243678	NME2	1228.53	0.769212	1.26004	HGNC:7850	NME2	1	protein_coding	17	q21.33
ENSG00000243708	PLA2G4B	786.43	0.76167	1.26903	HGNC:9036	PLA2G4B	1	protein_coding	15	q15.1
ENSG00000243716	NPIPB5	1139	0.594381	1.50746	HGNC:37233	NPIPB5	1	protein_coding	16	p12.2
ENSG00000243725	TTC4	533.42	0.843613	1.16794	HGNC:12394	TTC4	1	protein_coding	1	p32.3
ENSG00000243749	TMEM35B	566.39	0.831582	1.18116	HGNC:40021	TMEM35B	-1	protein_coding	1	p34.3
ENSG00000243772	KIR2DL3	72.91	0.164586	2.50994	HGNC:6331	KIR2DL3	1	protein_coding	19	q13.42
ENSG00000243789	JMJD7	525.73	0.760847	1.26871	HGNC:34397	JMJD7	1	protein_coding	15	q15.1
ENSG00000243811	APOBEC3D	1329.05	0.746398	1.28889	HGNC:17354	APOBEC3D	1	protein_coding	22	q13.1
ENSG00000243927	MRPS6	813.67	0.777957	1.24743	HGNC:14051	MRPS6	1	protein_coding	21	q22.11
ENSG00000243943	ZNF512	2084.47	0.885117	1.12115	HGNC:29380	ZNF512	1	protein_coding	2	p23.3
ENSG00000243989	ACY1	111.25	0.755056	1.26742	HGNC:177	ACY1	1	protein_coding	3	p21.2
ENSG00000244005	NFS1	470.95	0.857841	1.15087	HGNC:15910	NFS1	-1	protein_coding	20	q11.22
ENSG00000244038	DDOST	2619.78	0.85427	1.15659	HGNC:2728	DDOST	-1	protein_coding	1	p36.12
ENSG00000244045	TMEM199	654.57	0.860107	1.14885	HGNC:18085	TMEM199	1	protein_coding	17	q11.2
ENSG00000244165	P2RY11	538.55	0.670318	1.39263	HGNC:8540	P2RY11	1	protein_coding	19	p13.2
ENSG00000244187	TMEM141	270.75	0.768236	1.25946	HGNC:28211	TMEM141	1	protein_coding	9	q34.3
ENSG00000244242	IFITM10	91.12	0.537752	1.59131	HGNC:40022	IFITM10	-1	protein_coding	11	p15.5
ENSG00000244274	DBNDD2	248.37	0.716673	1.32464	HGNC:15881	DBNDD2	1	protein_coding	20	q13.12
ENSG00000244462	RBM12	6550.85	0.920033	1.08307	HGNC:9898	RBM12	-1	protein_coding	20	q11.22
ENSG00000244482	LILRA6	4348.7	0.472325	1.72166	HGNC:15495	LILRA6	-1	protein_coding	19	q13.42
ENSG00000244486	SCARF2	88.66	0.620347	1.455	HGNC:19869	SCARF2	-1	protein_coding	22	q11.21
ENSG00000244509	APOBEC3C	5697.16	0.757746	1.27502	HGNC:17353	APOBEC3C	1	protein_coding	22	q13.1
ENSG00000244607	CCDC13	68.44	0.569842	1.5488	HGNC:26358	CCDC13	-1	protein_coding	3	p22.1
ENSG00000244687	UBE2V1	6998.81	0.808709	1.21106	HGNC:12494	UBE2V1	-1	protein_coding	20	q13.13
ENSG00000244734	HBB	51381.3	0.403746	1.86192	HGNC:4827	HBB	-1	protein_coding	11	p15.4
ENSG00000244754	N4BP2L2	10325.4	0.880937	1.12635	HGNC:26916	N4BP2L2	-1	protein_coding	13	q13.1
ENSG00000245680	ZNF585B	1192.71	0.850165	1.16122	HGNC:30948	ZNF585B	-1	protein_coding	19	q13.12
ENSG00000245848	CEBPA	640.46	0.658901	1.40992	HGNC:1833	CEBPA	-1	protein_coding	19	q13.11
ENSG00000246705	H2AJ	626.02	0.709243	1.33862	HGNC:14456	H2AJ	1	protein_coding	12	p12.3
ENSG00000246922	UBAP1L	161.3	0.756355	1.27092	HGNC:40028	UBAP1L	-1	protein_coding	15	q22.31
ENSG00000247077	PGAM5	899.33	0.862865	1.14641	HGNC:28763	PGAM5	1	protein_coding	12	q24.33
ENSG00000247315	ZCCHC3	1623.15	0.898869	1.10587	HGNC:16230	ZCCHC3	1	protein_coding	20	p13
ENSG00000247596	TWF2	3106.67	0.819205	1.19807	HGNC:9621	TWF2	-1	protein_coding	3	p21.2
ENSG00000247626	MARS2	497.26	0.832562	1.18047	HGNC:25133	MARS2	1	protein_coding	2	q33.1
ENSG00000247746	USP51	107.15	0.75595	1.26925	HGNC:23086	USP51	-1	protein_coding	X	p11.21
ENSG00000248098	BCKDHA	1044.23	0.781437	1.24398	HGNC:986	BCKDHA	1	protein_coding	19	q13.2
ENSG00000248099	INSL3	85.32	0.375059	1.91045	HGNC:6086	INSL3	-1	protein_coding	19	p13.11
ENSG00000248333	CDK11B	915.56	0.873782	1.13373	HGNC:1729	CDK11B	-1	protein_coding	1	p36.33
ENSG00000248483	POU5F2	1165.33	0.739705	1.29834	HGNC:26367	POU5F2	-1	protein_coding	5	q15
ENSG00000248487	ABHD14A	242.66	0.7459	1.28575	HGNC:24538	ABHD14A	1	protein_coding	3	p21.2
ENSG00000248905	FMN1	1205.01	0.116182	2.81077	HGNC:3768	FMN1	-1	protein_coding	15	q13.3
ENSG00000249115	HAUS5	614.59	0.805415	1.21382	HGNC:29130	HAUS5	1	protein_coding	19	q13.12
ENSG00000249437	NAIP	1781.21	0.492923	1.68256	HGNC:7634	NAIP	-1	protein_coding	5	q13.2
ENSG00000249471	ZNF324B	342.85	0.8021	1.21628	HGNC:33107	ZNF324B	1	protein_coding	19	q13.43
ENSG00000249662	LINC02218	105.09	0.380626	1.90313	HGNC:53085	LINC02218	1	protein_coding	5	p15.1
ENSG00000249709	ZNF564	1186.54	0.832673	1.18159	HGNC:31106	ZNF564	-1	protein_coding	19	p13.2
ENSG00000249915	PDCD6	1694.74	0.894532	1.11108	HGNC:8765	PDCD6	1	protein_coding	5	p15.33
ENSG00000249992	TMEM158	274.58	0.182096	2.49472	HGNC:30293	TMEM158	-1	protein_coding	3	p21.31
ENSG00000250067	YJEFN3	201.28	0.670707	1.3911	HGNC:24785	YJEFN3	1	protein_coding	19	p13.11
ENSG00000250254	PTTG2	125.86	0.635627	1.43811	HGNC:9691	PTTG2	1	protein_coding	4	p14
ENSG00000250312	ZNF718	778.63	0.58436	1.52319	HGNC:26889	ZNF718	1	protein_coding	4	p16.3
ENSG00000250317	SMIM20	127.81	0.711994	1.3301	HGNC:37260	SMIM20	1	protein_coding	4	p15.2
ENSG00000250361	GYPB	702.59	0.328784	2.0339	HGNC:4703	GYPB	-1	protein_coding	4	q31.21
ENSG00000250479	CHCHD10	610.3	0.747174	1.28789	HGNC:15559	CHCHD10	-1	protein_coding	22	q11.23
ENSG00000250506	CDK3	192.37	0.743359	1.28398	HGNC:1772	CDK3	1	protein_coding	17	q25.1
ENSG00000250510	GPR162	305.69	0.45798	1.74687	HGNC:16693	GPR162	1	protein_coding	12	p13.31
ENSG00000250565	ATP6V1E2	245.28	0.709393	1.33317	HGNC:18125	ATP6V1E2	-1	protein_coding	2	p21
ENSG00000250571	GLI4	996.04	0.801173	1.21983	HGNC:4320	GLI4	1	protein_coding	8	q24.3
ENSG00000251192	ZNF674	438.39	0.752754	1.27968	HGNC:17625	ZNF674	-1	protein_coding	X	p11.3
ENSG00000251247	ZNF345	463.97	0.812553	1.20266	HGNC:16367	ZNF345	1	protein_coding	19	q13.12
ENSG00000251369	ZNF550	804.09	0.804636	1.21504	HGNC:28643	ZNF550	-1	protein_coding	19	q13.43
ENSG00000253251	SHLD3	124.86	0.728816	1.30546	HGNC:53826	SHLD3	1	protein_coding	5	q12.3
ENSG00000253276	CCDC71L	1399.73	0.727283	1.31454	HGNC:26685	CCDC71L	-1	protein_coding	7	q22.3
ENSG00000253352	TUG1	11767.1	0.904979	1.09959	HGNC:26066	TUG1	1	protein_coding	22	q12.2
ENSG00000253710	ALG11	585.22	0.827039	1.18759	HGNC:32456	ALG11	1	protein_coding	13	q14.3
ENSG00000253719	ATXN7L3B	3843.58	0.892657	1.11302	HGNC:37931	ATXN7L3B	1	protein_coding	12	q21.1
ENSG00000253729	PRKDC	9509.05	0.768952	1.2609	HGNC:9413	PRKDC	-1	protein_coding	8	q11.21
ENSG00000253731	PCDHGA6	59.31	0.320351	2.02327	HGNC:8704	PCDHGA6	1	protein_coding	5	q31.3
ENSG00000254004	ZNF260	993	0.821752	1.19436	HGNC:13499	ZNF260	-1	protein_coding	19	q13.12
ENSG00000254087	LYN	28472.3	0.843873	1.16914	HGNC:6735	LYN	1	protein_coding	8	q12.1
ENSG00000254093	PINX1	278.88	0.821142	1.19406	HGNC:30046	PINX1	-1	protein_coding	8	p23.1
ENSG00000254206	NPIPB11	151.1	0.49636	1.66115	HGNC:37453	NPIPB11	-1	protein_coding	16	p11.2
ENSG00000254415	SIGLEC14	4054.97	0.209373	2.39632	HGNC:32926	SIGLEC14	-1	protein_coding	19	q13.41
ENSG00000254470	AP5B1	12045.6	0.826693	1.18948	HGNC:25104	AP5B1	-1	protein_coding	11	q13.1
ENSG00000254505	CHMP4A	727.05	0.839007	1.17323	HGNC:20274	CHMP4A	-1	protein_coding	14	q12
ENSG00000254685	FPGT	784.18	0.716672	1.3275	HGNC:3825	FPGT	1	protein_coding	1	p31.1
ENSG00000254772	EEF1G	23241.3	0.8188	1.19899	HGNC:3213	EEF1G	-1	protein_coding	11	q12.3
ENSG00000254858	MPV17L2	167.64	0.71582	1.32427	HGNC:28177	MPV17L2	1	protein_coding	19	p13.11
ENSG00000254901	BORCS8	1536.48	0.86171	1.14743	HGNC:37247	BORCS8	-1	protein_coding	19	p13.11
ENSG00000254986	DPP3	603.52	0.796991	1.22448	HGNC:3008	DPP3	1	protein_coding	11	q13.2
ENSG00000254999	BRK1	2121.31	0.846647	1.16532	HGNC:23057	BRK1	1	protein_coding	3	p25.3
ENSG00000255112	CHMP1B	3494.73	0.840122	1.17348	HGNC:24287	CHMP1B	1	protein_coding	18	p11.21
ENSG00000255150	EID3	224.32	0.77122	1.25267	HGNC:32961	EID3	1	protein_coding	12	q23.3
ENSG00000255274	SMIM35	83.13	0.55335	1.56382	HGNC:44179	SMIM35	-1	protein_coding	11	q23.3
ENSG00000255302	EID1	1903.09	0.796074	1.22643	HGNC:1191	EID1	1	protein_coding	15	q21.1
ENSG00000255398	HCAR3	697.55	0.491721	1.68303	HGNC:16824	HCAR3	-1	protein_coding	12	q24.31
ENSG00000255423	EBLN2	402.73	0.777196	1.24898	HGNC:25493	EBLN2	1	protein_coding	3	p13
ENSG00000255529	POLR2M	1708.84	0.876618	1.13059	HGNC:14862	POLR2M	1	protein_coding	15	q21.3
ENSG00000255561	FDXACB1	131.12	0.732154	1.29652	HGNC:25110	FDXACB1	-1	protein_coding	11	q23.1
ENSG00000255587	RAB44	783.78	0.428692	1.80791	HGNC:21068	RAB44	1	protein_coding	6	p21.2
ENSG00000255833	TIFAB	109.63	0.474323	1.71486	HGNC:34024	TIFAB	-1	protein_coding	5	q31.1
ENSG00000255837	TAS2R20	240.89	0.68496	1.36992	HGNC:19109	TAS2R20	-1	protein_coding	12	p13.2
ENSG00000256043	CTSO	1489.74	0.777317	1.24988	HGNC:2542	CTSO	-1	protein_coding	4	q32.1
ENSG00000256053	COA8	471.82	0.81387	1.20385	HGNC:20492	COA8	1	protein_coding	14	q32.33
ENSG00000256060	TRAPPC2B	104.3	0.71908	1.31352	HGNC:10710	TRAPPC2B	1	protein_coding	19	q13.43
ENSG00000256087	ZNF432	609.16	0.825727	1.18852	HGNC:20810	ZNF432	-1	protein_coding	19	q13.41
ENSG00000256188	TAS2R30	336.66	0.745559	1.28913	HGNC:19112	TAS2R30	-1	protein_coding	12	p13.2
ENSG00000256223	ZNF10	387.91	0.801732	1.21678	HGNC:12879	ZNF10	1	protein_coding	12	q24.33
ENSG00000256229	ZNF486	1010.23	0.571157	1.54618	HGNC:20807	ZNF486	1	protein_coding	19	p12
ENSG00000256235	SMIM3	450.35	0.683913	1.37227	HGNC:30248	SMIM3	1	protein_coding	5	q33.1
ENSG00000256269	HMBS	506.69	0.663127	1.40322	HGNC:4982	HMBS	1	protein_coding	11	q23.3
ENSG00000256294	ZNF225	472.68	0.770077	1.25666	HGNC:13018	ZNF225	1	protein_coding	19	q13.31
ENSG00000256436	TAS2R31	141.47	0.678589	1.37132	HGNC:19113	TAS2R31	-1	protein_coding	12	p13.2
ENSG00000256525	POLG2	983.93	0.844572	1.16777	HGNC:9180	POLG2	-1	protein_coding	17	q23.3
ENSG00000256537	SMIM10L1	749.9	0.80144	1.22016	HGNC:49847	SMIM10L1	1	protein_coding	12	p13.2
ENSG00000256660	CLEC12B	197.22	0.172396	2.52003	HGNC:31966	CLEC12B	1	protein_coding	12	p13.2
ENSG00000256683	ZNF350	861.94	0.817922	1.19846	HGNC:16656	ZNF350	-1	protein_coding	19	q13.41
ENSG00000256771	ZNF253	880.87	0.817374	1.19995	HGNC:13497	ZNF253	1	protein_coding	19	p13.11
ENSG00000256806	C17orf100	72.84	0.576606	1.52389	HGNC:34494	C17orf100	1	protein_coding	17	p13.1
ENSG00000256812	CAPNS2	110.98	0.612723	1.47774	HGNC:16371	CAPNS2	1	protein_coding	16	q12.2
ENSG00000257017	HP	131.31	0.266545	2.18567	HGNC:5141	HP	1	protein_coding	16	q22.2
ENSG00000257093	DENND11	5156.48	0.876567	1.1312	HGNC:29472	DENND11	-1	protein_coding	7	q34
ENSG00000257103	LSM14A	6777.11	0.905696	1.09885	HGNC:24489	LSM14A	1	protein_coding	19	q13.11
ENSG00000257108	NHLRC4	76.53	0.653339	1.39814	HGNC:26700	NHLRC4	1	protein_coding	16	p13.3
ENSG00000257218	GATC	1414.19	0.859149	1.15119	HGNC:25068	GATC	1	protein_coding	12	q24.31
ENSG00000257315	ZBED6	489.37	0.774465	1.25059	HGNC:33273	ZBED6	1	protein_coding	1	q32.1
ENSG00000257335	MGAM	13366.8	0.676603	1.38553	HGNC:7043	MGAM	1	protein_coding	7	q34
ENSG00000257365	FNTB	347.11	0.674138	1.38573	HGNC:3785	FNTB	1	protein_coding	14	q23.3
ENSG00000257591	ZNF625	86.25	0.614493	1.47246	HGNC:30571	ZNF625	-1	protein_coding	19	p13.2
ENSG00000257594	GALNT4	1435.4	0.826251	1.18922	HGNC:4126	GALNT4	-1	protein_coding	12	q21.33
ENSG00000257704	INAFM1	372.56	0.743504	1.29107	HGNC:27406	INAFM1	1	protein_coding	19	q13.32
ENSG00000257727	CNPY2	299.23	0.802059	1.21646	HGNC:13529	CNPY2	-1	protein_coding	12	q13.3
ENSG00000257743	MGAM2	850.56	0.497319	1.67419	HGNC:28101	MGAM2	1	protein_coding	7	q34
ENSG00000257923	CUX1	7536.58	0.87334	1.135	HGNC:2557	CUX1	1	protein_coding	7	q22.1
ENSG00000257949	TEN1	214.94	0.758351	1.27012	HGNC:37242	TEN1	1	protein_coding	17	q25.1
ENSG00000258102	MAP1LC3B2	55.62	0.377562	1.86983	HGNC:34390	MAP1LC3B2	1	protein_coding	12	q24.22
ENSG00000258227	CLEC5A	189.54	0.353487	1.9732	HGNC:2054	CLEC5A	-1	protein_coding	7	q34
ENSG00000258289	CHURC1	4514.72	0.793183	1.2302	HGNC:20099	CHURC1	1	protein_coding	14	q23.3
ENSG00000258315	C17orf49	126.15	0.753072	1.27626	HGNC:28737	C17orf49	1	protein_coding	17	p13.1
ENSG00000258366	RTEL1	677.47	0.774942	1.25172	HGNC:15888	RTEL1	1	protein_coding	20	q13.33
ENSG00000258405	ZNF578	54.32	0.478645	1.69367	HGNC:26449	ZNF578	1	protein_coding	19	q13.41
ENSG00000258659	TRIM34	930.71	0.834847	1.17867	HGNC:10063	TRIM34	1	protein_coding	11	p15.4
ENSG00000258818	RNASE4	81.97	0.463584	1.72014	HGNC:10047	RNASE4	1	protein_coding	14	q11.2
ENSG00000258839	MC1R	152.36	0.65634	1.40457	HGNC:6929	MC1R	1	protein_coding	16	q24.3
ENSG00000258890	CEP95	862.81	0.836801	1.17755	HGNC:25141	CEP95	1	protein_coding	17	q23.3
ENSG00000259207	ITGB3	5235.52	0.360232	1.96007	HGNC:6156	ITGB3	1	protein_coding	17	q21.32
ENSG00000259330	INAFM2	1537.18	0.755279	1.27766	HGNC:35165	INAFM2	1	protein_coding	15	q15.1
ENSG00000259431	THTPA	282.77	0.788627	1.23422	HGNC:18987	THTPA	1	protein_coding	14	q11.2
ENSG00000259494	MRPL46	241.44	0.77452	1.24669	HGNC:1192	MRPL46	-1	protein_coding	15	q25.3
ENSG00000259956	RBM15B	3244.02	0.88378	1.12299	HGNC:24303	RBM15B	1	protein_coding	3	p21.2
ENSG00000260286	ARMH2	76.69	0.560699	1.5517	HGNC:49394	ARMH2	-1	protein_coding	6	p22.3
ENSG00000260314	MRC1	52.87	0.283715	2.13732	HGNC:7228	MRC1	1	protein_coding	10	p12.33
ENSG00000260903	XKR7	63.69	0.565238	1.5387	HGNC:23062	XKR7	1	protein_coding	20	q11.21
ENSG00000260916	CCPG1	7234.53	0.792311	1.23146	HGNC:24227	CCPG1	-1	protein_coding	15	q21.3
ENSG00000261150	EPPK1	762.35	0.495835	1.6764	HGNC:15577	EPPK1	-1	protein_coding	8	q24.3
ENSG00000261221	ZNF865	2055.68	0.826491	1.1889	HGNC:38705	ZNF865	1	protein_coding	19	q13.42
ENSG00000261236	BOP1	566.76	0.829275	1.18392	HGNC:15519	BOP1	-1	protein_coding	8	q24.3
ENSG00000261371	PECAM1	24857.9	0.827342	1.18876	HGNC:8823	PECAM1	-1	protein_coding	17	q23.3
ENSG00000261609	GAN	1417.89	0.901339	1.10305	HGNC:4137	GAN	1	protein_coding	16	q23.2
ENSG00000262246	CORO7	4796.56	0.811623	1.20753	HGNC:26161	CORO7	-1	protein_coding	16	p13.3
ENSG00000262655	SPON1	102.89	0.485956	1.69113	HGNC:11252	SPON1	1	protein_coding	11	p15.2
ENSG00000262814	MRPL12	317.02	0.826446	1.18605	HGNC:10378	MRPL12	1	protein_coding	17	q25.3
ENSG00000262919	CCNQ	364.46	0.792954	1.22922	HGNC:28434	CCNQ	-1	protein_coding	X	q28
ENSG00000263001	GTF2I	1293.96	0.826146	1.18937	HGNC:4659	GTF2I	1	protein_coding	7	q11.23
ENSG00000263002	ZNF234	815.3	0.867165	1.14068	HGNC:13027	ZNF234	1	protein_coding	19	q13.31
ENSG00000263465	SRSF8	2531.53	0.810182	1.20915	HGNC:16988	SRSF8	1	protein_coding	11	q21
ENSG00000263528	IKBKE	1606.71	0.79168	1.23171	HGNC:14552	IKBKE	1	protein_coding	1	q32.1
ENSG00000263874	LINC00672	290.69	0.663938	1.39668	HGNC:44353	LINC00672	1	protein_coding	17	q12
ENSG00000263956	NBPF11	754.75	0.714144	1.33157	HGNC:31993	NBPF11	-1	protein_coding	1	q21.2
ENSG00000264343	NOTCH2NLA	105.76	0.236384	2.2882	HGNC:31862	NOTCH2NLA	-1	protein_coding	1	q21.1
ENSG00000264364	DYNLL2	4759.95	0.85148	1.1601	HGNC:24596	DYNLL2	1	protein_coding	17	q22
ENSG00000264522	OTUD7B	696.48	0.772456	1.25488	HGNC:16683	OTUD7B	-1	protein_coding	1	q21.2
ENSG00000265241	RBM8A	2820.66	0.871782	1.13661	HGNC:9905	RBM8A	-1	protein_coding	1	q21.1
ENSG00000265354	TIMM23	666.61	0.846072	1.1656	HGNC:17312	TIMM23	1	protein_coding	10	q11.22
ENSG00000265491	RNF115	2355.84	0.888006	1.11807	HGNC:18154	RNF115	-1	protein_coding	1	q21.1
ENSG00000265681	RPL17	2086.89	0.553934	1.57507	HGNC:10307	RPL17	-1	protein_coding	18	q21.1
ENSG00000265808	SEC22B	4045.57	0.888626	1.11752	HGNC:10700	SEC22B	-1	protein_coding	1	p12
ENSG00000265817	FSBP	259.28	0.501388	1.66615	HGNC:43653	FSBP	-1	protein_coding	8	q22.1
ENSG00000265972	TXNIP	117473	0.649748	1.42455	HGNC:16952	TXNIP	-1	protein_coding	1	q21.1
ENSG00000266028	SRGAP2	2602.64	0.745013	1.29138	HGNC:19751	SRGAP2	1	protein_coding	1	q32.1
ENSG00000266074	BAHCC1	302.97	0.630425	1.44899	HGNC:29279	BAHCC1	1	protein_coding	17	q25.3
ENSG00000266094	RASSF5	19144.5	0.849276	1.16279	HGNC:17609	RASSF5	1	protein_coding	1	q32.1
ENSG00000266173	STRADA	1393.38	0.855474	1.15475	HGNC:30172	STRADA	-1	protein_coding	17	q23.3
ENSG00000266338	NBPF15	1044.16	0.675184	1.38676	HGNC:28791	NBPF15	-1	protein_coding	1	q21.1
ENSG00000266412	NCOA4	52120.5	0.691647	1.36428	HGNC:7671	NCOA4	-1	protein_coding	10	q11.22
ENSG00000266472	MRPS21	565.6	0.802687	1.21641	HGNC:14046	MRPS21	1	protein_coding	1	q21.2
ENSG00000266714	MYO15B	5045.12	0.689577	1.36687	HGNC:14083	MYO15B	1	protein_coding	17	q25.1
ENSG00000266967	AARSD1	182.95	0.765236	1.25717	HGNC:28417	AARSD1	-1	protein_coding	17	q21.31
ENSG00000267041	ZNF850	354.48	0.7645	1.26382	HGNC:27994	ZNF850	-1	protein_coding	19	q13.12
ENSG00000267368	UPK3BL1	936.59	0.57656	1.53749	HGNC:37278	UPK3BL1	-1	protein_coding	7	q22.1
ENSG00000267508	ZNF285	114.11	0.595916	1.49855	HGNC:13079	ZNF285	-1	protein_coding	19	q13.31
ENSG00000267534	S1PR2	297.63	0.708934	1.33387	HGNC:3169	S1PR2	-1	protein_coding	19	p13.2
ENSG00000267673	FDX2	92.03	0.717157	1.31479	HGNC:30546	FDX2	-1	protein_coding	19	p13.2
ENSG00000267680	ZNF224	787.81	0.870768	1.13733	HGNC:13017	ZNF224	1	protein_coding	19	q13.31
ENSG00000267796	LIN37	227.09	0.797041	1.21978	HGNC:33234	LIN37	1	protein_coding	19	q13.12
ENSG00000267855	NDUFA7	452.41	0.780266	1.24445	HGNC:7691	NDUFA7	-1	protein_coding	19	p13.2
ENSG00000268041	ERFL	90.11	0.621463	1.45378	HGNC:53894	ERFL	-1	protein_coding	19	q13.2
ENSG00000268043	NBPF12	1113.43	0.811906	1.20618	HGNC:24297	NBPF12	1	protein_coding	1	q21.1
ENSG00000268480	NFILZ	201.18	0.397654	1.864	HGNC:52681	NFILZ	1	protein_coding	19	p13.2
ENSG00000268500	SIGLEC5	1030.2	0.559115	1.56474	HGNC:10874	SIGLEC5	-1	protein_coding	19	q13.41
ENSG00000269313	MAGIX	52.78	0.60629	1.45889	HGNC:30006	MAGIX	1	protein_coding	X	p11.23
ENSG00000269335	IKBKG	377.06	0.777065	1.24914	HGNC:5961	IKBKG	1	protein_coding	X	q28
ENSG00000269343	ZNF587B	2045.37	0.846791	1.16556	HGNC:37142	ZNF587B	1	protein_coding	19	q13.43
ENSG00000269404	SPIB	1295.06	0.609238	1.48487	HGNC:11242	SPIB	1	protein_coding	19	q13.33
ENSG00000269556	TMEM185A	398.26	0.725657	1.31572	HGNC:17125	TMEM185A	-1	protein_coding	X	q28
ENSG00000269713	NBPF9	509.75	0.725846	1.31633	HGNC:31991	NBPF9	-1	protein_coding	1	q21.2
ENSG00000269743	SLC25A53	676.2	0.693582	1.35907	HGNC:31894	SLC25A53	-1	protein_coding	X	q22.2
ENSG00000269858	EGLN2	6117.47	0.834168	1.18039	HGNC:14660	EGLN2	1	protein_coding	19	q13.2
ENSG00000270170	NCBP2AS2	209.88	0.790928	1.22927	HGNC:25121	NCBP2AS2	1	protein_coding	3	q29
ENSG00000270339	PPIAL4H	56.31	0.230865	2.29089	HGNC:53889	PPIAL4H	-1	protein_coding	1	q21.1
ENSG00000270629	NBPF14	1180.12	0.710945	1.3363	HGNC:25232	NBPF14	-1	protein_coding	1	q21.2
ENSG00000270647	TAF15	3658.52	0.84433	1.16851	HGNC:11547	TAF15	1	protein_coding	17	q12
ENSG00000271303	SRXN1	2477.2	0.540933	1.59737	HGNC:16132	SRXN1	-1	protein_coding	20	p13
ENSG00000271383	NBPF19	1681.06	0.43544	1.7947	HGNC:31999	NBPF19	1	protein_coding	1	q21.2
ENSG00000271425	NBPF10	752.65	0.651033	1.42031	HGNC:31992	NBPF10	-1	protein_coding	1	q21.1
ENSG00000271447	MMP28	53.74	0.186081	2.41905	HGNC:14366	MMP28	-1	protein_coding	17	q12
ENSG00000271503	CCL5	13077.7	0.626947	1.45859	HGNC:10632	CCL5	-1	protein_coding	17	q12
ENSG00000271601	LIX1L	2964.26	0.820778	1.19625	HGNC:28715	LIX1L	-1	protein_coding	1	q21.1
ENSG00000271605	MILR1	643.92	0.473661	1.7176	HGNC:27570	MILR1	1	protein_coding	17	q23.3
ENSG00000272031	ANKRD34A	87.6	0.684932	1.35845	HGNC:27639	ANKRD34A	-1	protein_coding	1	q21.1
ENSG00000272047	GTF2H5	335.45	0.745268	1.2908	HGNC:21157	GTF2H5	1	protein_coding	6	q25.3
ENSG00000272325	NUDT3	5907.6	0.853815	1.15749	HGNC:8050	NUDT3	-1	protein_coding	6	p21.31
ENSG00000272333	KMT2B	6675.86	0.855321	1.15566	HGNC:15840	KMT2B	1	protein_coding	19	q13.12
ENSG00000272391	POM121C	3866.44	0.821686	1.19541	HGNC:34005	POM121C	-1	protein_coding	7	q11.23
ENSG00000272398	CD24	1244.95	0.378328	1.91735	HGNC:1645	CD24	-1	protein_coding	6	q21
ENSG00000272573	MUSTN1	102.52	0.682794	1.36559	HGNC:22144	MUSTN1	-1	protein_coding	3	p21.1
ENSG00000272602	ZNF595	559.47	0.432552	1.79813	HGNC:27196	ZNF595	1	protein_coding	4	p16.3
ENSG00000272886	DCP1A	2946.08	0.89984	1.10486	HGNC:18714	DCP1A	-1	protein_coding	3	p21.1
ENSG00000272899	ATP6V1FNB	58.95	0.593723	1.49279	HGNC:52392	ATP6V1FNB	1	protein_coding	7	q32.1
ENSG00000273136	NBPF26	924.4	0.404587	1.85958	HGNC:49571	NBPF26	1	protein_coding	1	p11.2
ENSG00000273542	H4C12	86.54	0.612434	1.46753	HGNC:4784	H4C12	-1	protein_coding	6	p22.1
ENSG00000273559	CWC25	1651.09	0.892138	1.1132	HGNC:25989	CWC25	-1	protein_coding	17	q12
ENSG00000273611	ZNHIT3	481.75	0.747276	1.28697	HGNC:12309	ZNHIT3	1	protein_coding	17	q12
ENSG00000273703	H2BC14	176.06	0.391912	1.88004	HGNC:4750	H2BC14	1	protein_coding	6	p22.1
ENSG00000273749	CYFIP1	1354.74	0.648095	1.4261	HGNC:13759	CYFIP1	-1	protein_coding	15	q11.2
ENSG00000273802	H2BC8	486.69	0.719144	1.32322	HGNC:4746	H2BC8	-1	protein_coding	6	p22.2
ENSG00000273820	USP27X	157.22	0.74418	1.28482	HGNC:13486	USP27X	1	protein_coding	X	p11.23
ENSG00000273841	TAF9	808.09	0.850153	1.16076	HGNC:11542	TAF9	-1	protein_coding	5	q13.2
ENSG00000273899	NOL12	913.24	0.850817	1.15961	HGNC:28585	NOL12	1	protein_coding	22	q13.1
ENSG00000273983	H3C8	208.48	0.292594	2.12011	HGNC:4772	H3C8	-1	protein_coding	6	p22.2
ENSG00000274070	CASTOR2	1375.88	0.702096	1.34895	HGNC:37073	CASTOR2	1	protein_coding	7	q11.23
ENSG00000274180	NATD1	5004.45	0.656016	1.41514	HGNC:30770	NATD1	-1	protein_coding	17	p11.2
ENSG00000274211	SOCS7	1161.06	0.842334	1.17048	HGNC:29846	SOCS7	1	protein_coding	17	q12
ENSG00000274290	H2BC6	461.34	0.59609	1.50215	HGNC:4753	H2BC6	1	protein_coding	6	p22.2
ENSG00000274349	ZNF658	157.12	0.547352	1.58478	HGNC:25226	ZNF658	1	protein_coding	9	q21.11
ENSG00000274512	TBC1D3L	121.39	0.0164758	3.89653	HGNC:51246	TBC1D3L	-1	protein_coding	17	q12
ENSG00000274523	RCC1L	640.97	0.851834	1.15762	HGNC:14948	RCC1L	-1	protein_coding	7	q11.23
ENSG00000274588	DGKK	72.6	0.0964187	2.87879	HGNC:32395	DGKK	-1	protein_coding	X	p11.22
ENSG00000274618	H4C6	581.39	0.595125	1.50501	HGNC:4783	H4C6	1	protein_coding	6	p22.2
ENSG00000274641	H2BC17	262.83	0.521249	1.62462	HGNC:4758	H2BC17	1	protein_coding	6	p22.1
ENSG00000274750	H3C6	201.47	0.411972	1.8365	HGNC:4769	H3C6	1	protein_coding	6	p22.2
ENSG00000274997	H2AC12	205.15	0.409456	1.83768	HGNC:13671	H2AC12	1	protein_coding	6	p22.1
ENSG00000275004	ZNF280B	187.47	0.768123	1.25353	HGNC:23022	ZNF280B	-1	protein_coding	22	q11.22
ENSG00000275023	MLLT6	12093.4	0.847157	1.16526	HGNC:7138	MLLT6	1	protein_coding	17	q12
ENSG00000275052	PPP4R3B	7515.71	0.912089	1.09185	HGNC:29267	PPP4R3B	-1	protein_coding	2	p16.1
ENSG00000275066	SYNRG	8312.5	0.870135	1.13865	HGNC:557	SYNRG	-1	protein_coding	17	q12
ENSG00000275074	NUDT18	477.62	0.797705	1.22273	HGNC:26194	NUDT18	-1	protein_coding	8	p21.3
ENSG00000275111	ZNF2	411.49	0.787382	1.23697	HGNC:12991	ZNF2	1	protein_coding	2	q11.1
ENSG00000275126	H4C13	205.66	0.471652	1.71643	HGNC:4791	H4C13	-1	protein_coding	6	p22.1
ENSG00000275183	LENG9	164.56	0.650219	1.4159	HGNC:16306	LENG9	-1	protein_coding	19	q13.42
ENSG00000275221	H2AC15	177.66	0.675447	1.38467	HGNC:4726	H2AC15	-1	protein_coding	6	p22.1
ENSG00000275302	CCL4	486.9	0.476484	1.71288	HGNC:10630	CCL4	1	protein_coding	17	q12
ENSG00000275342	PRAG1	1669.83	0.780319	1.24564	HGNC:25438	PRAG1	-1	protein_coding	8	p23.1
ENSG00000275379	H3C11	723.95	0.714138	1.33158	HGNC:4771	H3C11	-1	protein_coding	6	p22.1
ENSG00000275395	FCGBP	835.9	0.46417	1.73585	HGNC:13572	FCGBP	-1	protein_coding	19	q13.2
ENSG00000275700	AATF	1840.35	0.857989	1.15195	HGNC:19235	AATF	1	protein_coding	17	q12
ENSG00000275713	H2BC9	452.98	0.649035	1.4239	HGNC:4755	H2BC9	1	protein_coding	6	p22.2
ENSG00000275714	H3C1	133.5	0.644195	1.42322	HGNC:4766	H3C1	1	protein_coding	6	p22.2
ENSG00000275793	RIMBP3	110.11	0.381437	1.88902	HGNC:29344	RIMBP3	-1	protein_coding	22	q11.21
ENSG00000275832	ARHGAP23	57.12	0.490196	1.66317	HGNC:29293	ARHGAP23	1	protein_coding	17	q12
ENSG00000275835	TUBGCP5	607.36	0.795245	1.22497	HGNC:18600	TUBGCP5	-1	protein_coding	15	q11.2
ENSG00000275993	SIK1B	82.32	0.170068	2.50243	HGNC:52389	SIK1B	1	protein_coding	21	p12
ENSG00000276023	DUSP14	125.21	0.662886	1.39765	HGNC:17007	DUSP14	1	protein_coding	17	q12
ENSG00000276043	UHRF1	129.25	0.425532	1.80271	HGNC:12556	UHRF1	1	protein_coding	19	p13.3
ENSG00000276045	ORAI1	2359	0.821535	1.19542	HGNC:25896	ORAI1	1	protein_coding	12	q24.31
ENSG00000276070	CCL4L2	136.55	0.0732332	3.09044	HGNC:24066	CCL4L2	1	protein_coding	17	q12
ENSG00000276085	CCL3L3	58.61	0	5.39157	HGNC:10628	CCL3L1	-1	protein_coding	17	q12
ENSG00000276180	H4C9	219.57	0.66949	1.38908	HGNC:4793	H4C9	1	protein_coding	6	p22.1
ENSG00000276231	PIK3R6	810.77	0.631498	1.44924	HGNC:27101	PIK3R6	-1	protein_coding	17	p13.1
ENSG00000276234	TADA2A	665.9	0.83496	1.17886	HGNC:11531	TADA2A	1	protein_coding	17	q12
ENSG00000276293	PIP4K2B	2780.96	0.862292	1.14709	HGNC:8998	PIP4K2B	-1	protein_coding	17	q12
ENSG00000276368	H2AC14	215.88	0.342783	2.00111	HGNC:4727	H2AC14	-1	protein_coding	6	p22.1
ENSG00000276644	DACH1	434.41	0.566285	1.55153	HGNC:2663	DACH1	-1	protein_coding	13	q21.33
ENSG00000276903	H2AC16	223.14	0.457112	1.7433	HGNC:4730	H2AC16	1	protein_coding	6	p22.1
ENSG00000276966	H4C5	2031.34	0.722676	1.3213	HGNC:4790	H4C5	1	protein_coding	6	p22.2
ENSG00000277075	H2AC8	836.9	0.747999	1.2857	HGNC:4724	H2AC8	1	protein_coding	6	p22.2
ENSG00000277149	TYW1B	346.26	0.713337	1.33137	HGNC:33908	TYW1B	-1	protein_coding	7	q11.23
ENSG00000277157	H4C4	442.15	0.651363	1.42033	HGNC:4782	H4C4	-1	protein_coding	6	p22.2
ENSG00000277161	PIGW	164.72	0.740651	1.2931	HGNC:23213	PIGW	1	protein_coding	17	q12
ENSG00000277224	H2BC7	882.47	0.703707	1.34509	HGNC:4752	H2BC7	1	protein_coding	6	p22.2
ENSG00000277443	MARCKS	10326.4	0.648919	1.42566	HGNC:6759	MARCKS	1	protein_coding	6	q21
ENSG00000277462	ZNF670	117.12	0.73429	1.29781	HGNC:28167	ZNF670	-1	protein_coding	1	q44
ENSG00000277586	NEFL	87.88	0.204825	2.38962	HGNC:7739	NEFL	-1	protein_coding	8	p21.2
ENSG00000277775	H3C7	213.13	0.473889	1.71726	HGNC:4773	H3C7	-1	protein_coding	6	p22.2
ENSG00000277791	PSMB3	1956.57	0.81878	1.19853	HGNC:9540	PSMB3	1	protein_coding	17	q12
ENSG00000277972	CISD3	307.59	0.783511	1.23866	HGNC:27578	CISD3	1	protein_coding	17	q12
ENSG00000278053	DDX52	1182.14	0.859458	1.15046	HGNC:20038	DDX52	-1	protein_coding	17	q12
ENSG00000278129	ZNF8	1945.53	0.848098	1.16369	HGNC:13154	ZNF8	1	protein_coding	19	q13.43
ENSG00000278195	SSTR3	329.98	0.487908	1.68798	HGNC:11332	SSTR3	-1	protein_coding	22	q13.1
ENSG00000278224	PRICKLE4	71.13	0.660762	1.40588	HGNC:16805	PRICKLE4	1	protein_coding	6	p21.1
ENSG00000278259	MYO19	795.82	0.816768	1.20128	HGNC:26234	MYO19	-1	protein_coding	17	q12
ENSG00000278311	GGNBP2	2956.22	0.87984	1.12745	HGNC:19357	GGNBP2	1	protein_coding	17	q12
ENSG00000278318	ZNF229	91.65	0.469176	1.72395	HGNC:13022	ZNF229	-1	protein_coding	19	q13.31
ENSG00000278463	H2AC4	73.59	0.394075	1.86167	HGNC:4734	H2AC4	-1	protein_coding	6	p22.2
ENSG00000278535	DHRS11	70.07	0.656486	1.3986	HGNC:28639	DHRS11	1	protein_coding	17	q12
ENSG00000278540	ACACA	1260.52	0.855996	1.15429	HGNC:84	ACACA	-1	protein_coding	17	q12
ENSG00000278588	H2BC10	349.63	0.557732	1.56737	HGNC:4756	H2BC10	1	protein_coding	6	p22.2
ENSG00000278619	MRM1	250.19	0.467645	1.72669	HGNC:26202	MRM1	1	protein_coding	17	q12
ENSG00000278637	H4C1	109.78	0.592093	1.50301	HGNC:4781	H4C1	1	protein_coding	6	p22.2
ENSG00000278705	H4C2	623.4	0.649663	1.42445	HGNC:4789	H4C2	-1	protein_coding	6	p22.2
ENSG00000278828	H3C10	1617.69	0.651546	1.42116	HGNC:4775	H3C10	1	protein_coding	6	p22.1
ENSG00000278845	MRPL45	495.51	0.776977	1.2472	HGNC:16651	MRPL45	1	protein_coding	17	q12
ENSG00000279170	TSTD3	390.61	0.391695	1.88679	HGNC:40910	TSTD3	1	protein_coding	6	q16.2
ENSG00000280071	GATD3B	313.02	0.223628	2.33851	HGNC:53816	GATD3B	-1	protein_coding	21	p12
ENSG00000280670	CCDC163	93.01	0.225782	2.30083	HGNC:27003	CCDC163	-1	protein_coding	1	p34.1
ENSG00000280789	PAGR1	1384.73	0.872372	1.13524	HGNC:28707	PAGR1	1	protein_coding	16	p11.2
ENSG00000281106	TMEM272	1762.23	0.620804	1.46746	HGNC:26737	TMEM272	-1	protein_coding	13	q14.3
ENSG00000281991	TMEM265	241.93	0.768817	1.25656	HGNC:51241	TMEM265	1	protein_coding	16	p11.2
ENSG00000282608	ADORA3	198.9	0.34188	2.00101	HGNC:268	ADORA3	-1	protein_coding	1	p13.2
ENSG00000283199	C13orf46	853.83	0.669923	1.39372	HGNC:53786	C13orf46	-1	protein_coding	13	q34
ENSG00000283378	CNTNAP3C	83.52	0.107759	2.8137	HGNC:53878	CNTNAP3C	1	protein_coding	9	q12
ENSG00000284308	C2orf81	62.08	0.579897	1.51418	HGNC:34350	C2orf81	-1	protein_coding	2	p13.1
ENSG00000284713	SMIM38	78.59	0.330831	2.02316	HGNC:54074	SMIM38	1	protein_coding	11	q13.3
ENSG00000284753	EEF1AKMT4	50	0.6	1.46	HGNC:53611	EEF1AKMT4	1	protein_coding	3	q27.1
ENSG00000284981	UPK3BL2	120.42	0.207607	2.37502	HGNC:53444	UPK3BL2	-1	protein_coding	7	q22.1
ENSG00000285077	ARHGAP11B	153.17	0.652869	1.4102	HGNC:15782	ARHGAP11B	1	protein_coding	15	q13.2
ENSG00000285437	POLR2J3	1836.66	0.641382	1.4363	HGNC:33853	POLR2J3	-1	protein_coding	7	q22.1
ENSG00000286219	NOTCH2NLC	2924.76	0.419522	1.82784	HGNC:53924	NOTCH2NLC	1	protein_coding	1	q21.2
ENSG00000286522	H3C2	378.07	0.362367	1.95466	HGNC:4776	H3C2	-1	protein_coding	6	p22.2
ENSG00000287080	H3C3	301.55	0.341569	2.00298	HGNC:4768	H3C3	1	protein_coding	6	p22.2
ENSG00000288558	DUS4L-BCAP29	214.13	0.74721	1.28427	HGNC:54422	DUS4L-BCAP29	1	protein_coding	7	q22.3
ENSG00000288649	ACTL10	70.67	0.466959	1.71218	HGNC:16127	ACTL10	1	protein_coding	20	q11.22
ENSG00000288701	PRRC2B	10770.4	0.865888	1.1435	HGNC:28121	PRRC2B	1	protein_coding	9	q34.13
ENSG00000288722	F8A1	633.65	0.547621	1.58447	HGNC:3547	F8A1	1	protein_coding	X	q28
ENSG00000288920	RPSAP58	256.24	0.612707	1.47908	HGNC:36809	RPSAP58	1	protein_coding	19	p12
