## Supplementary material for "Clinical validation of RNA sequencing for Mendelian disorder diagnostics": Data S8 (part 1 of 3)

### Sheet: fib_fraser_ci_canonical
Data S8. Reference range of splicing outlier analysis in fibroblast
In this analysis, the Percent Spliced In (PSI) values of each junction across the fibroblast reference panel were modeled using a beta-binomial distribution. The range of deltaPSI that corresponded to a P-value less than 0.05 was defined as the reference range for each junction. If a junction's fold change falls below the lower boundary or exceeds the upper boundary of its designated reference range, it would be identified as a significant splicing outlier.
chr	region_start	region_end	ensembl_transcript_id	region_type	region_no	strand	region_width	ensembl_gene_id	hgnc_symbol	hgnc_id	gene_biotype	transcript_length	transcript_is_canonical	transcript_mane_select	refseq_mrna	chromosome_name	band	nexon	last_region	meanCounts	meanTotalCounts	lower	upper	mean	delta_lower	delta_upper	index
chr1	8355121	8355418	ENST00000400908	intron	22	-	297	ENSG00000142599	RERE	9965	protein_coding	8009	1	NM_001042681.2	NM_001042681	1	p36.23	23	1	130.32	138.55	0.86773	0.983521	0.940599	-0.0728686	0.0429215	chr1:8355121-8355418
chr1	8355600	8356099	ENST00000400908	intron	21	-	499	ENSG00000142599	RERE	9965	protein_coding	8009	1	NM_001042681.2	NM_001042681	1	p36.23	23	0	206.18	217.21	0.870261	0.989766	0.94922	-0.0789588	0.0405461	chr1:8355600-8356099
chr1	8356247	8358195	ENST00000400908	intron	20	-	1948	ENSG00000142599	RERE	9965	protein_coding	8009	1	NM_001042681.2	NM_001042681	1	p36.23	23	0	236.26	245.84	0.891448	0.995547	0.961032	-0.0695835	0.0345155	chr1:8356247-8358195
chr1	8358917	8359763	ENST00000400908	intron	19	-	846	ENSG00000142599	RERE	9965	protein_coding	8009	1	NM_001042681.2	NM_001042681	1	p36.23	23	0	147.74	171.7	0.687741	0.966386	0.860454	-0.172714	0.105932	chr1:8358917-8359763
chr1	8359987	8360111	ENST00000400908	intron	18	-	124	ENSG00000142599	RERE	9965	protein_coding	8009	1	NM_001042681.2	NM_001042681	1	p36.23	23	0	124.74	140.96	0.727599	0.977232	0.884932	-0.157333	0.0922998	chr1:8359987-8360111
chr1	8361491	8361762	ENST00000400908	intron	17	-	271	ENSG00000142599	RERE	9965	protein_coding	8009	1	NM_001042681.2	NM_001042681	1	p36.23	23	0	200.58	208.78	0.898999	0.992006	0.960724	-0.0617249	0.0312823	chr1:8361491-8361762
chr1	8361877	8362682	ENST00000400908	intron	16	-	805	ENSG00000142599	RERE	9965	protein_coding	8009	1	NM_001042681.2	NM_001042681	1	p36.23	23	0	170.75	182.08	0.840011	0.990471	0.937775	-0.0977636	0.0526969	chr1:8361877-8362682
chr1	8362845	8364055	ENST00000400908	intron	15	-	1210	ENSG00000142599	RERE	9965	protein_coding	8009	1	NM_001042681.2	NM_001042681	1	p36.23	23	0	187.9	195.85	0.879799	0.995598	0.959408	-0.079609	0.0361898	chr1:8362845-8364055
chr1	8364256	8364745	ENST00000400908	intron	14	-	489	ENSG00000142599	RERE	9965	protein_coding	8009	1	NM_001042681.2	NM_001042681	1	p36.23	23	0	176.53	179.36	0.94673	0.998214	0.984222	-0.0374914	0.0139923	chr1:8364256-8364745
chr1	8364839	8365811	ENST00000400908	intron	13	-	972	ENSG00000142599	RERE	9965	protein_coding	8009	1	NM_001042681.2	NM_001042681	1	p36.23	23	0	168.93	179.7	0.862669	0.983715	0.940067	-0.0773978	0.0436484	chr1:8364839-8365811
chr1	8365975	8422726	ENST00000400908	intron	12	-	56751	ENSG00000142599	RERE	9965	protein_coding	8009	1	NM_001042681.2	NM_001042681	1	p36.23	23	0	124.03	124.48	0.978026	0.998875	0.996385	-0.0183592	0.0024905	chr1:8365975-8422726
chr1	8422808	8465924	ENST00000400908	intron	11	-	43116	ENSG00000142599	RERE	9965	protein_coding	8009	1	NM_001042681.2	NM_001042681	1	p36.23	23	0	33.27	99.89	0.209074	0.469299	0.333066	-0.123992	0.136233	chr1:8422808-8465924
chr1	8466024	8495062	ENST00000400908	intron	10	-	29038	ENSG00000142599	RERE	9965	protein_coding	8009	1	NM_001042681.2	NM_001042681	1	p36.23	23	0	50.64	50.75	0.968527	0.99703	0.997833	-0.0293053	-0.000802721	chr1:8466024-8495062
chr1	8495163	8497404	ENST00000400908	intron	9	-	2241	ENSG00000142599	RERE	9965	protein_coding	8009	1	NM_001042681.2	NM_001042681	1	p36.23	23	0	54.7	54.71	0.980703	0.995614	0.999817	-0.0191146	-0.00420335	chr1:8495163-8497404
chr1	8497530	8508626	ENST00000400908	intron	8	-	11096	ENSG00000142599	RERE	9965	protein_coding	8009	1	NM_001042681.2	NM_001042681	1	p36.23	23	0	52.03	52.19	0.962529	0.997749	0.996934	-0.0344049	0.000814684	chr1:8497530-8508626
chr1	8508676	8541213	ENST00000400908	intron	7	-	32537	ENSG00000142599	RERE	9965	protein_coding	8009	1	NM_001042681.2	NM_001042681	1	p36.23	23	0	39.93	54.33	0.513556	0.894579	0.734953	-0.221397	0.159626	chr1:8508676-8541213
chr1	8541319	8556474	ENST00000400908	intron	6	-	15155	ENSG00000142599	RERE	9965	protein_coding	8009	1	NM_001042681.2	NM_001042681	1	p36.23	23	0	36.55	37.18	0.892004	0.998763	0.983055	-0.0910512	0.0157081	chr1:8541319-8556474
chr1	8556572	8557417	ENST00000400908	intron	5	-	845	ENSG00000142599	RERE	9965	protein_coding	8009	1	NM_001042681.2	NM_001042681	1	p36.23	23	0	35.51	35.51	0.970207	0.993288	1	-0.0297934	-0.00671173	chr1:8556572-8557417
chr1	8557524	8614560	ENST00000400908	intron	4	-	57036	ENSG00000142599	RERE	9965	protein_coding	8009	1	NM_001042681.2	NM_001042681	1	p36.23	23	0	23.4	31.92	0.429115	0.932983	0.733083	-0.303968	0.1999	chr1:8557524-8614560
chr1	8614687	8624309	ENST00000400908	intron	3	-	9622	ENSG00000142599	RERE	9965	protein_coding	8009	1	NM_001042681.2	NM_001042681	1	p36.23	23	0	27.05	35.42	0.485765	0.935207	0.763693	-0.277928	0.171515	chr1:8614687-8624309
chr1	8624381	8655972	ENST00000400908	intron	2	-	31591	ENSG00000142599	RERE	9965	protein_coding	8009	1	NM_001042681.2	NM_001042681	1	p36.23	23	0	46.34	46.58	0.953218	0.997469	0.994848	-0.0416292	0.00262112	chr1:8624381-8655972
chr1	8656442	8817159	ENST00000400908	intron	1	-	160717	ENSG00000142599	RERE	9965	protein_coding	8009	1	NM_001042681.2	NM_001042681	1	p36.23	23	0	11.85	24.48	0.249578	0.749472	0.484069	-0.234491	0.265403	chr1:8656442-8817159
chr1	33516571	33519464	ENST00000373381	intron	70	-	2893	ENSG00000121904	CSMD2	19290	protein_coding	13655	1	NM_001281956.2	NM_001281956	1	p35.1	71	1	15.22	27.42	0.215336	0.896224	0.555069	-0.339733	0.341154	chr1:33516571-33519464
chr1	33519678	33519811	ENST00000373381	intron	69	-	133	ENSG00000121904	CSMD2	19290	protein_coding	13655	1	NM_001281956.2	NM_001281956	1	p35.1	71	0	17.27	18.47	0.741815	0.991739	0.93503	-0.193215	0.0567095	chr1:33519678-33519811
chr1	33519951	33521462	ENST00000373381	intron	68	-	1511	ENSG00000121904	CSMD2	19290	protein_coding	13655	1	NM_001281956.2	NM_001281956	1	p35.1	71	0	11.92	13.49	0.569973	0.98822	0.883617	-0.313644	0.104602	chr1:33519951-33521462
chr1	33521551	33523306	ENST00000373381	intron	67	-	1755	ENSG00000121904	CSMD2	19290	protein_coding	13655	1	NM_001281956.2	NM_001281956	1	p35.1	71	0	8.77	10.55	0.447725	0.991867	0.83128	-0.383555	0.160587	chr1:33521551-33523306
chr1	33523420	33524881	ENST00000373381	intron	66	-	1461	ENSG00000121904	CSMD2	19290	protein_coding	13655	1	NM_001281956.2	NM_001281956	1	p35.1	71	0	13.01	13.12	0.86566	0.989473	0.991616	-0.125956	-0.0021433	chr1:33523420-33524881
chr1	33525044	33527195	ENST00000373381	intron	65	-	2151	ENSG00000121904	CSMD2	19290	protein_coding	13655	1	NM_001281956.2	NM_001281956	1	p35.1	71	0	15.33	16.03	0.627724	0.998848	0.956332	-0.328608	0.0425161	chr1:33525044-33527195
chr1	33527259	33533049	ENST00000373381	intron	64	-	5790	ENSG00000121904	CSMD2	19290	protein_coding	13655	1	NM_001281956.2	NM_001281956	1	p35.1	71	0	6.71	13.88	0.0870111	0.888234	0.483429	-0.396418	0.404804	chr1:33527259-33533049
chr1	33533230	33533795	ENST00000373381	intron	63	-	565	ENSG00000121904	CSMD2	19290	protein_coding	13655	1	NM_001281956.2	NM_001281956	1	p35.1	71	0	21.21	22.23	0.779186	0.996041	0.954116	-0.17493	0.0419249	chr1:33533230-33533795
chr1	33533908	33537021	ENST00000373381	intron	62	-	3113	ENSG00000121904	CSMD2	19290	protein_coding	13655	1	NM_001281956.2	NM_001281956	1	p35.1	71	0	18.33	18.44	0.893909	0.993148	0.994035	-0.100125	-0.000886799	chr1:33533908-33537021
chr1	33537096	33537435	ENST00000373381	intron	61	-	339	ENSG00000121904	CSMD2	19290	protein_coding	13655	1	NM_001281956.2	NM_001281956	1	p35.1	71	0	19.08	19.18	0.881175	0.994354	0.994786	-0.113611	-0.000431901	chr1:33537096-33537435
chr1	33537610	33540524	ENST00000373381	intron	60	-	2914	ENSG00000121904	CSMD2	19290	protein_coding	13655	1	NM_001281956.2	NM_001281956	1	p35.1	71	0	12.18	12.49	0.749948	0.994097	0.97518	-0.225233	0.0189167	chr1:33537610-33540524
chr1	33540699	33541129	ENST00000373381	intron	59	-	430	ENSG00000121904	CSMD2	19290	protein_coding	13655	1	NM_001281956.2	NM_001281956	1	p35.1	71	0	12.11	12.27	0.837743	0.9881	0.98696	-0.149217	0.00113958	chr1:33540699-33541129
chr1	33541310	33542719	ENST00000373381	intron	58	-	1409	ENSG00000121904	CSMD2	19290	protein_coding	13655	1	NM_001281956.2	NM_001281956	1	p35.1	71	0	14.34	14.47	0.851004	0.991309	0.991016	-0.140011	0.000292804	chr1:33541310-33542719
chr1	33542897	33546036	ENST00000373381	intron	57	-	3139	ENSG00000121904	CSMD2	19290	protein_coding	13655	1	NM_001281956.2	NM_001281956	1	p35.1	71	0	12.56	13.95	0.599915	0.994375	0.900358	-0.300443	0.0940169	chr1:33542897-33546036
chr1	33546220	33550176	ENST00000373381	intron	56	-	3956	ENSG00000121904	CSMD2	19290	protein_coding	13655	1	NM_001281956.2	NM_001281956	1	p35.1	71	0	10.22	10.22	0.83432	0.990208	1	-0.16568	-0.00979209	chr1:33546220-33550176
chr1	33550351	33557733	ENST00000373381	intron	55	-	7382	ENSG00000121904	CSMD2	19290	protein_coding	13655	1	NM_001281956.2	NM_001281956	1	p35.1	71	0	12.01	12.22	0.84025	0.989629	0.982815	-0.142565	0.00681426	chr1:33550351-33557733
chr1	33557923	33559299	ENST00000373381	intron	54	-	1376	ENSG00000121904	CSMD2	19290	protein_coding	13655	1	NM_001281956.2	NM_001281956	1	p35.1	71	0	12.04	12.1	0.836646	0.990003	0.995041	-0.158396	-0.00503881	chr1:33557923-33559299
chr1	33559474	33567592	ENST00000373381	intron	53	-	8118	ENSG00000121904	CSMD2	19290	protein_coding	13655	1	NM_001281956.2	NM_001281956	1	p35.1	71	0	10.19	10.86	0.710721	0.987151	0.938306	-0.227585	0.0488458	chr1:33559474-33567592
chr1	33567842	33569373	ENST00000373381	intron	52	-	1531	ENSG00000121904	CSMD2	19290	protein_coding	13655	1	NM_001281956.2	NM_001281956	1	p35.1	71	0	NA	NA	NA	NA	NA	NA	NA	chr1:33567842-33569373
chr1	33569548	33571531	ENST00000373381	intron	51	-	1983	ENSG00000121904	CSMD2	19290	protein_coding	13655	1	NM_001281956.2	NM_001281956	1	p35.1	71	0	15.45	15.47	0.852003	0.99453	0.998707	-0.146704	-0.0041767	chr1:33569548-33571531
chr1	33571727	33572505	ENST00000373381	intron	50	-	778	ENSG00000121904	CSMD2	19290	protein_coding	13655	1	NM_001281956.2	NM_001281956	1	p35.1	71	0	11.05	11.19	0.8366	0.988212	0.987489	-0.150888	0.000723271	chr1:33571727-33572505
chr1	33572692	33577295	ENST00000373381	intron	49	-	4603	ENSG00000121904	CSMD2	19290	protein_coding	13655	1	NM_001281956.2	NM_001281956	1	p35.1	71	0	8.34	8.38	0.833682	0.98748	0.995227	-0.161545	-0.00774694	chr1:33572692-33577295
chr1	33577485	33580752	ENST00000373381	intron	48	-	3267	ENSG00000121904	CSMD2	19290	protein_coding	13655	1	NM_001281956.2	NM_001281956	1	p35.1	71	0	14.64	14.81	0.825827	0.993917	0.988521	-0.162694	0.00539553	chr1:33577485-33580752
chr1	33580900	33583641	ENST00000373381	intron	47	-	2741	ENSG00000121904	CSMD2	19290	protein_coding	13655	1	NM_001281956.2	NM_001281956	1	p35.1	71	0	7.73	7.82	0.779581	0.988625	0.988491	-0.20891	0.000133747	chr1:33580900-33583641
chr1	33583831	33586503	ENST00000373381	intron	46	-	2672	ENSG00000121904	CSMD2	19290	protein_coding	13655	1	NM_001281956.2	NM_001281956	1	p35.1	71	0	11.47	11.53	0.827533	0.991865	0.994796	-0.167263	-0.0029314	chr1:33583831-33586503
chr1	33586618	33587087	ENST00000373381	intron	45	-	469	ENSG00000121904	CSMD2	19290	protein_coding	13655	1	NM_001281956.2	NM_001281956	1	p35.1	71	0	12.59	12.63	0.858532	0.991214	0.996833	-0.138301	-0.00561909	chr1:33586618-33587087
chr1	33587169	33600864	ENST00000373381	intron	44	-	13695	ENSG00000121904	CSMD2	19290	protein_coding	13655	1	NM_001281956.2	NM_001281956	1	p35.1	71	0	13.38	36.34	0.0863277	0.66574	0.368189	-0.281862	0.297551	chr1:33587169-33600864
chr1	33601011	33602368	ENST00000373381	intron	43	-	1357	ENSG00000121904	CSMD2	19290	protein_coding	13655	1	NM_001281956.2	NM_001281956	1	p35.1	71	0	29.23	29.41	0.910937	0.996402	0.99388	-0.0829428	0.00252262	chr1:33601011-33602368
chr1	33602547	33605281	ENST00000373381	intron	42	-	2734	ENSG00000121904	CSMD2	19290	protein_coding	13655	1	NM_001281956.2	NM_001281956	1	p35.1	71	0	33.62	33.68	0.925101	0.997746	0.998219	-0.0731179	-0.000472122	chr1:33602547-33605281
chr1	33605471	33611040	ENST00000373381	intron	41	-	5569	ENSG00000121904	CSMD2	19290	protein_coding	13655	1	NM_001281956.2	NM_001281956	1	p35.1	71	0	28.19	28.26	0.918255	0.996483	0.997523	-0.0792678	-0.00104015	chr1:33605471-33611040
chr1	33611251	33614503	ENST00000373381	intron	40	-	3252	ENSG00000121904	CSMD2	19290	protein_coding	13655	1	NM_001281956.2	NM_001281956	1	p35.1	71	0	27.42	30.7	0.676894	0.987956	0.89316	-0.216265	0.0947963	chr1:33611251-33614503
chr1	33614621	33616905	ENST00000373381	intron	39	-	2284	ENSG00000121904	CSMD2	19290	protein_coding	13655	1	NM_001281956.2	NM_001281956	1	p35.1	71	0	23.16	23.7	0.83937	0.997101	0.977215	-0.137845	0.0198857	chr1:33614621-33616905
chr1	33616976	33617498	ENST00000373381	intron	38	-	522	ENSG00000121904	CSMD2	19290	protein_coding	13655	1	NM_001281956.2	NM_001281956	1	p35.1	71	0	24.85	25.48	0.835545	0.996609	0.975275	-0.13973	0.0213343	chr1:33616976-33617498
chr1	33617618	33622166	ENST00000373381	intron	37	-	4548	ENSG00000121904	CSMD2	19290	protein_coding	13655	1	NM_001281956.2	NM_001281956	1	p35.1	71	0	24.14	24.26	0.901974	0.995465	0.995054	-0.0930792	0.000411397	chr1:33617618-33622166
chr1	33622272	33623369	ENST00000373381	intron	36	-	1097	ENSG00000121904	CSMD2	19290	protein_coding	13655	1	NM_001281956.2	NM_001281956	1	p35.1	71	0	21.22	21.34	0.902156	0.993588	0.994377	-0.0922208	-0.000788482	chr1:33622272-33623369
chr1	33623467	33624518	ENST00000373381	intron	35	-	1051	ENSG00000121904	CSMD2	19290	protein_coding	13655	1	NM_001281956.2	NM_001281956	1	p35.1	71	0	18.12	18.41	0.867374	0.992839	0.984248	-0.116874	0.00859164	chr1:33623467-33624518
chr1	33624644	33625050	ENST00000373381	intron	34	-	406	ENSG00000121904	CSMD2	19290	protein_coding	13655	1	NM_001281956.2	NM_001281956	1	p35.1	71	0	20.26	20.37	0.915613	0.991757	0.9946	-0.0789867	-0.00284331	chr1:33624644-33625050
chr1	33625255	33626485	ENST00000373381	intron	33	-	1230	ENSG00000121904	CSMD2	19290	protein_coding	13655	1	NM_001281956.2	NM_001281956	1	p35.1	71	0	17.9	18.3	0.822438	0.995509	0.978142	-0.155704	0.0173667	chr1:33625255-33626485
chr1	33626582	33633421	ENST00000373381	intron	32	-	6839	ENSG00000121904	CSMD2	19290	protein_coding	13655	1	NM_001281956.2	NM_001281956	1	p35.1	71	0	26.44	26.78	0.875938	0.996883	0.987304	-0.111366	0.00957917	chr1:33626582-33633421
chr1	33633536	33635213	ENST00000373381	intron	31	-	1677	ENSG00000121904	CSMD2	19290	protein_coding	13655	1	NM_001281956.2	NM_001281956	1	p35.1	71	0	19.44	19.49	0.861935	0.997066	0.997435	-0.1355	-0.000368881	chr1:33633536-33635213
chr1	33635331	33636359	ENST00000373381	intron	30	-	1028	ENSG00000121904	CSMD2	19290	protein_coding	13655	1	NM_001281956.2	NM_001281956	1	p35.1	71	0	24.63	25.21	0.860974	0.994268	0.976993	-0.116019	0.0172751	chr1:33635331-33636359
chr1	33636555	33646647	ENST00000373381	intron	29	-	10092	ENSG00000121904	CSMD2	19290	protein_coding	13655	1	NM_001281956.2	NM_001281956	1	p35.1	71	0	20.12	21.77	0.741108	0.993345	0.924208	-0.1831	0.0691376	chr1:33636555-33646647
chr1	33646836	33652322	ENST00000373381	intron	28	-	5486	ENSG00000121904	CSMD2	19290	protein_coding	13655	1	NM_001281956.2	NM_001281956	1	p35.1	71	0	26.36	26.52	0.912406	0.995383	0.993967	-0.0815605	0.00141624	chr1:33646836-33652322
chr1	33652462	33657945	ENST00000373381	intron	27	-	5483	ENSG00000121904	CSMD2	19290	protein_coding	13655	1	NM_001281956.2	NM_001281956	1	p35.1	71	0	26.77	28.11	0.617906	0.999471	0.95233	-0.334424	0.0471405	chr1:33652462-33657945
chr1	33658138	33662889	ENST00000373381	intron	26	-	4751	ENSG00000121904	CSMD2	19290	protein_coding	13655	1	NM_001281956.2	NM_001281956	1	p35.1	71	0	19.04	19.32	0.845098	0.996308	0.985507	-0.14041	0.0108009	chr1:33658138-33662889
chr1	33663093	33692929	ENST00000373381	intron	25	-	29836	ENSG00000121904	CSMD2	19290	protein_coding	13655	1	NM_001281956.2	NM_001281956	1	p35.1	71	0	23.04	23.12	0.910795	0.993925	0.99654	-0.085745	-0.00261476	chr1:33663093-33692929
chr1	33693057	33698752	ENST00000373381	intron	24	-	5695	ENSG00000121904	CSMD2	19290	protein_coding	13655	1	NM_001281956.2	NM_001281956	1	p35.1	71	0	22.37	22.47	0.882143	0.996429	0.99555	-0.113406	0.000879093	chr1:33693057-33698752
chr1	33698945	33700516	ENST00000373381	intron	23	-	1571	ENSG00000121904	CSMD2	19290	protein_coding	13655	1	NM_001281956.2	NM_001281956	1	p35.1	71	0	20.41	20.44	0.892826	0.995119	0.998532	-0.105706	-0.00341302	chr1:33698945-33700516
chr1	33700674	33709088	ENST00000373381	intron	22	-	8414	ENSG00000121904	CSMD2	19290	protein_coding	13655	1	NM_001281956.2	NM_001281956	1	p35.1	71	0	18.58	19.03	0.84352	0.994264	0.976353	-0.132833	0.0179111	chr1:33700674-33709088
chr1	33709259	33714586	ENST00000373381	intron	21	-	5327	ENSG00000121904	CSMD2	19290	protein_coding	13655	1	NM_001281956.2	NM_001281956	1	p35.1	71	0	21.23	22.9	0.748823	0.993712	0.927074	-0.178251	0.0666381	chr1:33709259-33714586
chr1	33714776	33716285	ENST00000373381	intron	20	-	1509	ENSG00000121904	CSMD2	19290	protein_coding	13655	1	NM_001281956.2	NM_001281956	1	p35.1	71	0	15	15.07	0.852394	0.992836	0.995355	-0.142961	-0.0025186	chr1:33714776-33716285
chr1	33716502	33724196	ENST00000373381	intron	19	-	7694	ENSG00000121904	CSMD2	19290	protein_coding	13655	1	NM_001281956.2	NM_001281956	1	p35.1	71	0	17.66	17.79	0.84029	0.9958	0.992693	-0.152403	0.00310748	chr1:33716502-33724196
chr1	33724314	33724515	ENST00000373381	intron	18	-	201	ENSG00000121904	CSMD2	19290	protein_coding	13655	1	NM_001281956.2	NM_001281956	1	p35.1	71	0	21.04	21.19	0.876245	0.995442	0.992921	-0.116676	0.00252123	chr1:33724314-33724515
chr1	33724705	33725348	ENST00000373381	intron	17	-	643	ENSG00000121904	CSMD2	19290	protein_coding	13655	1	NM_001281956.2	NM_001281956	1	p35.1	71	0	24.73	24.78	0.921672	0.994252	0.997982	-0.07631	-0.00373045	chr1:33724705-33725348
chr1	33725537	33726546	ENST00000373381	intron	16	-	1009	ENSG00000121904	CSMD2	19290	protein_coding	13655	1	NM_001281956.2	NM_001281956	1	p35.1	71	0	22.73	23.12	0.866832	0.995116	0.983131	-0.1163	0.0119845	chr1:33725537-33726546
chr1	33726686	33739139	ENST00000373381	intron	15	-	12453	ENSG00000121904	CSMD2	19290	protein_coding	13655	1	NM_001281956.2	NM_001281956	1	p35.1	71	0	15.75	15.89	0.842049	0.993822	0.991189	-0.149141	0.00263256	chr1:33726686-33739139
chr1	33739335	33743279	ENST00000373381	intron	14	-	3944	ENSG00000121904	CSMD2	19290	protein_coding	13655	1	NM_001281956.2	NM_001281956	1	p35.1	71	0	20.71	20.9	0.891787	0.994197	0.990909	-0.0991219	0.00328829	chr1:33739335-33743279
chr1	33743607	33772568	ENST00000373381	intron	13	-	28961	ENSG00000121904	CSMD2	19290	protein_coding	13655	1	NM_001281956.2	NM_001281956	1	p35.1	71	0	15.36	42.18	0.116784	0.693987	0.364154	-0.24737	0.329834	chr1:33743607-33772568
chr1	33772752	33788599	ENST00000373381	intron	12	-	15847	ENSG00000121904	CSMD2	19290	protein_coding	13655	1	NM_001281956.2	NM_001281956	1	p35.1	71	0	26.58	26.66	0.913677	0.995906	0.996999	-0.0833222	-0.00109327	chr1:33772752-33788599
chr1	33788713	33792422	ENST00000373381	intron	11	-	3709	ENSG00000121904	CSMD2	19290	protein_coding	13655	1	NM_001281956.2	NM_001281956	1	p35.1	71	0	31.41	31.41	0.943302	0.995632	1	-0.0566975	-0.00436812	chr1:33788713-33792422
chr1	33792527	33810742	ENST00000373381	intron	10	-	18215	ENSG00000121904	CSMD2	19290	protein_coding	13655	1	NM_001281956.2	NM_001281956	1	p35.1	71	0	21.81	23.29	0.745781	0.995385	0.936453	-0.190672	0.0589317	chr1:33792527-33810742
chr1	33810865	33819712	ENST00000373381	intron	9	-	8847	ENSG00000121904	CSMD2	19290	protein_coding	13655	1	NM_001281956.2	NM_001281956	1	p35.1	71	0	39.19	39.51	0.917796	0.997773	0.991901	-0.0741045	0.0058721	chr1:33810865-33819712
chr1	33819838	33820468	ENST00000373381	intron	8	-	630	ENSG00000121904	CSMD2	19290	protein_coding	13655	1	NM_001281956.2	NM_001281956	1	p35.1	71	0	23.45	24.78	0.768618	0.995124	0.946328	-0.17771	0.0487966	chr1:33819838-33820468
chr1	33820557	33825696	ENST00000373381	intron	7	-	5139	ENSG00000121904	CSMD2	19290	protein_coding	13655	1	NM_001281956.2	NM_001281956	1	p35.1	71	0	22.71	33.79	0.32019	0.937698	0.672092	-0.351902	0.265606	chr1:33820557-33825696
chr1	33825775	33846883	ENST00000373381	intron	6	-	21108	ENSG00000121904	CSMD2	19290	protein_coding	13655	1	NM_001281956.2	NM_001281956	1	p35.1	71	0	33.79	33.89	0.924227	0.997428	0.997049	-0.072822	0.00037855	chr1:33825775-33846883
chr1	33846997	33918093	ENST00000373381	intron	5	-	71096	ENSG00000121904	CSMD2	19290	protein_coding	13655	1	NM_001281956.2	NM_001281956	1	p35.1	71	0	30.99	31.1	0.925826	0.996494	0.996463	-0.0706371	3.14174e-05	chr1:33846997-33918093
chr1	33918302	33935759	ENST00000373381	intron	4	-	17457	ENSG00000121904	CSMD2	19290	protein_coding	13655	1	NM_001281956.2	NM_001281956	1	p35.1	71	0	31.37	31.66	0.901449	0.99764	0.99084	-0.0893908	0.00679963	chr1:33918302-33935759
chr1	33935955	34032593	ENST00000373381	intron	3	-	96638	ENSG00000121904	CSMD2	19290	protein_coding	13655	1	NM_001281956.2	NM_001281956	1	p35.1	71	0	36.15	40.53	0.667023	0.995509	0.891932	-0.224908	0.103577	chr1:33935955-34032593
chr1	34032707	34088976	ENST00000373381	intron	2	-	56269	ENSG00000121904	CSMD2	19290	protein_coding	13655	1	NM_001281956.2	NM_001281956	1	p35.1	71	0	46.03	47.53	0.863928	0.998755	0.968441	-0.104513	0.0303145	chr1:34032707-34088976
chr1	34089194	34164910	ENST00000373381	intron	1	-	75716	ENSG00000121904	CSMD2	19290	protein_coding	13655	1	NM_001281956.2	NM_001281956	1	p35.1	71	0	21.23	21.9	0.839804	0.994055	0.969406	-0.129602	0.0246491	chr1:34089194-34164910
chr1	83870083	83882962	ENST00000260505	intron	20	-	12879	ENSG00000137941	TTLL7	26242	protein_coding	7980	1	NM_024686.6	NM_001350215	1	p31.1	21	1	28.6	29.67	0.859723	0.996285	0.963937	-0.104213	0.0323483	chr1:83870083-83882962
chr1	83883137	83890320	ENST00000260505	intron	19	-	7183	ENSG00000137941	TTLL7	26242	protein_coding	7980	1	NM_024686.6	NM_001350215	1	p31.1	21	0	24.15	25.33	0.805777	0.996819	0.953415	-0.147638	0.0434044	chr1:83883137-83890320
chr1	83890482	83904078	ENST00000260505	intron	18	-	13596	ENSG00000137941	TTLL7	26242	protein_coding	7980	1	NM_024686.6	NM_001350215	1	p31.1	21	0	17.63	17.68	0.88941	0.994478	0.997172	-0.107762	-0.00269352	chr1:83890482-83904078
chr1	83904160	83906328	ENST00000260505	intron	17	-	2168	ENSG00000137941	TTLL7	26242	protein_coding	7980	1	NM_024686.6	NM_001350215	1	p31.1	21	0	22.27	22.37	0.915695	0.994209	0.99553	-0.0798343	-0.0013209	chr1:83904160-83906328
chr1	83906464	83907455	ENST00000260505	intron	16	-	991	ENSG00000137941	TTLL7	26242	protein_coding	7980	1	NM_024686.6	NM_001350215	1	p31.1	21	0	16.79	18.4	0.622771	0.996847	0.9125	-0.289729	0.084347	chr1:83906464-83907455
chr1	83907662	83911164	ENST00000260505	intron	15	-	3502	ENSG00000137941	TTLL7	26242	protein_coding	7980	1	NM_024686.6	NM_001350215	1	p31.1	21	0	35.79	36.07	0.939391	0.996123	0.992237	-0.0528459	0.00388538	chr1:83907662-83911164
chr1	83911364	83917603	ENST00000260505	intron	14	-	6239	ENSG00000137941	TTLL7	26242	protein_coding	7980	1	NM_024686.6	NM_001350215	1	p31.1	21	0	20.29	20.78	0.871341	0.995	0.97642	-0.105079	0.0185803	chr1:83911364-83917603
chr1	83917691	83919698	ENST00000260505	intron	13	-	2007	ENSG00000137941	TTLL7	26242	protein_coding	7980	1	NM_024686.6	NM_001350215	1	p31.1	21	0	24.93	25.71	0.872946	0.993744	0.969662	-0.0967154	0.0240821	chr1:83917691-83919698
chr1	83919835	83921086	ENST00000260505	intron	12	-	1251	ENSG00000137941	TTLL7	26242	protein_coding	7980	1	NM_024686.6	NM_001350215	1	p31.1	21	0	23.73	23.88	0.920505	0.994294	0.993719	-0.073214	0.000575059	chr1:83919835-83921086
chr1	83921161	83921246	ENST00000260505	intron	11	-	85	ENSG00000137941	TTLL7	26242	protein_coding	7980	1	NM_024686.6	NM_001350215	1	p31.1	21	0	28.08	28.18	0.948466	0.993394	0.996451	-0.0479851	-0.00305769	chr1:83921161-83921246
chr1	83921395	83929135	ENST00000260505	intron	10	-	7740	ENSG00000137941	TTLL7	26242	protein_coding	7980	1	NM_024686.6	NM_001350215	1	p31.1	21	0	23.18	23.27	0.931898	0.993162	0.996132	-0.0642341	-0.00297016	chr1:83921395-83929135
chr1	83929231	83933607	ENST00000260505	intron	9	-	4376	ENSG00000137941	TTLL7	26242	protein_coding	7980	1	NM_024686.6	NM_001350215	1	p31.1	21	0	23.33	23.63	0.895898	0.995708	0.987304	-0.0914067	0.00840353	chr1:83929231-83933607
chr1	83933767	83937851	ENST00000260505	intron	8	-	4084	ENSG00000137941	TTLL7	26242	protein_coding	7980	1	NM_024686.6	NM_001350215	1	p31.1	21	0	22.22	22.4	0.915619	0.993956	0.991964	-0.0763451	0.00199147	chr1:83933767-83937851
chr1	83938017	83942462	ENST00000260505	intron	7	-	4445	ENSG00000137941	TTLL7	26242	protein_coding	7980	1	NM_024686.6	NM_001350215	1	p31.1	21	0	25.95	26.33	0.906907	0.995948	0.985568	-0.0786611	0.0103805	chr1:83938017-83942462
chr1	83942680	83947123	ENST00000260505	intron	6	-	4443	ENSG00000137941	TTLL7	26242	protein_coding	7980	1	NM_024686.6	NM_001350215	1	p31.1	21	0	13.07	13.47	0.826009	0.989309	0.970304	-0.144296	0.0190047	chr1:83942680-83947123
chr1	83947283	83948627	ENST00000260505	intron	5	-	1344	ENSG00000137941	TTLL7	26242	protein_coding	7980	1	NM_024686.6	NM_001350215	1	p31.1	21	0	12.34	16.38	0.343254	0.989317	0.753358	-0.410104	0.235959	chr1:83947283-83948627
chr1	83948696	83949864	ENST00000260505	intron	4	-	1168	ENSG00000137941	TTLL7	26242	protein_coding	7980	1	NM_024686.6	NM_001350215	1	p31.1	21	0	11.42	14.04	0.429469	0.992685	0.81339	-0.383922	0.179295	chr1:83948696-83949864
chr1	83949987	83951844	ENST00000260505	intron	3	-	1857	ENSG00000137941	TTLL7	26242	protein_coding	7980	1	NM_024686.6	NM_001350215	1	p31.1	21	0	17.04	17.48	0.843082	0.993324	0.974828	-0.131747	0.0184952	chr1:83949987-83951844
chr1	83951977	83952186	ENST00000260505	intron	2	-	209	ENSG00000137941	TTLL7	26242	protein_coding	7980	1	NM_024686.6	NM_001350215	1	p31.1	21	0	15.88	17.1	0.760696	0.992856	0.928655	-0.167959	0.0642006	chr1:83951977-83952186
chr1	83952388	83998930	ENST00000260505	intron	1	-	46542	ENSG00000137941	TTLL7	26242	protein_coding	7980	1	NM_024686.6	NM_001350215	1	p31.1	21	0	12.6	14.19	0.603831	0.994228	0.887949	-0.284118	0.106279	chr1:83952388-83998930
chr1	92246647	92247061	ENST00000370360	intron	18	-	414	ENSG00000174842	GLMN	14373	protein_coding	2006	1	NM_053274.3	NM_001319683	1	p22.1	19	1	31.12	32.42	0.829066	0.996169	0.959901	-0.130835	0.0362675	chr1:92246647-92247061
chr1	92247145	92247877	ENST00000370360	intron	17	-	732	ENSG00000174842	GLMN	14373	protein_coding	2006	1	NM_053274.3	NM_001319683	1	p22.1	19	0	28.62	28.73	0.942903	0.995002	0.996171	-0.0532678	-0.00116906	chr1:92247145-92247877
chr1	92247990	92262862	ENST00000370360	intron	16	-	14872	ENSG00000174842	GLMN	14373	protein_coding	2006	1	NM_053274.3	NM_001319683	1	p22.1	19	0	30.52	33.05	0.783458	0.988402	0.923449	-0.139991	0.0649525	chr1:92247990-92262862
chr1	92262927	92263622	ENST00000370360	intron	15	-	695	ENSG00000174842	GLMN	14373	protein_coding	2006	1	NM_053274.3	NM_001319683	1	p22.1	19	0	38.96	39.05	0.950749	0.997527	0.997695	-0.0469459	-0.000168708	chr1:92262927-92263622
chr1	92263733	92264553	ENST00000370360	intron	14	-	820	ENSG00000174842	GLMN	14373	protein_coding	2006	1	NM_053274.3	NM_001319683	1	p22.1	19	0	31.73	32.41	0.875768	0.998671	0.979019	-0.103251	0.0196524	chr1:92263733-92264553
chr1	92264639	92266418	ENST00000370360	intron	13	-	1779	ENSG00000174842	GLMN	14373	protein_coding	2006	1	NM_053274.3	NM_001319683	1	p22.1	19	0	34.33	35.29	0.859045	0.998507	0.972797	-0.113751	0.0257107	chr1:92264639-92266418
chr1	92266493	92266699	ENST00000370360	intron	12	-	206	ENSG00000174842	GLMN	14373	protein_coding	2006	1	NM_053274.3	NM_001319683	1	p22.1	19	0	38.53	43.08	0.685083	0.992063	0.894383	-0.2093	0.0976802	chr1:92266493-92266699
chr1	92266742	92267912	ENST00000370360	intron	11	-	1170	ENSG00000174842	GLMN	14373	protein_coding	2006	1	NM_053274.3	NM_001319683	1	p22.1	19	0	34.27	38.45	0.660996	0.992373	0.891287	-0.230291	0.101085	chr1:92266742-92267912
chr1	92268003	92268104	ENST00000370360	intron	10	-	101	ENSG00000174842	GLMN	14373	protein_coding	2006	1	NM_053274.3	NM_001319683	1	p22.1	19	0	35.08	35.19	0.959366	0.994919	0.996874	-0.0375078	-0.00195515	chr1:92268003-92268104
chr1	92268136	92269722	ENST00000370360	intron	9	-	1586	ENSG00000174842	GLMN	14373	protein_coding	2006	1	NM_053274.3	NM_001319683	1	p22.1	19	0	32.56	32.67	0.944716	0.996187	0.996633	-0.0519168	-0.000446112	chr1:92268136-92269722
chr1	92269777	92271464	ENST00000370360	intron	8	-	1687	ENSG00000174842	GLMN	14373	protein_coding	2006	1	NM_053274.3	NM_001319683	1	p22.1	19	0	32.41	32.52	0.95875	0.993693	0.996617	-0.0378673	-0.0029243	chr1:92269777-92271464
chr1	92271653	92286489	ENST00000370360	intron	7	-	14836	ENSG00000174842	GLMN	14373	protein_coding	2006	1	NM_053274.3	NM_001319683	1	p22.1	19	0	31.73	34.08	0.760472	0.992927	0.931045	-0.170572	0.0618825	chr1:92271653-92286489
chr1	92286593	92288913	ENST00000370360	intron	6	-	2320	ENSG00000174842	GLMN	14373	protein_coding	2006	1	NM_053274.3	NM_001319683	1	p22.1	19	0	32.34	32.48	0.948715	0.995602	0.99569	-0.0469744	-8.73995e-05	chr1:92286593-92288913
chr1	92289152	92290197	ENST00000370360	intron	5	-	1045	ENSG00000174842	GLMN	14373	protein_coding	2006	1	NM_053274.3	NM_001319683	1	p22.1	19	0	27.08	27.53	0.898411	0.995883	0.983654	-0.0852429	0.012229	chr1:92289152-92290197
chr1	92290307	92291417	ENST00000370360	intron	4	-	1110	ENSG00000174842	GLMN	14373	protein_coding	2006	1	NM_053274.3	NM_001319683	1	p22.1	19	0	22.38	24	0.717694	0.993988	0.9325	-0.214806	0.0614881	chr1:92290307-92291417
chr1	92291538	92297403	ENST00000370360	intron	3	-	5865	ENSG00000174842	GLMN	14373	protein_coding	2006	1	NM_053274.3	NM_001319683	1	p22.1	19	0	33.71	35.56	0.795599	0.996614	0.947975	-0.152376	0.0486389	chr1:92291538-92297403
chr1	92297530	92297960	ENST00000370360	intron	2	-	430	ENSG00000174842	GLMN	14373	protein_coding	2006	1	NM_053274.3	NM_001319683	1	p22.1	19	0	39.93	40.89	0.886556	0.998368	0.976522	-0.089966	0.0218459	chr1:92297530-92297960
chr1	92298030	92298924	ENST00000370360	intron	1	-	894	ENSG00000174842	GLMN	14373	protein_coding	2006	1	NM_053274.3	NM_001319683	1	p22.1	19	0	24.41	24.96	0.862367	0.997215	0.977965	-0.115597	0.0192499	chr1:92298030-92298924
chr1	117368486	117402185	ENST00000356554	intron	1	+	33699	ENSG00000198162	MAN1A2	6822	protein_coding	8576	1	NM_006699.5	NM_006699	1	p12	13	0	163.66	171.96	0.858328	0.993851	0.951733	-0.0934051	0.0421181	chr1:117368486-117402185
chr1	117402442	117405548	ENST00000356554	intron	2	+	3106	ENSG00000198162	MAN1A2	6822	protein_coding	8576	1	NM_006699.5	NM_006699	1	p12	13	0	163.27	167.34	0.909728	0.999169	0.975678	-0.0659503	0.0234912	chr1:117402442-117405548
chr1	117405646	117414712	ENST00000356554	intron	3	+	9066	ENSG00000198162	MAN1A2	6822	protein_coding	8576	1	NM_006699.5	NM_006699	1	p12	13	0	140.71	143.12	0.91383	0.999863	0.983161	-0.0693305	0.016702	chr1:117405646-117414712
chr1	117414832	117420568	ENST00000356554	intron	4	+	5736	ENSG00000198162	MAN1A2	6822	protein_coding	8576	1	NM_006699.5	NM_006699	1	p12	13	0	132.34	132.84	0.976092	0.999327	0.996236	-0.0201443	0.00309068	chr1:117414832-117420568
chr1	117420650	117442230	ENST00000356554	intron	5	+	21580	ENSG00000198162	MAN1A2	6822	protein_coding	8576	1	NM_006699.5	NM_006699	1	p12	13	0	148.75	152.23	0.9065	0.999371	0.97714	-0.0706398	0.0222316	chr1:117420650-117442230
chr1	117442326	117460488	ENST00000356554	intron	6	+	18162	ENSG00000198162	MAN1A2	6822	protein_coding	8576	1	NM_006699.5	NM_006699	1	p12	13	0	141.51	143.45	0.940612	0.999642	0.986476	-0.0458645	0.0131657	chr1:117442326-117460488
chr1	117460613	117466333	ENST00000356554	intron	7	+	5720	ENSG00000198162	MAN1A2	6822	protein_coding	8576	1	NM_006699.5	NM_006699	1	p12	13	0	138.58	138.9	0.98157	0.999492	0.997696	-0.0161265	0.00179559	chr1:117460613-117466333
chr1	117466428	117493146	ENST00000356554	intron	8	+	26718	ENSG00000198162	MAN1A2	6822	protein_coding	8576	1	NM_006699.5	NM_006699	1	p12	13	0	156.04	157.38	0.96159	0.99955	0.991486	-0.0298956	0.00806478	chr1:117466428-117493146
chr1	117493263	117496762	ENST00000356554	intron	9	+	3499	ENSG00000198162	MAN1A2	6822	protein_coding	8576	1	NM_006699.5	NM_006699	1	p12	13	0	149.88	151.27	0.960052	0.99921	0.990811	-0.0307596	0.0083989	chr1:117493263-117496762
chr1	117496983	117499381	ENST00000356554	intron	10	+	2398	ENSG00000198162	MAN1A2	6822	protein_coding	8576	1	NM_006699.5	NM_006699	1	p12	13	0	121.7	124.74	0.918273	0.997191	0.975629	-0.0573561	0.0215615	chr1:117496983-117499381
chr1	117499555	117502854	ENST00000356554	intron	11	+	3299	ENSG00000198162	MAN1A2	6822	protein_coding	8576	1	NM_006699.5	NM_006699	1	p12	13	0	127.56	128.56	0.95907	0.999447	0.992222	-0.0331512	0.00722582	chr1:117499555-117502854
chr1	117502971	117522824	ENST00000356554	intron	12	+	19853	ENSG00000198162	MAN1A2	6822	protein_coding	8576	1	NM_006699.5	NM_006699	1	p12	13	1	119.45	120.55	0.96033	0.999146	0.990875	-0.0305454	0.00827057	chr1:117502971-117522824
chr1	167722243	167765582	ENST00000359523	intron	1	+	43339	ENSG00000197965	MPZL1	7226	protein_coding	4978	1	NM_003953.6	NM_003953	1	q24.2	6	0	554.79	569.74	0.934159	0.99506	0.97376	-0.0396014	0.0212999	chr1:167722243-167765582
chr1	167765750	167772274	ENST00000359523	intron	2	+	6524	ENSG00000197965	MPZL1	7226	protein_coding	4978	1	NM_003953.6	NM_003953	1	q24.2	6	0	824.47	880.22	0.886313	0.97303	0.936664	-0.0503509	0.0363665	chr1:167765750-167772274
chr1	167772489	167773235	ENST00000359523	intron	3	+	746	ENSG00000197965	MPZL1	7226	protein_coding	4978	1	NM_003953.6	NM_003953	1	q24.2	6	0	712.08	748.62	0.861506	0.995711	0.95119	-0.0896843	0.0445209	chr1:167772489-167773235
chr1	167773369	167776063	ENST00000359523	intron	4	+	2694	ENSG00000197965	MPZL1	7226	protein_coding	4978	1	NM_003953.6	NM_003953	1	q24.2	6	0	736	801.92	0.858397	0.963123	0.917797	-0.0594006	0.0453258	chr1:167773369-167776063
chr1	167776167	167787819	ENST00000359523	intron	5	+	11652	ENSG00000197965	MPZL1	7226	protein_coding	4978	1	NM_003953.6	NM_003953	1	q24.2	6	1	815.77	917.92	0.831118	0.933186	0.888716	-0.0575977	0.0444698	chr1:167776167-167787819
chr1	175945171	175947194	ENST00000367669	intron	19	-	2023	ENSG00000143207	COP1	17440	protein_coding	2826	1	NM_022457.7	NM_001286644	1	q25.2	20	1	154.05	154.71	0.974858	0.999686	0.995734	-0.0208759	0.00395161	chr1:175945171-175947194
chr1	175947240	175986942	ENST00000367669	intron	18	-	39702	ENSG00000143207	COP1	17440	protein_coding	2826	1	NM_022457.7	NM_001286644	1	q25.2	20	0	175.84	180.38	0.906329	0.999176	0.974831	-0.068502	0.0243446	chr1:175947240-175986942
chr1	175987104	175988287	ENST00000367669	intron	17	-	1183	ENSG00000143207	COP1	17440	protein_coding	2826	1	NM_022457.7	NM_001286644	1	q25.2	20	0	131.3	131.93	0.977482	0.999288	0.995225	-0.0177428	0.00406277	chr1:175987104-175988287
chr1	175988413	175989361	ENST00000367669	intron	16	-	948	ENSG00000143207	COP1	17440	protein_coding	2826	1	NM_022457.7	NM_001286644	1	q25.2	20	0	144.6	146.12	0.948386	0.999473	0.989598	-0.041212	0.00987492	chr1:175988413-175989361
chr1	175989480	176027571	ENST00000367669	intron	15	-	38091	ENSG00000143207	COP1	17440	protein_coding	2826	1	NM_022457.7	NM_001286644	1	q25.2	20	0	139.86	141.62	0.941818	0.999777	0.987572	-0.0457549	0.0122049	chr1:175989480-176027571
chr1	176027689	176043185	ENST00000367669	intron	14	-	15496	ENSG00000143207	COP1	17440	protein_coding	2826	1	NM_022457.7	NM_001286644	1	q25.2	20	0	168.78	169.53	0.976466	0.999673	0.995576	-0.0191096	0.00409732	chr1:176027689-176043185
chr1	176043268	176043709	ENST00000367669	intron	13	-	441	ENSG00000143207	COP1	17440	protein_coding	2826	1	NM_022457.7	NM_001286644	1	q25.2	20	0	207.23	207.82	0.985048	0.999446	0.997161	-0.012113	0.00228487	chr1:176043268-176043709
chr1	176043819	176046180	ENST00000367669	intron	12	-	2361	ENSG00000143207	COP1	17440	protein_coding	2826	1	NM_022457.7	NM_001286644	1	q25.2	20	0	159.26	160.53	0.960766	0.999516	0.992089	-0.0313227	0.00742768	chr1:176043819-176046180
chr1	176046325	176081151	ENST00000367669	intron	11	-	34826	ENSG00000143207	COP1	17440	protein_coding	2826	1	NM_022457.7	NM_001286644	1	q25.2	20	0	145.19	145.84	0.973908	0.999533	0.995543	-0.0216353	0.00398983	chr1:176046325-176081151
chr1	176081288	176085775	ENST00000367669	intron	10	-	4487	ENSG00000143207	COP1	17440	protein_coding	2826	1	NM_022457.7	NM_001286644	1	q25.2	20	0	154.67	155.29	0.97826	0.999743	0.996007	-0.0177476	0.00373536	chr1:176081288-176085775
chr1	176085891	176116623	ENST00000367669	intron	9	-	30732	ENSG00000143207	COP1	17440	protein_coding	2826	1	NM_022457.7	NM_001286644	1	q25.2	20	0	134.95	145.96	0.820337	0.984677	0.924568	-0.104231	0.060109	chr1:176085891-176116623
chr1	176116682	176135009	ENST00000367669	intron	8	-	18327	ENSG00000143207	COP1	17440	protein_coding	2826	1	NM_022457.7	NM_001286644	1	q25.2	20	0	156.21	165.47	0.851017	0.992906	0.944038	-0.0930208	0.0488676	chr1:176116682-176135009
chr1	176135087	176136487	ENST00000367669	intron	7	-	1400	ENSG00000143207	COP1	17440	protein_coding	2826	1	NM_022457.7	NM_001286644	1	q25.2	20	0	133.1	167.47	0.692533	0.876124	0.794769	-0.102236	0.0813548	chr1:176135087-176136487
chr1	176136548	176149005	ENST00000367669	intron	6	-	12457	ENSG00000143207	COP1	17440	protein_coding	2826	1	NM_022457.7	NM_001286644	1	q25.2	20	0	134.29	175	0.678781	0.84233	0.767371	-0.0885906	0.074959	chr1:176136548-176149005
chr1	176149075	176162868	ENST00000367669	intron	5	-	13793	ENSG00000143207	COP1	17440	protein_coding	2826	1	NM_022457.7	NM_001286644	1	q25.2	20	0	157.29	183	0.765086	0.931975	0.859508	-0.0944222	0.0724672	chr1:176149075-176162868
chr1	176162989	176163814	ENST00000367669	intron	4	-	825	ENSG00000143207	COP1	17440	protein_coding	2826	1	NM_022457.7	NM_001286644	1	q25.2	20	0	97.89	134.27	0.651916	0.798708	0.729053	-0.0771378	0.0696547	chr1:176162989-176163814
chr1	176163892	176175909	ENST00000367669	intron	3	-	12017	ENSG00000143207	COP1	17440	protein_coding	2826	1	NM_022457.7	NM_001286644	1	q25.2	20	0	101.89	109.84	0.807691	0.989661	0.927622	-0.119931	0.0620392	chr1:176163892-176175909
chr1	176176008	176184632	ENST00000367669	intron	2	-	8624	ENSG00000143207	COP1	17440	protein_coding	2826	1	NM_022457.7	NM_001286644	1	q25.2	20	0	86.25	103.19	0.707226	0.931521	0.835837	-0.128611	0.0956844	chr1:176176008-176184632
chr1	176184693	176206571	ENST00000367669	intron	1	-	21878	ENSG00000143207	COP1	17440	protein_coding	2826	1	NM_022457.7	NM_001286644	1	q25.2	20	0	114.97	116.26	0.950852	0.999218	0.988904	-0.0380523	0.0103143	chr1:176184693-176206571
chr1	184387369	184477385	ENST00000235307	intron	1	+	90016	ENSG00000116667	C1orf21	15494	protein_coding	10293	1	NM_030806.4	NM_030806	1	q25.3	6	0	131.48	131.68	0.983519	0.999031	0.998481	-0.0149618	0.000550114	chr1:184387369-184477385
chr1	184477604	184507587	ENST00000235307	intron	2	+	29983	ENSG00000116667	C1orf21	15494	protein_coding	10293	1	NM_030806.4	NM_030806	1	q25.3	6	0	314.12	319.78	0.945677	0.998949	0.9823	-0.0366233	0.0166489	chr1:184477604-184507587
chr1	184507683	184590738	ENST00000235307	intron	3	+	83055	ENSG00000116667	C1orf21	15494	protein_coding	10293	1	NM_030806.4	NM_030806	1	q25.3	6	0	301.66	310.27	0.919387	0.997032	0.97225	-0.0528629	0.024782	chr1:184507683-184590738
chr1	184590816	184598400	ENST00000235307	intron	4	+	7584	ENSG00000116667	C1orf21	15494	protein_coding	10293	1	NM_030806.4	NM_030806	1	q25.3	6	0	319.26	319.58	0.994429	0.999501	0.998999	-0.0045695	0.000502182	chr1:184590816-184598400
chr1	184598462	184619517	ENST00000235307	intron	5	+	21055	ENSG00000116667	C1orf21	15494	protein_coding	10293	1	NM_030806.4	NM_030806	1	q25.3	6	1	299.16	302.97	0.950177	0.99978	0.987424	-0.0372473	0.0123554	chr1:184598462-184619517
chr1	209705031	209705810	ENST00000367027	intron	1	+	779	ENSG00000117594	HSD11B1	5208	protein_coding	1384	1	NM_005525.4	NM_005525	1	q32.2	6	0	NA	NA	NA	NA	NA	NA	NA	chr1:209705031-209705810
chr1	209705942	209706708	ENST00000367027	intron	2	+	766	ENSG00000117594	HSD11B1	5208	protein_coding	1384	1	NM_005525.4	NM_005525	1	q32.2	6	0	NA	NA	NA	NA	NA	NA	NA	chr1:209705942-209706708
chr1	209706821	209706942	ENST00000367027	intron	3	+	121	ENSG00000117594	HSD11B1	5208	protein_coding	1384	1	NM_005525.4	NM_005525	1	q32.2	6	0	NA	NA	NA	NA	NA	NA	NA	chr1:209706821-209706942
chr1	209707129	209732435	ENST00000367027	intron	4	+	25306	ENSG00000117594	HSD11B1	5208	protein_coding	1384	1	NM_005525.4	NM_005525	1	q32.2	6	0	NA	NA	NA	NA	NA	NA	NA	chr1:209707129-209732435
chr1	209732580	209734303	ENST00000367027	intron	5	+	1723	ENSG00000117594	HSD11B1	5208	protein_coding	1384	1	NM_005525.4	NM_005525	1	q32.2	6	1	NA	NA	NA	NA	NA	NA	NA	chr1:209732580-209734303
chr1	243256241	243270104	ENST00000366541	intron	1	+	13863	ENSG00000054282	SDCCAG8	10671	protein_coding	2581	1	NM_006642.5	NM_001350249	1	q43	18	0	89.01	130.36	0.526992	0.823787	0.682801	-0.155809	0.140986	chr1:243256241-243270104
chr1	243270258	243270977	ENST00000366541	intron	2	+	719	ENSG00000054282	SDCCAG8	10671	protein_coding	2581	1	NM_006642.5	NM_001350249	1	q43	18	0	129.37	129.53	0.987364	0.998776	0.998765	-0.0114012	1.10041e-05	chr1:243270258-243270977
chr1	243271064	243274542	ENST00000366541	intron	3	+	3478	ENSG00000054282	SDCCAG8	10671	protein_coding	2581	1	NM_006642.5	NM_001350249	1	q43	18	0	116.64	118.86	0.916126	0.999523	0.981323	-0.0651967	0.0182008	chr1:243271064-243274542
chr1	243274657	243286271	ENST00000366541	intron	4	+	11614	ENSG00000054282	SDCCAG8	10671	protein_coding	2581	1	NM_006642.5	NM_001350249	1	q43	18	0	124.44	127.9	0.891112	0.998833	0.972948	-0.0818357	0.0258853	chr1:243274657-243286271
chr1	243286398	243293090	ENST00000366541	intron	5	+	6692	ENSG00000054282	SDCCAG8	10671	protein_coding	2581	1	NM_006642.5	NM_001350249	1	q43	18	0	105.15	129.53	0.701981	0.905835	0.811781	-0.1098	0.0940539	chr1:243286398-243293090
chr1	243293220	243304712	ENST00000366541	intron	6	+	11492	ENSG00000054282	SDCCAG8	10671	protein_coding	2581	1	NM_006642.5	NM_001350249	1	q43	18	0	79.89	134.77	0.451402	0.724036	0.592788	-0.141386	0.131249	chr1:243293220-243304712
chr1	243304778	243307988	ENST00000366541	intron	7	+	3210	ENSG00000054282	SDCCAG8	10671	protein_coding	2581	1	NM_006642.5	NM_001350249	1	q43	18	0	55.18	94.73	0.433557	0.725194	0.582498	-0.14894	0.142696	chr1:243304778-243307988
chr1	243308178	243316754	ENST00000366541	intron	8	+	8576	ENSG00000054282	SDCCAG8	10671	protein_coding	2581	1	NM_006642.5	NM_001350249	1	q43	18	0	66.99	69.71	0.841212	0.998657	0.960981	-0.11977	0.0376756	chr1:243308178-243316754
chr1	243316894	243330539	ENST00000366541	intron	9	+	13645	ENSG00000054282	SDCCAG8	10671	protein_coding	2581	1	NM_006642.5	NM_001350249	1	q43	18	0	66.51	69.47	0.839497	0.998906	0.957392	-0.117895	0.0415138	chr1:243316894-243330539
chr1	243330693	243341038	ENST00000366541	intron	10	+	10345	ENSG00000054282	SDCCAG8	10671	protein_coding	2581	1	NM_006642.5	NM_001350249	1	q43	18	0	72.66	73.78	0.932248	0.998945	0.98482	-0.0525713	0.0141253	chr1:243330693-243341038
chr1	243341174	243344214	ENST00000366541	intron	11	+	3040	ENSG00000054282	SDCCAG8	10671	protein_coding	2581	1	NM_006642.5	NM_001350249	1	q43	18	0	84.96	85.53	0.961262	0.999103	0.993336	-0.0320733	0.00576735	chr1:243341174-243344214
chr1	243344332	243378720	ENST00000366541	intron	12	+	34388	ENSG00000054282	SDCCAG8	10671	protein_coding	2581	1	NM_006642.5	NM_001350249	1	q43	18	0	85.08	87.88	0.868895	0.998848	0.968138	-0.0992437	0.0307096	chr1:243344332-243378720
chr1	243378864	243415701	ENST00000366541	intron	13	+	36837	ENSG00000054282	SDCCAG8	10671	protein_coding	2581	1	NM_006642.5	NM_001350249	1	q43	18	0	95.11	104.68	0.803073	0.972134	0.908579	-0.105506	0.0635555	chr1:243378864-243415701
chr1	243415830	243417967	ENST00000366541	intron	14	+	2137	ENSG00000054282	SDCCAG8	10671	protein_coding	2581	1	NM_006642.5	NM_001350249	1	q43	18	0	64.42	65.16	0.937335	0.998781	0.988643	-0.0513086	0.0101374	chr1:243415830-243417967
chr1	243418077	243426426	ENST00000366541	intron	15	+	8349	ENSG00000054282	SDCCAG8	10671	protein_coding	2581	1	NM_006642.5	NM_001350249	1	q43	18	0	80.29	89.73	0.778636	0.967134	0.894795	-0.116159	0.0723387	chr1:243418077-243426426
chr1	243426559	243489013	ENST00000366541	intron	16	+	62454	ENSG00000054282	SDCCAG8	10671	protein_coding	2581	1	NM_006642.5	NM_001350249	1	q43	18	0	56.56	65.14	0.6244	0.989119	0.868284	-0.243883	0.120835	chr1:243426559-243489013
chr1	243489141	243499755	ENST00000366541	intron	17	+	10614	ENSG00000054282	SDCCAG8	10671	protein_coding	2581	1	NM_006642.5	NM_001350249	1	q43	18	1	89.05	115.22	0.639896	0.883384	0.772869	-0.132973	0.110515	chr1:243489141-243499755
chr1	1020374	1022200	ENST00000379370	intron	1	+	1826	ENSG00000188157	AGRN	329	protein_coding	7326	1	NM_198576.4	NM_198576	1	p36.33	36	0	217.23	221.18	0.944285	0.99815	0.982141	-0.0378563	0.016009	chr1:1020374-1022200
chr1	1022463	1035276	ENST00000379370	intron	2	+	12813	ENSG00000188157	AGRN	329	protein_coding	7326	1	NM_198576.4	NM_198576	1	p36.33	36	0	151.47	156.07	0.868978	0.999853	0.970526	-0.101548	0.0293265	chr1:1022463-1035276
chr1	1035325	1040664	ENST00000379370	intron	3	+	5339	ENSG00000188157	AGRN	329	protein_coding	7326	1	NM_198576.4	NM_198576	1	p36.33	36	0	170.34	175.97	0.897453	0.996649	0.968006	-0.0705529	0.0286428	chr1:1035325-1040664
chr1	1040881	1041172	ENST00000379370	intron	4	+	291	ENSG00000188157	AGRN	329	protein_coding	7326	1	NM_198576.4	NM_198576	1	p36.33	36	0	157.85	161.62	0.917222	0.99842	0.976674	-0.0594513	0.0217466	chr1:1040881-1041172
chr1	1041398	1041477	ENST00000379370	intron	5	+	79	ENSG00000188157	AGRN	329	protein_coding	7326	1	NM_198576.4	NM_198576	1	p36.33	36	0	196.41	202.42	0.897383	0.998283	0.970309	-0.0729261	0.0279735	chr1:1041398-1041477
chr1	1041703	1041955	ENST00000379370	intron	6	+	252	ENSG00000188157	AGRN	329	protein_coding	7326	1	NM_198576.4	NM_198576	1	p36.33	36	0	229.34	232.64	0.940533	0.999923	0.985815	-0.0452819	0.0141077	chr1:1041703-1041955
chr1	1042163	1043238	ENST00000379370	intron	7	+	1075	ENSG00000188157	AGRN	329	protein_coding	7326	1	NM_198576.4	NM_198576	1	p36.33	36	0	148.19	165.97	0.778199	0.969197	0.892872	-0.114673	0.0763245	chr1:1042163-1043238
chr1	1043458	1043537	ENST00000379370	intron	8	+	79	ENSG00000188157	AGRN	329	protein_coding	7326	1	NM_198576.4	NM_198576	1	p36.33	36	0	157.74	161.34	0.91267	0.999063	0.977687	-0.0650169	0.021376	chr1:1043458-1043537
chr1	1043733	1043822	ENST00000379370	intron	9	+	89	ENSG00000188157	AGRN	329	protein_coding	7326	1	NM_198576.4	NM_198576	1	p36.33	36	0	208.4	212.38	0.929763	0.999441	0.98126	-0.0514968	0.0181814	chr1:1043733-1043822
chr1	1044024	1044108	ENST00000379370	intron	10	+	84	ENSG00000188157	AGRN	329	protein_coding	7326	1	NM_198576.4	NM_198576	1	p36.33	36	0	273.95	274.75	0.980233	0.999872	0.997088	-0.016855	0.00278329	chr1:1044024-1044108
chr1	1044258	1044333	ENST00000379370	intron	11	+	75	ENSG00000188157	AGRN	329	protein_coding	7326	1	NM_198576.4	NM_198576	1	p36.33	36	0	293.52	300.32	0.94818	0.992224	0.977357	-0.0291773	0.0148663	chr1:1044258-1044333
chr1	1044440	1045160	ENST00000379370	intron	12	+	720	ENSG00000188157	AGRN	329	protein_coding	7326	1	NM_198576.4	NM_198576	1	p36.33	36	0	321.77	322.16	0.990137	0.999778	0.998789	-0.00865255	0.000988866	chr1:1044440-1045160
chr1	1045278	1045358	ENST00000379370	intron	13	+	80	ENSG00000188157	AGRN	329	protein_coding	7326	1	NM_198576.4	NM_198576	1	p36.33	36	0	297.4	299.86	0.969221	0.999137	0.991796	-0.0225756	0.00734103	chr1:1045278-1045358
chr1	1045524	1045732	ENST00000379370	intron	14	+	208	ENSG00000188157	AGRN	329	protein_coding	7326	1	NM_198576.4	NM_198576	1	p36.33	36	0	293.6	304.96	0.909493	0.991841	0.962749	-0.0532562	0.0290916	chr1:1045524-1045732
chr1	1045877	1045963	ENST00000379370	intron	15	+	86	ENSG00000188157	AGRN	329	protein_coding	7326	1	NM_198576.4	NM_198576	1	p36.33	36	0	220.86	238.64	0.839754	0.980525	0.925494	-0.0857409	0.0550309	chr1:1045877-1045963
chr1	1046089	1046159	ENST00000379370	intron	16	+	70	ENSG00000188157	AGRN	329	protein_coding	7326	1	NM_198576.4	NM_198576	1	p36.33	36	0	188.59	193.1	0.921976	0.997633	0.976644	-0.0546687	0.0209883	chr1:1046089-1046159
chr1	1046266	1046396	ENST00000379370	intron	17	+	130	ENSG00000188157	AGRN	329	protein_coding	7326	1	NM_198576.4	NM_198576	1	p36.33	36	0	352.51	382.29	0.854343	0.972171	0.922101	-0.0677582	0.05007	chr1:1046266-1046396
chr1	1046736	1046819	ENST00000379370	intron	18	+	83	ENSG00000188157	AGRN	329	protein_coding	7326	1	NM_198576.4	NM_198576	1	p36.33	36	0	140.25	141.85	0.950617	0.999262	0.98872	-0.0381032	0.0105418	chr1:1046736-1046819
chr1	1046958	1047326	ENST00000379370	intron	19	+	368	ENSG00000188157	AGRN	329	protein_coding	7326	1	NM_198576.4	NM_198576	1	p36.33	36	0	137.84	150.01	0.76845	0.9917	0.918872	-0.150422	0.0728278	chr1:1046958-1047326
chr1	1047455	1047572	ENST00000379370	intron	20	+	117	ENSG00000188157	AGRN	329	protein_coding	7326	1	NM_198576.4	NM_198576	1	p36.33	36	0	266.88	273.64	0.920049	0.998402	0.975296	-0.0552475	0.0231063	chr1:1047455-1047572
chr1	1047688	1047775	ENST00000379370	intron	21	+	87	ENSG00000188157	AGRN	329	protein_coding	7326	1	NM_198576.4	NM_198576	1	p36.33	36	0	295.21	308.27	0.892527	0.992504	0.957635	-0.0651074	0.0348694	chr1:1047688-1047775
chr1	1047896	1048011	ENST00000379370	intron	22	+	115	ENSG00000188157	AGRN	329	protein_coding	7326	1	NM_198576.4	NM_198576	1	p36.33	36	0	265.78	266.16	0.989387	0.999669	0.998572	-0.00918528	0.00109635	chr1:1047896-1048011
chr1	1048366	1048866	ENST00000379370	intron	23	+	500	ENSG00000188157	AGRN	329	protein_coding	7326	1	NM_198576.4	NM_198576	1	p36.33	36	0	229.33	233.82	0.930571	0.998671	0.980797	-0.0502262	0.0178739	chr1:1048366-1048866
chr1	1049060	1049235	ENST00000379370	intron	24	+	175	ENSG00000188157	AGRN	329	protein_coding	7326	1	NM_198576.4	NM_198576	1	p36.33	36	0	187.08	190.29	0.934742	0.998987	0.983131	-0.0483892	0.0158556	chr1:1049060-1049235
chr1	1049452	1049565	ENST00000379370	intron	25	+	113	ENSG00000188157	AGRN	329	protein_coding	7326	1	NM_198576.4	NM_198576	1	p36.33	36	0	302.86	304.21	0.977595	0.999755	0.995562	-0.0179671	0.00419281	chr1:1049452-1049565
chr1	1049796	1049902	ENST00000379370	intron	26	+	106	ENSG00000188157	AGRN	329	protein_coding	7326	1	NM_198576.4	NM_198576	1	p36.33	36	0	274.66	277.12	0.961061	0.999731	0.991123	-0.0300617	0.00860846	chr1:1049796-1049902
chr1	1050038	1050232	ENST00000379370	intron	27	+	194	ENSG00000188157	AGRN	329	protein_coding	7326	1	NM_198576.4	NM_198576	1	p36.33	36	0	329.1	335.48	0.950369	0.995723	0.980982	-0.0306137	0.0147406	chr1:1050038-1050232
chr1	1050330	1050426	ENST00000379370	intron	28	+	96	ENSG00000188157	AGRN	329	protein_coding	7326	1	NM_198576.4	NM_198576	1	p36.33	36	0	300.37	304.58	0.951757	0.99859	0.986178	-0.0344203	0.0124122	chr1:1050330-1050426
chr1	1050592	1050725	ENST00000379370	intron	29	+	133	ENSG00000188157	AGRN	329	protein_coding	7326	1	NM_198576.4	NM_198576	1	p36.33	36	0	306.88	320.15	0.883609	0.996192	0.958551	-0.0749419	0.0376411	chr1:1050592-1050725
chr1	1050838	1051252	ENST00000379370	intron	30	+	414	ENSG00000188157	AGRN	329	protein_coding	7326	1	NM_198576.4	NM_198576	1	p36.33	36	0	292.59	295.85	0.95141	0.999742	0.988981	-0.0375709	0.0107607	chr1:1050838-1051252
chr1	1051370	1051452	ENST00000379370	intron	31	+	82	ENSG00000188157	AGRN	329	protein_coding	7326	1	NM_198576.4	NM_198576	1	p36.33	36	0	139.85	151.01	0.797515	0.992367	0.926098	-0.128583	0.0662696	chr1:1051370-1051452
chr1	1051646	1051727	ENST00000379370	intron	32	+	81	ENSG00000188157	AGRN	329	protein_coding	7326	1	NM_198576.4	NM_198576	1	p36.33	36	0	322.67	330.97	0.930929	0.996308	0.974922	-0.043993	0.0213854	chr1:1051646-1051727
chr1	1051816	1053752	ENST00000379370	intron	33	+	1936	ENSG00000188157	AGRN	329	protein_coding	7326	1	NM_198576.4	NM_198576	1	p36.33	36	0	413.47	441.9	0.872352	0.977749	0.935664	-0.063312	0.0420844	chr1:1051816-1053752
chr1	1053978	1054447	ENST00000379370	intron	34	+	469	ENSG00000188157	AGRN	329	protein_coding	7326	1	NM_198576.4	NM_198576	1	p36.33	36	0	295.79	303.53	0.923917	0.996267	0.9745	-0.0505835	0.0217671	chr1:1053978-1054447
chr1	1054552	1054823	ENST00000379370	intron	35	+	271	ENSG00000188157	AGRN	329	protein_coding	7326	1	NM_198576.4	NM_198576	1	p36.33	36	1	215.81	234.41	0.821748	0.980842	0.920652	-0.0989035	0.0601899	chr1:1054552-1054823
chr1	2050702	2055440	ENST00000378567	intron	1	+	4738	ENSG00000067606	PRKCZ	9412	protein_coding	2385	1	NM_002744.6	NM_002744	1	p36.33	18	0	NA	NA	NA	NA	NA	NA	NA	chr1:2050702-2055440
chr1	2055563	2056483	ENST00000378567	intron	2	+	920	ENSG00000067606	PRKCZ	9412	protein_coding	2385	1	NM_002744.6	NM_002744	1	p36.33	18	0	NA	NA	NA	NA	NA	NA	NA	chr1:2055563-2056483
chr1	2056574	2059540	ENST00000378567	intron	3	+	2966	ENSG00000067606	PRKCZ	9412	protein_coding	2385	1	NM_002744.6	NM_002744	1	p36.33	18	0	NA	NA	NA	NA	NA	NA	NA	chr1:2056574-2059540
chr1	2059592	2135261	ENST00000378567	intron	4	+	75669	ENSG00000067606	PRKCZ	9412	protein_coding	2385	1	NM_002744.6	NM_002744	1	p36.33	18	0	NA	NA	NA	NA	NA	NA	NA	chr1:2059592-2135261
chr1	2135348	2144209	ENST00000378567	intron	5	+	8861	ENSG00000067606	PRKCZ	9412	protein_coding	2385	1	NM_002744.6	NM_002744	1	p36.33	18	0	NA	NA	NA	NA	NA	NA	NA	chr1:2135348-2144209
chr1	2144342	2146026	ENST00000378567	intron	6	+	1684	ENSG00000067606	PRKCZ	9412	protein_coding	2385	1	NM_002744.6	NM_002744	1	p36.33	18	0	NA	NA	NA	NA	NA	NA	NA	chr1:2144342-2146026
chr1	2146109	2148871	ENST00000378567	intron	7	+	2762	ENSG00000067606	PRKCZ	9412	protein_coding	2385	1	NM_002744.6	NM_002744	1	p36.33	18	0	NA	NA	NA	NA	NA	NA	NA	chr1:2146109-2148871
chr1	2148925	2150789	ENST00000378567	intron	8	+	1864	ENSG00000067606	PRKCZ	9412	protein_coding	2385	1	NM_002744.6	NM_002744	1	p36.33	18	0	NA	NA	NA	NA	NA	NA	NA	chr1:2148925-2150789
chr1	2150979	2155994	ENST00000378567	intron	9	+	5015	ENSG00000067606	PRKCZ	9412	protein_coding	2385	1	NM_002744.6	NM_002744	1	p36.33	18	0	NA	NA	NA	NA	NA	NA	NA	chr1:2150979-2155994
chr1	2156093	2169517	ENST00000378567	intron	10	+	13424	ENSG00000067606	PRKCZ	9412	protein_coding	2385	1	NM_002744.6	NM_002744	1	p36.33	18	0	NA	NA	NA	NA	NA	NA	NA	chr1:2156093-2169517
chr1	2169605	2172054	ENST00000378567	intron	11	+	2449	ENSG00000067606	PRKCZ	9412	protein_coding	2385	1	NM_002744.6	NM_002744	1	p36.33	18	0	NA	NA	NA	NA	NA	NA	NA	chr1:2169605-2172054
chr1	2172191	2172300	ENST00000378567	intron	12	+	109	ENSG00000067606	PRKCZ	9412	protein_coding	2385	1	NM_002744.6	NM_002744	1	p36.33	18	0	NA	NA	NA	NA	NA	NA	NA	chr1:2172191-2172300
chr1	2172389	2173896	ENST00000378567	intron	13	+	1507	ENSG00000067606	PRKCZ	9412	protein_coding	2385	1	NM_002744.6	NM_002744	1	p36.33	18	0	NA	NA	NA	NA	NA	NA	NA	chr1:2172389-2173896
chr1	2174017	2174753	ENST00000378567	intron	14	+	736	ENSG00000067606	PRKCZ	9412	protein_coding	2385	1	NM_002744.6	NM_002744	1	p36.33	18	0	4.44	8.45	0.0561671	0.945124	0.525444	-0.469277	0.41968	chr1:2174017-2174753
chr1	2174834	2175223	ENST00000378567	intron	15	+	389	ENSG00000067606	PRKCZ	9412	protein_coding	2385	1	NM_002744.6	NM_002744	1	p36.33	18	0	6.58	8.3	0.232078	0.992445	0.792771	-0.560693	0.199674	chr1:2174834-2175223
chr1	2175314	2184582	ENST00000378567	intron	16	+	9268	ENSG00000067606	PRKCZ	9412	protein_coding	2385	1	NM_002744.6	NM_002744	1	p36.33	18	0	5.67	90.45	0.00300632	0.218406	0.0626866	-0.0596802	0.15572	chr1:2175314-2184582
chr1	2184699	2184921	ENST00000378567	intron	17	+	222	ENSG00000067606	PRKCZ	9412	protein_coding	2385	1	NM_002744.6	NM_002744	1	p36.33	18	1	8.42	238.27	0.00400449	0.110153	0.0353381	-0.0313336	0.0748148	chr1:2184699-2184921
chr1	3069297	3186124	ENST00000270722	intron	1	+	116827	ENSG00000142611	PRDM16	14000	protein_coding	8698	1	NM_022114.4	NM_022114	1	p36.32	17	0	NA	NA	NA	NA	NA	NA	NA	chr1:3069297-3186124
chr1	3186475	3244086	ENST00000270722	intron	2	+	57611	ENSG00000142611	PRDM16	14000	protein_coding	8698	1	NM_022114.4	NM_022114	1	p36.32	17	0	NA	NA	NA	NA	NA	NA	NA	chr1:3186475-3244086
chr1	3244138	3385151	ENST00000270722	intron	3	+	141013	ENSG00000142611	PRDM16	14000	protein_coding	8698	1	NM_022114.4	NM_022114	1	p36.32	17	0	NA	NA	NA	NA	NA	NA	NA	chr1:3244138-3385151
chr1	3385287	3396490	ENST00000270722	intron	4	+	11203	ENSG00000142611	PRDM16	14000	protein_coding	8698	1	NM_022114.4	NM_022114	1	p36.32	17	0	NA	NA	NA	NA	NA	NA	NA	chr1:3385287-3396490
chr1	3396594	3402790	ENST00000270722	intron	5	+	6196	ENSG00000142611	PRDM16	14000	protein_coding	8698	1	NM_022114.4	NM_022114	1	p36.32	17	0	NA	NA	NA	NA	NA	NA	NA	chr1:3396594-3402790
chr1	3402999	3404738	ENST00000270722	intron	6	+	1739	ENSG00000142611	PRDM16	14000	protein_coding	8698	1	NM_022114.4	NM_022114	1	p36.32	17	0	NA	NA	NA	NA	NA	NA	NA	chr1:3402999-3404738
chr1	3404887	3405494	ENST00000270722	intron	7	+	607	ENSG00000142611	PRDM16	14000	protein_coding	8698	1	NM_022114.4	NM_022114	1	p36.32	17	0	NA	NA	NA	NA	NA	NA	NA	chr1:3404887-3405494
chr1	3405649	3411383	ENST00000270722	intron	8	+	5734	ENSG00000142611	PRDM16	14000	protein_coding	8698	1	NM_022114.4	NM_022114	1	p36.32	17	0	NA	NA	NA	NA	NA	NA	NA	chr1:3405649-3411383
chr1	3412801	3414559	ENST00000270722	intron	9	+	1758	ENSG00000142611	PRDM16	14000	protein_coding	8698	1	NM_022114.4	NM_022114	1	p36.32	17	0	NA	NA	NA	NA	NA	NA	NA	chr1:3412801-3414559
chr1	3414648	3417827	ENST00000270722	intron	10	+	3179	ENSG00000142611	PRDM16	14000	protein_coding	8698	1	NM_022114.4	NM_022114	1	p36.32	17	0	NA	NA	NA	NA	NA	NA	NA	chr1:3414648-3417827
chr1	3417998	3418666	ENST00000270722	intron	11	+	668	ENSG00000142611	PRDM16	14000	protein_coding	8698	1	NM_022114.4	NM_022114	1	p36.32	17	0	NA	NA	NA	NA	NA	NA	NA	chr1:3417998-3418666
chr1	3418745	3425580	ENST00000270722	intron	12	+	6835	ENSG00000142611	PRDM16	14000	protein_coding	8698	1	NM_022114.4	NM_022114	1	p36.32	17	0	NA	NA	NA	NA	NA	NA	NA	chr1:3418745-3425580
chr1	3425751	3426050	ENST00000270722	intron	13	+	299	ENSG00000142611	PRDM16	14000	protein_coding	8698	1	NM_022114.4	NM_022114	1	p36.32	17	0	NA	NA	NA	NA	NA	NA	NA	chr1:3425751-3426050
chr1	3426226	3430871	ENST00000270722	intron	14	+	4645	ENSG00000142611	PRDM16	14000	protein_coding	8698	1	NM_022114.4	NM_022114	1	p36.32	17	0	NA	NA	NA	NA	NA	NA	NA	chr1:3426226-3430871
chr1	3431109	3431965	ENST00000270722	intron	15	+	856	ENSG00000142611	PRDM16	14000	protein_coding	8698	1	NM_022114.4	NM_022114	1	p36.32	17	0	NA	NA	NA	NA	NA	NA	NA	chr1:3431109-3431965
chr1	3432141	3433676	ENST00000270722	intron	16	+	1535	ENSG00000142611	PRDM16	14000	protein_coding	8698	1	NM_022114.4	NM_022114	1	p36.32	17	1	NA	NA	NA	NA	NA	NA	NA	chr1:3432141-3433676
chr1	6264696	6281101	ENST00000361521	intron	8	-	16405	ENSG00000097021	ACOT7	24157	protein_coding	1806	1	NM_007274.4	NM_007274	1	p36.31	9	1	332.18	334.51	0.968807	0.999754	0.993035	-0.0242274	0.00671984	chr1:6264696-6281101
chr1	6281287	6294863	ENST00000361521	intron	7	-	13576	ENSG00000097021	ACOT7	24157	protein_coding	1806	1	NM_007274.4	NM_007274	1	p36.31	9	0	218.79	220.78	0.960989	0.999717	0.990987	-0.029997	0.00873007	chr1:6281287-6294863
chr1	6294981	6318491	ENST00000361521	intron	6	-	23510	ENSG00000097021	ACOT7	24157	protein_coding	1806	1	NM_007274.4	NM_007274	1	p36.31	9	0	236.36	240.23	0.947473	0.999044	0.98389	-0.0364172	0.0151533	chr1:6294981-6318491
chr1	6318579	6327298	ENST00000361521	intron	5	-	8719	ENSG00000097021	ACOT7	24157	protein_coding	1806	1	NM_007274.4	NM_007274	1	p36.31	9	0	287.19	293.03	0.949212	0.996698	0.98007	-0.0308579	0.0166275	chr1:6318579-6327298
chr1	6327414	6333476	ENST00000361521	intron	4	-	6062	ENSG00000097021	ACOT7	24157	protein_coding	1806	1	NM_007274.4	NM_007274	1	p36.31	9	0	261.32	261.45	0.992673	0.999547	0.999503	-0.00683005	4.42154e-05	chr1:6327414-6333476
chr1	6333569	6339432	ENST00000361521	intron	3	-	5863	ENSG00000097021	ACOT7	24157	protein_coding	1806	1	NM_007274.4	NM_007274	1	p36.31	9	0	232.9	233.21	0.989151	0.999553	0.998671	-0.00952014	0.000881806	chr1:6333569-6339432
chr1	6339590	6349748	ENST00000361521	intron	2	-	10158	ENSG00000097021	ACOT7	24157	protein_coding	1806	1	NM_007274.4	NM_007274	1	p36.31	9	0	191.6	191.64	0.99317	0.998947	0.999791	-0.00662088	-0.000844335	chr1:6339590-6349748
chr1	6349867	6393256	ENST00000361521	intron	1	-	43389	ENSG00000097021	ACOT7	24157	protein_coding	1806	1	NM_007274.4	NM_007274	1	p36.31	9	0	162.34	175.97	0.739045	0.993982	0.922544	-0.183499	0.0714389	chr1:6349867-6393256
chr1	6785576	6820180	ENST00000303635	intron	1	+	34604	ENSG00000171735	CAMTA1	18806	protein_coding	8314	1	NM_015215.4	NM_015215	1	p36.31	23	0	315.67	436.88	0.637275	0.803957	0.722555	-0.0852808	0.0814015	chr1:6785576-6820180
chr1	6820251	6825091	ENST00000303635	intron	2	+	4840	ENSG00000171735	CAMTA1	18806	protein_coding	8314	1	NM_015215.4	NM_015215	1	p36.31	23	0	406.64	508.82	0.726638	0.866549	0.799182	-0.0725448	0.067367	chr1:6820251-6825091
chr1	6825211	7091303	ENST00000303635	intron	3	+	266092	ENSG00000171735	CAMTA1	18806	protein_coding	8314	1	NM_015215.4	NM_015215	1	p36.31	23	0	NA	NA	NA	NA	NA	NA	NA	chr1:6825211-7091303
chr1	7091372	7249490	ENST00000303635	intron	4	+	158118	ENSG00000171735	CAMTA1	18806	protein_coding	8314	1	NM_015215.4	NM_015215	1	p36.31	23	0	NA	NA	NA	NA	NA	NA	NA	chr1:7091372-7249490
chr1	7249627	7467829	ENST00000303635	intron	5	+	218202	ENSG00000171735	CAMTA1	18806	protein_coding	8314	1	NM_015215.4	NM_015215	1	p36.31	23	0	NA	NA	NA	NA	NA	NA	NA	chr1:7249627-7467829
chr1	7467902	7640399	ENST00000303635	intron	6	+	172497	ENSG00000171735	CAMTA1	18806	protein_coding	8314	1	NM_015215.4	NM_015215	1	p36.31	23	0	NA	NA	NA	NA	NA	NA	NA	chr1:7467902-7640399
chr1	7640554	7661725	ENST00000303635	intron	7	+	21171	ENSG00000171735	CAMTA1	18806	protein_coding	8314	1	NM_015215.4	NM_015215	1	p36.31	23	0	NA	NA	NA	NA	NA	NA	NA	chr1:7640554-7661725
chr1	7661867	7663352	ENST00000303635	intron	8	+	1485	ENSG00000171735	CAMTA1	18806	protein_coding	8314	1	NM_015215.4	NM_015215	1	p36.31	23	0	NA	NA	NA	NA	NA	NA	NA	chr1:7661867-7663352
chr1	7665200	7670910	ENST00000303635	intron	9	+	5710	ENSG00000171735	CAMTA1	18806	protein_coding	8314	1	NM_015215.4	NM_015215	1	p36.31	23	0	NA	NA	NA	NA	NA	NA	NA	chr1:7665200-7670910
chr1	7671038	7677598	ENST00000303635	intron	10	+	6560	ENSG00000171735	CAMTA1	18806	protein_coding	8314	1	NM_015215.4	NM_015215	1	p36.31	23	0	NA	NA	NA	NA	NA	NA	NA	chr1:7671038-7677598
chr1	7677734	7732447	ENST00000303635	intron	11	+	54713	ENSG00000171735	CAMTA1	18806	protein_coding	8314	1	NM_015215.4	NM_015215	1	p36.31	23	0	NA	NA	NA	NA	NA	NA	NA	chr1:7677734-7732447
chr1	7732600	7736343	ENST00000303635	intron	12	+	3743	ENSG00000171735	CAMTA1	18806	protein_coding	8314	1	NM_015215.4	NM_015215	1	p36.31	23	0	NA	NA	NA	NA	NA	NA	NA	chr1:7732600-7736343
chr1	7736541	7736930	ENST00000303635	intron	13	+	389	ENSG00000171735	CAMTA1	18806	protein_coding	8314	1	NM_015215.4	NM_015215	1	p36.31	23	0	NA	NA	NA	NA	NA	NA	NA	chr1:7736541-7736930
chr1	7737010	7737254	ENST00000303635	intron	14	+	244	ENSG00000171735	CAMTA1	18806	protein_coding	8314	1	NM_015215.4	NM_015215	1	p36.31	23	0	NA	NA	NA	NA	NA	NA	NA	chr1:7737010-7737254
chr1	7737571	7737958	ENST00000303635	intron	15	+	387	ENSG00000171735	CAMTA1	18806	protein_coding	8314	1	NM_015215.4	NM_015215	1	p36.31	23	0	NA	NA	NA	NA	NA	NA	NA	chr1:7737571-7737958
chr1	7738483	7744834	ENST00000303635	intron	16	+	6351	ENSG00000171735	CAMTA1	18806	protein_coding	8314	1	NM_015215.4	NM_015215	1	p36.31	23	0	NA	NA	NA	NA	NA	NA	NA	chr1:7738483-7744834
chr1	7745023	7745844	ENST00000303635	intron	17	+	821	ENSG00000171735	CAMTA1	18806	protein_coding	8314	1	NM_015215.4	NM_015215	1	p36.31	23	0	NA	NA	NA	NA	NA	NA	NA	chr1:7745023-7745844
chr1	7746092	7747709	ENST00000303635	intron	18	+	1617	ENSG00000171735	CAMTA1	18806	protein_coding	8314	1	NM_015215.4	NM_015215	1	p36.31	23	0	NA	NA	NA	NA	NA	NA	NA	chr1:7746092-7747709
chr1	7747782	7751198	ENST00000303635	intron	19	+	3416	ENSG00000171735	CAMTA1	18806	protein_coding	8314	1	NM_015215.4	NM_015215	1	p36.31	23	0	NA	NA	NA	NA	NA	NA	NA	chr1:7747782-7751198
chr1	7751393	7752458	ENST00000303635	intron	20	+	1065	ENSG00000171735	CAMTA1	18806	protein_coding	8314	1	NM_015215.4	NM_015215	1	p36.31	23	0	NA	NA	NA	NA	NA	NA	NA	chr1:7751393-7752458
chr1	7752534	7755637	ENST00000303635	intron	21	+	3103	ENSG00000171735	CAMTA1	18806	protein_coding	8314	1	NM_015215.4	NM_015215	1	p36.31	23	0	NA	NA	NA	NA	NA	NA	NA	chr1:7752534-7755637
chr1	7755669	7766458	ENST00000303635	intron	22	+	10789	ENSG00000171735	CAMTA1	18806	protein_coding	8314	1	NM_015215.4	NM_015215	1	p36.31	23	1	NA	NA	NA	NA	NA	NA	NA	chr1:7755669-7766458
chr1	10475003	10495273	ENST00000356607	intron	1	+	20270	ENSG00000142655	PEX14	8856	protein_coding	1922	1	NM_004565.3	NM_004565	1	p36.22	9	0	87.48	90.75	0.853791	0.999351	0.963967	-0.110176	0.0353838	chr1:10475003-10495273
chr1	10495322	10536212	ENST00000356607	intron	2	+	40890	ENSG00000142655	PEX14	8856	protein_coding	1922	1	NM_004565.3	NM_004565	1	p36.22	9	0	118.1	130.47	0.741399	0.990283	0.905189	-0.16379	0.0850937	chr1:10495322-10536212
chr1	10536298	10599237	ENST00000356607	intron	3	+	62939	ENSG00000142655	PEX14	8856	protein_coding	1922	1	NM_004565.3	NM_004565	1	p36.22	9	0	117.49	131.73	0.804432	0.953593	0.8919	-0.0874679	0.061693	chr1:10536298-10599237
chr1	10599367	10618331	ENST00000356607	intron	4	+	18964	ENSG00000142655	PEX14	8856	protein_coding	1922	1	NM_004565.3	NM_004565	1	p36.22	9	0	118.25	125.25	0.846086	0.992478	0.944112	-0.0980258	0.0483659	chr1:10599367-10618331
chr1	10618418	10623018	ENST00000356607	intron	5	+	4600	ENSG00000142655	PEX14	8856	protein_coding	1922	1	NM_004565.3	NM_004565	1	p36.22	9	0	119.92	120.45	0.975507	0.999033	0.9956	-0.0200931	0.00343321	chr1:10618418-10623018
chr1	10623122	10624339	ENST00000356607	intron	6	+	1217	ENSG00000142655	PEX14	8856	protein_coding	1922	1	NM_004565.3	NM_004565	1	p36.22	9	0	124.75	129.96	0.882931	0.99505	0.959911	-0.0769795	0.0351389	chr1:10623122-10624339
chr1	10624438	10627271	ENST00000356607	intron	7	+	2833	ENSG00000142655	PEX14	8856	protein_coding	1922	1	NM_004565.3	NM_004565	1	p36.22	9	0	121.68	125.34	0.896156	0.998481	0.970799	-0.0746435	0.0276817	chr1:10624438-10627271
chr1	10627364	10629530	ENST00000356607	intron	8	+	2166	ENSG00000142655	PEX14	8856	protein_coding	1922	1	NM_004565.3	NM_004565	1	p36.22	9	1	138.47	141.08	0.930219	0.998744	0.9815	-0.0512807	0.0172444	chr1:10627364-10629530
chr1	12568425	12572727	ENST00000616661	intron	5	-	4302	ENSG00000162496	DHRS3	17693	protein_coding	2201	1	NM_004753.7	NM_004753	1	p36.21	6	1	436.84	456.68	0.895832	0.993245	0.956556	-0.0607239	0.0366893	chr1:12568425-12572727
chr1	12572854	12578717	ENST00000616661	intron	4	-	5863	ENSG00000162496	DHRS3	17693	protein_coding	2201	1	NM_004753.7	NM_004753	1	p36.21	6	0	363.64	403.59	0.820892	0.964457	0.901013	-0.0801217	0.0634432	chr1:12572854-12578717
chr1	12578957	12579292	ENST00000616661	intron	3	-	335	ENSG00000162496	DHRS3	17693	protein_coding	2201	1	NM_004753.7	NM_004753	1	p36.21	6	0	325.12	336.48	0.913119	0.99492	0.966239	-0.0531198	0.0286817	chr1:12578957-12579292
chr1	12579413	12580522	ENST00000616661	intron	2	-	1109	ENSG00000162496	DHRS3	17693	protein_coding	2201	1	NM_004753.7	NM_004753	1	p36.21	6	0	375.66	431.03	0.773163	0.948898	0.87154	-0.0983777	0.0773581	chr1:12579413-12580522
chr1	12580667	12617153	ENST00000616661	intron	1	-	36486	ENSG00000162496	DHRS3	17693	protein_coding	2201	1	NM_004753.7	NM_004753	1	p36.21	6	0	310.37	381.67	0.704264	0.905479	0.813189	-0.108925	0.09229	chr1:12580667-12617153
chr1	14599224	14960683	ENST00000376030	intron	1	+	361459	ENSG00000189337	KAZN	29173	protein_coding	6049	1	NM_201628.3	NM_201628	1	p36.21	15	0	1.44	36.27	0.000617975	0.176923	0.0397022	-0.0390843	0.137221	chr1:14599224-14960683
chr1	14960876	15034748	ENST00000376030	intron	2	+	73872	ENSG00000189337	KAZN	29173	protein_coding	6049	1	NM_201628.3	NM_201628	1	p36.21	15	0	61	63.05	0.864696	0.998066	0.967486	-0.10279	0.0305802	chr1:14960876-15034748
chr1	15034886	15043988	ENST00000376030	intron	3	+	9102	ENSG00000189337	KAZN	29173	protein_coding	6049	1	NM_201628.3	NM_201628	1	p36.21	15	0	72.82	73.45	0.95041	0.998276	0.991423	-0.0410131	0.00685327	chr1:15034886-15043988
chr1	15044160	15056090	ENST00000376030	intron	4	+	11930	ENSG00000189337	KAZN	29173	protein_coding	6049	1	NM_201628.3	NM_201628	1	p36.21	15	0	73.3	73.88	0.96192	0.998027	0.992149	-0.0302292	0.00587751	chr1:15044160-15056090
chr1	15056281	15060171	ENST00000376030	intron	5	+	3890	ENSG00000189337	KAZN	29173	protein_coding	6049	1	NM_201628.3	NM_201628	1	p36.21	15	0	67.42	73.14	0.755678	0.993281	0.921794	-0.166116	0.0714875	chr1:15056281-15060171
chr1	15060303	15063571	ENST00000376030	intron	6	+	3268	ENSG00000189337	KAZN	29173	protein_coding	6049	1	NM_201628.3	NM_201628	1	p36.21	15	0	85.74	92.95	0.785589	0.989003	0.922431	-0.136842	0.0665715	chr1:15060303-15063571
chr1	15063623	15065629	ENST00000376030	intron	7	+	2006	ENSG00000189337	KAZN	29173	protein_coding	6049	1	NM_201628.3	NM_201628	1	p36.21	15	0	87.95	96.84	0.764426	0.987518	0.908199	-0.143774	0.0793193	chr1:15063623-15065629
chr1	15065754	15094179	ENST00000376030	intron	8	+	28425	ENSG00000189337	KAZN	29173	protein_coding	6049	1	NM_201628.3	NM_201628	1	p36.21	15	0	2.59	126.62	0.000703936	0.0784749	0.0204549	-0.019751	0.05802	chr1:15065754-15094179
chr1	15094386	15094814	ENST00000376030	intron	9	+	428	ENSG00000189337	KAZN	29173	protein_coding	6049	1	NM_201628.3	NM_201628	1	p36.21	15	0	NA	NA	NA	NA	NA	NA	NA	chr1:15094386-15094814
chr1	15094934	15101542	ENST00000376030	intron	10	+	6608	ENSG00000189337	KAZN	29173	protein_coding	6049	1	NM_201628.3	NM_201628	1	p36.21	15	0	NA	NA	NA	NA	NA	NA	NA	chr1:15094934-15101542
chr1	15101775	15103358	ENST00000376030	intron	11	+	1583	ENSG00000189337	KAZN	29173	protein_coding	6049	1	NM_201628.3	NM_201628	1	p36.21	15	0	NA	NA	NA	NA	NA	NA	NA	chr1:15101775-15103358
chr1	15103461	15104022	ENST00000376030	intron	12	+	561	ENSG00000189337	KAZN	29173	protein_coding	6049	1	NM_201628.3	NM_201628	1	p36.21	15	0	NA	NA	NA	NA	NA	NA	NA	chr1:15103461-15104022
chr1	15104190	15112426	ENST00000376030	intron	13	+	8236	ENSG00000189337	KAZN	29173	protein_coding	6049	1	NM_201628.3	NM_201628	1	p36.21	15	0	NA	NA	NA	NA	NA	NA	NA	chr1:15104190-15112426
chr1	15112542	15114470	ENST00000376030	intron	14	+	1928	ENSG00000189337	KAZN	29173	protein_coding	6049	1	NM_201628.3	NM_201628	1	p36.21	15	1	NA	NA	NA	NA	NA	NA	NA	chr1:15112542-15114470
chr1	15684619	15716236	ENST00000375799	intron	1	+	31617	ENSG00000116786	PLEKHM2	29131	protein_coding	4134	1	NM_015164.4	NM_015164	1	p36.21	20	0	223.4	226.82	0.934899	0.999758	0.984922	-0.0500229	0.0148357	chr1:15684619-15716236
chr1	15716344	15716706	ENST00000375799	intron	2	+	362	ENSG00000116786	PLEKHM2	29131	protein_coding	4134	1	NM_015164.4	NM_015164	1	p36.21	20	0	333.84	337.38	0.955545	0.999802	0.989507	-0.0339626	0.0102946	chr1:15716344-15716706
chr1	15716817	15717892	ENST00000375799	intron	3	+	1075	ENSG00000116786	PLEKHM2	29131	protein_coding	4134	1	NM_015164.4	NM_015164	1	p36.21	20	0	222.97	226.51	0.9442	0.998937	0.984372	-0.0401719	0.014565	chr1:15716817-15717892
chr1	15717993	15718537	ENST00000375799	intron	4	+	544	ENSG00000116786	PLEKHM2	29131	protein_coding	4134	1	NM_015164.4	NM_015164	1	p36.21	20	0	345.36	346.97	0.979486	0.999725	0.99536	-0.0158735	0.00436564	chr1:15717993-15718537
chr1	15718626	15719733	ENST00000375799	intron	5	+	1107	ENSG00000116786	PLEKHM2	29131	protein_coding	4134	1	NM_015164.4	NM_015164	1	p36.21	20	0	439.48	444.19	0.968704	0.998474	0.989396	-0.0206926	0.00907764	chr1:15718626-15719733
chr1	15719921	15721328	ENST00000375799	intron	6	+	1407	ENSG00000116786	PLEKHM2	29131	protein_coding	4134	1	NM_015164.4	NM_015164	1	p36.21	20	0	272.12	356.36	0.664721	0.851899	0.76361	-0.0988888	0.0882895	chr1:15719921-15721328
chr1	15721389	15725316	ENST00000375799	intron	7	+	3927	ENSG00000116786	PLEKHM2	29131	protein_coding	4134	1	NM_015164.4	NM_015164	1	p36.21	20	0	292.68	372.05	0.700119	0.860738	0.786668	-0.0865495	0.0740698	chr1:15721389-15725316
chr1	15725546	15727013	ENST00000375799	intron	8	+	1467	ENSG00000116786	PLEKHM2	29131	protein_coding	4134	1	NM_015164.4	NM_015164	1	p36.21	20	0	346.58	348.53	0.975107	0.999883	0.994405	-0.019298	0.00547813	chr1:15725546-15727013
chr1	15727833	15728078	ENST00000375799	intron	9	+	245	ENSG00000116786	PLEKHM2	29131	protein_coding	4134	1	NM_015164.4	NM_015164	1	p36.21	20	0	337.78	367.84	0.844945	0.968731	0.91828	-0.0733347	0.0504513	chr1:15727833-15728078
chr1	15728149	15728266	ENST00000375799	intron	10	+	117	ENSG00000116786	PLEKHM2	29131	protein_coding	4134	1	NM_015164.4	NM_015164	1	p36.21	20	0	391.12	400.29	0.9298	0.997582	0.977092	-0.0472912	0.0204903	chr1:15728149-15728266
chr1	15728358	15728668	ENST00000375799	intron	11	+	310	ENSG00000116786	PLEKHM2	29131	protein_coding	4134	1	NM_015164.4	NM_015164	1	p36.21	20	0	272.97	298.38	0.817915	0.97582	0.91484	-0.0969248	0.0609799	chr1:15728358-15728668
chr1	15728734	15729101	ENST00000375799	intron	12	+	367	ENSG00000116786	PLEKHM2	29131	protein_coding	4134	1	NM_015164.4	NM_015164	1	p36.21	20	0	200.29	208.68	0.887987	0.994562	0.959795	-0.0718082	0.0347674	chr1:15728734-15729101
chr1	15729191	15729796	ENST00000375799	intron	13	+	605	ENSG00000116786	PLEKHM2	29131	protein_coding	4134	1	NM_015164.4	NM_015164	1	p36.21	20	0	300.47	303.11	0.963508	0.999603	0.99129	-0.0277828	0.00831253	chr1:15729191-15729796
chr1	15729930	15730531	ENST00000375799	intron	14	+	601	ENSG00000116786	PLEKHM2	29131	protein_coding	4134	1	NM_015164.4	NM_015164	1	p36.21	20	0	377.25	387.75	0.926127	0.995877	0.972921	-0.0467933	0.0229562	chr1:15729930-15730531
chr1	15730723	15731191	ENST00000375799	intron	15	+	468	ENSG00000116786	PLEKHM2	29131	protein_coding	4134	1	NM_015164.4	NM_015164	1	p36.21	20	0	392.14	397.03	0.953129	0.999447	0.987684	-0.0345543	0.0117632	chr1:15730723-15731191
chr1	15731258	15731888	ENST00000375799	intron	16	+	630	ENSG00000116786	PLEKHM2	29131	protein_coding	4134	1	NM_015164.4	NM_015164	1	p36.21	20	0	379.32	417.56	0.846821	0.954138	0.90842	-0.0615995	0.0457178	chr1:15731258-15731888
chr1	15732049	15732349	ENST00000375799	intron	17	+	300	ENSG00000116786	PLEKHM2	29131	protein_coding	4134	1	NM_015164.4	NM_015164	1	p36.21	20	0	409.04	438.25	0.852717	0.982725	0.933349	-0.0806316	0.0493762	chr1:15732049-15732349
chr1	15732530	15732611	ENST00000375799	intron	18	+	81	ENSG00000116786	PLEKHM2	29131	protein_coding	4134	1	NM_015164.4	NM_015164	1	p36.21	20	0	364.68	437.3	0.717183	0.922235	0.833936	-0.116753	0.0882996	chr1:15732530-15732611
chr1	15732729	15733796	ENST00000375799	intron	19	+	1067	ENSG00000116786	PLEKHM2	29131	protein_coding	4134	1	NM_015164.4	NM_015164	1	p36.21	20	1	355.26	377.74	0.867182	0.984839	0.940488	-0.0733058	0.0443509	chr1:15732729-15733796
chr1	18872958	18874462	ENST00000375341	intron	14	-	1504	ENSG00000159423	ALDH4A1	406	protein_coding	3139	1	NM_003748.4	NM_003748	1	p36.13	15	1	94.82	97.53	0.898506	0.997301	0.972214	-0.073708	0.0250873	chr1:18872958-18874462
chr1	18874582	18875381	ENST00000375341	intron	13	-	799	ENSG00000159423	ALDH4A1	406	protein_coding	3139	1	NM_003748.4	NM_003748	1	p36.13	15	0	90.01	95.03	0.838879	0.994838	0.947175	-0.108295	0.047663	chr1:18874582-18875381
chr1	18875504	18876314	ENST00000375341	intron	12	-	810	ENSG00000159423	ALDH4A1	406	protein_coding	3139	1	NM_003748.4	NM_003748	1	p36.13	15	0	65.68	73.77	0.672667	0.991583	0.890335	-0.217668	0.101248	chr1:18875504-18876314
chr1	18876468	18877207	ENST00000375341	intron	11	-	739	ENSG00000159423	ALDH4A1	406	protein_coding	3139	1	NM_003748.4	NM_003748	1	p36.13	15	0	50.77	56.59	0.691967	0.992856	0.897155	-0.205188	0.0957011	chr1:18876468-18877207
chr1	18877256	18877415	ENST00000375341	intron	10	-	159	ENSG00000159423	ALDH4A1	406	protein_coding	3139	1	NM_003748.4	NM_003748	1	p36.13	15	0	53.71	55.08	0.892689	0.997777	0.975127	-0.082438	0.0226502	chr1:18877256-18877415
chr1	18877613	18879299	ENST00000375341	intron	9	-	1686	ENSG00000159423	ALDH4A1	406	protein_coding	3139	1	NM_003748.4	NM_003748	1	p36.13	15	0	32.11	34.29	0.775112	0.992816	0.936425	-0.161312	0.0563915	chr1:18877613-18879299
chr1	18879374	18881699	ENST00000375341	intron	8	-	2325	ENSG00000159423	ALDH4A1	406	protein_coding	3139	1	NM_003748.4	NM_003748	1	p36.13	15	0	49.75	53.14	0.811802	0.992244	0.936206	-0.124404	0.0560379	chr1:18879374-18881699
chr1	18881888	18883123	ENST00000375341	intron	7	-	1235	ENSG00000159423	ALDH4A1	406	protein_coding	3139	1	NM_003748.4	NM_003748	1	p36.13	15	0	69.97	79	0.720809	0.980305	0.885696	-0.164887	0.094609	chr1:18881888-18883123
chr1	18883199	18883278	ENST00000375341	intron	6	-	79	ENSG00000159423	ALDH4A1	406	protein_coding	3139	1	NM_003748.4	NM_003748	1	p36.13	15	0	77.01	77.32	0.970002	0.998789	0.995991	-0.025989	0.00279855	chr1:18883199-18883278
chr1	18883429	18885472	ENST00000375341	intron	5	-	2043	ENSG00000159423	ALDH4A1	406	protein_coding	3139	1	NM_003748.4	NM_003748	1	p36.13	15	0	75.71	76.45	0.942221	0.999286	0.99032	-0.0480996	0.00896516	chr1:18883429-18885472
chr1	18885629	18886463	ENST00000375341	intron	4	-	834	ENSG00000159423	ALDH4A1	406	protein_coding	3139	1	NM_003748.4	NM_003748	1	p36.13	15	0	53.67	56.77	0.809926	0.996486	0.945394	-0.135468	0.0510924	chr1:18885629-18886463
chr1	18886512	18889361	ENST00000375341	intron	3	-	2849	ENSG00000159423	ALDH4A1	406	protein_coding	3139	1	NM_003748.4	NM_003748	1	p36.13	15	0	45.88	49.66	0.736909	0.996126	0.923882	-0.186973	0.0722438	chr1:18886512-18889361
chr1	18889455	18890011	ENST00000375341	intron	2	-	556	ENSG00000159423	ALDH4A1	406	protein_coding	3139	1	NM_003748.4	NM_003748	1	p36.13	15	0	52.08	52.15	0.975168	0.996532	0.998658	-0.0234893	-0.00212566	chr1:18889455-18890011
chr1	18890106	18902461	ENST00000375341	intron	1	-	12355	ENSG00000159423	ALDH4A1	406	protein_coding	3139	1	NM_003748.4	NM_003748	1	p36.13	15	0	51.21	51.62	0.955068	0.996854	0.992057	-0.0369889	0.00479684	chr1:18890106-18902461
chr1	20807501	20810737	ENST00000602326	intron	36	-	3236	ENSG00000075151	EIF4G3	3298	protein_coding	6397	1	NM_001391906.1	NM_001391906	1	p36.12	37	1	288.23	312.59	0.879595	0.954526	0.92207	-0.0424754	0.0324559	chr1:20807501-20810737
chr1	20810885	20813157	ENST00000602326	intron	35	-	2272	ENSG00000075151	EIF4G3	3298	protein_coding	6397	1	NM_001391906.1	NM_001391906	1	p36.12	37	0	278.14	303.16	0.867019	0.954851	0.917469	-0.0504508	0.0373817	chr1:20810885-20813157
chr1	20813240	20817391	ENST00000602326	intron	34	-	4151	ENSG00000075151	EIF4G3	3298	protein_coding	6397	1	NM_001391906.1	NM_001391906	1	p36.12	37	0	261.21	297.93	0.759884	0.959702	0.87675	-0.116866	0.0829521	chr1:20813240-20817391
chr1	20817539	20825099	ENST00000602326	intron	33	-	7560	ENSG00000075151	EIF4G3	3298	protein_coding	6397	1	NM_001391906.1	NM_001391906	1	p36.12	37	0	197.48	217.85	0.752825	0.989637	0.906495	-0.15367	0.0831421	chr1:20817539-20825099
chr1	20825199	20827616	ENST00000602326	intron	32	-	2417	ENSG00000075151	EIF4G3	3298	protein_coding	6397	1	NM_001391906.1	NM_001391906	1	p36.12	37	0	318.78	320.93	0.967932	0.999881	0.993301	-0.0253687	0.00658013	chr1:20825199-20827616
chr1	20827699	20829146	ENST00000602326	intron	31	-	1447	ENSG00000075151	EIF4G3	3298	protein_coding	6397	1	NM_001391906.1	NM_001391906	1	p36.12	37	0	266.23	268.68	0.963746	0.999389	0.990881	-0.0271357	0.00850803	chr1:20827699-20829146
chr1	20829273	20840855	ENST00000602326	intron	30	-	11582	ENSG00000075151	EIF4G3	3298	protein_coding	6397	1	NM_001391906.1	NM_001391906	1	p36.12	37	0	355.93	357.67	0.976348	0.999841	0.995135	-0.0187867	0.00470598	chr1:20829273-20840855
chr1	20841029	20849414	ENST00000602326	intron	29	-	8385	ENSG00000075151	EIF4G3	3298	protein_coding	6397	1	NM_001391906.1	NM_001391906	1	p36.12	37	0	352.97	361.33	0.908483	0.999489	0.976863	-0.06838	0.022626	chr1:20841029-20849414
chr1	20849531	20851257	ENST00000602326	intron	28	-	1726	ENSG00000075151	EIF4G3	3298	protein_coding	6397	1	NM_001391906.1	NM_001391906	1	p36.12	37	0	309.79	312.93	0.955919	0.999897	0.989966	-0.0340471	0.00993072	chr1:20849531-20851257
chr1	20851479	20853559	ENST00000602326	intron	27	-	2080	ENSG00000075151	EIF4G3	3298	protein_coding	6397	1	NM_001391906.1	NM_001391906	1	p36.12	37	0	333.89	335.95	0.971364	0.999927	0.993868	-0.0225037	0.00605921	chr1:20851479-20853559
chr1	20853678	20854977	ENST00000602326	intron	26	-	1299	ENSG00000075151	EIF4G3	3298	protein_coding	6397	1	NM_001391906.1	NM_001391906	1	p36.12	37	0	261.62	263.81	0.960993	0.99987	0.991699	-0.030706	0.00817136	chr1:20853678-20854977
chr1	20855072	20857402	ENST00000602326	intron	25	-	2330	ENSG00000075151	EIF4G3	3298	protein_coding	6397	1	NM_001391906.1	NM_001391906	1	p36.12	37	0	300.71	300.79	0.995236	0.999488	0.999734	-0.00449831	-0.000245679	chr1:20855072-20857402
chr1	20857498	20860384	ENST00000602326	intron	24	-	2886	ENSG00000075151	EIF4G3	3298	protein_coding	6397	1	NM_001391906.1	NM_001391906	1	p36.12	37	0	390.1	393.3	0.967947	0.999534	0.991864	-0.0239169	0.00766997	chr1:20857498-20860384
chr1	20860518	20862227	ENST00000602326	intron	23	-	1709	ENSG00000075151	EIF4G3	3298	protein_coding	6397	1	NM_001391906.1	NM_001391906	1	p36.12	37	0	283.41	283.99	0.988741	0.9997	0.997958	-0.00921714	0.00174204	chr1:20860518-20862227
chr1	20862333	20864475	ENST00000602326	intron	22	-	2142	ENSG00000075151	EIF4G3	3298	protein_coding	6397	1	NM_001391906.1	NM_001391906	1	p36.12	37	0	266.41	266.92	0.987783	0.999764	0.998089	-0.010306	0.00167459	chr1:20862333-20864475
chr1	20864713	20865115	ENST00000602326	intron	21	-	402	ENSG00000075151	EIF4G3	3298	protein_coding	6397	1	NM_001391906.1	NM_001391906	1	p36.12	37	0	193.38	193.78	0.986225	0.999448	0.997936	-0.0117106	0.00151193	chr1:20864713-20865115
chr1	20865263	20879322	ENST00000602326	intron	20	-	14059	ENSG00000075151	EIF4G3	3298	protein_coding	6397	1	NM_001391906.1	NM_001391906	1	p36.12	37	0	262.23	282.07	0.843761	0.980085	0.929663	-0.0859016	0.0504221	chr1:20865263-20879322
chr1	20879521	20886200	ENST00000602326	intron	19	-	6679	ENSG00000075151	EIF4G3	3298	protein_coding	6397	1	NM_001391906.1	NM_001391906	1	p36.12	37	0	287.6	289.82	0.967324	0.999729	0.99234	-0.0250157	0.00738917	chr1:20879521-20886200
chr1	20886372	20893516	ENST00000602326	intron	18	-	7144	ENSG00000075151	EIF4G3	3298	protein_coding	6397	1	NM_001391906.1	NM_001391906	1	p36.12	37	0	243.85	327.88	0.62869	0.836234	0.743717	-0.115027	0.0925171	chr1:20886372-20893516
chr1	20893637	20895367	ENST00000602326	intron	17	-	1730	ENSG00000075151	EIF4G3	3298	protein_coding	6397	1	NM_001391906.1	NM_001391906	1	p36.12	37	0	270.95	271.16	0.993358	0.999397	0.999226	-0.00586744	0.000171844	chr1:20893637-20895367
chr1	20895502	20899696	ENST00000602326	intron	16	-	4194	ENSG00000075151	EIF4G3	3298	protein_coding	6397	1	NM_001391906.1	NM_001391906	1	p36.12	37	0	235.56	237.56	0.957302	0.999906	0.991581	-0.0342788	0.00832493	chr1:20895502-20899696
chr1	20899944	20904882	ENST00000602326	intron	15	-	4938	ENSG00000075151	EIF4G3	3298	protein_coding	6397	1	NM_001391906.1	NM_001391906	1	p36.12	37	0	296.64	297.77	0.975499	0.999965	0.996205	-0.0207056	0.00375987	chr1:20899944-20904882
chr1	20904972	20941490	ENST00000602326	intron	14	-	36518	ENSG00000075151	EIF4G3	3298	protein_coding	6397	1	NM_001391906.1	NM_001391906	1	p36.12	37	0	327.1	352.38	0.868598	0.96819	0.928259	-0.0596609	0.0399307	chr1:20904972-20941490
chr1	20942331	20950002	ENST00000602326	intron	13	-	7671	ENSG00000075151	EIF4G3	3298	protein_coding	6397	1	NM_001391906.1	NM_001391906	1	p36.12	37	0	260.4	275.92	0.86625	0.98794	0.943752	-0.0775019	0.0441881	chr1:20942331-20950002
chr1	20950112	20969473	ENST00000602326	intron	12	-	19361	ENSG00000075151	EIF4G3	3298	protein_coding	6397	1	NM_001391906.1	NM_001391906	1	p36.12	37	0	136.84	293.55	0.398557	0.536462	0.466156	-0.0675987	0.0703065	chr1:20950112-20969473
chr1	20969597	20973001	ENST00000602326	intron	11	-	3404	ENSG00000075151	EIF4G3	3298	protein_coding	6397	1	NM_001391906.1	NM_001391906	1	p36.12	37	0	233.22	234.93	0.972505	0.998901	0.992721	-0.0202161	0.00617943	chr1:20969597-20973001
chr1	20973100	20980333	ENST00000602326	intron	10	-	7233	ENSG00000075151	EIF4G3	3298	protein_coding	6397	1	NM_001391906.1	NM_001391906	1	p36.12	37	0	230.38	232.26	0.966424	0.999741	0.991906	-0.0254815	0.0078349	chr1:20973100-20980333
chr1	20980449	20981047	ENST00000602326	intron	9	-	598	ENSG00000075151	EIF4G3	3298	protein_coding	6397	1	NM_001391906.1	NM_001391906	1	p36.12	37	0	198.04	209.26	0.87041	0.988309	0.946382	-0.0759722	0.0419266	chr1:20980449-20981047
chr1	20981228	20982387	ENST00000602326	intron	8	-	1159	ENSG00000075151	EIF4G3	3298	protein_coding	6397	1	NM_001391906.1	NM_001391906	1	p36.12	37	0	NA	NA	NA	NA	NA	NA	NA	chr1:20981228-20982387
chr1	20982409	20997600	ENST00000602326	intron	7	-	15191	ENSG00000075151	EIF4G3	3298	protein_coding	6397	1	NM_001391906.1	NM_001391906	1	p36.12	37	0	NA	NA	NA	NA	NA	NA	NA	chr1:20982409-20997600
chr1	20997634	21001198	ENST00000602326	intron	6	-	3564	ENSG00000075151	EIF4G3	3298	protein_coding	6397	1	NM_001391906.1	NM_001391906	1	p36.12	37	0	NA	NA	NA	NA	NA	NA	NA	chr1:20997634-21001198
chr1	21001313	21002712	ENST00000602326	intron	5	-	1399	ENSG00000075151	EIF4G3	3298	protein_coding	6397	1	NM_001391906.1	NM_001391906	1	p36.12	37	0	18.19	257.93	0.0342492	0.1257	0.070523	-0.0362738	0.055177	chr1:21001313-21002712
chr1	21002809	21050865	ENST00000602326	intron	4	-	48056	ENSG00000075151	EIF4G3	3298	protein_coding	6397	1	NM_001391906.1	NM_001391906	1	p36.12	37	0	259.55	291.11	0.834137	0.936834	0.891587	-0.0574503	0.045247	chr1:21002809-21050865
chr1	21050995	21089137	ENST00000602326	intron	3	-	38142	ENSG00000075151	EIF4G3	3298	protein_coding	6397	1	NM_001391906.1	NM_001391906	1	p36.12	37	0	243.01	252.37	0.906846	0.991945	0.962912	-0.0560655	0.029033	chr1:21050995-21089137
chr1	21089214	21176174	ENST00000602326	intron	2	-	86960	ENSG00000075151	EIF4G3	3298	protein_coding	6397	1	NM_001391906.1	NM_001391906	1	p36.12	37	0	164.58	192.3	0.752708	0.930828	0.85585	-0.103143	0.0749773	chr1:21089214-21176174
chr1	21176359	21176721	ENST00000602326	intron	1	-	362	ENSG00000075151	EIF4G3	3298	protein_coding	6397	1	NM_001391906.1	NM_001391906	1	p36.12	37	0	74.9	282.23	0.175507	0.376401	0.265386	-0.0898792	0.111014	chr1:21176359-21176721
chr1	23019948	23030468	ENST00000400181	intron	1	+	10520	ENSG00000004487	KDM1A	29079	protein_coding	3085	1	NM_001009999.3	NM_001009999	1	p36.12	21	0	244.52	247.63	0.946415	0.999715	0.987441	-0.0410261	0.0122738	chr1:23019948-23030468
chr1	23030635	23044426	ENST00000400181	intron	2	+	13791	ENSG00000004487	KDM1A	29079	protein_coding	3085	1	NM_001009999.3	NM_001009999	1	p36.12	21	0	176.95	335.89	0.441089	0.614028	0.526809	-0.0857201	0.0872184	chr1:23030635-23044426
chr1	23044487	23050386	ENST00000400181	intron	3	+	5899	ENSG00000004487	KDM1A	29079	protein_coding	3085	1	NM_001009999.3	NM_001009999	1	p36.12	21	0	146.16	305.48	0.396386	0.561616	0.47846	-0.0820739	0.0831561	chr1:23044487-23050386
chr1	23050521	23053760	ENST00000400181	intron	4	+	3239	ENSG00000004487	KDM1A	29079	protein_coding	3085	1	NM_001009999.3	NM_001009999	1	p36.12	21	0	242.67	249.71	0.886039	0.999732	0.971807	-0.0857684	0.0279249	chr1:23050521-23053760
chr1	23053840	23055068	ENST00000400181	intron	5	+	1228	ENSG00000004487	KDM1A	29079	protein_coding	3085	1	NM_001009999.3	NM_001009999	1	p36.12	21	0	301.53	309	0.899195	0.99967	0.975825	-0.0766306	0.0238452	chr1:23053840-23055068
chr1	23055162	23055931	ENST00000400181	intron	6	+	769	ENSG00000004487	KDM1A	29079	protein_coding	3085	1	NM_001009999.3	NM_001009999	1	p36.12	21	0	307.81	311.21	0.962169	0.998916	0.989075	-0.0269061	0.00984109	chr1:23055162-23055931
chr1	23056039	23057483	ENST00000400181	intron	7	+	1444	ENSG00000004487	KDM1A	29079	protein_coding	3085	1	NM_001009999.3	NM_001009999	1	p36.12	21	0	330.25	337.33	0.939686	0.996901	0.979012	-0.0393255	0.0178898	chr1:23056039-23057483
chr1	23057566	23059072	ENST00000400181	intron	8	+	1506	ENSG00000004487	KDM1A	29079	protein_coding	3085	1	NM_001009999.3	NM_001009999	1	p36.12	21	0	378.88	383.1	0.954061	0.999772	0.988985	-0.0349239	0.0107869	chr1:23057566-23059072
chr1	23059168	23066059	ENST00000400181	intron	9	+	6891	ENSG00000004487	KDM1A	29079	protein_coding	3085	1	NM_001009999.3	NM_001009999	1	p36.12	21	0	NA	NA	NA	NA	NA	NA	NA	chr1:23059168-23066059
chr1	23066072	23068538	ENST00000400181	intron	10	+	2466	ENSG00000004487	KDM1A	29079	protein_coding	3085	1	NM_001009999.3	NM_001009999	1	p36.12	21	0	NA	NA	NA	NA	NA	NA	NA	chr1:23066072-23068538
chr1	23068682	23069060	ENST00000400181	intron	11	+	378	ENSG00000004487	KDM1A	29079	protein_coding	3085	1	NM_001009999.3	NM_001009999	1	p36.12	21	0	306.59	307.23	0.988365	0.999673	0.997917	-0.00955227	0.00175636	chr1:23068682-23069060
chr1	23069152	23071224	ENST00000400181	intron	12	+	2072	ENSG00000004487	KDM1A	29079	protein_coding	3085	1	NM_001009999.3	NM_001009999	1	p36.12	21	0	290.42	298.42	0.932939	0.993642	0.973192	-0.0402536	0.02045	chr1:23069152-23071224
chr1	23071360	23072123	ENST00000400181	intron	13	+	763	ENSG00000004487	KDM1A	29079	protein_coding	3085	1	NM_001009999.3	NM_001009999	1	p36.12	21	0	313.42	314.29	0.983739	0.999858	0.997232	-0.0134932	0.00262577	chr1:23071360-23072123
chr1	23072198	23073291	ENST00000400181	intron	14	+	1093	ENSG00000004487	KDM1A	29079	protein_coding	3085	1	NM_001009999.3	NM_001009999	1	p36.12	21	0	246.07	263.53	0.848335	0.98369	0.933746	-0.0854107	0.0499439	chr1:23072198-23073291
chr1	23073404	23077227	ENST00000400181	intron	15	+	3823	ENSG00000004487	KDM1A	29079	protein_coding	3085	1	NM_001009999.3	NM_001009999	1	p36.12	21	0	314.08	319.44	0.942891	0.999128	0.983221	-0.04033	0.0159076	chr1:23073404-23077227
chr1	23077361	23078989	ENST00000400181	intron	16	+	1628	ENSG00000004487	KDM1A	29079	protein_coding	3085	1	NM_001009999.3	NM_001009999	1	p36.12	21	0	320.22	349.21	0.85261	0.961696	0.916984	-0.0643743	0.0447115	chr1:23077361-23078989
chr1	23079178	23079552	ENST00000400181	intron	17	+	374	ENSG00000004487	KDM1A	29079	protein_coding	3085	1	NM_001009999.3	NM_001009999	1	p36.12	21	0	313.58	358.7	0.778244	0.942413	0.874212	-0.0959689	0.0682007	chr1:23079178-23079552
chr1	23079668	23081445	ENST00000400181	intron	18	+	1777	ENSG00000004487	KDM1A	29079	protein_coding	3085	1	NM_001009999.3	NM_001009999	1	p36.12	21	0	283.07	325.19	0.771598	0.940765	0.870476	-0.0988778	0.0702891	chr1:23079668-23081445
chr1	23081574	23082219	ENST00000400181	intron	19	+	645	ENSG00000004487	KDM1A	29079	protein_coding	3085	1	NM_001009999.3	NM_001009999	1	p36.12	21	0	310.3	365.25	0.739882	0.934028	0.849555	-0.109673	0.0844726	chr1:23081574-23082219
chr1	23082367	23083178	ENST00000400181	intron	20	+	811	ENSG00000004487	KDM1A	29079	protein_coding	3085	1	NM_001009999.3	NM_001009999	1	p36.12	21	1	369.14	474.42	0.679212	0.86028	0.778087	-0.0988749	0.0821929	chr1:23082367-23083178
chr1	27234952	27260955	ENST00000319394	intron	1	+	26003	ENSG00000142784	WDTC1	29175	protein_coding	4706	1	NM_001276252.2	NM_001276252	1	p36.11	16	0	135.92	144.82	0.809281	0.997616	0.938544	-0.129263	0.0590714	chr1:27234952-27260955
chr1	27261103	27263151	ENST00000319394	intron	2	+	2048	ENSG00000142784	WDTC1	29175	protein_coding	4706	1	NM_001276252.2	NM_001276252	1	p36.11	16	0	177.92	178.97	0.968365	0.999861	0.994133	-0.0257681	0.00572832	chr1:27261103-27263151
chr1	27263236	27282238	ENST00000319394	intron	3	+	19002	ENSG00000142784	WDTC1	29175	protein_coding	4706	1	NM_001276252.2	NM_001276252	1	p36.11	16	0	185.73	197.74	0.839529	0.991196	0.939264	-0.099735	0.0519322	chr1:27263236-27282238
chr1	27282286	27283337	ENST00000319394	intron	4	+	1051	ENSG00000142784	WDTC1	29175	protein_coding	4706	1	NM_001276252.2	NM_001276252	1	p36.11	16	0	187.16	187.37	0.990495	0.999326	0.998879	-0.00838441	0.000446528	chr1:27282286-27283337
chr1	27283450	27287673	ENST00000319394	intron	5	+	4223	ENSG00000142784	WDTC1	29175	protein_coding	4706	1	NM_001276252.2	NM_001276252	1	p36.11	16	0	213.97	215.27	0.967335	0.99984	0.993961	-0.0266264	0.00587866	chr1:27283450-27287673
chr1	27287862	27292214	ENST00000319394	intron	6	+	4352	ENSG00000142784	WDTC1	29175	protein_coding	4706	1	NM_001276252.2	NM_001276252	1	p36.11	16	0	166.9	169.38	0.93809	0.999436	0.985358	-0.0472685	0.014078	chr1:27287862-27292214
chr1	27292398	27294021	ENST00000319394	intron	7	+	1623	ENSG00000142784	WDTC1	29175	protein_coding	4706	1	NM_001276252.2	NM_001276252	1	p36.11	16	0	207.73	211.01	0.936115	0.999559	0.984456	-0.0483403	0.0151031	chr1:27292398-27294021
chr1	27294117	27294513	ENST00000319394	intron	8	+	396	ENSG00000142784	WDTC1	29175	protein_coding	4706	1	NM_001276252.2	NM_001276252	1	p36.11	16	0	174.75	177	0.948494	0.999376	0.987288	-0.0387939	0.0120883	chr1:27294117-27294513
chr1	27294630	27296325	ENST00000319394	intron	9	+	1695	ENSG00000142784	WDTC1	29175	protein_coding	4706	1	NM_001276252.2	NM_001276252	1	p36.11	16	0	141.64	142	0.980961	0.999558	0.997465	-0.0165033	0.00209363	chr1:27294630-27296325
chr1	27296402	27297047	ENST00000319394	intron	10	+	645	ENSG00000142784	WDTC1	29175	protein_coding	4706	1	NM_001276252.2	NM_001276252	1	p36.11	16	0	168.03	183.78	0.850906	0.958571	0.9143	-0.0633935	0.044271	chr1:27296402-27297047
chr1	27297157	27297937	ENST00000319394	intron	11	+	780	ENSG00000142784	WDTC1	29175	protein_coding	4706	1	NM_001276252.2	NM_001276252	1	p36.11	16	0	240.88	241.04	0.994513	0.999038	0.999336	-0.00482316	-0.000297787	chr1:27297157-27297937
chr1	27298112	27301225	ENST00000319394	intron	12	+	3113	ENSG00000142784	WDTC1	29175	protein_coding	4706	1	NM_001276252.2	NM_001276252	1	p36.11	16	0	174.97	178.81	0.914607	0.999387	0.978525	-0.0639177	0.0208628	chr1:27298112-27301225
chr1	27301462	27303620	ENST00000319394	intron	13	+	2158	ENSG00000142784	WDTC1	29175	protein_coding	4706	1	NM_001276252.2	NM_001276252	1	p36.11	16	0	114.53	125.38	0.769828	0.989255	0.913463	-0.143635	0.0757921	chr1:27301462-27303620
chr1	27303796	27305000	ENST00000319394	intron	14	+	1204	ENSG00000142784	WDTC1	29175	protein_coding	4706	1	NM_001276252.2	NM_001276252	1	p36.11	16	0	142.1	176.51	0.710517	0.886497	0.805054	-0.0945368	0.0814438	chr1:27303796-27305000
chr1	27305194	27306185	ENST00000319394	intron	15	+	991	ENSG00000142784	WDTC1	29175	protein_coding	4706	1	NM_001276252.2	NM_001276252	1	p36.11	16	1	177.93	181.04	0.947094	0.997809	0.982821	-0.035727	0.0149875	chr1:27305194-27306185
chr1	39841914	39844100	ENST00000316891	intron	10	-	2186	ENSG00000043514	TRIT1	20286	protein_coding	5051	1	NM_017646.6	NM_017646	1	p34.2	11	1	89.23	97.27	0.787997	0.986224	0.917343	-0.129346	0.0688801	chr1:39841914-39844100
chr1	39844219	39844530	ENST00000316891	intron	9	-	311	ENSG00000043514	TRIT1	20286	protein_coding	5051	1	NM_017646.6	NM_017646	1	p34.2	11	0	80.07	81.16	0.936108	0.999085	0.98657	-0.0504618	0.0125155	chr1:39844219-39844530
chr1	39844641	39847219	ENST00000316891	intron	8	-	2578	ENSG00000043514	TRIT1	20286	protein_coding	5051	1	NM_017646.6	NM_017646	1	p34.2	11	0	77.14	79.73	0.879309	0.998137	0.967515	-0.0882069	0.0306219	chr1:39844641-39847219
chr1	39847298	39847547	ENST00000316891	intron	7	-	249	ENSG00000043514	TRIT1	20286	protein_coding	5051	1	NM_017646.6	NM_017646	1	p34.2	11	0	66.18	68.51	0.853929	0.998396	0.96599	-0.112061	0.0324053	chr1:39847298-39847547
chr1	39847661	39847985	ENST00000316891	intron	6	-	324	ENSG00000043514	TRIT1	20286	protein_coding	5051	1	NM_017646.6	NM_017646	1	p34.2	11	0	55.47	64.48	0.682851	0.968869	0.860267	-0.177416	0.108602	chr1:39847661-39847985
chr1	39848098	39850118	ENST00000316891	intron	5	-	2020	ENSG00000043514	TRIT1	20286	protein_coding	5051	1	NM_017646.6	NM_017646	1	p34.2	11	0	41.27	54.92	0.528957	0.920965	0.751457	-0.2225	0.169508	chr1:39848098-39850118
chr1	39850262	39852730	ENST00000316891	intron	4	-	2468	ENSG00000043514	TRIT1	20286	protein_coding	5051	1	NM_017646.6	NM_017646	1	p34.2	11	0	47.26	67.1	0.465813	0.895235	0.704322	-0.238508	0.190913	chr1:39850262-39852730
chr1	39852877	39853969	ENST00000316891	intron	3	-	1092	ENSG00000043514	TRIT1	20286	protein_coding	5051	1	NM_017646.6	NM_017646	1	p34.2	11	0	40.11	53.79	0.508708	0.921893	0.745678	-0.23697	0.176216	chr1:39852877-39853969
chr1	39854069	39857276	ENST00000316891	intron	2	-	3207	ENSG00000043514	TRIT1	20286	protein_coding	5051	1	NM_017646.6	NM_017646	1	p34.2	11	0	44.78	47.99	0.761452	0.995296	0.933111	-0.171659	0.0621845	chr1:39854069-39857276
chr1	39857418	39883317	ENST00000316891	intron	1	-	25899	ENSG00000043514	TRIT1	20286	protein_coding	5051	1	NM_017646.6	NM_017646	1	p34.2	11	0	39.81	52.36	0.518872	0.936941	0.760313	-0.241442	0.176627	chr1:39857418-39883317
chr1	51356847	51361170	ENST00000371733	intron	24	-	4323	ENSG00000085832	EPS15	3419	protein_coding	5163	1	NM_001981.3	NM_001981	1	p32.3	25	1	208.71	213.96	0.924435	0.996926	0.975463	-0.0510278	0.0214634	chr1:51356847-51361170
chr1	51361356	51363865	ENST00000371733	intron	23	-	2509	ENSG00000085832	EPS15	3419	protein_coding	5163	1	NM_001981.3	NM_001981	1	p32.3	25	0	225.53	235.15	0.911122	0.986999	0.95909	-0.0479678	0.0279086	chr1:51361356-51363865
chr1	51364029	51365952	ENST00000371733	intron	22	-	1923	ENSG00000085832	EPS15	3419	protein_coding	5163	1	NM_001981.3	NM_001981	1	p32.3	25	0	168.68	169.95	0.968461	0.999266	0.992527	-0.0240657	0.00673874	chr1:51364029-51365952
chr1	51366030	51394380	ENST00000371733	intron	21	-	28350	ENSG00000085832	EPS15	3419	protein_coding	5163	1	NM_001981.3	NM_001981	1	p32.3	25	0	179.14	182.36	0.924323	0.999477	0.982343	-0.0580199	0.0171341	chr1:51366030-51394380
chr1	51394448	51399031	ENST00000371733	intron	20	-	4583	ENSG00000085832	EPS15	3419	protein_coding	5163	1	NM_001981.3	NM_001981	1	p32.3	25	0	150.66	155.82	0.89701	0.997112	0.966885	-0.0698753	0.0302274	chr1:51394448-51399031
chr1	51399166	51400917	ENST00000371733	intron	19	-	1751	ENSG00000085832	EPS15	3419	protein_coding	5163	1	NM_001981.3	NM_001981	1	p32.3	25	0	116.18	117.59	0.939518	0.999654	0.988009	-0.0484917	0.0116443	chr1:51399166-51400917
chr1	51400954	51402434	ENST00000371733	intron	18	-	1480	ENSG00000085832	EPS15	3419	protein_coding	5163	1	NM_001981.3	NM_001981	1	p32.3	25	0	90.56	95.25	0.824702	0.99836	0.950761	-0.126059	0.0475991	chr1:51400954-51402434
chr1	51402526	51403418	ENST00000371733	intron	17	-	892	ENSG00000085832	EPS15	3419	protein_coding	5163	1	NM_001981.3	NM_001981	1	p32.3	25	0	154.55	155.95	0.946452	0.999932	0.991023	-0.0445704	0.00890964	chr1:51402526-51403418
chr1	51403533	51405904	ENST00000371733	intron	16	-	2371	ENSG00000085832	EPS15	3419	protein_coding	5163	1	NM_001981.3	NM_001981	1	p32.3	25	0	138.3	144.95	0.855034	0.996446	0.954122	-0.0990881	0.0423244	chr1:51403533-51405904
chr1	51406109	51408134	ENST00000371733	intron	15	-	2025	ENSG00000085832	EPS15	3419	protein_coding	5163	1	NM_001981.3	NM_001981	1	p32.3	25	0	150.08	159.9	0.853694	0.988614	0.938587	-0.0848927	0.0500274	chr1:51406109-51408134
chr1	51408333	51409534	ENST00000371733	intron	14	-	1201	ENSG00000085832	EPS15	3419	protein_coding	5163	1	NM_001981.3	NM_001981	1	p32.3	25	0	169.84	172.81	0.931737	0.999359	0.982813	-0.0510763	0.0165452	chr1:51408333-51409534
chr1	51409697	51421785	ENST00000371733	intron	13	-	12088	ENSG00000085832	EPS15	3419	protein_coding	5163	1	NM_001981.3	NM_001981	1	p32.3	25	0	200.84	203.68	0.946154	0.999156	0.986057	-0.0399029	0.013099	chr1:51409697-51421785
chr1	51421859	51440346	ENST00000371733	intron	12	-	18487	ENSG00000085832	EPS15	3419	protein_coding	5163	1	NM_001981.3	NM_001981	1	p32.3	25	0	168.45	187.75	0.712578	0.992006	0.897204	-0.184626	0.0948021	chr1:51421859-51440346
chr1	51440433	51444888	ENST00000371733	intron	11	-	4455	ENSG00000085832	EPS15	3419	protein_coding	5163	1	NM_001981.3	NM_001981	1	p32.3	25	0	145.14	146.71	0.944237	0.999875	0.989299	-0.0450612	0.0105759	chr1:51440433-51444888
chr1	51445046	51446959	ENST00000371733	intron	10	-	1913	ENSG00000085832	EPS15	3419	protein_coding	5163	1	NM_001981.3	NM_001981	1	p32.3	25	0	117.34	118.1	0.96658	0.999473	0.993565	-0.0269848	0.00590789	chr1:51445046-51446959
chr1	51447106	51448045	ENST00000371733	intron	9	-	939	ENSG00000085832	EPS15	3419	protein_coding	5163	1	NM_001981.3	NM_001981	1	p32.3	25	0	116.21	140.99	0.70524	0.918138	0.824243	-0.119003	0.0938947	chr1:51447106-51448045
chr1	51448136	51461090	ENST00000371733	intron	8	-	12954	ENSG00000085832	EPS15	3419	protein_coding	5163	1	NM_001981.3	NM_001981	1	p32.3	25	0	127.14	132.96	0.850467	0.998131	0.956227	-0.105761	0.0419033	chr1:51448136-51461090
chr1	51461151	51463672	ENST00000371733	intron	7	-	2521	ENSG00000085832	EPS15	3419	protein_coding	5163	1	NM_001981.3	NM_001981	1	p32.3	25	0	110.52	114.01	0.880966	0.999001	0.969389	-0.0884222	0.0296119	chr1:51461151-51463672
chr1	51463799	51465260	ENST00000371733	intron	6	-	1461	ENSG00000085832	EPS15	3419	protein_coding	5163	1	NM_001981.3	NM_001981	1	p32.3	25	0	100.29	100.73	0.969249	0.999498	0.995632	-0.0263831	0.00386609	chr1:51463799-51465260
chr1	51465327	51468472	ENST00000371733	intron	5	-	3145	ENSG00000085832	EPS15	3419	protein_coding	5163	1	NM_001981.3	NM_001981	1	p32.3	25	0	135.9	136.74	0.968798	0.999521	0.993857	-0.0250587	0.00566405	chr1:51465327-51468472
chr1	51468569	51471689	ENST00000371733	intron	4	-	3120	ENSG00000085832	EPS15	3419	protein_coding	5163	1	NM_001981.3	NM_001981	1	p32.3	25	0	126.62	127.04	0.980026	0.999255	0.996694	-0.0166679	0.00256148	chr1:51468569-51471689
chr1	51471738	51472858	ENST00000371733	intron	3	-	1120	ENSG00000085832	EPS15	3419	protein_coding	5163	1	NM_001981.3	NM_001981	1	p32.3	25	0	101.36	101.36	0.99223	0.996859	1	-0.00777041	-0.00314083	chr1:51471738-51472858
chr1	51472949	51481272	ENST00000371733	intron	2	-	8323	ENSG00000085832	EPS15	3419	protein_coding	5163	1	NM_001981.3	NM_001981	1	p32.3	25	0	94.71	96.26	0.923976	0.999282	0.983898	-0.059922	0.0153839	chr1:51472949-51481272
chr1	51481315	51519198	ENST00000371733	intron	1	-	37883	ENSG00000085832	EPS15	3419	protein_coding	5163	1	NM_001981.3	NM_001981	1	p32.3	25	0	78.33	89.52	0.751341	0.95917	0.875	-0.123659	0.08417	chr1:51481315-51519198
chr1	52424003	52425348	ENST00000257177	intron	29	-	1345	ENSG00000134744	TUT4	28981	protein_coding	5853	1	NM_001009881.3	NM_001009881	1	p32.3	30	1	86.52	106.99	0.694726	0.898662	0.808674	-0.113948	0.0899881	chr1:52424003-52425348
chr1	52425508	52431012	ENST00000257177	intron	28	-	5504	ENSG00000134744	TUT4	28981	protein_coding	5853	1	NM_001009881.3	NM_001009881	1	p32.3	30	0	87.29	88.68	0.936481	0.99753	0.984326	-0.0478442	0.0132046	chr1:52425508-52431012
chr1	52431461	52435364	ENST00000257177	intron	27	-	3903	ENSG00000134744	TUT4	28981	protein_coding	5853	1	NM_001009881.3	NM_001009881	1	p32.3	30	0	93.99	95.25	0.940314	0.998907	0.986772	-0.0464573	0.0121353	chr1:52431461-52435364
chr1	52435466	52436754	ENST00000257177	intron	26	-	1288	ENSG00000134744	TUT4	28981	protein_coding	5853	1	NM_001009881.3	NM_001009881	1	p32.3	30	0	68.95	71.42	0.869748	0.998111	0.965416	-0.0956681	0.032695	chr1:52435466-52436754
chr1	52436979	52438219	ENST00000257177	intron	25	-	1240	ENSG00000134744	TUT4	28981	protein_coding	5853	1	NM_001009881.3	NM_001009881	1	p32.3	30	0	21.27	97.49	0.137415	0.32403	0.218176	-0.0807612	0.105853	chr1:52436979-52438219
chr1	52438336	52445786	ENST00000257177	intron	24	-	7450	ENSG00000134744	TUT4	28981	protein_coding	5853	1	NM_001009881.3	NM_001009881	1	p32.3	30	0	61	64.01	0.848664	0.995204	0.952976	-0.104312	0.042228	chr1:52438336-52445786
chr1	52445870	52445956	ENST00000257177	intron	23	-	86	ENSG00000134744	TUT4	28981	protein_coding	5853	1	NM_001009881.3	NM_001009881	1	p32.3	30	0	53.05	53.3	0.96575	0.996864	0.99531	-0.0295595	0.00155396	chr1:52445870-52445956
chr1	52446005	52446264	ENST00000257177	intron	22	-	259	ENSG00000134744	TUT4	28981	protein_coding	5853	1	NM_001009881.3	NM_001009881	1	p32.3	30	0	71.38	71.68	0.968459	0.998304	0.995815	-0.0273559	0.00248919	chr1:52446005-52446264
chr1	52446443	52446589	ENST00000257177	intron	21	-	146	ENSG00000134744	TUT4	28981	protein_coding	5853	1	NM_001009881.3	NM_001009881	1	p32.3	30	0	67.99	67.99	0.987046	0.995865	1	-0.0129536	-0.0041351	chr1:52446443-52446589
chr1	52446668	52458335	ENST00000257177	intron	20	-	11667	ENSG00000134744	TUT4	28981	protein_coding	5853	1	NM_001009881.3	NM_001009881	1	p32.3	30	0	39.51	45.38	0.623237	0.9907	0.870648	-0.24741	0.120052	chr1:52446668-52458335
chr1	52458450	52461133	ENST00000257177	intron	19	-	2683	ENSG00000134744	TUT4	28981	protein_coding	5853	1	NM_001009881.3	NM_001009881	1	p32.3	30	0	50.04	53.68	0.769005	0.996622	0.932191	-0.163186	0.0644312	chr1:52458450-52461133
chr1	52461224	52461512	ENST00000257177	intron	18	-	288	ENSG00000134744	TUT4	28981	protein_coding	5853	1	NM_001009881.3	NM_001009881	1	p32.3	30	0	59.97	60.08	0.976555	0.997161	0.998169	-0.0216137	-0.00100819	chr1:52461224-52461512
chr1	52461617	52461711	ENST00000257177	intron	17	-	94	ENSG00000134744	TUT4	28981	protein_coding	5853	1	NM_001009881.3	NM_001009881	1	p32.3	30	0	48.01	48.07	0.972746	0.996396	0.998752	-0.0260059	-0.00235574	chr1:52461617-52461711
chr1	52461770	52465069	ENST00000257177	intron	16	-	3299	ENSG00000134744	TUT4	28981	protein_coding	5853	1	NM_001009881.3	NM_001009881	1	p32.3	30	0	48.37	54.78	0.658157	0.989778	0.882986	-0.22483	0.106792	chr1:52461770-52465069
chr1	52465174	52468180	ENST00000257177	intron	15	-	3006	ENSG00000134744	TUT4	28981	protein_coding	5853	1	NM_001009881.3	NM_001009881	1	p32.3	30	0	51.36	56.34	0.636657	0.998914	0.911608	-0.274951	0.0873063	chr1:52465174-52468180
chr1	52468268	52471951	ENST00000257177	intron	14	-	3683	ENSG00000134744	TUT4	28981	protein_coding	5853	1	NM_001009881.3	NM_001009881	1	p32.3	30	0	53.77	59.64	0.66143	0.997253	0.901576	-0.240146	0.0956768	chr1:52468268-52471951
chr1	52472103	52474831	ENST00000257177	intron	13	-	2728	ENSG00000134744	TUT4	28981	protein_coding	5853	1	NM_001009881.3	NM_001009881	1	p32.3	30	0	54.56	57.89	0.791004	0.996387	0.942477	-0.151474	0.0539096	chr1:52472103-52474831
chr1	52475536	52477707	ENST00000257177	intron	12	-	2171	ENSG00000134744	TUT4	28981	protein_coding	5853	1	NM_001009881.3	NM_001009881	1	p32.3	30	0	76.07	76.14	0.982954	0.997517	0.999081	-0.0161268	-0.00156408	chr1:52475536-52477707
chr1	52477883	52481422	ENST00000257177	intron	11	-	3539	ENSG00000134744	TUT4	28981	protein_coding	5853	1	NM_001009881.3	NM_001009881	1	p32.3	30	0	75.63	84	0.758742	0.97856	0.900357	-0.141615	0.0782025	chr1:52477883-52481422
chr1	52481636	52481803	ENST00000257177	intron	10	-	167	ENSG00000134744	TUT4	28981	protein_coding	5853	1	NM_001009881.3	NM_001009881	1	p32.3	30	0	50.79	57.93	0.710449	0.972959	0.876748	-0.166299	0.0962113	chr1:52481636-52481803
chr1	52481924	52488908	ENST00000257177	intron	9	-	6984	ENSG00000134744	TUT4	28981	protein_coding	5853	1	NM_001009881.3	NM_001009881	1	p32.3	30	0	52.07	56.51	0.743703	0.994149	0.92143	-0.177727	0.0727189	chr1:52481924-52488908
chr1	52489036	52490731	ENST00000257177	intron	8	-	1695	ENSG00000134744	TUT4	28981	protein_coding	5853	1	NM_001009881.3	NM_001009881	1	p32.3	30	0	59.96	60.19	0.96915	0.997467	0.996179	-0.027029	0.00128857	chr1:52489036-52490731
chr1	52490802	52493610	ENST00000257177	intron	7	-	2808	ENSG00000134744	TUT4	28981	protein_coding	5853	1	NM_001009881.3	NM_001009881	1	p32.3	30	0	38.84	39.25	0.934668	0.996858	0.989554	-0.0548865	0.00730352	chr1:52490802-52493610
chr1	52493663	52495426	ENST00000257177	intron	6	-	1763	ENSG00000134744	TUT4	28981	protein_coding	5853	1	NM_001009881.3	NM_001009881	1	p32.3	30	0	29.04	29.25	0.943883	0.993932	0.992821	-0.0489372	0.00111186	chr1:52493663-52495426
chr1	52495516	52497005	ENST00000257177	intron	5	-	1489	ENSG00000134744	TUT4	28981	protein_coding	5853	1	NM_001009881.3	NM_001009881	1	p32.3	30	0	38.92	39.37	0.938112	0.996175	0.98857	-0.0504578	0.00760502	chr1:52495516-52497005
chr1	52497184	52509595	ENST00000257177	intron	4	-	12411	ENSG00000134744	TUT4	28981	protein_coding	5853	1	NM_001009881.3	NM_001009881	1	p32.3	30	0	61.05	61.88	0.925514	0.998643	0.986587	-0.0610734	0.0120564	chr1:52497184-52509595
chr1	52509713	52515890	ENST00000257177	intron	3	-	6177	ENSG00000134744	TUT4	28981	protein_coding	5853	1	NM_001009881.3	NM_001009881	1	p32.3	30	0	72.85	73.66	0.941828	0.998873	0.989004	-0.0471759	0.0098699	chr1:52509713-52515890
chr1	52516055	52525562	ENST00000257177	intron	2	-	9507	ENSG00000134744	TUT4	28981	protein_coding	5853	1	NM_001009881.3	NM_001009881	1	p32.3	30	0	58.04	59.96	0.860785	0.998484	0.967979	-0.107194	0.0305049	chr1:52516055-52525562
chr1	52526374	52552930	ENST00000257177	intron	1	-	26556	ENSG00000134744	TUT4	28981	protein_coding	5853	1	NM_001009881.3	NM_001009881	1	p32.3	30	0	41.63	43.58	0.805956	0.998291	0.955255	-0.149299	0.0430366	chr1:52526374-52552930
chr1	61742556	61762857	ENST00000642238	intron	1	+	20301	ENSG00000132849	PATJ	28881	protein_coding	8621	1	NM_001350145.3	NM_001350145	1	p31.3	44	0	NA	NA	NA	NA	NA	NA	NA	chr1:61742556-61762857
chr1	61762915	61763012	ENST00000642238	intron	2	+	97	ENSG00000132849	PATJ	28881	protein_coding	8621	1	NM_001350145.3	NM_001350145	1	p31.3	44	0	NA	NA	NA	NA	NA	NA	NA	chr1:61762915-61763012
chr1	61763180	61766278	ENST00000642238	intron	3	+	3098	ENSG00000132849	PATJ	28881	protein_coding	8621	1	NM_001350145.3	NM_001350145	1	p31.3	44	0	12.01	12.07	0.89019	0.982005	0.995029	-0.104839	-0.0130237	chr1:61763180-61766278
chr1	61766474	61769282	ENST00000642238	intron	4	+	2808	ENSG00000132849	PATJ	28881	protein_coding	8621	1	NM_001350145.3	NM_001350145	1	p31.3	44	0	10.48	10.64	0.827459	0.985924	0.984962	-0.157504	0.00096155	chr1:61766474-61769282
chr1	61769423	61771430	ENST00000642238	intron	5	+	2007	ENSG00000132849	PATJ	28881	protein_coding	8621	1	NM_001350145.3	NM_001350145	1	p31.3	44	0	13.9	14.01	0.888165	0.988989	0.992148	-0.103984	-0.00315931	chr1:61769423-61771430
chr1	61771627	61775205	ENST00000642238	intron	6	+	3578	ENSG00000132849	PATJ	28881	protein_coding	8621	1	NM_001350145.3	NM_001350145	1	p31.3	44	0	9.78	9.92	0.805027	0.989314	0.985887	-0.18086	0.00342705	chr1:61771627-61775205
chr1	61775335	61787753	ENST00000642238	intron	7	+	12418	ENSG00000132849	PATJ	28881	protein_coding	8621	1	NM_001350145.3	NM_001350145	1	p31.3	44	0	12.59	12.62	0.902364	0.984614	0.997623	-0.0952591	-0.0130089	chr1:61775335-61787753
chr1	61787973	61791347	ENST00000642238	intron	8	+	3374	ENSG00000132849	PATJ	28881	protein_coding	8621	1	NM_001350145.3	NM_001350145	1	p31.3	44	0	NA	NA	NA	NA	NA	NA	NA	chr1:61787973-61791347
chr1	61791448	61795466	ENST00000642238	intron	9	+	4018	ENSG00000132849	PATJ	28881	protein_coding	8621	1	NM_001350145.3	NM_001350145	1	p31.3	44	0	12.7	12.74	0.898666	0.985424	0.99686	-0.0981947	-0.0114361	chr1:61791448-61795466
chr1	61795559	61797286	ENST00000642238	intron	10	+	1727	ENSG00000132849	PATJ	28881	protein_coding	8621	1	NM_001350145.3	NM_001350145	1	p31.3	44	0	11.74	11.78	0.884441	0.984077	0.996604	-0.112163	-0.0125279	chr1:61795559-61797286
chr1	61797429	61801622	ENST00000642238	intron	11	+	4193	ENSG00000132849	PATJ	28881	protein_coding	8621	1	NM_001350145.3	NM_001350145	1	p31.3	44	0	11.92	12	0.875673	0.986401	0.993333	-0.117661	-0.0069324	chr1:61797429-61801622
chr1	61801770	61805447	ENST00000642238	intron	12	+	3677	ENSG00000132849	PATJ	28881	protein_coding	8621	1	NM_001350145.3	NM_001350145	1	p31.3	44	0	12.36	12.37	0.890697	0.986206	0.999192	-0.108494	-0.0129853	chr1:61801770-61805447
chr1	61805525	61808473	ENST00000642238	intron	13	+	2948	ENSG00000132849	PATJ	28881	protein_coding	8621	1	NM_001350145.3	NM_001350145	1	p31.3	44	0	11.92	11.92	0.884798	0.986006	1	-0.115202	-0.0139935	chr1:61805525-61808473
chr1	61808531	61822944	ENST00000642238	intron	14	+	14413	ENSG00000132849	PATJ	28881	protein_coding	8621	1	NM_001350145.3	NM_001350145	1	p31.3	44	0	10.29	10.32	0.853604	0.987231	0.997093	-0.143489	-0.00986155	chr1:61808531-61822944
chr1	61823080	61827421	ENST00000642238	intron	15	+	4341	ENSG00000132849	PATJ	28881	protein_coding	8621	1	NM_001350145.3	NM_001350145	1	p31.3	44	0	11.82	11.82	0.872976	0.987269	1	-0.127024	-0.0127314	chr1:61823080-61827421
chr1	61827584	61833653	ENST00000642238	intron	16	+	6069	ENSG00000132849	PATJ	28881	protein_coding	8621	1	NM_001350145.3	NM_001350145	1	p31.3	44	0	11.36	11.37	0.876511	0.985709	0.99912	-0.122609	-0.013412	chr1:61827584-61833653
chr1	61833786	61856029	ENST00000642238	intron	17	+	22243	ENSG00000132849	PATJ	28881	protein_coding	8621	1	NM_001350145.3	NM_001350145	1	p31.3	44	0	12.44	13.81	0.644777	0.989187	0.900797	-0.256019	0.0883906	chr1:61833786-61856029
chr1	61856240	61861550	ENST00000642238	intron	18	+	5310	ENSG00000132849	PATJ	28881	protein_coding	8621	1	NM_001350145.3	NM_001350145	1	p31.3	44	0	11.96	12.04	0.865163	0.989305	0.993355	-0.128193	-0.00405066	chr1:61856240-61861550
chr1	61861668	61864237	ENST00000642238	intron	19	+	2569	ENSG00000132849	PATJ	28881	protein_coding	8621	1	NM_001350145.3	NM_001350145	1	p31.3	44	0	10.32	10.42	0.82573	0.989008	0.990403	-0.164673	-0.00139542	chr1:61861668-61864237
chr1	61864634	61875242	ENST00000642238	intron	20	+	10608	ENSG00000132849	PATJ	28881	protein_coding	8621	1	NM_001350145.3	NM_001350145	1	p31.3	44	0	14.53	15.03	0.800741	0.994414	0.966733	-0.165993	0.0276811	chr1:61864634-61875242
chr1	61875367	61884236	ENST00000642238	intron	21	+	8869	ENSG00000132849	PATJ	28881	protein_coding	8621	1	NM_001350145.3	NM_001350145	1	p31.3	44	0	14.01	14.44	0.782248	0.994206	0.970222	-0.187973	0.0239847	chr1:61875367-61884236
chr1	61884409	61899582	ENST00000642238	intron	22	+	15173	ENSG00000132849	PATJ	28881	protein_coding	8621	1	NM_001350145.3	NM_001350145	1	p31.3	44	0	13.52	13.55	0.884828	0.989035	0.997786	-0.112958	-0.00875107	chr1:61884409-61899582
chr1	61899655	61901281	ENST00000642238	intron	23	+	1626	ENSG00000132849	PATJ	28881	protein_coding	8621	1	NM_001350145.3	NM_001350145	1	p31.3	44	0	13.12	13.16	0.887593	0.9878	0.99696	-0.109368	-0.00916091	chr1:61899655-61901281
chr1	61901460	61908371	ENST00000642238	intron	24	+	6911	ENSG00000132849	PATJ	28881	protein_coding	8621	1	NM_001350145.3	NM_001350145	1	p31.3	44	0	13.05	13.18	0.863113	0.989187	0.990137	-0.127024	-0.000949902	chr1:61901460-61908371
chr1	61908483	61914586	ENST00000642238	intron	25	+	6103	ENSG00000132849	PATJ	28881	protein_coding	8621	1	NM_001350145.3	NM_001350145	1	p31.3	44	0	16.92	16.99	0.900937	0.991646	0.99588	-0.0949428	-0.00423382	chr1:61908483-61914586
chr1	61914665	61927729	ENST00000642238	intron	26	+	13064	ENSG00000132849	PATJ	28881	protein_coding	8621	1	NM_001350145.3	NM_001350145	1	p31.3	44	0	18.74	19.33	0.803874	0.995566	0.969477	-0.165603	0.0260885	chr1:61914665-61927729
chr1	61927830	61990167	ENST00000642238	intron	27	+	62337	ENSG00000132849	PATJ	28881	protein_coding	8621	1	NM_001350145.3	NM_001350145	1	p31.3	44	0	14.6	16.21	0.667143	0.985177	0.900679	-0.233536	0.0844986	chr1:61927830-61990167
chr1	61990365	62017855	ENST00000642238	intron	28	+	27490	ENSG00000132849	PATJ	28881	protein_coding	8621	1	NM_001350145.3	NM_001350145	1	p31.3	44	0	9.38	10.74	0.53001	0.991836	0.873371	-0.343361	0.118466	chr1:61990365-62017855
chr1	62017948	62037976	ENST00000642238	intron	29	+	20028	ENSG00000132849	PATJ	28881	protein_coding	8621	1	NM_001350145.3	NM_001350145	1	p31.3	44	0	10.56	10.73	0.835267	0.985351	0.984157	-0.14889	0.00119432	chr1:62017948-62037976
chr1	62038050	62050965	ENST00000642238	intron	30	+	12915	ENSG00000132849	PATJ	28881	protein_coding	8621	1	NM_001350145.3	NM_001350145	1	p31.3	44	0	10.58	10.58	0.868905	0.984116	1	-0.131095	-0.015884	chr1:62038050-62050965
chr1	62051059	62079449	ENST00000642238	intron	31	+	28390	ENSG00000132849	PATJ	28881	protein_coding	8621	1	NM_001350145.3	NM_001350145	1	p31.3	44	0	9.53	9.63	0.858119	0.982061	0.989616	-0.131497	-0.00755519	chr1:62051059-62079449
chr1	62079568	62084514	ENST00000642238	intron	32	+	4946	ENSG00000132849	PATJ	28881	protein_coding	8621	1	NM_001350145.3	NM_001350145	1	p31.3	44	0	9.93	10.01	0.778352	0.995267	0.992008	-0.213656	0.00325896	chr1:62079568-62084514
chr1	62084649	62108436	ENST00000642238	intron	33	+	23787	ENSG00000132849	PATJ	28881	protein_coding	8621	1	NM_001350145.3	NM_001350145	1	p31.3	44	0	10.18	11.64	0.565454	0.996349	0.87457	-0.309116	0.121779	chr1:62084649-62108436
chr1	62108521	62114052	ENST00000642238	intron	34	+	5531	ENSG00000132849	PATJ	28881	protein_coding	8621	1	NM_001350145.3	NM_001350145	1	p31.3	44	0	15.26	15.64	0.832549	0.993939	0.975703	-0.143155	0.0182356	chr1:62108521-62114052
chr1	62114247	62116531	ENST00000642238	intron	35	+	2284	ENSG00000132849	PATJ	28881	protein_coding	8621	1	NM_001350145.3	NM_001350145	1	p31.3	44	0	16.67	20.38	0.53269	0.967275	0.817959	-0.285269	0.149317	chr1:62114247-62116531
chr1	62116680	62117131	ENST00000642238	intron	36	+	451	ENSG00000132849	PATJ	28881	protein_coding	8621	1	NM_001350145.3	NM_001350145	1	p31.3	44	0	11.4	12.41	0.63633	0.990362	0.918614	-0.282284	0.0717484	chr1:62116680-62117131
chr1	62117219	62121180	ENST00000642238	intron	37	+	3961	ENSG00000132849	PATJ	28881	protein_coding	8621	1	NM_001350145.3	NM_001350145	1	p31.3	44	0	9.52	13.49	0.255226	0.961223	0.705708	-0.450482	0.255515	chr1:62117219-62121180
chr1	62121296	62123020	ENST00000642238	intron	38	+	1724	ENSG00000132849	PATJ	28881	protein_coding	8621	1	NM_001350145.3	NM_001350145	1	p31.3	44	0	9.7	9.73	0.83742	0.987545	0.996917	-0.159496	-0.00937204	chr1:62121296-62123020
chr1	62123059	62127971	ENST00000642238	intron	39	+	4912	ENSG00000132849	PATJ	28881	protein_coding	8621	1	NM_001350145.3	NM_001350145	1	p31.3	44	0	9.52	9.53	0.858433	0.982981	0.998951	-0.140517	-0.0159693	chr1:62123059-62127971
chr1	62128095	62128840	ENST00000642238	intron	40	+	745	ENSG00000132849	PATJ	28881	protein_coding	8621	1	NM_001350145.3	NM_001350145	1	p31.3	44	0	8.21	8.23	0.830943	0.980696	0.99757	-0.166626	-0.0168735	chr1:62128095-62128840
chr1	62128946	62148283	ENST00000642238	intron	41	+	19337	ENSG00000132849	PATJ	28881	protein_coding	8621	1	NM_001350145.3	NM_001350145	1	p31.3	44	0	7.68	7.92	0.728647	0.987989	0.969697	-0.24105	0.0182921	chr1:62128946-62148283
chr1	62148391	62153357	ENST00000642238	intron	42	+	4966	ENSG00000132849	PATJ	28881	protein_coding	8621	1	NM_001350145.3	NM_001350145	1	p31.3	44	0	NA	NA	NA	NA	NA	NA	NA	chr1:62148391-62153357
chr1	62153482	62160907	ENST00000642238	intron	43	+	7425	ENSG00000132849	PATJ	28881	protein_coding	8621	1	NM_001350145.3	NM_001350145	1	p31.3	44	1	NA	NA	NA	NA	NA	NA	NA	chr1:62153482-62160907
chr1	63774509	64009304	ENST00000371079	intron	1	+	234795	ENSG00000185483	ROR1	10256	protein_coding	5858	1	NM_005012.4	NM_005012	1	p31.3	9	0	49.74	51.53	0.860646	0.998643	0.965263	-0.104617	0.0333797	chr1:63774509-64009304
chr1	64009377	64049690	ENST00000371079	intron	2	+	40313	ENSG00000185483	ROR1	10256	protein_coding	5858	1	NM_005012.4	NM_005012	1	p31.3	9	0	55.53	58.42	0.835146	0.99584	0.950531	-0.115385	0.0453091	chr1:64009377-64049690
chr1	64049979	64050685	ENST00000371079	intron	3	+	706	ENSG00000185483	ROR1	10256	protein_coding	5858	1	NM_005012.4	NM_005012	1	p31.3	9	0	64.77	64.85	0.96538	0.998151	0.998766	-0.0333864	-0.000615487	chr1:64049979-64050685
chr1	64050717	64137368	ENST00000371079	intron	4	+	86651	ENSG00000185483	ROR1	10256	protein_coding	5858	1	NM_005012.4	NM_005012	1	p31.3	9	0	50.7	50.97	0.949386	0.997955	0.994703	-0.0453166	0.00325217	chr1:64050717-64137368
chr1	64137497	64140108	ENST00000371079	intron	5	+	2611	ENSG00000185483	ROR1	10256	protein_coding	5858	1	NM_005012.4	NM_005012	1	p31.3	9	0	77.59	78	0.955398	0.9988	0.994744	-0.0393453	0.00405648	chr1:64137497-64140108
chr1	64140427	64142404	ENST00000371079	intron	6	+	1977	ENSG00000185483	ROR1	10256	protein_coding	5858	1	NM_005012.4	NM_005012	1	p31.3	9	0	76.85	77	0.968049	0.998396	0.998052	-0.0300033	0.000343785	chr1:64140427-64142404
chr1	64142651	64158980	ENST00000371079	intron	7	+	16329	ENSG00000185483	ROR1	10256	protein_coding	5858	1	NM_005012.4	NM_005012	1	p31.3	9	0	42.78	58.74	0.417472	0.912239	0.728294	-0.310822	0.183945	chr1:64142651-64158980
chr1	64159193	64177427	ENST00000371079	intron	8	+	18234	ENSG00000185483	ROR1	10256	protein_coding	5858	1	NM_005012.4	NM_005012	1	p31.3	9	1	43.22	47.45	0.684915	0.995533	0.910854	-0.225938	0.0846792	chr1:64159193-64177427
chr1	65793249	65913244	ENST00000341517	intron	1	+	119995	ENSG00000184588	PDE4B	8781	protein_coding	4531	1	NM_002600.4	NM_002600	1	p31.3	17	0	NA	NA	NA	NA	NA	NA	NA	chr1:65793249-65913244
chr1	65913357	65918596	ENST00000341517	intron	2	+	5239	ENSG00000184588	PDE4B	8781	protein_coding	4531	1	NM_002600.4	NM_002600	1	p31.3	17	0	NA	NA	NA	NA	NA	NA	NA	chr1:65913357-65918596
chr1	65918836	66247459	ENST00000341517	intron	3	+	328623	ENSG00000184588	PDE4B	8781	protein_coding	4531	1	NM_002600.4	NM_002600	1	p31.3	17	0	NA	NA	NA	NA	NA	NA	NA	chr1:65918836-66247459
chr1	66247655	66257646	ENST00000341517	intron	4	+	9991	ENSG00000184588	PDE4B	8781	protein_coding	4531	1	NM_002600.4	NM_002600	1	p31.3	17	0	NA	NA	NA	NA	NA	NA	NA	chr1:66247655-66257646
chr1	66257684	66257792	ENST00000341517	intron	5	+	108	ENSG00000184588	PDE4B	8781	protein_coding	4531	1	NM_002600.4	NM_002600	1	p31.3	17	0	NA	NA	NA	NA	NA	NA	NA	chr1:66257684-66257792
chr1	66257864	66266037	ENST00000341517	intron	6	+	8173	ENSG00000184588	PDE4B	8781	protein_coding	4531	1	NM_002600.4	NM_002600	1	p31.3	17	0	NA	NA	NA	NA	NA	NA	NA	chr1:66257864-66266037
chr1	66266088	66332507	ENST00000341517	intron	7	+	66419	ENSG00000184588	PDE4B	8781	protein_coding	4531	1	NM_002600.4	NM_002600	1	p31.3	17	0	NA	NA	NA	NA	NA	NA	NA	chr1:66266088-66332507
chr1	66332621	66355526	ENST00000341517	intron	8	+	22905	ENSG00000184588	PDE4B	8781	protein_coding	4531	1	NM_002600.4	NM_002600	1	p31.3	17	0	136.11	140.27	0.906384	0.996679	0.970343	-0.0639588	0.0263365	chr1:66332621-66355526
chr1	66355621	66361614	ENST00000341517	intron	9	+	5993	ENSG00000184588	PDE4B	8781	protein_coding	4531	1	NM_002600.4	NM_002600	1	p31.3	17	0	170.41	176.64	0.903195	0.997402	0.964731	-0.0615357	0.0326711	chr1:66355621-66361614
chr1	66361794	66363167	ENST00000341517	intron	10	+	1373	ENSG00000184588	PDE4B	8781	protein_coding	4531	1	NM_002600.4	NM_002600	1	p31.3	17	0	145.44	149.44	0.898797	0.99949	0.973233	-0.0744362	0.0262566	chr1:66361794-66363167
chr1	66363267	66363406	ENST00000341517	intron	11	+	139	ENSG00000184588	PDE4B	8781	protein_coding	4531	1	NM_002600.4	NM_002600	1	p31.3	17	0	161.99	164.51	0.947573	0.998521	0.984682	-0.037109	0.0138388	chr1:66363267-66363406
chr1	66363572	66365666	ENST00000341517	intron	12	+	2094	ENSG00000184588	PDE4B	8781	protein_coding	4531	1	NM_002600.4	NM_002600	1	p31.3	17	0	92.23	95.66	0.866237	0.996449	0.964144	-0.0979067	0.0323048	chr1:66363572-66365666
chr1	66365767	66367695	ENST00000341517	intron	13	+	1928	ENSG00000184588	PDE4B	8781	protein_coding	4531	1	NM_002600.4	NM_002600	1	p31.3	17	0	85.7	87.77	0.863459	0.998901	0.976416	-0.112956	0.0224851	chr1:66365767-66367695
chr1	66367851	66367942	ENST00000341517	intron	14	+	91	ENSG00000184588	PDE4B	8781	protein_coding	4531	1	NM_002600.4	NM_002600	1	p31.3	17	0	124.89	127.67	0.902745	0.998061	0.978225	-0.0754801	0.019836	chr1:66367851-66367942
chr1	66368066	66368786	ENST00000341517	intron	15	+	720	ENSG00000184588	PDE4B	8781	protein_coding	4531	1	NM_002600.4	NM_002600	1	p31.3	17	0	196.05	212.79	0.818778	0.981025	0.921331	-0.102553	0.0596942	chr1:66368066-66368786
chr1	66368970	66372312	ENST00000341517	intron	16	+	3342	ENSG00000184588	PDE4B	8781	protein_coding	4531	1	NM_002600.4	NM_002600	1	p31.3	17	1	153.07	166.25	0.788933	0.984813	0.920722	-0.131789	0.0640913	chr1:66368970-66372312
chr1	68126336	68137779	ENST00000262348	intron	11	-	11443	ENSG00000116729	WLS	30238	protein_coding	2716	1	NM_024911.7	NM_024911	1	p31.3	12	1	195.34	252.33	0.674046	0.853924	0.774145	-0.100099	0.0797795	chr1:68126336-68137779
chr1	68137934	68144568	ENST00000262348	intron	10	-	6634	ENSG00000116729	WLS	30238	protein_coding	2716	1	NM_024911.7	NM_024911	1	p31.3	12	0	188.47	196.7	0.883615	0.995577	0.95816	-0.0745442	0.0374174	chr1:68137934-68144568
chr1	68144653	68145868	ENST00000262348	intron	9	-	1215	ENSG00000116729	WLS	30238	protein_coding	2716	1	NM_024911.7	NM_024911	1	p31.3	12	0	208.79	210.4	0.969514	0.999049	0.992348	-0.0228339	0.00670138	chr1:68144653-68145868
chr1	68146013	68148135	ENST00000262348	intron	8	-	2122	ENSG00000116729	WLS	30238	protein_coding	2716	1	NM_024911.7	NM_024911	1	p31.3	12	0	201.73	202.93	0.975044	0.999254	0.994087	-0.0190421	0.00516742	chr1:68146013-68148135
chr1	68148200	68148562	ENST00000262348	intron	7	-	362	ENSG00000116729	WLS	30238	protein_coding	2716	1	NM_024911.7	NM_024911	1	p31.3	12	0	199.38	201.89	0.943847	0.999737	0.987567	-0.0437208	0.0121699	chr1:68148200-68148562
chr1	68148661	68150187	ENST00000262348	intron	6	-	1526	ENSG00000116729	WLS	30238	protein_coding	2716	1	NM_024911.7	NM_024911	1	p31.3	12	0	202.82	203.19	0.985354	0.999579	0.998179	-0.0128252	0.00139984	chr1:68148661-68150187
chr1	68150357	68153516	ENST00000262348	intron	5	-	3159	ENSG00000116729	WLS	30238	protein_coding	2716	1	NM_024911.7	NM_024911	1	p31.3	12	0	176.67	176.99	0.985448	0.999554	0.998192	-0.0127436	0.00136236	chr1:68150357-68153516
chr1	68153654	68155098	ENST00000262348	intron	4	-	1444	ENSG00000116729	WLS	30238	protein_coding	2716	1	NM_024911.7	NM_024911	1	p31.3	12	0	159.51	159.84	0.985381	0.999272	0.997935	-0.0125548	0.00133638	chr1:68153654-68155098
chr1	68155261	68159122	ENST00000262348	intron	3	-	3861	ENSG00000116729	WLS	30238	protein_coding	2716	1	NM_024911.7	NM_024911	1	p31.3	12	0	227.92	228.3	0.986615	0.999624	0.998336	-0.0117202	0.00128854	chr1:68155261-68159122
chr1	68159248	68193954	ENST00000262348	intron	2	-	34706	ENSG00000116729	WLS	30238	protein_coding	2716	1	NM_024911.7	NM_024911	1	p31.3	12	0	227.89	239.74	0.871458	0.991431	0.950571	-0.0791137	0.0408597	chr1:68159248-68193954
chr1	68194228	68232193	ENST00000262348	intron	1	-	37965	ENSG00000116729	WLS	30238	protein_coding	2716	1	NM_024911.7	NM_024911	1	p31.3	12	0	176.48	179.25	0.942218	0.999553	0.984547	-0.0423288	0.0150065	chr1:68194228-68232193
chr1	77565785	77566080	ENST00000370801	intron	14	-	295	ENSG00000036549	ZZZ3	24523	protein_coding	6412	1	NM_015534.6	NM_001376151	1	p31.1	15	1	156.29	157.6	0.966558	0.998987	0.991688	-0.02513	0.00729941	chr1:77565785-77566080
chr1	77566182	77568331	ENST00000370801	intron	13	-	2149	ENSG00000036549	ZZZ3	24523	protein_coding	6412	1	NM_015534.6	NM_001376151	1	p31.1	15	0	156.45	156.92	0.981958	0.999399	0.997005	-0.0150472	0.00239407	chr1:77566182-77568331
chr1	77568467	77576067	ENST00000370801	intron	12	-	7600	ENSG00000036549	ZZZ3	24523	protein_coding	6412	1	NM_015534.6	NM_001376151	1	p31.1	15	0	149.62	150.11	0.982085	0.99932	0.996736	-0.0146512	0.00258447	chr1:77568467-77576067
chr1	77576221	77578773	ENST00000370801	intron	11	-	2552	ENSG00000036549	ZZZ3	24523	protein_coding	6412	1	NM_015534.6	NM_001376151	1	p31.1	15	0	239.08	240.78	0.965181	0.999824	0.99294	-0.0277586	0.00688485	chr1:77576221-77578773
chr1	77578870	77579526	ENST00000370801	intron	10	-	656	ENSG00000036549	ZZZ3	24523	protein_coding	6412	1	NM_015534.6	NM_001376151	1	p31.1	15	0	238.36	240.36	0.957306	0.999911	0.991679	-0.034373	0.00823152	chr1:77578870-77579526
chr1	77579629	77580997	ENST00000370801	intron	9	-	1368	ENSG00000036549	ZZZ3	24523	protein_coding	6412	1	NM_015534.6	NM_001376151	1	p31.1	15	0	206.23	209.4	0.950475	0.998451	0.984862	-0.0343869	0.0135897	chr1:77579629-77580997
chr1	77581070	77581775	ENST00000370801	intron	8	-	705	ENSG00000036549	ZZZ3	24523	protein_coding	6412	1	NM_015534.6	NM_001376151	1	p31.1	15	0	160.7	160.97	0.989339	0.998777	0.998323	-0.00898347	0.000454247	chr1:77581070-77581775
chr1	77581892	77581978	ENST00000370801	intron	7	-	86	ENSG00000036549	ZZZ3	24523	protein_coding	6412	1	NM_015534.6	NM_001376151	1	p31.1	15	0	78.27	120.01	0.55424	0.749663	0.652196	-0.0979558	0.0974674	chr1:77581892-77581978
chr1	77582127	77584516	ENST00000370801	intron	6	-	2389	ENSG00000036549	ZZZ3	24523	protein_coding	6412	1	NM_015534.6	NM_001376151	1	p31.1	15	0	133.68	134.4	0.974369	0.999223	0.994643	-0.0202741	0.00457983	chr1:77582127-77584516
chr1	77584656	77631849	ENST00000370801	intron	5	-	47193	ENSG00000036549	ZZZ3	24523	protein_coding	6412	1	NM_015534.6	NM_001376151	1	p31.1	15	0	135.25	192.21	0.568455	0.823851	0.703657	-0.135202	0.120194	chr1:77584656-77631849
chr1	77633406	77639448	ENST00000370801	intron	4	-	6042	ENSG00000036549	ZZZ3	24523	protein_coding	6412	1	NM_015534.6	NM_001376151	1	p31.1	15	0	90.14	98.96	0.769845	0.987169	0.910873	-0.141028	0.0762964	chr1:77633406-77639448
chr1	77639603	77641383	ENST00000370801	intron	3	-	1780	ENSG00000036549	ZZZ3	24523	protein_coding	6412	1	NM_015534.6	NM_001376151	1	p31.1	15	0	75.75	87.41	0.701089	0.970356	0.866606	-0.165517	0.10375	chr1:77639603-77641383
chr1	77641447	77641521	ENST00000370801	intron	2	-	74	ENSG00000036549	ZZZ3	24523	protein_coding	6412	1	NM_015534.6	NM_001376151	1	p31.1	15	0	70.71	83.21	0.714946	0.947861	0.849778	-0.134832	0.0980832	chr1:77641447-77641521
chr1	77641656	77682584	ENST00000370801	intron	1	-	40928	ENSG00000036549	ZZZ3	24523	protein_coding	6412	1	NM_015534.6	NM_001376151	1	p31.1	15	0	21.93	140.15	0.0779025	0.257345	0.156475	-0.0785727	0.10087	chr1:77641656-77682584
chr1	78620572	78627905	ENST00000370751	intron	1	+	7333	ENSG00000137959	IFI44L	17817	protein_coding	5829	1	NM_006820.4	NM_001375646	1	p31.1	9	0	NA	NA	NA	NA	NA	NA	NA	chr1:78620572-78627905
chr1	78628394	78628950	ENST00000370751	intron	2	+	556	ENSG00000137959	IFI44L	17817	protein_coding	5829	1	NM_006820.4	NM_001375646	1	p31.1	9	0	NA	NA	NA	NA	NA	NA	NA	chr1:78628394-78628950
chr1	78629000	78629719	ENST00000370751	intron	3	+	719	ENSG00000137959	IFI44L	17817	protein_coding	5829	1	NM_006820.4	NM_001375646	1	p31.1	9	0	NA	NA	NA	NA	NA	NA	NA	chr1:78629000-78629719
chr1	78629916	78635336	ENST00000370751	intron	4	+	5420	ENSG00000137959	IFI44L	17817	protein_coding	5829	1	NM_006820.4	NM_001375646	1	p31.1	9	0	9.04	10.48	0.31661	0.997802	0.862595	-0.545986	0.135207	chr1:78629916-78635336
chr1	78635490	78637031	ENST00000370751	intron	5	+	1541	ENSG00000137959	IFI44L	17817	protein_coding	5829	1	NM_006820.4	NM_001375646	1	p31.1	9	0	10.14	11.77	0.530072	0.987157	0.861512	-0.331441	0.125644	chr1:78635490-78637031
chr1	78637204	78641020	ENST00000370751	intron	6	+	3816	ENSG00000137959	IFI44L	17817	protein_coding	5829	1	NM_006820.4	NM_001375646	1	p31.1	9	0	11.7	12.01	0.699596	0.996108	0.974188	-0.274592	0.0219197	chr1:78637204-78641020
chr1	78641122	78641434	ENST00000370751	intron	7	+	312	ENSG00000137959	IFI44L	17817	protein_coding	5829	1	NM_006820.4	NM_001375646	1	p31.1	9	0	NA	NA	NA	NA	NA	NA	NA	chr1:78641122-78641434
chr1	78641610	78641774	ENST00000370751	intron	8	+	164	ENSG00000137959	IFI44L	17817	protein_coding	5829	1	NM_006820.4	NM_001375646	1	p31.1	9	1	7.99	8.18	0.741148	0.987522	0.976773	-0.235625	0.0107491	chr1:78641610-78641774
chr1	85730693	85734748	ENST00000370571	intron	59	-	4055	ENSG00000171502	COL24A1	20821	protein_coding	6834	1	NM_152890.7	NM_152890	1	p22.3	60	1	NA	NA	NA	NA	NA	NA	NA	chr1:85730693-85734748
chr1	85734965	85737395	ENST00000370571	intron	58	-	2430	ENSG00000171502	COL24A1	20821	protein_coding	6834	1	NM_152890.7	NM_152890	1	p22.3	60	0	NA	NA	NA	NA	NA	NA	NA	chr1:85734965-85737395
chr1	85737506	85744665	ENST00000370571	intron	57	-	7159	ENSG00000171502	COL24A1	20821	protein_coding	6834	1	NM_152890.7	NM_152890	1	p22.3	60	0	NA	NA	NA	NA	NA	NA	NA	chr1:85737506-85744665
chr1	85744835	85745440	ENST00000370571	intron	56	-	605	ENSG00000171502	COL24A1	20821	protein_coding	6834	1	NM_152890.7	NM_152890	1	p22.3	60	0	6.32	7.08	0.417033	0.995192	0.892655	-0.475623	0.102537	chr1:85744835-85745440
chr1	85745507	85761395	ENST00000370571	intron	55	-	15888	ENSG00000171502	COL24A1	20821	protein_coding	6834	1	NM_152890.7	NM_152890	1	p22.3	60	0	NA	NA	NA	NA	NA	NA	NA	chr1:85745507-85761395
chr1	85761423	85761530	ENST00000370571	intron	54	-	107	ENSG00000171502	COL24A1	20821	protein_coding	6834	1	NM_152890.7	NM_152890	1	p22.3	60	0	NA	NA	NA	NA	NA	NA	NA	chr1:85761423-85761530
chr1	85761567	85775673	ENST00000370571	intron	53	-	14106	ENSG00000171502	COL24A1	20821	protein_coding	6834	1	NM_152890.7	NM_152890	1	p22.3	60	0	NA	NA	NA	NA	NA	NA	NA	chr1:85761567-85775673
chr1	85775710	85781219	ENST00000370571	intron	52	-	5509	ENSG00000171502	COL24A1	20821	protein_coding	6834	1	NM_152890.7	NM_152890	1	p22.3	60	0	NA	NA	NA	NA	NA	NA	NA	chr1:85775710-85781219
chr1	85781274	85783495	ENST00000370571	intron	51	-	2221	ENSG00000171502	COL24A1	20821	protein_coding	6834	1	NM_152890.7	NM_152890	1	p22.3	60	0	NA	NA	NA	NA	NA	NA	NA	chr1:85781274-85783495
chr1	85783559	85784112	ENST00000370571	intron	50	-	553	ENSG00000171502	COL24A1	20821	protein_coding	6834	1	NM_152890.7	NM_152890	1	p22.3	60	0	NA	NA	NA	NA	NA	NA	NA	chr1:85783559-85784112
chr1	85784167	85784258	ENST00000370571	intron	49	-	91	ENSG00000171502	COL24A1	20821	protein_coding	6834	1	NM_152890.7	NM_152890	1	p22.3	60	0	NA	NA	NA	NA	NA	NA	NA	chr1:85784167-85784258
chr1	85784367	85786353	ENST00000370571	intron	48	-	1986	ENSG00000171502	COL24A1	20821	protein_coding	6834	1	NM_152890.7	NM_152890	1	p22.3	60	0	NA	NA	NA	NA	NA	NA	NA	chr1:85784367-85786353
chr1	85786462	85816787	ENST00000370571	intron	47	-	30325	ENSG00000171502	COL24A1	20821	protein_coding	6834	1	NM_152890.7	NM_152890	1	p22.3	60	0	NA	NA	NA	NA	NA	NA	NA	chr1:85786462-85816787
chr1	85816896	85818033	ENST00000370571	intron	46	-	1137	ENSG00000171502	COL24A1	20821	protein_coding	6834	1	NM_152890.7	NM_152890	1	p22.3	60	0	NA	NA	NA	NA	NA	NA	NA	chr1:85816896-85818033
chr1	85818088	85823535	ENST00000370571	intron	45	-	5447	ENSG00000171502	COL24A1	20821	protein_coding	6834	1	NM_152890.7	NM_152890	1	p22.3	60	0	NA	NA	NA	NA	NA	NA	NA	chr1:85818088-85823535
chr1	85823590	85823684	ENST00000370571	intron	44	-	94	ENSG00000171502	COL24A1	20821	protein_coding	6834	1	NM_152890.7	NM_152890	1	p22.3	60	0	7.63	7.63	0.799838	0.984809	1	-0.200162	-0.0151906	chr1:85823590-85823684
chr1	85823739	85838584	ENST00000370571	intron	43	-	14845	ENSG00000171502	COL24A1	20821	protein_coding	6834	1	NM_152890.7	NM_152890	1	p22.3	60	0	7.64	7.64	0.812757	0.985651	1	-0.187243	-0.0143492	chr1:85823739-85838584
chr1	85838639	85841221	ENST00000370571	intron	42	-	2582	ENSG00000171502	COL24A1	20821	protein_coding	6834	1	NM_152890.7	NM_152890	1	p22.3	60	0	NA	NA	NA	NA	NA	NA	NA	chr1:85838639-85841221
chr1	85841279	85842067	ENST00000370571	intron	41	-	788	ENSG00000171502	COL24A1	20821	protein_coding	6834	1	NM_152890.7	NM_152890	1	p22.3	60	0	7.84	7.84	0.807278	0.986065	1	-0.192722	-0.0139347	chr1:85841279-85842067
chr1	85842122	85842339	ENST00000370571	intron	40	-	217	ENSG00000171502	COL24A1	20821	protein_coding	6834	1	NM_152890.7	NM_152890	1	p22.3	60	0	7.74	7.74	0.805514	0.985013	1	-0.194486	-0.0149865	chr1:85842122-85842339
chr1	85842394	85847664	ENST00000370571	intron	39	-	5270	ENSG00000171502	COL24A1	20821	protein_coding	6834	1	NM_152890.7	NM_152890	1	p22.3	60	0	NA	NA	NA	NA	NA	NA	NA	chr1:85842394-85847664
chr1	85847773	85849352	ENST00000370571	intron	38	-	1579	ENSG00000171502	COL24A1	20821	protein_coding	6834	1	NM_152890.7	NM_152890	1	p22.3	60	0	NA	NA	NA	NA	NA	NA	NA	chr1:85847773-85849352
chr1	85849407	85868518	ENST00000370571	intron	37	-	19111	ENSG00000171502	COL24A1	20821	protein_coding	6834	1	NM_152890.7	NM_152890	1	p22.3	60	0	NA	NA	NA	NA	NA	NA	NA	chr1:85849407-85868518
chr1	85868627	85868781	ENST00000370571	intron	36	-	154	ENSG00000171502	COL24A1	20821	protein_coding	6834	1	NM_152890.7	NM_152890	1	p22.3	60	0	NA	NA	NA	NA	NA	NA	NA	chr1:85868627-85868781
chr1	85868836	85874648	ENST00000370571	intron	35	-	5812	ENSG00000171502	COL24A1	20821	protein_coding	6834	1	NM_152890.7	NM_152890	1	p22.3	60	0	NA	NA	NA	NA	NA	NA	NA	chr1:85868836-85874648
chr1	85874703	85875276	ENST00000370571	intron	34	-	573	ENSG00000171502	COL24A1	20821	protein_coding	6834	1	NM_152890.7	NM_152890	1	p22.3	60	0	NA	NA	NA	NA	NA	NA	NA	chr1:85874703-85875276
chr1	85875331	85877121	ENST00000370571	intron	33	-	1790	ENSG00000171502	COL24A1	20821	protein_coding	6834	1	NM_152890.7	NM_152890	1	p22.3	60	0	NA	NA	NA	NA	NA	NA	NA	chr1:85875331-85877121
chr1	85877176	85889559	ENST00000370571	intron	32	-	12383	ENSG00000171502	COL24A1	20821	protein_coding	6834	1	NM_152890.7	NM_152890	1	p22.3	60	0	NA	NA	NA	NA	NA	NA	NA	chr1:85877176-85889559
chr1	85889614	85895857	ENST00000370571	intron	31	-	6243	ENSG00000171502	COL24A1	20821	protein_coding	6834	1	NM_152890.7	NM_152890	1	p22.3	60	0	NA	NA	NA	NA	NA	NA	NA	chr1:85889614-85895857
chr1	85895903	85896020	ENST00000370571	intron	30	-	117	ENSG00000171502	COL24A1	20821	protein_coding	6834	1	NM_152890.7	NM_152890	1	p22.3	60	0	NA	NA	NA	NA	NA	NA	NA	chr1:85895903-85896020
chr1	85896066	85896355	ENST00000370571	intron	29	-	289	ENSG00000171502	COL24A1	20821	protein_coding	6834	1	NM_152890.7	NM_152890	1	p22.3	60	0	NA	NA	NA	NA	NA	NA	NA	chr1:85896066-85896355
chr1	85896410	85907193	ENST00000370571	intron	28	-	10783	ENSG00000171502	COL24A1	20821	protein_coding	6834	1	NM_152890.7	NM_152890	1	p22.3	60	0	NA	NA	NA	NA	NA	NA	NA	chr1:85896410-85907193
chr1	85907248	85908597	ENST00000370571	intron	27	-	1349	ENSG00000171502	COL24A1	20821	protein_coding	6834	1	NM_152890.7	NM_152890	1	p22.3	60	0	NA	NA	NA	NA	NA	NA	NA	chr1:85907248-85908597
chr1	85908652	85909949	ENST00000370571	intron	26	-	1297	ENSG00000171502	COL24A1	20821	protein_coding	6834	1	NM_152890.7	NM_152890	1	p22.3	60	0	NA	NA	NA	NA	NA	NA	NA	chr1:85908652-85909949
chr1	85910004	85911379	ENST00000370571	intron	25	-	1375	ENSG00000171502	COL24A1	20821	protein_coding	6834	1	NM_152890.7	NM_152890	1	p22.3	60	0	NA	NA	NA	NA	NA	NA	NA	chr1:85910004-85911379
chr1	85911434	85961248	ENST00000370571	intron	24	-	49814	ENSG00000171502	COL24A1	20821	protein_coding	6834	1	NM_152890.7	NM_152890	1	p22.3	60	0	NA	NA	NA	NA	NA	NA	NA	chr1:85911434-85961248
chr1	85961294	85965008	ENST00000370571	intron	23	-	3714	ENSG00000171502	COL24A1	20821	protein_coding	6834	1	NM_152890.7	NM_152890	1	p22.3	60	0	NA	NA	NA	NA	NA	NA	NA	chr1:85961294-85965008
chr1	85965063	85970226	ENST00000370571	intron	22	-	5163	ENSG00000171502	COL24A1	20821	protein_coding	6834	1	NM_152890.7	NM_152890	1	p22.3	60	0	6.86	6.95	0.760942	0.988621	0.98705	-0.226108	0.00157079	chr1:85965063-85970226
chr1	85970272	85971339	ENST00000370571	intron	21	-	1067	ENSG00000171502	COL24A1	20821	protein_coding	6834	1	NM_152890.7	NM_152890	1	p22.3	60	0	6.89	6.93	0.799444	0.984173	0.994228	-0.194784	-0.010055	chr1:85970272-85971339
chr1	85971394	85987600	ENST00000370571	intron	20	-	16206	ENSG00000171502	COL24A1	20821	protein_coding	6834	1	NM_152890.7	NM_152890	1	p22.3	60	0	NA	NA	NA	NA	NA	NA	NA	chr1:85971394-85987600
chr1	85987655	86017150	ENST00000370571	intron	19	-	29495	ENSG00000171502	COL24A1	20821	protein_coding	6834	1	NM_152890.7	NM_152890	1	p22.3	60	0	NA	NA	NA	NA	NA	NA	NA	chr1:85987655-86017150
chr1	86017205	86022239	ENST00000370571	intron	18	-	5034	ENSG00000171502	COL24A1	20821	protein_coding	6834	1	NM_152890.7	NM_152890	1	p22.3	60	0	NA	NA	NA	NA	NA	NA	NA	chr1:86017205-86022239
chr1	86022294	86022537	ENST00000370571	intron	17	-	243	ENSG00000171502	COL24A1	20821	protein_coding	6834	1	NM_152890.7	NM_152890	1	p22.3	60	0	NA	NA	NA	NA	NA	NA	NA	chr1:86022294-86022537
chr1	86022592	86022832	ENST00000370571	intron	16	-	240	ENSG00000171502	COL24A1	20821	protein_coding	6834	1	NM_152890.7	NM_152890	1	p22.3	60	0	NA	NA	NA	NA	NA	NA	NA	chr1:86022592-86022832
chr1	86022878	86022953	ENST00000370571	intron	15	-	75	ENSG00000171502	COL24A1	20821	protein_coding	6834	1	NM_152890.7	NM_152890	1	p22.3	60	0	NA	NA	NA	NA	NA	NA	NA	chr1:86022878-86022953
chr1	86023008	86031877	ENST00000370571	intron	14	-	8869	ENSG00000171502	COL24A1	20821	protein_coding	6834	1	NM_152890.7	NM_152890	1	p22.3	60	0	NA	NA	NA	NA	NA	NA	NA	chr1:86023008-86031877
chr1	86031923	86033869	ENST00000370571	intron	13	-	1946	ENSG00000171502	COL24A1	20821	protein_coding	6834	1	NM_152890.7	NM_152890	1	p22.3	60	0	NA	NA	NA	NA	NA	NA	NA	chr1:86031923-86033869
chr1	86033924	86046824	ENST00000370571	intron	12	-	12900	ENSG00000171502	COL24A1	20821	protein_coding	6834	1	NM_152890.7	NM_152890	1	p22.3	60	0	NA	NA	NA	NA	NA	NA	NA	chr1:86033924-86046824
chr1	86046870	86050123	ENST00000370571	intron	11	-	3253	ENSG00000171502	COL24A1	20821	protein_coding	6834	1	NM_152890.7	NM_152890	1	p22.3	60	0	NA	NA	NA	NA	NA	NA	NA	chr1:86046870-86050123
chr1	86050178	86057930	ENST00000370571	intron	10	-	7752	ENSG00000171502	COL24A1	20821	protein_coding	6834	1	NM_152890.7	NM_152890	1	p22.3	60	0	NA	NA	NA	NA	NA	NA	NA	chr1:86050178-86057930
chr1	86057976	86059120	ENST00000370571	intron	9	-	1144	ENSG00000171502	COL24A1	20821	protein_coding	6834	1	NM_152890.7	NM_152890	1	p22.3	60	0	NA	NA	NA	NA	NA	NA	NA	chr1:86057976-86059120
chr1	86059175	86063714	ENST00000370571	intron	8	-	4539	ENSG00000171502	COL24A1	20821	protein_coding	6834	1	NM_152890.7	NM_152890	1	p22.3	60	0	NA	NA	NA	NA	NA	NA	NA	chr1:86059175-86063714
chr1	86063760	86089173	ENST00000370571	intron	7	-	25413	ENSG00000171502	COL24A1	20821	protein_coding	6834	1	NM_152890.7	NM_152890	1	p22.3	60	0	NA	NA	NA	NA	NA	NA	NA	chr1:86063760-86089173
chr1	86089228	86092266	ENST00000370571	intron	6	-	3038	ENSG00000171502	COL24A1	20821	protein_coding	6834	1	NM_152890.7	NM_152890	1	p22.3	60	0	NA	NA	NA	NA	NA	NA	NA	chr1:86089228-86092266
chr1	86092321	86112566	ENST00000370571	intron	5	-	20245	ENSG00000171502	COL24A1	20821	protein_coding	6834	1	NM_152890.7	NM_152890	1	p22.3	60	0	NA	NA	NA	NA	NA	NA	NA	chr1:86092321-86112566
chr1	86112621	86115324	ENST00000370571	intron	4	-	2703	ENSG00000171502	COL24A1	20821	protein_coding	6834	1	NM_152890.7	NM_152890	1	p22.3	60	0	NA	NA	NA	NA	NA	NA	NA	chr1:86112621-86115324
chr1	86115379	86124844	ENST00000370571	intron	3	-	9465	ENSG00000171502	COL24A1	20821	protein_coding	6834	1	NM_152890.7	NM_152890	1	p22.3	60	0	NA	NA	NA	NA	NA	NA	NA	chr1:86115379-86124844
chr1	86126215	86146118	ENST00000370571	intron	2	-	19903	ENSG00000171502	COL24A1	20821	protein_coding	6834	1	NM_152890.7	NM_152890	1	p22.3	60	0	NA	NA	NA	NA	NA	NA	NA	chr1:86126215-86146118
chr1	86146184	86156340	ENST00000370571	intron	1	-	10156	ENSG00000171502	COL24A1	20821	protein_coding	6834	1	NM_152890.7	NM_152890	1	p22.3	60	0	NA	NA	NA	NA	NA	NA	NA	chr1:86146184-86156340
chr1	86915161	87072933	ENST00000370550	intron	1	+	157772	ENSG00000153936	HS2ST1	5193	protein_coding	6759	1	NM_012262.4	NM_012262	1	p22.3	7	0	140.52	141.78	0.957853	0.999629	0.991113	-0.0332596	0.00851599	chr1:86915161-87072933
chr1	87073173	87084193	ENST00000370550	intron	2	+	11020	ENSG00000153936	HS2ST1	5193	protein_coding	6759	1	NM_012262.4	NM_012262	1	p22.3	7	0	137.4	137.58	0.98806	0.998729	0.998692	-0.0106316	3.6852e-05	chr1:87073173-87084193
chr1	87084280	87092530	ENST00000370550	intron	3	+	8250	ENSG00000153936	HS2ST1	5193	protein_coding	6759	1	NM_012262.4	NM_012262	1	p22.3	7	0	109.78	109.79	0.989446	0.998081	0.999909	-0.0104632	-0.00182835	chr1:87084280-87092530
chr1	87092670	87097837	ENST00000370550	intron	4	+	5167	ENSG00000153936	HS2ST1	5193	protein_coding	6759	1	NM_012262.4	NM_012262	1	p22.3	7	0	141.23	141.36	0.989568	0.998795	0.99908	-0.00951276	-0.000285193	chr1:87092670-87097837
chr1	87097936	87103431	ENST00000370550	intron	5	+	5495	ENSG00000153936	HS2ST1	5193	protein_coding	6759	1	NM_012262.4	NM_012262	1	p22.3	7	0	145.23	172.97	0.713972	0.935467	0.839625	-0.125654	0.0958415	chr1:87097936-87103431
chr1	87103590	87104469	ENST00000370550	intron	6	+	879	ENSG00000153936	HS2ST1	5193	protein_coding	6759	1	NM_012262.4	NM_012262	1	p22.3	7	1	96.34	114.34	0.749304	0.911128	0.842575	-0.0932711	0.0685537	chr1:87103590-87104469
chr1	97079147	97082329	ENST00000370192	intron	22	-	3182	ENSG00000188641	DPYD	3012	protein_coding	4423	1	NM_000110.4	NM_000110	1	p21.3	23	1	251.64	260.63	0.874346	0.999014	0.965507	-0.0911611	0.0335074	chr1:97079147-97082329
chr1	97082471	97098488	ENST00000370192	intron	21	-	16017	ENSG00000188641	DPYD	3012	protein_coding	4423	1	NM_000110.4	NM_000110	1	p21.3	23	0	172.92	182.88	0.828945	0.995688	0.945538	-0.116593	0.0501497	chr1:97082471-97098488
chr1	97098633	97193068	ENST00000370192	intron	20	-	94435	ENSG00000188641	DPYD	3012	protein_coding	4423	1	NM_000110.4	NM_000110	1	p21.3	23	0	219.99	223.42	0.936198	0.999602	0.984648	-0.0484502	0.0149539	chr1:97098633-97193068
chr1	97193249	97234851	ENST00000370192	intron	19	-	41602	ENSG00000188641	DPYD	3012	protein_coding	4423	1	NM_000110.4	NM_000110	1	p21.3	23	0	128.16	130.14	0.945355	0.998711	0.984786	-0.0394301	0.013925	chr1:97193249-97234851
chr1	97234995	97305258	ENST00000370192	intron	18	-	70263	ENSG00000188641	DPYD	3012	protein_coding	4423	1	NM_000110.4	NM_000110	1	p21.3	23	0	163.11	166.66	0.902873	0.999812	0.978699	-0.0758265	0.0211129	chr1:97234995-97305258
chr1	97305379	97306176	ENST00000370192	intron	17	-	797	ENSG00000188641	DPYD	3012	protein_coding	4423	1	NM_000110.4	NM_000110	1	p21.3	23	0	148.71	151.1	0.91276	0.999908	0.984183	-0.0714225	0.0157251	chr1:97305379-97306176
chr1	97306298	97373560	ENST00000370192	intron	16	-	67262	ENSG00000188641	DPYD	3012	protein_coding	4423	1	NM_000110.4	NM_000110	1	p21.3	23	0	188.55	189.18	0.982416	0.999465	0.99667	-0.0142534	0.00279494	chr1:97306298-97373560
chr1	97373645	97382392	ENST00000370192	intron	15	-	8747	ENSG00000188641	DPYD	3012	protein_coding	4423	1	NM_000110.4	NM_000110	1	p21.3	23	0	182.44	183.77	0.965678	0.999895	0.992763	-0.0270843	0.00713217	chr1:97373645-97382392
chr1	97382462	97450058	ENST00000370192	intron	14	-	67596	ENSG00000188641	DPYD	3012	protein_coding	4423	1	NM_000110.4	NM_000110	1	p21.3	23	0	124.85	126.25	0.913721	0.999985	0.988911	-0.0751902	0.0110742	chr1:97382462-97450058
chr1	97450224	97515725	ENST00000370192	intron	13	-	65501	ENSG00000188641	DPYD	3012	protein_coding	4423	1	NM_000110.4	NM_000110	1	p21.3	23	0	146.45	158.04	0.721123	0.998301	0.926664	-0.205541	0.0716371	chr1:97450224-97515725
chr1	97515942	97549559	ENST00000370192	intron	12	-	33617	ENSG00000188641	DPYD	3012	protein_coding	4423	1	NM_000110.4	NM_000110	1	p21.3	23	0	189.73	197.81	0.836546	0.999538	0.959153	-0.122607	0.0403856	chr1:97515942-97549559
chr1	97549745	97573759	ENST00000370192	intron	11	-	24014	ENSG00000188641	DPYD	3012	protein_coding	4423	1	NM_000110.4	NM_000110	1	p21.3	23	0	166.89	168.82	0.959524	0.99888	0.988568	-0.0290435	0.010312	chr1:97549745-97573759
chr1	97573971	97593217	ENST00000370192	intron	10	-	19246	ENSG00000188641	DPYD	3012	protein_coding	4423	1	NM_000110.4	NM_000110	1	p21.3	23	0	151.04	151.89	0.963063	0.999708	0.994404	-0.0313405	0.00530424	chr1:97573971-97593217
chr1	97593388	97595058	ENST00000370192	intron	9	-	1670	ENSG00000188641	DPYD	3012	protein_coding	4423	1	NM_000110.4	NM_000110	1	p21.3	23	0	166	169.73	0.929994	0.997467	0.978024	-0.0480296	0.0194435	chr1:97593388-97595058
chr1	97595167	97679094	ENST00000370192	intron	8	-	83927	ENSG00000188641	DPYD	3012	protein_coding	4423	1	NM_000110.4	NM_000110	1	p21.3	23	0	175.34	175.99	0.978801	0.99959	0.996307	-0.0175058	0.00328329	chr1:97595167-97679094
chr1	97679183	97691716	ENST00000370192	intron	7	-	12533	ENSG00000188641	DPYD	3012	protein_coding	4423	1	NM_000110.4	NM_000110	1	p21.3	23	0	122.38	128.42	0.849151	0.997193	0.952967	-0.103816	0.0442262	chr1:97679183-97691716
chr1	97691799	97699350	ENST00000370192	intron	6	-	7551	ENSG00000188641	DPYD	3012	protein_coding	4423	1	NM_000110.4	NM_000110	1	p21.3	23	0	134.33	135.16	0.969691	0.998985	0.993859	-0.0241686	0.00512586	chr1:97691799-97699350
chr1	97699548	97721509	ENST00000370192	intron	5	-	21961	ENSG00000188641	DPYD	3012	protein_coding	4423	1	NM_000110.4	NM_000110	1	p21.3	23	0	111.93	125.84	0.736874	0.97345	0.889463	-0.152589	0.0839874	chr1:97699548-97721509
chr1	97721672	97740391	ENST00000370192	intron	4	-	18719	ENSG00000188641	DPYD	3012	protein_coding	4423	1	NM_000110.4	NM_000110	1	p21.3	23	0	143.62	163.88	0.769454	0.944321	0.876373	-0.106919	0.0679482	chr1:97721672-97740391
chr1	97740480	97828113	ENST00000370192	intron	3	-	87633	ENSG00000188641	DPYD	3012	protein_coding	4423	1	NM_000110.4	NM_000110	1	p21.3	23	0	194.4	195.82	0.965388	0.999782	0.992748	-0.0273608	0.00703316	chr1:97740480-97828113
chr1	97828197	97883263	ENST00000370192	intron	2	-	55066	ENSG00000188641	DPYD	3012	protein_coding	4423	1	NM_000110.4	NM_000110	1	p21.3	23	0	176.74	185.27	0.868427	0.995753	0.953959	-0.085532	0.041794	chr1:97828197-97883263
chr1	97883375	97920883	ENST00000370192	intron	1	-	37508	ENSG00000188641	DPYD	3012	protein_coding	4423	1	NM_000110.4	NM_000110	1	p21.3	23	0	210.08	216.84	0.901042	0.998286	0.968825	-0.0677829	0.0294608	chr1:97883375-97920883
chr1	111140308	111147641	ENST00000357172	intron	1	+	7333	ENSG00000134255	CEPT1	24289	protein_coding	2203	1	NM_006090.5	NM_001330743	1	p13.3	9	0	91.81	120.89	0.626324	0.866053	0.759451	-0.133127	0.106602	chr1:111140308-111147641
chr1	111148054	111159379	ENST00000357172	intron	2	+	11325	ENSG00000134255	CEPT1	24289	protein_coding	2203	1	NM_006090.5	NM_001330743	1	p13.3	9	0	119.15	122.52	0.878449	0.999573	0.972494	-0.0940458	0.0270783	chr1:111148054-111159379
chr1	111159528	111161154	ENST00000357172	intron	3	+	1626	ENSG00000134255	CEPT1	24289	protein_coding	2203	1	NM_006090.5	NM_001330743	1	p13.3	9	0	99.3	100.08	0.959822	0.999177	0.992206	-0.0323845	0.0069705	chr1:111159528-111161154
chr1	111161297	111174878	ENST00000357172	intron	4	+	13581	ENSG00000134255	CEPT1	24289	protein_coding	2203	1	NM_006090.5	NM_001330743	1	p13.3	9	0	100.78	109.77	0.775024	0.99216	0.918101	-0.143078	0.0740581	chr1:111161297-111174878
chr1	111174964	111182186	ENST00000357172	intron	5	+	7222	ENSG00000134255	CEPT1	24289	protein_coding	2203	1	NM_006090.5	NM_001330743	1	p13.3	9	0	88.22	96.52	0.777504	0.985348	0.914007	-0.136503	0.0713402	chr1:111174964-111182186
chr1	111182319	111182798	ENST00000357172	intron	6	+	479	ENSG00000134255	CEPT1	24289	protein_coding	2203	1	NM_006090.5	NM_001330743	1	p13.3	9	0	91.14	94.21	0.891871	0.997356	0.967413	-0.0755424	0.0299428	chr1:111182319-111182798
chr1	111182958	111183461	ENST00000357172	intron	7	+	503	ENSG00000134255	CEPT1	24289	protein_coding	2203	1	NM_006090.5	NM_001330743	1	p13.3	9	0	65.9	67.89	0.877917	0.997796	0.970688	-0.0927706	0.0271084	chr1:111182958-111183461
chr1	111183588	111184190	ENST00000357172	intron	8	+	602	ENSG00000134255	CEPT1	24289	protein_coding	2203	1	NM_006090.5	NM_001330743	1	p13.3	9	1	103.48	110.51	0.82412	0.989007	0.936386	-0.112266	0.0526209	chr1:111183588-111184190
chr1	116373524	116384013	ENST00000295598	intron	1	+	10489	ENSG00000163399	ATP1A1	799	protein_coding	3670	1	NM_000701.8	NM_000701	1	p13.1	23	0	761.84	786.44	0.936931	0.988592	0.96872	-0.0317891	0.0198727	chr1:116373524-116384013
chr1	116384125	116384782	ENST00000295598	intron	2	+	657	ENSG00000163399	ATP1A1	799	protein_coding	3670	1	NM_000701.8	NM_000701	1	p13.1	23	0	737.88	738.07	0.997782	0.999771	0.999743	-0.00196022	2.86498e-05	chr1:116384125-116384782
chr1	116384843	116387287	ENST00000295598	intron	3	+	2444	ENSG00000163399	ATP1A1	799	protein_coding	3670	1	NM_000701.8	NM_000701	1	p13.1	23	0	975.86	988.18	0.959713	0.999215	0.987533	-0.0278196	0.011682	chr1:116384843-116387287
chr1	116387492	116388130	ENST00000295598	intron	4	+	638	ENSG00000163399	ATP1A1	799	protein_coding	3670	1	NM_000701.8	NM_000701	1	p13.1	23	0	714.26	719.37	0.981142	0.998364	0.992897	-0.0117542	0.00546722	chr1:116387492-116388130
chr1	116388245	116388637	ENST00000295598	intron	5	+	392	ENSG00000163399	ATP1A1	799	protein_coding	3670	1	NM_000701.8	NM_000701	1	p13.1	23	0	920.56	924.44	0.984747	0.999788	0.995803	-0.0110561	0.00398481	chr1:116388245-116388637
chr1	116388773	116388901	ENST00000295598	intron	6	+	128	ENSG00000163399	ATP1A1	799	protein_coding	3670	1	NM_000701.8	NM_000701	1	p13.1	23	0	631.21	633.51	0.9826	0.999867	0.996369	-0.0137697	0.00349712	chr1:116388773-116388901
chr1	116389020	116389438	ENST00000295598	intron	7	+	418	ENSG00000163399	ATP1A1	799	protein_coding	3670	1	NM_000701.8	NM_000701	1	p13.1	23	0	1023.77	1032.7	0.979817	0.997168	0.991353	-0.0115362	0.00581506	chr1:116389020-116389438
chr1	116389708	116390212	ENST00000295598	intron	8	+	504	ENSG00000163399	ATP1A1	799	protein_coding	3670	1	NM_000701.8	NM_000701	1	p13.1	23	0	904.34	914.01	0.969645	0.998372	0.98942	-0.0197748	0.00895127	chr1:116389708-116390212
chr1	116390412	116390781	ENST00000295598	intron	9	+	369	ENSG00000163399	ATP1A1	799	protein_coding	3670	1	NM_000701.8	NM_000701	1	p13.1	23	0	863.63	867.01	0.983707	0.999899	0.996102	-0.012395	0.003797	chr1:116390412-116390781
chr1	116390892	116392853	ENST00000295598	intron	10	+	1961	ENSG00000163399	ATP1A1	799	protein_coding	3670	1	NM_000701.8	NM_000701	1	p13.1	23	0	1016.14	1019.74	0.987008	0.999755	0.99647	-0.00946168	0.00328533	chr1:116390892-116392853
chr1	116392989	116393530	ENST00000295598	intron	11	+	541	ENSG00000163399	ATP1A1	799	protein_coding	3670	1	NM_000701.8	NM_000701	1	p13.1	23	0	1133.92	1140.22	0.979727	0.999774	0.994475	-0.0147481	0.00529965	chr1:116392989-116393530
chr1	116393724	116395109	ENST00000295598	intron	12	+	1385	ENSG00000163399	ATP1A1	799	protein_coding	3670	1	NM_000701.8	NM_000701	1	p13.1	23	0	988.25	1017.29	0.923642	0.995516	0.971454	-0.0478112	0.0240623	chr1:116393724-116395109
chr1	116395286	116396597	ENST00000295598	intron	13	+	1311	ENSG00000163399	ATP1A1	799	protein_coding	3670	1	NM_000701.8	NM_000701	1	p13.1	23	0	918.67	948.45	0.917349	0.994539	0.968601	-0.0512521	0.0259378	chr1:116395286-116396597
chr1	116396735	116397887	ENST00000295598	intron	14	+	1152	ENSG00000163399	ATP1A1	799	protein_coding	3670	1	NM_000701.8	NM_000701	1	p13.1	23	0	1217.44	1224.97	0.984621	0.998402	0.993853	-0.0092318	0.0045486	chr1:116396735-116397887
chr1	116398039	116398620	ENST00000295598	intron	15	+	581	ENSG00000163399	ATP1A1	799	protein_coding	3670	1	NM_000701.8	NM_000701	1	p13.1	23	0	1031.97	1033.9	0.990464	0.999982	0.998133	-0.00766971	0.00184899	chr1:116398039-116398620
chr1	116398790	116398929	ENST00000295598	intron	16	+	139	ENSG00000163399	ATP1A1	799	protein_coding	3670	1	NM_000701.8	NM_000701	1	p13.1	23	0	1188.79	1191.45	0.991064	0.999966	0.997767	-0.00670362	0.0021985	chr1:116398790-116398929
chr1	116399085	116399419	ENST00000295598	intron	17	+	334	ENSG00000163399	ATP1A1	799	protein_coding	3670	1	NM_000701.8	NM_000701	1	p13.1	23	0	980.95	984.32	0.987123	0.99984	0.996576	-0.00945312	0.00326327	chr1:116399085-116399419
chr1	116399544	116400860	ENST00000295598	intron	18	+	1316	ENSG00000163399	ATP1A1	799	protein_coding	3670	1	NM_000701.8	NM_000701	1	p13.1	23	0	920.52	926.74	0.98127	0.99892	0.993288	-0.0120186	0.00563181	chr1:116399544-116400860
chr1	116401007	116401129	ENST00000295598	intron	19	+	122	ENSG00000163399	ATP1A1	799	protein_coding	3670	1	NM_000701.8	NM_000701	1	p13.1	23	0	1228.41	1236.19	0.982501	0.998948	0.993706	-0.0112053	0.00524169	chr1:116401007-116401129
chr1	116401261	116401553	ENST00000295598	intron	20	+	292	ENSG00000163399	ATP1A1	799	protein_coding	3670	1	NM_000701.8	NM_000701	1	p13.1	23	0	1096.56	1100.77	0.986784	0.999635	0.996175	-0.00939136	0.00346004	chr1:116401261-116401553
chr1	116401656	116403883	ENST00000295598	intron	21	+	2227	ENSG00000163399	ATP1A1	799	protein_coding	3670	1	NM_000701.8	NM_000701	1	p13.1	23	0	1169.11	1174.29	0.986133	0.999401	0.995589	-0.00945623	0.00381211	chr1:116401656-116403883
chr1	116403976	116404415	ENST00000295598	intron	22	+	439	ENSG00000163399	ATP1A1	799	protein_coding	3670	1	NM_000701.8	NM_000701	1	p13.1	23	1	1142.14	1148.45	0.981057	0.999745	0.994506	-0.0134489	0.00523963	chr1:116403976-116404415
chr1	145746998	145747994	ENST00000582693	intron	8	-	996	ENSG00000265491	RNF115	18154	protein_coding	9135	1	NM_014455.4	NM_014455	1	q21.1	9	1	311.82	314.99	0.955148	0.999853	0.989936	-0.0347887	0.00991683	chr1:145746998-145747994
chr1	145748111	145750406	ENST00000582693	intron	7	-	2295	ENSG00000265491	RNF115	18154	protein_coding	9135	1	NM_014455.4	NM_014455	1	q21.1	9	0	342.51	345.1	0.967367	0.999771	0.992495	-0.0251283	0.00727601	chr1:145748111-145750406
chr1	145750501	145751437	ENST00000582693	intron	6	-	936	ENSG00000265491	RNF115	18154	protein_coding	9135	1	NM_014455.4	NM_014455	1	q21.1	9	0	274.64	281.22	0.922108	0.998291	0.976602	-0.0544936	0.0216889	chr1:145750501-145751437
chr1	145751511	145752977	ENST00000582693	intron	5	-	1466	ENSG00000265491	RNF115	18154	protein_coding	9135	1	NM_014455.4	NM_014455	1	q21.1	9	0	266.89	277.23	0.900042	0.994505	0.962702	-0.0626601	0.0318029	chr1:145751511-145752977
chr1	145753050	145771710	ENST00000582693	intron	4	-	18660	ENSG00000265491	RNF115	18154	protein_coding	9135	1	NM_014455.4	NM_014455	1	q21.1	9	0	370.45	374.1	0.956299	0.999943	0.990243	-0.0339446	0.00969925	chr1:145753050-145771710
chr1	145771920	145784538	ENST00000582693	intron	3	-	12618	ENSG00000265491	RNF115	18154	protein_coding	9135	1	NM_014455.4	NM_014455	1	q21.1	9	0	368.07	381.84	0.903118	0.994967	0.963938	-0.0608195	0.0310297	chr1:145771920-145784538
chr1	145784597	145788907	ENST00000582693	intron	2	-	4310	ENSG00000265491	RNF115	18154	protein_coding	9135	1	NM_014455.4	NM_014455	1	q21.1	9	0	265.45	382.92	0.564649	0.812228	0.693226	-0.128577	0.119002	chr1:145784597-145788907
chr1	145788967	145823771	ENST00000582693	intron	1	-	34804	ENSG00000265491	RNF115	18154	protein_coding	9135	1	NM_014455.4	NM_014455	1	q21.1	9	0	270.58	368.15	0.645159	0.824525	0.734972	-0.0898132	0.0895525	chr1:145788967-145823771
chr1	148889895	148929196	ENST00000369354	intron	1	+	39301	ENSG00000178104	PDE4DIP	15580	protein_coding	8262	1	NA	NM_014644	1	q21.2	44	0	171.51	184.22	0.800583	0.996152	0.931006	-0.130423	0.0651451	chr1:148889895-148929196
chr1	148929274	148931799	ENST00000369354	intron	2	+	2525	ENSG00000178104	PDE4DIP	15580	protein_coding	8262	1	NA	NM_014644	1	q21.2	44	0	211.11	215.15	0.919324	0.999836	0.981222	-0.0618989	0.0186136	chr1:148929274-148931799
chr1	148931924	148932112	ENST00000369354	intron	3	+	188	ENSG00000178104	PDE4DIP	15580	protein_coding	8262	1	NA	NM_014644	1	q21.2	44	0	185.29	186.52	0.959843	0.999934	0.993406	-0.0335621	0.0065282	chr1:148931924-148932112
chr1	148932289	148937746	ENST00000369354	intron	4	+	5457	ENSG00000178104	PDE4DIP	15580	protein_coding	8262	1	NA	NM_014644	1	q21.2	44	0	220.77	222.6	0.964711	0.999693	0.991779	-0.0270682	0.00791359	chr1:148932289-148937746
chr1	148937865	148960653	ENST00000369354	intron	5	+	22788	ENSG00000178104	PDE4DIP	15580	protein_coding	8262	1	NA	NM_014644	1	q21.2	44	0	210.99	423.89	0.30271	0.678318	0.497747	-0.195037	0.180571	chr1:148937865-148960653
chr1	148960786	148961836	ENST00000369354	intron	6	+	1050	ENSG00000178104	PDE4DIP	15580	protein_coding	8262	1	NA	NM_014644	1	q21.2	44	0	308.01	309.22	0.979658	0.999927	0.996087	-0.016429	0.0038399	chr1:148960786-148961836
chr1	148961957	148962195	ENST00000369354	intron	7	+	238	ENSG00000178104	PDE4DIP	15580	protein_coding	8262	1	NA	NM_014644	1	q21.2	44	0	345.7	346.22	0.991285	0.999845	0.998498	-0.00721297	0.00134667	chr1:148961957-148962195
chr1	148962289	148962427	ENST00000369354	intron	8	+	138	ENSG00000178104	PDE4DIP	15580	protein_coding	8262	1	NA	NM_014644	1	q21.2	44	0	388.53	391.34	0.972471	0.99976	0.99282	-0.0203484	0.00694091	chr1:148962289-148962427
chr1	148962641	148965483	ENST00000369354	intron	9	+	2842	ENSG00000178104	PDE4DIP	15580	protein_coding	8262	1	NA	NM_014644	1	q21.2	44	0	358.27	376.21	0.906082	0.980385	0.952314	-0.046232	0.0280713	chr1:148962641-148965483
chr1	148965643	148966542	ENST00000369354	intron	10	+	899	ENSG00000178104	PDE4DIP	15580	protein_coding	8262	1	NA	NM_014644	1	q21.2	44	0	400.59	401.53	0.989171	0.999581	0.997659	-0.00848809	0.00192219	chr1:148965643-148966542
chr1	148966657	148966838	ENST00000369354	intron	11	+	181	ENSG00000178104	PDE4DIP	15580	protein_coding	8262	1	NA	NM_014644	1	q21.2	44	0	278.25	280.77	0.960457	0.999851	0.991025	-0.0305679	0.00882649	chr1:148966657-148966838
chr1	148966977	148967725	ENST00000369354	intron	12	+	748	ENSG00000178104	PDE4DIP	15580	protein_coding	8262	1	NA	NM_014644	1	q21.2	44	0	295.84	297.63	0.979457	0.998912	0.993986	-0.0145291	0.004926	chr1:148966977-148967725
chr1	148967906	148968835	ENST00000369354	intron	13	+	929	ENSG00000178104	PDE4DIP	15580	protein_coding	8262	1	NA	NM_014644	1	q21.2	44	0	412.34	412.66	0.994123	0.999726	0.999225	-0.00510171	0.000501929	chr1:148967906-148968835
chr1	148969031	148972179	ENST00000369354	intron	14	+	3148	ENSG00000178104	PDE4DIP	15580	protein_coding	8262	1	NA	NM_014644	1	q21.2	44	0	400.26	400.58	0.994692	0.99965	0.999201	-0.00450946	0.000448613	chr1:148969031-148972179
chr1	148972345	148972510	ENST00000369354	intron	15	+	165	ENSG00000178104	PDE4DIP	15580	protein_coding	8262	1	NA	NM_014644	1	q21.2	44	0	437.52	437.59	0.997029	0.999548	0.99984	-0.00281054	-0.00029223	chr1:148972345-148972510
chr1	148972593	148974513	ENST00000369354	intron	16	+	1920	ENSG00000178104	PDE4DIP	15580	protein_coding	8262	1	NA	NM_014644	1	q21.2	44	0	445.79	459.67	0.889855	0.998702	0.969804	-0.0799497	0.0288973	chr1:148972593-148974513
chr1	148974606	148977936	ENST00000369354	intron	17	+	3330	ENSG00000178104	PDE4DIP	15580	protein_coding	8262	1	NA	NM_014644	1	q21.2	44	0	366.95	401.16	0.844016	0.966497	0.914722	-0.0707064	0.0517743	chr1:148974606-148977936
chr1	148978054	148978277	ENST00000369354	intron	18	+	223	ENSG00000178104	PDE4DIP	15580	protein_coding	8262	1	NA	NM_014644	1	q21.2	44	0	405.19	413.78	0.942443	0.997177	0.97924	-0.0367976	0.0179366	chr1:148978054-148978277
chr1	148978416	148979736	ENST00000369354	intron	19	+	1320	ENSG00000178104	PDE4DIP	15580	protein_coding	8262	1	NA	NM_014644	1	q21.2	44	0	465.67	467.42	0.984493	0.999788	0.996256	-0.0117631	0.00353149	chr1:148978416-148979736
chr1	148979850	148981269	ENST00000369354	intron	20	+	1419	ENSG00000178104	PDE4DIP	15580	protein_coding	8262	1	NA	NM_014644	1	q21.2	44	0	340.42	354.59	0.90587	0.990681	0.960038	-0.0541684	0.0306431	chr1:148979850-148981269
chr1	148981398	148991884	ENST00000369354	intron	21	+	10486	ENSG00000178104	PDE4DIP	15580	protein_coding	8262	1	NA	NM_014644	1	q21.2	44	0	122.81	640.89	0.0739794	0.346225	0.191624	-0.117645	0.154601	chr1:148981398-148991884
chr1	148991974	148998142	ENST00000369354	intron	22	+	6168	ENSG00000178104	PDE4DIP	15580	protein_coding	8262	1	NA	NM_014644	1	q21.2	44	0	89.67	103.67	0.719464	0.952765	0.864956	-0.145492	0.087809	chr1:148991974-148998142
chr1	148998376	149001590	ENST00000369354	intron	23	+	3214	ENSG00000178104	PDE4DIP	15580	protein_coding	8262	1	NA	NM_014644	1	q21.2	44	0	149.71	150.7	0.962867	0.999523	0.993431	-0.0305636	0.00609187	chr1:148998376-149001590
chr1	149002027	149002849	ENST00000369354	intron	24	+	822	ENSG00000178104	PDE4DIP	15580	protein_coding	8262	1	NA	NM_014644	1	q21.2	44	0	70.47	134.07	0.369584	0.694108	0.525621	-0.156037	0.168487	chr1:149002027-149002849
chr1	149003043	149003610	ENST00000369354	intron	25	+	567	ENSG00000178104	PDE4DIP	15580	protein_coding	8262	1	NA	NM_014644	1	q21.2	44	0	70.95	103.14	0.523332	0.821863	0.6879	-0.164568	0.133963	chr1:149003043-149003610
chr1	149003731	149004908	ENST00000369354	intron	26	+	1177	ENSG00000178104	PDE4DIP	15580	protein_coding	8262	1	NA	NM_014644	1	q21.2	44	0	130.27	130.58	0.974877	0.999546	0.997626	-0.0227492	0.00192036	chr1:149003731-149004908
chr1	149005438	149007200	ENST00000369354	intron	27	+	1762	ENSG00000178104	PDE4DIP	15580	protein_coding	8262	1	NA	NM_014644	1	q21.2	44	0	125.21	125.52	0.976955	0.99913	0.99753	-0.0205754	0.00160001	chr1:149005438-149007200
chr1	149007437	149008443	ENST00000369354	intron	28	+	1006	ENSG00000178104	PDE4DIP	15580	protein_coding	8262	1	NA	NM_014644	1	q21.2	44	0	135.59	135.63	0.990429	0.998424	0.999705	-0.00927581	-0.00128079	chr1:149007437-149008443
chr1	149008496	149009567	ENST00000369354	intron	29	+	1071	ENSG00000178104	PDE4DIP	15580	protein_coding	8262	1	NA	NM_014644	1	q21.2	44	0	111.73	118.04	0.778995	0.999891	0.946544	-0.167548	0.0533471	chr1:149008496-149009567
chr1	149009792	149010442	ENST00000369354	intron	30	+	650	ENSG00000178104	PDE4DIP	15580	protein_coding	8262	1	NA	NM_014644	1	q21.2	44	0	175.77	181.56	0.870065	0.99988	0.96811	-0.0980452	0.0317704	chr1:149009792-149010442
chr1	149010596	149012590	ENST00000369354	intron	31	+	1994	ENSG00000178104	PDE4DIP	15580	protein_coding	8262	1	NA	NM_014644	1	q21.2	44	0	NA	NA	NA	NA	NA	NA	NA	chr1:149010596-149012590
chr1	149012777	149016298	ENST00000369354	intron	32	+	3521	ENSG00000178104	PDE4DIP	15580	protein_coding	8262	1	NA	NM_014644	1	q21.2	44	0	NA	NA	NA	NA	NA	NA	NA	chr1:149012777-149016298
chr1	149016551	149017747	ENST00000369354	intron	33	+	1196	ENSG00000178104	PDE4DIP	15580	protein_coding	8262	1	NA	NM_014644	1	q21.2	44	0	138.29	154.38	0.785066	0.962634	0.895777	-0.110711	0.0668573	chr1:149016551-149017747
chr1	149017880	149018541	ENST00000369354	intron	34	+	661	ENSG00000178104	PDE4DIP	15580	protein_coding	8262	1	NA	NM_014644	1	q21.2	44	0	95.36	97.48	0.907295	0.998625	0.978252	-0.070957	0.0203735	chr1:149017880-149018541
chr1	149018662	149020146	ENST00000369354	intron	35	+	1484	ENSG00000178104	PDE4DIP	15580	protein_coding	8262	1	NA	NM_014644	1	q21.2	44	0	129.75	130.22	0.981239	0.999222	0.996391	-0.0151517	0.00283152	chr1:149018662-149020146
chr1	149020337	149021028	ENST00000369354	intron	36	+	691	ENSG00000178104	PDE4DIP	15580	protein_coding	8262	1	NA	NM_014644	1	q21.2	44	0	142.49	145.73	0.910024	0.999361	0.977767	-0.0677426	0.0215941	chr1:149020337-149021028
chr1	149021154	149024444	ENST00000369354	intron	37	+	3290	ENSG00000178104	PDE4DIP	15580	protein_coding	8262	1	NA	NM_014644	1	q21.2	44	0	68.64	106.52	0.479031	0.788938	0.644386	-0.165355	0.144552	chr1:149021154-149024444
chr1	149024685	149026714	ENST00000369354	intron	38	+	2029	ENSG00000178104	PDE4DIP	15580	protein_coding	8262	1	NA	NM_014644	1	q21.2	44	0	97.89	134.25	0.57826	0.85418	0.729162	-0.150902	0.125018	chr1:149024685-149026714
chr1	149026832	149027400	ENST00000369354	intron	39	+	568	ENSG00000178104	PDE4DIP	15580	protein_coding	8262	1	NA	NM_014644	1	q21.2	44	0	117.58	120.82	0.898366	0.999124	0.973183	-0.0748168	0.0259411	chr1:149026832-149027400
chr1	149027628	149028559	ENST00000369354	intron	40	+	931	ENSG00000178104	PDE4DIP	15580	protein_coding	8262	1	NA	NM_014644	1	q21.2	44	0	97.88	99.36	0.933625	0.998518	0.985105	-0.0514794	0.0134136	chr1:149027628-149028559
chr1	149028704	149029786	ENST00000369354	intron	41	+	1082	ENSG00000178104	PDE4DIP	15580	protein_coding	8262	1	NA	NM_014644	1	q21.2	44	0	112.22	114.03	0.918979	0.998816	0.984127	-0.0651478	0.0146885	chr1:149028704-149029786
chr1	149029926	149030231	ENST00000369354	intron	42	+	305	ENSG00000178104	PDE4DIP	15580	protein_coding	8262	1	NA	NM_014644	1	q21.2	44	0	67.89	80.85	0.525836	0.983142	0.839703	-0.313868	0.143439	chr1:149029926-149030231
chr1	149030279	149031943	ENST00000369354	intron	43	+	1664	ENSG00000178104	PDE4DIP	15580	protein_coding	8262	1	NA	NM_014644	1	q21.2	44	1	36.23	120.34	0.132668	0.49615	0.301064	-0.168396	0.195086	chr1:149030279-149031943
chr1	149945066	149947250	ENST00000581312	intron	11	-	2184	ENSG00000264522	OTUD7B	16683	protein_coding	8922	1	NM_020205.4	NM_020205	1	q21.2	12	1	62.63	74.19	0.627437	0.972609	0.844184	-0.216746	0.128425	chr1:149945066-149947250
chr1	149947336	149948968	ENST00000581312	intron	10	-	1632	ENSG00000264522	OTUD7B	16683	protein_coding	8922	1	NM_020205.4	NM_020205	1	q21.2	12	0	49.11	51.51	0.800906	0.999205	0.953407	-0.152502	0.0457983	chr1:149947336-149948968
chr1	149949084	149949628	ENST00000581312	intron	9	-	544	ENSG00000264522	OTUD7B	16683	protein_coding	8922	1	NM_020205.4	NM_020205	1	q21.2	12	0	60.11	63.08	0.826086	0.997535	0.952917	-0.126831	0.0446181	chr1:149949084-149949628
chr1	149949779	149950093	ENST00000581312	intron	8	-	314	ENSG00000264522	OTUD7B	16683	protein_coding	8922	1	NM_020205.4	NM_020205	1	q21.2	12	0	71.63	73.3	0.886711	0.999472	0.977217	-0.0905057	0.0222554	chr1:149949779-149950093
chr1	149950222	149959683	ENST00000581312	intron	7	-	9461	ENSG00000264522	OTUD7B	16683	protein_coding	8922	1	NM_020205.4	NM_020205	1	q21.2	12	0	77.29	79.01	0.911424	0.998628	0.978231	-0.0668071	0.0203978	chr1:149950222-149959683
chr1	149959797	149964221	ENST00000581312	intron	6	-	4424	ENSG00000264522	OTUD7B	16683	protein_coding	8922	1	NM_020205.4	NM_020205	1	q21.2	12	0	87.85	88.38	0.961466	0.998959	0.994003	-0.0325371	0.00495623	chr1:149959797-149964221
chr1	149964350	149965776	ENST00000581312	intron	5	-	1426	ENSG00000264522	OTUD7B	16683	protein_coding	8922	1	NM_020205.4	NM_020205	1	q21.2	12	0	70.85	71	0.977416	0.997797	0.997887	-0.0204716	-9.05651e-05	chr1:149964350-149965776
chr1	149965879	149967293	ENST00000581312	intron	4	-	1414	ENSG00000264522	OTUD7B	16683	protein_coding	8922	1	NM_020205.4	NM_020205	1	q21.2	12	0	45.08	45.37	0.949152	0.99748	0.993608	-0.0444565	0.0038719	chr1:149965879-149967293
chr1	149967522	149971062	ENST00000581312	intron	3	-	3540	ENSG00000264522	OTUD7B	16683	protein_coding	8922	1	NM_020205.4	NM_020205	1	q21.2	12	0	65.32	70.22	0.7643	0.995071	0.930219	-0.165919	0.0648516	chr1:149967522-149971062
chr1	149971252	149977425	ENST00000581312	intron	2	-	6173	ENSG00000264522	OTUD7B	16683	protein_coding	8922	1	NM_020205.4	NM_020205	1	q21.2	12	0	50.7	54.79	0.765836	0.993739	0.925351	-0.159515	0.0683872	chr1:149971252-149977425
chr1	149977577	150010447	ENST00000581312	intron	1	-	32870	ENSG00000264522	OTUD7B	16683	protein_coding	8922	1	NM_020205.4	NM_020205	1	q21.2	12	0	48.56	53.78	0.721898	0.98893	0.902938	-0.18104	0.0859925	chr1:149977577-150010447
chr1	155186210	155187224	ENST00000620103	intron	7	-	1014	ENSG00000185499	MUC1	7508	protein_coding	1811	1	NA	NM_001204286	1	q22	8	1	65.96	77.21	0.619125	0.987697	0.854293	-0.235169	0.133403	chr1:155186210-155187224
chr1	155187375	155187454	ENST00000620103	intron	6	-	79	ENSG00000185499	MUC1	7508	protein_coding	1811	1	NA	NM_001204286	1	q22	8	0	63.37	66.97	0.811097	0.996004	0.946245	-0.135148	0.0497592	chr1:155187375-155187454
chr1	155187577	155187721	ENST00000620103	intron	5	-	144	ENSG00000185499	MUC1	7508	protein_coding	1811	1	NA	NM_001204286	1	q22	8	0	54.25	60.77	0.711209	0.986781	0.89271	-0.181501	0.0940708	chr1:155187577-155187721
chr1	155187859	155188007	ENST00000620103	intron	4	-	148	ENSG00000185499	MUC1	7508	protein_coding	1811	1	NA	NM_001204286	1	q22	8	0	68.25	73.88	0.766257	0.99389	0.923795	-0.157539	0.0700945	chr1:155187859-155188007
chr1	155188064	155188162	ENST00000620103	intron	3	-	98	ENSG00000185499	MUC1	7508	protein_coding	1811	1	NA	NM_001204286	1	q22	8	0	63.58	69.33	0.742511	0.991133	0.917063	-0.174552	0.0740697	chr1:155188064-155188162
chr1	155188617	155191907	ENST00000620103	intron	2	-	3290	ENSG00000185499	MUC1	7508	protein_coding	1811	1	NA	NM_001204286	1	q22	8	0	35.33	101.75	0.224117	0.491159	0.347224	-0.123106	0.143936	chr1:155188617-155191907
chr1	155192284	155192785	ENST00000620103	intron	1	-	501	ENSG00000185499	MUC1	7508	protein_coding	1811	1	NA	NM_001204286	1	q22	8	0	21.15	98.16	0.00457939	0.800914	0.215465	-0.210885	0.585449	chr1:155192284-155192785
chr1	156213177	156232319	ENST00000368277	intron	1	+	19142	ENSG00000160783	PMF1	9112	protein_coding	1068	1	NM_007221.4	NM_007221	1	q22	5	0	224.12	262.18	0.72872	0.944352	0.854833	-0.126112	0.0895191	chr1:156213177-156232319
chr1	156232426	156233627	ENST00000368277	intron	2	+	1201	ENSG00000160783	PMF1	9112	protein_coding	1068	1	NM_007221.4	NM_007221	1	q22	5	0	277.12	294.25	0.882111	0.979379	0.941784	-0.0596737	0.0375949	chr1:156232426-156233627
chr1	156233729	156236287	ENST00000368277	intron	3	+	2558	ENSG00000160783	PMF1	9112	protein_coding	1068	1	NM_007221.4	NM_007221	1	q22	5	0	315.22	338.44	0.815167	0.990264	0.931391	-0.116224	0.0588734	chr1:156233729-156236287
chr1	156236484	156239547	ENST00000368277	intron	4	+	3063	ENSG00000160783	PMF1	9112	protein_coding	1068	1	NM_007221.4	NM_007221	1	q22	5	1	265.63	306.78	0.779849	0.930026	0.865865	-0.0860154	0.0641609	chr1:156236484-156239547
chr1	162498269	162499954	ENST00000489294	intron	1	+	1685	ENSG00000152332	UHMK1	19683	protein_coding	8524	1	NM_175866.5	NM_175866	1	q23.3	8	0	80.16	81	0.953254	0.998533	0.98963	-0.0363755	0.00890312	chr1:162498269-162499954
chr1	162500248	162500912	ENST00000489294	intron	2	+	664	ENSG00000152332	UHMK1	19683	protein_coding	8524	1	NM_175866.5	NM_175866	1	q23.3	8	0	97.71	99.08	0.934734	0.99904	0.986173	-0.0514385	0.0128677	chr1:162500248-162500912
chr1	162501105	162503753	ENST00000489294	intron	3	+	2648	ENSG00000152332	UHMK1	19683	protein_coding	8524	1	NM_175866.5	NM_175866	1	q23.3	8	0	105.68	108.19	0.906984	0.998189	0.9768	-0.0698157	0.0213885	chr1:162501105-162503753
chr1	162503849	162512499	ENST00000489294	intron	4	+	8650	ENSG00000152332	UHMK1	19683	protein_coding	8524	1	NM_175866.5	NM_175866	1	q23.3	8	0	97.66	97.81	0.984049	0.998319	0.998466	-0.0144173	-0.000147479	chr1:162503849-162512499
chr1	162512577	162512724	ENST00000489294	intron	5	+	147	ENSG00000152332	UHMK1	19683	protein_coding	8524	1	NM_175866.5	NM_175866	1	q23.3	8	0	103.05	103.11	0.989053	0.997798	0.999418	-0.0103651	-0.00161966	chr1:162512577-162512724
chr1	162512824	162518101	ENST00000489294	intron	6	+	5277	ENSG00000152332	UHMK1	19683	protein_coding	8524	1	NM_175866.5	NM_175866	1	q23.3	8	0	109.7	110.82	0.953516	0.999006	0.989894	-0.0363778	0.0091126	chr1:162512824-162518101
chr1	162518191	162522403	ENST00000489294	intron	7	+	4212	ENSG00000152332	UHMK1	19683	protein_coding	8524	1	NM_175866.5	NM_175866	1	q23.3	8	1	125.33	126.89	0.946909	0.999258	0.987706	-0.0407967	0.0115523	chr1:162518191-162522403
chr1	164560014	164563237	ENST00000420696	intron	1	+	3223	ENSG00000185630	PBX1	8632	protein_coding	7087	1	NM_002585.4	NM_002585	1	q23.3	9	0	219.4	223.21	0.937316	0.999449	0.982931	-0.0456149	0.0165179	chr1:164560014-164563237
chr1	164563312	164792493	ENST00000420696	intron	2	+	229181	ENSG00000185630	PBX1	8632	protein_coding	7087	1	NM_002585.4	NM_002585	1	q23.3	9	0	237.71	260.29	0.806547	0.983687	0.913251	-0.106704	0.070436	chr1:164563312-164792493
chr1	164792739	164799698	ENST00000420696	intron	3	+	6959	ENSG00000185630	PBX1	8632	protein_coding	7087	1	NM_002585.4	NM_002585	1	q23.3	9	0	218.62	220.92	0.956935	0.999928	0.989589	-0.0326541	0.0103389	chr1:164792739-164799698
chr1	164799890	164807541	ENST00000420696	intron	4	+	7651	ENSG00000185630	PBX1	8632	protein_coding	7087	1	NM_002585.4	NM_002585	1	q23.3	9	0	255.9	256.34	0.98787	0.999685	0.998284	-0.0104138	0.00140103	chr1:164799890-164807541
chr1	164807678	164811989	ENST00000420696	intron	5	+	4311	ENSG00000185630	PBX1	8632	protein_coding	7087	1	NM_002585.4	NM_002585	1	q23.3	9	0	301.36	302	0.983862	0.999784	0.997881	-0.0140185	0.00190273	chr1:164807678-164811989
chr1	164812150	164820071	ENST00000420696	intron	6	+	7921	ENSG00000185630	PBX1	8632	protein_coding	7087	1	NM_002585.4	NM_002585	1	q23.3	9	0	69.74	285.41	0.161334	0.32421	0.24435	-0.0830163	0.0798602	chr1:164812150-164820071
chr1	164820185	164821536	ENST00000420696	intron	7	+	1351	ENSG00000185630	PBX1	8632	protein_coding	7087	1	NM_002585.4	NM_002585	1	q23.3	9	0	56.63	264.92	0.154805	0.277374	0.213763	-0.0589577	0.0636115	chr1:164820185-164821536
chr1	164821627	164846583	ENST00000420696	intron	8	+	24956	ENSG00000185630	PBX1	8632	protein_coding	7087	1	NM_002585.4	NM_002585	1	q23.3	9	1	275.47	293.12	0.87834	0.980841	0.939786	-0.0614459	0.0410555	chr1:164821627-164846583
chr1	165663145	165665017	ENST00000354775	intron	10	-	1872	ENSG00000143149	ALDH9A1	412	protein_coding	2395	1	NM_000696.4	NM_000696	1	q24.1	11	1	538.49	548.34	0.953381	0.99718	0.982037	-0.0286556	0.0151435	chr1:165663145-165665017
chr1	165665131	165667308	ENST00000354775	intron	9	-	2177	ENSG00000143149	ALDH9A1	412	protein_coding	2395	1	NM_000696.4	NM_000696	1	q24.1	11	0	549.41	560.34	0.937724	0.998371	0.980494	-0.0427703	0.0178767	chr1:165665131-165667308
chr1	165667451	165668925	ENST00000354775	intron	8	-	1474	ENSG00000143149	ALDH9A1	412	protein_coding	2395	1	NM_000696.4	NM_000696	1	q24.1	11	0	581.27	595.21	0.94081	0.994886	0.97658	-0.0357701	0.0183061	chr1:165667451-165668925
chr1	165669014	165669261	ENST00000354775	intron	7	-	247	ENSG00000143149	ALDH9A1	412	protein_coding	2395	1	NM_000696.4	NM_000696	1	q24.1	11	0	540.07	542.93	0.981182	0.999445	0.994732	-0.0135503	0.00471234	chr1:165669014-165669261
chr1	165669451	165679441	ENST00000354775	intron	6	-	9990	ENSG00000143149	ALDH9A1	412	protein_coding	2395	1	NM_000696.4	NM_000696	1	q24.1	11	0	358.55	367.15	0.910415	0.999695	0.976576	-0.0661614	0.023119	chr1:165669451-165679441
chr1	165679583	165680486	ENST00000354775	intron	5	-	903	ENSG00000143149	ALDH9A1	412	protein_coding	2395	1	NM_000696.4	NM_000696	1	q24.1	11	0	463.48	465.71	0.980258	0.999856	0.995212	-0.0149537	0.00464464	chr1:165679583-165680486
chr1	165680684	165682106	ENST00000354775	intron	4	-	1422	ENSG00000143149	ALDH9A1	412	protein_coding	2395	1	NM_000696.4	NM_000696	1	q24.1	11	0	384.36	388	0.967918	0.999349	0.990619	-0.0227005	0.0087309	chr1:165680684-165682106
chr1	165682242	165682980	ENST00000354775	intron	3	-	738	ENSG00000143149	ALDH9A1	412	protein_coding	2395	1	NM_000696.4	NM_000696	1	q24.1	11	0	324.84	326.04	0.982747	0.999745	0.996319	-0.0135726	0.00342532	chr1:165682242-165682980
chr1	165683111	165695251	ENST00000354775	intron	2	-	12140	ENSG00000143149	ALDH9A1	412	protein_coding	2395	1	NM_000696.4	NM_000696	1	q24.1	11	0	472.27	480.86	0.946708	0.997955	0.982136	-0.0354284	0.0158187	chr1:165683111-165695251
chr1	165695398	165698377	ENST00000354775	intron	1	-	2979	ENSG00000143149	ALDH9A1	412	protein_coding	2395	1	NM_000696.4	NM_000696	1	q24.1	11	0	385.52	424.05	0.791671	0.980212	0.909138	-0.117467	0.0710741	chr1:165695398-165698377
chr1	169853773	169854269	ENST00000367771	intron	12	-	496	ENSG00000000457	SCYL3	19285	protein_coding	6308	1	NM_020423.7	NM_020423	1	q24.2	13	1	34.42	39.63	0.626439	0.984502	0.868534	-0.242095	0.115968	chr1:169853773-169854269
chr1	169854965	169859040	ENST00000367771	intron	11	-	4075	ENSG00000000457	SCYL3	19285	protein_coding	6308	1	NM_020423.7	NM_020423	1	q24.2	13	0	23.26	39.96	0.28447	0.876496	0.582082	-0.297612	0.294413	chr1:169854965-169859040
chr1	169859213	169862612	ENST00000367771	intron	10	-	3399	ENSG00000000457	SCYL3	19285	protein_coding	6308	1	NM_020423.7	NM_020423	1	q24.2	13	0	19.7	25.88	0.449743	0.958915	0.761206	-0.311462	0.19771	chr1:169859213-169862612
chr1	169862798	169864368	ENST00000367771	intron	9	-	1570	ENSG00000000457	SCYL3	19285	protein_coding	6308	1	NM_020423.7	NM_020423	1	q24.2	13	0	17.56	19.89	0.652034	0.987159	0.882856	-0.230822	0.104303	chr1:169862798-169864368
chr1	169864509	169866895	ENST00000367771	intron	8	-	2386	ENSG00000000457	SCYL3	19285	protein_coding	6308	1	NM_020423.7	NM_020423	1	q24.2	13	0	17.66	18.71	0.77948	0.995458	0.94388	-0.164401	0.0515781	chr1:169864509-169866895
chr1	169866974	169868927	ENST00000367771	intron	7	-	1953	ENSG00000000457	SCYL3	19285	protein_coding	6308	1	NM_020423.7	NM_020423	1	q24.2	13	0	14.96	15.53	0.796737	0.992933	0.963297	-0.16656	0.0296362	chr1:169866974-169868927
chr1	169869040	169870254	ENST00000367771	intron	6	-	1214	ENSG00000000457	SCYL3	19285	protein_coding	6308	1	NM_020423.7	NM_020423	1	q24.2	13	0	28.36	35	0.525442	0.976917	0.810286	-0.284844	0.166632	chr1:169869040-169870254
chr1	169870358	169873695	ENST00000367771	intron	5	-	3337	ENSG00000000457	SCYL3	19285	protein_coding	6308	1	NM_020423.7	NM_020423	1	q24.2	13	0	26.73	27.52	0.855092	0.99738	0.971294	-0.116201	0.0260861	chr1:169870358-169873695
chr1	169873753	169875977	ENST00000367771	intron	4	-	2224	ENSG00000000457	SCYL3	19285	protein_coding	6308	1	NM_020423.7	NM_020423	1	q24.2	13	0	28.67	28.75	0.953065	0.993488	0.997217	-0.0441527	-0.00372962	chr1:169873753-169875977
chr1	169876092	169878633	ENST00000367771	intron	3	-	2541	ENSG00000000457	SCYL3	19285	protein_coding	6308	1	NM_020423.7	NM_020423	1	q24.2	13	0	23.51	23.86	0.915064	0.992499	0.985331	-0.0702671	0.00716815	chr1:169876092-169878633
chr1	169878820	169888675	ENST00000367771	intron	2	-	9855	ENSG00000000457	SCYL3	19285	protein_coding	6308	1	NM_020423.7	NM_020423	1	q24.2	13	0	14.99	20.1	0.37848	0.977565	0.745771	-0.367291	0.231794	chr1:169878820-169888675
chr1	169888891	169893787	ENST00000367771	intron	1	-	4896	ENSG00000000457	SCYL3	19285	protein_coding	6308	1	NM_020423.7	NM_020423	1	q24.2	13	0	27.67	30.67	0.672224	0.993879	0.902185	-0.229961	0.0916944	chr1:169888891-169893787
chr1	171841818	171921747	ENST00000627582	intron	1	+	79929	ENSG00000197959	DNM3	29125	protein_coding	7627	1	NM_015569.5	NM_015569	1	q24.3	21	0	NA	NA	NA	NA	NA	NA	NA	chr1:171841818-171921747
chr1	171921822	171987655	ENST00000627582	intron	2	+	65833	ENSG00000197959	DNM3	29125	protein_coding	7627	1	NM_015569.5	NM_015569	1	q24.3	21	0	NA	NA	NA	NA	NA	NA	NA	chr1:171921822-171987655
chr1	171987806	171988944	ENST00000627582	intron	3	+	1138	ENSG00000197959	DNM3	29125	protein_coding	7627	1	NM_015569.5	NM_015569	1	q24.3	21	0	7.29	7.29	0.823499	0.983843	1	-0.176501	-0.0161569	chr1:171987806-171988944
chr1	171989149	172032401	ENST00000627582	intron	4	+	43252	ENSG00000197959	DNM3	29125	protein_coding	7627	1	NM_015569.5	NM_015569	1	q24.3	21	0	7.12	7.15	0.810711	0.980154	0.995804	-0.185093	-0.0156503	chr1:171989149-172032401
chr1	172032501	172033104	ENST00000627582	intron	5	+	603	ENSG00000197959	DNM3	29125	protein_coding	7627	1	NM_015569.5	NM_015569	1	q24.3	21	0	8.11	8.25	0.790846	0.981803	0.98303	-0.192184	-0.00122716	chr1:172032501-172033104
chr1	172033266	172038318	ENST00000627582	intron	6	+	5052	ENSG00000197959	DNM3	29125	protein_coding	7627	1	NM_015569.5	NM_015569	1	q24.3	21	0	9.04	9.04	0.836987	0.986205	1	-0.163013	-0.0137948	chr1:172033266-172038318
chr1	172038462	172042008	ENST00000627582	intron	7	+	3546	ENSG00000197959	DNM3	29125	protein_coding	7627	1	NM_015569.5	NM_015569	1	q24.3	21	0	7.23	7.3	0.765956	0.985344	0.990411	-0.224455	-0.00506716	chr1:172038462-172042008
chr1	172042145	172044384	ENST00000627582	intron	8	+	2239	ENSG00000197959	DNM3	29125	protein_coding	7627	1	NM_015569.5	NM_015569	1	q24.3	21	0	NA	NA	NA	NA	NA	NA	NA	chr1:172042145-172044384
chr1	172044453	172048611	ENST00000627582	intron	9	+	4158	ENSG00000197959	DNM3	29125	protein_coding	7627	1	NM_015569.5	NM_015569	1	q24.3	21	0	NA	NA	NA	NA	NA	NA	NA	chr1:172044453-172048611
chr1	172048751	172068818	ENST00000627582	intron	10	+	20067	ENSG00000197959	DNM3	29125	protein_coding	7627	1	NM_015569.5	NM_015569	1	q24.3	21	0	NA	NA	NA	NA	NA	NA	NA	chr1:172048751-172068818
chr1	172068906	172081831	ENST00000627582	intron	11	+	12925	ENSG00000197959	DNM3	29125	protein_coding	7627	1	NM_015569.5	NM_015569	1	q24.3	21	0	6.95	6.97	0.808382	0.981995	0.997131	-0.188749	-0.0151355	chr1:172068906-172081831
chr1	172081903	172092823	ENST00000627582	intron	12	+	10920	ENSG00000197959	DNM3	29125	protein_coding	7627	1	NM_015569.5	NM_015569	1	q24.3	21	0	NA	NA	NA	NA	NA	NA	NA	chr1:172081903-172092823
chr1	172092876	172131174	ENST00000627582	intron	13	+	38298	ENSG00000197959	DNM3	29125	protein_coding	7627	1	NM_015569.5	NM_015569	1	q24.3	21	0	NA	NA	NA	NA	NA	NA	NA	chr1:172092876-172131174
chr1	172131289	172253572	ENST00000627582	intron	14	+	122283	ENSG00000197959	DNM3	29125	protein_coding	7627	1	NM_015569.5	NM_015569	1	q24.3	21	0	NA	NA	NA	NA	NA	NA	NA	chr1:172131289-172253572
chr1	172253683	172308727	ENST00000627582	intron	15	+	55044	ENSG00000197959	DNM3	29125	protein_coding	7627	1	NM_015569.5	NM_015569	1	q24.3	21	0	NA	NA	NA	NA	NA	NA	NA	chr1:172253683-172308727
chr1	172308840	172323328	ENST00000627582	intron	16	+	14488	ENSG00000197959	DNM3	29125	protein_coding	7627	1	NM_015569.5	NM_015569	1	q24.3	21	0	NA	NA	NA	NA	NA	NA	NA	chr1:172308840-172323328
chr1	172323341	172379017	ENST00000627582	intron	17	+	55676	ENSG00000197959	DNM3	29125	protein_coding	7627	1	NM_015569.5	NM_015569	1	q24.3	21	0	NA	NA	NA	NA	NA	NA	NA	chr1:172323341-172379017
chr1	172379183	172387132	ENST00000627582	intron	18	+	7949	ENSG00000197959	DNM3	29125	protein_coding	7627	1	NM_015569.5	NM_015569	1	q24.3	21	0	7.37	8.3	0.525146	0.989647	0.887952	-0.362806	0.101696	chr1:172379183-172387132
chr1	172387360	172388572	ENST00000627582	intron	19	+	1212	ENSG00000197959	DNM3	29125	protein_coding	7627	1	NM_015569.5	NM_015569	1	q24.3	21	0	12.34	12.71	0.787248	0.989507	0.970889	-0.183641	0.018618	chr1:172387360-172388572
chr1	172388810	172407771	ENST00000627582	intron	20	+	18961	ENSG00000197959	DNM3	29125	protein_coding	7627	1	NM_015569.5	NM_015569	1	q24.3	21	1	NA	NA	NA	NA	NA	NA	NA	chr1:172388810-172407771
chr1	178094695	178283563	ENST00000367649	intron	1	+	188868	ENSG00000075391	RASAL2	9874	protein_coding	9843	1	NM_170692.4	NM_170692	1	q25.2	18	0	50.56	57.86	0.660783	0.987449	0.873833	-0.21305	0.113616	chr1:178094695-178283563
chr1	178283692	178299991	ENST00000367649	intron	2	+	16299	ENSG00000075391	RASAL2	9874	protein_coding	9843	1	NM_170692.4	NM_170692	1	q25.2	18	0	58.6	58.97	0.950415	0.99842	0.993726	-0.0433111	0.00469463	chr1:178283692-178299991
chr1	178300119	178390099	ENST00000367649	intron	3	+	89980	ENSG00000075391	RASAL2	9874	protein_coding	9843	1	NM_170692.4	NM_170692	1	q25.2	18	0	58.85	60.15	0.90619	0.998874	0.978387	-0.0721972	0.0204862	chr1:178300119-178390099
chr1	178390207	178420510	ENST00000367649	intron	4	+	30303	ENSG00000075391	RASAL2	9874	protein_coding	9843	1	NM_170692.4	NM_170692	1	q25.2	18	0	56.11	56.56	0.935485	0.999037	0.992044	-0.0565587	0.00699278	chr1:178390207-178420510
chr1	178420621	178439421	ENST00000367649	intron	5	+	18800	ENSG00000075391	RASAL2	9874	protein_coding	9843	1	NM_170692.4	NM_170692	1	q25.2	18	0	51.07	51.22	0.965442	0.997118	0.997071	-0.0316291	4.6968e-05	chr1:178420621-178439421
chr1	178439576	178441548	ENST00000367649	intron	6	+	1972	ENSG00000075391	RASAL2	9874	protein_coding	9843	1	NM_170692.4	NM_170692	1	q25.2	18	0	44.95	44.96	0.972876	0.995354	0.999778	-0.0269016	-0.00442314	chr1:178439576-178441548
chr1	178441648	178442674	ENST00000367649	intron	7	+	1026	ENSG00000075391	RASAL2	9874	protein_coding	9843	1	NM_170692.4	NM_170692	1	q25.2	18	0	50.6	50.78	0.960814	0.997956	0.996455	-0.0356415	0.00150022	chr1:178441648-178442674
chr1	178443230	178445517	ENST00000367649	intron	8	+	2287	ENSG00000075391	RASAL2	9874	protein_coding	9843	1	NM_170692.4	NM_170692	1	q25.2	18	0	53.36	55.11	0.875951	0.99771	0.968245	-0.092294	0.029465	chr1:178443230-178445517
chr1	178445663	178451570	ENST00000367649	intron	9	+	5907	ENSG00000075391	RASAL2	9874	protein_coding	9843	1	NM_170692.4	NM_170692	1	q25.2	18	0	61.21	63.01	0.882653	0.997955	0.971433	-0.0887796	0.0265221	chr1:178445663-178451570
chr1	178451716	178452415	ENST00000367649	intron	10	+	699	ENSG00000075391	RASAL2	9874	protein_coding	9843	1	NM_170692.4	NM_170692	1	q25.2	18	0	45.73	46.27	0.918464	0.998209	0.988329	-0.069865	0.00987986	chr1:178451716-178452415
chr1	178452653	178454446	ENST00000367649	intron	11	+	1793	ENSG00000075391	RASAL2	9874	protein_coding	9843	1	NM_170692.4	NM_170692	1	q25.2	18	0	56.49	58.92	0.851301	0.997514	0.958758	-0.107456	0.0387562	chr1:178452653-178454446
chr1	178454649	178456720	ENST00000367649	intron	12	+	2071	ENSG00000075391	RASAL2	9874	protein_coding	9843	1	NM_170692.4	NM_170692	1	q25.2	18	0	61.51	93.44	0.433139	0.862039	0.658283	-0.225144	0.203755	chr1:178454649-178456720
chr1	178456900	178457682	ENST00000367649	intron	13	+	782	ENSG00000075391	RASAL2	9874	protein_coding	9843	1	NM_170692.4	NM_170692	1	q25.2	18	0	69.74	70.85	0.9279	0.998748	0.984333	-0.0564328	0.0144154	chr1:178456900-178457682
chr1	178458545	178464277	ENST00000367649	intron	14	+	5732	ENSG00000075391	RASAL2	9874	protein_coding	9843	1	NM_170692.4	NM_170692	1	q25.2	18	0	71.34	74.85	0.850461	0.995199	0.953106	-0.102645	0.0420932	chr1:178458545-178464277
chr1	178464413	178465919	ENST00000367649	intron	15	+	1506	ENSG00000075391	RASAL2	9874	protein_coding	9843	1	NM_170692.4	NM_170692	1	q25.2	18	0	63.93	65.71	0.897924	0.998557	0.972911	-0.0749874	0.025646	chr1:178464413-178465919
chr1	178466123	178467333	ENST00000367649	intron	16	+	1210	ENSG00000075391	RASAL2	9874	protein_coding	9843	1	NM_170692.4	NM_170692	1	q25.2	18	0	63.93	64.34	0.957991	0.998167	0.993628	-0.0356369	0.00453917	chr1:178466123-178467333
chr1	178467422	178473074	ENST00000367649	intron	17	+	5652	ENSG00000075391	RASAL2	9874	protein_coding	9843	1	NM_170692.4	NM_170692	1	q25.2	18	1	72.37	84.89	0.689454	0.966601	0.852515	-0.163061	0.114086	chr1:178467422-178473074
chr1	179293937	179302676	ENST00000367619	intron	1	+	8739	ENSG00000057252	SOAT1	11177	protein_coding	6840	1	NM_003101.6	NM_003101	1	q25.2	16	0	207.03	210.7	0.934684	0.999212	0.982582	-0.0478982	0.0166299	chr1:179293937-179302676
chr1	179302803	179323436	ENST00000367619	intron	2	+	20633	ENSG00000057252	SOAT1	11177	protein_coding	6840	1	NM_003101.6	NM_003101	1	q25.2	16	0	236.66	249.7	0.886549	0.982252	0.947777	-0.0612283	0.0344751	chr1:179302803-179323436
chr1	179323496	179335505	ENST00000367619	intron	3	+	12009	ENSG00000057252	SOAT1	11177	protein_coding	6840	1	NM_003101.6	NM_003101	1	q25.2	16	0	189.88	201.78	0.875409	0.978515	0.941025	-0.0656154	0.0374898	chr1:179323496-179335505
chr1	179335658	179337836	ENST00000367619	intron	4	+	2178	ENSG00000057252	SOAT1	11177	protein_coding	6840	1	NM_003101.6	NM_003101	1	q25.2	16	0	263.93	266.03	0.964802	0.999826	0.992106	-0.0273037	0.00771987	chr1:179335658-179337836
chr1	179337897	179339437	ENST00000367619	intron	5	+	1540	ENSG00000057252	SOAT1	11177	protein_coding	6840	1	NM_003101.6	NM_003101	1	q25.2	16	0	243.08	243.59	0.985899	0.999649	0.997906	-0.0120071	0.00174268	chr1:179337897-179339437
chr1	179339546	179341027	ENST00000367619	intron	6	+	1481	ENSG00000057252	SOAT1	11177	protein_coding	6840	1	NM_003101.6	NM_003101	1	q25.2	16	0	193.29	194.26	0.974326	0.999602	0.995007	-0.0206805	0.00459553	chr1:179339546-179341027
chr1	179341311	179342113	ENST00000367619	intron	7	+	802	ENSG00000057252	SOAT1	11177	protein_coding	6840	1	NM_003101.6	NM_003101	1	q25.2	16	0	210.77	214.08	0.92941	0.999703	0.984538	-0.0551284	0.0151648	chr1:179341311-179342113
chr1	179342193	179342861	ENST00000367619	intron	8	+	668	ENSG00000057252	SOAT1	11177	protein_coding	6840	1	NM_003101.6	NM_003101	1	q25.2	16	0	275.53	279.88	0.937618	0.999292	0.984458	-0.0468395	0.0148347	chr1:179342193-179342861
chr1	179342944	179343589	ENST00000367619	intron	9	+	645	ENSG00000057252	SOAT1	11177	protein_coding	6840	1	NM_003101.6	NM_003101	1	q25.2	16	0	208.66	216.64	0.905668	0.99266	0.963165	-0.0574964	0.0294949	chr1:179342944-179343589
chr1	179343636	179344946	ENST00000367619	intron	10	+	1310	ENSG00000057252	SOAT1	11177	protein_coding	6840	1	NM_003101.6	NM_003101	1	q25.2	16	0	162.47	169.89	0.826605	0.99911	0.956325	-0.12972	0.0427855	chr1:179343636-179344946
chr1	179345077	179347599	ENST00000367619	intron	11	+	2522	ENSG00000057252	SOAT1	11177	protein_coding	6840	1	NM_003101.6	NM_003101	1	q25.2	16	0	159.59	167.95	0.824787	0.998393	0.950223	-0.125436	0.0481695	chr1:179345077-179347599
chr1	179347698	179348843	ENST00000367619	intron	12	+	1145	ENSG00000057252	SOAT1	11177	protein_coding	6840	1	NM_003101.6	NM_003101	1	q25.2	16	0	174.14	175.7	0.9576	0.999594	0.991121	-0.0335216	0.00847292	chr1:179347698-179348843
chr1	179348943	179350295	ENST00000367619	intron	13	+	1352	ENSG00000057252	SOAT1	11177	protein_coding	6840	1	NM_003101.6	NM_003101	1	q25.2	16	0	211.23	213.52	0.963165	0.998808	0.989275	-0.0261096	0.00953274	chr1:179348943-179350295
chr1	179350432	179351316	ENST00000367619	intron	14	+	884	ENSG00000057252	SOAT1	11177	protein_coding	6840	1	NM_003101.6	NM_003101	1	q25.2	16	0	118.77	119.89	0.949886	0.999439	0.990658	-0.0407718	0.00878094	chr1:179350432-179351316
chr1	179351463	179353584	ENST00000367619	intron	15	+	2121	ENSG00000057252	SOAT1	11177	protein_coding	6840	1	NM_003101.6	NM_003101	1	q25.2	16	1	236.58	237.93	0.975296	0.999577	0.994326	-0.0190303	0.00525073	chr1:179351463-179353584
chr1	180288518	180314691	ENST00000367595	intron	7	-	26173	ENSG00000230124	ACBD6	23339	protein_coding	1293	1	NM_032360.4	NM_032360	1	q25.3	8	1	295.77	298.97	0.961454	0.9989	0.989297	-0.0278425	0.00960359	chr1:180288518-180314691
chr1	180314723	180397515	ENST00000367595	intron	6	-	82792	ENSG00000230124	ACBD6	23339	protein_coding	1293	1	NM_032360.4	NM_032360	1	q25.3	8	0	328.59	334.41	0.932243	0.999681	0.982596	-0.0503533	0.0170845	chr1:180314723-180397515
chr1	180397606	180413365	ENST00000367595	intron	5	-	15759	ENSG00000230124	ACBD6	23339	protein_coding	1293	1	NM_032360.4	NM_032360	1	q25.3	8	0	375.85	393	0.871661	0.997779	0.956361	-0.0847005	0.0414178	chr1:180397606-180413365
chr1	180413472	180430179	ENST00000367595	intron	4	-	16707	ENSG00000230124	ACBD6	23339	protein_coding	1293	1	NM_032360.4	NM_032360	1	q25.3	8	0	409.84	418.58	0.926373	0.999198	0.97912	-0.0527465	0.0200779	chr1:180413472-180430179
chr1	180430263	180492268	ENST00000367595	intron	3	-	62005	ENSG00000230124	ACBD6	23339	protein_coding	1293	1	NM_032360.4	NM_032360	1	q25.3	8	0	361.27	378.05	0.898788	0.988637	0.955614	-0.0568268	0.0330227	chr1:180430263-180492268
chr1	180492366	180495460	ENST00000367595	intron	2	-	3094	ENSG00000230124	ACBD6	23339	protein_coding	1293	1	NM_032360.4	NM_032360	1	q25.3	8	0	295.15	296.05	0.987178	0.999384	0.99696	-0.00978239	0.00242374	chr1:180492366-180495460
chr1	180495526	180502044	ENST00000367595	intron	1	-	6518	ENSG00000230124	ACBD6	23339	protein_coding	1293	1	NM_032360.4	NM_032360	1	q25.3	8	0	240.25	248.38	0.893234	0.99737	0.967268	-0.0740343	0.0301021	chr1:180495526-180502044
chr1	183472650	183512836	ENST00000688051	intron	1	+	40186	ENSG00000116698	SMG7	16792	protein_coding	5946	1	NM_001375584.1	NM_001375584	1	q25.3	23	0	42.55	78.12	0.392323	0.703763	0.544675	-0.152352	0.159089	chr1:183472650-183512836
chr1	183512869	183515873	ENST00000688051	intron	2	+	3004	ENSG00000116698	SMG7	16792	protein_coding	5946	1	NM_001375584.1	NM_001375584	1	q25.3	23	0	61.74	69.05	0.75972	0.973115	0.894135	-0.134415	0.0789802	chr1:183512869-183515873
chr1	183515992	183517687	ENST00000688051	intron	3	+	1695	ENSG00000116698	SMG7	16792	protein_coding	5946	1	NM_001375584.1	NM_001375584	1	q25.3	23	0	89.55	132.88	0.514769	0.832227	0.673916	-0.159147	0.15831	chr1:183515992-183517687
chr1	183517821	183526595	ENST00000688051	intron	4	+	8774	ENSG00000116698	SMG7	16792	protein_coding	5946	1	NM_001375584.1	NM_001375584	1	q25.3	23	0	92.37	93.86	0.931697	0.999449	0.984125	-0.0524285	0.0153239	chr1:183517821-183526595
chr1	183526768	183527955	ENST00000688051	intron	5	+	1187	ENSG00000116698	SMG7	16792	protein_coding	5946	1	NM_001375584.1	NM_001375584	1	q25.3	23	0	82.4	88.37	0.793933	0.993868	0.932443	-0.13851	0.0614244	chr1:183526768-183527955
chr1	183528028	183528891	ENST00000688051	intron	6	+	863	ENSG00000116698	SMG7	16792	protein_coding	5946	1	NM_001375584.1	NM_001375584	1	q25.3	23	0	72.66	75.78	0.834225	0.998707	0.958828	-0.124603	0.0398792	chr1:183528028-183528891
chr1	183529043	183529397	ENST00000688051	intron	7	+	354	ENSG00000116698	SMG7	16792	protein_coding	5946	1	NM_001375584.1	NM_001375584	1	q25.3	23	0	80.89	80.93	0.986438	0.997134	0.999506	-0.0130674	-0.00237128	chr1:183529043-183529397
chr1	183529534	183533163	ENST00000688051	intron	8	+	3629	ENSG00000116698	SMG7	16792	protein_coding	5946	1	NM_001375584.1	NM_001375584	1	q25.3	23	0	84.85	86.63	0.909964	0.999081	0.979453	-0.069489	0.0196278	chr1:183529534-183533163
chr1	183533327	183533675	ENST00000688051	intron	9	+	348	ENSG00000116698	SMG7	16792	protein_coding	5946	1	NM_001375584.1	NM_001375584	1	q25.3	23	0	74.1	74.44	0.968333	0.998526	0.995433	-0.0270996	0.00309373	chr1:183533327-183533675
chr1	183533833	183537144	ENST00000688051	intron	10	+	3311	ENSG00000116698	SMG7	16792	protein_coding	5946	1	NM_001375584.1	NM_001375584	1	q25.3	23	0	110.7	111.71	0.958363	0.999194	0.990959	-0.0325956	0.00823547	chr1:183533833-183537144
chr1	183537216	183538379	ENST00000688051	intron	11	+	1163	ENSG00000116698	SMG7	16792	protein_coding	5946	1	NM_001375584.1	NM_001375584	1	q25.3	23	0	119.18	120.32	0.957885	0.999283	0.990525	-0.0326402	0.00875768	chr1:183537216-183538379
chr1	183538441	183540983	ENST00000688051	intron	12	+	2542	ENSG00000116698	SMG7	16792	protein_coding	5946	1	NM_001375584.1	NM_001375584	1	q25.3	23	0	112.16	113.48	0.948562	0.999187	0.988368	-0.0398056	0.0108186	chr1:183538441-183540983
chr1	183541104	183542075	ENST00000688051	intron	13	+	971	ENSG00000116698	SMG7	16792	protein_coding	5946	1	NM_001375584.1	NM_001375584	1	q25.3	23	0	94.74	95.64	0.949483	0.999404	0.99059	-0.0411068	0.00881441	chr1:183541104-183542075
chr1	183542503	183544352	ENST00000688051	intron	14	+	1849	ENSG00000116698	SMG7	16792	protein_coding	5946	1	NM_001375584.1	NM_001375584	1	q25.3	23	0	64.84	163.18	0.29359	0.502668	0.397353	-0.103762	0.105316	chr1:183542503-183544352
chr1	183544498	183544929	ENST00000688051	intron	15	+	431	ENSG00000116698	SMG7	16792	protein_coding	5946	1	NM_001375584.1	NM_001375584	1	q25.3	23	0	142.7	154.62	0.784764	0.993214	0.922908	-0.138144	0.0703062	chr1:183544498-183544929
chr1	183545313	183545965	ENST00000688051	intron	16	+	652	ENSG00000116698	SMG7	16792	protein_coding	5946	1	NM_001375584.1	NM_001375584	1	q25.3	23	0	114.7	120.67	0.828564	0.997343	0.950526	-0.121962	0.0468169	chr1:183545313-183545965
chr1	183546338	183547102	ENST00000688051	intron	17	+	764	ENSG00000116698	SMG7	16792	protein_coding	5946	1	NM_001375584.1	NM_001375584	1	q25.3	23	0	9.49	140.15	0.0283105	0.131165	0.0677132	-0.0394027	0.0634517	chr1:183546338-183547102
chr1	183547253	183549207	ENST00000688051	intron	18	+	1954	ENSG00000116698	SMG7	16792	protein_coding	5946	1	NM_001375584.1	NM_001375584	1	q25.3	23	0	9.62	142.18	0.0258281	0.140026	0.0676607	-0.0418326	0.0723656	chr1:183547253-183549207
chr1	183549289	183549763	ENST00000688051	intron	19	+	474	ENSG00000116698	SMG7	16792	protein_coding	5946	1	NM_001375584.1	NM_001375584	1	q25.3	23	0	142.34	146.85	0.89579	0.998495	0.969288	-0.0734983	0.0292063	chr1:183549289-183549763
chr1	183549924	183550750	ENST00000688051	intron	20	+	826	ENSG00000116698	SMG7	16792	protein_coding	5946	1	NM_001375584.1	NM_001375584	1	q25.3	23	0	164.07	164.88	0.973339	0.999748	0.995087	-0.0217488	0.00466097	chr1:183549924-183550750
chr1	183550922	183551044	ENST00000688051	intron	21	+	122	ENSG00000116698	SMG7	16792	protein_coding	5946	1	NM_001375584.1	NM_001375584	1	q25.3	23	0	92.16	93.95	0.920785	0.999018	0.980947	-0.060162	0.0180704	chr1:183550922-183551044
chr1	183551191	183551817	ENST00000688051	intron	22	+	626	ENSG00000116698	SMG7	16792	protein_coding	5946	1	NM_001375584.1	NM_001375584	1	q25.3	23	1	96.79	103.04	0.832933	0.990721	0.939344	-0.106411	0.0513772	chr1:183551191-183551817
chr1	197084427	197086802	ENST00000367409	intron	27	-	2375	ENSG00000066279	ASPM	19048	protein_coding	10863	1	NM_018136.5	NM_018136	1	q31.3	28	1	67.15	68.15	0.904829	0.997966	0.985326	-0.0804978	0.0126395	chr1:197084427-197086802
chr1	197086973	197088255	ENST00000367409	intron	26	-	1282	ENSG00000066279	ASPM	19048	protein_coding	10863	1	NM_018136.5	NM_018136	1	q31.3	28	0	44.38	46.37	0.771487	0.998105	0.957084	-0.185598	0.0410204	chr1:197086973-197088255
chr1	197088433	197089929	ENST00000367409	intron	25	-	1496	ENSG00000066279	ASPM	19048	protein_coding	10863	1	NM_018136.5	NM_018136	1	q31.3	28	0	34.27	35.51	0.810446	0.99679	0.96508	-0.154635	0.0317097	chr1:197088433-197089929
chr1	197090085	197090195	ENST00000367409	intron	24	-	110	ENSG00000066279	ASPM	19048	protein_coding	10863	1	NM_018136.5	NM_018136	1	q31.3	28	0	50.47	50.48	0.926926	0.998818	0.999802	-0.0728764	-0.000983941	chr1:197090085-197090195
chr1	197090389	197090849	ENST00000367409	intron	23	-	460	ENSG00000066279	ASPM	19048	protein_coding	10863	1	NM_018136.5	NM_018136	1	q31.3	28	0	56.68	57.15	0.924981	0.997735	0.991776	-0.0667949	0.00595869	chr1:197090389-197090849
chr1	197091042	197091906	ENST00000367409	intron	22	-	864	ENSG00000066279	ASPM	19048	protein_coding	10863	1	NM_018136.5	NM_018136	1	q31.3	28	0	50.27	52.66	0.828998	0.997003	0.954615	-0.125616	0.042389	chr1:197091042-197091906
chr1	197092057	197093051	ENST00000367409	intron	21	-	994	ENSG00000066279	ASPM	19048	protein_coding	10863	1	NM_018136.5	NM_018136	1	q31.3	28	0	44.49	44.71	0.889423	0.99902	0.995079	-0.105657	0.00394102	chr1:197092057-197093051
chr1	197093262	197094083	ENST00000367409	intron	20	-	821	ENSG00000066279	ASPM	19048	protein_coding	10863	1	NM_018136.5	NM_018136	1	q31.3	28	0	66.41	66.7	0.929182	0.998847	0.995652	-0.0664706	0.00319523	chr1:197093262-197094083
chr1	197094181	197095997	ENST00000367409	intron	19	-	1816	ENSG00000066279	ASPM	19048	protein_coding	10863	1	NM_018136.5	NM_018136	1	q31.3	28	0	48.47	48.58	0.929795	0.998562	0.997736	-0.0679404	0.000825948	chr1:197094181-197095997
chr1	197096165	197100430	ENST00000367409	intron	18	-	4265	ENSG00000066279	ASPM	19048	protein_coding	10863	1	NM_018136.5	NM_018136	1	q31.3	28	0	55.56	65.36	0.654554	0.977609	0.850061	-0.195507	0.127548	chr1:197096165-197100430
chr1	197105186	197117788	ENST00000367409	intron	17	-	12602	ENSG00000066279	ASPM	19048	protein_coding	10863	1	NM_018136.5	NM_018136	1	q31.3	28	0	13.18	22.36	0.137119	0.944047	0.589445	-0.452326	0.354602	chr1:197105186-197117788
chr1	197117984	197121914	ENST00000367409	intron	16	-	3930	ENSG00000066279	ASPM	19048	protein_coding	10863	1	NM_018136.5	NM_018136	1	q31.3	28	0	24.86	25.33	0.861032	0.995261	0.981445	-0.120413	0.0138165	chr1:197117984-197121914
chr1	197122044	197122158	ENST00000367409	intron	15	-	114	ENSG00000066279	ASPM	19048	protein_coding	10863	1	NM_018136.5	NM_018136	1	q31.3	28	0	24.59	25.03	0.833898	0.996638	0.982421	-0.148523	0.0142166	chr1:197122044-197122158
chr1	197122302	197122387	ENST00000367409	intron	14	-	85	ENSG00000066279	ASPM	19048	protein_coding	10863	1	NM_018136.5	NM_018136	1	q31.3	28	0	12.84	13.25	0.713205	0.996433	0.969057	-0.255852	0.0273763	chr1:197122302-197122387
chr1	197122596	197124109	ENST00000367409	intron	13	-	1513	ENSG00000066279	ASPM	19048	protein_coding	10863	1	NM_018136.5	NM_018136	1	q31.3	28	0	26.67	26.81	0.866173	0.997451	0.994778	-0.128605	0.00267288	chr1:197122596-197124109
chr1	197124332	197124869	ENST00000367409	intron	12	-	537	ENSG00000066279	ASPM	19048	protein_coding	10863	1	NM_018136.5	NM_018136	1	q31.3	28	0	15.33	15.42	0.847386	0.992791	0.994163	-0.146778	-0.00137288	chr1:197124332-197124869
chr1	197124956	197125045	ENST00000367409	intron	11	-	89	ENSG00000066279	ASPM	19048	protein_coding	10863	1	NM_018136.5	NM_018136	1	q31.3	28	0	21.27	24.67	0.532942	0.993184	0.862181	-0.329239	0.131003	chr1:197124956-197125045
chr1	197125192	197128489	ENST00000367409	intron	10	-	3297	ENSG00000066279	ASPM	19048	protein_coding	10863	1	NM_018136.5	NM_018136	1	q31.3	28	0	28.97	29.4	0.829239	0.997993	0.985374	-0.156135	0.0126189	chr1:197125192-197128489
chr1	197128666	197129186	ENST00000367409	intron	9	-	520	ENSG00000066279	ASPM	19048	protein_coding	10863	1	NM_018136.5	NM_018136	1	q31.3	28	0	21.08	21.59	0.831493	0.995057	0.976378	-0.144885	0.0186795	chr1:197128666-197129186
chr1	197129318	197129914	ENST00000367409	intron	8	-	596	ENSG00000066279	ASPM	19048	protein_coding	10863	1	NM_018136.5	NM_018136	1	q31.3	28	0	20.9	21.15	0.702355	0.99972	0.98818	-0.285825	0.0115398	chr1:197129318-197129914
chr1	197130057	197132284	ENST00000367409	intron	7	-	2227	ENSG00000066279	ASPM	19048	protein_coding	10863	1	NM_018136.5	NM_018136	1	q31.3	28	0	28.25	28.42	0.866719	0.997394	0.994018	-0.127299	0.00337603	chr1:197130057-197132284
chr1	197132353	197133349	ENST00000367409	intron	6	-	996	ENSG00000066279	ASPM	19048	protein_coding	10863	1	NM_018136.5	NM_018136	1	q31.3	28	0	23.77	23.82	0.868784	0.996921	0.997901	-0.129117	-0.000980029	chr1:197132353-197133349
chr1	197133596	197135095	ENST00000367409	intron	5	-	1499	ENSG00000066279	ASPM	19048	protein_coding	10863	1	NM_018136.5	NM_018136	1	q31.3	28	0	16.15	16.23	0.833007	0.995392	0.995071	-0.162064	0.000321307	chr1:197133596-197135095
chr1	197135243	197139766	ENST00000367409	intron	4	-	4523	ENSG00000066279	ASPM	19048	protein_coding	10863	1	NM_018136.5	NM_018136	1	q31.3	28	0	34.53	35.01	0.818731	0.998993	0.98629	-0.167558	0.0127036	chr1:197135243-197139766
chr1	197139872	197142330	ENST00000367409	intron	3	-	2458	ENSG00000066279	ASPM	19048	protein_coding	10863	1	NM_018136.5	NM_018136	1	q31.3	28	0	25.67	25.78	0.865063	0.996963	0.995733	-0.13067	0.00122971	chr1:197139872-197142330
chr1	197143811	197143956	ENST00000367409	intron	2	-	145	ENSG00000066279	ASPM	19048	protein_coding	10863	1	NM_018136.5	NM_018136	1	q31.3	28	0	19.16	19.26	0.837279	0.996498	0.994808	-0.157529	0.00168982	chr1:197143811-197143956
chr1	197144101	197146140	ENST00000367409	intron	1	-	2039	ENSG00000066279	ASPM	19048	protein_coding	10863	1	NM_018136.5	NM_018136	1	q31.3	28	0	19.47	19.58	0.840936	0.997036	0.994382	-0.153446	0.00265396	chr1:197144101-197146140
chr1	198157277	198232552	ENST00000367385	intron	1	+	75275	ENSG00000151414	NEK7	13386	protein_coding	4114	1	NM_133494.3	NM_133494	1	q31.3	10	0	1165.14	1540.92	0.68497	0.825583	0.756133	-0.0711632	0.0694499	chr1:198157277-198232552
chr1	198232638	198253039	ENST00000367385	intron	2	+	20401	ENSG00000151414	NEK7	13386	protein_coding	4114	1	NM_133494.3	NM_133494	1	q31.3	10	0	1522.36	1755.55	0.822093	0.904108	0.86717	-0.0450767	0.0369386	chr1:198232638-198253039
chr1	198253181	198262574	ENST00000367385	intron	3	+	9393	ENSG00000151414	NEK7	13386	protein_coding	4114	1	NM_133494.3	NM_133494	1	q31.3	10	0	987.52	1124.82	0.78585	0.960103	0.877936	-0.0920865	0.0821671	chr1:198253181-198262574
chr1	198262638	198264124	ENST00000367385	intron	4	+	1486	ENSG00000151414	NEK7	13386	protein_coding	4114	1	NM_133494.3	NM_133494	1	q31.3	10	0	1033.88	1041.81	0.972392	0.999763	0.992388	-0.0199959	0.00737489	chr1:198262638-198264124
chr1	198264236	198277960	ENST00000367385	intron	5	+	13724	ENSG00000151414	NEK7	13386	protein_coding	4114	1	NM_133494.3	NM_133494	1	q31.3	10	0	1356.92	1522.86	0.845812	0.938269	0.891034	-0.0452219	0.0472346	chr1:198264236-198277960
chr1	198278070	198278953	ENST00000367385	intron	6	+	883	ENSG00000151414	NEK7	13386	protein_coding	4114	1	NM_133494.3	NM_133494	1	q31.3	10	0	1550.16	1606.85	0.93499	0.985827	0.96472	-0.0297298	0.0211074	chr1:198278070-198278953
chr1	198279062	198292944	ENST00000367385	intron	7	+	13882	ENSG00000151414	NEK7	13386	protein_coding	4114	1	NM_133494.3	NM_133494	1	q31.3	10	0	1446	1498.56	0.908441	0.996082	0.964926	-0.0564851	0.0311552	chr1:198279062-198292944
chr1	198293040	198297126	ENST00000367385	intron	8	+	4086	ENSG00000151414	NEK7	13386	protein_coding	4114	1	NM_133494.3	NM_133494	1	q31.3	10	0	1495.73	1547.95	0.928696	0.989765	0.966265	-0.0375692	0.0234995	chr1:198293040-198297126
chr1	198297241	198319411	ENST00000367385	intron	9	+	22170	ENSG00000151414	NEK7	13386	protein_coding	4114	1	NM_133494.3	NM_133494	1	q31.3	10	1	2062.07	2182.27	0.925202	0.96533	0.94492	-0.0197181	0.0204099	chr1:198297241-198319411
chr1	202349143	202416786	ENST00000608999	intron	1	+	67643	ENSG00000077157	PPP1R12B	7619	protein_coding	15244	1	NM_002481.4	NM_002481	1	q32.1	24	0	NA	NA	NA	NA	NA	NA	NA	chr1:202349143-202416786
chr1	202416918	202422619	ENST00000608999	intron	2	+	5701	ENSG00000077157	PPP1R12B	7619	protein_coding	15244	1	NM_002481.4	NM_002481	1	q32.1	24	0	NA	NA	NA	NA	NA	NA	NA	chr1:202416918-202422619
chr1	202422739	202425565	ENST00000608999	intron	3	+	2826	ENSG00000077157	PPP1R12B	7619	protein_coding	15244	1	NM_002481.4	NM_002481	1	q32.1	24	0	9.03	9.05	0.842086	0.982883	0.99779	-0.155704	-0.0149066	chr1:202422739-202425565
chr1	202425726	202427039	ENST00000608999	intron	4	+	1313	ENSG00000077157	PPP1R12B	7619	protein_coding	15244	1	NM_002481.4	NM_002481	1	q32.1	24	0	8.77	8.79	0.842973	0.982646	0.997725	-0.154752	-0.0150789	chr1:202425726-202427039
chr1	202427185	202428854	ENST00000608999	intron	5	+	1669	ENSG00000077157	PPP1R12B	7619	protein_coding	15244	1	NM_002481.4	NM_002481	1	q32.1	24	0	NA	NA	NA	NA	NA	NA	NA	chr1:202427185-202428854
chr1	202428930	202430730	ENST00000608999	intron	6	+	1800	ENSG00000077157	PPP1R12B	7619	protein_coding	15244	1	NM_002481.4	NM_002481	1	q32.1	24	0	NA	NA	NA	NA	NA	NA	NA	chr1:202428930-202430730
chr1	202430811	202431479	ENST00000608999	intron	7	+	668	ENSG00000077157	PPP1R12B	7619	protein_coding	15244	1	NM_002481.4	NM_002481	1	q32.1	24	0	NA	NA	NA	NA	NA	NA	NA	chr1:202430811-202431479
chr1	202431620	202434655	ENST00000608999	intron	8	+	3035	ENSG00000077157	PPP1R12B	7619	protein_coding	15244	1	NM_002481.4	NM_002481	1	q32.1	24	0	9.11	9.37	0.786785	0.987222	0.972252	-0.185467	0.0149701	chr1:202431620-202434655
chr1	202434769	202437820	ENST00000608999	intron	9	+	3051	ENSG00000077157	PPP1R12B	7619	protein_coding	15244	1	NM_002481.4	NM_002481	1	q32.1	24	0	NA	NA	NA	NA	NA	NA	NA	chr1:202434769-202437820
chr1	202438025	202440705	ENST00000608999	intron	10	+	2680	ENSG00000077157	PPP1R12B	7619	protein_coding	15244	1	NM_002481.4	NM_002481	1	q32.1	24	0	7.73	10.84	0.255208	0.974261	0.7131	-0.457891	0.261161	chr1:202438025-202440705
chr1	202440789	202442446	ENST00000608999	intron	11	+	1657	ENSG00000077157	PPP1R12B	7619	protein_coding	15244	1	NM_002481.4	NM_002481	1	q32.1	24	0	7.48	7.59	0.779671	0.982549	0.985507	-0.205836	-0.00295863	chr1:202440789-202442446
chr1	202442573	202448988	ENST00000608999	intron	12	+	6415	ENSG00000077157	PPP1R12B	7619	protein_coding	15244	1	NM_002481.4	NM_002481	1	q32.1	24	0	NA	NA	NA	NA	NA	NA	NA	chr1:202442573-202448988
chr1	202449172	202488532	ENST00000608999	intron	13	+	39360	ENSG00000077157	PPP1R12B	7619	protein_coding	15244	1	NM_002481.4	NM_002481	1	q32.1	24	0	NA	NA	NA	NA	NA	NA	NA	chr1:202449172-202488532
chr1	202488624	202493113	ENST00000608999	intron	14	+	4489	ENSG00000077157	PPP1R12B	7619	protein_coding	15244	1	NM_002481.4	NM_002481	1	q32.1	24	0	NA	NA	NA	NA	NA	NA	NA	chr1:202488624-202493113
chr1	202493318	202495292	ENST00000608999	intron	15	+	1974	ENSG00000077157	PPP1R12B	7619	protein_coding	15244	1	NM_002481.4	NM_002481	1	q32.1	24	0	8.82	8.85	0.845952	0.979448	0.99661	-0.150658	-0.0171619	chr1:202493318-202495292
chr1	202495483	202495569	ENST00000608999	intron	16	+	86	ENSG00000077157	PPP1R12B	7619	protein_coding	15244	1	NM_002481.4	NM_002481	1	q32.1	24	0	8.95	9.05	0.806778	0.985667	0.98895	-0.182173	-0.00328288	chr1:202495483-202495569
chr1	202495683	202496780	ENST00000608999	intron	17	+	1097	ENSG00000077157	PPP1R12B	7619	protein_coding	15244	1	NM_002481.4	NM_002481	1	q32.1	24	0	8.04	8.47	0.699671	0.989441	0.949233	-0.249561	0.0402085	chr1:202495683-202496780
chr1	202496823	202558876	ENST00000608999	intron	18	+	62053	ENSG00000077157	PPP1R12B	7619	protein_coding	15244	1	NM_002481.4	NM_002481	1	q32.1	24	0	NA	NA	NA	NA	NA	NA	NA	chr1:202496823-202558876
chr1	202558894	202562777	ENST00000608999	intron	19	+	3883	ENSG00000077157	PPP1R12B	7619	protein_coding	15244	1	NM_002481.4	NM_002481	1	q32.1	24	0	14.63	19.85	0.39462	0.988608	0.737028	-0.342408	0.251581	chr1:202558894-202562777
chr1	202562923	202564442	ENST00000608999	intron	20	+	1519	ENSG00000077157	PPP1R12B	7619	protein_coding	15244	1	NM_002481.4	NM_002481	1	q32.1	24	0	18.19	18.33	0.829159	0.995422	0.992362	-0.163203	0.00306001	chr1:202562923-202564442
chr1	202564548	202567777	ENST00000608999	intron	21	+	3229	ENSG00000077157	PPP1R12B	7619	protein_coding	15244	1	NM_002481.4	NM_002481	1	q32.1	24	0	22.68	28.47	0.505411	0.979712	0.796628	-0.291217	0.183084	chr1:202564548-202567777
chr1	202567832	202569146	ENST00000608999	intron	22	+	1314	ENSG00000077157	PPP1R12B	7619	protein_coding	15244	1	NM_002481.4	NM_002481	1	q32.1	24	0	29.03	29.42	0.86957	0.995743	0.986744	-0.117174	0.00899943	chr1:202567832-202569146
chr1	202569198	202580473	ENST00000608999	intron	23	+	11275	ENSG00000077157	PPP1R12B	7619	protein_coding	15244	1	NM_002481.4	NM_002481	1	q32.1	24	1	21.18	23.01	0.654697	0.993506	0.920469	-0.265772	0.0730371	chr1:202569198-202580473
chr1	204425041	204425612	ENST00000684373	intron	32	-	571	ENSG00000133056	PIK3C2B	8972	protein_coding	7658	1	NM_001377334.1	NM_001377334	1	q32.1	33	1	NA	NA	NA	NA	NA	NA	NA	chr1:204425041-204425612
chr1	204425742	204427647	ENST00000684373	intron	31	-	1905	ENSG00000133056	PIK3C2B	8972	protein_coding	7658	1	NM_001377334.1	NM_001377334	1	q32.1	33	0	NA	NA	NA	NA	NA	NA	NA	chr1:204425742-204427647
chr1	204427755	204428138	ENST00000684373	intron	30	-	383	ENSG00000133056	PIK3C2B	8972	protein_coding	7658	1	NM_001377334.1	NM_001377334	1	q32.1	33	0	NA	NA	NA	NA	NA	NA	NA	chr1:204427755-204428138
chr1	204428221	204429920	ENST00000684373	intron	29	-	1699	ENSG00000133056	PIK3C2B	8972	protein_coding	7658	1	NM_001377334.1	NM_001377334	1	q32.1	33	0	NA	NA	NA	NA	NA	NA	NA	chr1:204428221-204429920
chr1	204430039	204431668	ENST00000684373	intron	28	-	1629	ENSG00000133056	PIK3C2B	8972	protein_coding	7658	1	NM_001377334.1	NM_001377334	1	q32.1	33	0	NA	NA	NA	NA	NA	NA	NA	chr1:204430039-204431668
chr1	204431794	204432199	ENST00000684373	intron	27	-	405	ENSG00000133056	PIK3C2B	8972	protein_coding	7658	1	NM_001377334.1	NM_001377334	1	q32.1	33	0	NA	NA	NA	NA	NA	NA	NA	chr1:204431794-204432199
chr1	204432402	204433315	ENST00000684373	intron	26	-	913	ENSG00000133056	PIK3C2B	8972	protein_coding	7658	1	NM_001377334.1	NM_001377334	1	q32.1	33	0	NA	NA	NA	NA	NA	NA	NA	chr1:204432402-204433315
chr1	204433426	204433792	ENST00000684373	intron	25	-	366	ENSG00000133056	PIK3C2B	8972	protein_coding	7658	1	NM_001377334.1	NM_001377334	1	q32.1	33	0	NA	NA	NA	NA	NA	NA	NA	chr1:204433426-204433792
chr1	204433950	204434438	ENST00000684373	intron	24	-	488	ENSG00000133056	PIK3C2B	8972	protein_coding	7658	1	NM_001377334.1	NM_001377334	1	q32.1	33	0	NA	NA	NA	NA	NA	NA	NA	chr1:204433950-204434438
chr1	204434609	204438934	ENST00000684373	intron	23	-	4325	ENSG00000133056	PIK3C2B	8972	protein_coding	7658	1	NM_001377334.1	NM_001377334	1	q32.1	33	0	NA	NA	NA	NA	NA	NA	NA	chr1:204434609-204438934
chr1	204439072	204440191	ENST00000684373	intron	22	-	1119	ENSG00000133056	PIK3C2B	8972	protein_coding	7658	1	NM_001377334.1	NM_001377334	1	q32.1	33	0	NA	NA	NA	NA	NA	NA	NA	chr1:204439072-204440191
chr1	204440322	204441470	ENST00000684373	intron	21	-	1148	ENSG00000133056	PIK3C2B	8972	protein_coding	7658	1	NM_001377334.1	NM_001377334	1	q32.1	33	0	NA	NA	NA	NA	NA	NA	NA	chr1:204440322-204441470
chr1	204441564	204442525	ENST00000684373	intron	20	-	961	ENSG00000133056	PIK3C2B	8972	protein_coding	7658	1	NM_001377334.1	NM_001377334	1	q32.1	33	0	NA	NA	NA	NA	NA	NA	NA	chr1:204441564-204442525
chr1	204442634	204443416	ENST00000684373	intron	19	-	782	ENSG00000133056	PIK3C2B	8972	protein_coding	7658	1	NM_001377334.1	NM_001377334	1	q32.1	33	0	NA	NA	NA	NA	NA	NA	NA	chr1:204442634-204443416
chr1	204443598	204444067	ENST00000684373	intron	18	-	469	ENSG00000133056	PIK3C2B	8972	protein_coding	7658	1	NM_001377334.1	NM_001377334	1	q32.1	33	0	NA	NA	NA	NA	NA	NA	NA	chr1:204443598-204444067
chr1	204444163	204444330	ENST00000684373	intron	17	-	167	ENSG00000133056	PIK3C2B	8972	protein_coding	7658	1	NM_001377334.1	NM_001377334	1	q32.1	33	0	NA	NA	NA	NA	NA	NA	NA	chr1:204444163-204444330
chr1	204444425	204445955	ENST00000684373	intron	16	-	1530	ENSG00000133056	PIK3C2B	8972	protein_coding	7658	1	NM_001377334.1	NM_001377334	1	q32.1	33	0	NA	NA	NA	NA	NA	NA	NA	chr1:204444425-204445955
chr1	204446145	204447435	ENST00000684373	intron	15	-	1290	ENSG00000133056	PIK3C2B	8972	protein_coding	7658	1	NM_001377334.1	NM_001377334	1	q32.1	33	0	NA	NA	NA	NA	NA	NA	NA	chr1:204446145-204447435
chr1	204447579	204449184	ENST00000684373	intron	14	-	1605	ENSG00000133056	PIK3C2B	8972	protein_coding	7658	1	NM_001377334.1	NM_001377334	1	q32.1	33	0	NA	NA	NA	NA	NA	NA	NA	chr1:204447579-204449184
chr1	204449297	204449849	ENST00000684373	intron	13	-	552	ENSG00000133056	PIK3C2B	8972	protein_coding	7658	1	NM_001377334.1	NM_001377334	1	q32.1	33	0	NA	NA	NA	NA	NA	NA	NA	chr1:204449297-204449849
chr1	204450018	204454668	ENST00000684373	intron	12	-	4650	ENSG00000133056	PIK3C2B	8972	protein_coding	7658	1	NM_001377334.1	NM_001377334	1	q32.1	33	0	NA	NA	NA	NA	NA	NA	NA	chr1:204450018-204454668
chr1	204454792	204455855	ENST00000684373	intron	11	-	1063	ENSG00000133056	PIK3C2B	8972	protein_coding	7658	1	NM_001377334.1	NM_001377334	1	q32.1	33	0	NA	NA	NA	NA	NA	NA	NA	chr1:204454792-204455855
chr1	204456052	204457036	ENST00000684373	intron	10	-	984	ENSG00000133056	PIK3C2B	8972	protein_coding	7658	1	NM_001377334.1	NM_001377334	1	q32.1	33	0	NA	NA	NA	NA	NA	NA	NA	chr1:204456052-204457036
chr1	204457071	204457727	ENST00000684373	intron	9	-	656	ENSG00000133056	PIK3C2B	8972	protein_coding	7658	1	NM_001377334.1	NM_001377334	1	q32.1	33	0	NA	NA	NA	NA	NA	NA	NA	chr1:204457071-204457727
chr1	204457875	204459877	ENST00000684373	intron	8	-	2002	ENSG00000133056	PIK3C2B	8972	protein_coding	7658	1	NM_001377334.1	NM_001377334	1	q32.1	33	0	NA	NA	NA	NA	NA	NA	NA	chr1:204457875-204459877
chr1	204459942	204460323	ENST00000684373	intron	7	-	381	ENSG00000133056	PIK3C2B	8972	protein_coding	7658	1	NM_001377334.1	NM_001377334	1	q32.1	33	0	NA	NA	NA	NA	NA	NA	NA	chr1:204459942-204460323
chr1	204460404	204460549	ENST00000684373	intron	6	-	145	ENSG00000133056	PIK3C2B	8972	protein_coding	7658	1	NM_001377334.1	NM_001377334	1	q32.1	33	0	NA	NA	NA	NA	NA	NA	NA	chr1:204460404-204460549
chr1	204460662	204464011	ENST00000684373	intron	5	-	3349	ENSG00000133056	PIK3C2B	8972	protein_coding	7658	1	NM_001377334.1	NM_001377334	1	q32.1	33	0	NA	NA	NA	NA	NA	NA	NA	chr1:204460662-204464011
chr1	204464133	204464449	ENST00000684373	intron	4	-	316	ENSG00000133056	PIK3C2B	8972	protein_coding	7658	1	NM_001377334.1	NM_001377334	1	q32.1	33	0	NA	NA	NA	NA	NA	NA	NA	chr1:204464133-204464449
chr1	204464605	204465218	ENST00000684373	intron	3	-	613	ENSG00000133056	PIK3C2B	8972	protein_coding	7658	1	NM_001377334.1	NM_001377334	1	q32.1	33	0	NA	NA	NA	NA	NA	NA	NA	chr1:204464605-204465218
chr1	204465320	204468869	ENST00000684373	intron	2	-	3549	ENSG00000133056	PIK3C2B	8972	protein_coding	7658	1	NM_001377334.1	NM_001377334	1	q32.1	33	0	NA	NA	NA	NA	NA	NA	NA	chr1:204465320-204468869
chr1	204469887	204494355	ENST00000684373	intron	1	-	24468	ENSG00000133056	PIK3C2B	8972	protein_coding	7658	1	NM_001377334.1	NM_001377334	1	q32.1	33	0	NA	NA	NA	NA	NA	NA	NA	chr1:204469887-204494355
chr1	205504797	205523146	ENST00000429964	intron	1	+	18349	ENSG00000117266	CDK18	8751	protein_coding	2986	1	NM_212502.3	NM_212502	1	q32.1	16	0	NA	NA	NA	NA	NA	NA	NA	chr1:205504797-205523146
chr1	205523298	205523482	ENST00000429964	intron	2	+	184	ENSG00000117266	CDK18	8751	protein_coding	2986	1	NM_212502.3	NM_212502	1	q32.1	16	0	NA	NA	NA	NA	NA	NA	NA	chr1:205523298-205523482
chr1	205523626	205524231	ENST00000429964	intron	3	+	605	ENSG00000117266	CDK18	8751	protein_coding	2986	1	NM_212502.3	NM_212502	1	q32.1	16	0	NA	NA	NA	NA	NA	NA	NA	chr1:205523626-205524231
chr1	205524358	205525138	ENST00000429964	intron	4	+	780	ENSG00000117266	CDK18	8751	protein_coding	2986	1	NM_212502.3	NM_212502	1	q32.1	16	0	NA	NA	NA	NA	NA	NA	NA	chr1:205524358-205525138
chr1	205525196	205526064	ENST00000429964	intron	5	+	868	ENSG00000117266	CDK18	8751	protein_coding	2986	1	NM_212502.3	NM_212502	1	q32.1	16	0	NA	NA	NA	NA	NA	NA	NA	chr1:205525196-205526064
chr1	205526180	205526366	ENST00000429964	intron	6	+	186	ENSG00000117266	CDK18	8751	protein_coding	2986	1	NM_212502.3	NM_212502	1	q32.1	16	0	NA	NA	NA	NA	NA	NA	NA	chr1:205526180-205526366
chr1	205526462	205526774	ENST00000429964	intron	7	+	312	ENSG00000117266	CDK18	8751	protein_coding	2986	1	NM_212502.3	NM_212502	1	q32.1	16	0	NA	NA	NA	NA	NA	NA	NA	chr1:205526462-205526774
chr1	205526838	205527793	ENST00000429964	intron	8	+	955	ENSG00000117266	CDK18	8751	protein_coding	2986	1	NM_212502.3	NM_212502	1	q32.1	16	0	NA	NA	NA	NA	NA	NA	NA	chr1:205526838-205527793
chr1	205527918	205528047	ENST00000429964	intron	9	+	129	ENSG00000117266	CDK18	8751	protein_coding	2986	1	NM_212502.3	NM_212502	1	q32.1	16	0	NA	NA	NA	NA	NA	NA	NA	chr1:205527918-205528047
chr1	205528169	205528998	ENST00000429964	intron	10	+	829	ENSG00000117266	CDK18	8751	protein_coding	2986	1	NM_212502.3	NM_212502	1	q32.1	16	0	NA	NA	NA	NA	NA	NA	NA	chr1:205528169-205528998
chr1	205529097	205529323	ENST00000429964	intron	11	+	226	ENSG00000117266	CDK18	8751	protein_coding	2986	1	NM_212502.3	NM_212502	1	q32.1	16	0	NA	NA	NA	NA	NA	NA	NA	chr1:205529097-205529323
chr1	205529430	205529520	ENST00000429964	intron	12	+	90	ENSG00000117266	CDK18	8751	protein_coding	2986	1	NM_212502.3	NM_212502	1	q32.1	16	0	NA	NA	NA	NA	NA	NA	NA	chr1:205529430-205529520
chr1	205529564	205530258	ENST00000429964	intron	13	+	694	ENSG00000117266	CDK18	8751	protein_coding	2986	1	NM_212502.3	NM_212502	1	q32.1	16	0	NA	NA	NA	NA	NA	NA	NA	chr1:205529564-205530258
chr1	205530350	205530627	ENST00000429964	intron	14	+	277	ENSG00000117266	CDK18	8751	protein_coding	2986	1	NM_212502.3	NM_212502	1	q32.1	16	0	NA	NA	NA	NA	NA	NA	NA	chr1:205530350-205530627
chr1	205530706	205531343	ENST00000429964	intron	15	+	637	ENSG00000117266	CDK18	8751	protein_coding	2986	1	NM_212502.3	NM_212502	1	q32.1	16	1	NA	NA	NA	NA	NA	NA	NA	chr1:205530706-205531343
chr1	206508060	206538171	ENST00000579436	intron	1	+	30111	ENSG00000266094	RASSF5	17609	protein_coding	3799	1	NM_182663.4	NM_182663	1	q32.1	6	0	9.08	9.26	0.789414	0.988051	0.980562	-0.191147	0.00748918	chr1:206508060-206538171
chr1	206538294	206583268	ENST00000579436	intron	2	+	44974	ENSG00000266094	RASSF5	17609	protein_coding	3799	1	NM_182663.4	NM_182663	1	q32.1	6	0	13.58	13.9	0.824088	0.991256	0.976978	-0.152891	0.0142771	chr1:206538294-206583268
chr1	206583380	206584386	ENST00000579436	intron	3	+	1006	ENSG00000266094	RASSF5	17609	protein_coding	3799	1	NM_182663.4	NM_182663	1	q32.1	6	0	18.1	18.64	0.820312	0.994497	0.97103	-0.150718	0.0234669	chr1:206583380-206584386
chr1	206584685	206585179	ENST00000579436	intron	4	+	494	ENSG00000266094	RASSF5	17609	protein_coding	3799	1	NM_182663.4	NM_182663	1	q32.1	6	0	11.81	13.82	0.531249	0.989916	0.854559	-0.32331	0.135357	chr1:206584685-206585179
chr1	206585296	206586825	ENST00000579436	intron	5	+	1529	ENSG00000266094	RASSF5	17609	protein_coding	3799	1	NM_182663.4	NM_182663	1	q32.1	6	1	12.95	14.67	0.60563	0.987969	0.882754	-0.277124	0.105215	chr1:206585296-206586825
chr1	210684139	210775347	ENST00000271751	intron	10	-	91208	ENSG00000143473	KCNH1	6250	protein_coding	8140	1	NM_172362.3	NM_172362	1	q32.2	11	1	15.96	16.79	0.614402	0.997917	0.950566	-0.336163	0.0473511	chr1:210684139-210775347
chr1	210775545	210797507	ENST00000271751	intron	9	-	21962	ENSG00000143473	KCNH1	6250	protein_coding	8140	1	NM_172362.3	NM_172362	1	q32.2	11	0	15.34	15.47	0.823584	0.994695	0.991597	-0.168013	0.00309793	chr1:210775545-210797507
chr1	210797761	210803966	ENST00000271751	intron	8	-	6205	ENSG00000143473	KCNH1	6250	protein_coding	8140	1	NM_172362.3	NM_172362	1	q32.2	11	0	NA	NA	NA	NA	NA	NA	NA	chr1:210797761-210803966
chr1	210804167	210919639	ENST00000271751	intron	7	-	115472	ENSG00000143473	KCNH1	6250	protein_coding	8140	1	NM_172362.3	NM_172362	1	q32.2	11	0	20.62	22.48	0.678267	0.99141	0.91726	-0.238993	0.07415	chr1:210804167-210919639
chr1	210920070	211018782	ENST00000271751	intron	6	-	98712	ENSG00000143473	KCNH1	6250	protein_coding	8140	1	NM_172362.3	NM_172362	1	q32.2	11	0	NA	NA	NA	NA	NA	NA	NA	chr1:210920070-211018782
chr1	211019257	211082779	ENST00000271751	intron	5	-	63522	ENSG00000143473	KCNH1	6250	protein_coding	8140	1	NM_172362.3	NM_172362	1	q32.2	11	0	17.32	18.03	0.720444	0.998242	0.960621	-0.240177	0.0376206	chr1:211019257-211082779
chr1	211082899	211090561	ENST00000271751	intron	4	-	7662	ENSG00000143473	KCNH1	6250	protein_coding	8140	1	NM_172362.3	NM_172362	1	q32.2	11	0	NA	NA	NA	NA	NA	NA	NA	chr1:211082899-211090561
chr1	211090691	211103495	ENST00000271751	intron	3	-	12804	ENSG00000143473	KCNH1	6250	protein_coding	8140	1	NM_172362.3	NM_172362	1	q32.2	11	0	NA	NA	NA	NA	NA	NA	NA	chr1:211090691-211103495
chr1	211103603	211107253	ENST00000271751	intron	2	-	3650	ENSG00000143473	KCNH1	6250	protein_coding	8140	1	NM_172362.3	NM_172362	1	q32.2	11	0	14.18	14.47	0.730398	0.99797	0.979959	-0.249561	0.0180119	chr1:211103603-211107253
chr1	211107378	211133866	ENST00000271751	intron	1	-	26488	ENSG00000143473	KCNH1	6250	protein_coding	8140	1	NM_172362.3	NM_172362	1	q32.2	11	0	14.79	16.89	0.487563	0.990863	0.875666	-0.388104	0.115197	chr1:211107378-211133866
chr1	211750051	211750960	ENST00000366997	intron	7	-	909	ENSG00000123684	LPGAT1	28985	protein_coding	7773	1	NM_014873.3	NM_014873	1	q32.3	8	1	131.3	133.05	0.93804	0.999639	0.986847	-0.0488069	0.0127924	chr1:211750051-211750960
chr1	211751068	211778917	ENST00000366997	intron	6	-	27849	ENSG00000123684	LPGAT1	28985	protein_coding	7773	1	NM_014873.3	NM_014873	1	q32.3	8	0	123.25	123.9	0.965249	0.999775	0.994754	-0.0295047	0.00502096	chr1:211751068-211778917
chr1	211779045	211783228	ENST00000366997	intron	5	-	4183	ENSG00000123684	LPGAT1	28985	protein_coding	7773	1	NM_014873.3	NM_014873	1	q32.3	8	0	147.71	155.01	0.830734	0.998786	0.952906	-0.122173	0.0458797	chr1:211779045-211783228
chr1	211783503	211787631	ENST00000366997	intron	4	-	4128	ENSG00000123684	LPGAT1	28985	protein_coding	7773	1	NM_014873.3	NM_014873	1	q32.3	8	0	168.97	177.37	0.858046	0.994885	0.952641	-0.0945949	0.0422435	chr1:211783503-211787631
chr1	211787728	211793071	ENST00000366997	intron	3	-	5343	ENSG00000123684	LPGAT1	28985	protein_coding	7773	1	NM_014873.3	NM_014873	1	q32.3	8	0	173.55	178.15	0.912452	0.998142	0.974179	-0.0617268	0.023963	chr1:211787728-211793071
chr1	211793191	211829058	ENST00000366997	intron	2	-	35867	ENSG00000123684	LPGAT1	28985	protein_coding	7773	1	NM_014873.3	NM_014873	1	q32.3	8	0	157.42	170.95	0.828812	0.978732	0.920854	-0.0920422	0.0578781	chr1:211793191-211829058
chr1	211829324	211830572	ENST00000366997	intron	1	-	1248	ENSG00000123684	LPGAT1	28985	protein_coding	7773	1	NM_014873.3	NM_014873	1	q32.3	8	0	12.96	185.64	0.0314873	0.131299	0.0698125	-0.0383253	0.0614867	chr1:211829324-211830572
chr1	212859191	212863724	ENST00000366971	intron	1	+	4533	ENSG00000162769	FLVCR1	24682	protein_coding	5919	1	NM_014053.4	NM_014053	1	q32.3	10	0	8.1	9.16	0.470647	0.99289	0.884279	-0.413632	0.108611	chr1:212859191-212863724
chr1	212863870	212872677	ENST00000366971	intron	2	+	8807	ENSG00000162769	FLVCR1	24682	protein_coding	5919	1	NM_014053.4	NM_014053	1	q32.3	10	0	5.74	12.85	0.0200507	0.95855	0.446693	-0.426642	0.511858	chr1:212863870-212872677
chr1	212872819	212883370	ENST00000366971	intron	3	+	10551	ENSG00000162769	FLVCR1	24682	protein_coding	5919	1	NM_014053.4	NM_014053	1	q32.3	10	0	NA	NA	NA	NA	NA	NA	NA	chr1:212872819-212883370
chr1	212883439	212885292	ENST00000366971	intron	4	+	1853	ENSG00000162769	FLVCR1	24682	protein_coding	5919	1	NM_014053.4	NM_014053	1	q32.3	10	0	7.99	8.18	0.807244	0.980321	0.976773	-0.169529	0.00354806	chr1:212883439-212885292
chr1	212885397	212887890	ENST00000366971	intron	5	+	2493	ENSG00000162769	FLVCR1	24682	protein_coding	5919	1	NM_014053.4	NM_014053	1	q32.3	10	0	NA	NA	NA	NA	NA	NA	NA	chr1:212885397-212887890
chr1	212888002	212888488	ENST00000366971	intron	6	+	486	ENSG00000162769	FLVCR1	24682	protein_coding	5919	1	NM_014053.4	NM_014053	1	q32.3	10	0	NA	NA	NA	NA	NA	NA	NA	chr1:212888002-212888488
chr1	212888595	212889145	ENST00000366971	intron	7	+	550	ENSG00000162769	FLVCR1	24682	protein_coding	5919	1	NM_014053.4	NM_014053	1	q32.3	10	0	7.88	8.64	0.551315	0.990998	0.912037	-0.360722	0.0789605	chr1:212888595-212889145
chr1	212889258	212894985	ENST00000366971	intron	8	+	5727	ENSG00000162769	FLVCR1	24682	protein_coding	5919	1	NM_014053.4	NM_014053	1	q32.3	10	0	9.95	10.58	0.685328	0.989706	0.940454	-0.255126	0.0492525	chr1:212889258-212894985
chr1	212895054	212895215	ENST00000366971	intron	9	+	161	ENSG00000162769	FLVCR1	24682	protein_coding	5919	1	NM_014053.4	NM_014053	1	q32.3	10	1	12.7	12.78	0.870935	0.988487	0.99374	-0.122805	-0.00525329	chr1:212895054-212895215
chr1	220151407	220151605	ENST00000358951	intron	34	-	198	ENSG00000118873	RAB3GAP2	17168	protein_coding	7256	1	NM_012414.4	NM_012414	1	q41	35	1	144.15	150.71	0.881639	0.99258	0.956473	-0.0748335	0.0361076	chr1:220151407-220151605
chr1	220151765	220153184	ENST00000358951	intron	33	-	1419	ENSG00000118873	RAB3GAP2	17168	protein_coding	7256	1	NM_012414.4	NM_012414	1	q41	35	0	126.78	131.79	0.881983	0.996695	0.961985	-0.0800019	0.0347098	chr1:220151765-220153184
chr1	220153407	220153967	ENST00000358951	intron	32	-	560	ENSG00000118873	RAB3GAP2	17168	protein_coding	7256	1	NM_012414.4	NM_012414	1	q41	35	0	113.86	115.9	0.927317	0.999138	0.982399	-0.0550821	0.0167398	chr1:220153407-220153967
chr1	220154058	220157269	ENST00000358951	intron	31	-	3211	ENSG00000118873	RAB3GAP2	17168	protein_coding	7256	1	NM_012414.4	NM_012414	1	q41	35	0	99.56	104.11	0.866209	0.994898	0.956296	-0.0900868	0.0386015	chr1:220154058-220157269
chr1	220157489	220157801	ENST00000358951	intron	30	-	312	ENSG00000118873	RAB3GAP2	17168	protein_coding	7256	1	NM_012414.4	NM_012414	1	q41	35	0	117.55	119.12	0.945454	0.999255	0.98682	-0.0413659	0.012435	chr1:220157489-220157801
chr1	220157877	220159385	ENST00000358951	intron	29	-	1508	ENSG00000118873	RAB3GAP2	17168	protein_coding	7256	1	NM_012414.4	NM_012414	1	q41	35	0	129.92	132.38	0.935237	0.998697	0.981417	-0.04618	0.0172794	chr1:220157877-220159385
chr1	220159422	220162197	ENST00000358951	intron	28	-	2775	ENSG00000118873	RAB3GAP2	17168	protein_coding	7256	1	NM_012414.4	NM_012414	1	q41	35	0	108.1	109.4	0.94356	0.999662	0.988117	-0.0445572	0.0115449	chr1:220159422-220162197
chr1	220162269	220164732	ENST00000358951	intron	27	-	2463	ENSG00000118873	RAB3GAP2	17168	protein_coding	7256	1	NM_012414.4	NM_012414	1	q41	35	0	82	83.36	0.929929	0.999051	0.983685	-0.0537559	0.0153656	chr1:220162269-220164732
chr1	220164800	220167292	ENST00000358951	intron	26	-	2492	ENSG00000118873	RAB3GAP2	17168	protein_coding	7256	1	NM_012414.4	NM_012414	1	q41	35	0	86.53	93.08	0.796709	0.99266	0.92963	-0.132922	0.0630295	chr1:220164800-220167292
chr1	220167400	220167501	ENST00000358951	intron	25	-	101	ENSG00000118873	RAB3GAP2	17168	protein_coding	7256	1	NM_012414.4	NM_012414	1	q41	35	0	82.66	86.79	0.842658	0.995462	0.952414	-0.109756	0.0430484	chr1:220167400-220167501
chr1	220167676	220170891	ENST00000358951	intron	24	-	3215	ENSG00000118873	RAB3GAP2	17168	protein_coding	7256	1	NM_012414.4	NM_012414	1	q41	35	0	94.15	94.27	0.984523	0.998181	0.998727	-0.0142039	-0.000546113	chr1:220167676-220170891
chr1	220171121	220171888	ENST00000358951	intron	23	-	767	ENSG00000118873	RAB3GAP2	17168	protein_coding	7256	1	NM_012414.4	NM_012414	1	q41	35	0	56.84	56.95	0.971968	0.997515	0.998068	-0.0261001	-0.000553193	chr1:220171121-220171888
chr1	220172050	220172636	ENST00000358951	intron	22	-	586	ENSG00000118873	RAB3GAP2	17168	protein_coding	7256	1	NM_012414.4	NM_012414	1	q41	35	0	95.78	95.79	0.990992	0.996922	0.999896	-0.00890363	-0.00297395	chr1:220172050-220172636
chr1	220172743	220182256	ENST00000358951	intron	21	-	9513	ENSG00000118873	RAB3GAP2	17168	protein_coding	7256	1	NM_012414.4	NM_012414	1	q41	35	0	94.97	95.16	0.98081	0.998656	0.998003	-0.017193	0.000653113	chr1:220172743-220182256
chr1	220182355	220182717	ENST00000358951	intron	20	-	362	ENSG00000118873	RAB3GAP2	17168	protein_coding	7256	1	NM_012414.4	NM_012414	1	q41	35	0	75.88	77.27	0.920661	0.998525	0.982011	-0.0613503	0.0165141	chr1:220182355-220182717
chr1	220182932	220184035	ENST00000358951	intron	19	-	1103	ENSG00000118873	RAB3GAP2	17168	protein_coding	7256	1	NM_012414.4	NM_012414	1	q41	35	0	84.25	84.29	0.984288	0.997809	0.999525	-0.0152377	-0.00171672	chr1:220182932-220184035
chr1	220184164	220185650	ENST00000358951	intron	18	-	1486	ENSG00000118873	RAB3GAP2	17168	protein_coding	7256	1	NM_012414.4	NM_012414	1	q41	35	0	55.88	55.92	0.969877	0.997606	0.999285	-0.0294079	-0.00167841	chr1:220184164-220185650
chr1	220185742	220189702	ENST00000358951	intron	17	-	3960	ENSG00000118873	RAB3GAP2	17168	protein_coding	7256	1	NM_012414.4	NM_012414	1	q41	35	0	50.63	50.67	0.973005	0.996613	0.999211	-0.026206	-0.0025971	chr1:220185742-220189702
chr1	220189768	220190063	ENST00000358951	intron	16	-	295	ENSG00000118873	RAB3GAP2	17168	protein_coding	7256	1	NM_012414.4	NM_012414	1	q41	35	0	57.21	57.25	0.981386	0.995848	0.999301	-0.0179151	-0.00345324	chr1:220189768-220190063
chr1	220190147	220190376	ENST00000358951	intron	15	-	229	ENSG00000118873	RAB3GAP2	17168	protein_coding	7256	1	NM_012414.4	NM_012414	1	q41	35	0	90.96	91.15	0.97955	0.998714	0.997916	-0.0183652	0.000798647	chr1:220190147-220190376
chr1	220190521	220191067	ENST00000358951	intron	14	-	546	ENSG00000118873	RAB3GAP2	17168	protein_coding	7256	1	NM_012414.4	NM_012414	1	q41	35	0	81.68	81.99	0.973768	0.998617	0.996219	-0.022451	0.00239778	chr1:220190521-220191067
chr1	220191285	220193239	ENST00000358951	intron	13	-	1954	ENSG00000118873	RAB3GAP2	17168	protein_coding	7256	1	NM_012414.4	NM_012414	1	q41	35	0	92.84	93.18	0.976726	0.998384	0.996351	-0.019625	0.00203335	chr1:220191285-220193239
chr1	220193380	220195077	ENST00000358951	intron	12	-	1697	ENSG00000118873	RAB3GAP2	17168	protein_coding	7256	1	NM_012414.4	NM_012414	1	q41	35	0	74.84	76.11	0.918659	0.999157	0.983314	-0.0646546	0.0158429	chr1:220193380-220195077
chr1	220195168	220195297	ENST00000358951	intron	11	-	129	ENSG00000118873	RAB3GAP2	17168	protein_coding	7256	1	NM_012414.4	NM_012414	1	q41	35	0	71.44	71.92	0.960152	0.998259	0.993326	-0.0331738	0.00493274	chr1:220195168-220195297
chr1	220195378	220196249	ENST00000358951	intron	10	-	871	ENSG00000118873	RAB3GAP2	17168	protein_coding	7256	1	NM_012414.4	NM_012414	1	q41	35	0	76	76.73	0.955615	0.998308	0.990486	-0.0348707	0.00782162	chr1:220195378-220196249
chr1	220196399	220202275	ENST00000358951	intron	9	-	5876	ENSG00000118873	RAB3GAP2	17168	protein_coding	7256	1	NM_012414.4	NM_012414	1	q41	35	0	72.05	72.41	0.963913	0.998934	0.995028	-0.0311149	0.00390611	chr1:220196399-220202275
chr1	220202375	220205906	ENST00000358951	intron	8	-	3531	ENSG00000118873	RAB3GAP2	17168	protein_coding	7256	1	NM_012414.4	NM_012414	1	q41	35	0	88.52	89.1	0.961359	0.999243	0.99349	-0.0321312	0.00575217	chr1:220202375-220205906
chr1	220206007	220210387	ENST00000358951	intron	7	-	4380	ENSG00000118873	RAB3GAP2	17168	protein_coding	7256	1	NM_012414.4	NM_012414	1	q41	35	0	82.95	84.63	0.912877	0.999069	0.980149	-0.0672723	0.0189198	chr1:220206007-220210387
chr1	220210490	220210800	ENST00000358951	intron	6	-	310	ENSG00000118873	RAB3GAP2	17168	protein_coding	7256	1	NM_012414.4	NM_012414	1	q41	35	0	80.37	84.08	0.857198	0.996204	0.955875	-0.098677	0.0403285	chr1:220210490-220210800
chr1	220210877	220210954	ENST00000358951	intron	5	-	77	ENSG00000118873	RAB3GAP2	17168	protein_coding	7256	1	NM_012414.4	NM_012414	1	q41	35	0	75.29	76.08	0.949469	0.998564	0.989616	-0.0401469	0.00894738	chr1:220210877-220210954
chr1	220211003	220212886	ENST00000358951	intron	4	-	1883	ENSG00000118873	RAB3GAP2	17168	protein_coding	7256	1	NM_012414.4	NM_012414	1	q41	35	0	77.99	78.84	0.948422	0.999315	0.989219	-0.0407962	0.0100961	chr1:220211003-220212886
chr1	220212969	220213855	ENST00000358951	intron	3	-	886	ENSG00000118873	RAB3GAP2	17168	protein_coding	7256	1	NM_012414.4	NM_012414	1	q41	35	0	71.81	71.86	0.982199	0.997283	0.999304	-0.0171056	-0.00202131	chr1:220212969-220213855
chr1	220213980	220232798	ENST00000358951	intron	2	-	18818	ENSG00000118873	RAB3GAP2	17168	protein_coding	7256	1	NM_012414.4	NM_012414	1	q41	35	0	78.01	81.37	0.845842	0.997744	0.958707	-0.112865	0.0390368	chr1:220213980-220232798
chr1	220232864	220272222	ENST00000358951	intron	1	-	39358	ENSG00000118873	RAB3GAP2	17168	protein_coding	7256	1	NM_012414.4	NM_012414	1	q41	35	0	72.53	74.48	0.895914	0.997994	0.973818	-0.0779047	0.0241756	chr1:220232864-220272222
chr1	224389861	224393827	ENST00000414423	intron	13	-	3966	ENSG00000162923	WDR26	21208	protein_coding	7367	1	NM_001379403.1	NM_001379403	1	q42.12	14	1	570.05	631.81	0.821274	0.963883	0.902249	-0.0809754	0.0616336	chr1:224389861-224393827
chr1	224394014	224398096	ENST00000414423	intron	12	-	4082	ENSG00000162923	WDR26	21208	protein_coding	7367	1	NM_001379403.1	NM_001379403	1	q42.12	14	0	461.78	505.08	0.863064	0.95473	0.914271	-0.0512071	0.0404589	chr1:224394014-224398096
chr1	224398227	224398514	ENST00000414423	intron	11	-	287	ENSG00000162923	WDR26	21208	protein_coding	7367	1	NM_001379403.1	NM_001379403	1	q42.12	14	0	453.05	462.68	0.914203	0.999776	0.979186	-0.0649837	0.0205899	chr1:224398227-224398514
chr1	224398594	224398888	ENST00000414423	intron	10	-	294	ENSG00000162923	WDR26	21208	protein_coding	7367	1	NM_001379403.1	NM_001379403	1	q42.12	14	0	452.07	454.99	0.974155	0.999765	0.993582	-0.0194275	0.00618321	chr1:224398594-224398888
chr1	224399035	224400949	ENST00000414423	intron	9	-	1914	ENSG00000162923	WDR26	21208	protein_coding	7367	1	NM_001379403.1	NM_001379403	1	q42.12	14	0	412.79	420.27	0.922513	0.999962	0.982202	-0.059689	0.0177599	chr1:224399035-224400949
chr1	224401070	224404429	ENST00000414423	intron	8	-	3359	ENSG00000162923	WDR26	21208	protein_coding	7367	1	NM_001379403.1	NM_001379403	1	q42.12	14	0	531.44	547.52	0.938933	0.990274	0.970631	-0.031698	0.0196425	chr1:224401070-224404429
chr1	224404571	224411426	ENST00000414423	intron	7	-	6855	ENSG00000162923	WDR26	21208	protein_coding	7367	1	NM_001379403.1	NM_001379403	1	q42.12	14	0	467.11	469.51	0.974614	0.999944	0.994888	-0.0202743	0.00505608	chr1:224404571-224411426
chr1	224411566	224418259	ENST00000414423	intron	6	-	6693	ENSG00000162923	WDR26	21208	protein_coding	7367	1	NM_001379403.1	NM_001379403	1	q42.12	14	0	381.48	433.18	0.818093	0.930672	0.88065	-0.0625574	0.0500223	chr1:224411566-224418259
chr1	224418417	224419517	ENST00000414423	intron	5	-	1100	ENSG00000162923	WDR26	21208	protein_coding	7367	1	NM_001379403.1	NM_001379403	1	q42.12	14	0	478.32	491.96	0.936049	0.992748	0.972274	-0.0362256	0.020474	chr1:224418417-224419517
chr1	224419616	224424517	ENST00000414423	intron	4	-	4901	ENSG00000162923	WDR26	21208	protein_coding	7367	1	NM_001379403.1	NM_001379403	1	q42.12	14	0	345.59	353.97	0.918724	0.999141	0.976326	-0.0576014	0.022815	chr1:224419616-224424517
chr1	224424655	224431476	ENST00000414423	intron	3	-	6821	ENSG00000162923	WDR26	21208	protein_coding	7367	1	NM_001379403.1	NM_001379403	1	q42.12	14	0	123.52	310.4	0.32446	0.471464	0.397938	-0.0734783	0.0735258	chr1:224424655-224431476
chr1	224431582	224431681	ENST00000414423	intron	2	-	99	ENSG00000162923	WDR26	21208	protein_coding	7367	1	NM_001379403.1	NM_001379403	1	q42.12	14	0	291	292.26	0.978563	0.999831	0.995689	-0.017126	0.00414234	chr1:224431582-224431681
chr1	224431782	224433683	ENST00000414423	intron	1	-	1901	ENSG00000162923	WDR26	21208	protein_coding	7367	1	NM_001379403.1	NM_001379403	1	q42.12	14	0	278.97	283.05	0.950252	0.999045	0.985586	-0.0353332	0.0134589	chr1:224431782-224433683
chr1	229626357	229627620	ENST00000258243	intron	1	+	1263	ENSG00000135763	URB2	28967	protein_coding	5601	1	NM_014777.4	NM_001314021	1	q42.13	10	0	23.15	23.99	0.827231	0.996384	0.964985	-0.137755	0.0313982	chr1:229626357-229627620
chr1	229627760	229632268	ENST00000258243	intron	2	+	4508	ENSG00000135763	URB2	28967	protein_coding	5601	1	NM_014777.4	NM_001314021	1	q42.13	10	0	13.05	13.48	0.819853	0.990548	0.968101	-0.148248	0.0224472	chr1:229627760-229632268
chr1	229632446	229634916	ENST00000258243	intron	3	+	2470	ENSG00000135763	URB2	28967	protein_coding	5601	1	NM_014777.4	NM_001314021	1	q42.13	10	0	16.27	16.38	0.893956	0.990646	0.993284	-0.099328	-0.00263883	chr1:229632446-229634916
chr1	229638248	229643532	ENST00000258243	intron	4	+	5284	ENSG00000135763	URB2	28967	protein_coding	5601	1	NM_014777.4	NM_001314021	1	q42.13	10	0	19.16	19.68	0.832554	0.995692	0.973577	-0.141024	0.0221151	chr1:229638248-229643532
chr1	229643694	229645858	ENST00000258243	intron	5	+	2164	ENSG00000135763	URB2	28967	protein_coding	5601	1	NM_014777.4	NM_001314021	1	q42.13	10	0	16.9	18.47	0.674691	0.994368	0.914997	-0.240306	0.0793708	chr1:229643694-229645858
chr1	229645970	229647509	ENST00000258243	intron	6	+	1539	ENSG00000135763	URB2	28967	protein_coding	5601	1	NM_014777.4	NM_001314021	1	q42.13	10	0	21.89	23.51	0.718113	0.996291	0.931093	-0.21298	0.0651983	chr1:229645970-229647509
chr1	229647753	229651234	ENST00000258243	intron	7	+	3481	ENSG00000135763	URB2	28967	protein_coding	5601	1	NM_014777.4	NM_001314021	1	q42.13	10	0	19.23	21.62	0.660608	0.990595	0.889454	-0.228846	0.101141	chr1:229647753-229651234
chr1	229651323	229654248	ENST00000258243	intron	8	+	2925	ENSG00000135763	URB2	28967	protein_coding	5601	1	NM_014777.4	NM_001314021	1	q42.13	10	0	29.1	29.92	0.86572	0.99743	0.972594	-0.106873	0.0248363	chr1:229651323-229654248
chr1	229654389	229659099	ENST00000258243	intron	9	+	4710	ENSG00000135763	URB2	28967	protein_coding	5601	1	NM_014777.4	NM_001314021	1	q42.13	10	1	27.93	28.88	0.845813	0.996578	0.967105	-0.121292	0.0294723	chr1:229654389-229659099
chr1	230642679	230659463	ENST00000366669	intron	1	+	16784	ENSG00000135775	COG2	6546	protein_coding	2932	1	NM_007357.3	NM_007357	1	q42.2	18	0	74.05	76.01	0.883611	0.9996	0.974214	-0.0906031	0.0253857	chr1:230642679-230659463
chr1	230659626	230660757	ENST00000366669	intron	2	+	1131	ENSG00000135775	COG2	6546	protein_coding	2932	1	NM_007357.3	NM_007357	1	q42.2	18	0	60.4	60.62	0.971776	0.997627	0.996371	-0.0245944	0.00125589	chr1:230659626-230660757
chr1	230660824	230663140	ENST00000366669	intron	3	+	2316	ENSG00000135775	COG2	6546	protein_coding	2932	1	NM_007357.3	NM_007357	1	q42.2	18	0	70.29	70.47	0.978043	0.997605	0.997446	-0.0194023	0.000159208	chr1:230660824-230663140
chr1	230663222	230664483	ENST00000366669	intron	4	+	1261	ENSG00000135775	COG2	6546	protein_coding	2932	1	NM_007357.3	NM_007357	1	q42.2	18	0	87.01	87.03	0.989924	0.996641	0.99977	-0.0098458	-0.0031291	chr1:230663222-230664483
chr1	230664588	230668675	ENST00000366669	intron	5	+	4087	ENSG00000135775	COG2	6546	protein_coding	2932	1	NM_007357.3	NM_007357	1	q42.2	18	0	75.97	76.41	0.962115	0.998896	0.994242	-0.0321264	0.00465472	chr1:230664588-230668675
chr1	230668785	230669355	ENST00000366669	intron	6	+	570	ENSG00000135775	COG2	6546	protein_coding	2932	1	NM_007357.3	NM_007357	1	q42.2	18	0	55.05	57.03	0.866695	0.998193	0.965281	-0.098586	0.0329115	chr1:230668785-230669355
chr1	230669536	230671515	ENST00000366669	intron	7	+	1979	ENSG00000135775	COG2	6546	protein_coding	2932	1	NM_007357.3	NM_007357	1	q42.2	18	0	82.67	90.29	0.75517	0.991144	0.915605	-0.160436	0.075539	chr1:230669536-230671515
chr1	230671641	230674997	ENST00000366669	intron	8	+	3356	ENSG00000135775	COG2	6546	protein_coding	2932	1	NM_007357.3	NM_007357	1	q42.2	18	0	85.18	85.88	0.955739	0.998944	0.991849	-0.0361104	0.00709506	chr1:230671641-230674997
chr1	230675125	230678912	ENST00000366669	intron	9	+	3787	ENSG00000135775	COG2	6546	protein_coding	2932	1	NM_007357.3	NM_007357	1	q42.2	18	0	70.55	71.19	0.948907	0.998654	0.99101	-0.0421029	0.00764358	chr1:230675125-230678912
chr1	230679053	230683573	ENST00000366669	intron	10	+	4520	ENSG00000135775	COG2	6546	protein_coding	2932	1	NM_007357.3	NM_007357	1	q42.2	18	0	66.7	69.15	0.86035	0.998251	0.96457	-0.10422	0.0336815	chr1:230679053-230683573
chr1	230683636	230685084	ENST00000366669	intron	11	+	1448	ENSG00000135775	COG2	6546	protein_coding	2932	1	NM_007357.3	NM_007357	1	q42.2	18	0	56.75	58.12	0.906657	0.99731	0.976428	-0.0697708	0.0208821	chr1:230683636-230685084
chr1	230685237	230686934	ENST00000366669	intron	12	+	1697	ENSG00000135775	COG2	6546	protein_coding	2932	1	NM_007357.3	NM_007357	1	q42.2	18	0	69.45	69.75	0.966895	0.998612	0.995699	-0.0288038	0.00291348	chr1:230685237-230686934
chr1	230687133	230688070	ENST00000366669	intron	13	+	937	ENSG00000135775	COG2	6546	protein_coding	2932	1	NM_007357.3	NM_007357	1	q42.2	18	0	53.66	56.07	0.833379	0.997922	0.957018	-0.123639	0.0409037	chr1:230687133-230688070
chr1	230688144	230688419	ENST00000366669	intron	14	+	275	ENSG00000135775	COG2	6546	protein_coding	2932	1	NM_007357.3	NM_007357	1	q42.2	18	0	53.32	58.89	0.70747	0.991414	0.905417	-0.197947	0.0859969	chr1:230688144-230688419
chr1	230688563	230690013	ENST00000366669	intron	15	+	1450	ENSG00000135775	COG2	6546	protein_coding	2932	1	NM_007357.3	NM_007357	1	q42.2	18	0	87.51	88.73	0.930351	0.999398	0.98625	-0.0558992	0.0131476	chr1:230688563-230690013
chr1	230690154	230691383	ENST00000366669	intron	16	+	1229	ENSG00000135775	COG2	6546	protein_coding	2932	1	NM_007357.3	NM_007357	1	q42.2	18	0	94.9	96.14	0.940377	0.998927	0.987102	-0.0467252	0.0118249	chr1:230690154-230691383
chr1	230691565	230693291	ENST00000366669	intron	17	+	1726	ENSG00000135775	COG2	6546	protein_coding	2932	1	NM_007357.3	NM_007357	1	q42.2	18	1	88.9	92.58	0.876715	0.994414	0.960251	-0.0835357	0.0341631	chr1:230691565-230693291
chr1	231626935	231693825	ENST00000439617	intron	1	+	66890	ENSG00000162946	DISC1	2888	protein_coding	7084	1	NM_018662.3	NM_001164537	1	q42.2	13	0	NA	NA	NA	NA	NA	NA	NA	chr1:231626935-231693825
chr1	231694806	231701954	ENST00000439617	intron	2	+	7148	ENSG00000162946	DISC1	2888	protein_coding	7084	1	NM_018662.3	NM_001164537	1	q42.2	13	0	NA	NA	NA	NA	NA	NA	NA	chr1:231694806-231701954
chr1	231702025	231749925	ENST00000439617	intron	3	+	47900	ENSG00000162946	DISC1	2888	protein_coding	7084	1	NM_018662.3	NM_001164537	1	q42.2	13	0	NA	NA	NA	NA	NA	NA	NA	chr1:231702025-231749925
chr1	231750077	231767139	ENST00000439617	intron	4	+	17062	ENSG00000162946	DISC1	2888	protein_coding	7084	1	NM_018662.3	NM_001164537	1	q42.2	13	0	NA	NA	NA	NA	NA	NA	NA	chr1:231750077-231767139
chr1	231767270	231770834	ENST00000439617	intron	5	+	3564	ENSG00000162946	DISC1	2888	protein_coding	7084	1	NM_018662.3	NM_001164537	1	q42.2	13	0	NA	NA	NA	NA	NA	NA	NA	chr1:231767270-231770834
chr1	231771071	231795241	ENST00000439617	intron	6	+	24170	ENSG00000162946	DISC1	2888	protein_coding	7084	1	NM_018662.3	NM_001164537	1	q42.2	13	0	NA	NA	NA	NA	NA	NA	NA	chr1:231771071-231795241
chr1	231795297	231800107	ENST00000439617	intron	7	+	4810	ENSG00000162946	DISC1	2888	protein_coding	7084	1	NM_018662.3	NM_001164537	1	q42.2	13	0	NA	NA	NA	NA	NA	NA	NA	chr1:231795297-231800107
chr1	231800211	231818328	ENST00000439617	intron	8	+	18117	ENSG00000162946	DISC1	2888	protein_coding	7084	1	NM_018662.3	NM_001164537	1	q42.2	13	0	NA	NA	NA	NA	NA	NA	NA	chr1:231800211-231818328
chr1	231818518	231958827	ENST00000439617	intron	9	+	140309	ENSG00000162946	DISC1	2888	protein_coding	7084	1	NM_018662.3	NM_001164537	1	q42.2	13	0	NA	NA	NA	NA	NA	NA	NA	chr1:231818518-231958827
chr1	231958889	232008784	ENST00000439617	intron	10	+	49895	ENSG00000162946	DISC1	2888	protein_coding	7084	1	NM_018662.3	NM_001164537	1	q42.2	13	0	NA	NA	NA	NA	NA	NA	NA	chr1:231958889-232008784
chr1	232009050	232026434	ENST00000439617	intron	11	+	17384	ENSG00000162946	DISC1	2888	protein_coding	7084	1	NM_018662.3	NM_001164537	1	q42.2	13	0	NA	NA	NA	NA	NA	NA	NA	chr1:232009050-232026434
chr1	232026553	232036691	ENST00000439617	intron	12	+	10138	ENSG00000162946	DISC1	2888	protein_coding	7084	1	NM_018662.3	NM_001164537	1	q42.2	13	1	NA	NA	NA	NA	NA	NA	NA	chr1:232026553-232036691
chr1	240093725	240123178	ENST00000319653	intron	1	+	29453	ENSG00000155816	FMN2	14074	protein_coding	6429	1	NM_020066.5	NM_001305424	1	q43	18	0	76.3	106.68	0.423454	0.928686	0.715223	-0.291769	0.213463	chr1:240093725-240123178
chr1	240123346	240177920	ENST00000319653	intron	2	+	54574	ENSG00000155816	FMN2	14074	protein_coding	6429	1	NM_020066.5	NM_001305424	1	q43	18	0	88.64	89.56	0.946952	0.999159	0.989728	-0.0427758	0.00943177	chr1:240123346-240177920
chr1	240178069	240188206	ENST00000319653	intron	3	+	10137	ENSG00000155816	FMN2	14074	protein_coding	6429	1	NM_020066.5	NM_001305424	1	q43	18	0	73.07	73.85	0.948153	0.999112	0.989438	-0.0412848	0.00967381	chr1:240178069-240188206
chr1	240188263	240206798	ENST00000319653	intron	4	+	18535	ENSG00000155816	FMN2	14074	protein_coding	6429	1	NM_020066.5	NM_001305424	1	q43	18	0	78.26	81.96	0.834078	0.998466	0.954856	-0.120778	0.0436099	chr1:240188263-240206798
chr1	240208733	240211090	ENST00000319653	intron	5	+	2357	ENSG00000155816	FMN2	14074	protein_coding	6429	1	NM_020066.5	NM_001305424	1	q43	18	0	105.25	107.52	0.914447	0.998882	0.978888	-0.0644405	0.0199946	chr1:240208733-240211090
chr1	240211236	240257944	ENST00000319653	intron	6	+	46708	ENSG00000155816	FMN2	14074	protein_coding	6429	1	NM_020066.5	NM_001305424	1	q43	18	0	65.44	122.81	0.320443	0.792624	0.532856	-0.212412	0.259768	chr1:240211236-240257944
chr1	240258033	240294821	ENST00000319653	intron	7	+	36788	ENSG00000155816	FMN2	14074	protein_coding	6429	1	NM_020066.5	NM_001305424	1	q43	18	0	125.97	178.67	0.321485	0.971081	0.705043	-0.383558	0.266038	chr1:240258033-240294821
chr1	240294884	240329075	ENST00000319653	intron	8	+	34191	ENSG00000155816	FMN2	14074	protein_coding	6429	1	NM_020066.5	NM_001305424	1	q43	18	0	180.12	190.49	0.845738	0.994853	0.945561	-0.0998233	0.0492914	chr1:240294884-240329075
chr1	240329168	240329338	ENST00000319653	intron	9	+	170	ENSG00000155816	FMN2	14074	protein_coding	6429	1	NM_020066.5	NM_001305424	1	q43	18	0	179.47	186.97	0.874763	0.996337	0.959887	-0.0851234	0.0364507	chr1:240329168-240329338
chr1	240329469	240330602	ENST00000319653	intron	10	+	1133	ENSG00000155816	FMN2	14074	protein_coding	6429	1	NM_020066.5	NM_001305424	1	q43	18	0	202.51	202.68	0.989569	0.999408	0.999161	-0.00959191	0.000246321	chr1:240329469-240330602
chr1	240330750	240333886	ENST00000319653	intron	11	+	3136	ENSG00000155816	FMN2	14074	protein_coding	6429	1	NM_020066.5	NM_001305424	1	q43	18	0	182.66	188.86	0.895639	0.997674	0.967171	-0.0715328	0.0305022	chr1:240330750-240333886
chr1	240333947	240334108	ENST00000319653	intron	12	+	161	ENSG00000155816	FMN2	14074	protein_coding	6429	1	NM_020066.5	NM_001305424	1	q43	18	0	175.88	178.59	0.935626	0.99967	0.984826	-0.0491992	0.0148447	chr1:240333947-240334108
chr1	240334230	240355815	ENST00000319653	intron	13	+	21585	ENSG00000155816	FMN2	14074	protein_coding	6429	1	NM_020066.5	NM_001305424	1	q43	18	0	167.26	182.03	0.843032	0.969139	0.91886	-0.075828	0.0502793	chr1:240334230-240355815
chr1	240355909	240392510	ENST00000319653	intron	14	+	36601	ENSG00000155816	FMN2	14074	protein_coding	6429	1	NM_020066.5	NM_001305424	1	q43	18	0	190.42	217.12	0.757723	0.959929	0.877027	-0.119303	0.0829027	chr1:240355909-240392510
chr1	240392563	240438060	ENST00000319653	intron	15	+	45497	ENSG00000155816	FMN2	14074	protein_coding	6429	1	NM_020066.5	NM_001305424	1	q43	18	0	172.21	186.23	0.779633	0.999808	0.924717	-0.145083	0.0750915	chr1:240392563-240438060
chr1	240438211	240472371	ENST00000319653	intron	16	+	34160	ENSG00000155816	FMN2	14074	protein_coding	6429	1	NM_020066.5	NM_001305424	1	q43	18	0	188.3	191.92	0.936426	0.999653	0.981138	-0.0447122	0.0185147	chr1:240438211-240472371
chr1	240472454	240474127	ENST00000319653	intron	17	+	1673	ENSG00000155816	FMN2	14074	protein_coding	6429	1	NM_020066.5	NM_001305424	1	q43	18	1	195.92	196.26	0.986448	0.999448	0.998268	-0.0118199	0.0011808	chr1:240472454-240474127
chr1	245155488	245156281	ENST00000407071	intron	1	+	793	ENSG00000162849	KIF26B	25484	protein_coding	13593	1	NM_018012.4	NM_018012	1	q44	15	0	43.89	52.67	0.608766	0.983821	0.833302	-0.224536	0.150519	chr1:245155488-245156281
chr1	245156684	245366833	ENST00000407071	intron	2	+	210149	ENSG00000162849	KIF26B	25484	protein_coding	13593	1	NM_018012.4	NM_018012	1	q44	15	0	58.47	61.9	0.821963	0.997979	0.944588	-0.122625	0.0533906	chr1:245156684-245366833
chr1	245367368	245419578	ENST00000407071	intron	3	+	52210	ENSG00000162849	KIF26B	25484	protein_coding	13593	1	NM_018012.4	NM_018012	1	q44	15	0	81.3	83.37	0.895802	0.997766	0.975171	-0.0793693	0.022595	chr1:245367368-245419578
chr1	245419746	245540766	ENST00000407071	intron	4	+	121020	ENSG00000162849	KIF26B	25484	protein_coding	13593	1	NM_018012.4	NM_018012	1	q44	15	0	63.26	63.7	0.932622	0.999181	0.993093	-0.0604702	0.00608848	chr1:245419746-245540766
chr1	245540951	245602576	ENST00000407071	intron	5	+	61625	ENSG00000162849	KIF26B	25484	protein_coding	13593	1	NM_018012.4	NM_018012	1	q44	15	0	39.42	40	0.884632	0.998776	0.9855	-0.100868	0.0132764	chr1:245540951-245602576
chr1	245602784	245607650	ENST00000407071	intron	6	+	4866	ENSG00000162849	KIF26B	25484	protein_coding	13593	1	NM_018012.4	NM_018012	1	q44	15	0	58.92	59.53	0.921205	0.99896	0.989753	-0.0685478	0.00920742	chr1:245602784-245607650
chr1	245607745	245609265	ENST00000407071	intron	7	+	1520	ENSG00000162849	KIF26B	25484	protein_coding	13593	1	NM_018012.4	NM_018012	1	q44	15	0	65	65.48	0.942642	0.999094	0.99267	-0.0500275	0.0064246	chr1:245607745-245609265
chr1	245609529	245611792	ENST00000407071	intron	8	+	2263	ENSG00000162849	KIF26B	25484	protein_coding	13593	1	NM_018012.4	NM_018012	1	q44	15	0	67.48	68.19	0.930344	0.998702	0.989588	-0.0592441	0.00911457	chr1:245609529-245611792
chr1	245611977	245646120	ENST00000407071	intron	9	+	34143	ENSG00000162849	KIF26B	25484	protein_coding	13593	1	NM_018012.4	NM_018012	1	q44	15	0	61.89	62.84	0.889168	0.998837	0.984882	-0.0957147	0.013955	chr1:245611977-245646120
chr1	245646281	245684232	ENST00000407071	intron	10	+	37951	ENSG00000162849	KIF26B	25484	protein_coding	13593	1	NM_018012.4	NM_018012	1	q44	15	0	75.45	76.01	0.938184	0.999048	0.992633	-0.0544489	0.00641579	chr1:245646281-245684232
chr1	245684396	245685404	ENST00000407071	intron	11	+	1008	ENSG00000162849	KIF26B	25484	protein_coding	13593	1	NM_018012.4	NM_018012	1	q44	15	0	89.08	91.77	0.883452	0.997614	0.970688	-0.0872359	0.0269267	chr1:245684396-245685404
chr1	245688808	245698105	ENST00000407071	intron	12	+	9297	ENSG00000162849	KIF26B	25484	protein_coding	13593	1	NM_018012.4	NM_018012	1	q44	15	0	93.1	97.25	0.854961	0.998051	0.957326	-0.102365	0.0407243	chr1:245688808-245698105
chr1	245698309	245698886	ENST00000407071	intron	13	+	577	ENSG00000162849	KIF26B	25484	protein_coding	13593	1	NM_018012.4	NM_018012	1	q44	15	0	100.19	106.18	0.829539	0.994302	0.943586	-0.114047	0.0507158	chr1:245698309-245698886
chr1	245699038	245702457	ENST00000407071	intron	14	+	3419	ENSG00000162849	KIF26B	25484	protein_coding	13593	1	NM_018012.4	NM_018012	1	q44	15	1	93.96	101.45	0.76724	0.990674	0.926171	-0.15893	0.0645031	chr1:245699038-245702457
chr1	245749665	245764040	ENST00000490107	intron	11	-	14375	ENSG00000185420	SMYD3	15513	protein_coding	1565	1	NM_001167740.2	NM_001375962	1	q44	12	1	322.05	334.96	0.903614	0.994521	0.961458	-0.0578437	0.033063	chr1:245749665-245764040
chr1	245764150	245858495	ENST00000490107	intron	10	-	94345	ENSG00000185420	SMYD3	15513	protein_coding	1565	1	NM_001167740.2	NM_001375962	1	q44	12	0	219.99	289.97	0.647118	0.877984	0.758665	-0.111547	0.119319	chr1:245764150-245858495
chr1	245858671	245863798	ENST00000490107	intron	9	-	5127	ENSG00000185420	SMYD3	15513	protein_coding	1565	1	NM_001167740.2	NM_001375962	1	q44	12	0	158.7	332.11	0.129631	0.924773	0.477854	-0.348223	0.446919	chr1:245858671-245863798
chr1	245863887	245915529	ENST00000490107	intron	8	-	51642	ENSG00000185420	SMYD3	15513	protein_coding	1565	1	NM_001167740.2	NM_001375962	1	q44	12	0	142.77	166.7	0.730689	0.952442	0.856449	-0.12576	0.0959934	chr1:245863887-245915529
chr1	245915641	245927930	ENST00000490107	intron	7	-	12289	ENSG00000185420	SMYD3	15513	protein_coding	1565	1	NM_001167740.2	NM_001375962	1	q44	12	0	146.64	162.08	0.817459	0.959941	0.904738	-0.0872797	0.0552029	chr1:245915641-245927930
chr1	245928034	245929869	ENST00000490107	intron	6	-	1835	ENSG00000185420	SMYD3	15513	protein_coding	1565	1	NM_001167740.2	NM_001375962	1	q44	12	0	130.6	134.32	0.915366	0.99727	0.972305	-0.0569392	0.0249653	chr1:245928034-245929869
chr1	245929938	246327200	ENST00000490107	intron	5	-	397262	ENSG00000185420	SMYD3	15513	protein_coding	1565	1	NM_001167740.2	NM_001375962	1	q44	12	0	107.04	126.56	0.646661	0.98422	0.845765	-0.199104	0.138455	chr1:245929938-246327200
chr1	246327338	246330479	ENST00000490107	intron	4	-	3141	ENSG00000185420	SMYD3	15513	protein_coding	1565	1	NM_001167740.2	NM_001375962	1	q44	12	0	147.1	147.27	0.972603	0.999868	0.998846	-0.0262429	0.00102213	chr1:246327338-246330479
chr1	246330538	246335366	ENST00000490107	intron	3	-	4828	ENSG00000185420	SMYD3	15513	protein_coding	1565	1	NM_001167740.2	NM_001375962	1	q44	12	0	121.19	121.85	0.921512	0.999995	0.994584	-0.0730716	0.00541157	chr1:246330538-246335366
chr1	246335475	246355030	ENST00000490107	intron	2	-	19555	ENSG00000185420	SMYD3	15513	protein_coding	1565	1	NM_001167740.2	NM_001375962	1	q44	12	0	123.55	127.03	0.913191	0.99954	0.972605	-0.0594139	0.0269349	chr1:246335475-246355030
chr1	246355095	246507053	ENST00000490107	intron	1	-	151958	ENSG00000185420	SMYD3	15513	protein_coding	1565	1	NM_001167740.2	NM_001375962	1	q44	12	0	64.71	113.93	0.196053	0.968544	0.56798	-0.371927	0.400563	chr1:246355095-246507053
chr1	1308721	1308914	ENST00000379031	intron	1	+	193	ENSG00000169972	PUSL1	26914	protein_coding	1257	1	NM_153339.3	NM_001346116	1	p36.33	8	0	39.01	103.38	0.228236	0.545525	0.377346	-0.14911	0.168179	chr1:1308721-1308914
chr1	1308973	1309085	ENST00000379031	intron	2	+	112	ENSG00000169972	PUSL1	26914	protein_coding	1257	1	NM_153339.3	NM_001346116	1	p36.33	8	0	70.05	94.99	0.575235	0.874465	0.737446	-0.162211	0.137019	chr1:1308973-1309085
chr1	1309274	1309453	ENST00000379031	intron	3	+	179	ENSG00000169972	PUSL1	26914	protein_coding	1257	1	NM_153339.3	NM_001346116	1	p36.33	8	0	124.62	127.49	0.91706	0.998329	0.977488	-0.0604289	0.0208409	chr1:1309274-1309453
chr1	1309604	1309680	ENST00000379031	intron	4	+	76	ENSG00000169972	PUSL1	26914	protein_coding	1257	1	NM_153339.3	NM_001346116	1	p36.33	8	0	79.1	107.99	0.584144	0.858854	0.732475	-0.148331	0.126379	chr1:1309604-1309680
chr1	1309852	1310633	ENST00000379031	intron	5	+	781	ENSG00000169972	PUSL1	26914	protein_coding	1257	1	NM_153339.3	NM_001346116	1	p36.33	8	0	117.04	122.08	0.870116	0.995781	0.958716	-0.0886	0.0370657	chr1:1309852-1310633
chr1	1310689	1310908	ENST00000379031	intron	6	+	219	ENSG00000169972	PUSL1	26914	protein_coding	1257	1	NM_153339.3	NM_001346116	1	p36.33	8	0	156.49	219.1	0.471423	0.914476	0.71424	-0.242817	0.200236	chr1:1310689-1310908
chr1	1311072	1311329	ENST00000379031	intron	7	+	257	ENSG00000169972	PUSL1	26914	protein_coding	1257	1	NM_153339.3	NM_001346116	1	p36.33	8	1	138.82	141.7	0.919452	0.999266	0.979675	-0.0602238	0.0195907	chr1:1311072-1311329
chr1	1435822	1436926	ENST00000476993	intron	1	+	1104	ENSG00000179403	VWA1	30910	protein_coding	4492	1	NM_022834.5	NM_022834	1	p36.33	3	0	14.85	16.32	0.650487	0.991664	0.909926	-0.259439	0.0817376	chr1:1435822-1436926
chr1	1437485	1439080	ENST00000476993	intron	2	+	1595	ENSG00000179403	VWA1	30910	protein_coding	4492	1	NM_022834.5	NM_022834	1	p36.33	3	1	34.47	35.44	0.854673	0.996871	0.97263	-0.117957	0.0242417	chr1:1437485-1439080
chr1	1542168	1543868	ENST00000291386	intron	4	-	1700	ENSG00000160075	SSU72	25016	protein_coding	1284	1	NM_014188.3	NM_014188	1	p36.33	5	1	1018.85	1028.62	0.970283	0.99913	0.990502	-0.0202183	0.00862856	chr1:1542168-1543868
chr1	1543988	1544862	ENST00000291386	intron	3	-	874	ENSG00000160075	SSU72	25016	protein_coding	1284	1	NM_014188.3	NM_014188	1	p36.33	5	0	1158.4	1166.49	0.975665	0.99974	0.993065	-0.0173993	0.00667579	chr1:1543988-1544862
chr1	1545003	1564772	ENST00000291386	intron	2	-	19769	ENSG00000160075	SSU72	25016	protein_coding	1284	1	NM_014188.3	NM_014188	1	p36.33	5	0	1006.55	1100.32	0.841625	0.966474	0.914779	-0.0731541	0.051695	chr1:1545003-1564772
chr1	1564917	1574477	ENST00000291386	intron	1	-	9560	ENSG00000160075	SSU72	25016	protein_coding	1284	1	NM_014188.3	NM_014188	1	p36.33	5	0	747.21	768.03	0.92441	0.997305	0.972892	-0.048482	0.0244135	chr1:1564917-1574477
chr1	1703000	1703079	ENST00000404249	intron	19	-	79	ENSG00000008128	CDK11A	1730	protein_coding	2984	1	NM_024011.4	NM_024011	1	p36.33	20	1	345.99	347.38	0.980749	0.999843	0.995999	-0.0152494	0.00384471	chr1:1703000-1703079
chr1	1703270	1703475	ENST00000404249	intron	18	-	205	ENSG00000008128	CDK11A	1730	protein_coding	2984	1	NM_024011.4	NM_024011	1	p36.33	20	0	222.95	226.4	0.943988	0.998939	0.984761	-0.0407731	0.0141773	chr1:1703270-1703475
chr1	1703625	1703823	ENST00000404249	intron	17	-	198	ENSG00000008128	CDK11A	1730	protein_coding	2984	1	NM_024011.4	NM_024011	1	p36.33	20	0	72.07	105.03	0.420535	0.909511	0.686185	-0.26565	0.223326	chr1:1703625-1703823
chr1	1703941	1704038	ENST00000404249	intron	16	-	97	ENSG00000008128	CDK11A	1730	protein_coding	2984	1	NM_024011.4	NM_024011	1	p36.33	20	0	53.7	79.77	0.474893	0.839191	0.673185	-0.198293	0.166005	chr1:1703941-1704038
chr1	1704147	1704222	ENST00000404249	intron	15	-	75	ENSG00000008128	CDK11A	1730	protein_coding	2984	1	NM_024011.4	NM_024011	1	p36.33	20	0	49.26	69.12	0.533838	0.85801	0.712674	-0.178836	0.145336	chr1:1704147-1704222
chr1	1704345	1704549	ENST00000404249	intron	14	-	204	ENSG00000008128	CDK11A	1730	protein_coding	2984	1	NM_024011.4	NM_024011	1	p36.33	20	0	97.08	139.62	0.500873	0.861282	0.695316	-0.194443	0.165966	chr1:1704345-1704549
chr1	1704656	1704903	ENST00000404249	intron	13	-	247	ENSG00000008128	CDK11A	1730	protein_coding	2984	1	NM_024011.4	NM_024011	1	p36.33	20	0	70.68	147.49	0.18119	0.83383	0.479219	-0.298029	0.354611	chr1:1704656-1704903
chr1	1705026	1705641	ENST00000404249	intron	12	-	615	ENSG00000008128	CDK11A	1730	protein_coding	2984	1	NM_024011.4	NM_024011	1	p36.33	20	0	192	193.49	0.966603	0.99932	0.992299	-0.0256962	0.00702034	chr1:1705026-1705641
chr1	1705733	1707408	ENST00000404249	intron	11	-	1675	ENSG00000008128	CDK11A	1730	protein_coding	2984	1	NM_024011.4	NM_024011	1	p36.33	20	0	136.15	184.21	0.637839	0.831989	0.739102	-0.101263	0.0928873	chr1:1705733-1707408
chr1	1707585	1708179	ENST00000404249	intron	10	-	594	ENSG00000008128	CDK11A	1730	protein_coding	2984	1	NM_024011.4	NM_024011	1	p36.33	20	0	259.03	269.62	0.894035	0.993848	0.960722	-0.0666876	0.033126	chr1:1707585-1708179
chr1	1708246	1708793	ENST00000404249	intron	9	-	547	ENSG00000008128	CDK11A	1730	protein_coding	2984	1	NM_024011.4	NM_024011	1	p36.33	20	0	204.33	213.51	0.870807	0.996363	0.957004	-0.0861974	0.0393587	chr1:1708246-1708793
chr1	1708953	1709037	ENST00000404249	intron	8	-	84	ENSG00000008128	CDK11A	1730	protein_coding	2984	1	NM_024011.4	NM_024011	1	p36.33	20	0	150.71	151.22	0.979792	0.999392	0.996627	-0.0168359	0.00276474	chr1:1708953-1709037
chr1	1709134	1709517	ENST00000404249	intron	7	-	383	ENSG00000008128	CDK11A	1730	protein_coding	2984	1	NM_024011.4	NM_024011	1	p36.33	20	0	295.52	346.16	0.775238	0.918115	0.853709	-0.0784711	0.0644057	chr1:1709134-1709517
chr1	1709641	1712263	ENST00000404249	intron	6	-	2622	ENSG00000008128	CDK11A	1730	protein_coding	2984	1	NM_024011.4	NM_024011	1	p36.33	20	0	275.93	288.9	0.866719	0.994518	0.955106	-0.0883863	0.0394121	chr1:1709641-1712263
chr1	1712401	1716345	ENST00000404249	intron	5	-	3944	ENSG00000008128	CDK11A	1730	protein_coding	2984	1	NM_024011.4	NM_024011	1	p36.33	20	0	171.96	193.05	0.74918	0.978973	0.890754	-0.141574	0.0882193	chr1:1712401-1716345
chr1	1716479	1719327	ENST00000404249	intron	4	-	2848	ENSG00000008128	CDK11A	1730	protein_coding	2984	1	NM_024011.4	NM_024011	1	p36.33	20	0	59.23	109.42	0.376695	0.71754	0.541309	-0.164613	0.176231	chr1:1716479-1719327
chr1	1719456	1721595	ENST00000404249	intron	3	-	2139	ENSG00000008128	CDK11A	1730	protein_coding	2984	1	NM_024011.4	NM_024011	1	p36.33	20	0	99.74	101.81	0.933024	0.996141	0.979668	-0.0466437	0.016473	chr1:1719456-1721595
chr1	1721712	1722707	ENST00000404249	intron	2	-	995	ENSG00000008128	CDK11A	1730	protein_coding	2984	1	NM_024011.4	NM_024011	1	p36.33	20	0	147.16	188.88	0.633836	0.891809	0.779119	-0.145283	0.11269	chr1:1721712-1722707
chr1	1722832	1724257	ENST00000404249	intron	1	-	1425	ENSG00000008128	CDK11A	1730	protein_coding	2984	1	NM_024011.4	NM_024011	1	p36.33	20	0	66.63	87.51	0.549437	0.926787	0.761399	-0.211962	0.165388	chr1:1722832-1724257
chr1	1787054	1787321	ENST00000378609	intron	11	-	267	ENSG00000078369	GNB1	4396	protein_coding	3163	1	NM_002074.5	NM_002074	1	p36.33	12	1	2290.53	2694.33	0.81426	0.883295	0.85013	-0.03587	0.0331655	chr1:1787054-1787321
chr1	1787438	1789052	ENST00000378609	intron	10	-	1614	ENSG00000078369	GNB1	4396	protein_coding	3163	1	NM_002074.5	NM_002074	1	p36.33	12	0	1961.14	2001.32	0.957712	0.99374	0.979923	-0.022211	0.0138171	chr1:1787438-1789052
chr1	1789270	1790394	ENST00000378609	intron	9	-	1124	ENSG00000078369	GNB1	4396	protein_coding	3163	1	NM_002074.5	NM_002074	1	p36.33	12	0	1808.49	1809.01	0.998233	0.999951	0.999713	-0.0014791	0.00023814	chr1:1789270-1790394
chr1	1790597	1793244	ENST00000378609	intron	8	-	2647	ENSG00000078369	GNB1	4396	protein_coding	3163	1	NM_002074.5	NM_002074	1	p36.33	12	0	2459.84	2469.45	0.989084	0.99943	0.996108	-0.00702405	0.00332115	chr1:1790597-1793244
chr1	1793312	1804418	ENST00000378609	intron	7	-	11106	ENSG00000078369	GNB1	4396	protein_coding	3163	1	NM_002074.5	NM_002074	1	p36.33	12	0	2068.22	2127.86	0.893637	0.999682	0.971972	-0.0783347	0.0277102	chr1:1793312-1804418
chr1	1804582	1806474	ENST00000378609	intron	6	-	1892	ENSG00000078369	GNB1	4396	protein_coding	3163	1	NM_002074.5	NM_002074	1	p36.33	12	0	2281.95	2313.04	0.940531	0.999924	0.986559	-0.0460275	0.0133648	chr1:1804582-1806474
chr1	1806539	1815755	ENST00000378609	intron	5	-	9216	ENSG00000078369	GNB1	4396	protein_coding	3163	1	NM_002074.5	NM_002074	1	p36.33	12	0	2417.4	2491.47	0.933684	0.992707	0.970271	-0.0365868	0.022436	chr1:1806539-1815755
chr1	1815863	1817836	ENST00000378609	intron	4	-	1973	ENSG00000078369	GNB1	4396	protein_coding	3163	1	NM_002074.5	NM_002074	1	p36.33	12	0	2390.89	2434.4	0.965079	0.993732	0.982127	-0.0170485	0.0116046	chr1:1815863-1817836
chr1	1817876	1825396	ENST00000378609	intron	3	-	7520	ENSG00000078369	GNB1	4396	protein_coding	3163	1	NM_002074.5	NM_002074	1	p36.33	12	0	2465.9	2532.85	0.956355	0.986611	0.973567	-0.0172124	0.0130432	chr1:1817876-1825396
chr1	1825500	1839189	ENST00000378609	intron	2	-	13689	ENSG00000078369	GNB1	4396	protein_coding	3163	1	NM_002074.5	NM_002074	1	p36.33	12	0	1473.77	1805.23	0.771247	0.858121	0.816389	-0.0451423	0.0417318	chr1:1825500-1839189
chr1	1839239	1890819	ENST00000378609	intron	1	-	51580	ENSG00000078369	GNB1	4396	protein_coding	3163	1	NM_002074.5	NM_002074	1	p36.33	12	0	1161.92	1713.52	0.618975	0.737144	0.67809	-0.0591142	0.0590548	chr1:1839239-1890819
chr1	2321580	2324096	ENST00000378531	intron	13	-	2516	ENSG00000116151	MORN1	25852	protein_coding	1645	1	NM_024848.3	NM_024848	1	p36.32	14	1	NA	NA	NA	NA	NA	NA	NA	chr1:2321580-2324096
chr1	2324144	2336468	ENST00000378531	intron	12	-	12324	ENSG00000116151	MORN1	25852	protein_coding	1645	1	NM_024848.3	NM_024848	1	p36.32	14	0	NA	NA	NA	NA	NA	NA	NA	chr1:2324144-2336468
chr1	2336549	2336716	ENST00000378531	intron	11	-	167	ENSG00000116151	MORN1	25852	protein_coding	1645	1	NM_024848.3	NM_024848	1	p36.32	14	0	NA	NA	NA	NA	NA	NA	NA	chr1:2336549-2336716
chr1	2336851	2357431	ENST00000378531	intron	10	-	20580	ENSG00000116151	MORN1	25852	protein_coding	1645	1	NM_024848.3	NM_024848	1	p36.32	14	0	NA	NA	NA	NA	NA	NA	NA	chr1:2336851-2357431
chr1	2357599	2358591	ENST00000378531	intron	9	-	992	ENSG00000116151	MORN1	25852	protein_coding	1645	1	NM_024848.3	NM_024848	1	p36.32	14	0	NA	NA	NA	NA	NA	NA	NA	chr1:2357599-2358591
chr1	2358716	2372480	ENST00000378531	intron	8	-	13764	ENSG00000116151	MORN1	25852	protein_coding	1645	1	NM_024848.3	NM_024848	1	p36.32	14	0	NA	NA	NA	NA	NA	NA	NA	chr1:2358716-2372480
chr1	2372592	2374460	ENST00000378531	intron	7	-	1868	ENSG00000116151	MORN1	25852	protein_coding	1645	1	NM_024848.3	NM_024848	1	p36.32	14	0	14.14	14.52	0.810625	0.994713	0.973829	-0.163204	0.0208835	chr1:2372592-2374460
chr1	2374558	2384977	ENST00000378531	intron	6	-	10419	ENSG00000116151	MORN1	25852	protein_coding	1645	1	NM_024848.3	NM_024848	1	p36.32	14	0	13.67	20.67	0.283119	0.935734	0.661345	-0.378226	0.274389	chr1:2374558-2384977
chr1	2385066	2385806	ENST00000378531	intron	5	-	740	ENSG00000116151	MORN1	25852	protein_coding	1645	1	NM_024848.3	NM_024848	1	p36.32	14	0	26.25	29.79	0.638119	0.986622	0.881168	-0.243049	0.105454	chr1:2385066-2385806
chr1	2385898	2387418	ENST00000378531	intron	4	-	1520	ENSG00000116151	MORN1	25852	protein_coding	1645	1	NM_024848.3	NM_024848	1	p36.32	14	0	30.15	35.01	0.584449	0.988692	0.861183	-0.276734	0.127509	chr1:2385898-2387418
chr1	2387530	2388238	ENST00000378531	intron	3	-	708	ENSG00000116151	MORN1	25852	protein_coding	1645	1	NM_024848.3	NM_024848	1	p36.32	14	0	30.33	35.08	0.604591	0.986642	0.864595	-0.260005	0.122046	chr1:2387530-2388238
chr1	2388338	2389924	ENST00000378531	intron	2	-	1586	ENSG00000116151	MORN1	25852	protein_coding	1645	1	NM_024848.3	NM_024848	1	p36.32	14	0	22.27	32.86	0.436398	0.872024	0.677724	-0.241326	0.1943	chr1:2388338-2389924
chr1	2389997	2391457	ENST00000378531	intron	1	-	1460	ENSG00000116151	MORN1	25852	protein_coding	1645	1	NM_024848.3	NM_024848	1	p36.32	14	0	15.93	25.97	0.356671	0.840643	0.6134	-0.256729	0.227243	chr1:2389997-2391457
chr1	3490590	3490911	ENST00000356575	intron	36	-	321	ENSG00000162591	MEGF6	3232	protein_coding	7443	1	NM_001409.4	NM_001409	1	p36.32	37	1	298.85	302.89	0.949131	0.998516	0.986662	-0.0375309	0.0118545	chr1:3490590-3490911
chr1	3490960	3492638	ENST00000356575	intron	35	-	1678	ENSG00000162591	MEGF6	3232	protein_coding	7443	1	NM_001409.4	NM_001409	1	p36.32	37	0	239.58	304.05	0.669985	0.90001	0.787963	-0.117978	0.112047	chr1:3490960-3492638
chr1	3492768	3493770	ENST00000356575	intron	34	-	1002	ENSG00000162591	MEGF6	3232	protein_coding	7443	1	NM_001409.4	NM_001409	1	p36.32	37	0	168.86	229.55	0.618214	0.843137	0.735613	-0.117399	0.107524	chr1:3492768-3493770
chr1	3493900	3493995	ENST00000356575	intron	33	-	95	ENSG00000162591	MEGF6	3232	protein_coding	7443	1	NM_001409.4	NM_001409	1	p36.32	37	0	177.96	214.99	0.692008	0.940266	0.827759	-0.135752	0.112507	chr1:3493900-3493995
chr1	3494125	3494370	ENST00000356575	intron	32	-	245	ENSG00000162591	MEGF6	3232	protein_coding	7443	1	NM_001409.4	NM_001409	1	p36.32	37	0	179.3	215.07	0.704692	0.932522	0.833682	-0.12899	0.0988397	chr1:3494125-3494370
chr1	3494500	3494612	ENST00000356575	intron	31	-	112	ENSG00000162591	MEGF6	3232	protein_coding	7443	1	NM_001409.4	NM_001409	1	p36.32	37	0	180.16	190.3	0.850631	0.990415	0.946716	-0.0960851	0.0436996	chr1:3494500-3494612
chr1	3494742	3495889	ENST00000356575	intron	30	-	1147	ENSG00000162591	MEGF6	3232	protein_coding	7443	1	NM_001409.4	NM_001409	1	p36.32	37	0	186.59	192.38	0.901255	0.996248	0.969903	-0.0686484	0.0263444	chr1:3494742-3495889
chr1	3496019	3496654	ENST00000356575	intron	29	-	635	ENSG00000162591	MEGF6	3232	protein_coding	7443	1	NM_001409.4	NM_001409	1	p36.32	37	0	158.45	167.19	0.84227	0.992676	0.947724	-0.105454	0.0449514	chr1:3496019-3496654
chr1	3496784	3496987	ENST00000356575	intron	28	-	203	ENSG00000162591	MEGF6	3232	protein_coding	7443	1	NM_001409.4	NM_001409	1	p36.32	37	0	81.32	164.34	0.196662	0.770876	0.494828	-0.298166	0.276048	chr1:3496784-3496987
chr1	3497120	3497232	ENST00000356575	intron	27	-	112	ENSG00000162591	MEGF6	3232	protein_coding	7443	1	NM_001409.4	NM_001409	1	p36.32	37	0	80.44	163.15	0.159098	0.802146	0.493043	-0.333945	0.309102	chr1:3497120-3497232
chr1	3497362	3498370	ENST00000356575	intron	26	-	1008	ENSG00000162591	MEGF6	3232	protein_coding	7443	1	NM_001409.4	NM_001409	1	p36.32	37	0	110.51	204.27	0.37089	0.699697	0.541	-0.170109	0.158697	chr1:3497362-3498370
chr1	3498500	3498697	ENST00000356575	intron	25	-	197	ENSG00000162591	MEGF6	3232	protein_coding	7443	1	NM_001409.4	NM_001409	1	p36.32	37	0	143.97	169.12	0.725601	0.953268	0.851289	-0.125688	0.101979	chr1:3498500-3498697
chr1	3498827	3499137	ENST00000356575	intron	24	-	310	ENSG00000162591	MEGF6	3232	protein_coding	7443	1	NM_001409.4	NM_001409	1	p36.32	37	0	65.63	174.97	0.205891	0.559227	0.375093	-0.169202	0.184134	chr1:3498827-3499137
chr1	3499267	3499587	ENST00000356575	intron	23	-	320	ENSG00000162591	MEGF6	3232	protein_coding	7443	1	NM_001409.4	NM_001409	1	p36.32	37	0	91.86	218.27	0.304477	0.537434	0.420855	-0.116378	0.116579	chr1:3499267-3499587
chr1	3499717	3499795	ENST00000356575	intron	22	-	78	ENSG00000162591	MEGF6	3232	protein_coding	7443	1	NM_001409.4	NM_001409	1	p36.32	37	0	166.34	170.52	0.926772	0.998893	0.975487	-0.0487148	0.0234067	chr1:3499717-3499795
chr1	3499925	3500632	ENST00000356575	intron	21	-	707	ENSG00000162591	MEGF6	3232	protein_coding	7443	1	NM_001409.4	NM_001409	1	p36.32	37	0	117.97	177.51	0.374383	0.891782	0.664582	-0.290199	0.2272	chr1:3499925-3500632
chr1	3500765	3500965	ENST00000356575	intron	20	-	200	ENSG00000162591	MEGF6	3232	protein_coding	7443	1	NM_001409.4	NM_001409	1	p36.32	37	0	137.71	141.49	0.907151	0.998962	0.973284	-0.0661328	0.0256781	chr1:3500765-3500965
chr1	3501095	3501176	ENST00000356575	intron	19	-	81	ENSG00000162591	MEGF6	3232	protein_coding	7443	1	NM_001409.4	NM_001409	1	p36.32	37	0	52.62	53.96	0.872743	0.997422	0.975167	-0.102424	0.0222554	chr1:3501095-3501176
chr1	3501309	3501795	ENST00000356575	intron	18	-	486	ENSG00000162591	MEGF6	3232	protein_coding	7443	1	NM_001409.4	NM_001409	1	p36.32	37	0	76.03	131.45	0.332502	0.822607	0.578395	-0.245893	0.244212	chr1:3501309-3501795
chr1	3501922	3505207	ENST00000356575	intron	17	-	3285	ENSG00000162591	MEGF6	3232	protein_coding	7443	1	NM_001409.4	NM_001409	1	p36.32	37	0	137.18	142.99	0.845829	0.999616	0.959368	-0.113538	0.0402482	chr1:3501922-3505207
chr1	3505343	3505421	ENST00000356575	intron	16	-	78	ENSG00000162591	MEGF6	3232	protein_coding	7443	1	NM_001409.4	NM_001409	1	p36.32	37	0	213.75	234.33	0.773879	0.99382	0.912175	-0.138296	0.0816449	chr1:3505343-3505421
chr1	3505557	3506107	ENST00000356575	intron	15	-	550	ENSG00000162591	MEGF6	3232	protein_coding	7443	1	NM_001409.4	NM_001409	1	p36.32	37	0	233.12	234.78	0.968633	0.999324	0.99293	-0.0242967	0.00639455	chr1:3505557-3506107
chr1	3506237	3507794	ENST00000356575	intron	14	-	1557	ENSG00000162591	MEGF6	3232	protein_coding	7443	1	NM_001409.4	NM_001409	1	p36.32	37	0	196.59	226.47	0.694373	0.975421	0.868062	-0.173689	0.107359	chr1:3506237-3507794
chr1	3507924	3508557	ENST00000356575	intron	13	-	633	ENSG00000162591	MEGF6	3232	protein_coding	7443	1	NM_001409.4	NM_001409	1	p36.32	37	0	149.04	170.74	0.733263	0.952565	0.872906	-0.139643	0.079659	chr1:3507924-3508557
chr1	3508690	3509074	ENST00000356575	intron	12	-	384	ENSG00000162591	MEGF6	3232	protein_coding	7443	1	NM_001409.4	NM_001409	1	p36.32	37	0	183.6	199.22	0.820147	0.969742	0.921594	-0.101447	0.0481478	chr1:3508690-3509074
chr1	3509246	3509869	ENST00000356575	intron	11	-	623	ENSG00000162591	MEGF6	3232	protein_coding	7443	1	NM_001409.4	NM_001409	1	p36.32	37	0	187.59	217.12	0.672422	0.981822	0.863992	-0.19157	0.117829	chr1:3509246-3509869
chr1	3509993	3510782	ENST00000356575	intron	10	-	789	ENSG00000162591	MEGF6	3232	protein_coding	7443	1	NM_001409.4	NM_001409	1	p36.32	37	0	147.71	158.38	0.81499	0.996179	0.93263	-0.11764	0.0635489	chr1:3509993-3510782
chr1	3510903	3511549	ENST00000356575	intron	9	-	646	ENSG00000162591	MEGF6	3232	protein_coding	7443	1	NM_001409.4	NM_001409	1	p36.32	37	0	125.89	151.51	0.635466	0.947799	0.830902	-0.195436	0.116897	chr1:3510903-3511549
chr1	3511688	3512005	ENST00000356575	intron	8	-	317	ENSG00000162591	MEGF6	3232	protein_coding	7443	1	NM_001409.4	NM_001409	1	p36.32	37	0	202.99	223.96	0.761972	0.978494	0.906367	-0.144395	0.0721271	chr1:3511688-3512005
chr1	3512129	3514549	ENST00000356575	intron	7	-	2420	ENSG00000162591	MEGF6	3232	protein_coding	7443	1	NM_001409.4	NM_001409	1	p36.32	37	0	214.95	227.73	0.844846	0.996531	0.943881	-0.0990349	0.0526502	chr1:3512129-3514549
chr1	3514673	3515401	ENST00000356575	intron	6	-	728	ENSG00000162591	MEGF6	3232	protein_coding	7443	1	NM_001409.4	NM_001409	1	p36.32	37	0	190.49	217.16	0.741552	0.973561	0.877187	-0.135635	0.0963737	chr1:3514673-3515401
chr1	3515528	3524123	ENST00000356575	intron	5	-	8595	ENSG00000162591	MEGF6	3232	protein_coding	7443	1	NM_001409.4	NM_001409	1	p36.32	37	0	189.55	202.11	0.853601	0.990628	0.937856	-0.0842547	0.0527727	chr1:3515528-3524123
chr1	3524247	3579824	ENST00000356575	intron	4	-	55577	ENSG00000162591	MEGF6	3232	protein_coding	7443	1	NM_001409.4	NM_001409	1	p36.32	37	0	NA	NA	NA	NA	NA	NA	NA	chr1:3524247-3579824
chr1	3579930	3595337	ENST00000356575	intron	3	-	15407	ENSG00000162591	MEGF6	3232	protein_coding	7443	1	NM_001409.4	NM_001409	1	p36.32	37	0	NA	NA	NA	NA	NA	NA	NA	chr1:3579930-3595337
chr1	3595448	3602465	ENST00000356575	intron	2	-	7017	ENSG00000162591	MEGF6	3232	protein_coding	7443	1	NM_001409.4	NM_001409	1	p36.32	37	0	NA	NA	NA	NA	NA	NA	NA	chr1:3595448-3602465
chr1	3602601	3611137	ENST00000356575	intron	1	-	8536	ENSG00000162591	MEGF6	3232	protein_coding	7443	1	NM_001409.4	NM_001409	1	p36.32	37	0	NA	NA	NA	NA	NA	NA	NA	chr1:3602601-3611137
chr1	4655455	4711899	ENST00000378191	intron	1	+	56444	ENSG00000196581	AJAP1	30801	protein_coding	12102	1	NM_018836.4	NM_018836	1	p36.32	6	0	NA	NA	NA	NA	NA	NA	NA	chr1:4655455-4711899
chr1	4712700	4769852	ENST00000378191	intron	2	+	57152	ENSG00000196581	AJAP1	30801	protein_coding	12102	1	NM_018836.4	NM_018836	1	p36.32	6	0	NA	NA	NA	NA	NA	NA	NA	chr1:4712700-4769852
chr1	4769941	4772279	ENST00000378191	intron	3	+	2338	ENSG00000196581	AJAP1	30801	protein_coding	12102	1	NM_018836.4	NM_018836	1	p36.32	6	0	NA	NA	NA	NA	NA	NA	NA	chr1:4769941-4772279
chr1	4772526	4774426	ENST00000378191	intron	4	+	1900	ENSG00000196581	AJAP1	30801	protein_coding	12102	1	NM_018836.4	NM_018836	1	p36.32	6	0	NA	NA	NA	NA	NA	NA	NA	chr1:4772526-4774426
chr1	4774559	4782544	ENST00000378191	intron	5	+	7985	ENSG00000196581	AJAP1	30801	protein_coding	12102	1	NM_018836.4	NM_018836	1	p36.32	6	1	NA	NA	NA	NA	NA	NA	NA	chr1:4774559-4782544
chr1	5863406	5863889	ENST00000378156	intron	29	-	483	ENSG00000131697	NPHP4	19104	protein_coding	4955	1	NM_015102.5	NM_001291594	1	p36.31	30	1	37.75	46.78	0.594399	0.950995	0.806969	-0.212569	0.144026	chr1:5863406-5863889
chr1	5864034	5864337	ENST00000378156	intron	28	-	303	ENSG00000131697	NPHP4	19104	protein_coding	4955	1	NM_015102.5	NM_001291594	1	p36.31	30	0	30.66	33.32	0.721663	0.994936	0.920168	-0.198505	0.0747675	chr1:5864034-5864337
chr1	5864518	5865101	ENST00000378156	intron	27	-	583	ENSG00000131697	NPHP4	19104	protein_coding	4955	1	NM_015102.5	NM_001291594	1	p36.31	30	0	22.21	29	0.516721	0.932327	0.765862	-0.249141	0.166465	chr1:5864518-5865101
chr1	5865274	5866372	ENST00000378156	intron	26	-	1098	ENSG00000131697	NPHP4	19104	protein_coding	4955	1	NM_015102.5	NM_001291594	1	p36.31	30	0	32.53	37.53	0.602371	0.990534	0.866773	-0.264402	0.123761	chr1:5865274-5866372
chr1	5866459	5867029	ENST00000378156	intron	25	-	570	ENSG00000131697	NPHP4	19104	protein_coding	4955	1	NM_015102.5	NM_001291594	1	p36.31	30	0	32.99	34.15	0.840933	0.9971	0.966032	-0.125099	0.0310682	chr1:5866459-5867029
chr1	5867116	5867739	ENST00000378156	intron	24	-	623	ENSG00000131697	NPHP4	19104	protein_coding	4955	1	NM_015102.5	NM_001291594	1	p36.31	30	0	29.96	32.74	0.693522	0.996151	0.915089	-0.221567	0.081062	chr1:5867116-5867739
chr1	5867897	5873251	ENST00000378156	intron	23	-	5354	ENSG00000131697	NPHP4	19104	protein_coding	4955	1	NM_015102.5	NM_001291594	1	p36.31	30	0	29.62	32.01	0.738478	0.996311	0.925336	-0.186857	0.0709753	chr1:5867897-5873251
chr1	5873336	5874470	ENST00000378156	intron	22	-	1134	ENSG00000131697	NPHP4	19104	protein_coding	4955	1	NM_015102.5	NM_001291594	1	p36.31	30	0	29.15	33.9	0.628141	0.982613	0.859882	-0.231741	0.122731	chr1:5873336-5874470
chr1	5874658	5874873	ENST00000378156	intron	21	-	215	ENSG00000131697	NPHP4	19104	protein_coding	4955	1	NM_015102.5	NM_001291594	1	p36.31	30	0	27.07	29.77	0.711588	0.993214	0.909305	-0.197717	0.0839096	chr1:5874658-5874873
chr1	5875101	5877092	ENST00000378156	intron	20	-	1991	ENSG00000131697	NPHP4	19104	protein_coding	4955	1	NM_015102.5	NM_001291594	1	p36.31	30	0	31.12	38.62	0.235736	0.999973	0.8058	-0.570064	0.194173	chr1:5875101-5877092
chr1	5877299	5880113	ENST00000378156	intron	19	-	2814	ENSG00000131697	NPHP4	19104	protein_coding	4955	1	NM_015102.5	NM_001291594	1	p36.31	30	0	31.79	32.22	0.899205	0.997971	0.986654	-0.0874492	0.0113165	chr1:5877299-5880113
chr1	5880240	5887285	ENST00000378156	intron	18	-	7045	ENSG00000131697	NPHP4	19104	protein_coding	4955	1	NM_015102.5	NM_001291594	1	p36.31	30	0	35.86	37.77	0.810398	0.995663	0.949431	-0.139033	0.046232	chr1:5880240-5887285
chr1	5887467	5890867	ENST00000378156	intron	17	-	3400	ENSG00000131697	NPHP4	19104	protein_coding	4955	1	NM_015102.5	NM_001291594	1	p36.31	30	0	32.67	33.45	0.883154	0.99769	0.976682	-0.093528	0.0210088	chr1:5887467-5890867
chr1	5891029	5904616	ENST00000378156	intron	16	-	13587	ENSG00000131697	NPHP4	19104	protein_coding	4955	1	NM_015102.5	NM_001291594	1	p36.31	30	0	24.42	25.1	0.838792	0.997842	0.972908	-0.134116	0.0249339	chr1:5891029-5904616
chr1	5904805	5905291	ENST00000378156	intron	15	-	486	ENSG00000131697	NPHP4	19104	protein_coding	4955	1	NM_015102.5	NM_001291594	1	p36.31	30	0	40.41	42.71	0.793525	0.997656	0.946148	-0.152623	0.0515072	chr1:5904805-5905291
chr1	5905484	5905631	ENST00000378156	intron	14	-	147	ENSG00000131697	NPHP4	19104	protein_coding	4955	1	NM_015102.5	NM_001291594	1	p36.31	30	0	36.32	36.37	0.969642	0.993473	0.998625	-0.0289832	-0.00515239	chr1:5905484-5905631
chr1	5905784	5907114	ENST00000378156	intron	13	-	1330	ENSG00000131697	NPHP4	19104	protein_coding	4955	1	NM_015102.5	NM_001291594	1	p36.31	30	0	16.44	36.89	0.216536	0.686625	0.445649	-0.229114	0.240976	chr1:5905784-5907114
chr1	5907223	5909151	ENST00000378156	intron	12	-	1928	ENSG00000131697	NPHP4	19104	protein_coding	4955	1	NM_015102.5	NM_001291594	1	p36.31	30	0	32.15	35.11	0.719543	0.995557	0.915694	-0.196151	0.079863	chr1:5907223-5909151
chr1	5909214	5927648	ENST00000378156	intron	11	-	18434	ENSG00000131697	NPHP4	19104	protein_coding	4955	1	NM_015102.5	NM_001291594	1	p36.31	30	0	36.12	36.63	0.922141	0.997921	0.986077	-0.0639363	0.0118443	chr1:5909214-5927648
chr1	5927788	5933146	ENST00000378156	intron	10	-	5358	ENSG00000131697	NPHP4	19104	protein_coding	4955	1	NM_015102.5	NM_001291594	1	p36.31	30	0	26.48	26.9	0.884326	0.996574	0.984387	-0.10006	0.0121872	chr1:5927788-5933146
chr1	5933330	5947103	ENST00000378156	intron	9	-	13773	ENSG00000131697	NPHP4	19104	protein_coding	4955	1	NM_015102.5	NM_001291594	1	p36.31	30	0	24.95	24.99	0.947428	0.992583	0.998399	-0.050971	-0.0058161	chr1:5933330-5947103
chr1	5947231	5948069	ENST00000378156	intron	8	-	838	ENSG00000131697	NPHP4	19104	protein_coding	4955	1	NM_015102.5	NM_001291594	1	p36.31	30	0	20.88	21	0.899799	0.995243	0.994286	-0.0944865	0.000957135	chr1:5947231-5948069
chr1	5948252	5952699	ENST00000378156	intron	7	-	4447	ENSG00000131697	NPHP4	19104	protein_coding	4955	1	NM_015102.5	NM_001291594	1	p36.31	30	0	17.07	17.84	0.799984	0.994904	0.956839	-0.156854	0.0380658	chr1:5948252-5952699
chr1	5952837	5961793	ENST00000378156	intron	6	-	8956	ENSG00000131697	NPHP4	19104	protein_coding	4955	1	NM_015102.5	NM_001291594	1	p36.31	30	0	24.97	25.99	0.804999	0.997751	0.960754	-0.155755	0.0369966	chr1:5952837-5961793
chr1	5961950	5967298	ENST00000378156	intron	5	-	5348	ENSG00000131697	NPHP4	19104	protein_coding	4955	1	NM_015102.5	NM_001291594	1	p36.31	30	0	44.64	45.64	0.90308	0.997004	0.978089	-0.0750094	0.0189141	chr1:5961950-5967298
chr1	5967364	5969086	ENST00000378156	intron	4	-	1722	ENSG00000131697	NPHP4	19104	protein_coding	4955	1	NM_015102.5	NM_001291594	1	p36.31	30	0	47.56	48.19	0.926763	0.99844	0.986927	-0.0601636	0.0115133	chr1:5967364-5969086
chr1	5969260	5978269	ENST00000378156	intron	3	-	9009	ENSG00000131697	NPHP4	19104	protein_coding	4955	1	NM_015102.5	NM_001291594	1	p36.31	30	0	31.73	33.01	0.825174	0.998243	0.961224	-0.13605	0.0370196	chr1:5969260-5978269
chr1	5978414	5986154	ENST00000378156	intron	2	-	7740	ENSG00000131697	NPHP4	19104	protein_coding	4955	1	NM_015102.5	NM_001291594	1	p36.31	30	0	27.01	28.7	0.766669	0.997408	0.941115	-0.174446	0.056293	chr1:5978414-5986154
chr1	5986328	5992243	ENST00000378156	intron	1	-	5915	ENSG00000131697	NPHP4	19104	protein_coding	4955	1	NM_015102.5	NM_001291594	1	p36.31	30	0	13.44	27.29	0.249821	0.757262	0.492488	-0.242667	0.264774	chr1:5986328-5992243
chr1	6526004	6526695	ENST00000377705	intron	11	-	691	ENSG00000162408	NOL9	26265	protein_coding	6627	1	NM_024654.5	NM_024654	1	p36.31	12	1	50.1	50.9	0.923947	0.997368	0.984283	-0.0603359	0.013085	chr1:6526004-6526695
chr1	6526830	6528993	ENST00000377705	intron	10	-	2163	ENSG00000162408	NOL9	26265	protein_coding	6627	1	NM_024654.5	NM_024654	1	p36.31	12	0	42.45	42.99	0.932012	0.997094	0.987439	-0.0554268	0.00965507	chr1:6526830-6528993
chr1	6529172	6531967	ENST00000377705	intron	9	-	2795	ENSG00000162408	NOL9	26265	protein_coding	6627	1	NM_024654.5	NM_024654	1	p36.31	12	0	49.1	49.56	0.950054	0.997435	0.990718	-0.0406643	0.00671664	chr1:6529172-6531967
chr1	6532080	6532462	ENST00000377705	intron	8	-	382	ENSG00000162408	NOL9	26265	protein_coding	6627	1	NM_024654.5	NM_024654	1	p36.31	12	0	46.38	49.63	0.777024	0.993693	0.934515	-0.157491	0.0591775	chr1:6532080-6532462
chr1	6532761	6533279	ENST00000377705	intron	7	-	518	ENSG00000162408	NOL9	26265	protein_coding	6627	1	NM_024654.5	NM_024654	1	p36.31	12	0	39.66	40.55	0.895691	0.997118	0.978052	-0.082361	0.0190661	chr1:6532761-6533279
chr1	6533442	6541829	ENST00000377705	intron	6	-	8387	ENSG00000162408	NOL9	26265	protein_coding	6627	1	NM_024654.5	NM_024654	1	p36.31	12	0	36.32	37.15	0.894284	0.998113	0.977658	-0.0833743	0.0204551	chr1:6533442-6541829
chr1	6541928	6544825	ENST00000377705	intron	5	-	2897	ENSG00000162408	NOL9	26265	protein_coding	6627	1	NM_024654.5	NM_024654	1	p36.31	12	0	32.27	33	0.893107	0.997419	0.977879	-0.0847713	0.0195406	chr1:6541928-6544825
chr1	6544923	6545044	ENST00000377705	intron	4	-	121	ENSG00000162408	NOL9	26265	protein_coding	6627	1	NM_024654.5	NM_024654	1	p36.31	12	0	26.21	28.85	0.700867	0.995279	0.908492	-0.207625	0.0867865	chr1:6544923-6545044
chr1	6545181	6549570	ENST00000377705	intron	3	-	4389	ENSG00000162408	NOL9	26265	protein_coding	6627	1	NM_024654.5	NM_024654	1	p36.31	12	0	33.3	38.49	0.647825	0.983262	0.86516	-0.217334	0.118102	chr1:6545181-6549570
chr1	6549699	6550395	ENST00000377705	intron	2	-	696	ENSG00000162408	NOL9	26265	protein_coding	6627	1	NM_024654.5	NM_024654	1	p36.31	12	0	40.63	40.75	0.963093	0.995968	0.997055	-0.0339626	-0.00108727	chr1:6549699-6550395
chr1	6550616	6554106	ENST00000377705	intron	1	-	3490	ENSG00000162408	NOL9	26265	protein_coding	6627	1	NM_024654.5	NM_024654	1	p36.31	12	0	25.42	25.48	0.946194	0.993211	0.997645	-0.0514509	-0.0044339	chr1:6550616-6554106
chr1	6635701	6636116	ENST00000377577	intron	15	-	415	ENSG00000007923	DNAJC11	25570	protein_coding	3201	1	NM_018198.4	NM_018198	1	p36.31	16	1	235.14	237.03	0.968317	0.999219	0.992026	-0.0237091	0.00719284	chr1:6635701-6636116
chr1	6636247	6637197	ENST00000377577	intron	14	-	950	ENSG00000007923	DNAJC11	25570	protein_coding	3201	1	NM_018198.4	NM_018198	1	p36.31	16	0	189.3	190.37	0.976496	0.999287	0.994379	-0.0178833	0.00490773	chr1:6636247-6637197
chr1	6637341	6637446	ENST00000377577	intron	13	-	105	ENSG00000007923	DNAJC11	25570	protein_coding	3201	1	NM_018198.4	NM_018198	1	p36.31	16	0	240.92	246.59	0.929042	0.99715	0.977006	-0.0479643	0.0201437	chr1:6637341-6637446
chr1	6637505	6638294	ENST00000377577	intron	12	-	789	ENSG00000007923	DNAJC11	25570	protein_coding	3201	1	NM_018198.4	NM_018198	1	p36.31	16	0	220.05	228.01	0.898204	0.995653	0.965089	-0.0668852	0.0305637	chr1:6637505-6638294
chr1	6638365	6639901	ENST00000377577	intron	11	-	1536	ENSG00000007923	DNAJC11	25570	protein_coding	3201	1	NM_018198.4	NM_018198	1	p36.31	16	0	208.68	221.64	0.872639	0.982596	0.941527	-0.0688883	0.0410696	chr1:6638365-6639901
chr1	6640058	6644557	ENST00000377577	intron	10	-	4499	ENSG00000007923	DNAJC11	25570	protein_coding	3201	1	NM_018198.4	NM_018198	1	p36.31	16	0	219.74	229.38	0.903889	0.98831	0.957974	-0.0540845	0.0303365	chr1:6640058-6644557
chr1	6644675	6645040	ENST00000377577	intron	9	-	365	ENSG00000007923	DNAJC11	25570	protein_coding	3201	1	NM_018198.4	NM_018198	1	p36.31	16	0	199.29	200.86	0.96343	0.999592	0.992184	-0.028754	0.00740871	chr1:6644675-6645040
chr1	6645127	6645788	ENST00000377577	intron	8	-	661	ENSG00000007923	DNAJC11	25570	protein_coding	3201	1	NM_018198.4	NM_018198	1	p36.31	16	0	187.19	190.45	0.937426	0.998911	0.982883	-0.0454569	0.0160285	chr1:6645127-6645788
chr1	6645979	6651528	ENST00000377577	intron	7	-	5549	ENSG00000007923	DNAJC11	25570	protein_coding	3201	1	NM_018198.4	NM_018198	1	p36.31	16	0	211.86	230.82	0.808158	0.980445	0.917858	-0.1097	0.0625869	chr1:6645979-6651528
chr1	6651603	6652828	ENST00000377577	intron	6	-	1225	ENSG00000007923	DNAJC11	25570	protein_coding	3201	1	NM_018198.4	NM_018198	1	p36.31	16	0	204.29	218.11	0.837027	0.988336	0.936637	-0.0996104	0.0516989	chr1:6651603-6652828
chr1	6652952	6653910	ENST00000377577	intron	5	-	958	ENSG00000007923	DNAJC11	25570	protein_coding	3201	1	NM_018198.4	NM_018198	1	p36.31	16	0	186.59	205.85	0.813741	0.969011	0.906437	-0.0926962	0.0625742	chr1:6652952-6653910
chr1	6654040	6667708	ENST00000377577	intron	4	-	13668	ENSG00000007923	DNAJC11	25570	protein_coding	3201	1	NM_018198.4	NM_018198	1	p36.31	16	0	205.3	212.53	0.883694	0.998071	0.965981	-0.0822876	0.0320899	chr1:6654040-6667708
chr1	6667811	6678393	ENST00000377577	intron	3	-	10582	ENSG00000007923	DNAJC11	25570	protein_coding	3201	1	NM_018198.4	NM_018198	1	p36.31	16	0	156.03	159.97	0.907482	0.999249	0.97537	-0.0678888	0.0238791	chr1:6667811-6678393
chr1	6678468	6680907	ENST00000377577	intron	2	-	2439	ENSG00000007923	DNAJC11	25570	protein_coding	3201	1	NM_018198.4	NM_018198	1	p36.31	16	0	198.77	201.78	0.949911	0.998568	0.985083	-0.0351714	0.0134854	chr1:6678468-6680907
chr1	6681038	6701728	ENST00000377577	intron	1	-	20690	ENSG00000007923	DNAJC11	25570	protein_coding	3201	1	NM_018198.4	NM_018198	1	p36.31	16	0	164.05	164.51	0.983235	0.999462	0.997204	-0.0139691	0.00225825	chr1:6681038-6701728
chr1	9293072	9355742	ENST00000328089	intron	1	+	62670	ENSG00000171621	SPSB1	30628	protein_coding	3106	1	NM_025106.4	NM_025106	1	p36.22	3	0	87	88.33	0.939093	0.998637	0.984943	-0.0458502	0.0136943	chr1:9293072-9355742
chr1	9356586	9367447	ENST00000328089	intron	2	+	10861	ENSG00000171621	SPSB1	30628	protein_coding	3106	1	NM_025106.4	NM_025106	1	p36.22	3	1	107.36	109.56	0.924955	0.999068	0.97992	-0.0549652	0.0191482	chr1:9356586-9367447
chr1	9539748	9553625	ENST00000302692	intron	1	+	13877	ENSG00000171612	SLC25A33	29681	protein_coding	3865	1	NM_032315.3	NM_032315	1	p36.22	7	0	52.77	53.44	0.943875	0.997433	0.987463	-0.043588	0.00997029	chr1:9539748-9553625
chr1	9553806	9567283	ENST00000302692	intron	2	+	13477	ENSG00000171612	SLC25A33	29681	protein_coding	3865	1	NM_032315.3	NM_032315	1	p36.22	7	0	81.75	83.68	0.913467	0.999223	0.976936	-0.0634686	0.0222875	chr1:9553806-9567283
chr1	9567362	9570257	ENST00000302692	intron	3	+	2895	ENSG00000171612	SLC25A33	29681	protein_coding	3865	1	NM_032315.3	NM_032315	1	p36.22	7	0	77.27	87.89	0.747204	0.964773	0.879167	-0.131963	0.0856057	chr1:9567362-9570257
chr1	9570359	9573345	ENST00000302692	intron	4	+	2986	ENSG00000171612	SLC25A33	29681	protein_coding	3865	1	NM_032315.3	NM_032315	1	p36.22	7	0	66.4	76.41	0.717701	0.966344	0.868996	-0.151295	0.097348	chr1:9570359-9573345
chr1	9573413	9579953	ENST00000302692	intron	5	+	6540	ENSG00000171612	SLC25A33	29681	protein_coding	3865	1	NM_032315.3	NM_032315	1	p36.22	7	0	89.27	92.33	0.891209	0.99601	0.966858	-0.0756489	0.029152	chr1:9573413-9579953
chr1	9580235	9582298	ENST00000302692	intron	6	+	2063	ENSG00000171612	SLC25A33	29681	protein_coding	3865	1	NM_032315.3	NM_032315	1	p36.22	7	1	83.15	84.08	0.941904	0.998983	0.988939	-0.047035	0.0100438	chr1:9580235-9582298
chr1	9651803	9691466	ENST00000377346	intron	1	+	39663	ENSG00000171608	PIK3CD	8977	protein_coding	5412	1	NM_005026.5	NM_005026	1	p36.22	24	0	NA	NA	NA	NA	NA	NA	NA	chr1:9651803-9691466
chr1	9691572	9710423	ENST00000377346	intron	2	+	18851	ENSG00000171608	PIK3CD	8977	protein_coding	5412	1	NM_005026.5	NM_005026	1	p36.22	24	0	35.16	43.47	0.559187	0.974333	0.808834	-0.249647	0.1655	chr1:9691572-9710423
chr1	9710597	9715540	ENST00000377346	intron	3	+	4943	ENSG00000171608	PIK3CD	8977	protein_coding	5412	1	NM_005026.5	NM_005026	1	p36.22	24	0	51.64	52.82	0.90621	0.998076	0.97766	-0.0714495	0.0204157	chr1:9710597-9715540
chr1	9715770	9715848	ENST00000377346	intron	4	+	78	ENSG00000171608	PIK3CD	8977	protein_coding	5412	1	NM_005026.5	NM_005026	1	p36.22	24	0	45.82	46.37	0.931941	0.997835	0.988139	-0.0561975	0.00969565	chr1:9715770-9715848
chr1	9716079	9716439	ENST00000377346	intron	5	+	360	ENSG00000171608	PIK3CD	8977	protein_coding	5412	1	NM_005026.5	NM_005026	1	p36.22	24	0	36.49	40.07	0.717325	0.990668	0.910656	-0.193332	0.0800117	chr1:9716079-9716439
chr1	9716620	9716958	ENST00000377346	intron	6	+	338	ENSG00000171608	PIK3CD	8977	protein_coding	5412	1	NM_005026.5	NM_005026	1	p36.22	24	0	58.16	65.1	0.730552	0.986793	0.893395	-0.162843	0.0933987	chr1:9716620-9716958
chr1	9717109	9717536	ENST00000377346	intron	7	+	427	ENSG00000171608	PIK3CD	8977	protein_coding	5412	1	NM_005026.5	NM_005026	1	p36.22	24	0	54.04	56.11	0.851532	0.998656	0.963108	-0.111577	0.0355474	chr1:9717109-9717536
chr1	9717627	9718693	ENST00000377346	intron	8	+	1066	ENSG00000171608	PIK3CD	8977	protein_coding	5412	1	NM_005026.5	NM_005026	1	p36.22	24	0	42.05	43.67	0.849571	0.996963	0.962904	-0.113332	0.0340595	chr1:9717627-9718693
chr1	9718916	9719920	ENST00000377346	intron	9	+	1004	ENSG00000171608	PIK3CD	8977	protein_coding	5412	1	NM_005026.5	NM_005026	1	p36.22	24	0	67.66	68.34	0.939851	0.998676	0.99005	-0.0501988	0.008626	chr1:9718916-9719920
chr1	9720018	9720111	ENST00000377346	intron	10	+	93	ENSG00000171608	PIK3CD	8977	protein_coding	5412	1	NM_005026.5	NM_005026	1	p36.22	24	0	49.81	53.75	0.752927	0.993227	0.926698	-0.17377	0.0665289	chr1:9720018-9720111
chr1	9720243	9720610	ENST00000377346	intron	11	+	367	ENSG00000171608	PIK3CD	8977	protein_coding	5412	1	NM_005026.5	NM_005026	1	p36.22	24	0	36.3	40.51	0.667405	0.991693	0.896075	-0.22867	0.0956184	chr1:9720243-9720610
chr1	9720662	9720741	ENST00000377346	intron	12	+	79	ENSG00000171608	PIK3CD	8977	protein_coding	5412	1	NM_005026.5	NM_005026	1	p36.22	24	0	36.75	44.71	0.642449	0.93816	0.821964	-0.179515	0.116196	chr1:9720662-9720741
chr1	9720910	9721126	ENST00000377346	intron	13	+	216	ENSG00000171608	PIK3CD	8977	protein_coding	5412	1	NM_005026.5	NM_005026	1	p36.22	24	0	44.55	45.38	0.911694	0.997237	0.98171	-0.0700157	0.0155267	chr1:9720910-9721126
chr1	9721249	9721443	ENST00000377346	intron	14	+	194	ENSG00000171608	PIK3CD	8977	protein_coding	5412	1	NM_005026.5	NM_005026	1	p36.22	24	0	41.01	44.71	0.716727	0.994974	0.917244	-0.200518	0.0777296	chr1:9721249-9721443
chr1	9721588	9721760	ENST00000377346	intron	15	+	172	ENSG00000171608	PIK3CD	8977	protein_coding	5412	1	NM_005026.5	NM_005026	1	p36.22	24	0	41.49	48.23	0.615051	0.989413	0.860253	-0.245202	0.12916	chr1:9721588-9721760
chr1	9721861	9721974	ENST00000377346	intron	16	+	113	ENSG00000171608	PIK3CD	8977	protein_coding	5412	1	NM_005026.5	NM_005026	1	p36.22	24	0	59.33	60.9	0.877781	0.99864	0.97422	-0.0964387	0.0244195	chr1:9721861-9721974
chr1	9722154	9722243	ENST00000377346	intron	17	+	89	ENSG00000171608	PIK3CD	8977	protein_coding	5412	1	NM_005026.5	NM_005026	1	p36.22	24	0	42.88	43.95	0.887713	0.997809	0.975654	-0.0879412	0.0221546	chr1:9722154-9722243
chr1	9722357	9722527	ENST00000377346	intron	18	+	170	ENSG00000171608	PIK3CD	8977	protein_coding	5412	1	NM_005026.5	NM_005026	1	p36.22	24	0	44.44	46.14	0.838819	0.997234	0.963156	-0.124337	0.0340784	chr1:9722357-9722527
chr1	9722607	9723124	ENST00000377346	intron	19	+	517	ENSG00000171608	PIK3CD	8977	protein_coding	5412	1	NM_005026.5	NM_005026	1	p36.22	24	0	76.21	77.05	0.946785	0.998763	0.989098	-0.0423128	0.00966548	chr1:9722607-9723124
chr1	9723293	9723968	ENST00000377346	intron	20	+	675	ENSG00000171608	PIK3CD	8977	protein_coding	5412	1	NM_005026.5	NM_005026	1	p36.22	24	0	70.18	76.82	0.758539	0.989816	0.913564	-0.155025	0.0762519	chr1:9723293-9723968
chr1	9724093	9724275	ENST00000377346	intron	21	+	182	ENSG00000171608	PIK3CD	8977	protein_coding	5412	1	NM_005026.5	NM_005026	1	p36.22	24	0	74.79	82.26	0.747794	0.989737	0.90919	-0.161397	0.0805467	chr1:9724093-9724275
chr1	9724422	9724803	ENST00000377346	intron	22	+	381	ENSG00000171608	PIK3CD	8977	protein_coding	5412	1	NM_005026.5	NM_005026	1	p36.22	24	0	77.64	79.58	0.893096	0.998713	0.975622	-0.0825259	0.0230908	chr1:9724422-9724803
chr1	9724937	9726908	ENST00000377346	intron	23	+	1971	ENSG00000171608	PIK3CD	8977	protein_coding	5412	1	NM_005026.5	NM_005026	1	p36.22	24	1	73.86	74.41	0.952127	0.998887	0.992609	-0.0404813	0.00627874	chr1:9724937-9726908
chr1	9943516	9972017	ENST00000377205	intron	1	+	28501	ENSG00000173614	NMNAT1	17877	protein_coding	3734	1	NM_022787.4	NM_001297778	1	p36.22	5	0	43.55	50.08	0.656706	0.981157	0.869609	-0.212902	0.111548	chr1:9943516-9972017
chr1	9972189	9975591	ENST00000377205	intron	2	+	3402	ENSG00000173614	NMNAT1	17877	protein_coding	3734	1	NM_022787.4	NM_001297778	1	p36.22	5	0	91.64	94.68	0.888013	0.997586	0.967892	-0.0798786	0.0296938	chr1:9972189-9975591
chr1	9975776	9981030	ENST00000377205	intron	3	+	5254	ENSG00000173614	NMNAT1	17877	protein_coding	3734	1	NM_022787.4	NM_001297778	1	p36.22	5	0	76.3	77.66	0.916394	0.999421	0.982488	-0.0660934	0.0169332	chr1:9975776-9981030
chr1	9981171	9982300	ENST00000377205	intron	4	+	1129	ENSG00000173614	NMNAT1	17877	protein_coding	3734	1	NM_022787.4	NM_001297778	1	p36.22	5	1	62.6	85.59	0.557655	0.873136	0.731394	-0.173738	0.141742	chr1:9981171-9982300
chr1	10033695	10072027	ENST00000343090	intron	1	+	38332	ENSG00000130939	UBE4B	12500	protein_coding	5905	1	NM_001105562.3	NM_001105562	1	p36.22	28	0	142.73	150.12	0.844459	0.996028	0.950773	-0.106314	0.0452558	chr1:10033695-10072027
chr1	10072215	10095460	ENST00000343090	intron	2	+	23245	ENSG00000130939	UBE4B	12500	protein_coding	5905	1	NM_001105562.3	NM_001105562	1	p36.22	28	0	161.88	165.45	0.913169	0.999221	0.978422	-0.0652538	0.0207984	chr1:10072215-10095460
chr1	10095597	10101107	ENST00000343090	intron	3	+	5510	ENSG00000130939	UBE4B	12500	protein_coding	5905	1	NM_001105562.3	NM_001105562	1	p36.22	28	0	124.95	128.03	0.913271	0.998704	0.975943	-0.0626724	0.0227607	chr1:10095597-10101107
chr1	10101196	10102947	ENST00000343090	intron	4	+	1751	ENSG00000130939	UBE4B	12500	protein_coding	5905	1	NM_001105562.3	NM_001105562	1	p36.22	28	0	80.88	84.19	0.852804	0.998742	0.960684	-0.107881	0.0380576	chr1:10101196-10102947
chr1	10103093	10105515	ENST00000343090	intron	5	+	2422	ENSG00000130939	UBE4B	12500	protein_coding	5905	1	NM_001105562.3	NM_001105562	1	p36.22	28	0	135.03	136.34	0.953221	0.999709	0.990392	-0.0371704	0.00931706	chr1:10103093-10105515
chr1	10105745	10106196	ENST00000343090	intron	6	+	451	ENSG00000130939	UBE4B	12500	protein_coding	5905	1	NM_001105562.3	NM_001105562	1	p36.22	28	0	6.12	117.33	0.00656783	0.150184	0.0521606	-0.0455927	0.0980235	chr1:10105745-10106196
chr1	10106584	10117458	ENST00000343090	intron	7	+	10874	ENSG00000130939	UBE4B	12500	protein_coding	5905	1	NM_001105562.3	NM_001105562	1	p36.22	28	0	NA	NA	NA	NA	NA	NA	NA	chr1:10106584-10117458
chr1	10117601	10119512	ENST00000343090	intron	8	+	1911	ENSG00000130939	UBE4B	12500	protein_coding	5905	1	NM_001105562.3	NM_001105562	1	p36.22	28	0	146.4	148.07	0.950584	0.999602	0.988722	-0.0381379	0.0108805	chr1:10117601-10119512
chr1	10119614	10121961	ENST00000343090	intron	9	+	2347	ENSG00000130939	UBE4B	12500	protein_coding	5905	1	NM_001105562.3	NM_001105562	1	p36.22	28	0	144.86	147.68	0.91669	0.999719	0.980905	-0.0642145	0.0188139	chr1:10119614-10121961
chr1	10122077	10126793	ENST00000343090	intron	10	+	4716	ENSG00000130939	UBE4B	12500	protein_coding	5905	1	NM_001105562.3	NM_001105562	1	p36.22	28	0	198.7	202.92	0.916348	0.999644	0.979204	-0.0628556	0.0204402	chr1:10122077-10126793
chr1	10126878	10129391	ENST00000343090	intron	11	+	2513	ENSG00000130939	UBE4B	12500	protein_coding	5905	1	NM_001105562.3	NM_001105562	1	p36.22	28	0	132.58	134.97	0.913967	0.999827	0.982292	-0.0683256	0.0175343	chr1:10126878-10129391
chr1	10129449	10130499	ENST00000343090	intron	12	+	1050	ENSG00000130939	UBE4B	12500	protein_coding	5905	1	NM_001105562.3	NM_001105562	1	p36.22	28	0	124.08	124.38	0.98117	0.999328	0.997588	-0.0164182	0.00173962	chr1:10129449-10130499
chr1	10130617	10130714	ENST00000343090	intron	13	+	97	ENSG00000130939	UBE4B	12500	protein_coding	5905	1	NM_001105562.3	NM_001105562	1	p36.22	28	0	106.63	107.03	0.973447	0.999309	0.996263	-0.0228159	0.00304674	chr1:10130617-10130714
chr1	10130814	10132368	ENST00000343090	intron	14	+	1554	ENSG00000130939	UBE4B	12500	protein_coding	5905	1	NM_001105562.3	NM_001105562	1	p36.22	28	0	90.15	90.77	0.961446	0.999276	0.99317	-0.031724	0.00610616	chr1:10130814-10132368
chr1	10132483	10134987	ENST00000343090	intron	15	+	2504	ENSG00000130939	UBE4B	12500	protein_coding	5905	1	NM_001105562.3	NM_001105562	1	p36.22	28	0	121.71	122.37	0.96484	0.999696	0.994607	-0.0297662	0.0050894	chr1:10132483-10134987
chr1	10135187	10137066	ENST00000343090	intron	16	+	1879	ENSG00000130939	UBE4B	12500	protein_coding	5905	1	NM_001105562.3	NM_001105562	1	p36.22	28	0	185.49	186.22	0.980842	0.999519	0.99608	-0.0152381	0.00343941	chr1:10135187-10137066
chr1	10137206	10144939	ENST00000343090	intron	17	+	7733	ENSG00000130939	UBE4B	12500	protein_coding	5905	1	NM_001105562.3	NM_001105562	1	p36.22	28	0	154.77	157.71	0.928769	0.998893	0.981358	-0.0525891	0.0175347	chr1:10137206-10144939
chr1	10145040	10146962	ENST00000343090	intron	18	+	1922	ENSG00000130939	UBE4B	12500	protein_coding	5905	1	NM_001105562.3	NM_001105562	1	p36.22	28	0	142.74	147.68	0.898583	0.995838	0.966549	-0.0679658	0.0292885	chr1:10145040-10146962
chr1	10147091	10149183	ENST00000343090	intron	19	+	2092	ENSG00000130939	UBE4B	12500	protein_coding	5905	1	NM_001105562.3	NM_001105562	1	p36.22	28	0	131.34	131.99	0.968515	0.999609	0.995075	-0.0265607	0.00453389	chr1:10147091-10149183
chr1	10149283	10151325	ENST00000343090	intron	20	+	2042	ENSG00000130939	UBE4B	12500	protein_coding	5905	1	NM_001105562.3	NM_001105562	1	p36.22	28	0	93.64	93.86	0.979906	0.998644	0.997656	-0.0177502	0.000988112	chr1:10149283-10151325
chr1	10151562	10158355	ENST00000343090	intron	21	+	6793	ENSG00000130939	UBE4B	12500	protein_coding	5905	1	NM_001105562.3	NM_001105562	1	p36.22	28	0	180.82	182.08	0.971108	0.999138	0.99308	-0.0219722	0.00605852	chr1:10151562-10158355
chr1	10158483	10161141	ENST00000343090	intron	22	+	2658	ENSG00000130939	UBE4B	12500	protein_coding	5905	1	NM_001105562.3	NM_001105562	1	p36.22	28	0	161.3	162.51	0.965063	0.999357	0.992554	-0.0274914	0.00680304	chr1:10158483-10161141
chr1	10161287	10168135	ENST00000343090	intron	23	+	6848	ENSG00000130939	UBE4B	12500	protein_coding	5905	1	NM_001105562.3	NM_001105562	1	p36.22	28	0	191.12	198.62	0.879568	0.997012	0.962239	-0.0826712	0.0347729	chr1:10161287-10168135
chr1	10168271	10171137	ENST00000343090	intron	24	+	2866	ENSG00000130939	UBE4B	12500	protein_coding	5905	1	NM_001105562.3	NM_001105562	1	p36.22	28	0	186.12	197.9	0.827642	0.99429	0.940475	-0.112833	0.0538149	chr1:10168271-10171137
chr1	10171330	10178643	ENST00000343090	intron	25	+	7313	ENSG00000130939	UBE4B	12500	protein_coding	5905	1	NM_001105562.3	NM_001105562	1	p36.22	28	0	193.59	201.74	0.889441	0.994535	0.959601	-0.0701607	0.0349339	chr1:10171330-10178643
chr1	10178819	10179415	ENST00000343090	intron	26	+	596	ENSG00000130939	UBE4B	12500	protein_coding	5905	1	NM_001105562.3	NM_001105562	1	p36.22	28	0	256.95	257.86	0.980316	0.999837	0.996471	-0.016155	0.00336652	chr1:10178819-10179415
chr1	10179563	10179894	ENST00000343090	intron	27	+	331	ENSG00000130939	UBE4B	12500	protein_coding	5905	1	NM_001105562.3	NM_001105562	1	p36.22	28	1	228.1	232.41	0.935526	0.998712	0.981455	-0.0459296	0.0172566	chr1:10179563-10179894
chr1	10210879	10232249	ENST00000676179	intron	1	+	21370	ENSG00000054523	KIF1B	16636	protein_coding	10855	1	NM_001365951.3	NM_001365951	1	p36.22	49	0	64.01	66.6	0.773281	0.999941	0.961111	-0.18783	0.0388301	chr1:10210879-10232249
chr1	10232435	10256246	ENST00000676179	intron	2	+	23811	ENSG00000054523	KIF1B	16636	protein_coding	10855	1	NM_001365951.3	NM_001365951	1	p36.22	49	0	140.14	141.81	0.930637	0.999897	0.988224	-0.0575871	0.0116736	chr1:10232435-10256246
chr1	10256324	10258492	ENST00000676179	intron	3	+	2168	ENSG00000054523	KIF1B	16636	protein_coding	10855	1	NM_001365951.3	NM_001365951	1	p36.22	49	0	156.99	157.59	0.977457	0.999421	0.996193	-0.0187354	0.00322825	chr1:10256324-10258492
chr1	10258673	10261904	ENST00000676179	intron	4	+	3231	ENSG00000054523	KIF1B	16636	protein_coding	10855	1	NM_001365951.3	NM_001365951	1	p36.22	49	0	94.15	95.84	0.91958	0.998877	0.982366	-0.0627863	0.0165105	chr1:10258673-10261904
chr1	10261971	10267379	ENST00000676179	intron	5	+	5408	ENSG00000054523	KIF1B	16636	protein_coding	10855	1	NM_001365951.3	NM_001365951	1	p36.22	49	0	95.77	98.81	0.885569	0.998674	0.969234	-0.0836653	0.0294398	chr1:10261971-10267379
chr1	10267559	10268151	ENST00000676179	intron	6	+	592	ENSG00000054523	KIF1B	16636	protein_coding	10855	1	NM_001365951.3	NM_001365951	1	p36.22	49	0	117.81	118.25	0.975855	0.999352	0.996279	-0.0204239	0.00307328	chr1:10267559-10268151
chr1	10268264	10271501	ENST00000676179	intron	7	+	3237	ENSG00000054523	KIF1B	16636	protein_coding	10855	1	NM_001365951.3	NM_001365951	1	p36.22	49	0	143.22	143.66	0.981615	0.999455	0.996937	-0.0153225	0.00251829	chr1:10268264-10271501
chr1	10271580	10272240	ENST00000676179	intron	8	+	660	ENSG00000054523	KIF1B	16636	protein_coding	10855	1	NM_001365951.3	NM_001365951	1	p36.22	49	0	122.23	122.96	0.974362	0.998533	0.994063	-0.0197011	0.00447025	chr1:10271580-10272240
chr1	10272307	10273013	ENST00000676179	intron	9	+	706	ENSG00000054523	KIF1B	16636	protein_coding	10855	1	NM_001365951.3	NM_001365951	1	p36.22	49	0	NA	NA	NA	NA	NA	NA	NA	chr1:10272307-10273013
chr1	10273032	10275427	ENST00000676179	intron	10	+	2395	ENSG00000054523	KIF1B	16636	protein_coding	10855	1	NM_001365951.3	NM_001365951	1	p36.22	49	0	NA	NA	NA	NA	NA	NA	NA	chr1:10273032-10275427
chr1	10275504	10276320	ENST00000676179	intron	11	+	816	ENSG00000054523	KIF1B	16636	protein_coding	10855	1	NM_001365951.3	NM_001365951	1	p36.22	49	0	114.78	116.08	0.946812	0.998827	0.988801	-0.0419886	0.0100266	chr1:10275504-10276320
chr1	10276400	10277985	ENST00000676179	intron	12	+	1585	ENSG00000054523	KIF1B	16636	protein_coding	10855	1	NM_001365951.3	NM_001365951	1	p36.22	49	0	111.81	111.89	0.987493	0.998327	0.999285	-0.0117924	-0.00095837	chr1:10276400-10277985
chr1	10278129	10279096	ENST00000676179	intron	13	+	967	ENSG00000054523	KIF1B	16636	protein_coding	10855	1	NM_001365951.3	NM_001365951	1	p36.22	49	0	NA	NA	NA	NA	NA	NA	NA	chr1:10278129-10279096
chr1	10279139	10282321	ENST00000676179	intron	14	+	3182	ENSG00000054523	KIF1B	16636	protein_coding	10855	1	NM_001365951.3	NM_001365951	1	p36.22	49	0	NA	NA	NA	NA	NA	NA	NA	chr1:10279139-10282321
chr1	10282534	10291081	ENST00000676179	intron	15	+	8547	ENSG00000054523	KIF1B	16636	protein_coding	10855	1	NM_001365951.3	NM_001365951	1	p36.22	49	0	137.53	140.66	0.910455	0.999069	0.977748	-0.0672932	0.0213211	chr1:10282534-10291081
chr1	10291162	10292046	ENST00000676179	intron	16	+	884	ENSG00000054523	KIF1B	16636	protein_coding	10855	1	NM_001365951.3	NM_001365951	1	p36.22	49	0	152.18	153.48	0.952394	0.999847	0.99153	-0.0391361	0.00831688	chr1:10291162-10292046
chr1	10292123	10295085	ENST00000676179	intron	17	+	2962	ENSG00000054523	KIF1B	16636	protein_coding	10855	1	NM_001365951.3	NM_001365951	1	p36.22	49	0	158.79	161.05	0.940212	0.99949	0.985967	-0.0457553	0.0135227	chr1:10292123-10295085
chr1	10295166	10295659	ENST00000676179	intron	18	+	493	ENSG00000054523	KIF1B	16636	protein_coding	10855	1	NM_001365951.3	NM_001365951	1	p36.22	49	0	138.47	138.52	0.990736	0.998655	0.999639	-0.00890317	-0.000984191	chr1:10295166-10295659
chr1	10295767	10296581	ENST00000676179	intron	19	+	814	ENSG00000054523	KIF1B	16636	protein_coding	10855	1	NM_001365951.3	NM_001365951	1	p36.22	49	0	145.99	146.23	0.985956	0.999296	0.998359	-0.0124025	0.000937301	chr1:10295767-10296581
chr1	10296666	10296896	ENST00000676179	intron	20	+	230	ENSG00000054523	KIF1B	16636	protein_coding	10855	1	NM_001365951.3	NM_001365951	1	p36.22	49	0	155.84	156.11	0.98729	0.999256	0.99827	-0.0109809	0.000985737	chr1:10296666-10296896
chr1	10297078	10297173	ENST00000676179	intron	21	+	95	ENSG00000054523	KIF1B	16636	protein_coding	10855	1	NM_001365951.3	NM_001365951	1	p36.22	49	0	178.6	179.62	0.968175	0.999819	0.994321	-0.026146	0.00549795	chr1:10297078-10297173
chr1	10297247	10320042	ENST00000676179	intron	22	+	22795	ENSG00000054523	KIF1B	16636	protein_coding	10855	1	NM_001365951.3	NM_001365951	1	p36.22	49	0	25.44	189.26	0.0816952	0.206047	0.134418	-0.0527231	0.0716284	chr1:10297247-10320042
chr1	10320137	10321708	ENST00000676179	intron	23	+	1571	ENSG00000054523	KIF1B	16636	protein_coding	10855	1	NM_001365951.3	NM_001365951	1	p36.22	49	0	17.62	17.63	0.920333	0.989527	0.999433	-0.0791	-0.00990561	chr1:10320137-10321708
chr1	10321858	10323883	ENST00000676179	intron	24	+	2025	ENSG00000054523	KIF1B	16636	protein_coding	10855	1	NM_001365951.3	NM_001365951	1	p36.22	49	0	15.81	16.18	0.841684	0.993462	0.977132	-0.135448	0.0163298	chr1:10321858-10323883
chr1	10324063	10324757	ENST00000676179	intron	25	+	694	ENSG00000054523	KIF1B	16636	protein_coding	10855	1	NM_001365951.3	NM_001365951	1	p36.22	49	0	23.48	23.55	0.929306	0.99386	0.997028	-0.0677213	-0.00316754	chr1:10324063-10324757
chr1	10324896	10326110	ENST00000676179	intron	26	+	1214	ENSG00000054523	KIF1B	16636	protein_coding	10855	1	NM_001365951.3	NM_001365951	1	p36.22	49	0	NA	NA	NA	NA	NA	NA	NA	chr1:10324896-10326110
chr1	10326360	10334519	ENST00000676179	intron	27	+	8159	ENSG00000054523	KIF1B	16636	protein_coding	10855	1	NM_001365951.3	NM_001365951	1	p36.22	49	0	NA	NA	NA	NA	NA	NA	NA	chr1:10326360-10334519
chr1	10334639	10336656	ENST00000676179	intron	28	+	2017	ENSG00000054523	KIF1B	16636	protein_coding	10855	1	NM_001365951.3	NM_001365951	1	p36.22	49	0	15.48	15.53	0.901401	0.988487	0.99678	-0.0953796	-0.00829296	chr1:10334639-10336656
chr1	10336743	10337073	ENST00000676179	intron	29	+	330	ENSG00000054523	KIF1B	16636	protein_coding	10855	1	NM_001365951.3	NM_001365951	1	p36.22	49	0	13.48	13.68	0.847249	0.990746	0.98538	-0.138131	0.00536556	chr1:10336743-10337073
chr1	10337204	10337370	ENST00000676179	intron	30	+	166	ENSG00000054523	KIF1B	16636	protein_coding	10855	1	NM_001365951.3	NM_001365951	1	p36.22	49	0	15.16	15.47	0.840652	0.993555	0.979961	-0.139309	0.0135939	chr1:10337204-10337370
chr1	10337534	10339768	ENST00000676179	intron	31	+	2234	ENSG00000054523	KIF1B	16636	protein_coding	10855	1	NM_001365951.3	NM_001365951	1	p36.22	49	0	16.92	17.16	0.88554	0.99242	0.986014	-0.100474	0.0064056	chr1:10337534-10339768
chr1	10339860	10342049	ENST00000676179	intron	32	+	2189	ENSG00000054523	KIF1B	16636	protein_coding	10855	1	NM_001365951.3	NM_001365951	1	p36.22	49	0	18.15	18.23	0.911861	0.992259	0.995612	-0.083751	-0.00335235	chr1:10339860-10342049
chr1	10342169	10343231	ENST00000676179	intron	33	+	1062	ENSG00000054523	KIF1B	16636	protein_coding	10855	1	NM_001365951.3	NM_001365951	1	p36.22	49	0	21.49	21.55	0.933064	0.992281	0.997216	-0.0641516	-0.00493505	chr1:10342169-10343231
chr1	10343288	10345844	ENST00000676179	intron	34	+	2556	ENSG00000054523	KIF1B	16636	protein_coding	10855	1	NM_001365951.3	NM_001365951	1	p36.22	49	0	17.52	17.52	0.927736	0.989761	1	-0.0722644	-0.0102386	chr1:10343288-10345844
chr1	10345954	10347760	ENST00000676179	intron	35	+	1806	ENSG00000054523	KIF1B	16636	protein_coding	10855	1	NM_001365951.3	NM_001365951	1	p36.22	49	0	15.56	15.68	0.889747	0.992017	0.992347	-0.1026	-0.000329821	chr1:10345954-10347760
chr1	10347828	10348648	ENST00000676179	intron	36	+	820	ENSG00000054523	KIF1B	16636	protein_coding	10855	1	NM_001365951.3	NM_001365951	1	p36.22	49	0	19.42	19.52	0.925643	0.990993	0.994877	-0.0692341	-0.00388455	chr1:10347828-10348648
chr1	10348734	10352630	ENST00000676179	intron	37	+	3896	ENSG00000054523	KIF1B	16636	protein_coding	10855	1	NM_001365951.3	NM_001365951	1	p36.22	49	0	19.03	19.08	0.919889	0.991647	0.997379	-0.07749	-0.00573225	chr1:10348734-10352630
chr1	10352737	10360928	ENST00000676179	intron	38	+	8191	ENSG00000054523	KIF1B	16636	protein_coding	10855	1	NM_001365951.3	NM_001365951	1	p36.22	49	0	20.93	21.51	0.839736	0.996379	0.973036	-0.1333	0.0233434	chr1:10352737-10360928
chr1	10361044	10361691	ENST00000676179	intron	39	+	647	ENSG00000054523	KIF1B	16636	protein_coding	10855	1	NM_001365951.3	NM_001365951	1	p36.22	49	0	13.58	13.75	0.83319	0.993328	0.987636	-0.154446	0.00569204	chr1:10361044-10361691
chr1	10361826	10363282	ENST00000676179	intron	40	+	1456	ENSG00000054523	KIF1B	16636	protein_coding	10855	1	NM_001365951.3	NM_001365951	1	p36.22	49	0	18.53	18.66	0.916455	0.990946	0.993033	-0.0765779	-0.00208756	chr1:10361826-10363282
chr1	10363345	10365099	ENST00000676179	intron	41	+	1754	ENSG00000054523	KIF1B	16636	protein_coding	10855	1	NM_001365951.3	NM_001365951	1	p36.22	49	0	21.18	21.42	0.913471	0.993266	0.988796	-0.0753241	0.00447039	chr1:10363345-10365099
chr1	10365246	10365408	ENST00000676179	intron	42	+	162	ENSG00000054523	KIF1B	16636	protein_coding	10855	1	NM_001365951.3	NM_001365951	1	p36.22	49	0	18.96	19.07	0.917584	0.992389	0.994232	-0.0766481	-0.00184271	chr1:10365246-10365408
chr1	10365649	10368466	ENST00000676179	intron	43	+	2817	ENSG00000054523	KIF1B	16636	protein_coding	10855	1	NM_001365951.3	NM_001365951	1	p36.22	49	0	12.51	12.77	0.835689	0.989225	0.97964	-0.14395	0.00958506	chr1:10365649-10368466
chr1	10368539	10371140	ENST00000676179	intron	44	+	2601	ENSG00000054523	KIF1B	16636	protein_coding	10855	1	NM_001365951.3	NM_001365951	1	p36.22	49	0	11.42	11.79	0.762937	0.991595	0.968617	-0.20568	0.0229778	chr1:10368539-10371140
chr1	10371263	10374315	ENST00000676179	intron	45	+	3052	ENSG00000054523	KIF1B	16636	protein_coding	10855	1	NM_001365951.3	NM_001365951	1	p36.22	49	0	16.64	17.82	0.709112	0.994029	0.933782	-0.22467	0.0602467	chr1:10371263-10374315
chr1	10374466	10374853	ENST00000676179	intron	46	+	387	ENSG00000054523	KIF1B	16636	protein_coding	10855	1	NM_001365951.3	NM_001365951	1	p36.22	49	0	15.84	18.99	0.536993	0.982768	0.834123	-0.29713	0.148645	chr1:10374466-10374853
chr1	10375047	10375254	ENST00000676179	intron	47	+	207	ENSG00000054523	KIF1B	16636	protein_coding	10855	1	NM_001365951.3	NM_001365951	1	p36.22	49	0	19.63	23.16	0.564706	0.982415	0.847582	-0.282876	0.134833	chr1:10375047-10375254
chr1	10375374	10376544	ENST00000676179	intron	48	+	1170	ENSG00000054523	KIF1B	16636	protein_coding	10855	1	NM_001365951.3	NM_001365951	1	p36.22	49	1	19.33	20.79	0.710191	0.99524	0.929774	-0.219583	0.0654664	chr1:10375374-10376544
chr1	11107501	11108180	ENST00000361445	intron	57	-	679	ENSG00000198793	MTOR	3942	protein_coding	8721	1	NM_004958.4	NM_001386501	1	p36.22	58	1	99.04	99.67	0.965018	0.998955	0.993679	-0.0286613	0.00527565	chr1:11107501-11108180
chr1	11108287	11109289	ENST00000361445	intron	56	-	1002	ENSG00000198793	MTOR	3942	protein_coding	8721	1	NM_004958.4	NM_001386501	1	p36.22	58	0	122.86	123.1	0.984193	0.998871	0.99805	-0.0138572	0.00082017	chr1:11108287-11109289
chr1	11109371	11109648	ENST00000361445	intron	55	-	277	ENSG00000198793	MTOR	3942	protein_coding	8721	1	NM_004958.4	NM_001386501	1	p36.22	58	0	131.05	131.88	0.969759	0.999269	0.993706	-0.0239477	0.00556214	chr1:11109371-11109648
chr1	11109730	11112851	ENST00000361445	intron	54	-	3121	ENSG00000198793	MTOR	3942	protein_coding	8721	1	NM_004958.4	NM_001386501	1	p36.22	58	0	138.07	139.81	0.946176	0.999136	0.987555	-0.0413784	0.0115818	chr1:11109730-11112851
chr1	11112918	11114317	ENST00000361445	intron	53	-	1399	ENSG00000198793	MTOR	3942	protein_coding	8721	1	NM_004958.4	NM_001386501	1	p36.22	58	0	126.84	127.01	0.984499	0.999102	0.998662	-0.0141623	0.000440819	chr1:11112918-11114317
chr1	11114454	11114812	ENST00000361445	intron	52	-	358	ENSG00000198793	MTOR	3942	protein_coding	8721	1	NM_004958.4	NM_001386501	1	p36.22	58	0	97.44	99.78	0.911707	0.998392	0.976548	-0.0648417	0.0218433	chr1:11114454-11114812
chr1	11114888	11115395	ENST00000361445	intron	51	-	507	ENSG00000198793	MTOR	3942	protein_coding	8721	1	NM_004958.4	NM_001386501	1	p36.22	58	0	86.15	86.52	0.970149	0.998906	0.995724	-0.0255741	0.00318223	chr1:11114888-11115395
chr1	11115469	11117003	ENST00000361445	intron	50	-	1534	ENSG00000198793	MTOR	3942	protein_coding	8721	1	NM_004958.4	NM_001386501	1	p36.22	58	0	98.47	106.21	0.838254	0.976695	0.927126	-0.0888717	0.0495694	chr1:11115469-11117003
chr1	11117087	11121245	ENST00000361445	intron	49	-	4158	ENSG00000198793	MTOR	3942	protein_coding	8721	1	NM_004958.4	NM_001386501	1	p36.22	58	0	93.74	103.33	0.799351	0.973469	0.907191	-0.10784	0.066278	chr1:11117087-11121245
chr1	11121369	11121978	ENST00000361445	intron	48	-	609	ENSG00000198793	MTOR	3942	protein_coding	8721	1	NM_004958.4	NM_001386501	1	p36.22	58	0	89.47	91.15	0.925938	0.998923	0.981569	-0.0556312	0.0173545	chr1:11121369-11121978
chr1	11122127	11124497	ENST00000361445	intron	47	-	2370	ENSG00000198793	MTOR	3942	protein_coding	8721	1	NM_004958.4	NM_001386501	1	p36.22	58	0	125.74	126	0.98604	0.998557	0.997937	-0.0118968	0.00062039	chr1:11122127-11124497
chr1	11124634	11126621	ENST00000361445	intron	46	-	1987	ENSG00000198793	MTOR	3942	protein_coding	8721	1	NM_004958.4	NM_001386501	1	p36.22	58	0	94.68	96.68	0.90199	0.999407	0.979313	-0.0773231	0.0200938	chr1:11124634-11126621
chr1	11126797	11127009	ENST00000361445	intron	45	-	212	ENSG00000198793	MTOR	3942	protein_coding	8721	1	NM_004958.4	NM_001386501	1	p36.22	58	0	93.58	93.78	0.982223	0.998131	0.997867	-0.0156447	0.000263881	chr1:11126797-11127009
chr1	11127145	11127623	ENST00000361445	intron	44	-	478	ENSG00000198793	MTOR	3942	protein_coding	8721	1	NM_004958.4	NM_001386501	1	p36.22	58	0	103.77	104.53	0.965899	0.998589	0.992729	-0.0268304	0.00585966	chr1:11127145-11127623
chr1	11127807	11128003	ENST00000361445	intron	43	-	196	ENSG00000198793	MTOR	3942	protein_coding	8721	1	NM_004958.4	NM_001386501	1	p36.22	58	0	76.92	93.7	0.656343	0.937442	0.820918	-0.164575	0.116524	chr1:11127807-11128003
chr1	11128127	11128453	ENST00000361445	intron	42	-	326	ENSG00000198793	MTOR	3942	protein_coding	8721	1	NM_004958.4	NM_001386501	1	p36.22	58	0	113.16	115.49	0.921443	0.998371	0.979825	-0.0583818	0.0185458	chr1:11128127-11128453
chr1	11128553	11128854	ENST00000361445	intron	41	-	301	ENSG00000198793	MTOR	3942	protein_coding	8721	1	NM_004958.4	NM_001386501	1	p36.22	58	0	95.73	95.92	0.98296	0.998208	0.998019	-0.0150595	0.000188785	chr1:11128553-11128854
chr1	11128952	11129737	ENST00000361445	intron	40	-	785	ENSG00000198793	MTOR	3942	protein_coding	8721	1	NM_004958.4	NM_001386501	1	p36.22	58	0	75.75	76.93	0.931476	0.998415	0.984661	-0.053185	0.0137533	chr1:11128952-11129737
chr1	11129839	11130528	ENST00000361445	intron	39	-	689	ENSG00000198793	MTOR	3942	protein_coding	8721	1	NM_004958.4	NM_001386501	1	p36.22	58	0	91.48	95.75	0.821377	0.998643	0.955405	-0.134027	0.0432385	chr1:11129839-11130528
chr1	11130778	11133079	ENST00000361445	intron	38	-	2301	ENSG00000198793	MTOR	3942	protein_coding	8721	1	NM_004958.4	NM_001386501	1	p36.22	58	0	79.63	85.33	0.824193	0.988864	0.933201	-0.109008	0.0556638	chr1:11130778-11133079
chr1	11133198	11134350	ENST00000361445	intron	37	-	1152	ENSG00000198793	MTOR	3942	protein_coding	8721	1	NM_004958.4	NM_001386501	1	p36.22	58	0	66.36	68.12	0.893464	0.998623	0.974163	-0.0806996	0.0244598	chr1:11133198-11134350
chr1	11134467	11139303	ENST00000361445	intron	36	-	4836	ENSG00000198793	MTOR	3942	protein_coding	8721	1	NM_004958.4	NM_001386501	1	p36.22	58	0	69.53	70.74	0.921866	0.998843	0.982895	-0.0610292	0.0159479	chr1:11134467-11139303
chr1	11139436	11139532	ENST00000361445	intron	35	-	96	ENSG00000198793	MTOR	3942	protein_coding	8721	1	NM_004958.4	NM_001386501	1	p36.22	58	0	70.79	70.82	0.985399	0.996666	0.999576	-0.0141772	-0.00291067	chr1:11139436-11139532
chr1	11139659	11144647	ENST00000361445	intron	34	-	4988	ENSG00000198793	MTOR	3942	protein_coding	8721	1	NM_004958.4	NM_001386501	1	p36.22	58	0	74.85	74.97	0.982725	0.997325	0.998399	-0.0156745	-0.00107396	chr1:11139659-11144647
chr1	11144756	11144967	ENST00000361445	intron	33	-	211	ENSG00000198793	MTOR	3942	protein_coding	8721	1	NM_004958.4	NM_001386501	1	p36.22	58	0	72.78	74.7	0.896489	0.999044	0.974297	-0.0778077	0.024747	chr1:11144756-11144967
chr1	11145046	11146675	ENST00000361445	intron	32	-	1629	ENSG00000198793	MTOR	3942	protein_coding	8721	1	NM_004958.4	NM_001386501	1	p36.22	58	0	56.19	56.44	0.967922	0.997541	0.995571	-0.027648	0.00197088	chr1:11145046-11146675
chr1	11146792	11150125	ENST00000361445	intron	31	-	3333	ENSG00000198793	MTOR	3942	protein_coding	8721	1	NM_004958.4	NM_001386501	1	p36.22	58	0	58.67	59.77	0.914911	0.998699	0.981596	-0.0666852	0.0171026	chr1:11146792-11150125
chr1	11150227	11157151	ENST00000361445	intron	30	-	6924	ENSG00000198793	MTOR	3942	protein_coding	8721	1	NM_004958.4	NM_001386501	1	p36.22	58	0	60.66	61.53	0.922737	0.998713	0.985861	-0.0631234	0.0128528	chr1:11150227-11157151
chr1	11157292	11167441	ENST00000361445	intron	29	-	10149	ENSG00000198793	MTOR	3942	protein_coding	8721	1	NM_004958.4	NM_001386501	1	p36.22	58	0	68.36	68.67	0.971985	0.997788	0.995486	-0.0235002	0.00230239	chr1:11157292-11167441
chr1	11167518	11199257	ENST00000361445	intron	28	-	31739	ENSG00000198793	MTOR	3942	protein_coding	8721	1	NM_004958.4	NM_001386501	1	p36.22	58	0	64.62	66.64	0.886342	0.997987	0.969688	-0.0833457	0.0282996	chr1:11167518-11199257
chr1	11199404	11199540	ENST00000361445	intron	27	-	136	ENSG00000198793	MTOR	3942	protein_coding	8721	1	NM_004958.4	NM_001386501	1	p36.22	58	0	82.7	82.84	0.982064	0.998036	0.99831	-0.0162462	-0.000274159	chr1:11199404-11199540
chr1	11199704	11204560	ENST00000361445	intron	26	-	4856	ENSG00000198793	MTOR	3942	protein_coding	8721	1	NM_004958.4	NM_001386501	1	p36.22	58	0	65.12	69.63	0.797518	0.991864	0.935229	-0.137711	0.0566345	chr1:11199704-11204560
chr1	11204704	11209311	ENST00000361445	intron	25	-	4607	ENSG00000198793	MTOR	3942	protein_coding	8721	1	NM_004958.4	NM_001386501	1	p36.22	58	0	71.59	71.88	0.968788	0.998572	0.995965	-0.0271774	0.00260697	chr1:11204704-11209311
chr1	11209459	11210813	ENST00000361445	intron	24	-	1354	ENSG00000198793	MTOR	3942	protein_coding	8721	1	NM_004958.4	NM_001386501	1	p36.22	58	0	70.34	70.34	0.987393	0.996013	1	-0.0126067	-0.00398676	chr1:11209459-11210813
chr1	11210907	11212311	ENST00000361445	intron	23	-	1404	ENSG00000198793	MTOR	3942	protein_coding	8721	1	NM_004958.4	NM_001386501	1	p36.22	58	0	60.68	60.78	0.975955	0.997479	0.998355	-0.0223995	-0.000875601	chr1:11210907-11212311
chr1	11212475	11212795	ENST00000361445	intron	22	-	320	ENSG00000198793	MTOR	3942	protein_coding	8721	1	NM_004958.4	NM_001386501	1	p36.22	58	0	71	73.85	0.859375	0.997684	0.961408	-0.102033	0.0362755	chr1:11212475-11212795
chr1	11212909	11213398	ENST00000361445	intron	21	-	489	ENSG00000198793	MTOR	3942	protein_coding	8721	1	NM_004958.4	NM_001386501	1	p36.22	58	0	69.84	69.93	0.978044	0.997829	0.998713	-0.0206686	-0.000883557	chr1:11212909-11213398
chr1	11213567	11216147	ENST00000361445	intron	20	-	2580	ENSG00000198793	MTOR	3942	protein_coding	8721	1	NM_004958.4	NM_001386501	1	p36.22	58	0	62.79	62.79	0.985358	0.995585	1	-0.0146425	-0.00441496	chr1:11213567-11216147
chr1	11216235	11228667	ENST00000361445	intron	19	-	12432	ENSG00000198793	MTOR	3942	protein_coding	8721	1	NM_004958.4	NM_001386501	1	p36.22	58	0	59.25	59.47	0.968377	0.997695	0.996301	-0.027924	0.00139443	chr1:11216235-11228667
chr1	11228919	11230924	ENST00000361445	intron	18	-	2005	ENSG00000198793	MTOR	3942	protein_coding	8721	1	NM_004958.4	NM_001386501	1	p36.22	58	0	56.53	56.66	0.96594	0.998275	0.997706	-0.0317653	0.000569722	chr1:11228919-11230924
chr1	11231055	11231299	ENST00000361445	intron	17	-	244	ENSG00000198793	MTOR	3942	protein_coding	8721	1	NM_004958.4	NM_001386501	1	p36.22	58	0	61.04	61.18	0.971742	0.997751	0.997712	-0.0259701	3.93158e-05	chr1:11231055-11231299
chr1	11231435	11232435	ENST00000361445	intron	16	-	1000	ENSG00000198793	MTOR	3942	protein_coding	8721	1	NM_004958.4	NM_001386501	1	p36.22	58	0	66.85	67.68	0.938963	0.998153	0.987736	-0.048773	0.0104165	chr1:11231435-11232435
chr1	11232529	11233397	ENST00000361445	intron	15	-	868	ENSG00000198793	MTOR	3942	protein_coding	8721	1	NM_004958.4	NM_001386501	1	p36.22	58	0	62.81	63.04	0.9644	0.998597	0.996352	-0.0319512	0.00224502	chr1:11232529-11233397
chr1	11233488	11234142	ENST00000361445	intron	14	-	654	ENSG00000198793	MTOR	3942	protein_coding	8721	1	NM_004958.4	NM_001386501	1	p36.22	58	0	55.34	55.58	0.962503	0.997589	0.995682	-0.0331786	0.00190665	chr1:11233488-11234142
chr1	11234266	11237842	ENST00000361445	intron	13	-	3576	ENSG00000198793	MTOR	3942	protein_coding	8721	1	NM_004958.4	NM_001386501	1	p36.22	58	0	55.12	55.63	0.94861	0.997995	0.990832	-0.0422223	0.00716255	chr1:11234266-11237842
chr1	11238049	11238401	ENST00000361445	intron	12	-	352	ENSG00000198793	MTOR	3942	protein_coding	8721	1	NM_004958.4	NM_001386501	1	p36.22	58	0	44.4	44.77	0.942689	0.997853	0.991736	-0.049047	0.00611744	chr1:11238049-11238401
chr1	11238618	11240302	ENST00000361445	intron	11	-	1684	ENSG00000198793	MTOR	3942	protein_coding	8721	1	NM_004958.4	NM_001386501	1	p36.22	58	0	69.95	70.34	0.963254	0.998613	0.994456	-0.0312011	0.00415723	chr1:11238618-11240302
chr1	11240548	11241552	ENST00000361445	intron	10	-	1004	ENSG00000198793	MTOR	3942	protein_coding	8721	1	NM_004958.4	NM_001386501	1	p36.22	58	0	61.42	61.85	0.954521	0.998279	0.993048	-0.0385268	0.00523175	chr1:11240548-11241552
chr1	11241682	11243113	ENST00000361445	intron	9	-	1431	ENSG00000198793	MTOR	3942	protein_coding	8721	1	NM_004958.4	NM_001386501	1	p36.22	58	0	26.38	26.52	0.940753	0.993954	0.994721	-0.0539678	-0.000766907	chr1:11241682-11243113
chr1	11243301	11247624	ENST00000361445	intron	8	-	4323	ENSG00000198793	MTOR	3942	protein_coding	8721	1	NM_004958.4	NM_001386501	1	p36.22	58	0	58.85	63.15	0.81218	0.989188	0.931908	-0.119728	0.0572797	chr1:11243301-11247624
chr1	11247734	11247818	ENST00000361445	intron	7	-	84	ENSG00000198793	MTOR	3942	protein_coding	8721	1	NM_004958.4	NM_001386501	1	p36.22	58	0	57.59	60.3	0.823054	0.998567	0.955058	-0.132004	0.0435085	chr1:11247734-11247818
chr1	11248095	11253838	ENST00000361445	intron	6	-	5743	ENSG00000198793	MTOR	3942	protein_coding	8721	1	NM_004958.4	NM_001386501	1	p36.22	58	0	70.32	71.53	0.916029	0.998926	0.983084	-0.0670546	0.0158421	chr1:11248095-11253838
chr1	11253974	11255991	ENST00000361445	intron	5	-	2017	ENSG00000198793	MTOR	3942	protein_coding	8721	1	NM_004958.4	NM_001386501	1	p36.22	58	0	69.99	70.52	0.951446	0.999145	0.992484	-0.0410387	0.0066601	chr1:11253974-11255991
chr1	11256193	11256932	ENST00000361445	intron	4	-	739	ENSG00000198793	MTOR	3942	protein_coding	8721	1	NM_004958.4	NM_001386501	1	p36.22	58	0	43.99	44.6	0.913964	0.998629	0.986323	-0.0723586	0.0123058	chr1:11256193-11256932
chr1	11257166	11258484	ENST00000361445	intron	3	-	1318	ENSG00000198793	MTOR	3942	protein_coding	8721	1	NM_004958.4	NM_001386501	1	p36.22	58	0	49	49.73	0.91661	0.998807	0.985321	-0.068711	0.0134867	chr1:11257166-11258484
chr1	11258594	11259247	ENST00000361445	intron	2	-	653	ENSG00000198793	MTOR	3942	protein_coding	8721	1	NM_004958.4	NM_001386501	1	p36.22	58	0	50.93	50.97	0.976227	0.995876	0.999215	-0.022988	-0.00333875	chr1:11258594-11259247
chr1	11259424	11262444	ENST00000361445	intron	1	-	3020	ENSG00000198793	MTOR	3942	protein_coding	8721	1	NM_004958.4	NM_001386501	1	p36.22	58	0	37.56	45.53	0.586408	0.97326	0.824951	-0.238543	0.148309	chr1:11259424-11262444
chr1	11664256	11668655	ENST00000376753	intron	1	+	4399	ENSG00000116663	FBXO6	13585	protein_coding	1444	1	NM_018438.6	NM_018438	1	p36.22	6	0	27.9	38.27	0.537855	0.882864	0.729031	-0.191175	0.153833	chr1:11664256-11668655
chr1	11668945	11671265	ENST00000376753	intron	2	+	2320	ENSG00000116663	FBXO6	13585	protein_coding	1444	1	NM_018438.6	NM_018438	1	p36.22	6	0	39.41	41.63	0.803619	0.995563	0.946673	-0.143054	0.0488898	chr1:11668945-11671265
chr1	11671393	11671927	ENST00000376753	intron	3	+	534	ENSG00000116663	FBXO6	13585	protein_coding	1444	1	NM_018438.6	NM_018438	1	p36.22	6	0	49.55	50.6	0.8904	0.998545	0.979249	-0.0888488	0.0192962	chr1:11671393-11671927
chr1	11672024	11673276	ENST00000376753	intron	4	+	1252	ENSG00000116663	FBXO6	13585	protein_coding	1444	1	NM_018438.6	NM_018438	1	p36.22	6	0	48.41	49.07	0.924195	0.998146	0.98655	-0.0623549	0.0115967	chr1:11672024-11673276
chr1	11673413	11673614	ENST00000376753	intron	5	+	201	ENSG00000116663	FBXO6	13585	protein_coding	1444	1	NM_018438.6	NM_018438	1	p36.22	6	1	73.71	75.58	0.899045	0.998225	0.975258	-0.0762128	0.0229674	chr1:11673413-11673614
chr1	11790899	11791206	ENST00000376590	intron	11	-	307	ENSG00000177000	MTHFR	7436	protein_coding	7018	1	NM_005957.5	NM_005957	1	p36.22	12	1	29.08	55.51	0.238648	0.853074	0.52387	-0.285222	0.329204	chr1:11790899-11791206
chr1	11791327	11792277	ENST00000376590	intron	10	-	950	ENSG00000177000	MTHFR	7436	protein_coding	7018	1	NM_005957.5	NM_005957	1	p36.22	12	0	27.32	27.58	0.919826	0.995446	0.990573	-0.0707474	0.00487343	chr1:11791327-11792277
chr1	11792380	11793906	ENST00000376590	intron	9	-	1526	ENSG00000177000	MTHFR	7436	protein_coding	7018	1	NM_005957.5	NM_005957	1	p36.22	12	0	30.93	31.77	0.871669	0.996864	0.97356	-0.101891	0.0233036	chr1:11792380-11793906
chr1	11794090	11794357	ENST00000376590	intron	8	-	267	ENSG00000177000	MTHFR	7436	protein_coding	7018	1	NM_005957.5	NM_005957	1	p36.22	12	0	48.59	52.42	0.777475	0.994103	0.926936	-0.149462	0.0671665	chr1:11794090-11794357
chr1	11794539	11794728	ENST00000376590	intron	7	-	189	ENSG00000177000	MTHFR	7436	protein_coding	7018	1	NM_005957.5	NM_005957	1	p36.22	12	0	26.04	30.93	0.56674	0.986962	0.841901	-0.275162	0.145061	chr1:11794539-11794728
chr1	11794864	11795097	ENST00000376590	intron	6	-	233	ENSG00000177000	MTHFR	7436	protein_coding	7018	1	NM_005957.5	NM_005957	1	p36.22	12	0	28.97	37.75	0.530835	0.925086	0.767417	-0.236583	0.157669	chr1:11794864-11795097
chr1	11795349	11796205	ENST00000376590	intron	5	-	856	ENSG00000177000	MTHFR	7436	protein_coding	7018	1	NM_005957.5	NM_005957	1	p36.22	12	0	35.03	36.34	0.835201	0.998394	0.963952	-0.12875	0.0344424	chr1:11795349-11796205
chr1	11796400	11800211	ENST00000376590	intron	4	-	3811	ENSG00000177000	MTHFR	7436	protein_coding	7018	1	NM_005957.5	NM_005957	1	p36.22	12	0	30.86	35.14	0.668093	0.983651	0.878201	-0.210108	0.10545	chr1:11796400-11800211
chr1	11800323	11801160	ENST00000376590	intron	3	-	837	ENSG00000177000	MTHFR	7436	protein_coding	7018	1	NM_005957.5	NM_005957	1	p36.22	12	0	29.23	37.15	0.535236	0.961854	0.78681	-0.251574	0.175044	chr1:11800323-11801160
chr1	11801400	11802880	ENST00000376590	intron	2	-	1480	ENSG00000177000	MTHFR	7436	protein_coding	7018	1	NM_005957.5	NM_005957	1	p36.22	12	0	32.77	35.92	0.720216	0.995336	0.912305	-0.192089	0.0830306	chr1:11801400-11802880
chr1	11803130	11805887	ENST00000376590	intron	1	-	2757	ENSG00000177000	MTHFR	7436	protein_coding	7018	1	NM_005957.5	NM_005957	1	p36.22	12	0	NA	NA	NA	NA	NA	NA	NA	chr1:11803130-11805887
chr1	12167170	12188795	ENST00000376259	intron	1	+	21625	ENSG00000028137	TNFRSF1B	11917	protein_coding	3687	1	NM_001066.3	NM_001066	1	p36.22	10	0	31.53	34.22	0.741382	0.993372	0.921391	-0.180009	0.0719807	chr1:12167170-12188795
chr1	12188896	12190956	ENST00000376259	intron	2	+	2060	ENSG00000028137	TNFRSF1B	11917	protein_coding	3687	1	NM_001066.3	NM_001066	1	p36.22	10	0	24.85	26.56	0.790045	0.994081	0.935617	-0.145572	0.0584631	chr1:12188896-12190956
chr1	12191086	12191773	ENST00000376259	intron	3	+	687	ENSG00000028137	TNFRSF1B	11917	protein_coding	3687	1	NM_001066.3	NM_001066	1	p36.22	10	0	23.08	23.4	0.885063	0.994746	0.986325	-0.101262	0.0084211	chr1:12191086-12191773
chr1	12191924	12192430	ENST00000376259	intron	4	+	506	ENSG00000028137	TNFRSF1B	11917	protein_coding	3687	1	NM_001066.3	NM_001066	1	p36.22	10	0	29.14	29.34	0.89163	0.997817	0.993183	-0.101553	0.00463324	chr1:12191924-12192430
chr1	12192525	12192862	ENST00000376259	intron	5	+	337	ENSG00000028137	TNFRSF1B	11917	protein_coding	3687	1	NM_001066.3	NM_001066	1	p36.22	10	0	34.67	34.73	0.939404	0.996258	0.998272	-0.0588685	-0.00201488	chr1:12192525-12192862
chr1	12193099	12193954	ENST00000376259	intron	6	+	855	ENSG00000028137	TNFRSF1B	11917	protein_coding	3687	1	NM_001066.3	NM_001066	1	p36.22	10	0	29.12	29.29	0.917225	0.995403	0.994196	-0.0769709	0.00120719	chr1:12193099-12193954
chr1	12194033	12194583	ENST00000376259	intron	7	+	550	ENSG00000028137	TNFRSF1B	11917	protein_coding	3687	1	NM_001066.3	NM_001066	1	p36.22	10	0	27.1	27.66	0.861507	0.995417	0.979754	-0.118247	0.015663	chr1:12194033-12194583
chr1	12194619	12201966	ENST00000376259	intron	8	+	7347	ENSG00000028137	TNFRSF1B	11917	protein_coding	3687	1	NM_001066.3	NM_001066	1	p36.22	10	0	27.12	28.21	0.818302	0.995232	0.961361	-0.143059	0.0338706	chr1:12194619-12201966
chr1	12202172	12206739	ENST00000376259	intron	9	+	4567	ENSG00000028137	TNFRSF1B	11917	protein_coding	3687	1	NM_001066.3	NM_001066	1	p36.22	10	1	30.93	34.56	0.699462	0.99065	0.894965	-0.195503	0.0956851	chr1:12202172-12206739
chr1	12230121	12234190	ENST00000620676	intron	1	+	4069	ENSG00000048707	VPS13D	23595	protein_coding	16357	1	NM_015378.4	NM_015378	1	p36.22	70	0	16.01	16.14	0.868206	0.99301	0.991945	-0.12374	0.00106431	chr1:12230121-12234190
chr1	12234364	12242512	ENST00000620676	intron	2	+	8148	ENSG00000048707	VPS13D	23595	protein_coding	16357	1	NM_015378.4	NM_015378	1	p36.22	70	0	21.1	21.26	0.892865	0.994385	0.992474	-0.0996094	0.0019111	chr1:12234364-12242512
chr1	12242591	12244245	ENST00000620676	intron	3	+	1654	ENSG00000048707	VPS13D	23595	protein_coding	16357	1	NM_015378.4	NM_015378	1	p36.22	70	0	24.42	24.51	0.913266	0.99605	0.996328	-0.0830618	-0.000278108	chr1:12242591-12244245
chr1	12244437	12244536	ENST00000620676	intron	4	+	99	ENSG00000048707	VPS13D	23595	protein_coding	16357	1	NM_015378.4	NM_015378	1	p36.22	70	0	24.86	24.97	0.92767	0.993636	0.995595	-0.0679248	-0.00195822	chr1:12244437-12244536
chr1	12244618	12249222	ENST00000620676	intron	5	+	4604	ENSG00000048707	VPS13D	23595	protein_coding	16357	1	NM_015378.4	NM_015378	1	p36.22	70	0	14.21	14.3	0.888719	0.988208	0.993706	-0.104987	-0.00549802	chr1:12244618-12249222
chr1	12249340	12253721	ENST00000620676	intron	6	+	4381	ENSG00000048707	VPS13D	23595	protein_coding	16357	1	NM_015378.4	NM_015378	1	p36.22	70	0	18.49	18.89	0.846338	0.994282	0.978825	-0.132487	0.0154574	chr1:12249340-12253721
chr1	12253827	12256332	ENST00000620676	intron	7	+	2505	ENSG00000048707	VPS13D	23595	protein_coding	16357	1	NM_015378.4	NM_015378	1	p36.22	70	0	20.81	22.82	0.660946	0.992629	0.911919	-0.250973	0.0807097	chr1:12253827-12256332
chr1	12256504	12256986	ENST00000620676	intron	8	+	482	ENSG00000048707	VPS13D	23595	protein_coding	16357	1	NM_015378.4	NM_015378	1	p36.22	70	0	24.85	24.88	0.930147	0.994236	0.998794	-0.0686471	-0.00455844	chr1:12256504-12256986
chr1	12257088	12257934	ENST00000620676	intron	9	+	846	ENSG00000048707	VPS13D	23595	protein_coding	16357	1	NM_015378.4	NM_015378	1	p36.22	70	0	25.66	26.26	0.844344	0.996637	0.977152	-0.132808	0.0194859	chr1:12257088-12257934
chr1	12258104	12260692	ENST00000620676	intron	10	+	2588	ENSG00000048707	VPS13D	23595	protein_coding	16357	1	NM_015378.4	NM_015378	1	p36.22	70	0	27.27	27.37	0.936608	0.993896	0.996346	-0.0597388	-0.00245071	chr1:12258104-12260692
chr1	12260795	12260947	ENST00000620676	intron	11	+	152	ENSG00000048707	VPS13D	23595	protein_coding	16357	1	NM_015378.4	NM_015378	1	p36.22	70	0	18.21	18.32	0.888568	0.993446	0.993996	-0.105428	-0.000549823	chr1:12260795-12260947
chr1	12261150	12261900	ENST00000620676	intron	12	+	750	ENSG00000048707	VPS13D	23595	protein_coding	16357	1	NM_015378.4	NM_015378	1	p36.22	70	0	19.07	19.26	0.894417	0.992072	0.990135	-0.0957179	0.00193746	chr1:12261150-12261900
chr1	12262081	12266880	ENST00000620676	intron	13	+	4799	ENSG00000048707	VPS13D	23595	protein_coding	16357	1	NM_015378.4	NM_015378	1	p36.22	70	0	15.1	15.38	0.823178	0.99357	0.981795	-0.158616	0.0117756	chr1:12262081-12266880
chr1	12267012	12267844	ENST00000620676	intron	14	+	832	ENSG00000048707	VPS13D	23595	protein_coding	16357	1	NM_015378.4	NM_015378	1	p36.22	70	0	23.07	23.07	0.937134	0.992358	1	-0.0628662	-0.00764226	chr1:12267012-12267844
chr1	12267921	12268705	ENST00000620676	intron	15	+	784	ENSG00000048707	VPS13D	23595	protein_coding	16357	1	NM_015378.4	NM_015378	1	p36.22	70	0	26.9	27	0.939839	0.993378	0.996296	-0.056457	-0.0029181	chr1:12267921-12268705
chr1	12268877	12270993	ENST00000620676	intron	16	+	2116	ENSG00000048707	VPS13D	23595	protein_coding	16357	1	NM_015378.4	NM_015378	1	p36.22	70	0	20.04	20.36	0.899088	0.993044	0.984283	-0.0851944	0.00876139	chr1:12268877-12270993
chr1	12271125	12273002	ENST00000620676	intron	17	+	1877	ENSG00000048707	VPS13D	23595	protein_coding	16357	1	NM_015378.4	NM_015378	1	p36.22	70	0	25.42	25.51	0.941668	0.992844	0.996472	-0.0548037	-0.00362749	chr1:12271125-12273002
chr1	12273136	12275824	ENST00000620676	intron	18	+	2688	ENSG00000048707	VPS13D	23595	protein_coding	16357	1	NM_015378.4	NM_015378	1	p36.22	70	0	28.18	28.62	0.905831	0.994857	0.984626	-0.078795	0.0102312	chr1:12273136-12275824
chr1	12278039	12279498	ENST00000620676	intron	19	+	1459	ENSG00000048707	VPS13D	23595	protein_coding	16357	1	NM_015378.4	NM_015378	1	p36.22	70	0	32.21	32.62	0.910373	0.997657	0.987431	-0.0770581	0.0102262	chr1:12278039-12279498
chr1	12279651	12282704	ENST00000620676	intron	20	+	3053	ENSG00000048707	VPS13D	23595	protein_coding	16357	1	NM_015378.4	NM_015378	1	p36.22	70	0	29.6	29.73	0.947172	0.993819	0.995627	-0.048455	-0.00180791	chr1:12279651-12282704
chr1	12283737	12288222	ENST00000620676	intron	21	+	4485	ENSG00000048707	VPS13D	23595	protein_coding	16357	1	NM_015378.4	NM_015378	1	p36.22	70	0	34.64	34.66	0.96718	0.993199	0.999423	-0.0322432	-0.00622437	chr1:12283737-12288222
chr1	12288314	12290997	ENST00000620676	intron	22	+	2683	ENSG00000048707	VPS13D	23595	protein_coding	16357	1	NM_015378.4	NM_015378	1	p36.22	70	0	33.75	33.84	0.95288	0.995557	0.99734	-0.04446	-0.00178391	chr1:12288314-12290997
chr1	12291125	12293523	ENST00000620676	intron	23	+	2398	ENSG00000048707	VPS13D	23595	protein_coding	16357	1	NM_015378.4	NM_015378	1	p36.22	70	0	31.53	31.95	0.892129	0.998042	0.986854	-0.0947252	0.0111874	chr1:12291125-12293523
chr1	12293705	12299201	ENST00000620676	intron	24	+	5496	ENSG00000048707	VPS13D	23595	protein_coding	16357	1	NM_015378.4	NM_015378	1	p36.22	70	0	27.26	27.51	0.933071	0.994495	0.990912	-0.0578411	0.00358221	chr1:12293705-12299201
chr1	12299385	12304505	ENST00000620676	intron	25	+	5120	ENSG00000048707	VPS13D	23595	protein_coding	16357	1	NM_015378.4	NM_015378	1	p36.22	70	0	30.75	30.96	0.947964	0.99466	0.993217	-0.0452532	0.00144337	chr1:12299385-12304505
chr1	12304729	12308430	ENST00000620676	intron	26	+	3701	ENSG00000048707	VPS13D	23595	protein_coding	16357	1	NM_015378.4	NM_015378	1	p36.22	70	0	27.08	27.84	0.878028	0.995811	0.972701	-0.0946733	0.0231098	chr1:12304729-12308430
chr1	12308642	12311453	ENST00000620676	intron	27	+	2811	ENSG00000048707	VPS13D	23595	protein_coding	16357	1	NM_015378.4	NM_015378	1	p36.22	70	0	30.82	31.07	0.921599	0.996968	0.991954	-0.0703547	0.0050146	chr1:12308642-12311453
chr1	12311626	12311812	ENST00000620676	intron	28	+	186	ENSG00000048707	VPS13D	23595	protein_coding	16357	1	NM_015378.4	NM_015378	1	p36.22	70	0	32.74	33.3	0.905273	0.996553	0.983183	-0.0779101	0.01337	chr1:12311626-12311812
chr1	12311926	12314114	ENST00000620676	intron	29	+	2188	ENSG00000048707	VPS13D	23595	protein_coding	16357	1	NM_015378.4	NM_015378	1	p36.22	70	0	32.22	32.51	0.932534	0.996238	0.99108	-0.0585453	0.00515853	chr1:12311926-12314114
chr1	12314328	12318071	ENST00000620676	intron	30	+	3743	ENSG00000048707	VPS13D	23595	protein_coding	16357	1	NM_015378.4	NM_015378	1	p36.22	70	0	37.1	37.34	0.939476	0.997004	0.993573	-0.0540962	0.00343168	chr1:12314328-12318071
chr1	12318338	12319496	ENST00000620676	intron	31	+	1158	ENSG00000048707	VPS13D	23595	protein_coding	16357	1	NM_015378.4	NM_015378	1	p36.22	70	0	39.23	39.47	0.947365	0.996564	0.993919	-0.0465541	0.00264411	chr1:12318338-12319496
chr1	12319631	12321808	ENST00000620676	intron	32	+	2177	ENSG00000048707	VPS13D	23595	protein_coding	16357	1	NM_015378.4	NM_015378	1	p36.22	70	0	37.01	37.27	0.931902	0.997837	0.993024	-0.0611215	0.0048135	chr1:12319631-12321808
chr1	12321965	12322535	ENST00000620676	intron	33	+	570	ENSG00000048707	VPS13D	23595	protein_coding	16357	1	NM_015378.4	NM_015378	1	p36.22	70	0	41.85	42.22	0.938296	0.997735	0.991236	-0.05294	0.00649883	chr1:12321965-12322535
chr1	12322747	12323705	ENST00000620676	intron	34	+	958	ENSG00000048707	VPS13D	23595	protein_coding	16357	1	NM_015378.4	NM_015378	1	p36.22	70	0	29.41	29.88	0.912161	0.996533	0.98427	-0.0721091	0.0122627	chr1:12322747-12323705
chr1	12323781	12327647	ENST00000620676	intron	35	+	3866	ENSG00000048707	VPS13D	23595	protein_coding	16357	1	NM_015378.4	NM_015378	1	p36.22	70	0	35.44	36.01	0.892875	0.998702	0.984171	-0.0912961	0.0145309	chr1:12323781-12327647
chr1	12327855	12329828	ENST00000620676	intron	36	+	1973	ENSG00000048707	VPS13D	23595	protein_coding	16357	1	NM_015378.4	NM_015378	1	p36.22	70	0	41.37	41.47	0.965538	0.995745	0.997589	-0.0320508	-0.00184352	chr1:12327855-12329828
chr1	12329919	12333225	ENST00000620676	intron	37	+	3306	ENSG00000048707	VPS13D	23595	protein_coding	16357	1	NM_015378.4	NM_015378	1	p36.22	70	0	36.11	36.25	0.962017	0.99421	0.996138	-0.0341208	-0.00192775	chr1:12329919-12333225
chr1	12333367	12335704	ENST00000620676	intron	38	+	2337	ENSG00000048707	VPS13D	23595	protein_coding	16357	1	NM_015378.4	NM_015378	1	p36.22	70	0	44.15	44.34	0.961984	0.996076	0.995715	-0.0337313	0.000361442	chr1:12333367-12335704
chr1	12335828	12338230	ENST00000620676	intron	39	+	2402	ENSG00000048707	VPS13D	23595	protein_coding	16357	1	NM_015378.4	NM_015378	1	p36.22	70	0	NA	NA	NA	NA	NA	NA	NA	chr1:12335828-12338230
chr1	12338306	12341779	ENST00000620676	intron	40	+	3473	ENSG00000048707	VPS13D	23595	protein_coding	16357	1	NM_015378.4	NM_015378	1	p36.22	70	0	NA	NA	NA	NA	NA	NA	NA	chr1:12338306-12341779
chr1	12341886	12342898	ENST00000620676	intron	41	+	1012	ENSG00000048707	VPS13D	23595	protein_coding	16357	1	NM_015378.4	NM_015378	1	p36.22	70	0	49.23	50.42	0.891601	0.998688	0.976398	-0.0847974	0.0222901	chr1:12341886-12342898
chr1	12343052	12345373	ENST00000620676	intron	42	+	2321	ENSG00000048707	VPS13D	23595	protein_coding	16357	1	NM_015378.4	NM_015378	1	p36.22	70	0	60.3	60.96	0.941549	0.998479	0.989173	-0.0476241	0.00930626	chr1:12343052-12345373
chr1	12345510	12346604	ENST00000620676	intron	43	+	1094	ENSG00000048707	VPS13D	23595	protein_coding	16357	1	NM_015378.4	NM_015378	1	p36.22	70	0	56.89	56.9	0.980786	0.995947	0.999824	-0.0190381	-0.00387764	chr1:12345510-12346604
chr1	12346653	12348822	ENST00000620676	intron	44	+	2169	ENSG00000048707	VPS13D	23595	protein_coding	16357	1	NM_015378.4	NM_015378	1	p36.22	70	0	37.03	37.03	0.973528	0.992953	1	-0.0264719	-0.00704702	chr1:12346653-12348822
chr1	12348974	12349163	ENST00000620676	intron	45	+	189	ENSG00000048707	VPS13D	23595	protein_coding	16357	1	NM_015378.4	NM_015378	1	p36.22	70	0	47.42	52.85	0.75123	0.975019	0.897256	-0.146026	0.0777626	chr1:12348974-12349163
chr1	12349375	12353973	ENST00000620676	intron	46	+	4598	ENSG00000048707	VPS13D	23595	protein_coding	16357	1	NM_015378.4	NM_015378	1	p36.22	70	0	44.81	44.85	0.973345	0.99566	0.999108	-0.025763	-0.0034483	chr1:12349375-12353973
chr1	12354222	12355898	ENST00000620676	intron	47	+	1676	ENSG00000048707	VPS13D	23595	protein_coding	16357	1	NM_015378.4	NM_015378	1	p36.22	70	0	30.29	30.36	0.951413	0.994853	0.997694	-0.0462812	-0.00284183	chr1:12354222-12355898
chr1	12356091	12356397	ENST00000620676	intron	48	+	306	ENSG00000048707	VPS13D	23595	protein_coding	16357	1	NM_015378.4	NM_015378	1	p36.22	70	0	39.37	39.4	0.974746	0.993297	0.999239	-0.0244923	-0.00594195	chr1:12356091-12356397
chr1	12356525	12358458	ENST00000620676	intron	49	+	1933	ENSG00000048707	VPS13D	23595	protein_coding	16357	1	NM_015378.4	NM_015378	1	p36.22	70	0	44.73	45.45	0.930176	0.996769	0.984158	-0.0539822	0.0126104	chr1:12356525-12358458
chr1	12358602	12362719	ENST00000620676	intron	50	+	4117	ENSG00000048707	VPS13D	23595	protein_coding	16357	1	NM_015378.4	NM_015378	1	p36.22	70	0	47.05	48.29	0.883894	0.998608	0.974322	-0.0904276	0.0242859	chr1:12358602-12362719
chr1	12362851	12363071	ENST00000620676	intron	51	+	220	ENSG00000048707	VPS13D	23595	protein_coding	16357	1	NM_015378.4	NM_015378	1	p36.22	70	0	39.04	39.05	0.974012	0.993747	0.999744	-0.025732	-0.00599644	chr1:12362851-12363071
chr1	12363248	12368467	ENST00000620676	intron	52	+	5219	ENSG00000048707	VPS13D	23595	protein_coding	16357	1	NM_015378.4	NM_015378	1	p36.22	70	0	49.68	50.63	0.914543	0.998638	0.981236	-0.0666932	0.0174011	chr1:12363248-12368467
chr1	12368592	12369466	ENST00000620676	intron	53	+	874	ENSG00000048707	VPS13D	23595	protein_coding	16357	1	NM_015378.4	NM_015378	1	p36.22	70	0	48.47	48.55	0.974189	0.995547	0.998352	-0.0241637	-0.00280508	chr1:12368592-12369466
chr1	12369703	12373749	ENST00000620676	intron	54	+	4046	ENSG00000048707	VPS13D	23595	protein_coding	16357	1	NM_015378.4	NM_015378	1	p36.22	70	0	52.49	52.82	0.954991	0.997643	0.993752	-0.0387611	0.00389107	chr1:12369703-12373749
chr1	12373859	12378427	ENST00000620676	intron	55	+	4568	ENSG00000048707	VPS13D	23595	protein_coding	16357	1	NM_015378.4	NM_015378	1	p36.22	70	0	54.96	55.29	0.95883	0.998104	0.994031	-0.0352017	0.00407291	chr1:12373859-12378427
chr1	12378592	12379487	ENST00000620676	intron	56	+	895	ENSG00000048707	VPS13D	23595	protein_coding	16357	1	NM_015378.4	NM_015378	1	p36.22	70	0	52.67	52.96	0.965438	0.996526	0.994524	-0.0290865	0.00200195	chr1:12378592-12379487
chr1	12379597	12382975	ENST00000620676	intron	57	+	3378	ENSG00000048707	VPS13D	23595	protein_coding	16357	1	NM_015378.4	NM_015378	1	p36.22	70	0	55.56	56.07	0.951595	0.997622	0.990904	-0.0393089	0.00671787	chr1:12379597-12382975
chr1	12383156	12385259	ENST00000620676	intron	58	+	2103	ENSG00000048707	VPS13D	23595	protein_coding	16357	1	NM_015378.4	NM_015378	1	p36.22	70	0	58.04	59.38	0.893918	0.998535	0.977433	-0.0835154	0.0211015	chr1:12383156-12385259
chr1	12385374	12386184	ENST00000620676	intron	59	+	810	ENSG00000048707	VPS13D	23595	protein_coding	16357	1	NM_015378.4	NM_015378	1	p36.22	70	0	64.49	65.04	0.951579	0.998499	0.991544	-0.0399645	0.00695547	chr1:12385374-12386184
chr1	12386335	12400180	ENST00000620676	intron	60	+	13845	ENSG00000048707	VPS13D	23595	protein_coding	16357	1	NM_015378.4	NM_015378	1	p36.22	70	0	65.74	66	0.97202	0.997878	0.996061	-0.024041	0.00181713	chr1:12386335-12400180
chr1	12400331	12401607	ENST00000620676	intron	61	+	1276	ENSG00000048707	VPS13D	23595	protein_coding	16357	1	NM_015378.4	NM_015378	1	p36.22	70	0	47.93	48.03	0.973115	0.995894	0.997918	-0.0248033	-0.00202355	chr1:12400331-12401607
chr1	12401705	12403824	ENST00000620676	intron	62	+	2119	ENSG00000048707	VPS13D	23595	protein_coding	16357	1	NM_015378.4	NM_015378	1	p36.22	70	0	64.56	65.33	0.939015	0.999187	0.988214	-0.0491984	0.0109733	chr1:12401705-12403824
chr1	12403974	12415086	ENST00000620676	intron	63	+	11112	ENSG00000048707	VPS13D	23595	protein_coding	16357	1	NM_015378.4	NM_015378	1	p36.22	70	0	62.45	62.85	0.954672	0.99916	0.993636	-0.0389639	0.00552386	chr1:12403974-12415086
chr1	12415222	12416659	ENST00000620676	intron	64	+	1437	ENSG00000048707	VPS13D	23595	protein_coding	16357	1	NM_015378.4	NM_015378	1	p36.22	70	0	58.18	58.6	0.951709	0.998869	0.992833	-0.0411237	0.00603663	chr1:12415222-12416659
chr1	12416828	12455997	ENST00000620676	intron	65	+	39169	ENSG00000048707	VPS13D	23595	protein_coding	16357	1	NM_015378.4	NM_015378	1	p36.22	70	0	81	82.01	0.934596	0.999594	0.987684	-0.0530883	0.0119097	chr1:12416828-12455997
chr1	12456131	12460200	ENST00000620676	intron	66	+	4069	ENSG00000048707	VPS13D	23595	protein_coding	16357	1	NM_015378.4	NM_015378	1	p36.22	70	0	79.03	79.26	0.978344	0.997946	0.997098	-0.0187544	0.0008474	chr1:12456131-12460200
chr1	12460397	12497499	ENST00000620676	intron	67	+	37102	ENSG00000048707	VPS13D	23595	protein_coding	16357	1	NM_015378.4	NM_015378	1	p36.22	70	0	80.79	84.73	0.822629	0.99882	0.953499	-0.13087	0.0453206	chr1:12460397-12497499
chr1	12497632	12506852	ENST00000620676	intron	68	+	9220	ENSG00000048707	VPS13D	23595	protein_coding	16357	1	NM_015378.4	NM_015378	1	p36.22	70	0	59.77	61.44	0.881393	0.998134	0.972819	-0.0914263	0.0253146	chr1:12497632-12506852
chr1	12507094	12508892	ENST00000620676	intron	69	+	1798	ENSG00000048707	VPS13D	23595	protein_coding	16357	1	NM_015378.4	NM_015378	1	p36.22	70	1	77.14	85.86	0.722364	0.983973	0.898439	-0.176075	0.0855336	chr1:12507094-12508892
chr1	13700301	13715540	ENST00000311066	intron	1	+	15239	ENSG00000116731	PRDM2	9347	protein_coding	7279	1	NM_001393986.1	NM_001393986	1	p36.21	10	0	NA	NA	NA	NA	NA	NA	NA	chr1:13700301-13715540
chr1	13715615	13730999	ENST00000311066	intron	2	+	15384	ENSG00000116731	PRDM2	9347	protein_coding	7279	1	NM_001393986.1	NM_001393986	1	p36.21	10	0	13.32	25.38	0.262891	0.776747	0.524823	-0.261932	0.251925	chr1:13715615-13730999
chr1	13731118	13732778	ENST00000311066	intron	3	+	1660	ENSG00000116731	PRDM2	9347	protein_coding	7279	1	NM_001393986.1	NM_001393986	1	p36.21	10	0	24.68	24.99	0.894267	0.996851	0.987595	-0.0933283	0.00925631	chr1:13731118-13732778
chr1	13732883	13742004	ENST00000311066	intron	4	+	9121	ENSG00000116731	PRDM2	9347	protein_coding	7279	1	NM_001393986.1	NM_001393986	1	p36.21	10	0	23.75	24.32	0.868656	0.996572	0.976562	-0.107907	0.0200092	chr1:13732883-13742004
chr1	13742158	13749360	ENST00000311066	intron	5	+	7202	ENSG00000116731	PRDM2	9347	protein_coding	7279	1	NM_001393986.1	NM_001393986	1	p36.21	10	0	33.6	35.38	0.79462	0.998314	0.949689	-0.155069	0.0486248	chr1:13742158-13749360
chr1	13749488	13773077	ENST00000311066	intron	6	+	23589	ENSG00000116731	PRDM2	9347	protein_coding	7279	1	NM_001393986.1	NM_001393986	1	p36.21	10	0	87.95	134.34	0.500845	0.8058	0.654682	-0.153837	0.151117	chr1:13749488-13773077
chr1	13773189	13778417	ENST00000311066	intron	7	+	5228	ENSG00000116731	PRDM2	9347	protein_coding	7279	1	NM_001393986.1	NM_001393986	1	p36.21	10	0	132.12	137.73	0.859061	0.998123	0.959268	-0.100207	0.0388552	chr1:13773189-13778417
chr1	13782832	13816426	ENST00000311066	intron	8	+	33594	ENSG00000116731	PRDM2	9347	protein_coding	7279	1	NM_001393986.1	NM_001393986	1	p36.21	10	0	25.53	155.44	0.0511198	0.314601	0.164243	-0.113124	0.150358	chr1:13782832-13816426
chr1	13816571	13823158	ENST00000311066	intron	9	+	6587	ENSG00000116731	PRDM2	9347	protein_coding	7279	1	NM_001393986.1	NM_001393986	1	p36.21	10	1	28.22	30.74	0.706423	0.996608	0.918022	-0.211599	0.0785855	chr1:13816571-13823158
chr1	15153955	15210489	ENST00000376008	intron	1	+	56534	ENSG00000171729	TMEM51	25488	protein_coding	1971	1	NM_001136218.2	NM_001136218	1	p36.21	4	0	6.34	15.08	0.10245	0.812621	0.420424	-0.317974	0.392196	chr1:15153955-15210489
chr1	15210563	15214894	ENST00000376008	intron	2	+	4331	ENSG00000171729	TMEM51	25488	protein_coding	1971	1	NM_001136218.2	NM_001136218	1	p36.21	4	0	5.37	13.59	0.0648061	0.808359	0.395143	-0.330337	0.413215	chr1:15210563-15214894
chr1	15215432	15219325	ENST00000376008	intron	3	+	3893	ENSG00000171729	TMEM51	25488	protein_coding	1971	1	NM_001136218.2	NM_001136218	1	p36.21	4	1	17.67	19.22	0.720219	0.992398	0.919355	-0.199136	0.0730436	chr1:15215432-15219325
chr1	15247396	15251770	ENST00000688493	intron	1	+	4374	ENSG00000142621	FHAD1	29408	protein_coding	5542	1	NM_001391957.1	NM_001391957	1	p36.21	34	0	NA	NA	NA	NA	NA	NA	NA	chr1:15247396-15251770
chr1	15251878	15272322	ENST00000688493	intron	2	+	20444	ENSG00000142621	FHAD1	29408	protein_coding	5542	1	NM_001391957.1	NM_001391957	1	p36.21	34	0	NA	NA	NA	NA	NA	NA	NA	chr1:15251878-15272322
chr1	15272530	15289398	ENST00000688493	intron	3	+	16868	ENSG00000142621	FHAD1	29408	protein_coding	5542	1	NM_001391957.1	NM_001391957	1	p36.21	34	0	NA	NA	NA	NA	NA	NA	NA	chr1:15272530-15289398
chr1	15289667	15296683	ENST00000688493	intron	4	+	7016	ENSG00000142621	FHAD1	29408	protein_coding	5542	1	NM_001391957.1	NM_001391957	1	p36.21	34	0	NA	NA	NA	NA	NA	NA	NA	chr1:15289667-15296683
chr1	15296794	15301204	ENST00000688493	intron	5	+	4410	ENSG00000142621	FHAD1	29408	protein_coding	5542	1	NM_001391957.1	NM_001391957	1	p36.21	34	0	NA	NA	NA	NA	NA	NA	NA	chr1:15296794-15301204
chr1	15301442	15308612	ENST00000688493	intron	6	+	7170	ENSG00000142621	FHAD1	29408	protein_coding	5542	1	NM_001391957.1	NM_001391957	1	p36.21	34	0	NA	NA	NA	NA	NA	NA	NA	chr1:15301442-15308612
chr1	15308737	15313056	ENST00000688493	intron	7	+	4319	ENSG00000142621	FHAD1	29408	protein_coding	5542	1	NM_001391957.1	NM_001391957	1	p36.21	34	0	NA	NA	NA	NA	NA	NA	NA	chr1:15308737-15313056
chr1	15313188	15316377	ENST00000688493	intron	8	+	3189	ENSG00000142621	FHAD1	29408	protein_coding	5542	1	NM_001391957.1	NM_001391957	1	p36.21	34	0	NA	NA	NA	NA	NA	NA	NA	chr1:15313188-15316377
chr1	15316468	15317823	ENST00000688493	intron	9	+	1355	ENSG00000142621	FHAD1	29408	protein_coding	5542	1	NM_001391957.1	NM_001391957	1	p36.21	34	0	NA	NA	NA	NA	NA	NA	NA	chr1:15316468-15317823
chr1	15317929	15324451	ENST00000688493	intron	10	+	6522	ENSG00000142621	FHAD1	29408	protein_coding	5542	1	NM_001391957.1	NM_001391957	1	p36.21	34	0	NA	NA	NA	NA	NA	NA	NA	chr1:15317929-15324451
chr1	15324560	15327058	ENST00000688493	intron	11	+	2498	ENSG00000142621	FHAD1	29408	protein_coding	5542	1	NM_001391957.1	NM_001391957	1	p36.21	34	0	4.15	11.77	0.0386682	0.814178	0.352591	-0.313923	0.461587	chr1:15324560-15327058
chr1	15327143	15328276	ENST00000688493	intron	12	+	1133	ENSG00000142621	FHAD1	29408	protein_coding	5542	1	NM_001391957.1	NM_001391957	1	p36.21	34	0	13.85	13.97	0.827866	0.992967	0.99141	-0.163545	0.00155651	chr1:15327143-15328276
chr1	15328430	15329345	ENST00000688493	intron	13	+	915	ENSG00000142621	FHAD1	29408	protein_coding	5542	1	NM_001391957.1	NM_001391957	1	p36.21	34	0	NA	NA	NA	NA	NA	NA	NA	chr1:15328430-15329345
chr1	15329542	15339480	ENST00000688493	intron	14	+	9938	ENSG00000142621	FHAD1	29408	protein_coding	5542	1	NM_001391957.1	NM_001391957	1	p36.21	34	0	NA	NA	NA	NA	NA	NA	NA	chr1:15329542-15339480
chr1	15339552	15341735	ENST00000688493	intron	15	+	2183	ENSG00000142621	FHAD1	29408	protein_coding	5542	1	NM_001391957.1	NM_001391957	1	p36.21	34	0	NA	NA	NA	NA	NA	NA	NA	chr1:15339552-15341735
chr1	15341889	15345082	ENST00000688493	intron	16	+	3193	ENSG00000142621	FHAD1	29408	protein_coding	5542	1	NM_001391957.1	NM_001391957	1	p36.21	34	0	NA	NA	NA	NA	NA	NA	NA	chr1:15341889-15345082
chr1	15345191	15345415	ENST00000688493	intron	17	+	224	ENSG00000142621	FHAD1	29408	protein_coding	5542	1	NM_001391957.1	NM_001391957	1	p36.21	34	0	NA	NA	NA	NA	NA	NA	NA	chr1:15345191-15345415
chr1	15345524	15349041	ENST00000688493	intron	18	+	3517	ENSG00000142621	FHAD1	29408	protein_coding	5542	1	NM_001391957.1	NM_001391957	1	p36.21	34	0	NA	NA	NA	NA	NA	NA	NA	chr1:15345524-15349041
chr1	15349150	15352876	ENST00000688493	intron	19	+	3726	ENSG00000142621	FHAD1	29408	protein_coding	5542	1	NM_001391957.1	NM_001391957	1	p36.21	34	0	NA	NA	NA	NA	NA	NA	NA	chr1:15349150-15352876
chr1	15352985	15358109	ENST00000688493	intron	20	+	5124	ENSG00000142621	FHAD1	29408	protein_coding	5542	1	NM_001391957.1	NM_001391957	1	p36.21	34	0	NA	NA	NA	NA	NA	NA	NA	chr1:15352985-15358109
chr1	15358284	15360477	ENST00000688493	intron	21	+	2193	ENSG00000142621	FHAD1	29408	protein_coding	5542	1	NM_001391957.1	NM_001391957	1	p36.21	34	0	NA	NA	NA	NA	NA	NA	NA	chr1:15358284-15360477
chr1	15360704	15362641	ENST00000688493	intron	22	+	1937	ENSG00000142621	FHAD1	29408	protein_coding	5542	1	NM_001391957.1	NM_001391957	1	p36.21	34	0	NA	NA	NA	NA	NA	NA	NA	chr1:15360704-15362641
chr1	15362727	15365826	ENST00000688493	intron	23	+	3099	ENSG00000142621	FHAD1	29408	protein_coding	5542	1	NM_001391957.1	NM_001391957	1	p36.21	34	0	NA	NA	NA	NA	NA	NA	NA	chr1:15362727-15365826
chr1	15365934	15367462	ENST00000688493	intron	24	+	1528	ENSG00000142621	FHAD1	29408	protein_coding	5542	1	NM_001391957.1	NM_001391957	1	p36.21	34	0	NA	NA	NA	NA	NA	NA	NA	chr1:15365934-15367462
chr1	15367623	15369369	ENST00000688493	intron	25	+	1746	ENSG00000142621	FHAD1	29408	protein_coding	5542	1	NM_001391957.1	NM_001391957	1	p36.21	34	0	NA	NA	NA	NA	NA	NA	NA	chr1:15367623-15369369
chr1	15369503	15374501	ENST00000688493	intron	26	+	4998	ENSG00000142621	FHAD1	29408	protein_coding	5542	1	NM_001391957.1	NM_001391957	1	p36.21	34	0	NA	NA	NA	NA	NA	NA	NA	chr1:15369503-15374501
chr1	15374632	15375602	ENST00000688493	intron	27	+	970	ENSG00000142621	FHAD1	29408	protein_coding	5542	1	NM_001391957.1	NM_001391957	1	p36.21	34	0	NA	NA	NA	NA	NA	NA	NA	chr1:15374632-15375602
chr1	15375731	15380700	ENST00000688493	intron	28	+	4969	ENSG00000142621	FHAD1	29408	protein_coding	5542	1	NM_001391957.1	NM_001391957	1	p36.21	34	0	NA	NA	NA	NA	NA	NA	NA	chr1:15375731-15380700
chr1	15380797	15381230	ENST00000688493	intron	29	+	433	ENSG00000142621	FHAD1	29408	protein_coding	5542	1	NM_001391957.1	NM_001391957	1	p36.21	34	0	NA	NA	NA	NA	NA	NA	NA	chr1:15380797-15381230
chr1	15381452	15382027	ENST00000688493	intron	30	+	575	ENSG00000142621	FHAD1	29408	protein_coding	5542	1	NM_001391957.1	NM_001391957	1	p36.21	34	0	NA	NA	NA	NA	NA	NA	NA	chr1:15381452-15382027
chr1	15382194	15388050	ENST00000688493	intron	31	+	5856	ENSG00000142621	FHAD1	29408	protein_coding	5542	1	NM_001391957.1	NM_001391957	1	p36.21	34	0	NA	NA	NA	NA	NA	NA	NA	chr1:15382194-15388050
chr1	15388132	15391209	ENST00000688493	intron	32	+	3077	ENSG00000142621	FHAD1	29408	protein_coding	5542	1	NM_001391957.1	NM_001391957	1	p36.21	34	0	NA	NA	NA	NA	NA	NA	NA	chr1:15388132-15391209
chr1	15391264	15397296	ENST00000688493	intron	33	+	6032	ENSG00000142621	FHAD1	29408	protein_coding	5542	1	NM_001391957.1	NM_001391957	1	p36.21	34	1	NA	NA	NA	NA	NA	NA	NA	chr1:15391264-15397296
chr1	15848151	15872815	ENST00000375759	intron	1	+	24664	ENSG00000065526	SPEN	17575	protein_coding	12385	1	NM_015001.3	NM_015001	1	p36.21	15	0	44.66	47.97	0.7469	0.99477	0.930999	-0.184098	0.0637718	chr1:15848151-15872815
chr1	15873137	15876201	ENST00000375759	intron	2	+	3064	ENSG00000065526	SPEN	17575	protein_coding	12385	1	NM_015001.3	NM_015001	1	p36.21	15	0	28.71	69.66	0.218466	0.640021	0.412145	-0.193679	0.227876	chr1:15873137-15876201
chr1	15876679	15909320	ENST00000375759	intron	3	+	32641	ENSG00000065526	SPEN	17575	protein_coding	12385	1	NM_015001.3	NM_015001	1	p36.21	15	0	31.49	39.55	0.520837	0.970327	0.796207	-0.27537	0.17412	chr1:15876679-15909320
chr1	15909482	15911100	ENST00000375759	intron	4	+	1618	ENSG00000065526	SPEN	17575	protein_coding	12385	1	NM_015001.3	NM_015001	1	p36.21	15	0	37.92	38.38	0.932257	0.996928	0.988015	-0.0557578	0.00891368	chr1:15909482-15911100
chr1	15911302	15916127	ENST00000375759	intron	5	+	4825	ENSG00000065526	SPEN	17575	protein_coding	12385	1	NM_015001.3	NM_015001	1	p36.21	15	0	48.14	49.89	0.861613	0.998294	0.964923	-0.10331	0.0333716	chr1:15911302-15916127
chr1	15916280	15918925	ENST00000375759	intron	6	+	2645	ENSG00000065526	SPEN	17575	protein_coding	12385	1	NM_015001.3	NM_015001	1	p36.21	15	0	38.22	38.27	0.959329	0.996045	0.998693	-0.0393644	-0.0026483	chr1:15916280-15918925
chr1	15919052	15919403	ENST00000375759	intron	7	+	351	ENSG00000065526	SPEN	17575	protein_coding	12385	1	NM_015001.3	NM_015001	1	p36.21	15	0	45.85	46.77	0.896492	0.998891	0.980329	-0.0838374	0.0185618	chr1:15919052-15919403
chr1	15919518	15920869	ENST00000375759	intron	8	+	1351	ENSG00000065526	SPEN	17575	protein_coding	12385	1	NM_015001.3	NM_015001	1	p36.21	15	0	41.19	44.58	0.746137	0.994598	0.923957	-0.17782	0.0706412	chr1:15919518-15920869
chr1	15920984	15922248	ENST00000375759	intron	9	+	1264	ENSG00000065526	SPEN	17575	protein_coding	12385	1	NM_015001.3	NM_015001	1	p36.21	15	0	55.14	55.75	0.937277	0.998415	0.989058	-0.0517811	0.00935652	chr1:15920984-15922248
chr1	15922350	15928090	ENST00000375759	intron	10	+	5740	ENSG00000065526	SPEN	17575	protein_coding	12385	1	NM_015001.3	NM_015001	1	p36.21	15	0	66.9	68.03	0.922802	0.999218	0.98339	-0.0605874	0.015828	chr1:15922350-15928090
chr1	15936267	15937162	ENST00000375759	intron	11	+	895	ENSG00000065526	SPEN	17575	protein_coding	12385	1	NM_015001.3	NM_015001	1	p36.21	15	0	103.03	105.38	0.913729	0.999087	0.9777	-0.0639712	0.0213869	chr1:15936267-15937162
chr1	15937646	15937811	ENST00000375759	intron	12	+	165	ENSG00000065526	SPEN	17575	protein_coding	12385	1	NM_015001.3	NM_015001	1	p36.21	15	0	104.36	107.75	0.888499	0.997939	0.968538	-0.0800394	0.0294008	chr1:15937646-15937811
chr1	15938007	15938717	ENST00000375759	intron	13	+	710	ENSG00000065526	SPEN	17575	protein_coding	12385	1	NM_015001.3	NM_015001	1	p36.21	15	0	60.67	86.3	0.498787	0.882045	0.703013	-0.204225	0.179033	chr1:15938007-15938717
chr1	15938877	15939295	ENST00000375759	intron	14	+	418	ENSG00000065526	SPEN	17575	protein_coding	12385	1	NM_015001.3	NM_015001	1	p36.21	15	1	136.34	157.88	0.749695	0.952065	0.863567	-0.113873	0.088498	chr1:15938877-15939295
chr1	16251786	16252287	ENST00000375592	intron	9	-	501	ENSG00000037637	FBXO42	29249	protein_coding	6227	1	NM_018994.3	NM_018994	1	p36.13	10	1	84.55	89.3	0.839313	0.994377	0.946809	-0.107496	0.047569	chr1:16251786-16252287
chr1	16252405	16253095	ENST00000375592	intron	8	-	690	ENSG00000037637	FBXO42	29249	protein_coding	6227	1	NM_018994.3	NM_018994	1	p36.13	10	0	71.22	73.26	0.889527	0.998706	0.972154	-0.082627	0.0265524	chr1:16252405-16253095
chr1	16253153	16253634	ENST00000375592	intron	7	-	481	ENSG00000037637	FBXO42	29249	protein_coding	6227	1	NM_018994.3	NM_018994	1	p36.13	10	0	71.6	79.77	0.761934	0.975791	0.897581	-0.135646	0.0782109	chr1:16253153-16253634
chr1	16253732	16255710	ENST00000375592	intron	6	-	1978	ENSG00000037637	FBXO42	29249	protein_coding	6227	1	NM_018994.3	NM_018994	1	p36.13	10	0	74.95	75.97	0.939495	0.998085	0.986574	-0.0470791	0.0115113	chr1:16253732-16255710
chr1	16255822	16256605	ENST00000375592	intron	5	-	783	ENSG00000037637	FBXO42	29249	protein_coding	6227	1	NM_018994.3	NM_018994	1	p36.13	10	0	91.81	91.96	0.982246	0.998383	0.998369	-0.0161224	1.43061e-05	chr1:16255822-16256605
chr1	16256760	16294782	ENST00000375592	intron	4	-	38022	ENSG00000037637	FBXO42	29249	protein_coding	6227	1	NM_018994.3	NM_018994	1	p36.13	10	0	90.85	99.63	0.758572	0.991883	0.911874	-0.153302	0.0800093	chr1:16256760-16294782
chr1	16294918	16305802	ENST00000375592	intron	3	-	10884	ENSG00000037637	FBXO42	29249	protein_coding	6227	1	NM_018994.3	NM_018994	1	p36.13	10	0	81.53	84.9	0.837195	0.999167	0.960306	-0.123111	0.0388612	chr1:16294918-16305802
chr1	16305920	16315168	ENST00000375592	intron	2	-	9248	ENSG00000037637	FBXO42	29249	protein_coding	6227	1	NM_018994.3	NM_018994	1	p36.13	10	0	107.49	119.21	0.744437	0.988048	0.901686	-0.157249	0.0863614	chr1:16305920-16315168
chr1	16315436	16352254	ENST00000375592	intron	1	-	36818	ENSG00000037637	FBXO42	29249	protein_coding	6227	1	NM_018994.3	NM_018994	1	p36.13	10	0	57.93	121.22	0.319006	0.650947	0.477891	-0.158886	0.173056	chr1:16315436-16352254
chr1	16367309	16391374	ENST00000401088	intron	1	+	24065	ENSG00000055070	SZRD1	30232	protein_coding	3480	1	NM_001114600.3	NM_001114600	1	p36.13	4	0	258.33	943.75	0.218337	0.335379	0.273727	-0.0553903	0.0616515	chr1:16367309-16391374
chr1	16391425	16393227	ENST00000401088	intron	2	+	1802	ENSG00000055070	SZRD1	30232	protein_coding	3480	1	NM_001114600.3	NM_001114600	1	p36.13	4	0	241.18	726.62	0.281752	0.388922	0.33192	-0.0501687	0.0570015	chr1:16391425-16393227
chr1	16393483	16395037	ENST00000401088	intron	3	+	1554	ENSG00000055070	SZRD1	30232	protein_coding	3480	1	NM_001114600.3	NM_001114600	1	p36.13	4	1	962.7	1014.74	0.899523	0.98363	0.948716	-0.0491933	0.0349138	chr1:16393483-16395037
chr1	17018959	17022607	ENST00000375499	intron	7	-	3648	ENSG00000117118	SDHB	10681	protein_coding	1015	1	NM_003000.3	NM_003000	1	p36.13	8	1	575.19	582.16	0.954194	0.999444	0.988027	-0.0338332	0.0114168	chr1:17018959-17022607
chr1	17022731	17023972	ENST00000375499	intron	6	-	1241	ENSG00000117118	SDHB	10681	protein_coding	1015	1	NM_003000.3	NM_003000	1	p36.13	8	0	520.44	525.97	0.968194	0.998693	0.989486	-0.0212922	0.00920679	chr1:17022731-17023972
chr1	17024075	17027748	ENST00000375499	intron	5	-	3673	ENSG00000117118	SDHB	10681	protein_coding	1015	1	NM_003000.3	NM_003000	1	p36.13	8	0	621.78	645.85	0.912066	0.991719	0.962731	-0.0506658	0.0289882	chr1:17024075-17027748
chr1	17027866	17028599	ENST00000375499	intron	4	-	733	ENSG00000117118	SDHB	10681	protein_coding	1015	1	NM_003000.3	NM_003000	1	p36.13	8	0	610.64	619.58	0.943702	0.999733	0.985571	-0.0418686	0.0141622	chr1:17027866-17028599
chr1	17028737	17033059	ENST00000375499	intron	3	-	4322	ENSG00000117118	SDHB	10681	protein_coding	1015	1	NM_003000.3	NM_003000	1	p36.13	8	0	582.7	584.1	0.988433	0.999876	0.997603	-0.00916966	0.00227296	chr1:17028737-17033059
chr1	17033146	17044760	ENST00000375499	intron	2	-	11614	ENSG00000117118	SDHB	10681	protein_coding	1015	1	NM_003000.3	NM_003000	1	p36.13	8	0	490.01	491.55	0.988053	0.999567	0.996867	-0.00881375	0.00270036	chr1:17033146-17044760
chr1	17044889	17053947	ENST00000375499	intron	1	-	9058	ENSG00000117118	SDHB	10681	protein_coding	1015	1	NM_003000.3	NM_003000	1	p36.13	8	0	508.05	517.78	0.936487	0.99885	0.981208	-0.0447209	0.0176414	chr1:17044889-17053947
chr1	17409195	17409973	ENST00000375436	intron	12	-	778	ENSG00000179051	RCC2	30297	protein_coding	4040	1	NM_018715.4	NM_018715	1	p36.13	13	1	302.3	332.86	0.809344	0.972722	0.90819	-0.0988453	0.0645319	chr1:17409195-17409973
chr1	17410052	17412121	ENST00000375436	intron	11	-	2069	ENSG00000179051	RCC2	30297	protein_coding	4040	1	NM_018715.4	NM_018715	1	p36.13	13	0	320.62	337.1	0.865695	0.991876	0.951112	-0.0854172	0.040764	chr1:17410052-17412121
chr1	17412195	17413072	ENST00000375436	intron	10	-	877	ENSG00000179051	RCC2	30297	protein_coding	4040	1	NM_018715.4	NM_018715	1	p36.13	13	0	324.05	347.22	0.837553	0.988491	0.93327	-0.0957166	0.0552209	chr1:17412195-17413072
chr1	17413179	17413536	ENST00000375436	intron	9	-	357	ENSG00000179051	RCC2	30297	protein_coding	4040	1	NM_018715.4	NM_018715	1	p36.13	13	0	243.44	260.18	0.838167	0.986721	0.93566	-0.0974925	0.0510615	chr1:17413179-17413536
chr1	17413718	17416479	ENST00000375436	intron	8	-	2761	ENSG00000179051	RCC2	30297	protein_coding	4040	1	NM_018715.4	NM_018715	1	p36.13	13	0	236.22	251.95	0.846935	0.986304	0.937567	-0.0906324	0.0487373	chr1:17413718-17416479
chr1	17416647	17420713	ENST00000375436	intron	7	-	4066	ENSG00000179051	RCC2	30297	protein_coding	4040	1	NM_018715.4	NM_018715	1	p36.13	13	0	275.29	281.01	0.929455	0.998862	0.979645	-0.0501903	0.0192168	chr1:17416647-17420713
chr1	17420829	17422202	ENST00000375436	intron	6	-	1373	ENSG00000179051	RCC2	30297	protein_coding	4040	1	NM_018715.4	NM_018715	1	p36.13	13	0	281.15	287.27	0.928726	0.998265	0.978696	-0.0499696	0.0195691	chr1:17420829-17422202
chr1	17422292	17422704	ENST00000375436	intron	5	-	412	ENSG00000179051	RCC2	30297	protein_coding	4040	1	NM_018715.4	NM_018715	1	p36.13	13	0	329.22	330.34	0.982769	0.999822	0.99661	-0.0138405	0.00321236	chr1:17422292-17422704
chr1	17422837	17425540	ENST00000375436	intron	4	-	2703	ENSG00000179051	RCC2	30297	protein_coding	4040	1	NM_018715.4	NM_018715	1	p36.13	13	0	253.36	260.89	0.907496	0.997644	0.971137	-0.0636413	0.0265065	chr1:17422837-17425540
chr1	17425685	17429105	ENST00000375436	intron	3	-	3420	ENSG00000179051	RCC2	30297	protein_coding	4040	1	NM_018715.4	NM_018715	1	p36.13	13	0	214.11	220	0.906536	0.99815	0.973227	-0.0666918	0.024923	chr1:17425685-17429105
chr1	17429200	17438229	ENST00000375436	intron	2	-	9029	ENSG00000179051	RCC2	30297	protein_coding	4040	1	NM_018715.4	NM_018715	1	p36.13	13	0	234.96	236.44	0.969225	0.999659	0.99374	-0.0245154	0.00591884	chr1:17429200-17438229
chr1	17438523	17439544	ENST00000375436	intron	1	-	1021	ENSG00000179051	RCC2	30297	protein_coding	4040	1	NM_018715.4	NM_018715	1	p36.13	13	0	95.78	125.18	0.598329	0.893682	0.765138	-0.166809	0.128544	chr1:17438523-17439544
chr1	17539951	17580552	ENST00000361221	intron	1	+	40601	ENSG00000074964	ARHGEF10L	25540	protein_coding	4625	1	NM_018125.4	NM_018125	1	p36.13	29	0	51.1	55.85	0.729904	0.995553	0.914951	-0.185047	0.0806019	chr1:17539951-17580552
chr1	17580633	17587459	ENST00000361221	intron	2	+	6826	ENSG00000074964	ARHGEF10L	25540	protein_coding	4625	1	NM_018125.4	NM_018125	1	p36.13	29	0	67.9	68.33	0.955783	0.999144	0.993707	-0.0379238	0.00543657	chr1:17580633-17587459
chr1	17587646	17588445	ENST00000361221	intron	3	+	799	ENSG00000074964	ARHGEF10L	25540	protein_coding	4625	1	NM_018125.4	NM_018125	1	p36.13	29	0	71.53	73.71	0.892636	0.998183	0.970425	-0.0777887	0.027758	chr1:17587646-17588445
chr1	17588480	17602126	ENST00000361221	intron	4	+	13646	ENSG00000074964	ARHGEF10L	25540	protein_coding	4625	1	NM_018125.4	NM_018125	1	p36.13	29	0	53.64	54.59	0.916114	0.998859	0.982598	-0.0664835	0.0162614	chr1:17588480-17602126
chr1	17602219	17603507	ENST00000361221	intron	5	+	1288	ENSG00000074964	ARHGEF10L	25540	protein_coding	4625	1	NM_018125.4	NM_018125	1	p36.13	29	0	48.3	49.1	0.903652	0.998752	0.983707	-0.0800552	0.0150451	chr1:17602219-17603507
chr1	17603592	17607801	ENST00000361221	intron	6	+	4209	ENSG00000074964	ARHGEF10L	25540	protein_coding	4625	1	NM_018125.4	NM_018125	1	p36.13	29	0	48.15	66.75	0.552089	0.87119	0.721348	-0.169259	0.149842	chr1:17603592-17607801
chr1	17607978	17613057	ENST00000361221	intron	7	+	5079	ENSG00000074964	ARHGEF10L	25540	protein_coding	4625	1	NM_018125.4	NM_018125	1	p36.13	29	0	NA	NA	NA	NA	NA	NA	NA	chr1:17607978-17613057
chr1	17613175	17616093	ENST00000361221	intron	8	+	2918	ENSG00000074964	ARHGEF10L	25540	protein_coding	4625	1	NM_018125.4	NM_018125	1	p36.13	29	0	NA	NA	NA	NA	NA	NA	NA	chr1:17613175-17616093
chr1	17616203	17619338	ENST00000361221	intron	9	+	3135	ENSG00000074964	ARHGEF10L	25540	protein_coding	4625	1	NM_018125.4	NM_018125	1	p36.13	29	0	77.15	84	0.76304	0.992824	0.918452	-0.155412	0.0743715	chr1:17616203-17619338
chr1	17619446	17621863	ENST00000361221	intron	10	+	2417	ENSG00000074964	ARHGEF10L	25540	protein_coding	4625	1	NM_018125.4	NM_018125	1	p36.13	29	0	71.81	72.52	0.940257	0.999131	0.99021	-0.0499528	0.00892129	chr1:17619446-17621863
chr1	17621942	17622995	ENST00000361221	intron	11	+	1053	ENSG00000074964	ARHGEF10L	25540	protein_coding	4625	1	NM_018125.4	NM_018125	1	p36.13	29	0	78.66	79.88	0.92961	0.999447	0.984727	-0.0551175	0.01472	chr1:17621942-17622995
chr1	17623176	17624386	ENST00000361221	intron	12	+	1210	ENSG00000074964	ARHGEF10L	25540	protein_coding	4625	1	NM_018125.4	NM_018125	1	p36.13	29	0	79.48	83.93	0.826479	0.995085	0.94698	-0.1205	0.0481054	chr1:17623176-17624386
chr1	17624504	17625955	ENST00000361221	intron	13	+	1451	ENSG00000074964	ARHGEF10L	25540	protein_coding	4625	1	NM_018125.4	NM_018125	1	p36.13	29	0	89.56	91.01	0.927384	0.999114	0.984068	-0.0566839	0.0150462	chr1:17624504-17625955
chr1	17626049	17627329	ENST00000361221	intron	14	+	1280	ENSG00000074964	ARHGEF10L	25540	protein_coding	4625	1	NM_018125.4	NM_018125	1	p36.13	29	0	84.08	85.4	0.925137	0.999136	0.984543	-0.0594066	0.0145927	chr1:17626049-17627329
chr1	17627504	17632320	ENST00000361221	intron	15	+	4816	ENSG00000074964	ARHGEF10L	25540	protein_coding	4625	1	NM_018125.4	NM_018125	1	p36.13	29	0	64.4	64.68	0.967019	0.997922	0.995671	-0.0286515	0.00225056	chr1:17627504-17632320
chr1	17632467	17634547	ENST00000361221	intron	16	+	2080	ENSG00000074964	ARHGEF10L	25540	protein_coding	4625	1	NM_018125.4	NM_018125	1	p36.13	29	0	67.15	96.41	0.505716	0.837664	0.696505	-0.190788	0.14116	chr1:17632467-17634547
chr1	17634563	17634834	ENST00000361221	intron	17	+	271	ENSG00000074964	ARHGEF10L	25540	protein_coding	4625	1	NM_018125.4	NM_018125	1	p36.13	29	0	67.12	95.86	0.491413	0.856944	0.700188	-0.208775	0.156756	chr1:17634563-17634834
chr1	17635017	17637887	ENST00000361221	intron	18	+	2870	ENSG00000074964	ARHGEF10L	25540	protein_coding	4625	1	NM_018125.4	NM_018125	1	p36.13	29	0	74.05	76.05	0.898964	0.998504	0.973702	-0.0747374	0.0248025	chr1:17635017-17637887
chr1	17638004	17638561	ENST00000361221	intron	19	+	557	ENSG00000074964	ARHGEF10L	25540	protein_coding	4625	1	NM_018125.4	NM_018125	1	p36.13	29	0	85.07	87.16	0.904107	0.99805	0.976021	-0.0719141	0.0220293	chr1:17638004-17638561
chr1	17638690	17640201	ENST00000361221	intron	20	+	1511	ENSG00000074964	ARHGEF10L	25540	protein_coding	4625	1	NM_018125.4	NM_018125	1	p36.13	29	0	118.03	128.84	0.794731	0.985413	0.916097	-0.121366	0.0693155	chr1:17638690-17640201
chr1	17640303	17648553	ENST00000361221	intron	21	+	8250	ENSG00000074964	ARHGEF10L	25540	protein_coding	4625	1	NM_018125.4	NM_018125	1	p36.13	29	0	106.88	112.47	0.855937	0.993528	0.950298	-0.0943612	0.0432304	chr1:17640303-17648553
chr1	17648676	17654635	ENST00000361221	intron	22	+	5959	ENSG00000074964	ARHGEF10L	25540	protein_coding	4625	1	NM_018125.4	NM_018125	1	p36.13	29	0	86.25	90.74	0.856586	0.993133	0.950518	-0.0939316	0.0426147	chr1:17648676-17654635
chr1	17654723	17655878	ENST00000361221	intron	23	+	1155	ENSG00000074964	ARHGEF10L	25540	protein_coding	4625	1	NM_018125.4	NM_018125	1	p36.13	29	0	49.58	50.18	0.934242	0.998212	0.988043	-0.0538008	0.0101689	chr1:17654723-17655878
chr1	17656103	17656553	ENST00000361221	intron	24	+	450	ENSG00000074964	ARHGEF10L	25540	protein_coding	4625	1	NM_018125.4	NM_018125	1	p36.13	29	0	73.78	74.51	0.952579	0.998399	0.990203	-0.0376236	0.00819623	chr1:17656103-17656553
chr1	17656709	17664446	ENST00000361221	intron	25	+	7737	ENSG00000074964	ARHGEF10L	25540	protein_coding	4625	1	NM_018125.4	NM_018125	1	p36.13	29	0	81.49	82.82	0.919292	0.999242	0.983941	-0.0646495	0.0153005	chr1:17656709-17664446
chr1	17664596	17687572	ENST00000361221	intron	26	+	22976	ENSG00000074964	ARHGEF10L	25540	protein_coding	4625	1	NM_018125.4	NM_018125	1	p36.13	29	0	97.77	99.12	0.937604	0.998911	0.98638	-0.048776	0.0125307	chr1:17664596-17687572
chr1	17687748	17695157	ENST00000361221	intron	27	+	7409	ENSG00000074964	ARHGEF10L	25540	protein_coding	4625	1	NM_018125.4	NM_018125	1	p36.13	29	0	82.47	92.6	0.72808	0.982291	0.890605	-0.162525	0.0916861	chr1:17687748-17695157
chr1	17695281	17696847	ENST00000361221	intron	28	+	1566	ENSG00000074964	ARHGEF10L	25540	protein_coding	4625	1	NM_018125.4	NM_018125	1	p36.13	29	1	107.32	113.9	0.826242	0.995107	0.94223	-0.115988	0.0528771	chr1:17695281-17696847
chr1	19074897	19076739	ENST00000375254	intron	105	-	1842	ENSG00000127481	UBR4	30313	protein_coding	15892	1	NM_020765.3	NM_020765	1	p36.13	106	1	260.77	266.23	0.93911	0.996427	0.979491	-0.0403814	0.0169355	chr1:19074897-19076739
chr1	19076903	19077975	ENST00000375254	intron	104	-	1072	ENSG00000127481	UBR4	30313	protein_coding	15892	1	NM_020765.3	NM_020765	1	p36.13	106	0	216.99	224.85	0.896397	0.996464	0.965043	-0.068646	0.0314209	chr1:19076903-19077975
chr1	19078067	19081348	ENST00000375254	intron	103	-	3281	ENSG00000127481	UBR4	30313	protein_coding	15892	1	NM_020765.3	NM_020765	1	p36.13	106	0	197.55	208.96	0.878395	0.985082	0.945396	-0.0670012	0.0396858	chr1:19078067-19081348
chr1	19081574	19084503	ENST00000375254	intron	102	-	2929	ENSG00000127481	UBR4	30313	protein_coding	15892	1	NM_020765.3	NM_020765	1	p36.13	106	0	223.52	260.89	0.679501	0.973455	0.85676	-0.177259	0.116696	chr1:19081574-19084503
chr1	19084699	19086144	ENST00000375254	intron	101	-	1445	ENSG00000127481	UBR4	30313	protein_coding	15892	1	NM_020765.3	NM_020765	1	p36.13	106	0	253.01	253.96	0.981327	0.999713	0.996259	-0.0149318	0.00345398	chr1:19084699-19086144
chr1	19086271	19086678	ENST00000375254	intron	100	-	407	ENSG00000127481	UBR4	30313	protein_coding	15892	1	NM_020765.3	NM_020765	1	p36.13	106	0	157.53	161.93	0.919357	0.99603	0.972828	-0.0534704	0.0232022	chr1:19086271-19086678
chr1	19086822	19087815	ENST00000375254	intron	99	-	993	ENSG00000127481	UBR4	30313	protein_coding	15892	1	NM_020765.3	NM_020765	1	p36.13	106	0	148.53	151.6	0.929185	0.997911	0.979749	-0.0505639	0.0181613	chr1:19086822-19087815
chr1	19087930	19088758	ENST00000375254	intron	98	-	828	ENSG00000127481	UBR4	30313	protein_coding	15892	1	NM_020765.3	NM_020765	1	p36.13	106	0	172.62	174.52	0.960591	0.998646	0.989113	-0.0285221	0.00953275	chr1:19087930-19088758
chr1	19088978	19092818	ENST00000375254	intron	97	-	3840	ENSG00000127481	UBR4	30313	protein_coding	15892	1	NM_020765.3	NM_020765	1	p36.13	106	0	123.63	128.1	0.877736	0.998297	0.965105	-0.0873693	0.033192	chr1:19088978-19092818
chr1	19092919	19093312	ENST00000375254	intron	96	-	393	ENSG00000127481	UBR4	30313	protein_coding	15892	1	NM_020765.3	NM_020765	1	p36.13	106	0	159.58	161.37	0.959495	0.998589	0.988907	-0.0294121	0.00968171	chr1:19092919-19093312
chr1	19093487	19093948	ENST00000375254	intron	95	-	461	ENSG00000127481	UBR4	30313	protein_coding	15892	1	NM_020765.3	NM_020765	1	p36.13	106	0	114.77	119.05	0.884389	0.996546	0.964049	-0.07966	0.0324971	chr1:19093487-19093948
chr1	19094140	19094905	ENST00000375254	intron	94	-	765	ENSG00000127481	UBR4	30313	protein_coding	15892	1	NM_020765.3	NM_020765	1	p36.13	106	0	174.77	182.59	0.865711	0.996813	0.957172	-0.0914608	0.039641	chr1:19094140-19094905
chr1	19095026	19095544	ENST00000375254	intron	93	-	518	ENSG00000127481	UBR4	30313	protein_coding	15892	1	NM_020765.3	NM_020765	1	p36.13	106	0	100.74	108.59	0.784037	0.994594	0.92771	-0.143673	0.0668842	chr1:19095026-19095544
chr1	19095653	19096522	ENST00000375254	intron	92	-	869	ENSG00000127481	UBR4	30313	protein_coding	15892	1	NM_020765.3	NM_020765	1	p36.13	106	0	129	137.92	0.847907	0.982713	0.935325	-0.0874183	0.0473887	chr1:19095653-19096522
chr1	19096651	19097192	ENST00000375254	intron	91	-	541	ENSG00000127481	UBR4	30313	protein_coding	15892	1	NM_020765.3	NM_020765	1	p36.13	106	0	152.96	159.36	0.871841	0.997643	0.959839	-0.0879983	0.0378039	chr1:19096651-19097192
chr1	19097281	19099596	ENST00000375254	intron	90	-	2315	ENSG00000127481	UBR4	30313	protein_coding	15892	1	NM_020765.3	NM_020765	1	p36.13	106	0	169.08	173.58	0.910162	0.998689	0.974075	-0.0639131	0.0246141	chr1:19097281-19099596
chr1	19099678	19100375	ENST00000375254	intron	89	-	697	ENSG00000127481	UBR4	30313	protein_coding	15892	1	NM_020765.3	NM_020765	1	p36.13	106	0	144.29	145.56	0.960712	0.999816	0.991275	-0.0305635	0.00854054	chr1:19099678-19100375
chr1	19100574	19101519	ENST00000375254	intron	88	-	945	ENSG00000127481	UBR4	30313	protein_coding	15892	1	NM_020765.3	NM_020765	1	p36.13	106	0	166.29	166.64	0.984488	0.999458	0.9979	-0.0134116	0.00155869	chr1:19100574-19101519
chr1	19101642	19104083	ENST00000375254	intron	87	-	2441	ENSG00000127481	UBR4	30313	protein_coding	15892	1	NM_020765.3	NM_020765	1	p36.13	106	0	136.12	143.68	0.823541	0.997975	0.947383	-0.123842	0.0505919	chr1:19101642-19104083
chr1	19104258	19104584	ENST00000375254	intron	86	-	326	ENSG00000127481	UBR4	30313	protein_coding	15892	1	NM_020765.3	NM_020765	1	p36.13	106	0	102.03	103.15	0.960638	0.997795	0.989142	-0.0285036	0.00865258	chr1:19104258-19104584
chr1	19104667	19105047	ENST00000375254	intron	85	-	380	ENSG00000127481	UBR4	30313	protein_coding	15892	1	NM_020765.3	NM_020765	1	p36.13	106	0	94.84	171.53	0.339267	0.789051	0.552906	-0.21364	0.236145	chr1:19104667-19105047
chr1	19105190	19105732	ENST00000375254	intron	84	-	542	ENSG00000127481	UBR4	30313	protein_coding	15892	1	NM_020765.3	NM_020765	1	p36.13	106	0	64.25	64.81	0.957512	0.997338	0.991359	-0.0338475	0.0059788	chr1:19105190-19105732
chr1	19105843	19106568	ENST00000375254	intron	83	-	725	ENSG00000127481	UBR4	30313	protein_coding	15892	1	NM_020765.3	NM_020765	1	p36.13	106	0	106.14	106.96	0.958285	0.999095	0.992334	-0.0340482	0.00676155	chr1:19105843-19106568
chr1	19106727	19106836	ENST00000375254	intron	82	-	109	ENSG00000127481	UBR4	30313	protein_coding	15892	1	NM_020765.3	NM_020765	1	p36.13	106	0	103.15	104.11	0.952301	0.999054	0.990779	-0.0384779	0.00827545	chr1:19106727-19106836
chr1	19106967	19110095	ENST00000375254	intron	81	-	3128	ENSG00000127481	UBR4	30313	protein_coding	15892	1	NM_020765.3	NM_020765	1	p36.13	106	0	109.21	111.38	0.927786	0.998586	0.980517	-0.0527312	0.0180693	chr1:19106967-19110095
chr1	19110224	19110379	ENST00000375254	intron	80	-	155	ENSG00000127481	UBR4	30313	protein_coding	15892	1	NM_020765.3	NM_020765	1	p36.13	106	0	96.26	96.51	0.978233	0.998844	0.99741	-0.0191769	0.00143425	chr1:19110224-19110379
chr1	19110465	19110741	ENST00000375254	intron	79	-	276	ENSG00000127481	UBR4	30313	protein_coding	15892	1	NM_020765.3	NM_020765	1	p36.13	106	0	96.82	126.05	0.490908	0.968831	0.768108	-0.2772	0.200723	chr1:19110465-19110741
chr1	19110833	19112523	ENST00000375254	intron	78	-	1690	ENSG00000127481	UBR4	30313	protein_coding	15892	1	NM_020765.3	NM_020765	1	p36.13	106	0	139.63	139.95	0.982957	0.999303	0.997713	-0.0147563	0.00158984	chr1:19110833-19112523
chr1	19112868	19113698	ENST00000375254	intron	77	-	830	ENSG00000127481	UBR4	30313	protein_coding	15892	1	NM_020765.3	NM_020765	1	p36.13	106	0	119.23	121.1	0.933709	0.999566	0.984558	-0.0508497	0.0150077	chr1:19112868-19113698
chr1	19113828	19113944	ENST00000375254	intron	76	-	116	ENSG00000127481	UBR4	30313	protein_coding	15892	1	NM_020765.3	NM_020765	1	p36.13	106	0	102.4	102.52	0.985231	0.998248	0.998829	-0.0135985	-0.000581432	chr1:19113828-19113944
chr1	19114071	19114810	ENST00000375254	intron	75	-	739	ENSG00000127481	UBR4	30313	protein_coding	15892	1	NM_020765.3	NM_020765	1	p36.13	106	0	96.77	96.82	0.987549	0.997808	0.999484	-0.0119341	-0.0016755	chr1:19114071-19114810
chr1	19114950	19115397	ENST00000375254	intron	74	-	447	ENSG00000127481	UBR4	30313	protein_coding	15892	1	NM_020765.3	NM_020765	1	p36.13	106	0	106.05	106.25	0.98322	0.998569	0.998118	-0.0148975	0.000451033	chr1:19114950-19115397
chr1	19115638	19117220	ENST00000375254	intron	73	-	1582	ENSG00000127481	UBR4	30313	protein_coding	15892	1	NM_020765.3	NM_020765	1	p36.13	106	0	88.29	88.42	0.983391	0.997944	0.99853	-0.0151387	-0.000586061	chr1:19115638-19117220
chr1	19117415	19117822	ENST00000375254	intron	72	-	407	ENSG00000127481	UBR4	30313	protein_coding	15892	1	NM_020765.3	NM_020765	1	p36.13	106	0	97.95	97.99	0.987329	0.997978	0.999592	-0.0122625	-0.00161331	chr1:19117415-19117822
chr1	19117911	19118871	ENST00000375254	intron	71	-	960	ENSG00000127481	UBR4	30313	protein_coding	15892	1	NM_020765.3	NM_020765	1	p36.13	106	0	114.08	114.48	0.981145	0.99867	0.996506	-0.015361	0.00216406	chr1:19117911-19118871
chr1	19118958	19119556	ENST00000375254	intron	70	-	598	ENSG00000127481	UBR4	30313	protein_coding	15892	1	NM_020765.3	NM_020765	1	p36.13	106	0	122.9	122.96	0.989218	0.998293	0.999512	-0.0102943	-0.00121943	chr1:19118958-19119556
chr1	19119702	19120179	ENST00000375254	intron	69	-	477	ENSG00000127481	UBR4	30313	protein_coding	15892	1	NM_020765.3	NM_020765	1	p36.13	106	0	97.32	97.59	0.979172	0.998368	0.997233	-0.0180611	0.00113489	chr1:19119702-19120179
chr1	19120349	19121188	ENST00000375254	intron	68	-	839	ENSG00000127481	UBR4	30313	protein_coding	15892	1	NM_020765.3	NM_020765	1	p36.13	106	0	91.26	91.96	0.962078	0.998648	0.992388	-0.0303097	0.00626036	chr1:19120349-19121188
chr1	19121435	19121933	ENST00000375254	intron	67	-	498	ENSG00000127481	UBR4	30313	protein_coding	15892	1	NM_020765.3	NM_020765	1	p36.13	106	0	107.75	107.99	0.977648	0.999139	0.997778	-0.0201294	0.00136188	chr1:19121435-19121933
chr1	19122013	19122832	ENST00000375254	intron	66	-	819	ENSG00000127481	UBR4	30313	protein_coding	15892	1	NM_020765.3	NM_020765	1	p36.13	106	0	100.9	101.26	0.97384	0.998943	0.996445	-0.022605	0.00249853	chr1:19122013-19122832
chr1	19123061	19124540	ENST00000375254	intron	65	-	1479	ENSG00000127481	UBR4	30313	protein_coding	15892	1	NM_020765.3	NM_020765	1	p36.13	106	0	79.75	80.26	0.958345	0.999102	0.993646	-0.035301	0.00545632	chr1:19123061-19124540
chr1	19124691	19126445	ENST00000375254	intron	64	-	1754	ENSG00000127481	UBR4	30313	protein_coding	15892	1	NM_020765.3	NM_020765	1	p36.13	106	0	108.6	111.82	0.885339	0.999549	0.971204	-0.0858649	0.0283455	chr1:19124691-19126445
chr1	19126656	19127622	ENST00000375254	intron	63	-	966	ENSG00000127481	UBR4	30313	protein_coding	15892	1	NM_020765.3	NM_020765	1	p36.13	106	0	77.3	81.47	0.826433	0.995683	0.948816	-0.122383	0.0468671	chr1:19126656-19127622
chr1	19127740	19128210	ENST00000375254	intron	62	-	470	ENSG00000127481	UBR4	30313	protein_coding	15892	1	NM_020765.3	NM_020765	1	p36.13	106	0	93.32	93.56	0.981128	0.998078	0.997435	-0.0163063	0.000643083	chr1:19127740-19128210
chr1	19128319	19128977	ENST00000375254	intron	61	-	658	ENSG00000127481	UBR4	30313	protein_coding	15892	1	NM_020765.3	NM_020765	1	p36.13	106	0	93.29	93.75	0.964283	0.999303	0.995093	-0.0308099	0.00420929	chr1:19128319-19128977
chr1	19129075	19138006	ENST00000375254	intron	60	-	8931	ENSG00000127481	UBR4	30313	protein_coding	15892	1	NM_020765.3	NM_020765	1	p36.13	106	0	96.68	97.36	0.961412	0.999105	0.993016	-0.0316031	0.00608935	chr1:19129075-19138006
chr1	19138182	19139082	ENST00000375254	intron	59	-	900	ENSG00000127481	UBR4	30313	protein_coding	15892	1	NM_020765.3	NM_020765	1	p36.13	106	0	85.78	85.93	0.979619	0.998163	0.998254	-0.0186352	-9.18419e-05	chr1:19138182-19139082
chr1	19139221	19140787	ENST00000375254	intron	58	-	1566	ENSG00000127481	UBR4	30313	protein_coding	15892	1	NM_020765.3	NM_020765	1	p36.13	106	0	65.45	82.1	0.657296	0.905487	0.797199	-0.139903	0.108288	chr1:19139221-19140787
chr1	19140893	19141346	ENST00000375254	intron	57	-	453	ENSG00000127481	UBR4	30313	protein_coding	15892	1	NM_020765.3	NM_020765	1	p36.13	106	0	65.01	74.45	0.746385	0.953158	0.873203	-0.126818	0.0799547	chr1:19140893-19141346
chr1	19141525	19141646	ENST00000375254	intron	56	-	121	ENSG00000127481	UBR4	30313	protein_coding	15892	1	NM_020765.3	NM_020765	1	p36.13	106	0	86.14	88.49	0.88526	0.999329	0.973443	-0.0881833	0.025886	chr1:19141525-19141646
chr1	19141778	19143979	ENST00000375254	intron	55	-	2201	ENSG00000127481	UBR4	30313	protein_coding	15892	1	NM_020765.3	NM_020765	1	p36.13	106	0	90.67	95.82	0.847709	0.993113	0.946253	-0.098544	0.0468597	chr1:19141778-19143979
chr1	19144092	19144785	ENST00000375254	intron	54	-	693	ENSG00000127481	UBR4	30313	protein_coding	15892	1	NM_020765.3	NM_020765	1	p36.13	106	0	80.32	81.03	0.951189	0.998689	0.991238	-0.040049	0.00745106	chr1:19144092-19144785
chr1	19144908	19145792	ENST00000375254	intron	53	-	884	ENSG00000127481	UBR4	30313	protein_coding	15892	1	NM_020765.3	NM_020765	1	p36.13	106	0	72.11	72.4	0.96474	0.998542	0.995994	-0.0312549	0.00254759	chr1:19144908-19145792
chr1	19145934	19146825	ENST00000375254	intron	52	-	891	ENSG00000127481	UBR4	30313	protein_coding	15892	1	NM_020765.3	NM_020765	1	p36.13	106	0	70.7	92.19	0.632723	0.876617	0.766894	-0.134172	0.109722	chr1:19145934-19146825
chr1	19147001	19147992	ENST00000375254	intron	51	-	991	ENSG00000127481	UBR4	30313	protein_coding	15892	1	NM_020765.3	NM_020765	1	p36.13	106	0	64.71	64.78	0.97898	0.996902	0.998919	-0.0199399	-0.00201739	chr1:19147001-19147992
chr1	19148128	19148562	ENST00000375254	intron	50	-	434	ENSG00000127481	UBR4	30313	protein_coding	15892	1	NM_020765.3	NM_020765	1	p36.13	106	0	60.67	60.86	0.970882	0.996912	0.996878	-0.0259963	3.43313e-05	chr1:19148128-19148562
chr1	19148627	19150576	ENST00000375254	intron	49	-	1949	ENSG00000127481	UBR4	30313	protein_coding	15892	1	NM_020765.3	NM_020765	1	p36.13	106	0	71.15	72.79	0.894863	0.999387	0.977469	-0.0826068	0.0219178	chr1:19148627-19150576
chr1	19150794	19151642	ENST00000375254	intron	48	-	848	ENSG00000127481	UBR4	30313	protein_coding	15892	1	NM_020765.3	NM_020765	1	p36.13	106	0	50.62	51.04	0.944014	0.99773	0.991771	-0.0477572	0.00595911	chr1:19150794-19151642
chr1	19151860	19152312	ENST00000375254	intron	47	-	452	ENSG00000127481	UBR4	30313	protein_coding	15892	1	NM_020765.3	NM_020765	1	p36.13	106	0	80.27	81.49	0.927356	0.999014	0.985029	-0.057673	0.0139854	chr1:19151860-19152312
chr1	19152477	19153300	ENST00000375254	intron	46	-	823	ENSG00000127481	UBR4	30313	protein_coding	15892	1	NM_020765.3	NM_020765	1	p36.13	106	0	86.67	86.67	0.985893	0.997465	1	-0.0141071	-0.00253464	chr1:19152477-19153300
chr1	19153503	19153767	ENST00000375254	intron	45	-	264	ENSG00000127481	UBR4	30313	protein_coding	15892	1	NM_020765.3	NM_020765	1	p36.13	106	0	61.22	61.29	0.974512	0.996952	0.998858	-0.0243456	-0.00190545	chr1:19153503-19153767
chr1	19153940	19154917	ENST00000375254	intron	44	-	977	ENSG00000127481	UBR4	30313	protein_coding	15892	1	NM_020765.3	NM_020765	1	p36.13	106	0	48.7	54.7	0.702537	0.990315	0.890311	-0.187774	0.100004	chr1:19153940-19154917
chr1	19155076	19155440	ENST00000375254	intron	43	-	364	ENSG00000127481	UBR4	30313	protein_coding	15892	1	NM_020765.3	NM_020765	1	p36.13	106	0	73.12	78.88	0.791961	0.990682	0.926978	-0.135017	0.063704	chr1:19155076-19155440
chr1	19155669	19156270	ENST00000375254	intron	42	-	601	ENSG00000127481	UBR4	30313	protein_coding	15892	1	NM_020765.3	NM_020765	1	p36.13	106	0	69.22	69.3	0.975032	0.997728	0.998846	-0.0238141	-0.00111761	chr1:19155669-19156270
chr1	19156424	19156766	ENST00000375254	intron	41	-	342	ENSG00000127481	UBR4	30313	protein_coding	15892	1	NM_020765.3	NM_020765	1	p36.13	106	0	55.04	56.75	0.878941	0.997866	0.969868	-0.0909266	0.0279981	chr1:19156424-19156766
chr1	19156926	19157814	ENST00000375254	intron	40	-	888	ENSG00000127481	UBR4	30313	protein_coding	15892	1	NM_020765.3	NM_020765	1	p36.13	106	0	50.42	50.42	0.973882	0.996002	1	-0.0261183	-0.0039981	chr1:19156926-19157814
chr1	19157998	19160110	ENST00000375254	intron	39	-	2112	ENSG00000127481	UBR4	30313	protein_coding	15892	1	NM_020765.3	NM_020765	1	p36.13	106	0	61.73	61.85	0.965537	0.997977	0.99806	-0.0325228	-8.31182e-05	chr1:19157998-19160110
chr1	19160282	19160916	ENST00000375254	intron	38	-	634	ENSG00000127481	UBR4	30313	protein_coding	15892	1	NM_020765.3	NM_020765	1	p36.13	106	0	90.07	90.49	0.966419	0.998872	0.995359	-0.0289393	0.00351341	chr1:19160282-19160916
chr1	19161148	19161588	ENST00000375254	intron	37	-	440	ENSG00000127481	UBR4	30313	protein_coding	15892	1	NM_020765.3	NM_020765	1	p36.13	106	0	58.82	58.92	0.965407	0.998013	0.998303	-0.0328962	-0.000289788	chr1:19161148-19161588
chr1	19161737	19161826	ENST00000375254	intron	36	-	89	ENSG00000127481	UBR4	30313	protein_coding	15892	1	NM_020765.3	NM_020765	1	p36.13	106	0	64.03	64.47	0.948975	0.998334	0.993175	-0.0441997	0.00515928	chr1:19161737-19161826
chr1	19161898	19162419	ENST00000375254	intron	35	-	521	ENSG00000127481	UBR4	30313	protein_coding	15892	1	NM_020765.3	NM_020765	1	p36.13	106	0	67.22	67.3	0.973285	0.997673	0.998811	-0.0255266	-0.0011387	chr1:19161898-19162419
chr1	19162612	19163763	ENST00000375254	intron	34	-	1151	ENSG00000127481	UBR4	30313	protein_coding	15892	1	NM_020765.3	NM_020765	1	p36.13	106	0	43.18	43.26	0.962313	0.995807	0.998151	-0.0358376	-0.00234417	chr1:19162612-19163763
chr1	19163828	19164252	ENST00000375254	intron	33	-	424	ENSG00000127481	UBR4	30313	protein_coding	15892	1	NM_020765.3	NM_020765	1	p36.13	106	0	49.92	50.4	0.934835	0.998398	0.990476	-0.0556412	0.00792165	chr1:19163828-19164252
chr1	19164442	19164798	ENST00000375254	intron	32	-	356	ENSG00000127481	UBR4	30313	protein_coding	15892	1	NM_020765.3	NM_020765	1	p36.13	106	0	55.79	55.95	0.96842	0.996914	0.99714	-0.02872	-0.000226533	chr1:19164442-19164798
chr1	19164998	19165248	ENST00000375254	intron	31	-	250	ENSG00000127481	UBR4	30313	protein_coding	15892	1	NM_020765.3	NM_020765	1	p36.13	106	0	69.77	70.27	0.953999	0.997921	0.992885	-0.0388856	0.00503618	chr1:19164998-19165248
chr1	19165350	19165655	ENST00000375254	intron	30	-	305	ENSG00000127481	UBR4	30313	protein_coding	15892	1	NM_020765.3	NM_020765	1	p36.13	106	0	48.99	49.32	0.95408	0.995923	0.993309	-0.0392293	0.00261445	chr1:19165350-19165655
chr1	19165758	19167021	ENST00000375254	intron	29	-	1263	ENSG00000127481	UBR4	30313	protein_coding	15892	1	NM_020765.3	NM_020765	1	p36.13	106	0	38.62	39.23	0.894248	0.997406	0.984451	-0.090203	0.0129549	chr1:19165758-19167021
chr1	19167232	19168026	ENST00000375254	intron	28	-	794	ENSG00000127481	UBR4	30313	protein_coding	15892	1	NM_020765.3	NM_020765	1	p36.13	106	0	48.08	48.19	0.951822	0.997521	0.997717	-0.0458949	-0.000195936	chr1:19167232-19168026
chr1	19168185	19169434	ENST00000375254	intron	27	-	1249	ENSG00000127481	UBR4	30313	protein_coding	15892	1	NM_020765.3	NM_020765	1	p36.13	106	0	63.7	63.81	0.964851	0.998247	0.998276	-0.0334254	-2.87322e-05	chr1:19168185-19169434
chr1	19169533	19170761	ENST00000375254	intron	26	-	1228	ENSG00000127481	UBR4	30313	protein_coding	15892	1	NM_020765.3	NM_020765	1	p36.13	106	0	44.33	44.84	0.933185	0.996398	0.988626	-0.0554414	0.00777163	chr1:19169533-19170761
chr1	19170884	19172863	ENST00000375254	intron	25	-	1979	ENSG00000127481	UBR4	30313	protein_coding	15892	1	NM_020765.3	NM_020765	1	p36.13	106	0	47.93	48.59	0.930384	0.997612	0.986417	-0.0560334	0.011195	chr1:19170884-19172863
chr1	19173094	19173180	ENST00000375254	intron	24	-	86	ENSG00000127481	UBR4	30313	protein_coding	15892	1	NM_020765.3	NM_020765	1	p36.13	106	0	43.05	43.15	0.960992	0.99554	0.997683	-0.0366909	-0.00214244	chr1:19173094-19173180
chr1	19173307	19173438	ENST00000375254	intron	23	-	131	ENSG00000127481	UBR4	30313	protein_coding	15892	1	NM_020765.3	NM_020765	1	p36.13	106	0	51.74	51.81	0.964038	0.997096	0.998649	-0.0346114	-0.00155303	chr1:19173307-19173438
chr1	19173622	19174318	ENST00000375254	intron	22	-	696	ENSG00000127481	UBR4	30313	protein_coding	15892	1	NM_020765.3	NM_020765	1	p36.13	106	0	41.08	41.15	0.952519	0.996368	0.998299	-0.0457804	-0.00193078	chr1:19173622-19174318
chr1	19174448	19174953	ENST00000375254	intron	21	-	505	ENSG00000127481	UBR4	30313	protein_coding	15892	1	NM_020765.3	NM_020765	1	p36.13	106	0	45.48	45.68	0.961354	0.995597	0.995622	-0.0342681	-2.50998e-05	chr1:19174448-19174953
chr1	19175034	19176591	ENST00000375254	intron	20	-	1557	ENSG00000127481	UBR4	30313	protein_coding	15892	1	NM_020765.3	NM_020765	1	p36.13	106	0	63.56	64.01	0.941949	0.998373	0.99297	-0.0510208	0.00540293	chr1:19175034-19176591
chr1	19176728	19177460	ENST00000375254	intron	19	-	732	ENSG00000127481	UBR4	30313	protein_coding	15892	1	NM_020765.3	NM_020765	1	p36.13	106	0	37.9	38.45	0.920583	0.995645	0.985696	-0.0651124	0.00994885	chr1:19176728-19177460
chr1	19177744	19179050	ENST00000375254	intron	18	-	1306	ENSG00000127481	UBR4	30313	protein_coding	15892	1	NM_020765.3	NM_020765	1	p36.13	106	0	35.01	35.12	0.945574	0.995174	0.996868	-0.0512937	-0.00169387	chr1:19177744-19179050
chr1	19179221	19183810	ENST00000375254	intron	17	-	4589	ENSG00000127481	UBR4	30313	protein_coding	15892	1	NM_020765.3	NM_020765	1	p36.13	106	0	49.6	50.08	0.922952	0.998497	0.990415	-0.0674637	0.00808195	chr1:19179221-19183810
chr1	19183897	19184015	ENST00000375254	intron	16	-	118	ENSG00000127481	UBR4	30313	protein_coding	15892	1	NM_020765.3	NM_020765	1	p36.13	106	0	41.52	41.52	0.956945	0.996255	1	-0.0430551	-0.00374506	chr1:19183897-19184015
chr1	19184176	19185098	ENST00000375254	intron	15	-	922	ENSG00000127481	UBR4	30313	protein_coding	15892	1	NM_020765.3	NM_020765	1	p36.13	106	0	36.55	36.82	0.935638	0.996341	0.992667	-0.057029	0.00367408	chr1:19184176-19185098
chr1	19185287	19186539	ENST00000375254	intron	14	-	1252	ENSG00000127481	UBR4	30313	protein_coding	15892	1	NM_020765.3	NM_020765	1	p36.13	106	0	54.66	54.85	0.939118	0.99881	0.996536	-0.0574181	0.00227386	chr1:19185287-19186539
chr1	19186658	19187163	ENST00000375254	intron	13	-	505	ENSG00000127481	UBR4	30313	protein_coding	15892	1	NM_020765.3	NM_020765	1	p36.13	106	0	49.62	49.82	0.933528	0.998785	0.995986	-0.0624573	0.00279983	chr1:19186658-19187163
chr1	19187302	19187440	ENST00000375254	intron	12	-	138	ENSG00000127481	UBR4	30313	protein_coding	15892	1	NM_020765.3	NM_020765	1	p36.13	106	0	44.49	44.56	0.963708	0.995214	0.998429	-0.0347207	-0.00321477	chr1:19187302-19187440
chr1	19187541	19192187	ENST00000375254	intron	11	-	4646	ENSG00000127481	UBR4	30313	protein_coding	15892	1	NM_020765.3	NM_020765	1	p36.13	106	0	36.71	37.03	0.92632	0.996091	0.991358	-0.0650383	0.00473261	chr1:19187541-19192187
chr1	19192379	19192480	ENST00000375254	intron	10	-	101	ENSG00000127481	UBR4	30313	protein_coding	15892	1	NM_020765.3	NM_020765	1	p36.13	106	0	33.49	33.49	0.949533	0.995033	1	-0.0504669	-0.00496703	chr1:19192379-19192480
chr1	19192541	19193432	ENST00000375254	intron	9	-	891	ENSG00000127481	UBR4	30313	protein_coding	15892	1	NM_020765.3	NM_020765	1	p36.13	106	0	27.56	27.6	0.922929	0.995733	0.998551	-0.0756221	-0.00281743	chr1:19192541-19193432
chr1	19193558	19197140	ENST00000375254	intron	8	-	3582	ENSG00000127481	UBR4	30313	protein_coding	15892	1	NM_020765.3	NM_020765	1	p36.13	106	0	45.55	46.68	0.858162	0.997083	0.975793	-0.117631	0.0212905	chr1:19193558-19197140
chr1	19197266	19197669	ENST00000375254	intron	7	-	403	ENSG00000127481	UBR4	30313	protein_coding	15892	1	NM_020765.3	NM_020765	1	p36.13	106	0	38.27	38.32	0.953678	0.995343	0.998695	-0.0450176	-0.00335246	chr1:19197266-19197669
chr1	19197812	19197946	ENST00000375254	intron	6	-	134	ENSG00000127481	UBR4	30313	protein_coding	15892	1	NM_020765.3	NM_020765	1	p36.13	106	0	40.22	40.22	0.955995	0.995895	1	-0.0440051	-0.00410512	chr1:19197812-19197946
chr1	19198050	19198540	ENST00000375254	intron	5	-	490	ENSG00000127481	UBR4	30313	protein_coding	15892	1	NM_020765.3	NM_020765	1	p36.13	106	0	38.97	40.29	0.848714	0.996573	0.967238	-0.118523	0.0293357	chr1:19198050-19198540
chr1	19198681	19198798	ENST00000375254	intron	4	-	117	ENSG00000127481	UBR4	30313	protein_coding	15892	1	NM_020765.3	NM_020765	1	p36.13	106	0	44.66	44.66	0.958721	0.99663	1	-0.0412794	-0.00337036	chr1:19198681-19198798
chr1	19198929	19199650	ENST00000375254	intron	3	-	721	ENSG00000127481	UBR4	30313	protein_coding	15892	1	NM_020765.3	NM_020765	1	p36.13	106	0	46.66	49.67	0.807823	0.995019	0.9394	-0.131577	0.0556186	chr1:19198929-19199650
chr1	19199755	19201717	ENST00000375254	intron	2	-	1962	ENSG00000127481	UBR4	30313	protein_coding	15892	1	NM_020765.3	NM_020765	1	p36.13	106	0	43.26	43.3	0.953512	0.9962	0.999076	-0.0455646	-0.0028758	chr1:19199755-19201717
chr1	19201816	19210072	ENST00000375254	intron	1	-	8256	ENSG00000127481	UBR4	30313	protein_coding	15892	1	NM_020765.3	NM_020765	1	p36.13	106	0	38.22	40.14	0.757846	0.996793	0.952167	-0.194321	0.0446252	chr1:19201816-19210072
chr1	19339618	19344357	ENST00000264202	intron	8	-	4739	ENSG00000077549	CAPZB	1491	protein_coding	1675	1	NM_004930.5	NM_004930	1	p36.13	9	1	2210.42	2362.56	0.889391	0.971717	0.935604	-0.0462127	0.0361133	chr1:19339618-19344357
chr1	19344435	19345186	ENST00000264202	intron	7	-	751	ENSG00000077549	CAPZB	1491	protein_coding	1675	1	NM_004930.5	NM_004930	1	p36.13	9	0	2610.56	2667.11	0.928977	0.998909	0.978797	-0.0498206	0.0201117	chr1:19344435-19345186
chr1	19345253	19356634	ENST00000264202	intron	6	-	11381	ENSG00000077549	CAPZB	1491	protein_coding	1675	1	NM_004930.5	NM_004930	1	p36.13	9	0	2868.45	3014.18	0.891909	0.989651	0.951652	-0.0597431	0.0379989	chr1:19345253-19356634
chr1	19356752	19357421	ENST00000264202	intron	5	-	669	ENSG00000077549	CAPZB	1491	protein_coding	1675	1	NM_004930.5	NM_004930	1	p36.13	9	0	2241.11	2383.71	0.806564	0.997799	0.940177	-0.133613	0.0576215	chr1:19356752-19357421
chr1	19357564	19378539	ENST00000264202	intron	4	-	20975	ENSG00000077549	CAPZB	1491	protein_coding	1675	1	NM_004930.5	NM_004930	1	p36.13	9	0	2337.37	2457.03	0.908396	0.982438	0.951299	-0.0429025	0.0311391	chr1:19357564-19378539
chr1	19378654	19385504	ENST00000264202	intron	3	-	6850	ENSG00000077549	CAPZB	1491	protein_coding	1675	1	NM_004930.5	NM_004930	1	p36.13	9	0	2532.36	2570.12	0.96123	0.997857	0.985308	-0.0240776	0.0125487	chr1:19378654-19385504
chr1	19385627	19419660	ENST00000264202	intron	2	-	34033	ENSG00000077549	CAPZB	1491	protein_coding	1675	1	NM_004930.5	NM_004930	1	p36.13	9	0	3384.55	3449.58	0.960855	0.994347	0.981148	-0.0202937	0.013199	chr1:19385627-19419660
chr1	19419751	19485435	ENST00000264202	intron	1	-	65684	ENSG00000077549	CAPZB	1491	protein_coding	1675	1	NM_004930.5	NM_004930	1	p36.13	9	0	2463.88	2664.53	0.829577	0.985964	0.924696	-0.0951188	0.0612682	chr1:19419751-19485435
chr1	19683445	19694433	ENST00000294543	intron	15	-	10988	ENSG00000162542	TMCO4	27393	protein_coding	2946	1	NM_181719.7	NM_001349112	1	p36.13	16	1	56.15	60.45	0.75576	0.995994	0.928867	-0.173107	0.0671274	chr1:19683445-19694433
chr1	19694552	19700767	ENST00000294543	intron	14	-	6215	ENSG00000162542	TMCO4	27393	protein_coding	2946	1	NM_181719.7	NM_001349112	1	p36.13	16	0	55.44	56.4	0.902264	0.999367	0.982979	-0.0807146	0.0163887	chr1:19694552-19700767
chr1	19700886	19737371	ENST00000294543	intron	13	-	36485	ENSG00000162542	TMCO4	27393	protein_coding	2946	1	NM_181719.7	NM_001349112	1	p36.13	16	0	59.03	59.41	0.949223	0.998337	0.993604	-0.0443808	0.0047328	chr1:19700886-19737371
chr1	19737457	19739823	ENST00000294543	intron	12	-	2366	ENSG00000162542	TMCO4	27393	protein_coding	2946	1	NM_181719.7	NM_001349112	1	p36.13	16	0	40.41	41.9	0.84553	0.997165	0.964439	-0.11891	0.0327259	chr1:19737457-19739823
chr1	19739961	19740776	ENST00000294543	intron	11	-	815	ENSG00000162542	TMCO4	27393	protein_coding	2946	1	NM_181719.7	NM_001349112	1	p36.13	16	0	41.15	41.53	0.932136	0.99802	0.99085	-0.0587138	0.00717022	chr1:19739961-19740776
chr1	19740942	19745531	ENST00000294543	intron	10	-	4589	ENSG00000162542	TMCO4	27393	protein_coding	2946	1	NM_181719.7	NM_001349112	1	p36.13	16	0	36.01	53.53	0.42937	0.867983	0.672707	-0.243337	0.195276	chr1:19740942-19745531
chr1	19745652	19746455	ENST00000294543	intron	9	-	803	ENSG00000162542	TMCO4	27393	protein_coding	2946	1	NM_181719.7	NM_001349112	1	p36.13	16	0	38.66	50.74	0.490308	0.945434	0.761924	-0.271615	0.183511	chr1:19745652-19746455
chr1	19746600	19747162	ENST00000294543	intron	8	-	562	ENSG00000162542	TMCO4	27393	protein_coding	2946	1	NM_181719.7	NM_001349112	1	p36.13	16	0	58.03	61.89	0.812921	0.991496	0.937631	-0.12471	0.0538651	chr1:19746600-19747162
chr1	19747261	19755633	ENST00000294543	intron	7	-	8372	ENSG00000162542	TMCO4	27393	protein_coding	2946	1	NM_181719.7	NM_001349112	1	p36.13	16	0	72.1	76.04	0.835227	0.995372	0.948185	-0.112958	0.0471865	chr1:19747261-19755633
chr1	19755767	19770541	ENST00000294543	intron	6	-	14774	ENSG00000162542	TMCO4	27393	protein_coding	2946	1	NM_181719.7	NM_001349112	1	p36.13	16	0	61.64	63.77	0.872078	0.997557	0.966599	-0.0945211	0.0309585	chr1:19755767-19770541
chr1	19770570	19771307	ENST00000294543	intron	5	-	737	ENSG00000162542	TMCO4	27393	protein_coding	2946	1	NM_181719.7	NM_001349112	1	p36.13	16	0	55.08	62.03	0.743546	0.970219	0.887957	-0.144411	0.0822618	chr1:19770570-19771307
chr1	19771483	19780579	ENST00000294543	intron	4	-	9096	ENSG00000162542	TMCO4	27393	protein_coding	2946	1	NM_181719.7	NM_001349112	1	p36.13	16	0	49.25	53.74	0.751127	0.99377	0.91645	-0.165322	0.0773202	chr1:19771483-19780579
chr1	19780767	19787025	ENST00000294543	intron	3	-	6258	ENSG00000162542	TMCO4	27393	protein_coding	2946	1	NM_181719.7	NM_001349112	1	p36.13	16	0	53.71	54.66	0.917335	0.998953	0.98262	-0.0652851	0.0163329	chr1:19780767-19787025
chr1	19787118	19798136	ENST00000294543	intron	2	-	11018	ENSG00000162542	TMCO4	27393	protein_coding	2946	1	NM_181719.7	NM_001349112	1	p36.13	16	0	13.52	55.82	0.130222	0.410841	0.242207	-0.111986	0.168634	chr1:19787118-19798136
chr1	19798216	19799854	ENST00000294543	intron	1	-	1638	ENSG00000162542	TMCO4	27393	protein_coding	2946	1	NM_181719.7	NM_001349112	1	p36.13	16	0	NA	NA	NA	NA	NA	NA	NA	chr1:19798216-19799854
chr1	20664763	20666213	ENST00000400463	intron	14	-	1450	ENSG00000117245	KIF17	19167	protein_coding	3958	1	NM_001122819.3	NM_001122819	1	p36.12	15	1	NA	NA	NA	NA	NA	NA	NA	chr1:20664763-20666213
chr1	20666332	20670420	ENST00000400463	intron	13	-	4088	ENSG00000117245	KIF17	19167	protein_coding	3958	1	NM_001122819.3	NM_001122819	1	p36.12	15	0	NA	NA	NA	NA	NA	NA	NA	chr1:20666332-20670420
chr1	20670489	20671937	ENST00000400463	intron	12	-	1448	ENSG00000117245	KIF17	19167	protein_coding	3958	1	NM_001122819.3	NM_001122819	1	p36.12	15	0	NA	NA	NA	NA	NA	NA	NA	chr1:20670489-20671937
chr1	20672197	20682652	ENST00000400463	intron	11	-	10455	ENSG00000117245	KIF17	19167	protein_coding	3958	1	NM_001122819.3	NM_001122819	1	p36.12	15	0	NA	NA	NA	NA	NA	NA	NA	chr1:20672197-20682652
chr1	20682885	20684808	ENST00000400463	intron	10	-	1923	ENSG00000117245	KIF17	19167	protein_coding	3958	1	NM_001122819.3	NM_001122819	1	p36.12	15	0	NA	NA	NA	NA	NA	NA	NA	chr1:20682885-20684808
chr1	20685021	20686045	ENST00000400463	intron	9	-	1024	ENSG00000117245	KIF17	19167	protein_coding	3958	1	NM_001122819.3	NM_001122819	1	p36.12	15	0	NA	NA	NA	NA	NA	NA	NA	chr1:20685021-20686045
chr1	20686127	20687387	ENST00000400463	intron	8	-	1260	ENSG00000117245	KIF17	19167	protein_coding	3958	1	NM_001122819.3	NM_001122819	1	p36.12	15	0	NA	NA	NA	NA	NA	NA	NA	chr1:20686127-20687387
chr1	20687945	20690187	ENST00000400463	intron	7	-	2242	ENSG00000117245	KIF17	19167	protein_coding	3958	1	NM_001122819.3	NM_001122819	1	p36.12	15	0	NA	NA	NA	NA	NA	NA	NA	chr1:20687945-20690187
chr1	20690336	20698378	ENST00000400463	intron	6	-	8042	ENSG00000117245	KIF17	19167	protein_coding	3958	1	NM_001122819.3	NM_001122819	1	p36.12	15	0	NA	NA	NA	NA	NA	NA	NA	chr1:20690336-20698378
chr1	20698489	20704446	ENST00000400463	intron	5	-	5957	ENSG00000117245	KIF17	19167	protein_coding	3958	1	NM_001122819.3	NM_001122819	1	p36.12	15	0	NA	NA	NA	NA	NA	NA	NA	chr1:20698489-20704446
chr1	20704900	20709638	ENST00000400463	intron	4	-	4738	ENSG00000117245	KIF17	19167	protein_coding	3958	1	NM_001122819.3	NM_001122819	1	p36.12	15	0	NA	NA	NA	NA	NA	NA	NA	chr1:20704900-20709638
chr1	20709829	20713453	ENST00000400463	intron	3	-	3624	ENSG00000117245	KIF17	19167	protein_coding	3958	1	NM_001122819.3	NM_001122819	1	p36.12	15	0	NA	NA	NA	NA	NA	NA	NA	chr1:20709829-20713453
chr1	20713556	20715492	ENST00000400463	intron	2	-	1936	ENSG00000117245	KIF17	19167	protein_coding	3958	1	NM_001122819.3	NM_001122819	1	p36.12	15	0	NA	NA	NA	NA	NA	NA	NA	chr1:20713556-20715492
chr1	20715640	20717475	ENST00000400463	intron	1	-	1835	ENSG00000117245	KIF17	19167	protein_coding	3958	1	NM_001122819.3	NM_001122819	1	p36.12	15	0	NA	NA	NA	NA	NA	NA	NA	chr1:20715640-20717475
chr1	21220132	21221746	ENST00000374893	intron	18	-	1614	ENSG00000117298	ECE1	3146	protein_coding	5067	1	NM_001397.3	NM_001397	1	p36.12	19	1	507.47	561.75	0.784773	0.980604	0.903373	-0.1186	0.0772308	chr1:21220132-21221746
chr1	21221843	21225249	ENST00000374893	intron	17	-	3406	ENSG00000117298	ECE1	3146	protein_coding	5067	1	NM_001397.3	NM_001397	1	p36.12	19	0	599.52	617.14	0.932146	0.994526	0.971449	-0.0393026	0.0230768	chr1:21221843-21225249
chr1	21225441	21227158	ENST00000374893	intron	16	-	1717	ENSG00000117298	ECE1	3146	protein_coding	5067	1	NM_001397.3	NM_001397	1	p36.12	19	0	567.67	581.59	0.909628	0.999775	0.976066	-0.0664381	0.0237093	chr1:21225441-21227158
chr1	21227227	21227930	ENST00000374893	intron	15	-	703	ENSG00000117298	ECE1	3146	protein_coding	5067	1	NM_001397.3	NM_001397	1	p36.12	19	0	519.44	528.67	0.944065	0.998932	0.982541	-0.0384756	0.0163913	chr1:21227227-21227930
chr1	21228042	21233557	ENST00000374893	intron	14	-	5515	ENSG00000117298	ECE1	3146	protein_coding	5067	1	NM_001397.3	NM_001397	1	p36.12	19	0	625.85	642.9	0.944416	0.991346	0.97348	-0.0290631	0.0178664	chr1:21228042-21233557
chr1	21233662	21235849	ENST00000374893	intron	13	-	2187	ENSG00000117298	ECE1	3146	protein_coding	5067	1	NM_001397.3	NM_001397	1	p36.12	19	0	489.14	491.41	0.980475	0.999838	0.995381	-0.0149056	0.00445707	chr1:21233662-21235849
chr1	21235928	21236745	ENST00000374893	intron	12	-	817	ENSG00000117298	ECE1	3146	protein_coding	5067	1	NM_001397.3	NM_001397	1	p36.12	19	0	578.04	579.34	0.987019	0.999958	0.997756	-0.0107371	0.00220192	chr1:21235928-21236745
chr1	21236845	21238133	ENST00000374893	intron	11	-	1288	ENSG00000117298	ECE1	3146	protein_coding	5067	1	NM_001397.3	NM_001397	1	p36.12	19	0	646.25	647.47	0.990483	0.999895	0.998116	-0.00763309	0.00177959	chr1:21236845-21238133
chr1	21238245	21244988	ENST00000374893	intron	10	-	6743	ENSG00000117298	ECE1	3146	protein_coding	5067	1	NM_001397.3	NM_001397	1	p36.12	19	0	522.38	532.56	0.922417	0.999837	0.980885	-0.0584681	0.0189524	chr1:21238245-21244988
chr1	21245104	21247220	ENST00000374893	intron	9	-	2116	ENSG00000117298	ECE1	3146	protein_coding	5067	1	NM_001397.3	NM_001397	1	p36.12	19	0	581.49	582.92	0.990508	0.999918	0.997547	-0.00703896	0.00237113	chr1:21245104-21247220
chr1	21247364	21255946	ENST00000374893	intron	8	-	8582	ENSG00000117298	ECE1	3146	protein_coding	5067	1	NM_001397.3	NM_001397	1	p36.12	19	0	459.19	481.84	0.866428	0.996609	0.952993	-0.0865651	0.0436163	chr1:21247364-21255946
chr1	21256139	21257524	ENST00000374893	intron	7	-	1385	ENSG00000117298	ECE1	3146	protein_coding	5067	1	NM_001397.3	NM_001397	1	p36.12	19	0	573.16	592.99	0.897354	0.997817	0.966559	-0.0692057	0.0312577	chr1:21256139-21257524
chr1	21257591	21258692	ENST00000374893	intron	6	-	1101	ENSG00000117298	ECE1	3146	protein_coding	5067	1	NM_001397.3	NM_001397	1	p36.12	19	0	445.96	456.1	0.952534	0.993554	0.977768	-0.0252345	0.0157862	chr1:21257591-21258692
chr1	21258840	21260270	ENST00000374893	intron	5	-	1430	ENSG00000117298	ECE1	3146	protein_coding	5067	1	NM_001397.3	NM_001397	1	p36.12	19	0	375.34	376.45	0.983671	0.999876	0.997051	-0.0133803	0.00282425	chr1:21258840-21260270
chr1	21260393	21272698	ENST00000374893	intron	4	-	12305	ENSG00000117298	ECE1	3146	protein_coding	5067	1	NM_001397.3	NM_001397	1	p36.12	19	0	573.84	575.47	0.987995	0.999852	0.997168	-0.0091726	0.00268458	chr1:21260393-21272698
chr1	21272912	21279190	ENST00000374893	intron	3	-	6278	ENSG00000117298	ECE1	3146	protein_coding	5067	1	NM_001397.3	NM_001397	1	p36.12	19	0	426.33	434.86	0.939423	0.998464	0.980384	-0.0409613	0.0180796	chr1:21272912-21279190
chr1	21279333	21290069	ENST00000374893	intron	2	-	10736	ENSG00000117298	ECE1	3146	protein_coding	5067	1	NM_001397.3	NM_001397	1	p36.12	19	0	367.9	390.56	0.853988	0.993803	0.941981	-0.0879929	0.0518225	chr1:21279333-21290069
chr1	21290157	21290363	ENST00000374893	intron	1	-	206	ENSG00000117298	ECE1	3146	protein_coding	5067	1	NM_001397.3	NM_001397	1	p36.12	19	0	118.18	406.75	0.18178	0.433428	0.290547	-0.108767	0.142881	chr1:21290157-21290363
chr1	21597265	21597685	ENST00000374765	intron	24	-	420	ENSG00000076864	RAP1GAP	9858	protein_coding	3322	1	NM_002885.4	NM_001388219	1	p36.12	25	1	NA	NA	NA	NA	NA	NA	NA	chr1:21597265-21597685
chr1	21597729	21597960	ENST00000374765	intron	23	-	231	ENSG00000076864	RAP1GAP	9858	protein_coding	3322	1	NM_002885.4	NM_001388219	1	p36.12	25	0	NA	NA	NA	NA	NA	NA	NA	chr1:21597729-21597960
chr1	21598065	21598399	ENST00000374765	intron	22	-	334	ENSG00000076864	RAP1GAP	9858	protein_coding	3322	1	NM_002885.4	NM_001388219	1	p36.12	25	0	NA	NA	NA	NA	NA	NA	NA	chr1:21598065-21598399
chr1	21598503	21599493	ENST00000374765	intron	21	-	990	ENSG00000076864	RAP1GAP	9858	protein_coding	3322	1	NM_002885.4	NM_001388219	1	p36.12	25	0	NA	NA	NA	NA	NA	NA	NA	chr1:21598503-21599493
chr1	21599618	21601683	ENST00000374765	intron	20	-	2065	ENSG00000076864	RAP1GAP	9858	protein_coding	3322	1	NM_002885.4	NM_001388219	1	p36.12	25	0	NA	NA	NA	NA	NA	NA	NA	chr1:21599618-21601683
chr1	21601798	21602803	ENST00000374765	intron	19	-	1005	ENSG00000076864	RAP1GAP	9858	protein_coding	3322	1	NM_002885.4	NM_001388219	1	p36.12	25	0	NA	NA	NA	NA	NA	NA	NA	chr1:21601798-21602803
chr1	21602914	21606065	ENST00000374765	intron	18	-	3151	ENSG00000076864	RAP1GAP	9858	protein_coding	3322	1	NM_002885.4	NM_001388219	1	p36.12	25	0	NA	NA	NA	NA	NA	NA	NA	chr1:21602914-21606065
chr1	21606198	21608212	ENST00000374765	intron	17	-	2014	ENSG00000076864	RAP1GAP	9858	protein_coding	3322	1	NM_002885.4	NM_001388219	1	p36.12	25	0	NA	NA	NA	NA	NA	NA	NA	chr1:21606198-21608212
chr1	21608351	21608849	ENST00000374765	intron	16	-	498	ENSG00000076864	RAP1GAP	9858	protein_coding	3322	1	NM_002885.4	NM_001388219	1	p36.12	25	0	NA	NA	NA	NA	NA	NA	NA	chr1:21608351-21608849
chr1	21608937	21609574	ENST00000374765	intron	15	-	637	ENSG00000076864	RAP1GAP	9858	protein_coding	3322	1	NM_002885.4	NM_001388219	1	p36.12	25	0	NA	NA	NA	NA	NA	NA	NA	chr1:21608937-21609574
chr1	21609647	21610119	ENST00000374765	intron	14	-	472	ENSG00000076864	RAP1GAP	9858	protein_coding	3322	1	NM_002885.4	NM_001388219	1	p36.12	25	0	NA	NA	NA	NA	NA	NA	NA	chr1:21609647-21610119
chr1	21610276	21611451	ENST00000374765	intron	13	-	1175	ENSG00000076864	RAP1GAP	9858	protein_coding	3322	1	NM_002885.4	NM_001388219	1	p36.12	25	0	NA	NA	NA	NA	NA	NA	NA	chr1:21610276-21611451
chr1	21611582	21611715	ENST00000374765	intron	12	-	133	ENSG00000076864	RAP1GAP	9858	protein_coding	3322	1	NM_002885.4	NM_001388219	1	p36.12	25	0	NA	NA	NA	NA	NA	NA	NA	chr1:21611582-21611715
chr1	21611817	21612025	ENST00000374765	intron	11	-	208	ENSG00000076864	RAP1GAP	9858	protein_coding	3322	1	NM_002885.4	NM_001388219	1	p36.12	25	0	NA	NA	NA	NA	NA	NA	NA	chr1:21611817-21612025
chr1	21612110	21613175	ENST00000374765	intron	10	-	1065	ENSG00000076864	RAP1GAP	9858	protein_coding	3322	1	NM_002885.4	NM_001388219	1	p36.12	25	0	NA	NA	NA	NA	NA	NA	NA	chr1:21612110-21613175
chr1	21613230	21613627	ENST00000374765	intron	9	-	397	ENSG00000076864	RAP1GAP	9858	protein_coding	3322	1	NM_002885.4	NM_001388219	1	p36.12	25	0	NA	NA	NA	NA	NA	NA	NA	chr1:21613230-21613627
chr1	21613707	21613985	ENST00000374765	intron	8	-	278	ENSG00000076864	RAP1GAP	9858	protein_coding	3322	1	NM_002885.4	NM_001388219	1	p36.12	25	0	NA	NA	NA	NA	NA	NA	NA	chr1:21613707-21613985
chr1	21614090	21617305	ENST00000374765	intron	7	-	3215	ENSG00000076864	RAP1GAP	9858	protein_coding	3322	1	NM_002885.4	NM_001388219	1	p36.12	25	0	NA	NA	NA	NA	NA	NA	NA	chr1:21614090-21617305
chr1	21617492	21617933	ENST00000374765	intron	6	-	441	ENSG00000076864	RAP1GAP	9858	protein_coding	3322	1	NM_002885.4	NM_001388219	1	p36.12	25	0	NA	NA	NA	NA	NA	NA	NA	chr1:21617492-21617933
chr1	21617973	21619024	ENST00000374765	intron	5	-	1051	ENSG00000076864	RAP1GAP	9858	protein_coding	3322	1	NM_002885.4	NM_001388219	1	p36.12	25	0	NA	NA	NA	NA	NA	NA	NA	chr1:21617973-21619024
chr1	21619073	21620014	ENST00000374765	intron	4	-	941	ENSG00000076864	RAP1GAP	9858	protein_coding	3322	1	NM_002885.4	NM_001388219	1	p36.12	25	0	NA	NA	NA	NA	NA	NA	NA	chr1:21619073-21620014
chr1	21620051	21626303	ENST00000374765	intron	3	-	6252	ENSG00000076864	RAP1GAP	9858	protein_coding	3322	1	NM_002885.4	NM_001388219	1	p36.12	25	0	NA	NA	NA	NA	NA	NA	NA	chr1:21620051-21626303
chr1	21626398	21649760	ENST00000374765	intron	2	-	23362	ENSG00000076864	RAP1GAP	9858	protein_coding	3322	1	NM_002885.4	NM_001388219	1	p36.12	25	0	NA	NA	NA	NA	NA	NA	NA	chr1:21626398-21649760
chr1	21649797	21669253	ENST00000374765	intron	1	-	19456	ENSG00000076864	RAP1GAP	9858	protein_coding	3322	1	NM_002885.4	NM_001388219	1	p36.12	25	0	NA	NA	NA	NA	NA	NA	NA	chr1:21649797-21669253
chr1	21679440	21680807	ENST00000308271	intron	26	-	1367	ENSG00000090686	USP48	18533	protein_coding	4419	1	NM_032236.8	NM_001350164	1	p36.12	27	1	206.82	211.11	0.934206	0.997816	0.979679	-0.045473	0.0181367	chr1:21679440-21680807
chr1	21680835	21687190	ENST00000308271	intron	25	-	6355	ENSG00000090686	USP48	18533	protein_coding	4419	1	NM_032236.8	NM_001350164	1	p36.12	27	0	170.59	171.33	0.975071	0.999643	0.995681	-0.0206099	0.00396232	chr1:21680835-21687190
chr1	21687240	21689973	ENST00000308271	intron	24	-	2733	ENSG00000090686	USP48	18533	protein_coding	4419	1	NM_032236.8	NM_001350164	1	p36.12	27	0	135.38	136.95	0.950418	0.999426	0.988536	-0.0381184	0.0108902	chr1:21687240-21689973
chr1	21690100	21695065	ENST00000308271	intron	23	-	4965	ENSG00000090686	USP48	18533	protein_coding	4419	1	NM_032236.8	NM_001350164	1	p36.12	27	0	135.36	142.93	0.847585	0.995106	0.947037	-0.0994521	0.048069	chr1:21690100-21695065
chr1	21695222	21701497	ENST00000308271	intron	22	-	6275	ENSG00000090686	USP48	18533	protein_coding	4419	1	NM_032236.8	NM_001350164	1	p36.12	27	0	290.58	295.05	0.947058	0.999128	0.98485	-0.0377918	0.0142782	chr1:21695222-21701497
chr1	21701603	21703511	ENST00000308271	intron	21	-	1908	ENSG00000090686	USP48	18533	protein_coding	4419	1	NM_032236.8	NM_001350164	1	p36.12	27	0	261.53	262.34	0.983888	0.999803	0.996912	-0.0130243	0.00289044	chr1:21701603-21703511
chr1	21703619	21704261	ENST00000308271	intron	20	-	642	ENSG00000090686	USP48	18533	protein_coding	4419	1	NM_032236.8	NM_001350164	1	p36.12	27	0	217.92	218.75	0.979615	0.999784	0.996206	-0.0165906	0.00357862	chr1:21703619-21704261
chr1	21704393	21705726	ENST00000308271	intron	19	-	1333	ENSG00000090686	USP48	18533	protein_coding	4419	1	NM_032236.8	NM_001350164	1	p36.12	27	0	180.9	185.11	0.92314	0.997899	0.977257	-0.0541165	0.0206423	chr1:21704393-21705726
chr1	21705838	21706125	ENST00000308271	intron	18	-	287	ENSG00000090686	USP48	18533	protein_coding	4419	1	NM_032236.8	NM_001350164	1	p36.12	27	0	203.33	205.16	0.963973	0.999192	0.99108	-0.0271071	0.00811235	chr1:21705838-21706125
chr1	21706188	21706466	ENST00000308271	intron	17	-	278	ENSG00000090686	USP48	18533	protein_coding	4419	1	NM_032236.8	NM_001350164	1	p36.12	27	0	210.18	213.3	0.934235	0.999755	0.985373	-0.0511378	0.0143821	chr1:21706188-21706466
chr1	21706590	21706743	ENST00000308271	intron	16	-	153	ENSG00000090686	USP48	18533	protein_coding	4419	1	NM_032236.8	NM_001350164	1	p36.12	27	0	233.07	235.29	0.955155	0.999836	0.990565	-0.0354102	0.00927161	chr1:21706590-21706743
chr1	21706869	21715388	ENST00000308271	intron	15	-	8519	ENSG00000090686	USP48	18533	protein_coding	4419	1	NM_032236.8	NM_001350164	1	p36.12	27	0	174.73	180.05	0.888545	0.99909	0.970453	-0.0819076	0.0286373	chr1:21706869-21715388
chr1	21715458	21721035	ENST00000308271	intron	14	-	5577	ENSG00000090686	USP48	18533	protein_coding	4419	1	NM_032236.8	NM_001350164	1	p36.12	27	0	209.41	215.9	0.877649	0.999556	0.96994	-0.0922908	0.0296166	chr1:21715458-21721035
chr1	21721167	21721649	ENST00000308271	intron	13	-	482	ENSG00000090686	USP48	18533	protein_coding	4419	1	NM_032236.8	NM_001350164	1	p36.12	27	0	159.12	213.27	0.667395	0.817236	0.746096	-0.0787011	0.0711395	chr1:21721167-21721649
chr1	21721765	21723897	ENST00000308271	intron	12	-	2132	ENSG00000090686	USP48	18533	protein_coding	4419	1	NM_032236.8	NM_001350164	1	p36.12	27	0	202.03	217.3	0.878667	0.966718	0.929728	-0.0510616	0.0369891	chr1:21721765-21723897
chr1	21724096	21728569	ENST00000308271	intron	11	-	4473	ENSG00000090686	USP48	18533	protein_coding	4419	1	NM_032236.8	NM_001350164	1	p36.12	27	0	149.01	237.64	0.510018	0.737638	0.627041	-0.117023	0.110597	chr1:21724096-21728569
chr1	21728720	21729703	ENST00000308271	intron	10	-	983	ENSG00000090686	USP48	18533	protein_coding	4419	1	NM_032236.8	NM_001350164	1	p36.12	27	0	232.53	232.96	0.985973	0.999811	0.998154	-0.0121811	0.00165726	chr1:21728720-21729703
chr1	21729833	21736445	ENST00000308271	intron	9	-	6612	ENSG00000090686	USP48	18533	protein_coding	4419	1	NM_032236.8	NM_001350164	1	p36.12	27	0	195.49	246.52	0.720321	0.855588	0.792999	-0.0726773	0.0625897	chr1:21729833-21736445
chr1	21736626	21747066	ENST00000308271	intron	8	-	10440	ENSG00000090686	USP48	18533	protein_coding	4419	1	NM_032236.8	NM_001350164	1	p36.12	27	0	185.84	189.15	0.926886	0.999491	0.982501	-0.0556142	0.0169899	chr1:21736626-21747066
chr1	21747150	21748137	ENST00000308271	intron	7	-	987	ENSG00000090686	USP48	18533	protein_coding	4419	1	NM_032236.8	NM_001350164	1	p36.12	27	0	215.21	220.7	0.919538	0.998589	0.975125	-0.0555863	0.0234644	chr1:21747150-21748137
chr1	21748272	21751506	ENST00000308271	intron	6	-	3234	ENSG00000090686	USP48	18533	protein_coding	4419	1	NM_032236.8	NM_001350164	1	p36.12	27	0	169.26	174.47	0.887848	0.999267	0.970138	-0.0822906	0.0291293	chr1:21748272-21751506
chr1	21751616	21752526	ENST00000308271	intron	5	-	910	ENSG00000090686	USP48	18533	protein_coding	4419	1	NM_032236.8	NM_001350164	1	p36.12	27	0	149.22	149.95	0.973199	0.999723	0.995132	-0.0219324	0.00459174	chr1:21751616-21752526
chr1	21752652	21752991	ENST00000308271	intron	4	-	339	ENSG00000090686	USP48	18533	protein_coding	4419	1	NM_032236.8	NM_001350164	1	p36.12	27	0	149.71	149.86	0.988959	0.999164	0.998999	-0.0100399	0.000164554	chr1:21752652-21752991
chr1	21753120	21756545	ENST00000308271	intron	3	-	3425	ENSG00000090686	USP48	18533	protein_coding	4419	1	NM_032236.8	NM_001350164	1	p36.12	27	0	178.9	180.52	0.965178	0.998869	0.991026	-0.0258479	0.00784298	chr1:21753120-21756545
chr1	21756703	21757662	ENST00000308271	intron	2	-	959	ENSG00000090686	USP48	18533	protein_coding	4419	1	NM_032236.8	NM_001350164	1	p36.12	27	0	149.12	152.48	0.910382	0.999601	0.977964	-0.0675822	0.0216371	chr1:21756703-21757662
chr1	21757784	21782823	ENST00000308271	intron	1	-	25039	ENSG00000090686	USP48	18533	protein_coding	4419	1	NM_032236.8	NM_001350164	1	p36.12	27	0	150.19	154.85	0.895262	0.998778	0.969906	-0.074644	0.0288718	chr1:21757784-21782823
chr1	21823489	21823615	ENST00000374695	intron	96	-	126	ENSG00000142798	HSPG2	5273	protein_coding	14341	1	NM_005529.7	NM_005529	1	p36.12	97	1	1316.84	1348.77	0.940973	0.9959	0.976327	-0.0353535	0.0195737	chr1:21823489-21823615
chr1	21823720	21824120	ENST00000374695	intron	95	-	400	ENSG00000142798	HSPG2	5273	protein_coding	14341	1	NM_005529.7	NM_005529	1	p36.12	97	0	1025.22	1058.27	0.924208	0.991751	0.96877	-0.0445619	0.0229817	chr1:21823720-21824120
chr1	21824205	21824305	ENST00000374695	intron	94	-	100	ENSG00000142798	HSPG2	5273	protein_coding	14341	1	NM_005529.7	NM_005529	1	p36.12	97	0	1377.27	1417.55	0.936345	0.99106	0.971585	-0.0352395	0.0194753	chr1:21824205-21824305
chr1	21824377	21824536	ENST00000374695	intron	93	-	159	ENSG00000142798	HSPG2	5273	protein_coding	14341	1	NM_005529.7	NM_005529	1	p36.12	97	0	1272.19	1360.89	0.907603	0.956515	0.934822	-0.027219	0.0216931	chr1:21824377-21824536
chr1	21824616	21824703	ENST00000374695	intron	92	-	87	ENSG00000142798	HSPG2	5273	protein_coding	14341	1	NM_005529.7	NM_005529	1	p36.12	97	0	1249.48	1261.96	0.975024	0.997177	0.990111	-0.0150869	0.00706642	chr1:21824616-21824703
chr1	21824780	21827862	ENST00000374695	intron	91	-	3082	ENSG00000142798	HSPG2	5273	protein_coding	14341	1	NM_005529.7	NM_005529	1	p36.12	97	0	1213.29	1231.1	0.962314	0.997569	0.985533	-0.0232194	0.0120359	chr1:21824780-21827862
chr1	21827920	21828029	ENST00000374695	intron	90	-	109	ENSG00000142798	HSPG2	5273	protein_coding	14341	1	NM_005529.7	NM_005529	1	p36.12	97	0	1101.58	1124.08	0.938838	0.998672	0.979984	-0.041146	0.0186884	chr1:21827920-21828029
chr1	21828153	21828254	ENST00000374695	intron	89	-	101	ENSG00000142798	HSPG2	5273	protein_coding	14341	1	NM_005529.7	NM_005529	1	p36.12	97	0	1290.36	1328.68	0.927459	0.996485	0.971159	-0.0437007	0.0253259	chr1:21828153-21828254
chr1	21828427	21828834	ENST00000374695	intron	88	-	407	ENSG00000142798	HSPG2	5273	protein_coding	14341	1	NM_005529.7	NM_005529	1	p36.12	97	0	818.81	834.44	0.923519	0.999955	0.981269	-0.0577499	0.0186866	chr1:21828427-21828834
chr1	21829080	21829382	ENST00000374695	intron	87	-	302	ENSG00000142798	HSPG2	5273	protein_coding	14341	1	NM_005529.7	NM_005529	1	p36.12	97	0	738.38	750.86	0.946414	0.999565	0.983379	-0.0369655	0.0161861	chr1:21829080-21829382
chr1	21829605	21829992	ENST00000374695	intron	86	-	387	ENSG00000142798	HSPG2	5273	protein_coding	14341	1	NM_005529.7	NM_005529	1	p36.12	97	0	1012.48	1096.9	0.854901	0.969128	0.923038	-0.068137	0.0460907	chr1:21829605-21829992
chr1	21830092	21830981	ENST00000374695	intron	85	-	889	ENSG00000142798	HSPG2	5273	protein_coding	14341	1	NM_005529.7	NM_005529	1	p36.12	97	0	840.29	890.4	0.882452	0.98255	0.943722	-0.0612697	0.0388279	chr1:21830092-21830981
chr1	21831091	21831214	ENST00000374695	intron	84	-	123	ENSG00000142798	HSPG2	5273	protein_coding	14341	1	NM_005529.7	NM_005529	1	p36.12	97	0	761.22	779.55	0.91558	0.998795	0.976486	-0.0609065	0.0223091	chr1:21831091-21831214
chr1	21831325	21831462	ENST00000374695	intron	83	-	137	ENSG00000142798	HSPG2	5273	protein_coding	14341	1	NM_005529.7	NM_005529	1	p36.12	97	0	837.34	839.19	0.991406	0.999909	0.997795	-0.00638917	0.00211314	chr1:21831325-21831462
chr1	21831563	21831651	ENST00000374695	intron	82	-	88	ENSG00000142798	HSPG2	5273	protein_coding	14341	1	NM_005529.7	NM_005529	1	p36.12	97	0	1119	1137.42	0.955708	0.998587	0.983805	-0.0280971	0.0147811	chr1:21831563-21831651
chr1	21831797	21832494	ENST00000374695	intron	81	-	697	ENSG00000142798	HSPG2	5273	protein_coding	14341	1	NM_005529.7	NM_005529	1	p36.12	97	0	1454.05	1494.3	0.934863	0.996555	0.973064	-0.0382013	0.0234911	chr1:21831797-21832494
chr1	21832607	21833267	ENST00000374695	intron	80	-	660	ENSG00000142798	HSPG2	5273	protein_coding	14341	1	NM_005529.7	NM_005529	1	p36.12	97	0	1179.08	1196.85	0.959427	0.998724	0.985153	-0.0257257	0.0135713	chr1:21832607-21833267
chr1	21833385	21833466	ENST00000374695	intron	79	-	81	ENSG00000142798	HSPG2	5273	protein_coding	14341	1	NM_005529.7	NM_005529	1	p36.12	97	0	1229.07	1274.44	0.90772	0.995356	0.9644	-0.0566804	0.0309561	chr1:21833385-21833466
chr1	21833615	21833815	ENST00000374695	intron	78	-	200	ENSG00000142798	HSPG2	5273	protein_coding	14341	1	NM_005529.7	NM_005529	1	p36.12	97	0	1175.6	1181.67	0.979335	0.999868	0.994863	-0.0155284	0.00500478	chr1:21833615-21833815
chr1	21833926	21834678	ENST00000374695	intron	77	-	752	ENSG00000142798	HSPG2	5273	protein_coding	14341	1	NM_005529.7	NM_005529	1	p36.12	97	0	1317.75	1321.51	0.984323	0.999995	0.997155	-0.0128315	0.00284043	chr1:21833926-21834678
chr1	21834946	21835539	ENST00000374695	intron	76	-	593	ENSG00000142798	HSPG2	5273	protein_coding	14341	1	NM_005529.7	NM_005529	1	p36.12	97	0	985.45	999.29	0.95342	0.999152	0.98615	-0.0327299	0.0130019	chr1:21834946-21835539
chr1	21835638	21836801	ENST00000374695	intron	75	-	1163	ENSG00000142798	HSPG2	5273	protein_coding	14341	1	NM_005529.7	NM_005529	1	p36.12	97	0	881.95	890.44	0.969136	0.999029	0.990465	-0.0213294	0.00856342	chr1:21835638-21836801
chr1	21837007	21838824	ENST00000374695	intron	74	-	1817	ENSG00000142798	HSPG2	5273	protein_coding	14341	1	NM_005529.7	NM_005529	1	p36.12	97	0	930.32	1009.88	0.883817	0.95273	0.921218	-0.0374018	0.0315112	chr1:21837007-21838824
chr1	21839086	21839370	ENST00000374695	intron	73	-	284	ENSG00000142798	HSPG2	5273	protein_coding	14341	1	NM_005529.7	NM_005529	1	p36.12	97	0	1029.49	1039.7	0.970867	0.999544	0.99018	-0.0193131	0.0093641	chr1:21839086-21839370
chr1	21839551	21839821	ENST00000374695	intron	72	-	270	ENSG00000142798	HSPG2	5273	protein_coding	14341	1	NM_005529.7	NM_005529	1	p36.12	97	0	1051.25	1062.56	0.969346	0.998621	0.989356	-0.0200102	0.00926492	chr1:21839551-21839821
chr1	21840018	21841100	ENST00000374695	intron	71	-	1082	ENSG00000142798	HSPG2	5273	protein_coding	14341	1	NM_005529.7	NM_005529	1	p36.12	97	0	968.84	974.84	0.974158	0.999922	0.993845	-0.0196874	0.00607692	chr1:21840018-21841100
chr1	21841286	21841538	ENST00000374695	intron	70	-	252	ENSG00000142798	HSPG2	5273	protein_coding	14341	1	NM_005529.7	NM_005529	1	p36.12	97	0	691.12	792.49	0.734623	0.968245	0.872087	-0.137464	0.0961578	chr1:21841286-21841538
chr1	21841674	21842001	ENST00000374695	intron	69	-	327	ENSG00000142798	HSPG2	5273	protein_coding	14341	1	NM_005529.7	NM_005529	1	p36.12	97	0	862.64	879.27	0.940804	0.997947	0.981087	-0.0402828	0.0168603	chr1:21841674-21842001
chr1	21842143	21842238	ENST00000374695	intron	68	-	95	ENSG00000142798	HSPG2	5273	protein_coding	14341	1	NM_005529.7	NM_005529	1	p36.12	97	0	976	980.82	0.976758	0.999977	0.995086	-0.0183276	0.00489135	chr1:21842143-21842238
chr1	21842381	21842769	ENST00000374695	intron	67	-	388	ENSG00000142798	HSPG2	5273	protein_coding	14341	1	NM_005529.7	NM_005529	1	p36.12	97	0	1276.71	1345.03	0.834557	0.9999	0.949206	-0.114648	0.0506946	chr1:21842381-21842769
chr1	21842922	21843296	ENST00000374695	intron	66	-	374	ENSG00000142798	HSPG2	5273	protein_coding	14341	1	NM_005529.7	NM_005529	1	p36.12	97	0	999.73	1001.85	0.989005	0.999978	0.997884	-0.00887851	0.0020939	chr1:21842922-21843296
chr1	21843439	21844147	ENST00000374695	intron	65	-	708	ENSG00000142798	HSPG2	5273	protein_coding	14341	1	NM_005529.7	NM_005529	1	p36.12	97	0	983.66	1132.59	0.644372	0.999848	0.868505	-0.224133	0.131343	chr1:21843439-21844147
chr1	21844300	21846107	ENST00000374695	intron	64	-	1807	ENSG00000142798	HSPG2	5273	protein_coding	14341	1	NM_005529.7	NM_005529	1	p36.12	97	0	901.53	994.85	0.853304	0.951918	0.906197	-0.052893	0.0457215	chr1:21844300-21846107
chr1	21846256	21846447	ENST00000374695	intron	63	-	191	ENSG00000142798	HSPG2	5273	protein_coding	14341	1	NM_005529.7	NM_005529	1	p36.12	97	0	812.07	828.11	0.925429	0.999555	0.980631	-0.0552015	0.0189244	chr1:21846256-21846447
chr1	21846600	21847353	ENST00000374695	intron	62	-	753	ENSG00000142798	HSPG2	5273	protein_coding	14341	1	NM_005529.7	NM_005529	1	p36.12	97	0	1096.05	1158.67	0.889103	0.984334	0.945955	-0.0568524	0.0383791	chr1:21846600-21847353
chr1	21847493	21847688	ENST00000374695	intron	61	-	195	ENSG00000142798	HSPG2	5273	protein_coding	14341	1	NM_005529.7	NM_005529	1	p36.12	97	0	1126.07	1206.81	0.847985	0.985313	0.933096	-0.0851115	0.0522164	chr1:21847493-21847688
chr1	21847841	21847957	ENST00000374695	intron	60	-	116	ENSG00000142798	HSPG2	5273	protein_coding	14341	1	NM_005529.7	NM_005529	1	p36.12	97	0	783.68	807.05	0.874418	0.999982	0.971043	-0.0966245	0.0289389	chr1:21847841-21847957
chr1	21848094	21848642	ENST00000374695	intron	59	-	548	ENSG00000142798	HSPG2	5273	protein_coding	14341	1	NM_005529.7	NM_005529	1	p36.12	97	0	751.08	765.38	0.939714	0.999573	0.981316	-0.0416022	0.0182566	chr1:21848094-21848642
chr1	21848795	21848892	ENST00000374695	intron	58	-	97	ENSG00000142798	HSPG2	5273	protein_coding	14341	1	NM_005529.7	NM_005529	1	p36.12	97	0	721.81	724.23	0.98443	0.999916	0.996659	-0.0122283	0.00325772	chr1:21848795-21848892
chr1	21849032	21850040	ENST00000374695	intron	57	-	1008	ENSG00000142798	HSPG2	5273	protein_coding	14341	1	NM_005529.7	NM_005529	1	p36.12	97	0	648.21	670.92	0.888177	0.999421	0.966151	-0.0779744	0.0332702	chr1:21849032-21850040
chr1	21850193	21850362	ENST00000374695	intron	56	-	169	ENSG00000142798	HSPG2	5273	protein_coding	14341	1	NM_005529.7	NM_005529	1	p36.12	97	0	454.81	459.62	0.96759	0.998213	0.989535	-0.0219453	0.00867839	chr1:21850193-21850362
chr1	21850499	21851545	ENST00000374695	intron	55	-	1046	ENSG00000142798	HSPG2	5273	protein_coding	14341	1	NM_005529.7	NM_005529	1	p36.12	97	0	814.19	936.82	0.702455	0.995272	0.8691	-0.166645	0.126173	chr1:21850499-21851545
chr1	21851698	21851790	ENST00000374695	intron	54	-	92	ENSG00000142798	HSPG2	5273	protein_coding	14341	1	NM_005529.7	NM_005529	1	p36.12	97	0	676.1	687.55	0.953441	0.997805	0.983347	-0.0299057	0.0144583	chr1:21851698-21851790
chr1	21851927	21852087	ENST00000374695	intron	53	-	160	ENSG00000142798	HSPG2	5273	protein_coding	14341	1	NM_005529.7	NM_005529	1	p36.12	97	0	861.22	1029.66	0.616588	0.990913	0.836412	-0.219824	0.154501	chr1:21851927-21852087
chr1	21852234	21852699	ENST00000374695	intron	52	-	465	ENSG00000142798	HSPG2	5273	protein_coding	14341	1	NM_005529.7	NM_005529	1	p36.12	97	0	690.05	717.59	0.910338	0.995533	0.961622	-0.0512835	0.0339117	chr1:21852234-21852699
chr1	21852833	21852918	ENST00000374695	intron	51	-	85	ENSG00000142798	HSPG2	5273	protein_coding	14341	1	NM_005529.7	NM_005529	1	p36.12	97	0	867.25	1010.45	0.534154	0.999952	0.858281	-0.324127	0.141671	chr1:21852833-21852918
chr1	21853071	21854192	ENST00000374695	intron	50	-	1121	ENSG00000142798	HSPG2	5273	protein_coding	14341	1	NM_005529.7	NM_005529	1	p36.12	97	0	909.07	932.05	0.946077	0.993624	0.975345	-0.029268	0.0182797	chr1:21853071-21854192
chr1	21854344	21854610	ENST00000374695	intron	49	-	266	ENSG00000142798	HSPG2	5273	protein_coding	14341	1	NM_005529.7	NM_005529	1	p36.12	97	0	819.92	838.19	0.940205	0.99927	0.978203	-0.0379977	0.0210667	chr1:21854344-21854610
chr1	21854766	21854847	ENST00000374695	intron	48	-	81	ENSG00000142798	HSPG2	5273	protein_coding	14341	1	NM_005529.7	NM_005529	1	p36.12	97	0	643.75	671.78	0.842924	0.999559	0.958275	-0.115351	0.0412836	chr1:21854766-21854847
chr1	21854984	21855303	ENST00000374695	intron	47	-	319	ENSG00000142798	HSPG2	5273	protein_coding	14341	1	NM_005529.7	NM_005529	1	p36.12	97	0	735.68	744.51	0.964754	0.99913	0.98814	-0.0233859	0.0109901	chr1:21854984-21855303
chr1	21855447	21855522	ENST00000374695	intron	46	-	75	ENSG00000142798	HSPG2	5273	protein_coding	14341	1	NM_005529.7	NM_005529	1	p36.12	97	0	581.18	585.63	0.974197	0.999901	0.992401	-0.0182042	0.00749921	chr1:21855447-21855522
chr1	21855676	21855786	ENST00000374695	intron	45	-	110	ENSG00000142798	HSPG2	5273	protein_coding	14341	1	NM_005529.7	NM_005529	1	p36.12	97	0	584.85	595.37	0.959201	0.996553	0.98233	-0.0231289	0.0142225	chr1:21855676-21855786
chr1	21855913	21857014	ENST00000374695	intron	44	-	1101	ENSG00000142798	HSPG2	5273	protein_coding	14341	1	NM_005529.7	NM_005529	1	p36.12	97	0	689.52	690.55	0.991954	0.999943	0.998508	-0.00655489	0.00143413	chr1:21855913-21857014
chr1	21857196	21857284	ENST00000374695	intron	43	-	88	ENSG00000142798	HSPG2	5273	protein_coding	14341	1	NM_005529.7	NM_005529	1	p36.12	97	0	623.7	626.97	0.977883	0.999892	0.994784	-0.0169014	0.00510796	chr1:21857196-21857284
chr1	21857386	21859565	ENST00000374695	intron	42	-	2179	ENSG00000142798	HSPG2	5273	protein_coding	14341	1	NM_005529.7	NM_005529	1	p36.12	97	0	610.62	613.66	0.979788	0.999768	0.995046	-0.0152583	0.00472184	chr1:21857386-21859565
chr1	21859677	21859834	ENST00000374695	intron	41	-	157	ENSG00000142798	HSPG2	5273	protein_coding	14341	1	NM_005529.7	NM_005529	1	p36.12	97	0	798.7	806.12	0.964976	0.999955	0.990795	-0.025819	0.00915909	chr1:21859677-21859834
chr1	21860003	21860176	ENST00000374695	intron	40	-	173	ENSG00000142798	HSPG2	5273	protein_coding	14341	1	NM_005529.7	NM_005529	1	p36.12	97	0	704.95	708.62	0.980695	0.999818	0.994821	-0.014126	0.00499723	chr1:21860003-21860176
chr1	21860236	21861756	ENST00000374695	intron	39	-	1520	ENSG00000142798	HSPG2	5273	protein_coding	14341	1	NM_005529.7	NM_005529	1	p36.12	97	0	599.4	605.18	0.959473	0.999933	0.990449	-0.0309759	0.00948364	chr1:21860236-21861756
chr1	21861844	21861987	ENST00000374695	intron	38	-	143	ENSG00000142798	HSPG2	5273	protein_coding	14341	1	NM_005529.7	NM_005529	1	p36.12	97	0	670.73	672.32	0.990129	0.999663	0.997635	-0.00750611	0.00202835	chr1:21861844-21861987
chr1	21862116	21864099	ENST00000374695	intron	37	-	1983	ENSG00000142798	HSPG2	5273	protein_coding	14341	1	NM_005529.7	NM_005529	1	p36.12	97	0	644.64	646.95	0.986921	0.999775	0.996429	-0.00950827	0.0033459	chr1:21862116-21864099
chr1	21864214	21864842	ENST00000374695	intron	36	-	628	ENSG00000142798	HSPG2	5273	protein_coding	14341	1	NM_005529.7	NM_005529	1	p36.12	97	0	631.64	634.3	0.983652	0.999721	0.995806	-0.0121548	0.00391477	chr1:21864214-21864842
chr1	21865074	21865284	ENST00000374695	intron	35	-	210	ENSG00000142798	HSPG2	5273	protein_coding	14341	1	NM_005529.7	NM_005529	1	p36.12	97	0	433.73	434.67	0.989372	0.999806	0.997837	-0.00846559	0.00196862	chr1:21865074-21865284
chr1	21865366	21865716	ENST00000374695	intron	34	-	350	ENSG00000142798	HSPG2	5273	protein_coding	14341	1	NM_005529.7	NM_005529	1	p36.12	97	0	612.51	614.77	0.977672	0.999973	0.996324	-0.0186521	0.0036494	chr1:21865366-21865716
chr1	21865810	21872185	ENST00000374695	intron	33	-	6375	ENSG00000142798	HSPG2	5273	protein_coding	14341	1	NM_005529.7	NM_005529	1	p36.12	97	0	815.79	869.52	0.907357	0.970092	0.938207	-0.0308499	0.0318845	chr1:21865810-21872185
chr1	21872378	21872619	ENST00000374695	intron	32	-	241	ENSG00000142798	HSPG2	5273	protein_coding	14341	1	NM_005529.7	NM_005529	1	p36.12	97	0	815.33	821.07	0.982324	0.999343	0.993009	-0.0106852	0.0063336	chr1:21872378-21872619
chr1	21872761	21872996	ENST00000374695	intron	31	-	235	ENSG00000142798	HSPG2	5273	protein_coding	14341	1	NM_005529.7	NM_005529	1	p36.12	97	0	506.38	511.1	0.9641	0.999971	0.990765	-0.0266646	0.00920558	chr1:21872761-21872996
chr1	21873092	21873374	ENST00000374695	intron	30	-	282	ENSG00000142798	HSPG2	5273	protein_coding	14341	1	NM_005529.7	NM_005529	1	p36.12	97	0	523.93	530.92	0.95758	0.999112	0.986834	-0.0292545	0.0122774	chr1:21873092-21873374
chr1	21873425	21873924	ENST00000374695	intron	29	-	499	ENSG00000142798	HSPG2	5273	protein_coding	14341	1	NM_005529.7	NM_005529	1	p36.12	97	0	475.58	485.64	0.940962	0.999814	0.979285	-0.0383232	0.0205289	chr1:21873425-21873924
chr1	21874012	21874405	ENST00000374695	intron	28	-	393	ENSG00000142798	HSPG2	5273	protein_coding	14341	1	NM_005529.7	NM_005529	1	p36.12	97	0	673.19	695.77	0.92853	0.996225	0.967547	-0.0390172	0.0286785	chr1:21874012-21874405
chr1	21874534	21874615	ENST00000374695	intron	27	-	81	ENSG00000142798	HSPG2	5273	protein_coding	14341	1	NM_005529.7	NM_005529	1	p36.12	97	0	565.7	579.74	0.933668	0.999204	0.975782	-0.0421147	0.0234221	chr1:21874534-21874615
chr1	21874730	21874890	ENST00000374695	intron	26	-	160	ENSG00000142798	HSPG2	5273	protein_coding	14341	1	NM_005529.7	NM_005529	1	p36.12	97	0	512.27	515.4	0.979886	0.999408	0.993927	-0.0140407	0.00548058	chr1:21874730-21874890
chr1	21875003	21875628	ENST00000374695	intron	25	-	625	ENSG00000142798	HSPG2	5273	protein_coding	14341	1	NM_005529.7	NM_005529	1	p36.12	97	0	442.45	453.62	0.933341	0.998612	0.975376	-0.0420344	0.0232359	chr1:21875003-21875628
chr1	21875748	21875862	ENST00000374695	intron	24	-	114	ENSG00000142798	HSPG2	5273	protein_coding	14341	1	NM_005529.7	NM_005529	1	p36.12	97	0	501.97	506.26	0.965687	0.999785	0.991526	-0.0258391	0.00825928	chr1:21875748-21875862
chr1	21876043	21876228	ENST00000374695	intron	23	-	185	ENSG00000142798	HSPG2	5273	protein_coding	14341	1	NM_005529.7	NM_005529	1	p36.12	97	0	461	462.81	0.982504	0.999774	0.996089	-0.0135853	0.00368483	chr1:21876043-21876228
chr1	21876406	21876511	ENST00000374695	intron	22	-	105	ENSG00000142798	HSPG2	5273	protein_coding	14341	1	NM_005529.7	NM_005529	1	p36.12	97	0	517.82	538.29	0.906257	0.995968	0.961972	-0.0557147	0.0339958	chr1:21876406-21876511
chr1	21876653	21878185	ENST00000374695	intron	21	-	1532	ENSG00000142798	HSPG2	5273	protein_coding	14341	1	NM_005529.7	NM_005529	1	p36.12	97	0	531.92	539.34	0.956822	0.999724	0.986242	-0.0294208	0.0134815	chr1:21876653-21878185
chr1	21878254	21878432	ENST00000374695	intron	20	-	178	ENSG00000142798	HSPG2	5273	protein_coding	14341	1	NM_005529.7	NM_005529	1	p36.12	97	0	658.82	660.48	0.985594	0.999887	0.997487	-0.0118927	0.00240059	chr1:21878254-21878432
chr1	21878492	21878576	ENST00000374695	intron	19	-	84	ENSG00000142798	HSPG2	5273	protein_coding	14341	1	NM_005529.7	NM_005529	1	p36.12	97	0	586.6	587.16	0.992426	0.999891	0.999046	-0.00662056	0.000844785	chr1:21878492-21878576
chr1	21878664	21878993	ENST00000374695	intron	18	-	329	ENSG00000142798	HSPG2	5273	protein_coding	14341	1	NM_005529.7	NM_005529	1	p36.12	97	0	630.16	637.15	0.969394	0.99846	0.989029	-0.019635	0.0094308	chr1:21878664-21878993
chr1	21879122	21880106	ENST00000374695	intron	17	-	984	ENSG00000142798	HSPG2	5273	protein_coding	14341	1	NM_005529.7	NM_005529	1	p36.12	97	0	618.84	625.03	0.964759	0.99996	0.990096	-0.0253373	0.00986373	chr1:21879122-21880106
chr1	21880255	21880362	ENST00000374695	intron	16	-	107	ENSG00000142798	HSPG2	5273	protein_coding	14341	1	NM_005529.7	NM_005529	1	p36.12	97	0	416.22	420.82	0.963741	0.998399	0.989069	-0.025328	0.00932986	chr1:21880255-21880362
chr1	21880560	21880655	ENST00000374695	intron	15	-	95	ENSG00000142798	HSPG2	5273	protein_coding	14341	1	NM_005529.7	NM_005529	1	p36.12	97	0	377.89	380.85	0.968548	0.999927	0.992228	-0.0236802	0.00769883	chr1:21880560-21880655
chr1	21880836	21881338	ENST00000374695	intron	14	-	502	ENSG00000142798	HSPG2	5273	protein_coding	14341	1	NM_005529.7	NM_005529	1	p36.12	97	0	379.75	390.08	0.934249	0.993282	0.973518	-0.0392696	0.0197634	chr1:21880836-21881338
chr1	21881503	21884527	ENST00000374695	intron	13	-	3024	ENSG00000142798	HSPG2	5273	protein_coding	14341	1	NM_005529.7	NM_005529	1	p36.12	97	0	618.56	623.85	0.973219	0.999703	0.99152	-0.018301	0.00818262	chr1:21881503-21884527
chr1	21884675	21884766	ENST00000374695	intron	12	-	91	ENSG00000142798	HSPG2	5273	protein_coding	14341	1	NM_005529.7	NM_005529	1	p36.12	97	0	563.77	691.18	0.773944	0.852028	0.815663	-0.0417191	0.0363646	chr1:21884675-21884766
chr1	21884919	21885012	ENST00000374695	intron	11	-	93	ENSG00000142798	HSPG2	5273	protein_coding	14341	1	NM_005529.7	NM_005529	1	p36.12	97	0	540.14	544.92	0.967827	0.999533	0.991228	-0.0234016	0.00830502	chr1:21884919-21885012
chr1	21885158	21885319	ENST00000374695	intron	10	-	161	ENSG00000142798	HSPG2	5273	protein_coding	14341	1	NM_005529.7	NM_005529	1	p36.12	97	0	617.22	621.7	0.979103	0.999671	0.992794	-0.013691	0.00687741	chr1:21885158-21885319
chr1	21885452	21887214	ENST00000374695	intron	9	-	1762	ENSG00000142798	HSPG2	5273	protein_coding	14341	1	NM_005529.7	NM_005529	1	p36.12	97	0	760.44	766.97	0.959543	0.99999	0.991486	-0.0319431	0.00850362	chr1:21885452-21887214
chr1	21887335	21887419	ENST00000374695	intron	8	-	84	ENSG00000142798	HSPG2	5273	protein_coding	14341	1	NM_005529.7	NM_005529	1	p36.12	97	0	623.32	627.01	0.979618	0.99976	0.994115	-0.0144968	0.00564539	chr1:21887335-21887419
chr1	21887675	21887937	ENST00000374695	intron	7	-	262	ENSG00000142798	HSPG2	5273	protein_coding	14341	1	NM_005529.7	NM_005529	1	p36.12	97	0	682.7	694.47	0.95089	0.999527	0.983052	-0.0321618	0.0164752	chr1:21887675-21887937
chr1	21888067	21889980	ENST00000374695	intron	6	-	1913	ENSG00000142798	HSPG2	5273	protein_coding	14341	1	NM_005529.7	NM_005529	1	p36.12	97	0	501.12	663.19	0.652125	0.885731	0.755621	-0.103495	0.13011	chr1:21888067-21889980
chr1	21890142	21890426	ENST00000374695	intron	5	-	284	ENSG00000142798	HSPG2	5273	protein_coding	14341	1	NM_005529.7	NM_005529	1	p36.12	97	0	461.34	463.25	0.98614	0.999859	0.995877	-0.00973664	0.00398165	chr1:21890142-21890426
chr1	21890486	21890584	ENST00000374695	intron	4	-	98	ENSG00000142798	HSPG2	5273	protein_coding	14341	1	NM_005529.7	NM_005529	1	p36.12	97	0	474.77	475.89	0.989972	0.999808	0.997647	-0.00767407	0.00216122	chr1:21890486-21890584
chr1	21890695	21895921	ENST00000374695	intron	3	-	5226	ENSG00000142798	HSPG2	5273	protein_coding	14341	1	NM_005529.7	NM_005529	1	p36.12	97	0	355.23	360.14	0.956341	0.999777	0.986366	-0.0300251	0.0134109	chr1:21890695-21895921
chr1	21895967	21896174	ENST00000374695	intron	2	-	207	ENSG00000142798	HSPG2	5273	protein_coding	14341	1	NM_005529.7	NM_005529	1	p36.12	97	0	472.59	473.12	0.990658	0.999843	0.99888	-0.00822178	0.000963132	chr1:21895967-21896174
chr1	21896311	21937154	ENST00000374695	intron	1	-	40843	ENSG00000142798	HSPG2	5273	protein_coding	14341	1	NM_005529.7	NM_005529	1	p36.12	97	0	365.42	374.22	0.9429	0.998121	0.976484	-0.0335842	0.0216363	chr1:21896311-21937154
chr1	22711044	22781420	ENST00000374630	intron	1	+	70376	ENSG00000133216	EPHB2	3393	protein_coding	11035	1	NM_017449.5	NM_017449	1	p36.12	16	0	22.9	23.19	0.873608	0.996256	0.987495	-0.113886	0.00876176	chr1:22711044-22781420
chr1	22781486	22784391	ENST00000374630	intron	2	+	2905	ENSG00000133216	EPHB2	3393	protein_coding	11035	1	NM_017449.5	NM_017449	1	p36.12	16	0	25.58	25.59	0.93491	0.994437	0.999609	-0.0646994	-0.00517267	chr1:22781486-22784391
chr1	22785077	22863036	ENST00000374630	intron	3	+	77959	ENSG00000133216	EPHB2	3393	protein_coding	11035	1	NM_017449.5	NM_017449	1	p36.12	16	0	45.47	49.58	0.72332	0.993675	0.917104	-0.193784	0.0765717	chr1:22785077-22863036
chr1	22863193	22864876	ENST00000374630	intron	4	+	1683	ENSG00000133216	EPHB2	3393	protein_coding	11035	1	NM_017449.5	NM_017449	1	p36.12	16	0	58.78	59.21	0.954183	0.997435	0.992738	-0.0385545	0.00469727	chr1:22863193-22864876
chr1	22865213	22882358	ENST00000374630	intron	5	+	17145	ENSG00000133216	EPHB2	3393	protein_coding	11035	1	NM_017449.5	NM_017449	1	p36.12	16	0	40.75	40.9	0.924542	0.998418	0.996333	-0.0717909	0.00208521	chr1:22865213-22882358
chr1	22882484	22892883	ENST00000374630	intron	6	+	10399	ENSG00000133216	EPHB2	3393	protein_coding	11035	1	NM_017449.5	NM_017449	1	p36.12	16	0	42.64	46.07	0.757604	0.993532	0.925548	-0.167944	0.067984	chr1:22882484-22892883
chr1	22893047	22895471	ENST00000374630	intron	7	+	2424	ENSG00000133216	EPHB2	3393	protein_coding	11035	1	NM_017449.5	NM_017449	1	p36.12	16	0	61.14	62.34	0.902131	0.998239	0.980751	-0.0786199	0.0174886	chr1:22893047-22895471
chr1	22895581	22896413	ENST00000374630	intron	8	+	832	ENSG00000133216	EPHB2	3393	protein_coding	11035	1	NM_017449.5	NM_017449	1	p36.12	16	0	53	62.19	0.652246	0.978223	0.852227	-0.199981	0.125996	chr1:22895581-22896413
chr1	22896479	22905986	ENST00000374630	intron	9	+	9507	ENSG00000133216	EPHB2	3393	protein_coding	11035	1	NM_017449.5	NM_017449	1	p36.12	16	0	57.4	57.86	0.927885	0.999178	0.99205	-0.0641648	0.00712843	chr1:22896479-22905986
chr1	22906110	22906709	ENST00000374630	intron	10	+	599	ENSG00000133216	EPHB2	3393	protein_coding	11035	1	NM_017449.5	NM_017449	1	p36.12	16	0	55.58	55.81	0.938795	0.998858	0.995879	-0.0570842	0.00297872	chr1:22906110-22906709
chr1	22906958	22907952	ENST00000374630	intron	11	+	994	ENSG00000133216	EPHB2	3393	protein_coding	11035	1	NM_017449.5	NM_017449	1	p36.12	16	0	56.79	56.89	0.964599	0.997539	0.998242	-0.0336435	-0.000703544	chr1:22906958-22907952
chr1	22908169	22909021	ENST00000374630	intron	12	+	852	ENSG00000133216	EPHB2	3393	protein_coding	11035	1	NM_017449.5	NM_017449	1	p36.12	16	0	44.66	44.93	0.929955	0.99802	0.993991	-0.0640354	0.00402959	chr1:22908169-22909021
chr1	22909172	22910381	ENST00000374630	intron	13	+	1209	ENSG00000133216	EPHB2	3393	protein_coding	11035	1	NM_017449.5	NM_017449	1	p36.12	16	0	50.12	50.75	0.917506	0.998127	0.987586	-0.07008	0.0105404	chr1:22909172-22910381
chr1	22910576	22912443	ENST00000374630	intron	14	+	1867	ENSG00000133216	EPHB2	3393	protein_coding	11035	1	NM_017449.5	NM_017449	1	p36.12	16	0	63.64	65.37	0.881846	0.998266	0.973535	-0.0916888	0.0247311	chr1:22910576-22912443
chr1	22912600	22913461	ENST00000374630	intron	15	+	861	ENSG00000133216	EPHB2	3393	protein_coding	11035	1	NM_017449.5	NM_017449	1	p36.12	16	1	53.75	53.85	0.956145	0.99796	0.998143	-0.0419981	-0.000182837	chr1:22912600-22913461
chr1	23311067	23311200	ENST00000302271	intron	10	-	133	ENSG00000125944	HNRNPR	5047	protein_coding	7751	1	NM_005826.5	NM_005826	1	p36.12	11	1	841.88	847.25	0.977146	0.999688	0.993662	-0.0165158	0.00602636	chr1:23311067-23311200
chr1	23311323	23313552	ENST00000302271	intron	9	-	2229	ENSG00000125944	HNRNPR	5047	protein_coding	7751	1	NM_005826.5	NM_005826	1	p36.12	11	0	904.27	905.07	0.994385	0.999959	0.999116	-0.0047313	0.0008434	chr1:23311323-23313552
chr1	23313703	23318482	ENST00000302271	intron	8	-	4779	ENSG00000125944	HNRNPR	5047	protein_coding	7751	1	NM_005826.5	NM_005826	1	p36.12	11	0	736.97	751.4	0.944133	0.999039	0.980796	-0.0366629	0.0182434	chr1:23313703-23318482
chr1	23318689	23321527	ENST00000302271	intron	7	-	2838	ENSG00000125944	HNRNPR	5047	protein_coding	7751	1	NM_005826.5	NM_005826	1	p36.12	11	0	696.51	867.92	0.747453	0.850223	0.802505	-0.055052	0.0477184	chr1:23318689-23321527
chr1	23321664	23323555	ENST00000302271	intron	6	-	1891	ENSG00000125944	HNRNPR	5047	protein_coding	7751	1	NM_005826.5	NM_005826	1	p36.12	11	0	642.38	670.52	0.922013	0.982379	0.958033	-0.0360194	0.0243469	chr1:23321664-23323555
chr1	23323733	23333517	ENST00000302271	intron	5	-	9784	ENSG00000125944	HNRNPR	5047	protein_coding	7751	1	NM_005826.5	NM_005826	1	p36.12	11	0	654.4	781.74	0.771002	0.89609	0.837107	-0.0661045	0.0589831	chr1:23323733-23333517
chr1	23333632	23337753	ENST00000302271	intron	4	-	4121	ENSG00000125944	HNRNPR	5047	protein_coding	7751	1	NM_005826.5	NM_005826	1	p36.12	11	0	806.77	907.81	0.853159	0.920029	0.888699	-0.03554	0.0313301	chr1:23333632-23337753
chr1	23337862	23338489	ENST00000302271	intron	3	-	627	ENSG00000125944	HNRNPR	5047	protein_coding	7751	1	NM_005826.5	NM_005826	1	p36.12	11	0	764.89	776.26	0.931705	0.999969	0.985353	-0.0536482	0.0146163	chr1:23337862-23338489
chr1	23338609	23340851	ENST00000302271	intron	2	-	2242	ENSG00000125944	HNRNPR	5047	protein_coding	7751	1	NM_005826.5	NM_005826	1	p36.12	11	0	216.22	480.55	0.370978	0.523046	0.449943	-0.0789651	0.0731033	chr1:23338609-23340851
chr1	23341018	23344210	ENST00000302271	intron	1	-	3192	ENSG00000125944	HNRNPR	5047	protein_coding	7751	1	NM_005826.5	NM_005826	1	p36.12	11	0	75.99	403.55	0.139375	0.240666	0.188304	-0.048929	0.0523624	chr1:23341018-23344210
chr1	23429931	23431034	ENST00000336689	intron	24	-	1103	ENSG00000088280	ASAP3	14987	protein_coding	4051	1	NM_017707.4	NM_017707	1	p36.12	25	1	118.14	125.95	0.817794	0.993001	0.937991	-0.120198	0.0550095	chr1:23429931-23431034
chr1	23431126	23431695	ENST00000336689	intron	23	-	569	ENSG00000088280	ASAP3	14987	protein_coding	4051	1	NM_017707.4	NM_017707	1	p36.12	25	0	132.38	133.34	0.962443	0.999315	0.9928	-0.0303578	0.0065151	chr1:23431126-23431695
chr1	23431919	23433076	ENST00000336689	intron	22	-	1157	ENSG00000088280	ASAP3	14987	protein_coding	4051	1	NM_017707.4	NM_017707	1	p36.12	25	0	120.42	133.84	0.768924	0.975263	0.899731	-0.130807	0.0755316	chr1:23431919-23433076
chr1	23433273	23433424	ENST00000336689	intron	21	-	151	ENSG00000088280	ASAP3	14987	protein_coding	4051	1	NM_017707.4	NM_017707	1	p36.12	25	0	136.36	171.95	0.672157	0.892147	0.793021	-0.120864	0.099126	chr1:23433273-23433424
chr1	23433533	23433625	ENST00000336689	intron	20	-	92	ENSG00000088280	ASAP3	14987	protein_coding	4051	1	NM_017707.4	NM_017707	1	p36.12	25	0	170.7	174.89	0.919768	0.998354	0.976042	-0.0562743	0.0223118	chr1:23433533-23433625
chr1	23433694	23434253	ENST00000336689	intron	19	-	559	ENSG00000088280	ASAP3	14987	protein_coding	4051	1	NM_017707.4	NM_017707	1	p36.12	25	0	170.53	174.51	0.935328	0.996594	0.977193	-0.0418656	0.0194005	chr1:23433694-23434253
chr1	23434370	23434532	ENST00000336689	intron	18	-	162	ENSG00000088280	ASAP3	14987	protein_coding	4051	1	NM_017707.4	NM_017707	1	p36.12	25	0	149.51	149.63	0.987913	0.999065	0.999198	-0.0112853	-0.000133162	chr1:23434370-23434532
chr1	23434619	23435850	ENST00000336689	intron	17	-	1231	ENSG00000088280	ASAP3	14987	protein_coding	4051	1	NM_017707.4	NM_017707	1	p36.12	25	0	100.4	141.47	0.480707	0.90086	0.709691	-0.228984	0.191169	chr1:23434619-23435850
chr1	23436029	23436559	ENST00000336689	intron	16	-	530	ENSG00000088280	ASAP3	14987	protein_coding	4051	1	NM_017707.4	NM_017707	1	p36.12	25	0	108.37	112.08	0.872823	0.998436	0.966899	-0.0940761	0.0315374	chr1:23436029-23436559
chr1	23436655	23436910	ENST00000336689	intron	15	-	255	ENSG00000088280	ASAP3	14987	protein_coding	4051	1	NM_017707.4	NM_017707	1	p36.12	25	0	90.37	91.99	0.92714	0.998121	0.982389	-0.0552499	0.015732	chr1:23436655-23436910
chr1	23437045	23437129	ENST00000336689	intron	14	-	84	ENSG00000088280	ASAP3	14987	protein_coding	4051	1	NM_017707.4	NM_017707	1	p36.12	25	0	71.96	74.89	0.832225	0.999048	0.960876	-0.128651	0.0381716	chr1:23437045-23437129
chr1	23437321	23437423	ENST00000336689	intron	13	-	102	ENSG00000088280	ASAP3	14987	protein_coding	4051	1	NM_017707.4	NM_017707	1	p36.12	25	0	122.29	125.89	0.903643	0.99758	0.971404	-0.0677608	0.0261769	chr1:23437321-23437423
chr1	23437473	23438746	ENST00000336689	intron	12	-	1273	ENSG00000088280	ASAP3	14987	protein_coding	4051	1	NM_017707.4	NM_017707	1	p36.12	25	0	147.03	153.62	0.872951	0.994358	0.957102	-0.0841509	0.0372559	chr1:23437473-23438746
chr1	23438835	23439160	ENST00000336689	intron	11	-	325	ENSG00000088280	ASAP3	14987	protein_coding	4051	1	NM_017707.4	NM_017707	1	p36.12	25	0	171.07	183.59	0.816199	0.99093	0.931805	-0.115605	0.0591251	chr1:23438835-23439160
chr1	23439231	23441101	ENST00000336689	intron	10	-	1870	ENSG00000088280	ASAP3	14987	protein_coding	4051	1	NM_017707.4	NM_017707	1	p36.12	25	0	176.11	182.97	0.875764	0.997084	0.962508	-0.0867435	0.0345765	chr1:23439231-23441101
chr1	23441212	23441386	ENST00000336689	intron	9	-	174	ENSG00000088280	ASAP3	14987	protein_coding	4051	1	NM_017707.4	NM_017707	1	p36.12	25	0	143.77	185	0.668487	0.871608	0.777135	-0.108648	0.0944733	chr1:23441212-23441386
chr1	23441474	23441654	ENST00000336689	intron	8	-	180	ENSG00000088280	ASAP3	14987	protein_coding	4051	1	NM_017707.4	NM_017707	1	p36.12	25	0	113.55	125.48	0.803844	0.971384	0.904925	-0.101081	0.0664589	chr1:23441474-23441654
chr1	23441731	23442185	ENST00000336689	intron	7	-	454	ENSG00000088280	ASAP3	14987	protein_coding	4051	1	NM_017707.4	NM_017707	1	p36.12	25	0	104.22	129.21	0.629729	0.93256	0.806594	-0.176865	0.125966	chr1:23441731-23442185
chr1	23442272	23442500	ENST00000336689	intron	6	-	228	ENSG00000088280	ASAP3	14987	protein_coding	4051	1	NM_017707.4	NM_017707	1	p36.12	25	0	116.25	116.4	0.98538	0.998731	0.998711	-0.0133314	1.98746e-05	chr1:23442272-23442500
chr1	23442613	23451478	ENST00000336689	intron	5	-	8865	ENSG00000088280	ASAP3	14987	protein_coding	4051	1	NM_017707.4	NM_017707	1	p36.12	25	0	147.77	149.84	0.945954	0.999517	0.986185	-0.0402311	0.0133321	chr1:23442613-23451478
chr1	23451529	23452696	ENST00000336689	intron	4	-	1167	ENSG00000088280	ASAP3	14987	protein_coding	4051	1	NM_017707.4	NM_017707	1	p36.12	25	0	145.99	148.59	0.936719	0.999021	0.982502	-0.0457834	0.0165188	chr1:23451529-23452696
chr1	23452772	23455880	ENST00000336689	intron	3	-	3108	ENSG00000088280	ASAP3	14987	protein_coding	4051	1	NM_017707.4	NM_017707	1	p36.12	25	0	136.1	138.53	0.931994	0.999042	0.982459	-0.0504643	0.016583	chr1:23452772-23455880
chr1	23456027	23456121	ENST00000336689	intron	2	-	94	ENSG00000088280	ASAP3	14987	protein_coding	4051	1	NM_017707.4	NM_017707	1	p36.12	25	0	112.89	112.92	0.989566	0.997955	0.999734	-0.0101684	-0.0017789	chr1:23456027-23456121
chr1	23456195	23484004	ENST00000336689	intron	1	-	27809	ENSG00000088280	ASAP3	14987	protein_coding	4051	1	NM_017707.4	NM_017707	1	p36.12	25	0	93.36	101.01	0.801673	0.98812	0.924265	-0.122592	0.0638546	chr1:23456195-23484004
chr1	23845856	23846073	ENST00000374479	intron	7	-	217	ENSG00000179163	FUCA1	4006	protein_coding	2043	1	NM_000147.5	NM_000147	1	p36.11	8	1	45.73	46.23	0.919774	0.9975	0.989185	-0.0694105	0.00831512	chr1:23845856-23846073
chr1	23846174	23848648	ENST00000374479	intron	6	-	2474	ENSG00000179163	FUCA1	4006	protein_coding	2043	1	NM_000147.5	NM_000147	1	p36.11	8	0	38.15	38.34	0.912979	0.998168	0.995044	-0.0820656	0.00312335	chr1:23846174-23848648
chr1	23848840	23854359	ENST00000374479	intron	5	-	5519	ENSG00000179163	FUCA1	4006	protein_coding	2043	1	NM_000147.5	NM_000147	1	p36.11	8	0	40.03	40.07	0.934062	0.99743	0.999002	-0.0649394	-0.00157218	chr1:23848840-23854359
chr1	23854561	23859797	ENST00000374479	intron	4	-	5236	ENSG00000179163	FUCA1	4006	protein_coding	2043	1	NM_000147.5	NM_000147	1	p36.11	8	0	39.22	39.3	0.936881	0.997148	0.997964	-0.0610833	-0.000815988	chr1:23854561-23859797
chr1	23859904	23863133	ENST00000374479	intron	3	-	3229	ENSG00000179163	FUCA1	4006	protein_coding	2043	1	NM_000147.5	NM_000147	1	p36.11	8	0	35.4	35.74	0.917479	0.995987	0.990487	-0.0730074	0.00550012	chr1:23859904-23863133
chr1	23863272	23865490	ENST00000374479	intron	2	-	2218	ENSG00000179163	FUCA1	4006	protein_coding	2043	1	NM_000147.5	NM_000147	1	p36.11	8	0	38.6	38.6	0.942534	0.996983	1	-0.0574664	-0.00301716	chr1:23863272-23865490
chr1	23865626	23867897	ENST00000374479	intron	1	-	2271	ENSG00000179163	FUCA1	4006	protein_coding	2043	1	NM_000147.5	NM_000147	1	p36.11	8	0	29.11	29.66	0.851545	0.996597	0.981457	-0.129911	0.0151405	chr1:23865626-23867897
chr1	24358620	24360850	ENST00000337248	intron	8	-	2230	ENSG00000001460	STPG1	28070	protein_coding	2726	1	NM_001199013.2	NM_001199013	1	p36.11	9	1	34.85	37.44	0.761641	0.996334	0.930823	-0.169181	0.0655118	chr1:24358620-24360850
chr1	24361042	24369673	ENST00000337248	intron	7	-	8631	ENSG00000001460	STPG1	28070	protein_coding	2726	1	NM_001199013.2	NM_001199013	1	p36.11	9	0	44.93	48.6	0.75308	0.99315	0.924486	-0.171405	0.0686639	chr1:24361042-24369673
chr1	24369840	24373701	ENST00000337248	intron	6	-	3861	ENSG00000001460	STPG1	28070	protein_coding	2726	1	NM_001199013.2	NM_001199013	1	p36.11	9	0	36.01	38.34	0.758583	0.998086	0.939228	-0.180645	0.0588583	chr1:24369840-24373701
chr1	24373811	24379652	ENST00000337248	intron	5	-	5841	ENSG00000001460	STPG1	28070	protein_coding	2726	1	NM_001199013.2	NM_001199013	1	p36.11	9	0	31.36	33.33	0.776289	0.995238	0.940894	-0.164605	0.054344	chr1:24373811-24379652
chr1	24379824	24383901	ENST00000337248	intron	4	-	4077	ENSG00000001460	STPG1	28070	protein_coding	2726	1	NM_001199013.2	NM_001199013	1	p36.11	9	0	37.93	39.6	0.82334	0.997532	0.957828	-0.134489	0.0397041	chr1:24379824-24383901
chr1	24384004	24391560	ENST00000337248	intron	3	-	7556	ENSG00000001460	STPG1	28070	protein_coding	2726	1	NM_001199013.2	NM_001199013	1	p36.11	9	0	24.25	34.82	0.40972	0.90082	0.696439	-0.286719	0.204381	chr1:24384004-24391560
chr1	24391680	24401318	ENST00000337248	intron	2	-	9638	ENSG00000001460	STPG1	28070	protein_coding	2726	1	NM_001199013.2	NM_001199013	1	p36.11	9	0	37.96	48.08	0.451387	0.980461	0.789517	-0.33813	0.190944	chr1:24391680-24401318
chr1	24401457	24413673	ENST00000337248	intron	1	-	12216	ENSG00000001460	STPG1	28070	protein_coding	2726	1	NM_001199013.2	NM_001199013	1	p36.11	9	0	29.77	50.62	0.355817	0.819822	0.588107	-0.23229	0.231714	chr1:24401457-24413673
chr1	24503151	24514313	ENST00000374395	intron	1	+	11162	ENSG00000117602	RCAN3	3042	protein_coding	6863	1	NM_013441.4	NM_013441	1	p36.11	5	0	22.67	39.15	0.34813	0.78928	0.579055	-0.230925	0.210225	chr1:24503151-24514313
chr1	24514568	24531217	ENST00000374395	intron	2	+	16649	ENSG00000117602	RCAN3	3042	protein_coding	6863	1	NM_013441.4	NM_013441	1	p36.11	5	0	40.01	42.36	0.802904	0.997707	0.944523	-0.141619	0.0531841	chr1:24514568-24531217
chr1	24531392	24533082	ENST00000374395	intron	3	+	1690	ENSG00000117602	RCAN3	3042	protein_coding	6863	1	NM_013441.4	NM_013441	1	p36.11	5	0	39.89	43.45	0.732562	0.996364	0.918067	-0.185505	0.0782973	chr1:24531392-24533082
chr1	24533255	24535092	ENST00000374395	intron	4	+	1837	ENSG00000117602	RCAN3	3042	protein_coding	6863	1	NM_013441.4	NM_013441	1	p36.11	5	1	43.44	44.44	0.87287	0.99893	0.977498	-0.104628	0.0214324	chr1:24533255-24535092
chr1	24745626	24797741	ENST00000374379	intron	1	+	52115	ENSG00000169504	CLIC4	13518	protein_coding	4253	1	NM_013943.3	NM_013943	1	p36.11	6	0	2896.73	3154.4	0.866565	0.961688	0.918314	-0.0517495	0.0433738	chr1:24745626-24797741
chr1	24797852	24814093	ENST00000374379	intron	2	+	16241	ENSG00000169504	CLIC4	13518	protein_coding	4253	1	NM_013943.3	NM_013943	1	p36.11	6	0	3672.63	3927.71	0.877114	0.979	0.935056	-0.0579425	0.0439432	chr1:24797852-24814093
chr1	24814220	24827009	ENST00000374379	intron	3	+	12789	ENSG00000169504	CLIC4	13518	protein_coding	4253	1	NM_013943.3	NM_013943	1	p36.11	6	0	3310.16	3323.26	0.988532	0.999564	0.996058	-0.00752656	0.00350632	chr1:24814220-24827009
chr1	24827117	24839859	ENST00000374379	intron	4	+	12742	ENSG00000169504	CLIC4	13518	protein_coding	4253	1	NM_013943.3	NM_013943	1	p36.11	6	0	3165.86	3192.55	0.96704	0.999966	0.99164	-0.0245999	0.00832562	chr1:24827117-24839859
chr1	24840042	24840772	ENST00000374379	intron	5	+	730	ENSG00000169504	CLIC4	13518	protein_coding	4253	1	NM_013943.3	NM_013943	1	p36.11	6	1	2957.49	2961.27	0.994782	0.999936	0.998724	-0.00394125	0.00121284	chr1:24840042-24840772
chr1	24902667	24907258	ENST00000308873	intron	4	-	4591	ENSG00000020633	RUNX3	10473	protein_coding	4267	1	NM_004350.3	NM_004350	1	p36.11	5	1	53.27	56.01	0.829927	0.995778	0.95108	-0.121153	0.0446981	chr1:24902667-24907258
chr1	24907418	24919239	ENST00000308873	intron	3	-	11821	ENSG00000020633	RUNX3	10473	protein_coding	4267	1	NM_004350.3	NM_004350	1	p36.11	5	0	39.49	41.96	0.773732	0.996535	0.941134	-0.167402	0.0554005	chr1:24907418-24919239
chr1	24919345	24927573	ENST00000308873	intron	2	-	8228	ENSG00000020633	RUNX3	10473	protein_coding	4267	1	NM_004350.3	NM_004350	1	p36.11	5	0	37.41	38.78	0.841593	0.997372	0.964673	-0.123079	0.0326998	chr1:24919345-24927573
chr1	24927731	24929586	ENST00000308873	intron	1	-	1855	ENSG00000020633	RUNX3	10473	protein_coding	4267	1	NM_004350.3	NM_004350	1	p36.11	5	0	23.38	23.62	0.885393	0.994735	0.989839	-0.104447	0.00489549	chr1:24927731-24929586
chr1	25543787	25553921	ENST00000374338	intron	1	+	10134	ENSG00000157978	LDLRAP1	18640	protein_coding	2914	1	NM_015627.3	NM_015627	1	p36.11	9	0	98.74	109.03	0.785927	0.979223	0.905622	-0.119695	0.0736005	chr1:25543787-25553921
chr1	25554065	25554859	ENST00000374338	intron	2	+	794	ENSG00000157978	LDLRAP1	18640	protein_coding	2914	1	NM_015627.3	NM_015627	1	p36.11	9	0	107.41	112.38	0.873488	0.994442	0.955775	-0.0822872	0.0386673	chr1:25554065-25554859
chr1	25554973	25557152	ENST00000374338	intron	3	+	2179	ENSG00000157978	LDLRAP1	18640	protein_coding	2914	1	NM_015627.3	NM_015627	1	p36.11	9	0	161.82	167.48	0.899971	0.995989	0.966205	-0.0662335	0.0297844	chr1:25554973-25557152
chr1	25557268	25562643	ENST00000374338	intron	4	+	5375	ENSG00000157978	LDLRAP1	18640	protein_coding	2914	1	NM_015627.3	NM_015627	1	p36.11	9	0	144.25	149.84	0.886974	0.99617	0.962694	-0.0757199	0.0334767	chr1:25557268-25562643
chr1	25562717	25563069	ENST00000374338	intron	5	+	352	ENSG00000157978	LDLRAP1	18640	protein_coding	2914	1	NM_015627.3	NM_015627	1	p36.11	9	0	145.03	146.26	0.960957	0.999475	0.99159	-0.0306334	0.00788489	chr1:25562717-25563069
chr1	25563154	25563660	ENST00000374338	intron	6	+	506	ENSG00000157978	LDLRAP1	18640	protein_coding	2914	1	NM_015627.3	NM_015627	1	p36.11	9	0	163.48	165.74	0.953611	0.998479	0.986364	-0.0327528	0.0121152	chr1:25563154-25563660
chr1	25563792	25565172	ENST00000374338	intron	7	+	1380	ENSG00000157978	LDLRAP1	18640	protein_coding	2914	1	NM_015627.3	NM_015627	1	p36.11	9	0	111.3	117.49	0.867889	0.98833	0.947315	-0.0794253	0.0410149	chr1:25563792-25565172
chr1	25565208	25566847	ENST00000374338	intron	8	+	1639	ENSG00000157978	LDLRAP1	18640	protein_coding	2914	1	NM_015627.3	NM_015627	1	p36.11	9	1	108.84	117.84	0.773756	0.992643	0.923625	-0.149869	0.0690176	chr1:25565208-25566847
chr1	25618338	25686439	ENST00000374332	intron	1	+	68101	ENSG00000117643	MAN1C1	19080	protein_coding	3561	1	NM_020379.4	NM_001385182	1	p36.11	12	0	61.7	61.81	0.919942	0.999314	0.99822	-0.0782787	0.0010937	chr1:25618338-25686439
chr1	25686537	25746667	ENST00000374332	intron	2	+	60130	ENSG00000117643	MAN1C1	19080	protein_coding	3561	1	NM_020379.4	NM_001385182	1	p36.11	12	0	49.85	51.67	0.834465	0.998011	0.964776	-0.130312	0.033235	chr1:25686537-25746667
chr1	25746784	25749254	ENST00000374332	intron	3	+	2470	ENSG00000117643	MAN1C1	19080	protein_coding	3561	1	NM_020379.4	NM_001385182	1	p36.11	12	0	51.66	51.96	0.898026	0.999078	0.994226	-0.0962001	0.00485143	chr1:25746784-25749254
chr1	25749336	25753483	ENST00000374332	intron	4	+	4147	ENSG00000117643	MAN1C1	19080	protein_coding	3561	1	NM_020379.4	NM_001385182	1	p36.11	12	0	61.29	62.01	0.888212	0.999088	0.988389	-0.100177	0.0106986	chr1:25749336-25753483
chr1	25753579	25758591	ENST00000374332	intron	5	+	5012	ENSG00000117643	MAN1C1	19080	protein_coding	3561	1	NM_020379.4	NM_001385182	1	p36.11	12	0	64.4	64.73	0.906392	0.999494	0.994902	-0.0885098	0.00459214	chr1:25753579-25758591
chr1	25758710	25763873	ENST00000374332	intron	6	+	5163	ENSG00000117643	MAN1C1	19080	protein_coding	3561	1	NM_020379.4	NM_001385182	1	p36.11	12	0	58.45	59.58	0.854902	0.998289	0.981034	-0.126132	0.0172551	chr1:25758710-25763873
chr1	25763968	25771656	ENST00000374332	intron	7	+	7688	ENSG00000117643	MAN1C1	19080	protein_coding	3561	1	NM_020379.4	NM_001385182	1	p36.11	12	0	64.47	65.08	0.892608	0.998792	0.990627	-0.0980193	0.00816487	chr1:25763968-25771656
chr1	25771773	25778104	ENST00000374332	intron	8	+	6331	ENSG00000117643	MAN1C1	19080	protein_coding	3561	1	NM_020379.4	NM_001385182	1	p36.11	12	0	73.05	76.67	0.832231	0.995748	0.952785	-0.120554	0.0429636	chr1:25771773-25778104
chr1	25778325	25780939	ENST00000374332	intron	9	+	2614	ENSG00000117643	MAN1C1	19080	protein_coding	3561	1	NM_020379.4	NM_001385182	1	p36.11	12	0	65.79	70.07	0.772357	0.996397	0.938918	-0.166561	0.0574784	chr1:25778325-25780939
chr1	25781113	25782584	ENST00000374332	intron	10	+	1471	ENSG00000117643	MAN1C1	19080	protein_coding	3561	1	NM_020379.4	NM_001385182	1	p36.11	12	0	82.33	83.96	0.90073	0.997945	0.980586	-0.0798557	0.0173588	chr1:25781113-25782584
chr1	25782701	25783662	ENST00000374332	intron	11	+	961	ENSG00000117643	MAN1C1	19080	protein_coding	3561	1	NM_020379.4	NM_001385182	1	p36.11	12	1	73.37	74.34	0.913646	0.998695	0.986952	-0.0733057	0.0117427	chr1:25782701-25783662
chr1	25820030	25823018	ENST00000374303	intron	1	+	2988	ENSG00000117640	MTFR1L	28836	protein_coding	1953	1	NM_001099625.2	NM_001099625	1	p36.11	7	0	182.05	221.93	0.685283	0.927674	0.820304	-0.13502	0.10737	chr1:25820030-25823018
chr1	25823129	25823643	ENST00000374303	intron	2	+	514	ENSG00000117640	MTFR1L	28836	protein_coding	1953	1	NM_001099625.2	NM_001099625	1	p36.11	7	0	257.77	335.22	0.647123	0.874754	0.768958	-0.121835	0.105796	chr1:25823129-25823643
chr1	25823749	25826301	ENST00000374303	intron	3	+	2552	ENSG00000117640	MTFR1L	28836	protein_coding	1953	1	NM_001099625.2	NM_001099625	1	p36.11	7	0	322.81	328.58	0.942417	0.998407	0.98244	-0.0400229	0.0159671	chr1:25823749-25826301
chr1	25826412	25826614	ENST00000374303	intron	4	+	202	ENSG00000117640	MTFR1L	28836	protein_coding	1953	1	NM_001099625.2	NM_001099625	1	p36.11	7	0	245.62	261.47	0.860099	0.987242	0.939381	-0.0792823	0.0478612	chr1:25826412-25826614
chr1	25826827	25829508	ENST00000374303	intron	5	+	2681	ENSG00000117640	MTFR1L	28836	protein_coding	1953	1	NM_001099625.2	NM_001099625	1	p36.11	7	0	190.74	253.58	0.671688	0.825752	0.752189	-0.0805011	0.0735638	chr1:25826827-25829508
chr1	25829831	25831920	ENST00000374303	intron	6	+	2089	ENSG00000117640	MTFR1L	28836	protein_coding	1953	1	NM_001099625.2	NM_001099625	1	p36.11	7	1	292.99	294.01	0.981385	0.999795	0.996531	-0.015146	0.00326459	chr1:25829831-25831920
chr1	26472628	26473482	ENST00000361427	intron	1	+	854	ENSG00000198830	HMGN2	4986	protein_coding	1940	1	NM_005517.4	NM_005517	1	p36.11	6	0	3433.6	3520.51	0.942708	0.991505	0.975313	-0.0326053	0.0161917	chr1:26472628-26473482
chr1	26473528	26473702	ENST00000361427	intron	2	+	174	ENSG00000198830	HMGN2	4986	protein_coding	1940	1	NM_005517.4	NM_005517	1	p36.11	6	0	2698.52	2810.68	0.916788	0.983763	0.960095	-0.0433067	0.0236682	chr1:26473528-26473702
chr1	26473733	26474084	ENST00000361427	intron	3	+	351	ENSG00000198830	HMGN2	4986	protein_coding	1940	1	NM_005517.4	NM_005517	1	p36.11	6	0	2664.59	2858.93	0.885339	0.963353	0.932024	-0.0466841	0.0313292	chr1:26473733-26474084
chr1	26474136	26474571	ENST00000361427	intron	4	+	435	ENSG00000198830	HMGN2	4986	protein_coding	1940	1	NM_005517.4	NM_005517	1	p36.11	6	0	2661	2888.38	0.890885	0.947697	0.921278	-0.0303925	0.0264197	chr1:26474136-26474571
chr1	26474668	26475112	ENST00000361427	intron	5	+	444	ENSG00000198830	HMGN2	4986	protein_coding	1940	1	NM_005517.4	NM_005517	1	p36.11	6	1	2304	2457.88	0.865632	0.987782	0.937393	-0.0717611	0.0503885	chr1:26474668-26475112
chr1	26697541	26729650	ENST00000324856	intron	1	+	32109	ENSG00000117713	ARID1A	11110	protein_coding	8595	1	NM_006015.6	NM_006015	1	p36.11	20	0	65.77	68.05	0.876714	0.998438	0.966495	-0.0897813	0.0319429	chr1:26697541-26729650
chr1	26729864	26731151	ENST00000324856	intron	2	+	1287	ENSG00000117713	ARID1A	11110	protein_coding	8595	1	NM_006015.6	NM_006015	1	p36.11	20	0	79.51	81.32	0.908294	0.998859	0.977742	-0.069448	0.0211171	chr1:26729864-26731151
chr1	26731605	26732675	ENST00000324856	intron	3	+	1070	ENSG00000117713	ARID1A	11110	protein_coding	8595	1	NM_006015.6	NM_006015	1	p36.11	20	0	56.97	57.08	0.973757	0.997031	0.998073	-0.0243157	-0.00104205	chr1:26731605-26732675
chr1	26732793	26760855	ENST00000324856	intron	4	+	28062	ENSG00000117713	ARID1A	11110	protein_coding	8595	1	NM_006015.6	NM_006015	1	p36.11	20	0	66.12	67.84	0.897636	0.999046	0.974646	-0.0770101	0.0243998	chr1:26732793-26760855
chr1	26761097	26761383	ENST00000324856	intron	5	+	286	ENSG00000117713	ARID1A	11110	protein_coding	8595	1	NM_006015.6	NM_006015	1	p36.11	20	0	87.56	90.78	0.872843	0.998578	0.96453	-0.0916871	0.0340487	chr1:26761097-26761383
chr1	26761474	26762151	ENST00000324856	intron	6	+	677	ENSG00000117713	ARID1A	11110	protein_coding	8595	1	NM_006015.6	NM_006015	1	p36.11	20	0	93.93	99.4	0.791372	0.998826	0.94497	-0.153598	0.0538557	chr1:26761474-26762151
chr1	26762320	26762972	ENST00000324856	intron	7	+	652	ENSG00000117713	ARID1A	11110	protein_coding	8595	1	NM_006015.6	NM_006015	1	p36.11	20	0	75.38	80.56	0.774789	0.998083	0.9357	-0.160911	0.0623825	chr1:26762320-26762972
chr1	26763286	26766220	ENST00000324856	intron	8	+	2934	ENSG00000117713	ARID1A	11110	protein_coding	8595	1	NM_006015.6	NM_006015	1	p36.11	20	0	108.78	109.01	0.981979	0.99906	0.99789	-0.0159114	0.00116995	chr1:26763286-26766220
chr1	26766367	26766456	ENST00000324856	intron	9	+	89	ENSG00000117713	ARID1A	11110	protein_coding	8595	1	NM_006015.6	NM_006015	1	p36.11	20	0	101.3	103.42	0.925223	0.998213	0.979501	-0.0542782	0.0187115	chr1:26766367-26766456
chr1	26766567	26767789	ENST00000324856	intron	10	+	1222	ENSG00000117713	ARID1A	11110	protein_coding	8595	1	NM_006015.6	NM_006015	1	p36.11	20	0	108.81	111.3	0.909926	0.998966	0.977628	-0.0677021	0.0213376	chr1:26766567-26767789
chr1	26768000	26771118	ENST00000324856	intron	11	+	3118	ENSG00000117713	ARID1A	11110	protein_coding	8595	1	NM_006015.6	NM_006015	1	p36.11	20	0	112.21	115.82	0.884037	0.998464	0.968831	-0.0847939	0.0296327	chr1:26768000-26771118
chr1	26771327	26772499	ENST00000324856	intron	12	+	1172	ENSG00000117713	ARID1A	11110	protein_coding	8595	1	NM_006015.6	NM_006015	1	p36.11	20	0	95.52	96.32	0.962147	0.998776	0.991694	-0.029547	0.00708213	chr1:26771327-26772499
chr1	26772633	26772811	ENST00000324856	intron	13	+	178	ENSG00000117713	ARID1A	11110	protein_coding	8595	1	NM_006015.6	NM_006015	1	p36.11	20	0	61.4	108.66	0.446907	0.67835	0.565065	-0.118159	0.113285	chr1:26772633-26772811
chr1	26772988	26773345	ENST00000324856	intron	14	+	357	ENSG00000117713	ARID1A	11110	protein_coding	8595	1	NM_006015.6	NM_006015	1	p36.11	20	0	68.6	71.95	0.822674	0.997936	0.95344	-0.130766	0.0444962	chr1:26772988-26773345
chr1	26773497	26773579	ENST00000324856	intron	15	+	82	ENSG00000117713	ARID1A	11110	protein_coding	8595	1	NM_006015.6	NM_006015	1	p36.11	20	0	116.32	117.25	0.960999	0.999336	0.992068	-0.0310697	0.007268	chr1:26773497-26773579
chr1	26773718	26773801	ENST00000324856	intron	16	+	83	ENSG00000117713	ARID1A	11110	protein_coding	8595	1	NM_006015.6	NM_006015	1	p36.11	20	0	122.81	123.47	0.971921	0.999285	0.994655	-0.0227337	0.00463019	chr1:26773718-26773801
chr1	26773899	26774328	ENST00000324856	intron	17	+	429	ENSG00000117713	ARID1A	11110	protein_coding	8595	1	NM_006015.6	NM_006015	1	p36.11	20	0	103.79	104.38	0.967096	0.998979	0.994348	-0.0272516	0.00463182	chr1:26773899-26774328
chr1	26775221	26775576	ENST00000324856	intron	18	+	355	ENSG00000117713	ARID1A	11110	protein_coding	8595	1	NM_006015.6	NM_006015	1	p36.11	20	0	84.47	87.42	0.879594	0.997493	0.966255	-0.0866604	0.0312379	chr1:26775221-26775576
chr1	26775708	26779022	ENST00000324856	intron	19	+	3314	ENSG00000117713	ARID1A	11110	protein_coding	8595	1	NM_006015.6	NM_006015	1	p36.11	20	1	98.3	106.51	0.793879	0.98665	0.922918	-0.129039	0.063732	chr1:26775708-26779022
chr1	26994613	26999846	ENST00000522111	intron	1	+	5233	ENSG00000253368	TRNP1	34348	protein_coding	1961	1	NM_001013642.3	NM_001013642	1	p36.11	2	1	505.73	737.37	0.613686	0.760165	0.685856	-0.0721704	0.0743089	chr1:26994613-26999846
chr1	27100645	27101202	ENST00000263980	intron	11	-	557	ENSG00000090020	SLC9A1	11071	protein_coding	4737	1	NM_003047.5	NM_003047	1	p36.11	12	1	184.25	188.4	0.928304	0.997445	0.977972	-0.0496688	0.0194724	chr1:27100645-27101202
chr1	27101276	27101724	ENST00000263980	intron	10	-	448	ENSG00000090020	SLC9A1	11071	protein_coding	4737	1	NM_003047.5	NM_003047	1	p36.11	12	0	210.74	213.68	0.946575	0.999364	0.986241	-0.0396659	0.013123	chr1:27101276-27101724
chr1	27101827	27102015	ENST00000263980	intron	9	-	188	ENSG00000090020	SLC9A1	11071	protein_coding	4737	1	NM_003047.5	NM_003047	1	p36.11	12	0	184.56	188.19	0.930176	0.998671	0.980711	-0.0505346	0.0179602	chr1:27101827-27102015
chr1	27102131	27102384	ENST00000263980	intron	8	-	253	ENSG00000090020	SLC9A1	11071	protein_coding	4737	1	NM_003047.5	NM_003047	1	p36.11	12	0	189.73	193.41	0.929749	0.999017	0.980973	-0.051224	0.0180441	chr1:27102131-27102384
chr1	27102559	27102672	ENST00000263980	intron	7	-	113	ENSG00000090020	SLC9A1	11071	protein_coding	4737	1	NM_003047.5	NM_003047	1	p36.11	12	0	164.37	166.82	0.932904	0.999746	0.985314	-0.0524092	0.0144329	chr1:27102559-27102672
chr1	27102744	27103222	ENST00000263980	intron	6	-	478	ENSG00000090020	SLC9A1	11071	protein_coding	4737	1	NM_003047.5	NM_003047	1	p36.11	12	0	199.7	205	0.920927	0.997146	0.974146	-0.0532195	0.0229993	chr1:27102744-27103222
chr1	27103313	27105884	ENST00000263980	intron	5	-	2571	ENSG00000090020	SLC9A1	11071	protein_coding	4737	1	NM_003047.5	NM_003047	1	p36.11	12	0	172.7	179.38	0.891459	0.996191	0.962761	-0.0713012	0.0334302	chr1:27103313-27105884
chr1	27106088	27107647	ENST00000263980	intron	4	-	1559	ENSG00000090020	SLC9A1	11071	protein_coding	4737	1	NM_003047.5	NM_003047	1	p36.11	12	0	125.99	127.41	0.955598	0.999243	0.988855	-0.0332568	0.010388	chr1:27106088-27107647
chr1	27107866	27109526	ENST00000263980	intron	3	-	1660	ENSG00000090020	SLC9A1	11071	protein_coding	4737	1	NM_003047.5	NM_003047	1	p36.11	12	0	146.29	146.78	0.978391	0.999438	0.996662	-0.0182709	0.00277594	chr1:27107866-27109526
chr1	27109778	27113825	ENST00000263980	intron	2	-	4047	ENSG00000090020	SLC9A1	11071	protein_coding	4737	1	NM_003047.5	NM_003047	1	p36.11	12	0	120.95	128.42	0.814651	0.996518	0.941831	-0.12718	0.0546861	chr1:27109778-27113825
chr1	27114287	27153982	ENST00000263980	intron	1	-	39695	ENSG00000090020	SLC9A1	11071	protein_coding	4737	1	NM_003047.5	NM_003047	1	p36.11	12	0	148.12	161.32	0.794717	0.988226	0.918175	-0.123458	0.0700512	chr1:27114287-27153982
chr1	27392738	27393793	ENST00000374024	intron	1	+	1055	ENSG00000181773	GPR3	4484	protein_coding	2137	1	NM_005281.4	NM_005281	1	p36.11	2	1	NA	NA	NA	NA	NA	NA	NA	chr1:27392738-27393793
chr1	27773426	27789561	ENST00000373943	intron	1	+	16135	ENSG00000117758	STX12	11430	protein_coding	3034	1	NM_177424.3	NM_177424	1	p35.3	9	0	378.03	387.38	0.933944	0.995746	0.975863	-0.0419196	0.0198821	chr1:27773426-27789561
chr1	27789632	27793532	ENST00000373943	intron	2	+	3900	ENSG00000117758	STX12	11430	protein_coding	3034	1	NM_177424.3	NM_177424	1	p35.3	9	0	472.38	476.88	0.967139	0.999344	0.990564	-0.0234242	0.00878042	chr1:27789632-27793532
chr1	27793633	27801677	ENST00000373943	intron	3	+	8044	ENSG00000117758	STX12	11430	protein_coding	3034	1	NM_177424.3	NM_177424	1	p35.3	9	0	388.16	390.79	0.97214	0.999901	0.99327	-0.0211298	0.00663114	chr1:27793633-27801677
chr1	27801816	27810245	ENST00000373943	intron	4	+	8429	ENSG00000117758	STX12	11430	protein_coding	3034	1	NM_177424.3	NM_177424	1	p35.3	9	0	435.79	452.68	0.924058	0.987316	0.962689	-0.0386308	0.0246267	chr1:27801816-27810245
chr1	27810290	27812162	ENST00000373943	intron	5	+	1872	ENSG00000117758	STX12	11430	protein_coding	3034	1	NM_177424.3	NM_177424	1	p35.3	9	0	502.32	508.23	0.962739	0.999066	0.988371	-0.0256328	0.0106943	chr1:27810290-27812162
chr1	27812269	27817850	ENST00000373943	intron	6	+	5581	ENSG00000117758	STX12	11430	protein_coding	3034	1	NM_177424.3	NM_177424	1	p35.3	9	0	274.88	282.75	0.864908	0.999937	0.972166	-0.107259	0.0277703	chr1:27812269-27817850
chr1	27817924	27819649	ENST00000373943	intron	7	+	1725	ENSG00000117758	STX12	11430	protein_coding	3034	1	NM_177424.3	NM_177424	1	p35.3	9	0	310.88	337.93	0.805062	0.986838	0.919954	-0.114892	0.0668843	chr1:27817924-27819649
chr1	27819733	27822230	ENST00000373943	intron	8	+	2497	ENSG00000117758	STX12	11430	protein_coding	3034	1	NM_177424.3	NM_177424	1	p35.3	9	1	340.38	346.79	0.950018	0.99653	0.981516	-0.0314979	0.0150139	chr1:27819733-27822230
chr1	27974547	27978373	ENST00000373871	intron	17	-	3826	ENSG00000158161	EYA3	3521	protein_coding	5999	1	NM_001990.4	NM_001990	1	p35.3	18	1	35.32	37.95	0.753664	0.995163	0.930698	-0.177035	0.0644645	chr1:27974547-27978373
chr1	27978475	27988534	ENST00000373871	intron	16	-	10059	ENSG00000158161	EYA3	3521	protein_coding	5999	1	NM_001990.4	NM_001990	1	p35.3	18	0	35.32	38.93	0.716902	0.987884	0.907269	-0.190367	0.0806145	chr1:27978475-27988534
chr1	27988657	27989696	ENST00000373871	intron	15	-	1039	ENSG00000158161	EYA3	3521	protein_coding	5999	1	NM_001990.4	NM_001990	1	p35.3	18	0	40.59	41.25	0.921554	0.997439	0.984	-0.0624456	0.0134394	chr1:27988657-27989696
chr1	27989812	27993399	ENST00000373871	intron	14	-	3587	ENSG00000158161	EYA3	3521	protein_coding	5999	1	NM_001990.4	NM_001990	1	p35.3	18	0	41.51	42.18	0.913764	0.997766	0.984116	-0.0703514	0.0136504	chr1:27989812-27993399
chr1	27993561	27997319	ENST00000373871	intron	13	-	3758	ENSG00000158161	EYA3	3521	protein_coding	5999	1	NM_001990.4	NM_001990	1	p35.3	18	0	44.41	44.45	0.974502	0.995001	0.9991	-0.0245982	-0.00409903	chr1:27993561-27997319
chr1	27997379	27999959	ENST00000373871	intron	12	-	2580	ENSG00000158161	EYA3	3521	protein_coding	5999	1	NM_001990.4	NM_001990	1	p35.3	18	0	39.81	47.82	0.54253	0.987503	0.832497	-0.289967	0.155007	chr1:27997379-27999959
chr1	28000050	28004335	ENST00000373871	intron	11	-	4285	ENSG00000158161	EYA3	3521	protein_coding	5999	1	NM_001990.4	NM_001990	1	p35.3	18	0	48.05	48.12	0.975657	0.995628	0.998545	-0.0228882	-0.00291737	chr1:28000050-28004335
chr1	28004420	28010946	ENST00000373871	intron	10	-	6526	ENSG00000158161	EYA3	3521	protein_coding	5999	1	NM_001990.4	NM_001990	1	p35.3	18	0	51.29	52.64	0.887817	0.998294	0.974354	-0.0865366	0.0239397	chr1:28004420-28010946
chr1	28011087	28013110	ENST00000373871	intron	9	-	2023	ENSG00000158161	EYA3	3521	protein_coding	5999	1	NM_001990.4	NM_001990	1	p35.3	18	0	40.34	41.23	0.887238	0.998568	0.978414	-0.0911759	0.0201541	chr1:28011087-28013110
chr1	28013295	28017153	ENST00000373871	intron	8	-	3858	ENSG00000158161	EYA3	3521	protein_coding	5999	1	NM_001990.4	NM_001990	1	p35.3	18	0	44.99	45.1	0.973413	0.994974	0.997561	-0.0241475	-0.0025865	chr1:28013295-28017153
chr1	28017240	28027788	ENST00000373871	intron	7	-	10548	ENSG00000158161	EYA3	3521	protein_coding	5999	1	NM_001990.4	NM_001990	1	p35.3	18	0	18.34	51.4	0.215702	0.515336	0.356809	-0.141107	0.158527	chr1:28017240-28027788
chr1	28027927	28035543	ENST00000373871	intron	6	-	7616	ENSG00000158161	EYA3	3521	protein_coding	5999	1	NM_001990.4	NM_001990	1	p35.3	18	0	14.3	48.82	0.150059	0.473029	0.292913	-0.142854	0.180116	chr1:28027927-28035543
chr1	28035681	28038838	ENST00000373871	intron	5	-	3157	ENSG00000158161	EYA3	3521	protein_coding	5999	1	NM_001990.4	NM_001990	1	p35.3	18	0	50.77	50.86	0.976539	0.995205	0.99823	-0.0216912	-0.00302513	chr1:28035681-28038838
chr1	28038906	28042570	ENST00000373871	intron	4	-	3664	ENSG00000158161	EYA3	3521	protein_coding	5999	1	NM_001990.4	NM_001990	1	p35.3	18	0	51.42	52.42	0.912846	0.998859	0.980923	-0.0680777	0.0179361	chr1:28038906-28042570
chr1	28042651	28048382	ENST00000373871	intron	3	-	5731	ENSG00000158161	EYA3	3521	protein_coding	5999	1	NM_001990.4	NM_001990	1	p35.3	18	0	40.26	41.42	0.872379	0.998415	0.971994	-0.0996155	0.0264206	chr1:28042651-28048382
chr1	28048427	28057993	ENST00000373871	intron	2	-	9566	ENSG00000158161	EYA3	3521	protein_coding	5999	1	NM_001990.4	NM_001990	1	p35.3	18	0	39.9	40.11	0.959096	0.996172	0.994764	-0.0356682	0.00140773	chr1:28048427-28057993
chr1	28058095	28088523	ENST00000373871	intron	1	-	30428	ENSG00000158161	EYA3	3521	protein_coding	5999	1	NM_001990.4	NM_001990	1	p35.3	18	0	23.68	33.38	0.420101	0.929464	0.709407	-0.289306	0.220057	chr1:28058095-28088523
chr1	28369826	28407409	ENST00000373839	intron	1	+	37583	ENSG00000204138	PHACTR4	25793	protein_coding	6048	1	NM_001048183.3	NM_001350159	1	p35.3	14	0	41.04	51.08	0.556605	0.963214	0.803446	-0.24684	0.159768	chr1:28369826-28407409
chr1	28407464	28459084	ENST00000373839	intron	2	+	51620	ENSG00000204138	PHACTR4	25793	protein_coding	6048	1	NM_001048183.3	NM_001350159	1	p35.3	14	0	17.97	71.04	0.132685	0.406567	0.252956	-0.120271	0.153611	chr1:28407464-28459084
chr1	28459259	28460211	ENST00000373839	intron	3	+	952	ENSG00000204138	PHACTR4	25793	protein_coding	6048	1	NM_001048183.3	NM_001350159	1	p35.3	14	0	66.82	67.99	0.922507	0.998969	0.982792	-0.0602847	0.016177	chr1:28459259-28460211
chr1	28460293	28465684	ENST00000373839	intron	4	+	5391	ENSG00000204138	PHACTR4	25793	protein_coding	6048	1	NM_001048183.3	NM_001350159	1	p35.3	14	0	69.95	71.88	0.905592	0.997362	0.97315	-0.0675574	0.024212	chr1:28460293-28465684
chr1	28465850	28466381	ENST00000373839	intron	5	+	531	ENSG00000204138	PHACTR4	25793	protein_coding	6048	1	NM_001048183.3	NM_001350159	1	p35.3	14	0	74.97	75.45	0.963367	0.998619	0.993638	-0.0302707	0.00498053	chr1:28465850-28466381
chr1	28466769	28473553	ENST00000373839	intron	6	+	6784	ENSG00000204138	PHACTR4	25793	protein_coding	6048	1	NM_001048183.3	NM_001350159	1	p35.3	14	0	60.41	68.08	0.695906	0.991359	0.887338	-0.191433	0.10402	chr1:28466769-28473553
chr1	28474152	28476106	ENST00000373839	intron	7	+	1954	ENSG00000204138	PHACTR4	25793	protein_coding	6048	1	NM_001048183.3	NM_001350159	1	p35.3	14	0	58.04	58.42	0.959152	0.998129	0.993495	-0.0343436	0.00463358	chr1:28474152-28476106
chr1	28476292	28480450	ENST00000373839	intron	8	+	4158	ENSG00000204138	PHACTR4	25793	protein_coding	6048	1	NM_001048183.3	NM_001350159	1	p35.3	14	0	81.44	81.6	0.977278	0.998624	0.998039	-0.0207614	0.000584471	chr1:28476292-28480450
chr1	28480605	28489169	ENST00000373839	intron	9	+	8564	ENSG00000204138	PHACTR4	25793	protein_coding	6048	1	NM_001048183.3	NM_001350159	1	p35.3	14	0	96.51	96.82	0.972139	0.99921	0.996798	-0.0246592	0.00241159	chr1:28480605-28489169
chr1	28489226	28490950	ENST00000373839	intron	10	+	1724	ENSG00000204138	PHACTR4	25793	protein_coding	6048	1	NM_001048183.3	NM_001350159	1	p35.3	14	0	88.42	90.56	0.913199	0.998559	0.976369	-0.0631698	0.0221894	chr1:28489226-28490950
chr1	28491013	28491649	ENST00000373839	intron	11	+	636	ENSG00000204138	PHACTR4	25793	protein_coding	6048	1	NM_001048183.3	NM_001350159	1	p35.3	14	0	96.89	98.6	0.930845	0.99868	0.982657	-0.0518127	0.0160224	chr1:28491013-28491649
chr1	28491788	28493014	ENST00000373839	intron	12	+	1226	ENSG00000204138	PHACTR4	25793	protein_coding	6048	1	NM_001048183.3	NM_001350159	1	p35.3	14	0	86.04	86.44	0.969707	0.998787	0.995373	-0.0256659	0.00341423	chr1:28491788-28493014
chr1	28493092	28496533	ENST00000373839	intron	13	+	3441	ENSG00000204138	PHACTR4	25793	protein_coding	6048	1	NM_001048183.3	NM_001350159	1	p35.3	14	1	61.52	64.82	0.789741	0.998757	0.94909	-0.159349	0.0496673	chr1:28493092-28496533
chr1	28553138	28553639	ENST00000373830	intron	1	+	501	ENSG00000180098	TRNAU1AP	30813	protein_coding	1799	1	NM_017846.5	NM_017846	1	p35.3	9	0	82.95	93.92	0.693448	0.982903	0.883198	-0.18975	0.0997041	chr1:28553138-28553639
chr1	28553738	28560632	ENST00000373830	intron	2	+	6894	ENSG00000180098	TRNAU1AP	30813	protein_coding	1799	1	NM_017846.5	NM_017846	1	p35.3	9	0	138.04	138.86	0.967968	0.999699	0.994095	-0.026127	0.00560471	chr1:28553738-28560632
chr1	28560733	28561345	ENST00000373830	intron	3	+	612	ENSG00000180098	TRNAU1AP	30813	protein_coding	1799	1	NM_017846.5	NM_017846	1	p35.3	9	0	174	204.23	0.706432	0.945346	0.851981	-0.145548	0.0933657	chr1:28560733-28561345
chr1	28561399	28564702	ENST00000373830	intron	4	+	3303	ENSG00000180098	TRNAU1AP	30813	protein_coding	1799	1	NM_017846.5	NM_017846	1	p35.3	9	0	177.04	180.63	0.928535	0.998365	0.980125	-0.0515901	0.0182395	chr1:28561399-28564702
chr1	28564835	28567293	ENST00000373830	intron	5	+	2458	ENSG00000180098	TRNAU1AP	30813	protein_coding	1799	1	NM_017846.5	NM_017846	1	p35.3	9	0	148.81	165.85	0.7833	0.967414	0.897257	-0.113957	0.0701574	chr1:28564835-28567293
chr1	28567414	28571175	ENST00000373830	intron	6	+	3761	ENSG00000180098	TRNAU1AP	30813	protein_coding	1799	1	NM_017846.5	NM_017846	1	p35.3	9	0	157.99	172.86	0.825371	0.970194	0.913977	-0.0886053	0.0562176	chr1:28567414-28571175
chr1	28571339	28571866	ENST00000373830	intron	7	+	527	ENSG00000180098	TRNAU1AP	30813	protein_coding	1799	1	NM_017846.5	NM_017846	1	p35.3	9	0	190.56	205	0.848263	0.98244	0.929561	-0.0812979	0.0528793	chr1:28571339-28571866
chr1	28571901	28577499	ENST00000373830	intron	8	+	5598	ENSG00000180098	TRNAU1AP	30813	protein_coding	1799	1	NM_017846.5	NM_017846	1	p35.3	9	1	155.3	172.47	0.800225	0.966326	0.900446	-0.100222	0.0658795	chr1:28571901-28577499
chr1	28668840	28683582	ENST00000373816	intron	1	+	14742	ENSG00000162419	GMEB1	4370	protein_coding	6358	1	NM_001319674.2	NM_001319674	1	p35.3	10	0	20.41	27.05	0.459802	0.949287	0.754529	-0.294727	0.194759	chr1:28668840-28683582
chr1	28683741	28690103	ENST00000373816	intron	2	+	6362	ENSG00000162419	GMEB1	4370	protein_coding	6358	1	NM_001319674.2	NM_001319674	1	p35.3	10	0	42.48	72.85	0.401788	0.755883	0.583116	-0.181328	0.172767	chr1:28683741-28690103
chr1	28690187	28691584	ENST00000373816	intron	3	+	1397	ENSG00000162419	GMEB1	4370	protein_coding	6358	1	NM_001319674.2	NM_001319674	1	p35.3	10	0	44.96	45.32	0.935742	0.998655	0.992056	-0.056315	0.00659844	chr1:28690187-28691584
chr1	28691710	28692941	ENST00000373816	intron	4	+	1231	ENSG00000162419	GMEB1	4370	protein_coding	6358	1	NM_001319674.2	NM_001319674	1	p35.3	10	0	42.41	42.52	0.968348	0.995319	0.997413	-0.0290647	-0.00209435	chr1:28691710-28692941
chr1	28693046	28696926	ENST00000373816	intron	5	+	3880	ENSG00000162419	GMEB1	4370	protein_coding	6358	1	NM_001319674.2	NM_001319674	1	p35.3	10	0	40.23	40.78	0.928344	0.997261	0.986513	-0.0581691	0.0107479	chr1:28693046-28696926
chr1	28697085	28702437	ENST00000373816	intron	6	+	5352	ENSG00000162419	GMEB1	4370	protein_coding	6358	1	NM_001319674.2	NM_001319674	1	p35.3	10	0	36.97	38.52	0.849868	0.995344	0.959761	-0.109893	0.0355828	chr1:28697085-28702437
chr1	28702570	28704191	ENST00000373816	intron	7	+	1621	ENSG00000162419	GMEB1	4370	protein_coding	6358	1	NM_001319674.2	NM_001319674	1	p35.3	10	0	44.82	46.14	0.878953	0.998613	0.971391	-0.0924383	0.0272219	chr1:28702570-28704191
chr1	28704330	28710519	ENST00000373816	intron	8	+	6189	ENSG00000162419	GMEB1	4370	protein_coding	6358	1	NM_001319674.2	NM_001319674	1	p35.3	10	0	44.26	45.68	0.870449	0.998476	0.968914	-0.098465	0.0295621	chr1:28704330-28710519
chr1	28710643	28714072	ENST00000373816	intron	9	+	3429	ENSG00000162419	GMEB1	4370	protein_coding	6358	1	NM_001319674.2	NM_001319674	1	p35.3	10	1	43.67	43.74	0.973353	0.995014	0.9984	-0.0250468	-0.00338598	chr1:28710643-28714072
chr1	28914769	28987430	ENST00000343067	intron	1	+	72661	ENSG00000159023	EPB41	3377	protein_coding	6031	1	NM_001376013.1	NM_001166005	1	p35.3	21	0	NA	NA	NA	NA	NA	NA	NA	chr1:28914769-28987430
chr1	28987906	28993329	ENST00000343067	intron	2	+	5423	ENSG00000159023	EPB41	3377	protein_coding	6031	1	NM_001376013.1	NM_001166005	1	p35.3	21	0	11.75	11.81	0.885971	0.982564	0.99492	-0.108948	-0.0123555	chr1:28987906-28993329
chr1	28993543	28997214	ENST00000343067	intron	3	+	3671	ENSG00000159023	EPB41	3377	protein_coding	6031	1	NM_001376013.1	NM_001166005	1	p35.3	21	0	11.51	11.89	0.807812	0.991003	0.96804	-0.160228	0.0229623	chr1:28993543-28997214
chr1	28997320	29011864	ENST00000343067	intron	4	+	14544	ENSG00000159023	EPB41	3377	protein_coding	6031	1	NM_001376013.1	NM_001166005	1	p35.3	21	0	9.88	10.11	0.695169	0.99728	0.97725	-0.282081	0.0200299	chr1:28997320-29011864
chr1	29011908	29015691	ENST00000343067	intron	5	+	3783	ENSG00000159023	EPB41	3377	protein_coding	6031	1	NM_001376013.1	NM_001166005	1	p35.3	21	0	11.88	11.88	0.85823	0.989187	1	-0.14177	-0.0108133	chr1:29011908-29015691
chr1	29015768	29018223	ENST00000343067	intron	6	+	2455	ENSG00000159023	EPB41	3377	protein_coding	6031	1	NM_001376013.1	NM_001166005	1	p35.3	21	0	10.77	10.79	0.853091	0.988197	0.998146	-0.145055	-0.00994967	chr1:29015768-29018223
chr1	29018443	29030399	ENST00000343067	intron	7	+	11956	ENSG00000159023	EPB41	3377	protein_coding	6031	1	NM_001376013.1	NM_001166005	1	p35.3	21	0	7.93	7.93	0.845153	0.977279	1	-0.154847	-0.022721	chr1:29018443-29030399
chr1	29030488	29033092	ENST00000343067	intron	8	+	2604	ENSG00000159023	EPB41	3377	protein_coding	6031	1	NM_001376013.1	NM_001166005	1	p35.3	21	0	7.36	7.37	0.803165	0.979821	0.998643	-0.195478	-0.0188222	chr1:29030488-29033092
chr1	29033246	29035825	ENST00000343067	intron	9	+	2579	ENSG00000159023	EPB41	3377	protein_coding	6031	1	NM_001376013.1	NM_001166005	1	p35.3	21	0	10.1	10.1	0.855022	0.983708	1	-0.144978	-0.0162923	chr1:29033246-29035825
chr1	29035924	29039253	ENST00000343067	intron	10	+	3329	ENSG00000159023	EPB41	3377	protein_coding	6031	1	NM_001376013.1	NM_001166005	1	p35.3	21	0	12.33	12.34	0.873414	0.987721	0.99919	-0.125775	-0.0114682	chr1:29035924-29039253
chr1	29039427	29053103	ENST00000343067	intron	11	+	13676	ENSG00000159023	EPB41	3377	protein_coding	6031	1	NM_001376013.1	NM_001166005	1	p35.3	21	0	9.47	11.34	0.519516	0.987687	0.835097	-0.315581	0.15259	chr1:29039427-29053103
chr1	29053313	29058588	ENST00000343067	intron	12	+	5275	ENSG00000159023	EPB41	3377	protein_coding	6031	1	NM_001376013.1	NM_001166005	1	p35.3	21	0	NA	NA	NA	NA	NA	NA	NA	chr1:29053313-29058588
chr1	29058646	29058810	ENST00000343067	intron	13	+	164	ENSG00000159023	EPB41	3377	protein_coding	6031	1	NM_001376013.1	NM_001166005	1	p35.3	21	0	NA	NA	NA	NA	NA	NA	NA	chr1:29058646-29058810
chr1	29058853	29060421	ENST00000343067	intron	14	+	1568	ENSG00000159023	EPB41	3377	protein_coding	6031	1	NM_001376013.1	NM_001166005	1	p35.3	21	0	NA	NA	NA	NA	NA	NA	NA	chr1:29058853-29060421
chr1	29060485	29064981	ENST00000343067	intron	15	+	4496	ENSG00000159023	EPB41	3377	protein_coding	6031	1	NM_001376013.1	NM_001166005	1	p35.3	21	0	15.07	17.66	0.510305	0.994043	0.853341	-0.343036	0.140702	chr1:29060485-29064981
chr1	29065159	29097806	ENST00000343067	intron	16	+	32647	ENSG00000159023	EPB41	3377	protein_coding	6031	1	NM_001376013.1	NM_001166005	1	p35.3	21	0	13.73	23.19	0.23503	0.943713	0.592066	-0.357035	0.351647	chr1:29065159-29097806
chr1	29097936	29109335	ENST00000343067	intron	17	+	11399	ENSG00000159023	EPB41	3377	protein_coding	6031	1	NM_001376013.1	NM_001166005	1	p35.3	21	0	18.82	19.41	0.833215	0.994822	0.969603	-0.136388	0.0252189	chr1:29097936-29109335
chr1	29109438	29112367	ENST00000343067	intron	18	+	2929	ENSG00000159023	EPB41	3377	protein_coding	6031	1	NM_001376013.1	NM_001166005	1	p35.3	21	0	19.29	19.96	0.817465	0.996336	0.966433	-0.148968	0.0299026	chr1:29109438-29112367
chr1	29112449	29115698	ENST00000343067	intron	19	+	3249	ENSG00000159023	EPB41	3377	protein_coding	6031	1	NM_001376013.1	NM_001166005	1	p35.3	21	0	16.51	16.77	0.856858	0.994687	0.984496	-0.127638	0.010191	chr1:29112449-29115698
chr1	29115804	29116818	ENST00000343067	intron	20	+	1014	ENSG00000159023	EPB41	3377	protein_coding	6031	1	NM_001376013.1	NM_001166005	1	p35.3	21	1	19.6	20.41	0.792175	0.996501	0.960314	-0.168139	0.0361877	chr1:29115804-29116818
chr1	29194180	29195940	ENST00000263702	intron	9	-	1760	ENSG00000116353	MECR	19691	protein_coding	2515	1	NM_016011.5	NM_001349717	1	p35.3	10	1	133.27	142.08	0.805078	0.996038	0.937993	-0.132915	0.0580451	chr1:29194180-29195940
chr1	29196014	29196197	ENST00000263702	intron	8	-	183	ENSG00000116353	MECR	19691	protein_coding	2515	1	NM_016011.5	NM_001349717	1	p35.3	10	0	105.45	119.81	0.741171	0.966458	0.880144	-0.138973	0.0863144	chr1:29196014-29196197
chr1	29196259	29200515	ENST00000263702	intron	7	-	4256	ENSG00000116353	MECR	19691	protein_coding	2515	1	NM_016011.5	NM_001349717	1	p35.3	10	0	122.58	133.07	0.802302	0.983474	0.921169	-0.118867	0.0623046	chr1:29196259-29200515
chr1	29200590	29201942	ENST00000263702	intron	6	-	1352	ENSG00000116353	MECR	19691	protein_coding	2515	1	NM_016011.5	NM_001349717	1	p35.3	10	0	114.27	131.08	0.750052	0.956613	0.871758	-0.121706	0.0848555	chr1:29200590-29201942
chr1	29202046	29203130	ENST00000263702	intron	5	-	1084	ENSG00000116353	MECR	19691	protein_coding	2515	1	NM_016011.5	NM_001349717	1	p35.3	10	0	128.15	129.4	0.945232	0.999828	0.99034	-0.0451084	0.0094881	chr1:29202046-29203130
chr1	29203234	29206761	ENST00000263702	intron	4	-	3527	ENSG00000116353	MECR	19691	protein_coding	2515	1	NM_016011.5	NM_001349717	1	p35.3	10	0	131.37	137.21	0.832886	0.999447	0.957438	-0.124551	0.0420093	chr1:29203234-29206761
chr1	29206906	29216004	ENST00000263702	intron	3	-	9098	ENSG00000116353	MECR	19691	protein_coding	2515	1	NM_016011.5	NM_001349717	1	p35.3	10	0	136.56	138.93	0.932619	0.998929	0.982941	-0.0503224	0.0159875	chr1:29206906-29216004
chr1	29216137	29216587	ENST00000263702	intron	2	-	450	ENSG00000116353	MECR	19691	protein_coding	2515	1	NM_016011.5	NM_001349717	1	p35.3	10	0	155.96	157.16	0.963277	0.999447	0.992364	-0.0290874	0.00708217	chr1:29216137-29216587
chr1	29216686	29230730	ENST00000263702	intron	1	-	14044	ENSG00000116353	MECR	19691	protein_coding	2515	1	NM_016011.5	NM_001349717	1	p35.3	10	0	89.18	181.75	0.364942	0.620805	0.490674	-0.125732	0.130131	chr1:29216686-29230730
chr1	30933343	30936642	ENST00000426105	intron	21	-	3299	ENSG00000134644	PUM1	14957	protein_coding	5385	1	NM_001020658.2	NM_001020658	1	p35.2	22	1	259.21	279.58	0.845749	0.975853	0.927141	-0.0813914	0.0487123	chr1:30933343-30936642
chr1	30936836	30941150	ENST00000426105	intron	20	-	4314	ENSG00000134644	PUM1	14957	protein_coding	5385	1	NM_001020658.2	NM_001020658	1	p35.2	22	0	166.22	169.74	0.920651	0.998709	0.979262	-0.0586115	0.0194471	chr1:30936836-30941150
chr1	30941273	30941997	ENST00000426105	intron	19	-	724	ENSG00000134644	PUM1	14957	protein_coding	5385	1	NM_001020658.2	NM_001020658	1	p35.2	22	0	195.05	212.1	0.832029	0.973114	0.919613	-0.0875839	0.0535008	chr1:30941273-30941997
chr1	30942124	30945345	ENST00000426105	intron	18	-	3221	ENSG00000134644	PUM1	14957	protein_coding	5385	1	NM_001020658.2	NM_001020658	1	p35.2	22	0	219.1	243.82	0.795122	0.969802	0.898614	-0.103492	0.0711885	chr1:30942124-30945345
chr1	30945484	30950126	ENST00000426105	intron	17	-	4642	ENSG00000134644	PUM1	14957	protein_coding	5385	1	NM_001020658.2	NM_001020658	1	p35.2	22	0	109.49	230.51	0.378126	0.572191	0.47499	-0.0968638	0.0972008	chr1:30945484-30950126
chr1	30950262	30952233	ENST00000426105	intron	16	-	1971	ENSG00000134644	PUM1	14957	protein_coding	5385	1	NM_001020658.2	NM_001020658	1	p35.2	22	0	181.36	182.95	0.966949	0.999196	0.991309	-0.0243604	0.00788641	chr1:30950262-30952233
chr1	30952364	30953713	ENST00000426105	intron	15	-	1349	ENSG00000134644	PUM1	14957	protein_coding	5385	1	NM_001020658.2	NM_001020658	1	p35.2	22	0	139.29	140.32	0.966834	0.999194	0.99266	-0.0258253	0.00653403	chr1:30952364-30953713
chr1	30953982	30964673	ENST00000426105	intron	14	-	10691	ENSG00000134644	PUM1	14957	protein_coding	5385	1	NM_001020658.2	NM_001020658	1	p35.2	22	0	130.16	156.82	0.735977	0.906385	0.829996	-0.0940189	0.0763885	chr1:30953982-30964673
chr1	30964911	30965981	ENST00000426105	intron	13	-	1070	ENSG00000134644	PUM1	14957	protein_coding	5385	1	NM_001020658.2	NM_001020658	1	p35.2	22	0	189.32	207.58	0.853955	0.952621	0.912034	-0.0580793	0.0405871	chr1:30964911-30965981
chr1	30966279	30967166	ENST00000426105	intron	12	-	887	ENSG00000134644	PUM1	14957	protein_coding	5385	1	NM_001020658.2	NM_001020658	1	p35.2	22	0	104.29	148.08	0.577544	0.814484	0.704281	-0.126737	0.110202	chr1:30966279-30967166
chr1	30967311	30968353	ENST00000426105	intron	11	-	1042	ENSG00000134644	PUM1	14957	protein_coding	5385	1	NM_001020658.2	NM_001020658	1	p35.2	22	0	141.74	145.08	0.912459	0.999243	0.976978	-0.0645191	0.0222653	chr1:30967311-30968353
chr1	30968493	30974650	ENST00000426105	intron	10	-	6157	ENSG00000134644	PUM1	14957	protein_coding	5385	1	NM_001020658.2	NM_001020658	1	p35.2	22	0	139.11	139.92	0.968742	0.99964	0.994211	-0.0254691	0.00542888	chr1:30968493-30974650
chr1	30974803	30980061	ENST00000426105	intron	9	-	5258	ENSG00000134644	PUM1	14957	protein_coding	5385	1	NM_001020658.2	NM_001020658	1	p35.2	22	0	155.64	160.95	0.899132	0.996316	0.967008	-0.0678765	0.0293078	chr1:30974803-30980061
chr1	30980164	30981311	ENST00000426105	intron	8	-	1147	ENSG00000134644	PUM1	14957	protein_coding	5385	1	NM_001020658.2	NM_001020658	1	p35.2	22	0	83.21	171.26	0.393382	0.574925	0.485869	-0.0924876	0.0890553	chr1:30980164-30981311
chr1	30981406	30992389	ENST00000426105	intron	7	-	10983	ENSG00000134644	PUM1	14957	protein_coding	5385	1	NM_001020658.2	NM_001020658	1	p35.2	22	0	108.77	129.15	0.701048	0.953144	0.842199	-0.141151	0.110945	chr1:30981406-30992389
chr1	30992661	30995053	ENST00000426105	intron	6	-	2392	ENSG00000134644	PUM1	14957	protein_coding	5385	1	NM_001020658.2	NM_001020658	1	p35.2	22	0	123.32	124.16	0.968687	0.998945	0.993235	-0.0245474	0.00571062	chr1:30992661-30995053
chr1	30995221	31005852	ENST00000426105	intron	5	-	10631	ENSG00000134644	PUM1	14957	protein_coding	5385	1	NM_001020658.2	NM_001020658	1	p35.2	22	0	175.71	197.21	0.828797	0.936697	0.890979	-0.0621817	0.0457182	chr1:30995221-31005852
chr1	31006032	31006993	ENST00000426105	intron	4	-	961	ENSG00000134644	PUM1	14957	protein_coding	5385	1	NM_001020658.2	NM_001020658	1	p35.2	22	0	168.73	171.22	0.933185	0.999772	0.985457	-0.0522721	0.0143145	chr1:31006032-31006993
chr1	31007103	31028795	ENST00000426105	intron	3	-	21692	ENSG00000134644	PUM1	14957	protein_coding	5385	1	NM_001020658.2	NM_001020658	1	p35.2	22	0	162.92	207.29	0.716233	0.845434	0.785952	-0.0697189	0.0594823	chr1:31007103-31028795
chr1	31028865	31059203	ENST00000426105	intron	2	-	30338	ENSG00000134644	PUM1	14957	protein_coding	5385	1	NM_001020658.2	NM_001020658	1	p35.2	22	0	164.38	173.73	0.842631	0.995281	0.946181	-0.103549	0.0490999	chr1:31028865-31059203
chr1	31059578	31065615	ENST00000426105	intron	1	-	6037	ENSG00000134644	PUM1	14957	protein_coding	5385	1	NM_001020658.2	NM_001020658	1	p35.2	22	0	127.85	131.62	0.895603	0.998562	0.971357	-0.0757535	0.0272053	chr1:31059578-31065615
chr1	31297076	31310043	ENST00000344147	intron	1	+	12967	ENSG00000121766	ZCCHC17	30246	protein_coding	1568	1	NM_016505.4	NM_016505	1	p35.2	8	0	118.07	143.67	0.706339	0.913716	0.821814	-0.115474	0.0919019	chr1:31297076-31310043
chr1	31310165	31319108	ENST00000344147	intron	2	+	8943	ENSG00000121766	ZCCHC17	30246	protein_coding	1568	1	NM_016505.4	NM_016505	1	p35.2	8	0	172.59	212.77	0.694361	0.905219	0.811158	-0.116797	0.0940611	chr1:31310165-31319108
chr1	31319167	31337174	ENST00000344147	intron	3	+	18007	ENSG00000121766	ZCCHC17	30246	protein_coding	1568	1	NM_016505.4	NM_016505	1	p35.2	8	0	241.82	252.78	0.882356	0.994232	0.956642	-0.074286	0.03759	chr1:31319167-31337174
chr1	31337276	31338956	ENST00000344147	intron	4	+	1680	ENSG00000121766	ZCCHC17	30246	protein_coding	1568	1	NM_016505.4	NM_016505	1	p35.2	8	0	196.51	201.99	0.914893	0.997018	0.97287	-0.0579765	0.0241477	chr1:31337276-31338956
chr1	31339049	31346639	ENST00000344147	intron	5	+	7590	ENSG00000121766	ZCCHC17	30246	protein_coding	1568	1	NM_016505.4	NM_016505	1	p35.2	8	0	232.38	244.21	0.881027	0.991467	0.951558	-0.0705314	0.0399088	chr1:31339049-31346639
chr1	31346741	31348828	ENST00000344147	intron	6	+	2087	ENSG00000121766	ZCCHC17	30246	protein_coding	1568	1	NM_016505.4	NM_016505	1	p35.2	8	0	208.25	214.99	0.889546	0.99818	0.96865	-0.0791041	0.0295303	chr1:31346741-31348828
chr1	31348975	31364031	ENST00000344147	intron	7	+	15056	ENSG00000121766	ZCCHC17	30246	protein_coding	1568	1	NM_016505.4	NM_016505	1	p35.2	8	1	252.25	275.95	0.823216	0.975969	0.914115	-0.0908984	0.0618543	chr1:31348975-31364031
chr1	32108135	32154587	ENST00000373625	intron	1	+	46452	ENSG00000025800	KPNA6	6399	protein_coding	7355	1	NM_012316.5	NM_012316	1	p35.2	14	0	97.14	120.16	0.677149	0.908052	0.808422	-0.131273	0.0996303	chr1:32108135-32154587
chr1	32154722	32156852	ENST00000373625	intron	2	+	2130	ENSG00000025800	KPNA6	6399	protein_coding	7355	1	NM_012316.5	NM_012316	1	p35.2	14	0	149.19	149.33	0.98972	0.998928	0.999062	-0.0093426	-0.000134716	chr1:32154722-32156852
chr1	32156946	32157345	ENST00000373625	intron	3	+	399	ENSG00000025800	KPNA6	6399	protein_coding	7355	1	NM_012316.5	NM_012316	1	p35.2	14	0	109.88	113.32	0.88034	0.999142	0.969643	-0.0893038	0.0294983	chr1:32156946-32157345
chr1	32157446	32158266	ENST00000373625	intron	4	+	820	ENSG00000025800	KPNA6	6399	protein_coding	7355	1	NM_012316.5	NM_012316	1	p35.2	14	0	111.93	112.22	0.98111	0.99895	0.997416	-0.0163057	0.00153398	chr1:32157446-32158266
chr1	32158362	32159399	ENST00000373625	intron	5	+	1037	ENSG00000025800	KPNA6	6399	protein_coding	7355	1	NM_012316.5	NM_012316	1	p35.2	14	0	147.01	148.48	0.955805	0.999237	0.9901	-0.0342943	0.00913688	chr1:32158362-32159399
chr1	32159532	32160614	ENST00000373625	intron	6	+	1082	ENSG00000025800	KPNA6	6399	protein_coding	7355	1	NM_012316.5	NM_012316	1	p35.2	14	0	137.45	139.68	0.934309	0.999091	0.984035	-0.0497255	0.0150561	chr1:32159532-32160614
chr1	32160704	32161946	ENST00000373625	intron	7	+	1242	ENSG00000025800	KPNA6	6399	protein_coding	7355	1	NM_012316.5	NM_012316	1	p35.2	14	0	164.92	166.93	0.95444	0.999243	0.987959	-0.0335195	0.0112837	chr1:32160704-32161946
chr1	32162047	32162360	ENST00000373625	intron	8	+	313	ENSG00000025800	KPNA6	6399	protein_coding	7355	1	NM_012316.5	NM_012316	1	p35.2	14	0	108.56	110.41	0.930569	0.998938	0.983244	-0.0526757	0.0156942	chr1:32162047-32162360
chr1	32162525	32163234	ENST00000373625	intron	9	+	709	ENSG00000025800	KPNA6	6399	protein_coding	7355	1	NM_012316.5	NM_012316	1	p35.2	14	0	121.66	122.52	0.962683	0.999426	0.992981	-0.0302974	0.00644524	chr1:32162525-32163234
chr1	32163314	32166104	ENST00000373625	intron	10	+	2790	ENSG00000025800	KPNA6	6399	protein_coding	7355	1	NM_012316.5	NM_012316	1	p35.2	14	0	148.29	149.81	0.953346	0.999549	0.989854	-0.0365082	0.00969537	chr1:32163314-32166104
chr1	32166231	32167168	ENST00000373625	intron	11	+	937	ENSG00000025800	KPNA6	6399	protein_coding	7355	1	NM_012316.5	NM_012316	1	p35.2	14	0	121.71	123.79	0.933683	0.999229	0.983197	-0.0495143	0.0160315	chr1:32166231-32167168
chr1	32167297	32169881	ENST00000373625	intron	12	+	2584	ENSG00000025800	KPNA6	6399	protein_coding	7355	1	NM_012316.5	NM_012316	1	p35.2	14	0	161.51	162.93	0.962636	0.999411	0.991285	-0.0286489	0.00812606	chr1:32167297-32169881
chr1	32170061	32170706	ENST00000373625	intron	13	+	645	ENSG00000025800	KPNA6	6399	protein_coding	7355	1	NM_012316.5	NM_012316	1	p35.2	14	1	142.45	143.85	0.957165	0.999541	0.990268	-0.0331027	0.00927333	chr1:32170061-32170706
chr1	32366655	32368446	ENST00000455895	intron	10	-	1791	ENSG00000160058	BSDC1	25501	protein_coding	3309	1	NM_018045.8	NM_018045	1	p35.1	11	1	300.07	322.3	0.818216	0.990178	0.931027	-0.112811	0.0591507	chr1:32366655-32368446
chr1	32368551	32376261	ENST00000455895	intron	9	-	7710	ENSG00000160058	BSDC1	25501	protein_coding	3309	1	NM_018045.8	NM_018045	1	p35.1	11	0	320.85	358.56	0.841238	0.936722	0.894829	-0.053591	0.0418925	chr1:32368551-32376261
chr1	32376742	32377969	ENST00000455895	intron	8	-	1227	ENSG00000160058	BSDC1	25501	protein_coding	3309	1	NM_018045.8	NM_018045	1	p35.1	11	0	294.81	298.25	0.955158	0.999815	0.988466	-0.0333082	0.0113493	chr1:32376742-32377969
chr1	32378049	32378214	ENST00000455895	intron	7	-	165	ENSG00000160058	BSDC1	25501	protein_coding	3309	1	NM_018045.8	NM_018045	1	p35.1	11	0	289.88	296.18	0.938421	0.996866	0.978729	-0.0403084	0.0181373	chr1:32378049-32378214
chr1	32378284	32378723	ENST00000455895	intron	6	-	439	ENSG00000160058	BSDC1	25501	protein_coding	3309	1	NM_018045.8	NM_018045	1	p35.1	11	0	294.27	295.81	0.971157	0.999933	0.994794	-0.0236368	0.0051392	chr1:32378284-32378723
chr1	32378840	32381213	ENST00000455895	intron	5	-	2373	ENSG00000160058	BSDC1	25501	protein_coding	3309	1	NM_018045.8	NM_018045	1	p35.1	11	0	298.77	301.45	0.958004	0.999896	0.99111	-0.0331057	0.00878615	chr1:32378840-32381213
chr1	32381269	32383829	ENST00000455895	intron	4	-	2560	ENSG00000160058	BSDC1	25501	protein_coding	3309	1	NM_018045.8	NM_018045	1	p35.1	11	0	313.42	317.78	0.950929	0.999348	0.98628	-0.035351	0.0130681	chr1:32381269-32383829
chr1	32383998	32386778	ENST00000455895	intron	3	-	2780	ENSG00000160058	BSDC1	25501	protein_coding	3309	1	NM_018045.8	NM_018045	1	p35.1	11	0	271.96	360.93	0.67192	0.825439	0.753498	-0.0815781	0.0719408	chr1:32383998-32386778
chr1	32386896	32394079	ENST00000455895	intron	2	-	7183	ENSG00000160058	BSDC1	25501	protein_coding	3309	1	NM_018045.8	NM_018045	1	p35.1	11	0	241.99	244.51	0.955337	0.999663	0.989694	-0.0343564	0.00996963	chr1:32386896-32394079
chr1	32394141	32394403	ENST00000455895	intron	1	-	262	ENSG00000160058	BSDC1	25501	protein_coding	3309	1	NM_018045.8	NM_018045	1	p35.1	11	0	101.89	113.32	0.792397	0.969159	0.899135	-0.106738	0.0700242	chr1:32394141-32394403
chr1	32621949	32627507	ENST00000468695	intron	6	-	5558	ENSG00000176261	ZBTB8OS	24094	protein_coding	1567	1	NM_178547.5	NM_001366265	1	p35.1	7	1	262.6	294.42	0.802176	0.958898	0.891923	-0.0897475	0.066975	chr1:32621949-32627507
chr1	32627545	32631826	ENST00000468695	intron	5	-	4281	ENSG00000176261	ZBTB8OS	24094	protein_coding	1567	1	NM_178547.5	NM_001366265	1	p35.1	7	0	150.47	261.08	0.472411	0.687998	0.576337	-0.103926	0.111661	chr1:32627545-32631826
chr1	32631880	32633644	ENST00000468695	intron	4	-	1764	ENSG00000176261	ZBTB8OS	24094	protein_coding	1567	1	NM_178547.5	NM_001366265	1	p35.1	7	0	132.55	246.04	0.416175	0.675021	0.538734	-0.122558	0.136288	chr1:32631880-32633644
chr1	32633728	32633950	ENST00000468695	intron	3	-	222	ENSG00000176261	ZBTB8OS	24094	protein_coding	1567	1	NM_178547.5	NM_001366265	1	p35.1	7	0	165.81	176.75	0.85075	0.986893	0.938105	-0.0873543	0.0487884	chr1:32633728-32633950
chr1	32634073	32634767	ENST00000468695	intron	2	-	694	ENSG00000176261	ZBTB8OS	24094	protein_coding	1567	1	NM_178547.5	NM_001366265	1	p35.1	7	0	188.96	489.82	0.304867	0.480057	0.385774	-0.0809071	0.094283	chr1:32634073-32634767
chr1	32634793	32650432	ENST00000468695	intron	1	-	15639	ENSG00000176261	ZBTB8OS	24094	protein_coding	1567	1	NM_178547.5	NM_001366265	1	p35.1	7	0	240.03	434.03	0.482177	0.62452	0.553026	-0.0708489	0.0714935	chr1:32634793-32650432
chr1	32742190	32767786	ENST00000401073	intron	1	+	25596	ENSG00000162522	KIAA1522	29301	protein_coding	5493	1	NM_020888.3	NM_020888	1	p35.1	7	0	65.15	71.08	0.728969	0.994892	0.916573	-0.187604	0.0783188	chr1:32742190-32767786
chr1	32767958	32768061	ENST00000401073	intron	2	+	103	ENSG00000162522	KIAA1522	29301	protein_coding	5493	1	NM_020888.3	NM_020888	1	p35.1	7	0	86.05	87.78	0.916336	0.999101	0.980292	-0.0639555	0.0188091	chr1:32767958-32768061
chr1	32768118	32768651	ENST00000401073	intron	3	+	533	ENSG00000162522	KIAA1522	29301	protein_coding	5493	1	NM_020888.3	NM_020888	1	p35.1	7	0	81.75	86.18	0.852247	0.993408	0.948596	-0.0963487	0.0448119	chr1:32768118-32768651
chr1	32768776	32769672	ENST00000401073	intron	4	+	896	ENSG00000162522	KIAA1522	29301	protein_coding	5493	1	NM_020888.3	NM_020888	1	p35.1	7	0	59.1	63.89	0.78885	0.987344	0.925027	-0.136178	0.0623167	chr1:32768776-32769672
chr1	32769787	32769879	ENST00000401073	intron	5	+	92	ENSG00000162522	KIAA1522	29301	protein_coding	5493	1	NM_020888.3	NM_020888	1	p35.1	7	0	59.88	60.81	0.910992	0.999286	0.984706	-0.0737142	0.0145794	chr1:32769787-32769879
chr1	32772442	32772864	ENST00000401073	intron	6	+	422	ENSG00000162522	KIAA1522	29301	protein_coding	5493	1	NM_020888.3	NM_020888	1	p35.1	7	1	74.71	77.73	0.865948	0.995986	0.961148	-0.0951998	0.0348387	chr1:32772442-32772864
chr1	32894880	32895304	ENST00000373463	intron	5	-	424	ENSG00000121900	TMEM54	24143	protein_coding	1030	1	NM_033504.4	NM_001329724	1	p35.1	6	1	180.97	204.73	0.788286	0.953363	0.883945	-0.0956591	0.0694186	chr1:32894880-32895304
chr1	32895440	32895554	ENST00000373463	intron	4	-	114	ENSG00000121900	TMEM54	24143	protein_coding	1030	1	NM_033504.4	NM_001329724	1	p35.1	6	0	154.81	158.1	0.922922	0.998393	0.97919	-0.0562684	0.0192026	chr1:32895440-32895554
chr1	32895744	32895909	ENST00000373463	intron	3	-	165	ENSG00000121900	TMEM54	24143	protein_coding	1030	1	NM_033504.4	NM_001329724	1	p35.1	6	0	187.29	207	0.848795	0.943572	0.904783	-0.0559873	0.0387892	chr1:32895744-32895909
chr1	32895970	32898125	ENST00000373463	intron	2	-	2155	ENSG00000121900	TMEM54	24143	protein_coding	1030	1	NM_033504.4	NM_001329724	1	p35.1	6	0	199.36	209.82	0.843754	0.997271	0.950148	-0.106394	0.0471231	chr1:32895970-32898125
chr1	32898320	32901222	ENST00000373463	intron	1	-	2902	ENSG00000121900	TMEM54	24143	protein_coding	1030	1	NM_033504.4	NM_001329724	1	p35.1	6	0	132.05	132.84	0.968185	0.999388	0.994053	-0.0258679	0.00533506	chr1:32898320-32901222
chr1	33013403	33014521	ENST00000672715	intron	5	-	1118	ENSG00000004455	AK2	362	protein_coding	5970	1	NM_001625.4	NM_001625	1	p35.1	6	1	864.47	871.85	0.973182	0.999075	0.991535	-0.0183536	0.00754012	chr1:33013403-33014521
chr1	33014595	33021366	ENST00000672715	intron	4	-	6771	ENSG00000004455	AK2	362	protein_coding	5970	1	NM_001625.4	NM_001625	1	p35.1	6	0	743.12	791.36	0.893753	0.974618	0.939042	-0.0452888	0.0355759	chr1:33014595-33021366
chr1	33021462	33021592	ENST00000672715	intron	3	-	130	ENSG00000004455	AK2	362	protein_coding	5970	1	NM_001625.4	NM_001625	1	p35.1	6	0	401.73	432.73	0.887243	0.960744	0.928362	-0.0411193	0.0323818	chr1:33021462-33021592
chr1	33021704	33024441	ENST00000672715	intron	2	-	2737	ENSG00000004455	AK2	362	protein_coding	5970	1	NM_001625.4	NM_001625	1	p35.1	6	0	575.3	602.22	0.900102	0.989265	0.955299	-0.0551966	0.0339659	chr1:33021704-33024441
chr1	33024568	33036735	ENST00000672715	intron	1	-	12167	ENSG00000004455	AK2	362	protein_coding	5970	1	NM_001625.4	NM_001625	1	p35.1	6	0	600.04	706.95	0.788955	0.897754	0.848773	-0.0598181	0.0489811	chr1:33024568-33036735
chr1	33147728	33158252	ENST00000291416	intron	4	-	10524	ENSG00000116525	TRIM62	25574	protein_coding	3817	1	NM_018207.3	NM_018207	1	p35.1	5	1	25.34	25.85	0.891148	0.995343	0.980271	-0.0891228	0.0150721	chr1:33147728-33158252
chr1	33158369	33159687	ENST00000291416	intron	3	-	1318	ENSG00000116525	TRIM62	25574	protein_coding	3817	1	NM_018207.3	NM_018207	1	p35.1	5	0	21.16	21.51	0.892121	0.994771	0.983728	-0.0916071	0.0110427	chr1:33158369-33159687
chr1	33159945	33165470	ENST00000291416	intron	2	-	5525	ENSG00000116525	TRIM62	25574	protein_coding	3817	1	NM_018207.3	NM_018207	1	p35.1	5	0	14.89	15.99	0.735635	0.99262	0.931207	-0.195572	0.0614135	chr1:33159945-33165470
chr1	33165567	33181024	ENST00000291416	intron	1	-	15457	ENSG00000116525	TRIM62	25574	protein_coding	3817	1	NM_018207.3	NM_018207	1	p35.1	5	0	11.89	12.45	0.752903	0.992441	0.95502	-0.202117	0.0374213	chr1:33165567-33181024
chr1	33256655	33270486	ENST00000539719	intron	1	+	13831	ENSG00000160094	ZNF362	18079	protein_coding	3187	1	NM_152493.3	NM_152493	1	p35.1	9	0	12.6	122.21	0.0451431	0.193119	0.103101	-0.0579582	0.090018	chr1:33256655-33270486
chr1	33270613	33276099	ENST00000539719	intron	2	+	5486	ENSG00000160094	ZNF362	18079	protein_coding	3187	1	NM_152493.3	NM_152493	1	p35.1	9	0	17.51	135.95	0.0670358	0.221507	0.128797	-0.0617615	0.0927094	chr1:33270613-33276099
chr1	33276164	33276347	ENST00000539719	intron	3	+	183	ENSG00000160094	ZNF362	18079	protein_coding	3187	1	NM_152493.3	NM_152493	1	p35.1	9	0	78.38	78.55	0.980774	0.99776	0.997836	-0.0170618	-7.59185e-05	chr1:33276164-33276347
chr1	33276595	33280123	ENST00000539719	intron	4	+	3528	ENSG00000160094	ZNF362	18079	protein_coding	3187	1	NM_152493.3	NM_152493	1	p35.1	9	0	96.92	105.11	0.786251	0.990297	0.922082	-0.135831	0.0682157	chr1:33276595-33280123
chr1	33280458	33281586	ENST00000539719	intron	5	+	1128	ENSG00000160094	ZNF362	18079	protein_coding	3187	1	NM_152493.3	NM_152493	1	p35.1	9	0	131.18	140.38	0.838799	0.988432	0.934464	-0.0956646	0.0539682	chr1:33280458-33281586
chr1	33281812	33294936	ENST00000539719	intron	6	+	13124	ENSG00000160094	ZNF362	18079	protein_coding	3187	1	NM_152493.3	NM_152493	1	p35.1	9	0	186.48	192.52	0.906689	0.996511	0.968627	-0.0619375	0.0278845	chr1:33281812-33294936
chr1	33295016	33295146	ENST00000539719	intron	7	+	130	ENSG00000160094	ZNF362	18079	protein_coding	3187	1	NM_152493.3	NM_152493	1	p35.1	9	0	160.11	164.99	0.91231	0.996888	0.970422	-0.0581125	0.0264657	chr1:33295016-33295146
chr1	33295306	33298929	ENST00000539719	intron	8	+	3623	ENSG00000160094	ZNF362	18079	protein_coding	3187	1	NM_152493.3	NM_152493	1	p35.1	9	1	126.99	128.74	0.947487	0.998354	0.986407	-0.0389195	0.0119473	chr1:33295306-33298929
chr1	33325020	33328869	ENST00000683057	intron	14	-	3849	ENSG00000134686	PHC2	3183	protein_coding	3993	1	NM_001385109.1	NM_001385121	1	p35.1	15	1	540.49	685	0.702606	0.877902	0.789036	-0.086431	0.0888652	chr1:33325020-33328869
chr1	33329147	33330070	ENST00000683057	intron	13	-	923	ENSG00000134686	PHC2	3183	protein_coding	3993	1	NM_001385109.1	NM_001385121	1	p35.1	15	0	730.41	774.12	0.822232	0.998184	0.943536	-0.121304	0.0546486	chr1:33329147-33330070
chr1	33330213	33331347	ENST00000683057	intron	12	-	1134	ENSG00000134686	PHC2	3183	protein_coding	3993	1	NM_001385109.1	NM_001385121	1	p35.1	15	0	470.47	479.45	0.931557	0.999391	0.98127	-0.0497133	0.0181212	chr1:33330213-33331347
chr1	33331463	33332274	ENST00000683057	intron	11	-	811	ENSG00000134686	PHC2	3183	protein_coding	3993	1	NM_001385109.1	NM_001385121	1	p35.1	15	0	406.05	459.27	0.794381	0.961512	0.88412	-0.0897395	0.077392	chr1:33331463-33332274
chr1	33332405	33334089	ENST00000683057	intron	10	-	1684	ENSG00000134686	PHC2	3183	protein_coding	3993	1	NM_001385109.1	NM_001385121	1	p35.1	15	0	325.89	532	0.520674	0.708474	0.612575	-0.0919009	0.0958985	chr1:33332405-33334089
chr1	33334293	33354400	ENST00000683057	intron	9	-	20107	ENSG00000134686	PHC2	3183	protein_coding	3993	1	NM_001385109.1	NM_001385121	1	p35.1	15	0	22.3	495.05	0.0139025	0.101284	0.045046	-0.0311434	0.0562376	chr1:33334293-33354400
chr1	33354567	33354837	ENST00000683057	intron	8	-	270	ENSG00000134686	PHC2	3183	protein_coding	3993	1	NM_001385109.1	NM_001385121	1	p35.1	15	0	19.49	19.82	0.874036	0.992692	0.98335	-0.109315	0.0093414	chr1:33354567-33354837
chr1	33355254	33367115	ENST00000683057	intron	7	-	11861	ENSG00000134686	PHC2	3183	protein_coding	3993	1	NM_001385109.1	NM_001385121	1	p35.1	15	0	24.33	24.51	0.911784	0.994281	0.992656	-0.0808726	0.00162539	chr1:33355254-33367115
chr1	33367429	33368535	ENST00000683057	intron	6	-	1106	ENSG00000134686	PHC2	3183	protein_coding	3993	1	NM_001385109.1	NM_001385121	1	p35.1	15	0	19.58	24.21	0.550344	0.9674	0.808757	-0.258412	0.158643	chr1:33367429-33368535
chr1	33368623	33370420	ENST00000683057	intron	5	-	1797	ENSG00000134686	PHC2	3183	protein_coding	3993	1	NM_001385109.1	NM_001385121	1	p35.1	15	0	17.08	28.07	0.337448	0.90815	0.608479	-0.271031	0.299671	chr1:33368623-33370420
chr1	33370586	33371016	ENST00000683057	intron	4	-	430	ENSG00000134686	PHC2	3183	protein_coding	3993	1	NM_001385109.1	NM_001385121	1	p35.1	15	0	16.64	16.85	0.854956	0.993318	0.987537	-0.132581	0.00578129	chr1:33370586-33371016
chr1	33371095	33372288	ENST00000683057	intron	3	-	1193	ENSG00000134686	PHC2	3183	protein_coding	3993	1	NM_001385109.1	NM_001385121	1	p35.1	15	0	14.93	15.14	0.845276	0.992481	0.986129	-0.140854	0.00635154	chr1:33371095-33372288
chr1	33372448	33375365	ENST00000683057	intron	2	-	2917	ENSG00000134686	PHC2	3183	protein_coding	3993	1	NM_001385109.1	NM_001385121	1	p35.1	15	0	13.62	14.05	0.763088	0.995248	0.969395	-0.206307	0.025853	chr1:33372448-33375365
chr1	33375594	33430975	ENST00000683057	intron	1	-	55381	ENSG00000134686	PHC2	3183	protein_coding	3993	1	NM_001385109.1	NM_001385121	1	p35.1	15	0	9.86	16.45	0.230252	0.935372	0.599392	-0.36914	0.33598	chr1:33375594-33430975
chr1	34988936	34992233	ENST00000357182	intron	15	-	3297	ENSG00000163867	ZMYM6	13050	protein_coding	5122	1	NM_007167.4	NM_007167	1	p34.3	16	1	38.11	50.34	0.530482	0.927929	0.757052	-0.22657	0.170877	chr1:34988936-34992233
chr1	34992388	35003967	ENST00000357182	intron	14	-	11579	ENSG00000163867	ZMYM6	13050	protein_coding	5122	1	NM_007167.4	NM_007167	1	p34.3	16	0	57.49	59.48	0.876366	0.997144	0.966543	-0.0901777	0.0306008	chr1:34992388-35003967
chr1	35004006	35005131	ENST00000357182	intron	13	-	1125	ENSG00000163867	ZMYM6	13050	protein_coding	5122	1	NM_007167.4	NM_007167	1	p34.3	16	0	55.93	56.71	0.932805	0.998357	0.986246	-0.053441	0.0121115	chr1:35004006-35005131
chr1	35005273	35006950	ENST00000357182	intron	12	-	1677	ENSG00000163867	ZMYM6	13050	protein_coding	5122	1	NM_007167.4	NM_007167	1	p34.3	16	0	39.25	39.68	0.928204	0.997765	0.989163	-0.0609589	0.00860153	chr1:35005273-35006950
chr1	35007099	35008751	ENST00000357182	intron	11	-	1652	ENSG00000163867	ZMYM6	13050	protein_coding	5122	1	NM_007167.4	NM_007167	1	p34.3	16	0	53.6	53.81	0.968631	0.996736	0.996097	-0.027466	0.000638347	chr1:35007099-35008751
chr1	35008925	35010446	ENST00000357182	intron	10	-	1521	ENSG00000163867	ZMYM6	13050	protein_coding	5122	1	NM_007167.4	NM_007167	1	p34.3	16	0	49.12	49.26	0.970696	0.99642	0.997158	-0.0264619	-0.000738049	chr1:35008925-35010446
chr1	35010598	35010757	ENST00000357182	intron	9	-	159	ENSG00000163867	ZMYM6	13050	protein_coding	5122	1	NM_007167.4	NM_007167	1	p34.3	16	0	31.29	37.12	0.601127	0.981443	0.842942	-0.241815	0.138501	chr1:35010598-35010757
chr1	35011037	35011889	ENST00000357182	intron	8	-	852	ENSG00000163867	ZMYM6	13050	protein_coding	5122	1	NM_007167.4	NM_007167	1	p34.3	16	0	41.59	45.01	0.76074	0.990873	0.924017	-0.163277	0.0668559	chr1:35011037-35011889
chr1	35012006	35012430	ENST00000357182	intron	7	-	424	ENSG00000163867	ZMYM6	13050	protein_coding	5122	1	NM_007167.4	NM_007167	1	p34.3	16	0	32.96	34.16	0.839387	0.996733	0.964871	-0.125484	0.031862	chr1:35012006-35012430
chr1	35012582	35014696	ENST00000357182	intron	6	-	2114	ENSG00000163867	ZMYM6	13050	protein_coding	5122	1	NM_007167.4	NM_007167	1	p34.3	16	0	32.53	47.04	0.428467	0.912363	0.691539	-0.263072	0.220824	chr1:35012582-35014696
chr1	35014889	35014987	ENST00000357182	intron	5	-	98	ENSG00000163867	ZMYM6	13050	protein_coding	5122	1	NM_007167.4	NM_007167	1	p34.3	16	0	25.27	27.07	0.756179	0.99703	0.933506	-0.177327	0.0635241	chr1:35014889-35014987
chr1	35015163	35019352	ENST00000357182	intron	4	-	4189	ENSG00000163867	ZMYM6	13050	protein_coding	5122	1	NM_007167.4	NM_007167	1	p34.3	16	0	30.07	68.42	0.257963	0.647732	0.439491	-0.181529	0.208241	chr1:35015163-35019352
chr1	35019603	35020382	ENST00000357182	intron	3	-	779	ENSG00000163867	ZMYM6	13050	protein_coding	5122	1	NM_007167.4	NM_007167	1	p34.3	16	0	56.79	58.08	0.907261	0.998486	0.977789	-0.0705279	0.0206972	chr1:35019603-35020382
chr1	35020468	35030546	ENST00000357182	intron	2	-	10078	ENSG00000163867	ZMYM6	13050	protein_coding	5122	1	NM_007167.4	NM_007167	1	p34.3	16	0	40.9	43.22	0.788889	0.997402	0.946321	-0.157433	0.0510807	chr1:35020468-35030546
chr1	35030714	35031814	ENST00000357182	intron	1	-	1100	ENSG00000163867	ZMYM6	13050	protein_coding	5122	1	NM_007167.4	NM_007167	1	p34.3	16	0	25.95	55.3	0.287889	0.656856	0.469259	-0.18137	0.187598	chr1:35030714-35031814
chr1	35269086	35325359	ENST00000314607	intron	1	+	56273	ENSG00000146463	ZMYM4	13055	protein_coding	7366	1	NM_005095.3	NM_001350138	1	p34.3	30	0	45.12	161.25	0.184829	0.387458	0.279814	-0.0949854	0.107645	chr1:35269086-35325359
chr1	35325406	35358924	ENST00000314607	intron	2	+	33518	ENSG00000146463	ZMYM4	13055	protein_coding	7366	1	NM_005095.3	NM_001350138	1	p34.3	30	0	73.78	91.89	0.627481	0.933008	0.802917	-0.175436	0.130091	chr1:35325406-35358924
chr1	35359447	35361193	ENST00000314607	intron	3	+	1746	ENSG00000146463	ZMYM4	13055	protein_coding	7366	1	NM_005095.3	NM_001350138	1	p34.3	30	0	92.21	94.23	0.922629	0.998353	0.978563	-0.0559338	0.0197898	chr1:35359447-35361193
chr1	35361256	35361618	ENST00000314607	intron	4	+	362	ENSG00000146463	ZMYM4	13055	protein_coding	7366	1	NM_005095.3	NM_001350138	1	p34.3	30	0	108.47	109.93	0.943044	0.999035	0.986719	-0.0436744	0.0123163	chr1:35361256-35361618
chr1	35361790	35370028	ENST00000314607	intron	5	+	8238	ENSG00000146463	ZMYM4	13055	protein_coding	7366	1	NM_005095.3	NM_001350138	1	p34.3	30	0	110.95	128.45	0.748814	0.944206	0.86376	-0.114946	0.0804462	chr1:35361790-35370028
chr1	35370114	35370371	ENST00000314607	intron	6	+	257	ENSG00000146463	ZMYM4	13055	protein_coding	7366	1	NM_005095.3	NM_001350138	1	p34.3	30	0	117.3	118.53	0.950942	0.999383	0.989623	-0.0386812	0.00976014	chr1:35370114-35370371
chr1	35370628	35381258	ENST00000314607	intron	7	+	10630	ENSG00000146463	ZMYM4	13055	protein_coding	7366	1	NM_005095.3	NM_001350138	1	p34.3	30	0	133.27	138.64	0.872456	0.997494	0.961267	-0.0888107	0.0362277	chr1:35370628-35381258
chr1	35381434	35381545	ENST00000314607	intron	8	+	111	ENSG00000146463	ZMYM4	13055	protein_coding	7366	1	NM_005095.3	NM_001350138	1	p34.3	30	0	93.05	93.29	0.977011	0.998846	0.997427	-0.0204163	0.00141849	chr1:35381434-35381545
chr1	35381759	35385441	ENST00000314607	intron	9	+	3682	ENSG00000146463	ZMYM4	13055	protein_coding	7366	1	NM_005095.3	NM_001350138	1	p34.3	30	0	132.64	133.53	0.964642	0.999487	0.993335	-0.0286925	0.00615228	chr1:35381759-35385441
chr1	35385593	35386073	ENST00000314607	intron	10	+	480	ENSG00000146463	ZMYM4	13055	protein_coding	7366	1	NM_005095.3	NM_001350138	1	p34.3	30	0	90.23	90.4	0.98052	0.998473	0.998119	-0.0175992	0.000353675	chr1:35385593-35386073
chr1	35386190	35387002	ENST00000314607	intron	11	+	812	ENSG00000146463	ZMYM4	13055	protein_coding	7366	1	NM_005095.3	NM_001350138	1	p34.3	30	0	102.6	103.37	0.960267	0.998922	0.992551	-0.0322843	0.00637119	chr1:35386190-35387002
chr1	35387279	35387453	ENST00000314607	intron	12	+	174	ENSG00000146463	ZMYM4	13055	protein_coding	7366	1	NM_005095.3	NM_001350138	1	p34.3	30	0	91.67	92.12	0.964692	0.999335	0.995115	-0.0304234	0.00421983	chr1:35387279-35387453
chr1	35387605	35388909	ENST00000314607	intron	13	+	1304	ENSG00000146463	ZMYM4	13055	protein_coding	7366	1	NM_005095.3	NM_001350138	1	p34.3	30	0	106.08	112.74	0.791969	0.998714	0.940926	-0.148957	0.0577883	chr1:35387605-35388909
chr1	35389083	35389947	ENST00000314607	intron	14	+	864	ENSG00000146463	ZMYM4	13055	protein_coding	7366	1	NM_005095.3	NM_001350138	1	p34.3	30	0	152.84	155.63	0.91995	0.999922	0.982073	-0.062123	0.0178495	chr1:35389083-35389947
chr1	35390099	35392211	ENST00000314607	intron	15	+	2112	ENSG00000146463	ZMYM4	13055	protein_coding	7366	1	NM_005095.3	NM_001350138	1	p34.3	30	0	144.9	148.93	0.88954	0.999781	0.97294	-0.0833999	0.0268408	chr1:35390099-35392211
chr1	35392353	35392646	ENST00000314607	intron	16	+	293	ENSG00000146463	ZMYM4	13055	protein_coding	7366	1	NM_005095.3	NM_001350138	1	p34.3	30	0	159.45	162.62	0.934147	0.997931	0.980507	-0.0463597	0.0174238	chr1:35392353-35392646
chr1	35392685	35393594	ENST00000314607	intron	17	+	909	ENSG00000146463	ZMYM4	13055	protein_coding	7366	1	NM_005095.3	NM_001350138	1	p34.3	30	0	177.75	179.77	0.957619	0.998852	0.988763	-0.031144	0.0100884	chr1:35392685-35393594
chr1	35393740	35396551	ENST00000314607	intron	18	+	2811	ENSG00000146463	ZMYM4	13055	protein_coding	7366	1	NM_005095.3	NM_001350138	1	p34.3	30	0	246.77	258.33	0.87329	0.994837	0.955251	-0.0819611	0.0395857	chr1:35393740-35396551
chr1	35396671	35397376	ENST00000314607	intron	19	+	705	ENSG00000146463	ZMYM4	13055	protein_coding	7366	1	NM_005095.3	NM_001350138	1	p34.3	30	0	173.27	177.59	0.89923	0.999476	0.975674	-0.0764444	0.0238013	chr1:35396671-35397376
chr1	35397546	35398412	ENST00000314607	intron	20	+	866	ENSG00000146463	ZMYM4	13055	protein_coding	7366	1	NM_005095.3	NM_001350138	1	p34.3	30	0	196.01	196.07	0.994309	0.99885	0.999694	-0.00538507	-0.000844133	chr1:35397546-35398412
chr1	35398467	35398863	ENST00000314607	intron	21	+	396	ENSG00000146463	ZMYM4	13055	protein_coding	7366	1	NM_005095.3	NM_001350138	1	p34.3	30	0	204.53	204.97	0.983124	0.999852	0.997853	-0.0147294	0.00199875	chr1:35398467-35398863
chr1	35399044	35399481	ENST00000314607	intron	22	+	437	ENSG00000146463	ZMYM4	13055	protein_coding	7366	1	NM_005095.3	NM_001350138	1	p34.3	30	0	199.34	199.85	0.984177	0.999748	0.997448	-0.0132708	0.00229975	chr1:35399044-35399481
chr1	35399577	35405022	ENST00000314607	intron	23	+	5445	ENSG00000146463	ZMYM4	13055	protein_coding	7366	1	NM_005095.3	NM_001350138	1	p34.3	30	0	204.47	206.7	0.958008	0.998982	0.989211	-0.0312032	0.00977059	chr1:35399577-35405022
chr1	35405195	35405372	ENST00000314607	intron	24	+	177	ENSG00000146463	ZMYM4	13055	protein_coding	7366	1	NM_005095.3	NM_001350138	1	p34.3	30	0	120.33	120.49	0.986729	0.998782	0.998672	-0.0119433	0.000110149	chr1:35405195-35405372
chr1	35405469	35408007	ENST00000314607	intron	25	+	2538	ENSG00000146463	ZMYM4	13055	protein_coding	7366	1	NM_005095.3	NM_001350138	1	p34.3	30	0	106.15	108.41	0.908792	0.999446	0.979153	-0.0703608	0.0202928	chr1:35405469-35408007
chr1	35408160	35413971	ENST00000314607	intron	26	+	5811	ENSG00000146463	ZMYM4	13055	protein_coding	7366	1	NM_005095.3	NM_001350138	1	p34.3	30	0	134.3	137.59	0.913675	0.998943	0.976088	-0.0624136	0.0228542	chr1:35408160-35413971
chr1	35414084	35415465	ENST00000314607	intron	27	+	1381	ENSG00000146463	ZMYM4	13055	protein_coding	7366	1	NM_005095.3	NM_001350138	1	p34.3	30	0	127.15	127.86	0.968846	0.999515	0.994447	-0.0256008	0.00506817	chr1:35414084-35415465
chr1	35415715	35418442	ENST00000314607	intron	28	+	2727	ENSG00000146463	ZMYM4	13055	protein_coding	7366	1	NM_005095.3	NM_001350138	1	p34.3	30	0	199.45	203.4	0.929852	0.9985	0.98058	-0.0507284	0.0179197	chr1:35415715-35418442
chr1	35418573	35419469	ENST00000314607	intron	29	+	896	ENSG00000146463	ZMYM4	13055	protein_coding	7366	1	NM_005095.3	NM_001350138	1	p34.3	30	1	224.66	233.11	0.907863	0.992495	0.963751	-0.0558877	0.028744	chr1:35418573-35419469
chr1	35435082	35441046	ENST00000325722	intron	20	-	5964	ENSG00000142687	KIAA0319L	30071	protein_coding	4777	1	NM_024874.5	NM_024874	1	p34.3	21	1	94.81	109.7	0.718418	0.961138	0.864266	-0.145848	0.0968721	chr1:35435082-35441046
chr1	35441139	35442245	ENST00000325722	intron	19	-	1106	ENSG00000142687	KIAA0319L	30071	protein_coding	4777	1	NM_024874.5	NM_024874	1	p34.3	21	0	107.23	114.45	0.817534	0.992135	0.936916	-0.119382	0.0552192	chr1:35441139-35442245
chr1	35442337	35442905	ENST00000325722	intron	18	-	568	ENSG00000142687	KIAA0319L	30071	protein_coding	4777	1	NM_024874.5	NM_024874	1	p34.3	21	0	97.37	103.99	0.807234	0.993816	0.93634	-0.129106	0.0574763	chr1:35442337-35442905
chr1	35443029	35444160	ENST00000325722	intron	17	-	1131	ENSG00000142687	KIAA0319L	30071	protein_coding	4777	1	NM_024874.5	NM_024874	1	p34.3	21	0	100.21	109.93	0.773911	0.983034	0.91158	-0.137669	0.0714539	chr1:35443029-35444160
chr1	35444304	35448172	ENST00000325722	intron	16	-	3868	ENSG00000142687	KIAA0319L	30071	protein_coding	4777	1	NM_024874.5	NM_024874	1	p34.3	21	0	92.7	102.16	0.778597	0.978912	0.9074	-0.128803	0.071512	chr1:35444304-35448172
chr1	35448333	35449866	ENST00000325722	intron	15	-	1533	ENSG00000142687	KIAA0319L	30071	protein_coding	4777	1	NM_024874.5	NM_024874	1	p34.3	21	0	76.42	83.1	0.795964	0.984704	0.919615	-0.123651	0.0650894	chr1:35448333-35449866
chr1	35450006	35450357	ENST00000325722	intron	14	-	351	ENSG00000142687	KIAA0319L	30071	protein_coding	4777	1	NM_024874.5	NM_024874	1	p34.3	21	0	128.79	132.05	0.913046	0.998435	0.975312	-0.0622659	0.0231229	chr1:35450006-35450357
chr1	35450510	35451627	ENST00000325722	intron	13	-	1117	ENSG00000142687	KIAA0319L	30071	protein_coding	4777	1	NM_024874.5	NM_024874	1	p34.3	21	0	107.21	108.27	0.951803	0.999216	0.99021	-0.0384071	0.00900624	chr1:35450510-35451627
chr1	35451777	35453556	ENST00000325722	intron	12	-	1779	ENSG00000142687	KIAA0319L	30071	protein_coding	4777	1	NM_024874.5	NM_024874	1	p34.3	21	0	91.9	94.52	0.907658	0.996532	0.972281	-0.0646233	0.0242507	chr1:35451777-35453556
chr1	35453690	35454361	ENST00000325722	intron	11	-	671	ENSG00000142687	KIAA0319L	30071	protein_coding	4777	1	NM_024874.5	NM_024874	1	p34.3	21	0	84.51	84.77	0.973628	0.998712	0.996933	-0.0233046	0.00177892	chr1:35453690-35454361
chr1	35454486	35456012	ENST00000325722	intron	10	-	1526	ENSG00000142687	KIAA0319L	30071	protein_coding	4777	1	NM_024874.5	NM_024874	1	p34.3	21	0	96.51	98.79	0.906106	0.998948	0.976921	-0.0708151	0.0220274	chr1:35454486-35456012
chr1	35456242	35460304	ENST00000325722	intron	9	-	4062	ENSG00000142687	KIAA0319L	30071	protein_coding	4777	1	NM_024874.5	NM_024874	1	p34.3	21	0	115.29	119.26	0.877819	0.999256	0.966711	-0.0888928	0.0325446	chr1:35456242-35460304
chr1	35460438	35462620	ENST00000325722	intron	8	-	2182	ENSG00000142687	KIAA0319L	30071	protein_coding	4777	1	NM_024874.5	NM_024874	1	p34.3	21	0	110.74	115.52	0.869745	0.997183	0.958622	-0.0888764	0.0385607	chr1:35460438-35462620
chr1	35462714	35466607	ENST00000325722	intron	7	-	3893	ENSG00000142687	KIAA0319L	30071	protein_coding	4777	1	NM_024874.5	NM_024874	1	p34.3	21	0	121.88	125.63	0.889518	0.998562	0.97015	-0.0806326	0.0284112	chr1:35462714-35466607
chr1	35466696	35470862	ENST00000325722	intron	6	-	4166	ENSG00000142687	KIAA0319L	30071	protein_coding	4777	1	NM_024874.5	NM_024874	1	p34.3	21	0	121.55	129.62	0.816718	0.995183	0.937741	-0.121024	0.0574423	chr1:35466696-35470862
chr1	35470961	35474804	ENST00000325722	intron	5	-	3843	ENSG00000142687	KIAA0319L	30071	protein_coding	4777	1	NM_024874.5	NM_024874	1	p34.3	21	0	113.55	118.93	0.842912	0.998649	0.954763	-0.111851	0.043886	chr1:35470961-35474804
chr1	35474907	35478965	ENST00000325722	intron	4	-	4058	ENSG00000142687	KIAA0319L	30071	protein_coding	4777	1	NM_024874.5	NM_024874	1	p34.3	21	0	94.21	99.05	0.834809	0.998383	0.951136	-0.116327	0.0472471	chr1:35474907-35478965
chr1	35479213	35506611	ENST00000325722	intron	3	-	27398	ENSG00000142687	KIAA0319L	30071	protein_coding	4777	1	NM_024874.5	NM_024874	1	p34.3	21	0	78.92	88.44	0.757991	0.974811	0.892356	-0.134366	0.0824542	chr1:35479213-35506611
chr1	35507136	35554349	ENST00000325722	intron	2	-	47213	ENSG00000142687	KIAA0319L	30071	protein_coding	4777	1	NM_024874.5	NM_024874	1	p34.3	21	0	63.34	72.66	0.704709	0.974682	0.871731	-0.167022	0.102951	chr1:35507136-35554349
chr1	35554520	35557206	ENST00000325722	intron	1	-	2686	ENSG00000142687	KIAA0319L	30071	protein_coding	4777	1	NM_024874.5	NM_024874	1	p34.3	21	0	62.63	71.79	0.68273	0.975329	0.872406	-0.189676	0.102923	chr1:35554520-35557206
chr1	35883447	35888426	ENST00000373204	intron	1	+	4979	ENSG00000092847	AGO1	3262	protein_coding	13712	1	NM_012199.5	NM_012199	1	p34.3	19	0	28.84	29.44	0.893664	0.996278	0.97962	-0.0859558	0.0166581	chr1:35883447-35888426
chr1	35888611	35892556	ENST00000373204	intron	2	+	3945	ENSG00000092847	AGO1	3262	protein_coding	13712	1	NM_012199.5	NM_012199	1	p34.3	19	0	46.44	49.03	0.81058	0.996897	0.947175	-0.136595	0.0497216	chr1:35888611-35892556
chr1	35892678	35893096	ENST00000373204	intron	3	+	418	ENSG00000092847	AGO1	3262	protein_coding	13712	1	NM_012199.5	NM_012199	1	p34.3	19	0	45.74	46.66	0.90815	0.998651	0.980283	-0.072133	0.0183684	chr1:35892678-35893096
chr1	35893279	35893673	ENST00000373204	intron	4	+	394	ENSG00000092847	AGO1	3262	protein_coding	13712	1	NM_012199.5	NM_012199	1	p34.3	19	0	35.78	38.42	0.743121	0.996027	0.931286	-0.188165	0.0647412	chr1:35893279-35893673
chr1	35893811	35894036	ENST00000373204	intron	5	+	225	ENSG00000092847	AGO1	3262	protein_coding	13712	1	NM_012199.5	NM_012199	1	p34.3	19	0	28.74	29.15	0.904208	0.997083	0.985935	-0.0817271	0.0111482	chr1:35893811-35894036
chr1	35894172	35894314	ENST00000373204	intron	6	+	142	ENSG00000092847	AGO1	3262	protein_coding	13712	1	NM_012199.5	NM_012199	1	p34.3	19	0	55.26	55.36	0.97194	0.997438	0.998194	-0.0262532	-0.000755563	chr1:35894172-35894314
chr1	35894403	35895121	ENST00000373204	intron	7	+	718	ENSG00000092847	AGO1	3262	protein_coding	13712	1	NM_012199.5	NM_012199	1	p34.3	19	0	63.85	63.92	0.976698	0.997742	0.998905	-0.0222071	-0.0011633	chr1:35894403-35895121
chr1	35895270	35901473	ENST00000373204	intron	8	+	6203	ENSG00000092847	AGO1	3262	protein_coding	13712	1	NM_012199.5	NM_012199	1	p34.3	19	0	58.45	59.16	0.932257	0.998936	0.987999	-0.0557418	0.0109375	chr1:35895270-35901473
chr1	35901594	35901947	ENST00000373204	intron	9	+	353	ENSG00000092847	AGO1	3262	protein_coding	13712	1	NM_012199.5	NM_012199	1	p34.3	19	0	61.48	61.56	0.979751	0.996647	0.9987	-0.0189493	-0.0020535	chr1:35901594-35901947
chr1	35902071	35902203	ENST00000373204	intron	10	+	132	ENSG00000092847	AGO1	3262	protein_coding	13712	1	NM_012199.5	NM_012199	1	p34.3	19	0	60.75	77.59	0.55978	0.935078	0.782962	-0.223182	0.152117	chr1:35902071-35902203
chr1	35902338	35906934	ENST00000373204	intron	11	+	4596	ENSG00000092847	AGO1	3262	protein_coding	13712	1	NM_012199.5	NM_012199	1	p34.3	19	0	52.95	53.62	0.933554	0.998167	0.987505	-0.0539507	0.0106627	chr1:35902338-35906934
chr1	35907120	35913841	ENST00000373204	intron	12	+	6721	ENSG00000092847	AGO1	3262	protein_coding	13712	1	NM_012199.5	NM_012199	1	p34.3	19	0	63.68	63.96	0.970084	0.997944	0.995622	-0.0255378	0.00232193	chr1:35907120-35913841
chr1	35914002	35914183	ENST00000373204	intron	13	+	181	ENSG00000092847	AGO1	3262	protein_coding	13712	1	NM_012199.5	NM_012199	1	p34.3	19	0	59.33	59.82	0.949708	0.998528	0.991809	-0.0421003	0.00671944	chr1:35914002-35914183
chr1	35914275	35915347	ENST00000373204	intron	14	+	1072	ENSG00000092847	AGO1	3262	protein_coding	13712	1	NM_012199.5	NM_012199	1	p34.3	19	0	48.74	48.86	0.971287	0.996593	0.997544	-0.0262572	-0.000950903	chr1:35914275-35915347
chr1	35915543	35917592	ENST00000373204	intron	15	+	2049	ENSG00000092847	AGO1	3262	protein_coding	13712	1	NM_012199.5	NM_012199	1	p34.3	19	0	67.55	67.7	0.978241	0.997422	0.997784	-0.0195431	-0.000362754	chr1:35915543-35917592
chr1	35917728	35918321	ENST00000373204	intron	16	+	593	ENSG00000092847	AGO1	3262	protein_coding	13712	1	NM_012199.5	NM_012199	1	p34.3	19	0	67.14	68.1	0.937733	0.998521	0.985903	-0.0481704	0.012618	chr1:35917728-35918321
chr1	35918424	35919054	ENST00000373204	intron	17	+	630	ENSG00000092847	AGO1	3262	protein_coding	13712	1	NM_012199.5	NM_012199	1	p34.3	19	0	74.99	78	0.874196	0.996475	0.96141	-0.0872147	0.0350645	chr1:35918424-35919054
chr1	35919255	35919498	ENST00000373204	intron	18	+	243	ENSG00000092847	AGO1	3262	protein_coding	13712	1	NM_012199.5	NM_012199	1	p34.3	19	1	56.15	57.53	0.896675	0.998054	0.976013	-0.0793377	0.0220414	chr1:35919255-35919498
chr1	35931446	35945691	ENST00000373191	intron	1	+	14245	ENSG00000126070	AGO3	18421	protein_coding	19660	1	NM_024852.4	NM_024852	1	p34.3	19	0	27.04	27.74	0.876709	0.997161	0.974766	-0.0980566	0.0223956	chr1:35931446-35945691
chr1	35945864	35966954	ENST00000373191	intron	2	+	21090	ENSG00000126070	AGO3	18421	protein_coding	19660	1	NM_024852.4	NM_024852	1	p34.3	19	0	33.45	34.41	0.874483	0.997615	0.972101	-0.0976185	0.0255141	chr1:35945864-35966954
chr1	35967076	35972023	ENST00000373191	intron	3	+	4947	ENSG00000126070	AGO3	18421	protein_coding	19660	1	NM_024852.4	NM_024852	1	p34.3	19	0	34.05	36.14	0.793391	0.996549	0.942169	-0.148779	0.0543801	chr1:35967076-35972023
chr1	35972233	35973374	ENST00000373191	intron	4	+	1141	ENSG00000126070	AGO3	18421	protein_coding	19660	1	NM_024852.4	NM_024852	1	p34.3	19	0	42.15	43.05	0.902138	0.99775	0.979094	-0.0769562	0.0186559	chr1:35972233-35973374
chr1	35973512	36004340	ENST00000373191	intron	5	+	30828	ENSG00000126070	AGO3	18421	protein_coding	19660	1	NM_024852.4	NM_024852	1	p34.3	19	0	22.59	32.66	0.415955	0.912411	0.691672	-0.275716	0.220739	chr1:35973512-36004340
chr1	36004476	36008689	ENST00000373191	intron	6	+	4213	ENSG00000126070	AGO3	18421	protein_coding	19660	1	NM_024852.4	NM_024852	1	p34.3	19	0	18.79	21.05	0.65751	0.992409	0.892637	-0.235126	0.0997723	chr1:36004476-36008689
chr1	36008778	36008896	ENST00000373191	intron	7	+	118	ENSG00000126070	AGO3	18421	protein_coding	19660	1	NM_024852.4	NM_024852	1	p34.3	19	0	26.77	26.84	0.950736	0.993366	0.997392	-0.0466564	-0.00402584	chr1:36008778-36008896
chr1	36009045	36009474	ENST00000373191	intron	8	+	429	ENSG00000126070	AGO3	18421	protein_coding	19660	1	NM_024852.4	NM_024852	1	p34.3	19	0	35.12	35.22	0.958749	0.995257	0.997161	-0.0384113	-0.00190353	chr1:36009045-36009474
chr1	36009595	36013629	ENST00000373191	intron	9	+	4034	ENSG00000126070	AGO3	18421	protein_coding	19660	1	NM_024852.4	NM_024852	1	p34.3	19	0	33.08	33.41	0.93998	0.995471	0.990123	-0.0501424	0.00534828	chr1:36009595-36013629
chr1	36013753	36013914	ENST00000373191	intron	10	+	161	ENSG00000126070	AGO3	18421	protein_coding	19660	1	NM_024852.4	NM_024852	1	p34.3	19	0	35.71	35.74	0.967013	0.993919	0.999161	-0.0321473	-0.00524132	chr1:36013753-36013914
chr1	36014049	36027113	ENST00000373191	intron	11	+	13064	ENSG00000126070	AGO3	18421	protein_coding	19660	1	NM_024852.4	NM_024852	1	p34.3	19	0	32.47	32.67	0.945137	0.995538	0.993878	-0.0487409	0.00166029	chr1:36014049-36027113
chr1	36027299	36034173	ENST00000373191	intron	12	+	6874	ENSG00000126070	AGO3	18421	protein_coding	19660	1	NM_024852.4	NM_024852	1	p34.3	19	0	31.38	31.45	0.950161	0.995398	0.997774	-0.0476137	-0.00237628	chr1:36027299-36034173
chr1	36034334	36036176	ENST00000373191	intron	13	+	1842	ENSG00000126070	AGO3	18421	protein_coding	19660	1	NM_024852.4	NM_024852	1	p34.3	19	0	27.92	28.71	0.844008	0.997545	0.972483	-0.128475	0.0250617	chr1:36034334-36036176
chr1	36036268	36039789	ENST00000373191	intron	14	+	3521	ENSG00000126070	AGO3	18421	protein_coding	19660	1	NM_024852.4	NM_024852	1	p34.3	19	0	28.52	28.67	0.94176	0.995418	0.994768	-0.0530085	0.000650252	chr1:36036268-36039789
chr1	36039985	36040306	ENST00000373191	intron	15	+	321	ENSG00000126070	AGO3	18421	protein_coding	19660	1	NM_024852.4	NM_024852	1	p34.3	19	0	36.77	36.99	0.950574	0.996569	0.994052	-0.0434788	0.00251629	chr1:36039985-36040306
chr1	36040442	36043446	ENST00000373191	intron	16	+	3004	ENSG00000126070	AGO3	18421	protein_coding	19660	1	NM_024852.4	NM_024852	1	p34.3	19	0	36.11	37.66	0.829978	0.997321	0.958842	-0.128864	0.0384785	chr1:36040442-36043446
chr1	36043549	36054945	ENST00000373191	intron	17	+	11396	ENSG00000126070	AGO3	18421	protein_coding	19660	1	NM_024852.4	NM_024852	1	p34.3	19	0	27.25	27.64	0.916482	0.995273	0.98589	-0.0694078	0.00938291	chr1:36043549-36054945
chr1	36055146	36055636	ENST00000373191	intron	18	+	490	ENSG00000126070	AGO3	18421	protein_coding	19660	1	NM_024852.4	NM_024852	1	p34.3	19	1	25.44	25.99	0.883651	0.995635	0.978838	-0.0951872	0.0167967	chr1:36055146-36055636
chr1	36156464	36170970	ENST00000474796	intron	1	+	14506	ENSG00000116871	MAP7D1	25514	protein_coding	3372	1	NM_001388490.1	NM_001388490	1	p34.3	17	0	759.51	788.74	0.929609	0.986492	0.962941	-0.0333315	0.0235508	chr1:36156464-36170970
chr1	36171316	36171512	ENST00000474796	intron	2	+	196	ENSG00000116871	MAP7D1	25514	protein_coding	3372	1	NM_001388490.1	NM_001388490	1	p34.3	17	0	706.03	709.23	0.98394	0.999578	0.995488	-0.0115485	0.00408963	chr1:36171316-36171512
chr1	36171582	36172463	ENST00000474796	intron	3	+	881	ENSG00000116871	MAP7D1	25514	protein_coding	3372	1	NM_001388490.1	NM_001388490	1	p34.3	17	0	714.56	724.63	0.964348	0.997353	0.986103	-0.0217552	0.0112497	chr1:36171582-36172463
chr1	36172628	36173363	ENST00000474796	intron	4	+	735	ENSG00000116871	MAP7D1	25514	protein_coding	3372	1	NM_001388490.1	NM_001388490	1	p34.3	17	0	603.89	615.26	0.960416	0.994207	0.98152	-0.0211044	0.0126866	chr1:36172628-36173363
chr1	36173479	36174897	ENST00000474796	intron	5	+	1418	ENSG00000116871	MAP7D1	25514	protein_coding	3372	1	NM_001388490.1	NM_001388490	1	p34.3	17	0	490.66	715.93	0.612461	0.754565	0.685346	-0.0728849	0.0692187	chr1:36173479-36174897
chr1	36175009	36176198	ENST00000474796	intron	6	+	1189	ENSG00000116871	MAP7D1	25514	protein_coding	3372	1	NM_001388490.1	NM_001388490	1	p34.3	17	0	268.32	478.4	0.483784	0.634705	0.56087	-0.0770854	0.0738353	chr1:36175009-36176198
chr1	36176582	36176696	ENST00000474796	intron	7	+	114	ENSG00000116871	MAP7D1	25514	protein_coding	3372	1	NM_001388490.1	NM_001388490	1	p34.3	17	0	661.96	709.3	0.899809	0.960486	0.933258	-0.0334488	0.0272283	chr1:36176582-36176696
chr1	36176843	36177872	ENST00000474796	intron	8	+	1029	ENSG00000116871	MAP7D1	25514	protein_coding	3372	1	NM_001388490.1	NM_001388490	1	p34.3	17	0	1134.85	1157.07	0.957257	0.994788	0.980796	-0.0235394	0.013992	chr1:36176843-36177872
chr1	36178202	36178418	ENST00000474796	intron	9	+	216	ENSG00000116871	MAP7D1	25514	protein_coding	3372	1	NM_001388490.1	NM_001388490	1	p34.3	17	0	714.78	802.82	0.856211	0.920672	0.890337	-0.0341257	0.0303357	chr1:36178202-36178418
chr1	36178597	36178684	ENST00000474796	intron	10	+	87	ENSG00000116871	MAP7D1	25514	protein_coding	3372	1	NM_001388490.1	NM_001388490	1	p34.3	17	0	1105.96	1123.96	0.963444	0.995283	0.983985	-0.0205411	0.0112981	chr1:36178597-36178684
chr1	36178824	36178920	ENST00000474796	intron	11	+	96	ENSG00000116871	MAP7D1	25514	protein_coding	3372	1	NM_001388490.1	NM_001388490	1	p34.3	17	0	934.49	970.66	0.925542	0.986246	0.962737	-0.037195	0.023509	chr1:36178824-36178920
chr1	36179026	36179261	ENST00000474796	intron	12	+	235	ENSG00000116871	MAP7D1	25514	protein_coding	3372	1	NM_001388490.1	NM_001388490	1	p34.3	17	0	985.27	991.75	0.982371	0.998637	0.993466	-0.0110955	0.00517082	chr1:36179026-36179261
chr1	36179316	36179514	ENST00000474796	intron	13	+	198	ENSG00000116871	MAP7D1	25514	protein_coding	3372	1	NM_001388490.1	NM_001388490	1	p34.3	17	0	853.38	974.62	0.83858	0.909011	0.875603	-0.0370233	0.0334085	chr1:36179316-36179514
chr1	36179558	36179665	ENST00000474796	intron	14	+	107	ENSG00000116871	MAP7D1	25514	protein_coding	3372	1	NM_001388490.1	NM_001388490	1	p34.3	17	0	879.67	886.78	0.971119	0.999722	0.991982	-0.020863	0.00773987	chr1:36179558-36179665
chr1	36179757	36179873	ENST00000474796	intron	15	+	116	ENSG00000116871	MAP7D1	25514	protein_coding	3372	1	NM_001388490.1	NM_001388490	1	p34.3	17	0	989.03	991.21	0.990996	0.999883	0.997801	-0.00680467	0.00208188	chr1:36179757-36179873
chr1	36180068	36180247	ENST00000474796	intron	16	+	179	ENSG00000116871	MAP7D1	25514	protein_coding	3372	1	NM_001388490.1	NM_001388490	1	p34.3	17	1	936.52	988.42	0.906881	0.976717	0.947492	-0.0406108	0.0292249	chr1:36180068-36180247
chr1	36306425	36306597	ENST00000453908	intron	1	+	172	ENSG00000214193	SH3D21	26236	protein_coding	2544	1	NM_001162530.2	NM_001162530	1	p34.3	16	0	NA	NA	NA	NA	NA	NA	NA	chr1:36306425-36306597
chr1	36306756	36306841	ENST00000453908	intron	2	+	85	ENSG00000214193	SH3D21	26236	protein_coding	2544	1	NM_001162530.2	NM_001162530	1	p34.3	16	0	NA	NA	NA	NA	NA	NA	NA	chr1:36306756-36306841
chr1	36306906	36307166	ENST00000453908	intron	3	+	260	ENSG00000214193	SH3D21	26236	protein_coding	2544	1	NM_001162530.2	NM_001162530	1	p34.3	16	0	NA	NA	NA	NA	NA	NA	NA	chr1:36306906-36307166
chr1	36307286	36307516	ENST00000453908	intron	4	+	230	ENSG00000214193	SH3D21	26236	protein_coding	2544	1	NM_001162530.2	NM_001162530	1	p34.3	16	0	16.62	17.99	0.710766	0.99061	0.923847	-0.213081	0.0667633	chr1:36307286-36307516
chr1	36307608	36307769	ENST00000453908	intron	5	+	161	ENSG00000214193	SH3D21	26236	protein_coding	2544	1	NM_001162530.2	NM_001162530	1	p34.3	16	0	14.47	27.16	0.173845	0.903852	0.532769	-0.358924	0.371083	chr1:36307608-36307769
chr1	36307826	36307917	ENST00000453908	intron	6	+	91	ENSG00000214193	SH3D21	26236	protein_coding	2544	1	NM_001162530.2	NM_001162530	1	p34.3	16	0	16.15	22.36	0.300172	0.97375	0.722272	-0.4221	0.251478	chr1:36307826-36307917
chr1	36307964	36308108	ENST00000453908	intron	7	+	144	ENSG00000214193	SH3D21	26236	protein_coding	2544	1	NM_001162530.2	NM_001162530	1	p34.3	16	0	6.84	18.23	0.0864381	0.826756	0.375206	-0.288768	0.45155	chr1:36307964-36308108
chr1	36308210	36308388	ENST00000453908	intron	8	+	178	ENSG00000214193	SH3D21	26236	protein_coding	2544	1	NM_001162530.2	NM_001162530	1	p34.3	16	0	9.85	25.03	0.106623	0.814155	0.393528	-0.286904	0.420627	chr1:36308210-36308388
chr1	36308476	36309547	ENST00000453908	intron	9	+	1071	ENSG00000214193	SH3D21	26236	protein_coding	2544	1	NM_001162530.2	NM_001162530	1	p34.3	16	0	22.84	25.4	0.70475	0.991017	0.899213	-0.194462	0.0918044	chr1:36308476-36309547
chr1	36309591	36319070	ENST00000453908	intron	10	+	9479	ENSG00000214193	SH3D21	26236	protein_coding	2544	1	NM_001162530.2	NM_001162530	1	p34.3	16	0	22.99	27.11	0.574115	0.987123	0.848027	-0.273912	0.139096	chr1:36309591-36319070
chr1	36319165	36319259	ENST00000453908	intron	11	+	94	ENSG00000214193	SH3D21	26236	protein_coding	2544	1	NM_001162530.2	NM_001162530	1	p34.3	16	0	19.33	30.32	0.347757	0.900467	0.637533	-0.289776	0.262934	chr1:36319165-36319259
chr1	36319313	36319441	ENST00000453908	intron	12	+	128	ENSG00000214193	SH3D21	26236	protein_coding	2544	1	NM_001162530.2	NM_001162530	1	p34.3	16	0	15.85	27.04	0.267494	0.887903	0.586169	-0.318674	0.301734	chr1:36319313-36319441
chr1	36319537	36319674	ENST00000453908	intron	13	+	137	ENSG00000214193	SH3D21	26236	protein_coding	2544	1	NM_001162530.2	NM_001162530	1	p34.3	16	0	18.53	31.11	0.276401	0.895587	0.595628	-0.319227	0.299958	chr1:36319537-36319674
chr1	36320799	36320914	ENST00000453908	intron	14	+	115	ENSG00000214193	SH3D21	26236	protein_coding	2544	1	NM_001162530.2	NM_001162530	1	p34.3	16	0	21.37	27.36	0.504335	0.948934	0.781067	-0.276732	0.167867	chr1:36320799-36320914
chr1	36320979	36321055	ENST00000453908	intron	15	+	76	ENSG00000214193	SH3D21	26236	protein_coding	2544	1	NM_001162530.2	NM_001162530	1	p34.3	16	1	17.08	25.55	0.274381	0.933802	0.668493	-0.394113	0.265309	chr1:36320979-36321055
chr1	36418256	36418990	ENST00000235532	intron	9	-	734	ENSG00000116885	OSCP1	29971	protein_coding	1455	1	NM_145047.5	NM_145047	1	p34.3	10	1	37.62	40.12	0.775049	0.996426	0.937687	-0.162638	0.058739	chr1:36418256-36418990
chr1	36419055	36420475	ENST00000235532	intron	8	-	1420	ENSG00000116885	OSCP1	29971	protein_coding	1455	1	NM_145047.5	NM_145047	1	p34.3	10	0	36.21	43.04	0.635749	0.966733	0.84131	-0.205561	0.125422	chr1:36419055-36420475
chr1	36420616	36422149	ENST00000235532	intron	7	-	1533	ENSG00000116885	OSCP1	29971	protein_coding	1455	1	NM_145047.5	NM_145047	1	p34.3	10	0	25.63	31.62	0.48585	0.980389	0.810563	-0.324712	0.169826	chr1:36420616-36422149
chr1	36422220	36422767	ENST00000235532	intron	6	-	547	ENSG00000116885	OSCP1	29971	protein_coding	1455	1	NM_145047.5	NM_145047	1	p34.3	10	0	24.37	31.96	0.534523	0.92065	0.762516	-0.227992	0.158134	chr1:36422220-36422767
chr1	36422897	36423362	ENST00000235532	intron	5	-	465	ENSG00000116885	OSCP1	29971	protein_coding	1455	1	NM_145047.5	NM_145047	1	p34.3	10	0	26.66	34.1	0.521474	0.949788	0.781818	-0.260344	0.16797	chr1:36422897-36423362
chr1	36423467	36431801	ENST00000235532	intron	4	-	8334	ENSG00000116885	OSCP1	29971	protein_coding	1455	1	NM_145047.5	NM_145047	1	p34.3	10	0	26.53	39.01	0.440306	0.883395	0.680082	-0.239776	0.203313	chr1:36423467-36431801
chr1	36431883	36432421	ENST00000235532	intron	3	-	538	ENSG00000116885	OSCP1	29971	protein_coding	1455	1	NM_145047.5	NM_145047	1	p34.3	10	0	36.05	40.7	0.641748	0.992645	0.885749	-0.244002	0.106896	chr1:36431883-36432421
chr1	36432590	36438755	ENST00000235532	intron	2	-	6165	ENSG00000116885	OSCP1	29971	protein_coding	1455	1	NM_145047.5	NM_145047	1	p34.3	10	0	49.04	50.07	0.89639	0.998125	0.979429	-0.0830393	0.0186963	chr1:36432590-36438755
chr1	36438911	36450257	ENST00000235532	intron	1	-	11346	ENSG00000116885	OSCP1	29971	protein_coding	1455	1	NM_145047.5	NM_145047	1	p34.3	10	0	39.01	40.52	0.853505	0.997971	0.962734	-0.10923	0.035237	chr1:36438911-36450257
chr1	37612922	37613703	ENST00000356545	intron	6	-	781	ENSG00000169218	RSPO1	21679	protein_coding	2879	1	NM_001242908.2	NM_001242908	1	p34.3	7	1	NA	NA	NA	NA	NA	NA	NA	chr1:37612922-37613703
chr1	37613893	37614183	ENST00000356545	intron	5	-	290	ENSG00000169218	RSPO1	21679	protein_coding	2879	1	NM_001242908.2	NM_001242908	1	p34.3	7	0	NA	NA	NA	NA	NA	NA	NA	chr1:37613893-37614183
chr1	37614334	37616483	ENST00000356545	intron	4	-	2149	ENSG00000169218	RSPO1	21679	protein_coding	2879	1	NM_001242908.2	NM_001242908	1	p34.3	7	0	NA	NA	NA	NA	NA	NA	NA	chr1:37614334-37616483
chr1	37616676	37629567	ENST00000356545	intron	3	-	12891	ENSG00000169218	RSPO1	21679	protein_coding	2879	1	NM_001242908.2	NM_001242908	1	p34.3	7	0	NA	NA	NA	NA	NA	NA	NA	chr1:37616676-37629567
chr1	37629950	37632286	ENST00000356545	intron	2	-	2336	ENSG00000169218	RSPO1	21679	protein_coding	2879	1	NM_001242908.2	NM_001242908	1	p34.3	7	0	NA	NA	NA	NA	NA	NA	NA	chr1:37629950-37632286
chr1	37632354	37634565	ENST00000356545	intron	1	-	2211	ENSG00000169218	RSPO1	21679	protein_coding	2879	1	NM_001242908.2	NM_001242908	1	p34.3	7	0	NA	NA	NA	NA	NA	NA	NA	chr1:37632354-37634565
chr1	37862431	37864311	ENST00000373024	intron	23	-	1880	ENSG00000204084	INPP5B	6077	protein_coding	4450	1	NM_005540.3	NM_001365821	1	p34.3	24	1	63.68	64.29	0.946958	0.998804	0.990512	-0.0435535	0.00829216	chr1:37862431-37864311
chr1	37864424	37865760	ENST00000373024	intron	22	-	1336	ENSG00000204084	INPP5B	6077	protein_coding	4450	1	NM_005540.3	NM_001365821	1	p34.3	24	0	77.14	78.73	0.926141	0.997682	0.979804	-0.0536633	0.0178773	chr1:37864424-37865760
chr1	37865889	37866458	ENST00000373024	intron	21	-	569	ENSG00000204084	INPP5B	6077	protein_coding	4450	1	NM_005540.3	NM_001365821	1	p34.3	24	0	75.27	78.71	0.848958	0.996343	0.956295	-0.107337	0.0400474	chr1:37865889-37866458
chr1	37866544	37868500	ENST00000373024	intron	20	-	1956	ENSG00000204084	INPP5B	6077	protein_coding	4450	1	NM_005540.3	NM_001365821	1	p34.3	24	0	59.45	64.75	0.754294	0.992298	0.918147	-0.163853	0.0741511	chr1:37866544-37868500
chr1	37868615	37872929	ENST00000373024	intron	19	-	4314	ENSG00000204084	INPP5B	6077	protein_coding	4450	1	NM_005540.3	NM_001365821	1	p34.3	24	0	63.23	72.7	0.602614	0.993348	0.869739	-0.267125	0.123609	chr1:37868615-37872929
chr1	37873166	37873992	ENST00000373024	intron	18	-	826	ENSG00000204084	INPP5B	6077	protein_coding	4450	1	NM_005540.3	NM_001365821	1	p34.3	24	0	45.78	45.9	0.963981	0.996912	0.997386	-0.0334042	-0.000473872	chr1:37873166-37873992
chr1	37874156	37875605	ENST00000373024	intron	17	-	1449	ENSG00000204084	INPP5B	6077	protein_coding	4450	1	NM_005540.3	NM_001365821	1	p34.3	24	0	50.03	53.58	0.770487	0.995204	0.933744	-0.163257	0.06146	chr1:37874156-37875605
chr1	37875717	37878187	ENST00000373024	intron	16	-	2470	ENSG00000204084	INPP5B	6077	protein_coding	4450	1	NM_005540.3	NM_001365821	1	p34.3	24	0	49.55	50.67	0.904847	0.998958	0.977896	-0.0730493	0.0210621	chr1:37875717-37878187
chr1	37878324	37880084	ENST00000373024	intron	15	-	1760	ENSG00000204084	INPP5B	6077	protein_coding	4450	1	NM_005540.3	NM_001365821	1	p34.3	24	0	44.44	61.89	0.510146	0.895487	0.718048	-0.207903	0.177439	chr1:37878324-37880084
chr1	37880195	37882806	ENST00000373024	intron	14	-	2611	ENSG00000204084	INPP5B	6077	protein_coding	4450	1	NM_005540.3	NM_001365821	1	p34.3	24	0	49.33	50.21	0.912513	0.998879	0.982474	-0.069961	0.0164052	chr1:37880195-37882806
chr1	37882919	37885637	ENST00000373024	intron	13	-	2718	ENSG00000204084	INPP5B	6077	protein_coding	4450	1	NM_005540.3	NM_001365821	1	p34.3	24	0	53.77	56.25	0.818881	0.99931	0.955911	-0.13703	0.0433987	chr1:37882919-37885637
chr1	37885826	37886887	ENST00000373024	intron	12	-	1061	ENSG00000204084	INPP5B	6077	protein_coding	4450	1	NM_005540.3	NM_001365821	1	p34.3	24	0	55.21	59.62	0.702683	0.999213	0.926032	-0.223349	0.0731815	chr1:37885826-37886887
chr1	37887005	37887350	ENST00000373024	intron	11	-	345	ENSG00000204084	INPP5B	6077	protein_coding	4450	1	NM_005540.3	NM_001365821	1	p34.3	24	0	49.82	50.1	0.934063	0.99928	0.994411	-0.0603486	0.00486854	chr1:37887005-37887350
chr1	37887466	37888242	ENST00000373024	intron	10	-	776	ENSG00000204084	INPP5B	6077	protein_coding	4450	1	NM_005540.3	NM_001365821	1	p34.3	24	0	51.95	52.21	0.961685	0.997338	0.99502	-0.0333349	0.00231787	chr1:37887466-37888242
chr1	37888345	37889556	ENST00000373024	intron	9	-	1211	ENSG00000204084	INPP5B	6077	protein_coding	4450	1	NM_005540.3	NM_001365821	1	p34.3	24	0	69.26	69.29	0.984596	0.996665	0.999567	-0.0149713	-0.00290244	chr1:37888345-37889556
chr1	37889725	37891357	ENST00000373024	intron	8	-	1632	ENSG00000204084	INPP5B	6077	protein_coding	4450	1	NM_005540.3	NM_001365821	1	p34.3	24	0	56.15	59.73	0.788158	0.998158	0.940064	-0.151906	0.0580944	chr1:37889725-37891357
chr1	37891455	37931912	ENST00000373024	intron	7	-	40457	ENSG00000204084	INPP5B	6077	protein_coding	4450	1	NM_005540.3	NM_001365821	1	p34.3	24	0	43.78	53.68	0.546036	0.975186	0.815574	-0.269538	0.159612	chr1:37891455-37931912
chr1	37932054	37940687	ENST00000373024	intron	6	-	8633	ENSG00000204084	INPP5B	6077	protein_coding	4450	1	NM_005540.3	NM_001365821	1	p34.3	24	0	34.58	37.11	0.757933	0.996644	0.931824	-0.173891	0.0648198	chr1:37932054-37940687
chr1	37940799	37943639	ENST00000373024	intron	5	-	2840	ENSG00000204084	INPP5B	6077	protein_coding	4450	1	NM_005540.3	NM_001365821	1	p34.3	24	0	34.27	43.55	0.492913	0.974649	0.786912	-0.293999	0.187738	chr1:37940799-37943639
chr1	37943670	37943795	ENST00000373024	intron	4	-	125	ENSG00000204084	INPP5B	6077	protein_coding	4450	1	NM_005540.3	NM_001365821	1	p34.3	24	0	35.51	38.7	0.73859	0.994185	0.917571	-0.178981	0.076614	chr1:37943670-37943795
chr1	37943894	37945755	ENST00000373024	intron	3	-	1861	ENSG00000204084	INPP5B	6077	protein_coding	4450	1	NM_005540.3	NM_001365821	1	p34.3	24	0	40.59	43.05	0.778346	0.998128	0.942857	-0.164511	0.0552706	chr1:37943894-37945755
chr1	37945851	37946251	ENST00000373024	intron	2	-	400	ENSG00000204084	INPP5B	6077	protein_coding	4450	1	NM_005540.3	NM_001365821	1	p34.3	24	0	46.38	47.67	0.899304	0.997071	0.972939	-0.0736346	0.0241322	chr1:37945851-37946251
chr1	37946335	37946989	ENST00000373024	intron	1	-	654	ENSG00000204084	INPP5B	6077	protein_coding	4450	1	NM_005540.3	NM_001365821	1	p34.3	24	0	33.89	34.58	0.882718	0.998377	0.980046	-0.0973285	0.0183304	chr1:37946335-37946989
chr1	38886684	38887962	ENST00000372990	intron	7	-	1278	ENSG00000158315	RHBDL2	16083	protein_coding	1883	1	NM_017821.5	NM_017821	1	p34.3	8	1	NA	NA	NA	NA	NA	NA	NA	chr1:38886684-38887962
chr1	38888025	38893163	ENST00000372990	intron	6	-	5138	ENSG00000158315	RHBDL2	16083	protein_coding	1883	1	NM_017821.5	NM_017821	1	p34.3	8	0	NA	NA	NA	NA	NA	NA	NA	chr1:38888025-38893163
chr1	38893225	38895968	ENST00000372990	intron	5	-	2743	ENSG00000158315	RHBDL2	16083	protein_coding	1883	1	NM_017821.5	NM_017821	1	p34.3	8	0	NA	NA	NA	NA	NA	NA	NA	chr1:38893225-38895968
chr1	38896070	38911321	ENST00000372990	intron	4	-	15251	ENSG00000158315	RHBDL2	16083	protein_coding	1883	1	NM_017821.5	NM_017821	1	p34.3	8	0	NA	NA	NA	NA	NA	NA	NA	chr1:38896070-38911321
chr1	38911435	38915561	ENST00000372990	intron	3	-	4126	ENSG00000158315	RHBDL2	16083	protein_coding	1883	1	NM_017821.5	NM_017821	1	p34.3	8	0	9.58	10.71	0.423719	0.995663	0.894491	-0.470772	0.101172	chr1:38911435-38915561
chr1	38915711	38918966	ENST00000372990	intron	2	-	3255	ENSG00000158315	RHBDL2	16083	protein_coding	1883	1	NM_017821.5	NM_017821	1	p34.3	8	0	9.88	11.6	0.217306	0.998354	0.851724	-0.634419	0.146629	chr1:38915711-38918966
chr1	38919338	38941681	ENST00000372990	intron	1	-	22343	ENSG00000158315	RHBDL2	16083	protein_coding	1883	1	NM_017821.5	NM_017821	1	p34.3	8	0	8.49	38.23	0.0053983	0.831534	0.222077	-0.216679	0.609457	chr1:38919338-38941681
chr1	39205132	39231181	ENST00000564288	intron	1	+	26049	ENSG00000127603	MACF1	13664	protein_coding	24340	1	NM_001394062.1	NM_001394062	1	p34.3	101	0	3.29	21.41	0.0091341	0.407664	0.153667	-0.144532	0.253997	chr1:39205132-39231181
chr1	39231244	39250013	ENST00000564288	intron	2	+	18769	ENSG00000127603	MACF1	13664	protein_coding	24340	1	NM_001394062.1	NM_001394062	1	p34.3	101	0	17.63	17.67	0.878374	0.99205	0.997736	-0.119363	-0.00568661	chr1:39231244-39250013
chr1	39250104	39251845	ENST00000564288	intron	3	+	1741	ENSG00000127603	MACF1	13664	protein_coding	24340	1	NM_001394062.1	NM_001394062	1	p34.3	101	0	NA	NA	NA	NA	NA	NA	NA	chr1:39250104-39251845
chr1	39251942	39254297	ENST00000564288	intron	4	+	2355	ENSG00000127603	MACF1	13664	protein_coding	24340	1	NM_001394062.1	NM_001394062	1	p34.3	101	0	NA	NA	NA	NA	NA	NA	NA	chr1:39251942-39254297
chr1	39254376	39257935	ENST00000564288	intron	5	+	3559	ENSG00000127603	MACF1	13664	protein_coding	24340	1	NM_001394062.1	NM_001394062	1	p34.3	101	0	18.74	19.03	0.770713	0.998229	0.984761	-0.214047	0.0134684	chr1:39254376-39257935
chr1	39258029	39282207	ENST00000564288	intron	6	+	24178	ENSG00000127603	MACF1	13664	protein_coding	24340	1	NM_001394062.1	NM_001394062	1	p34.3	101	0	15.93	17.82	0.487512	0.997238	0.893939	-0.406427	0.103299	chr1:39258029-39282207
chr1	39282375	39283188	ENST00000564288	intron	7	+	813	ENSG00000127603	MACF1	13664	protein_coding	24340	1	NM_001394062.1	NM_001394062	1	p34.3	101	0	33.1	33.37	0.863229	0.998137	0.991909	-0.128679	0.00622782	chr1:39282375-39283188
chr1	39283302	39283408	ENST00000564288	intron	8	+	106	ENSG00000127603	MACF1	13664	protein_coding	24340	1	NM_001394062.1	NM_001394062	1	p34.3	101	0	22	22	0.879629	0.995253	1	-0.120371	-0.00474715	chr1:39283302-39283408
chr1	39283516	39284065	ENST00000564288	intron	9	+	549	ENSG00000127603	MACF1	13664	protein_coding	24340	1	NM_001394062.1	NM_001394062	1	p34.3	101	0	21.16	21.21	0.890346	0.992822	0.997643	-0.107297	-0.00482024	chr1:39283516-39284065
chr1	39284186	39284332	ENST00000564288	intron	10	+	146	ENSG00000127603	MACF1	13664	protein_coding	24340	1	NM_001394062.1	NM_001394062	1	p34.3	101	0	27.18	27.38	0.857108	0.996604	0.992695	-0.135587	0.00390851	chr1:39284186-39284332
chr1	39284429	39285082	ENST00000564288	intron	11	+	653	ENSG00000127603	MACF1	13664	protein_coding	24340	1	NM_001394062.1	NM_001394062	1	p34.3	101	0	26.62	26.66	0.85628	0.997931	0.9985	-0.14222	-0.000569034	chr1:39284429-39285082
chr1	39285211	39285296	ENST00000564288	intron	12	+	85	ENSG00000127603	MACF1	13664	protein_coding	24340	1	NM_001394062.1	NM_001394062	1	p34.3	101	0	24.15	24.16	0.898015	0.99458	0.999586	-0.101571	-0.00500598	chr1:39285211-39285296
chr1	39285391	39285603	ENST00000564288	intron	13	+	212	ENSG00000127603	MACF1	13664	protein_coding	24340	1	NM_001394062.1	NM_001394062	1	p34.3	101	0	20.63	20.64	0.887022	0.993996	0.999516	-0.112493	-0.00551962	chr1:39285391-39285603
chr1	39285759	39287285	ENST00000564288	intron	14	+	1526	ENSG00000127603	MACF1	13664	protein_coding	24340	1	NM_001394062.1	NM_001394062	1	p34.3	101	0	16.16	16.3	0.861117	0.990209	0.991411	-0.130294	-0.00120177	chr1:39285759-39287285
chr1	39287563	39291909	ENST00000564288	intron	15	+	4346	ENSG00000127603	MACF1	13664	protein_coding	24340	1	NM_001394062.1	NM_001394062	1	p34.3	101	0	25.33	25.38	0.897635	0.99489	0.99803	-0.100395	-0.00313998	chr1:39287563-39291909
chr1	39292039	39292765	ENST00000564288	intron	16	+	726	ENSG00000127603	MACF1	13664	protein_coding	24340	1	NM_001394062.1	NM_001394062	1	p34.3	101	0	21	21.11	0.861216	0.995819	0.994789	-0.133574	0.00102947	chr1:39292039-39292765
chr1	39292844	39293457	ENST00000564288	intron	17	+	613	ENSG00000127603	MACF1	13664	protein_coding	24340	1	NM_001394062.1	NM_001394062	1	p34.3	101	0	21.29	21.32	0.89924	0.993203	0.998593	-0.0993527	-0.00538957	chr1:39292844-39293457
chr1	39293620	39295045	ENST00000564288	intron	18	+	1425	ENSG00000127603	MACF1	13664	protein_coding	24340	1	NM_001394062.1	NM_001394062	1	p34.3	101	0	28.1	28.12	0.910777	0.995094	0.999289	-0.0885118	-0.00419489	chr1:39293620-39295045
chr1	39295151	39295786	ENST00000564288	intron	19	+	635	ENSG00000127603	MACF1	13664	protein_coding	24340	1	NM_001394062.1	NM_001394062	1	p34.3	101	0	17.04	17.19	0.817867	0.993089	0.991274	-0.173407	0.00181468	chr1:39295151-39295786
chr1	39295883	39297619	ENST00000564288	intron	20	+	1736	ENSG00000127603	MACF1	13664	protein_coding	24340	1	NM_001394062.1	NM_001394062	1	p34.3	101	0	21.37	21.41	0.883962	0.993786	0.998132	-0.11417	-0.00434618	chr1:39295883-39297619
chr1	39297746	39300209	ENST00000564288	intron	21	+	2463	ENSG00000127603	MACF1	13664	protein_coding	24340	1	NM_001394062.1	NM_001394062	1	p34.3	101	0	28.52	29	0.814643	0.997781	0.983448	-0.168805	0.0143329	chr1:39297746-39300209
chr1	39300363	39302923	ENST00000564288	intron	22	+	2560	ENSG00000127603	MACF1	13664	protein_coding	24340	1	NM_001394062.1	NM_001394062	1	p34.3	101	0	26.97	27.14	0.890085	0.995593	0.993736	-0.103651	0.00185692	chr1:39300363-39302923
chr1	39303079	39309569	ENST00000564288	intron	23	+	6490	ENSG00000127603	MACF1	13664	protein_coding	24340	1	NM_001394062.1	NM_001394062	1	p34.3	101	0	23.81	24.66	0.662322	0.999399	0.965531	-0.303209	0.0338682	chr1:39303079-39309569
chr1	39309697	39310244	ENST00000564288	intron	24	+	547	ENSG00000127603	MACF1	13664	protein_coding	24340	1	NM_001394062.1	NM_001394062	1	p34.3	101	0	20.19	20.19	0.891948	0.993525	1	-0.108052	-0.00647459	chr1:39309697-39310244
chr1	39310429	39310830	ENST00000564288	intron	25	+	401	ENSG00000127603	MACF1	13664	protein_coding	24340	1	NM_001394062.1	NM_001394062	1	p34.3	101	0	24.22	24.22	0.913642	0.993875	1	-0.0863582	-0.00612544	chr1:39310429-39310830
chr1	39311001	39315512	ENST00000564288	intron	26	+	4511	ENSG00000127603	MACF1	13664	protein_coding	24340	1	NM_001394062.1	NM_001394062	1	p34.3	101	0	26	26.05	0.918444	0.993844	0.998081	-0.0796367	-0.00423616	chr1:39311001-39315512
chr1	39315692	39316390	ENST00000564288	intron	27	+	698	ENSG00000127603	MACF1	13664	protein_coding	24340	1	NM_001394062.1	NM_001394062	1	p34.3	101	0	20.58	20.59	0.909434	0.992415	0.999514	-0.0900807	-0.00709897	chr1:39315692-39316390
chr1	39316530	39317213	ENST00000564288	intron	28	+	683	ENSG00000127603	MACF1	13664	protein_coding	24340	1	NM_001394062.1	NM_001394062	1	p34.3	101	0	22.89	23.01	0.896648	0.993436	0.994785	-0.0981366	-0.00134894	chr1:39316530-39317213
chr1	39317408	39318452	ENST00000564288	intron	29	+	1044	ENSG00000127603	MACF1	13664	protein_coding	24340	1	NM_001394062.1	NM_001394062	1	p34.3	101	0	21.25	21.25	0.890627	0.994318	1	-0.109373	-0.00568211	chr1:39317408-39318452
chr1	39318616	39319663	ENST00000564288	intron	30	+	1047	ENSG00000127603	MACF1	13664	protein_coding	24340	1	NM_001394062.1	NM_001394062	1	p34.3	101	0	32.33	32.4	0.935044	0.995231	0.99784	-0.0627957	-0.00260895	chr1:39318616-39319663
chr1	39319748	39322607	ENST00000564288	intron	31	+	2859	ENSG00000127603	MACF1	13664	protein_coding	24340	1	NM_001394062.1	NM_001394062	1	p34.3	101	0	27.05	27.11	0.914651	0.994311	0.997787	-0.083136	-0.00347618	chr1:39319748-39322607
chr1	39322716	39322909	ENST00000564288	intron	32	+	193	ENSG00000127603	MACF1	13664	protein_coding	24340	1	NM_001394062.1	NM_001394062	1	p34.3	101	0	24.41	24.49	0.892659	0.995799	0.996733	-0.104075	-0.000934565	chr1:39322716-39322909
chr1	39323009	39324192	ENST00000564288	intron	33	+	1183	ENSG00000127603	MACF1	13664	protein_coding	24340	1	NM_001394062.1	NM_001394062	1	p34.3	101	0	35.93	36.03	0.932466	0.99611	0.997225	-0.0647584	-0.00111413	chr1:39323009-39324192
chr1	39324346	39324645	ENST00000564288	intron	34	+	299	ENSG00000127603	MACF1	13664	protein_coding	24340	1	NM_001394062.1	NM_001394062	1	p34.3	101	0	26.53	26.53	0.916054	0.995486	1	-0.083946	-0.0045139	chr1:39324346-39324645
chr1	39324735	39327217	ENST00000564288	intron	35	+	2482	ENSG00000127603	MACF1	13664	protein_coding	24340	1	NM_001394062.1	NM_001394062	1	p34.3	101	0	25.33	25.33	0.924231	0.993969	1	-0.0757693	-0.00603075	chr1:39324735-39327217
chr1	39327354	39331202	ENST00000564288	intron	36	+	3848	ENSG00000127603	MACF1	13664	protein_coding	24340	1	NM_001394062.1	NM_001394062	1	p34.3	101	0	11.58	32.63	0.0611247	0.661521	0.354888	-0.293763	0.306633	chr1:39327354-39331202
chr1	39336654	39337181	ENST00000564288	intron	37	+	527	ENSG00000127603	MACF1	13664	protein_coding	24340	1	NM_001394062.1	NM_001394062	1	p34.3	101	0	29.32	29.58	0.919859	0.994838	0.99121	-0.0713508	0.00362781	chr1:39336654-39337181
chr1	39337332	39340501	ENST00000564288	intron	38	+	3169	ENSG00000127603	MACF1	13664	protein_coding	24340	1	NM_001394062.1	NM_001394062	1	p34.3	101	0	18.6	18.82	0.888267	0.991466	0.98831	-0.100043	0.00315571	chr1:39337332-39340501
chr1	39340718	39340803	ENST00000564288	intron	39	+	85	ENSG00000127603	MACF1	13664	protein_coding	24340	1	NM_001394062.1	NM_001394062	1	p34.3	101	0	22.97	23.03	0.925551	0.992399	0.997395	-0.071844	-0.00499534	chr1:39340718-39340803
chr1	39340954	39346976	ENST00000564288	intron	40	+	6022	ENSG00000127603	MACF1	13664	protein_coding	24340	1	NM_001394062.1	NM_001394062	1	p34.3	101	0	18.12	18.6	0.839458	0.994442	0.974194	-0.134736	0.0202483	chr1:39340954-39346976
chr1	39347211	39349477	ENST00000564288	intron	41	+	2266	ENSG00000127603	MACF1	13664	protein_coding	24340	1	NM_001394062.1	NM_001394062	1	p34.3	101	0	18.67	44.23	0.205578	0.675984	0.422112	-0.216534	0.253872	chr1:39347211-39349477
chr1	39349628	39350784	ENST00000564288	intron	42	+	1156	ENSG00000127603	MACF1	13664	protein_coding	24340	1	NM_001394062.1	NM_001394062	1	p34.3	101	0	50.84	51.62	0.934885	0.998151	0.98489	-0.050005	0.0132612	chr1:39349628-39350784
chr1	39351019	39353006	ENST00000564288	intron	43	+	1987	ENSG00000127603	MACF1	13664	protein_coding	24340	1	NM_001394062.1	NM_001394062	1	p34.3	101	0	51.82	51.92	0.963822	0.996862	0.998074	-0.0342519	-0.00121199	chr1:39351019-39353006
chr1	39353232	39357374	ENST00000564288	intron	44	+	4142	ENSG00000127603	MACF1	13664	protein_coding	24340	1	NM_001394062.1	NM_001394062	1	p34.3	101	0	51.32	51.36	0.969002	0.996776	0.999221	-0.0302194	-0.00244491	chr1:39353232-39357374
chr1	39357894	39358696	ENST00000564288	intron	45	+	802	ENSG00000127603	MACF1	13664	protein_coding	24340	1	NM_001394062.1	NM_001394062	1	p34.3	101	0	39.59	39.78	0.951316	0.995356	0.995224	-0.0439074	0.000132603	chr1:39357894-39358696
chr1	39358874	39359140	ENST00000564288	intron	46	+	266	ENSG00000127603	MACF1	13664	protein_coding	24340	1	NM_001394062.1	NM_001394062	1	p34.3	101	0	34.58	34.84	0.934671	0.996758	0.992537	-0.0578664	0.00422032	chr1:39358874-39359140
chr1	39359265	39360792	ENST00000564288	intron	47	+	1527	ENSG00000127603	MACF1	13664	protein_coding	24340	1	NM_001394062.1	NM_001394062	1	p34.3	101	0	48.52	49.29	0.901467	0.998493	0.984378	-0.082911	0.0141143	chr1:39359265-39360792
chr1	39361002	39361359	ENST00000564288	intron	48	+	357	ENSG00000127603	MACF1	13664	protein_coding	24340	1	NM_001394062.1	NM_001394062	1	p34.3	101	0	59.4	59.45	0.971076	0.997625	0.999159	-0.0280832	-0.00153406	chr1:39361002-39361359
chr1	39361678	39368147	ENST00000564288	intron	49	+	6469	ENSG00000127603	MACF1	13664	protein_coding	24340	1	NM_001394062.1	NM_001394062	1	p34.3	101	0	50.67	51.16	0.946721	0.997994	0.990422	-0.043701	0.00757196	chr1:39361678-39368147
chr1	39368315	39370029	ENST00000564288	intron	50	+	1714	ENSG00000127603	MACF1	13664	protein_coding	24340	1	NM_001394062.1	NM_001394062	1	p34.3	101	0	59.19	60.52	0.90344	0.999117	0.978024	-0.0745837	0.0210931	chr1:39368315-39370029
chr1	39370187	39372478	ENST00000564288	intron	51	+	2291	ENSG00000127603	MACF1	13664	protein_coding	24340	1	NM_001394062.1	NM_001394062	1	p34.3	101	0	62.51	62.97	0.952581	0.998626	0.992695	-0.0401144	0.00593135	chr1:39370187-39372478
chr1	39372597	39378460	ENST00000564288	intron	52	+	5863	ENSG00000127603	MACF1	13664	protein_coding	24340	1	NM_001394062.1	NM_001394062	1	p34.3	101	0	57.04	61.33	0.768789	0.997747	0.930051	-0.161262	0.0676962	chr1:39372597-39378460
chr1	39378524	39379202	ENST00000564288	intron	53	+	678	ENSG00000127603	MACF1	13664	protein_coding	24340	1	NM_001394062.1	NM_001394062	1	p34.3	101	0	55.86	59.44	0.781454	0.998227	0.939771	-0.158317	0.058456	chr1:39378524-39379202
chr1	39379445	39380243	ENST00000564288	intron	54	+	798	ENSG00000127603	MACF1	13664	protein_coding	24340	1	NM_001394062.1	NM_001394062	1	p34.3	101	0	52.44	52.48	0.974475	0.996048	0.999238	-0.0247625	-0.00318992	chr1:39379445-39380243
chr1	39380374	39381952	ENST00000564288	intron	55	+	1578	ENSG00000127603	MACF1	13664	protein_coding	24340	1	NM_001394062.1	NM_001394062	1	p34.3	101	0	51.92	52.59	0.926546	0.998575	0.98726	-0.0607136	0.0113152	chr1:39380374-39381952
chr1	39382153	39385433	ENST00000564288	intron	56	+	3280	ENSG00000127603	MACF1	13664	protein_coding	24340	1	NM_001394062.1	NM_001394062	1	p34.3	101	0	53.93	54.77	0.927839	0.998411	0.984663	-0.056824	0.0137474	chr1:39382153-39385433
chr1	39385930	39387186	ENST00000564288	intron	57	+	1256	ENSG00000127603	MACF1	13664	protein_coding	24340	1	NM_001394062.1	NM_001394062	1	p34.3	101	0	54.15	54.45	0.963007	0.99683	0.99449	-0.0314832	0.00233937	chr1:39385930-39387186
chr1	39388659	39422373	ENST00000564288	intron	58	+	33714	ENSG00000127603	MACF1	13664	protein_coding	24340	1	NM_001394062.1	NM_001394062	1	p34.3	101	0	86.27	215.05	0.24818	0.552145	0.401163	-0.152983	0.150983	chr1:39388659-39422373
chr1	39422536	39422729	ENST00000564288	intron	59	+	193	ENSG00000127603	MACF1	13664	protein_coding	24340	1	NM_001394062.1	NM_001394062	1	p34.3	101	0	210.81	211.56	0.981716	0.999679	0.996455	-0.014739	0.00322451	chr1:39422536-39422729
chr1	39422901	39424027	ENST00000564288	intron	60	+	1126	ENSG00000127603	MACF1	13664	protein_coding	24340	1	NM_001394062.1	NM_001394062	1	p34.3	101	0	195.7	195.92	0.990522	0.999274	0.998877	-0.00835524	0.000396511	chr1:39422901-39424027
chr1	39424195	39427454	ENST00000564288	intron	61	+	3259	ENSG00000127603	MACF1	13664	protein_coding	24340	1	NM_001394062.1	NM_001394062	1	p34.3	101	0	212.27	216.33	0.931037	0.999315	0.981232	-0.0501953	0.0180825	chr1:39424195-39427454
chr1	39427615	39427960	ENST00000564288	intron	62	+	345	ENSG00000127603	MACF1	13664	protein_coding	24340	1	NM_001394062.1	NM_001394062	1	p34.3	101	0	230.81	233.53	0.95082	0.999605	0.988353	-0.0375324	0.0112526	chr1:39427615-39427960
chr1	39428288	39429241	ENST00000564288	intron	63	+	953	ENSG00000127603	MACF1	13664	protein_coding	24340	1	NM_001394062.1	NM_001394062	1	p34.3	101	0	191.18	193.58	0.945913	0.999773	0.987602	-0.0416893	0.012171	chr1:39428288-39429241
chr1	39429327	39429826	ENST00000564288	intron	64	+	499	ENSG00000127603	MACF1	13664	protein_coding	24340	1	NM_001394062.1	NM_001394062	1	p34.3	101	0	225.03	227.3	0.962575	0.999502	0.990013	-0.027438	0.00948852	chr1:39429327-39429826
chr1	39430069	39430701	ENST00000564288	intron	65	+	632	ENSG00000127603	MACF1	13664	protein_coding	24340	1	NM_001394062.1	NM_001394062	1	p34.3	101	0	313.64	315.45	0.973581	0.999932	0.994262	-0.0206814	0.00566985	chr1:39430069-39430701
chr1	39430909	39432534	ENST00000564288	intron	66	+	1625	ENSG00000127603	MACF1	13664	protein_coding	24340	1	NM_001394062.1	NM_001394062	1	p34.3	101	0	242.45	242.89	0.987403	0.999737	0.998188	-0.0107856	0.00154896	chr1:39430909-39432534
chr1	39432655	39433047	ENST00000564288	intron	67	+	392	ENSG00000127603	MACF1	13664	protein_coding	24340	1	NM_001394062.1	NM_001394062	1	p34.3	101	0	253.56	272	0.790463	0.998394	0.932206	-0.141743	0.0661886	chr1:39432655-39433047
chr1	39433156	39434413	ENST00000564288	intron	68	+	1257	ENSG00000127603	MACF1	13664	protein_coding	24340	1	NM_001394062.1	NM_001394062	1	p34.3	101	0	232.85	240.55	0.867288	0.999849	0.96799	-0.100702	0.0318591	chr1:39433156-39434413
chr1	39434633	39435557	ENST00000564288	intron	69	+	924	ENSG00000127603	MACF1	13664	protein_coding	24340	1	NM_001394062.1	NM_001394062	1	p34.3	101	0	313.64	313.68	0.996334	0.999276	0.999872	-0.00353866	-0.000596056	chr1:39434633-39435557
chr1	39435762	39437776	ENST00000564288	intron	70	+	2014	ENSG00000127603	MACF1	13664	protein_coding	24340	1	NM_001394062.1	NM_001394062	1	p34.3	101	0	NA	NA	NA	NA	NA	NA	NA	chr1:39435762-39437776
chr1	39438009	39439273	ENST00000564288	intron	71	+	1264	ENSG00000127603	MACF1	13664	protein_coding	24340	1	NM_001394062.1	NM_001394062	1	p34.3	101	0	260.19	262.05	0.965902	0.999876	0.992902	-0.0269999	0.00697388	chr1:39438009-39439273
chr1	39439501	39441002	ENST00000564288	intron	72	+	1501	ENSG00000127603	MACF1	13664	protein_coding	24340	1	NM_001394062.1	NM_001394062	1	p34.3	101	0	286.25	287.79	0.972567	0.999957	0.994649	-0.0220814	0.00530856	chr1:39439501-39441002
chr1	39441126	39441223	ENST00000564288	intron	73	+	97	ENSG00000127603	MACF1	13664	protein_coding	24340	1	NM_001394062.1	NM_001394062	1	p34.3	101	0	310.93	313.66	0.963623	0.999628	0.991296	-0.0276734	0.00833189	chr1:39441126-39441223
chr1	39441326	39441951	ENST00000564288	intron	74	+	625	ENSG00000127603	MACF1	13664	protein_coding	24340	1	NM_001394062.1	NM_001394062	1	p34.3	101	0	292.9	293.38	0.987648	0.999864	0.998364	-0.010716	0.0014997	chr1:39441326-39441951
chr1	39442054	39442146	ENST00000564288	intron	75	+	92	ENSG00000127603	MACF1	13664	protein_coding	24340	1	NM_001394062.1	NM_001394062	1	p34.3	101	0	310.32	311.89	0.973713	0.999962	0.994966	-0.0212536	0.00499551	chr1:39442054-39442146
chr1	39442321	39442411	ENST00000564288	intron	76	+	90	ENSG00000127603	MACF1	13664	protein_coding	24340	1	NM_001394062.1	NM_001394062	1	p34.3	101	0	330.71	332.08	0.980475	0.999846	0.995874	-0.0153998	0.0039714	chr1:39442321-39442411
chr1	39442568	39442713	ENST00000564288	intron	77	+	145	ENSG00000127603	MACF1	13664	protein_coding	24340	1	NM_001394062.1	NM_001394062	1	p34.3	101	0	224.49	224.66	0.992873	0.999262	0.999243	-0.0063704	1.87125e-05	chr1:39442568-39442713
chr1	39442912	39443445	ENST00000564288	intron	78	+	533	ENSG00000127603	MACF1	13664	protein_coding	24340	1	NM_001394062.1	NM_001394062	1	p34.3	101	0	269.96	270.48	0.987512	0.999778	0.998077	-0.0105653	0.00170095	chr1:39442912-39443445
chr1	39443575	39444661	ENST00000564288	intron	79	+	1086	ENSG00000127603	MACF1	13664	protein_coding	24340	1	NM_001394062.1	NM_001394062	1	p34.3	101	0	311.6	311.77	0.994783	0.999501	0.999455	-0.00467143	4.64341e-05	chr1:39443575-39444661
chr1	39444836	39447431	ENST00000564288	intron	80	+	2595	ENSG00000127603	MACF1	13664	protein_coding	24340	1	NM_001394062.1	NM_001394062	1	p34.3	101	0	346.32	348.3	0.974829	0.999601	0.994315	-0.0194858	0.00528551	chr1:39444836-39447431
chr1	39447588	39447691	ENST00000564288	intron	81	+	103	ENSG00000127603	MACF1	13664	protein_coding	24340	1	NM_001394062.1	NM_001394062	1	p34.3	101	0	232.6	232.85	0.987893	0.999779	0.998926	-0.0110336	0.000852524	chr1:39447588-39447691
chr1	39447899	39448032	ENST00000564288	intron	82	+	133	ENSG00000127603	MACF1	13664	protein_coding	24340	1	NM_001394062.1	NM_001394062	1	p34.3	101	0	331.84	331.88	0.996482	0.999368	0.999879	-0.00339717	-0.000511958	chr1:39447899-39448032
chr1	39448153	39448593	ENST00000564288	intron	83	+	440	ENSG00000127603	MACF1	13664	protein_coding	24340	1	NM_001394062.1	NM_001394062	1	p34.3	101	0	361.04	361.14	0.996301	0.999449	0.999723	-0.00342249	-0.000274383	chr1:39448153-39448593
chr1	39448764	39451051	ENST00000564288	intron	84	+	2287	ENSG00000127603	MACF1	13664	protein_coding	24340	1	NM_001394062.1	NM_001394062	1	p34.3	101	0	380.97	387.49	0.930953	0.999768	0.983174	-0.052221	0.0165941	chr1:39448764-39451051
chr1	39451212	39452155	ENST00000564288	intron	85	+	943	ENSG00000127603	MACF1	13664	protein_coding	24340	1	NM_001394062.1	NM_001394062	1	p34.3	101	0	317.9	319.93	0.971767	0.999913	0.993655	-0.0218879	0.0062582	chr1:39451212-39452155
chr1	39452351	39452683	ENST00000564288	intron	86	+	332	ENSG00000127603	MACF1	13664	protein_coding	24340	1	NM_001394062.1	NM_001394062	1	p34.3	101	0	266.22	276.79	0.850523	0.999799	0.961812	-0.111289	0.0379867	chr1:39452351-39452683
chr1	39452813	39453706	ENST00000564288	intron	87	+	893	ENSG00000127603	MACF1	13664	protein_coding	24340	1	NM_001394062.1	NM_001394062	1	p34.3	101	0	373.1	374.96	0.977206	0.999735	0.995039	-0.0178338	0.00469559	chr1:39452813-39453706
chr1	39453851	39454908	ENST00000564288	intron	88	+	1057	ENSG00000127603	MACF1	13664	protein_coding	24340	1	NM_001394062.1	NM_001394062	1	p34.3	101	0	351.73	351.97	0.993952	0.999767	0.999318	-0.00536634	0.000449283	chr1:39453851-39454908
chr1	39455098	39458369	ENST00000564288	intron	89	+	3271	ENSG00000127603	MACF1	13664	protein_coding	24340	1	NM_001394062.1	NM_001394062	1	p34.3	101	0	453.73	456.14	0.976511	0.999883	0.994717	-0.018206	0.00516665	chr1:39455098-39458369
chr1	39458491	39459085	ENST00000564288	intron	90	+	594	ENSG00000127603	MACF1	13664	protein_coding	24340	1	NM_001394062.1	NM_001394062	1	p34.3	101	0	485.19	498.79	0.930911	0.994904	0.972734	-0.0418226	0.0221702	chr1:39458491-39459085
chr1	39459250	39460631	ENST00000564288	intron	91	+	1381	ENSG00000127603	MACF1	13664	protein_coding	24340	1	NM_001394062.1	NM_001394062	1	p34.3	101	0	456.49	458.64	0.979954	0.999938	0.995312	-0.0153581	0.00462569	chr1:39459250-39460631
chr1	39460795	39461882	ENST00000564288	intron	92	+	1087	ENSG00000127603	MACF1	13664	protein_coding	24340	1	NM_001394062.1	NM_001394062	1	p34.3	101	0	342.89	343.71	0.986766	0.999909	0.997614	-0.0108485	0.00229423	chr1:39460795-39461882
chr1	39462038	39463611	ENST00000564288	intron	93	+	1573	ENSG00000127603	MACF1	13664	protein_coding	24340	1	NM_001394062.1	NM_001394062	1	p34.3	101	0	396.81	397.18	0.993068	0.999778	0.999068	-0.0060002	0.000709198	chr1:39462038-39463611
chr1	39463687	39465094	ENST00000564288	intron	94	+	1407	ENSG00000127603	MACF1	13664	protein_coding	24340	1	NM_001394062.1	NM_001394062	1	p34.3	101	0	139.62	307.66	0.290359	0.628475	0.453813	-0.163453	0.174662	chr1:39463687-39465094
chr1	39465113	39468614	ENST00000564288	intron	95	+	3501	ENSG00000127603	MACF1	13664	protein_coding	24340	1	NM_001394062.1	NM_001394062	1	p34.3	101	0	143.95	315.1	0.285424	0.628166	0.456839	-0.171415	0.171327	chr1:39465113-39468614
chr1	39468733	39469546	ENST00000564288	intron	96	+	813	ENSG00000127603	MACF1	13664	protein_coding	24340	1	NM_001394062.1	NM_001394062	1	p34.3	101	0	NA	NA	NA	NA	NA	NA	NA	chr1:39468733-39469546
chr1	39469616	39479797	ENST00000564288	intron	97	+	10181	ENSG00000127603	MACF1	13664	protein_coding	24340	1	NM_001394062.1	NM_001394062	1	p34.3	101	0	NA	NA	NA	NA	NA	NA	NA	chr1:39469616-39479797
chr1	39480010	39480919	ENST00000564288	intron	98	+	909	ENSG00000127603	MACF1	13664	protein_coding	24340	1	NM_001394062.1	NM_001394062	1	p34.3	101	0	72.01	530.19	0.0838834	0.201096	0.135819	-0.0519359	0.0652772	chr1:39480010-39480919
chr1	39481031	39484600	ENST00000564288	intron	99	+	3569	ENSG00000127603	MACF1	13664	protein_coding	24340	1	NM_001394062.1	NM_001394062	1	p34.3	101	0	81.58	539.08	0.0933223	0.222168	0.151332	-0.0580096	0.0708357	chr1:39481031-39484600
chr1	39484731	39485537	ENST00000564288	intron	100	+	806	ENSG00000127603	MACF1	13664	protein_coding	24340	1	NM_001394062.1	NM_001394062	1	p34.3	101	1	329.53	356.99	0.832599	0.980797	0.923079	-0.0904798	0.0577175	chr1:39484731-39485537
chr1	40161637	40189054	ENST00000372771	intron	1	+	27417	ENSG00000117000	RLF	10025	protein_coding	6232	1	NM_012421.4	NM_012421	1	p34.2	8	0	25.75	26.68	0.806851	0.998192	0.965142	-0.158292	0.0330498	chr1:40161637-40189054
chr1	40189210	40190771	ENST00000372771	intron	2	+	1561	ENSG00000117000	RLF	10025	protein_coding	6232	1	NM_012421.4	NM_012421	1	p34.2	8	0	21.67	22.59	0.807946	0.997502	0.959274	-0.151328	0.0382278	chr1:40189210-40190771
chr1	40190854	40195631	ENST00000372771	intron	3	+	4777	ENSG00000117000	RLF	10025	protein_coding	6232	1	NM_012421.4	NM_012421	1	p34.2	8	0	24.82	25.05	0.932317	0.993131	0.990818	-0.0585009	0.00231249	chr1:40190854-40195631
chr1	40195765	40202411	ENST00000372771	intron	4	+	6646	ENSG00000117000	RLF	10025	protein_coding	6232	1	NM_012421.4	NM_012421	1	p34.2	8	0	26.42	28.41	0.763025	0.995862	0.929954	-0.166929	0.0659082	chr1:40195765-40202411
chr1	40202615	40222573	ENST00000372771	intron	5	+	19958	ENSG00000117000	RLF	10025	protein_coding	6232	1	NM_012421.4	NM_012421	1	p34.2	8	0	26.52	27.04	0.865933	0.997633	0.980769	-0.114837	0.0168643	chr1:40202615-40222573
chr1	40222711	40231516	ENST00000372771	intron	6	+	8805	ENSG00000117000	RLF	10025	protein_coding	6232	1	NM_012421.4	NM_012421	1	p34.2	8	0	15.11	18.67	0.487332	0.984377	0.80932	-0.321987	0.175057	chr1:40222711-40231516
chr1	40231659	40235791	ENST00000372771	intron	7	+	4132	ENSG00000117000	RLF	10025	protein_coding	6232	1	NM_012421.4	NM_012421	1	p34.2	8	1	23.53	25.56	0.677816	0.997413	0.920579	-0.242763	0.0768338	chr1:40231659-40235791
chr1	40626730	40628809	ENST00000372684	intron	7	-	2079	ENSG00000117016	RIMS3	21292	protein_coding	7259	1	NM_014747.3	NM_014747	1	p34.2	8	1	NA	NA	NA	NA	NA	NA	NA	chr1:40626730-40628809
chr1	40628950	40629270	ENST00000372684	intron	6	-	320	ENSG00000117016	RIMS3	21292	protein_coding	7259	1	NM_014747.3	NM_014747	1	p34.2	8	0	NA	NA	NA	NA	NA	NA	NA	chr1:40628950-40629270
chr1	40629373	40633068	ENST00000372684	intron	5	-	3695	ENSG00000117016	RIMS3	21292	protein_coding	7259	1	NM_014747.3	NM_014747	1	p34.2	8	0	NA	NA	NA	NA	NA	NA	NA	chr1:40629373-40633068
chr1	40633182	40635915	ENST00000372684	intron	4	-	2733	ENSG00000117016	RIMS3	21292	protein_coding	7259	1	NM_014747.3	NM_014747	1	p34.2	8	0	NA	NA	NA	NA	NA	NA	NA	chr1:40633182-40635915
chr1	40636058	40641708	ENST00000372684	intron	3	-	5650	ENSG00000117016	RIMS3	21292	protein_coding	7259	1	NM_014747.3	NM_014747	1	p34.2	8	0	NA	NA	NA	NA	NA	NA	NA	chr1:40636058-40641708
chr1	40641957	40647667	ENST00000372684	intron	2	-	5710	ENSG00000117016	RIMS3	21292	protein_coding	7259	1	NM_014747.3	NM_014747	1	p34.2	8	0	NA	NA	NA	NA	NA	NA	NA	chr1:40641957-40647667
chr1	40647843	40665393	ENST00000372684	intron	1	-	17550	ENSG00000117016	RIMS3	21292	protein_coding	7259	1	NM_014747.3	NM_014747	1	p34.2	8	0	NA	NA	NA	NA	NA	NA	NA	chr1:40647843-40665393
chr1	40691868	40738835	ENST00000447388	intron	1	+	46967	ENSG00000066136	NFYC	7806	protein_coding	1955	1	NM_014223.5	NM_014223	1	p34.2	10	0	92.32	116.95	0.595452	0.936736	0.789397	-0.193945	0.147339	chr1:40691868-40738835
chr1	40738949	40747533	ENST00000447388	intron	2	+	8584	ENSG00000066136	NFYC	7806	protein_coding	1955	1	NM_014223.5	NM_014223	1	p34.2	10	0	150.44	153.85	0.898859	0.999613	0.977836	-0.0789768	0.0217773	chr1:40738949-40747533
chr1	40747606	40749572	ENST00000447388	intron	3	+	1966	ENSG00000066136	NFYC	7806	protein_coding	1955	1	NM_014223.5	NM_014223	1	p34.2	10	0	196.73	199.58	0.938688	0.999742	0.98572	-0.0470324	0.0140219	chr1:40747606-40749572
chr1	40749687	40753150	ENST00000447388	intron	4	+	3463	ENSG00000066136	NFYC	7806	protein_coding	1955	1	NM_014223.5	NM_014223	1	p34.2	10	0	171.56	176.92	0.90284	0.997947	0.969704	-0.0668638	0.0282429	chr1:40749687-40753150
chr1	40753247	40758120	ENST00000447388	intron	5	+	4873	ENSG00000066136	NFYC	7806	protein_coding	1955	1	NM_014223.5	NM_014223	1	p34.2	10	0	171.45	172.53	0.970245	0.999664	0.99374	-0.0234951	0.00592416	chr1:40753247-40758120
chr1	40758295	40762887	ENST00000447388	intron	6	+	4592	ENSG00000066136	NFYC	7806	protein_coding	1955	1	NM_014223.5	NM_014223	1	p34.2	10	0	160.05	163.63	0.925182	0.998509	0.978121	-0.052939	0.0203877	chr1:40758295-40762887
chr1	40763047	40766595	ENST00000447388	intron	7	+	3548	ENSG00000066136	NFYC	7806	protein_coding	1955	1	NM_014223.5	NM_014223	1	p34.2	10	0	164.47	193.42	0.774993	0.917307	0.850326	-0.0753329	0.0669816	chr1:40763047-40766595
chr1	40766704	40769355	ENST00000447388	intron	8	+	2651	ENSG00000066136	NFYC	7806	protein_coding	1955	1	NM_014223.5	NM_014223	1	p34.2	10	0	180.4	217.47	0.752454	0.898324	0.82954	-0.0770855	0.0687844	chr1:40766704-40769355
chr1	40769416	40770708	ENST00000447388	intron	9	+	1292	ENSG00000066136	NFYC	7806	protein_coding	1955	1	NM_014223.5	NM_014223	1	p34.2	10	1	191	285.01	0.571488	0.763756	0.670152	-0.0986639	0.0936039	chr1:40769416-40770708
chr1	41028320	41028583	ENST00000337495	intron	14	-	263	ENSG00000010803	SCMH1	19003	protein_coding	3108	1	NA	NM_001394308	1	p34.2	15	1	144.32	161.45	0.776103	0.965226	0.893899	-0.117796	0.0713268	chr1:41028320-41028583
chr1	41028727	41037361	ENST00000337495	intron	13	-	8634	ENSG00000010803	SCMH1	19003	protein_coding	3108	1	NA	NM_001394308	1	p34.2	15	0	49.64	189.38	0.170257	0.36929	0.262118	-0.0918616	0.107171	chr1:41028727-41037361
chr1	41037542	41046406	ENST00000337495	intron	12	-	8864	ENSG00000010803	SCMH1	19003	protein_coding	3108	1	NA	NM_001394308	1	p34.2	15	0	168.03	215.52	0.68566	0.860527	0.779649	-0.0939889	0.0808773	chr1:41037542-41046406
chr1	41046599	41048689	ENST00000337495	intron	11	-	2090	ENSG00000010803	SCMH1	19003	protein_coding	3108	1	NA	NM_001394308	1	p34.2	15	0	190.55	193.33	0.937567	0.99952	0.98562	-0.0480538	0.0138995	chr1:41046599-41048689
chr1	41048891	41070594	ENST00000337495	intron	10	-	21703	ENSG00000010803	SCMH1	19003	protein_coding	3108	1	NA	NM_001394308	1	p34.2	15	0	168.42	174.92	0.887237	0.996685	0.96284	-0.075603	0.0338447	chr1:41048891-41070594
chr1	41070722	41075218	ENST00000337495	intron	9	-	4496	ENSG00000010803	SCMH1	19003	protein_coding	3108	1	NA	NM_001394308	1	p34.2	15	0	220.45	236.11	0.854701	0.984114	0.933675	-0.0789743	0.050439	chr1:41070722-41075218
chr1	41075452	41113282	ENST00000337495	intron	8	-	37830	ENSG00000010803	SCMH1	19003	protein_coding	3108	1	NA	NM_001394308	1	p34.2	15	0	141.16	165.41	0.755503	0.93238	0.853395	-0.0978913	0.0789851	chr1:41075452-41113282
chr1	41113527	41116921	ENST00000337495	intron	7	-	3394	ENSG00000010803	SCMH1	19003	protein_coding	3108	1	NA	NM_001394308	1	p34.2	15	0	118.68	122.81	0.891815	0.996599	0.966371	-0.0745559	0.0302278	chr1:41113527-41116921
chr1	41117011	41142877	ENST00000337495	intron	6	-	25866	ENSG00000010803	SCMH1	19003	protein_coding	3108	1	NA	NM_001394308	1	p34.2	15	0	97.36	113.79	0.691399	0.961714	0.855611	-0.164212	0.106103	chr1:41117011-41142877
chr1	41143113	41151613	ENST00000337495	intron	5	-	8500	ENSG00000010803	SCMH1	19003	protein_coding	3108	1	NA	NM_001394308	1	p34.2	15	0	118.97	157.05	0.64569	0.84933	0.757529	-0.11184	0.0918003	chr1:41143113-41151613
chr1	41151685	41160874	ENST00000337495	intron	4	-	9189	ENSG00000010803	SCMH1	19003	protein_coding	3108	1	NA	NM_001394308	1	p34.2	15	0	39.55	186.71	0.128667	0.315215	0.211826	-0.0831591	0.103389	chr1:41151685-41160874
chr1	41160899	41161363	ENST00000337495	intron	3	-	464	ENSG00000010803	SCMH1	19003	protein_coding	3108	1	NA	NM_001394308	1	p34.2	15	0	106.05	108.7	0.906241	0.99883	0.975621	-0.0693796	0.0232093	chr1:41160899-41161363
chr1	41161433	41186120	ENST00000337495	intron	2	-	24687	ENSG00000010803	SCMH1	19003	protein_coding	3108	1	NA	NM_001394308	1	p34.2	15	0	105.79	118.33	0.782028	0.971319	0.894025	-0.111997	0.0772936	chr1:41161433-41186120
chr1	41186251	41242058	ENST00000337495	intron	1	-	55807	ENSG00000010803	SCMH1	19003	protein_coding	3108	1	NA	NM_001394308	1	p34.2	15	0	103.9	111.93	0.788434	0.994104	0.928259	-0.139825	0.0658458	chr1:41186251-41242058
chr1	41511267	41512815	ENST00000372583	intron	8	-	1548	ENSG00000127124	HIVEP3	13561	protein_coding	12617	1	NM_024503.5	NM_024503	1	p34.2	9	1	21.66	27.18	0.524301	0.965386	0.796909	-0.272609	0.168477	chr1:41511267-41512815
chr1	41513751	41518401	ENST00000372583	intron	7	-	4650	ENSG00000127124	HIVEP3	13561	protein_coding	12617	1	NM_024503.5	NM_024503	1	p34.2	9	0	24.96	25.56	0.855289	0.993603	0.976526	-0.121237	0.0170771	chr1:41513751-41518401
chr1	41518489	41524734	ENST00000372583	intron	6	-	6245	ENSG00000127124	HIVEP3	13561	protein_coding	12617	1	NM_024503.5	NM_024503	1	p34.2	9	0	11.32	20.15	0.196427	0.913974	0.561787	-0.36536	0.352188	chr1:41518489-41524734
chr1	41524911	41575543	ENST00000372583	intron	5	-	50632	ENSG00000127124	HIVEP3	13561	protein_coding	12617	1	NM_024503.5	NM_024503	1	p34.2	9	0	14.47	23.47	0.235693	0.937225	0.616532	-0.380839	0.320693	chr1:41524911-41575543
chr1	41575690	41579736	ENST00000372583	intron	4	-	4046	ENSG00000127124	HIVEP3	13561	protein_coding	12617	1	NM_024503.5	NM_024503	1	p34.2	9	0	14.75	14.95	0.824944	0.993441	0.986622	-0.161679	0.00681942	chr1:41575690-41579736
chr1	41585319	41628748	ENST00000372583	intron	3	-	43429	ENSG00000127124	HIVEP3	13561	protein_coding	12617	1	NM_024503.5	NM_024503	1	p34.2	9	0	11.42	12.42	0.572062	0.998658	0.919485	-0.347422	0.0791734	chr1:41585319-41628748
chr1	41628948	41700915	ENST00000372583	intron	2	-	71967	ENSG00000127124	HIVEP3	13561	protein_coding	12617	1	NM_024503.5	NM_024503	1	p34.2	9	0	NA	NA	NA	NA	NA	NA	NA	chr1:41628948-41700915
chr1	41700996	41918412	ENST00000372583	intron	1	-	217416	ENSG00000127124	HIVEP3	13561	protein_coding	12617	1	NM_024503.5	NM_024503	1	p34.2	9	0	NA	NA	NA	NA	NA	NA	NA	chr1:41700996-41918412
chr1	42179826	42181916	ENST00000361346	intron	12	-	2090	ENSG00000198815	FOXJ3	29178	protein_coding	5225	1	NM_014947.5	NM_014947	1	p34.2	13	1	127.27	130.14	0.913341	0.998928	0.977947	-0.0646056	0.0209814	chr1:42179826-42181916
chr1	42182025	42188736	ENST00000361346	intron	11	-	6711	ENSG00000198815	FOXJ3	29178	protein_coding	5225	1	NM_014947.5	NM_014947	1	p34.2	13	0	125.38	135.22	0.807961	0.989827	0.92723	-0.119269	0.0625969	chr1:42182025-42188736
chr1	42188929	42189302	ENST00000361346	intron	10	-	373	ENSG00000198815	FOXJ3	29178	protein_coding	5225	1	NM_014947.5	NM_014947	1	p34.2	13	0	75.03	77.99	0.83213	0.999021	0.962046	-0.129916	0.0369749	chr1:42188929-42189302
chr1	42189405	42191302	ENST00000361346	intron	9	-	1897	ENSG00000198815	FOXJ3	29178	protein_coding	5225	1	NM_014947.5	NM_014947	1	p34.2	13	0	89.56	98.41	0.745502	0.993024	0.91007	-0.164568	0.0829538	chr1:42189405-42191302
chr1	42191720	42194889	ENST00000361346	intron	8	-	3169	ENSG00000198815	FOXJ3	29178	protein_coding	5225	1	NM_014947.5	NM_014947	1	p34.2	13	0	119.95	120.1	0.987675	0.998485	0.998751	-0.0110757	-0.000266262	chr1:42191720-42194889
chr1	42195065	42199101	ENST00000361346	intron	7	-	4036	ENSG00000198815	FOXJ3	29178	protein_coding	5225	1	NM_014947.5	NM_014947	1	p34.2	13	0	122.52	123.58	0.957592	0.999513	0.991423	-0.0338301	0.0080904	chr1:42195065-42199101
chr1	42199231	42205761	ENST00000361346	intron	6	-	6530	ENSG00000198815	FOXJ3	29178	protein_coding	5225	1	NM_014947.5	NM_014947	1	p34.2	13	0	62.1	95.3	0.528102	0.761256	0.651626	-0.123524	0.109629	chr1:42199231-42205761
chr1	42205864	42227882	ENST00000361346	intron	5	-	22018	ENSG00000198815	FOXJ3	29178	protein_coding	5225	1	NM_014947.5	NM_014947	1	p34.2	13	0	73.93	107	0.565668	0.795592	0.690935	-0.125267	0.104658	chr1:42205864-42227882
chr1	42227967	42265114	ENST00000361346	intron	4	-	37147	ENSG00000198815	FOXJ3	29178	protein_coding	5225	1	NM_014947.5	NM_014947	1	p34.2	13	0	102.41	104.86	0.901155	0.999676	0.976636	-0.0754809	0.0230402	chr1:42227967-42265114
chr1	42265190	42278347	ENST00000361346	intron	3	-	13157	ENSG00000198815	FOXJ3	29178	protein_coding	5225	1	NM_014947.5	NM_014947	1	p34.2	13	0	78.08	84.26	0.767811	0.996491	0.926656	-0.158845	0.0698353	chr1:42265190-42278347
chr1	42278673	42311049	ENST00000361346	intron	2	-	32376	ENSG00000198815	FOXJ3	29178	protein_coding	5225	1	NM_014947.5	NM_014947	1	p34.2	13	0	66.37	88.68	0.599827	0.877728	0.748421	-0.148594	0.129307	chr1:42278673-42311049
chr1	42311111	42335058	ENST00000361346	intron	1	-	23947	ENSG00000198815	FOXJ3	29178	protein_coding	5225	1	NM_014947.5	NM_014947	1	p34.2	13	0	75.36	79.81	0.822427	0.995188	0.944243	-0.121815	0.0509458	chr1:42311111-42335058
chr1	42463899	42480460	ENST00000668663	intron	1	+	16561	ENSG00000186409	CCDC30	26103	protein_coding	2966	1	NA	NA	1	p34.2	17	0	NA	NA	NA	NA	NA	NA	NA	chr1:42463899-42480460
chr1	42480567	42482662	ENST00000668663	intron	2	+	2095	ENSG00000186409	CCDC30	26103	protein_coding	2966	1	NA	NA	1	p34.2	17	0	NA	NA	NA	NA	NA	NA	NA	chr1:42480567-42482662
chr1	42482817	42490157	ENST00000668663	intron	3	+	7340	ENSG00000186409	CCDC30	26103	protein_coding	2966	1	NA	NA	1	p34.2	17	0	NA	NA	NA	NA	NA	NA	NA	chr1:42482817-42490157
chr1	42490230	42497097	ENST00000668663	intron	4	+	6867	ENSG00000186409	CCDC30	26103	protein_coding	2966	1	NA	NA	1	p34.2	17	0	NA	NA	NA	NA	NA	NA	NA	chr1:42490230-42497097
chr1	42497214	42498817	ENST00000668663	intron	5	+	1603	ENSG00000186409	CCDC30	26103	protein_coding	2966	1	NA	NA	1	p34.2	17	0	NA	NA	NA	NA	NA	NA	NA	chr1:42497214-42498817
chr1	42498917	42566295	ENST00000668663	intron	6	+	67378	ENSG00000186409	CCDC30	26103	protein_coding	2966	1	NA	NA	1	p34.2	17	0	NA	NA	NA	NA	NA	NA	NA	chr1:42498917-42566295
chr1	42566476	42577019	ENST00000668663	intron	7	+	10543	ENSG00000186409	CCDC30	26103	protein_coding	2966	1	NA	NA	1	p34.2	17	0	NA	NA	NA	NA	NA	NA	NA	chr1:42566476-42577019
chr1	42577230	42581359	ENST00000668663	intron	8	+	4129	ENSG00000186409	CCDC30	26103	protein_coding	2966	1	NA	NA	1	p34.2	17	0	NA	NA	NA	NA	NA	NA	NA	chr1:42577230-42581359
chr1	42581515	42589320	ENST00000668663	intron	9	+	7805	ENSG00000186409	CCDC30	26103	protein_coding	2966	1	NA	NA	1	p34.2	17	0	NA	NA	NA	NA	NA	NA	NA	chr1:42581515-42589320
chr1	42589484	42610977	ENST00000668663	intron	10	+	21493	ENSG00000186409	CCDC30	26103	protein_coding	2966	1	NA	NA	1	p34.2	17	0	NA	NA	NA	NA	NA	NA	NA	chr1:42589484-42610977
chr1	42611091	42637236	ENST00000668663	intron	11	+	26145	ENSG00000186409	CCDC30	26103	protein_coding	2966	1	NA	NA	1	p34.2	17	0	NA	NA	NA	NA	NA	NA	NA	chr1:42611091-42637236
chr1	42637379	42642472	ENST00000668663	intron	12	+	5093	ENSG00000186409	CCDC30	26103	protein_coding	2966	1	NA	NA	1	p34.2	17	0	NA	NA	NA	NA	NA	NA	NA	chr1:42637379-42642472
chr1	42642610	42644692	ENST00000668663	intron	13	+	2082	ENSG00000186409	CCDC30	26103	protein_coding	2966	1	NA	NA	1	p34.2	17	0	NA	NA	NA	NA	NA	NA	NA	chr1:42642610-42644692
chr1	42644808	42646134	ENST00000668663	intron	14	+	1326	ENSG00000186409	CCDC30	26103	protein_coding	2966	1	NA	NA	1	p34.2	17	0	NA	NA	NA	NA	NA	NA	NA	chr1:42644808-42646134
chr1	42646318	42653375	ENST00000668663	intron	15	+	7057	ENSG00000186409	CCDC30	26103	protein_coding	2966	1	NA	NA	1	p34.2	17	0	NA	NA	NA	NA	NA	NA	NA	chr1:42646318-42653375
chr1	42653444	42653817	ENST00000668663	intron	16	+	373	ENSG00000186409	CCDC30	26103	protein_coding	2966	1	NA	NA	1	p34.2	17	1	NA	NA	NA	NA	NA	NA	NA	chr1:42653444-42653817
chr1	43385107	43385977	ENST00000372457	intron	6	-	870	ENSG00000159479	MED8	19971	protein_coding	1968	1	NM_201542.5	NM_201542	1	p34.2	7	1	351.03	387.03	0.798544	0.979157	0.906984	-0.10844	0.0721727	chr1:43385107-43385977
chr1	43386227	43386588	ENST00000372457	intron	5	-	361	ENSG00000159479	MED8	19971	protein_coding	1968	1	NM_201542.5	NM_201542	1	p34.2	7	0	315.32	343.04	0.821274	0.981481	0.919193	-0.097919	0.0622875	chr1:43386227-43386588
chr1	43386671	43386857	ENST00000372457	intron	4	-	186	ENSG00000159479	MED8	19971	protein_coding	1968	1	NM_201542.5	NM_201542	1	p34.2	7	0	367.34	381.26	0.888439	0.998214	0.963489	-0.0750504	0.0347243	chr1:43386671-43386857
chr1	43386999	43387502	ENST00000372457	intron	3	-	503	ENSG00000159479	MED8	19971	protein_coding	1968	1	NM_201542.5	NM_201542	1	p34.2	7	0	392.53	404	0.938343	0.991338	0.971609	-0.0332654	0.0197293	chr1:43386999-43387502
chr1	43387648	43388309	ENST00000372457	intron	2	-	661	ENSG00000159479	MED8	19971	protein_coding	1968	1	NM_201542.5	NM_201542	1	p34.2	7	0	279.58	315.59	0.822231	0.934623	0.885896	-0.0636653	0.0487267	chr1:43387648-43388309
chr1	43388429	43389758	ENST00000372457	intron	1	-	1329	ENSG00000159479	MED8	19971	protein_coding	1968	1	NM_201542.5	NM_201542	1	p34.2	7	0	114.38	149.79	0.619988	0.883029	0.763602	-0.143615	0.119427	chr1:43388429-43389758
chr1	43707694	43736232	ENST00000347631	intron	1	+	28538	ENSG00000126091	ST3GAL3	10866	protein_coding	2254	1	NM_006279.5	NM_006279	1	p34.1	12	0	44.45	48.36	0.730978	0.993951	0.919148	-0.18817	0.0748027	chr1:43707694-43736232
chr1	43736381	43792101	ENST00000347631	intron	2	+	55720	ENSG00000126091	ST3GAL3	10866	protein_coding	2254	1	NM_006279.5	NM_006279	1	p34.1	12	0	57.56	83.6	0.53532	0.823138	0.688517	-0.153197	0.134621	chr1:43736381-43792101
chr1	43792150	43814890	ENST00000347631	intron	3	+	22740	ENSG00000126091	ST3GAL3	10866	protein_coding	2254	1	NM_006279.5	NM_006279	1	p34.1	12	0	72.66	87.41	0.696888	0.927994	0.831255	-0.134367	0.096739	chr1:43792150-43814890
chr1	43814934	43838218	ENST00000347631	intron	4	+	23284	ENSG00000126091	ST3GAL3	10866	protein_coding	2254	1	NM_006279.5	NM_006279	1	p34.1	12	0	94.3	108.11	0.738613	0.956722	0.87226	-0.133647	0.0844619	chr1:43814934-43838218
chr1	43838312	43894382	ENST00000347631	intron	5	+	56070	ENSG00000126091	ST3GAL3	10866	protein_coding	2254	1	NM_006279.5	NM_006279	1	p34.1	12	0	81.08	94.59	0.657214	0.971008	0.857173	-0.199959	0.113835	chr1:43838312-43894382
chr1	43894478	43898234	ENST00000347631	intron	6	+	3756	ENSG00000126091	ST3GAL3	10866	protein_coding	2254	1	NM_006279.5	NM_006279	1	p34.1	12	0	87.34	89.77	0.876856	0.999494	0.972931	-0.0960745	0.0265635	chr1:43894478-43898234
chr1	43898299	43899167	ENST00000347631	intron	7	+	868	ENSG00000126091	ST3GAL3	10866	protein_coding	2254	1	NM_006279.5	NM_006279	1	p34.1	12	0	81.52	82.92	0.934467	0.998137	0.983116	-0.0486492	0.0150211	chr1:43898299-43899167
chr1	43899264	43899540	ENST00000347631	intron	8	+	276	ENSG00000126091	ST3GAL3	10866	protein_coding	2254	1	NM_006279.5	NM_006279	1	p34.1	12	0	81.18	95.56	0.689325	0.95999	0.849519	-0.160193	0.110472	chr1:43899264-43899540
chr1	43899728	43920403	ENST00000347631	intron	9	+	20675	ENSG00000126091	ST3GAL3	10866	protein_coding	2254	1	NM_006279.5	NM_006279	1	p34.1	12	0	77.23	83.37	0.807199	0.989528	0.926352	-0.119154	0.0631761	chr1:43899728-43920403
chr1	43920551	43920781	ENST00000347631	intron	10	+	230	ENSG00000126091	ST3GAL3	10866	protein_coding	2254	1	NM_006279.5	NM_006279	1	p34.1	12	0	83.89	84.6	0.952176	0.999282	0.991608	-0.039432	0.00767452	chr1:43920551-43920781
chr1	43920929	43930131	ENST00000347631	intron	11	+	9202	ENSG00000126091	ST3GAL3	10866	protein_coding	2254	1	NM_006279.5	NM_006279	1	p34.1	12	1	61.29	66.51	0.777555	0.99194	0.921516	-0.14396	0.070424	chr1:43920929-43930131
chr1	44221641	44247938	ENST00000372257	intron	8	-	26297	ENSG00000117419	ERI3	17276	protein_coding	1733	1	NM_024066.3	NM_001301699	1	p34.1	9	1	501.3	552.07	0.860838	0.944147	0.908037	-0.0471988	0.0361101	chr1:44221641-44247938
chr1	44248039	44284834	ENST00000372257	intron	7	-	36795	ENSG00000117419	ERI3	17276	protein_coding	1733	1	NM_024066.3	NM_001301699	1	p34.1	9	0	384.34	417.36	0.851348	0.969668	0.920884	-0.0695354	0.048784	chr1:44248039-44284834
chr1	44284908	44308309	ENST00000372257	intron	6	-	23401	ENSG00000117419	ERI3	17276	protein_coding	1733	1	NM_024066.3	NM_001301699	1	p34.1	9	0	356.01	358.66	0.969594	0.999724	0.992611	-0.0230174	0.00711276	chr1:44284908-44308309
chr1	44308402	44313168	ENST00000372257	intron	5	-	4766	ENSG00000117419	ERI3	17276	protein_coding	1733	1	NM_024066.3	NM_001301699	1	p34.1	9	0	429.66	441.48	0.91173	0.998355	0.973226	-0.0614965	0.0251281	chr1:44308402-44313168
chr1	44313229	44319627	ENST00000372257	intron	4	-	6398	ENSG00000117419	ERI3	17276	protein_coding	1733	1	NM_024066.3	NM_001301699	1	p34.1	9	0	512.05	533.03	0.892723	0.995478	0.96064	-0.0679171	0.0348379	chr1:44313229-44319627
chr1	44319745	44339044	ENST00000372257	intron	3	-	19299	ENSG00000117419	ERI3	17276	protein_coding	1733	1	NM_024066.3	NM_001301699	1	p34.1	9	0	340.18	445.49	0.687377	0.835395	0.763609	-0.0762318	0.0717868	chr1:44319745-44339044
chr1	44339323	44352849	ENST00000372257	intron	2	-	13526	ENSG00000117419	ERI3	17276	protein_coding	1733	1	NM_024066.3	NM_001301699	1	p34.1	9	0	152.37	245.41	0.52271	0.720163	0.620879	-0.098169	0.0992833	chr1:44339323-44352849
chr1	44352926	44354891	ENST00000372257	intron	1	-	1965	ENSG00000117419	ERI3	17276	protein_coding	1733	1	NM_024066.3	NM_001301699	1	p34.1	9	0	101.92	177.36	0.463949	0.685708	0.57465	-0.110701	0.111057	chr1:44352926-44354891
chr1	44405531	44411980	ENST00000361799	intron	1	+	6449	ENSG00000187147	RNF220	25552	protein_coding	3042	1	NM_018150.4	NM_001376486	1	p34.1	15	0	NA	NA	NA	NA	NA	NA	NA	chr1:44405531-44411980
chr1	44412723	44614164	ENST00000361799	intron	2	+	201441	ENSG00000187147	RNF220	25552	protein_coding	3042	1	NM_018150.4	NM_001376486	1	p34.1	15	0	NA	NA	NA	NA	NA	NA	NA	chr1:44412723-44614164
chr1	44614298	44622741	ENST00000361799	intron	3	+	8443	ENSG00000187147	RNF220	25552	protein_coding	3042	1	NM_018150.4	NM_001376486	1	p34.1	15	0	NA	NA	NA	NA	NA	NA	NA	chr1:44614298-44622741
chr1	44622788	44626296	ENST00000361799	intron	4	+	3508	ENSG00000187147	RNF220	25552	protein_coding	3042	1	NM_018150.4	NM_001376486	1	p34.1	15	0	NA	NA	NA	NA	NA	NA	NA	chr1:44622788-44626296
chr1	44626399	44632342	ENST00000361799	intron	5	+	5943	ENSG00000187147	RNF220	25552	protein_coding	3042	1	NM_018150.4	NM_001376486	1	p34.1	15	0	12.29	372.33	0.000381845	0.131005	0.0330084	-0.0326265	0.0979962	chr1:44626399-44632342
chr1	44632386	44635544	ENST00000361799	intron	6	+	3158	ENSG00000187147	RNF220	25552	protein_coding	3042	1	NM_018150.4	NM_001376486	1	p34.1	15	0	390.56	430.33	0.846237	0.951756	0.907583	-0.0613453	0.0441737	chr1:44632386-44635544
chr1	44635589	44636029	ENST00000361799	intron	7	+	440	ENSG00000187147	RNF220	25552	protein_coding	3042	1	NM_018150.4	NM_001376486	1	p34.1	15	0	273.78	636.19	0.345746	0.522012	0.430343	-0.084597	0.0916687	chr1:44635589-44636029
chr1	44636163	44644697	ENST00000361799	intron	8	+	8534	ENSG00000187147	RNF220	25552	protein_coding	3042	1	NM_018150.4	NM_001376486	1	p34.1	15	0	408.29	462.64	0.801302	0.941812	0.882522	-0.0812197	0.0592904	chr1:44636163-44644697
chr1	44644795	44644994	ENST00000361799	intron	9	+	199	ENSG00000187147	RNF220	25552	protein_coding	3042	1	NM_018150.4	NM_001376486	1	p34.1	15	0	349.95	355.92	0.949544	0.997405	0.983227	-0.0336827	0.0141784	chr1:44644795-44644994
chr1	44645082	44645220	ENST00000361799	intron	10	+	138	ENSG00000187147	RNF220	25552	protein_coding	3042	1	NM_018150.4	NM_001376486	1	p34.1	15	0	312.21	324	0.903986	0.992671	0.963611	-0.0596255	0.0290599	chr1:44645082-44645220
chr1	44645277	44645409	ENST00000361799	intron	11	+	132	ENSG00000187147	RNF220	25552	protein_coding	3042	1	NM_018150.4	NM_001376486	1	p34.1	15	0	312.89	339.41	0.867211	0.960726	0.921864	-0.0546529	0.038862	chr1:44645277-44645409
chr1	44645489	44649660	ENST00000361799	intron	12	+	4171	ENSG00000187147	RNF220	25552	protein_coding	3042	1	NM_018150.4	NM_001376486	1	p34.1	15	0	364.12	368.89	0.958095	0.99881	0.987069	-0.0289745	0.0117408	chr1:44645489-44649660
chr1	44649770	44649882	ENST00000361799	intron	13	+	112	ENSG00000187147	RNF220	25552	protein_coding	3042	1	NM_018150.4	NM_001376486	1	p34.1	15	0	396.19	405.82	0.924912	0.998119	0.97627	-0.0513581	0.0218484	chr1:44649770-44649882
chr1	44649958	44650703	ENST00000361799	intron	14	+	745	ENSG00000187147	RNF220	25552	protein_coding	3042	1	NM_018150.4	NM_001376486	1	p34.1	15	1	350.56	366.38	0.906112	0.987399	0.956821	-0.0507083	0.0305783	chr1:44649958-44650703
chr1	44674874	44689675	ENST00000535358	intron	1	+	14801	ENSG00000198520	ARMH1	34345	protein_coding	1693	1	NM_001145636.2	NM_001145636	1	p34.1	12	0	NA	NA	NA	NA	NA	NA	NA	chr1:44674874-44689675
chr1	44689904	44697101	ENST00000535358	intron	2	+	7197	ENSG00000198520	ARMH1	34345	protein_coding	1693	1	NM_001145636.2	NM_001145636	1	p34.1	12	0	NA	NA	NA	NA	NA	NA	NA	chr1:44689904-44697101
chr1	44697171	44698062	ENST00000535358	intron	3	+	891	ENSG00000198520	ARMH1	34345	protein_coding	1693	1	NM_001145636.2	NM_001145636	1	p34.1	12	0	NA	NA	NA	NA	NA	NA	NA	chr1:44697171-44698062
chr1	44698230	44700922	ENST00000535358	intron	4	+	2692	ENSG00000198520	ARMH1	34345	protein_coding	1693	1	NM_001145636.2	NM_001145636	1	p34.1	12	0	NA	NA	NA	NA	NA	NA	NA	chr1:44698230-44700922
chr1	44701120	44704088	ENST00000535358	intron	5	+	2968	ENSG00000198520	ARMH1	34345	protein_coding	1693	1	NM_001145636.2	NM_001145636	1	p34.1	12	0	NA	NA	NA	NA	NA	NA	NA	chr1:44701120-44704088
chr1	44704174	44724121	ENST00000535358	intron	6	+	19947	ENSG00000198520	ARMH1	34345	protein_coding	1693	1	NM_001145636.2	NM_001145636	1	p34.1	12	0	NA	NA	NA	NA	NA	NA	NA	chr1:44704174-44724121
chr1	44724245	44724319	ENST00000535358	intron	7	+	74	ENSG00000198520	ARMH1	34345	protein_coding	1693	1	NM_001145636.2	NM_001145636	1	p34.1	12	0	NA	NA	NA	NA	NA	NA	NA	chr1:44724245-44724319
chr1	44724393	44724538	ENST00000535358	intron	8	+	145	ENSG00000198520	ARMH1	34345	protein_coding	1693	1	NM_001145636.2	NM_001145636	1	p34.1	12	0	NA	NA	NA	NA	NA	NA	NA	chr1:44724393-44724538
chr1	44724669	44724761	ENST00000535358	intron	9	+	92	ENSG00000198520	ARMH1	34345	protein_coding	1693	1	NM_001145636.2	NM_001145636	1	p34.1	12	0	NA	NA	NA	NA	NA	NA	NA	chr1:44724669-44724761
chr1	44724840	44725135	ENST00000535358	intron	10	+	295	ENSG00000198520	ARMH1	34345	protein_coding	1693	1	NM_001145636.2	NM_001145636	1	p34.1	12	0	NA	NA	NA	NA	NA	NA	NA	chr1:44724840-44725135
chr1	44725218	44725290	ENST00000535358	intron	11	+	72	ENSG00000198520	ARMH1	34345	protein_coding	1693	1	NM_001145636.2	NM_001145636	1	p34.1	12	1	NA	NA	NA	NA	NA	NA	NA	chr1:44725218-44725290
chr1	44822670	44823068	ENST00000372192	intron	21	-	398	ENSG00000117425	PTCH2	9586	protein_coding	4410	1	NM_003738.5	NM_003738	1	p34.1	22	1	NA	NA	NA	NA	NA	NA	NA	chr1:44822670-44823068
chr1	44823169	44823242	ENST00000372192	intron	20	-	73	ENSG00000117425	PTCH2	9586	protein_coding	4410	1	NM_003738.5	NM_003738	1	p34.1	22	0	NA	NA	NA	NA	NA	NA	NA	chr1:44823169-44823242
chr1	44823386	44826249	ENST00000372192	intron	19	-	2863	ENSG00000117425	PTCH2	9586	protein_coding	4410	1	NM_003738.5	NM_003738	1	p34.1	22	0	NA	NA	NA	NA	NA	NA	NA	chr1:44823386-44826249
chr1	44826388	44826487	ENST00000372192	intron	18	-	99	ENSG00000117425	PTCH2	9586	protein_coding	4410	1	NM_003738.5	NM_003738	1	p34.1	22	0	NA	NA	NA	NA	NA	NA	NA	chr1:44826388-44826487
chr1	44826769	44826901	ENST00000372192	intron	17	-	132	ENSG00000117425	PTCH2	9586	protein_coding	4410	1	NM_003738.5	NM_003738	1	p34.1	22	0	NA	NA	NA	NA	NA	NA	NA	chr1:44826769-44826901
chr1	44827083	44827166	ENST00000372192	intron	16	-	83	ENSG00000117425	PTCH2	9586	protein_coding	4410	1	NM_003738.5	NM_003738	1	p34.1	22	0	NA	NA	NA	NA	NA	NA	NA	chr1:44827083-44827166
chr1	44827310	44827401	ENST00000372192	intron	15	-	91	ENSG00000117425	PTCH2	9586	protein_coding	4410	1	NM_003738.5	NM_003738	1	p34.1	22	0	NA	NA	NA	NA	NA	NA	NA	chr1:44827310-44827401
chr1	44827715	44827842	ENST00000372192	intron	14	-	127	ENSG00000117425	PTCH2	9586	protein_coding	4410	1	NM_003738.5	NM_003738	1	p34.1	22	0	NA	NA	NA	NA	NA	NA	NA	chr1:44827715-44827842
chr1	44828192	44828295	ENST00000372192	intron	13	-	103	ENSG00000117425	PTCH2	9586	protein_coding	4410	1	NM_003738.5	NM_003738	1	p34.1	22	0	NA	NA	NA	NA	NA	NA	NA	chr1:44828192-44828295
chr1	44828415	44828505	ENST00000372192	intron	12	-	90	ENSG00000117425	PTCH2	9586	protein_coding	4410	1	NM_003738.5	NM_003738	1	p34.1	22	0	NA	NA	NA	NA	NA	NA	NA	chr1:44828415-44828505
chr1	44828632	44828981	ENST00000372192	intron	11	-	349	ENSG00000117425	PTCH2	9586	protein_coding	4410	1	NM_003738.5	NM_003738	1	p34.1	22	0	NA	NA	NA	NA	NA	NA	NA	chr1:44828632-44828981
chr1	44829075	44829156	ENST00000372192	intron	10	-	81	ENSG00000117425	PTCH2	9586	protein_coding	4410	1	NM_003738.5	NM_003738	1	p34.1	22	0	NA	NA	NA	NA	NA	NA	NA	chr1:44829075-44829156
chr1	44829313	44829401	ENST00000372192	intron	9	-	88	ENSG00000117425	PTCH2	9586	protein_coding	4410	1	NM_003738.5	NM_003738	1	p34.1	22	0	NA	NA	NA	NA	NA	NA	NA	chr1:44829313-44829401
chr1	44829534	44829613	ENST00000372192	intron	8	-	79	ENSG00000117425	PTCH2	9586	protein_coding	4410	1	NM_003738.5	NM_003738	1	p34.1	22	0	NA	NA	NA	NA	NA	NA	NA	chr1:44829534-44829613
chr1	44829762	44829908	ENST00000372192	intron	7	-	146	ENSG00000117425	PTCH2	9586	protein_coding	4410	1	NM_003738.5	NM_003738	1	p34.1	22	0	NA	NA	NA	NA	NA	NA	NA	chr1:44829762-44829908
chr1	44830031	44830847	ENST00000372192	intron	6	-	816	ENSG00000117425	PTCH2	9586	protein_coding	4410	1	NM_003738.5	NM_003738	1	p34.1	22	0	NA	NA	NA	NA	NA	NA	NA	chr1:44830031-44830847
chr1	44831044	44831705	ENST00000372192	intron	5	-	661	ENSG00000117425	PTCH2	9586	protein_coding	4410	1	NM_003738.5	NM_003738	1	p34.1	22	0	NA	NA	NA	NA	NA	NA	NA	chr1:44831044-44831705
chr1	44831798	44831974	ENST00000372192	intron	4	-	176	ENSG00000117425	PTCH2	9586	protein_coding	4410	1	NM_003738.5	NM_003738	1	p34.1	22	0	NA	NA	NA	NA	NA	NA	NA	chr1:44831798-44831974
chr1	44832045	44832151	ENST00000372192	intron	3	-	106	ENSG00000117425	PTCH2	9586	protein_coding	4410	1	NM_003738.5	NM_003738	1	p34.1	22	0	NA	NA	NA	NA	NA	NA	NA	chr1:44832045-44832151
chr1	44832342	44841846	ENST00000372192	intron	2	-	9504	ENSG00000117425	PTCH2	9586	protein_coding	4410	1	NM_003738.5	NM_003738	1	p34.1	22	0	NA	NA	NA	NA	NA	NA	NA	chr1:44832342-44841846
chr1	44842040	44842860	ENST00000372192	intron	1	-	820	ENSG00000117425	PTCH2	9586	protein_coding	4410	1	NM_003738.5	NM_003738	1	p34.1	22	0	NA	NA	NA	NA	NA	NA	NA	chr1:44842040-44842860
chr1	44851004	44857703	ENST00000360403	intron	11	-	6699	ENSG00000070785	EIF2B3	3259	protein_coding	1900	1	NM_020365.5	NM_020365	1	p34.1	12	1	129.77	139.44	0.847326	0.980045	0.930651	-0.0833251	0.0493936	chr1:44851004-44857703
chr1	44857808	44874677	ENST00000360403	intron	10	-	16869	ENSG00000070785	EIF2B3	3259	protein_coding	1900	1	NM_020365.5	NM_020365	1	p34.1	12	0	154.64	200.04	0.683618	0.854212	0.773045	-0.089427	0.0811668	chr1:44857808-44874677
chr1	44874827	44875617	ENST00000360403	intron	9	-	790	ENSG00000070785	EIF2B3	3259	protein_coding	1900	1	NM_020365.5	NM_020365	1	p34.1	12	0	164.66	167.11	0.936132	0.999854	0.985339	-0.0492073	0.0145154	chr1:44874827-44875617
chr1	44875696	44879817	ENST00000360403	intron	8	-	4121	ENSG00000070785	EIF2B3	3259	protein_coding	1900	1	NM_020365.5	NM_020365	1	p34.1	12	0	156.52	164.08	0.864071	0.996415	0.953925	-0.089854	0.0424906	chr1:44875696-44879817
chr1	44880009	44881611	ENST00000360403	intron	7	-	1602	ENSG00000070785	EIF2B3	3259	protein_coding	1900	1	NM_020365.5	NM_020365	1	p34.1	12	0	176.33	179.38	0.924524	0.999827	0.982997	-0.0584728	0.0168302	chr1:44880009-44881611
chr1	44881740	44897354	ENST00000360403	intron	6	-	15614	ENSG00000070785	EIF2B3	3259	protein_coding	1900	1	NM_020365.5	NM_020365	1	p34.1	12	0	169.6	181.41	0.818153	0.994562	0.934899	-0.116746	0.0596628	chr1:44881740-44897354
chr1	44897445	44926627	ENST00000360403	intron	5	-	29182	ENSG00000070785	EIF2B3	3259	protein_coding	1900	1	NM_020365.5	NM_020365	1	p34.1	12	0	155.01	163.3	0.888068	0.985794	0.949235	-0.061167	0.0365595	chr1:44897445-44926627
chr1	44926740	44941505	ENST00000360403	intron	4	-	14765	ENSG00000070785	EIF2B3	3259	protein_coding	1900	1	NM_020365.5	NM_020365	1	p34.1	12	0	179.15	181.11	0.956128	0.999531	0.989178	-0.0330503	0.010353	chr1:44926740-44941505
chr1	44941666	44978314	ENST00000360403	intron	3	-	36648	ENSG00000070785	EIF2B3	3259	protein_coding	1900	1	NM_020365.5	NM_020365	1	p34.1	12	0	143.66	147.07	0.89942	0.999665	0.976814	-0.0773936	0.022851	chr1:44941666-44978314
chr1	44978461	44981020	ENST00000360403	intron	2	-	2559	ENSG00000070785	EIF2B3	3259	protein_coding	1900	1	NM_020365.5	NM_020365	1	p34.1	12	0	164.73	165.88	0.964373	0.999768	0.993067	-0.0286948	0.00670039	chr1:44978461-44981020
chr1	44981178	44986492	ENST00000360403	intron	1	-	5314	ENSG00000070785	EIF2B3	3259	protein_coding	1900	1	NM_020365.5	NM_020365	1	p34.1	12	0	140.25	141.01	0.970238	0.999545	0.99461	-0.0243722	0.00493481	chr1:44981178-44986492
chr1	45345559	45345876	ENST00000372086	intron	10	-	317	ENSG00000070759	TESK2	11732	protein_coding	3071	1	NM_007170.3	NM_001320800	1	p34.1	11	1	11.78	12.71	0.668277	0.99323	0.926829	-0.258552	0.0664008	chr1:45345559-45345876
chr1	45345995	45346692	ENST00000372086	intron	9	-	697	ENSG00000070759	TESK2	11732	protein_coding	3071	1	NM_007170.3	NM_001320800	1	p34.1	11	0	11.11	11.88	0.713048	0.991182	0.935185	-0.222137	0.0559972	chr1:45345995-45346692
chr1	45346780	45346978	ENST00000372086	intron	8	-	198	ENSG00000070759	TESK2	11732	protein_coding	3071	1	NM_007170.3	NM_001320800	1	p34.1	11	0	11.03	12.11	0.563795	0.994166	0.910818	-0.347022	0.0833481	chr1:45346780-45346978
chr1	45347063	45347608	ENST00000372086	intron	7	-	545	ENSG00000070759	TESK2	11732	protein_coding	3071	1	NM_007170.3	NM_001320800	1	p34.1	11	0	9.48	10.86	0.535112	0.986564	0.872928	-0.337816	0.113636	chr1:45347063-45347608
chr1	45347694	45347917	ENST00000372086	intron	6	-	223	ENSG00000070759	TESK2	11732	protein_coding	3071	1	NM_007170.3	NM_001320800	1	p34.1	11	0	8.27	8.33	0.839573	0.979666	0.992797	-0.153224	-0.013131	chr1:45347694-45347917
chr1	45348001	45355302	ENST00000372086	intron	5	-	7301	ENSG00000070759	TESK2	11732	protein_coding	3071	1	NM_007170.3	NM_001320800	1	p34.1	11	0	10.08	10.77	0.705768	0.989461	0.935933	-0.230166	0.0535282	chr1:45348001-45355302
chr1	45355450	45385911	ENST00000372086	intron	4	-	30461	ENSG00000070759	TESK2	11732	protein_coding	3071	1	NM_007170.3	NM_001320800	1	p34.1	11	0	7.84	7.99	0.798662	0.981699	0.981227	-0.182565	0.00047281	chr1:45355450-45385911
chr1	45385961	45421724	ENST00000372086	intron	3	-	35763	ENSG00000070759	TESK2	11732	protein_coding	3071	1	NM_007170.3	NM_001320800	1	p34.1	11	0	7.77	8.41	0.571166	0.995484	0.9239	-0.352734	0.071584	chr1:45385961-45421724
chr1	45421847	45457563	ENST00000372086	intron	2	-	35716	ENSG00000070759	TESK2	11732	protein_coding	3071	1	NM_007170.3	NM_001320800	1	p34.1	11	0	9.51	9.55	0.872566	0.97819	0.995812	-0.123245	-0.0176214	chr1:45421847-45457563
chr1	45457872	45490851	ENST00000372086	intron	1	-	32979	ENSG00000070759	TESK2	11732	protein_coding	3071	1	NM_007170.3	NM_001320800	1	p34.1	11	0	8.07	8.97	0.591215	0.993011	0.899666	-0.308451	0.0933451	chr1:45457872-45490851
chr1	45584206	45591222	ENST00000350030	intron	1	+	7016	ENSG00000132780	NASP	7644	protein_coding	3225	1	NM_002482.4	NM_002482	1	p34.1	15	0	239.45	245.23	0.931881	0.99759	0.97643	-0.0445491	0.0211598	chr1:45584206-45591222
chr1	45591271	45602254	ENST00000350030	intron	2	+	10983	ENSG00000132780	NASP	7644	protein_coding	3225	1	NM_002482.4	NM_002482	1	p34.1	15	0	237.16	280.71	0.73618	0.921516	0.844858	-0.108678	0.0766584	chr1:45591271-45602254
chr1	45602366	45604935	ENST00000350030	intron	3	+	2569	ENSG00000132780	NASP	7644	protein_coding	3225	1	NM_002482.4	NM_002482	1	p34.1	15	0	291.45	295.89	0.946285	0.999084	0.984994	-0.0387096	0.0140893	chr1:45602366-45604935
chr1	45605017	45606481	ENST00000350030	intron	4	+	1464	ENSG00000132780	NASP	7644	protein_coding	3225	1	NM_002482.4	NM_002482	1	p34.1	15	0	323.48	325.48	0.972455	0.999807	0.993855	-0.0214003	0.00595218	chr1:45605017-45606481
chr1	45606592	45607320	ENST00000350030	intron	5	+	728	ENSG00000132780	NASP	7644	protein_coding	3225	1	NM_002482.4	NM_002482	1	p34.1	15	0	121.47	323.63	0.151792	0.573893	0.375336	-0.223544	0.198557	chr1:45606592-45607320
chr1	45608338	45613168	ENST00000350030	intron	6	+	4830	ENSG00000132780	NASP	7644	protein_coding	3225	1	NM_002482.4	NM_002482	1	p34.1	15	0	94.26	305.51	0.124996	0.47871	0.308533	-0.183537	0.170176	chr1:45608338-45613168
chr1	45613249	45614095	ENST00000350030	intron	7	+	846	ENSG00000132780	NASP	7644	protein_coding	3225	1	NM_002482.4	NM_002482	1	p34.1	15	0	267.89	270.25	0.963018	0.999625	0.991267	-0.028249	0.00835726	chr1:45613249-45614095
chr1	45614182	45614292	ENST00000350030	intron	8	+	110	ENSG00000132780	NASP	7644	protein_coding	3225	1	NM_002482.4	NM_002482	1	p34.1	15	0	266.7	268.49	0.974641	0.999369	0.993333	-0.0186919	0.00603583	chr1:45614182-45614292
chr1	45614367	45615012	ENST00000350030	intron	9	+	645	ENSG00000132780	NASP	7644	protein_coding	3225	1	NM_002482.4	NM_002482	1	p34.1	15	0	243	244.23	0.972897	0.999671	0.994964	-0.0220665	0.00470679	chr1:45614367-45615012
chr1	45615202	45615304	ENST00000350030	intron	10	+	102	ENSG00000132780	NASP	7644	protein_coding	3225	1	NM_002482.4	NM_002482	1	p34.1	15	0	370.07	371.33	0.982188	0.99976	0.996607	-0.0144191	0.00315302	chr1:45615202-45615304
chr1	45615472	45616336	ENST00000350030	intron	11	+	864	ENSG00000132780	NASP	7644	protein_coding	3225	1	NM_002482.4	NM_002482	1	p34.1	15	0	280.55	282.53	0.973138	0.999322	0.992992	-0.0198542	0.00632974	chr1:45615472-45616336
chr1	45616394	45616625	ENST00000350030	intron	12	+	231	ENSG00000132780	NASP	7644	protein_coding	3225	1	NM_002482.4	NM_002482	1	p34.1	15	0	318.47	335.49	0.875713	0.990704	0.949268	-0.0735554	0.0414355	chr1:45616394-45616625
chr1	45616704	45617462	ENST00000350030	intron	13	+	758	ENSG00000132780	NASP	7644	protein_coding	3225	1	NM_002482.4	NM_002482	1	p34.1	15	0	369.66	394.48	0.857158	0.985716	0.937082	-0.0799241	0.0486343	chr1:45616704-45617462
chr1	45617592	45618060	ENST00000350030	intron	14	+	468	ENSG00000132780	NASP	7644	protein_coding	3225	1	NM_002482.4	NM_002482	1	p34.1	15	1	319.25	331.71	0.904339	0.993751	0.962437	-0.0580976	0.0313136	chr1:45617592-45618060
chr1	45700191	45714245	ENST00000396478	intron	8	-	14054	ENSG00000197429	IPP	6108	protein_coding	3117	1	NM_005897.3	NM_005897	1	p34.1	9	1	41.3	49.18	0.566946	0.98829	0.839772	-0.272826	0.148518	chr1:45700191-45714245
chr1	45714467	45716894	ENST00000396478	intron	7	-	2427	ENSG00000197429	IPP	6108	protein_coding	3117	1	NM_005897.3	NM_005897	1	p34.1	9	0	36.23	51.62	0.495925	0.864651	0.70186	-0.205935	0.162791	chr1:45714467-45716894
chr1	45717018	45719202	ENST00000396478	intron	6	-	2184	ENSG00000197429	IPP	6108	protein_coding	3117	1	NM_005897.3	NM_005897	1	p34.1	9	0	54.82	60.38	0.701854	0.99632	0.907917	-0.206063	0.0884034	chr1:45717018-45719202
chr1	45719341	45727630	ENST00000396478	intron	5	-	8289	ENSG00000197429	IPP	6108	protein_coding	3117	1	NM_005897.3	NM_005897	1	p34.1	9	0	45.75	49.93	0.724665	0.996446	0.916283	-0.191618	0.080163	chr1:45719341-45727630
chr1	45727799	45729613	ENST00000396478	intron	4	-	1814	ENSG00000197429	IPP	6108	protein_coding	3117	1	NM_005897.3	NM_005897	1	p34.1	9	0	40.99	42.53	0.871737	0.995545	0.96379	-0.0920537	0.0317549	chr1:45727799-45729613
chr1	45729770	45740900	ENST00000396478	intron	3	-	11130	ENSG00000197429	IPP	6108	protein_coding	3117	1	NM_005897.3	NM_005897	1	p34.1	9	0	34.32	35.44	0.872094	0.996263	0.968397	-0.0963034	0.0278652	chr1:45729770-45740900
chr1	45741333	45746119	ENST00000396478	intron	2	-	4786	ENSG00000197429	IPP	6108	protein_coding	3117	1	NM_005897.3	NM_005897	1	p34.1	9	0	43.05	43.51	0.938536	0.997308	0.989428	-0.0508913	0.00788047	chr1:45741333-45746119
chr1	45746462	45750596	ENST00000396478	intron	1	-	4134	ENSG00000197429	IPP	6108	protein_coding	3117	1	NM_005897.3	NM_005897	1	p34.1	9	0	20.62	20.84	0.91311	0.993246	0.989443	-0.0763333	0.00380241	chr1:45746462-45750596
chr1	45804073	45824432	ENST00000361297	intron	1	+	20359	ENSG00000086015	MAST2	19035	protein_coding	5737	1	NM_015112.3	NM_001324320	1	p34.1	29	0	72.95	84.64	0.704283	0.963799	0.861886	-0.157603	0.101913	chr1:45804073-45824432
chr1	45824581	45829438	ENST00000361297	intron	2	+	4857	ENSG00000086015	MAST2	19035	protein_coding	5737	1	NM_015112.3	NM_001324320	1	p34.1	29	0	81.21	83.6	0.889034	0.999132	0.971411	-0.082377	0.027721	chr1:45824581-45829438
chr1	45829582	45882363	ENST00000361297	intron	3	+	52781	ENSG00000086015	MAST2	19035	protein_coding	5737	1	NM_015112.3	NM_001324320	1	p34.1	29	0	135.73	144.14	0.857704	0.987903	0.941654	-0.0839496	0.0462494	chr1:45829582-45882363
chr1	45882396	45959385	ENST00000361297	intron	4	+	76989	ENSG00000086015	MAST2	19035	protein_coding	5737	1	NM_015112.3	NM_001324320	1	p34.1	29	0	161.26	180.81	0.81463	0.948258	0.891875	-0.077245	0.0563828	chr1:45882396-45959385
chr1	45959478	45997723	ENST00000361297	intron	5	+	38245	ENSG00000086015	MAST2	19035	protein_coding	5737	1	NM_015112.3	NM_001324320	1	p34.1	29	0	196.7	202.01	0.903257	0.999382	0.973714	-0.0704574	0.0256683	chr1:45959478-45997723
chr1	45997800	46002804	ENST00000361297	intron	6	+	5004	ENSG00000086015	MAST2	19035	protein_coding	5737	1	NM_015112.3	NM_001324320	1	p34.1	29	0	18.16	259.73	0.0145162	0.171872	0.0699188	-0.0554026	0.101954	chr1:45997800-46002804
chr1	46002884	46006240	ENST00000361297	intron	7	+	3356	ENSG00000086015	MAST2	19035	protein_coding	5737	1	NM_015112.3	NM_001324320	1	p34.1	29	0	136.48	136.89	0.981655	0.999057	0.997005	-0.0153495	0.00205232	chr1:46002884-46006240
chr1	46006396	46008295	ENST00000361297	intron	8	+	1899	ENSG00000086015	MAST2	19035	protein_coding	5737	1	NM_015112.3	NM_001324320	1	p34.1	29	0	190.18	190.6	0.972957	0.999944	0.997796	-0.024839	0.00214795	chr1:46006396-46008295
chr1	46008372	46010729	ENST00000361297	intron	9	+	2357	ENSG00000086015	MAST2	19035	protein_coding	5737	1	NM_015112.3	NM_001324320	1	p34.1	29	0	170.95	184.29	0.80724	0.988687	0.927614	-0.120374	0.0610728	chr1:46008372-46010729
chr1	46010940	46019595	ENST00000361297	intron	10	+	8655	ENSG00000086015	MAST2	19035	protein_coding	5737	1	NM_015112.3	NM_001324320	1	p34.1	29	0	119.66	125.4	0.835556	0.998557	0.954226	-0.11867	0.0443305	chr1:46010940-46019595
chr1	46019698	46021949	ENST00000361297	intron	11	+	2251	ENSG00000086015	MAST2	19035	protein_coding	5737	1	NM_015112.3	NM_001324320	1	p34.1	29	0	171.49	172.9	0.964542	0.999614	0.991845	-0.0273033	0.00776871	chr1:46019698-46021949
chr1	46022083	46022909	ENST00000361297	intron	12	+	826	ENSG00000086015	MAST2	19035	protein_coding	5737	1	NM_015112.3	NM_001324320	1	p34.1	29	0	168.36	168.49	0.991188	0.999052	0.999228	-0.00804086	-0.000176416	chr1:46022083-46022909
chr1	46022972	46023232	ENST00000361297	intron	13	+	260	ENSG00000086015	MAST2	19035	protein_coding	5737	1	NM_015112.3	NM_001324320	1	p34.1	29	0	157.34	160.64	0.924066	0.999229	0.979457	-0.0553914	0.0197718	chr1:46022972-46023232
chr1	46023319	46023771	ENST00000361297	intron	14	+	452	ENSG00000086015	MAST2	19035	protein_coding	5737	1	NM_015112.3	NM_001324320	1	p34.1	29	0	182.47	191.41	0.861358	0.99649	0.953294	-0.091936	0.0431965	chr1:46023319-46023771
chr1	46023981	46025676	ENST00000361297	intron	15	+	1695	ENSG00000086015	MAST2	19035	protein_coding	5737	1	NM_015112.3	NM_001324320	1	p34.1	29	0	180.25	188.27	0.884538	0.993809	0.957402	-0.0728637	0.0364076	chr1:46023981-46025676
chr1	46025816	46027730	ENST00000361297	intron	16	+	1914	ENSG00000086015	MAST2	19035	protein_coding	5737	1	NM_015112.3	NM_001324320	1	p34.1	29	0	178.01	179.16	0.972051	0.999283	0.993581	-0.0215304	0.00570167	chr1:46025816-46027730
chr1	46027864	46028767	ENST00000361297	intron	17	+	903	ENSG00000086015	MAST2	19035	protein_coding	5737	1	NM_015112.3	NM_001324320	1	p34.1	29	0	116.1	122.93	0.825918	0.995896	0.94444	-0.118522	0.0514557	chr1:46027864-46028767
chr1	46028934	46029465	ENST00000361297	intron	18	+	531	ENSG00000086015	MAST2	19035	protein_coding	5737	1	NM_015112.3	NM_001324320	1	p34.1	29	0	130.44	140.44	0.825785	0.987279	0.928795	-0.10301	0.0584834	chr1:46028934-46029465
chr1	46029568	46029830	ENST00000361297	intron	19	+	262	ENSG00000086015	MAST2	19035	protein_coding	5737	1	NM_015112.3	NM_001324320	1	p34.1	29	0	180.55	183.58	0.938161	0.99889	0.983495	-0.0453342	0.0153954	chr1:46029568-46029830
chr1	46029954	46030128	ENST00000361297	intron	20	+	174	ENSG00000086015	MAST2	19035	protein_coding	5737	1	NM_015112.3	NM_001324320	1	p34.1	29	0	181.07	184	0.938918	0.999235	0.984076	-0.045158	0.015159	chr1:46029954-46030128
chr1	46030239	46030606	ENST00000361297	intron	21	+	367	ENSG00000086015	MAST2	19035	protein_coding	5737	1	NM_015112.3	NM_001324320	1	p34.1	29	0	203.89	210.75	0.90943	0.995948	0.96745	-0.0580196	0.0284983	chr1:46030239-46030606
chr1	46030762	46031006	ENST00000361297	intron	22	+	244	ENSG00000086015	MAST2	19035	protein_coding	5737	1	NM_015112.3	NM_001324320	1	p34.1	29	0	158.01	161.84	0.92201	0.998291	0.976335	-0.0543244	0.021956	chr1:46030762-46031006
chr1	46031291	46031390	ENST00000361297	intron	23	+	99	ENSG00000086015	MAST2	19035	protein_coding	5737	1	NM_015112.3	NM_001324320	1	p34.1	29	0	139.42	147.33	0.843492	0.993855	0.946311	-0.102819	0.0475444	chr1:46031291-46031390
chr1	46031586	46032177	ENST00000361297	intron	24	+	591	ENSG00000086015	MAST2	19035	protein_coding	5737	1	NM_015112.3	NM_001324320	1	p34.1	29	0	250.44	258.32	0.921586	0.992952	0.969495	-0.0479095	0.0234569	chr1:46031586-46032177
chr1	46032405	46032595	ENST00000361297	intron	25	+	190	ENSG00000086015	MAST2	19035	protein_coding	5737	1	NM_015112.3	NM_001324320	1	p34.1	29	0	158.86	159.59	0.973567	0.999625	0.995426	-0.0218587	0.00419875	chr1:46032405-46032595
chr1	46032719	46033801	ENST00000361297	intron	26	+	1082	ENSG00000086015	MAST2	19035	protein_coding	5737	1	NM_015112.3	NM_001324320	1	p34.1	29	0	241.89	249.41	0.912393	0.997072	0.969849	-0.057456	0.0272229	chr1:46032719-46033801
chr1	46033939	46034072	ENST00000361297	intron	27	+	133	ENSG00000086015	MAST2	19035	protein_coding	5737	1	NM_015112.3	NM_001324320	1	p34.1	29	0	216.74	248.92	0.818034	0.915891	0.870722	-0.0526878	0.0451692	chr1:46033939-46034072
chr1	46034267	46034537	ENST00000361297	intron	28	+	270	ENSG00000086015	MAST2	19035	protein_coding	5737	1	NM_015112.3	NM_001324320	1	p34.1	29	1	194.05	232.25	0.734264	0.909738	0.835522	-0.101258	0.0742163	chr1:46034267-46034537
chr1	46248409	46248511	ENST00000371975	intron	1	+	102	ENSG00000085999	RAD54L	9826	protein_coding	3078	1	NM_003579.4	NM_003579	1	p34.1	18	0	11.88	12.95	0.545203	0.997575	0.917375	-0.372172	0.0802001	chr1:46248409-46248511
chr1	46248599	46249999	ENST00000371975	intron	2	+	1400	ENSG00000085999	RAD54L	9826	protein_coding	3078	1	NM_003579.4	NM_003579	1	p34.1	18	0	19.67	20.19	0.740601	0.99779	0.974245	-0.233644	0.0235455	chr1:46248599-46249999
chr1	46250120	46258685	ENST00000371975	intron	3	+	8565	ENSG00000085999	RAD54L	9826	protein_coding	3078	1	NM_003579.4	NM_003579	1	p34.1	18	0	27.05	27.41	0.846978	0.997437	0.986866	-0.139888	0.0105707	chr1:46250120-46258685
chr1	46258747	46259963	ENST00000371975	intron	4	+	1216	ENSG00000085999	RAD54L	9826	protein_coding	3078	1	NM_003579.4	NM_003579	1	p34.1	18	0	15.96	16.97	0.562176	0.997782	0.940483	-0.378307	0.0572992	chr1:46258747-46259963
chr1	46260100	46260541	ENST00000371975	intron	5	+	441	ENSG00000085999	RAD54L	9826	protein_coding	3078	1	NM_003579.4	NM_003579	1	p34.1	18	0	9.47	12.62	0.142026	0.986209	0.750396	-0.60837	0.235813	chr1:46260100-46260541
chr1	46260612	46260726	ENST00000371975	intron	6	+	114	ENSG00000085999	RAD54L	9826	protein_coding	3078	1	NM_003579.4	NM_003579	1	p34.1	18	0	10.52	12.58	0.354344	0.987971	0.836248	-0.481904	0.151723	chr1:46260612-46260726
chr1	46261016	46261260	ENST00000371975	intron	7	+	244	ENSG00000085999	RAD54L	9826	protein_coding	3078	1	NM_003579.4	NM_003579	1	p34.1	18	0	16.27	17.78	0.416473	0.997664	0.915073	-0.4986	0.0825913	chr1:46261016-46261260
chr1	46261386	46267458	ENST00000371975	intron	8	+	6072	ENSG00000085999	RAD54L	9826	protein_coding	3078	1	NM_003579.4	NM_003579	1	p34.1	18	0	18.34	19.88	0.441118	0.99888	0.922535	-0.481418	0.0763445	chr1:46261386-46267458
chr1	46267610	46270658	ENST00000371975	intron	9	+	3048	ENSG00000085999	RAD54L	9826	protein_coding	3078	1	NM_003579.4	NM_003579	1	p34.1	18	0	18.95	22.6	0.382144	0.987904	0.838496	-0.456352	0.149409	chr1:46267610-46270658
chr1	46270786	46272465	ENST00000371975	intron	10	+	1679	ENSG00000085999	RAD54L	9826	protein_coding	3078	1	NM_003579.4	NM_003579	1	p34.1	18	0	20.99	21.78	0.707183	0.997439	0.963728	-0.256546	0.0337111	chr1:46270786-46272465
chr1	46272541	46272671	ENST00000371975	intron	11	+	130	ENSG00000085999	RAD54L	9826	protein_coding	3078	1	NM_003579.4	NM_003579	1	p34.1	18	0	19.26	21.82	0.580809	0.990105	0.882676	-0.301868	0.107429	chr1:46272541-46272671
chr1	46272803	46273354	ENST00000371975	intron	12	+	551	ENSG00000085999	RAD54L	9826	protein_coding	3078	1	NM_003579.4	NM_003579	1	p34.1	18	0	11.84	13.6	0.482719	0.987289	0.870588	-0.387869	0.1167	chr1:46272803-46273354
chr1	46273466	46273623	ENST00000371975	intron	13	+	157	ENSG00000085999	RAD54L	9826	protein_coding	3078	1	NM_003579.4	NM_003579	1	p34.1	18	0	13.26	19.71	0.231106	0.944923	0.672755	-0.441649	0.272168	chr1:46273466-46273623
chr1	46273748	46274137	ENST00000371975	intron	14	+	389	ENSG00000085999	RAD54L	9826	protein_coding	3078	1	NM_003579.4	NM_003579	1	p34.1	18	0	13.82	16.82	0.468458	0.9822	0.821641	-0.353183	0.160559	chr1:46273748-46274137
chr1	46274217	46274537	ENST00000371975	intron	15	+	320	ENSG00000085999	RAD54L	9826	protein_coding	3078	1	NM_003579.4	NM_003579	1	p34.1	18	0	13.11	13.92	0.454798	0.999147	0.94181	-0.487012	0.0573369	chr1:46274217-46274537
chr1	46274718	46277816	ENST00000371975	intron	16	+	3098	ENSG00000085999	RAD54L	9826	protein_coding	3078	1	NM_003579.4	NM_003579	1	p34.1	18	0	16.63	24.6	0.168328	0.940789	0.676016	-0.507689	0.264773	chr1:46274718-46277816
chr1	46277981	46278071	ENST00000371975	intron	17	+	90	ENSG00000085999	RAD54L	9826	protein_coding	3078	1	NM_003579.4	NM_003579	1	p34.1	18	1	22.47	40.36	0.0908207	0.891275	0.556739	-0.465919	0.334536	chr1:46277981-46278071
chr1	46394544	46402090	ENST00000243167	intron	1	+	7546	ENSG00000117480	FAAH	3553	protein_coding	2042	1	NM_001441.3	NM_001441	1	p33	15	0	NA	NA	NA	NA	NA	NA	NA	chr1:46394544-46402090
chr1	46402205	46405013	ENST00000243167	intron	2	+	2808	ENSG00000117480	FAAH	3553	protein_coding	2042	1	NM_001441.3	NM_001441	1	p33	15	0	NA	NA	NA	NA	NA	NA	NA	chr1:46402205-46405013
chr1	46405149	46405371	ENST00000243167	intron	3	+	222	ENSG00000117480	FAAH	3553	protein_coding	2042	1	NM_001441.3	NM_001441	1	p33	15	0	NA	NA	NA	NA	NA	NA	NA	chr1:46405149-46405371
chr1	46405506	46405587	ENST00000243167	intron	4	+	81	ENSG00000117480	FAAH	3553	protein_coding	2042	1	NM_001441.3	NM_001441	1	p33	15	0	NA	NA	NA	NA	NA	NA	NA	chr1:46405506-46405587
chr1	46405795	46406037	ENST00000243167	intron	5	+	242	ENSG00000117480	FAAH	3553	protein_coding	2042	1	NM_001441.3	NM_001441	1	p33	15	0	NA	NA	NA	NA	NA	NA	NA	chr1:46405795-46406037
chr1	46406079	46406243	ENST00000243167	intron	6	+	164	ENSG00000117480	FAAH	3553	protein_coding	2042	1	NM_001441.3	NM_001441	1	p33	15	0	NA	NA	NA	NA	NA	NA	NA	chr1:46406079-46406243
chr1	46406369	46408458	ENST00000243167	intron	7	+	2089	ENSG00000117480	FAAH	3553	protein_coding	2042	1	NM_001441.3	NM_001441	1	p33	15	0	NA	NA	NA	NA	NA	NA	NA	chr1:46406369-46408458
chr1	46408585	46409100	ENST00000243167	intron	8	+	515	ENSG00000117480	FAAH	3553	protein_coding	2042	1	NM_001441.3	NM_001441	1	p33	15	0	NA	NA	NA	NA	NA	NA	NA	chr1:46408585-46409100
chr1	46409199	46410397	ENST00000243167	intron	9	+	1198	ENSG00000117480	FAAH	3553	protein_coding	2042	1	NM_001441.3	NM_001441	1	p33	15	0	NA	NA	NA	NA	NA	NA	NA	chr1:46409199-46410397
chr1	46410498	46410813	ENST00000243167	intron	10	+	315	ENSG00000117480	FAAH	3553	protein_coding	2042	1	NM_001441.3	NM_001441	1	p33	15	0	NA	NA	NA	NA	NA	NA	NA	chr1:46410498-46410813
chr1	46410855	46411611	ENST00000243167	intron	11	+	756	ENSG00000117480	FAAH	3553	protein_coding	2042	1	NM_001441.3	NM_001441	1	p33	15	0	NA	NA	NA	NA	NA	NA	NA	chr1:46410855-46411611
chr1	46411652	46412142	ENST00000243167	intron	12	+	490	ENSG00000117480	FAAH	3553	protein_coding	2042	1	NM_001441.3	NM_001441	1	p33	15	0	NA	NA	NA	NA	NA	NA	NA	chr1:46411652-46412142
chr1	46412252	46413074	ENST00000243167	intron	13	+	822	ENSG00000117480	FAAH	3553	protein_coding	2042	1	NM_001441.3	NM_001441	1	p33	15	0	NA	NA	NA	NA	NA	NA	NA	chr1:46412252-46413074
chr1	46413221	46413446	ENST00000243167	intron	14	+	225	ENSG00000117480	FAAH	3553	protein_coding	2042	1	NM_001441.3	NM_001441	1	p33	15	1	NA	NA	NA	NA	NA	NA	NA	chr1:46413221-46413446
chr1	46635971	46643193	ENST00000574428	intron	8	-	7222	ENSG00000123472	ATPAF1	18803	protein_coding	1760	1	NA	NM_001394565	1	p33	9	1	203.07	221.67	0.863434	0.953504	0.916091	-0.052657	0.037412	chr1:46635971-46643193
chr1	46643302	46645160	ENST00000574428	intron	7	-	1858	ENSG00000123472	ATPAF1	18803	protein_coding	1760	1	NA	NM_001394565	1	p33	9	0	210.15	214.86	0.927011	0.998208	0.978079	-0.0510675	0.0201292	chr1:46643302-46645160
chr1	46645257	46652580	ENST00000574428	intron	6	-	7323	ENSG00000123472	ATPAF1	18803	protein_coding	1760	1	NA	NM_001394565	1	p33	9	0	253.77	282.58	0.817497	0.953178	0.898047	-0.0805494	0.0551316	chr1:46645257-46652580
chr1	46652629	46653816	ENST00000574428	intron	5	-	1187	ENSG00000123472	ATPAF1	18803	protein_coding	1760	1	NA	NM_001394565	1	p33	9	0	222.52	230.21	0.905854	0.995583	0.966596	-0.0607419	0.0289869	chr1:46652629-46653816
chr1	46653868	46658126	ENST00000574428	intron	4	-	4258	ENSG00000123472	ATPAF1	18803	protein_coding	1760	1	NA	NM_001394565	1	p33	9	0	204.15	216.14	0.887234	0.981082	0.944527	-0.0572928	0.036555	chr1:46653868-46658126
chr1	46658190	46658686	ENST00000574428	intron	3	-	496	ENSG00000123472	ATPAF1	18803	protein_coding	1760	1	NA	NM_001394565	1	p33	9	0	178.23	182.05	0.93318	0.997096	0.979017	-0.0458364	0.0180796	chr1:46658190-46658686
chr1	46658738	46665255	ENST00000574428	intron	2	-	6517	ENSG00000123472	ATPAF1	18803	protein_coding	1760	1	NA	NM_001394565	1	p33	9	0	191.03	200.19	0.842204	0.998042	0.954243	-0.11204	0.0437984	chr1:46658738-46665255
chr1	46665365	46668056	ENST00000574428	intron	1	-	2691	ENSG00000123472	ATPAF1	18803	protein_coding	1760	1	NA	NM_001394565	1	p33	9	0	156.62	169.4	0.829353	0.981768	0.924557	-0.0952043	0.0572107	chr1:46665365-46668056
chr1	47766107	47775169	ENST00000606738	intron	6	-	9062	ENSG00000269113	TRABD2B	44200	protein_coding	7524	1	NM_001194986.2	NM_001194986	1	p33	7	1	NA	NA	NA	NA	NA	NA	NA	chr1:47766107-47775169
chr1	47775440	47778453	ENST00000606738	intron	5	-	3013	ENSG00000269113	TRABD2B	44200	protein_coding	7524	1	NM_001194986.2	NM_001194986	1	p33	7	0	NA	NA	NA	NA	NA	NA	NA	chr1:47775440-47778453
chr1	47778545	47794585	ENST00000606738	intron	4	-	16040	ENSG00000269113	TRABD2B	44200	protein_coding	7524	1	NM_001194986.2	NM_001194986	1	p33	7	0	NA	NA	NA	NA	NA	NA	NA	chr1:47778545-47794585
chr1	47794761	47801472	ENST00000606738	intron	3	-	6711	ENSG00000269113	TRABD2B	44200	protein_coding	7524	1	NM_001194986.2	NM_001194986	1	p33	7	0	NA	NA	NA	NA	NA	NA	NA	chr1:47794761-47801472
chr1	47801620	47994033	ENST00000606738	intron	2	-	192413	ENSG00000269113	TRABD2B	44200	protein_coding	7524	1	NM_001194986.2	NM_001194986	1	p33	7	0	NA	NA	NA	NA	NA	NA	NA	chr1:47801620-47994033
chr1	47994598	47996687	ENST00000606738	intron	1	-	2089	ENSG00000269113	TRABD2B	44200	protein_coding	7524	1	NM_001194986.2	NM_001194986	1	p33	7	0	NA	NA	NA	NA	NA	NA	NA	chr1:47994598-47996687
chr1	48298894	48305786	ENST00000371847	intron	12	-	6892	ENSG00000132122	SPATA6	18309	protein_coding	5003	1	NM_019073.4	NM_019073	1	p33	13	1	15.96	20.96	0.382392	0.980036	0.76145	-0.379058	0.218585	chr1:48298894-48305786
chr1	48305879	48355669	ENST00000371847	intron	11	-	49790	ENSG00000132122	SPATA6	18309	protein_coding	5003	1	NM_019073.4	NM_019073	1	p33	13	0	11.26	22.58	0.211701	0.790776	0.498671	-0.28697	0.292105	chr1:48305879-48355669
chr1	48355770	48359585	ENST00000371847	intron	10	-	3815	ENSG00000132122	SPATA6	18309	protein_coding	5003	1	NM_019073.4	NM_019073	1	p33	13	0	18.12	18.27	0.908461	0.991071	0.99179	-0.0833289	-0.000718491	chr1:48355770-48359585
chr1	48359771	48385308	ENST00000371847	intron	9	-	25537	ENSG00000132122	SPATA6	18309	protein_coding	5003	1	NM_019073.4	NM_019073	1	p33	13	0	21.32	24.71	0.602973	0.986038	0.862809	-0.259835	0.123229	chr1:48359771-48385308
chr1	48385350	48395266	ENST00000371847	intron	8	-	9916	ENSG00000132122	SPATA6	18309	protein_coding	5003	1	NM_019073.4	NM_019073	1	p33	13	0	25.66	25.66	0.958727	0.990842	1	-0.0412725	-0.00915794	chr1:48385350-48395266
chr1	48395355	48399350	ENST00000371847	intron	7	-	3995	ENSG00000132122	SPATA6	18309	protein_coding	5003	1	NM_019073.4	NM_019073	1	p33	13	0	29.95	30.15	0.931726	0.995861	0.993367	-0.0616405	0.00249438	chr1:48395355-48399350
chr1	48399645	48403801	ENST00000371847	intron	6	-	4156	ENSG00000132122	SPATA6	18309	protein_coding	5003	1	NM_019073.4	NM_019073	1	p33	13	0	22.88	23.36	0.847399	0.996705	0.979452	-0.132053	0.0172531	chr1:48399645-48403801
chr1	48403883	48411463	ENST00000371847	intron	5	-	7580	ENSG00000132122	SPATA6	18309	protein_coding	5003	1	NM_019073.4	NM_019073	1	p33	13	0	15.49	16.79	0.710213	0.992411	0.922573	-0.21236	0.0698378	chr1:48403883-48411463
chr1	48411589	48413109	ENST00000371847	intron	4	-	1520	ENSG00000132122	SPATA6	18309	protein_coding	5003	1	NM_019073.4	NM_019073	1	p33	13	0	20.52	21.52	0.776387	0.997218	0.953532	-0.177144	0.0436859	chr1:48411589-48413109
chr1	48413152	48451551	ENST00000371847	intron	3	-	38399	ENSG00000132122	SPATA6	18309	protein_coding	5003	1	NM_019073.4	NM_019073	1	p33	13	0	16.18	18.67	0.596332	0.992572	0.866631	-0.270299	0.125941	chr1:48413152-48451551
chr1	48451601	48452993	ENST00000371847	intron	2	-	1392	ENSG00000132122	SPATA6	18309	protein_coding	5003	1	NM_019073.4	NM_019073	1	p33	13	0	16.21	18.55	0.593046	0.993539	0.873854	-0.280808	0.119684	chr1:48451601-48452993
chr1	48453132	48471957	ENST00000371847	intron	1	-	18825	ENSG00000132122	SPATA6	18309	protein_coding	5003	1	NM_019073.4	NM_019073	1	p33	13	0	19.82	20.12	0.873794	0.996407	0.985089	-0.111296	0.0113177	chr1:48453132-48471957
chr1	48728044	48736238	ENST00000371833	intron	5	-	8194	ENSG00000162373	BEND5	25668	protein_coding	1693	1	NM_024603.4	NM_001349793	1	p33	6	1	NA	NA	NA	NA	NA	NA	NA	chr1:48728044-48736238
chr1	48736453	48742622	ENST00000371833	intron	4	-	6169	ENSG00000162373	BEND5	25668	protein_coding	1693	1	NM_024603.4	NM_001349793	1	p33	6	0	NA	NA	NA	NA	NA	NA	NA	chr1:48736453-48742622
chr1	48742772	48758899	ENST00000371833	intron	3	-	16127	ENSG00000162373	BEND5	25668	protein_coding	1693	1	NM_024603.4	NM_001349793	1	p33	6	0	NA	NA	NA	NA	NA	NA	NA	chr1:48742772-48758899
chr1	48759285	48761336	ENST00000371833	intron	2	-	2051	ENSG00000162373	BEND5	25668	protein_coding	1693	1	NM_024603.4	NM_001349793	1	p33	6	0	6.51	11.04	0.147144	0.954791	0.589674	-0.442529	0.365117	chr1:48759285-48761336
chr1	48761471	48776605	ENST00000371833	intron	1	-	15134	ENSG00000162373	BEND5	25668	protein_coding	1693	1	NM_024603.4	NM_001349793	1	p33	6	0	NA	NA	NA	NA	NA	NA	NA	chr1:48761471-48776605
chr1	50441524	50475463	ENST00000396153	intron	18	-	33939	ENSG00000185104	FAF1	3578	protein_coding	6821	1	NM_007051.3	NM_007051	1	p32.3	19	1	163.01	165.64	0.946764	0.997949	0.984122	-0.0373586	0.0138269	chr1:50441524-50475463
chr1	50475680	50490587	ENST00000396153	intron	17	-	14907	ENSG00000185104	FAF1	3578	protein_coding	6821	1	NM_007051.3	NM_007051	1	p32.3	19	0	192.71	193.1	0.986609	0.999481	0.99798	-0.0113714	0.00150039	chr1:50475680-50490587
chr1	50490666	50491720	ENST00000396153	intron	16	-	1054	ENSG00000185104	FAF1	3578	protein_coding	6821	1	NM_007051.3	NM_007051	1	p32.3	19	0	239.64	239.84	0.991988	0.999482	0.999166	-0.00717843	0.000315752	chr1:50490666-50491720
chr1	50491802	50535368	ENST00000396153	intron	15	-	43566	ENSG00000185104	FAF1	3578	protein_coding	6821	1	NM_007051.3	NM_007051	1	p32.3	19	0	273.71	273.84	0.993597	0.999566	0.999525	-0.00592823	4.10467e-05	chr1:50491802-50535368
chr1	50535458	50539591	ENST00000396153	intron	14	-	4133	ENSG00000185104	FAF1	3578	protein_coding	6821	1	NM_007051.3	NM_007051	1	p32.3	19	0	227.66	229.99	0.962613	0.998916	0.989869	-0.0272566	0.00904642	chr1:50535458-50539591
chr1	50539729	50567076	ENST00000396153	intron	13	-	27347	ENSG00000185104	FAF1	3578	protein_coding	6821	1	NM_007051.3	NM_007051	1	p32.3	19	0	151.29	151.51	0.985533	0.999375	0.998548	-0.0130154	0.000827089	chr1:50539729-50567076
chr1	50567232	50582617	ENST00000396153	intron	12	-	15385	ENSG00000185104	FAF1	3578	protein_coding	6821	1	NM_007051.3	NM_007051	1	p32.3	19	0	158.26	158.55	0.986218	0.999407	0.998171	-0.0119526	0.00123588	chr1:50567232-50582617
chr1	50582700	50583651	ENST00000396153	intron	11	-	951	ENSG00000185104	FAF1	3578	protein_coding	6821	1	NM_007051.3	NM_007051	1	p32.3	19	0	139.68	140.84	0.965279	0.998959	0.991764	-0.0264849	0.00719507	chr1:50582700-50583651
chr1	50583716	50584684	ENST00000396153	intron	10	-	968	ENSG00000185104	FAF1	3578	protein_coding	6821	1	NM_007051.3	NM_007051	1	p32.3	19	0	167.82	168.86	0.972651	0.999232	0.993841	-0.0211896	0.00539136	chr1:50583716-50584684
chr1	50584812	50596120	ENST00000396153	intron	9	-	11308	ENSG00000185104	FAF1	3578	protein_coding	6821	1	NM_007051.3	NM_007051	1	p32.3	19	0	166.88	168.59	0.957485	0.999361	0.989857	-0.0323725	0.00950414	chr1:50584812-50596120
chr1	50596217	50655441	ENST00000396153	intron	8	-	59224	ENSG00000185104	FAF1	3578	protein_coding	6821	1	NM_007051.3	NM_007051	1	p32.3	19	0	150.62	151.56	0.969077	0.999461	0.993798	-0.0247206	0.00566276	chr1:50596217-50655441
chr1	50655529	50705785	ENST00000396153	intron	7	-	50256	ENSG00000185104	FAF1	3578	protein_coding	6821	1	NM_007051.3	NM_007051	1	p32.3	19	0	193.66	197.19	0.916823	0.999861	0.982098	-0.065275	0.0177622	chr1:50655529-50705785
chr1	50705892	50738862	ENST00000396153	intron	6	-	32970	ENSG00000185104	FAF1	3578	protein_coding	6821	1	NM_007051.3	NM_007051	1	p32.3	19	0	197.78	198.15	0.986852	0.999558	0.998133	-0.011281	0.00142575	chr1:50705892-50738862
chr1	50738955	50744683	ENST00000396153	intron	5	-	5728	ENSG00000185104	FAF1	3578	protein_coding	6821	1	NM_007051.3	NM_007051	1	p32.3	19	0	225.62	226.36	0.981125	0.999822	0.996731	-0.0156059	0.00309108	chr1:50738955-50744683
chr1	50744776	50787999	ENST00000396153	intron	4	-	43223	ENSG00000185104	FAF1	3578	protein_coding	6821	1	NM_007051.3	NM_007051	1	p32.3	19	0	144.96	147.11	0.937924	0.999363	0.985385	-0.0474611	0.0139777	chr1:50744776-50787999
chr1	50788206	50801630	ENST00000396153	intron	3	-	13424	ENSG00000185104	FAF1	3578	protein_coding	6821	1	NM_007051.3	NM_007051	1	p32.3	19	0	139.84	140.33	0.977358	0.999607	0.996508	-0.0191505	0.00309829	chr1:50788206-50801630
chr1	50801678	50857928	ENST00000396153	intron	2	-	56250	ENSG00000185104	FAF1	3578	protein_coding	6821	1	NM_007051.3	NM_007051	1	p32.3	19	0	136.81	137.33	0.977385	0.999424	0.996214	-0.0188283	0.00321034	chr1:50801678-50857928
chr1	50857998	50959766	ENST00000396153	intron	1	-	101768	ENSG00000185104	FAF1	3578	protein_coding	6821	1	NM_007051.3	NM_007051	1	p32.3	19	0	114.96	117.62	0.918321	0.997921	0.977385	-0.059064	0.0205358	chr1:50857998-50959766
chr1	51236880	51269955	ENST00000242719	intron	1	+	33075	ENSG00000123091	RNF11	10056	protein_coding	3074	1	NM_014372.5	NM_014372	1	p32.3	3	0	1088.92	1153.68	0.877814	0.987358	0.943867	-0.0660524	0.043491	chr1:51236880-51269955
chr1	51270126	51271150	ENST00000242719	intron	2	+	1024	ENSG00000123091	RNF11	10056	protein_coding	3074	1	NM_014372.5	NM_014372	1	p32.3	3	1	1070.52	1087.36	0.956035	0.998344	0.984513	-0.0284778	0.0138307	chr1:51270126-51271150
chr1	51617222	51651990	ENST00000428468	intron	1	+	34768	ENSG00000117859	OSBPL9	16386	protein_coding	3660	1	NM_024586.6	NM_024586	1	p32.3	24	0	125.56	128.22	0.914209	0.99948	0.979254	-0.0650454	0.0202257	chr1:51617222-51651990
chr1	51652042	51669433	ENST00000428468	intron	2	+	17391	ENSG00000117859	OSBPL9	16386	protein_coding	3660	1	NM_024586.6	NM_024586	1	p32.3	24	0	112.19	132.48	0.717875	0.947205	0.846845	-0.12897	0.10036	chr1:51652042-51669433
chr1	51669513	51714002	ENST00000428468	intron	3	+	44489	ENSG00000117859	OSBPL9	16386	protein_coding	3660	1	NM_024586.6	NM_024586	1	p32.3	24	0	101.52	122.47	0.67729	0.9424	0.828938	-0.151648	0.113462	chr1:51669513-51714002
chr1	51714080	51745535	ENST00000428468	intron	4	+	31455	ENSG00000117859	OSBPL9	16386	protein_coding	3660	1	NM_024586.6	NM_024586	1	p32.3	24	0	82.95	110.48	0.414696	0.983367	0.750815	-0.336119	0.232552	chr1:51714080-51745535
chr1	51745632	51746709	ENST00000428468	intron	5	+	1077	ENSG00000117859	OSBPL9	16386	protein_coding	3660	1	NM_024586.6	NM_024586	1	p32.3	24	0	119.82	120.04	0.984196	0.998877	0.998167	-0.013971	0.000710036	chr1:51745632-51746709
chr1	51746758	51748368	ENST00000428468	intron	6	+	1610	ENSG00000117859	OSBPL9	16386	protein_coding	3660	1	NM_024586.6	NM_024586	1	p32.3	24	0	132.86	137.92	0.890708	0.995756	0.963312	-0.072604	0.0324439	chr1:51746758-51748368
chr1	51748399	51750144	ENST00000428468	intron	7	+	1745	ENSG00000117859	OSBPL9	16386	protein_coding	3660	1	NM_024586.6	NM_024586	1	p32.3	24	0	148.45	155.99	0.863495	0.995413	0.951664	-0.0881683	0.0437494	chr1:51748399-51750144
chr1	51750196	51756319	ENST00000428468	intron	8	+	6123	ENSG00000117859	OSBPL9	16386	protein_coding	3660	1	NM_024586.6	NM_024586	1	p32.3	24	0	141.73	168.62	0.717119	0.928706	0.840529	-0.12341	0.0881767	chr1:51750196-51756319
chr1	51756359	51760689	ENST00000428468	intron	9	+	4330	ENSG00000117859	OSBPL9	16386	protein_coding	3660	1	NM_024586.6	NM_024586	1	p32.3	24	0	133.71	177.33	0.621642	0.866157	0.754018	-0.132376	0.112139	chr1:51756359-51760689
chr1	51760781	51761866	ENST00000428468	intron	10	+	1085	ENSG00000117859	OSBPL9	16386	protein_coding	3660	1	NM_024586.6	NM_024586	1	p32.3	24	0	177.12	177.42	0.98341	0.999665	0.998309	-0.0148994	0.00135546	chr1:51760781-51761866
chr1	51761972	51765821	ENST00000428468	intron	11	+	3849	ENSG00000117859	OSBPL9	16386	protein_coding	3660	1	NM_024586.6	NM_024586	1	p32.3	24	0	210.47	211.03	0.982638	0.999769	0.997346	-0.0147084	0.00242266	chr1:51761972-51765821
chr1	51765982	51772069	ENST00000428468	intron	12	+	6087	ENSG00000117859	OSBPL9	16386	protein_coding	3660	1	NM_024586.6	NM_024586	1	p32.3	24	0	191.18	191.3	0.992341	0.999034	0.999373	-0.00703205	-0.000338732	chr1:51765982-51772069
chr1	51772183	51772604	ENST00000428468	intron	13	+	421	ENSG00000117859	OSBPL9	16386	protein_coding	3660	1	NM_024586.6	NM_024586	1	p32.3	24	0	198.41	198.71	0.98863	0.999494	0.99849	-0.0098604	0.00100396	chr1:51772183-51772604
chr1	51772724	51776832	ENST00000428468	intron	14	+	4108	ENSG00000117859	OSBPL9	16386	protein_coding	3660	1	NM_024586.6	NM_024586	1	p32.3	24	0	125.56	128.62	0.910119	0.999132	0.976209	-0.0660902	0.0229234	chr1:51772724-51776832
chr1	51776919	51781163	ENST00000428468	intron	15	+	4244	ENSG00000117859	OSBPL9	16386	protein_coding	3660	1	NM_024586.6	NM_024586	1	p32.3	24	0	111.6	115.77	0.877969	0.997919	0.96398	-0.0860118	0.033939	chr1:51776919-51781163
chr1	51781336	51782558	ENST00000428468	intron	16	+	1222	ENSG00000117859	OSBPL9	16386	protein_coding	3660	1	NM_024586.6	NM_024586	1	p32.3	24	0	195.7	202.1	0.897862	0.998642	0.968333	-0.070471	0.0303096	chr1:51781336-51782558
chr1	51782644	51783914	ENST00000428468	intron	17	+	1270	ENSG00000117859	OSBPL9	16386	protein_coding	3660	1	NM_024586.6	NM_024586	1	p32.3	24	0	210.63	211.99	0.966912	0.999566	0.993585	-0.0266721	0.00598123	chr1:51782644-51783914
chr1	51784026	51784263	ENST00000428468	intron	18	+	237	ENSG00000117859	OSBPL9	16386	protein_coding	3660	1	NM_024586.6	NM_024586	1	p32.3	24	0	133.89	137.3	0.903778	0.997956	0.975164	-0.0713858	0.0227924	chr1:51784026-51784263
chr1	51784328	51784441	ENST00000428468	intron	19	+	113	ENSG00000117859	OSBPL9	16386	protein_coding	3660	1	NM_024586.6	NM_024586	1	p32.3	24	0	161.88	166.07	0.913998	0.997422	0.97477	-0.0607717	0.0226523	chr1:51784328-51784441
chr1	51784583	51785807	ENST00000428468	intron	20	+	1224	ENSG00000117859	OSBPL9	16386	protein_coding	3660	1	NM_024586.6	NM_024586	1	p32.3	24	0	155.55	159.68	0.916175	0.996959	0.974136	-0.0579612	0.0228231	chr1:51784583-51785807
chr1	51785887	51786525	ENST00000428468	intron	21	+	638	ENSG00000117859	OSBPL9	16386	protein_coding	3660	1	NM_024586.6	NM_024586	1	p32.3	24	0	188.82	191.36	0.949269	0.998489	0.986727	-0.0374578	0.011762	chr1:51785887-51786525
chr1	51786618	51787352	ENST00000428468	intron	22	+	734	ENSG00000117859	OSBPL9	16386	protein_coding	3660	1	NM_024586.6	NM_024586	1	p32.3	24	0	221.25	223.29	0.962007	0.999265	0.990864	-0.028857	0.00840097	chr1:51786618-51787352
chr1	51787489	51787714	ENST00000428468	intron	23	+	225	ENSG00000117859	OSBPL9	16386	protein_coding	3660	1	NM_024586.6	NM_024586	1	p32.3	24	1	215.89	217.75	0.963023	0.999417	0.991458	-0.0284351	0.00795885	chr1:51787489-51787714
chr1	52021013	52023490	ENST00000371626	intron	6	-	2477	ENSG00000117862	TXNDC12	24626	protein_coding	1416	1	NM_015913.4	NM_015913	1	p32.3	7	1	623.16	627.75	0.974691	0.999741	0.992688	-0.0179974	0.00705319	chr1:52021013-52023490
chr1	52023575	52024509	ENST00000371626	intron	5	-	934	ENSG00000117862	TXNDC12	24626	protein_coding	1416	1	NM_015913.4	NM_015913	1	p32.3	7	0	499.68	502.7	0.971822	0.999932	0.993992	-0.0221705	0.00593914	chr1:52023575-52024509
chr1	52024580	52027274	ENST00000371626	intron	4	-	2694	ENSG00000117862	TXNDC12	24626	protein_coding	1416	1	NM_015913.4	NM_015913	1	p32.3	7	0	420.18	424.33	0.953788	0.999939	0.99022	-0.0364315	0.00971946	chr1:52024580-52027274
chr1	52027349	52028577	ENST00000371626	intron	3	-	1228	ENSG00000117862	TXNDC12	24626	protein_coding	1416	1	NM_015913.4	NM_015913	1	p32.3	7	0	445.34	446.66	0.984378	0.999914	0.997045	-0.0126671	0.00286908	chr1:52027349-52028577
chr1	52028631	52041536	ENST00000371626	intron	2	-	12905	ENSG00000117862	TXNDC12	24626	protein_coding	1416	1	NM_015913.4	NM_015913	1	p32.3	7	0	353.79	365.16	0.916349	0.99594	0.968863	-0.0525135	0.0270768	chr1:52028631-52041536
chr1	52041598	52054999	ENST00000371626	intron	1	-	13401	ENSG00000117862	TXNDC12	24626	protein_coding	1416	1	NM_015913.4	NM_015913	1	p32.3	7	0	356.68	367.44	0.902473	0.999219	0.970716	-0.0682428	0.0285031	chr1:52041598-52054999
chr1	52142404	52216368	ENST00000287727	intron	1	+	73964	ENSG00000157077	ZFYVE9	6775	protein_coding	5148	1	NM_004799.4	NM_004799	1	p32.3	19	0	56.59	66.6	0.665674	0.969939	0.8497	-0.184025	0.120239	chr1:52142404-52216368
chr1	52216475	52233170	ENST00000287727	intron	2	+	16695	ENSG00000157077	ZFYVE9	6775	protein_coding	5148	1	NM_004799.4	NM_004799	1	p32.3	19	0	64.04	65.3	0.908451	0.99937	0.980704	-0.0722537	0.0186655	chr1:52216475-52233170
chr1	52233277	52237487	ENST00000287727	intron	3	+	4210	ENSG00000157077	ZFYVE9	6775	protein_coding	5148	1	NM_004799.4	NM_004799	1	p32.3	19	0	78.34	80.19	0.895902	0.999433	0.97693	-0.0810281	0.0225033	chr1:52233277-52237487
chr1	52239596	52263772	ENST00000287727	intron	4	+	24176	ENSG00000157077	ZFYVE9	6775	protein_coding	5148	1	NM_004799.4	NM_004799	1	p32.3	19	0	79.99	80.95	0.936284	0.999504	0.988141	-0.0518564	0.0113628	chr1:52239596-52263772
chr1	52263873	52266654	ENST00000287727	intron	5	+	2781	ENSG00000157077	ZFYVE9	6775	protein_coding	5148	1	NM_004799.4	NM_004799	1	p32.3	19	0	115.04	118.29	0.88907	0.999141	0.972525	-0.0834553	0.0266156	chr1:52263873-52266654
chr1	52266832	52268462	ENST00000287727	intron	6	+	1630	ENSG00000157077	ZFYVE9	6775	protein_coding	5148	1	NM_004799.4	NM_004799	1	p32.3	19	0	82.32	86.41	0.824682	0.998335	0.952668	-0.127985	0.0456671	chr1:52266832-52268462
chr1	52268633	52274463	ENST00000287727	intron	7	+	5830	ENSG00000157077	ZFYVE9	6775	protein_coding	5148	1	NM_004799.4	NM_004799	1	p32.3	19	0	66.42	66.42	0.986809	0.995691	1	-0.0131905	-0.00430858	chr1:52268633-52274463
chr1	52274585	52278491	ENST00000287727	intron	8	+	3906	ENSG00000157077	ZFYVE9	6775	protein_coding	5148	1	NM_004799.4	NM_004799	1	p32.3	19	0	98.25	98.32	0.987369	0.998128	0.999288	-0.0119186	-0.00115966	chr1:52274585-52278491
chr1	52278615	52281660	ENST00000287727	intron	9	+	3045	ENSG00000157077	ZFYVE9	6775	protein_coding	5148	1	NM_004799.4	NM_004799	1	p32.3	19	0	105.52	105.85	0.977912	0.999085	0.996882	-0.0189699	0.00220277	chr1:52278615-52281660
chr1	52281817	52293452	ENST00000287727	intron	10	+	11635	ENSG00000157077	ZFYVE9	6775	protein_coding	5148	1	NM_004799.4	NM_004799	1	p32.3	19	0	116.23	116.45	0.983347	0.999134	0.998111	-0.0147634	0.00102369	chr1:52281817-52293452
chr1	52293678	52295894	ENST00000287727	intron	11	+	2216	ENSG00000157077	ZFYVE9	6775	protein_coding	5148	1	NM_004799.4	NM_004799	1	p32.3	19	0	120.75	120.84	0.989049	0.998494	0.999255	-0.0102064	-0.000760932	chr1:52293678-52295894
chr1	52295978	52303820	ENST00000287727	intron	12	+	7842	ENSG00000157077	ZFYVE9	6775	protein_coding	5148	1	NM_004799.4	NM_004799	1	p32.3	19	0	105.67	107.37	0.931769	0.999209	0.984167	-0.0523979	0.0150419	chr1:52295978-52303820
chr1	52303926	52332767	ENST00000287727	intron	13	+	28841	ENSG00000157077	ZFYVE9	6775	protein_coding	5148	1	NM_004799.4	NM_004799	1	p32.3	19	0	115.21	120.47	0.835448	0.998809	0.956338	-0.120889	0.0424714	chr1:52303926-52332767
chr1	52332919	52334687	ENST00000287727	intron	14	+	1768	ENSG00000157077	ZFYVE9	6775	protein_coding	5148	1	NM_004799.4	NM_004799	1	p32.3	19	0	116.81	118.11	0.946741	0.999616	0.988993	-0.0422523	0.0106231	chr1:52332919-52334687
chr1	52334769	52337771	ENST00000287727	intron	15	+	3002	ENSG00000157077	ZFYVE9	6775	protein_coding	5148	1	NM_004799.4	NM_004799	1	p32.3	19	0	117.55	120.48	0.907619	0.998914	0.975681	-0.0680619	0.0232333	chr1:52334769-52337771
chr1	52337935	52340125	ENST00000287727	intron	16	+	2190	ENSG00000157077	ZFYVE9	6775	protein_coding	5148	1	NM_004799.4	NM_004799	1	p32.3	19	0	132.16	138.05	0.852916	0.997586	0.957334	-0.104419	0.0402512	chr1:52337935-52340125
chr1	52340232	52344767	ENST00000287727	intron	17	+	4535	ENSG00000157077	ZFYVE9	6775	protein_coding	5148	1	NM_004799.4	NM_004799	1	p32.3	19	0	123.4	127.7	0.870417	0.999378	0.966327	-0.0959106	0.0330503	chr1:52340232-52344767
chr1	52344945	52346059	ENST00000287727	intron	18	+	1114	ENSG00000157077	ZFYVE9	6775	protein_coding	5148	1	NM_004799.4	NM_004799	1	p32.3	19	1	116.84	120.14	0.891147	0.998801	0.972532	-0.0813855	0.0262685	chr1:52344945-52346059
chr1	52688169	52692726	ENST00000371538	intron	2	-	4557	ENSG00000162377	COA7	25716	protein_coding	3988	1	NM_023077.3	NM_023077	1	p32.3	3	1	101.14	101.96	0.956427	0.999387	0.991958	-0.035531	0.00742937	chr1:52688169-52692726
chr1	52692868	52698220	ENST00000371538	intron	1	-	5352	ENSG00000162377	COA7	25716	protein_coding	3988	1	NM_023077.3	NM_023077	1	p32.3	3	0	92.84	108.36	0.687249	0.960445	0.856774	-0.169524	0.103671	chr1:52692868-52698220
chr1	52726684	52756457	ENST00000294353	intron	1	+	29773	ENSG00000162378	ZYG11B	25820	protein_coding	8143	1	NM_024646.3	NM_024646	1	p32.3	14	0	50.29	54.27	0.756357	0.996229	0.926663	-0.170306	0.0695661	chr1:52726684-52756457
chr1	52756624	52771019	ENST00000294353	intron	2	+	14395	ENSG00000162378	ZYG11B	25820	protein_coding	8143	1	NM_024646.3	NM_024646	1	p32.3	14	0	61.32	66.38	0.764673	0.99688	0.923772	-0.159099	0.0731078	chr1:52756624-52771019
chr1	52771775	52779852	ENST00000294353	intron	3	+	8077	ENSG00000162378	ZYG11B	25820	protein_coding	8143	1	NM_024646.3	NM_024646	1	p32.3	14	0	60.11	62.03	0.866532	0.998486	0.969047	-0.102515	0.0294391	chr1:52771775-52779852
chr1	52779994	52784876	ENST00000294353	intron	4	+	4882	ENSG00000162378	ZYG11B	25820	protein_coding	8143	1	NM_024646.3	NM_024646	1	p32.3	14	0	69.79	70.32	0.962214	0.998072	0.992463	-0.0302488	0.00560871	chr1:52779994-52784876
chr1	52785054	52790002	ENST00000294353	intron	5	+	4948	ENSG00000162378	ZYG11B	25820	protein_coding	8143	1	NM_024646.3	NM_024646	1	p32.3	14	0	61.77	61.96	0.968762	0.998102	0.996934	-0.0281711	0.00116856	chr1:52785054-52790002
chr1	52790068	52796291	ENST00000294353	intron	6	+	6223	ENSG00000162378	ZYG11B	25820	protein_coding	8143	1	NM_024646.3	NM_024646	1	p32.3	14	0	58.86	59.79	0.925645	0.997597	0.984446	-0.0588004	0.0131512	chr1:52790068-52796291
chr1	52796392	52796733	ENST00000294353	intron	7	+	341	ENSG00000162378	ZYG11B	25820	protein_coding	8143	1	NM_024646.3	NM_024646	1	p32.3	14	0	74.3	74.41	0.978554	0.997925	0.998522	-0.0199679	-0.00059712	chr1:52796392-52796733
chr1	52796785	52801818	ENST00000294353	intron	8	+	5033	ENSG00000162378	ZYG11B	25820	protein_coding	8143	1	NM_024646.3	NM_024646	1	p32.3	14	0	75.59	75.71	0.977095	0.998421	0.998415	-0.0213204	6.06977e-06	chr1:52796785-52801818
chr1	52801981	52802091	ENST00000294353	intron	9	+	110	ENSG00000162378	ZYG11B	25820	protein_coding	8143	1	NM_024646.3	NM_024646	1	p32.3	14	0	63.58	64.14	0.94796	0.998693	0.991269	-0.0433087	0.00742404	chr1:52801981-52802091
chr1	52802140	52813535	ENST00000294353	intron	10	+	11395	ENSG00000162378	ZYG11B	25820	protein_coding	8143	1	NM_024646.3	NM_024646	1	p32.3	14	0	56.08	56.38	0.956671	0.998094	0.994679	-0.0380082	0.00341509	chr1:52802140-52813535
chr1	52813734	52813859	ENST00000294353	intron	11	+	125	ENSG00000162378	ZYG11B	25820	protein_coding	8143	1	NM_024646.3	NM_024646	1	p32.3	14	0	85.44	86.3	0.949163	0.99906	0.990035	-0.0408715	0.00902539	chr1:52813734-52813859
chr1	52813913	52816531	ENST00000294353	intron	12	+	2618	ENSG00000162378	ZYG11B	25820	protein_coding	8143	1	NM_024646.3	NM_024646	1	p32.3	14	0	84.78	85.27	0.97017	0.998229	0.994254	-0.024084	0.00397522	chr1:52813913-52816531
chr1	52816630	52821438	ENST00000294353	intron	13	+	4808	ENSG00000162378	ZYG11B	25820	protein_coding	8143	1	NM_024646.3	NM_024646	1	p32.3	14	1	54.96	55.74	0.93617	0.997837	0.986006	-0.0498369	0.0118305	chr1:52816630-52821438
chr1	52927466	52941795	ENST00000371514	intron	1	+	14329	ENSG00000116171	SCP2	10606	protein_coding	2759	1	NM_002979.5	NM_002979	1	p32.3	16	0	153.14	155.59	0.936082	0.999137	0.984253	-0.048172	0.014884	chr1:52927466-52941795
chr1	52941854	52948008	ENST00000371514	intron	2	+	6154	ENSG00000116171	SCP2	10606	protein_coding	2759	1	NM_002979.5	NM_002979	1	p32.3	16	0	163.75	167.89	0.909839	0.999067	0.975341	-0.0655023	0.0237261	chr1:52941854-52948008
chr1	52948081	52950754	ENST00000371514	intron	3	+	2673	ENSG00000116171	SCP2	10606	protein_coding	2759	1	NM_002979.5	NM_002979	1	p32.3	16	0	131.33	143.41	0.821556	0.975267	0.915766	-0.0942099	0.0595015	chr1:52948081-52950754
chr1	52950887	52954739	ENST00000371514	intron	4	+	3852	ENSG00000116171	SCP2	10606	protein_coding	2759	1	NM_002979.5	NM_002979	1	p32.3	16	0	185.25	196.08	0.869906	0.986736	0.944767	-0.0748617	0.0419689	chr1:52950887-52954739
chr1	52954805	52961502	ENST00000371514	intron	5	+	6697	ENSG00000116171	SCP2	10606	protein_coding	2759	1	NM_002979.5	NM_002979	1	p32.3	16	0	192	192.37	0.98569	0.9996	0.998077	-0.0123864	0.00152387	chr1:52954805-52961502
chr1	52961630	52974768	ENST00000371514	intron	6	+	13138	ENSG00000116171	SCP2	10606	protein_coding	2759	1	NM_002979.5	NM_002979	1	p32.3	16	0	157.93	160.62	0.928495	0.999783	0.983252	-0.0547574	0.0165306	chr1:52961630-52974768
chr1	52974833	52976682	ENST00000371514	intron	7	+	1849	ENSG00000116171	SCP2	10606	protein_coding	2759	1	NM_002979.5	NM_002979	1	p32.3	16	0	120.47	121.82	0.946154	0.999588	0.988918	-0.0427644	0.0106702	chr1:52974833-52976682
chr1	52976770	52978216	ENST00000371514	intron	8	+	1446	ENSG00000116171	SCP2	10606	protein_coding	2759	1	NM_002979.5	NM_002979	1	p32.3	16	0	138.51	139.56	0.959639	0.99967	0.992476	-0.032837	0.00719351	chr1:52976770-52978216
chr1	52978368	52980395	ENST00000371514	intron	9	+	2027	ENSG00000116171	SCP2	10606	protein_coding	2759	1	NM_002979.5	NM_002979	1	p32.3	16	0	150.33	151.22	0.971611	0.999231	0.994115	-0.0225035	0.00511643	chr1:52978368-52980395
chr1	52980544	52988028	ENST00000371514	intron	10	+	7484	ENSG00000116171	SCP2	10606	protein_coding	2759	1	NM_002979.5	NM_002979	1	p32.3	16	0	186.03	186.6	0.979448	0.999788	0.996945	-0.0174977	0.0028431	chr1:52980544-52988028
chr1	52988137	53014889	ENST00000371514	intron	11	+	26752	ENSG00000116171	SCP2	10606	protein_coding	2759	1	NM_002979.5	NM_002979	1	p32.3	16	0	187.92	216	0.718055	0.970886	0.87	-0.151945	0.100886	chr1:52988137-53014889
chr1	53015044	53027968	ENST00000371514	intron	12	+	12924	ENSG00000116171	SCP2	10606	protein_coding	2759	1	NM_002979.5	NM_002979	1	p32.3	16	0	829.21	876.05	0.888857	0.985022	0.946533	-0.0576762	0.0384897	chr1:53015044-53027968
chr1	53028072	53038916	ENST00000371514	intron	13	+	10844	ENSG00000116171	SCP2	10606	protein_coding	2759	1	NM_002979.5	NM_002979	1	p32.3	16	0	888.59	946.55	0.895819	0.97023	0.938767	-0.0429477	0.0314627	chr1:53028072-53038916
chr1	53039047	53047857	ENST00000371514	intron	14	+	8810	ENSG00000116171	SCP2	10606	protein_coding	2759	1	NM_002979.5	NM_002979	1	p32.3	16	0	881.38	929.18	0.912533	0.975198	0.948557	-0.0360239	0.0266413	chr1:53039047-53047857
chr1	53047938	53050608	ENST00000371514	intron	15	+	2670	ENSG00000116171	SCP2	10606	protein_coding	2759	1	NM_002979.5	NM_002979	1	p32.3	16	1	1023.62	1036.26	0.968672	0.997569	0.987802	-0.0191304	0.00976718	chr1:53047938-53050608
chr1	53062309	53069800	ENST00000312553	intron	1	+	7491	ENSG00000174348	PODN	23174	protein_coding	3002	1	NM_153703.5	NM_001199081	1	p32.3	11	0	394.64	481.42	0.664831	0.92213	0.819742	-0.15491	0.102388	chr1:53062309-53069800
chr1	53070168	53071534	ENST00000312553	intron	2	+	1366	ENSG00000174348	PODN	23174	protein_coding	3002	1	NM_153703.5	NM_001199081	1	p32.3	11	0	789.03	808.51	0.93372	0.998569	0.975906	-0.0421862	0.0226624	chr1:53070168-53071534
chr1	53071629	53074605	ENST00000312553	intron	3	+	2976	ENSG00000174348	PODN	23174	protein_coding	3002	1	NM_153703.5	NM_001199081	1	p32.3	11	0	859.26	951.62	0.838384	0.942998	0.902944	-0.0645601	0.040053	chr1:53071629-53074605
chr1	53074671	53075861	ENST00000312553	intron	4	+	1190	ENSG00000174348	PODN	23174	protein_coding	3002	1	NM_153703.5	NM_001199081	1	p32.3	11	0	827.75	878.3	0.885601	0.975682	0.942446	-0.0568451	0.0332368	chr1:53074671-53075861
chr1	53075972	53077189	ENST00000312553	intron	5	+	1217	ENSG00000174348	PODN	23174	protein_coding	3002	1	NM_153703.5	NM_001199081	1	p32.3	11	0	651.08	684.15	0.899469	0.978672	0.951663	-0.0521936	0.0270093	chr1:53075972-53077189
chr1	53077347	53077684	ENST00000312553	intron	6	+	337	ENSG00000174348	PODN	23174	protein_coding	3002	1	NM_153703.5	NM_001199081	1	p32.3	11	0	633.59	650.89	0.921272	0.998571	0.973421	-0.052149	0.0251497	chr1:53077347-53077684
chr1	53077801	53078364	ENST00000312553	intron	7	+	563	ENSG00000174348	PODN	23174	protein_coding	3002	1	NM_153703.5	NM_001199081	1	p32.3	11	0	538.52	550.07	0.934479	0.997038	0.979003	-0.0445235	0.0180357	chr1:53077801-53078364
chr1	53079023	53080727	ENST00000312553	intron	8	+	1704	ENSG00000174348	PODN	23174	protein_coding	3002	1	NM_153703.5	NM_001199081	1	p32.3	11	0	614.56	688.59	0.817636	0.945412	0.89249	-0.0748547	0.0529219	chr1:53079023-53080727
chr1	53080877	53081980	ENST00000312553	intron	9	+	1103	ENSG00000174348	PODN	23174	protein_coding	3002	1	NM_153703.5	NM_001199081	1	p32.3	11	0	682.93	687.89	0.967602	0.999829	0.99279	-0.0251879	0.00703968	chr1:53080877-53081980
chr1	53082189	53084512	ENST00000312553	intron	10	+	2323	ENSG00000174348	PODN	23174	protein_coding	3002	1	NM_153703.5	NM_001199081	1	p32.3	11	1	411.82	655.68	0.479139	0.758459	0.628081	-0.148942	0.130378	chr1:53082189-53084512
chr1	53214737	53215990	ENST00000294360	intron	7	-	1253	ENSG00000162384	CZIB	26059	protein_coding	1102	1	NM_017887.3	NM_001304760	1	p32.3	8	1	419.41	420.33	0.986509	0.999877	0.997811	-0.0113022	0.00206531	chr1:53214737-53215990
chr1	53216057	53216781	ENST00000294360	intron	6	-	724	ENSG00000162384	CZIB	26059	protein_coding	1102	1	NM_017887.3	NM_001304760	1	p32.3	8	0	465.52	497.88	0.854844	0.986665	0.935004	-0.0801605	0.0516604	chr1:53216057-53216781
chr1	53216860	53218171	ENST00000294360	intron	5	-	1311	ENSG00000162384	CZIB	26059	protein_coding	1102	1	NM_017887.3	NM_001304760	1	p32.3	8	0	473.78	477.44	0.97401	0.999051	0.992334	-0.0183246	0.00671665	chr1:53216860-53218171
chr1	53218204	53218413	ENST00000294360	intron	4	-	209	ENSG00000162384	CZIB	26059	protein_coding	1102	1	NM_017887.3	NM_001304760	1	p32.3	8	0	415.01	418.33	0.965763	0.999754	0.992064	-0.0263005	0.00769015	chr1:53218204-53218413
chr1	53218496	53218866	ENST00000294360	intron	3	-	370	ENSG00000162384	CZIB	26059	protein_coding	1102	1	NM_017887.3	NM_001304760	1	p32.3	8	0	390.15	441.78	0.760347	0.964938	0.883132	-0.122785	0.0818061	chr1:53218496-53218866
chr1	53218924	53220260	ENST00000294360	intron	2	-	1336	ENSG00000162384	CZIB	26059	protein_coding	1102	1	NM_017887.3	NM_001304760	1	p32.3	8	0	510.51	611.74	0.724043	0.921414	0.834521	-0.110479	0.0868931	chr1:53218924-53220260
chr1	53220345	53220569	ENST00000294360	intron	1	-	224	ENSG00000162384	CZIB	26059	protein_coding	1102	1	NM_017887.3	NM_001304760	1	p32.3	8	0	330.01	371.05	0.807795	0.951345	0.889395	-0.0816002	0.0619502	chr1:53220345-53220569
chr1	53506777	53509119	ENST00000628545	intron	10	-	2342	ENSG00000174332	GLIS1	29525	protein_coding	2870	1	NM_001367484.1	NM_001390838	1	p32.3	11	1	28.27	39.66	0.484396	0.925241	0.712809	-0.228413	0.212432	chr1:53506777-53509119
chr1	53509288	53509848	ENST00000628545	intron	9	-	560	ENSG00000174332	GLIS1	29525	protein_coding	2870	1	NM_001367484.1	NM_001390838	1	p32.3	11	0	25.67	34.04	0.43611	0.957445	0.754113	-0.318003	0.203332	chr1:53509288-53509848
chr1	53510028	53514624	ENST00000628545	intron	8	-	4596	ENSG00000174332	GLIS1	29525	protein_coding	2870	1	NM_001367484.1	NM_001390838	1	p32.3	11	0	34.96	47.88	0.489204	0.928423	0.730159	-0.240955	0.198264	chr1:53510028-53514624
chr1	53514782	53520633	ENST00000628545	intron	7	-	5851	ENSG00000174332	GLIS1	29525	protein_coding	2870	1	NM_001367484.1	NM_001390838	1	p32.3	11	0	40.67	43.86	0.753728	0.993543	0.927269	-0.173541	0.0662744	chr1:53514782-53520633
chr1	53520767	53524776	ENST00000628545	intron	6	-	4009	ENSG00000174332	GLIS1	29525	protein_coding	2870	1	NM_001367484.1	NM_001390838	1	p32.3	11	0	24.74	28.97	0.551908	0.987435	0.853987	-0.302079	0.133448	chr1:53520767-53524776
chr1	53524888	53529790	ENST00000628545	intron	5	-	4902	ENSG00000174332	GLIS1	29525	protein_coding	2870	1	NM_001367484.1	NM_001390838	1	p32.3	11	0	52.81	54.89	0.829469	0.997217	0.962106	-0.132637	0.0351111	chr1:53524888-53529790
chr1	53529953	53594107	ENST00000628545	intron	4	-	64154	ENSG00000174332	GLIS1	29525	protein_coding	2870	1	NM_001367484.1	NM_001390838	1	p32.3	11	0	25.68	29.4	0.664626	0.984105	0.873469	-0.208843	0.110636	chr1:53529953-53594107
chr1	53594991	53600100	ENST00000628545	intron	3	-	5109	ENSG00000174332	GLIS1	29525	protein_coding	2870	1	NM_001367484.1	NM_001390838	1	p32.3	11	0	29.38	29.78	0.84763	0.998175	0.986568	-0.138938	0.0116069	chr1:53594991-53600100
chr1	53600279	53737805	ENST00000628545	intron	2	-	137526	ENSG00000174332	GLIS1	29525	protein_coding	2870	1	NM_001367484.1	NM_001390838	1	p32.3	11	0	27.26	28.37	0.812518	0.996107	0.960874	-0.148356	0.0352326	chr1:53600279-53737805
chr1	53738107	53739104	ENST00000628545	intron	1	-	997	ENSG00000174332	GLIS1	29525	protein_coding	2870	1	NM_001367484.1	NM_001390838	1	p32.3	11	0	8.97	13.03	0.278792	0.97786	0.688411	-0.40962	0.289449	chr1:53738107-53739104
chr1	53852271	53860055	ENST00000072644	intron	10	-	7784	ENSG00000058799	YIPF1	25231	protein_coding	1821	1	NM_018982.5	NM_018982	1	p32.3	11	1	19.42	139.74	0.0598419	0.254592	0.138972	-0.0791305	0.11562	chr1:53852271-53860055
chr1	53860154	53866199	ENST00000072644	intron	9	-	6045	ENSG00000058799	YIPF1	25231	protein_coding	1821	1	NM_018982.5	NM_018982	1	p32.3	11	0	86.11	87.85	0.918368	0.998497	0.980194	-0.0618254	0.0183034	chr1:53860154-53866199
chr1	53866383	53866757	ENST00000072644	intron	8	-	374	ENSG00000058799	YIPF1	25231	protein_coding	1821	1	NM_018982.5	NM_018982	1	p32.3	11	0	70.03	71.04	0.935749	0.998493	0.985783	-0.0500336	0.0127103	chr1:53866383-53866757
chr1	53866925	53871371	ENST00000072644	intron	7	-	4446	ENSG00000058799	YIPF1	25231	protein_coding	1821	1	NM_018982.5	NM_018982	1	p32.3	11	0	120.32	121.49	0.957509	0.999169	0.99037	-0.0328608	0.0087998	chr1:53866925-53871371
chr1	53871489	53878314	ENST00000072644	intron	6	-	6825	ENSG00000058799	YIPF1	25231	protein_coding	1821	1	NM_018982.5	NM_018982	1	p32.3	11	0	114.84	115.42	0.969341	0.999399	0.994975	-0.0256343	0.00442451	chr1:53871489-53878314
chr1	53878403	53878641	ENST00000072644	intron	5	-	238	ENSG00000058799	YIPF1	25231	protein_coding	1821	1	NM_018982.5	NM_018982	1	p32.3	11	0	131.32	137.3	0.853628	0.997392	0.956446	-0.102818	0.0409465	chr1:53878403-53878641
chr1	53878723	53883112	ENST00000072644	intron	4	-	4389	ENSG00000058799	YIPF1	25231	protein_coding	1821	1	NM_018982.5	NM_018982	1	p32.3	11	0	137.52	158.55	0.75337	0.947142	0.86736	-0.113991	0.0797817	chr1:53878723-53883112
chr1	53883277	53888906	ENST00000072644	intron	3	-	5629	ENSG00000058799	YIPF1	25231	protein_coding	1821	1	NM_018982.5	NM_018982	1	p32.3	11	0	98.52	117.74	0.715418	0.926453	0.836759	-0.121341	0.0896943	chr1:53883277-53888906
chr1	53888987	53889243	ENST00000072644	intron	2	-	256	ENSG00000058799	YIPF1	25231	protein_coding	1821	1	NM_018982.5	NM_018982	1	p32.3	11	0	37.71	85.33	0.29966	0.591833	0.441931	-0.142271	0.149901	chr1:53888987-53889243
chr1	53889464	53889712	ENST00000072644	intron	1	-	248	ENSG00000058799	YIPF1	25231	protein_coding	1821	1	NM_018982.5	NM_018982	1	p32.3	11	0	35.62	90.66	0.23687	0.564186	0.392897	-0.156027	0.17129	chr1:53889464-53889712
chr1	54227161	54228254	ENST00000610401	intron	17	-	1093	ENSG00000157216	SSBP3	15674	protein_coding	3276	1	NA	NM_145716	1	p32.3	18	1	446.89	451.33	0.970802	0.998531	0.990162	-0.0193601	0.00836836	chr1:54227161-54228254
chr1	54228357	54228448	ENST00000610401	intron	16	-	91	ENSG00000157216	SSBP3	15674	protein_coding	3276	1	NA	NM_145716	1	p32.3	18	0	350.45	354.89	0.961753	0.998199	0.987489	-0.0257365	0.01071	chr1:54228357-54228448
chr1	54228478	54228747	ENST00000610401	intron	15	-	269	ENSG00000157216	SSBP3	15674	protein_coding	3276	1	NA	NM_145716	1	p32.3	18	0	383.93	386.47	0.97148	0.999826	0.993428	-0.0219477	0.00639843	chr1:54228478-54228747
chr1	54228827	54239128	ENST00000610401	intron	14	-	10301	ENSG00000157216	SSBP3	15674	protein_coding	3276	1	NA	NM_145716	1	p32.3	18	0	321.97	329.03	0.936512	0.997282	0.978543	-0.0420306	0.0187393	chr1:54228827-54239128
chr1	54239200	54240904	ENST00000610401	intron	13	-	1704	ENSG00000157216	SSBP3	15674	protein_coding	3276	1	NA	NM_145716	1	p32.3	18	0	330.47	331.26	0.985218	0.999808	0.997615	-0.0123969	0.0021929	chr1:54239200-54240904
chr1	54240960	54241473	ENST00000610401	intron	12	-	513	ENSG00000157216	SSBP3	15674	protein_coding	3276	1	NA	NM_145716	1	p32.3	18	0	300.67	301.58	0.984105	0.999704	0.996983	-0.0128778	0.00272191	chr1:54240960-54241473
chr1	54241510	54242163	ENST00000610401	intron	11	-	653	ENSG00000157216	SSBP3	15674	protein_coding	3276	1	NA	NM_145716	1	p32.3	18	0	371.86	372.67	0.98729	0.999867	0.997826	-0.0105362	0.00204051	chr1:54241510-54242163
chr1	54242213	54243234	ENST00000610401	intron	10	-	1021	ENSG00000157216	SSBP3	15674	protein_coding	3276	1	NA	NM_145716	1	p32.3	18	0	339.95	340.82	0.986916	0.99975	0.997447	-0.0105316	0.00230281	chr1:54242213-54243234
chr1	54243300	54251615	ENST00000610401	intron	9	-	8315	ENSG00000157216	SSBP3	15674	protein_coding	3276	1	NA	NM_145716	1	p32.3	18	0	352.25	375.03	0.851505	0.989673	0.939258	-0.0877529	0.0504147	chr1:54243300-54251615
chr1	54251693	54251793	ENST00000610401	intron	8	-	100	ENSG00000157216	SSBP3	15674	protein_coding	3276	1	NA	NM_145716	1	p32.3	18	0	343	343.12	0.995837	0.999474	0.99965	-0.00381319	-0.000175916	chr1:54251693-54251793
chr1	54251861	54257126	ENST00000610401	intron	7	-	5265	ENSG00000157216	SSBP3	15674	protein_coding	3276	1	NA	NM_145716	1	p32.3	18	0	283.64	306.67	0.851605	0.972562	0.924903	-0.0732982	0.0476594	chr1:54251861-54257126
chr1	54257187	54258068	ENST00000610401	intron	6	-	881	ENSG00000157216	SSBP3	15674	protein_coding	3276	1	NA	NM_145716	1	p32.3	18	0	18.1	274.97	0.0276526	0.120387	0.0658254	-0.0381727	0.054562	chr1:54257187-54258068
chr1	54258150	54281437	ENST00000610401	intron	5	-	23287	ENSG00000157216	SSBP3	15674	protein_coding	3276	1	NA	NM_145716	1	p32.3	18	0	13.66	307.4	0.0103047	0.104947	0.0444372	-0.0341325	0.0605102	chr1:54258150-54281437
chr1	54281528	54401860	ENST00000610401	intron	4	-	120332	ENSG00000157216	SSBP3	15674	protein_coding	3276	1	NA	NM_145716	1	p32.3	18	0	246.55	262.14	0.866737	0.982448	0.940528	-0.0737911	0.04192	chr1:54281528-54401860
chr1	54401946	54404575	ENST00000610401	intron	3	-	2629	ENSG00000157216	SSBP3	15674	protein_coding	3276	1	NA	NM_145716	1	p32.3	18	0	227.56	228.97	0.974026	0.999539	0.993842	-0.0198156	0.00569683	chr1:54401946-54404575
chr1	54404638	54404857	ENST00000610401	intron	2	-	219	ENSG00000157216	SSBP3	15674	protein_coding	3276	1	NA	NM_145716	1	p32.3	18	0	226.12	226.56	0.987258	0.999607	0.998058	-0.0108001	0.00154872	chr1:54404638-54404857
chr1	54404931	54405952	ENST00000610401	intron	1	-	1021	ENSG00000157216	SSBP3	15674	protein_coding	3276	1	NA	NM_145716	1	p32.3	18	0	183.05	200.41	0.800796	0.976885	0.913378	-0.112581	0.0635079	chr1:54404931-54405952
chr1	55040045	55043842	ENST00000302118	intron	1	+	3797	ENSG00000169174	PCSK9	20001	protein_coding	3637	1	NM_174936.4	NM_174936	1	p32.3	12	0	21.88	22.44	0.812509	0.9954	0.975045	-0.162535	0.0203554	chr1:55040045-55043842
chr1	55044035	55046522	ENST00000302118	intron	2	+	2487	ENSG00000169174	PCSK9	20001	protein_coding	3637	1	NM_174936.4	NM_174936	1	p32.3	12	0	23.6	23.89	0.845026	0.995307	0.987861	-0.142835	0.00744554	chr1:55044035-55046522
chr1	55046647	55052277	ENST00000302118	intron	3	+	5630	ENSG00000169174	PCSK9	20001	protein_coding	3637	1	NM_174936.4	NM_174936	1	p32.3	12	0	30.95	31.79	0.789639	0.997094	0.973577	-0.183938	0.0235175	chr1:55046647-55052277
chr1	55052412	55052649	ENST00000302118	intron	4	+	237	ENSG00000169174	PCSK9	20001	protein_coding	3637	1	NM_174936.4	NM_174936	1	p32.3	12	0	23.56	24.05	0.780633	0.996321	0.979626	-0.198993	0.016695	chr1:55052412-55052649
chr1	55052792	55055992	ENST00000302118	intron	5	+	3200	ENSG00000169174	PCSK9	20001	protein_coding	3637	1	NM_174936.4	NM_174936	1	p32.3	12	0	18.73	18.88	0.802796	0.996255	0.992055	-0.189259	0.0041999	chr1:55052792-55055992
chr1	55056190	55057330	ENST00000302118	intron	6	+	1140	ENSG00000169174	PCSK9	20001	protein_coding	3637	1	NM_174936.4	NM_174936	1	p32.3	12	0	26.27	26.49	0.841547	0.99576	0.991695	-0.150148	0.00406518	chr1:55056190-55057330
chr1	55057515	55058035	ENST00000302118	intron	7	+	520	ENSG00000169174	PCSK9	20001	protein_coding	3637	1	NM_174936.4	NM_174936	1	p32.3	12	0	16.84	16.97	0.781263	0.996739	0.992339	-0.211076	0.00439909	chr1:55057515-55058035
chr1	55058210	55058498	ENST00000302118	intron	8	+	288	ENSG00000169174	PCSK9	20001	protein_coding	3637	1	NM_174936.4	NM_174936	1	p32.3	12	0	15.21	15.63	0.759243	0.993935	0.973129	-0.213886	0.0208066	chr1:55058210-55058498
chr1	55058648	55059485	ENST00000302118	intron	9	+	837	ENSG00000169174	PCSK9	20001	protein_coding	3637	1	NM_174936.4	NM_174936	1	p32.3	12	0	19.05	19.34	0.784585	0.996836	0.985005	-0.20042	0.0118308	chr1:55058648-55059485
chr1	55059664	55061374	ENST00000302118	intron	10	+	1710	ENSG00000169174	PCSK9	20001	protein_coding	3637	1	NM_174936.4	NM_174936	1	p32.3	12	0	18.82	19.15	0.828806	0.994159	0.982768	-0.153962	0.0113917	chr1:55059664-55061374
chr1	55061557	55063368	ENST00000302118	intron	11	+	1811	ENSG00000169174	PCSK9	20001	protein_coding	3637	1	NM_174936.4	NM_174936	1	p32.3	12	1	22.42	22.64	0.826746	0.996093	0.990283	-0.163537	0.00580994	chr1:55061557-55063368
chr1	55069108	55071813	ENST00000294383	intron	67	-	2705	ENSG00000162402	USP24	12623	protein_coding	10800	1	NM_015306.3	NM_015306	1	p32.3	68	1	97.77	109.92	0.744543	0.975388	0.889465	-0.144922	0.0859228	chr1:55069108-55071813
chr1	55071925	55072316	ENST00000294383	intron	66	-	391	ENSG00000162402	USP24	12623	protein_coding	10800	1	NM_015306.3	NM_015306	1	p32.3	68	0	101.6	106.33	0.857963	0.996295	0.955516	-0.0975524	0.0407787	chr1:55071925-55072316
chr1	55072404	55072785	ENST00000294383	intron	65	-	381	ENSG00000162402	USP24	12623	protein_coding	10800	1	NM_015306.3	NM_015306	1	p32.3	68	0	78.6	80.68	0.880346	0.999158	0.974219	-0.0938732	0.0249391	chr1:55072404-55072785
chr1	55072862	55073827	ENST00000294383	intron	64	-	965	ENSG00000162402	USP24	12623	protein_coding	10800	1	NM_015306.3	NM_015306	1	p32.3	68	0	73.93	76.25	0.880622	0.998033	0.969574	-0.0889516	0.0284596	chr1:55072862-55073827
chr1	55073907	55075456	ENST00000294383	intron	63	-	1549	ENSG00000162402	USP24	12623	protein_coding	10800	1	NM_015306.3	NM_015306	1	p32.3	68	0	52.88	53.33	0.946274	0.99803	0.991562	-0.0452881	0.00646852	chr1:55073907-55075456
chr1	55075524	55077234	ENST00000294383	intron	62	-	1710	ENSG00000162402	USP24	12623	protein_coding	10800	1	NM_015306.3	NM_015306	1	p32.3	68	0	58.95	59.03	0.97824	0.99648	0.998645	-0.020405	-0.00216488	chr1:55075524-55077234
chr1	55077301	55078537	ENST00000294383	intron	61	-	1236	ENSG00000162402	USP24	12623	protein_coding	10800	1	NM_015306.3	NM_015306	1	p32.3	68	0	67.85	68.7	0.931841	0.9989	0.987627	-0.0557862	0.0112728	chr1:55077301-55078537
chr1	55078652	55079537	ENST00000294383	intron	60	-	885	ENSG00000162402	USP24	12623	protein_coding	10800	1	NM_015306.3	NM_015306	1	p32.3	68	0	50.66	50.9	0.966994	0.996346	0.995285	-0.0282913	0.00106084	chr1:55078652-55079537
chr1	55079660	55081321	ENST00000294383	intron	59	-	1661	ENSG00000162402	USP24	12623	protein_coding	10800	1	NM_015306.3	NM_015306	1	p32.3	68	0	73.71	74.44	0.95058	0.998681	0.990193	-0.0396132	0.00848758	chr1:55079660-55081321
chr1	55081425	55083271	ENST00000294383	intron	58	-	1846	ENSG00000162402	USP24	12623	protein_coding	10800	1	NM_015306.3	NM_015306	1	p32.3	68	0	87.78	87.89	0.984088	0.997791	0.998748	-0.0146608	-0.000957725	chr1:55081425-55083271
chr1	55083365	55083771	ENST00000294383	intron	57	-	406	ENSG00000162402	USP24	12623	protein_coding	10800	1	NM_015306.3	NM_015306	1	p32.3	68	0	70.29	70.55	0.969179	0.99856	0.996315	-0.0271358	0.00224508	chr1:55083365-55083771
chr1	55083889	55085941	ENST00000294383	intron	56	-	2052	ENSG00000162402	USP24	12623	protein_coding	10800	1	NM_015306.3	NM_015306	1	p32.3	68	0	43.95	44.3	0.940662	0.997638	0.992099	-0.0514371	0.00553886	chr1:55083889-55085941
chr1	55086039	55089626	ENST00000294383	intron	55	-	3587	ENSG00000162402	USP24	12623	protein_coding	10800	1	NM_015306.3	NM_015306	1	p32.3	68	0	56.32	66.79	0.639654	0.968987	0.84324	-0.203586	0.125747	chr1:55086039-55089626
chr1	55089741	55092022	ENST00000294383	intron	54	-	2281	ENSG00000162402	USP24	12623	protein_coding	10800	1	NM_015306.3	NM_015306	1	p32.3	68	0	38.3	38.77	0.92648	0.997716	0.987877	-0.0613972	0.00983871	chr1:55089741-55092022
chr1	55092127	55092820	ENST00000294383	intron	53	-	693	ENSG00000162402	USP24	12623	protein_coding	10800	1	NM_015306.3	NM_015306	1	p32.3	68	0	31.45	33.11	0.775658	0.99824	0.949864	-0.174206	0.048376	chr1:55092127-55092820
chr1	55092917	55093936	ENST00000294383	intron	52	-	1019	ENSG00000162402	USP24	12623	protein_coding	10800	1	NM_015306.3	NM_015306	1	p32.3	68	0	55.84	57.47	0.878383	0.998952	0.971637	-0.093254	0.0273142	chr1:55092917-55093936
chr1	55094088	55095254	ENST00000294383	intron	51	-	1166	ENSG00000162402	USP24	12623	protein_coding	10800	1	NM_015306.3	NM_015306	1	p32.3	68	0	67.26	67.49	0.974966	0.997494	0.996592	-0.0216256	0.000901633	chr1:55094088-55095254
chr1	55095397	55096497	ENST00000294383	intron	50	-	1100	ENSG00000162402	USP24	12623	protein_coding	10800	1	NM_015306.3	NM_015306	1	p32.3	68	0	80.49	81.19	0.954136	0.99871	0.991378	-0.0372426	0.00733156	chr1:55095397-55096497
chr1	55096623	55096951	ENST00000294383	intron	49	-	328	ENSG00000162402	USP24	12623	protein_coding	10800	1	NM_015306.3	NM_015306	1	p32.3	68	0	84.07	84.52	0.958233	0.999291	0.994676	-0.0364424	0.00461525	chr1:55096623-55096951
chr1	55097173	55097597	ENST00000294383	intron	48	-	424	ENSG00000162402	USP24	12623	protein_coding	10800	1	NM_015306.3	NM_015306	1	p32.3	68	0	57.48	57.77	0.969684	0.997023	0.99498	-0.0252961	0.00204246	chr1:55097173-55097597
chr1	55097718	55097942	ENST00000294383	intron	47	-	224	ENSG00000162402	USP24	12623	protein_coding	10800	1	NM_015306.3	NM_015306	1	p32.3	68	0	62.04	62.18	0.977044	0.997014	0.997748	-0.0207049	-0.000734573	chr1:55097718-55097942
chr1	55098085	55098475	ENST00000294383	intron	46	-	390	ENSG00000162402	USP24	12623	protein_coding	10800	1	NM_015306.3	NM_015306	1	p32.3	68	0	54.23	55.92	0.877439	0.997902	0.969778	-0.092339	0.0281238	chr1:55098085-55098475
chr1	55098559	55099770	ENST00000294383	intron	45	-	1211	ENSG00000162402	USP24	12623	protein_coding	10800	1	NM_015306.3	NM_015306	1	p32.3	68	0	47.58	47.62	0.974623	0.995675	0.99916	-0.0245373	-0.00348483	chr1:55098559-55099770
chr1	55099870	55100838	ENST00000294383	intron	44	-	968	ENSG00000162402	USP24	12623	protein_coding	10800	1	NM_015306.3	NM_015306	1	p32.3	68	0	57.15	57.48	0.961885	0.997435	0.994259	-0.0323738	0.00317627	chr1:55099870-55100838
chr1	55100965	55101583	ENST00000294383	intron	43	-	618	ENSG00000162402	USP24	12623	protein_coding	10800	1	NM_015306.3	NM_015306	1	p32.3	68	0	46.78	46.82	0.974471	0.99548	0.999146	-0.0246751	-0.00366553	chr1:55100965-55101583
chr1	55101704	55103875	ENST00000294383	intron	42	-	2171	ENSG00000162402	USP24	12623	protein_coding	10800	1	NM_015306.3	NM_015306	1	p32.3	68	0	41.51	41.58	0.969645	0.995032	0.998316	-0.0286714	-0.00328401	chr1:55101704-55103875
chr1	55104021	55106145	ENST00000294383	intron	41	-	2124	ENSG00000162402	USP24	12623	protein_coding	10800	1	NM_015306.3	NM_015306	1	p32.3	68	0	54.49	58.81	0.769758	0.995659	0.926543	-0.156786	0.0691155	chr1:55104021-55106145
chr1	55106264	55107238	ENST00000294383	intron	40	-	974	ENSG00000162402	USP24	12623	protein_coding	10800	1	NM_015306.3	NM_015306	1	p32.3	68	0	49.48	49.78	0.957952	0.997434	0.993973	-0.0360218	0.00346091	chr1:55106264-55107238
chr1	55107431	55110184	ENST00000294383	intron	39	-	2753	ENSG00000162402	USP24	12623	protein_coding	10800	1	NM_015306.3	NM_015306	1	p32.3	68	0	54.58	55.22	0.942663	0.997811	0.98841	-0.0457466	0.00940061	chr1:55107431-55110184
chr1	55110247	55120595	ENST00000294383	intron	38	-	10348	ENSG00000162402	USP24	12623	protein_coding	10800	1	NM_015306.3	NM_015306	1	p32.3	68	0	51.4	51.49	0.96968	0.996858	0.998252	-0.0285725	-0.0013938	chr1:55110247-55120595
chr1	55120757	55121435	ENST00000294383	intron	37	-	678	ENSG00000162402	USP24	12623	protein_coding	10800	1	NM_015306.3	NM_015306	1	p32.3	68	0	44.75	45.1	0.952548	0.997055	0.992239	-0.0396914	0.00481562	chr1:55120757-55121435
chr1	55121507	55123446	ENST00000294383	intron	36	-	1939	ENSG00000162402	USP24	12623	protein_coding	10800	1	NM_015306.3	NM_015306	1	p32.3	68	0	40.37	40.84	0.930254	0.997281	0.988492	-0.058238	0.00878889	chr1:55121507-55123446
chr1	55123603	55124468	ENST00000294383	intron	35	-	865	ENSG00000162402	USP24	12623	protein_coding	10800	1	NM_015306.3	NM_015306	1	p32.3	68	0	39.45	39.78	0.938438	0.99714	0.991704	-0.0532666	0.00543601	chr1:55123603-55124468
chr1	55124629	55125319	ENST00000294383	intron	34	-	690	ENSG00000162402	USP24	12623	protein_coding	10800	1	NM_015306.3	NM_015306	1	p32.3	68	0	36.11	36.68	0.903885	0.998025	0.98446	-0.0805756	0.013565	chr1:55124629-55125319
chr1	55125549	55125662	ENST00000294383	intron	33	-	113	ENSG00000162402	USP24	12623	protein_coding	10800	1	NM_015306.3	NM_015306	1	p32.3	68	0	59.51	59.99	0.945693	0.998569	0.991999	-0.0463056	0.00657057	chr1:55125549-55125662
chr1	55125759	55129476	ENST00000294383	intron	32	-	3717	ENSG00000162402	USP24	12623	protein_coding	10800	1	NM_015306.3	NM_015306	1	p32.3	68	0	51.66	51.71	0.974742	0.996262	0.999033	-0.024291	-0.00277153	chr1:55125759-55129476
chr1	55129575	55132544	ENST00000294383	intron	31	-	2969	ENSG00000162402	USP24	12623	protein_coding	10800	1	NM_015306.3	NM_015306	1	p32.3	68	0	43.11	43.12	0.971849	0.995174	0.999768	-0.0279189	-0.00459428	chr1:55129575-55132544
chr1	55132701	55134069	ENST00000294383	intron	30	-	1368	ENSG00000162402	USP24	12623	protein_coding	10800	1	NM_015306.3	NM_015306	1	p32.3	68	0	58.95	58.95	0.981626	0.996121	1	-0.0183738	-0.00387918	chr1:55132701-55134069
chr1	55134164	55134327	ENST00000294383	intron	29	-	163	ENSG00000162402	USP24	12623	protein_coding	10800	1	NM_015306.3	NM_015306	1	p32.3	68	0	51.11	51.19	0.969742	0.997091	0.998437	-0.0286956	-0.00134589	chr1:55134164-55134327
chr1	55134414	55137514	ENST00000294383	intron	28	-	3100	ENSG00000162402	USP24	12623	protein_coding	10800	1	NM_015306.3	NM_015306	1	p32.3	68	0	34.33	35.14	0.894542	0.996058	0.976949	-0.0824077	0.0191091	chr1:55134414-55137514
chr1	55137689	55137805	ENST00000294383	intron	27	-	116	ENSG00000162402	USP24	12623	protein_coding	10800	1	NM_015306.3	NM_015306	1	p32.3	68	0	44.85	45.22	0.943255	0.998082	0.991818	-0.0485633	0.00626455	chr1:55137689-55137805
chr1	55137905	55138607	ENST00000294383	intron	26	-	702	ENSG00000162402	USP24	12623	protein_coding	10800	1	NM_015306.3	NM_015306	1	p32.3	68	0	35.96	36.01	0.965876	0.993872	0.998611	-0.0327351	-0.00473945	chr1:55137905-55138607
chr1	55138719	55138943	ENST00000294383	intron	25	-	224	ENSG00000162402	USP24	12623	protein_coding	10800	1	NM_015306.3	NM_015306	1	p32.3	68	0	39.73	39.73	0.973025	0.994016	1	-0.0269751	-0.00598403	chr1:55138719-55138943
chr1	55139011	55141615	ENST00000294383	intron	24	-	2604	ENSG00000162402	USP24	12623	protein_coding	10800	1	NM_015306.3	NM_015306	1	p32.3	68	0	36.53	37.04	0.913095	0.997134	0.986231	-0.0731362	0.0109029	chr1:55139011-55141615
chr1	55141732	55142741	ENST00000294383	intron	23	-	1009	ENSG00000162402	USP24	12623	protein_coding	10800	1	NM_015306.3	NM_015306	1	p32.3	68	0	45.95	46.11	0.955912	0.997032	0.99653	-0.0406176	0.000501908	chr1:55141732-55142741
chr1	55142796	55142978	ENST00000294383	intron	22	-	182	ENSG00000162402	USP24	12623	protein_coding	10800	1	NM_015306.3	NM_015306	1	p32.3	68	0	33.7	33.73	0.956666	0.994559	0.999111	-0.0424448	-0.00455177	chr1:55142796-55142978
chr1	55143120	55144126	ENST00000294383	intron	21	-	1006	ENSG00000162402	USP24	12623	protein_coding	10800	1	NM_015306.3	NM_015306	1	p32.3	68	0	19.93	19.93	0.900854	0.994153	1	-0.0991456	-0.00584748	chr1:55143120-55144126
chr1	55144204	55145997	ENST00000294383	intron	20	-	1793	ENSG00000162402	USP24	12623	protein_coding	10800	1	NM_015306.3	NM_015306	1	p32.3	68	0	16.44	16.44	0.886938	0.992695	1	-0.113062	-0.00730469	chr1:55144204-55145997
chr1	55146110	55146928	ENST00000294383	intron	19	-	818	ENSG00000162402	USP24	12623	protein_coding	10800	1	NM_015306.3	NM_015306	1	p32.3	68	0	32.67	32.73	0.964136	0.992567	0.998167	-0.0340309	-0.00559933	chr1:55146110-55146928
chr1	55147061	55147648	ENST00000294383	intron	18	-	587	ENSG00000162402	USP24	12623	protein_coding	10800	1	NM_015306.3	NM_015306	1	p32.3	68	0	37.63	37.88	0.949383	0.996205	0.9934	-0.0440167	0.00280481	chr1:55147061-55147648
chr1	55147799	55148462	ENST00000294383	intron	17	-	663	ENSG00000162402	USP24	12623	protein_coding	10800	1	NM_015306.3	NM_015306	1	p32.3	68	0	39.48	39.9	0.943308	0.994986	0.989474	-0.0461661	0.00551201	chr1:55147799-55148462
chr1	55148571	55153869	ENST00000294383	intron	16	-	5298	ENSG00000162402	USP24	12623	protein_coding	10800	1	NM_015306.3	NM_015306	1	p32.3	68	0	33.74	40.53	0.555541	0.985083	0.83247	-0.276929	0.152613	chr1:55148571-55153869
chr1	55153918	55154118	ENST00000294383	intron	15	-	200	ENSG00000162402	USP24	12623	protein_coding	10800	1	NM_015306.3	NM_015306	1	p32.3	68	0	32.74	32.88	0.950374	0.994688	0.995742	-0.0453676	-0.00105364	chr1:55153918-55154118
chr1	55154281	55154370	ENST00000294383	intron	14	-	89	ENSG00000162402	USP24	12623	protein_coding	10800	1	NM_015306.3	NM_015306	1	p32.3	68	0	39.59	41.03	0.833425	0.998406	0.964904	-0.131479	0.0335023	chr1:55154281-55154370
chr1	55154467	55154670	ENST00000294383	intron	13	-	203	ENSG00000162402	USP24	12623	protein_coding	10800	1	NM_015306.3	NM_015306	1	p32.3	68	0	33.88	34.03	0.95508	0.994073	0.995592	-0.0405121	-0.00151872	chr1:55154467-55154670
chr1	55154779	55156947	ENST00000294383	intron	12	-	2168	ENSG00000162402	USP24	12623	protein_coding	10800	1	NM_015306.3	NM_015306	1	p32.3	68	0	33.6	34.01	0.92629	0.995654	0.987945	-0.0616547	0.00770953	chr1:55154779-55156947
chr1	55157052	55157255	ENST00000294383	intron	11	-	203	ENSG00000162402	USP24	12623	protein_coding	10800	1	NM_015306.3	NM_015306	1	p32.3	68	0	38.53	38.77	0.945543	0.9966	0.99381	-0.048267	0.00279081	chr1:55157052-55157255
chr1	55157371	55158877	ENST00000294383	intron	10	-	1506	ENSG00000162402	USP24	12623	protein_coding	10800	1	NM_015306.3	NM_015306	1	p32.3	68	0	32.95	33.12	0.950491	0.99414	0.994867	-0.0443761	-0.000726816	chr1:55157371-55158877
chr1	55159037	55159610	ENST00000294383	intron	9	-	573	ENSG00000162402	USP24	12623	protein_coding	10800	1	NM_015306.3	NM_015306	1	p32.3	68	0	32.59	33.05	0.923689	0.996084	0.986082	-0.0623925	0.010002	chr1:55159037-55159610
chr1	55159686	55162198	ENST00000294383	intron	8	-	2512	ENSG00000162402	USP24	12623	protein_coding	10800	1	NM_015306.3	NM_015306	1	p32.3	68	0	29.53	29.73	0.947282	0.993025	0.993273	-0.0459907	-0.000248204	chr1:55159686-55162198
chr1	55162265	55165884	ENST00000294383	intron	7	-	3619	ENSG00000162402	USP24	12623	protein_coding	10800	1	NM_015306.3	NM_015306	1	p32.3	68	0	27.4	27.44	0.946575	0.993965	0.998542	-0.051967	-0.00457733	chr1:55162265-55165884
chr1	55165951	55166567	ENST00000294383	intron	6	-	616	ENSG00000162402	USP24	12623	protein_coding	10800	1	NM_015306.3	NM_015306	1	p32.3	68	0	25.14	25.32	0.90142	0.997038	0.992891	-0.0914705	0.00414696	chr1:55165951-55166567
chr1	55166604	55171555	ENST00000294383	intron	5	-	4951	ENSG00000162402	USP24	12623	protein_coding	10800	1	NM_015306.3	NM_015306	1	p32.3	68	0	27.88	28	0.946175	0.992746	0.995714	-0.0495395	-0.00296791	chr1:55166604-55171555
chr1	55171679	55172376	ENST00000294383	intron	4	-	697	ENSG00000162402	USP24	12623	protein_coding	10800	1	NM_015306.3	NM_015306	1	p32.3	68	0	29.49	29.49	0.955006	0.993346	1	-0.0449941	-0.00665426	chr1:55171679-55172376
chr1	55172521	55176375	ENST00000294383	intron	3	-	3854	ENSG00000162402	USP24	12623	protein_coding	10800	1	NM_015306.3	NM_015306	1	p32.3	68	0	46.62	46.81	0.957845	0.99661	0.995941	-0.0380965	0.000668591	chr1:55172521-55176375
chr1	55176444	55177966	ENST00000294383	intron	2	-	1522	ENSG00000162402	USP24	12623	protein_coding	10800	1	NM_015306.3	NM_015306	1	p32.3	68	0	33.88	33.9	0.955199	0.995246	0.99941	-0.0442107	-0.0041639	chr1:55176444-55177966
chr1	55178133	55214789	ENST00000294383	intron	1	-	36656	ENSG00000162402	USP24	12623	protein_coding	10800	1	NM_015306.3	NM_015306	1	p32.3	68	0	18.18	27.19	0.427582	0.855195	0.668628	-0.241047	0.186566	chr1:55178133-55214789
chr1	56998129	57010679	ENST00000371236	intron	14	-	12550	ENSG00000173406	DAB1	2661	protein_coding	5301	1	NM_001365792.1	NM_001353986	1	p32.1	15	1	11.16	22.26	0.132049	0.871995	0.501348	-0.369299	0.370648	chr1:56998129-57010679
chr1	57010791	57011144	ENST00000371236	intron	13	-	353	ENSG00000173406	DAB1	2661	protein_coding	5301	1	NM_001365792.1	NM_001353986	1	p32.1	15	0	NA	NA	NA	NA	NA	NA	NA	chr1:57010791-57011144
chr1	57011273	57014882	ENST00000371236	intron	12	-	3609	ENSG00000173406	DAB1	2661	protein_coding	5301	1	NM_001365792.1	NM_001353986	1	p32.1	15	0	26.99	26.99	0.867653	0.998522	1	-0.132347	-0.00147759	chr1:57011273-57014882
chr1	57015432	57023530	ENST00000371236	intron	11	-	8098	ENSG00000173406	DAB1	2661	protein_coding	5301	1	NM_001365792.1	NM_001353986	1	p32.1	15	0	NA	NA	NA	NA	NA	NA	NA	chr1:57015432-57023530
chr1	57023640	57025980	ENST00000371236	intron	10	-	2340	ENSG00000173406	DAB1	2661	protein_coding	5301	1	NM_001365792.1	NM_001353986	1	p32.1	15	0	17.92	18.08	0.856746	0.996267	0.99115	-0.134404	0.0051168	chr1:57023640-57025980
chr1	57026044	57062883	ENST00000371236	intron	9	-	36839	ENSG00000173406	DAB1	2661	protein_coding	5301	1	NM_001365792.1	NM_001353986	1	p32.1	15	0	NA	NA	NA	NA	NA	NA	NA	chr1:57026044-57062883
chr1	57062944	57069359	ENST00000371236	intron	8	-	6415	ENSG00000173406	DAB1	2661	protein_coding	5301	1	NM_001365792.1	NM_001353986	1	p32.1	15	0	2.25	19.7	0.00775904	0.363525	0.114213	-0.106454	0.249312	chr1:57062944-57069359
chr1	57069426	57071022	ENST00000371236	intron	7	-	1596	ENSG00000173406	DAB1	2661	protein_coding	5301	1	NM_001365792.1	NM_001353986	1	p32.1	15	0	NA	NA	NA	NA	NA	NA	NA	chr1:57069426-57071022
chr1	57071062	57071521	ENST00000371236	intron	6	-	459	ENSG00000173406	DAB1	2661	protein_coding	5301	1	NM_001365792.1	NM_001353986	1	p32.1	15	0	NA	NA	NA	NA	NA	NA	NA	chr1:57071062-57071521
chr1	57071642	57072282	ENST00000371236	intron	5	-	640	ENSG00000173406	DAB1	2661	protein_coding	5301	1	NM_001365792.1	NM_001353986	1	p32.1	15	0	NA	NA	NA	NA	NA	NA	NA	chr1:57071642-57072282
chr1	57072415	57136542	ENST00000371236	intron	4	-	64127	ENSG00000173406	DAB1	2661	protein_coding	5301	1	NM_001365792.1	NM_001353986	1	p32.1	15	0	15.93	17.77	0.665326	0.991573	0.896455	-0.231129	0.0951188	chr1:57072415-57136542
chr1	57136642	57145289	ENST00000371236	intron	3	-	8647	ENSG00000173406	DAB1	2661	protein_coding	5301	1	NM_001365792.1	NM_001353986	1	p32.1	15	0	16.64	23.58	0.236726	0.973065	0.705683	-0.468957	0.267382	chr1:57136642-57145289
chr1	57145430	57290963	ENST00000371236	intron	2	-	145533	ENSG00000173406	DAB1	2661	protein_coding	5301	1	NM_001365792.1	NM_001353986	1	p32.1	15	0	29.15	29.16	0.897701	0.99823	0.999657	-0.101956	-0.001427	chr1:57145430-57290963
chr1	57291167	57423929	ENST00000371236	intron	1	-	132762	ENSG00000173406	DAB1	2661	protein_coding	5301	1	NM_001365792.1	NM_001353986	1	p32.1	15	0	10.05	15.3	0.15789	0.989181	0.656863	-0.498973	0.332318	chr1:57291167-57423929
chr1	59297151	59321535	ENST00000303721	intron	1	+	24384	ENSG00000172456	FGGY	25610	protein_coding	1873	1	NM_018291.5	NM_001350793	1	p32.1	16	0	13.4	25.88	0.17953	0.872704	0.517774	-0.338245	0.35493	chr1:59297151-59321535
chr1	59321751	59339957	ENST00000303721	intron	2	+	18206	ENSG00000172456	FGGY	25610	protein_coding	1873	1	NM_018291.5	NM_001350793	1	p32.1	16	0	31.41	37.74	0.57511	0.978765	0.832273	-0.257163	0.146491	chr1:59321751-59339957
chr1	59340070	59346246	ENST00000303721	intron	3	+	6176	ENSG00000172456	FGGY	25610	protein_coding	1873	1	NM_018291.5	NM_001350793	1	p32.1	16	0	43.86	47.74	0.731706	0.996973	0.918726	-0.18702	0.0782469	chr1:59340070-59346246
chr1	59346399	59378748	ENST00000303721	intron	4	+	32349	ENSG00000172456	FGGY	25610	protein_coding	1873	1	NM_018291.5	NM_001350793	1	p32.1	16	0	48.99	52.23	0.792286	0.997327	0.937967	-0.14568	0.0593606	chr1:59346399-59378748
chr1	59378838	59456960	ENST00000303721	intron	5	+	78122	ENSG00000172456	FGGY	25610	protein_coding	1873	1	NM_018291.5	NM_001350793	1	p32.1	16	0	44.21	45	0.916137	0.998123	0.982444	-0.0663077	0.0156787	chr1:59378838-59456960
chr1	59457077	59512310	ENST00000303721	intron	6	+	55233	ENSG00000172456	FGGY	25610	protein_coding	1873	1	NM_018291.5	NM_001350793	1	p32.1	16	0	40.18	41.44	0.848525	0.997848	0.969595	-0.12107	0.0282533	chr1:59457077-59512310
chr1	59512440	59554123	ENST00000303721	intron	7	+	41683	ENSG00000172456	FGGY	25610	protein_coding	1873	1	NM_018291.5	NM_001350793	1	p32.1	16	0	53.89	54.25	0.944877	0.998638	0.993364	-0.0484866	0.00527418	chr1:59512440-59554123
chr1	59554228	59607802	ENST00000303721	intron	8	+	53574	ENSG00000172456	FGGY	25610	protein_coding	1873	1	NM_018291.5	NM_001350793	1	p32.1	16	0	48.53	49.45	0.913072	0.998553	0.981395	-0.0683235	0.0171574	chr1:59554228-59607802
chr1	59607911	59625987	ENST00000303721	intron	9	+	18076	ENSG00000172456	FGGY	25610	protein_coding	1873	1	NM_018291.5	NM_001350793	1	p32.1	16	0	45.04	45.64	0.932718	0.99865	0.986854	-0.0541352	0.0117961	chr1:59607911-59625987
chr1	59626050	59638227	ENST00000303721	intron	10	+	12177	ENSG00000172456	FGGY	25610	protein_coding	1873	1	NM_018291.5	NM_001350793	1	p32.1	16	0	49.14	49.75	0.938819	0.997171	0.987739	-0.0489196	0.00943221	chr1:59626050-59638227
chr1	59638376	59660218	ENST00000303721	intron	11	+	21842	ENSG00000172456	FGGY	25610	protein_coding	1873	1	NM_018291.5	NM_001350793	1	p32.1	16	0	47.33	50.71	0.750666	0.998887	0.933346	-0.18268	0.0655406	chr1:59638376-59660218
chr1	59660294	59667282	ENST00000303721	intron	12	+	6988	ENSG00000172456	FGGY	25610	protein_coding	1873	1	NM_018291.5	NM_001350793	1	p32.1	16	0	49.3	51.25	0.849295	0.997462	0.961951	-0.112656	0.0355106	chr1:59660294-59667282
chr1	59667404	59674038	ENST00000303721	intron	13	+	6634	ENSG00000172456	FGGY	25610	protein_coding	1873	1	NM_018291.5	NM_001350793	1	p32.1	16	0	37.74	43.05	0.651123	0.989904	0.876655	-0.225532	0.113249	chr1:59667404-59674038
chr1	59674134	59757930	ENST00000303721	intron	14	+	83796	ENSG00000172456	FGGY	25610	protein_coding	1873	1	NM_018291.5	NM_001350793	1	p32.1	16	0	38.38	44.26	0.621328	0.988945	0.867149	-0.245821	0.121797	chr1:59674134-59757930
chr1	59757993	59762502	ENST00000303721	intron	15	+	4509	ENSG00000172456	FGGY	25610	protein_coding	1873	1	NM_018291.5	NM_001350793	1	p32.1	16	1	30.32	31.18	0.874104	0.995938	0.972418	-0.0983143	0.0235202	chr1:59757993-59762502
chr1	61082819	61088148	ENST00000403491	intron	1	+	5329	ENSG00000162599	NFIA	7784	protein_coding	9229	1	NM_001134673.4	NM_001134673	1	p31.3	11	0	16	16.22	0.85664	0.993833	0.986436	-0.129797	0.0073969	chr1:61082819-61088148
chr1	61088681	61277519	ENST00000403491	intron	2	+	188838	ENSG00000162599	NFIA	7784	protein_coding	9229	1	NM_001134673.4	NM_001134673	1	p31.3	11	0	9.86	10.68	0.659774	0.990155	0.923221	-0.263447	0.0669339	chr1:61088681-61277519
chr1	61277586	61332511	ENST00000403491	intron	3	+	54925	ENSG00000162599	NFIA	7784	protein_coding	9229	1	NM_001134673.4	NM_001134673	1	p31.3	11	0	10.73	10.75	0.853958	0.986771	0.99814	-0.144181	-0.0113685	chr1:61277586-61332511
chr1	61332587	61352449	ENST00000403491	intron	4	+	19862	ENSG00000162599	NFIA	7784	protein_coding	9229	1	NM_001134673.4	NM_001134673	1	p31.3	11	0	11.11	11.11	0.873847	0.98663	1	-0.126153	-0.0133698	chr1:61332587-61352449
chr1	61352568	61359146	ENST00000403491	intron	5	+	6578	ENSG00000162599	NFIA	7784	protein_coding	9229	1	NM_001134673.4	NM_001134673	1	p31.3	11	0	15.04	15.08	0.904718	0.988564	0.997347	-0.092629	-0.00878377	chr1:61352568-61359146
chr1	61359275	61383236	ENST00000403491	intron	6	+	23961	ENSG00000162599	NFIA	7784	protein_coding	9229	1	NM_001134673.4	NM_001134673	1	p31.3	11	0	17.95	18.52	0.804532	0.994133	0.969222	-0.164691	0.024911	chr1:61359275-61383236
chr1	61383366	61404103	ENST00000403491	intron	7	+	20737	ENSG00000162599	NFIA	7784	protein_coding	9229	1	NM_001134673.4	NM_001134673	1	p31.3	11	0	20.77	21.71	0.785885	0.997638	0.956702	-0.170817	0.0409361	chr1:61383366-61404103
chr1	61404283	61406561	ENST00000403491	intron	8	+	2278	ENSG00000162599	NFIA	7784	protein_coding	9229	1	NM_001134673.4	NM_001134673	1	p31.3	11	0	17.56	17.9	0.856554	0.993727	0.981006	-0.124452	0.0127212	chr1:61404283-61406561
chr1	61406728	61426464	ENST00000403491	intron	9	+	19736	ENSG00000162599	NFIA	7784	protein_coding	9229	1	NM_001134673.4	NM_001134673	1	p31.3	11	0	14.49	19.21	0.352302	0.977183	0.754295	-0.401993	0.222889	chr1:61406728-61426464
chr1	61426557	61455302	ENST00000403491	intron	10	+	28745	ENSG00000162599	NFIA	7784	protein_coding	9229	1	NM_001134673.4	NM_001134673	1	p31.3	11	1	13.68	18.95	0.30952	0.972465	0.7219	-0.41238	0.250565	chr1:61426557-61455302
chr1	62455457	62457537	ENST00000635253	intron	49	-	2080	ENSG00000116641	DOCK7	19190	protein_coding	7233	1	NM_001367561.1	NM_001367561	1	p31.3	50	1	264.89	276.97	0.909702	0.985122	0.956385	-0.0466836	0.0287368	chr1:62455457-62457537
chr1	62457706	62473981	ENST00000635253	intron	48	-	16275	ENSG00000116641	DOCK7	19190	protein_coding	7233	1	NM_001367561.1	NM_001367561	1	p31.3	50	0	222.45	228.96	0.909549	0.997785	0.971567	-0.0620178	0.0262182	chr1:62457706-62473981
chr1	62474089	62475207	ENST00000635253	intron	47	-	1118	ENSG00000116641	DOCK7	19190	protein_coding	7233	1	NM_001367561.1	NM_001367561	1	p31.3	50	0	186.64	191.22	0.914706	0.998702	0.976049	-0.061343	0.0226535	chr1:62474089-62475207
chr1	62475352	62475706	ENST00000635253	intron	46	-	354	ENSG00000116641	DOCK7	19190	protein_coding	7233	1	NM_001367561.1	NM_001367561	1	p31.3	50	0	271.21	273.67	0.953292	0.999976	0.991011	-0.0377187	0.0089648	chr1:62475352-62475706
chr1	62475944	62476066	ENST00000635253	intron	45	-	122	ENSG00000116641	DOCK7	19190	protein_coding	7233	1	NM_001367561.1	NM_001367561	1	p31.3	50	0	257.52	259.71	0.967405	0.999665	0.991568	-0.0241624	0.00809734	chr1:62475944-62476066
chr1	62476157	62477699	ENST00000635253	intron	44	-	1542	ENSG00000116641	DOCK7	19190	protein_coding	7233	1	NM_001367561.1	NM_001367561	1	p31.3	50	0	257.67	274.21	0.832502	0.994855	0.939681	-0.107179	0.0551742	chr1:62476157-62477699
chr1	62477826	62487397	ENST00000635253	intron	43	-	9571	ENSG00000116641	DOCK7	19190	protein_coding	7233	1	NM_001367561.1	NM_001367561	1	p31.3	50	0	37.58	382.62	0.0557774	0.159027	0.0982176	-0.0424401	0.060809	chr1:62477826-62487397
chr1	62487413	62488933	ENST00000635253	intron	42	-	1520	ENSG00000116641	DOCK7	19190	protein_coding	7233	1	NM_001367561.1	NM_001367561	1	p31.3	50	0	34.01	240.41	0.0735818	0.234111	0.141467	-0.0678848	0.0926445	chr1:62487413-62488933
chr1	62489066	62492703	ENST00000635253	intron	41	-	3637	ENSG00000116641	DOCK7	19190	protein_coding	7233	1	NM_001367561.1	NM_001367561	1	p31.3	50	0	191.45	193.47	0.951831	0.999735	0.989559	-0.0377286	0.0101763	chr1:62489066-62492703
chr1	62492848	62494274	ENST00000635253	intron	40	-	1426	ENSG00000116641	DOCK7	19190	protein_coding	7233	1	NM_001367561.1	NM_001367561	1	p31.3	50	0	112.07	112.16	0.987527	0.998528	0.999198	-0.011671	-0.000669941	chr1:62492848-62494274
chr1	62494468	62495580	ENST00000635253	intron	39	-	1112	ENSG00000116641	DOCK7	19190	protein_coding	7233	1	NM_001367561.1	NM_001367561	1	p31.3	50	0	178.67	179.41	0.978571	0.999449	0.995875	-0.0173041	0.00357405	chr1:62494468-62495580
chr1	62495682	62496338	ENST00000635253	intron	38	-	656	ENSG00000116641	DOCK7	19190	protein_coding	7233	1	NM_001367561.1	NM_001367561	1	p31.3	50	0	142.44	142.84	0.979958	0.999392	0.9972	-0.0172417	0.00219266	chr1:62495682-62496338
chr1	62496498	62504629	ENST00000635253	intron	37	-	8131	ENSG00000116641	DOCK7	19190	protein_coding	7233	1	NM_001367561.1	NM_001367561	1	p31.3	50	0	189.96	190.18	0.989083	0.999454	0.998843	-0.00976046	0.000610355	chr1:62496498-62504629
chr1	62504783	62505681	ENST00000635253	intron	36	-	898	ENSG00000116641	DOCK7	19190	protein_coding	7233	1	NM_001367561.1	NM_001367561	1	p31.3	50	0	156.34	157.12	0.975052	0.999203	0.995036	-0.0199839	0.00416711	chr1:62504783-62505681
chr1	62505817	62507961	ENST00000635253	intron	35	-	2144	ENSG00000116641	DOCK7	19190	protein_coding	7233	1	NM_001367561.1	NM_001367561	1	p31.3	50	0	150.63	150.68	0.991987	0.998569	0.999668	-0.00768116	-0.00109956	chr1:62505817-62507961
chr1	62508059	62510576	ENST00000635253	intron	34	-	2517	ENSG00000116641	DOCK7	19190	protein_coding	7233	1	NM_001367561.1	NM_001367561	1	p31.3	50	0	236.59	237.22	0.98364	0.99968	0.997344	-0.0137044	0.00233565	chr1:62508059-62510576
chr1	62510674	62513443	ENST00000635253	intron	33	-	2769	ENSG00000116641	DOCK7	19190	protein_coding	7233	1	NM_001367561.1	NM_001367561	1	p31.3	50	0	31.81	257.11	0.0805155	0.178466	0.123721	-0.0432059	0.0547444	chr1:62510674-62513443
chr1	62513607	62513715	ENST00000635253	intron	32	-	108	ENSG00000116641	DOCK7	19190	protein_coding	7233	1	NM_001367561.1	NM_001367561	1	p31.3	50	0	161.15	161.9	0.974543	0.999504	0.995368	-0.0208242	0.00413685	chr1:62513607-62513715
chr1	62513899	62528150	ENST00000635253	intron	31	-	14251	ENSG00000116641	DOCK7	19190	protein_coding	7233	1	NM_001367561.1	NM_001367561	1	p31.3	50	0	219.64	220.79	0.973565	0.999789	0.994791	-0.0212266	0.00499784	chr1:62513899-62528150
chr1	62528306	62529276	ENST00000635253	intron	30	-	970	ENSG00000116641	DOCK7	19190	protein_coding	7233	1	NM_001367561.1	NM_001367561	1	p31.3	50	0	170.51	171.1	0.979736	0.999565	0.996552	-0.0168154	0.00301317	chr1:62528306-62529276
chr1	62529447	62535492	ENST00000635253	intron	29	-	6045	ENSG00000116641	DOCK7	19190	protein_coding	7233	1	NM_001367561.1	NM_001367561	1	p31.3	50	0	173.11	173.36	0.989332	0.999178	0.998558	-0.00922627	0.000619848	chr1:62529447-62535492
chr1	62535633	62537890	ENST00000635253	intron	28	-	2257	ENSG00000116641	DOCK7	19190	protein_coding	7233	1	NM_001367561.1	NM_001367561	1	p31.3	50	0	153.93	154.21	0.987293	0.999157	0.998184	-0.0108917	0.000972269	chr1:62535633-62537890
chr1	62538062	62539544	ENST00000635253	intron	27	-	1482	ENSG00000116641	DOCK7	19190	protein_coding	7233	1	NM_001367561.1	NM_001367561	1	p31.3	50	0	138.73	139.1	0.982695	0.999149	0.99734	-0.0146453	0.00180884	chr1:62538062-62539544
chr1	62539659	62539751	ENST00000635253	intron	26	-	92	ENSG00000116641	DOCK7	19190	protein_coding	7233	1	NM_001367561.1	NM_001367561	1	p31.3	50	0	159.79	159.92	0.990732	0.99884	0.999187	-0.00845476	-0.000347103	chr1:62539659-62539751
chr1	62539893	62542607	ENST00000635253	intron	25	-	2714	ENSG00000116641	DOCK7	19190	protein_coding	7233	1	NM_001367561.1	NM_001367561	1	p31.3	50	0	128.86	129.1	0.982734	0.999268	0.998141	-0.0154068	0.00112693	chr1:62539893-62542607
chr1	62542704	62543655	ENST00000635253	intron	24	-	951	ENSG00000116641	DOCK7	19190	protein_coding	7233	1	NM_001367561.1	NM_001367561	1	p31.3	50	0	141.25	142.26	0.966467	0.999333	0.9929	-0.0264328	0.00643247	chr1:62542704-62543655
chr1	62543746	62544946	ENST00000635253	intron	23	-	1200	ENSG00000116641	DOCK7	19190	protein_coding	7233	1	NM_001367561.1	NM_001367561	1	p31.3	50	0	15.49	170.18	0.0379788	0.16526	0.0910213	-0.0530425	0.0742391	chr1:62543746-62544946
chr1	62545040	62552731	ENST00000635253	intron	22	-	7691	ENSG00000116641	DOCK7	19190	protein_coding	7233	1	NM_001367561.1	NM_001367561	1	p31.3	50	0	14.66	168.3	0.0285998	0.177435	0.0871064	-0.0585066	0.0903281	chr1:62545040-62552731
chr1	62552902	62555824	ENST00000635253	intron	21	-	2922	ENSG00000116641	DOCK7	19190	protein_coding	7233	1	NM_001367561.1	NM_001367561	1	p31.3	50	0	172.92	175.23	0.945679	0.999397	0.986817	-0.0411385	0.0125797	chr1:62552902-62555824
chr1	62555990	62558988	ENST00000635253	intron	20	-	2998	ENSG00000116641	DOCK7	19190	protein_coding	7233	1	NM_001367561.1	NM_001367561	1	p31.3	50	0	164.42	165.89	0.964145	0.998822	0.991139	-0.026994	0.00768341	chr1:62555990-62558988
chr1	62559221	62561616	ENST00000635253	intron	19	-	2395	ENSG00000116641	DOCK7	19190	protein_coding	7233	1	NM_001367561.1	NM_001367561	1	p31.3	50	0	126.08	126.18	0.989199	0.998505	0.999207	-0.0100083	-0.000702853	chr1:62559221-62561616
chr1	62561704	62577261	ENST00000635253	intron	18	-	15557	ENSG00000116641	DOCK7	19190	protein_coding	7233	1	NM_001367561.1	NM_001367561	1	p31.3	50	0	134.14	141.89	0.774695	0.999688	0.94538	-0.170685	0.0543074	chr1:62561704-62577261
chr1	62577364	62578827	ENST00000635253	intron	17	-	1463	ENSG00000116641	DOCK7	19190	protein_coding	7233	1	NM_001367561.1	NM_001367561	1	p31.3	50	0	111.03	111.47	0.978537	0.998811	0.996053	-0.0175156	0.00275813	chr1:62577364-62578827
chr1	62578967	62583183	ENST00000635253	intron	16	-	4216	ENSG00000116641	DOCK7	19190	protein_coding	7233	1	NM_001367561.1	NM_001367561	1	p31.3	50	0	124.62	132.19	0.789198	0.999231	0.942734	-0.153536	0.056497	chr1:62578967-62583183
chr1	62583255	62586506	ENST00000635253	intron	15	-	3251	ENSG00000116641	DOCK7	19190	protein_coding	7233	1	NM_001367561.1	NM_001367561	1	p31.3	50	0	142.47	167.44	0.702191	0.954569	0.850872	-0.148681	0.103697	chr1:62583255-62586506
chr1	62586625	62618705	ENST00000635253	intron	14	-	32080	ENSG00000116641	DOCK7	19190	protein_coding	7233	1	NM_001367561.1	NM_001367561	1	p31.3	50	0	164.53	166.89	0.943109	0.999605	0.985859	-0.04275	0.0137459	chr1:62586625-62618705
chr1	62618869	62619899	ENST00000635253	intron	13	-	1030	ENSG00000116641	DOCK7	19190	protein_coding	7233	1	NM_001367561.1	NM_001367561	1	p31.3	50	0	192.55	193.85	0.9689	0.999683	0.993294	-0.024394	0.00638905	chr1:62618869-62619899
chr1	62619994	62625258	ENST00000635253	intron	12	-	5264	ENSG00000116641	DOCK7	19190	protein_coding	7233	1	NM_001367561.1	NM_001367561	1	p31.3	50	0	162.07	177.3	0.774535	0.991367	0.9141	-0.139565	0.0772666	chr1:62619994-62625258
chr1	62625402	62631239	ENST00000635253	intron	11	-	5837	ENSG00000116641	DOCK7	19190	protein_coding	7233	1	NM_001367561.1	NM_001367561	1	p31.3	50	0	157.9	159.11	0.960719	0.999611	0.992395	-0.0316764	0.00721584	chr1:62625402-62631239
chr1	62631406	62633497	ENST00000635253	intron	10	-	2091	ENSG00000116641	DOCK7	19190	protein_coding	7233	1	NM_001367561.1	NM_001367561	1	p31.3	50	0	130.59	130.84	0.982947	0.999168	0.998089	-0.015142	0.00107887	chr1:62631406-62633497
chr1	62633579	62634772	ENST00000635253	intron	9	-	1193	ENSG00000116641	DOCK7	19190	protein_coding	7233	1	NM_001367561.1	NM_001367561	1	p31.3	50	0	113.75	113.88	0.985622	0.998803	0.998858	-0.0132364	-5.56848e-05	chr1:62633579-62634772
chr1	62634923	62636536	ENST00000635253	intron	8	-	1613	ENSG00000116641	DOCK7	19190	protein_coding	7233	1	NM_001367561.1	NM_001367561	1	p31.3	50	0	84.97	85.75	0.947706	0.999485	0.990904	-0.0431981	0.00858094	chr1:62634923-62636536
chr1	62636604	62647690	ENST00000635253	intron	7	-	11086	ENSG00000116641	DOCK7	19190	protein_coding	7233	1	NM_001367561.1	NM_001367561	1	p31.3	50	0	67.42	67.51	0.979205	0.997158	0.998667	-0.0194619	-0.00150852	chr1:62636604-62647690
chr1	62647777	62648105	ENST00000635253	intron	6	-	328	ENSG00000116641	DOCK7	19190	protein_coding	7233	1	NM_001367561.1	NM_001367561	1	p31.3	50	0	140.15	140.21	0.990231	0.99876	0.999572	-0.00934091	-0.000811905	chr1:62647777-62648105
chr1	62648319	62648414	ENST00000635253	intron	5	-	95	ENSG00000116641	DOCK7	19190	protein_coding	7233	1	NM_001367561.1	NM_001367561	1	p31.3	50	0	171.29	171.37	0.993151	0.998731	0.999533	-0.00638183	-0.000802134	chr1:62648319-62648414
chr1	62648545	62653724	ENST00000635253	intron	4	-	5179	ENSG00000116641	DOCK7	19190	protein_coding	7233	1	NM_001367561.1	NM_001367561	1	p31.3	50	0	95.78	96.16	0.97536	0.99865	0.996048	-0.0206879	0.00260137	chr1:62648545-62653724
chr1	62653794	62653983	ENST00000635253	intron	3	-	189	ENSG00000116641	DOCK7	19190	protein_coding	7233	1	NM_001367561.1	NM_001367561	1	p31.3	50	0	135.19	135.73	0.977554	0.998924	0.996022	-0.0184679	0.00290227	chr1:62653794-62653983
chr1	62654160	62663024	ENST00000635253	intron	2	-	8864	ENSG00000116641	DOCK7	19190	protein_coding	7233	1	NM_001367561.1	NM_001367561	1	p31.3	50	0	150.44	151.21	0.974264	0.999524	0.994908	-0.0206442	0.00461582	chr1:62654160-62663024
chr1	62663131	62688226	ENST00000635253	intron	1	-	25095	ENSG00000116641	DOCK7	19190	protein_coding	7233	1	NM_001367561.1	NM_001367561	1	p31.3	50	0	136.1	149.82	0.811699	0.964448	0.908423	-0.0967248	0.0560247	chr1:62663131-62688226
chr1	63523635	63525571	ENST00000371088	intron	1	+	1936	ENSG00000203965	EFCAB7	29379	protein_coding	2178	1	NM_032437.4	NM_032437	1	p31.3	14	0	22.38	22.89	0.862347	0.9964	0.97772	-0.115372	0.0186805	chr1:63523635-63525571
chr1	63525760	63531819	ENST00000371088	intron	2	+	6059	ENSG00000203965	EFCAB7	29379	protein_coding	2178	1	NM_032437.4	NM_032437	1	p31.3	14	0	20.04	20.48	0.843347	0.997162	0.978516	-0.135169	0.0186464	chr1:63525760-63531819
chr1	63532032	63532669	ENST00000371088	intron	3	+	637	ENSG00000203965	EFCAB7	29379	protein_coding	2178	1	NM_032437.4	NM_032437	1	p31.3	14	0	16.29	16.4	0.890323	0.992305	0.993293	-0.10297	-0.000987217	chr1:63532032-63532669
chr1	63532757	63533453	ENST00000371088	intron	4	+	696	ENSG00000203965	EFCAB7	29379	protein_coding	2178	1	NM_032437.4	NM_032437	1	p31.3	14	0	21.22	21.29	0.926903	0.99284	0.996712	-0.0698087	-0.00387162	chr1:63532757-63533453
chr1	63533650	63534094	ENST00000371088	intron	5	+	444	ENSG00000203965	EFCAB7	29379	protein_coding	2178	1	NM_032437.4	NM_032437	1	p31.3	14	0	38.22	38.38	0.959261	0.99547	0.995831	-0.0365704	-0.000361169	chr1:63533650-63534094
chr1	63534217	63545915	ENST00000371088	intron	6	+	11698	ENSG00000203965	EFCAB7	29379	protein_coding	2178	1	NM_032437.4	NM_032437	1	p31.3	14	0	28.4	30.55	0.734742	0.995493	0.929624	-0.194882	0.0658698	chr1:63534217-63545915
chr1	63546058	63551724	ENST00000371088	intron	7	+	5666	ENSG00000203965	EFCAB7	29379	protein_coding	2178	1	NM_032437.4	NM_032437	1	p31.3	14	0	20.93	23.15	0.650467	0.994564	0.904104	-0.253637	0.0904602	chr1:63546058-63551724
chr1	63551835	63555357	ENST00000371088	intron	8	+	3522	ENSG00000203965	EFCAB7	29379	protein_coding	2178	1	NM_032437.4	NM_032437	1	p31.3	14	0	31.18	33.4	0.746548	0.99595	0.933533	-0.186985	0.0624171	chr1:63551835-63555357
chr1	63555516	63557113	ENST00000371088	intron	9	+	1597	ENSG00000203965	EFCAB7	29379	protein_coding	2178	1	NM_032437.4	NM_032437	1	p31.3	14	0	16.41	16.97	0.820764	0.993711	0.967001	-0.146237	0.0267109	chr1:63555516-63557113
chr1	63557248	63561708	ENST00000371088	intron	10	+	4460	ENSG00000203965	EFCAB7	29379	protein_coding	2178	1	NM_032437.4	NM_032437	1	p31.3	14	0	25.71	26.05	0.875077	0.997784	0.986948	-0.111872	0.0108358	chr1:63557248-63561708
chr1	63561858	63568309	ENST00000371088	intron	11	+	6451	ENSG00000203965	EFCAB7	29379	protein_coding	2178	1	NM_032437.4	NM_032437	1	p31.3	14	0	27.49	27.63	0.933713	0.995427	0.994933	-0.0612197	0.000493619	chr1:63561858-63568309
chr1	63568520	63571020	ENST00000371088	intron	12	+	2500	ENSG00000203965	EFCAB7	29379	protein_coding	2178	1	NM_032437.4	NM_032437	1	p31.3	14	0	33.85	34.9	0.849657	0.998096	0.969914	-0.120257	0.0281818	chr1:63568520-63571020
chr1	63571129	63572441	ENST00000371088	intron	13	+	1312	ENSG00000203965	EFCAB7	29379	protein_coding	2178	1	NM_032437.4	NM_032437	1	p31.3	14	1	25.74	27.26	0.767084	0.998482	0.944241	-0.177156	0.0542411	chr1:63571129-63572441
chr1	64470943	64550593	ENST00000651257	intron	1	+	79650	ENSG00000158966	CACHD1	29314	protein_coding	5933	1	NM_020925.4	NM_020925	1	p31.3	27	0	32.99	33.4	0.903656	0.997163	0.987725	-0.0840686	0.00943834	chr1:64470943-64550593
chr1	64550657	64582155	ENST00000651257	intron	2	+	31498	ENSG00000158966	CACHD1	29314	protein_coding	5933	1	NM_020925.4	NM_020925	1	p31.3	27	0	39.86	41.11	0.884428	0.996963	0.969594	-0.085166	0.0273693	chr1:64550657-64582155
chr1	64582305	64602805	ENST00000651257	intron	3	+	20500	ENSG00000158966	CACHD1	29314	protein_coding	5933	1	NM_020925.4	NM_020925	1	p31.3	27	0	38.25	38.81	0.914837	0.998015	0.985571	-0.0707333	0.0124445	chr1:64582305-64602805
chr1	64602913	64629354	ENST00000651257	intron	4	+	26441	ENSG00000158966	CACHD1	29314	protein_coding	5933	1	NM_020925.4	NM_020925	1	p31.3	27	0	43.14	43.36	0.950939	0.99744	0.994926	-0.0439872	0.00251388	chr1:64602913-64629354
chr1	64629482	64632598	ENST00000651257	intron	5	+	3116	ENSG00000158966	CACHD1	29314	protein_coding	5933	1	NM_020925.4	NM_020925	1	p31.3	27	0	47.18	48.16	0.906876	0.998425	0.979651	-0.0727748	0.018774	chr1:64629482-64632598
chr1	64632744	64634043	ENST00000651257	intron	6	+	1299	ENSG00000158966	CACHD1	29314	protein_coding	5933	1	NM_020925.4	NM_020925	1	p31.3	27	0	34.68	35.33	0.90249	0.9979	0.981602	-0.0791116	0.0162981	chr1:64632744-64634043
chr1	64634261	64641819	ENST00000651257	intron	7	+	7558	ENSG00000158966	CACHD1	29314	protein_coding	5933	1	NM_020925.4	NM_020925	1	p31.3	27	0	43.51	43.62	0.957909	0.997167	0.997478	-0.0395696	-0.000311554	chr1:64634261-64641819
chr1	64641970	64647800	ENST00000651257	intron	8	+	5830	ENSG00000158966	CACHD1	29314	protein_coding	5933	1	NM_020925.4	NM_020925	1	p31.3	27	0	37.18	37.6	0.92715	0.99722	0.98883	-0.0616799	0.00839037	chr1:64641970-64647800
chr1	64648035	64652160	ENST00000651257	intron	9	+	4125	ENSG00000158966	CACHD1	29314	protein_coding	5933	1	NM_020925.4	NM_020925	1	p31.3	27	0	44.79	45.3	0.927813	0.998652	0.988742	-0.0609289	0.00991029	chr1:64648035-64652160
chr1	64652311	64653757	ENST00000651257	intron	10	+	1446	ENSG00000158966	CACHD1	29314	protein_coding	5933	1	NM_020925.4	NM_020925	1	p31.3	27	0	53.99	54.08	0.967439	0.997557	0.998336	-0.0308967	-0.000779278	chr1:64652311-64653757
chr1	64653882	64654685	ENST00000651257	intron	11	+	803	ENSG00000158966	CACHD1	29314	protein_coding	5933	1	NM_020925.4	NM_020925	1	p31.3	27	0	42.27	42.38	0.956695	0.997198	0.997404	-0.0407091	-0.000206142	chr1:64653882-64654685
chr1	64654804	64658704	ENST00000651257	intron	12	+	3900	ENSG00000158966	CACHD1	29314	protein_coding	5933	1	NM_020925.4	NM_020925	1	p31.3	27	0	41.07	41.16	0.958311	0.996439	0.997813	-0.0395029	-0.00137483	chr1:64654804-64658704
chr1	64658874	64663694	ENST00000651257	intron	13	+	4820	ENSG00000158966	CACHD1	29314	protein_coding	5933	1	NM_020925.4	NM_020925	1	p31.3	27	0	59.45	59.48	0.975443	0.997157	0.999496	-0.0240528	-0.0023387	chr1:64658874-64663694
chr1	64663838	64664497	ENST00000651257	intron	14	+	659	ENSG00000158966	CACHD1	29314	protein_coding	5933	1	NM_020925.4	NM_020925	1	p31.3	27	0	43.68	43.85	0.956502	0.996501	0.996123	-0.0396216	0.000377726	chr1:64663838-64664497
chr1	64664680	64666056	ENST00000651257	intron	15	+	1376	ENSG00000158966	CACHD1	29314	protein_coding	5933	1	NM_020925.4	NM_020925	1	p31.3	27	0	31.15	31.36	0.932855	0.996129	0.993304	-0.0604486	0.00282542	chr1:64664680-64666056
chr1	64666168	64671563	ENST00000651257	intron	16	+	5395	ENSG00000158966	CACHD1	29314	protein_coding	5933	1	NM_020925.4	NM_020925	1	p31.3	27	0	36.18	37.52	0.849385	0.996629	0.964286	-0.114901	0.0323435	chr1:64666168-64671563
chr1	64671687	64673157	ENST00000651257	intron	17	+	1470	ENSG00000158966	CACHD1	29314	protein_coding	5933	1	NM_020925.4	NM_020925	1	p31.3	27	0	52.18	52.81	0.929032	0.998787	0.98807	-0.059038	0.0107162	chr1:64671687-64673157
chr1	64673258	64673347	ENST00000651257	intron	18	+	89	ENSG00000158966	CACHD1	29314	protein_coding	5933	1	NM_020925.4	NM_020925	1	p31.3	27	0	60.29	62.33	0.853779	0.999114	0.967271	-0.113492	0.0318426	chr1:64673258-64673347
chr1	64673465	64675400	ENST00000651257	intron	19	+	1935	ENSG00000158966	CACHD1	29314	protein_coding	5933	1	NM_020925.4	NM_020925	1	p31.3	27	0	45.47	45.95	0.935646	0.997878	0.989554	-0.0539083	0.00832399	chr1:64673465-64675400
chr1	64675562	64675896	ENST00000651257	intron	20	+	334	ENSG00000158966	CACHD1	29314	protein_coding	5933	1	NM_020925.4	NM_020925	1	p31.3	27	0	50.7	51.1	0.945215	0.998078	0.992172	-0.0469575	0.00590583	chr1:64675562-64675896
chr1	64675984	64676894	ENST00000651257	intron	21	+	910	ENSG00000158966	CACHD1	29314	protein_coding	5933	1	NM_020925.4	NM_020925	1	p31.3	27	0	42.89	44.41	0.85535	0.996796	0.965773	-0.110423	0.0310225	chr1:64675984-64676894
chr1	64677012	64678158	ENST00000651257	intron	22	+	1146	ENSG00000158966	CACHD1	29314	protein_coding	5933	1	NM_020925.4	NM_020925	1	p31.3	27	0	43.47	45.16	0.829125	0.997333	0.962578	-0.133452	0.0347555	chr1:64677012-64678158
chr1	64678311	64679594	ENST00000651257	intron	23	+	1283	ENSG00000158966	CACHD1	29314	protein_coding	5933	1	NM_020925.4	NM_020925	1	p31.3	27	0	40.81	41.16	0.946622	0.997187	0.991497	-0.0448742	0.00569034	chr1:64678311-64679594
chr1	64679757	64681257	ENST00000651257	intron	24	+	1500	ENSG00000158966	CACHD1	29314	protein_coding	5933	1	NM_020925.4	NM_020925	1	p31.3	27	0	63.88	64.53	0.936201	0.999007	0.989927	-0.0537258	0.00907951	chr1:64679757-64681257
chr1	64681336	64682004	ENST00000651257	intron	25	+	668	ENSG00000158966	CACHD1	29314	protein_coding	5933	1	NM_020925.4	NM_020925	1	p31.3	27	0	59.73	59.89	0.963205	0.998094	0.997328	-0.0341236	0.000765418	chr1:64681336-64682004
chr1	64682107	64691322	ENST00000651257	intron	26	+	9215	ENSG00000158966	CACHD1	29314	protein_coding	5933	1	NM_020925.4	NM_020925	1	p31.3	27	1	44.55	46.38	0.831113	0.996743	0.960543	-0.129431	0.0362	chr1:64682107-64691322
chr1	64745422	64768655	ENST00000294428	intron	1	+	23233	ENSG00000162437	RAVER2	25577	protein_coding	4398	1	NA	NM_001366165	1	p31.3	12	0	16.21	16.37	0.89405	0.989884	0.990226	-0.0961759	-0.000341536	chr1:64745422-64768655
chr1	64768723	64777622	ENST00000294428	intron	2	+	8899	ENSG00000162437	RAVER2	25577	protein_coding	4398	1	NA	NM_001366165	1	p31.3	12	0	16.88	16.93	0.916589	0.98917	0.997047	-0.0804575	-0.0078763	chr1:64768723-64777622
chr1	64778093	64781379	ENST00000294428	intron	3	+	3286	ENSG00000162437	RAVER2	25577	protein_coding	4398	1	NA	NM_001366165	1	p31.3	12	0	17.03	17.33	0.862504	0.993578	0.982689	-0.120185	0.0108887	chr1:64778093-64781379
chr1	64781572	64789387	ENST00000294428	intron	4	+	7815	ENSG00000162437	RAVER2	25577	protein_coding	4398	1	NA	NM_001366165	1	p31.3	12	0	21.73	21.74	0.929812	0.99292	0.99954	-0.0697285	-0.00661998	chr1:64781572-64789387
chr1	64789515	64802975	ENST00000294428	intron	5	+	13460	ENSG00000162437	RAVER2	25577	protein_coding	4398	1	NA	NM_001366165	1	p31.3	12	0	23.07	23.55	0.856524	0.996713	0.979618	-0.123094	0.0170947	chr1:64789515-64802975
chr1	64803062	64804733	ENST00000294428	intron	6	+	1671	ENSG00000162437	RAVER2	25577	protein_coding	4398	1	NA	NM_001366165	1	p31.3	12	0	NA	NA	NA	NA	NA	NA	NA	chr1:64803062-64804733
chr1	64804839	64804990	ENST00000294428	intron	7	+	151	ENSG00000162437	RAVER2	25577	protein_coding	4398	1	NA	NM_001366165	1	p31.3	12	0	19.89	20.85	0.714704	0.997882	0.953957	-0.239253	0.0439255	chr1:64804839-64804990
chr1	64805106	64807205	ENST00000294428	intron	8	+	2099	ENSG00000162437	RAVER2	25577	protein_coding	4398	1	NA	NM_001366165	1	p31.3	12	0	21.15	24.14	0.602749	0.988633	0.876139	-0.27339	0.112494	chr1:64805106-64807205
chr1	64807475	64812737	ENST00000294428	intron	9	+	5262	ENSG00000162437	RAVER2	25577	protein_coding	4398	1	NA	NM_001366165	1	p31.3	12	0	18.4	19.47	0.730782	0.995842	0.945044	-0.214262	0.0507983	chr1:64807475-64812737
chr1	64812850	64814703	ENST00000294428	intron	10	+	1853	ENSG00000162437	RAVER2	25577	protein_coding	4398	1	NA	NM_001366165	1	p31.3	12	0	16.93	16.93	0.90773	0.991667	1	-0.09227	-0.00833288	chr1:64812850-64814703
chr1	64814841	64830838	ENST00000294428	intron	11	+	15997	ENSG00000162437	RAVER2	25577	protein_coding	4398	1	NA	NM_001366165	1	p31.3	12	1	19.93	21.7	0.724333	0.991396	0.918433	-0.1941	0.0729626	chr1:64814841-64830838
chr1	64834658	64835395	ENST00000342505	intron	24	-	737	ENSG00000162434	JAK1	6190	protein_coding	5092	1	NM_002227.4	NM_001321857	1	p31.3	25	1	774.64	777.66	0.980274	0.999978	0.996117	-0.0158427	0.00386118	chr1:64834658-64835395
chr1	64835507	64836097	ENST00000342505	intron	23	-	590	ENSG00000162434	JAK1	6190	protein_coding	5092	1	NM_002227.4	NM_001321857	1	p31.3	25	0	547.12	547.71	0.993581	0.999832	0.998923	-0.00534192	0.000909391	chr1:64835507-64836097
chr1	64836216	64837931	ENST00000342505	intron	22	-	1715	ENSG00000162434	JAK1	6190	protein_coding	5092	1	NM_002227.4	NM_001321857	1	p31.3	25	0	525.92	533.78	0.955968	0.998414	0.985275	-0.0293067	0.0131392	chr1:64836216-64837931
chr1	64838105	64838464	ENST00000342505	intron	21	-	359	ENSG00000162434	JAK1	6190	protein_coding	5092	1	NM_002227.4	NM_001321857	1	p31.3	25	0	754.01	760.42	0.975452	0.998746	0.99157	-0.0161181	0.00717553	chr1:64838105-64838464
chr1	64838590	64839602	ENST00000342505	intron	20	-	1012	ENSG00000162434	JAK1	6190	protein_coding	5092	1	NM_002227.4	NM_001321857	1	p31.3	25	0	779.04	787.47	0.961624	0.999485	0.989295	-0.0276707	0.0101901	chr1:64838590-64839602
chr1	64839796	64841244	ENST00000342505	intron	19	-	1448	ENSG00000162434	JAK1	6190	protein_coding	5092	1	NM_002227.4	NM_001321857	1	p31.3	25	0	707.74	709.9	0.98616	0.99994	0.996957	-0.0107973	0.00298241	chr1:64839796-64841244
chr1	64841340	64841450	ENST00000342505	intron	18	-	110	ENSG00000162434	JAK1	6190	protein_coding	5092	1	NM_002227.4	NM_001321857	1	p31.3	25	0	807.7	810.03	0.987751	0.999905	0.997124	-0.00937254	0.00278096	chr1:64841340-64841450
chr1	64841602	64844063	ENST00000342505	intron	17	-	2461	ENSG00000162434	JAK1	6190	protein_coding	5092	1	NM_002227.4	NM_001321857	1	p31.3	25	0	709.97	712.05	0.987561	0.999829	0.997079	-0.00951784	0.00275009	chr1:64841602-64844063
chr1	64844216	64844753	ENST00000342505	intron	16	-	537	ENSG00000162434	JAK1	6190	protein_coding	5092	1	NM_002227.4	NM_001321857	1	p31.3	25	0	645.26	648.01	0.983398	0.999811	0.995756	-0.0123581	0.00405438	chr1:64844216-64844753
chr1	64844890	64845512	ENST00000342505	intron	15	-	622	ENSG00000162434	JAK1	6190	protein_coding	5092	1	NM_002227.4	NM_001321857	1	p31.3	25	0	667.92	672.27	0.978731	0.999302	0.993529	-0.0147986	0.00577231	chr1:64844890-64845512
chr1	64845641	64846648	ENST00000342505	intron	14	-	1007	ENSG00000162434	JAK1	6190	protein_coding	5092	1	NM_002227.4	NM_001321857	1	p31.3	25	0	592.38	595.29	0.979268	0.999807	0.995112	-0.0158441	0.00469504	chr1:64845641-64846648
chr1	64846737	64847531	ENST00000342505	intron	13	-	794	ENSG00000162434	JAK1	6190	protein_coding	5092	1	NM_002227.4	NM_001321857	1	p31.3	25	0	707.14	710.68	0.980096	0.999906	0.995019	-0.014923	0.00488673	chr1:64846737-64847531
chr1	64847676	64850803	ENST00000342505	intron	12	-	3127	ENSG00000162434	JAK1	6190	protein_coding	5092	1	NM_002227.4	NM_001321857	1	p31.3	25	0	726.64	744.19	0.930953	0.998571	0.976417	-0.0454641	0.0221535	chr1:64847676-64850803
chr1	64850911	64855508	ENST00000342505	intron	11	-	4597	ENSG00000162434	JAK1	6190	protein_coding	5092	1	NM_002227.4	NM_001321857	1	p31.3	25	0	630.77	632.63	0.987331	0.999781	0.99706	-0.00972882	0.00272098	chr1:64850911-64855508
chr1	64855699	64857655	ENST00000342505	intron	10	-	1956	ENSG00000162434	JAK1	6190	protein_coding	5092	1	NM_002227.4	NM_001321857	1	p31.3	25	0	449.19	484.7	0.892541	0.952979	0.926738	-0.0341976	0.0262407	chr1:64855699-64857655
chr1	64857780	64860104	ENST00000342505	intron	9	-	2324	ENSG00000162434	JAK1	6190	protein_coding	5092	1	NM_002227.4	NM_001321857	1	p31.3	25	0	601.56	604.75	0.977438	0.999887	0.994725	-0.0172876	0.00516156	chr1:64857780-64860104
chr1	64860263	64864786	ENST00000342505	intron	8	-	4523	ENSG00000162434	JAK1	6190	protein_coding	5092	1	NM_002227.4	NM_001321857	1	p31.3	25	0	677.42	678.1	0.995152	0.999826	0.998997	-0.00384495	0.000828675	chr1:64860263-64864786
chr1	64864973	64866865	ENST00000342505	intron	7	-	1892	ENSG00000162434	JAK1	6190	protein_coding	5092	1	NM_002227.4	NM_001321857	1	p31.3	25	0	537.55	550.53	0.904189	0.999611	0.976423	-0.0722337	0.0231881	chr1:64864973-64866865
chr1	64867209	64869310	ENST00000342505	intron	6	-	2101	ENSG00000162434	JAK1	6190	protein_coding	5092	1	NM_002227.4	NM_001321857	1	p31.3	25	0	649.66	687.29	0.89172	0.981168	0.945249	-0.0535286	0.0359193	chr1:64867209-64869310
chr1	64869475	64873369	ENST00000342505	intron	5	-	3894	ENSG00000162434	JAK1	6190	protein_coding	5092	1	NM_002227.4	NM_001321857	1	p31.3	25	0	646.07	677.51	0.870176	0.995701	0.953595	-0.0834192	0.0421065	chr1:64869475-64873369
chr1	64873524	64879024	ENST00000342505	intron	4	-	5500	ENSG00000162434	JAK1	6190	protein_coding	5092	1	NM_002227.4	NM_001321857	1	p31.3	25	0	487.63	496.75	0.935219	0.999111	0.981641	-0.0464212	0.0174705	chr1:64873524-64879024
chr1	64879149	64883276	ENST00000342505	intron	3	-	4127	ENSG00000162434	JAK1	6190	protein_coding	5092	1	NM_002227.4	NM_001321857	1	p31.3	25	0	490.86	495.22	0.965468	0.999934	0.991196	-0.0257278	0.00873849	chr1:64879149-64883276
chr1	64883476	64886258	ENST00000342505	intron	2	-	2782	ENSG00000162434	JAK1	6190	protein_coding	5092	1	NM_002227.4	NM_001321857	1	p31.3	25	0	380.96	382.26	0.982713	0.999907	0.996599	-0.0138863	0.00330793	chr1:64883476-64886258
chr1	64886342	64966332	ENST00000342505	intron	1	-	79990	ENSG00000162434	JAK1	6190	protein_coding	5092	1	NM_002227.4	NM_001321857	1	p31.3	25	0	275.81	281.14	0.921551	0.999734	0.981041	-0.0594905	0.0186929	chr1:64886342-64966332
chr1	65309939	65364634	ENST00000371069	intron	1	+	54695	ENSG00000116675	DNAJC6	15469	protein_coding	5962	1	NM_001256864.2	NM_001256864	1	p31.3	19	0	NA	NA	NA	NA	NA	NA	NA	chr1:65309939-65364634
chr1	65364786	65365884	ENST00000371069	intron	2	+	1098	ENSG00000116675	DNAJC6	15469	protein_coding	5962	1	NM_001256864.2	NM_001256864	1	p31.3	19	0	NA	NA	NA	NA	NA	NA	NA	chr1:65364786-65365884
chr1	65365935	65366047	ENST00000371069	intron	3	+	112	ENSG00000116675	DNAJC6	15469	protein_coding	5962	1	NM_001256864.2	NM_001256864	1	p31.3	19	0	NA	NA	NA	NA	NA	NA	NA	chr1:65365935-65366047
chr1	65366197	65379401	ENST00000371069	intron	4	+	13204	ENSG00000116675	DNAJC6	15469	protein_coding	5962	1	NM_001256864.2	NM_001256864	1	p31.3	19	0	NA	NA	NA	NA	NA	NA	NA	chr1:65366197-65379401
chr1	65379525	65384192	ENST00000371069	intron	5	+	4667	ENSG00000116675	DNAJC6	15469	protein_coding	5962	1	NM_001256864.2	NM_001256864	1	p31.3	19	0	NA	NA	NA	NA	NA	NA	NA	chr1:65379525-65384192
chr1	65384327	65385711	ENST00000371069	intron	6	+	1384	ENSG00000116675	DNAJC6	15469	protein_coding	5962	1	NM_001256864.2	NM_001256864	1	p31.3	19	0	12.62	13.04	0.762576	0.992416	0.967791	-0.205215	0.0246242	chr1:65384327-65385711
chr1	65385907	65386811	ENST00000371069	intron	7	+	904	ENSG00000116675	DNAJC6	15469	protein_coding	5962	1	NM_001256864.2	NM_001256864	1	p31.3	19	0	NA	NA	NA	NA	NA	NA	NA	chr1:65385907-65386811
chr1	65386930	65388335	ENST00000371069	intron	8	+	1405	ENSG00000116675	DNAJC6	15469	protein_coding	5962	1	NM_001256864.2	NM_001256864	1	p31.3	19	0	NA	NA	NA	NA	NA	NA	NA	chr1:65386930-65388335
chr1	65388416	65389255	ENST00000371069	intron	9	+	839	ENSG00000116675	DNAJC6	15469	protein_coding	5962	1	NM_001256864.2	NM_001256864	1	p31.3	19	0	12.74	12.74	0.78204	0.993447	1	-0.21796	-0.00655312	chr1:65388416-65389255
chr1	65389450	65389546	ENST00000371069	intron	10	+	96	ENSG00000116675	DNAJC6	15469	protein_coding	5962	1	NM_001256864.2	NM_001256864	1	p31.3	19	0	13.49	13.51	0.808674	0.994277	0.99852	-0.189845	-0.00424285	chr1:65389450-65389546
chr1	65389628	65392430	ENST00000371069	intron	11	+	2802	ENSG00000116675	DNAJC6	15469	protein_coding	5962	1	NM_001256864.2	NM_001256864	1	p31.3	19	0	10.44	10.44	0.793698	0.99285	1	-0.206302	-0.00714963	chr1:65389628-65392430
chr1	65392866	65394897	ENST00000371069	intron	12	+	2031	ENSG00000116675	DNAJC6	15469	protein_coding	5962	1	NM_001256864.2	NM_001256864	1	p31.3	19	0	NA	NA	NA	NA	NA	NA	NA	chr1:65392866-65394897
chr1	65395033	65398812	ENST00000371069	intron	13	+	3779	ENSG00000116675	DNAJC6	15469	protein_coding	5962	1	NM_001256864.2	NM_001256864	1	p31.3	19	0	NA	NA	NA	NA	NA	NA	NA	chr1:65395033-65398812
chr1	65398882	65401760	ENST00000371069	intron	14	+	2878	ENSG00000116675	DNAJC6	15469	protein_coding	5962	1	NM_001256864.2	NM_001256864	1	p31.3	19	0	11.3	11.4	0.774892	0.990964	0.991228	-0.216336	-0.000264114	chr1:65398882-65401760
chr1	65401881	65405869	ENST00000371069	intron	15	+	3988	ENSG00000116675	DNAJC6	15469	protein_coding	5962	1	NM_001256864.2	NM_001256864	1	p31.3	19	0	12.49	12.67	0.745486	0.994764	0.985793	-0.240307	0.00897077	chr1:65401881-65405869
chr1	65406134	65408640	ENST00000371069	intron	16	+	2506	ENSG00000116675	DNAJC6	15469	protein_coding	5962	1	NM_001256864.2	NM_001256864	1	p31.3	19	0	NA	NA	NA	NA	NA	NA	NA	chr1:65406134-65408640
chr1	65408784	65411249	ENST00000371069	intron	17	+	2465	ENSG00000116675	DNAJC6	15469	protein_coding	5962	1	NM_001256864.2	NM_001256864	1	p31.3	19	0	13.32	13.47	0.793458	0.992344	0.988864	-0.195407	0.0034801	chr1:65408784-65411249
chr1	65411427	65412923	ENST00000371069	intron	18	+	1496	ENSG00000116675	DNAJC6	15469	protein_coding	5962	1	NM_001256864.2	NM_001256864	1	p31.3	19	1	11.37	12.21	0.497827	0.997779	0.931204	-0.433377	0.0665747	chr1:65411427-65412923
chr1	65420741	65425302	ENST00000349533	intron	1	+	4561	ENSG00000116678	LEPR	6554	protein_coding	8211	1	NM_002303.6	NM_002303	1	p31.3	20	0	553.4	614.71	0.821733	0.963973	0.900262	-0.0785288	0.0637109	chr1:65420741-65425302
chr1	65425379	65565545	ENST00000349533	intron	2	+	140166	ENSG00000116678	LEPR	6554	protein_coding	8211	1	NM_002303.6	NM_002303	1	p31.3	20	0	19.73	922.15	0.00721302	0.0475246	0.0213957	-0.0141826	0.0261289	chr1:65425379-65565545
chr1	65565606	65570472	ENST00000349533	intron	3	+	4866	ENSG00000116678	LEPR	6554	protein_coding	8211	1	NM_002303.6	NM_002303	1	p31.3	20	0	30.68	31.22	0.923421	0.99396	0.982703	-0.0592824	0.0112567	chr1:65565606-65570472
chr1	65570803	65572325	ENST00000349533	intron	4	+	1522	ENSG00000116678	LEPR	6554	protein_coding	8211	1	NM_002303.6	NM_002303	1	p31.3	20	0	37.92	38.4	0.922947	0.996697	0.9875	-0.0645528	0.0091965	chr1:65570803-65572325
chr1	65572450	65592656	ENST00000349533	intron	5	+	20206	ENSG00000116678	LEPR	6554	protein_coding	8211	1	NM_002303.6	NM_002303	1	p31.3	20	0	23.4	23.81	0.87331	0.994867	0.98278	-0.10947	0.0120868	chr1:65572450-65592656
chr1	65592866	65596447	ENST00000349533	intron	6	+	3581	ENSG00000116678	LEPR	6554	protein_coding	8211	1	NM_002303.6	NM_002303	1	p31.3	20	0	42.53	45.27	0.772286	0.99621	0.939474	-0.167188	0.0567356	chr1:65592866-65596447
chr1	65596594	65598659	ENST00000349533	intron	7	+	2065	ENSG00000116678	LEPR	6554	protein_coding	8211	1	NM_002303.6	NM_002303	1	p31.3	20	0	58.52	58.55	0.973732	0.996912	0.999488	-0.0257559	-0.00257565	chr1:65596594-65598659
chr1	65598805	65601391	ENST00000349533	intron	8	+	2586	ENSG00000116678	LEPR	6554	protein_coding	8211	1	NM_002303.6	NM_002303	1	p31.3	20	0	54.44	54.62	0.966881	0.996683	0.996705	-0.0298234	-2.1769e-05	chr1:65598805-65601391
chr1	65601683	65601842	ENST00000349533	intron	9	+	159	ENSG00000116678	LEPR	6554	protein_coding	8211	1	NM_002303.6	NM_002303	1	p31.3	20	0	40.85	41.45	0.919622	0.996192	0.985525	-0.0659027	0.0106671	chr1:65601683-65601842
chr1	65601961	65605037	ENST00000349533	intron	10	+	3076	ENSG00000116678	LEPR	6554	protein_coding	8211	1	NM_002303.6	NM_002303	1	p31.3	20	0	58.16	59.08	0.930299	0.998112	0.984428	-0.0541286	0.0136844	chr1:65601961-65605037
chr1	65605238	65608752	ENST00000349533	intron	11	+	3514	ENSG00000116678	LEPR	6554	protein_coding	8211	1	NM_002303.6	NM_002303	1	p31.3	20	0	41.16	41.29	0.948436	0.996735	0.996852	-0.0484153	-0.000116424	chr1:65605238-65608752
chr1	65608902	65609946	ENST00000349533	intron	12	+	1044	ENSG00000116678	LEPR	6554	protein_coding	8211	1	NM_002303.6	NM_002303	1	p31.3	20	0	49.52	49.56	0.966954	0.996777	0.999193	-0.0322385	-0.00241624	chr1:65608902-65609946
chr1	65610107	65610213	ENST00000349533	intron	13	+	106	ENSG00000116678	LEPR	6554	protein_coding	8211	1	NM_002303.6	NM_002303	1	p31.3	20	0	63.9	63.95	0.975342	0.997246	0.999218	-0.0238765	-0.00197245	chr1:65610107-65610213
chr1	65610297	65616007	ENST00000349533	intron	14	+	5710	ENSG00000116678	LEPR	6554	protein_coding	8211	1	NM_002303.6	NM_002303	1	p31.3	20	0	52.9	52.99	0.966958	0.996722	0.998302	-0.0313432	-0.00157916	chr1:65610297-65616007
chr1	65616225	65617963	ENST00000349533	intron	15	+	1738	ENSG00000116678	LEPR	6554	protein_coding	8211	1	NM_002303.6	NM_002303	1	p31.3	20	0	50.95	51.08	0.963523	0.996919	0.997455	-0.033932	-0.000536269	chr1:65616225-65617963
chr1	65618147	65619927	ENST00000349533	intron	16	+	1780	ENSG00000116678	LEPR	6554	protein_coding	8211	1	NM_002303.6	NM_002303	1	p31.3	20	0	31.23	31.3	0.903146	0.998118	0.997764	-0.0946175	0.000354567	chr1:65618147-65619927
chr1	65620024	65621352	ENST00000349533	intron	17	+	1328	ENSG00000116678	LEPR	6554	protein_coding	8211	1	NM_002303.6	NM_002303	1	p31.3	20	0	41.92	42.03	0.950828	0.996563	0.997383	-0.0465545	-0.000819618	chr1:65620024-65621352
chr1	65621459	65622905	ENST00000349533	intron	18	+	1446	ENSG00000116678	LEPR	6554	protein_coding	8211	1	NM_002303.6	NM_002303	1	p31.3	20	0	43	43.33	0.933742	0.99771	0.992384	-0.0586424	0.00532558	chr1:65621459-65622905
chr1	65622982	65636190	ENST00000349533	intron	19	+	13208	ENSG00000116678	LEPR	6554	protein_coding	8211	1	NM_002303.6	NM_002303	1	p31.3	20	1	NA	NA	NA	NA	NA	NA	NA	chr1:65622982-65636190
chr1	66534369	66625846	ENST00000371037	intron	1	+	91477	ENSG00000118473	SGIP1	25412	protein_coding	10737	1	NM_032291.4	NM_001376535	1	p31.3	25	0	75.97	84.21	0.742332	0.996273	0.902149	-0.159818	0.0941236	chr1:66534369-66625846
chr1	66625911	66633069	ENST00000371037	intron	2	+	7158	ENSG00000118473	SGIP1	25412	protein_coding	10737	1	NM_032291.4	NM_001376535	1	p31.3	25	0	83.33	108.52	0.514873	0.934676	0.767877	-0.253004	0.1668	chr1:66625911-66633069
chr1	66633095	66635943	ENST00000371037	intron	3	+	2848	ENSG00000118473	SGIP1	25412	protein_coding	10737	1	NM_032291.4	NM_001376535	1	p31.3	25	0	50.03	90.71	0.379431	0.722683	0.551538	-0.172107	0.171145	chr1:66633095-66635943
chr1	66636016	66639776	ENST00000371037	intron	4	+	3760	ENSG00000118473	SGIP1	25412	protein_coding	10737	1	NM_032291.4	NM_001376535	1	p31.3	25	0	54.96	92.37	0.428068	0.755044	0.594998	-0.16693	0.160045	chr1:66636016-66639776
chr1	66639834	66642809	ENST00000371037	intron	5	+	2975	ENSG00000118473	SGIP1	25412	protein_coding	10737	1	NM_032291.4	NM_001376535	1	p31.3	25	0	79.93	80.45	0.953313	0.998373	0.993536	-0.0402234	0.00483631	chr1:66639834-66642809
chr1	66642865	66643543	ENST00000371037	intron	6	+	678	ENSG00000118473	SGIP1	25412	protein_coding	10737	1	NM_032291.4	NM_001376535	1	p31.3	25	0	76.33	76.41	0.97228	0.998115	0.998953	-0.026673	-0.000838378	chr1:66642865-66643543
chr1	66643720	66660512	ENST00000371037	intron	7	+	16792	ENSG00000118473	SGIP1	25412	protein_coding	10737	1	NM_032291.4	NM_001376535	1	p31.3	25	0	NA	NA	NA	NA	NA	NA	NA	chr1:66643720-66660512
chr1	66660525	66667529	ENST00000371037	intron	8	+	7004	ENSG00000118473	SGIP1	25412	protein_coding	10737	1	NM_032291.4	NM_001376535	1	p31.3	25	0	NA	NA	NA	NA	NA	NA	NA	chr1:66660525-66667529
chr1	66667542	66670994	ENST00000371037	intron	9	+	3452	ENSG00000118473	SGIP1	25412	protein_coding	10737	1	NM_032291.4	NM_001376535	1	p31.3	25	0	NA	NA	NA	NA	NA	NA	NA	chr1:66667542-66670994
chr1	66671020	66671943	ENST00000371037	intron	10	+	923	ENSG00000118473	SGIP1	25412	protein_coding	10737	1	NM_032291.4	NM_001376535	1	p31.3	25	0	62.74	80.33	0.493106	0.958716	0.781028	-0.287922	0.177688	chr1:66671020-66671943
chr1	66671996	66673280	ENST00000371037	intron	11	+	1284	ENSG00000118473	SGIP1	25412	protein_coding	10737	1	NM_032291.4	NM_001376535	1	p31.3	25	0	79.74	80.88	0.925934	0.99862	0.985905	-0.0599707	0.0127148	chr1:66671996-66673280
chr1	66673367	66677003	ENST00000371037	intron	12	+	3636	ENSG00000118473	SGIP1	25412	protein_coding	10737	1	NM_032291.4	NM_001376535	1	p31.3	25	0	77.97	84.03	0.720946	0.996067	0.927883	-0.206937	0.0681842	chr1:66673367-66677003
chr1	66677097	66679677	ENST00000371037	intron	13	+	2580	ENSG00000118473	SGIP1	25412	protein_coding	10737	1	NM_032291.4	NM_001376535	1	p31.3	25	0	118.84	119.71	0.962611	0.99868	0.992732	-0.0301211	0.00594766	chr1:66677097-66679677
chr1	66679753	66681868	ENST00000371037	intron	14	+	2115	ENSG00000118473	SGIP1	25412	protein_coding	10737	1	NM_032291.4	NM_001376535	1	p31.3	25	0	2.81	94.3	0.00126178	0.106763	0.0297985	-0.0285367	0.0769644	chr1:66679753-66681868
chr1	66682370	66689147	ENST00000371037	intron	15	+	6777	ENSG00000118473	SGIP1	25412	protein_coding	10737	1	NM_032291.4	NM_001376535	1	p31.3	25	0	3.6	95.96	0.00187466	0.117657	0.0375156	-0.035641	0.0801409	chr1:66682370-66689147
chr1	66689276	66690189	ENST00000371037	intron	16	+	913	ENSG00000118473	SGIP1	25412	protein_coding	10737	1	NM_032291.4	NM_001376535	1	p31.3	25	0	85.96	104.07	0.642123	0.944925	0.825983	-0.183859	0.118943	chr1:66689276-66690189
chr1	66690317	66695433	ENST00000371037	intron	17	+	5116	ENSG00000118473	SGIP1	25412	protein_coding	10737	1	NM_032291.4	NM_001376535	1	p31.3	25	0	3.75	105.66	0.00176611	0.141781	0.0354912	-0.0337251	0.106289	chr1:66690317-66695433
chr1	66695494	66719293	ENST00000371037	intron	18	+	23799	ENSG00000118473	SGIP1	25412	protein_coding	10737	1	NM_032291.4	NM_001376535	1	p31.3	25	0	13.58	49.49	0.0473985	0.635201	0.274399	-0.227	0.360802	chr1:66695494-66719293
chr1	66719406	66729263	ENST00000371037	intron	19	+	9857	ENSG00000118473	SGIP1	25412	protein_coding	10737	1	NM_032291.4	NM_001376535	1	p31.3	25	0	55.44	58.82	0.829876	0.995961	0.942537	-0.112661	0.0534246	chr1:66719406-66729263
chr1	66729420	66733747	ENST00000371037	intron	20	+	4327	ENSG00000118473	SGIP1	25412	protein_coding	10737	1	NM_032291.4	NM_001376535	1	p31.3	25	0	58.56	59.62	0.906263	0.997988	0.982221	-0.0759576	0.0157672	chr1:66729420-66733747
chr1	66733881	66739334	ENST00000371037	intron	21	+	5453	ENSG00000118473	SGIP1	25412	protein_coding	10737	1	NM_032291.4	NM_001376535	1	p31.3	25	0	47.48	48.82	0.885858	0.99785	0.972552	-0.0866947	0.0252976	chr1:66733881-66739334
chr1	66739538	66740657	ENST00000371037	intron	22	+	1119	ENSG00000118473	SGIP1	25412	protein_coding	10737	1	NM_032291.4	NM_001376535	1	p31.3	25	0	40.26	41.73	0.822833	0.996917	0.964774	-0.141941	0.0321436	chr1:66739538-66740657
chr1	66740723	66741271	ENST00000371037	intron	23	+	548	ENSG00000118473	SGIP1	25412	protein_coding	10737	1	NM_032291.4	NM_001376535	1	p31.3	25	0	42.36	43.05	0.885099	0.99835	0.983972	-0.0988736	0.0143781	chr1:66740723-66741271
chr1	66741437	66743072	ENST00000371037	intron	24	+	1635	ENSG00000118473	SGIP1	25412	protein_coding	10737	1	NM_032291.4	NM_001376535	1	p31.3	25	1	49.25	50.07	0.896967	0.997844	0.983623	-0.086656	0.0142212	chr1:66741437-66743072
chr1	66814181	66822360	ENST00000371026	intron	16	-	8179	ENSG00000152763	DNAI4	26252	protein_coding	3817	1	NM_024763.5	NM_024763	1	p31.3	17	1	NA	NA	NA	NA	NA	NA	NA	chr1:66814181-66822360
chr1	66822518	66826819	ENST00000371026	intron	15	-	4301	ENSG00000152763	DNAI4	26252	protein_coding	3817	1	NM_024763.5	NM_024763	1	p31.3	17	0	9.55	9.58	0.871449	0.982437	0.996868	-0.125419	-0.0144313	chr1:66822518-66826819
chr1	66827047	66827811	ENST00000371026	intron	14	-	764	ENSG00000152763	DNAI4	26252	protein_coding	3817	1	NM_024763.5	NM_024763	1	p31.3	17	0	NA	NA	NA	NA	NA	NA	NA	chr1:66827047-66827811
chr1	66827911	66833584	ENST00000371026	intron	13	-	5673	ENSG00000152763	DNAI4	26252	protein_coding	3817	1	NM_024763.5	NM_024763	1	p31.3	17	0	NA	NA	NA	NA	NA	NA	NA	chr1:66827911-66833584
chr1	66833707	66833990	ENST00000371026	intron	12	-	283	ENSG00000152763	DNAI4	26252	protein_coding	3817	1	NM_024763.5	NM_024763	1	p31.3	17	0	9.55	9.58	0.854014	0.984537	0.996868	-0.142855	-0.0123319	chr1:66833707-66833990
chr1	66834149	66835625	ENST00000371026	intron	11	-	1476	ENSG00000152763	DNAI4	26252	protein_coding	3817	1	NM_024763.5	NM_024763	1	p31.3	17	0	8.97	9.47	0.709821	0.988394	0.947202	-0.237381	0.0411925	chr1:66834149-66835625
chr1	66835778	66837709	ENST00000371026	intron	10	-	1931	ENSG00000152763	DNAI4	26252	protein_coding	3817	1	NM_024763.5	NM_024763	1	p31.3	17	0	NA	NA	NA	NA	NA	NA	NA	chr1:66835778-66837709
chr1	66837797	66840468	ENST00000371026	intron	9	-	2671	ENSG00000152763	DNAI4	26252	protein_coding	3817	1	NM_024763.5	NM_024763	1	p31.3	17	0	NA	NA	NA	NA	NA	NA	NA	chr1:66837797-66840468
chr1	66840672	66847483	ENST00000371026	intron	8	-	6811	ENSG00000152763	DNAI4	26252	protein_coding	3817	1	NM_024763.5	NM_024763	1	p31.3	17	0	NA	NA	NA	NA	NA	NA	NA	chr1:66840672-66847483
chr1	66847679	66862146	ENST00000371026	intron	7	-	14467	ENSG00000152763	DNAI4	26252	protein_coding	3817	1	NM_024763.5	NM_024763	1	p31.3	17	0	NA	NA	NA	NA	NA	NA	NA	chr1:66847679-66862146
chr1	66862303	66871369	ENST00000371026	intron	6	-	9066	ENSG00000152763	DNAI4	26252	protein_coding	3817	1	NM_024763.5	NM_024763	1	p31.3	17	0	6.88	8.25	0.423075	0.989577	0.833939	-0.410864	0.155637	chr1:66862303-66871369
chr1	66871510	66874780	ENST00000371026	intron	5	-	3270	ENSG00000152763	DNAI4	26252	protein_coding	3817	1	NM_024763.5	NM_024763	1	p31.3	17	0	14.36	15.89	0.624017	0.995069	0.903713	-0.279696	0.0913559	chr1:66871510-66874780
chr1	66874938	66891153	ENST00000371026	intron	4	-	16215	ENSG00000152763	DNAI4	26252	protein_coding	3817	1	NM_024763.5	NM_024763	1	p31.3	17	0	15.77	18.36	0.498852	0.995332	0.858932	-0.36008	0.1364	chr1:66874938-66891153
chr1	66891267	66893228	ENST00000371026	intron	3	-	1961	ENSG00000152763	DNAI4	26252	protein_coding	3817	1	NM_024763.5	NM_024763	1	p31.3	17	0	15.1	15.21	0.898027	0.989658	0.992768	-0.0947414	-0.00310994	chr1:66891267-66893228
chr1	66893414	66905200	ENST00000371026	intron	2	-	11786	ENSG00000152763	DNAI4	26252	protein_coding	3817	1	NM_024763.5	NM_024763	1	p31.3	17	0	17.22	17.63	0.843746	0.995241	0.976744	-0.132998	0.0184972	chr1:66893414-66905200
chr1	66905376	66924661	ENST00000371026	intron	1	-	19285	ENSG00000152763	DNAI4	26252	protein_coding	3817	1	NM_024763.5	NM_024763	1	p31.3	17	0	15.96	18.52	0.585823	0.988837	0.861771	-0.275949	0.127066	chr1:66905376-66924661
chr1	66925096	66926141	ENST00000401041	intron	1	+	1045	ENSG00000198160	MIER1	29657	protein_coding	5456	1	NM_001077700.3	NM_001350530	1	p31.3	14	0	39.97	45.64	0.675024	0.979391	0.875767	-0.200742	0.103624	chr1:66925096-66926141
chr1	66926243	66940027	ENST00000401041	intron	2	+	13784	ENSG00000198160	MIER1	29657	protein_coding	5456	1	NM_001077700.3	NM_001350530	1	p31.3	14	0	29.07	127.74	0.155977	0.320606	0.227572	-0.0715943	0.0930347	chr1:66926243-66940027
chr1	66940053	66946149	ENST00000401041	intron	3	+	6096	ENSG00000198160	MIER1	29657	protein_coding	5456	1	NM_001077700.3	NM_001350530	1	p31.3	14	0	131.44	143.41	0.757667	0.993883	0.916533	-0.158866	0.0773498	chr1:66940053-66946149
chr1	66946296	66958058	ENST00000401041	intron	4	+	11762	ENSG00000198160	MIER1	29657	protein_coding	5456	1	NM_001077700.3	NM_001350530	1	p31.3	14	0	123.78	138.93	0.710835	0.987785	0.890952	-0.180117	0.0968328	chr1:66946296-66958058
chr1	66958221	66958850	ENST00000401041	intron	5	+	629	ENSG00000198160	MIER1	29657	protein_coding	5456	1	NM_001077700.3	NM_001350530	1	p31.3	14	0	143.47	143.62	0.988433	0.998987	0.998956	-0.0105222	3.12049e-05	chr1:66958221-66958850
chr1	66958984	66959678	ENST00000401041	intron	6	+	694	ENSG00000198160	MIER1	29657	protein_coding	5456	1	NM_001077700.3	NM_001350530	1	p31.3	14	0	157.44	158	0.978342	0.999696	0.996456	-0.0181141	0.00324056	chr1:66958984-66959678
chr1	66959744	66963087	ENST00000401041	intron	7	+	3343	ENSG00000198160	MIER1	29657	protein_coding	5456	1	NM_001077700.3	NM_001350530	1	p31.3	14	0	165.45	168.26	0.938848	0.998743	0.9833	-0.0444518	0.0154435	chr1:66959744-66963087
chr1	66963161	66970807	ENST00000401041	intron	8	+	7646	ENSG00000198160	MIER1	29657	protein_coding	5456	1	NM_001077700.3	NM_001350530	1	p31.3	14	0	155.81	158.7	0.932404	0.999215	0.98179	-0.0493855	0.0174255	chr1:66963161-66970807
chr1	66970960	66971654	ENST00000401041	intron	9	+	694	ENSG00000198160	MIER1	29657	protein_coding	5456	1	NM_001077700.3	NM_001350530	1	p31.3	14	0	164.63	166.05	0.962606	0.999447	0.991448	-0.0288425	0.007999	chr1:66970960-66971654
chr1	66971737	66972896	ENST00000401041	intron	10	+	1159	ENSG00000198160	MIER1	29657	protein_coding	5456	1	NM_001077700.3	NM_001350530	1	p31.3	14	0	163.99	166.44	0.932344	0.999809	0.98528	-0.0529357	0.0145286	chr1:66971737-66972896
chr1	66972992	66976594	ENST00000401041	intron	11	+	3602	ENSG00000198160	MIER1	29657	protein_coding	5456	1	NM_001077700.3	NM_001350530	1	p31.3	14	0	141.04	144.25	0.917729	0.998506	0.977747	-0.060018	0.0207593	chr1:66972992-66976594
chr1	66976723	66981778	ENST00000401041	intron	12	+	5055	ENSG00000198160	MIER1	29657	protein_coding	5456	1	NM_001077700.3	NM_001350530	1	p31.3	14	0	158.66	166.22	0.862741	0.995012	0.954518	-0.0917773	0.0404943	chr1:66976723-66981778
chr1	66981919	66984571	ENST00000401041	intron	13	+	2652	ENSG00000198160	MIER1	29657	protein_coding	5456	1	NM_001077700.3	NM_001350530	1	p31.3	14	1	160.59	161.51	0.972338	0.999371	0.994304	-0.0219656	0.00506686	chr1:66981919-66984571
chr1	67705577	67707593	ENST00000370982	intron	3	-	2016	ENSG00000172380	GNG12	19663	protein_coding	4395	1	NM_018841.6	NM_018841	1	p31.3	4	1	927.66	929.95	0.987999	0.999962	0.997538	-0.00953856	0.0024246	chr1:67705577-67707593
chr1	67707713	67777457	ENST00000370982	intron	2	-	69744	ENSG00000172380	GNG12	19663	protein_coding	4395	1	NM_018841.6	NM_018841	1	p31.3	4	0	955.05	1034.56	0.88535	0.954426	0.923146	-0.0377962	0.0312795	chr1:67707713-67777457
chr1	67777508	67833343	ENST00000370982	intron	1	-	55835	ENSG00000172380	GNG12	19663	protein_coding	4395	1	NM_018841.6	NM_018841	1	p31.3	4	0	805.01	845.44	0.915398	0.981566	0.952179	-0.0367806	0.0293872	chr1:67777508-67833343
chr1	70971734	70974296	ENST00000306666	intron	3	-	2562	ENSG00000050628	PTGER3	9595	protein_coding	2360	1	NM_198719.2	NM_198719	1	p31.1	4	1	NA	NA	NA	NA	NA	NA	NA	chr1:70971734-70974296
chr1	70974389	71012304	ENST00000306666	intron	2	-	37915	ENSG00000050628	PTGER3	9595	protein_coding	2360	1	NM_198719.2	NM_198719	1	p31.1	4	0	11.08	26.89	0.0941852	0.861156	0.412049	-0.317864	0.449107	chr1:70974389-71012304
chr1	71012485	71046680	ENST00000306666	intron	1	-	34195	ENSG00000050628	PTGER3	9595	protein_coding	2360	1	NM_198719.2	NM_198719	1	p31.1	4	0	15.7	15.97	0.62957	0.999275	0.983093	-0.353524	0.0161815	chr1:71012485-71046680
chr1	71407571	71592816	ENST00000357731	intron	6	-	185245	ENSG00000172260	NEGR1	17302	protein_coding	12613	1	NM_173808.3	NM_173808	1	p31.1	7	1	121.97	128.14	0.860365	0.996259	0.95185	-0.0914848	0.0444099	chr1:71407571-71592816
chr1	71592969	71611025	ENST00000357731	intron	5	-	18056	ENSG00000172260	NEGR1	17302	protein_coding	12613	1	NM_173808.3	NM_173808	1	p31.1	7	0	101.55	102.1	0.96379	0.99909	0.994613	-0.0308229	0.00447681	chr1:71592969-71611025
chr1	71611147	71698007	ENST00000357731	intron	4	-	86860	ENSG00000172260	NEGR1	17302	protein_coding	12613	1	NM_173808.3	NM_173808	1	p31.1	7	0	103.05	107.36	0.846503	0.997386	0.959855	-0.113352	0.0375312	chr1:71611147-71698007
chr1	71698140	71776171	ENST00000357731	intron	3	-	78031	ENSG00000172260	NEGR1	17302	protein_coding	12613	1	NM_173808.3	NM_173808	1	p31.1	7	0	139.08	141.89	0.929438	0.998729	0.980196	-0.0507581	0.0185331	chr1:71698140-71776171
chr1	71776298	71935078	ENST00000357731	intron	2	-	158780	ENSG00000172260	NEGR1	17302	protein_coding	12613	1	NM_173808.3	NM_173808	1	p31.1	7	0	133.95	134.41	0.967649	0.999628	0.996578	-0.0289285	0.00305008	chr1:71776298-71935078
chr1	71935312	72282318	ENST00000357731	intron	1	-	347006	ENSG00000172260	NEGR1	17302	protein_coding	12613	1	NM_173808.3	NM_173808	1	p31.1	7	0	108.62	110.52	0.909294	0.99893	0.982809	-0.0735145	0.0161217	chr1:71935312-72282318
chr1	74706458	74706898	ENST00000340866	intron	8	-	440	ENSG00000116791	CRYZ	2419	protein_coding	1908	1	NM_001889.4	NM_001889	1	p31.1	9	1	168.62	169.4	0.975558	0.999392	0.995396	-0.0198378	0.00399601	chr1:74706458-74706898
chr1	74706995	74707102	ENST00000340866	intron	7	-	107	ENSG00000116791	CRYZ	2419	protein_coding	1908	1	NM_001889.4	NM_001889	1	p31.1	9	0	175.67	189.07	0.838914	0.983097	0.929127	-0.090213	0.0539706	chr1:74706995-74707102
chr1	74707205	74710097	ENST00000340866	intron	6	-	2892	ENSG00000116791	CRYZ	2419	protein_coding	1908	1	NM_001889.4	NM_001889	1	p31.1	9	0	146.01	159.11	0.818674	0.976527	0.917667	-0.0989932	0.0588603	chr1:74707205-74710097
chr1	74710248	74714578	ENST00000340866	intron	5	-	4330	ENSG00000116791	CRYZ	2419	protein_coding	1908	1	NM_001889.4	NM_001889	1	p31.1	9	0	185.58	186.38	0.978738	0.999561	0.995708	-0.0169693	0.00385284	chr1:74710248-74714578
chr1	74714631	74719208	ENST00000340866	intron	4	-	4577	ENSG00000116791	CRYZ	2419	protein_coding	1908	1	NM_001889.4	NM_001889	1	p31.1	9	0	131.47	137.26	0.871781	0.996382	0.957817	-0.0860361	0.038565	chr1:74714631-74719208
chr1	74719373	74723117	ENST00000340866	intron	3	-	3744	ENSG00000116791	CRYZ	2419	protein_coding	1908	1	NM_001889.4	NM_001889	1	p31.1	9	0	157.19	165.74	0.855114	0.995652	0.948413	-0.0932987	0.0472385	chr1:74719373-74723117
chr1	74723271	74724710	ENST00000340866	intron	2	-	1439	ENSG00000116791	CRYZ	2419	protein_coding	1908	1	NM_001889.4	NM_001889	1	p31.1	9	0	134.97	137.36	0.931224	0.999406	0.9826	-0.0513768	0.0168051	chr1:74723271-74724710
chr1	74724835	74732955	ENST00000340866	intron	1	-	8120	ENSG00000116791	CRYZ	2419	protein_coding	1908	1	NM_001889.4	NM_001889	1	p31.1	9	0	99.84	165.32	0.483528	0.728281	0.60392	-0.120391	0.124361	chr1:74724835-74732955
chr1	75724818	75728400	ENST00000370841	intron	1	+	3582	ENSG00000117054	ACADM	89	protein_coding	2261	1	NM_000016.6	NM_000016	1	p31.1	12	0	134.88	167.12	0.633145	0.923028	0.807085	-0.17394	0.115943	chr1:75724818-75728400
chr1	75728489	75732643	ENST00000370841	intron	2	+	4154	ENSG00000117054	ACADM	89	protein_coding	2261	1	NM_000016.6	NM_000016	1	p31.1	12	0	158.23	185.08	0.731789	0.93496	0.854928	-0.123139	0.0800323	chr1:75728489-75732643
chr1	75732742	75732852	ENST00000370841	intron	3	+	110	ENSG00000117054	ACADM	89	protein_coding	2261	1	NM_000016.6	NM_000016	1	p31.1	12	0	198.15	208.52	0.869197	0.992509	0.950269	-0.081072	0.0422404	chr1:75732742-75732852
chr1	75732923	75733527	ENST00000370841	intron	4	+	604	ENSG00000117054	ACADM	89	protein_coding	2261	1	NM_000016.6	NM_000016	1	p31.1	12	0	242.27	252.63	0.884303	0.99408	0.958991	-0.0746888	0.0350888	chr1:75732923-75733527
chr1	75733629	75734790	ENST00000370841	intron	5	+	1161	ENSG00000117054	ACADM	89	protein_coding	2261	1	NM_000016.6	NM_000016	1	p31.1	12	0	213.89	221.92	0.889711	0.996679	0.963816	-0.0741048	0.0328629	chr1:75733629-75734790
chr1	75734872	75739979	ENST00000370841	intron	6	+	5107	ENSG00000117054	ACADM	89	protein_coding	2261	1	NM_000016.6	NM_000016	1	p31.1	12	0	236.7	241.6	0.914292	0.999679	0.979719	-0.0654266	0.0199603	chr1:75734872-75739979
chr1	75740111	75745805	ENST00000370841	intron	7	+	5694	ENSG00000117054	ACADM	89	protein_coding	2261	1	NM_000016.6	NM_000016	1	p31.1	12	0	183.55	194.32	0.869626	0.986192	0.944576	-0.07495	0.0416159	chr1:75740111-75745805
chr1	75745915	75749418	ENST00000370841	intron	8	+	3503	ENSG00000117054	ACADM	89	protein_coding	2261	1	NM_000016.6	NM_000016	1	p31.1	12	0	190.37	195.9	0.898572	0.99862	0.971771	-0.0731996	0.0268484	chr1:75745915-75749418
chr1	75749560	75750450	ENST00000370841	intron	9	+	890	ENSG00000117054	ACADM	89	protein_coding	2261	1	NM_000016.6	NM_000016	1	p31.1	12	0	140.22	141.32	0.965353	0.999404	0.992216	-0.0268637	0.0071875	chr1:75749560-75750450
chr1	75750547	75761121	ENST00000370841	intron	10	+	10574	ENSG00000117054	ACADM	89	protein_coding	2261	1	NM_000016.6	NM_000016	1	p31.1	12	0	184.47	186.86	0.941222	0.999678	0.98721	-0.0459874	0.0124686	chr1:75750547-75761121
chr1	75761371	75762691	ENST00000370841	intron	11	+	1320	ENSG00000117054	ACADM	89	protein_coding	2261	1	NM_000016.6	NM_000016	1	p31.1	12	1	171.18	174.36	0.928744	0.998672	0.981762	-0.0530175	0.0169106	chr1:75761371-75762691
chr1	76867691	76868496	ENST00000477717	intron	1	+	805	ENSG00000117069	ST6GALNAC5	19342	protein_coding	5547	1	NM_030965.3	NM_030965	1	p31.1	5	0	34.19	35.01	0.835336	0.996923	0.976578	-0.141243	0.0203446	chr1:76867691-76868496
chr1	76868743	77044203	ENST00000477717	intron	2	+	175460	ENSG00000117069	ST6GALNAC5	19342	protein_coding	5547	1	NM_030965.3	NM_030965	1	p31.1	5	0	26.03	60.86	0.200293	0.723722	0.427703	-0.22741	0.296019	chr1:76868743-77044203
chr1	77044614	77050257	ENST00000477717	intron	3	+	5643	ENSG00000117069	ST6GALNAC5	19342	protein_coding	5547	1	NM_030965.3	NM_030965	1	p31.1	5	0	35.08	48.71	0.460073	0.927361	0.720181	-0.260108	0.207181	chr1:77044614-77050257
chr1	77050366	77062974	ENST00000477717	intron	4	+	12608	ENSG00000117069	ST6GALNAC5	19342	protein_coding	5547	1	NM_030965.3	NM_030965	1	p31.1	5	1	41.71	46.1	0.727689	0.993934	0.904772	-0.177083	0.089162	chr1:77050366-77062974
chr1	77092491	77122274	ENST00000370812	intron	10	-	29783	ENSG00000142892	PIGK	8965	protein_coding	4601	1	NM_005482.3	NM_005482	1	p31.1	11	1	559.15	566.27	0.952539	0.999867	0.987426	-0.0348877	0.0124409	chr1:77092491-77122274
chr1	77122360	77154448	ENST00000370812	intron	9	-	32088	ENSG00000142892	PIGK	8965	protein_coding	4601	1	NM_005482.3	NM_005482	1	p31.1	11	0	465.67	489.16	0.870256	0.995358	0.951979	-0.0817228	0.0433795	chr1:77122360-77154448
chr1	77154622	77161294	ENST00000370812	intron	8	-	6672	ENSG00000142892	PIGK	8965	protein_coding	4601	1	NM_005482.3	NM_005482	1	p31.1	11	0	317.49	320.96	0.955757	0.999573	0.989189	-0.0334318	0.0103845	chr1:77154622-77161294
chr1	77161406	77161593	ENST00000370812	intron	7	-	187	ENSG00000142892	PIGK	8965	protein_coding	4601	1	NM_005482.3	NM_005482	1	p31.1	11	0	398.4	400.25	0.980522	0.999782	0.995378	-0.0148564	0.0044046	chr1:77161406-77161593
chr1	77161712	77163845	ENST00000370812	intron	6	-	2133	ENSG00000142892	PIGK	8965	protein_coding	4601	1	NM_005482.3	NM_005482	1	p31.1	11	0	353.4	353.96	0.989535	0.999859	0.998418	-0.00888333	0.00144064	chr1:77161712-77163845
chr1	77163943	77166718	ENST00000370812	intron	5	-	2775	ENSG00000142892	PIGK	8965	protein_coding	4601	1	NM_005482.3	NM_005482	1	p31.1	11	0	344	346.49	0.967901	0.999945	0.992814	-0.0249124	0.00713094	chr1:77163943-77166718
chr1	77166831	77169259	ENST00000370812	intron	4	-	2428	ENSG00000142892	PIGK	8965	protein_coding	4601	1	NM_005482.3	NM_005482	1	p31.1	11	0	350.99	442.03	0.720604	0.866067	0.794041	-0.0734367	0.0720259	chr1:77166831-77169259
chr1	77169396	77206639	ENST00000370812	intron	3	-	37243	ENSG00000142892	PIGK	8965	protein_coding	4601	1	NM_005482.3	NM_005482	1	p31.1	11	0	292.71	308.29	0.875708	0.990537	0.949463	-0.0737549	0.0410741	chr1:77169396-77206639
chr1	77206732	77210435	ENST00000370812	intron	2	-	3703	ENSG00000142892	PIGK	8965	protein_coding	4601	1	NM_005482.3	NM_005482	1	p31.1	11	0	382.52	409.11	0.840177	0.989957	0.935005	-0.0948287	0.0549515	chr1:77206732-77210435
chr1	77210490	77219309	ENST00000370812	intron	1	-	8819	ENSG00000142892	PIGK	8965	protein_coding	4601	1	NM_005482.3	NM_005482	1	p31.1	11	0	405.37	420.1	0.899624	0.997118	0.964937	-0.0653128	0.0321813	chr1:77210490-77219309
chr1	77282374	77286940	ENST00000354567	intron	1	+	4566	ENSG00000154027	AK5	365	protein_coding	3280	1	NM_174858.3	NM_174858	1	p31.1	14	0	269.92	276.55	0.935463	0.996979	0.976026	-0.040563	0.0209525	chr1:77282374-77286940
chr1	77287128	77293792	ENST00000354567	intron	2	+	6664	ENSG00000154027	AK5	365	protein_coding	3280	1	NM_174858.3	NM_174858	1	p31.1	14	0	370.68	414.18	0.841099	0.938804	0.894973	-0.053874	0.0438312	chr1:77287128-77293792
chr1	77293961	77297558	ENST00000354567	intron	3	+	3597	ENSG00000154027	AK5	365	protein_coding	3280	1	NM_174858.3	NM_174858	1	p31.1	14	0	303.84	314.77	0.916689	0.990389	0.965276	-0.0485876	0.0251131	chr1:77293961-77297558
chr1	77297729	77297833	ENST00000354567	intron	4	+	104	ENSG00000154027	AK5	365	protein_coding	3280	1	NM_174858.3	NM_174858	1	p31.1	14	0	367.75	367.9	0.995299	0.999525	0.999592	-0.00429364	-6.71218e-05	chr1:77297729-77297833
chr1	77297948	77340376	ENST00000354567	intron	5	+	42428	ENSG00000154027	AK5	365	protein_coding	3280	1	NM_174858.3	NM_174858	1	p31.1	14	0	338.92	354.97	0.900838	0.98919	0.954785	-0.0539466	0.0344055	chr1:77297948-77340376
chr1	77340569	77410980	ENST00000354567	intron	6	+	70411	ENSG00000154027	AK5	365	protein_coding	3280	1	NM_174858.3	NM_174858	1	p31.1	14	0	305.74	350.78	0.733692	0.975867	0.8716	-0.137908	0.104266	chr1:77340569-77410980
chr1	77411072	77417638	ENST00000354567	intron	7	+	6566	ENSG00000154027	AK5	365	protein_coding	3280	1	NM_174858.3	NM_174858	1	p31.1	14	0	320.49	321.12	0.987718	0.999753	0.998038	-0.0103205	0.00171504	chr1:77411072-77417638
chr1	77417716	77483316	ENST00000354567	intron	8	+	65600	ENSG00000154027	AK5	365	protein_coding	3280	1	NM_174858.3	NM_174858	1	p31.1	14	0	359.6	372.96	0.888329	0.99895	0.964178	-0.0758492	0.0347713	chr1:77417716-77483316
chr1	77483360	77486307	ENST00000354567	intron	9	+	2947	ENSG00000154027	AK5	365	protein_coding	3280	1	NM_174858.3	NM_174858	1	p31.1	14	0	394.07	399.58	0.942917	0.999924	0.986211	-0.0432937	0.0137134	chr1:77483360-77486307
chr1	77486353	77518563	ENST00000354567	intron	10	+	32210	ENSG00000154027	AK5	365	protein_coding	3280	1	NM_174858.3	NM_174858	1	p31.1	14	0	362.01	406.34	0.816592	0.954441	0.890904	-0.0743123	0.0635371	chr1:77486353-77518563
chr1	77518728	77521826	ENST00000354567	intron	11	+	3098	ENSG00000154027	AK5	365	protein_coding	3280	1	NM_174858.3	NM_174858	1	p31.1	14	0	359.68	362.32	0.971261	0.999712	0.992714	-0.0214527	0.00699878	chr1:77518728-77521826
chr1	77521944	77535846	ENST00000354567	intron	12	+	13902	ENSG00000154027	AK5	365	protein_coding	3280	1	NM_174858.3	NM_174858	1	p31.1	14	0	385.16	413.37	0.767445	0.999033	0.931756	-0.164311	0.0672774	chr1:77521944-77535846
chr1	77536039	77558601	ENST00000354567	intron	13	+	22562	ENSG00000154027	AK5	365	protein_coding	3280	1	NM_174858.3	NM_174858	1	p31.1	14	1	371.3	377.18	0.942159	0.999528	0.984411	-0.0422521	0.0151175	chr1:77536039-77558601
chr1	77697475	77697862	ENST00000370794	intron	23	-	387	ENSG00000077254	USP33	20059	protein_coding	4327	1	NM_201624.3	NM_001377437	1	p31.1	24	1	200.6	214.59	0.843602	0.986592	0.934806	-0.0912044	0.0517862	chr1:77697475-77697862
chr1	77697932	77701368	ENST00000370794	intron	22	-	3436	ENSG00000077254	USP33	20059	protein_coding	4327	1	NM_201624.3	NM_001377437	1	p31.1	24	0	173.49	197.3	0.821228	0.924308	0.879321	-0.0580923	0.0449869	chr1:77697932-77701368
chr1	77701472	77711746	ENST00000370794	intron	21	-	10274	ENSG00000077254	USP33	20059	protein_coding	4327	1	NM_201624.3	NM_001377437	1	p31.1	24	0	180.84	222.48	0.737057	0.875206	0.812837	-0.0757805	0.0623691	chr1:77701472-77711746
chr1	77711856	77713199	ENST00000370794	intron	20	-	1343	ENSG00000077254	USP33	20059	protein_coding	4327	1	NM_201624.3	NM_001377437	1	p31.1	24	0	160.05	161.82	0.955205	0.999188	0.989062	-0.0338574	0.010126	chr1:77711856-77713199
chr1	77713282	77714613	ENST00000370794	intron	19	-	1331	ENSG00000077254	USP33	20059	protein_coding	4327	1	NM_201624.3	NM_001377437	1	p31.1	24	0	152.58	160.59	0.86975	0.990917	0.950121	-0.080371	0.0407953	chr1:77713282-77714613
chr1	77714784	77715741	ENST00000370794	intron	18	-	957	ENSG00000077254	USP33	20059	protein_coding	4327	1	NM_201624.3	NM_001377437	1	p31.1	24	0	283.75	293.85	0.896735	0.996433	0.965629	-0.0688942	0.0308041	chr1:77714784-77715741
chr1	77715869	77717866	ENST00000370794	intron	17	-	1997	ENSG00000077254	USP33	20059	protein_coding	4327	1	NM_201624.3	NM_001377437	1	p31.1	24	0	183.84	189.79	0.899645	0.996192	0.96865	-0.0690044	0.0275427	chr1:77715869-77717866
chr1	77718048	77718595	ENST00000370794	intron	16	-	547	ENSG00000077254	USP33	20059	protein_coding	4327	1	NM_201624.3	NM_001377437	1	p31.1	24	0	150.55	150.78	0.987604	0.998863	0.998475	-0.0108705	0.000387903	chr1:77718048-77718595
chr1	77718642	77721171	ENST00000370794	intron	15	-	2529	ENSG00000077254	USP33	20059	protein_coding	4327	1	NM_201624.3	NM_001377437	1	p31.1	24	0	154.05	156.59	0.930117	0.999773	0.983779	-0.0536622	0.0159939	chr1:77718642-77721171
chr1	77721206	77721830	ENST00000370794	intron	14	-	624	ENSG00000077254	USP33	20059	protein_coding	4327	1	NM_201624.3	NM_001377437	1	p31.1	24	0	180.53	186.1	0.898153	0.998248	0.97007	-0.0719173	0.0281778	chr1:77721206-77721830
chr1	77721926	77722023	ENST00000370794	intron	13	-	97	ENSG00000077254	USP33	20059	protein_coding	4327	1	NM_201624.3	NM_001377437	1	p31.1	24	0	94.99	162.4	0.476432	0.688928	0.584914	-0.108482	0.104015	chr1:77721926-77722023
chr1	77722197	77723330	ENST00000370794	intron	12	-	1133	ENSG00000077254	USP33	20059	protein_coding	4327	1	NM_201624.3	NM_001377437	1	p31.1	24	0	177.66	196	0.788115	0.977177	0.906429	-0.118313	0.0707487	chr1:77722197-77723330
chr1	77723444	77725621	ENST00000370794	intron	11	-	2177	ENSG00000077254	USP33	20059	protein_coding	4327	1	NM_201624.3	NM_001377437	1	p31.1	24	0	228.63	229.21	0.985674	0.999659	0.99747	-0.0117952	0.00218914	chr1:77723444-77725621
chr1	77725763	77728294	ENST00000370794	intron	10	-	2531	ENSG00000077254	USP33	20059	protein_coding	4327	1	NM_201624.3	NM_001377437	1	p31.1	24	0	206.42	212.05	0.908991	0.998356	0.97345	-0.0644582	0.024906	chr1:77725763-77728294
chr1	77728713	77729859	ENST00000370794	intron	9	-	1146	ENSG00000077254	USP33	20059	protein_coding	4327	1	NM_201624.3	NM_001377437	1	p31.1	24	0	170.77	172.05	0.96282	0.999844	0.99256	-0.0297405	0.00728407	chr1:77728713-77729859
chr1	77729939	77730617	ENST00000370794	intron	8	-	678	ENSG00000077254	USP33	20059	protein_coding	4327	1	NM_201624.3	NM_001377437	1	p31.1	24	0	142.04	143.21	0.959164	0.99976	0.99183	-0.0326666	0.00792975	chr1:77729939-77730617
chr1	77730732	77734346	ENST00000370794	intron	7	-	3614	ENSG00000077254	USP33	20059	protein_coding	4327	1	NM_201624.3	NM_001377437	1	p31.1	24	0	184.32	189.33	0.908082	0.998467	0.973538	-0.0654564	0.0249291	chr1:77730732-77734346
chr1	77734417	77736055	ENST00000370794	intron	6	-	1638	ENSG00000077254	USP33	20059	protein_coding	4327	1	NM_201624.3	NM_001377437	1	p31.1	24	0	176.03	180.97	0.903231	0.998995	0.972703	-0.0694719	0.0262926	chr1:77734417-77736055
chr1	77736159	77739264	ENST00000370794	intron	5	-	3105	ENSG00000077254	USP33	20059	protein_coding	4327	1	NM_201624.3	NM_001377437	1	p31.1	24	0	219.7	228.25	0.863351	0.999276	0.962541	-0.0991905	0.0367348	chr1:77736159-77739264
chr1	77739418	77740876	ENST00000370794	intron	4	-	1458	ENSG00000077254	USP33	20059	protein_coding	4327	1	NM_201624.3	NM_001377437	1	p31.1	24	0	192.25	197.79	0.87635	0.999899	0.97199	-0.0956409	0.0279082	chr1:77739418-77740876
chr1	77740940	77741375	ENST00000370794	intron	3	-	435	ENSG00000077254	USP33	20059	protein_coding	4327	1	NM_201624.3	NM_001377437	1	p31.1	24	0	137.45	152.99	0.789628	0.972318	0.898425	-0.108797	0.0738932	chr1:77740940-77741375
chr1	77741430	77741616	ENST00000370794	intron	2	-	186	ENSG00000077254	USP33	20059	protein_coding	4327	1	NM_201624.3	NM_001377437	1	p31.1	24	0	119.12	119.21	0.989652	0.998276	0.999245	-0.00959319	-0.000969216	chr1:77741430-77741616
chr1	77741749	77759642	ENST00000370794	intron	1	-	17893	ENSG00000077254	USP33	20059	protein_coding	4327	1	NM_201624.3	NM_001377437	1	p31.1	24	0	98.21	192.4	0.388239	0.633443	0.510447	-0.122208	0.122997	chr1:77741749-77759642
chr1	77779737	77783237	ENST00000370791	intron	1	+	3500	ENSG00000180488	MIGA1	24741	protein_coding	6382	1	NM_198549.4	NM_198549	1	p31.1	16	0	30.7	38.62	0.585758	0.939765	0.794925	-0.209167	0.14484	chr1:77779737-77783237
chr1	77783352	77801330	ENST00000370791	intron	2	+	17978	ENSG00000180488	MIGA1	24741	protein_coding	6382	1	NM_198549.4	NM_198549	1	p31.1	16	0	52.36	60.33	0.64925	0.981593	0.867893	-0.218643	0.1137	chr1:77783352-77801330
chr1	77801509	77803269	ENST00000370791	intron	3	+	1760	ENSG00000180488	MIGA1	24741	protein_coding	6382	1	NM_198549.4	NM_198549	1	p31.1	16	0	37.97	38.52	0.931671	0.997586	0.985722	-0.0540508	0.0118642	chr1:77801509-77803269
chr1	77803407	77806974	ENST00000370791	intron	4	+	3567	ENSG00000180488	MIGA1	24741	protein_coding	6382	1	NM_198549.4	NM_198549	1	p31.1	16	0	43.88	44.03	0.967414	0.996033	0.996593	-0.0291796	-0.000560209	chr1:77803407-77806974
chr1	77807102	77813733	ENST00000370791	intron	5	+	6631	ENSG00000180488	MIGA1	24741	protein_coding	6382	1	NM_198549.4	NM_198549	1	p31.1	16	0	50.68	51.53	0.921207	0.998373	0.983505	-0.0622982	0.0148682	chr1:77807102-77813733
chr1	77813868	77815107	ENST00000370791	intron	6	+	1239	ENSG00000180488	MIGA1	24741	protein_coding	6382	1	NM_198549.4	NM_198549	1	p31.1	16	0	38.07	38.19	0.957271	0.996238	0.996858	-0.0395872	-0.000619334	chr1:77813868-77815107
chr1	77815232	77843306	ENST00000370791	intron	7	+	28074	ENSG00000180488	MIGA1	24741	protein_coding	6382	1	NM_198549.4	NM_198549	1	p31.1	16	0	35.75	35.96	0.951286	0.995366	0.99416	-0.0428738	0.00120552	chr1:77815232-77843306
chr1	77843408	77858937	ENST00000370791	intron	8	+	15529	ENSG00000180488	MIGA1	24741	protein_coding	6382	1	NM_198549.4	NM_198549	1	p31.1	16	0	56.19	56.47	0.955446	0.998547	0.995042	-0.0395956	0.00350542	chr1:77843408-77858937
chr1	77859057	77859313	ENST00000370791	intron	9	+	256	ENSG00000180488	MIGA1	24741	protein_coding	6382	1	NM_198549.4	NM_198549	1	p31.1	16	0	36.15	40.74	0.67489	0.992655	0.887334	-0.212444	0.105321	chr1:77859057-77859313
chr1	77859387	77860039	ENST00000370791	intron	10	+	652	ENSG00000180488	MIGA1	24741	protein_coding	6382	1	NM_198549.4	NM_198549	1	p31.1	16	0	36.49	43.19	0.634011	0.975583	0.844871	-0.210861	0.130711	chr1:77859387-77860039
chr1	77860127	77861223	ENST00000370791	intron	11	+	1096	ENSG00000180488	MIGA1	24741	protein_coding	6382	1	NM_198549.4	NM_198549	1	p31.1	16	0	59.19	64.15	0.745588	0.995494	0.922681	-0.177093	0.0728131	chr1:77860127-77861223
chr1	77861323	77863893	ENST00000370791	intron	12	+	2570	ENSG00000180488	MIGA1	24741	protein_coding	6382	1	NM_198549.4	NM_198549	1	p31.1	16	0	46.29	47.52	0.871113	0.998631	0.974116	-0.103003	0.0245148	chr1:77861323-77863893
chr1	77864029	77866337	ENST00000370791	intron	13	+	2308	ENSG00000180488	MIGA1	24741	protein_coding	6382	1	NM_198549.4	NM_198549	1	p31.1	16	0	48.36	48.92	0.929591	0.998771	0.988553	-0.0589613	0.0102184	chr1:77864029-77866337
chr1	77866392	77873003	ENST00000370791	intron	14	+	6611	ENSG00000180488	MIGA1	24741	protein_coding	6382	1	NM_198549.4	NM_198549	1	p31.1	16	0	31.33	53.9	0.431815	0.725654	0.581262	-0.149446	0.144392	chr1:77866392-77873003
chr1	77873121	77874845	ENST00000370791	intron	15	+	1724	ENSG00000180488	MIGA1	24741	protein_coding	6382	1	NM_198549.4	NM_198549	1	p31.1	16	1	29.03	32	0.690802	0.992916	0.907188	-0.216386	0.085729	chr1:77873121-77874845
chr1	78046335	78080674	ENST00000370759	intron	1	+	34339	ENSG00000137960	GIPC2	18177	protein_coding	3778	1	NM_017655.6	NM_001304725	1	p31.1	6	0	NA	NA	NA	NA	NA	NA	NA	chr1:78046335-78080674
chr1	78080861	78094951	ENST00000370759	intron	2	+	14090	ENSG00000137960	GIPC2	18177	protein_coding	3778	1	NM_017655.6	NM_001304725	1	p31.1	6	0	NA	NA	NA	NA	NA	NA	NA	chr1:78080861-78094951
chr1	78095133	78119392	ENST00000370759	intron	3	+	24259	ENSG00000137960	GIPC2	18177	protein_coding	3778	1	NM_017655.6	NM_001304725	1	p31.1	6	0	NA	NA	NA	NA	NA	NA	NA	chr1:78095133-78119392
chr1	78119500	78125880	ENST00000370759	intron	4	+	6380	ENSG00000137960	GIPC2	18177	protein_coding	3778	1	NM_017655.6	NM_001304725	1	p31.1	6	0	NA	NA	NA	NA	NA	NA	NA	chr1:78119500-78125880
chr1	78125963	78135591	ENST00000370759	intron	5	+	9628	ENSG00000137960	GIPC2	18177	protein_coding	3778	1	NM_017655.6	NM_001304725	1	p31.1	6	1	NA	NA	NA	NA	NA	NA	NA	chr1:78125963-78135591
chr1	78491237	78492671	ENST00000370757	intron	1	+	1434	ENSG00000122420	PTGFR	9600	protein_coding	5429	1	NM_000959.4	NM_000959	1	p31.1	3	0	145.74	159.88	0.800253	0.990348	0.911559	-0.111306	0.0787891	chr1:78491237-78492671
chr1	78493542	78536405	ENST00000370757	intron	2	+	42863	ENSG00000122420	PTGFR	9600	protein_coding	5429	1	NM_000959.4	NM_000959	1	p31.1	3	1	200.16	245.4	0.651291	0.916883	0.815648	-0.164357	0.101235	chr1:78493542-78536405
chr1	78891217	78891523	ENST00000370742	intron	14	-	306	ENSG00000162618	ADGRL4	20822	protein_coding	3539	1	NM_022159.4	NM_022159	1	p31.1	15	1	44.16	44.16	0.958247	0.99685	1	-0.0417531	-0.00314961	chr1:78891217-78891523
chr1	78891693	78893097	ENST00000370742	intron	13	-	1404	ENSG00000162618	ADGRL4	20822	protein_coding	3539	1	NM_022159.4	NM_022159	1	p31.1	15	0	76.26	76.33	0.966619	0.998786	0.999083	-0.0324644	-0.000297364	chr1:78891693-78893097
chr1	78893190	78917633	ENST00000370742	intron	12	-	24443	ENSG00000162618	ADGRL4	20822	protein_coding	3539	1	NM_022159.4	NM_022159	1	p31.1	15	0	71.51	72.01	0.942228	0.998949	0.993057	-0.0508285	0.00589216	chr1:78893190-78917633
chr1	78917701	78917829	ENST00000370742	intron	11	-	128	ENSG00000162618	ADGRL4	20822	protein_coding	3539	1	NM_022159.4	NM_022159	1	p31.1	15	0	80.63	80.73	0.969287	0.998814	0.998761	-0.0294744	5.31896e-05	chr1:78917701-78917829
chr1	78918051	78920182	ENST00000370742	intron	10	-	2131	ENSG00000162618	ADGRL4	20822	protein_coding	3539	1	NM_022159.4	NM_022159	1	p31.1	15	0	63.03	63.29	0.95435	0.998437	0.995892	-0.0415423	0.00254546	chr1:78918051-78920182
chr1	78920387	78921612	ENST00000370742	intron	9	-	1225	ENSG00000162618	ADGRL4	20822	protein_coding	3539	1	NM_022159.4	NM_022159	1	p31.1	15	0	65.78	65.89	0.966765	0.998214	0.998331	-0.031566	-0.000116929	chr1:78920387-78921612
chr1	78921787	78926885	ENST00000370742	intron	8	-	5098	ENSG00000162618	ADGRL4	20822	protein_coding	3539	1	NM_022159.4	NM_022159	1	p31.1	15	0	84.77	85.59	0.944602	0.999035	0.990419	-0.0458171	0.00861509	chr1:78921787-78926885
chr1	78927092	78936294	ENST00000370742	intron	7	-	9202	ENSG00000162618	ADGRL4	20822	protein_coding	3539	1	NM_022159.4	NM_022159	1	p31.1	15	0	34.12	34.68	0.881644	0.997476	0.983852	-0.102208	0.013624	chr1:78927092-78936294
chr1	78936412	78937806	ENST00000370742	intron	6	-	1394	ENSG00000162618	ADGRL4	20822	protein_coding	3539	1	NM_022159.4	NM_022159	1	p31.1	15	0	55.85	55.93	0.954874	0.998269	0.99857	-0.0436957	-0.000300815	chr1:78936412-78937806
chr1	78937991	78938099	ENST00000370742	intron	5	-	108	ENSG00000162618	ADGRL4	20822	protein_coding	3539	1	NM_022159.4	NM_022159	1	p31.1	15	0	80.6	80.97	0.960013	0.99859	0.99543	-0.035417	0.00315927	chr1:78937991-78938099
chr1	78938280	78939187	ENST00000370742	intron	4	-	907	ENSG00000162618	ADGRL4	20822	protein_coding	3539	1	NM_022159.4	NM_022159	1	p31.1	15	0	57.21	57.88	0.919152	0.997553	0.988424	-0.0692724	0.00912851	chr1:78938280-78939187
chr1	78939259	78946273	ENST00000370742	intron	3	-	7014	ENSG00000162618	ADGRL4	20822	protein_coding	3539	1	NM_022159.4	NM_022159	1	p31.1	15	0	73.68	74.25	0.955193	0.99791	0.992323	-0.0371299	0.00558646	chr1:78939259-78946273
chr1	78946427	79005069	ENST00000370742	intron	2	-	58642	ENSG00000162618	ADGRL4	20822	protein_coding	3539	1	NM_022159.4	NM_022159	1	p31.1	15	0	70.99	71.9	0.928561	0.999203	0.987344	-0.058783	0.0118594	chr1:78946427-79005069
chr1	79005220	79006632	ENST00000370742	intron	1	-	1412	ENSG00000162618	ADGRL4	20822	protein_coding	3539	1	NM_022159.4	NM_022159	1	p31.1	15	0	58.9	60.14	0.916925	0.998248	0.979381	-0.0624568	0.0188663	chr1:79005220-79006632
chr1	81801069	81836884	ENST00000686636	intron	1	+	35815	ENSG00000117114	ADGRL2	18582	protein_coding	7432	1	NM_001366006.2	NM_001366003	1	p31.1	24	0	17.51	51.6	0.159689	0.610636	0.339341	-0.179653	0.271295	chr1:81801069-81836884
chr1	81837058	81907016	ENST00000686636	intron	2	+	69958	ENSG00000117114	ADGRL2	18582	protein_coding	7432	1	NM_001366006.2	NM_001366003	1	p31.1	24	0	51.79	55.66	0.788632	0.997992	0.930471	-0.141839	0.0675214	chr1:81837058-81907016
chr1	81907231	81936727	ENST00000686636	intron	3	+	29496	ENSG00000117114	ADGRL2	18582	protein_coding	7432	1	NM_001366006.2	NM_001366003	1	p31.1	24	0	79.01	80.44	0.9278	0.99889	0.982223	-0.0544231	0.0166677	chr1:81907231-81936727
chr1	81936838	81942033	ENST00000686636	intron	4	+	5195	ENSG00000117114	ADGRL2	18582	protein_coding	7432	1	NM_001366006.2	NM_001366003	1	p31.1	24	0	NA	NA	NA	NA	NA	NA	NA	chr1:81936838-81942033
chr1	81942046	81942968	ENST00000686636	intron	5	+	922	ENSG00000117114	ADGRL2	18582	protein_coding	7432	1	NM_001366006.2	NM_001366003	1	p31.1	24	0	NA	NA	NA	NA	NA	NA	NA	chr1:81942046-81942968
chr1	81943770	81950188	ENST00000686636	intron	6	+	6418	ENSG00000117114	ADGRL2	18582	protein_coding	7432	1	NM_001366006.2	NM_001366003	1	p31.1	24	0	105.93	109.29	0.879242	0.999717	0.969256	-0.0900145	0.0304611	chr1:81943770-81950188
chr1	81950483	81951017	ENST00000686636	intron	7	+	534	ENSG00000117114	ADGRL2	18582	protein_coding	7432	1	NM_001366006.2	NM_001366003	1	p31.1	24	0	82.68	83.59	0.931041	0.999454	0.989114	-0.0580723	0.0103406	chr1:81950483-81951017
chr1	81951122	81951956	ENST00000686636	intron	8	+	834	ENSG00000117114	ADGRL2	18582	protein_coding	7432	1	NM_001366006.2	NM_001366003	1	p31.1	24	0	78.29	78.45	0.97587	0.997682	0.99796	-0.0220903	-0.00027859	chr1:81951122-81951956
chr1	81952143	81952986	ENST00000686636	intron	9	+	843	ENSG00000117114	ADGRL2	18582	protein_coding	7432	1	NM_001366006.2	NM_001366003	1	p31.1	24	0	21.77	94.64	0.0826136	0.402341	0.23003	-0.147416	0.172311	chr1:81952143-81952986
chr1	81953026	81955876	ENST00000686636	intron	10	+	2850	ENSG00000117114	ADGRL2	18582	protein_coding	7432	1	NM_001366006.2	NM_001366003	1	p31.1	24	0	22.36	96.21	0.0773572	0.419382	0.232408	-0.155051	0.186973	chr1:81953026-81955876
chr1	81956061	81966057	ENST00000686636	intron	11	+	9996	ENSG00000117114	ADGRL2	18582	protein_coding	7432	1	NM_001366006.2	NM_001366003	1	p31.1	24	0	75.51	76.85	0.925184	0.998388	0.982563	-0.0573798	0.0158242	chr1:81956061-81966057
chr1	81966184	81966403	ENST00000686636	intron	12	+	219	ENSG00000117114	ADGRL2	18582	protein_coding	7432	1	NM_001366006.2	NM_001366003	1	p31.1	24	0	97.03	97.41	0.960152	0.999335	0.996099	-0.0359465	0.00323605	chr1:81966184-81966403
chr1	81966610	81968025	ENST00000686636	intron	13	+	1415	ENSG00000117114	ADGRL2	18582	protein_coding	7432	1	NM_001366006.2	NM_001366003	1	p31.1	24	0	97.18	97.21	0.979647	0.998525	0.999691	-0.0200446	-0.00116685	chr1:81966610-81968025
chr1	81968200	81969177	ENST00000686636	intron	14	+	977	ENSG00000117114	ADGRL2	18582	protein_coding	7432	1	NM_001366006.2	NM_001366003	1	p31.1	24	0	94.45	94.51	0.976468	0.998757	0.999365	-0.0228976	-0.000608627	chr1:81968200-81969177
chr1	81969388	81970313	ENST00000686636	intron	15	+	925	ENSG00000117114	ADGRL2	18582	protein_coding	7432	1	NM_001366006.2	NM_001366003	1	p31.1	24	0	68.79	68.79	0.974829	0.997692	1	-0.0251709	-0.00230784	chr1:81969388-81970313
chr1	81970535	81971851	ENST00000686636	intron	16	+	1316	ENSG00000117114	ADGRL2	18582	protein_coding	7432	1	NM_001366006.2	NM_001366003	1	p31.1	24	0	55.88	55.88	0.968136	0.997107	1	-0.0318643	-0.00289269	chr1:81970535-81971851
chr1	81971919	81979868	ENST00000686636	intron	17	+	7949	ENSG00000117114	ADGRL2	18582	protein_coding	7432	1	NM_001366006.2	NM_001366003	1	p31.1	24	0	55.49	56.51	0.919011	0.998489	0.98195	-0.0629394	0.016539	chr1:81971919-81979868
chr1	81979961	81981807	ENST00000686636	intron	18	+	1846	ENSG00000117114	ADGRL2	18582	protein_coding	7432	1	NM_001366006.2	NM_001366003	1	p31.1	24	0	70.89	71.75	0.944663	0.998038	0.988014	-0.0433514	0.0100241	chr1:81979961-81981807
chr1	81981977	81984582	ENST00000686636	intron	19	+	2605	ENSG00000117114	ADGRL2	18582	protein_coding	7432	1	NM_001366006.2	NM_001366003	1	p31.1	24	0	73.63	76.56	0.871197	0.997147	0.961729	-0.0905327	0.0354179	chr1:81981977-81984582
chr1	81984712	81985258	ENST00000686636	intron	20	+	546	ENSG00000117114	ADGRL2	18582	protein_coding	7432	1	NM_001366006.2	NM_001366003	1	p31.1	24	0	100.66	101.75	0.940982	0.999554	0.989287	-0.0483055	0.0102665	chr1:81984712-81985258
chr1	81985356	81986900	ENST00000686636	intron	21	+	1544	ENSG00000117114	ADGRL2	18582	protein_coding	7432	1	NM_001366006.2	NM_001366003	1	p31.1	24	0	1.74	134.33	0.000127264	0.0634288	0.0129532	-0.0128259	0.0504757	chr1:81985356-81986900
chr1	81987030	81987868	ENST00000686636	intron	22	+	838	ENSG00000117114	ADGRL2	18582	protein_coding	7432	1	NM_001366006.2	NM_001366003	1	p31.1	24	0	NA	NA	NA	NA	NA	NA	NA	chr1:81987030-81987868
chr1	81987887	81990390	ENST00000686636	intron	23	+	2503	ENSG00000117114	ADGRL2	18582	protein_coding	7432	1	NM_001366006.2	NM_001366003	1	p31.1	24	1	NA	NA	NA	NA	NA	NA	NA	chr1:81987887-81990390
chr1	84144549	84179176	ENST00000370685	intron	1	+	34627	ENSG00000142875	PRKACB	9381	protein_coding	4481	1	NM_182948.4	NM_182948	1	p31.1	10	0	NA	NA	NA	NA	NA	NA	NA	chr1:84144549-84179176
chr1	84179239	84182199	ENST00000370685	intron	2	+	2960	ENSG00000142875	PRKACB	9381	protein_coding	4481	1	NM_182948.4	NM_182948	1	p31.1	10	0	158.19	158.29	0.991898	0.998742	0.999368	-0.00747034	-0.000625929	chr1:84179239-84182199
chr1	84182329	84184036	ENST00000370685	intron	3	+	1707	ENSG00000142875	PRKACB	9381	protein_coding	4481	1	NM_182948.4	NM_182948	1	p31.1	10	0	137.99	138.82	0.966317	0.999691	0.994021	-0.0277044	0.00566968	chr1:84182329-84184036
chr1	84184136	84185099	ENST00000370685	intron	4	+	963	ENSG00000142875	PRKACB	9381	protein_coding	4481	1	NM_182948.4	NM_182948	1	p31.1	10	0	103	104.07	0.946103	0.999477	0.989718	-0.0436159	0.00975842	chr1:84184136-84185099
chr1	84185183	84196615	ENST00000370685	intron	5	+	11432	ENSG00000142875	PRKACB	9381	protein_coding	4481	1	NM_182948.4	NM_182948	1	p31.1	10	0	113.19	113.42	0.982804	0.998889	0.997972	-0.0151678	0.000916948	chr1:84185183-84196615
chr1	84196743	84197728	ENST00000370685	intron	6	+	985	ENSG00000142875	PRKACB	9381	protein_coding	4481	1	NM_182948.4	NM_182948	1	p31.1	10	0	136.84	136.9	0.99225	0.998216	0.999562	-0.00731185	-0.00134584	chr1:84196743-84197728
chr1	84197825	84202682	ENST00000370685	intron	7	+	4857	ENSG00000142875	PRKACB	9381	protein_coding	4481	1	NM_182948.4	NM_182948	1	p31.1	10	0	147.37	151.01	0.880486	0.999934	0.975896	-0.0954096	0.024038	chr1:84197825-84202682
chr1	84202806	84214152	ENST00000370685	intron	8	+	11346	ENSG00000142875	PRKACB	9381	protein_coding	4481	1	NM_182948.4	NM_182948	1	p31.1	10	0	130.22	137.99	0.811276	0.996559	0.943692	-0.132416	0.0528671	chr1:84202806-84214152
chr1	84214318	84235179	ENST00000370685	intron	9	+	20861	ENSG00000142875	PRKACB	9381	protein_coding	4481	1	NM_182948.4	NM_182948	1	p31.1	10	1	128.52	130.41	0.914646	0.999908	0.985507	-0.0708614	0.0144007	chr1:84214318-84235179
chr1	84647608	84650361	ENST00000342203	intron	13	-	2753	ENSG00000117155	SSX2IP	16509	protein_coding	5752	1	NM_001166293.2	NM_001166293	1	p22.3	14	1	65.52	70.07	0.790755	0.997143	0.935065	-0.14431	0.0620785	chr1:84647608-84650361
chr1	84650528	84651882	ENST00000342203	intron	12	-	1354	ENSG00000117155	SSX2IP	16509	protein_coding	5752	1	NM_001166293.2	NM_001166293	1	p22.3	14	0	66.81	69.1	0.860767	0.998604	0.96686	-0.106093	0.0317439	chr1:84650528-84651882
chr1	84651998	84655831	ENST00000342203	intron	11	-	3833	ENSG00000117155	SSX2IP	16509	protein_coding	5752	1	NM_001166293.2	NM_001166293	1	p22.3	14	0	62.27	66.74	0.78742	0.999069	0.933024	-0.145604	0.0660453	chr1:84651998-84655831
chr1	84656006	84656347	ENST00000342203	intron	10	-	341	ENSG00000117155	SSX2IP	16509	protein_coding	5752	1	NM_001166293.2	NM_001166293	1	p22.3	14	0	46.7	64.38	0.523462	0.893422	0.725381	-0.201919	0.168042	chr1:84656006-84656347
chr1	84656485	84658317	ENST00000342203	intron	9	-	1832	ENSG00000117155	SSX2IP	16509	protein_coding	5752	1	NM_001166293.2	NM_001166293	1	p22.3	14	0	66.99	67.27	0.955246	0.999043	0.995838	-0.0405918	0.00320571	chr1:84656485-84658317
chr1	84658469	84662197	ENST00000342203	intron	8	-	3728	ENSG00000117155	SSX2IP	16509	protein_coding	5752	1	NM_001166293.2	NM_001166293	1	p22.3	14	0	84.78	85.01	0.973186	0.998496	0.997294	-0.024108	0.00120156	chr1:84658469-84662197
chr1	84662376	84662454	ENST00000342203	intron	7	-	78	ENSG00000117155	SSX2IP	16509	protein_coding	5752	1	NM_001166293.2	NM_001166293	1	p22.3	14	0	45.12	46.59	0.853482	0.997346	0.968448	-0.114966	0.0288978	chr1:84662376-84662454
chr1	84662531	84664416	ENST00000342203	intron	6	-	1885	ENSG00000117155	SSX2IP	16509	protein_coding	5752	1	NM_001166293.2	NM_001166293	1	p22.3	14	0	58.88	59.22	0.954812	0.997746	0.994259	-0.0394465	0.00348734	chr1:84662531-84664416
chr1	84664553	84666121	ENST00000342203	intron	5	-	1568	ENSG00000117155	SSX2IP	16509	protein_coding	5752	1	NM_001166293.2	NM_001166293	1	p22.3	14	0	62.11	62.36	0.966575	0.997265	0.995991	-0.0294164	0.00127384	chr1:84664553-84666121
chr1	84666233	84669680	ENST00000342203	intron	4	-	3447	ENSG00000117155	SSX2IP	16509	protein_coding	5752	1	NM_001166293.2	NM_001166293	1	p22.3	14	0	72.49	73.14	0.948038	0.998262	0.991113	-0.0430751	0.00714945	chr1:84666233-84669680
chr1	84669894	84670645	ENST00000342203	intron	3	-	751	ENSG00000117155	SSX2IP	16509	protein_coding	5752	1	NM_001166293.2	NM_001166293	1	p22.3	14	0	25.9	27.49	0.762613	0.996025	0.942161	-0.179548	0.0538645	chr1:84669894-84670645
chr1	84670816	84671176	ENST00000342203	intron	2	-	360	ENSG00000117155	SSX2IP	16509	protein_coding	5752	1	NM_001166293.2	NM_001166293	1	p22.3	14	0	27.4	40.99	0.47266	0.839335	0.668456	-0.195796	0.170879	chr1:84670816-84671176
chr1	84671309	84690370	ENST00000342203	intron	1	-	19061	ENSG00000117155	SSX2IP	16509	protein_coding	5752	1	NM_001166293.2	NM_001166293	1	p22.3	14	0	16.58	39.68	0.17207	0.729646	0.417843	-0.245773	0.311804	chr1:84671309-84690370
chr1	85062487	85071927	ENST00000294664	intron	1	+	9440	ENSG00000162643	DNAI3	30711	protein_coding	2990	1	NM_145172.5	NM_145172	1	p22.3	23	0	8.81	8.85	0.819082	0.984945	0.99548	-0.176398	-0.0105355	chr1:85062487-85071927
chr1	85072006	85073053	ENST00000294664	intron	2	+	1047	ENSG00000162643	DNAI3	30711	protein_coding	2990	1	NM_145172.5	NM_145172	1	p22.3	23	0	9.56	9.71	0.743973	0.992996	0.984552	-0.240579	0.00844411	chr1:85072006-85073053
chr1	85073093	85081233	ENST00000294664	intron	3	+	8140	ENSG00000162643	DNAI3	30711	protein_coding	2990	1	NM_145172.5	NM_145172	1	p22.3	23	0	9.77	9.82	0.823687	0.98783	0.994908	-0.171221	-0.00707882	chr1:85073093-85081233
chr1	85081416	85082299	ENST00000294664	intron	4	+	883	ENSG00000162643	DNAI3	30711	protein_coding	2990	1	NM_145172.5	NM_145172	1	p22.3	23	0	NA	NA	NA	NA	NA	NA	NA	chr1:85081416-85082299
chr1	85082405	85084545	ENST00000294664	intron	5	+	2140	ENSG00000162643	DNAI3	30711	protein_coding	2990	1	NM_145172.5	NM_145172	1	p22.3	23	0	NA	NA	NA	NA	NA	NA	NA	chr1:85082405-85084545
chr1	85084696	85085830	ENST00000294664	intron	6	+	1134	ENSG00000162643	DNAI3	30711	protein_coding	2990	1	NM_145172.5	NM_145172	1	p22.3	23	0	NA	NA	NA	NA	NA	NA	NA	chr1:85084696-85085830
chr1	85086031	85090115	ENST00000294664	intron	7	+	4084	ENSG00000162643	DNAI3	30711	protein_coding	2990	1	NM_145172.5	NM_145172	1	p22.3	23	0	8.21	8.85	0.652188	0.991656	0.927684	-0.275496	0.0639721	chr1:85086031-85090115
chr1	85090233	85093457	ENST00000294664	intron	8	+	3224	ENSG00000162643	DNAI3	30711	protein_coding	2990	1	NM_145172.5	NM_145172	1	p22.3	23	0	8.49	9.15	0.616032	0.994992	0.927869	-0.311837	0.0671232	chr1:85090233-85093457
chr1	85093649	85094430	ENST00000294664	intron	9	+	781	ENSG00000162643	DNAI3	30711	protein_coding	2990	1	NM_145172.5	NM_145172	1	p22.3	23	0	8.51	8.53	0.826707	0.98355	0.997655	-0.170949	-0.0141051	chr1:85093649-85094430
chr1	85094556	85095930	ENST00000294664	intron	10	+	1374	ENSG00000162643	DNAI3	30711	protein_coding	2990	1	NM_145172.5	NM_145172	1	p22.3	23	0	NA	NA	NA	NA	NA	NA	NA	chr1:85094556-85095930
chr1	85096021	85097568	ENST00000294664	intron	11	+	1547	ENSG00000162643	DNAI3	30711	protein_coding	2990	1	NM_145172.5	NM_145172	1	p22.3	23	0	NA	NA	NA	NA	NA	NA	NA	chr1:85096021-85097568
chr1	85097656	85098529	ENST00000294664	intron	12	+	873	ENSG00000162643	DNAI3	30711	protein_coding	2990	1	NM_145172.5	NM_145172	1	p22.3	23	0	NA	NA	NA	NA	NA	NA	NA	chr1:85097656-85098529
chr1	85098659	85104523	ENST00000294664	intron	13	+	5864	ENSG00000162643	DNAI3	30711	protein_coding	2990	1	NM_145172.5	NM_145172	1	p22.3	23	0	7.62	8.71	0.428886	0.995297	0.874856	-0.44597	0.120441	chr1:85098659-85104523
chr1	85104598	85108032	ENST00000294664	intron	14	+	3434	ENSG00000162643	DNAI3	30711	protein_coding	2990	1	NM_145172.5	NM_145172	1	p22.3	23	0	8.27	8.27	0.816696	0.982798	1	-0.183304	-0.0172022	chr1:85104598-85108032
chr1	85108178	85110047	ENST00000294664	intron	15	+	1869	ENSG00000162643	DNAI3	30711	protein_coding	2990	1	NM_145172.5	NM_145172	1	p22.3	23	0	NA	NA	NA	NA	NA	NA	NA	chr1:85108178-85110047
chr1	85110136	85117728	ENST00000294664	intron	16	+	7592	ENSG00000162643	DNAI3	30711	protein_coding	2990	1	NM_145172.5	NM_145172	1	p22.3	23	0	8.6	9.55	0.610711	0.984523	0.900524	-0.289813	0.0839996	chr1:85110136-85117728
chr1	85117860	85121750	ENST00000294664	intron	17	+	3890	ENSG00000162643	DNAI3	30711	protein_coding	2990	1	NM_145172.5	NM_145172	1	p22.3	23	0	9.62	9.89	0.760065	0.990681	0.9727	-0.212635	0.0179809	chr1:85117860-85121750
chr1	85121815	85124120	ENST00000294664	intron	18	+	2305	ENSG00000162643	DNAI3	30711	protein_coding	2990	1	NM_145172.5	NM_145172	1	p22.3	23	0	10.1	10.21	0.842663	0.984774	0.989226	-0.146564	-0.00445261	chr1:85121815-85124120
chr1	85124252	85126510	ENST00000294664	intron	19	+	2258	ENSG00000162643	DNAI3	30711	protein_coding	2990	1	NM_145172.5	NM_145172	1	p22.3	23	0	NA	NA	NA	NA	NA	NA	NA	chr1:85124252-85126510
chr1	85126716	85128707	ENST00000294664	intron	20	+	1991	ENSG00000162643	DNAI3	30711	protein_coding	2990	1	NM_145172.5	NM_145172	1	p22.3	23	0	8.37	11.16	0.292091	0.983384	0.75	-0.457909	0.233384	chr1:85126716-85128707
chr1	85128800	85129989	ENST00000294664	intron	21	+	1189	ENSG00000162643	DNAI3	30711	protein_coding	2990	1	NM_145172.5	NM_145172	1	p22.3	23	0	NA	NA	NA	NA	NA	NA	NA	chr1:85128800-85129989
chr1	85130113	85132854	ENST00000294664	intron	22	+	2741	ENSG00000162643	DNAI3	30711	protein_coding	2990	1	NM_145172.5	NM_145172	1	p22.3	23	1	NA	NA	NA	NA	NA	NA	NA	chr1:85130113-85132854
chr1	85159250	85164525	ENST00000341460	intron	6	-	5275	ENSG00000097096	SYDE2	25841	protein_coding	5466	1	NM_032184.2	NM_032184	1	p22.3	7	1	7.96	9.85	0.372336	0.989006	0.808122	-0.435786	0.180885	chr1:85159250-85164525
chr1	85164758	85169043	ENST00000341460	intron	5	-	4285	ENSG00000097096	SYDE2	25841	protein_coding	5466	1	NM_032184.2	NM_032184	1	p22.3	7	0	10.04	10.23	0.809369	0.987038	0.981427	-0.172059	0.00561087	chr1:85164758-85169043
chr1	85169226	85178145	ENST00000341460	intron	4	-	8919	ENSG00000097096	SYDE2	25841	protein_coding	5466	1	NM_032184.2	NM_032184	1	p22.3	7	0	6.82	12.21	0.226057	0.875832	0.558559	-0.332502	0.317273	chr1:85169226-85178145
chr1	85178273	85182097	ENST00000341460	intron	3	-	3824	ENSG00000097096	SYDE2	25841	protein_coding	5466	1	NM_032184.2	NM_032184	1	p22.3	7	0	8.15	22.4	0.064248	0.749722	0.363839	-0.299591	0.385883	chr1:85178273-85182097
chr1	85183201	85190056	ENST00000341460	intron	2	-	6855	ENSG00000097096	SYDE2	25841	protein_coding	5466	1	NM_032184.2	NM_032184	1	p22.3	7	0	10.99	12.15	0.591347	0.991662	0.904527	-0.31318	0.0871356	chr1:85183201-85190056
chr1	85190753	85200251	ENST00000341460	intron	1	-	9498	ENSG00000097096	SYDE2	25841	protein_coding	5466	1	NM_032184.2	NM_032184	1	p22.3	7	0	15.38	17.36	0.633264	0.988641	0.885945	-0.25268	0.102697	chr1:85190753-85200251
chr1	85321569	85324739	ENST00000284031	intron	5	-	3170	ENSG00000153904	DDAH1	2715	protein_coding	3939	1	NM_012137.4	NM_012137	1	p22.3	6	1	803.48	810.41	0.972565	0.999249	0.991449	-0.0188837	0.00780007	chr1:85321569-85324739
chr1	85324884	85350414	ENST00000284031	intron	4	-	25530	ENSG00000153904	DDAH1	2715	protein_coding	3939	1	NM_012137.4	NM_012137	1	p22.3	6	0	892.29	972.42	0.83784	0.974101	0.917597	-0.0797577	0.056504	chr1:85324884-85350414
chr1	85350535	85351505	ENST00000284031	intron	3	-	970	ENSG00000153904	DDAH1	2715	protein_coding	3939	1	NM_012137.4	NM_012137	1	p22.3	6	0	583.6	652.93	0.744888	0.985201	0.893817	-0.148929	0.0913841	chr1:85350535-85351505
chr1	85351580	85358747	ENST00000284031	intron	2	-	7167	ENSG00000153904	DDAH1	2715	protein_coding	3939	1	NM_012137.4	NM_012137	1	p22.3	6	0	774.33	817.95	0.875542	0.994469	0.946672	-0.0711299	0.047797	chr1:85351580-85358747
chr1	85358848	85464742	ENST00000284031	intron	1	-	105894	ENSG00000153904	DDAH1	2715	protein_coding	3939	1	NM_012137.4	NM_012137	1	p22.3	6	0	144.79	654.66	0.0366943	0.553328	0.221168	-0.184474	0.33216	chr1:85358848-85464742
chr1	86352209	86352858	ENST00000317336	intron	17	-	649	ENSG00000122417	ODF2L	29225	protein_coding	4376	1	NA	NA	1	p22.3	18	1	11.4	67.44	0.0355952	0.371568	0.169039	-0.133444	0.202529	chr1:86352209-86352858
chr1	86352985	86354529	ENST00000317336	intron	16	-	1544	ENSG00000122417	ODF2L	29225	protein_coding	4376	1	NA	NA	1	p22.3	18	0	106.99	107.27	0.976714	0.999132	0.99739	-0.0206759	0.00174188	chr1:86352985-86354529
chr1	86354693	86354773	ENST00000317336	intron	15	-	80	ENSG00000122417	ODF2L	29225	protein_coding	4376	1	NA	NA	1	p22.3	18	0	99.6	102.41	0.90287	0.997238	0.972561	-0.0696911	0.0246768	chr1:86354693-86354773
chr1	86354860	86356443	ENST00000317336	intron	14	-	1583	ENSG00000122417	ODF2L	29225	protein_coding	4376	1	NA	NA	1	p22.3	18	0	53.03	105.08	0.297198	0.714734	0.504663	-0.207465	0.210071	chr1:86354860-86356443
chr1	86356603	86358786	ENST00000317336	intron	13	-	2183	ENSG00000122417	ODF2L	29225	protein_coding	4376	1	NA	NA	1	p22.3	18	0	60.3	84.97	0.459651	0.890223	0.709662	-0.250011	0.18056	chr1:86356603-86358786
chr1	86358892	86360425	ENST00000317336	intron	12	-	1533	ENSG00000122417	ODF2L	29225	protein_coding	4376	1	NA	NA	1	p22.3	18	0	40.81	41.48	0.91825	0.996717	0.983848	-0.0655979	0.0128698	chr1:86358892-86360425
chr1	86360537	86368635	ENST00000317336	intron	11	-	8098	ENSG00000122417	ODF2L	29225	protein_coding	4376	1	NA	NA	1	p22.3	18	0	NA	NA	NA	NA	NA	NA	NA	chr1:86360537-86368635
chr1	86368723	86371017	ENST00000317336	intron	10	-	2294	ENSG00000122417	ODF2L	29225	protein_coding	4376	1	NA	NA	1	p22.3	18	0	NA	NA	NA	NA	NA	NA	NA	chr1:86368723-86371017
chr1	86371154	86372430	ENST00000317336	intron	9	-	1276	ENSG00000122417	ODF2L	29225	protein_coding	4376	1	NA	NA	1	p22.3	18	0	40.37	40.84	0.923449	0.997232	0.988492	-0.0650424	0.00874041	chr1:86371154-86372430
chr1	86372541	86376232	ENST00000317336	intron	8	-	3691	ENSG00000122417	ODF2L	29225	protein_coding	4376	1	NA	NA	1	p22.3	18	0	60.71	62.04	0.911738	0.998296	0.978562	-0.0668244	0.0197343	chr1:86372541-86376232
chr1	86376419	86382241	ENST00000317336	intron	7	-	5822	ENSG00000122417	ODF2L	29225	protein_coding	4376	1	NA	NA	1	p22.3	18	0	83.99	101.93	0.617739	0.949952	0.823997	-0.206258	0.125955	chr1:86376419-86382241
chr1	86382359	86382930	ENST00000317336	intron	6	-	571	ENSG00000122417	ODF2L	29225	protein_coding	4376	1	NA	NA	1	p22.3	18	0	56.89	71.26	0.536322	0.952293	0.798344	-0.262022	0.153949	chr1:86382359-86382930
chr1	86383003	86383133	ENST00000317336	intron	5	-	130	ENSG00000122417	ODF2L	29225	protein_coding	4376	1	NA	NA	1	p22.3	18	0	60.41	61.07	0.935299	0.998987	0.989193	-0.0538937	0.00979381	chr1:86383003-86383133
chr1	86383197	86384675	ENST00000317336	intron	4	-	1478	ENSG00000122417	ODF2L	29225	protein_coding	4376	1	NA	NA	1	p22.3	18	0	55.25	61.19	0.727051	0.986855	0.902925	-0.175874	0.0839296	chr1:86383197-86384675
chr1	86384802	86385457	ENST00000317336	intron	3	-	655	ENSG00000122417	ODF2L	29225	protein_coding	4376	1	NA	NA	1	p22.3	18	0	25.88	45.32	0.296384	0.8375	0.57105	-0.274666	0.26645	chr1:86384802-86385457
chr1	86385591	86386914	ENST00000317336	intron	2	-	1323	ENSG00000122417	ODF2L	29225	protein_coding	4376	1	NA	NA	1	p22.3	18	0	43.32	102.55	0.287274	0.572599	0.422428	-0.135154	0.150171	chr1:86385591-86386914
chr1	86387087	86396032	ENST00000317336	intron	1	-	8945	ENSG00000122417	ODF2L	29225	protein_coding	4376	1	NA	NA	1	p22.3	18	0	56.01	62.59	0.689418	0.993514	0.894871	-0.205453	0.0986423	chr1:86387087-86396032
chr1	86863606	86868052	ENST00000331835	intron	4	-	4446	ENSG00000183291	SELENOF	17705	protein_coding	1542	1	NM_004261.5	NM_004261	1	p22.3	5	1	1212.3	1325.52	0.885285	0.940182	0.914584	-0.0292996	0.0255978	chr1:86863606-86868052
chr1	86868103	86880661	ENST00000331835	intron	3	-	12558	ENSG00000183291	SELENOF	17705	protein_coding	1542	1	NM_004261.5	NM_004261	1	p22.3	5	0	1097.05	1270.4	0.799489	0.920129	0.863547	-0.0640583	0.0565826	chr1:86868103-86880661
chr1	86880726	86903280	ENST00000331835	intron	2	-	22554	ENSG00000183291	SELENOF	17705	protein_coding	1542	1	NM_004261.5	NM_004261	1	p22.3	5	0	1156.75	1215.32	0.896476	0.988374	0.951807	-0.0553312	0.0365667	chr1:86880726-86903280
chr1	86903449	86914027	ENST00000331835	intron	1	-	10578	ENSG00000183291	SELENOF	17705	protein_coding	1542	1	NM_004261.5	NM_004261	1	p22.3	5	0	865.3	886.48	0.940149	0.995863	0.976108	-0.0359589	0.0197555	chr1:86903449-86914027
chr1	88684629	88740987	ENST00000370521	intron	1	+	56358	ENSG00000065243	PKN2	9406	protein_coding	6070	1	NM_006256.4	NM_006256	1	p22.2	22	0	78.81	85.7	0.741358	0.996035	0.919603	-0.178245	0.0764316	chr1:88684629-88740987
chr1	88741289	88760221	ENST00000370521	intron	2	+	18932	ENSG00000065243	PKN2	9406	protein_coding	6070	1	NM_006256.4	NM_006256	1	p22.2	22	0	114.62	119.51	0.873793	0.995919	0.959083	-0.0852896	0.0368363	chr1:88741289-88760221
chr1	88760377	88770351	ENST00000370521	intron	3	+	9974	ENSG00000065243	PKN2	9406	protein_coding	6070	1	NM_006256.4	NM_006256	1	p22.2	22	0	95.52	96.01	0.970939	0.998711	0.994896	-0.0239578	0.00381483	chr1:88760377-88770351
chr1	88770470	88771420	ENST00000370521	intron	4	+	950	ENSG00000065243	PKN2	9406	protein_coding	6070	1	NM_006256.4	NM_006256	1	p22.2	22	0	88.64	89.93	0.934812	0.999347	0.985656	-0.0508438	0.0136914	chr1:88770470-88771420
chr1	88771567	88771662	ENST00000370521	intron	5	+	95	ENSG00000065243	PKN2	9406	protein_coding	6070	1	NM_006256.4	NM_006256	1	p22.2	22	0	107.38	107.49	0.988038	0.998088	0.998977	-0.0109391	-0.000888889	chr1:88771567-88771662
chr1	88771880	88784638	ENST00000370521	intron	6	+	12758	ENSG00000065243	PKN2	9406	protein_coding	6070	1	NM_006256.4	NM_006256	1	p22.2	22	0	101.25	107.85	0.838165	0.990673	0.938804	-0.100639	0.0518694	chr1:88771880-88784638
chr1	88784825	88786103	ENST00000370521	intron	7	+	1278	ENSG00000065243	PKN2	9406	protein_coding	6070	1	NM_006256.4	NM_006256	1	p22.2	22	0	87.01	103.14	0.733742	0.925786	0.843611	-0.109869	0.0821751	chr1:88784825-88786103
chr1	88786214	88804390	ENST00000370521	intron	8	+	18176	ENSG00000065243	PKN2	9406	protein_coding	6070	1	NM_006256.4	NM_006256	1	p22.2	22	0	106.42	106.93	0.971891	0.999041	0.995231	-0.0233394	0.00381032	chr1:88786214-88804390
chr1	88804535	88804845	ENST00000370521	intron	9	+	310	ENSG00000065243	PKN2	9406	protein_coding	6070	1	NM_006256.4	NM_006256	1	p22.2	22	0	88.21	88.51	0.973768	0.998761	0.996611	-0.0228427	0.00215079	chr1:88804535-88804845
chr1	88804922	88805496	ENST00000370521	intron	10	+	574	ENSG00000065243	PKN2	9406	protein_coding	6070	1	NM_006256.4	NM_006256	1	p22.2	22	0	98.44	99.41	0.956563	0.998229	0.990242	-0.0336799	0.00798657	chr1:88804922-88805496
chr1	88805672	88805890	ENST00000370521	intron	11	+	218	ENSG00000065243	PKN2	9406	protein_coding	6070	1	NM_006256.4	NM_006256	1	p22.2	22	0	110.52	115.64	0.844544	0.999006	0.955725	-0.111181	0.0432812	chr1:88805672-88805890
chr1	88806018	88807312	ENST00000370521	intron	12	+	1294	ENSG00000065243	PKN2	9406	protein_coding	6070	1	NM_006256.4	NM_006256	1	p22.2	22	0	63.63	66.51	0.844113	0.997885	0.956698	-0.112585	0.0411867	chr1:88806018-88807312
chr1	88807444	88807528	ENST00000370521	intron	13	+	84	ENSG00000065243	PKN2	9406	protein_coding	6070	1	NM_006256.4	NM_006256	1	p22.2	22	0	114.22	114.38	0.985576	0.998695	0.998601	-0.013025	9.4134e-05	chr1:88807444-88807528
chr1	88807605	88807683	ENST00000370521	intron	14	+	78	ENSG00000065243	PKN2	9406	protein_coding	6070	1	NM_006256.4	NM_006256	1	p22.2	22	0	107.9	108.32	0.975075	0.999133	0.996123	-0.0210472	0.00301073	chr1:88807605-88807683
chr1	88807776	88813556	ENST00000370521	intron	15	+	5780	ENSG00000065243	PKN2	9406	protein_coding	6070	1	NM_006256.4	NM_006256	1	p22.2	22	0	93.75	95.23	0.935074	0.998482	0.984459	-0.049385	0.0140235	chr1:88807776-88813556
chr1	88813734	88821940	ENST00000370521	intron	16	+	8206	ENSG00000065243	PKN2	9406	protein_coding	6070	1	NM_006256.4	NM_006256	1	p22.2	22	0	89.56	92.25	0.897264	0.99725	0.97084	-0.0735756	0.0264095	chr1:88813734-88821940
chr1	88822004	88824309	ENST00000370521	intron	17	+	2305	ENSG00000065243	PKN2	9406	protein_coding	6070	1	NM_006256.4	NM_006256	1	p22.2	22	0	92.93	93.37	0.961066	0.999546	0.995288	-0.0342219	0.00425825	chr1:88822004-88824309
chr1	88824387	88828480	ENST00000370521	intron	18	+	4093	ENSG00000065243	PKN2	9406	protein_coding	6070	1	NM_006256.4	NM_006256	1	p22.2	22	0	84.27	84.6	0.969639	0.999035	0.996099	-0.02646	0.00293555	chr1:88824387-88828480
chr1	88828624	88832743	ENST00000370521	intron	19	+	4119	ENSG00000065243	PKN2	9406	protein_coding	6070	1	NM_006256.4	NM_006256	1	p22.2	22	0	102.66	122.92	0.681263	0.941577	0.835177	-0.153914	0.106399	chr1:88828624-88832743
chr1	88832852	88833076	ENST00000370521	intron	20	+	224	ENSG00000065243	PKN2	9406	protein_coding	6070	1	NM_006256.4	NM_006256	1	p22.2	22	0	116.05	124.78	0.785958	0.99147	0.930037	-0.144079	0.0614333	chr1:88832852-88833076
chr1	88833158	88833244	ENST00000370521	intron	21	+	86	ENSG00000065243	PKN2	9406	protein_coding	6070	1	NM_006256.4	NM_006256	1	p22.2	22	1	135.81	137.05	0.961842	0.999018	0.990952	-0.0291103	0.008066	chr1:88833158-88833244
chr1	88853347	88857205	ENST00000370500	intron	6	-	3858	ENSG00000137947	GTF2B	4648	protein_coding	1599	1	NM_001514.6	NM_001514	1	p22.2	7	1	190.29	192.4	0.952197	0.999531	0.989033	-0.0368363	0.0104979	chr1:88853347-88857205
chr1	88857488	88859881	ENST00000370500	intron	5	-	2393	ENSG00000137947	GTF2B	4648	protein_coding	1599	1	NM_001514.6	NM_001514	1	p22.2	7	0	134.63	136.99	0.925559	0.999461	0.982772	-0.0572131	0.0166885	chr1:88857488-88859881
chr1	88860012	88860139	ENST00000370500	intron	4	-	127	ENSG00000137947	GTF2B	4648	protein_coding	1599	1	NM_001514.6	NM_001514	1	p22.2	7	0	186.36	186.55	0.989995	0.999325	0.998982	-0.00898677	0.000343032	chr1:88860012-88860139
chr1	88860287	88863980	ENST00000370500	intron	3	-	3693	ENSG00000137947	GTF2B	4648	protein_coding	1599	1	NM_001514.6	NM_001514	1	p22.2	7	0	193.45	197.33	0.908144	0.999864	0.980338	-0.0721938	0.0195269	chr1:88860287-88863980
chr1	88864115	88887260	ENST00000370500	intron	2	-	23145	ENSG00000137947	GTF2B	4648	protein_coding	1599	1	NM_001514.6	NM_001514	1	p22.2	7	0	166.64	174.58	0.871479	0.996147	0.954519	-0.0830403	0.0416277	chr1:88864115-88887260
chr1	88887368	88891482	ENST00000370500	intron	1	-	4114	ENSG00000137947	GTF2B	4648	protein_coding	1599	1	NM_001514.6	NM_001514	1	p22.2	7	0	146.9	149.07	0.941713	0.999516	0.985443	-0.0437299	0.0140732	chr1:88887368-88891482
chr1	89260818	89262219	ENST00000370459	intron	11	-	1401	ENSG00000154451	GBP5	19895	protein_coding	6812	1	NM_052942.5	NM_001134486	1	p22.2	12	1	NA	NA	NA	NA	NA	NA	NA	chr1:89260818-89262219
chr1	89262402	89262682	ENST00000370459	intron	10	-	280	ENSG00000154451	GBP5	19895	protein_coding	6812	1	NM_052942.5	NM_001134486	1	p22.2	12	0	7.32	7.99	0.491431	0.995211	0.916145	-0.424714	0.079066	chr1:89262402-89262682
chr1	89262786	89263735	ENST00000370459	intron	9	-	949	ENSG00000154451	GBP5	19895	protein_coding	6812	1	NM_052942.5	NM_001134486	1	p22.2	12	0	NA	NA	NA	NA	NA	NA	NA	chr1:89262786-89263735
chr1	89263949	89264685	ENST00000370459	intron	8	-	736	ENSG00000154451	GBP5	19895	protein_coding	6812	1	NM_052942.5	NM_001134486	1	p22.2	12	0	NA	NA	NA	NA	NA	NA	NA	chr1:89263949-89264685
chr1	89264967	89266345	ENST00000370459	intron	7	-	1378	ENSG00000154451	GBP5	19895	protein_coding	6812	1	NM_052942.5	NM_001134486	1	p22.2	12	0	NA	NA	NA	NA	NA	NA	NA	chr1:89264967-89266345
chr1	89266589	89266956	ENST00000370459	intron	6	-	367	ENSG00000154451	GBP5	19895	protein_coding	6812	1	NM_052942.5	NM_001134486	1	p22.2	12	0	NA	NA	NA	NA	NA	NA	NA	chr1:89266589-89266956
chr1	89267154	89267416	ENST00000370459	intron	5	-	262	ENSG00000154451	GBP5	19895	protein_coding	6812	1	NM_052942.5	NM_001134486	1	p22.2	12	0	NA	NA	NA	NA	NA	NA	NA	chr1:89267154-89267416
chr1	89267527	89268728	ENST00000370459	intron	4	-	1201	ENSG00000154451	GBP5	19895	protein_coding	6812	1	NM_052942.5	NM_001134486	1	p22.2	12	0	NA	NA	NA	NA	NA	NA	NA	chr1:89267527-89268728
chr1	89268857	89269365	ENST00000370459	intron	3	-	508	ENSG00000154451	GBP5	19895	protein_coding	6812	1	NM_052942.5	NM_001134486	1	p22.2	12	0	NA	NA	NA	NA	NA	NA	NA	chr1:89268857-89269365
chr1	89269575	89270754	ENST00000370459	intron	2	-	1179	ENSG00000154451	GBP5	19895	protein_coding	6812	1	NM_052942.5	NM_001134486	1	p22.2	12	0	NA	NA	NA	NA	NA	NA	NA	chr1:89269575-89270754
chr1	89270863	89272451	ENST00000370459	intron	1	-	1588	ENSG00000154451	GBP5	19895	protein_coding	6812	1	NM_052942.5	NM_001134486	1	p22.2	12	0	NA	NA	NA	NA	NA	NA	NA	chr1:89270863-89272451
chr1	89633323	89686469	ENST00000370454	intron	1	+	53146	ENSG00000171488	LRRC8C	25075	protein_coding	7170	1	NM_032270.5	NM_032270	1	p22.2	3	0	23.21	23.67	0.848943	0.996064	0.980566	-0.131623	0.0154982	chr1:89633323-89686469
chr1	89686612	89712708	ENST00000370454	intron	2	+	26096	ENSG00000171488	LRRC8C	25075	protein_coding	7170	1	NM_032270.5	NM_032270	1	p22.2	3	1	25.15	25.81	0.870616	0.99543	0.974429	-0.103812	0.0210017	chr1:89686612-89712708
chr1	89821292	89843637	ENST00000337338	intron	1	+	22345	ENSG00000171492	LRRC8D	16992	protein_coding	3950	1	NM_001134479.2	NM_001134479	1	p22.2	3	0	9.9	64.18	0.0165236	0.434269	0.154254	-0.13773	0.280015	chr1:89821292-89843637
chr1	89843783	89933066	ENST00000337338	intron	2	+	89283	ENSG00000171492	LRRC8D	16992	protein_coding	3950	1	NM_001134479.2	NM_001134479	1	p22.2	3	1	52.11	66.33	0.548387	0.959507	0.785617	-0.237231	0.17389	chr1:89843783-89933066
chr1	90916991	90918051	ENST00000337393	intron	5	-	1060	ENSG00000122482	ZNF644	29222	protein_coding	5541	1	NM_201269.3	NM_201269	1	p22.2	6	1	81.6	82.64	0.943559	0.999029	0.987415	-0.0438564	0.011614	chr1:90916991-90918051
chr1	90918155	90937484	ENST00000337393	intron	4	-	19329	ENSG00000122482	ZNF644	29222	protein_coding	5541	1	NM_201269.3	NM_201269	1	p22.2	6	0	65.51	85.03	0.621415	0.884158	0.770434	-0.149019	0.113724	chr1:90918155-90937484
chr1	90938091	90938271	ENST00000337393	intron	3	-	180	ENSG00000122482	ZNF644	29222	protein_coding	5541	1	NM_201269.3	NM_201269	1	p22.2	6	0	53.32	53.68	0.945989	0.998408	0.993294	-0.0473048	0.00511439	chr1:90938091-90938271
chr1	90941310	90982309	ENST00000337393	intron	2	-	40999	ENSG00000122482	ZNF644	29222	protein_coding	5541	1	NM_201269.3	NM_201269	1	p22.2	6	0	43.45	55.32	0.578759	0.918537	0.78543	-0.206671	0.133107	chr1:90941310-90982309
chr1	90982371	91021989	ENST00000337393	intron	1	-	39618	ENSG00000122482	ZNF644	29222	protein_coding	5541	1	NM_201269.3	NM_201269	1	p22.2	6	0	29.14	61.3	0.301182	0.667901	0.475367	-0.174185	0.192534	chr1:90982371-91021989
chr1	91683858	91695671	ENST00000212355	intron	16	-	11813	ENSG00000069702	TGFBR3	11774	protein_coding	6339	1	NM_003243.5	NM_003243	1	p22.1	17	1	205.95	211.62	0.886575	0.998319	0.973207	-0.0866317	0.0251126	chr1:91683858-91695671
chr1	91695780	91698088	ENST00000212355	intron	15	-	2308	ENSG00000069702	TGFBR3	11774	protein_coding	6339	1	NM_003243.5	NM_003243	1	p22.1	17	0	198.34	200.7	0.95271	0.999248	0.988241	-0.0355309	0.0110069	chr1:91695780-91698088
chr1	91698131	91708662	ENST00000212355	intron	14	-	10531	ENSG00000069702	TGFBR3	11774	protein_coding	6339	1	NM_003243.5	NM_003243	1	p22.1	17	0	207.85	212.53	0.927525	0.998684	0.97798	-0.0504549	0.0207047	chr1:91698131-91708662
chr1	91708784	91712242	ENST00000212355	intron	13	-	3458	ENSG00000069702	TGFBR3	11774	protein_coding	6339	1	NM_003243.5	NM_003243	1	p22.1	17	0	217.29	219.53	0.952421	0.999652	0.989796	-0.0373758	0.00985577	chr1:91708784-91712242
chr1	91712543	91716235	ENST00000212355	intron	12	-	3692	ENSG00000069702	TGFBR3	11774	protein_coding	6339	1	NM_003243.5	NM_003243	1	p22.1	17	0	187.52	191.6	0.915062	0.99943	0.978706	-0.0636437	0.0207248	chr1:91712543-91716235
chr1	91716395	91716567	ENST00000212355	intron	11	-	172	ENSG00000069702	TGFBR3	11774	protein_coding	6339	1	NM_003243.5	NM_003243	1	p22.1	17	0	223.97	224.71	0.982069	0.99952	0.996707	-0.014638	0.0028136	chr1:91716395-91716567
chr1	91716709	91719311	ENST00000212355	intron	10	-	2602	ENSG00000069702	TGFBR3	11774	protein_coding	6339	1	NM_003243.5	NM_003243	1	p22.1	17	0	187.05	187.33	0.981719	0.999484	0.998505	-0.0167858	0.000979153	chr1:91716709-91719311
chr1	91719465	91719892	ENST00000212355	intron	9	-	427	ENSG00000069702	TGFBR3	11774	protein_coding	6339	1	NM_003243.5	NM_003243	1	p22.1	17	0	147.16	148.93	0.955833	0.997619	0.988115	-0.032282	0.00950351	chr1:91719465-91719892
chr1	91720231	91721954	ENST00000212355	intron	8	-	1723	ENSG00000069702	TGFBR3	11774	protein_coding	6339	1	NM_003243.5	NM_003243	1	p22.1	17	0	111.23	152.66	0.620024	0.815289	0.728613	-0.108588	0.0866761	chr1:91720231-91721954
chr1	91722145	91727658	ENST00000212355	intron	7	-	5513	ENSG00000069702	TGFBR3	11774	protein_coding	6339	1	NM_003243.5	NM_003243	1	p22.1	17	0	154.26	154.37	0.980392	0.999462	0.999287	-0.0188959	0.000174696	chr1:91722145-91727658
chr1	91727807	91729804	ENST00000212355	intron	6	-	1997	ENSG00000069702	TGFBR3	11774	protein_coding	6339	1	NM_003243.5	NM_003243	1	p22.1	17	0	177.44	178.86	0.957188	0.999353	0.992061	-0.0348724	0.00729171	chr1:91727807-91729804
chr1	91729974	91734775	ENST00000212355	intron	5	-	4801	ENSG00000069702	TGFBR3	11774	protein_coding	6339	1	NM_003243.5	NM_003243	1	p22.1	17	0	176.26	177.89	0.956078	0.999573	0.990837	-0.034759	0.00873644	chr1:91729974-91734775
chr1	91734960	91758612	ENST00000212355	intron	4	-	23652	ENSG00000069702	TGFBR3	11774	protein_coding	6339	1	NM_003243.5	NM_003243	1	p22.1	17	0	132.63	135.32	0.918784	0.999402	0.980121	-0.0613375	0.0192806	chr1:91734960-91758612
chr1	91758751	91797286	ENST00000212355	intron	3	-	38535	ENSG00000069702	TGFBR3	11774	protein_coding	6339	1	NM_003243.5	NM_003243	1	p22.1	17	0	175.25	187.89	0.821912	0.995696	0.932727	-0.110814	0.0629698	chr1:91758751-91797286
chr1	91797472	91861470	ENST00000212355	intron	2	-	63998	ENSG00000069702	TGFBR3	11774	protein_coding	6339	1	NM_003243.5	NM_003243	1	p22.1	17	0	95.86	104.14	0.770769	0.993866	0.920492	-0.149723	0.0733748	chr1:91797472-91861470
chr1	91861645	91885877	ENST00000212355	intron	1	-	24232	ENSG00000069702	TGFBR3	11774	protein_coding	6339	1	NM_003243.5	NM_003243	1	p22.1	17	0	94.58	102.42	0.8124	0.985139	0.923452	-0.111053	0.0616862	chr1:91861645-91885877
chr1	92080721	92088697	ENST00000636805	intron	1	+	7976	ENSG00000189195	BTBD8	21019	protein_coding	5999	1	NM_001376131.1	NM_001376131	1	p22.1	18	0	NA	NA	NA	NA	NA	NA	NA	chr1:92080721-92088697
chr1	92088896	92102472	ENST00000636805	intron	2	+	13576	ENSG00000189195	BTBD8	21019	protein_coding	5999	1	NM_001376131.1	NM_001376131	1	p22.1	18	0	NA	NA	NA	NA	NA	NA	NA	chr1:92088896-92102472
chr1	92102670	92107883	ENST00000636805	intron	3	+	5213	ENSG00000189195	BTBD8	21019	protein_coding	5999	1	NM_001376131.1	NM_001376131	1	p22.1	18	0	NA	NA	NA	NA	NA	NA	NA	chr1:92102670-92107883
chr1	92108002	92129686	ENST00000636805	intron	4	+	21684	ENSG00000189195	BTBD8	21019	protein_coding	5999	1	NM_001376131.1	NM_001376131	1	p22.1	18	0	NA	NA	NA	NA	NA	NA	NA	chr1:92108002-92129686
chr1	92129777	92139349	ENST00000636805	intron	5	+	9572	ENSG00000189195	BTBD8	21019	protein_coding	5999	1	NM_001376131.1	NM_001376131	1	p22.1	18	0	NA	NA	NA	NA	NA	NA	NA	chr1:92129777-92139349
chr1	92139431	92141114	ENST00000636805	intron	6	+	1683	ENSG00000189195	BTBD8	21019	protein_coding	5999	1	NM_001376131.1	NM_001376131	1	p22.1	18	0	NA	NA	NA	NA	NA	NA	NA	chr1:92139431-92141114
chr1	92141212	92147179	ENST00000636805	intron	7	+	5967	ENSG00000189195	BTBD8	21019	protein_coding	5999	1	NM_001376131.1	NM_001376131	1	p22.1	18	0	NA	NA	NA	NA	NA	NA	NA	chr1:92141212-92147179
chr1	92147269	92147683	ENST00000636805	intron	8	+	414	ENSG00000189195	BTBD8	21019	protein_coding	5999	1	NM_001376131.1	NM_001376131	1	p22.1	18	0	NA	NA	NA	NA	NA	NA	NA	chr1:92147269-92147683
chr1	92147787	92166957	ENST00000636805	intron	9	+	19170	ENSG00000189195	BTBD8	21019	protein_coding	5999	1	NM_001376131.1	NM_001376131	1	p22.1	18	0	NA	NA	NA	NA	NA	NA	NA	chr1:92147787-92166957
chr1	92167141	92167847	ENST00000636805	intron	10	+	706	ENSG00000189195	BTBD8	21019	protein_coding	5999	1	NM_001376131.1	NM_001376131	1	p22.1	18	0	NA	NA	NA	NA	NA	NA	NA	chr1:92167141-92167847
chr1	92167986	92168865	ENST00000636805	intron	11	+	879	ENSG00000189195	BTBD8	21019	protein_coding	5999	1	NM_001376131.1	NM_001376131	1	p22.1	18	0	NA	NA	NA	NA	NA	NA	NA	chr1:92167986-92168865
chr1	92168996	92171398	ENST00000636805	intron	12	+	2402	ENSG00000189195	BTBD8	21019	protein_coding	5999	1	NM_001376131.1	NM_001376131	1	p22.1	18	0	8.56	8.59	0.843203	0.980566	0.996508	-0.153305	-0.0159415	chr1:92168996-92171398
chr1	92171461	92176828	ENST00000636805	intron	13	+	5367	ENSG00000189195	BTBD8	21019	protein_coding	5999	1	NM_001376131.1	NM_001376131	1	p22.1	18	0	7.88	8.22	0.794946	0.980279	0.958637	-0.163692	0.021642	chr1:92171461-92176828
chr1	92177547	92177810	ENST00000636805	intron	14	+	263	ENSG00000189195	BTBD8	21019	protein_coding	5999	1	NM_001376131.1	NM_001376131	1	p22.1	18	0	NA	NA	NA	NA	NA	NA	NA	chr1:92177547-92177810
chr1	92177899	92178311	ENST00000636805	intron	15	+	412	ENSG00000189195	BTBD8	21019	protein_coding	5999	1	NM_001376131.1	NM_001376131	1	p22.1	18	0	9.52	9.63	0.808275	0.989247	0.988577	-0.180302	0.000669169	chr1:92177899-92178311
chr1	92178452	92180264	ENST00000636805	intron	16	+	1812	ENSG00000189195	BTBD8	21019	protein_coding	5999	1	NM_001376131.1	NM_001376131	1	p22.1	18	0	10.73	10.73	0.886163	0.981365	1	-0.113837	-0.0186349	chr1:92178452-92180264
chr1	92182596	92183863	ENST00000636805	intron	17	+	1267	ENSG00000189195	BTBD8	21019	protein_coding	5999	1	NM_001376131.1	NM_001376131	1	p22.1	18	1	NA	NA	NA	NA	NA	NA	NA	chr1:92182596-92183863
chr1	92513971	92563641	ENST00000684568	intron	19	-	49670	ENSG00000067208	EVI5	3501	protein_coding	7795	1	NM_001350197.2	NM_001377212	1	p22.1	20	1	54.77	56.55	0.864059	0.998113	0.968523	-0.104465	0.0295893	chr1:92513971-92563641
chr1	92563738	92605306	ENST00000684568	intron	18	-	41568	ENSG00000067208	EVI5	3501	protein_coding	7795	1	NM_001350197.2	NM_001377212	1	p22.1	20	0	56.41	62.4	0.718909	0.992584	0.904006	-0.185097	0.0885781	chr1:92563738-92605306
chr1	92605403	92607580	ENST00000684568	intron	17	-	2177	ENSG00000067208	EVI5	3501	protein_coding	7795	1	NM_001350197.2	NM_001377212	1	p22.1	20	0	57.48	62.6	0.74712	0.994779	0.918211	-0.171091	0.0765683	chr1:92605403-92607580
chr1	92607728	92624175	ENST00000684568	intron	16	-	16447	ENSG00000067208	EVI5	3501	protein_coding	7795	1	NM_001350197.2	NM_001377212	1	p22.1	20	0	72.05	81.45	0.706376	0.986761	0.884592	-0.178216	0.102169	chr1:92607728-92624175
chr1	92624335	92625793	ENST00000684568	intron	15	-	1458	ENSG00000067208	EVI5	3501	protein_coding	7795	1	NM_001350197.2	NM_001377212	1	p22.1	20	0	62.9	66.05	0.827685	0.997713	0.952309	-0.124623	0.0454041	chr1:92624335-92625793
chr1	92625935	92636201	ENST00000684568	intron	14	-	10266	ENSG00000067208	EVI5	3501	protein_coding	7795	1	NM_001350197.2	NM_001377212	1	p22.1	20	0	50.29	51.05	0.916503	0.999043	0.985113	-0.0686094	0.0139299	chr1:92625935-92636201
chr1	92636337	92662718	ENST00000684568	intron	13	-	26381	ENSG00000067208	EVI5	3501	protein_coding	7795	1	NM_001350197.2	NM_001377212	1	p22.1	20	0	28.66	52.92	0.359368	0.720603	0.541572	-0.182204	0.179031	chr1:92636337-92662718
chr1	92662866	92663419	ENST00000684568	intron	12	-	553	ENSG00000067208	EVI5	3501	protein_coding	7795	1	NM_001350197.2	NM_001377212	1	p22.1	20	0	29.9	52.59	0.389325	0.744911	0.568549	-0.179224	0.176362	chr1:92662866-92663419
chr1	92663453	92665938	ENST00000684568	intron	11	-	2485	ENSG00000067208	EVI5	3501	protein_coding	7795	1	NM_001350197.2	NM_001377212	1	p22.1	20	0	49.89	51.47	0.87348	0.99804	0.969303	-0.0958227	0.0287379	chr1:92663453-92665938
chr1	92665993	92677157	ENST00000684568	intron	10	-	11164	ENSG00000067208	EVI5	3501	protein_coding	7795	1	NM_001350197.2	NM_001377212	1	p22.1	20	0	53.22	53.26	0.977367	0.996088	0.999249	-0.0218822	-0.00316145	chr1:92665993-92677157
chr1	92677219	92693801	ENST00000684568	intron	9	-	16582	ENSG00000067208	EVI5	3501	protein_coding	7795	1	NM_001350197.2	NM_001377212	1	p22.1	20	0	45	45.56	0.92542	0.998475	0.987709	-0.0622885	0.010766	chr1:92677219-92693801
chr1	92693900	92694298	ENST00000684568	intron	8	-	398	ENSG00000067208	EVI5	3501	protein_coding	7795	1	NM_001350197.2	NM_001377212	1	p22.1	20	0	44.79	44.84	0.973625	0.995281	0.998885	-0.0252599	-0.00360346	chr1:92693900-92694298
chr1	92694389	92695309	ENST00000684568	intron	7	-	920	ENSG00000067208	EVI5	3501	protein_coding	7795	1	NM_001350197.2	NM_001377212	1	p22.1	20	0	25.52	25.6	0.943652	0.992868	0.996875	-0.0532235	-0.0040069	chr1:92694389-92695309
chr1	92695454	92697859	ENST00000684568	intron	6	-	2405	ENSG00000067208	EVI5	3501	protein_coding	7795	1	NM_001350197.2	NM_001377212	1	p22.1	20	0	25.52	25.55	0.947012	0.992918	0.998826	-0.051814	-0.00590737	chr1:92695454-92697859
chr1	92697986	92702140	ENST00000684568	intron	5	-	4154	ENSG00000067208	EVI5	3501	protein_coding	7795	1	NM_001350197.2	NM_001377212	1	p22.1	20	0	21.22	21.58	0.873021	0.9964	0.983318	-0.110297	0.0130821	chr1:92697986-92702140
chr1	92702216	92703394	ENST00000684568	intron	4	-	1178	ENSG00000067208	EVI5	3501	protein_coding	7795	1	NM_001350197.2	NM_001377212	1	p22.1	20	0	37.04	37.4	0.921368	0.998238	0.990374	-0.0690059	0.00786326	chr1:92702216-92703394
chr1	92703620	92704554	ENST00000684568	intron	3	-	934	ENSG00000067208	EVI5	3501	protein_coding	7795	1	NM_001350197.2	NM_001377212	1	p22.1	20	0	41.92	43.3	0.867955	0.998868	0.968129	-0.100174	0.0307391	chr1:92703620-92704554
chr1	92704745	92736397	ENST00000684568	intron	2	-	31652	ENSG00000067208	EVI5	3501	protein_coding	7795	1	NM_001350197.2	NM_001377212	1	p22.1	20	0	39.1	43.93	0.689792	0.988799	0.890052	-0.20026	0.0987471	chr1:92704745-92736397
chr1	92736628	92784835	ENST00000684568	intron	1	-	48207	ENSG00000067208	EVI5	3501	protein_coding	7795	1	NM_001350197.2	NM_001377212	1	p22.1	20	0	24.68	47.64	0.330159	0.715794	0.518052	-0.187893	0.197742	chr1:92736628-92784835
chr1	92844196	92847182	ENST00000370310	intron	4	-	2986	ENSG00000154511	DIPK1A	32213	protein_coding	2536	1	NM_001006605.5	NM_001006605	1	p22.1	5	1	285.48	295.67	0.90281	0.996598	0.965536	-0.0627256	0.0310624	chr1:92844196-92847182
chr1	92847360	92850847	ENST00000370310	intron	3	-	3487	ENSG00000154511	DIPK1A	32213	protein_coding	2536	1	NM_001006605.5	NM_001006605	1	p22.1	5	0	195.01	198.64	0.932897	0.99922	0.981726	-0.0488292	0.0174939	chr1:92847360-92850847
chr1	92850956	92876295	ENST00000370310	intron	2	-	25339	ENSG00000154511	DIPK1A	32213	protein_coding	2536	1	NM_001006605.5	NM_001006605	1	p22.1	5	0	236.49	238.38	0.964079	0.999616	0.992071	-0.0279924	0.0075448	chr1:92850956-92876295
chr1	92876431	92961375	ENST00000370310	intron	1	-	84944	ENSG00000154511	DIPK1A	32213	protein_coding	2536	1	NM_001006605.5	NM_001006605	1	p22.1	5	0	197.26	199.11	0.958784	0.999157	0.990709	-0.0319244	0.00844805	chr1:92876431-92961375
chr1	93180853	93183359	ENST00000690025	intron	1	+	2506	ENSG00000122483	CCDC18	30370	protein_coding	4752	1	NM_001378204.1	NM_001378204	1	p22.1	29	0	4.63	16.67	0.0233746	0.678228	0.277744	-0.25437	0.400484	chr1:93180853-93183359
chr1	93183496	93183977	ENST00000690025	intron	2	+	481	ENSG00000122483	CCDC18	30370	protein_coding	4752	1	NM_001378204.1	NM_001378204	1	p22.1	29	0	9.51	10.77	0.58923	0.985771	0.883008	-0.293778	0.102763	chr1:93183496-93183977
chr1	93184147	93186344	ENST00000690025	intron	3	+	2197	ENSG00000122483	CCDC18	30370	protein_coding	4752	1	NM_001378204.1	NM_001378204	1	p22.1	29	0	9	10.59	0.5938	0.983622	0.849858	-0.256059	0.133763	chr1:93184147-93186344
chr1	93186504	93191999	ENST00000690025	intron	4	+	5495	ENSG00000122483	CCDC18	30370	protein_coding	4752	1	NM_001378204.1	NM_001378204	1	p22.1	29	0	10.44	10.48	0.832983	0.990585	0.996183	-0.1632	-0.00559813	chr1:93186504-93191999
chr1	93192107	93193615	ENST00000690025	intron	5	+	1508	ENSG00000122483	CCDC18	30370	protein_coding	4752	1	NM_001378204.1	NM_001378204	1	p22.1	29	0	13.52	13.62	0.825627	0.994096	0.992658	-0.167031	0.00143846	chr1:93192107-93193615
chr1	93193745	93201891	ENST00000690025	intron	6	+	8146	ENSG00000122483	CCDC18	30370	protein_coding	4752	1	NM_001378204.1	NM_001378204	1	p22.1	29	0	14.75	14.75	0.89018	0.990729	1	-0.10982	-0.00927125	chr1:93193745-93201891
chr1	93201989	93205509	ENST00000690025	intron	7	+	3520	ENSG00000122483	CCDC18	30370	protein_coding	4752	1	NM_001378204.1	NM_001378204	1	p22.1	29	0	11.14	12.19	0.638541	0.99123	0.913864	-0.275323	0.0773666	chr1:93201989-93205509
chr1	93205632	93207106	ENST00000690025	intron	8	+	1474	ENSG00000122483	CCDC18	30370	protein_coding	4752	1	NM_001378204.1	NM_001378204	1	p22.1	29	0	9.49	10.25	0.672822	0.991322	0.925854	-0.253032	0.0654679	chr1:93205632-93207106
chr1	93207399	93210801	ENST00000690025	intron	9	+	3402	ENSG00000122483	CCDC18	30370	protein_coding	4752	1	NM_001378204.1	NM_001378204	1	p22.1	29	0	8.47	9.34	0.627554	0.990405	0.906852	-0.279299	0.0835525	chr1:93207399-93210801
chr1	93210927	93212100	ENST00000690025	intron	10	+	1173	ENSG00000122483	CCDC18	30370	protein_coding	4752	1	NM_001378204.1	NM_001378204	1	p22.1	29	0	11.63	11.75	0.815609	0.991479	0.989787	-0.174179	0.00169152	chr1:93210927-93212100
chr1	93212262	93214742	ENST00000690025	intron	11	+	2480	ENSG00000122483	CCDC18	30370	protein_coding	4752	1	NM_001378204.1	NM_001378204	1	p22.1	29	0	13.05	17.92	0.424645	0.947038	0.728237	-0.303592	0.218801	chr1:93212262-93214742
chr1	93214967	93216635	ENST00000690025	intron	12	+	1668	ENSG00000122483	CCDC18	30370	protein_coding	4752	1	NM_001378204.1	NM_001378204	1	p22.1	29	0	11.4	11.45	0.82042	0.99177	0.995633	-0.175213	-0.00386351	chr1:93214967-93216635
chr1	93216747	93217737	ENST00000690025	intron	13	+	990	ENSG00000122483	CCDC18	30370	protein_coding	4752	1	NM_001378204.1	NM_001378204	1	p22.1	29	0	11.33	14.93	0.287807	0.983049	0.758875	-0.471068	0.224174	chr1:93216747-93217737
chr1	93217870	93221608	ENST00000690025	intron	14	+	3738	ENSG00000122483	CCDC18	30370	protein_coding	4752	1	NM_001378204.1	NM_001378204	1	p22.1	29	0	12.71	16.85	0.313457	0.984088	0.754303	-0.440846	0.229785	chr1:93217870-93221608
chr1	93221744	93221858	ENST00000690025	intron	15	+	114	ENSG00000122483	CCDC18	30370	protein_coding	4752	1	NM_001378204.1	NM_001378204	1	p22.1	29	0	15.48	15.66	0.861799	0.991227	0.988506	-0.126706	0.0027211	chr1:93221744-93221858
chr1	93221937	93226332	ENST00000690025	intron	16	+	4395	ENSG00000122483	CCDC18	30370	protein_coding	4752	1	NM_001378204.1	NM_001378204	1	p22.1	29	0	15.41	15.74	0.82275	0.991992	0.979034	-0.156284	0.0129578	chr1:93221937-93226332
chr1	93226450	93232425	ENST00000690025	intron	17	+	5975	ENSG00000122483	CCDC18	30370	protein_coding	4752	1	NM_001378204.1	NM_001378204	1	p22.1	29	0	12.67	13.25	0.712446	0.995301	0.956226	-0.243781	0.0390741	chr1:93226450-93232425
chr1	93232594	93236247	ENST00000690025	intron	18	+	3653	ENSG00000122483	CCDC18	30370	protein_coding	4752	1	NM_001378204.1	NM_001378204	1	p22.1	29	0	18.62	19.44	0.801761	0.99357	0.957819	-0.156058	0.0357515	chr1:93232594-93236247
chr1	93236391	93239309	ENST00000690025	intron	19	+	2918	ENSG00000122483	CCDC18	30370	protein_coding	4752	1	NM_001378204.1	NM_001378204	1	p22.1	29	0	19.38	21.1	0.651404	0.995253	0.918483	-0.267079	0.0767697	chr1:93236391-93239309
chr1	93239474	93239682	ENST00000690025	intron	20	+	208	ENSG00000122483	CCDC18	30370	protein_coding	4752	1	NM_001378204.1	NM_001378204	1	p22.1	29	0	18.74	18.89	0.823653	0.998827	0.992059	-0.168406	0.00676793	chr1:93239474-93239682
chr1	93239897	93246104	ENST00000690025	intron	21	+	6207	ENSG00000122483	CCDC18	30370	protein_coding	4752	1	NM_001378204.1	NM_001378204	1	p22.1	29	0	20.49	21.04	0.832189	0.995262	0.973859	-0.141671	0.0214028	chr1:93239897-93246104
chr1	93246205	93246837	ENST00000690025	intron	22	+	632	ENSG00000122483	CCDC18	30370	protein_coding	4752	1	NM_001378204.1	NM_001378204	1	p22.1	29	0	18.63	21.68	0.574127	0.985866	0.859317	-0.28519	0.126549	chr1:93246205-93246837
chr1	93246955	93254470	ENST00000690025	intron	23	+	7515	ENSG00000122483	CCDC18	30370	protein_coding	4752	1	NM_001378204.1	NM_001378204	1	p22.1	29	0	15.22	16.95	0.560926	0.995249	0.897935	-0.337009	0.0973138	chr1:93246955-93254470
chr1	93254615	93256334	ENST00000690025	intron	24	+	1719	ENSG00000122483	CCDC18	30370	protein_coding	4752	1	NM_001378204.1	NM_001378204	1	p22.1	29	0	24.78	25.99	0.81869	0.995903	0.953444	-0.134754	0.0424596	chr1:93254615-93256334
chr1	93256539	93258747	ENST00000690025	intron	25	+	2208	ENSG00000122483	CCDC18	30370	protein_coding	4752	1	NM_001378204.1	NM_001378204	1	p22.1	29	0	19.66	19.95	0.852954	0.9953	0.985464	-0.132509	0.00983589	chr1:93256539-93258747
chr1	93258886	93264700	ENST00000690025	intron	26	+	5814	ENSG00000122483	CCDC18	30370	protein_coding	4752	1	NM_001378204.1	NM_001378204	1	p22.1	29	0	18.75	38.27	0.123154	0.857611	0.48994	-0.366785	0.367671	chr1:93258886-93264700
chr1	93264902	93270346	ENST00000690025	intron	27	+	5444	ENSG00000122483	CCDC18	30370	protein_coding	4752	1	NM_001378204.1	NM_001378204	1	p22.1	29	0	NA	NA	NA	NA	NA	NA	NA	chr1:93264902-93270346
chr1	93270815	93278462	ENST00000690025	intron	28	+	7647	ENSG00000122483	CCDC18	30370	protein_coding	4752	1	NM_001378204.1	NM_001378204	1	p22.1	29	1	NA	NA	NA	NA	NA	NA	NA	chr1:93270815-93278462
chr1	93448306	93499467	ENST00000271234	intron	1	+	51161	ENSG00000137942	FNBP1L	20851	protein_coding	4227	1	NM_001164473.3	NM_001164473	1	p22.1	17	0	106.12	106.82	0.96797	0.999148	0.993447	-0.0254771	0.00570077	chr1:93448306-93499467
chr1	93499584	93522081	ENST00000271234	intron	2	+	22497	ENSG00000137942	FNBP1L	20851	protein_coding	4227	1	NM_001164473.3	NM_001164473	1	p22.1	17	0	91.89	92.34	0.972148	0.998951	0.995127	-0.0229787	0.00382474	chr1:93499584-93522081
chr1	93522136	93523343	ENST00000271234	intron	3	+	1207	ENSG00000137942	FNBP1L	20851	protein_coding	4227	1	NM_001164473.3	NM_001164473	1	p22.1	17	0	73.23	80.36	0.742848	0.993507	0.911274	-0.168426	0.0822324	chr1:93522136-93523343
chr1	93523492	93524260	ENST00000271234	intron	4	+	768	ENSG00000137942	FNBP1L	20851	protein_coding	4227	1	NM_001164473.3	NM_001164473	1	p22.1	17	0	90.89	91.41	0.963177	0.999043	0.994311	-0.0311347	0.0047319	chr1:93523492-93524260
chr1	93524324	93529651	ENST00000271234	intron	5	+	5327	ENSG00000137942	FNBP1L	20851	protein_coding	4227	1	NM_001164473.3	NM_001164473	1	p22.1	17	0	94.86	95	0.980968	0.998578	0.998526	-0.017558	5.12051e-05	chr1:93524324-93529651
chr1	93529757	93530754	ENST00000271234	intron	6	+	997	ENSG00000137942	FNBP1L	20851	protein_coding	4227	1	NM_001164473.3	NM_001164473	1	p22.1	17	0	91.88	91.97	0.986585	0.997764	0.999021	-0.0124365	-0.00125765	chr1:93529757-93530754
chr1	93530884	93532921	ENST00000271234	intron	7	+	2037	ENSG00000137942	FNBP1L	20851	protein_coding	4227	1	NM_001164473.3	NM_001164473	1	p22.1	17	0	89.48	90.01	0.954697	0.99937	0.994112	-0.0394144	0.00525787	chr1:93530884-93532921
chr1	93533069	93534704	ENST00000271234	intron	8	+	1635	ENSG00000137942	FNBP1L	20851	protein_coding	4227	1	NM_001164473.3	NM_001164473	1	p22.1	17	0	83.3	83.44	0.979751	0.998465	0.998322	-0.0185713	0.000143169	chr1:93533069-93534704
chr1	93534909	93536331	ENST00000271234	intron	9	+	1422	ENSG00000137942	FNBP1L	20851	protein_coding	4227	1	NM_001164473.3	NM_001164473	1	p22.1	17	0	NA	NA	NA	NA	NA	NA	NA	chr1:93534909-93536331
chr1	93536491	93541041	ENST00000271234	intron	10	+	4550	ENSG00000137942	FNBP1L	20851	protein_coding	4227	1	NM_001164473.3	NM_001164473	1	p22.1	17	0	NA	NA	NA	NA	NA	NA	NA	chr1:93536491-93541041
chr1	93541057	93544106	ENST00000271234	intron	11	+	3049	ENSG00000137942	FNBP1L	20851	protein_coding	4227	1	NM_001164473.3	NM_001164473	1	p22.1	17	0	NA	NA	NA	NA	NA	NA	NA	chr1:93541057-93544106
chr1	93544217	93546841	ENST00000271234	intron	12	+	2624	ENSG00000137942	FNBP1L	20851	protein_coding	4227	1	NM_001164473.3	NM_001164473	1	p22.1	17	0	133.29	133.68	0.982927	0.998789	0.997083	-0.0141552	0.00170653	chr1:93544217-93546841
chr1	93546975	93547346	ENST00000271234	intron	13	+	371	ENSG00000137942	FNBP1L	20851	protein_coding	4227	1	NM_001164473.3	NM_001164473	1	p22.1	17	0	131.77	131.79	0.990851	0.998474	0.999848	-0.00899691	-0.00137456	chr1:93546975-93547346
chr1	93547442	93549277	ENST00000271234	intron	14	+	1835	ENSG00000137942	FNBP1L	20851	protein_coding	4227	1	NM_001164473.3	NM_001164473	1	p22.1	17	0	112.44	112.82	0.976056	0.999176	0.996632	-0.0205762	0.00254449	chr1:93547442-93549277
chr1	93549427	93550946	ENST00000271234	intron	15	+	1519	ENSG00000137942	FNBP1L	20851	protein_coding	4227	1	NM_001164473.3	NM_001164473	1	p22.1	17	0	119.55	120.62	0.960612	0.999142	0.991129	-0.0305168	0.0080128	chr1:93549427-93550946
chr1	93551106	93552408	ENST00000271234	intron	16	+	1302	ENSG00000137942	FNBP1L	20851	protein_coding	4227	1	NM_001164473.3	NM_001164473	1	p22.1	17	1	96.18	187.4	0.353899	0.68207	0.513234	-0.159335	0.168836	chr1:93551106-93552408
chr1	93562420	93567278	ENST00000260502	intron	11	-	4858	ENSG00000137936	BCAR3	973	protein_coding	3229	1	NM_003567.4	NM_003567	1	p22.1	12	1	231.6	234	0.957418	0.999486	0.989744	-0.0323252	0.00974218	chr1:93562420-93567278
chr1	93567492	93567739	ENST00000260502	intron	10	-	247	ENSG00000137936	BCAR3	973	protein_coding	3229	1	NM_003567.4	NM_003567	1	p22.1	12	0	296.1	299.55	0.954533	0.999142	0.988483	-0.0339495	0.0106594	chr1:93567492-93567739
chr1	93567852	93571669	ENST00000260502	intron	9	-	3817	ENSG00000137936	BCAR3	973	protein_coding	3229	1	NM_003567.4	NM_003567	1	p22.1	12	0	292.59	298.01	0.940549	0.998711	0.981813	-0.0412638	0.0168982	chr1:93567852-93571669
chr1	93571842	93576013	ENST00000260502	intron	8	-	4171	ENSG00000137936	BCAR3	973	protein_coding	3229	1	NM_003567.4	NM_003567	1	p22.1	12	0	251.14	256.59	0.93145	0.998446	0.97876	-0.0473098	0.0196862	chr1:93571842-93576013
chr1	93576130	93582300	ENST00000260502	intron	7	-	6170	ENSG00000137936	BCAR3	973	protein_coding	3229	1	NM_003567.4	NM_003567	1	p22.1	12	0	224.21	226.99	0.950655	0.999501	0.987753	-0.037098	0.0117484	chr1:93576130-93582300
chr1	93582954	93584017	ENST00000260502	intron	6	-	1063	ENSG00000137936	BCAR3	973	protein_coding	3229	1	NM_003567.4	NM_003567	1	p22.1	12	0	196.97	197.66	0.982445	0.999467	0.996509	-0.014064	0.00295761	chr1:93582954-93584017
chr1	93584122	93588976	ENST00000260502	intron	5	-	4854	ENSG00000137936	BCAR3	973	protein_coding	3229	1	NM_003567.4	NM_003567	1	p22.1	12	0	233.12	238.93	0.935736	0.995078	0.975683	-0.039947	0.019395	chr1:93584122-93588976
chr1	93589420	93592264	ENST00000260502	intron	4	-	2844	ENSG00000137936	BCAR3	973	protein_coding	3229	1	NM_003567.4	NM_003567	1	p22.1	12	0	164.55	177.04	0.803523	0.992654	0.929451	-0.125928	0.0632029	chr1:93589420-93592264
chr1	93592394	93642303	ENST00000260502	intron	3	-	49909	ENSG00000137936	BCAR3	973	protein_coding	3229	1	NM_003567.4	NM_003567	1	p22.1	12	0	206.27	244.4	0.630884	0.977353	0.843985	-0.213101	0.133368	chr1:93592394-93642303
chr1	93642344	93674613	ENST00000260502	intron	2	-	32269	ENSG00000137936	BCAR3	973	protein_coding	3229	1	NM_003567.4	NM_003567	1	p22.1	12	0	180.73	188.34	0.883648	0.996101	0.959594	-0.0759466	0.0365067	chr1:93642344-93674613
chr1	93674942	93681597	ENST00000260502	intron	1	-	6655	ENSG00000137936	BCAR3	973	protein_coding	3229	1	NM_003567.4	NM_003567	1	p22.1	12	0	102.3	106.37	0.856575	0.998063	0.961737	-0.105163	0.0363259	chr1:93674942-93681597
chr1	93993243	93996108	ENST00000370225	intron	49	-	2865	ENSG00000198691	ABCA4	34	protein_coding	7328	1	NM_000350.3	NM_000350	1	p22.1	50	1	NA	NA	NA	NA	NA	NA	NA	chr1:93993243-93996108
chr1	93996196	93997860	ENST00000370225	intron	48	-	1664	ENSG00000198691	ABCA4	34	protein_coding	7328	1	NM_000350.3	NM_000350	1	p22.1	50	0	NA	NA	NA	NA	NA	NA	NA	chr1:93996196-93997860
chr1	93998111	94000835	ENST00000370225	intron	47	-	2724	ENSG00000198691	ABCA4	34	protein_coding	7328	1	NM_000350.3	NM_000350	1	p22.1	50	0	NA	NA	NA	NA	NA	NA	NA	chr1:93998111-94000835
chr1	94000929	94001001	ENST00000370225	intron	46	-	72	ENSG00000198691	ABCA4	34	protein_coding	7328	1	NM_000350.3	NM_000350	1	p22.1	50	0	NA	NA	NA	NA	NA	NA	NA	chr1:94000929-94001001
chr1	94001106	94001857	ENST00000370225	intron	45	-	751	ENSG00000198691	ABCA4	34	protein_coding	7328	1	NM_000350.3	NM_000350	1	p22.1	50	0	NA	NA	NA	NA	NA	NA	NA	chr1:94001106-94001857
chr1	94001993	94005440	ENST00000370225	intron	44	-	3447	ENSG00000198691	ABCA4	34	protein_coding	7328	1	NM_000350.3	NM_000350	1	p22.1	50	0	NA	NA	NA	NA	NA	NA	NA	chr1:94001993-94005440
chr1	94005583	94007633	ENST00000370225	intron	43	-	2050	ENSG00000198691	ABCA4	34	protein_coding	7328	1	NM_000350.3	NM_000350	1	p22.1	50	0	NA	NA	NA	NA	NA	NA	NA	chr1:94005583-94007633
chr1	94007741	94008234	ENST00000370225	intron	42	-	493	ENSG00000198691	ABCA4	34	protein_coding	7328	1	NM_000350.3	NM_000350	1	p22.1	50	0	NA	NA	NA	NA	NA	NA	NA	chr1:94007741-94008234
chr1	94008298	94008750	ENST00000370225	intron	41	-	452	ENSG00000198691	ABCA4	34	protein_coding	7328	1	NM_000350.3	NM_000350	1	p22.1	50	0	NA	NA	NA	NA	NA	NA	NA	chr1:94008298-94008750
chr1	94008872	94010799	ENST00000370225	intron	40	-	1927	ENSG00000198691	ABCA4	34	protein_coding	7328	1	NM_000350.3	NM_000350	1	p22.1	50	0	NA	NA	NA	NA	NA	NA	NA	chr1:94008872-94010799
chr1	94010930	94011261	ENST00000370225	intron	39	-	331	ENSG00000198691	ABCA4	34	protein_coding	7328	1	NM_000350.3	NM_000350	1	p22.1	50	0	NA	NA	NA	NA	NA	NA	NA	chr1:94010930-94011261
chr1	94011386	94014542	ENST00000370225	intron	38	-	3156	ENSG00000198691	ABCA4	34	protein_coding	7328	1	NM_000350.3	NM_000350	1	p22.1	50	0	NA	NA	NA	NA	NA	NA	NA	chr1:94011386-94014542
chr1	94014691	94015738	ENST00000370225	intron	37	-	1047	ENSG00000198691	ABCA4	34	protein_coding	7328	1	NM_000350.3	NM_000350	1	p22.1	50	0	NA	NA	NA	NA	NA	NA	NA	chr1:94014691-94015738
chr1	94015855	94019581	ENST00000370225	intron	36	-	3726	ENSG00000198691	ABCA4	34	protein_coding	7328	1	NM_000350.3	NM_000350	1	p22.1	50	0	NA	NA	NA	NA	NA	NA	NA	chr1:94015855-94019581
chr1	94019760	94021239	ENST00000370225	intron	35	-	1479	ENSG00000198691	ABCA4	34	protein_coding	7328	1	NM_000350.3	NM_000350	1	p22.1	50	0	NA	NA	NA	NA	NA	NA	NA	chr1:94019760-94021239
chr1	94021410	94021639	ENST00000370225	intron	34	-	229	ENSG00000198691	ABCA4	34	protein_coding	7328	1	NM_000350.3	NM_000350	1	p22.1	50	0	NA	NA	NA	NA	NA	NA	NA	chr1:94021410-94021639
chr1	94021715	94021845	ENST00000370225	intron	33	-	130	ENSG00000198691	ABCA4	34	protein_coding	7328	1	NM_000350.3	NM_000350	1	p22.1	50	0	NA	NA	NA	NA	NA	NA	NA	chr1:94021715-94021845
chr1	94021952	94023385	ENST00000370225	intron	32	-	1433	ENSG00000198691	ABCA4	34	protein_coding	7328	1	NM_000350.3	NM_000350	1	p22.1	50	0	NA	NA	NA	NA	NA	NA	NA	chr1:94021952-94023385
chr1	94023419	94024953	ENST00000370225	intron	31	-	1534	ENSG00000198691	ABCA4	34	protein_coding	7328	1	NM_000350.3	NM_000350	1	p22.1	50	0	NA	NA	NA	NA	NA	NA	NA	chr1:94023419-94024953
chr1	94025049	94029444	ENST00000370225	intron	30	-	4395	ENSG00000198691	ABCA4	34	protein_coding	7328	1	NM_000350.3	NM_000350	1	p22.1	50	0	NA	NA	NA	NA	NA	NA	NA	chr1:94025049-94029444
chr1	94029632	94030427	ENST00000370225	intron	29	-	795	ENSG00000198691	ABCA4	34	protein_coding	7328	1	NM_000350.3	NM_000350	1	p22.1	50	0	NA	NA	NA	NA	NA	NA	NA	chr1:94029632-94030427
chr1	94030527	94030995	ENST00000370225	intron	28	-	468	ENSG00000198691	ABCA4	34	protein_coding	7328	1	NM_000350.3	NM_000350	1	p22.1	50	0	NA	NA	NA	NA	NA	NA	NA	chr1:94030527-94030995
chr1	94031121	94031777	ENST00000370225	intron	27	-	656	ENSG00000198691	ABCA4	34	protein_coding	7328	1	NM_000350.3	NM_000350	1	p22.1	50	0	NA	NA	NA	NA	NA	NA	NA	chr1:94031121-94031777
chr1	94032044	94036739	ENST00000370225	intron	26	-	4695	ENSG00000198691	ABCA4	34	protein_coding	7328	1	NM_000350.3	NM_000350	1	p22.1	50	0	NA	NA	NA	NA	NA	NA	NA	chr1:94032044-94036739
chr1	94036789	94037144	ENST00000370225	intron	25	-	355	ENSG00000198691	ABCA4	34	protein_coding	7328	1	NM_000350.3	NM_000350	1	p22.1	50	0	NA	NA	NA	NA	NA	NA	NA	chr1:94036789-94037144
chr1	94037351	94040042	ENST00000370225	intron	24	-	2691	ENSG00000198691	ABCA4	34	protein_coding	7328	1	NM_000350.3	NM_000350	1	p22.1	50	0	NA	NA	NA	NA	NA	NA	NA	chr1:94037351-94040042
chr1	94040128	94041208	ENST00000370225	intron	23	-	1080	ENSG00000198691	ABCA4	34	protein_coding	7328	1	NM_000350.3	NM_000350	1	p22.1	50	0	NA	NA	NA	NA	NA	NA	NA	chr1:94040128-94041208
chr1	94041403	94042760	ENST00000370225	intron	22	-	1357	ENSG00000198691	ABCA4	34	protein_coding	7328	1	NM_000350.3	NM_000350	1	p22.1	50	0	NA	NA	NA	NA	NA	NA	NA	chr1:94041403-94042760
chr1	94042899	94043335	ENST00000370225	intron	21	-	436	ENSG00000198691	ABCA4	34	protein_coding	7328	1	NM_000350.3	NM_000350	1	p22.1	50	0	NA	NA	NA	NA	NA	NA	NA	chr1:94042899-94043335
chr1	94043476	94044612	ENST00000370225	intron	20	-	1136	ENSG00000198691	ABCA4	34	protein_coding	7328	1	NM_000350.3	NM_000350	1	p22.1	50	0	NA	NA	NA	NA	NA	NA	NA	chr1:94043476-94044612
chr1	94044745	94046918	ENST00000370225	intron	19	-	2173	ENSG00000198691	ABCA4	34	protein_coding	7328	1	NM_000350.3	NM_000350	1	p22.1	50	0	NA	NA	NA	NA	NA	NA	NA	chr1:94044745-94046918
chr1	94047094	94048867	ENST00000370225	intron	18	-	1773	ENSG00000198691	ABCA4	34	protein_coding	7328	1	NM_000350.3	NM_000350	1	p22.1	50	0	NA	NA	NA	NA	NA	NA	NA	chr1:94047094-94048867
chr1	94048958	94051632	ENST00000370225	intron	17	-	2674	ENSG00000198691	ABCA4	34	protein_coding	7328	1	NM_000350.3	NM_000350	1	p22.1	50	0	NA	NA	NA	NA	NA	NA	NA	chr1:94048958-94051632
chr1	94051699	94055110	ENST00000370225	intron	16	-	3411	ENSG00000198691	ABCA4	34	protein_coding	7328	1	NM_000350.3	NM_000350	1	p22.1	50	0	NA	NA	NA	NA	NA	NA	NA	chr1:94051699-94055110
chr1	94055316	94056600	ENST00000370225	intron	15	-	1284	ENSG00000198691	ABCA4	34	protein_coding	7328	1	NM_000350.3	NM_000350	1	p22.1	50	0	NA	NA	NA	NA	NA	NA	NA	chr1:94055316-94056600
chr1	94056823	94060536	ENST00000370225	intron	14	-	3713	ENSG00000198691	ABCA4	34	protein_coding	7328	1	NM_000350.3	NM_000350	1	p22.1	50	0	NA	NA	NA	NA	NA	NA	NA	chr1:94056823-94060536
chr1	94060760	94062576	ENST00000370225	intron	13	-	1816	ENSG00000198691	ABCA4	34	protein_coding	7328	1	NM_000350.3	NM_000350	1	p22.1	50	0	NA	NA	NA	NA	NA	NA	NA	chr1:94060760-94062576
chr1	94062754	94063111	ENST00000370225	intron	12	-	357	ENSG00000198691	ABCA4	34	protein_coding	7328	1	NM_000350.3	NM_000350	1	p22.1	50	0	NA	NA	NA	NA	NA	NA	NA	chr1:94062754-94063111
chr1	94063318	94077689	ENST00000370225	intron	11	-	14371	ENSG00000198691	ABCA4	34	protein_coding	7328	1	NM_000350.3	NM_000350	1	p22.1	50	0	NA	NA	NA	NA	NA	NA	NA	chr1:94063318-94077689
chr1	94077888	94078589	ENST00000370225	intron	10	-	701	ENSG00000198691	ABCA4	34	protein_coding	7328	1	NM_000350.3	NM_000350	1	p22.1	50	0	NA	NA	NA	NA	NA	NA	NA	chr1:94077888-94078589
chr1	94078707	94079321	ENST00000370225	intron	9	-	614	ENSG00000198691	ABCA4	34	protein_coding	7328	1	NM_000350.3	NM_000350	1	p22.1	50	0	NA	NA	NA	NA	NA	NA	NA	chr1:94078707-94079321
chr1	94079462	94080477	ENST00000370225	intron	8	-	1015	ENSG00000198691	ABCA4	34	protein_coding	7328	1	NM_000350.3	NM_000350	1	p22.1	50	0	NA	NA	NA	NA	NA	NA	NA	chr1:94079462-94080477
chr1	94080719	94083351	ENST00000370225	intron	7	-	2632	ENSG00000198691	ABCA4	34	protein_coding	7328	1	NM_000350.3	NM_000350	1	p22.1	50	0	NA	NA	NA	NA	NA	NA	NA	chr1:94080719-94083351
chr1	94083442	94098793	ENST00000370225	intron	6	-	15351	ENSG00000198691	ABCA4	34	protein_coding	7328	1	NM_000350.3	NM_000350	1	p22.1	50	0	NA	NA	NA	NA	NA	NA	NA	chr1:94083442-94098793
chr1	94098992	94103014	ENST00000370225	intron	5	-	4022	ENSG00000198691	ABCA4	34	protein_coding	7328	1	NM_000350.3	NM_000350	1	p22.1	50	0	NA	NA	NA	NA	NA	NA	NA	chr1:94098992-94103014
chr1	94103143	94108576	ENST00000370225	intron	4	-	5433	ENSG00000198691	ABCA4	34	protein_coding	7328	1	NM_000350.3	NM_000350	1	p22.1	50	0	NA	NA	NA	NA	NA	NA	NA	chr1:94103143-94108576
chr1	94108717	94111437	ENST00000370225	intron	3	-	2720	ENSG00000198691	ABCA4	34	protein_coding	7328	1	NM_000350.3	NM_000350	1	p22.1	50	0	NA	NA	NA	NA	NA	NA	NA	chr1:94108717-94111437
chr1	94111580	94112972	ENST00000370225	intron	2	-	1392	ENSG00000198691	ABCA4	34	protein_coding	7328	1	NM_000350.3	NM_000350	1	p22.1	50	0	NA	NA	NA	NA	NA	NA	NA	chr1:94111580-94112972
chr1	94113067	94120979	ENST00000370225	intron	1	-	7912	ENSG00000198691	ABCA4	34	protein_coding	7328	1	NM_000350.3	NM_000350	1	p22.1	50	0	NA	NA	NA	NA	NA	NA	NA	chr1:94113067-94120979
chr1	94418589	94458606	ENST00000370214	intron	1	+	40017	ENSG00000117528	ABCD3	67	protein_coding	3604	1	NM_002858.4	NM_002858	1	p21.3	23	0	93.15	98.95	0.822439	0.993746	0.941385	-0.118946	0.0523615	chr1:94418589-94458606
chr1	94458644	94464774	ENST00000370214	intron	2	+	6130	ENSG00000117528	ABCD3	67	protein_coding	3604	1	NM_002858.4	NM_002858	1	p21.3	23	0	92.26	95.82	0.859534	0.998476	0.962847	-0.103313	0.0356287	chr1:94458644-94464774
chr1	94464874	94467918	ENST00000370214	intron	3	+	3044	ENSG00000117528	ABCD3	67	protein_coding	3604	1	NM_002858.4	NM_002858	1	p21.3	23	0	112.14	112.52	0.978637	0.999116	0.996623	-0.0179854	0.00249287	chr1:94464874-94467918
chr1	94468008	94473765	ENST00000370214	intron	4	+	5757	ENSG00000117528	ABCD3	67	protein_coding	3604	1	NM_002858.4	NM_002858	1	p21.3	23	0	154.7	155.23	0.979338	0.999556	0.996586	-0.0172478	0.00297074	chr1:94468008-94473765
chr1	94473836	94475142	ENST00000370214	intron	5	+	1306	ENSG00000117528	ABCD3	67	protein_coding	3604	1	NM_002858.4	NM_002858	1	p21.3	23	0	162.23	162.3	0.992884	0.998714	0.999569	-0.0066844	-0.000854533	chr1:94473836-94475142
chr1	94475241	94475613	ENST00000370214	intron	6	+	372	ENSG00000117528	ABCD3	67	protein_coding	3604	1	NM_002858.4	NM_002858	1	p21.3	23	0	137.53	138.15	0.979045	0.998749	0.995512	-0.0164675	0.00323689	chr1:94475241-94475613
chr1	94475738	94478258	ENST00000370214	intron	7	+	2520	ENSG00000117528	ABCD3	67	protein_coding	3604	1	NM_002858.4	NM_002858	1	p21.3	23	0	113.21	113.22	0.992045	0.997574	0.999912	-0.00786699	-0.00233754	chr1:94475738-94478258
chr1	94478316	94480463	ENST00000370214	intron	8	+	2147	ENSG00000117528	ABCD3	67	protein_coding	3604	1	NM_002858.4	NM_002858	1	p21.3	23	0	115.18	123.77	0.798123	0.993173	0.930597	-0.132474	0.0625759	chr1:94478316-94480463
chr1	94480607	94483169	ENST00000370214	intron	9	+	2562	ENSG00000117528	ABCD3	67	protein_coding	3604	1	NM_002858.4	NM_002858	1	p21.3	23	0	124.42	128.4	0.901928	0.997	0.969003	-0.0670749	0.0279971	chr1:94480607-94483169
chr1	94483240	94487541	ENST00000370214	intron	10	+	4301	ENSG00000117528	ABCD3	67	protein_coding	3604	1	NM_002858.4	NM_002858	1	p21.3	23	0	155.86	156.37	0.982905	0.999181	0.996739	-0.0138337	0.00244261	chr1:94483240-94487541
chr1	94487612	94487693	ENST00000370214	intron	11	+	81	ENSG00000117528	ABCD3	67	protein_coding	3604	1	NM_002858.4	NM_002858	1	p21.3	23	0	150.85	151.34	0.980709	0.999384	0.996762	-0.016053	0.00262194	chr1:94487612-94487693
chr1	94487792	94487891	ENST00000370214	intron	12	+	99	ENSG00000117528	ABCD3	67	protein_coding	3604	1	NM_002858.4	NM_002858	1	p21.3	23	0	135.42	135.53	0.989582	0.998754	0.999188	-0.00960588	-0.000433881	chr1:94487792-94487891
chr1	94487984	94489724	ENST00000370214	intron	13	+	1740	ENSG00000117528	ABCD3	67	protein_coding	3604	1	NM_002858.4	NM_002858	1	p21.3	23	0	155.77	155.81	0.993656	0.998403	0.999743	-0.00608769	-0.00134034	chr1:94487984-94489724
chr1	94489817	94489902	ENST00000370214	intron	14	+	85	ENSG00000117528	ABCD3	67	protein_coding	3604	1	NM_002858.4	NM_002858	1	p21.3	23	0	128.45	128.78	0.982768	0.998963	0.997437	-0.0146698	0.0015252	chr1:94489817-94489902
chr1	94489976	94491183	ENST00000370214	intron	15	+	1207	ENSG00000117528	ABCD3	67	protein_coding	3604	1	NM_002858.4	NM_002858	1	p21.3	23	0	160.59	160.63	0.994062	0.99831	0.999751	-0.00568934	-0.0014405	chr1:94489976-94491183
chr1	94491248	94498601	ENST00000370214	intron	16	+	7353	ENSG00000117528	ABCD3	67	protein_coding	3604	1	NM_002858.4	NM_002858	1	p21.3	23	0	135.88	136.59	0.975113	0.999036	0.994802	-0.019689	0.00423454	chr1:94491248-94498601
chr1	94498680	94498782	ENST00000370214	intron	17	+	102	ENSG00000117528	ABCD3	67	protein_coding	3604	1	NM_002858.4	NM_002858	1	p21.3	23	0	106.45	106.49	0.99006	0.997792	0.999624	-0.00956482	-0.00183241	chr1:94498680-94498782
chr1	94498849	94498944	ENST00000370214	intron	18	+	95	ENSG00000117528	ABCD3	67	protein_coding	3604	1	NM_002858.4	NM_002858	1	p21.3	23	0	153.42	154.25	0.973127	0.999279	0.994619	-0.021492	0.00465973	chr1:94498849-94498944
chr1	94499035	94499494	ENST00000370214	intron	19	+	459	ENSG00000117528	ABCD3	67	protein_coding	3604	1	NM_002858.4	NM_002858	1	p21.3	23	0	193.78	194.52	0.97908	0.999523	0.996196	-0.0171162	0.00332713	chr1:94499035-94499494
chr1	94499615	94506537	ENST00000370214	intron	20	+	6922	ENSG00000117528	ABCD3	67	protein_coding	3604	1	NM_002858.4	NM_002858	1	p21.3	23	0	193.18	196.29	0.931922	0.999766	0.984156	-0.0522346	0.0156095	chr1:94499615-94506537
chr1	94506643	94515145	ENST00000370214	intron	21	+	8502	ENSG00000117528	ABCD3	67	protein_coding	3604	1	NM_002858.4	NM_002858	1	p21.3	23	0	145.6	147.51	0.944418	0.999501	0.987052	-0.0426334	0.0124488	chr1:94506643-94515145
chr1	94515203	94517051	ENST00000370214	intron	22	+	1848	ENSG00000117528	ABCD3	67	protein_coding	3604	1	NM_002858.4	NM_002858	1	p21.3	23	1	139.74	141.21	0.951931	0.999417	0.98959	-0.0376587	0.00982691	chr1:94515203-94517051
chr1	94983307	95027128	ENST00000370205	intron	3	-	43821	ENSG00000172339	ALG14	28287	protein_coding	9375	1	NM_144988.4	NM_144988	1	p21.3	4	1	101.89	107.66	0.816926	0.997475	0.946405	-0.12948	0.0510697	chr1:94983307-95027128
chr1	95027261	95064865	ENST00000370205	intron	2	-	37604	ENSG00000172339	ALG14	28287	protein_coding	9375	1	NM_144988.4	NM_144988	1	p21.3	4	0	106.51	119.01	0.737998	0.981498	0.894967	-0.156968	0.0865315	chr1:95027261-95064865
chr1	95065018	95072762	ENST00000370205	intron	1	-	7744	ENSG00000172339	ALG14	28287	protein_coding	9375	1	NM_144988.4	NM_144988	1	p21.3	4	0	100.29	100.51	0.980089	0.998737	0.997811	-0.0177223	0.000925656	chr1:95065018-95072762
chr1	95117618	95143890	ENST00000370203	intron	1	+	26272	ENSG00000152078	TLCD4	26477	protein_coding	6805	1	NM_152487.3	NM_001199679	1	p21.3	7	0	NA	NA	NA	NA	NA	NA	NA	chr1:95117618-95143890
chr1	95144057	95148701	ENST00000370203	intron	2	+	4644	ENSG00000152078	TLCD4	26477	protein_coding	6805	1	NM_152487.3	NM_001199679	1	p21.3	7	0	NA	NA	NA	NA	NA	NA	NA	chr1:95144057-95148701
chr1	95148792	95150207	ENST00000370203	intron	3	+	1415	ENSG00000152078	TLCD4	26477	protein_coding	6805	1	NM_152487.3	NM_001199679	1	p21.3	7	0	NA	NA	NA	NA	NA	NA	NA	chr1:95148792-95150207
chr1	95150267	95151324	ENST00000370203	intron	4	+	1057	ENSG00000152078	TLCD4	26477	protein_coding	6805	1	NM_152487.3	NM_001199679	1	p21.3	7	0	NA	NA	NA	NA	NA	NA	NA	chr1:95150267-95151324
chr1	95151420	95173815	ENST00000370203	intron	5	+	22395	ENSG00000152078	TLCD4	26477	protein_coding	6805	1	NM_152487.3	NM_001199679	1	p21.3	7	0	NA	NA	NA	NA	NA	NA	NA	chr1:95151420-95173815
chr1	95173890	95191549	ENST00000370203	intron	6	+	17659	ENSG00000152078	TLCD4	26477	protein_coding	6805	1	NM_152487.3	NM_001199679	1	p21.3	7	1	NA	NA	NA	NA	NA	NA	NA	chr1:95173890-95191549
chr1	96721873	96723563	ENST00000674951	intron	1	+	1690	ENSG00000117569	PTBP2	17662	protein_coding	3321	1	NM_021190.4	NM_021190	1	p21.3	14	0	17.52	19.78	0.680729	0.994992	0.885743	-0.205015	0.109249	chr1:96721873-96723563
chr1	96723595	96751424	ENST00000674951	intron	2	+	27829	ENSG00000117569	PTBP2	17662	protein_coding	3321	1	NM_021190.4	NM_021190	1	p21.3	14	0	23.89	24.64	0.842988	0.996081	0.969562	-0.126574	0.0265193	chr1:96723595-96751424
chr1	96751501	96769702	ENST00000674951	intron	3	+	18201	ENSG00000117569	PTBP2	17662	protein_coding	3321	1	NM_021190.4	NM_021190	1	p21.3	14	0	28.51	28.82	0.924785	0.994951	0.989244	-0.0644587	0.00570769	chr1:96751501-96769702
chr1	96769876	96770707	ENST00000674951	intron	4	+	831	ENSG00000117569	PTBP2	17662	protein_coding	3321	1	NM_021190.4	NM_021190	1	p21.3	14	0	26.42	26.6	0.928642	0.99414	0.993233	-0.0645908	0.000906494	chr1:96769876-96770707
chr1	96770852	96777584	ENST00000674951	intron	5	+	6732	ENSG00000117569	PTBP2	17662	protein_coding	3321	1	NM_021190.4	NM_021190	1	p21.3	14	0	30.48	30.77	0.906185	0.996958	0.990575	-0.0843903	0.00638237	chr1:96770852-96777584
chr1	96777750	96777835	ENST00000674951	intron	6	+	85	ENSG00000117569	PTBP2	17662	protein_coding	3321	1	NM_021190.4	NM_021190	1	p21.3	14	0	18.86	18.88	0.90975	0.992677	0.998941	-0.0891908	-0.00626367	chr1:96777750-96777835
chr1	96777947	96785058	ENST00000674951	intron	7	+	7111	ENSG00000117569	PTBP2	17662	protein_coding	3321	1	NM_021190.4	NM_021190	1	p21.3	14	0	21.29	22.37	0.746949	0.996431	0.951721	-0.204772	0.04471	chr1:96777947-96785058
chr1	96785255	96804799	ENST00000674951	intron	8	+	19544	ENSG00000117569	PTBP2	17662	protein_coding	3321	1	NM_021190.4	NM_021190	1	p21.3	14	0	8.42	20.11	0.123263	0.81568	0.418697	-0.295434	0.396983	chr1:96785255-96804799
chr1	96804940	96806418	ENST00000674951	intron	9	+	1478	ENSG00000117569	PTBP2	17662	protein_coding	3321	1	NM_021190.4	NM_021190	1	p21.3	14	0	7.59	33.49	0.0266703	0.565349	0.226635	-0.199965	0.338714	chr1:96804940-96806418
chr1	96806453	96806865	ENST00000674951	intron	10	+	412	ENSG00000117569	PTBP2	17662	protein_coding	3321	1	NM_021190.4	NM_021190	1	p21.3	14	0	9.16	33.79	0.0483301	0.615013	0.271086	-0.222756	0.343927	chr1:96806453-96806865
chr1	96806959	96812711	ENST00000674951	intron	11	+	5752	ENSG00000117569	PTBP2	17662	protein_coding	3321	1	NM_021190.4	NM_021190	1	p21.3	14	0	41.84	42.51	0.909806	0.997783	0.984239	-0.074433	0.0135438	chr1:96806959-96812711
chr1	96812929	96813028	ENST00000674951	intron	12	+	99	ENSG00000117569	PTBP2	17662	protein_coding	3321	1	NM_021190.4	NM_021190	1	p21.3	14	0	40.29	48.4	0.62013	0.965084	0.832438	-0.212308	0.132646	chr1:96812929-96813028
chr1	96813107	96813275	ENST00000674951	intron	13	+	168	ENSG00000117569	PTBP2	17662	protein_coding	3321	1	NM_021190.4	NM_021190	1	p21.3	14	1	16.21	43.3	0.222421	0.55037	0.374365	-0.151943	0.176005	chr1:96813107-96813275
chr1	98661912	98684884	ENST00000306121	intron	1	+	22972	ENSG00000162627	SNX7	14971	protein_coding	1736	1	NM_015976.5	NM_001364903	1	p21.3	9	0	253.49	325.53	0.701676	0.845073	0.778699	-0.0770238	0.0663735	chr1:98661912-98684884
chr1	98685068	98691074	ENST00000306121	intron	2	+	6006	ENSG00000162627	SNX7	14971	protein_coding	1736	1	NM_015976.5	NM_001364903	1	p21.3	9	0	436.56	441.85	0.954172	0.999622	0.988028	-0.0338558	0.0115947	chr1:98685068-98691074
chr1	98691186	98691534	ENST00000306121	intron	3	+	348	ENSG00000162627	SNX7	14971	protein_coding	1736	1	NM_015976.5	NM_001364903	1	p21.3	9	0	504.12	505.14	0.989424	0.999914	0.997981	-0.00855696	0.00193373	chr1:98691186-98691534
chr1	98691700	98695517	ENST00000306121	intron	4	+	3817	ENSG00000162627	SNX7	14971	protein_coding	1736	1	NM_015976.5	NM_001364903	1	p21.3	9	0	382.21	406.86	0.85258	0.990371	0.939414	-0.086834	0.0509567	chr1:98691700-98695517
chr1	98695717	98698705	ENST00000306121	intron	5	+	2988	ENSG00000162627	SNX7	14971	protein_coding	1736	1	NM_015976.5	NM_001364903	1	p21.3	9	0	252.33	252.53	0.991297	0.999593	0.999208	-0.00791077	0.000384626	chr1:98695717-98698705
chr1	98698906	98701816	ENST00000306121	intron	6	+	2910	ENSG00000162627	SNX7	14971	protein_coding	1736	1	NM_015976.5	NM_001364903	1	p21.3	9	0	442.12	446.08	0.96841	0.999192	0.991123	-0.0227129	0.00806964	chr1:98698906-98701816
chr1	98701904	98738236	ENST00000306121	intron	7	+	36332	ENSG00000162627	SNX7	14971	protein_coding	1736	1	NM_015976.5	NM_001364903	1	p21.3	9	0	433.53	483.45	0.855334	0.931863	0.896742	-0.0414086	0.0351204	chr1:98701904-98738236
chr1	98738390	98760053	ENST00000306121	intron	8	+	21663	ENSG00000162627	SNX7	14971	protein_coding	1736	1	NM_015976.5	NM_001364903	1	p21.3	9	1	460.59	515.99	0.840082	0.9349	0.892634	-0.0525515	0.0422662	chr1:98738390-98760053
chr1	99709121	99709197	ENST00000646001	intron	16	-	76	ENSG00000156869	FRRS1	27622	protein_coding	6971	1	NM_001361041.2	NM_001361041	1	p21.2	17	1	33.81	34.18	0.903345	0.998165	0.989175	-0.0858297	0.00899014	chr1:99709121-99709197
chr1	99709260	99710805	ENST00000646001	intron	15	-	1545	ENSG00000156869	FRRS1	27622	protein_coding	6971	1	NM_001361041.2	NM_001361041	1	p21.2	17	0	30.21	31.3	0.845902	0.996989	0.965176	-0.119274	0.0318133	chr1:99709260-99710805
chr1	99710950	99712104	ENST00000646001	intron	14	-	1154	ENSG00000156869	FRRS1	27622	protein_coding	6971	1	NM_001361041.2	NM_001361041	1	p21.2	17	0	23.78	24.14	0.864892	0.996439	0.985087	-0.120195	0.0113516	chr1:99710950-99712104
chr1	99712164	99712417	ENST00000646001	intron	13	-	253	ENSG00000156869	FRRS1	27622	protein_coding	6971	1	NM_001361041.2	NM_001361041	1	p21.2	17	0	23.36	23.58	0.911561	0.994395	0.99067	-0.0791094	0.00372509	chr1:99712164-99712417
chr1	99712516	99715585	ENST00000646001	intron	12	-	3069	ENSG00000156869	FRRS1	27622	protein_coding	6971	1	NM_001361041.2	NM_001361041	1	p21.2	17	0	29.12	29.12	0.945208	0.99492	1	-0.0547919	-0.00508015	chr1:99712516-99715585
chr1	99715673	99717409	ENST00000646001	intron	11	-	1736	ENSG00000156869	FRRS1	27622	protein_coding	6971	1	NM_001361041.2	NM_001361041	1	p21.2	17	0	23.73	24.74	0.837234	0.994712	0.959175	-0.121941	0.0355364	chr1:99715673-99717409
chr1	99717526	99719533	ENST00000646001	intron	10	-	2007	ENSG00000156869	FRRS1	27622	protein_coding	6971	1	NM_001361041.2	NM_001361041	1	p21.2	17	0	18.63	19.52	0.823004	0.993755	0.954406	-0.131401	0.0393491	chr1:99717526-99719533
chr1	99719648	99728492	ENST00000646001	intron	9	-	8844	ENSG00000156869	FRRS1	27622	protein_coding	6971	1	NM_001361041.2	NM_001361041	1	p21.2	17	0	20.71	20.85	0.895986	0.994446	0.993285	-0.0972997	0.00116108	chr1:99719648-99728492
chr1	99728641	99729649	ENST00000646001	intron	8	-	1008	ENSG00000156869	FRRS1	27622	protein_coding	6971	1	NM_001361041.2	NM_001361041	1	p21.2	17	0	19.49	19.49	0.922445	0.992344	1	-0.0775547	-0.00765649	chr1:99728641-99729649
chr1	99729749	99738085	ENST00000646001	intron	7	-	8336	ENSG00000156869	FRRS1	27622	protein_coding	6971	1	NM_001361041.2	NM_001361041	1	p21.2	17	0	13.68	15.15	0.672513	0.988986	0.90297	-0.230457	0.0860161	chr1:99729749-99738085
chr1	99738269	99740792	ENST00000646001	intron	6	-	2523	ENSG00000156869	FRRS1	27622	protein_coding	6971	1	NM_001361041.2	NM_001361041	1	p21.2	17	0	28.99	29.44	0.890465	0.996196	0.984715	-0.0942492	0.0114818	chr1:99738269-99740792
chr1	99740941	99742178	ENST00000646001	intron	5	-	1237	ENSG00000156869	FRRS1	27622	protein_coding	6971	1	NM_001361041.2	NM_001361041	1	p21.2	17	0	24.3	24.38	0.922703	0.994829	0.996719	-0.0740157	-0.00188992	chr1:99740941-99742178
chr1	99742274	99747293	ENST00000646001	intron	4	-	5019	ENSG00000156869	FRRS1	27622	protein_coding	6971	1	NM_001361041.2	NM_001361041	1	p21.2	17	0	19.86	20.86	0.784093	0.993587	0.952061	-0.167968	0.0415252	chr1:99742274-99747293
chr1	99747431	99748572	ENST00000646001	intron	3	-	1141	ENSG00000156869	FRRS1	27622	protein_coding	6971	1	NM_001361041.2	NM_001361041	1	p21.2	17	0	26.07	26.14	0.933751	0.994313	0.997322	-0.0635707	-0.00300926	chr1:99747431-99748572
chr1	99748769	99748896	ENST00000646001	intron	2	-	127	ENSG00000156869	FRRS1	27622	protein_coding	6971	1	NM_001361041.2	NM_001361041	1	p21.2	17	0	14.27	14.6	0.84469	0.991596	0.977397	-0.132707	0.0141992	chr1:99748769-99748896
chr1	99749002	99766606	ENST00000646001	intron	1	-	17604	ENSG00000156869	FRRS1	27622	protein_coding	6971	1	NM_001361041.2	NM_001361041	1	p21.2	17	0	NA	NA	NA	NA	NA	NA	NA	chr1:99749002-99766606
chr1	99850416	99850974	ENST00000361915	intron	1	+	558	ENSG00000162688	AGL	321	protein_coding	7091	1	NM_000642.3	NM_000642	1	p21.2	34	0	25.86	28.9	0.686919	0.99594	0.89481	-0.20789	0.101131	chr1:99850416-99850974
chr1	99851125	99861502	ENST00000361915	intron	2	+	10377	ENSG00000162688	AGL	321	protein_coding	7091	1	NM_000642.3	NM_000642	1	p21.2	34	0	46.04	46.86	0.91241	0.998228	0.982501	-0.0700915	0.015727	chr1:99851125-99861502
chr1	99861714	99862256	ENST00000361915	intron	3	+	542	ENSG00000162688	AGL	321	protein_coding	7091	1	NM_000642.3	NM_000642	1	p21.2	34	0	37.14	37.14	0.966965	0.994484	1	-0.0330354	-0.00551645	chr1:99861714-99862256
chr1	99862424	99864385	ENST00000361915	intron	4	+	1961	ENSG00000162688	AGL	321	protein_coding	7091	1	NM_000642.3	NM_000642	1	p21.2	34	0	47.79	48.52	0.922001	0.998471	0.984955	-0.0629537	0.0135164	chr1:99862424-99864385
chr1	99864590	99870399	ENST00000361915	intron	5	+	5809	ENSG00000162688	AGL	321	protein_coding	7091	1	NM_000642.3	NM_000642	1	p21.2	34	0	35.44	36.64	0.856525	0.996758	0.967249	-0.110724	0.0295088	chr1:99864590-99870399
chr1	99870582	99870757	ENST00000361915	intron	6	+	175	ENSG00000162688	AGL	321	protein_coding	7091	1	NM_000642.3	NM_000642	1	p21.2	34	0	32.68	36.12	0.73037	0.988084	0.904762	-0.174392	0.0833218	chr1:99870582-99870757
chr1	99870870	99874686	ENST00000361915	intron	7	+	3816	ENSG00000162688	AGL	321	protein_coding	7091	1	NM_000642.3	NM_000642	1	p21.2	34	0	44.55	44.99	0.942758	0.996789	0.99022	-0.0474616	0.0065688	chr1:99870870-99874686
chr1	99874811	99875153	ENST00000361915	intron	8	+	342	ENSG00000162688	AGL	321	protein_coding	7091	1	NM_000642.3	NM_000642	1	p21.2	34	0	51.03	51.1	0.967139	0.997026	0.99863	-0.0314909	-0.00160422	chr1:99874811-99875153
chr1	99875257	99875357	ENST00000361915	intron	9	+	100	ENSG00000162688	AGL	321	protein_coding	7091	1	NM_000642.3	NM_000642	1	p21.2	34	0	43.49	44.27	0.918565	0.996854	0.982381	-0.0638156	0.0144728	chr1:99875257-99875357
chr1	99875456	99876457	ENST00000361915	intron	10	+	1001	ENSG00000162688	AGL	321	protein_coding	7091	1	NM_000642.3	NM_000642	1	p21.2	34	0	33.22	33.63	0.919695	0.996441	0.987809	-0.0681135	0.00863203	chr1:99875456-99876457
chr1	99876598	99877640	ENST00000361915	intron	11	+	1042	ENSG00000162688	AGL	321	protein_coding	7091	1	NM_000642.3	NM_000642	1	p21.2	34	0	48.79	48.86	0.965418	0.996915	0.998567	-0.0331489	-0.00165218	chr1:99876598-99877640
chr1	99877829	99879922	ENST00000361915	intron	12	+	2093	ENSG00000162688	AGL	321	protein_coding	7091	1	NM_000642.3	NM_000642	1	p21.2	34	0	37.37	39.11	0.847586	0.99697	0.95551	-0.107924	0.0414599	chr1:99877829-99879922
chr1	99880047	99880631	ENST00000361915	intron	13	+	584	ENSG00000162688	AGL	321	protein_coding	7091	1	NM_000642.3	NM_000642	1	p21.2	34	0	41.33	42.95	0.849495	0.997647	0.962282	-0.112787	0.0353658	chr1:99880047-99880631
chr1	99880796	99881075	ENST00000361915	intron	14	+	279	ENSG00000162688	AGL	321	protein_coding	7091	1	NM_000642.3	NM_000642	1	p21.2	34	0	27.4	27.4	0.96094	0.991295	1	-0.0390602	-0.00870494	chr1:99880796-99881075
chr1	99881178	99881291	ENST00000361915	intron	15	+	113	ENSG00000162688	AGL	321	protein_coding	7091	1	NM_000642.3	NM_000642	1	p21.2	34	0	41.29	41.6	0.95075	0.995425	0.992548	-0.041798	0.00287679	chr1:99881178-99881291
chr1	99881448	99881540	ENST00000361915	intron	16	+	92	ENSG00000162688	AGL	321	protein_coding	7091	1	NM_000642.3	NM_000642	1	p21.2	34	0	48.77	49.16	0.946122	0.997229	0.992067	-0.0459444	0.00516244	chr1:99881448-99881540
chr1	99881692	99884119	ENST00000361915	intron	17	+	2427	ENSG00000162688	AGL	321	protein_coding	7091	1	NM_000642.3	NM_000642	1	p21.2	34	0	38.47	38.64	0.945969	0.996498	0.9956	-0.0496312	0.000897128	chr1:99881692-99884119
chr1	99884245	99884338	ENST00000361915	intron	18	+	93	ENSG00000162688	AGL	321	protein_coding	7091	1	NM_000642.3	NM_000642	1	p21.2	34	0	40.79	40.97	0.938222	0.997849	0.995607	-0.0573848	0.00224206	chr1:99884245-99884338
chr1	99884452	99884568	ENST00000361915	intron	19	+	116	ENSG00000162688	AGL	321	protein_coding	7091	1	NM_000642.3	NM_000642	1	p21.2	34	0	37.05	37.88	0.892786	0.997836	0.978089	-0.0853029	0.0197478	chr1:99884452-99884568
chr1	99884704	99887977	ENST00000361915	intron	20	+	3273	ENSG00000162688	AGL	321	protein_coding	7091	1	NM_000642.3	NM_000642	1	p21.2	34	0	37.89	38.47	0.914959	0.997182	0.984923	-0.069964	0.0122586	chr1:99884704-99887977
chr1	99888109	99891219	ENST00000361915	intron	21	+	3110	ENSG00000162688	AGL	321	protein_coding	7091	1	NM_000642.3	NM_000642	1	p21.2	34	0	32.04	32.11	0.960932	0.993052	0.99782	-0.036888	-0.00476835	chr1:99888109-99891219
chr1	99891357	99891605	ENST00000361915	intron	22	+	248	ENSG00000162688	AGL	321	protein_coding	7091	1	NM_000642.3	NM_000642	1	p21.2	34	0	47.95	47.97	0.973976	0.995619	0.999583	-0.025607	-0.00396364	chr1:99891357-99891605
chr1	99891740	99892431	ENST00000361915	intron	23	+	691	ENSG00000162688	AGL	321	protein_coding	7091	1	NM_000642.3	NM_000642	1	p21.2	34	0	40.37	40.51	0.965252	0.994546	0.996544	-0.0312924	-0.00199768	chr1:99891740-99892431
chr1	99892608	99896285	ENST00000361915	intron	24	+	3677	ENSG00000162688	AGL	321	protein_coding	7091	1	NM_000642.3	NM_000642	1	p21.2	34	0	50.07	50.3	0.958916	0.998182	0.995427	-0.0365114	0.00275418	chr1:99892608-99896285
chr1	99896389	99900635	ENST00000361915	intron	25	+	4246	ENSG00000162688	AGL	321	protein_coding	7091	1	NM_000642.3	NM_000642	1	p21.2	34	0	48.75	49.84	0.905601	0.998793	0.97813	-0.0725291	0.0206632	chr1:99896389-99900635
chr1	99900862	99902682	ENST00000361915	intron	26	+	1820	ENSG00000162688	AGL	321	protein_coding	7091	1	NM_000642.3	NM_000642	1	p21.2	34	0	50.78	51.45	0.928463	0.997866	0.986978	-0.0585151	0.0108884	chr1:99900862-99902682
chr1	99902795	99910711	ENST00000361915	intron	27	+	7916	ENSG00000162688	AGL	321	protein_coding	7091	1	NM_000642.3	NM_000642	1	p21.2	34	0	64.88	64.88	0.982966	0.996309	1	-0.0170339	-0.00369094	chr1:99902795-99910711
chr1	99910848	99912404	ENST00000361915	intron	28	+	1556	ENSG00000162688	AGL	321	protein_coding	7091	1	NM_000642.3	NM_000642	1	p21.2	34	0	54.22	54.37	0.972316	0.996477	0.997241	-0.0249255	-0.000764001	chr1:99910848-99912404
chr1	99912518	99913526	ENST00000361915	intron	29	+	1008	ENSG00000162688	AGL	321	protein_coding	7091	1	NM_000642.3	NM_000642	1	p21.2	34	0	49.47	50.21	0.933551	0.996982	0.985262	-0.0517106	0.0117203	chr1:99912518-99913526
chr1	99913739	99915388	ENST00000361915	intron	30	+	1649	ENSG00000162688	AGL	321	protein_coding	7091	1	NM_000642.3	NM_000642	1	p21.2	34	0	44.11	44.66	0.927795	0.997726	0.987685	-0.0598895	0.0100412	chr1:99913739-99915388
chr1	99915487	99916409	ENST00000361915	intron	31	+	922	ENSG00000162688	AGL	321	protein_coding	7091	1	NM_000642.3	NM_000642	1	p21.2	34	0	48.18	48.33	0.952773	0.998193	0.996896	-0.0441232	0.00129645	chr1:99915487-99916409
chr1	99916498	99916597	ENST00000361915	intron	32	+	99	ENSG00000162688	AGL	321	protein_coding	7091	1	NM_000642.3	NM_000642	1	p21.2	34	0	55.89	56.01	0.969679	0.997495	0.997858	-0.0281788	-0.000362383	chr1:99916498-99916597
chr1	99916732	99921533	ENST00000361915	intron	33	+	4801	ENSG00000162688	AGL	321	protein_coding	7091	1	NM_000642.3	NM_000642	1	p21.2	34	1	66.95	68.53	0.896358	0.998643	0.976944	-0.0805866	0.0216987	chr1:99916732-99921533
chr1	99970163	99993536	ENST00000533028	intron	1	+	23373	ENSG00000117620	SLC35A3	11023	protein_coding	14321	1	NM_012243.3	NM_012243	1	p21.2	8	0	69.92	117.88	0.409574	0.778531	0.593146	-0.183572	0.185386	chr1:99970163-99993536
chr1	99993742	99999260	ENST00000533028	intron	2	+	5518	ENSG00000117620	SLC35A3	11023	protein_coding	14321	1	NM_012243.3	NM_012243	1	p21.2	8	0	66.66	72.88	0.756179	0.989647	0.914654	-0.158476	0.074993	chr1:99993742-99999260
chr1	99999416	100007033	ENST00000533028	intron	3	+	7617	ENSG00000117620	SLC35A3	11023	protein_coding	14321	1	NM_012243.3	NM_012243	1	p21.2	8	0	76.18	84.52	0.731737	0.986732	0.901325	-0.169588	0.0854068	chr1:99999416-100007033
chr1	100007157	100011364	ENST00000533028	intron	4	+	4207	ENSG00000117620	SLC35A3	11023	protein_coding	14321	1	NM_012243.3	NM_012243	1	p21.2	8	0	71.18	83.55	0.673181	0.968311	0.851945	-0.178764	0.116366	chr1:100007157-100011364
chr1	100011534	100015301	ENST00000533028	intron	5	+	3767	ENSG00000117620	SLC35A3	11023	protein_coding	14321	1	NM_012243.3	NM_012243	1	p21.2	8	0	83.51	86.55	0.867157	0.998275	0.964876	-0.0977187	0.0333994	chr1:100011534-100015301
chr1	100015421	100017681	ENST00000533028	intron	6	+	2260	ENSG00000117620	SLC35A3	11023	protein_coding	14321	1	NM_012243.3	NM_012243	1	p21.2	8	0	43.12	54.3	0.543266	0.9519	0.794107	-0.250841	0.157793	chr1:100015421-100017681
chr1	100017816	100022385	ENST00000533028	intron	7	+	4569	ENSG00000117620	SLC35A3	11023	protein_coding	14321	1	NM_012243.3	NM_012243	1	p21.2	8	1	54.1	64.75	0.610322	0.97855	0.835521	-0.225199	0.143028	chr1:100017816-100022385
chr1	100133316	100136881	ENST00000370141	intron	1	+	3565	ENSG00000122435	TRMT13	25502	protein_coding	3128	1	NM_019083.3	NM_001393411	1	p21.2	11	0	50.1	54.12	0.769533	0.993569	0.925721	-0.156188	0.0678481	chr1:100133316-100136881
chr1	100136929	100137018	ENST00000370141	intron	2	+	89	ENSG00000122435	TRMT13	25502	protein_coding	3128	1	NM_019083.3	NM_001393411	1	p21.2	11	0	57.59	58.37	0.929848	0.999046	0.986637	-0.0567888	0.012409	chr1:100136929-100137018
chr1	100137086	100139648	ENST00000370141	intron	3	+	2562	ENSG00000122435	TRMT13	25502	protein_coding	3128	1	NM_019083.3	NM_001393411	1	p21.2	11	0	45.4	46.33	0.910947	0.998054	0.979927	-0.0689791	0.018127	chr1:100137086-100139648
chr1	100139712	100140181	ENST00000370141	intron	4	+	469	ENSG00000122435	TRMT13	25502	protein_coding	3128	1	NM_019083.3	NM_001393411	1	p21.2	11	0	32.86	35.55	0.763401	0.994437	0.924332	-0.160931	0.070105	chr1:100139712-100140181
chr1	100140252	100140407	ENST00000370141	intron	5	+	155	ENSG00000122435	TRMT13	25502	protein_coding	3128	1	NM_019083.3	NM_001393411	1	p21.2	11	0	40.78	55.3	0.569541	0.858315	0.737432	-0.167891	0.120883	chr1:100140252-100140407
chr1	100140515	100140851	ENST00000370141	intron	6	+	336	ENSG00000122435	TRMT13	25502	protein_coding	3128	1	NM_019083.3	NM_001393411	1	p21.2	11	0	39.11	50.64	0.534142	0.941335	0.772314	-0.238172	0.16902	chr1:100140515-100140851
chr1	100141020	100143136	ENST00000370141	intron	7	+	2116	ENSG00000122435	TRMT13	25502	protein_coding	3128	1	NM_019083.3	NM_001393411	1	p21.2	11	0	41.41	42.6	0.878751	0.99815	0.972066	-0.0933152	0.0260847	chr1:100141020-100143136
chr1	100143210	100144068	ENST00000370141	intron	8	+	858	ENSG00000122435	TRMT13	25502	protein_coding	3128	1	NM_019083.3	NM_001393411	1	p21.2	11	0	48.38	49.25	0.925715	0.997937	0.982335	-0.0566198	0.0156017	chr1:100143210-100144068
chr1	100144144	100147893	ENST00000370141	intron	9	+	3749	ENSG00000122435	TRMT13	25502	protein_coding	3128	1	NM_019083.3	NM_001393411	1	p21.2	11	0	33.36	66.04	0.282083	0.748231	0.505148	-0.223065	0.243083	chr1:100144144-100147893
chr1	100148327	100148624	ENST00000370141	intron	10	+	297	ENSG00000122435	TRMT13	25502	protein_coding	3128	1	NM_019083.3	NM_001393411	1	p21.2	11	1	36.22	53.29	0.465317	0.865945	0.679677	-0.214361	0.186268	chr1:100148327-100148624
chr1	100266421	100266523	ENST00000370128	intron	1	+	102	ENSG00000137996	RTCA	17981	protein_coding	2526	1	NM_003729.4	NM_003729	1	p21.2	11	0	253.26	253.6	0.991287	0.999524	0.998659	-0.00737278	0.000864248	chr1:100266421-100266523
chr1	100266625	100268151	ENST00000370128	intron	2	+	1526	ENSG00000137996	RTCA	17981	protein_coding	2526	1	NM_003729.4	NM_003729	1	p21.2	11	0	251.9	344.55	0.573937	0.867603	0.731099	-0.157162	0.136504	chr1:100266625-100268151
chr1	100268296	100270556	ENST00000370128	intron	3	+	2260	ENSG00000137996	RTCA	17981	protein_coding	2526	1	NM_003729.4	NM_003729	1	p21.2	11	0	251.55	261.64	0.887893	0.9965	0.961436	-0.0735426	0.0350643	chr1:100268296-100270556
chr1	100270681	100273393	ENST00000370128	intron	4	+	2712	ENSG00000137996	RTCA	17981	protein_coding	2526	1	NM_003729.4	NM_003729	1	p21.2	11	0	226.55	226.68	0.993039	0.999345	0.999427	-0.00638762	-8.11197e-05	chr1:100270681-100273393
chr1	100273453	100274823	ENST00000370128	intron	5	+	1370	ENSG00000137996	RTCA	17981	protein_coding	2526	1	NM_003729.4	NM_003729	1	p21.2	11	0	235.78	267.63	0.780102	0.955028	0.880992	-0.10089	0.074036	chr1:100273453-100274823
chr1	100274966	100275598	ENST00000370128	intron	6	+	632	ENSG00000137996	RTCA	17981	protein_coding	2526	1	NM_003729.4	NM_003729	1	p21.2	11	0	232.73	251.33	0.820869	0.986094	0.925994	-0.105125	0.0601002	chr1:100274966-100275598
chr1	100275724	100277257	ENST00000370128	intron	7	+	1533	ENSG00000137996	RTCA	17981	protein_coding	2526	1	NM_003729.4	NM_003729	1	p21.2	11	0	299.62	300.01	0.989797	0.999835	0.9987	-0.00890339	0.00113485	chr1:100275724-100277257
chr1	100277317	100285227	ENST00000370128	intron	8	+	7910	ENSG00000137996	RTCA	17981	protein_coding	2526	1	NM_003729.4	NM_003729	1	p21.2	11	0	242.38	267.55	0.791181	0.976575	0.905924	-0.114743	0.0706508	chr1:100277317-100285227
chr1	100285323	100287098	ENST00000370128	intron	9	+	1775	ENSG00000137996	RTCA	17981	protein_coding	2526	1	NM_003729.4	NM_003729	1	p21.2	11	0	238.89	247.84	0.904323	0.994194	0.963888	-0.0595646	0.0303056	chr1:100285323-100287098
chr1	100287204	100291402	ENST00000370128	intron	10	+	4198	ENSG00000137996	RTCA	17981	protein_coding	2526	1	NM_003729.4	NM_003729	1	p21.2	11	1	294.01	311.9	0.870826	0.986722	0.942642	-0.0718159	0.04408	chr1:100287204-100291402
chr1	100353004	100353761	ENST00000336454	intron	1	+	757	ENSG00000079335	CDC14A	1718	protein_coding	4231	1	NM_003672.4	NM_003672	1	p21.2	16	0	NA	NA	NA	NA	NA	NA	NA	chr1:100353004-100353761
chr1	100353853	100377545	ENST00000336454	intron	2	+	23692	ENSG00000079335	CDC14A	1718	protein_coding	4231	1	NM_003672.4	NM_003672	1	p21.2	16	0	NA	NA	NA	NA	NA	NA	NA	chr1:100353853-100377545
chr1	100377622	100390731	ENST00000336454	intron	3	+	13109	ENSG00000079335	CDC14A	1718	protein_coding	4231	1	NM_003672.4	NM_003672	1	p21.2	16	0	NA	NA	NA	NA	NA	NA	NA	chr1:100377622-100390731
chr1	100390825	100424221	ENST00000336454	intron	4	+	33396	ENSG00000079335	CDC14A	1718	protein_coding	4231	1	NM_003672.4	NM_003672	1	p21.2	16	0	8.73	8.97	0.745837	0.990871	0.973244	-0.227407	0.0176272	chr1:100390825-100424221
chr1	100424302	100439931	ENST00000336454	intron	5	+	15629	ENSG00000079335	CDC14A	1718	protein_coding	4231	1	NM_003672.4	NM_003672	1	p21.2	16	0	8.18	8.51	0.741876	0.988021	0.961222	-0.219346	0.0267985	chr1:100424302-100439931
chr1	100439999	100442933	ENST00000336454	intron	6	+	2934	ENSG00000079335	CDC14A	1718	protein_coding	4231	1	NM_003672.4	NM_003672	1	p21.2	16	0	9.18	9.23	0.852457	0.98157	0.994583	-0.142126	-0.0130129	chr1:100439999-100442933
chr1	100442997	100455404	ENST00000336454	intron	7	+	12407	ENSG00000079335	CDC14A	1718	protein_coding	4231	1	NM_003672.4	NM_003672	1	p21.2	16	0	8.07	8.14	0.831418	0.982738	0.9914	-0.159982	-0.00866216	chr1:100442997-100455404
chr1	100455493	100462650	ENST00000336454	intron	8	+	7157	ENSG00000079335	CDC14A	1718	protein_coding	4231	1	NM_003672.4	NM_003672	1	p21.2	16	0	9.11	9.21	0.798697	0.988589	0.989142	-0.190446	-0.000553666	chr1:100455493-100462650
chr1	100462882	100467955	ENST00000336454	intron	9	+	5073	ENSG00000079335	CDC14A	1718	protein_coding	4231	1	NM_003672.4	NM_003672	1	p21.2	16	0	8.78	8.81	0.835499	0.981953	0.996595	-0.161096	-0.0146421	chr1:100462882-100467955
chr1	100468095	100484291	ENST00000336454	intron	10	+	16196	ENSG00000079335	CDC14A	1718	protein_coding	4231	1	NM_003672.4	NM_003672	1	p21.2	16	0	8.27	8.27	0.856074	0.978865	1	-0.143926	-0.0211353	chr1:100468095-100484291
chr1	100484452	100494817	ENST00000336454	intron	11	+	10365	ENSG00000079335	CDC14A	1718	protein_coding	4231	1	NM_003672.4	NM_003672	1	p21.2	16	0	12.01	12.45	0.804236	0.990663	0.964659	-0.160423	0.0260042	chr1:100484452-100494817
chr1	100494931	100496001	ENST00000336454	intron	12	+	1070	ENSG00000079335	CDC14A	1718	protein_coding	4231	1	NM_003672.4	NM_003672	1	p21.2	16	0	10.86	10.86	0.882498	0.98233	1	-0.117502	-0.0176704	chr1:100494931-100496001
chr1	100496050	100498084	ENST00000336454	intron	13	+	2034	ENSG00000079335	CDC14A	1718	protein_coding	4231	1	NM_003672.4	NM_003672	1	p21.2	16	0	9.03	9.05	0.839033	0.982772	0.99779	-0.158757	-0.0150185	chr1:100496050-100498084
chr1	100498208	100498928	ENST00000336454	intron	14	+	720	ENSG00000079335	CDC14A	1718	protein_coding	4231	1	NM_003672.4	NM_003672	1	p21.2	16	0	10.85	11.01	0.847225	0.985622	0.985468	-0.138243	0.000154238	chr1:100498208-100498928
chr1	100499263	100518250	ENST00000336454	intron	15	+	18987	ENSG00000079335	CDC14A	1718	protein_coding	4231	1	NM_003672.4	NM_003672	1	p21.2	16	1	9.67	10.56	0.629176	0.989112	0.91572	-0.286544	0.0733927	chr1:100499263-100518250
chr1	100896343	100896569	ENST00000357650	intron	1	+	226	ENSG00000162695	SLC30A7	19306	protein_coding	8204	1	NM_133496.5	NM_133496	1	p21.2	11	0	97.51	104.52	0.807872	0.993449	0.932931	-0.125059	0.0605178	chr1:100896343-100896569
chr1	100896672	100906851	ENST00000357650	intron	2	+	10179	ENSG00000162695	SLC30A7	19306	protein_coding	8204	1	NM_133496.5	NM_133496	1	p21.2	11	0	87.22	88.63	0.928961	0.99914	0.984091	-0.0551303	0.0150486	chr1:100896672-100906851
chr1	100906966	100911062	ENST00000357650	intron	3	+	4096	ENSG00000162695	SLC30A7	19306	protein_coding	8204	1	NM_133496.5	NM_133496	1	p21.2	11	0	54.42	55.05	0.937867	0.998256	0.988556	-0.0506887	0.00969981	chr1:100906966-100911062
chr1	100911151	100912111	ENST00000357650	intron	4	+	960	ENSG00000162695	SLC30A7	19306	protein_coding	8204	1	NM_133496.5	NM_133496	1	p21.2	11	0	56.19	56.3	0.970371	0.997707	0.998046	-0.0276754	-0.000339104	chr1:100911151-100912111
chr1	100912239	100913662	ENST00000357650	intron	5	+	1423	ENSG00000162695	SLC30A7	19306	protein_coding	8204	1	NM_133496.5	NM_133496	1	p21.2	11	0	85.49	86.95	0.925036	0.998978	0.983209	-0.0581722	0.0157696	chr1:100912239-100913662
chr1	100913807	100918076	ENST00000357650	intron	6	+	4269	ENSG00000162695	SLC30A7	19306	protein_coding	8204	1	NM_133496.5	NM_133496	1	p21.2	11	0	83.75	83.85	0.982431	0.997866	0.998807	-0.0163768	-0.000941272	chr1:100913807-100918076
chr1	100918128	100921705	ENST00000357650	intron	7	+	3577	ENSG00000162695	SLC30A7	19306	protein_coding	8204	1	NM_133496.5	NM_133496	1	p21.2	11	0	64.34	64.84	0.957184	0.997802	0.992289	-0.0351046	0.00551296	chr1:100918128-100921705
chr1	100921842	100961827	ENST00000357650	intron	8	+	39985	ENSG00000162695	SLC30A7	19306	protein_coding	8204	1	NM_133496.5	NM_133496	1	p21.2	11	0	54.1	54.88	0.922067	0.998711	0.985787	-0.0637199	0.0129234	chr1:100921842-100961827
chr1	100961919	100965768	ENST00000357650	intron	9	+	3849	ENSG00000162695	SLC30A7	19306	protein_coding	8204	1	NM_133496.5	NM_133496	1	p21.2	11	0	70.6	71.36	0.938413	0.999339	0.98935	-0.0509371	0.00998932	chr1:100961919-100965768
chr1	100965919	100974809	ENST00000357650	intron	10	+	8890	ENSG00000162695	SLC30A7	19306	protein_coding	8204	1	NM_133496.5	NM_133496	1	p21.2	11	1	74	75.6	0.907972	0.998811	0.978836	-0.0708635	0.019975	chr1:100965919-100974809
chr1	102878166	102879682	ENST00000370096	intron	66	-	1516	ENSG00000060718	COL11A1	2186	protein_coding	7311	1	NM_001854.4	NM_001854	1	p21.1	67	1	710.19	729.96	0.91632	0.999648	0.972916	-0.0565962	0.0267316	chr1:102878166-102879682
chr1	102879917	102881696	ENST00000370096	intron	65	-	1779	ENSG00000060718	COL11A1	2186	protein_coding	7311	1	NM_001854.4	NM_001854	1	p21.1	67	0	765.25	768.1	0.942842	0.999991	0.99629	-0.0534471	0.00370143	chr1:102879917-102881696
chr1	102881766	102883198	ENST00000370096	intron	64	-	1432	ENSG00000060718	COL11A1	2186	protein_coding	7311	1	NM_001854.4	NM_001854	1	p21.1	67	0	907.12	915.21	0.934567	0.999791	0.99116	-0.0565939	0.00863005	chr1:102881766-102883198
chr1	102883312	102886806	ENST00000370096	intron	63	-	3494	ENSG00000060718	COL11A1	2186	protein_coding	7311	1	NM_001854.4	NM_001854	1	p21.1	67	0	695.56	697	0.957993	0.999975	0.997934	-0.0399409	0.00204057	chr1:102883312-102886806
chr1	102887057	102888576	ENST00000370096	intron	62	-	1519	ENSG00000060718	COL11A1	2186	protein_coding	7311	1	NM_001854.4	NM_001854	1	p21.1	67	0	748.64	748.79	0.968503	0.999991	0.9998	-0.0312967	0.000191713	chr1:102887057-102888576
chr1	102888631	102888722	ENST00000370096	intron	61	-	91	ENSG00000060718	COL11A1	2186	protein_coding	7311	1	NM_001854.4	NM_001854	1	p21.1	67	0	592.86	604.93	0.891398	0.999986	0.980047	-0.0886495	0.0199391	chr1:102888631-102888722
chr1	102888759	102888865	ENST00000370096	intron	60	-	106	ENSG00000060718	COL11A1	2186	protein_coding	7311	1	NM_001854.4	NM_001854	1	p21.1	67	0	524.99	537.01	0.78358	0.999996	0.977617	-0.194037	0.0223795	chr1:102888759-102888865
chr1	102888920	102889454	ENST00000370096	intron	59	-	534	ENSG00000060718	COL11A1	2186	protein_coding	7311	1	NM_001854.4	NM_001854	1	p21.1	67	0	635.86	655.58	0.902565	0.999976	0.96992	-0.0673552	0.0300558	chr1:102888920-102889454
chr1	102889563	102890450	ENST00000370096	intron	58	-	887	ENSG00000060718	COL11A1	2186	protein_coding	7311	1	NM_001854.4	NM_001854	1	p21.1	67	0	865.04	887.3	0.925788	0.999625	0.974913	-0.049125	0.0247124	chr1:102889563-102890450
chr1	102890505	102898124	ENST00000370096	intron	57	-	7619	ENSG00000060718	COL11A1	2186	protein_coding	7311	1	NM_001854.4	NM_001854	1	p21.1	67	0	757.84	783.99	0.90683	0.99979	0.966645	-0.0598152	0.0331454	chr1:102890505-102898124
chr1	102898179	102898665	ENST00000370096	intron	56	-	486	ENSG00000060718	COL11A1	2186	protein_coding	7311	1	NM_001854.4	NM_001854	1	p21.1	67	0	642.62	649.36	0.950098	0.999978	0.989621	-0.0395225	0.0103576	chr1:102898179-102898665
chr1	102898774	102898940	ENST00000370096	intron	55	-	166	ENSG00000060718	COL11A1	2186	protein_coding	7311	1	NM_001854.4	NM_001854	1	p21.1	67	0	713.59	716.08	0.955823	0.99999	0.996523	-0.0407002	0.00346726	chr1:102898774-102898940
chr1	102898995	102912158	ENST00000370096	intron	54	-	13163	ENSG00000060718	COL11A1	2186	protein_coding	7311	1	NM_001854.4	NM_001854	1	p21.1	67	0	776.79	787.41	0.94906	0.999977	0.986513	-0.037453	0.0134644	chr1:102898995-102912158
chr1	102912213	102913636	ENST00000370096	intron	53	-	1423	ENSG00000060718	COL11A1	2186	protein_coding	7311	1	NM_001854.4	NM_001854	1	p21.1	67	0	712.84	718.14	0.959272	0.999965	0.99262	-0.0333475	0.00734517	chr1:102912213-102913636
chr1	102913691	102914351	ENST00000370096	intron	52	-	660	ENSG00000060718	COL11A1	2186	protein_coding	7311	1	NM_001854.4	NM_001854	1	p21.1	67	0	745.04	745.25	0.957133	0.999995	0.999718	-0.0425853	0.000276562	chr1:102913691-102914351
chr1	102914406	102914703	ENST00000370096	intron	51	-	297	ENSG00000060718	COL11A1	2186	protein_coding	7311	1	NM_001854.4	NM_001854	1	p21.1	67	0	722.6	723.3	0.964644	0.999971	0.999032	-0.0343879	0.000938898	chr1:102914406-102914703
chr1	102914812	102915630	ENST00000370096	intron	50	-	818	ENSG00000060718	COL11A1	2186	protein_coding	7311	1	NM_001854.4	NM_001854	1	p21.1	67	0	775.92	778.32	0.948595	0.999996	0.996916	-0.0483211	0.00307934	chr1:102914812-102915630
chr1	102915685	102920310	ENST00000370096	intron	49	-	4625	ENSG00000060718	COL11A1	2186	protein_coding	7311	1	NM_001854.4	NM_001854	1	p21.1	67	0	698.67	704.66	0.950715	0.999973	0.991499	-0.0407847	0.00847374	chr1:102915685-102920310
chr1	102920365	102921517	ENST00000370096	intron	48	-	1152	ENSG00000060718	COL11A1	2186	protein_coding	7311	1	NM_001854.4	NM_001854	1	p21.1	67	0	586.86	589.97	0.949783	0.999949	0.994729	-0.0449459	0.00522054	chr1:102920365-102921517
chr1	102921572	102923335	ENST00000370096	intron	47	-	1763	ENSG00000060718	COL11A1	2186	protein_coding	7311	1	NM_001854.4	NM_001854	1	p21.1	67	0	421.42	421.9	0.928874	0.999991	0.998862	-0.069988	0.0011291	chr1:102921572-102923335
chr1	102923390	102934448	ENST00000370096	intron	46	-	11058	ENSG00000060718	COL11A1	2186	protein_coding	7311	1	NM_001854.4	NM_001854	1	p21.1	67	0	577.86	584.34	0.932782	0.999763	0.988911	-0.0561283	0.0108521	chr1:102923390-102934448
chr1	102934557	102935059	ENST00000370096	intron	45	-	502	ENSG00000060718	COL11A1	2186	protein_coding	7311	1	NM_001854.4	NM_001854	1	p21.1	67	0	1025	1025.26	0.981049	0.999984	0.999746	-0.0186974	0.000237565	chr1:102934557-102935059
chr1	102935114	102939034	ENST00000370096	intron	44	-	3920	ENSG00000060718	COL11A1	2186	protein_coding	7311	1	NM_001854.4	NM_001854	1	p21.1	67	0	892.58	900.92	0.950791	0.999997	0.990743	-0.0399515	0.00925433	chr1:102935114-102939034
chr1	102939089	102940326	ENST00000370096	intron	43	-	1237	ENSG00000060718	COL11A1	2186	protein_coding	7311	1	NM_001854.4	NM_001854	1	p21.1	67	0	934.79	970.51	0.886137	0.999237	0.963195	-0.0770578	0.0360425	chr1:102939089-102940326
chr1	102940435	102946848	ENST00000370096	intron	42	-	6413	ENSG00000060718	COL11A1	2186	protein_coding	7311	1	NM_001854.4	NM_001854	1	p21.1	67	0	737.07	744	0.951437	0.999837	0.990685	-0.0392483	0.00915115	chr1:102940435-102946848
chr1	102946957	102961865	ENST00000370096	intron	41	-	14908	ENSG00000060718	COL11A1	2186	protein_coding	7311	1	NM_001854.4	NM_001854	1	p21.1	67	0	705.19	713.05	0.95118	0.999912	0.988977	-0.0377973	0.0109348	chr1:102946957-102961865
chr1	102961920	102962175	ENST00000370096	intron	40	-	255	ENSG00000060718	COL11A1	2186	protein_coding	7311	1	NM_001854.4	NM_001854	1	p21.1	67	0	617.73	630.23	0.951552	0.999939	0.980166	-0.0286139	0.0197731	chr1:102961920-102962175
chr1	102962266	102962652	ENST00000370096	intron	39	-	386	ENSG00000060718	COL11A1	2186	protein_coding	7311	1	NM_001854.4	NM_001854	1	p21.1	67	0	778.77	778.86	0.943978	0.999998	0.999884	-0.055906	0.000113806	chr1:102962266-102962652
chr1	102962761	102965486	ENST00000370096	intron	38	-	2725	ENSG00000060718	COL11A1	2186	protein_coding	7311	1	NM_001854.4	NM_001854	1	p21.1	67	0	869.86	892.15	0.918518	0.999664	0.975015	-0.0564979	0.0246483	chr1:102962761-102965486
chr1	102965541	102970218	ENST00000370096	intron	37	-	4677	ENSG00000060718	COL11A1	2186	protein_coding	7311	1	NM_001854.4	NM_001854	1	p21.1	67	0	815.03	841.19	0.895615	0.999982	0.968901	-0.0732858	0.0310805	chr1:102965541-102970218
chr1	102970273	102974829	ENST00000370096	intron	36	-	4556	ENSG00000060718	COL11A1	2186	protein_coding	7311	1	NM_001854.4	NM_001854	1	p21.1	67	0	720.95	750.01	0.88849	0.999906	0.961254	-0.0727634	0.0386522	chr1:102970273-102974829
chr1	102974884	102978707	ENST00000370096	intron	35	-	3823	ENSG00000060718	COL11A1	2186	protein_coding	7311	1	NM_001854.4	NM_001854	1	p21.1	67	0	604.99	609.05	0.949283	0.999973	0.993334	-0.0440511	0.00663882	chr1:102974884-102978707
chr1	102978753	102978859	ENST00000370096	intron	34	-	106	ENSG00000060718	COL11A1	2186	protein_coding	7311	1	NM_001854.4	NM_001854	1	p21.1	67	0	524.34	525.9	0.949661	0.999982	0.997034	-0.0473729	0.0029487	chr1:102978753-102978859
chr1	102978914	102979059	ENST00000370096	intron	33	-	145	ENSG00000060718	COL11A1	2186	protein_coding	7311	1	NM_001854.4	NM_001854	1	p21.1	67	0	533.18	544.25	0.885657	0.999997	0.97966	-0.0940027	0.0203366	chr1:102978914-102979059
chr1	102979105	102979381	ENST00000370096	intron	32	-	276	ENSG00000060718	COL11A1	2186	protein_coding	7311	1	NM_001854.4	NM_001854	1	p21.1	67	0	758.36	773.05	0.905683	0.999986	0.980997	-0.0753147	0.0189891	chr1:102979105-102979381
chr1	102979436	102984137	ENST00000370096	intron	31	-	4701	ENSG00000060718	COL11A1	2186	protein_coding	7311	1	NM_001854.4	NM_001854	1	p21.1	67	0	838.51	870.82	0.904779	0.999772	0.962897	-0.0581179	0.0368752	chr1:102979436-102984137
chr1	102984192	102987632	ENST00000370096	intron	30	-	3440	ENSG00000060718	COL11A1	2186	protein_coding	7311	1	NM_001854.4	NM_001854	1	p21.1	67	0	820.88	840.92	0.924754	0.999991	0.976169	-0.0514145	0.0238224	chr1:102984192-102987632
chr1	102987741	102989517	ENST00000370096	intron	29	-	1776	ENSG00000060718	COL11A1	2186	protein_coding	7311	1	NM_001854.4	NM_001854	1	p21.1	67	0	977.77	991.45	0.964599	0.999952	0.986202	-0.0216028	0.0137504	chr1:102987741-102989517
chr1	102989572	102995863	ENST00000370096	intron	28	-	6291	ENSG00000060718	COL11A1	2186	protein_coding	7311	1	NM_001854.4	NM_001854	1	p21.1	67	0	1037.16	1095.84	0.877915	0.999984	0.946452	-0.0685366	0.0535318	chr1:102989572-102995863
chr1	102995909	102995988	ENST00000370096	intron	27	-	79	ENSG00000060718	COL11A1	2186	protein_coding	7311	1	NM_001854.4	NM_001854	1	p21.1	67	0	1215.51	1222.51	0.965656	0.999962	0.994274	-0.0286186	0.00568826	chr1:102995909-102995988
chr1	102996043	102997079	ENST00000370096	intron	26	-	1036	ENSG00000060718	COL11A1	2186	protein_coding	7311	1	NM_001854.4	NM_001854	1	p21.1	67	0	1014.12	1019.9	0.969558	0.999248	0.994333	-0.024775	0.00491519	chr1:102996043-102997079
chr1	102997125	102998309	ENST00000370096	intron	25	-	1184	ENSG00000060718	COL11A1	2186	protein_coding	7311	1	NM_001854.4	NM_001854	1	p21.1	67	0	758.4	758.92	0.967192	0.999992	0.999315	-0.032123	0.000677303	chr1:102997125-102998309
chr1	102998364	103001924	ENST00000370096	intron	24	-	3560	ENSG00000060718	COL11A1	2186	protein_coding	7311	1	NM_001854.4	NM_001854	1	p21.1	67	0	554.52	575.64	0.89024	0.996138	0.96331	-0.0730702	0.0328277	chr1:102998364-103001924
chr1	103001970	103002427	ENST00000370096	intron	23	-	457	ENSG00000060718	COL11A1	2186	protein_coding	7311	1	NM_001854.4	NM_001854	1	p21.1	67	0	496.14	496.41	0.92573	0.999997	0.999456	-0.0737265	0.000541242	chr1:103001970-103002427
chr1	103002482	103002746	ENST00000370096	intron	22	-	264	ENSG00000060718	COL11A1	2186	protein_coding	7311	1	NM_001854.4	NM_001854	1	p21.1	67	0	493.21	493.52	0.946942	0.99999	0.999372	-0.0524295	0.000618487	chr1:103002482-103002746
chr1	103002792	103003214	ENST00000370096	intron	21	-	422	ENSG00000060718	COL11A1	2186	protein_coding	7311	1	NM_001854.4	NM_001854	1	p21.1	67	0	576.75	577.29	0.947892	0.999981	0.999065	-0.0511729	0.000916631	chr1:103002792-103003214
chr1	103003269	103004443	ENST00000370096	intron	20	-	1174	ENSG00000060718	COL11A1	2186	protein_coding	7311	1	NM_001854.4	NM_001854	1	p21.1	67	0	580.29	597.11	0.900398	0.999952	0.971831	-0.0714329	0.0281211	chr1:103003269-103004443
chr1	103004489	103004607	ENST00000370096	intron	19	-	118	ENSG00000060718	COL11A1	2186	protein_coding	7311	1	NM_001854.4	NM_001854	1	p21.1	67	0	750.85	757.32	0.944308	0.999985	0.991457	-0.047149	0.00852856	chr1:103004489-103004607
chr1	103004662	103005837	ENST00000370096	intron	18	-	1175	ENSG00000060718	COL11A1	2186	protein_coding	7311	1	NM_001854.4	NM_001854	1	p21.1	67	0	872.81	881.53	0.955958	0.999993	0.990108	-0.0341506	0.00988486	chr1:103004662-103005837
chr1	103005892	103006067	ENST00000370096	intron	17	-	175	ENSG00000060718	COL11A1	2186	protein_coding	7311	1	NM_001854.4	NM_001854	1	p21.1	67	0	997.51	1009.34	0.958169	0.99995	0.988279	-0.0301102	0.0116704	chr1:103005892-103006067
chr1	103006122	103006261	ENST00000370096	intron	16	-	139	ENSG00000060718	COL11A1	2186	protein_coding	7311	1	NM_001854.4	NM_001854	1	p21.1	67	0	904.59	915.03	0.946267	0.999978	0.988591	-0.0423232	0.0113876	chr1:103006122-103006261
chr1	103006316	103008462	ENST00000370096	intron	15	-	2146	ENSG00000060718	COL11A1	2186	protein_coding	7311	1	NM_001854.4	NM_001854	1	p21.1	67	0	738.74	765.36	0.897599	0.999696	0.965219	-0.06762	0.0344768	chr1:103006316-103008462
chr1	103008517	103012412	ENST00000370096	intron	14	-	3895	ENSG00000060718	COL11A1	2186	protein_coding	7311	1	NM_001854.4	NM_001854	1	p21.1	67	0	585.77	608.29	0.876751	0.999463	0.962978	-0.0862268	0.0364844	chr1:103008517-103012412
chr1	103012470	103014510	ENST00000370096	intron	13	-	2040	ENSG00000060718	COL11A1	2186	protein_coding	7311	1	NM_001854.4	NM_001854	1	p21.1	67	0	504.88	522.81	0.901352	0.999866	0.965705	-0.0643529	0.034161	chr1:103012470-103014510
chr1	103014595	103015667	ENST00000370096	intron	12	-	1072	ENSG00000060718	COL11A1	2186	protein_coding	7311	1	NM_001854.4	NM_001854	1	p21.1	67	0	420.74	425.45	0.940074	0.999692	0.988929	-0.0488555	0.0107629	chr1:103014595-103015667
chr1	103015743	103017819	ENST00000370096	intron	11	-	2076	ENSG00000060718	COL11A1	2186	protein_coding	7311	1	NM_001854.4	NM_001854	1	p21.1	67	0	407.6	410.42	0.935423	0.999956	0.993129	-0.0577057	0.00682709	chr1:103015743-103017819
chr1	103017883	103018817	ENST00000370096	intron	10	-	934	ENSG00000060718	COL11A1	2186	protein_coding	7311	1	NM_001854.4	NM_001854	1	p21.1	67	0	365.4	367.88	0.935192	0.999925	0.993259	-0.058067	0.00666597	chr1:103017883-103018817
chr1	103018860	103021706	ENST00000370096	intron	9	-	2846	ENSG00000060718	COL11A1	2186	protein_coding	7311	1	NM_001854.4	NM_001854	1	p21.1	67	0	406.74	409.78	0.939275	0.999969	0.992581	-0.0533068	0.00738759	chr1:103018860-103021706
chr1	103021770	103022741	ENST00000370096	intron	8	-	971	ENSG00000060718	COL11A1	2186	protein_coding	7311	1	NM_001854.4	NM_001854	1	p21.1	67	0	780.52	805.41	0.9078	0.999355	0.969096	-0.0612969	0.0302586	chr1:103021770-103022741
chr1	103022997	103025520	ENST00000370096	intron	7	-	2523	ENSG00000060718	COL11A1	2186	protein_coding	7311	1	NM_001854.4	NM_001854	1	p21.1	67	0	818.56	850.27	0.895303	0.99991	0.962706	-0.0674027	0.0372037	chr1:103022997-103025520
chr1	103025614	103026215	ENST00000370096	intron	6	-	601	ENSG00000060718	COL11A1	2186	protein_coding	7311	1	NM_001854.4	NM_001854	1	p21.1	67	0	824.15	921.16	0.800158	0.997389	0.894687	-0.0945295	0.102702	chr1:103025614-103026215
chr1	103026333	103031115	ENST00000370096	intron	5	-	4782	ENSG00000060718	COL11A1	2186	protein_coding	7311	1	NM_001854.4	NM_001854	1	p21.1	67	0	891.66	928.64	0.91071	0.997638	0.960178	-0.0494682	0.0374601	chr1:103026333-103031115
chr1	103031245	103074617	ENST00000370096	intron	4	-	43372	ENSG00000060718	COL11A1	2186	protein_coding	7311	1	NM_001854.4	NM_001854	1	p21.1	67	0	811.42	837.22	0.907696	0.99972	0.969184	-0.0614881	0.0305363	chr1:103031245-103074617
chr1	103074781	103078657	ENST00000370096	intron	3	-	3876	ENSG00000060718	COL11A1	2186	protein_coding	7311	1	NM_001854.4	NM_001854	1	p21.1	67	0	624.66	625.26	0.959632	0.999991	0.99904	-0.0394082	0.000950964	chr1:103074781-103078657
chr1	103078872	103082804	ENST00000370096	intron	2	-	3932	ENSG00000060718	COL11A1	2186	protein_coding	7311	1	NM_001854.4	NM_001854	1	p21.1	67	0	569.56	576.6	0.956474	0.999816	0.98779	-0.0313161	0.0120254	chr1:103078872-103082804
chr1	103082973	103108072	ENST00000370096	intron	1	-	25099	ENSG00000060718	COL11A1	2186	protein_coding	7311	1	NM_001854.4	NM_001854	1	p21.1	67	0	680	689.21	0.945849	0.999815	0.986637	-0.0407874	0.0131786	chr1:103082973-103108072
chr1	103526263	103527694	ENST00000423855	intron	1	+	1431	ENSG00000185946	RNPC3	18666	protein_coding	2144	1	NM_017619.4	NM_017619	1	p21.1	15	0	39.62	41.55	0.823779	0.996283	0.95355	-0.129771	0.0427334	chr1:103526263-103527694
chr1	103527743	103533738	ENST00000423855	intron	2	+	5995	ENSG00000185946	RNPC3	18666	protein_coding	2144	1	NM_017619.4	NM_017619	1	p21.1	15	0	39.6	40.22	0.921741	0.997215	0.984585	-0.0628443	0.0126301	chr1:103527743-103533738
chr1	103533858	103534773	ENST00000423855	intron	3	+	915	ENSG00000185946	RNPC3	18666	protein_coding	2144	1	NM_017619.4	NM_017619	1	p21.1	15	0	33.19	33.68	0.916534	0.996425	0.985451	-0.0689172	0.0109739	chr1:103533858-103534773
chr1	103534858	103535329	ENST00000423855	intron	4	+	471	ENSG00000185946	RNPC3	18666	protein_coding	2144	1	NM_017619.4	NM_017619	1	p21.1	15	0	38.75	38.93	0.952745	0.996168	0.995376	-0.0426312	0.000791367	chr1:103534858-103535329
chr1	103535442	103536125	ENST00000423855	intron	5	+	683	ENSG00000185946	RNPC3	18666	protein_coding	2144	1	NM_017619.4	NM_017619	1	p21.1	15	0	41.11	41.11	0.977175	0.993506	1	-0.0228247	-0.00649362	chr1:103535442-103536125
chr1	103536195	103537341	ENST00000423855	intron	6	+	1146	ENSG00000185946	RNPC3	18666	protein_coding	2144	1	NM_017619.4	NM_017619	1	p21.1	15	0	39.64	39.95	0.947034	0.99683	0.99224	-0.0452066	0.00459002	chr1:103536195-103537341
chr1	103537485	103541349	ENST00000423855	intron	7	+	3864	ENSG00000185946	RNPC3	18666	protein_coding	2144	1	NM_017619.4	NM_017619	1	p21.1	15	0	45	46.16	0.89357	0.998329	0.97487	-0.0813001	0.0234586	chr1:103537485-103541349
chr1	103541476	103543295	ENST00000423855	intron	8	+	1819	ENSG00000185946	RNPC3	18666	protein_coding	2144	1	NM_017619.4	NM_017619	1	p21.1	15	0	31.78	42.84	0.553213	0.881168	0.74183	-0.188617	0.139338	chr1:103541476-103543295
chr1	103543448	103544940	ENST00000423855	intron	9	+	1492	ENSG00000185946	RNPC3	18666	protein_coding	2144	1	NM_017619.4	NM_017619	1	p21.1	15	0	26.04	27.38	0.803873	0.995883	0.951059	-0.147187	0.0448243	chr1:103543448-103544940
chr1	103545103	103546247	ENST00000423855	intron	10	+	1144	ENSG00000185946	RNPC3	18666	protein_coding	2144	1	NM_017619.4	NM_017619	1	p21.1	15	0	33.42	35.36	0.804145	0.99757	0.945136	-0.14099	0.0524338	chr1:103545103-103546247
chr1	103546343	103546976	ENST00000423855	intron	11	+	633	ENSG00000185946	RNPC3	18666	protein_coding	2144	1	NM_017619.4	NM_017619	1	p21.1	15	0	21.84	23.78	0.718122	0.994603	0.918419	-0.200297	0.0761837	chr1:103546343-103546976
chr1	103547036	103550940	ENST00000423855	intron	12	+	3904	ENSG00000185946	RNPC3	18666	protein_coding	2144	1	NM_017619.4	NM_017619	1	p21.1	15	0	22.56	23.23	0.825393	0.997026	0.971158	-0.145765	0.0258681	chr1:103547036-103550940
chr1	103551074	103551720	ENST00000423855	intron	13	+	646	ENSG00000185946	RNPC3	18666	protein_coding	2144	1	NM_017619.4	NM_017619	1	p21.1	15	0	33.47	35.3	0.80042	0.995859	0.948159	-0.147739	0.0477003	chr1:103551074-103551720
chr1	103551793	103555033	ENST00000423855	intron	14	+	3240	ENSG00000185946	RNPC3	18666	protein_coding	2144	1	NM_017619.4	NM_017619	1	p21.1	15	1	22.82	45.77	0.223295	0.815658	0.49858	-0.275285	0.317078	chr1:103551793-103555033
chr1	107141141	107148068	ENST00000370068	intron	1	+	6927	ENSG00000162631	NTNG1	23319	protein_coding	6330	1	NM_001113226.3	NM_001113226	1	p13.3	8	0	22.93	57.6	0.133467	0.698219	0.39809	-0.264624	0.300129	chr1:107141141-107148068
chr1	107148840	107324281	ENST00000370068	intron	2	+	175441	ENSG00000162631	NTNG1	23319	protein_coding	6330	1	NM_001113226.3	NM_001113226	1	p13.3	8	0	68.01	73.03	0.802308	0.994667	0.931261	-0.128953	0.0634059	chr1:107148840-107324281
chr1	107324923	107395153	ENST00000370068	intron	3	+	70230	ENSG00000162631	NTNG1	23319	protein_coding	6330	1	NM_001113226.3	NM_001113226	1	p13.3	8	0	51.32	75.84	0.458383	0.849725	0.676688	-0.218305	0.173038	chr1:107324923-107395153
chr1	107395327	107407681	ENST00000370068	intron	4	+	12354	ENSG00000162631	NTNG1	23319	protein_coding	6330	1	NM_001113226.3	NM_001113226	1	p13.3	8	0	53.33	56.32	0.833124	0.997391	0.946911	-0.113787	0.0504809	chr1:107395327-107407681
chr1	107407709	107430749	ENST00000370068	intron	5	+	23040	ENSG00000162631	NTNG1	23319	protein_coding	6330	1	NM_001113226.3	NM_001113226	1	p13.3	8	0	1.68	65.56	0.00226274	0.0952774	0.0256254	-0.0233626	0.069652	chr1:107407709-107430749
chr1	107430918	107436664	ENST00000370068	intron	6	+	5746	ENSG00000162631	NTNG1	23319	protein_coding	6330	1	NM_001113226.3	NM_001113226	1	p13.3	8	0	NA	NA	NA	NA	NA	NA	NA	chr1:107430918-107436664
chr1	107436800	107480610	ENST00000370068	intron	7	+	43810	ENSG00000162631	NTNG1	23319	protein_coding	6330	1	NM_001113226.3	NM_001113226	1	p13.3	8	1	3.27	38.62	0.010017	0.290298	0.0846712	-0.0746541	0.205627	chr1:107436800-107480610
chr1	107573373	107574046	ENST00000370056	intron	26	-	673	ENSG00000134215	VAV3	12659	protein_coding	5025	1	NM_006113.5	NM_006113	1	p13.3	27	1	NA	NA	NA	NA	NA	NA	NA	chr1:107573373-107574046
chr1	107574199	107596211	ENST00000370056	intron	25	-	22012	ENSG00000134215	VAV3	12659	protein_coding	5025	1	NM_006113.5	NM_006113	1	p13.3	27	0	NA	NA	NA	NA	NA	NA	NA	chr1:107574199-107596211
chr1	107596342	107602396	ENST00000370056	intron	24	-	6054	ENSG00000134215	VAV3	12659	protein_coding	5025	1	NM_006113.5	NM_006113	1	p13.3	27	0	NA	NA	NA	NA	NA	NA	NA	chr1:107596342-107602396
chr1	107602485	107603046	ENST00000370056	intron	23	-	561	ENSG00000134215	VAV3	12659	protein_coding	5025	1	NM_006113.5	NM_006113	1	p13.3	27	0	NA	NA	NA	NA	NA	NA	NA	chr1:107602485-107603046
chr1	107603164	107609930	ENST00000370056	intron	22	-	6766	ENSG00000134215	VAV3	12659	protein_coding	5025	1	NM_006113.5	NM_006113	1	p13.3	27	0	NA	NA	NA	NA	NA	NA	NA	chr1:107603164-107609930
chr1	107609966	107617566	ENST00000370056	intron	21	-	7600	ENSG00000134215	VAV3	12659	protein_coding	5025	1	NM_006113.5	NM_006113	1	p13.3	27	0	NA	NA	NA	NA	NA	NA	NA	chr1:107609966-107617566
chr1	107617633	107642618	ENST00000370056	intron	20	-	24985	ENSG00000134215	VAV3	12659	protein_coding	5025	1	NM_006113.5	NM_006113	1	p13.3	27	0	NA	NA	NA	NA	NA	NA	NA	chr1:107617633-107642618
chr1	107642756	107683487	ENST00000370056	intron	19	-	40731	ENSG00000134215	VAV3	12659	protein_coding	5025	1	NM_006113.5	NM_006113	1	p13.3	27	0	NA	NA	NA	NA	NA	NA	NA	chr1:107642756-107683487
chr1	107683534	107688380	ENST00000370056	intron	18	-	4846	ENSG00000134215	VAV3	12659	protein_coding	5025	1	NM_006113.5	NM_006113	1	p13.3	27	0	NA	NA	NA	NA	NA	NA	NA	chr1:107683534-107688380
chr1	107688407	107704549	ENST00000370056	intron	17	-	16142	ENSG00000134215	VAV3	12659	protein_coding	5025	1	NM_006113.5	NM_006113	1	p13.3	27	0	NA	NA	NA	NA	NA	NA	NA	chr1:107688407-107704549
chr1	107704651	107704959	ENST00000370056	intron	16	-	308	ENSG00000134215	VAV3	12659	protein_coding	5025	1	NM_006113.5	NM_006113	1	p13.3	27	0	NA	NA	NA	NA	NA	NA	NA	chr1:107704651-107704959
chr1	107705062	107748967	ENST00000370056	intron	15	-	43905	ENSG00000134215	VAV3	12659	protein_coding	5025	1	NM_006113.5	NM_006113	1	p13.3	27	0	NA	NA	NA	NA	NA	NA	NA	chr1:107705062-107748967
chr1	107749078	107749461	ENST00000370056	intron	14	-	383	ENSG00000134215	VAV3	12659	protein_coding	5025	1	NM_006113.5	NM_006113	1	p13.3	27	0	NA	NA	NA	NA	NA	NA	NA	chr1:107749078-107749461
chr1	107749595	107751116	ENST00000370056	intron	13	-	1521	ENSG00000134215	VAV3	12659	protein_coding	5025	1	NM_006113.5	NM_006113	1	p13.3	27	0	NA	NA	NA	NA	NA	NA	NA	chr1:107749595-107751116
chr1	107751203	107755426	ENST00000370056	intron	12	-	4223	ENSG00000134215	VAV3	12659	protein_coding	5025	1	NM_006113.5	NM_006113	1	p13.3	27	0	NA	NA	NA	NA	NA	NA	NA	chr1:107751203-107755426
chr1	107755514	107757260	ENST00000370056	intron	11	-	1746	ENSG00000134215	VAV3	12659	protein_coding	5025	1	NM_006113.5	NM_006113	1	p13.3	27	0	NA	NA	NA	NA	NA	NA	NA	chr1:107755514-107757260
chr1	107757330	107760783	ENST00000370056	intron	10	-	3453	ENSG00000134215	VAV3	12659	protein_coding	5025	1	NM_006113.5	NM_006113	1	p13.3	27	0	NA	NA	NA	NA	NA	NA	NA	chr1:107757330-107760783
chr1	107760880	107765075	ENST00000370056	intron	9	-	4195	ENSG00000134215	VAV3	12659	protein_coding	5025	1	NM_006113.5	NM_006113	1	p13.3	27	0	NA	NA	NA	NA	NA	NA	NA	chr1:107760880-107765075
chr1	107765176	107766446	ENST00000370056	intron	8	-	1270	ENSG00000134215	VAV3	12659	protein_coding	5025	1	NM_006113.5	NM_006113	1	p13.3	27	0	NA	NA	NA	NA	NA	NA	NA	chr1:107765176-107766446
chr1	107766551	107768440	ENST00000370056	intron	7	-	1889	ENSG00000134215	VAV3	12659	protein_coding	5025	1	NM_006113.5	NM_006113	1	p13.3	27	0	NA	NA	NA	NA	NA	NA	NA	chr1:107766551-107768440
chr1	107768510	107770635	ENST00000370056	intron	6	-	2125	ENSG00000134215	VAV3	12659	protein_coding	5025	1	NM_006113.5	NM_006113	1	p13.3	27	0	NA	NA	NA	NA	NA	NA	NA	chr1:107768510-107770635
chr1	107770729	107772734	ENST00000370056	intron	5	-	2005	ENSG00000134215	VAV3	12659	protein_coding	5025	1	NM_006113.5	NM_006113	1	p13.3	27	0	NA	NA	NA	NA	NA	NA	NA	chr1:107770729-107772734
chr1	107772844	107777230	ENST00000370056	intron	4	-	4386	ENSG00000134215	VAV3	12659	protein_coding	5025	1	NM_006113.5	NM_006113	1	p13.3	27	0	NA	NA	NA	NA	NA	NA	NA	chr1:107772844-107777230
chr1	107777297	107779433	ENST00000370056	intron	3	-	2136	ENSG00000134215	VAV3	12659	protein_coding	5025	1	NM_006113.5	NM_006113	1	p13.3	27	0	NA	NA	NA	NA	NA	NA	NA	chr1:107777297-107779433
chr1	107779493	107874900	ENST00000370056	intron	2	-	95407	ENSG00000134215	VAV3	12659	protein_coding	5025	1	NM_006113.5	NM_006113	1	p13.3	27	0	NA	NA	NA	NA	NA	NA	NA	chr1:107779493-107874900
chr1	107875018	107964665	ENST00000370056	intron	1	-	89647	ENSG00000134215	VAV3	12659	protein_coding	5025	1	NM_006113.5	NM_006113	1	p13.3	27	0	NA	NA	NA	NA	NA	NA	NA	chr1:107875018-107964665
chr1	108136838	108139057	ENST00000565488	intron	9	-	2219	ENSG00000085491	SLC25A24	20662	protein_coding	4249	1	NM_013386.5	NM_013386	1	p13.3	10	1	173.25	188.21	0.856057	0.965542	0.920514	-0.0644575	0.0450275	chr1:108136838-108139057
chr1	108139209	108143542	ENST00000565488	intron	8	-	4333	ENSG00000085491	SLC25A24	20662	protein_coding	4249	1	NM_013386.5	NM_013386	1	p13.3	10	0	257.51	261.48	0.939575	0.99965	0.984817	-0.0452423	0.0148331	chr1:108139209-108143542
chr1	108143711	108148278	ENST00000565488	intron	7	-	4567	ENSG00000085491	SLC25A24	20662	protein_coding	4249	1	NM_013386.5	NM_013386	1	p13.3	10	0	249.42	250.84	0.972077	0.999887	0.994339	-0.0222619	0.00554788	chr1:108143711-108148278
chr1	108148387	108154982	ENST00000565488	intron	6	-	6595	ENSG00000085491	SLC25A24	20662	protein_coding	4249	1	NM_013386.5	NM_013386	1	p13.3	10	0	333.79	339.25	0.951678	0.998066	0.983906	-0.0322281	0.0141603	chr1:108148387-108154982
chr1	108155136	108157461	ENST00000565488	intron	5	-	2325	ENSG00000085491	SLC25A24	20662	protein_coding	4249	1	NM_013386.5	NM_013386	1	p13.3	10	0	329.29	350.79	0.849601	0.987445	0.93871	-0.0891091	0.0487349	chr1:108155136-108157461
chr1	108157621	108161181	ENST00000565488	intron	4	-	3560	ENSG00000085491	SLC25A24	20662	protein_coding	4249	1	NM_013386.5	NM_013386	1	p13.3	10	0	331.99	334.03	0.979324	0.999085	0.993893	-0.0145686	0.00519181	chr1:108157621-108161181
chr1	108161294	108181940	ENST00000565488	intron	3	-	20646	ENSG00000085491	SLC25A24	20662	protein_coding	4249	1	NM_013386.5	NM_013386	1	p13.3	10	0	286.08	289.07	0.959649	0.999573	0.989656	-0.0300078	0.00991691	chr1:108161294-108181940
chr1	108182029	108185827	ENST00000565488	intron	2	-	3798	ENSG00000085491	SLC25A24	20662	protein_coding	4249	1	NM_013386.5	NM_013386	1	p13.3	10	0	234.63	236.12	0.966635	0.999942	0.99369	-0.0270547	0.0062527	chr1:108182029-108185827
chr1	108185955	108199955	ENST00000565488	intron	1	-	14000	ENSG00000085491	SLC25A24	20662	protein_coding	4249	1	NM_013386.5	NM_013386	1	p13.3	10	0	276.75	299.11	0.848926	0.972713	0.925245	-0.0763187	0.0474685	chr1:108185955-108199955
chr1	108648992	108650210	ENST00000651461	intron	7	-	1218	ENSG00000162639	HENMT1	26400	protein_coding	1662	1	NM_001102592.2	NM_001102592	1	p13.3	8	1	39.23	40.51	0.858503	0.997258	0.968403	-0.1099	0.0288555	chr1:108648992-108650210
chr1	108650389	108651029	ENST00000651461	intron	6	-	640	ENSG00000162639	HENMT1	26400	protein_coding	1662	1	NM_001102592.2	NM_001102592	1	p13.3	8	0	39.29	39.33	0.970849	0.994213	0.998983	-0.0281343	-0.00476954	chr1:108650389-108651029
chr1	108651210	108654715	ENST00000651461	intron	5	-	3505	ENSG00000162639	HENMT1	26400	protein_coding	1662	1	NM_001102592.2	NM_001102592	1	p13.3	8	0	31.67	32.21	0.900494	0.997112	0.983235	-0.0827413	0.0138766	chr1:108651210-108654715
chr1	108654851	108655585	ENST00000651461	intron	4	-	734	ENSG00000162639	HENMT1	26400	protein_coding	1662	1	NM_001102592.2	NM_001102592	1	p13.3	8	0	32.22	32.99	0.878407	0.997882	0.97666	-0.0982529	0.0212229	chr1:108654851-108655585
chr1	108655699	108657450	ENST00000651461	intron	3	-	1751	ENSG00000162639	HENMT1	26400	protein_coding	1662	1	NM_001102592.2	NM_001102592	1	p13.3	8	0	33.37	35.32	0.761861	0.997559	0.94479	-0.182929	0.0527682	chr1:108655699-108657450
chr1	108657580	108659863	ENST00000651461	intron	2	-	2283	ENSG00000162639	HENMT1	26400	protein_coding	1662	1	NM_001102592.2	NM_001102592	1	p13.3	8	0	37.38	41.26	0.711803	0.991651	0.905962	-0.194159	0.0856889	chr1:108657580-108659863
chr1	108659963	108660962	ENST00000651461	intron	1	-	999	ENSG00000162639	HENMT1	26400	protein_coding	1662	1	NM_001102592.2	NM_001102592	1	p13.3	8	0	9.63	32.44	0.115976	0.556061	0.296856	-0.18088	0.259205	chr1:108659963-108660962
chr1	108746787	108752256	ENST00000370008	intron	1	+	5469	ENSG00000116266	STXBP3	11446	protein_coding	2489	1	NM_007269.4	NM_007269	1	p13.3	19	0	165.74	167.6	0.953344	0.999159	0.988902	-0.0355582	0.010257	chr1:108746787-108752256
chr1	108752307	108753062	ENST00000370008	intron	2	+	755	ENSG00000116266	STXBP3	11446	protein_coding	2489	1	NM_007269.4	NM_007269	1	p13.3	19	0	176.88	178.34	0.966035	0.999686	0.991813	-0.0257788	0.00787214	chr1:108752307-108753062
chr1	108753145	108756689	ENST00000370008	intron	3	+	3544	ENSG00000116266	STXBP3	11446	protein_coding	2489	1	NM_007269.4	NM_007269	1	p13.3	19	0	134.01	134.74	0.972932	0.999429	0.994582	-0.0216497	0.00484657	chr1:108753145-108756689
chr1	108756767	108758509	ENST00000370008	intron	4	+	1742	ENSG00000116266	STXBP3	11446	protein_coding	2489	1	NM_007269.4	NM_007269	1	p13.3	19	0	71.22	71.89	0.931933	0.999283	0.99068	-0.0587474	0.00860305	chr1:108756767-108758509
chr1	108758589	108759984	ENST00000370008	intron	5	+	1395	ENSG00000116266	STXBP3	11446	protein_coding	2489	1	NM_007269.4	NM_007269	1	p13.3	19	0	89.71	89.86	0.972017	0.998964	0.998331	-0.0263142	0.00063282	chr1:108758589-108759984
chr1	108760086	108772664	ENST00000370008	intron	6	+	12578	ENSG00000116266	STXBP3	11446	protein_coding	2489	1	NM_007269.4	NM_007269	1	p13.3	19	0	124.01	125.55	0.950482	0.998936	0.987734	-0.0372517	0.0112025	chr1:108760086-108772664
chr1	108772820	108776332	ENST00000370008	intron	7	+	3512	ENSG00000116266	STXBP3	11446	protein_coding	2489	1	NM_007269.4	NM_007269	1	p13.3	19	0	161.33	161.62	0.988179	0.999117	0.998206	-0.0100268	0.00091127	chr1:108772820-108776332
chr1	108776424	108779285	ENST00000370008	intron	8	+	2861	ENSG00000116266	STXBP3	11446	protein_coding	2489	1	NM_007269.4	NM_007269	1	p13.3	19	0	143.63	151.03	0.862268	0.99348	0.951003	-0.0887348	0.0424773	chr1:108776424-108779285
chr1	108779411	108782421	ENST00000370008	intron	9	+	3010	ENSG00000116266	STXBP3	11446	protein_coding	2489	1	NM_007269.4	NM_007269	1	p13.3	19	0	152.03	184.44	0.685041	0.928021	0.824279	-0.139238	0.103742	chr1:108779411-108782421
chr1	108782518	108782648	ENST00000370008	intron	10	+	130	ENSG00000116266	STXBP3	11446	protein_coding	2489	1	NM_007269.4	NM_007269	1	p13.3	19	0	184.37	185.82	0.959608	0.999767	0.992197	-0.0325886	0.00757051	chr1:108782518-108782648
chr1	108782707	108793581	ENST00000370008	intron	11	+	10874	ENSG00000116266	STXBP3	11446	protein_coding	2489	1	NM_007269.4	NM_007269	1	p13.3	19	0	184.66	186.21	0.952701	0.999865	0.991676	-0.0389749	0.00818844	chr1:108782707-108793581
chr1	108793648	108794826	ENST00000370008	intron	12	+	1178	ENSG00000116266	STXBP3	11446	protein_coding	2489	1	NM_007269.4	NM_007269	1	p13.3	19	0	173.26	173.68	0.984634	0.999405	0.997582	-0.0129474	0.0018231	chr1:108793648-108794826
chr1	108794908	108796233	ENST00000370008	intron	13	+	1325	ENSG00000116266	STXBP3	11446	protein_coding	2489	1	NM_007269.4	NM_007269	1	p13.3	19	0	167.38	167.79	0.984105	0.999525	0.997556	-0.0134514	0.0019681	chr1:108794908-108796233
chr1	108796373	108796619	ENST00000370008	intron	14	+	246	ENSG00000116266	STXBP3	11446	protein_coding	2489	1	NM_007269.4	NM_007269	1	p13.3	19	0	145.78	148.73	0.92434	0.998672	0.980165	-0.0558256	0.0185064	chr1:108796373-108796619
chr1	108796727	108798144	ENST00000370008	intron	15	+	1417	ENSG00000116266	STXBP3	11446	protein_coding	2489	1	NM_007269.4	NM_007269	1	p13.3	19	0	211.93	212.59	0.98427	0.999589	0.996895	-0.0126258	0.00269347	chr1:108796727-108798144
chr1	108798238	108800219	ENST00000370008	intron	16	+	1981	ENSG00000116266	STXBP3	11446	protein_coding	2489	1	NM_007269.4	NM_007269	1	p13.3	19	0	195.04	195.96	0.974739	0.999754	0.995305	-0.0205662	0.00444908	chr1:108798238-108800219
chr1	108800306	108807400	ENST00000370008	intron	17	+	7094	ENSG00000116266	STXBP3	11446	protein_coding	2489	1	NM_007269.4	NM_007269	1	p13.3	19	0	207.16	211.01	0.932568	0.999106	0.981754	-0.0491868	0.0173519	chr1:108800306-108807400
chr1	108807550	108808782	ENST00000370008	intron	18	+	1232	ENSG00000116266	STXBP3	11446	protein_coding	2489	1	NM_007269.4	NM_007269	1	p13.3	19	1	137.96	156.81	0.755813	0.957077	0.879791	-0.123978	0.0772857	chr1:108807550-108808782
chr1	108877229	108885274	ENST00000264126	intron	1	+	8045	ENSG00000121957	GPSM2	29501	protein_coding	7152	1	NM_013296.5	NM_013296	1	p13.3	15	0	47.34	82.26	0.342257	0.821798	0.575492	-0.233235	0.246306	chr1:108877229-108885274
chr1	108885579	108896863	ENST00000264126	intron	2	+	11284	ENSG00000121957	GPSM2	29501	protein_coding	7152	1	NM_013296.5	NM_013296	1	p13.3	15	0	69.73	79.1	0.683057	0.98876	0.881542	-0.198486	0.107217	chr1:108885579-108896863
chr1	108897086	108897491	ENST00000264126	intron	3	+	405	ENSG00000121957	GPSM2	29501	protein_coding	7152	1	NM_013296.5	NM_013296	1	p13.3	15	0	111.03	112.55	0.936822	0.999763	0.986495	-0.0496731	0.0132677	chr1:108897086-108897491
chr1	108897628	108897958	ENST00000264126	intron	4	+	330	ENSG00000121957	GPSM2	29501	protein_coding	7152	1	NM_013296.5	NM_013296	1	p13.3	15	0	111.01	111.12	0.9828	0.998659	0.99901	-0.0162103	-0.000350783	chr1:108897628-108897958
chr1	108898102	108898641	ENST00000264126	intron	5	+	539	ENSG00000121957	GPSM2	29501	protein_coding	7152	1	NM_013296.5	NM_013296	1	p13.3	15	0	96.32	96.6	0.973551	0.998768	0.997101	-0.0235507	0.00166703	chr1:108898102-108898641
chr1	108898766	108898878	ENST00000264126	intron	6	+	112	ENSG00000121957	GPSM2	29501	protein_coding	7152	1	NM_013296.5	NM_013296	1	p13.3	15	0	56.66	57.1	0.928201	0.999118	0.992294	-0.0640934	0.00682418	chr1:108898766-108898878
chr1	108898995	108901789	ENST00000264126	intron	7	+	2794	ENSG00000121957	GPSM2	29501	protein_coding	7152	1	NM_013296.5	NM_013296	1	p13.3	15	0	94.56	95.33	0.951986	0.99916	0.991923	-0.0399366	0.00723696	chr1:108898995-108901789
chr1	108901946	108903125	ENST00000264126	intron	8	+	1179	ENSG00000121957	GPSM2	29501	protein_coding	7152	1	NM_013296.5	NM_013296	1	p13.3	15	0	110.01	111.42	0.939277	0.999121	0.987345	-0.0480682	0.0117756	chr1:108901946-108903125
chr1	108903235	108904124	ENST00000264126	intron	9	+	889	ENSG00000121957	GPSM2	29501	protein_coding	7152	1	NM_013296.5	NM_013296	1	p13.3	15	0	100.77	101.11	0.963069	0.999404	0.996637	-0.0335688	0.00276619	chr1:108903235-108904124
chr1	108904255	108914337	ENST00000264126	intron	10	+	10082	ENSG00000121957	GPSM2	29501	protein_coding	7152	1	NM_013296.5	NM_013296	1	p13.3	15	0	113.99	115.56	0.945171	0.998721	0.986414	-0.0412425	0.0123067	chr1:108904255-108914337
chr1	108914409	108918612	ENST00000264126	intron	11	+	4203	ENSG00000121957	GPSM2	29501	protein_coding	7152	1	NM_013296.5	NM_013296	1	p13.3	15	0	124.45	129.51	0.877194	0.998547	0.96093	-0.083736	0.0376177	chr1:108914409-108918612
chr1	108918790	108922416	ENST00000264126	intron	12	+	3626	ENSG00000121957	GPSM2	29501	protein_coding	7152	1	NM_013296.5	NM_013296	1	p13.3	15	0	140.62	142.37	0.946504	0.999614	0.987708	-0.0412044	0.0119058	chr1:108918790-108922416
chr1	108922577	108923999	ENST00000264126	intron	13	+	1422	ENSG00000121957	GPSM2	29501	protein_coding	7152	1	NM_013296.5	NM_013296	1	p13.3	15	0	133.88	137.04	0.906424	0.998626	0.976941	-0.070517	0.0216849	chr1:108922577-108923999
chr1	108924215	108929700	ENST00000264126	intron	14	+	5485	ENSG00000121957	GPSM2	29501	protein_coding	7152	1	NM_013296.5	NM_013296	1	p13.3	15	1	119.41	146.23	0.639763	0.913114	0.81659	-0.176827	0.0965239	chr1:108924215-108929700
chr1	109114337	109161893	ENST00000369939	intron	1	+	47556	ENSG00000116299	ELAPOR1	29618	protein_coding	6880	1	NM_020775.5	NM_020775	1	p13.3	22	0	NA	NA	NA	NA	NA	NA	NA	chr1:109114337-109161893
chr1	109162015	109164498	ENST00000369939	intron	2	+	2483	ENSG00000116299	ELAPOR1	29618	protein_coding	6880	1	NM_020775.5	NM_020775	1	p13.3	22	0	NA	NA	NA	NA	NA	NA	NA	chr1:109162015-109164498
chr1	109164692	109171865	ENST00000369939	intron	3	+	7173	ENSG00000116299	ELAPOR1	29618	protein_coding	6880	1	NM_020775.5	NM_020775	1	p13.3	22	0	NA	NA	NA	NA	NA	NA	NA	chr1:109164692-109171865
chr1	109172014	109172487	ENST00000369939	intron	4	+	473	ENSG00000116299	ELAPOR1	29618	protein_coding	6880	1	NM_020775.5	NM_020775	1	p13.3	22	0	NA	NA	NA	NA	NA	NA	NA	chr1:109172014-109172487
chr1	109172569	109173473	ENST00000369939	intron	5	+	904	ENSG00000116299	ELAPOR1	29618	protein_coding	6880	1	NM_020775.5	NM_020775	1	p13.3	22	0	NA	NA	NA	NA	NA	NA	NA	chr1:109172569-109173473
chr1	109173580	109173687	ENST00000369939	intron	6	+	107	ENSG00000116299	ELAPOR1	29618	protein_coding	6880	1	NM_020775.5	NM_020775	1	p13.3	22	0	NA	NA	NA	NA	NA	NA	NA	chr1:109173580-109173687
chr1	109173838	109185044	ENST00000369939	intron	7	+	11206	ENSG00000116299	ELAPOR1	29618	protein_coding	6880	1	NM_020775.5	NM_020775	1	p13.3	22	0	NA	NA	NA	NA	NA	NA	NA	chr1:109173838-109185044
chr1	109185134	109188176	ENST00000369939	intron	8	+	3042	ENSG00000116299	ELAPOR1	29618	protein_coding	6880	1	NM_020775.5	NM_020775	1	p13.3	22	0	NA	NA	NA	NA	NA	NA	NA	chr1:109185134-109188176
chr1	109188355	109189065	ENST00000369939	intron	9	+	710	ENSG00000116299	ELAPOR1	29618	protein_coding	6880	1	NM_020775.5	NM_020775	1	p13.3	22	0	NA	NA	NA	NA	NA	NA	NA	chr1:109188355-109189065
chr1	109189195	109189591	ENST00000369939	intron	10	+	396	ENSG00000116299	ELAPOR1	29618	protein_coding	6880	1	NM_020775.5	NM_020775	1	p13.3	22	0	NA	NA	NA	NA	NA	NA	NA	chr1:109189195-109189591
chr1	109189683	109191365	ENST00000369939	intron	11	+	1682	ENSG00000116299	ELAPOR1	29618	protein_coding	6880	1	NM_020775.5	NM_020775	1	p13.3	22	0	NA	NA	NA	NA	NA	NA	NA	chr1:109189683-109191365
chr1	109191472	109191725	ENST00000369939	intron	12	+	253	ENSG00000116299	ELAPOR1	29618	protein_coding	6880	1	NM_020775.5	NM_020775	1	p13.3	22	0	NA	NA	NA	NA	NA	NA	NA	chr1:109191472-109191725
chr1	109191864	109192610	ENST00000369939	intron	13	+	746	ENSG00000116299	ELAPOR1	29618	protein_coding	6880	1	NM_020775.5	NM_020775	1	p13.3	22	0	NA	NA	NA	NA	NA	NA	NA	chr1:109191864-109192610
chr1	109192875	109194420	ENST00000369939	intron	14	+	1545	ENSG00000116299	ELAPOR1	29618	protein_coding	6880	1	NM_020775.5	NM_020775	1	p13.3	22	0	NA	NA	NA	NA	NA	NA	NA	chr1:109192875-109194420
chr1	109194595	109197473	ENST00000369939	intron	15	+	2878	ENSG00000116299	ELAPOR1	29618	protein_coding	6880	1	NM_020775.5	NM_020775	1	p13.3	22	0	NA	NA	NA	NA	NA	NA	NA	chr1:109194595-109197473
chr1	109197655	109197978	ENST00000369939	intron	16	+	323	ENSG00000116299	ELAPOR1	29618	protein_coding	6880	1	NM_020775.5	NM_020775	1	p13.3	22	0	NA	NA	NA	NA	NA	NA	NA	chr1:109197655-109197978
chr1	109198076	109198572	ENST00000369939	intron	17	+	496	ENSG00000116299	ELAPOR1	29618	protein_coding	6880	1	NM_020775.5	NM_020775	1	p13.3	22	0	NA	NA	NA	NA	NA	NA	NA	chr1:109198076-109198572
chr1	109198675	109199853	ENST00000369939	intron	18	+	1178	ENSG00000116299	ELAPOR1	29618	protein_coding	6880	1	NM_020775.5	NM_020775	1	p13.3	22	0	NA	NA	NA	NA	NA	NA	NA	chr1:109198675-109199853
chr1	109199981	109200058	ENST00000369939	intron	19	+	77	ENSG00000116299	ELAPOR1	29618	protein_coding	6880	1	NM_020775.5	NM_020775	1	p13.3	22	0	NA	NA	NA	NA	NA	NA	NA	chr1:109199981-109200058
chr1	109200238	109200734	ENST00000369939	intron	20	+	496	ENSG00000116299	ELAPOR1	29618	protein_coding	6880	1	NM_020775.5	NM_020775	1	p13.3	22	0	NA	NA	NA	NA	NA	NA	NA	chr1:109200238-109200734
chr1	109200901	109202943	ENST00000369939	intron	21	+	2042	ENSG00000116299	ELAPOR1	29618	protein_coding	6880	1	NM_020775.5	NM_020775	1	p13.3	22	1	NA	NA	NA	NA	NA	NA	NA	chr1:109200901-109202943
chr1	109314058	109314260	ENST00000256637	intron	19	-	202	ENSG00000134243	SORT1	11186	protein_coding	6990	1	NM_002959.7	NM_002959	1	p13.3	20	1	62.04	62.53	0.931947	0.998562	0.992164	-0.0602171	0.00639836	chr1:109314058-109314260
chr1	109314385	109314671	ENST00000256637	intron	18	-	286	ENSG00000134243	SORT1	11186	protein_coding	6990	1	NM_002959.7	NM_002959	1	p13.3	20	0	101.15	101.6	0.964352	0.998913	0.995571	-0.0312194	0.00334248	chr1:109314385-109314671
chr1	109314779	109316849	ENST00000256637	intron	17	-	2070	ENSG00000134243	SORT1	11186	protein_coding	6990	1	NM_002959.7	NM_002959	1	p13.3	20	0	134.12	134.7	0.978256	0.998387	0.995694	-0.0174379	0.00269324	chr1:109314779-109316849
chr1	109316959	109317852	ENST00000256637	intron	16	-	893	ENSG00000134243	SORT1	11186	protein_coding	6990	1	NM_002959.7	NM_002959	1	p13.3	20	0	108.59	109.36	0.963495	0.998398	0.992959	-0.0294644	0.00543926	chr1:109316959-109317852
chr1	109317970	109322931	ENST00000256637	intron	15	-	4961	ENSG00000134243	SORT1	11186	protein_coding	6990	1	NM_002959.7	NM_002959	1	p13.3	20	0	85.29	86.38	0.943734	0.998578	0.987381	-0.0436473	0.0111965	chr1:109317970-109322931
chr1	109323122	109324898	ENST00000256637	intron	14	-	1776	ENSG00000134243	SORT1	11186	protein_coding	6990	1	NM_002959.7	NM_002959	1	p13.3	20	0	113.33	114.38	0.942683	0.999121	0.99082	-0.0481372	0.00830123	chr1:109323122-109324898
chr1	109325090	109326991	ENST00000256637	intron	13	-	1901	ENSG00000134243	SORT1	11186	protein_coding	6990	1	NM_002959.7	NM_002959	1	p13.3	20	0	108.75	110.11	0.939728	0.999302	0.987649	-0.0479204	0.0116535	chr1:109325090-109326991
chr1	109327161	109327498	ENST00000256637	intron	12	-	337	ENSG00000134243	SORT1	11186	protein_coding	6990	1	NM_002959.7	NM_002959	1	p13.3	20	0	70.23	70.75	0.931988	0.999476	0.99265	-0.0606625	0.00682556	chr1:109327161-109327498
chr1	109327602	109336239	ENST00000256637	intron	11	-	8637	ENSG00000134243	SORT1	11186	protein_coding	6990	1	NM_002959.7	NM_002959	1	p13.3	20	0	95.42	95.6	0.967131	0.999015	0.998117	-0.0309864	0.000898307	chr1:109327602-109336239
chr1	109336347	109340723	ENST00000256637	intron	10	-	4376	ENSG00000134243	SORT1	11186	protein_coding	6990	1	NM_002959.7	NM_002959	1	p13.3	20	0	117.42	117.82	0.968469	0.999018	0.996605	-0.0281361	0.00241349	chr1:109336347-109340723
chr1	109340880	109342013	ENST00000256637	intron	9	-	1133	ENSG00000134243	SORT1	11186	protein_coding	6990	1	NM_002959.7	NM_002959	1	p13.3	20	0	94.44	94.49	0.97444	0.99876	0.999471	-0.0250311	-0.000710563	chr1:109340880-109342013
chr1	109342159	109345750	ENST00000256637	intron	8	-	3591	ENSG00000134243	SORT1	11186	protein_coding	6990	1	NM_002959.7	NM_002959	1	p13.3	20	0	114.48	114.48	0.97608	0.999176	1	-0.0239204	-0.000824088	chr1:109342159-109345750
chr1	109345882	109347482	ENST00000256637	intron	7	-	1600	ENSG00000134243	SORT1	11186	protein_coding	6990	1	NM_002959.7	NM_002959	1	p13.3	20	0	77.42	123.45	0.498544	0.741722	0.627136	-0.128593	0.114586	chr1:109345882-109347482
chr1	109347533	109350928	ENST00000256637	intron	6	-	3395	ENSG00000134243	SORT1	11186	protein_coding	6990	1	NM_002959.7	NM_002959	1	p13.3	20	0	115.19	116.47	0.951068	0.998642	0.98901	-0.0379422	0.00963239	chr1:109347533-109350928
chr1	109351003	109354366	ENST00000256637	intron	5	-	3363	ENSG00000134243	SORT1	11186	protein_coding	6990	1	NM_002959.7	NM_002959	1	p13.3	20	0	82.15	82.38	0.956549	0.99911	0.997208	-0.0406588	0.00190159	chr1:109351003-109354366
chr1	109354532	109355366	ENST00000256637	intron	4	-	834	ENSG00000134243	SORT1	11186	protein_coding	6990	1	NM_002959.7	NM_002959	1	p13.3	20	0	98.4	103.12	0.840286	0.994074	0.954228	-0.113942	0.0398463	chr1:109354532-109355366
chr1	109355470	109367407	ENST00000256637	intron	3	-	11937	ENSG00000134243	SORT1	11186	protein_coding	6990	1	NM_002959.7	NM_002959	1	p13.3	20	0	90.77	92.26	0.942458	0.998369	0.98385	-0.0413922	0.0145187	chr1:109355470-109367407
chr1	109367482	109369529	ENST00000256637	intron	2	-	2047	ENSG00000134243	SORT1	11186	protein_coding	6990	1	NM_002959.7	NM_002959	1	p13.3	20	0	84.64	85.11	0.948964	0.998865	0.994478	-0.045514	0.00438713	chr1:109367482-109369529
chr1	109369590	109397586	ENST00000256637	intron	1	-	27996	ENSG00000134243	SORT1	11186	protein_coding	6990	1	NM_002959.7	NM_002959	1	p13.3	20	0	68.32	73.14	0.796447	0.997151	0.934099	-0.137652	0.0630521	chr1:109369590-109397586
chr1	109548839	109573736	ENST00000369851	intron	1	+	24897	ENSG00000065135	GNAI3	4387	protein_coding	9044	1	NM_006496.4	NM_006496	1	p13.3	9	0	640.22	650.73	0.962092	0.99591	0.983849	-0.0217565	0.0120615	chr1:109548839-109573736
chr1	109573780	109573895	ENST00000369851	intron	2	+	115	ENSG00000065135	GNAI3	4387	protein_coding	9044	1	NM_006496.4	NM_006496	1	p13.3	9	0	650.77	654.3	0.974455	0.999979	0.994605	-0.0201502	0.00537395	chr1:109573780-109573895
chr1	109574038	109579203	ENST00000369851	intron	3	+	5165	ENSG00000065135	GNAI3	4387	protein_coding	9044	1	NM_006496.4	NM_006496	1	p13.3	9	0	717.84	722.27	0.970254	0.999965	0.993867	-0.0236129	0.0060985	chr1:109574038-109579203
chr1	109579362	109582436	ENST00000369851	intron	4	+	3074	ENSG00000065135	GNAI3	4387	protein_coding	9044	1	NM_006496.4	NM_006496	1	p13.3	9	0	557.53	559.23	0.98701	0.999767	0.99696	-0.00995005	0.00280655	chr1:109579362-109582436
chr1	109582566	109586215	ENST00000369851	intron	5	+	3649	ENSG00000065135	GNAI3	4387	protein_coding	9044	1	NM_006496.4	NM_006496	1	p13.3	9	0	578.21	582.23	0.974778	0.999526	0.993096	-0.0183173	0.00643005	chr1:109582566-109586215
chr1	109586346	109586728	ENST00000369851	intron	6	+	382	ENSG00000065135	GNAI3	4387	protein_coding	9044	1	NM_006496.4	NM_006496	1	p13.3	9	0	521.9	522.19	0.995057	0.999872	0.999445	-0.00438774	0.000427832	chr1:109586346-109586728
chr1	109586883	109592042	ENST00000369851	intron	7	+	5159	ENSG00000065135	GNAI3	4387	protein_coding	9044	1	NM_006496.4	NM_006496	1	p13.3	9	0	653.05	655.84	0.978635	0.99997	0.995746	-0.0171112	0.00422393	chr1:109586883-109592042
chr1	109592256	109592344	ENST00000369851	intron	8	+	88	ENSG00000065135	GNAI3	4387	protein_coding	9044	1	NM_006496.4	NM_006496	1	p13.3	9	1	754.16	756.79	0.984135	0.999942	0.996525	-0.0123902	0.00341762	chr1:109592256-109592344
chr1	110212178	110222963	ENST00000438661	intron	1	+	10785	ENSG00000116396	KCNC4	6236	protein_coding	4139	1	NM_001039574.3	NM_001039574	1	p13.3	4	0	27.49	32.55	0.596021	0.986861	0.844547	-0.248526	0.142314	chr1:110212178-110222963
chr1	110223901	110225974	ENST00000438661	intron	2	+	2073	ENSG00000116396	KCNC4	6236	protein_coding	4139	1	NM_001039574.3	NM_001039574	1	p13.3	4	0	36.56	43.78	0.597206	0.97166	0.835085	-0.237878	0.136576	chr1:110223901-110225974
chr1	110226179	110232910	ENST00000438661	intron	3	+	6731	ENSG00000116396	KCNC4	6236	protein_coding	4139	1	NM_001039574.3	NM_001039574	1	p13.3	4	1	11.38	72.33	0.0335157	0.375562	0.157334	-0.123819	0.218228	chr1:110226179-110232910
chr1	111619935	111691333	ENST00000369709	intron	1	+	71398	ENSG00000116473	RAP1A	9855	protein_coding	5018	1	NM_002884.4	NM_001291896	1	p13.2	8	0	66.86	129.3	0.402886	0.631382	0.517092	-0.114206	0.11429	chr1:111619935-111691333
chr1	111691418	111695340	ENST00000369709	intron	2	+	3922	ENSG00000116473	RAP1A	9855	protein_coding	5018	1	NM_002884.4	NM_001291896	1	p13.2	8	0	399.45	416.78	0.904713	0.990056	0.958419	-0.0537067	0.0316364	chr1:111691418-111695340
chr1	111695410	111697440	ENST00000369709	intron	3	+	2030	ENSG00000116473	RAP1A	9855	protein_coding	5018	1	NM_002884.4	NM_001291896	1	p13.2	8	0	653.78	655.07	0.988572	0.999954	0.998031	-0.00945865	0.00192341	chr1:111695410-111697440
chr1	111697498	111703335	ENST00000369709	intron	4	+	5837	ENSG00000116473	RAP1A	9855	protein_coding	5018	1	NM_002884.4	NM_001291896	1	p13.2	8	0	665.62	708.51	0.859073	0.988981	0.939465	-0.0803911	0.0495169	chr1:111697498-111703335
chr1	111703477	111704342	ENST00000369709	intron	5	+	865	ENSG00000116473	RAP1A	9855	protein_coding	5018	1	NM_002884.4	NM_001291896	1	p13.2	8	0	678.08	680.85	0.984444	0.999766	0.995932	-0.0114873	0.00383404	chr1:111703477-111704342
chr1	111704487	111709148	ENST00000369709	intron	6	+	4661	ENSG00000116473	RAP1A	9855	protein_coding	5018	1	NM_002884.4	NM_001291896	1	p13.2	8	0	562.01	622.01	0.825661	0.962167	0.903539	-0.0778775	0.0586283	chr1:111704487-111709148
chr1	111709265	111712430	ENST00000369709	intron	7	+	3165	ENSG00000116473	RAP1A	9855	protein_coding	5018	1	NM_002884.4	NM_001291896	1	p13.2	8	1	507.64	532.1	0.835684	0.999179	0.954031	-0.118347	0.0451477	chr1:111709265-111712430
chr1	111776279	111777025	ENST00000302127	intron	7	-	746	ENSG00000171385	KCND3	6239	protein_coding	7619	1	NM_001378969.1	NM_001378969	1	p13.2	8	1	42.51	45.44	0.785159	0.989031	0.935519	-0.15036	0.0535112	chr1:111776279-111777025
chr1	111777274	111778435	ENST00000302127	intron	6	-	1161	ENSG00000171385	KCND3	6239	protein_coding	7619	1	NM_001378969.1	NM_001378969	1	p13.2	8	0	34.88	35.64	0.744388	0.999665	0.978676	-0.234288	0.020989	chr1:111777274-111778435
chr1	111778493	111780224	ENST00000302127	intron	5	-	1731	ENSG00000171385	KCND3	6239	protein_coding	7619	1	NM_001378969.1	NM_001378969	1	p13.2	8	0	33.16	33.84	0.738573	0.999601	0.979905	-0.241333	0.0196958	chr1:111778493-111780224
chr1	111780315	111780689	ENST00000302127	intron	4	-	374	ENSG00000171385	KCND3	6239	protein_coding	7619	1	NM_001378969.1	NM_001378969	1	p13.2	8	0	47.6	47.75	0.906739	0.999228	0.996859	-0.0901197	0.00236924	chr1:111780315-111780689
chr1	111780792	111786943	ENST00000302127	intron	3	-	6151	ENSG00000171385	KCND3	6239	protein_coding	7619	1	NM_001378969.1	NM_001378969	1	p13.2	8	0	42.9	43.56	0.773291	0.99983	0.984848	-0.211557	0.014982	chr1:111780792-111786943
chr1	111787107	111981620	ENST00000302127	intron	2	-	194513	ENSG00000171385	KCND3	6239	protein_coding	7619	1	NM_001378969.1	NM_001378969	1	p13.2	8	0	34.7	44.52	0.528388	0.976109	0.779425	-0.251037	0.196684	chr1:111787107-111981620
chr1	111982799	111989504	ENST00000302127	intron	1	-	6705	ENSG00000171385	KCND3	6239	protein_coding	7619	1	NM_001378969.1	NM_001378969	1	p13.2	8	0	15.68	15.9	0.838126	0.993947	0.986164	-0.148037	0.00778339	chr1:111982799-111989504
chr1	112396273	112412193	ENST00000271277	intron	1	+	15920	ENSG00000143079	CTTNBP2NL	25330	protein_coding	5864	1	NM_018704.3	NM_018704	1	p13.2	6	0	67.34	83.36	0.641076	0.941179	0.807821	-0.166745	0.133357	chr1:112396273-112412193
chr1	112412318	112416156	ENST00000271277	intron	2	+	3838	ENSG00000143079	CTTNBP2NL	25330	protein_coding	5864	1	NM_018704.3	NM_018704	1	p13.2	6	0	133.08	136.48	0.894667	0.999155	0.975088	-0.0804205	0.024067	chr1:112412318-112416156
chr1	112416265	112448941	ENST00000271277	intron	3	+	32676	ENSG00000143079	CTTNBP2NL	25330	protein_coding	5864	1	NM_018704.3	NM_018704	1	p13.2	6	0	125.59	127.53	0.935892	0.999416	0.984788	-0.048896	0.0146284	chr1:112416265-112448941
chr1	112449173	112454448	ENST00000271277	intron	4	+	5275	ENSG00000143079	CTTNBP2NL	25330	protein_coding	5864	1	NM_018704.3	NM_018704	1	p13.2	6	0	121.15	122.29	0.95822	0.999031	0.990678	-0.0324577	0.00835344	chr1:112449173-112454448
chr1	112454557	112455930	ENST00000271277	intron	5	+	1373	ENSG00000143079	CTTNBP2NL	25330	protein_coding	5864	1	NM_018704.3	NM_018704	1	p13.2	6	1	124.29	125.36	0.95815	0.999531	0.991465	-0.0333145	0.0080665	chr1:112454557-112455930
chr1	112526112	112541950	ENST00000358039	intron	14	-	15838	ENSG00000007341	ST7L	18441	protein_coding	4255	1	NM_017744.5	NM_017744	1	p13.2	15	1	28.12	54.45	0.123264	0.855062	0.516437	-0.393173	0.338625	chr1:112526112-112541950
chr1	112542091	112550600	ENST00000358039	intron	13	-	8509	ENSG00000007341	ST7L	18441	protein_coding	4255	1	NM_017744.5	NM_017744	1	p13.2	15	0	27.1	45.62	0.388957	0.78466	0.594038	-0.205081	0.190623	chr1:112542091-112550600
chr1	112550694	112555867	ENST00000358039	intron	12	-	5173	ENSG00000007341	ST7L	18441	protein_coding	4255	1	NM_017744.5	NM_017744	1	p13.2	15	0	23.92	40.11	0.409504	0.776537	0.59636	-0.186856	0.180177	chr1:112550694-112555867
chr1	112556019	112576985	ENST00000358039	intron	11	-	20966	ENSG00000007341	ST7L	18441	protein_coding	4255	1	NM_017744.5	NM_017744	1	p13.2	15	0	33.07	41.92	0.526244	0.950629	0.788884	-0.262639	0.161746	chr1:112556019-112576985
chr1	112577089	112578344	ENST00000358039	intron	10	-	1255	ENSG00000007341	ST7L	18441	protein_coding	4255	1	NM_017744.5	NM_017744	1	p13.2	15	0	46.32	46.44	0.965215	0.996659	0.997416	-0.0322005	-0.000756857	chr1:112577089-112578344
chr1	112578418	112581991	ENST00000358039	intron	9	-	3573	ENSG00000007341	ST7L	18441	protein_coding	4255	1	NM_017744.5	NM_017744	1	p13.2	15	0	41.23	43.88	0.785083	0.996493	0.939608	-0.154525	0.0568848	chr1:112578418-112581991
chr1	112582107	112582374	ENST00000358039	intron	8	-	267	ENSG00000007341	ST7L	18441	protein_coding	4255	1	NM_017744.5	NM_017744	1	p13.2	15	0	39.22	40.38	0.861455	0.998278	0.971273	-0.109818	0.027005	chr1:112582107-112582374
chr1	112582473	112583971	ENST00000358039	intron	7	-	1498	ENSG00000007341	ST7L	18441	protein_coding	4255	1	NM_017744.5	NM_017744	1	p13.2	15	0	45.01	46.74	0.837058	0.998462	0.962987	-0.125929	0.0354753	chr1:112582473-112583971
chr1	112584127	112591524	ENST00000358039	intron	6	-	7397	ENSG00000007341	ST7L	18441	protein_coding	4255	1	NM_017744.5	NM_017744	1	p13.2	15	0	47.26	50.22	0.772633	0.996796	0.941059	-0.168426	0.0557369	chr1:112584127-112591524
chr1	112591604	112597970	ENST00000358039	intron	5	-	6366	ENSG00000007341	ST7L	18441	protein_coding	4255	1	NM_017744.5	NM_017744	1	p13.2	15	0	42.1	46.66	0.730355	0.990861	0.902272	-0.171917	0.0885897	chr1:112591604-112597970
chr1	112598087	112600793	ENST00000358039	intron	4	-	2706	ENSG00000007341	ST7L	18441	protein_coding	4255	1	NM_017744.5	NM_017744	1	p13.2	15	0	64.67	66.27	0.881772	0.999459	0.975856	-0.0940841	0.0236022	chr1:112598087-112600793
chr1	112600849	112610840	ENST00000358039	intron	3	-	9991	ENSG00000007341	ST7L	18441	protein_coding	4255	1	NM_017744.5	NM_017744	1	p13.2	15	0	59.79	96.85	0.410302	0.79269	0.617346	-0.207045	0.175344	chr1:112600849-112610840
chr1	112611004	112616812	ENST00000358039	intron	2	-	5808	ENSG00000007341	ST7L	18441	protein_coding	4255	1	NM_017744.5	NM_017744	1	p13.2	15	0	77.67	84.73	0.761934	0.990075	0.916677	-0.154742	0.0733988	chr1:112611004-112616812
chr1	112616896	112618908	ENST00000358039	intron	1	-	2012	ENSG00000007341	ST7L	18441	protein_coding	4255	1	NM_017744.5	NM_017744	1	p13.2	15	0	53.3	65.85	0.598401	0.953283	0.809415	-0.211015	0.143868	chr1:112616896-112618908
chr1	113073646	113091317	ENST00000361127	intron	1	+	17671	ENSG00000198799	LRIG2	20889	protein_coding	11566	1	NM_014813.3	NM_001312686	1	p13.2	18	0	11.37	12.05	0.63536	0.996635	0.943568	-0.308209	0.0530667	chr1:113073646-113091317
chr1	113091384	113093205	ENST00000361127	intron	2	+	1821	ENSG00000198799	LRIG2	20889	protein_coding	11566	1	NM_014813.3	NM_001312686	1	p13.2	18	0	12.88	12.97	0.875129	0.987776	0.993061	-0.117932	-0.0052853	chr1:113091384-113093205
chr1	113093281	113093429	ENST00000361127	intron	3	+	148	ENSG00000198799	LRIG2	20889	protein_coding	11566	1	NM_014813.3	NM_001312686	1	p13.2	18	0	13.73	14.07	0.813192	0.994167	0.975835	-0.162643	0.0183315	chr1:113093281-113093429
chr1	113093565	113094338	ENST00000361127	intron	4	+	773	ENSG00000198799	LRIG2	20889	protein_coding	11566	1	NM_014813.3	NM_001312686	1	p13.2	18	0	11.85	11.86	0.873261	0.986882	0.999157	-0.125896	-0.012275	chr1:113093565-113094338
chr1	113094483	113094611	ENST00000361127	intron	5	+	128	ENSG00000198799	LRIG2	20889	protein_coding	11566	1	NM_014813.3	NM_001312686	1	p13.2	18	0	14.59	14.68	0.897585	0.987903	0.993869	-0.0962844	-0.00596652	chr1:113094483-113094611
chr1	113094756	113095873	ENST00000361127	intron	6	+	1117	ENSG00000198799	LRIG2	20889	protein_coding	11566	1	NM_014813.3	NM_001312686	1	p13.2	18	0	18.03	18.08	0.913078	0.991868	0.997235	-0.0841563	-0.00536631	chr1:113094756-113095873
chr1	113096018	113096221	ENST00000361127	intron	7	+	203	ENSG00000198799	LRIG2	20889	protein_coding	11566	1	NM_014813.3	NM_001312686	1	p13.2	18	0	14.58	14.58	0.919214	0.985609	1	-0.0807857	-0.0143905	chr1:113096018-113096221
chr1	113096366	113098704	ENST00000361127	intron	8	+	2338	ENSG00000198799	LRIG2	20889	protein_coding	11566	1	NM_014813.3	NM_001312686	1	p13.2	18	0	15.44	15.68	0.851434	0.994456	0.984694	-0.13326	0.00976174	chr1:113096366-113098704
chr1	113098786	113100210	ENST00000361127	intron	9	+	1424	ENSG00000198799	LRIG2	20889	protein_coding	11566	1	NM_014813.3	NM_001312686	1	p13.2	18	0	14.62	14.73	0.889763	0.989434	0.992532	-0.102769	-0.00309864	chr1:113098786-113100210
chr1	113100283	113100419	ENST00000361127	intron	10	+	136	ENSG00000198799	LRIG2	20889	protein_coding	11566	1	NM_014813.3	NM_001312686	1	p13.2	18	0	8.95	8.95	0.856575	0.982905	1	-0.143425	-0.0170946	chr1:113100283-113100419
chr1	113100489	113107593	ENST00000361127	intron	11	+	7104	ENSG00000198799	LRIG2	20889	protein_coding	11566	1	NM_014813.3	NM_001312686	1	p13.2	18	0	6.18	11.16	0.118854	0.956847	0.553763	-0.43491	0.403083	chr1:113100489-113107593
chr1	113107758	113110241	ENST00000361127	intron	12	+	2483	ENSG00000198799	LRIG2	20889	protein_coding	11566	1	NM_014813.3	NM_001312686	1	p13.2	18	0	10.64	11.93	0.526018	0.9939	0.891869	-0.365851	0.102031	chr1:113107758-113110241
chr1	113110563	113112478	ENST00000361127	intron	13	+	1915	ENSG00000198799	LRIG2	20889	protein_coding	11566	1	NM_014813.3	NM_001312686	1	p13.2	18	0	12.56	14.1	0.459599	0.99748	0.89078	-0.431181	0.1067	chr1:113110563-113112478
chr1	113112761	113114426	ENST00000361127	intron	14	+	1665	ENSG00000198799	LRIG2	20889	protein_coding	11566	1	NM_014813.3	NM_001312686	1	p13.2	18	0	19.58	20.03	0.832957	0.996852	0.977534	-0.144577	0.0193179	chr1:113112761-113114426
chr1	113114877	113116286	ENST00000361127	intron	15	+	1409	ENSG00000198799	LRIG2	20889	protein_coding	11566	1	NM_014813.3	NM_001312686	1	p13.2	18	0	17.04	17.49	0.840557	0.993437	0.974271	-0.133714	0.0191663	chr1:113114877-113116286
chr1	113116437	113119232	ENST00000361127	intron	16	+	2795	ENSG00000198799	LRIG2	20889	protein_coding	11566	1	NM_014813.3	NM_001312686	1	p13.2	18	0	27.73	27.84	0.952587	0.992291	0.996049	-0.0434623	-0.00375768	chr1:113116437-113119232
chr1	113119524	113123874	ENST00000361127	intron	17	+	4350	ENSG00000198799	LRIG2	20889	protein_coding	11566	1	NM_014813.3	NM_001312686	1	p13.2	18	1	25.42	28.53	0.676747	0.987638	0.890992	-0.214245	0.0966465	chr1:113119524-113123874
chr1	113391350	113549514	ENST00000307546	intron	1	+	158164	ENSG00000081026	MAGI3	29647	protein_coding	6874	1	NM_001142782.2	NM_001142782	1	p13.2	21	0	19.34	22.21	0.566552	0.996044	0.870779	-0.304227	0.125266	chr1:113391350-113549514
chr1	113549632	113580541	ENST00000307546	intron	2	+	30909	ENSG00000081026	MAGI3	29647	protein_coding	6874	1	NM_001142782.2	NM_001142782	1	p13.2	21	0	24.3	24.34	0.940293	0.992904	0.998357	-0.0580641	-0.00545261	chr1:113549632-113580541
chr1	113580662	113585386	ENST00000307546	intron	3	+	4724	ENSG00000081026	MAGI3	29647	protein_coding	6874	1	NM_001142782.2	NM_001142782	1	p13.2	21	0	19.52	22.88	0.546391	0.990476	0.853147	-0.306756	0.137329	chr1:113580662-113585386
chr1	113585597	113590483	ENST00000307546	intron	4	+	4886	ENSG00000081026	MAGI3	29647	protein_coding	6874	1	NM_001142782.2	NM_001142782	1	p13.2	21	0	24.96	25.16	0.927332	0.993462	0.992051	-0.0647189	0.00141093	chr1:113585597-113590483
chr1	113590659	113594480	ENST00000307546	intron	5	+	3821	ENSG00000081026	MAGI3	29647	protein_coding	6874	1	NM_001142782.2	NM_001142782	1	p13.2	21	0	27.41	27.41	0.954319	0.99253	1	-0.0456811	-0.00746959	chr1:113590659-113594480
chr1	113594561	113614600	ENST00000307546	intron	6	+	20039	ENSG00000081026	MAGI3	29647	protein_coding	6874	1	NM_001142782.2	NM_001142782	1	p13.2	21	0	27.29	27.53	0.911072	0.997065	0.991282	-0.0802107	0.00578289	chr1:113594561-113614600
chr1	113614659	113619735	ENST00000307546	intron	7	+	5076	ENSG00000081026	MAGI3	29647	protein_coding	6874	1	NM_001142782.2	NM_001142782	1	p13.2	21	0	24.01	26.15	0.713142	0.998735	0.918164	-0.205023	0.0805705	chr1:113614659-113619735
chr1	113619831	113622805	ENST00000307546	intron	8	+	2974	ENSG00000081026	MAGI3	29647	protein_coding	6874	1	NM_001142782.2	NM_001142782	1	p13.2	21	0	21.07	21.15	0.936608	0.990868	0.996217	-0.059609	-0.00534987	chr1:113619831-113622805
chr1	113622995	113641910	ENST00000307546	intron	9	+	18915	ENSG00000081026	MAGI3	29647	protein_coding	6874	1	NM_001142782.2	NM_001142782	1	p13.2	21	0	19.3	19.51	0.898716	0.99317	0.989236	-0.0905202	0.0039342	chr1:113622995-113641910
chr1	113642517	113643742	ENST00000307546	intron	10	+	1225	ENSG00000081026	MAGI3	29647	protein_coding	6874	1	NM_001142782.2	NM_001142782	1	p13.2	21	0	18.55	18.77	0.895071	0.992737	0.988279	-0.0932086	0.0044579	chr1:113642517-113643742
chr1	113643775	113646485	ENST00000307546	intron	11	+	2710	ENSG00000081026	MAGI3	29647	protein_coding	6874	1	NM_001142782.2	NM_001142782	1	p13.2	21	0	20.47	20.52	0.925116	0.993047	0.997563	-0.0724471	-0.00451628	chr1:113643775-113646485
chr1	113646643	113649236	ENST00000307546	intron	12	+	2593	ENSG00000081026	MAGI3	29647	protein_coding	6874	1	NM_001142782.2	NM_001142782	1	p13.2	21	0	18.36	18.42	0.922129	0.989667	0.996743	-0.0746133	-0.00707532	chr1:113646643-113649236
chr1	113649329	113651013	ENST00000307546	intron	13	+	1684	ENSG00000081026	MAGI3	29647	protein_coding	6874	1	NM_001142782.2	NM_001142782	1	p13.2	21	0	23.04	23.14	0.923062	0.994957	0.995678	-0.0726166	-0.000721265	chr1:113649329-113651013
chr1	113651207	113653829	ENST00000307546	intron	14	+	2622	ENSG00000081026	MAGI3	29647	protein_coding	6874	1	NM_001142782.2	NM_001142782	1	p13.2	21	0	23.93	23.96	0.945449	0.991869	0.998748	-0.0532993	-0.00687851	chr1:113651207-113653829
chr1	113654019	113659079	ENST00000307546	intron	15	+	5060	ENSG00000081026	MAGI3	29647	protein_coding	6874	1	NM_001142782.2	NM_001142782	1	p13.2	21	0	19.37	19.42	0.916516	0.992907	0.997425	-0.0809095	-0.00451866	chr1:113654019-113659079
chr1	113659266	113671733	ENST00000307546	intron	16	+	12467	ENSG00000081026	MAGI3	29647	protein_coding	6874	1	NM_001142782.2	NM_001142782	1	p13.2	21	0	23.32	23.64	0.903722	0.995239	0.986464	-0.0827419	0.00877545	chr1:113659266-113671733
chr1	113671837	113672614	ENST00000307546	intron	17	+	777	ENSG00000081026	MAGI3	29647	protein_coding	6874	1	NM_001142782.2	NM_001142782	1	p13.2	21	0	18.96	19.1	0.909476	0.992922	0.99267	-0.0831945	0.000252204	chr1:113671837-113672614
chr1	113672742	113673321	ENST00000307546	intron	18	+	579	ENSG00000081026	MAGI3	29647	protein_coding	6874	1	NM_001142782.2	NM_001142782	1	p13.2	21	0	22.86	23	0.925369	0.993527	0.993913	-0.0685445	-0.000385877	chr1:113672742-113673321
chr1	113673466	113681197	ENST00000307546	intron	19	+	7731	ENSG00000081026	MAGI3	29647	protein_coding	6874	1	NM_001142782.2	NM_001142782	1	p13.2	21	0	24.51	25	0.896592	0.99473	0.9804	-0.0838082	0.0143299	chr1:113673466-113681197
chr1	113681337	113682896	ENST00000307546	intron	20	+	1559	ENSG00000081026	MAGI3	29647	protein_coding	6874	1	NM_001142782.2	NM_001142782	1	p13.2	21	1	14.96	28.27	0.246945	0.830006	0.529183	-0.282238	0.300823	chr1:113681337-113682896
chr1	113766454	113767098	ENST00000261441	intron	6	-	644	ENSG00000081019	RSBN1	25642	protein_coding	6621	1	NM_018364.5	NM_018364	1	p13.2	7	1	42.08	42.4	0.948039	0.996861	0.992453	-0.0444139	0.00440801	chr1:113766454-113767098
chr1	113767208	113768221	ENST00000261441	intron	5	-	1013	ENSG00000081019	RSBN1	25642	protein_coding	6621	1	NM_018364.5	NM_018364	1	p13.2	7	0	28.92	30.07	0.842338	0.995912	0.961756	-0.119418	0.0341556	chr1:113767208-113768221
chr1	113768390	113777209	ENST00000261441	intron	4	-	8819	ENSG00000081019	RSBN1	25642	protein_coding	6621	1	NM_018364.5	NM_018364	1	p13.2	7	0	35.55	36.63	0.864493	0.997613	0.970516	-0.106023	0.0270968	chr1:113768390-113777209
chr1	113777353	113777670	ENST00000261441	intron	3	-	317	ENSG00000081019	RSBN1	25642	protein_coding	6621	1	NM_018364.5	NM_018364	1	p13.2	7	0	35.52	35.79	0.9455	0.995602	0.992456	-0.0469562	0.00314644	chr1:113777353-113777670
chr1	113777809	113797362	ENST00000261441	intron	2	-	19553	ENSG00000081019	RSBN1	25642	protein_coding	6621	1	NM_018364.5	NM_018364	1	p13.2	7	0	24.67	26.68	0.721159	0.995214	0.924663	-0.203504	0.0705517	chr1:113777809-113797362
chr1	113798037	113811709	ENST00000261441	intron	1	-	13672	ENSG00000081019	RSBN1	25642	protein_coding	6621	1	NM_018364.5	NM_018364	1	p13.2	7	0	40.03	40.41	0.932502	0.997776	0.990596	-0.0580942	0.00717916	chr1:113798037-113811709
chr1	113895493	113895756	ENST00000369569	intron	9	-	263	ENSG00000134262	AP4B1	572	protein_coding	3173	1	NM_001253852.3	NM_001253852	1	p13.2	10	1	51.63	54.93	0.788862	0.997515	0.939924	-0.151061	0.0575917	chr1:113895493-113895756
chr1	113896039	113896257	ENST00000369569	intron	8	-	218	ENSG00000134262	AP4B1	572	protein_coding	3173	1	NM_001253852.3	NM_001253852	1	p13.2	10	0	40.99	50.52	0.577423	0.963747	0.811362	-0.233938	0.152385	chr1:113896039-113896257
chr1	113896466	113897839	ENST00000369569	intron	7	-	1373	ENSG00000134262	AP4B1	572	protein_coding	3173	1	NM_001253852.3	NM_001253852	1	p13.2	10	0	55.38	62.29	0.70237	0.986908	0.889067	-0.186697	0.0978407	chr1:113896466-113897839
chr1	113897944	113898717	ENST00000369569	intron	6	-	773	ENSG00000134262	AP4B1	572	protein_coding	3173	1	NM_001253852.3	NM_001253852	1	p13.2	10	0	47.53	52.86	0.703154	0.991833	0.899168	-0.196014	0.0926653	chr1:113897944-113898717
chr1	113898802	113899903	ENST00000369569	intron	5	-	1101	ENSG00000134262	AP4B1	572	protein_coding	3173	1	NM_001253852.3	NM_001253852	1	p13.2	10	0	43.12	48.1	0.678019	0.993098	0.896466	-0.218447	0.0966324	chr1:113898802-113899903
chr1	113900401	113901235	ENST00000369569	intron	4	-	834	ENSG00000134262	AP4B1	572	protein_coding	3173	1	NM_001253852.3	NM_001253852	1	p13.2	10	0	52.75	62.4	0.598043	0.977739	0.845353	-0.247309	0.132387	chr1:113900401-113901235
chr1	113901384	113901754	ENST00000369569	intron	3	-	370	ENSG00000134262	AP4B1	572	protein_coding	3173	1	NM_001253852.3	NM_001253852	1	p13.2	10	0	49.75	51.82	0.822942	0.998785	0.960054	-0.137112	0.0387309	chr1:113901384-113901754
chr1	113901886	113902637	ENST00000369569	intron	2	-	751	ENSG00000134262	AP4B1	572	protein_coding	3173	1	NM_001253852.3	NM_001253852	1	p13.2	10	0	41.3	63.52	0.414615	0.861273	0.650189	-0.235574	0.211084	chr1:113901886-113902637
chr1	113902863	113904604	ENST00000369569	intron	1	-	1741	ENSG00000134262	AP4B1	572	protein_coding	3173	1	NM_001253852.3	NM_001253852	1	p13.2	10	0	33.68	54.63	0.351882	0.874034	0.616511	-0.264629	0.257523	chr1:113902863-113904604
chr1	114397861	114397939	ENST00000358465	intron	19	-	78	ENSG00000197323	TRIM33	16290	protein_coding	8369	1	NM_015906.4	NM_015906	1	p13.2	20	1	36.32	69.47	0.36743	0.670132	0.522816	-0.155386	0.147317	chr1:114397861-114397939
chr1	114397991	114399456	ENST00000358465	intron	18	-	1465	ENSG00000197323	TRIM33	16290	protein_coding	8369	1	NM_015906.4	NM_015906	1	p13.2	20	0	36.27	69.36	0.37977	0.656158	0.522924	-0.143154	0.133234	chr1:114397991-114399456
chr1	114399610	114401388	ENST00000358465	intron	17	-	1778	ENSG00000197323	TRIM33	16290	protein_coding	8369	1	NM_015906.4	NM_015906	1	p13.2	20	0	64.37	65.41	0.925603	0.998341	0.9841	-0.0584971	0.0142409	chr1:114399610-114401388
chr1	114401464	114402759	ENST00000358465	intron	16	-	1295	ENSG00000197323	TRIM33	16290	protein_coding	8369	1	NM_015906.4	NM_015906	1	p13.2	20	0	67.92	68.99	0.933663	0.99819	0.984491	-0.0508278	0.0136995	chr1:114401464-114402759
chr1	114402884	114405409	ENST00000358465	intron	15	-	2525	ENSG00000197323	TRIM33	16290	protein_coding	8369	1	NM_015906.4	NM_015906	1	p13.2	20	0	64.04	73.96	0.7123	0.967949	0.865873	-0.153574	0.102075	chr1:114402884-114405409
chr1	114405760	114406940	ENST00000358465	intron	14	-	1180	ENSG00000197323	TRIM33	16290	protein_coding	8369	1	NM_015906.4	NM_015906	1	p13.2	20	0	51.38	52.47	0.905593	0.998224	0.979226	-0.0736336	0.0189976	chr1:114405760-114406940
chr1	114407101	114408676	ENST00000358465	intron	13	-	1575	ENSG00000197323	TRIM33	16290	protein_coding	8369	1	NM_015906.4	NM_015906	1	p13.2	20	0	46.19	46.27	0.973482	0.995649	0.998271	-0.0247891	-0.00262237	chr1:114407101-114408676
chr1	114408741	114410183	ENST00000358465	intron	12	-	1442	ENSG00000197323	TRIM33	16290	protein_coding	8369	1	NM_015906.4	NM_015906	1	p13.2	20	0	45.42	48.45	0.787263	0.993805	0.937461	-0.150199	0.0563434	chr1:114408741-114410183
chr1	114410317	114421435	ENST00000358465	intron	11	-	11118	ENSG00000197323	TRIM33	16290	protein_coding	8369	1	NM_015906.4	NM_015906	1	p13.2	20	0	54.52	66.47	0.57361	0.971241	0.82022	-0.24661	0.151022	chr1:114410317-114421435
chr1	114421637	114424590	ENST00000358465	intron	10	-	2953	ENSG00000197323	TRIM33	16290	protein_coding	8369	1	NM_015906.4	NM_015906	1	p13.2	20	0	81.68	83.34	0.905098	0.999017	0.980082	-0.0749834	0.018935	chr1:114421637-114424590
chr1	114424756	114425448	ENST00000358465	intron	9	-	692	ENSG00000197323	TRIM33	16290	protein_coding	8369	1	NM_015906.4	NM_015906	1	p13.2	20	0	74.66	74.75	0.981383	0.997555	0.998796	-0.0174131	-0.00124105	chr1:114424756-114425448
chr1	114425724	114427176	ENST00000358465	intron	8	-	1452	ENSG00000197323	TRIM33	16290	protein_coding	8369	1	NM_015906.4	NM_015906	1	p13.2	20	0	34.77	40.15	0.631432	0.990181	0.866002	-0.234571	0.124178	chr1:114425724-114427176
chr1	114427295	114427747	ENST00000358465	intron	7	-	452	ENSG00000197323	TRIM33	16290	protein_coding	8369	1	NM_015906.4	NM_015906	1	p13.2	20	0	44.64	44.71	0.968243	0.996255	0.998434	-0.0301914	-0.00217906	chr1:114427295-114427747
chr1	114427895	114430797	ENST00000358465	intron	6	-	2902	ENSG00000197323	TRIM33	16290	protein_coding	8369	1	NM_015906.4	NM_015906	1	p13.2	20	0	49.32	49.75	0.94104	0.998708	0.991357	-0.0503167	0.00735124	chr1:114427895-114430797
chr1	114430913	114433616	ENST00000358465	intron	5	-	2703	ENSG00000197323	TRIM33	16290	protein_coding	8369	1	NM_015906.4	NM_015906	1	p13.2	20	0	50.55	50.95	0.944012	0.998746	0.992149	-0.0481372	0.00659653	chr1:114430913-114433616
chr1	114433734	114463103	ENST00000358465	intron	4	-	29369	ENSG00000197323	TRIM33	16290	protein_coding	8369	1	NM_015906.4	NM_015906	1	p13.2	20	0	48.71	49.08	0.948505	0.997647	0.992461	-0.0439565	0.00518572	chr1:114433734-114463103
chr1	114463237	114463411	ENST00000358465	intron	3	-	174	ENSG00000197323	TRIM33	16290	protein_coding	8369	1	NM_015906.4	NM_015906	1	p13.2	20	0	46.6	47	0.951605	0.997462	0.991489	-0.0398848	0.00597278	chr1:114463237-114463411
chr1	114463557	114464269	ENST00000358465	intron	2	-	712	ENSG00000197323	TRIM33	16290	protein_coding	8369	1	NM_015906.4	NM_015906	1	p13.2	20	0	39.19	39.36	0.955155	0.996353	0.995681	-0.0405257	0.000671814	chr1:114463557-114464269
chr1	114464389	114510550	ENST00000358465	intron	1	-	46161	ENSG00000197323	TRIM33	16290	protein_coding	8369	1	NM_015906.4	NM_015906	1	p13.2	20	0	38.93	39.41	0.928114	0.997931	0.98782	-0.0597066	0.0101108	chr1:114464389-114510550
chr1	115050556	115053378	ENST00000369516	intron	7	-	2822	ENSG00000134198	TSPAN2	20659	protein_coding	3216	1	NM_005725.6	NM_005725	1	p13.2	8	1	23.62	26.62	0.709099	0.98796	0.887303	-0.178204	0.100657	chr1:115050556-115053378
chr1	115053463	115057536	ENST00000369516	intron	6	-	4073	ENSG00000134198	TSPAN2	20659	protein_coding	3216	1	NM_005725.6	NM_005725	1	p13.2	8	0	33.1	35.32	0.757473	0.99372	0.937146	-0.179673	0.0565737	chr1:115053463-115057536
chr1	115057609	115058882	ENST00000369516	intron	5	-	1273	ENSG00000134198	TSPAN2	20659	protein_coding	3216	1	NM_005725.6	NM_005725	1	p13.2	8	0	36.59	36.85	0.857122	0.998106	0.992944	-0.135822	0.00516161	chr1:115057609-115058882
chr1	115058982	115060463	ENST00000369516	intron	4	-	1481	ENSG00000134198	TSPAN2	20659	protein_coding	3216	1	NM_005725.6	NM_005725	1	p13.2	8	0	30.23	31.78	0.812051	0.995865	0.951227	-0.139176	0.0446383	chr1:115058982-115060463
chr1	115060539	115062134	ENST00000369516	intron	3	-	1595	ENSG00000134198	TSPAN2	20659	protein_coding	3216	1	NM_005725.6	NM_005725	1	p13.2	8	0	24.34	25.84	0.768406	0.993717	0.94195	-0.173545	0.0517661	chr1:115060539-115062134
chr1	115062233	115072904	ENST00000369516	intron	2	-	10671	ENSG00000134198	TSPAN2	20659	protein_coding	3216	1	NM_005725.6	NM_005725	1	p13.2	8	0	25.49	25.89	0.83037	0.997068	0.98455	-0.15418	0.0125179	chr1:115062233-115072904
chr1	115073008	115089363	ENST00000369516	intron	1	-	16355	ENSG00000134198	TSPAN2	20659	protein_coding	3216	1	NM_005725.6	NM_005725	1	p13.2	8	0	NA	NA	NA	NA	NA	NA	NA	chr1:115073008-115089363
chr1	115976715	115992030	ENST00000369503	intron	1	+	15315	ENSG00000163393	SLC22A15	20301	protein_coding	4705	1	NM_018420.3	NM_018420	1	p13.1	12	0	10.95	13.66	0.443954	0.985938	0.801611	-0.357656	0.184328	chr1:115976715-115992030
chr1	115992244	116019581	ENST00000369503	intron	2	+	27337	ENSG00000163393	SLC22A15	20301	protein_coding	4705	1	NM_018420.3	NM_018420	1	p13.1	12	0	18.12	19.75	0.64044	0.99796	0.917468	-0.277029	0.0804913	chr1:115992244-116019581
chr1	116019715	116020720	ENST00000369503	intron	3	+	1005	ENSG00000163393	SLC22A15	20301	protein_coding	4705	1	NM_018420.3	NM_018420	1	p13.1	12	0	24	24.07	0.902017	0.996518	0.997092	-0.0950751	-0.000573851	chr1:116019715-116020720
chr1	116020886	116026892	ENST00000369503	intron	4	+	6006	ENSG00000163393	SLC22A15	20301	protein_coding	4705	1	NM_018420.3	NM_018420	1	p13.1	12	0	15.84	18.96	0.523396	0.993561	0.835443	-0.312048	0.158118	chr1:116020886-116026892
chr1	116027023	116031365	ENST00000369503	intron	5	+	4342	ENSG00000163393	SLC22A15	20301	protein_coding	4705	1	NM_018420.3	NM_018420	1	p13.1	12	0	10.01	20.04	0.147002	0.851497	0.499501	-0.352499	0.351996	chr1:116027023-116031365
chr1	116031582	116035186	ENST00000369503	intron	6	+	3604	ENSG00000163393	SLC22A15	20301	protein_coding	4705	1	NM_018420.3	NM_018420	1	p13.1	12	0	9.15	44.96	0.036212	0.520332	0.203514	-0.167302	0.316818	chr1:116031582-116035186
chr1	116035328	116037302	ENST00000369503	intron	7	+	1974	ENSG00000163393	SLC22A15	20301	protein_coding	4705	1	NM_018420.3	NM_018420	1	p13.1	12	0	28.34	28.67	0.905726	0.996111	0.98849	-0.0827633	0.00762146	chr1:116035328-116037302
chr1	116037389	116062761	ENST00000369503	intron	8	+	25372	ENSG00000163393	SLC22A15	20301	protein_coding	4705	1	NM_018420.3	NM_018420	1	p13.1	12	0	21.67	25.01	0.58875	0.992063	0.866453	-0.277703	0.12561	chr1:116037389-116062761
chr1	116062883	116064435	ENST00000369503	intron	9	+	1552	ENSG00000163393	SLC22A15	20301	protein_coding	4705	1	NM_018420.3	NM_018420	1	p13.1	12	0	25.9	30.11	0.564968	0.989892	0.860179	-0.295211	0.129712	chr1:116062883-116064435
chr1	116064509	116066519	ENST00000369503	intron	10	+	2010	ENSG00000163393	SLC22A15	20301	protein_coding	4705	1	NM_018420.3	NM_018420	1	p13.1	12	0	23.53	32.88	0.395519	0.954992	0.715633	-0.320114	0.23936	chr1:116064509-116066519
chr1	116066709	116067018	ENST00000369503	intron	11	+	309	ENSG00000163393	SLC22A15	20301	protein_coding	4705	1	NM_018420.3	NM_018420	1	p13.1	12	1	40.85	41.01	0.948184	0.996879	0.996099	-0.0479144	0.000780482	chr1:116066709-116067018
chr1	116514823	116519230	ENST00000369489	intron	5	-	4407	ENSG00000116815	CD58	1688	protein_coding	1086	1	NM_001779.3	NM_001779	1	p13.1	6	1	60.81	66.29	0.716816	0.992674	0.917333	-0.200517	0.0753413	chr1:116514823-116519230
chr1	116519268	116521905	ENST00000369489	intron	4	-	2637	ENSG00000116815	CD58	1688	protein_coding	1086	1	NM_001779.3	NM_001779	1	p13.1	6	0	62.77	79.03	0.57499	0.940994	0.794255	-0.219266	0.146738	chr1:116519268-116521905
chr1	116521984	116535964	ENST00000369489	intron	3	-	13980	ENSG00000116815	CD58	1688	protein_coding	1086	1	NM_001779.3	NM_001779	1	p13.1	6	0	80.75	84.86	0.851865	0.994412	0.951567	-0.0997021	0.0428443	chr1:116521984-116535964
chr1	116536229	116544310	ENST00000369489	intron	2	-	8081	ENSG00000116815	CD58	1688	protein_coding	1086	1	NM_001779.3	NM_001779	1	p13.1	6	0	87.45	88.19	0.952869	0.999346	0.991609	-0.0387397	0.0077373	chr1:116536229-116544310
chr1	116544605	116570902	ENST00000369489	intron	1	-	26297	ENSG00000116815	CD58	1688	protein_coding	1086	1	NM_001779.3	NM_001779	1	p13.1	6	0	46.19	46.37	0.960173	0.997198	0.996118	-0.0359448	0.00107968	chr1:116544605-116570902
chr1	116577563	116579391	ENST00000369486	intron	10	-	1828	ENSG00000143061	IGSF3	5950	protein_coding	7235	1	NM_001007237.3	NM_001007237	1	p13.1	11	1	NA	NA	NA	NA	NA	NA	NA	chr1:116577563-116579391
chr1	116579878	116584644	ENST00000369486	intron	9	-	4766	ENSG00000143061	IGSF3	5950	protein_coding	7235	1	NM_001007237.3	NM_001007237	1	p13.1	11	0	NA	NA	NA	NA	NA	NA	NA	chr1:116579878-116584644
chr1	116585053	116588693	ENST00000369486	intron	8	-	3640	ENSG00000143061	IGSF3	5950	protein_coding	7235	1	NM_001007237.3	NM_001007237	1	p13.1	11	0	NA	NA	NA	NA	NA	NA	NA	chr1:116585053-116588693
chr1	116589105	116599940	ENST00000369486	intron	7	-	10835	ENSG00000143061	IGSF3	5950	protein_coding	7235	1	NM_001007237.3	NM_001007237	1	p13.1	11	0	NA	NA	NA	NA	NA	NA	NA	chr1:116589105-116599940
chr1	116600346	116603623	ENST00000369486	intron	6	-	3277	ENSG00000143061	IGSF3	5950	protein_coding	7235	1	NM_001007237.3	NM_001007237	1	p13.1	11	0	NA	NA	NA	NA	NA	NA	NA	chr1:116600346-116603623
chr1	116604026	116607941	ENST00000369486	intron	5	-	3915	ENSG00000143061	IGSF3	5950	protein_coding	7235	1	NM_001007237.3	NM_001007237	1	p13.1	11	0	NA	NA	NA	NA	NA	NA	NA	chr1:116604026-116607941
chr1	116608332	116613764	ENST00000369486	intron	4	-	5432	ENSG00000143061	IGSF3	5950	protein_coding	7235	1	NM_001007237.3	NM_001007237	1	p13.1	11	0	NA	NA	NA	NA	NA	NA	NA	chr1:116608332-116613764
chr1	116614176	116616079	ENST00000369486	intron	3	-	1903	ENSG00000143061	IGSF3	5950	protein_coding	7235	1	NM_001007237.3	NM_001007237	1	p13.1	11	0	NA	NA	NA	NA	NA	NA	NA	chr1:116614176-116616079
chr1	116616458	116666283	ENST00000369486	intron	2	-	49825	ENSG00000143061	IGSF3	5950	protein_coding	7235	1	NM_001007237.3	NM_001007237	1	p13.1	11	0	NA	NA	NA	NA	NA	NA	NA	chr1:116616458-116666283
chr1	116666957	116667617	ENST00000369486	intron	1	-	660	ENSG00000143061	IGSF3	5950	protein_coding	7235	1	NM_001007237.3	NM_001007237	1	p13.1	11	0	NA	NA	NA	NA	NA	NA	NA	chr1:116666957-116667617
chr1	116910253	116941714	ENST00000393203	intron	1	+	31461	ENSG00000134247	PTGFRN	9601	protein_coding	6314	1	NM_020440.4	NM_020440	1	p13.1	9	0	90.45	91.19	0.948569	0.999346	0.991885	-0.0433158	0.00746115	chr1:116910253-116941714
chr1	116942084	116944678	ENST00000393203	intron	2	+	2594	ENSG00000134247	PTGFRN	9601	protein_coding	6314	1	NM_020440.4	NM_020440	1	p13.1	9	0	144.01	145.56	0.953385	0.999635	0.989351	-0.0359661	0.0102839	chr1:116942084-116944678
chr1	116945093	116949191	ENST00000393203	intron	3	+	4098	ENSG00000134247	PTGFRN	9601	protein_coding	6314	1	NM_020440.4	NM_020440	1	p13.1	9	0	181.12	183.33	0.950749	0.999652	0.987945	-0.0371965	0.0117071	chr1:116945093-116949191
chr1	116949573	116961242	ENST00000393203	intron	4	+	11669	ENSG00000134247	PTGFRN	9601	protein_coding	6314	1	NM_020440.4	NM_020440	1	p13.1	9	0	162.71	164.34	0.951239	0.999643	0.990082	-0.0388421	0.00956177	chr1:116949573-116961242
chr1	116961669	116966910	ENST00000393203	intron	5	+	5241	ENSG00000134247	PTGFRN	9601	protein_coding	6314	1	NM_020440.4	NM_020440	1	p13.1	9	0	173.68	173.78	0.987944	0.999422	0.999425	-0.0114804	-2.06784e-06	chr1:116961669-116966910
chr1	116967331	116974215	ENST00000393203	intron	6	+	6884	ENSG00000134247	PTGFRN	9601	protein_coding	6314	1	NM_020440.4	NM_020440	1	p13.1	9	0	236.3	256.19	0.786709	0.994835	0.922362	-0.135654	0.072473	chr1:116967331-116974215
chr1	116974324	116984679	ENST00000393203	intron	7	+	10355	ENSG00000134247	PTGFRN	9601	protein_coding	6314	1	NM_020440.4	NM_020440	1	p13.1	9	0	155.42	176	0.702335	0.987748	0.883068	-0.180733	0.10468	chr1:116974324-116984679
chr1	116984986	116986800	ENST00000393203	intron	8	+	1814	ENSG00000134247	PTGFRN	9601	protein_coding	6314	1	NM_020440.4	NM_020440	1	p13.1	9	1	199.52	200.05	0.984518	0.999411	0.997351	-0.0128326	0.00206064	chr1:116984986-116986800
chr1	117929783	117933287	ENST00000349139	intron	1	+	3504	ENSG00000065183	WDR3	12755	protein_coding	10004	1	NM_006784.3	NM_006784	1	p12	27	0	45.45	61.23	0.530666	0.908366	0.742283	-0.211618	0.166083	chr1:117929783-117933287
chr1	117933491	117934472	ENST00000349139	intron	2	+	981	ENSG00000065183	WDR3	12755	protein_coding	10004	1	NM_006784.3	NM_006784	1	p12	27	0	83.9	85.52	0.906924	0.999629	0.981057	-0.0741331	0.0185719	chr1:117933491-117934472
chr1	117934683	117936768	ENST00000349139	intron	3	+	2085	ENSG00000065183	WDR3	12755	protein_coding	10004	1	NM_006784.3	NM_006784	1	p12	27	0	110.74	110.74	0.992621	0.997201	1	-0.00737876	-0.00279863	chr1:117934683-117936768
chr1	117936888	117938479	ENST00000349139	intron	4	+	1591	ENSG00000065183	WDR3	12755	protein_coding	10004	1	NM_006784.3	NM_006784	1	p12	27	0	115.16	115.38	0.981555	0.999086	0.998093	-0.016538	0.000992348	chr1:117936888-117938479
chr1	117938559	117939476	ENST00000349139	intron	5	+	917	ENSG00000065183	WDR3	12755	protein_coding	10004	1	NM_006784.3	NM_006784	1	p12	27	0	148.32	148.85	0.976392	0.999543	0.996439	-0.020047	0.00310405	chr1:117938559-117939476
chr1	117939573	117940826	ENST00000349139	intron	6	+	1253	ENSG00000065183	WDR3	12755	protein_coding	10004	1	NM_006784.3	NM_006784	1	p12	27	0	127.4	128.49	0.957312	0.999369	0.991517	-0.0342053	0.00785216	chr1:117939573-117940826
chr1	117940941	117941123	ENST00000349139	intron	7	+	182	ENSG00000065183	WDR3	12755	protein_coding	10004	1	NM_006784.3	NM_006784	1	p12	27	0	101.32	101.97	0.965875	0.998967	0.993626	-0.0277505	0.00534128	chr1:117940941-117941123
chr1	117941226	117941749	ENST00000349139	intron	8	+	523	ENSG00000065183	WDR3	12755	protein_coding	10004	1	NM_006784.3	NM_006784	1	p12	27	0	95.55	96.18	0.964681	0.999027	0.99345	-0.0287689	0.00557689	chr1:117941226-117941749
chr1	117941848	117942436	ENST00000349139	intron	9	+	588	ENSG00000065183	WDR3	12755	protein_coding	10004	1	NM_006784.3	NM_006784	1	p12	27	0	107.68	107.79	0.986132	0.998427	0.998979	-0.0128474	-0.000552013	chr1:117941848-117942436
chr1	117942545	117943395	ENST00000349139	intron	10	+	850	ENSG00000065183	WDR3	12755	protein_coding	10004	1	NM_006784.3	NM_006784	1	p12	27	0	118.27	118.3	0.990968	0.998075	0.999746	-0.00877803	-0.00167098	chr1:117942545-117943395
chr1	117943627	117946085	ENST00000349139	intron	11	+	2458	ENSG00000065183	WDR3	12755	protein_coding	10004	1	NM_006784.3	NM_006784	1	p12	27	0	64.37	64.41	0.9825	0.996652	0.999379	-0.0168794	-0.00272734	chr1:117943627-117946085
chr1	117946180	117948404	ENST00000349139	intron	12	+	2224	ENSG00000065183	WDR3	12755	protein_coding	10004	1	NM_006784.3	NM_006784	1	p12	27	0	99.29	99.71	0.974981	0.998938	0.995788	-0.0208071	0.00314974	chr1:117946180-117948404
chr1	117948507	117949750	ENST00000349139	intron	13	+	1243	ENSG00000065183	WDR3	12755	protein_coding	10004	1	NM_006784.3	NM_006784	1	p12	27	0	126.48	127.27	0.969901	0.998942	0.993793	-0.0238918	0.00514964	chr1:117948507-117949750
chr1	117949837	117949994	ENST00000349139	intron	14	+	157	ENSG00000065183	WDR3	12755	protein_coding	10004	1	NM_006784.3	NM_006784	1	p12	27	0	97.42	97.79	0.976027	0.998576	0.996216	-0.0201892	0.00235979	chr1:117949837-117949994
chr1	117950131	117950833	ENST00000349139	intron	15	+	702	ENSG00000065183	WDR3	12755	protein_coding	10004	1	NM_006784.3	NM_006784	1	p12	27	0	90.62	90.67	0.989045	0.997049	0.999449	-0.0104031	-0.00239919	chr1:117950131-117950833
chr1	117950891	117951975	ENST00000349139	intron	16	+	1084	ENSG00000065183	WDR3	12755	protein_coding	10004	1	NM_006784.3	NM_006784	1	p12	27	0	105.4	105.93	0.969032	0.999035	0.994997	-0.0259642	0.00403822	chr1:117950891-117951975
chr1	117952077	117952296	ENST00000349139	intron	17	+	219	ENSG00000065183	WDR3	12755	protein_coding	10004	1	NM_006784.3	NM_006784	1	p12	27	0	119.67	119.93	0.983064	0.998892	0.997832	-0.0147681	0.00105978	chr1:117952077-117952296
chr1	117952409	117952527	ENST00000349139	intron	18	+	118	ENSG00000065183	WDR3	12755	protein_coding	10004	1	NM_006784.3	NM_006784	1	p12	27	0	106.18	106.22	0.989499	0.997963	0.999623	-0.0101246	-0.00166003	chr1:117952409-117952527
chr1	117952663	117952945	ENST00000349139	intron	19	+	282	ENSG00000065183	WDR3	12755	protein_coding	10004	1	NM_006784.3	NM_006784	1	p12	27	0	160.4	162.42	0.956244	0.998163	0.987563	-0.0313196	0.0105994	chr1:117952663-117952945
chr1	117952997	117953475	ENST00000349139	intron	20	+	478	ENSG00000065183	WDR3	12755	protein_coding	10004	1	NM_006784.3	NM_006784	1	p12	27	0	158.04	158.19	0.989386	0.999171	0.999052	-0.00966586	0.000118952	chr1:117952997-117953475
chr1	117953542	117954006	ENST00000349139	intron	21	+	464	ENSG00000065183	WDR3	12755	protein_coding	10004	1	NM_006784.3	NM_006784	1	p12	27	0	151.62	152.6	0.965433	0.999464	0.993578	-0.0281447	0.0058861	chr1:117953542-117954006
chr1	117954100	117954579	ENST00000349139	intron	22	+	479	ENSG00000065183	WDR3	12755	protein_coding	10004	1	NM_006784.3	NM_006784	1	p12	27	0	120.6	121.07	0.974396	0.999371	0.996118	-0.0217216	0.0032526	chr1:117954100-117954579
chr1	117954628	117955314	ENST00000349139	intron	23	+	686	ENSG00000065183	WDR3	12755	protein_coding	10004	1	NM_006784.3	NM_006784	1	p12	27	0	128.62	130.49	0.940445	0.999022	0.985669	-0.0452241	0.013353	chr1:117954628-117955314
chr1	117955359	117957067	ENST00000349139	intron	24	+	1708	ENSG00000065183	WDR3	12755	protein_coding	10004	1	NM_006784.3	NM_006784	1	p12	27	0	123.07	126.1	0.912915	0.998447	0.975971	-0.0630567	0.0224752	chr1:117955359-117957067
chr1	117957197	117958909	ENST00000349139	intron	25	+	1712	ENSG00000065183	WDR3	12755	protein_coding	10004	1	NM_006784.3	NM_006784	1	p12	27	0	109.1	114.23	0.869375	0.992977	0.955091	-0.0857159	0.0378866	chr1:117957197-117958909
chr1	117959004	117959291	ENST00000349139	intron	26	+	287	ENSG00000065183	WDR3	12755	protein_coding	10004	1	NM_006784.3	NM_006784	1	p12	27	1	116.74	134.93	0.745462	0.950154	0.865189	-0.119728	0.0849649	chr1:117959004-117959291
chr1	119916695	119917664	ENST00000256646	intron	33	-	969	ENSG00000134250	NOTCH2	7882	protein_coding	11425	1	NM_024408.4	NM_024408	1	p12	34	1	389.58	394.03	0.954812	0.999799	0.988706	-0.033894	0.0110923	chr1:119916695-119917664
chr1	119917763	119918405	ENST00000256646	intron	32	-	642	ENSG00000134250	NOTCH2	7882	protein_coding	11425	1	NM_024408.4	NM_024408	1	p12	34	0	355.96	358.77	0.966507	0.999843	0.992168	-0.0256603	0.00767576	chr1:119917763-119918405
chr1	119918554	119919311	ENST00000256646	intron	31	-	757	ENSG00000134250	NOTCH2	7882	protein_coding	11425	1	NM_024408.4	NM_024408	1	p12	34	0	272.96	275.95	0.956367	0.999614	0.989165	-0.0327979	0.0104492	chr1:119918554-119919311
chr1	119919614	119920228	ENST00000256646	intron	30	-	614	ENSG00000134250	NOTCH2	7882	protein_coding	11425	1	NM_024408.4	NM_024408	1	p12	34	0	311	314.08	0.958055	0.999686	0.990194	-0.0321386	0.00949225	chr1:119919614-119920228
chr1	119920398	119921712	ENST00000256646	intron	29	-	1314	ENSG00000134250	NOTCH2	7882	protein_coding	11425	1	NM_024408.4	NM_024408	1	p12	34	0	301.23	302.03	0.984969	0.999713	0.997351	-0.0123827	0.00236145	chr1:119920398-119921712
chr1	119921810	119922235	ENST00000256646	intron	28	-	425	ENSG00000134250	NOTCH2	7882	protein_coding	11425	1	NM_024408.4	NM_024408	1	p12	34	0	224.49	225.73	0.972822	0.999728	0.994507	-0.0216844	0.00522165	chr1:119921810-119922235
chr1	119922447	119922635	ENST00000256646	intron	27	-	188	ENSG00000134250	NOTCH2	7882	protein_coding	11425	1	NM_024408.4	NM_024408	1	p12	34	0	256.36	272.08	0.873057	0.986132	0.942223	-0.0691664	0.0439091	chr1:119922447-119922635
chr1	119922779	119923636	ENST00000256646	intron	26	-	857	ENSG00000134250	NOTCH2	7882	protein_coding	11425	1	NM_024408.4	NM_024408	1	p12	34	0	208.44	212.52	0.938958	0.997998	0.980802	-0.0418433	0.017196	chr1:119922779-119923636
chr1	119923985	119925304	ENST00000256646	intron	25	-	1319	ENSG00000134250	NOTCH2	7882	protein_coding	11425	1	NM_024408.4	NM_024408	1	p12	34	0	311.48	317.4	0.941955	0.997884	0.981348	-0.0393933	0.0165352	chr1:119923985-119925304
chr1	119925811	119926498	ENST00000256646	intron	24	-	687	ENSG00000134250	NOTCH2	7882	protein_coding	11425	1	NM_024408.4	NM_024408	1	p12	34	0	267.15	269.16	0.972364	0.998983	0.992532	-0.0201679	0.00645104	chr1:119925811-119926498
chr1	119926612	119928975	ENST00000256646	intron	23	-	2363	ENSG00000134250	NOTCH2	7882	protein_coding	11425	1	NM_024408.4	NM_024408	1	p12	34	0	188.27	188.78	0.982247	0.999563	0.997298	-0.015051	0.00226483	chr1:119926612-119928975
chr1	119929213	119935471	ENST00000256646	intron	22	-	6258	ENSG00000134250	NOTCH2	7882	protein_coding	11425	1	NM_024408.4	NM_024408	1	p12	34	0	323.67	327.92	0.959424	0.998636	0.98704	-0.0276155	0.0115967	chr1:119929213-119935471
chr1	119935605	119937281	ENST00000256646	intron	21	-	1676	ENSG00000134250	NOTCH2	7882	protein_coding	11425	1	NM_024408.4	NM_024408	1	p12	34	0	245.45	246.67	0.979532	0.999289	0.995054	-0.0155218	0.00423473	chr1:119935605-119937281
chr1	119937467	119937856	ENST00000256646	intron	20	-	389	ENSG00000134250	NOTCH2	7882	protein_coding	11425	1	NM_024408.4	NM_024408	1	p12	34	0	155.73	157.26	0.957147	0.99925	0.990271	-0.0331242	0.00897936	chr1:119937467-119937856
chr1	119938011	119940554	ENST00000256646	intron	19	-	2543	ENSG00000134250	NOTCH2	7882	protein_coding	11425	1	NM_024408.4	NM_024408	1	p12	34	0	142.05	144.03	0.953987	0.997777	0.986253	-0.0322659	0.0115241	chr1:119938011-119940554
chr1	119940757	119941525	ENST00000256646	intron	18	-	768	ENSG00000134250	NOTCH2	7882	protein_coding	11425	1	NM_024408.4	NM_024408	1	p12	34	0	216.75	218.42	0.957982	0.999951	0.992354	-0.0343724	0.0075973	chr1:119940757-119941525
chr1	119941755	119948413	ENST00000256646	intron	17	-	6658	ENSG00000134250	NOTCH2	7882	protein_coding	11425	1	NM_024408.4	NM_024408	1	p12	34	0	199.16	203.58	0.926507	0.998409	0.978289	-0.0517813	0.0201202	chr1:119941755-119948413
chr1	119948567	119949006	ENST00000256646	intron	16	-	439	ENSG00000134250	NOTCH2	7882	protein_coding	11425	1	NM_024408.4	NM_024408	1	p12	34	0	189.71	193.27	0.929219	0.998878	0.98158	-0.0523615	0.0172983	chr1:119948567-119949006
chr1	119949127	119950723	ENST00000256646	intron	15	-	1596	ENSG00000134250	NOTCH2	7882	protein_coding	11425	1	NM_024408.4	NM_024408	1	p12	34	0	218.78	226.33	0.907629	0.995569	0.966642	-0.0590129	0.0289269	chr1:119949127-119950723
chr1	119950838	119953542	ENST00000256646	intron	14	-	2704	ENSG00000134250	NOTCH2	7882	protein_coding	11425	1	NM_024408.4	NM_024408	1	p12	34	0	265.51	269.29	0.955057	0.997663	0.985963	-0.0309059	0.0116999	chr1:119950838-119953542
chr1	119953689	119955039	ENST00000256646	intron	13	-	1350	ENSG00000134250	NOTCH2	7882	protein_coding	11425	1	NM_024408.4	NM_024408	1	p12	34	0	254.88	255.25	0.990338	0.999656	0.99855	-0.00821221	0.00110547	chr1:119953689-119955039
chr1	119955233	119959391	ENST00000256646	intron	12	-	4158	ENSG00000134250	NOTCH2	7882	protein_coding	11425	1	NM_024408.4	NM_024408	1	p12	34	0	202.26	218.25	0.716213	0.999743	0.926735	-0.210522	0.073008	chr1:119955233-119959391
chr1	119959503	119963573	ENST00000256646	intron	11	-	4070	ENSG00000134250	NOTCH2	7882	protein_coding	11425	1	NM_024408.4	NM_024408	1	p12	34	0	169.77	183.58	0.674699	0.999973	0.924774	-0.250075	0.0751988	chr1:119959503-119963573
chr1	119963808	119965452	ENST00000256646	intron	10	-	1644	ENSG00000134250	NOTCH2	7882	protein_coding	11425	1	NM_024408.4	NM_024408	1	p12	34	0	287.52	289.11	0.980361	0.999255	0.9945	-0.0141391	0.00475464	chr1:119963808-119965452
chr1	119965567	119966375	ENST00000256646	intron	9	-	808	ENSG00000134250	NOTCH2	7882	protein_coding	11425	1	NM_024408.4	NM_024408	1	p12	34	0	202.56	202.73	0.991269	0.999311	0.999161	-0.00789216	0.000149066	chr1:119965567-119966375
chr1	119966490	119967432	ENST00000256646	intron	8	-	942	ENSG00000134250	NOTCH2	7882	protein_coding	11425	1	NM_024408.4	NM_024408	1	p12	34	0	164.18	164.6	0.983937	0.999435	0.997448	-0.0135112	0.00198676	chr1:119966490-119967432
chr1	119967622	119968076	ENST00000256646	intron	7	-	454	ENSG00000134250	NOTCH2	7882	protein_coding	11425	1	NM_024408.4	NM_024408	1	p12	34	0	190.89	191.81	0.977219	0.999754	0.995204	-0.017985	0.00455086	chr1:119967622-119968076
chr1	119968233	119969510	ENST00000256646	intron	6	-	1277	ENSG00000134250	NOTCH2	7882	protein_coding	11425	1	NM_024408.4	NM_024408	1	p12	34	0	160.4	161.37	0.973668	0.999196	0.993989	-0.0203206	0.00520658	chr1:119968233-119969510
chr1	119969745	119986959	ENST00000256646	intron	5	-	17214	ENSG00000134250	NOTCH2	7882	protein_coding	11425	1	NM_024408.4	NM_024408	1	p12	34	0	222.74	226.62	0.927534	0.999961	0.982879	-0.0553453	0.0170818	chr1:119969745-119986959
chr1	119987083	119996996	ENST00000256646	intron	4	-	9913	ENSG00000134250	NOTCH2	7882	protein_coding	11425	1	NM_024408.4	NM_024408	1	p12	34	0	236.33	246.68	0.85477	0.998608	0.958043	-0.103273	0.0405651	chr1:119987083-119996996
chr1	119997333	120005328	ENST00000256646	intron	3	-	7995	ENSG00000134250	NOTCH2	7882	protein_coding	11425	1	NM_024408.4	NM_024408	1	p12	34	0	232.97	237.96	0.933219	0.998684	0.97903	-0.045811	0.0196536	chr1:119997333-120005328
chr1	120005589	120029905	ENST00000256646	intron	2	-	24316	ENSG00000134250	NOTCH2	7882	protein_coding	11425	1	NM_024408.4	NM_024408	1	p12	34	0	226.44	226.56	0.993075	0.999344	0.99947	-0.00639507	-0.000126486	chr1:120005589-120029905
chr1	120029988	120069333	ENST00000256646	intron	1	-	39345	ENSG00000134250	NOTCH2	7882	protein_coding	11425	1	NM_024408.4	NM_024408	1	p12	34	0	173.66	176.01	0.923926	0.999823	0.986648	-0.0627229	0.0131744	chr1:120029988-120069333
chr1	121185125	121186904	ENST00000367123	intron	1	+	1779	ENSG00000171943	SRGAP2C	30584	protein_coding	7091	1	NM_001329984.2	NM_001329984	1	p11.2	10	0	78.45	82.95	0.819293	0.998398	0.94575	-0.126457	0.0526479	chr1:121185125-121186904
chr1	121187514	121284802	ENST00000367123	intron	2	+	97288	ENSG00000171943	SRGAP2C	30584	protein_coding	7091	1	NM_001329984.2	NM_001329984	1	p11.2	10	0	231.52	291.36	0.651869	0.905891	0.794618	-0.14275	0.111272	chr1:121187514-121284802
chr1	121284996	121324477	ENST00000367123	intron	3	+	39481	ENSG00000171943	SRGAP2C	30584	protein_coding	7091	1	NM_001329984.2	NM_001329984	1	p11.2	10	0	83.51	88.81	0.68049	0.999978	0.940322	-0.259832	0.059656	chr1:121284996-121324477
chr1	121324641	121365292	ENST00000367123	intron	4	+	40651	ENSG00000171943	SRGAP2C	30584	protein_coding	7091	1	NM_001329984.2	NM_001329984	1	p11.2	10	0	118.79	176.05	0.536491	0.803161	0.674751	-0.138261	0.128409	chr1:121324641-121365292
chr1	121365356	121373970	ENST00000367123	intron	5	+	8614	ENSG00000171943	SRGAP2C	30584	protein_coding	7091	1	NM_001329984.2	NM_001329984	1	p11.2	10	0	152.67	154.81	0.936564	0.99975	0.986177	-0.0496123	0.0135733	chr1:121365356-121373970
chr1	121374187	121374825	ENST00000367123	intron	6	+	638	ENSG00000171943	SRGAP2C	30584	protein_coding	7091	1	NM_001329984.2	NM_001329984	1	p11.2	10	0	50.05	50.15	0.945221	0.99818	0.998006	-0.0527848	0.000173754	chr1:121374187-121374825
chr1	121374955	121382700	ENST00000367123	intron	7	+	7745	ENSG00000171943	SRGAP2C	30584	protein_coding	7091	1	NM_001329984.2	NM_001329984	1	p11.2	10	0	137.33	211.36	0.584973	0.709969	0.649745	-0.0647718	0.0602241	chr1:121374955-121382700
chr1	121382926	121386505	ENST00000367123	intron	8	+	3579	ENSG00000171943	SRGAP2C	30584	protein_coding	7091	1	NM_001329984.2	NM_001329984	1	p11.2	10	0	272.23	274.27	0.966007	0.999929	0.992562	-0.0265555	0.00736649	chr1:121382926-121386505
chr1	121386608	121387633	ENST00000367123	intron	9	+	1025	ENSG00000171943	SRGAP2C	30584	protein_coding	7091	1	NM_001329984.2	NM_001329984	1	p11.2	10	1	204.42	205.52	0.966566	0.999926	0.994648	-0.0280812	0.00527846	chr1:121386608-121387633
chr1	144423257	144423869	ENST00000581897	intron	21	-	612	ENSG00000266338	NBPF15	28791	protein_coding	4862	1	NM_001385408.1	NM_001385374	1	q21.1	22	1	142.41	150.36	0.876794	0.983794	0.947127	-0.0703331	0.0366669	chr1:144423257-144423869
chr1	144423976	144424689	ENST00000581897	intron	20	-	713	ENSG00000266338	NBPF15	28791	protein_coding	4862	1	NM_001385408.1	NM_001385374	1	q21.1	22	0	62.96	63.22	0.970135	0.997845	0.995887	-0.0257521	0.00195772	chr1:144423976-144424689
chr1	144424863	144425516	ENST00000581897	intron	19	-	653	ENSG00000266338	NBPF15	28791	protein_coding	4862	1	NM_001385408.1	NM_001385374	1	q21.1	22	0	9.67	12.88	0.305088	0.997432	0.750776	-0.445689	0.246655	chr1:144424863-144425516
chr1	144425569	144426277	ENST00000581897	intron	18	-	708	ENSG00000266338	NBPF15	28791	protein_coding	4862	1	NM_001385408.1	NM_001385374	1	q21.1	22	0	12.07	12.77	0.773429	0.984198	0.945184	-0.171755	0.039014	chr1:144425569-144426277
chr1	144426451	144427046	ENST00000581897	intron	17	-	595	ENSG00000266338	NBPF15	28791	protein_coding	4862	1	NM_001385408.1	NM_001385374	1	q21.1	22	0	62.33	68.4	0.758233	0.995363	0.911257	-0.153025	0.084106	chr1:144426451-144427046
chr1	144427099	144427817	ENST00000581897	intron	16	-	718	ENSG00000266338	NBPF15	28791	protein_coding	4862	1	NM_001385408.1	NM_001385374	1	q21.1	22	0	125	125.33	0.979956	0.999241	0.997367	-0.0174109	0.0018743	chr1:144427099-144427817
chr1	144427991	144428605	ENST00000581897	intron	15	-	614	ENSG00000266338	NBPF15	28791	protein_coding	4862	1	NM_001385408.1	NM_001385374	1	q21.1	22	0	73.68	156.9	0.110951	0.93915	0.469598	-0.358647	0.469551	chr1:144427991-144428605
chr1	144428658	144429699	ENST00000581897	intron	14	-	1041	ENSG00000266338	NBPF15	28791	protein_coding	4862	1	NM_001385408.1	NM_001385374	1	q21.1	22	0	110.38	118.26	0.838195	0.985615	0.933367	-0.0951725	0.0522476	chr1:144428658-144429699
chr1	144429864	144433772	ENST00000581897	intron	13	-	3908	ENSG00000266338	NBPF15	28791	protein_coding	4862	1	NM_001385408.1	NM_001385374	1	q21.1	22	0	130.34	135.41	0.86348	0.997805	0.962558	-0.0990779	0.0352471	chr1:144429864-144433772
chr1	144433825	144435110	ENST00000581897	intron	12	-	1285	ENSG00000266338	NBPF15	28791	protein_coding	4862	1	NM_001385408.1	NM_001385374	1	q21.1	22	0	113.48	114.41	0.957914	0.999296	0.991871	-0.0339577	0.007425	chr1:144433825-144435110
chr1	144435317	144435780	ENST00000581897	intron	11	-	463	ENSG00000266338	NBPF15	28791	protein_coding	4862	1	NM_001385408.1	NM_001385374	1	q21.1	22	0	164.99	167.71	0.938176	0.999263	0.983782	-0.0456057	0.0154817	chr1:144435317-144435780
chr1	144435854	144436894	ENST00000581897	intron	10	-	1040	ENSG00000266338	NBPF15	28791	protein_coding	4862	1	NM_001385408.1	NM_001385374	1	q21.1	22	0	131.27	132.26	0.961528	0.999573	0.992515	-0.0309866	0.00705791	chr1:144435854-144436894
chr1	144437110	144437944	ENST00000581897	intron	9	-	834	ENSG00000266338	NBPF15	28791	protein_coding	4862	1	NM_001385408.1	NM_001385374	1	q21.1	22	0	109.21	114.55	0.852226	0.995947	0.953383	-0.101157	0.0425642	chr1:144437110-144437944
chr1	144438048	144439828	ENST00000581897	intron	8	-	1780	ENSG00000266338	NBPF15	28791	protein_coding	4862	1	NM_001385408.1	NM_001385374	1	q21.1	22	0	137.42	141.38	0.897561	0.99811	0.97199	-0.0744297	0.0261198	chr1:144438048-144439828
chr1	144440039	144440140	ENST00000581897	intron	7	-	101	ENSG00000266338	NBPF15	28791	protein_coding	4862	1	NM_001385408.1	NM_001385374	1	q21.1	22	0	95.38	96.62	0.939309	0.999296	0.987166	-0.0478572	0.0121297	chr1:144440039-144440140
chr1	144440296	144448774	ENST00000581897	intron	6	-	8478	ENSG00000266338	NBPF15	28791	protein_coding	4862	1	NM_001385408.1	NM_001385374	1	q21.1	22	0	45.71	121.23	0.259687	0.518362	0.377052	-0.117365	0.14131	chr1:144440296-144448774
chr1	144448917	144450771	ENST00000581897	intron	5	-	1854	ENSG00000266338	NBPF15	28791	protein_coding	4862	1	NM_001385408.1	NM_001385374	1	q21.1	22	0	78.15	102.6	0.6227	0.872109	0.761696	-0.138996	0.110413	chr1:144448917-144450771
chr1	144450871	144456536	ENST00000581897	intron	4	-	5665	ENSG00000266338	NBPF15	28791	protein_coding	4862	1	NM_001385408.1	NM_001385374	1	q21.1	22	0	46.95	151.96	0.217515	0.411068	0.308963	-0.0914481	0.102105	chr1:144450871-144456536
chr1	144456806	144459365	ENST00000581897	intron	3	-	2559	ENSG00000266338	NBPF15	28791	protein_coding	4862	1	NM_001385408.1	NM_001385374	1	q21.1	22	0	91.93	237.1	0.291133	0.494418	0.387727	-0.0965935	0.106691	chr1:144456806-144459365
chr1	144459484	144460842	ENST00000581897	intron	2	-	1358	ENSG00000266338	NBPF15	28791	protein_coding	4862	1	NM_001385408.1	NM_001385374	1	q21.1	22	0	54.85	152.71	0.232292	0.492238	0.359178	-0.126886	0.13306	chr1:144459484-144460842
chr1	144460962	144461380	ENST00000581897	intron	1	-	418	ENSG00000266338	NBPF15	28791	protein_coding	4862	1	NM_001385408.1	NM_001385374	1	q21.1	22	0	45.26	124.49	0.245246	0.499705	0.363563	-0.118317	0.136141	chr1:144460962-144461380
chr1	144892382	144893407	ENST00000612199	intron	9	-	1025	ENSG00000196369	SRGAP2B	35237	protein_coding	7120	1	NA	NM_001366280	1	q21.1	10	1	136.82	137.25	0.97792	0.999582	0.996867	-0.0189467	0.00271451	chr1:144892382-144893407
chr1	144893510	144897115	ENST00000612199	intron	8	-	3605	ENSG00000196369	SRGAP2B	35237	protein_coding	7120	1	NA	NM_001366280	1	q21.1	10	0	220.78	222.38	0.96442	0.9999	0.992805	-0.0283853	0.00709528	chr1:144893510-144897115
chr1	144897338	144905090	ENST00000612199	intron	7	-	7752	ENSG00000196369	SRGAP2B	35237	protein_coding	7120	1	NA	NM_001366280	1	q21.1	10	0	91.34	254.32	0.29668	0.425015	0.359154	-0.0624738	0.0658613	chr1:144897338-144905090
chr1	144905220	144905858	ENST00000612199	intron	6	-	638	ENSG00000196369	SRGAP2B	35237	protein_coding	7120	1	NA	NM_001366280	1	q21.1	10	0	117.71	117.77	0.986624	0.998661	0.999491	-0.0128668	-0.000829811	chr1:144905220-144905858
chr1	144906075	144914691	ENST00000612199	intron	5	-	8616	ENSG00000196369	SRGAP2B	35237	protein_coding	7120	1	NA	NM_001366280	1	q21.1	10	0	149.48	156.59	0.859262	0.99666	0.954595	-0.0953323	0.0420652	chr1:144906075-144914691
chr1	144914755	144955438	ENST00000612199	intron	4	-	40683	ENSG00000196369	SRGAP2B	35237	protein_coding	7120	1	NA	NM_001366280	1	q21.1	10	0	135.77	143.56	0.807476	0.999101	0.945737	-0.138261	0.0533638	chr1:144914755-144955438
chr1	144955602	144995007	ENST00000612199	intron	3	-	39405	ENSG00000196369	SRGAP2B	35237	protein_coding	7120	1	NA	NM_001366280	1	q21.1	10	0	30.84	102.36	0.167149	0.479126	0.30129	-0.134141	0.177836	chr1:144955602-144995007
chr1	144995201	145092834	ENST00000612199	intron	2	-	97633	ENSG00000196369	SRGAP2B	35237	protein_coding	7120	1	NA	NM_001366280	1	q21.1	10	0	227.64	237.29	0.829269	0.999878	0.959332	-0.130063	0.0405454	chr1:144995201-145092834
chr1	145093444	145095222	ENST00000612199	intron	1	-	1778	ENSG00000196369	SRGAP2B	35237	protein_coding	7120	1	NA	NM_001366280	1	q21.1	10	0	135.52	139.92	0.883522	0.999616	0.968553	-0.0850315	0.0310621	chr1:145093444-145095222
chr1	145291770	145292380	ENST00000369373	intron	137	-	610	ENSG00000162825	NBPF20	32000	protein_coding	18760	1	NA	NM_001278267	1	q21.1	138	1	43.21	48.99	0.595163	0.997307	0.882017	-0.286854	0.115291	chr1:145291770-145292380
chr1	145292490	145293203	ENST00000369373	intron	136	-	713	ENSG00000162825	NBPF20	32000	protein_coding	18760	1	NA	NM_001278267	1	q21.1	138	0	40.33	41.27	0.869772	0.999702	0.977223	-0.107451	0.0224792	chr1:145292490-145293203
chr1	145293377	145294020	ENST00000369373	intron	135	-	643	ENSG00000162825	NBPF20	32000	protein_coding	18760	1	NA	NM_001278267	1	q21.1	138	0	NA	NA	NA	NA	NA	NA	NA	chr1:145293377-145294020
chr1	145294073	145294781	ENST00000369373	intron	134	-	708	ENSG00000162825	NBPF20	32000	protein_coding	18760	1	NA	NM_001278267	1	q21.1	138	0	NA	NA	NA	NA	NA	NA	NA	chr1:145294073-145294781
chr1	145294955	145295566	ENST00000369373	intron	133	-	611	ENSG00000162825	NBPF20	32000	protein_coding	18760	1	NA	NM_001278267	1	q21.1	138	0	NA	NA	NA	NA	NA	NA	NA	chr1:145294955-145295566
chr1	145295619	145296337	ENST00000369373	intron	132	-	718	ENSG00000162825	NBPF20	32000	protein_coding	18760	1	NA	NM_001278267	1	q21.1	138	0	NA	NA	NA	NA	NA	NA	NA	chr1:145295619-145296337
chr1	145296511	145297138	ENST00000369373	intron	131	-	627	ENSG00000162825	NBPF20	32000	protein_coding	18760	1	NA	NM_001278267	1	q21.1	138	0	NA	NA	NA	NA	NA	NA	NA	chr1:145296511-145297138
chr1	145297248	145297961	ENST00000369373	intron	130	-	713	ENSG00000162825	NBPF20	32000	protein_coding	18760	1	NA	NM_001278267	1	q21.1	138	0	14.52	15.18	0.797705	0.997213	0.956522	-0.158817	0.0406909	chr1:145297248-145297961
chr1	145298135	145298786	ENST00000369373	intron	129	-	651	ENSG00000162825	NBPF20	32000	protein_coding	18760	1	NA	NM_001278267	1	q21.1	138	0	NA	NA	NA	NA	NA	NA	NA	chr1:145298135-145298786
chr1	145298839	145299547	ENST00000369373	intron	128	-	708	ENSG00000162825	NBPF20	32000	protein_coding	18760	1	NA	NM_001278267	1	q21.1	138	0	NA	NA	NA	NA	NA	NA	NA	chr1:145298839-145299547
chr1	145299721	145300328	ENST00000369373	intron	127	-	607	ENSG00000162825	NBPF20	32000	protein_coding	18760	1	NA	NM_001278267	1	q21.1	138	0	NA	NA	NA	NA	NA	NA	NA	chr1:145299721-145300328
chr1	145300381	145301099	ENST00000369373	intron	126	-	718	ENSG00000162825	NBPF20	32000	protein_coding	18760	1	NA	NM_001278267	1	q21.1	138	0	NA	NA	NA	NA	NA	NA	NA	chr1:145300381-145301099
chr1	145301273	145301900	ENST00000369373	intron	125	-	627	ENSG00000162825	NBPF20	32000	protein_coding	18760	1	NA	NM_001278267	1	q21.1	138	0	NA	NA	NA	NA	NA	NA	NA	chr1:145301273-145301900
chr1	145302010	145302723	ENST00000369373	intron	124	-	713	ENSG00000162825	NBPF20	32000	protein_coding	18760	1	NA	NM_001278267	1	q21.1	138	0	NA	NA	NA	NA	NA	NA	NA	chr1:145302010-145302723
chr1	145302897	145303532	ENST00000369373	intron	123	-	635	ENSG00000162825	NBPF20	32000	protein_coding	18760	1	NA	NM_001278267	1	q21.1	138	0	NA	NA	NA	NA	NA	NA	NA	chr1:145302897-145303532
chr1	145303585	145304293	ENST00000369373	intron	122	-	708	ENSG00000162825	NBPF20	32000	protein_coding	18760	1	NA	NM_001278267	1	q21.1	138	0	NA	NA	NA	NA	NA	NA	NA	chr1:145303585-145304293
chr1	145304467	145305069	ENST00000369373	intron	121	-	602	ENSG00000162825	NBPF20	32000	protein_coding	18760	1	NA	NM_001278267	1	q21.1	138	0	37.1	70.71	0.040381	0.994981	0.524678	-0.484297	0.470303	chr1:145304467-145305069
chr1	145305179	145305892	ENST00000369373	intron	120	-	713	ENSG00000162825	NBPF20	32000	protein_coding	18760	1	NA	NM_001278267	1	q21.1	138	0	NA	NA	NA	NA	NA	NA	NA	chr1:145305179-145305892
chr1	145306066	145306715	ENST00000369373	intron	119	-	649	ENSG00000162825	NBPF20	32000	protein_coding	18760	1	NA	NM_001278267	1	q21.1	138	0	NA	NA	NA	NA	NA	NA	NA	chr1:145306066-145306715
chr1	145306768	145307476	ENST00000369373	intron	118	-	708	ENSG00000162825	NBPF20	32000	protein_coding	18760	1	NA	NM_001278267	1	q21.1	138	0	NA	NA	NA	NA	NA	NA	NA	chr1:145306768-145307476
chr1	145307650	145308252	ENST00000369373	intron	117	-	602	ENSG00000162825	NBPF20	32000	protein_coding	18760	1	NA	NM_001278267	1	q21.1	138	0	38.74	72.08	0.0542723	0.994014	0.537458	-0.483186	0.456555	chr1:145307650-145308252
chr1	145308362	145309075	ENST00000369373	intron	116	-	713	ENSG00000162825	NBPF20	32000	protein_coding	18760	1	NA	NM_001278267	1	q21.1	138	0	NA	NA	NA	NA	NA	NA	NA	chr1:145308362-145309075
chr1	145309249	145309896	ENST00000369373	intron	115	-	647	ENSG00000162825	NBPF20	32000	protein_coding	18760	1	NA	NM_001278267	1	q21.1	138	0	NA	NA	NA	NA	NA	NA	NA	chr1:145309249-145309896
chr1	145309949	145310657	ENST00000369373	intron	114	-	708	ENSG00000162825	NBPF20	32000	protein_coding	18760	1	NA	NM_001278267	1	q21.1	138	0	NA	NA	NA	NA	NA	NA	NA	chr1:145309949-145310657
chr1	145310831	145311436	ENST00000369373	intron	113	-	605	ENSG00000162825	NBPF20	32000	protein_coding	18760	1	NA	NM_001278267	1	q21.1	138	0	NA	NA	NA	NA	NA	NA	NA	chr1:145310831-145311436
chr1	145311489	145312207	ENST00000369373	intron	112	-	718	ENSG00000162825	NBPF20	32000	protein_coding	18760	1	NA	NM_001278267	1	q21.1	138	0	NA	NA	NA	NA	NA	NA	NA	chr1:145311489-145312207
chr1	145312381	145313008	ENST00000369373	intron	111	-	627	ENSG00000162825	NBPF20	32000	protein_coding	18760	1	NA	NM_001278267	1	q21.1	138	0	17.47	23.52	0.240946	0.99985	0.742772	-0.501826	0.257078	chr1:145312381-145313008
chr1	145313118	145313831	ENST00000369373	intron	110	-	713	ENSG00000162825	NBPF20	32000	protein_coding	18760	1	NA	NM_001278267	1	q21.1	138	0	NA	NA	NA	NA	NA	NA	NA	chr1:145313118-145313831
chr1	145314005	145314664	ENST00000369373	intron	109	-	659	ENSG00000162825	NBPF20	32000	protein_coding	18760	1	NA	NM_001278267	1	q21.1	138	0	NA	NA	NA	NA	NA	NA	NA	chr1:145314005-145314664
chr1	145314717	145315425	ENST00000369373	intron	108	-	708	ENSG00000162825	NBPF20	32000	protein_coding	18760	1	NA	NM_001278267	1	q21.1	138	0	NA	NA	NA	NA	NA	NA	NA	chr1:145314717-145315425
chr1	145315599	145316206	ENST00000369373	intron	107	-	607	ENSG00000162825	NBPF20	32000	protein_coding	18760	1	NA	NM_001278267	1	q21.1	138	0	NA	NA	NA	NA	NA	NA	NA	chr1:145315599-145316206
chr1	145316259	145316977	ENST00000369373	intron	106	-	718	ENSG00000162825	NBPF20	32000	protein_coding	18760	1	NA	NM_001278267	1	q21.1	138	0	NA	NA	NA	NA	NA	NA	NA	chr1:145316259-145316977
chr1	145317151	145317780	ENST00000369373	intron	105	-	629	ENSG00000162825	NBPF20	32000	protein_coding	18760	1	NA	NM_001278267	1	q21.1	138	0	NA	NA	NA	NA	NA	NA	NA	chr1:145317151-145317780
chr1	145317890	145318603	ENST00000369373	intron	104	-	713	ENSG00000162825	NBPF20	32000	protein_coding	18760	1	NA	NM_001278267	1	q21.1	138	0	NA	NA	NA	NA	NA	NA	NA	chr1:145317890-145318603
chr1	145318777	145319434	ENST00000369373	intron	103	-	657	ENSG00000162825	NBPF20	32000	protein_coding	18760	1	NA	NM_001278267	1	q21.1	138	0	NA	NA	NA	NA	NA	NA	NA	chr1:145318777-145319434
chr1	145319487	145320195	ENST00000369373	intron	102	-	708	ENSG00000162825	NBPF20	32000	protein_coding	18760	1	NA	NM_001278267	1	q21.1	138	0	NA	NA	NA	NA	NA	NA	NA	chr1:145319487-145320195
chr1	145320369	145320968	ENST00000369373	intron	101	-	599	ENSG00000162825	NBPF20	32000	protein_coding	18760	1	NA	NM_001278267	1	q21.1	138	0	NA	NA	NA	NA	NA	NA	NA	chr1:145320369-145320968
chr1	145321021	145321739	ENST00000369373	intron	100	-	718	ENSG00000162825	NBPF20	32000	protein_coding	18760	1	NA	NM_001278267	1	q21.1	138	0	NA	NA	NA	NA	NA	NA	NA	chr1:145321021-145321739
chr1	145321913	145322542	ENST00000369373	intron	99	-	629	ENSG00000162825	NBPF20	32000	protein_coding	18760	1	NA	NM_001278267	1	q21.1	138	0	NA	NA	NA	NA	NA	NA	NA	chr1:145321913-145322542
chr1	145322652	145323365	ENST00000369373	intron	98	-	713	ENSG00000162825	NBPF20	32000	protein_coding	18760	1	NA	NM_001278267	1	q21.1	138	0	NA	NA	NA	NA	NA	NA	NA	chr1:145322652-145323365
chr1	145323539	145324184	ENST00000369373	intron	97	-	645	ENSG00000162825	NBPF20	32000	protein_coding	18760	1	NA	NM_001278267	1	q21.1	138	0	NA	NA	NA	NA	NA	NA	NA	chr1:145323539-145324184
chr1	145324237	145324945	ENST00000369373	intron	96	-	708	ENSG00000162825	NBPF20	32000	protein_coding	18760	1	NA	NM_001278267	1	q21.1	138	0	NA	NA	NA	NA	NA	NA	NA	chr1:145324237-145324945
chr1	145325119	145325718	ENST00000369373	intron	95	-	599	ENSG00000162825	NBPF20	32000	protein_coding	18760	1	NA	NM_001278267	1	q21.1	138	0	NA	NA	NA	NA	NA	NA	NA	chr1:145325119-145325718
chr1	145325771	145326489	ENST00000369373	intron	94	-	718	ENSG00000162825	NBPF20	32000	protein_coding	18760	1	NA	NM_001278267	1	q21.1	138	0	NA	NA	NA	NA	NA	NA	NA	chr1:145325771-145326489
chr1	145326663	145327290	ENST00000369373	intron	93	-	627	ENSG00000162825	NBPF20	32000	protein_coding	18760	1	NA	NM_001278267	1	q21.1	138	0	NA	NA	NA	NA	NA	NA	NA	chr1:145326663-145327290
chr1	145327400	145328113	ENST00000369373	intron	92	-	713	ENSG00000162825	NBPF20	32000	protein_coding	18760	1	NA	NM_001278267	1	q21.1	138	0	NA	NA	NA	NA	NA	NA	NA	chr1:145327400-145328113
chr1	145328287	145328944	ENST00000369373	intron	91	-	657	ENSG00000162825	NBPF20	32000	protein_coding	18760	1	NA	NM_001278267	1	q21.1	138	0	NA	NA	NA	NA	NA	NA	NA	chr1:145328287-145328944
chr1	145328997	145329705	ENST00000369373	intron	90	-	708	ENSG00000162825	NBPF20	32000	protein_coding	18760	1	NA	NM_001278267	1	q21.1	138	0	NA	NA	NA	NA	NA	NA	NA	chr1:145328997-145329705
chr1	145329879	145330485	ENST00000369373	intron	89	-	606	ENSG00000162825	NBPF20	32000	protein_coding	18760	1	NA	NM_001278267	1	q21.1	138	0	NA	NA	NA	NA	NA	NA	NA	chr1:145329879-145330485
chr1	145330538	145331256	ENST00000369373	intron	88	-	718	ENSG00000162825	NBPF20	32000	protein_coding	18760	1	NA	NM_001278267	1	q21.1	138	0	NA	NA	NA	NA	NA	NA	NA	chr1:145330538-145331256
chr1	145331430	145332057	ENST00000369373	intron	87	-	627	ENSG00000162825	NBPF20	32000	protein_coding	18760	1	NA	NM_001278267	1	q21.1	138	0	NA	NA	NA	NA	NA	NA	NA	chr1:145331430-145332057
chr1	145332167	145332880	ENST00000369373	intron	86	-	713	ENSG00000162825	NBPF20	32000	protein_coding	18760	1	NA	NM_001278267	1	q21.1	138	0	15.25	15.3	0.896037	0.989936	0.996732	-0.100695	-0.00679568	chr1:145332167-145332880
chr1	145333054	145333697	ENST00000369373	intron	85	-	643	ENSG00000162825	NBPF20	32000	protein_coding	18760	1	NA	NM_001278267	1	q21.1	138	0	NA	NA	NA	NA	NA	NA	NA	chr1:145333054-145333697
chr1	145333750	145334458	ENST00000369373	intron	84	-	708	ENSG00000162825	NBPF20	32000	protein_coding	18760	1	NA	NM_001278267	1	q21.1	138	0	NA	NA	NA	NA	NA	NA	NA	chr1:145333750-145334458
chr1	145334632	145335241	ENST00000369373	intron	83	-	609	ENSG00000162825	NBPF20	32000	protein_coding	18760	1	NA	NM_001278267	1	q21.1	138	0	NA	NA	NA	NA	NA	NA	NA	chr1:145334632-145335241
chr1	145335294	145336012	ENST00000369373	intron	82	-	718	ENSG00000162825	NBPF20	32000	protein_coding	18760	1	NA	NM_001278267	1	q21.1	138	0	NA	NA	NA	NA	NA	NA	NA	chr1:145335294-145336012
chr1	145336186	145336813	ENST00000369373	intron	81	-	627	ENSG00000162825	NBPF20	32000	protein_coding	18760	1	NA	NM_001278267	1	q21.1	138	0	NA	NA	NA	NA	NA	NA	NA	chr1:145336186-145336813
chr1	145336923	145337636	ENST00000369373	intron	80	-	713	ENSG00000162825	NBPF20	32000	protein_coding	18760	1	NA	NM_001278267	1	q21.1	138	0	NA	NA	NA	NA	NA	NA	NA	chr1:145336923-145337636
chr1	145337810	145338453	ENST00000369373	intron	79	-	643	ENSG00000162825	NBPF20	32000	protein_coding	18760	1	NA	NM_001278267	1	q21.1	138	0	NA	NA	NA	NA	NA	NA	NA	chr1:145337810-145338453
chr1	145338506	145339214	ENST00000369373	intron	78	-	708	ENSG00000162825	NBPF20	32000	protein_coding	18760	1	NA	NM_001278267	1	q21.1	138	0	NA	NA	NA	NA	NA	NA	NA	chr1:145338506-145339214
chr1	145339388	145339995	ENST00000369373	intron	77	-	607	ENSG00000162825	NBPF20	32000	protein_coding	18760	1	NA	NM_001278267	1	q21.1	138	0	NA	NA	NA	NA	NA	NA	NA	chr1:145339388-145339995
chr1	145340048	145340766	ENST00000369373	intron	76	-	718	ENSG00000162825	NBPF20	32000	protein_coding	18760	1	NA	NM_001278267	1	q21.1	138	0	NA	NA	NA	NA	NA	NA	NA	chr1:145340048-145340766
chr1	145340940	145341563	ENST00000369373	intron	75	-	623	ENSG00000162825	NBPF20	32000	protein_coding	18760	1	NA	NM_001278267	1	q21.1	138	0	NA	NA	NA	NA	NA	NA	NA	chr1:145340940-145341563
chr1	145341673	145342386	ENST00000369373	intron	74	-	713	ENSG00000162825	NBPF20	32000	protein_coding	18760	1	NA	NM_001278267	1	q21.1	138	0	15.25	15.3	0.901021	0.990051	0.996732	-0.0957111	-0.00668152	chr1:145341673-145342386
chr1	145342560	145343207	ENST00000369373	intron	73	-	647	ENSG00000162825	NBPF20	32000	protein_coding	18760	1	NA	NM_001278267	1	q21.1	138	0	NA	NA	NA	NA	NA	NA	NA	chr1:145342560-145343207
chr1	145343260	145343968	ENST00000369373	intron	72	-	708	ENSG00000162825	NBPF20	32000	protein_coding	18760	1	NA	NM_001278267	1	q21.1	138	0	NA	NA	NA	NA	NA	NA	NA	chr1:145343260-145343968
chr1	145344142	145344749	ENST00000369373	intron	71	-	607	ENSG00000162825	NBPF20	32000	protein_coding	18760	1	NA	NM_001278267	1	q21.1	138	0	NA	NA	NA	NA	NA	NA	NA	chr1:145344142-145344749
chr1	145344802	145345520	ENST00000369373	intron	70	-	718	ENSG00000162825	NBPF20	32000	protein_coding	18760	1	NA	NM_001278267	1	q21.1	138	0	NA	NA	NA	NA	NA	NA	NA	chr1:145344802-145345520
chr1	145345694	145346321	ENST00000369373	intron	69	-	627	ENSG00000162825	NBPF20	32000	protein_coding	18760	1	NA	NM_001278267	1	q21.1	138	0	NA	NA	NA	NA	NA	NA	NA	chr1:145345694-145346321
chr1	145346431	145347144	ENST00000369373	intron	68	-	713	ENSG00000162825	NBPF20	32000	protein_coding	18760	1	NA	NM_001278267	1	q21.1	138	0	15.25	15.25	0.908065	0.989396	1	-0.0919352	-0.0106039	chr1:145346431-145347144
chr1	145347318	145347977	ENST00000369373	intron	67	-	659	ENSG00000162825	NBPF20	32000	protein_coding	18760	1	NA	NM_001278267	1	q21.1	138	0	NA	NA	NA	NA	NA	NA	NA	chr1:145347318-145347977
chr1	145348030	145348738	ENST00000369373	intron	66	-	708	ENSG00000162825	NBPF20	32000	protein_coding	18760	1	NA	NM_001278267	1	q21.1	138	0	NA	NA	NA	NA	NA	NA	NA	chr1:145348030-145348738
chr1	145348912	145349519	ENST00000369373	intron	65	-	607	ENSG00000162825	NBPF20	32000	protein_coding	18760	1	NA	NM_001278267	1	q21.1	138	0	NA	NA	NA	NA	NA	NA	NA	chr1:145348912-145349519
chr1	145349572	145350290	ENST00000369373	intron	64	-	718	ENSG00000162825	NBPF20	32000	protein_coding	18760	1	NA	NM_001278267	1	q21.1	138	0	NA	NA	NA	NA	NA	NA	NA	chr1:145349572-145350290
chr1	145350464	145351093	ENST00000369373	intron	63	-	629	ENSG00000162825	NBPF20	32000	protein_coding	18760	1	NA	NM_001278267	1	q21.1	138	0	NA	NA	NA	NA	NA	NA	NA	chr1:145350464-145351093
chr1	145351203	145351916	ENST00000369373	intron	62	-	713	ENSG00000162825	NBPF20	32000	protein_coding	18760	1	NA	NM_001278267	1	q21.1	138	0	15.26	15.26	0.908467	0.989455	1	-0.0915328	-0.0105446	chr1:145351203-145351916
chr1	145352090	145352741	ENST00000369373	intron	61	-	651	ENSG00000162825	NBPF20	32000	protein_coding	18760	1	NA	NM_001278267	1	q21.1	138	0	NA	NA	NA	NA	NA	NA	NA	chr1:145352090-145352741
chr1	145352794	145353502	ENST00000369373	intron	60	-	708	ENSG00000162825	NBPF20	32000	protein_coding	18760	1	NA	NM_001278267	1	q21.1	138	0	NA	NA	NA	NA	NA	NA	NA	chr1:145352794-145353502
chr1	145353676	145354283	ENST00000369373	intron	59	-	607	ENSG00000162825	NBPF20	32000	protein_coding	18760	1	NA	NM_001278267	1	q21.1	138	0	NA	NA	NA	NA	NA	NA	NA	chr1:145353676-145354283
chr1	145354336	145355054	ENST00000369373	intron	58	-	718	ENSG00000162825	NBPF20	32000	protein_coding	18760	1	NA	NM_001278267	1	q21.1	138	0	NA	NA	NA	NA	NA	NA	NA	chr1:145354336-145355054
chr1	145355228	145355855	ENST00000369373	intron	57	-	627	ENSG00000162825	NBPF20	32000	protein_coding	18760	1	NA	NM_001278267	1	q21.1	138	0	NA	NA	NA	NA	NA	NA	NA	chr1:145355228-145355855
chr1	145355965	145356678	ENST00000369373	intron	56	-	713	ENSG00000162825	NBPF20	32000	protein_coding	18760	1	NA	NM_001278267	1	q21.1	138	0	15.27	15.27	0.908591	0.989105	1	-0.0914087	-0.010895	chr1:145355965-145356678
chr1	145356852	145357489	ENST00000369373	intron	55	-	637	ENSG00000162825	NBPF20	32000	protein_coding	18760	1	NA	NM_001278267	1	q21.1	138	0	NA	NA	NA	NA	NA	NA	NA	chr1:145356852-145357489
chr1	145357542	145358250	ENST00000369373	intron	54	-	708	ENSG00000162825	NBPF20	32000	protein_coding	18760	1	NA	NM_001278267	1	q21.1	138	0	NA	NA	NA	NA	NA	NA	NA	chr1:145357542-145358250
chr1	145358424	145359030	ENST00000369373	intron	53	-	606	ENSG00000162825	NBPF20	32000	protein_coding	18760	1	NA	NM_001278267	1	q21.1	138	0	NA	NA	NA	NA	NA	NA	NA	chr1:145358424-145359030
chr1	145359083	145359801	ENST00000369373	intron	52	-	718	ENSG00000162825	NBPF20	32000	protein_coding	18760	1	NA	NM_001278267	1	q21.1	138	0	NA	NA	NA	NA	NA	NA	NA	chr1:145359083-145359801
chr1	145359975	145360602	ENST00000369373	intron	51	-	627	ENSG00000162825	NBPF20	32000	protein_coding	18760	1	NA	NM_001278267	1	q21.1	138	0	NA	NA	NA	NA	NA	NA	NA	chr1:145359975-145360602
chr1	145360712	145361425	ENST00000369373	intron	50	-	713	ENSG00000162825	NBPF20	32000	protein_coding	18760	1	NA	NM_001278267	1	q21.1	138	0	15.27	15.27	0.907011	0.989215	1	-0.0929892	-0.0107853	chr1:145360712-145361425
chr1	145361599	145362242	ENST00000369373	intron	49	-	643	ENSG00000162825	NBPF20	32000	protein_coding	18760	1	NA	NM_001278267	1	q21.1	138	0	NA	NA	NA	NA	NA	NA	NA	chr1:145361599-145362242
chr1	145362295	145363003	ENST00000369373	intron	48	-	708	ENSG00000162825	NBPF20	32000	protein_coding	18760	1	NA	NM_001278267	1	q21.1	138	0	NA	NA	NA	NA	NA	NA	NA	chr1:145362295-145363003
chr1	145363177	145363784	ENST00000369373	intron	47	-	607	ENSG00000162825	NBPF20	32000	protein_coding	18760	1	NA	NM_001278267	1	q21.1	138	0	NA	NA	NA	NA	NA	NA	NA	chr1:145363177-145363784
chr1	145363837	145364555	ENST00000369373	intron	46	-	718	ENSG00000162825	NBPF20	32000	protein_coding	18760	1	NA	NM_001278267	1	q21.1	138	0	NA	NA	NA	NA	NA	NA	NA	chr1:145363837-145364555
chr1	145364729	145365356	ENST00000369373	intron	45	-	627	ENSG00000162825	NBPF20	32000	protein_coding	18760	1	NA	NM_001278267	1	q21.1	138	0	10.64	12.23	0.644663	0.998402	0.869992	-0.225329	0.12841	chr1:145364729-145365356
chr1	145365466	145366179	ENST00000369373	intron	44	-	713	ENSG00000162825	NBPF20	32000	protein_coding	18760	1	NA	NM_001278267	1	q21.1	138	0	14.77	14.77	0.891122	0.990266	1	-0.108878	-0.00973371	chr1:145365466-145366179
chr1	145366353	145367002	ENST00000369373	intron	43	-	649	ENSG00000162825	NBPF20	32000	protein_coding	18760	1	NA	NM_001278267	1	q21.1	138	0	NA	NA	NA	NA	NA	NA	NA	chr1:145366353-145367002
chr1	145367055	145367763	ENST00000369373	intron	42	-	708	ENSG00000162825	NBPF20	32000	protein_coding	18760	1	NA	NM_001278267	1	q21.1	138	0	NA	NA	NA	NA	NA	NA	NA	chr1:145367055-145367763
chr1	145367937	145368544	ENST00000369373	intron	41	-	607	ENSG00000162825	NBPF20	32000	protein_coding	18760	1	NA	NM_001278267	1	q21.1	138	0	NA	NA	NA	NA	NA	NA	NA	chr1:145367937-145368544
chr1	145368597	145369315	ENST00000369373	intron	40	-	718	ENSG00000162825	NBPF20	32000	protein_coding	18760	1	NA	NM_001278267	1	q21.1	138	0	NA	NA	NA	NA	NA	NA	NA	chr1:145368597-145369315
chr1	145369489	145370116	ENST00000369373	intron	39	-	627	ENSG00000162825	NBPF20	32000	protein_coding	18760	1	NA	NM_001278267	1	q21.1	138	0	NA	NA	NA	NA	NA	NA	NA	chr1:145369489-145370116
chr1	145370226	145370939	ENST00000369373	intron	38	-	713	ENSG00000162825	NBPF20	32000	protein_coding	18760	1	NA	NM_001278267	1	q21.1	138	0	15.64	15.64	0.909542	0.988954	1	-0.0904585	-0.0110462	chr1:145370226-145370939
chr1	145371113	145371750	ENST00000369373	intron	37	-	637	ENSG00000162825	NBPF20	32000	protein_coding	18760	1	NA	NM_001278267	1	q21.1	138	0	NA	NA	NA	NA	NA	NA	NA	chr1:145371113-145371750
chr1	145371803	145372511	ENST00000369373	intron	36	-	708	ENSG00000162825	NBPF20	32000	protein_coding	18760	1	NA	NM_001278267	1	q21.1	138	0	NA	NA	NA	NA	NA	NA	NA	chr1:145371803-145372511
chr1	145372685	145373292	ENST00000369373	intron	35	-	607	ENSG00000162825	NBPF20	32000	protein_coding	18760	1	NA	NM_001278267	1	q21.1	138	0	NA	NA	NA	NA	NA	NA	NA	chr1:145372685-145373292
chr1	145373345	145374063	ENST00000369373	intron	34	-	718	ENSG00000162825	NBPF20	32000	protein_coding	18760	1	NA	NM_001278267	1	q21.1	138	0	NA	NA	NA	NA	NA	NA	NA	chr1:145373345-145374063
chr1	145374237	145374864	ENST00000369373	intron	33	-	627	ENSG00000162825	NBPF20	32000	protein_coding	18760	1	NA	NM_001278267	1	q21.1	138	0	NA	NA	NA	NA	NA	NA	NA	chr1:145374237-145374864
chr1	145374974	145375687	ENST00000369373	intron	32	-	713	ENSG00000162825	NBPF20	32000	protein_coding	18760	1	NA	NM_001278267	1	q21.1	138	0	NA	NA	NA	NA	NA	NA	NA	chr1:145374974-145375687
chr1	145375861	145376504	ENST00000369373	intron	31	-	643	ENSG00000162825	NBPF20	32000	protein_coding	18760	1	NA	NM_001278267	1	q21.1	138	0	NA	NA	NA	NA	NA	NA	NA	chr1:145375861-145376504
chr1	145376557	145377265	ENST00000369373	intron	30	-	708	ENSG00000162825	NBPF20	32000	protein_coding	18760	1	NA	NM_001278267	1	q21.1	138	0	NA	NA	NA	NA	NA	NA	NA	chr1:145376557-145377265
chr1	145377439	145378042	ENST00000369373	intron	29	-	603	ENSG00000162825	NBPF20	32000	protein_coding	18760	1	NA	NM_001278267	1	q21.1	138	0	NA	NA	NA	NA	NA	NA	NA	chr1:145377439-145378042
chr1	145378095	145378813	ENST00000369373	intron	28	-	718	ENSG00000162825	NBPF20	32000	protein_coding	18760	1	NA	NM_001278267	1	q21.1	138	0	NA	NA	NA	NA	NA	NA	NA	chr1:145378095-145378813
chr1	145378987	145379616	ENST00000369373	intron	27	-	629	ENSG00000162825	NBPF20	32000	protein_coding	18760	1	NA	NM_001278267	1	q21.1	138	0	NA	NA	NA	NA	NA	NA	NA	chr1:145378987-145379616
chr1	145379726	145380439	ENST00000369373	intron	26	-	713	ENSG00000162825	NBPF20	32000	protein_coding	18760	1	NA	NM_001278267	1	q21.1	138	0	15.64	15.64	0.909815	0.989062	1	-0.0901851	-0.0109382	chr1:145379726-145380439
chr1	145380613	145381256	ENST00000369373	intron	25	-	643	ENSG00000162825	NBPF20	32000	protein_coding	18760	1	NA	NM_001278267	1	q21.1	138	0	NA	NA	NA	NA	NA	NA	NA	chr1:145380613-145381256
chr1	145381309	145382017	ENST00000369373	intron	24	-	708	ENSG00000162825	NBPF20	32000	protein_coding	18760	1	NA	NM_001278267	1	q21.1	138	0	NA	NA	NA	NA	NA	NA	NA	chr1:145381309-145382017
chr1	145382191	145382798	ENST00000369373	intron	23	-	607	ENSG00000162825	NBPF20	32000	protein_coding	18760	1	NA	NM_001278267	1	q21.1	138	0	NA	NA	NA	NA	NA	NA	NA	chr1:145382191-145382798
chr1	145382851	145383569	ENST00000369373	intron	22	-	718	ENSG00000162825	NBPF20	32000	protein_coding	18760	1	NA	NM_001278267	1	q21.1	138	0	NA	NA	NA	NA	NA	NA	NA	chr1:145382851-145383569
chr1	145383743	145384370	ENST00000369373	intron	21	-	627	ENSG00000162825	NBPF20	32000	protein_coding	18760	1	NA	NM_001278267	1	q21.1	138	0	NA	NA	NA	NA	NA	NA	NA	chr1:145383743-145384370
chr1	145384480	145385193	ENST00000369373	intron	20	-	713	ENSG00000162825	NBPF20	32000	protein_coding	18760	1	NA	NM_001278267	1	q21.1	138	0	NA	NA	NA	NA	NA	NA	NA	chr1:145384480-145385193
chr1	145385367	145386012	ENST00000369373	intron	19	-	645	ENSG00000162825	NBPF20	32000	protein_coding	18760	1	NA	NM_001278267	1	q21.1	138	0	NA	NA	NA	NA	NA	NA	NA	chr1:145385367-145386012
chr1	145386065	145386773	ENST00000369373	intron	18	-	708	ENSG00000162825	NBPF20	32000	protein_coding	18760	1	NA	NM_001278267	1	q21.1	138	0	NA	NA	NA	NA	NA	NA	NA	chr1:145386065-145386773
chr1	145386947	145387546	ENST00000369373	intron	17	-	599	ENSG00000162825	NBPF20	32000	protein_coding	18760	1	NA	NM_001278267	1	q21.1	138	0	NA	NA	NA	NA	NA	NA	NA	chr1:145386947-145387546
chr1	145387599	145388317	ENST00000369373	intron	16	-	718	ENSG00000162825	NBPF20	32000	protein_coding	18760	1	NA	NM_001278267	1	q21.1	138	0	NA	NA	NA	NA	NA	NA	NA	chr1:145387599-145388317
chr1	145388491	145389120	ENST00000369373	intron	15	-	629	ENSG00000162825	NBPF20	32000	protein_coding	18760	1	NA	NM_001278267	1	q21.1	138	0	NA	NA	NA	NA	NA	NA	NA	chr1:145388491-145389120
chr1	145389230	145389943	ENST00000369373	intron	14	-	713	ENSG00000162825	NBPF20	32000	protein_coding	18760	1	NA	NM_001278267	1	q21.1	138	0	NA	NA	NA	NA	NA	NA	NA	chr1:145389230-145389943
chr1	145390117	145390768	ENST00000369373	intron	13	-	651	ENSG00000162825	NBPF20	32000	protein_coding	18760	1	NA	NM_001278267	1	q21.1	138	0	NA	NA	NA	NA	NA	NA	NA	chr1:145390117-145390768
chr1	145390821	145391529	ENST00000369373	intron	12	-	708	ENSG00000162825	NBPF20	32000	protein_coding	18760	1	NA	NM_001278267	1	q21.1	138	0	NA	NA	NA	NA	NA	NA	NA	chr1:145390821-145391529
chr1	145391703	145392302	ENST00000369373	intron	11	-	599	ENSG00000162825	NBPF20	32000	protein_coding	18760	1	NA	NM_001278267	1	q21.1	138	0	NA	NA	NA	NA	NA	NA	NA	chr1:145391703-145392302
chr1	145392355	145393073	ENST00000369373	intron	10	-	718	ENSG00000162825	NBPF20	32000	protein_coding	18760	1	NA	NM_001278267	1	q21.1	138	0	NA	NA	NA	NA	NA	NA	NA	chr1:145392355-145393073
chr1	145393247	145393883	ENST00000369373	intron	9	-	636	ENSG00000162825	NBPF20	32000	protein_coding	18760	1	NA	NM_001278267	1	q21.1	138	0	70.95	83.56	0.521505	0.998645	0.84909	-0.327585	0.149554	chr1:145393247-145393883
chr1	145393936	145394977	ENST00000369373	intron	8	-	1041	ENSG00000162825	NBPF20	32000	protein_coding	18760	1	NA	NM_001278267	1	q21.1	138	0	102.1	114.03	0.708647	0.992901	0.895378	-0.186731	0.0975228	chr1:145393936-145394977
chr1	145395142	145399048	ENST00000369373	intron	7	-	3906	ENSG00000162825	NBPF20	32000	protein_coding	18760	1	NA	NM_001278267	1	q21.1	138	0	91.08	97.86	0.838857	0.999974	0.930717	-0.0918605	0.0692562	chr1:145395142-145399048
chr1	145399101	145400385	ENST00000369373	intron	6	-	1284	ENSG00000162825	NBPF20	32000	protein_coding	18760	1	NA	NM_001278267	1	q21.1	138	0	NA	NA	NA	NA	NA	NA	NA	chr1:145399101-145400385
chr1	145400595	145401058	ENST00000369373	intron	5	-	463	ENSG00000162825	NBPF20	32000	protein_coding	18760	1	NA	NM_001278267	1	q21.1	138	0	NA	NA	NA	NA	NA	NA	NA	chr1:145400595-145401058
chr1	145401132	145402166	ENST00000369373	intron	4	-	1034	ENSG00000162825	NBPF20	32000	protein_coding	18760	1	NA	NM_001278267	1	q21.1	138	0	21.15	21.23	0.925329	0.992018	0.996232	-0.0709032	-0.00421358	chr1:145401132-145402166
chr1	145402382	145403215	ENST00000369373	intron	3	-	833	ENSG00000162825	NBPF20	32000	protein_coding	18760	1	NA	NM_001278267	1	q21.1	138	0	21.22	21.49	0.887978	0.995198	0.987436	-0.0994582	0.00776185	chr1:145402382-145403215
chr1	145403319	145405097	ENST00000369373	intron	2	-	1778	ENSG00000162825	NBPF20	32000	protein_coding	18760	1	NA	NM_001278267	1	q21.1	138	0	10.37	10.95	0.702007	0.99276	0.947032	-0.245025	0.0457278	chr1:145403319-145405097
chr1	145405308	145405409	ENST00000369373	intron	1	-	101	ENSG00000162825	NBPF20	32000	protein_coding	18760	1	NA	NM_001278267	1	q21.1	138	0	10.62	23.78	0.139711	0.83919	0.446594	-0.306882	0.392597	chr1:145405308-145405409
chr1	145608176	145616233	ENST00000313835	intron	1	+	8057	ENSG00000117262	GPR89A	31984	protein_coding	2124	1	NM_001097612.2	NM_001097612	1	q21.1	14	0	89.26	95.51	0.794506	0.996762	0.934562	-0.140056	0.0621998	chr1:145608176-145616233
chr1	145616294	145618319	ENST00000313835	intron	2	+	2025	ENSG00000117262	GPR89A	31984	protein_coding	2124	1	NM_001097612.2	NM_001097612	1	q21.1	14	0	93.42	95.16	0.905921	0.999803	0.981715	-0.075794	0.0180881	chr1:145616294-145618319
chr1	145618424	145623053	ENST00000313835	intron	3	+	4629	ENSG00000117262	GPR89A	31984	protein_coding	2124	1	NM_001097612.2	NM_001097612	1	q21.1	14	0	119.73	119.79	0.988877	0.998532	0.999499	-0.010622	-0.000966666	chr1:145618424-145623053
chr1	145623161	145623612	ENST00000313835	intron	4	+	451	ENSG00000117262	GPR89A	31984	protein_coding	2124	1	NM_001097612.2	NM_001097612	1	q21.1	14	0	136.74	153.26	0.792053	0.959163	0.892209	-0.100157	0.0669532	chr1:145623161-145623612
chr1	145623715	145630686	ENST00000313835	intron	5	+	6971	ENSG00000117262	GPR89A	31984	protein_coding	2124	1	NM_001097612.2	NM_001097612	1	q21.1	14	0	151.05	151.89	0.961659	0.999901	0.99447	-0.0328111	0.00543111	chr1:145623715-145630686
chr1	145630808	145631663	ENST00000313835	intron	6	+	855	ENSG00000117262	GPR89A	31984	protein_coding	2124	1	NM_001097612.2	NM_001097612	1	q21.1	14	0	166.33	167.08	0.968033	0.9999	0.995511	-0.0274786	0.00438888	chr1:145630808-145631663
chr1	145631745	145643868	ENST00000313835	intron	7	+	12123	ENSG00000117262	GPR89A	31984	protein_coding	2124	1	NM_001097612.2	NM_001097612	1	q21.1	14	0	164.77	166.55	0.946431	0.99983	0.989313	-0.0428815	0.0105176	chr1:145631745-145643868
chr1	145643979	145646183	ENST00000313835	intron	8	+	2204	ENSG00000117262	GPR89A	31984	protein_coding	2124	1	NM_001097612.2	NM_001097612	1	q21.1	14	0	117.36	123.51	0.852367	0.993933	0.950206	-0.097839	0.0437269	chr1:145643979-145646183
chr1	145646273	145647174	ENST00000313835	intron	9	+	901	ENSG00000117262	GPR89A	31984	protein_coding	2124	1	NM_001097612.2	NM_001097612	1	q21.1	14	0	111.56	113.71	0.913527	0.999638	0.981092	-0.0675656	0.0185455	chr1:145646273-145647174
chr1	145647268	145663328	ENST00000313835	intron	10	+	16060	ENSG00000117262	GPR89A	31984	protein_coding	2124	1	NM_001097612.2	NM_001097612	1	q21.1	14	0	85.97	88.44	0.875777	0.99965	0.972071	-0.0962945	0.0275783	chr1:145647268-145663328
chr1	145663425	145665561	ENST00000313835	intron	11	+	2136	ENSG00000117262	GPR89A	31984	protein_coding	2124	1	NM_001097612.2	NM_001097612	1	q21.1	14	0	134.23	135.15	0.964252	0.999614	0.993193	-0.0289408	0.00642115	chr1:145663425-145665561
chr1	145665652	145669624	ENST00000313835	intron	12	+	3972	ENSG00000117262	GPR89A	31984	protein_coding	2124	1	NM_001097612.2	NM_001097612	1	q21.1	14	0	174.92	180.08	0.886066	0.999495	0.971346	-0.0852796	0.028149	chr1:145665652-145669624
chr1	145669691	145669833	ENST00000313835	intron	13	+	142	ENSG00000117262	GPR89A	31984	protein_coding	2124	1	NM_001097612.2	NM_001097612	1	q21.1	14	1	147.15	150.26	0.916595	0.999347	0.979303	-0.0627075	0.0200448	chr1:145669691-145669833
chr1	145866766	145867286	ENST00000355594	intron	13	-	520	ENSG00000198483	ANKRD35	26323	protein_coding	3359	1	NM_144698.5	NM_144698	1	q21.1	14	1	35.11	35.26	0.918213	0.997742	0.995746	-0.0775331	0.00199627	chr1:145866766-145867286
chr1	145867393	145867990	ENST00000355594	intron	12	-	597	ENSG00000198483	ANKRD35	26323	protein_coding	3359	1	NM_144698.5	NM_144698	1	q21.1	14	0	43.18	43.73	0.889668	0.998846	0.987423	-0.0977545	0.0114231	chr1:145867393-145867990
chr1	145868057	145868310	ENST00000355594	intron	11	-	253	ENSG00000198483	ANKRD35	26323	protein_coding	3359	1	NM_144698.5	NM_144698	1	q21.1	14	0	46.33	46.38	0.964555	0.997037	0.998922	-0.0343671	-0.00188452	chr1:145868057-145868310
chr1	145868401	145871981	ENST00000355594	intron	10	-	3580	ENSG00000198483	ANKRD35	26323	protein_coding	3359	1	NM_144698.5	NM_144698	1	q21.1	14	0	47.58	47.73	0.942687	0.998623	0.996857	-0.0541705	0.00176523	chr1:145868401-145871981
chr1	145873986	145874154	ENST00000355594	intron	9	-	168	ENSG00000198483	ANKRD35	26323	protein_coding	3359	1	NM_144698.5	NM_144698	1	q21.1	14	0	NA	NA	NA	NA	NA	NA	NA	chr1:145873986-145874154
chr1	145874193	145874821	ENST00000355594	intron	8	-	628	ENSG00000198483	ANKRD35	26323	protein_coding	3359	1	NM_144698.5	NM_144698	1	q21.1	14	0	NA	NA	NA	NA	NA	NA	NA	chr1:145874193-145874821
chr1	145875007	145876139	ENST00000355594	intron	7	-	1132	ENSG00000198483	ANKRD35	26323	protein_coding	3359	1	NM_144698.5	NM_144698	1	q21.1	14	0	NA	NA	NA	NA	NA	NA	NA	chr1:145875007-145876139
chr1	145876247	145876568	ENST00000355594	intron	6	-	321	ENSG00000198483	ANKRD35	26323	protein_coding	3359	1	NM_144698.5	NM_144698	1	q21.1	14	0	NA	NA	NA	NA	NA	NA	NA	chr1:145876247-145876568
chr1	145876640	145876815	ENST00000355594	intron	5	-	175	ENSG00000198483	ANKRD35	26323	protein_coding	3359	1	NM_144698.5	NM_144698	1	q21.1	14	0	NA	NA	NA	NA	NA	NA	NA	chr1:145876640-145876815
chr1	145876874	145877967	ENST00000355594	intron	4	-	1093	ENSG00000198483	ANKRD35	26323	protein_coding	3359	1	NM_144698.5	NM_144698	1	q21.1	14	0	NA	NA	NA	NA	NA	NA	NA	chr1:145876874-145877967
chr1	145878033	145878390	ENST00000355594	intron	3	-	357	ENSG00000198483	ANKRD35	26323	protein_coding	3359	1	NM_144698.5	NM_144698	1	q21.1	14	0	NA	NA	NA	NA	NA	NA	NA	chr1:145878033-145878390
chr1	145878480	145879257	ENST00000355594	intron	2	-	777	ENSG00000198483	ANKRD35	26323	protein_coding	3359	1	NM_144698.5	NM_144698	1	q21.1	14	0	NA	NA	NA	NA	NA	NA	NA	chr1:145878480-145879257
chr1	145879389	145885719	ENST00000355594	intron	1	-	6330	ENSG00000198483	ANKRD35	26323	protein_coding	3359	1	NM_144698.5	NM_144698	1	q21.1	14	0	NA	NA	NA	NA	NA	NA	NA	chr1:145879389-145885719
chr1	147187246	147190176	ENST00000254090	intron	8	-	2930	ENSG00000131781	FMO5	3773	protein_coding	2331	1	NM_001461.4	NM_001461	1	q21.1	9	1	NA	NA	NA	NA	NA	NA	NA	chr1:147187246-147190176
chr1	147190250	147201151	ENST00000254090	intron	7	-	10901	ENSG00000131781	FMO5	3773	protein_coding	2331	1	NM_001461.4	NM_001461	1	q21.1	9	0	NA	NA	NA	NA	NA	NA	NA	chr1:147190250-147201151
chr1	147201505	147208851	ENST00000254090	intron	6	-	7346	ENSG00000131781	FMO5	3773	protein_coding	2331	1	NM_001461.4	NM_001461	1	q21.1	9	0	NA	NA	NA	NA	NA	NA	NA	chr1:147201505-147208851
chr1	147209052	147212392	ENST00000254090	intron	5	-	3340	ENSG00000131781	FMO5	3773	protein_coding	2331	1	NM_001461.4	NM_001461	1	q21.1	9	0	NA	NA	NA	NA	NA	NA	NA	chr1:147209052-147212392
chr1	147212536	147213307	ENST00000254090	intron	4	-	771	ENSG00000131781	FMO5	3773	protein_coding	2331	1	NM_001461.4	NM_001461	1	q21.1	9	0	NA	NA	NA	NA	NA	NA	NA	chr1:147212536-147213307
chr1	147213471	147215753	ENST00000254090	intron	3	-	2282	ENSG00000131781	FMO5	3773	protein_coding	2331	1	NM_001461.4	NM_001461	1	q21.1	9	0	NA	NA	NA	NA	NA	NA	NA	chr1:147213471-147215753
chr1	147215943	147224894	ENST00000254090	intron	2	-	8951	ENSG00000131781	FMO5	3773	protein_coding	2331	1	NM_001461.4	NM_001461	1	q21.1	9	0	NA	NA	NA	NA	NA	NA	NA	chr1:147215943-147224894
chr1	147225067	147225286	ENST00000254090	intron	1	-	219	ENSG00000131781	FMO5	3773	protein_coding	2331	1	NM_001461.4	NM_001461	1	q21.1	9	0	NA	NA	NA	NA	NA	NA	NA	chr1:147225067-147225286
chr1	147541675	147604776	ENST00000234739	intron	1	+	63101	ENSG00000116128	BCL9	1008	protein_coding	6189	1	NM_004326.4	NM_004326	1	q21.2	10	0	7.81	20.05	0.110492	0.711715	0.389526	-0.279034	0.322189	chr1:147541675-147604776
chr1	147604912	147606783	ENST00000234739	intron	2	+	1871	ENSG00000116128	BCL9	1008	protein_coding	6189	1	NM_004326.4	NM_004326	1	q21.2	10	0	19.32	19.79	0.866318	0.993581	0.976251	-0.109932	0.0173306	chr1:147604912-147606783
chr1	147606867	147611577	ENST00000234739	intron	3	+	4710	ENSG00000116128	BCL9	1008	protein_coding	6189	1	NM_004326.4	NM_004326	1	q21.2	10	0	21.59	22.49	0.814981	0.994781	0.959982	-0.145002	0.0347985	chr1:147606867-147611577
