## Supplementary material for "Clinical validation of RNA sequencing for Mendelian disorder diagnostics": Data S8 (part 2 of 3)

### Sheet: fib_fraser_ci_canonical (continued)
Data S8. Reference range of splicing outlier analysis in fibroblast
chr1	147611890	147612882	ENST00000234739	intron	4	+	992	ENSG00000116128	BCL9	1008	protein_coding	6189	1	NM_004326.4	NM_004326	1	q21.2	10	0	27.26	28.08	0.86497	0.996851	0.970798	-0.105828	0.0260531	chr1:147611890-147612882
chr1	147613200	147614426	ENST00000234739	intron	5	+	1226	ENSG00000116128	BCL9	1008	protein_coding	6189	1	NM_004326.4	NM_004326	1	q21.2	10	0	26.84	46.62	0.363367	0.773385	0.575719	-0.212352	0.197667	chr1:147613200-147614426
chr1	147614617	147615802	ENST00000234739	intron	6	+	1185	ENSG00000116128	BCL9	1008	protein_coding	6189	1	NM_004326.4	NM_004326	1	q21.2	10	0	27.48	27.74	0.922543	0.995949	0.990627	-0.0680845	0.00532197	chr1:147614617-147615802
chr1	147615903	147618815	ENST00000234739	intron	7	+	2912	ENSG00000116128	BCL9	1008	protein_coding	6189	1	NM_004326.4	NM_004326	1	q21.2	10	0	43.01	43.26	0.956325	0.996087	0.994221	-0.0378957	0.00186609	chr1:147615903-147618815
chr1	147621058	147622270	ENST00000234739	intron	8	+	1212	ENSG00000116128	BCL9	1008	protein_coding	6189	1	NM_004326.4	NM_004326	1	q21.2	10	0	40.42	43.32	0.76906	0.992518	0.933056	-0.163996	0.059462	chr1:147621058-147622270
chr1	147622532	147623841	ENST00000234739	intron	9	+	1309	ENSG00000116128	BCL9	1008	protein_coding	6189	1	NM_004326.4	NM_004326	1	q21.2	10	1	32.22	42.48	0.547748	0.922039	0.758475	-0.210726	0.163564	chr1:147622532-147623841
chr1	147928579	147936626	ENST00000314163	intron	1	+	8047	ENSG00000188092	GPR89B	13840	protein_coding	2160	1	NM_016334.5	NM_001350184	1	q21.2	14	0	46.25	53.14	0.614671	0.993601	0.870342	-0.255672	0.123259	chr1:147928579-147936626
chr1	147936687	147938713	ENST00000314163	intron	2	+	2026	ENSG00000188092	GPR89B	13840	protein_coding	2160	1	NM_016334.5	NM_001350184	1	q21.2	14	0	68.03	71.23	0.812268	0.999484	0.955075	-0.142807	0.0444093	chr1:147936687-147938713
chr1	147938818	147943437	ENST00000314163	intron	3	+	4619	ENSG00000188092	GPR89B	13840	protein_coding	2160	1	NM_016334.5	NM_001350184	1	q21.2	14	0	116.75	116.88	0.98697	0.998614	0.998888	-0.0119175	-0.000273933	chr1:147938818-147943437
chr1	147943545	147943996	ENST00000314163	intron	4	+	451	ENSG00000188092	GPR89B	13840	protein_coding	2160	1	NM_016334.5	NM_001350184	1	q21.2	14	0	134.08	150.1	0.793201	0.960028	0.893271	-0.10007	0.0667564	chr1:147943545-147943996
chr1	147944099	147953344	ENST00000314163	intron	5	+	9245	ENSG00000188092	GPR89B	13840	protein_coding	2160	1	NM_016334.5	NM_001350184	1	q21.2	14	0	151.11	151.29	0.987743	0.999267	0.99881	-0.0110672	0.000456668	chr1:147944099-147953344
chr1	147953466	147954321	ENST00000314163	intron	6	+	855	ENSG00000188092	GPR89B	13840	protein_coding	2160	1	NM_016334.5	NM_001350184	1	q21.2	14	0	166.42	166.47	0.99398	0.998527	0.9997	-0.00571965	-0.0011725	chr1:147953466-147954321
chr1	147954403	147966553	ENST00000314163	intron	7	+	12150	ENSG00000188092	GPR89B	13840	protein_coding	2160	1	NM_016334.5	NM_001350184	1	q21.2	14	0	163.77	165.38	0.950852	0.999834	0.990265	-0.0394127	0.00956958	chr1:147954403-147966553
chr1	147966664	147968874	ENST00000314163	intron	8	+	2210	ENSG00000188092	GPR89B	13840	protein_coding	2160	1	NM_016334.5	NM_001350184	1	q21.2	14	0	117.11	124.52	0.811528	0.996455	0.940491	-0.128964	0.0559636	chr1:147966664-147968874
chr1	147968964	147969866	ENST00000314163	intron	9	+	902	ENSG00000188092	GPR89B	13840	protein_coding	2160	1	NM_016334.5	NM_001350184	1	q21.2	14	0	111.44	112.89	0.936439	0.999629	0.987156	-0.0507166	0.0124734	chr1:147968964-147969866
chr1	147969960	147986198	ENST00000314163	intron	10	+	16238	ENSG00000188092	GPR89B	13840	protein_coding	2160	1	NM_016334.5	NM_001350184	1	q21.2	14	0	85.63	87.78	0.878193	0.999647	0.975507	-0.0973141	0.0241398	chr1:147969960-147986198
chr1	147986295	147988431	ENST00000314163	intron	11	+	2136	ENSG00000188092	GPR89B	13840	protein_coding	2160	1	NM_016334.5	NM_001350184	1	q21.2	14	0	133.6	134.51	0.964544	0.999613	0.993235	-0.0286904	0.0063786	chr1:147986295-147988431
chr1	147988522	147992501	ENST00000314163	intron	12	+	3979	ENSG00000188092	GPR89B	13840	protein_coding	2160	1	NM_016334.5	NM_001350184	1	q21.2	14	0	174.58	178.4	0.910844	0.999709	0.978587	-0.0677437	0.0211213	chr1:147988522-147992501
chr1	147992568	147992710	ENST00000314163	intron	13	+	142	ENSG00000188092	GPR89B	13840	protein_coding	2160	1	NM_016334.5	NM_001350184	1	q21.2	14	1	146.86	150	0.914075	0.999275	0.979067	-0.0649918	0.0202083	chr1:147992568-147992710
chr1	148103913	148104536	ENST00000682118	intron	23	-	623	ENSG00000263956	NBPF11	31993	protein_coding	5423	1	NM_001385469.3	NM_001385468	1	q21.2	24	1	22.82	24.16	0.78589	0.994469	0.944536	-0.158647	0.049933	chr1:148103913-148104536
chr1	148104646	148105359	ENST00000682118	intron	22	-	713	ENSG00000263956	NBPF11	31993	protein_coding	5423	1	NM_001385469.3	NM_001385468	1	q21.2	24	0	29.86	29.89	0.956973	0.993288	0.998996	-0.0420229	-0.0057085	chr1:148104646-148105359
chr1	148105529	148106180	ENST00000682118	intron	21	-	651	ENSG00000263956	NBPF11	31993	protein_coding	5423	1	NM_001385469.3	NM_001385468	1	q21.2	24	0	11.04	12.52	0.549962	0.989815	0.881789	-0.331827	0.108026	chr1:148105529-148106180
chr1	148106233	148106941	ENST00000682118	intron	20	-	708	ENSG00000263956	NBPF11	31993	protein_coding	5423	1	NM_001385469.3	NM_001385468	1	q21.2	24	0	11.26	12.68	0.527814	0.99115	0.888013	-0.360199	0.103137	chr1:148106233-148106941
chr1	148107115	148107710	ENST00000682118	intron	19	-	595	ENSG00000263956	NBPF11	31993	protein_coding	5423	1	NM_001385469.3	NM_001385468	1	q21.2	24	0	43.6	44.41	0.904993	0.999034	0.981761	-0.0767678	0.0172732	chr1:148107115-148107710
chr1	148107763	148108481	ENST00000682118	intron	18	-	718	ENSG00000263956	NBPF11	31993	protein_coding	5423	1	NM_001385469.3	NM_001385468	1	q21.2	24	0	30.23	30.55	0.909284	0.997915	0.989525	-0.0802418	0.00838984	chr1:148107763-148108481
chr1	148108655	148109283	ENST00000682118	intron	17	-	628	ENSG00000263956	NBPF11	31993	protein_coding	5423	1	NM_001385469.3	NM_001385468	1	q21.2	24	0	22.42	23.34	0.830173	0.995719	0.960583	-0.13041	0.0351366	chr1:148108655-148109283
chr1	148109336	148110377	ENST00000682118	intron	16	-	1041	ENSG00000263956	NBPF11	31993	protein_coding	5423	1	NM_001385469.3	NM_001385468	1	q21.2	24	0	38.01	45.79	0.583469	0.970642	0.830094	-0.246625	0.140548	chr1:148109336-148110377
chr1	148110542	148114436	ENST00000682118	intron	15	-	3894	ENSG00000263956	NBPF11	31993	protein_coding	5423	1	NM_001385469.3	NM_001385468	1	q21.2	24	0	54.85	58.59	0.793645	0.995155	0.936167	-0.142522	0.0589885	chr1:148110542-148114436
chr1	148114489	148115792	ENST00000682118	intron	14	-	1303	ENSG00000263956	NBPF11	31993	protein_coding	5423	1	NM_001385469.3	NM_001385468	1	q21.2	24	0	60.52	60.59	0.972975	0.997469	0.998845	-0.02587	-0.00137528	chr1:148114489-148115792
chr1	148115999	148116462	ENST00000682118	intron	13	-	463	ENSG00000263956	NBPF11	31993	protein_coding	5423	1	NM_001385469.3	NM_001385468	1	q21.2	24	0	29.26	29.4	0.948873	0.993824	0.995238	-0.0463653	-0.00141383	chr1:148115999-148116462
chr1	148116536	148117571	ENST00000682118	intron	12	-	1035	ENSG00000263956	NBPF11	31993	protein_coding	5423	1	NM_001385469.3	NM_001385468	1	q21.2	24	0	29.05	29.49	0.90135	0.997548	0.98508	-0.0837299	0.0124679	chr1:148116536-148117571
chr1	148117787	148118619	ENST00000682118	intron	11	-	832	ENSG00000263956	NBPF11	31993	protein_coding	5423	1	NM_001385469.3	NM_001385468	1	q21.2	24	0	40.32	43.3	0.748662	0.998737	0.931178	-0.182516	0.067559	chr1:148117787-148118619
chr1	148118723	148120500	ENST00000682118	intron	10	-	1777	ENSG00000263956	NBPF11	31993	protein_coding	5423	1	NM_001385469.3	NM_001385468	1	q21.2	24	0	32.33	41.44	0.339462	0.999914	0.780164	-0.440702	0.21975	chr1:148118723-148120500
chr1	148120711	148122054	ENST00000682118	intron	9	-	1343	ENSG00000263956	NBPF11	31993	protein_coding	5423	1	NM_001385469.3	NM_001385468	1	q21.2	24	0	36.05	36.3	0.935859	0.997076	0.993113	-0.0572544	0.00396268	chr1:148120711-148122054
chr1	148122267	148122728	ENST00000682118	intron	8	-	461	ENSG00000263956	NBPF11	31993	protein_coding	5423	1	NM_001385469.3	NM_001385468	1	q21.2	24	0	41.3	53.26	0.409977	0.99015	0.775441	-0.365464	0.214708	chr1:148122267-148122728
chr1	148122802	148123852	ENST00000682118	intron	7	-	1050	ENSG00000263956	NBPF11	31993	protein_coding	5423	1	NM_001385469.3	NM_001385468	1	q21.2	24	0	90.62	102.67	0.601175	0.99727	0.882634	-0.281459	0.114636	chr1:148122802-148123852
chr1	148124068	148124898	ENST00000682118	intron	6	-	830	ENSG00000263956	NBPF11	31993	protein_coding	5423	1	NM_001385469.3	NM_001385468	1	q21.2	24	0	65.22	77.73	0.700828	0.932061	0.839058	-0.13823	0.0930024	chr1:148124068-148124898
chr1	148125002	148126828	ENST00000682118	intron	5	-	1826	ENSG00000263956	NBPF11	31993	protein_coding	5423	1	NM_001385469.3	NM_001385468	1	q21.2	24	0	54.73	65.63	0.660422	0.944952	0.833917	-0.173495	0.111035	chr1:148125002-148126828
chr1	148127039	148135671	ENST00000682118	intron	4	-	8632	ENSG00000263956	NBPF11	31993	protein_coding	5423	1	NM_001385469.3	NM_001385468	1	q21.2	24	0	10.56	50.71	0.0338958	0.520101	0.208243	-0.174347	0.311858	chr1:148127039-148135671
chr1	148135814	148137710	ENST00000682118	intron	3	-	1896	ENSG00000263956	NBPF11	31993	protein_coding	5423	1	NM_001385469.3	NM_001385468	1	q21.2	24	0	31.92	43.58	0.467145	0.933164	0.732446	-0.265301	0.200718	chr1:148135814-148137710
chr1	148137810	148143414	ENST00000682118	intron	2	-	5604	ENSG00000263956	NBPF11	31993	protein_coding	5423	1	NM_001385469.3	NM_001385468	1	q21.2	24	0	7.6	21.33	0.0578459	0.805896	0.356306	-0.29846	0.449591	chr1:148137810-148143414
chr1	148143687	148151749	ENST00000682118	intron	1	-	8062	ENSG00000263956	NBPF11	31993	protein_coding	5423	1	NM_001385469.3	NM_001385468	1	q21.2	24	0	NA	NA	NA	NA	NA	NA	NA	chr1:148143687-148151749
chr1	149390923	149430941	ENST00000650865	intron	1	+	40018	ENSG00000286219	NOTCH2NLC	53924	protein_coding	8729	1	NM_001364013.2	NM_001364013	1	q21.2	5	0	3.81	46.56	0.000949995	0.366441	0.0818299	-0.0808799	0.284611	chr1:149390923-149430941
chr1	149431016	149455317	ENST00000650865	intron	2	+	24301	ENSG00000286219	NOTCH2NLC	53924	protein_coding	8729	1	NM_001364013.2	NM_001364013	1	q21.2	5	0	198.66	198.66	0.994432	0.998855	1	-0.00556759	-0.00114528	chr1:149431016-149455317
chr1	149455578	149463490	ENST00000650865	intron	3	+	7912	ENSG00000286219	NOTCH2NLC	53924	protein_coding	8729	1	NM_001364013.2	NM_001364013	1	q21.2	5	0	208.52	209.41	0.977844	0.999724	0.99575	-0.0179057	0.00397442	chr1:149455578-149463490
chr1	149463827	149464076	ENST00000650865	intron	4	+	249	ENSG00000286219	NOTCH2NLC	53924	protein_coding	8729	1	NM_001364013.2	NM_001364013	1	q21.2	5	1	145.1	147.42	0.930796	0.99958	0.984263	-0.0534669	0.0153174	chr1:149463827-149464076
chr1	149475796	149475897	ENST00000651566	intron	1	+	101	ENSG00000271383	NBPF19	31999	protein_coding	13941	1	NM_001351365.2	NM_001351365	1	q21.2	94	0	33.29	34.89	0.84127	0.996039	0.954142	-0.112871	0.0418976	chr1:149475796-149475897
chr1	149476108	149477944	ENST00000651566	intron	2	+	1836	ENSG00000271383	NBPF19	31999	protein_coding	13941	1	NM_001351365.2	NM_001351365	1	q21.2	94	0	47.15	47.3	0.968862	0.995606	0.996829	-0.0279671	-0.00122236	chr1:149476108-149477944
chr1	149478048	149478879	ENST00000651566	intron	3	+	831	ENSG00000271383	NBPF19	31999	protein_coding	13941	1	NM_001351365.2	NM_001351365	1	q21.2	94	0	10.82	16.32	0.288754	0.98363	0.66299	-0.374236	0.32064	chr1:149478048-149478879
chr1	149479095	149480141	ENST00000651566	intron	4	+	1046	ENSG00000271383	NBPF19	31999	protein_coding	13941	1	NM_001351365.2	NM_001351365	1	q21.2	94	0	127.11	127.12	0.991104	0.998198	0.999921	-0.00881699	-0.00172336	chr1:149479095-149480141
chr1	149480215	149480678	ENST00000651566	intron	5	+	463	ENSG00000271383	NBPF19	31999	protein_coding	13941	1	NM_001351365.2	NM_001351365	1	q21.2	94	0	149.7	153.11	0.896756	0.999877	0.977728	-0.0809723	0.022149	chr1:149480215-149480678
chr1	149480885	149482174	ENST00000651566	intron	6	+	1289	ENSG00000271383	NBPF19	31999	protein_coding	13941	1	NM_001351365.2	NM_001351365	1	q21.2	94	0	95.08	98.58	0.857894	0.99968	0.964496	-0.106601	0.0351838	chr1:149480885-149482174
chr1	149482227	149486129	ENST00000651566	intron	7	+	3902	ENSG00000271383	NBPF19	31999	protein_coding	13941	1	NM_001351365.2	NM_001351365	1	q21.2	94	0	110.36	115.34	0.834952	0.998756	0.956823	-0.121871	0.0419326	chr1:149482227-149486129
chr1	149486294	149487331	ENST00000651566	intron	8	+	1037	ENSG00000271383	NBPF19	31999	protein_coding	13941	1	NM_001351365.2	NM_001351365	1	q21.2	94	0	12.96	13.58	0.718367	0.995525	0.954345	-0.235978	0.0411803	chr1:149486294-149487331
chr1	149487384	149488012	ENST00000651566	intron	9	+	628	ENSG00000271383	NBPF19	31999	protein_coding	13941	1	NM_001351365.2	NM_001351365	1	q21.2	94	0	58.7	100.58	0.359259	0.834548	0.583615	-0.224356	0.250933	chr1:149487384-149488012
chr1	149488186	149488904	ENST00000651566	intron	10	+	718	ENSG00000271383	NBPF19	31999	protein_coding	13941	1	NM_001351365.2	NM_001351365	1	q21.2	94	0	96.51	97.25	0.936201	0.999953	0.992391	-0.0561896	0.00756188	chr1:149488186-149488904
chr1	149488957	149489560	ENST00000651566	intron	11	+	603	ENSG00000271383	NBPF19	31999	protein_coding	13941	1	NM_001351365.2	NM_001351365	1	q21.2	94	0	53.9	95.86	0.413743	0.699237	0.562278	-0.148535	0.136959	chr1:149488957-149489560
chr1	149489734	149490442	ENST00000651566	intron	12	+	708	ENSG00000271383	NBPF19	31999	protein_coding	13941	1	NM_001351365.2	NM_001351365	1	q21.2	94	0	20.52	20.52	0.937904	0.99075	1	-0.0620957	-0.00925036	chr1:149489734-149490442
chr1	149490495	149491138	ENST00000651566	intron	13	+	643	ENSG00000271383	NBPF19	31999	protein_coding	13941	1	NM_001351365.2	NM_001351365	1	q21.2	94	0	22.05	22.26	0.872993	0.996573	0.990566	-0.117573	0.00600677	chr1:149490495-149491138
chr1	149491312	149492025	ENST00000651566	intron	14	+	713	ENSG00000271383	NBPF19	31999	protein_coding	13941	1	NM_001351365.2	NM_001351365	1	q21.2	94	0	NA	NA	NA	NA	NA	NA	NA	chr1:149491312-149492025
chr1	149492135	149492767	ENST00000651566	intron	15	+	632	ENSG00000271383	NBPF19	31999	protein_coding	13941	1	NM_001351365.2	NM_001351365	1	q21.2	94	0	2.23	37.7	8.47217e-05	0.331685	0.0591512	-0.0590665	0.272534	chr1:149492135-149492767
chr1	149492941	149493659	ENST00000651566	intron	16	+	718	ENSG00000271383	NBPF19	31999	protein_coding	13941	1	NM_001351365.2	NM_001351365	1	q21.2	94	0	20.18	20.34	0.908328	0.994661	0.992134	-0.0838061	0.00252739	chr1:149492941-149493659
chr1	149493712	149494317	ENST00000651566	intron	17	+	605	ENSG00000271383	NBPF19	31999	protein_coding	13941	1	NM_001351365.2	NM_001351365	1	q21.2	94	0	37.96	40.01	0.800264	0.99757	0.948763	-0.148499	0.0488069	chr1:149493712-149494317
chr1	149494491	149495199	ENST00000651566	intron	18	+	708	ENSG00000271383	NBPF19	31999	protein_coding	13941	1	NM_001351365.2	NM_001351365	1	q21.2	94	0	20.78	20.85	0.934613	0.99039	0.996643	-0.0620299	-0.00625244	chr1:149494491-149495199
chr1	149495252	149495901	ENST00000651566	intron	19	+	649	ENSG00000271383	NBPF19	31999	protein_coding	13941	1	NM_001351365.2	NM_001351365	1	q21.2	94	0	22.22	22.53	0.858143	0.996577	0.986241	-0.128097	0.0103363	chr1:149495252-149495901
chr1	149496075	149496788	ENST00000651566	intron	20	+	713	ENSG00000271383	NBPF19	31999	protein_coding	13941	1	NM_001351365.2	NM_001351365	1	q21.2	94	0	NA	NA	NA	NA	NA	NA	NA	chr1:149496075-149496788
chr1	149496898	149497524	ENST00000651566	intron	21	+	626	ENSG00000271383	NBPF19	31999	protein_coding	13941	1	NM_001351365.2	NM_001351365	1	q21.2	94	0	NA	NA	NA	NA	NA	NA	NA	chr1:149496898-149497524
chr1	149497698	149498416	ENST00000651566	intron	22	+	718	ENSG00000271383	NBPF19	31999	protein_coding	13941	1	NM_001351365.2	NM_001351365	1	q21.2	94	0	9.04	9.32	0.75411	0.99419	0.969957	-0.215847	0.0242332	chr1:149497698-149498416
chr1	149498469	149499072	ENST00000651566	intron	23	+	603	ENSG00000271383	NBPF19	31999	protein_coding	13941	1	NM_001351365.2	NM_001351365	1	q21.2	94	0	41.47	44.84	0.613338	0.999999	0.924844	-0.311506	0.0751554	chr1:149498469-149499072
chr1	149499246	149499954	ENST00000651566	intron	24	+	708	ENSG00000271383	NBPF19	31999	protein_coding	13941	1	NM_001351365.2	NM_001351365	1	q21.2	94	0	20.92	20.96	0.936027	0.99087	0.998092	-0.0620645	-0.00722122	chr1:149499246-149499954
chr1	149500007	149500656	ENST00000651566	intron	25	+	649	ENSG00000271383	NBPF19	31999	protein_coding	13941	1	NM_001351365.2	NM_001351365	1	q21.2	94	0	22.23	22.47	0.866835	0.99717	0.989319	-0.122484	0.00785126	chr1:149500007-149500656
chr1	149500830	149501543	ENST00000651566	intron	26	+	713	ENSG00000271383	NBPF19	31999	protein_coding	13941	1	NM_001351365.2	NM_001351365	1	q21.2	94	0	NA	NA	NA	NA	NA	NA	NA	chr1:149500830-149501543
chr1	149501653	149502285	ENST00000651566	intron	27	+	632	ENSG00000271383	NBPF19	31999	protein_coding	13941	1	NM_001351365.2	NM_001351365	1	q21.2	94	0	NA	NA	NA	NA	NA	NA	NA	chr1:149501653-149502285
chr1	149502459	149503177	ENST00000651566	intron	28	+	718	ENSG00000271383	NBPF19	31999	protein_coding	13941	1	NM_001351365.2	NM_001351365	1	q21.2	94	0	20.16	20.32	0.911289	0.994654	0.992126	-0.0808368	0.00252813	chr1:149502459-149503177
chr1	149503230	149503833	ENST00000651566	intron	29	+	603	ENSG00000271383	NBPF19	31999	protein_coding	13941	1	NM_001351365.2	NM_001351365	1	q21.2	94	0	37.89	38.01	0.950235	0.997197	0.996843	-0.0466084	0.000354368	chr1:149503230-149503833
chr1	149504007	149504715	ENST00000651566	intron	30	+	708	ENSG00000271383	NBPF19	31999	protein_coding	13941	1	NM_001351365.2	NM_001351365	1	q21.2	94	0	20.82	20.92	0.93044	0.991865	0.99522	-0.0647801	-0.00335511	chr1:149504007-149504715
chr1	149504768	149505417	ENST00000651566	intron	31	+	649	ENSG00000271383	NBPF19	31999	protein_coding	13941	1	NM_001351365.2	NM_001351365	1	q21.2	94	0	22.25	44.37	0.477853	0.522855	0.501465	-0.0236124	0.0213903	chr1:149504768-149505417
chr1	149505591	149506304	ENST00000651566	intron	32	+	713	ENSG00000271383	NBPF19	31999	protein_coding	13941	1	NM_001351365.2	NM_001351365	1	q21.2	94	0	NA	NA	NA	NA	NA	NA	NA	chr1:149505591-149506304
chr1	149506414	149507046	ENST00000651566	intron	33	+	632	ENSG00000271383	NBPF19	31999	protein_coding	13941	1	NM_001351365.2	NM_001351365	1	q21.2	94	0	NA	NA	NA	NA	NA	NA	NA	chr1:149506414-149507046
chr1	149507220	149507938	ENST00000651566	intron	34	+	718	ENSG00000271383	NBPF19	31999	protein_coding	13941	1	NM_001351365.2	NM_001351365	1	q21.2	94	0	20.07	20.16	0.917253	0.993687	0.995536	-0.0782831	-0.00184848	chr1:149507220-149507938
chr1	149507991	149508594	ENST00000651566	intron	35	+	603	ENSG00000271383	NBPF19	31999	protein_coding	13941	1	NM_001351365.2	NM_001351365	1	q21.2	94	0	37.36	37.48	0.949887	0.996916	0.996798	-0.0469113	0.000117439	chr1:149507991-149508594
chr1	149508768	149509476	ENST00000651566	intron	36	+	708	ENSG00000271383	NBPF19	31999	protein_coding	13941	1	NM_001351365.2	NM_001351365	1	q21.2	94	0	20.82	20.97	0.924599	0.992992	0.992847	-0.0682481	0.000144926	chr1:149508768-149509476
chr1	149509529	149510178	ENST00000651566	intron	37	+	649	ENSG00000271383	NBPF19	31999	protein_coding	13941	1	NM_001351365.2	NM_001351365	1	q21.2	94	0	22.25	44.4	0.477482	0.522023	0.501126	-0.0236445	0.0208965	chr1:149509529-149510178
chr1	149510352	149511065	ENST00000651566	intron	38	+	713	ENSG00000271383	NBPF19	31999	protein_coding	13941	1	NM_001351365.2	NM_001351365	1	q21.2	94	0	NA	NA	NA	NA	NA	NA	NA	chr1:149510352-149511065
chr1	149511175	149511807	ENST00000651566	intron	39	+	632	ENSG00000271383	NBPF19	31999	protein_coding	13941	1	NM_001351365.2	NM_001351365	1	q21.2	94	0	NA	NA	NA	NA	NA	NA	NA	chr1:149511175-149511807
chr1	149511981	149512699	ENST00000651566	intron	40	+	718	ENSG00000271383	NBPF19	31999	protein_coding	13941	1	NM_001351365.2	NM_001351365	1	q21.2	94	0	20.03	20.07	0.923732	0.992428	0.998007	-0.0742747	-0.00557908	chr1:149511981-149512699
chr1	149512752	149513355	ENST00000651566	intron	41	+	603	ENSG00000271383	NBPF19	31999	protein_coding	13941	1	NM_001351365.2	NM_001351365	1	q21.2	94	0	37.19	37.32	0.948816	0.996778	0.996517	-0.0477001	0.000261697	chr1:149512752-149513355
chr1	149513529	149514237	ENST00000651566	intron	42	+	708	ENSG00000271383	NBPF19	31999	protein_coding	13941	1	NM_001351365.2	NM_001351365	1	q21.2	94	0	24.6	27.52	0.702989	0.998738	0.893895	-0.190907	0.104843	chr1:149513529-149514237
chr1	149514290	149514935	ENST00000651566	intron	43	+	645	ENSG00000271383	NBPF19	31999	protein_coding	13941	1	NM_001351365.2	NM_001351365	1	q21.2	94	0	30.44	31.25	0.856287	0.999606	0.97408	-0.117793	0.0255259	chr1:149514290-149514935
chr1	149515109	149515821	ENST00000651566	intron	44	+	712	ENSG00000271383	NBPF19	31999	protein_coding	13941	1	NM_001351365.2	NM_001351365	1	q21.2	94	0	NA	NA	NA	NA	NA	NA	NA	chr1:149515109-149515821
chr1	149515931	149516563	ENST00000651566	intron	45	+	632	ENSG00000271383	NBPF19	31999	protein_coding	13941	1	NM_001351365.2	NM_001351365	1	q21.2	94	0	NA	NA	NA	NA	NA	NA	NA	chr1:149515931-149516563
chr1	149516737	149517455	ENST00000651566	intron	46	+	718	ENSG00000271383	NBPF19	31999	protein_coding	13941	1	NM_001351365.2	NM_001351365	1	q21.2	94	0	18.63	18.68	0.806027	0.999733	0.997323	-0.191296	0.00240922	chr1:149516737-149517455
chr1	149517508	149518109	ENST00000651566	intron	47	+	601	ENSG00000271383	NBPF19	31999	protein_coding	13941	1	NM_001351365.2	NM_001351365	1	q21.2	94	0	NA	NA	NA	NA	NA	NA	NA	chr1:149517508-149518109
chr1	149518283	149518991	ENST00000651566	intron	48	+	708	ENSG00000271383	NBPF19	31999	protein_coding	13941	1	NM_001351365.2	NM_001351365	1	q21.2	94	0	9.45	10.68	0.567397	0.992406	0.884831	-0.317434	0.107575	chr1:149518283-149518991
chr1	149519044	149519687	ENST00000651566	intron	49	+	643	ENSG00000271383	NBPF19	31999	protein_coding	13941	1	NM_001351365.2	NM_001351365	1	q21.2	94	0	NA	NA	NA	NA	NA	NA	NA	chr1:149519044-149519687
chr1	149519861	149520574	ENST00000651566	intron	50	+	713	ENSG00000271383	NBPF19	31999	protein_coding	13941	1	NM_001351365.2	NM_001351365	1	q21.2	94	0	NA	NA	NA	NA	NA	NA	NA	chr1:149519861-149520574
chr1	149520684	149521318	ENST00000651566	intron	51	+	634	ENSG00000271383	NBPF19	31999	protein_coding	13941	1	NM_001351365.2	NM_001351365	1	q21.2	94	0	13.66	16.71	0.16062	0.99989	0.817475	-0.656854	0.182415	chr1:149520684-149521318
chr1	149521492	149522210	ENST00000651566	intron	52	+	718	ENSG00000271383	NBPF19	31999	protein_coding	13941	1	NM_001351365.2	NM_001351365	1	q21.2	94	0	18.67	19.01	0.748946	0.999781	0.982115	-0.233169	0.0176667	chr1:149521492-149522210
chr1	149522263	149522864	ENST00000651566	intron	53	+	601	ENSG00000271383	NBPF19	31999	protein_coding	13941	1	NM_001351365.2	NM_001351365	1	q21.2	94	0	NA	NA	NA	NA	NA	NA	NA	chr1:149522263-149522864
chr1	149523038	149523746	ENST00000651566	intron	54	+	708	ENSG00000271383	NBPF19	31999	protein_coding	13941	1	NM_001351365.2	NM_001351365	1	q21.2	94	0	9.42	14.88	0.38145	0.845575	0.633065	-0.251615	0.212511	chr1:149523038-149523746
chr1	149523799	149524444	ENST00000651566	intron	55	+	645	ENSG00000271383	NBPF19	31999	protein_coding	13941	1	NM_001351365.2	NM_001351365	1	q21.2	94	0	NA	NA	NA	NA	NA	NA	NA	chr1:149523799-149524444
chr1	149524618	149525331	ENST00000651566	intron	56	+	713	ENSG00000271383	NBPF19	31999	protein_coding	13941	1	NM_001351365.2	NM_001351365	1	q21.2	94	0	NA	NA	NA	NA	NA	NA	NA	chr1:149524618-149525331
chr1	149525441	149526069	ENST00000651566	intron	57	+	628	ENSG00000271383	NBPF19	31999	protein_coding	13941	1	NM_001351365.2	NM_001351365	1	q21.2	94	0	NA	NA	NA	NA	NA	NA	NA	chr1:149525441-149526069
chr1	149526243	149526961	ENST00000651566	intron	58	+	718	ENSG00000271383	NBPF19	31999	protein_coding	13941	1	NM_001351365.2	NM_001351365	1	q21.2	94	0	19.01	19.07	0.808267	0.999728	0.996854	-0.188586	0.00287447	chr1:149526243-149526961
chr1	149527014	149527613	ENST00000651566	intron	59	+	599	ENSG00000271383	NBPF19	31999	protein_coding	13941	1	NM_001351365.2	NM_001351365	1	q21.2	94	0	NA	NA	NA	NA	NA	NA	NA	chr1:149527014-149527613
chr1	149527787	149528495	ENST00000651566	intron	60	+	708	ENSG00000271383	NBPF19	31999	protein_coding	13941	1	NM_001351365.2	NM_001351365	1	q21.2	94	0	9.48	14.93	0.383854	0.842987	0.634963	-0.251109	0.208024	chr1:149527787-149528495
chr1	149528548	149529173	ENST00000651566	intron	61	+	625	ENSG00000271383	NBPF19	31999	protein_coding	13941	1	NM_001351365.2	NM_001351365	1	q21.2	94	0	NA	NA	NA	NA	NA	NA	NA	chr1:149528548-149529173
chr1	149529347	149530060	ENST00000651566	intron	62	+	713	ENSG00000271383	NBPF19	31999	protein_coding	13941	1	NM_001351365.2	NM_001351365	1	q21.2	94	0	NA	NA	NA	NA	NA	NA	NA	chr1:149529347-149530060
chr1	149530170	149530798	ENST00000651566	intron	63	+	628	ENSG00000271383	NBPF19	31999	protein_coding	13941	1	NM_001351365.2	NM_001351365	1	q21.2	94	0	13.81	15.47	0.174214	0.999925	0.892696	-0.718482	0.107229	chr1:149530170-149530798
chr1	149530972	149531690	ENST00000651566	intron	64	+	718	ENSG00000271383	NBPF19	31999	protein_coding	13941	1	NM_001351365.2	NM_001351365	1	q21.2	94	0	19.04	19.37	0.747839	0.999859	0.982963	-0.235124	0.0168952	chr1:149530972-149531690
chr1	149531743	149532344	ENST00000651566	intron	65	+	601	ENSG00000271383	NBPF19	31999	protein_coding	13941	1	NM_001351365.2	NM_001351365	1	q21.2	94	0	NA	NA	NA	NA	NA	NA	NA	chr1:149531743-149532344
chr1	149532518	149533226	ENST00000651566	intron	66	+	708	ENSG00000271383	NBPF19	31999	protein_coding	13941	1	NM_001351365.2	NM_001351365	1	q21.2	94	0	9.4	9.4	0.853966	0.982052	1	-0.146034	-0.0179482	chr1:149532518-149533226
chr1	149533279	149533924	ENST00000651566	intron	67	+	645	ENSG00000271383	NBPF19	31999	protein_coding	13941	1	NM_001351365.2	NM_001351365	1	q21.2	94	0	NA	NA	NA	NA	NA	NA	NA	chr1:149533279-149533924
chr1	149534098	149534811	ENST00000651566	intron	68	+	713	ENSG00000271383	NBPF19	31999	protein_coding	13941	1	NM_001351365.2	NM_001351365	1	q21.2	94	0	NA	NA	NA	NA	NA	NA	NA	chr1:149534098-149534811
chr1	149534921	149535553	ENST00000651566	intron	69	+	632	ENSG00000271383	NBPF19	31999	protein_coding	13941	1	NM_001351365.2	NM_001351365	1	q21.2	94	0	NA	NA	NA	NA	NA	NA	NA	chr1:149534921-149535553
chr1	149535727	149536445	ENST00000651566	intron	70	+	718	ENSG00000271383	NBPF19	31999	protein_coding	13941	1	NM_001351365.2	NM_001351365	1	q21.2	94	0	18.99	19.22	0.793775	0.99977	0.988033	-0.194259	0.0117363	chr1:149535727-149536445
chr1	149536498	149537099	ENST00000651566	intron	71	+	601	ENSG00000271383	NBPF19	31999	protein_coding	13941	1	NM_001351365.2	NM_001351365	1	q21.2	94	0	NA	NA	NA	NA	NA	NA	NA	chr1:149536498-149537099
chr1	149537273	149537981	ENST00000651566	intron	72	+	708	ENSG00000271383	NBPF19	31999	protein_coding	13941	1	NM_001351365.2	NM_001351365	1	q21.2	94	0	9.23	14.41	0.374045	0.860972	0.640527	-0.266482	0.220445	chr1:149537273-149537981
chr1	149538034	149538675	ENST00000651566	intron	73	+	641	ENSG00000271383	NBPF19	31999	protein_coding	13941	1	NM_001351365.2	NM_001351365	1	q21.2	94	0	NA	NA	NA	NA	NA	NA	NA	chr1:149538034-149538675
chr1	149538849	149539562	ENST00000651566	intron	74	+	713	ENSG00000271383	NBPF19	31999	protein_coding	13941	1	NM_001351365.2	NM_001351365	1	q21.2	94	0	NA	NA	NA	NA	NA	NA	NA	chr1:149538849-149539562
chr1	149539672	149540300	ENST00000651566	intron	75	+	628	ENSG00000271383	NBPF19	31999	protein_coding	13941	1	NM_001351365.2	NM_001351365	1	q21.2	94	0	NA	NA	NA	NA	NA	NA	NA	chr1:149539672-149540300
chr1	149540474	149541192	ENST00000651566	intron	76	+	718	ENSG00000271383	NBPF19	31999	protein_coding	13941	1	NM_001351365.2	NM_001351365	1	q21.2	94	0	20.3	20.3	0.928187	0.992701	1	-0.0718129	-0.00729931	chr1:149540474-149541192
chr1	149541245	149541852	ENST00000651566	intron	77	+	607	ENSG00000271383	NBPF19	31999	protein_coding	13941	1	NM_001351365.2	NM_001351365	1	q21.2	94	0	33.68	35.88	0.843664	0.999901	0.938685	-0.0950201	0.0612168	chr1:149541245-149541852
chr1	149542026	149542734	ENST00000651566	intron	78	+	708	ENSG00000271383	NBPF19	31999	protein_coding	13941	1	NM_001351365.2	NM_001351365	1	q21.2	94	0	11.01	11.23	0.765522	0.995207	0.98041	-0.214888	0.0147974	chr1:149542026-149542734
chr1	149542787	149543412	ENST00000651566	intron	79	+	625	ENSG00000271383	NBPF19	31999	protein_coding	13941	1	NM_001351365.2	NM_001351365	1	q21.2	94	0	NA	NA	NA	NA	NA	NA	NA	chr1:149542787-149543412
chr1	149543586	149544299	ENST00000651566	intron	80	+	713	ENSG00000271383	NBPF19	31999	protein_coding	13941	1	NM_001351365.2	NM_001351365	1	q21.2	94	0	NA	NA	NA	NA	NA	NA	NA	chr1:149543586-149544299
chr1	149544409	149545037	ENST00000651566	intron	81	+	628	ENSG00000271383	NBPF19	31999	protein_coding	13941	1	NM_001351365.2	NM_001351365	1	q21.2	94	0	NA	NA	NA	NA	NA	NA	NA	chr1:149544409-149545037
chr1	149545211	149545929	ENST00000651566	intron	82	+	718	ENSG00000271383	NBPF19	31999	protein_coding	13941	1	NM_001351365.2	NM_001351365	1	q21.2	94	0	20.48	20.49	0.927756	0.992361	0.999512	-0.0717556	-0.00715142	chr1:149545211-149545929
chr1	149545982	149546589	ENST00000651566	intron	83	+	607	ENSG00000271383	NBPF19	31999	protein_coding	13941	1	NM_001351365.2	NM_001351365	1	q21.2	94	0	33.78	35.27	0.851483	0.999783	0.957754	-0.106271	0.0420289	chr1:149545982-149546589
chr1	149546763	149547471	ENST00000651566	intron	84	+	708	ENSG00000271383	NBPF19	31999	protein_coding	13941	1	NM_001351365.2	NM_001351365	1	q21.2	94	0	11.01	11.45	0.715089	0.997114	0.961572	-0.246483	0.0355415	chr1:149546763-149547471
chr1	149547524	149548149	ENST00000651566	intron	85	+	625	ENSG00000271383	NBPF19	31999	protein_coding	13941	1	NM_001351365.2	NM_001351365	1	q21.2	94	0	NA	NA	NA	NA	NA	NA	NA	chr1:149547524-149548149
chr1	149548323	149549036	ENST00000651566	intron	86	+	713	ENSG00000271383	NBPF19	31999	protein_coding	13941	1	NM_001351365.2	NM_001351365	1	q21.2	94	0	NA	NA	NA	NA	NA	NA	NA	chr1:149548323-149549036
chr1	149549146	149549774	ENST00000651566	intron	87	+	628	ENSG00000271383	NBPF19	31999	protein_coding	13941	1	NM_001351365.2	NM_001351365	1	q21.2	94	0	NA	NA	NA	NA	NA	NA	NA	chr1:149549146-149549774
chr1	149549948	149550666	ENST00000651566	intron	88	+	718	ENSG00000271383	NBPF19	31999	protein_coding	13941	1	NM_001351365.2	NM_001351365	1	q21.2	94	0	20.48	20.49	0.928599	0.99259	0.999512	-0.0709133	-0.00692239	chr1:149549948-149550666
chr1	149550719	149551326	ENST00000651566	intron	89	+	607	ENSG00000271383	NBPF19	31999	protein_coding	13941	1	NM_001351365.2	NM_001351365	1	q21.2	94	0	33.59	34.21	0.902326	0.999183	0.981877	-0.0795511	0.0173065	chr1:149550719-149551326
chr1	149551500	149552208	ENST00000651566	intron	90	+	708	ENSG00000271383	NBPF19	31999	protein_coding	13941	1	NM_001351365.2	NM_001351365	1	q21.2	94	0	10.9	16.74	0.188765	0.955639	0.651135	-0.46237	0.304504	chr1:149551500-149552208
chr1	149552261	149552886	ENST00000651566	intron	91	+	625	ENSG00000271383	NBPF19	31999	protein_coding	13941	1	NM_001351365.2	NM_001351365	1	q21.2	94	0	NA	NA	NA	NA	NA	NA	NA	chr1:149552261-149552886
chr1	149553060	149553773	ENST00000651566	intron	92	+	713	ENSG00000271383	NBPF19	31999	protein_coding	13941	1	NM_001351365.2	NM_001351365	1	q21.2	94	0	NA	NA	NA	NA	NA	NA	NA	chr1:149553060-149553773
chr1	149553883	149554494	ENST00000651566	intron	93	+	611	ENSG00000271383	NBPF19	31999	protein_coding	13941	1	NM_001351365.2	NM_001351365	1	q21.2	94	1	90.64	101.6	0.740617	0.985641	0.892126	-0.151509	0.0935155	chr1:149553883-149554494
chr1	150067951	150068629	ENST00000644510	intron	1	+	678	ENSG00000136631	VPS45	14579	protein_coding	2328	1	NM_007259.5	NM_007259	1	q21.2	15	0	167.81	187.6	0.776484	0.970956	0.89451	-0.118025	0.0764468	chr1:150067951-150068629
chr1	150068765	150072165	ENST00000644510	intron	2	+	3400	ENSG00000136631	VPS45	14579	protein_coding	2328	1	NM_007259.5	NM_007259	1	q21.2	15	0	150.6	152.16	0.950172	0.999581	0.989748	-0.0395756	0.00983359	chr1:150068765-150072165
chr1	150072227	150076232	ENST00000644510	intron	3	+	4005	ENSG00000136631	VPS45	14579	protein_coding	2328	1	NM_007259.5	NM_007259	1	q21.2	15	0	116.88	117.05	0.984867	0.998844	0.998548	-0.0136809	0.000296059	chr1:150072227-150076232
chr1	150076313	150076915	ENST00000644510	intron	4	+	602	ENSG00000136631	VPS45	14579	protein_coding	2328	1	NM_007259.5	NM_007259	1	q21.2	15	0	132.55	152.84	0.71819	0.962962	0.867247	-0.149056	0.0957154	chr1:150076313-150076915
chr1	150076985	150077093	ENST00000644510	intron	5	+	108	ENSG00000136631	VPS45	14579	protein_coding	2328	1	NM_007259.5	NM_007259	1	q21.2	15	0	118.68	146.48	0.637765	0.93791	0.810213	-0.172448	0.127697	chr1:150076985-150077093
chr1	150077232	150077668	ENST00000644510	intron	6	+	436	ENSG00000136631	VPS45	14579	protein_coding	2328	1	NM_007259.5	NM_007259	1	q21.2	15	0	134.47	164.79	0.656551	0.93229	0.816008	-0.159457	0.116282	chr1:150077232-150077668
chr1	150077780	150081341	ENST00000644510	intron	7	+	3561	ENSG00000136631	VPS45	14579	protein_coding	2328	1	NM_007259.5	NM_007259	1	q21.2	15	0	174.37	175.36	0.97318	0.99971	0.994354	-0.0211745	0.00535533	chr1:150077780-150081341
chr1	150081477	150081883	ENST00000644510	intron	8	+	406	ENSG00000136631	VPS45	14579	protein_coding	2328	1	NM_007259.5	NM_007259	1	q21.2	15	0	119.86	120.64	0.967224	0.999466	0.993534	-0.0263107	0.00593126	chr1:150081477-150081883
chr1	150081998	150082715	ENST00000644510	intron	9	+	717	ENSG00000136631	VPS45	14579	protein_coding	2328	1	NM_007259.5	NM_007259	1	q21.2	15	0	132.27	135.23	0.906289	0.99984	0.978111	-0.0718228	0.0217288	chr1:150081998-150082715
chr1	150082884	150091936	ENST00000644510	intron	10	+	9052	ENSG00000136631	VPS45	14579	protein_coding	2328	1	NM_007259.5	NM_007259	1	q21.2	15	0	141.05	150.79	0.848698	0.985729	0.935407	-0.0867093	0.0503217	chr1:150082884-150091936
chr1	150092096	150092301	ENST00000644510	intron	11	+	205	ENSG00000136631	VPS45	14579	protein_coding	2328	1	NM_007259.5	NM_007259	1	q21.2	15	0	151.33	152.05	0.969818	0.999799	0.995265	-0.0254471	0.00453424	chr1:150092096-150092301
chr1	150092410	150093526	ENST00000644510	intron	12	+	1116	ENSG00000136631	VPS45	14579	protein_coding	2328	1	NM_007259.5	NM_007259	1	q21.2	15	0	177.29	178.79	0.960332	0.999818	0.99161	-0.0312784	0.00820786	chr1:150092410-150093526
chr1	150093649	150110495	ENST00000644510	intron	13	+	16846	ENSG00000136631	VPS45	14579	protein_coding	2328	1	NM_007259.5	NM_007259	1	q21.2	15	0	172.41	180.3	0.884421	0.992755	0.95624	-0.0718191	0.0365154	chr1:150093649-150110495
chr1	150110628	150144708	ENST00000644510	intron	14	+	34080	ENSG00000136631	VPS45	14579	protein_coding	2328	1	NM_007259.5	NM_007259	1	q21.2	15	1	164.67	178.38	0.829871	0.979427	0.923142	-0.0932703	0.0562853	chr1:150110628-150144708
chr1	150321593	150324894	ENST00000324862	intron	1	+	3301	ENSG00000117360	PRPF3	17348	protein_coding	2414	1	NM_004698.4	NM_001350529	1	q21.2	16	0	60.32	62.37	0.871907	0.998524	0.967132	-0.0952243	0.0313924	chr1:150321593-150324894
chr1	150325088	150325750	ENST00000324862	intron	2	+	662	ENSG00000117360	PRPF3	17348	protein_coding	2414	1	NM_004698.4	NM_001350529	1	q21.2	16	0	109.93	110.4	0.974057	0.999083	0.995743	-0.0216861	0.00334051	chr1:150325088-150325750
chr1	150325882	150328319	ENST00000324862	intron	3	+	2437	ENSG00000117360	PRPF3	17348	protein_coding	2414	1	NM_004698.4	NM_001350529	1	q21.2	16	0	121.15	148.84	0.697742	0.909819	0.813961	-0.116219	0.0958577	chr1:150325882-150328319
chr1	150328467	150332683	ENST00000324862	intron	4	+	4216	ENSG00000117360	PRPF3	17348	protein_coding	2414	1	NM_004698.4	NM_001350529	1	q21.2	16	0	122.82	158.44	0.636918	0.88852	0.775183	-0.138265	0.113337	chr1:150328467-150332683
chr1	150332768	150332978	ENST00000324862	intron	5	+	210	ENSG00000117360	PRPF3	17348	protein_coding	2414	1	NM_004698.4	NM_001350529	1	q21.2	16	0	138.16	138.49	0.97935	0.999564	0.997617	-0.0182667	0.00194661	chr1:150332768-150332978
chr1	150333200	150334934	ENST00000324862	intron	6	+	1734	ENSG00000117360	PRPF3	17348	protein_coding	2414	1	NM_004698.4	NM_001350529	1	q21.2	16	0	131.92	132.47	0.973661	0.999544	0.995848	-0.0221871	0.00369552	chr1:150333200-150334934
chr1	150335242	150338159	ENST00000324862	intron	7	+	2917	ENSG00000117360	PRPF3	17348	protein_coding	2414	1	NM_004698.4	NM_001350529	1	q21.2	16	0	127.86	129.07	0.957321	0.99933	0.990625	-0.0333038	0.00870482	chr1:150335242-150338159
chr1	150338327	150340397	ENST00000324862	intron	8	+	2070	ENSG00000117360	PRPF3	17348	protein_coding	2414	1	NM_004698.4	NM_001350529	1	q21.2	16	0	130.23	134.67	0.887585	0.998019	0.967031	-0.0794455	0.0309882	chr1:150338327-150340397
chr1	150340478	150343308	ENST00000324862	intron	9	+	2830	ENSG00000117360	PRPF3	17348	protein_coding	2414	1	NM_004698.4	NM_001350529	1	q21.2	16	0	139.26	143.88	0.877027	0.998856	0.96789	-0.0908625	0.0309661	chr1:150340478-150343308
chr1	150343453	150344161	ENST00000324862	intron	10	+	708	ENSG00000117360	PRPF3	17348	protein_coding	2414	1	NM_004698.4	NM_001350529	1	q21.2	16	0	171.66	172.88	0.967651	0.999727	0.992943	-0.0252916	0.00678422	chr1:150343453-150344161
chr1	150344262	150344433	ENST00000324862	intron	11	+	171	ENSG00000117360	PRPF3	17348	protein_coding	2414	1	NM_004698.4	NM_001350529	1	q21.2	16	0	160.32	182.33	0.756392	0.959904	0.879285	-0.122893	0.0806196	chr1:150344262-150344433
chr1	150344548	150346017	ENST00000324862	intron	12	+	1469	ENSG00000117360	PRPF3	17348	protein_coding	2414	1	NM_004698.4	NM_001350529	1	q21.2	16	0	142.03	181.37	0.620221	0.908186	0.783095	-0.162874	0.125091	chr1:150344548-150346017
chr1	150346137	150346407	ENST00000324862	intron	13	+	270	ENSG00000117360	PRPF3	17348	protein_coding	2414	1	NM_004698.4	NM_001350529	1	q21.2	16	0	150.85	185.66	0.668031	0.922729	0.812507	-0.144475	0.110222	chr1:150346137-150346407
chr1	150346492	150349156	ENST00000324862	intron	14	+	2664	ENSG00000117360	PRPF3	17348	protein_coding	2414	1	NM_004698.4	NM_001350529	1	q21.2	16	0	174.15	191.79	0.798744	0.972948	0.908024	-0.10928	0.0649239	chr1:150346492-150349156
chr1	150349219	150352832	ENST00000324862	intron	15	+	3613	ENSG00000117360	PRPF3	17348	protein_coding	2414	1	NM_004698.4	NM_001350529	1	q21.2	16	1	158.36	160.99	0.940367	0.998692	0.983664	-0.0432966	0.0150281	chr1:150349219-150352832
chr1	150364920	150417595	ENST00000369068	intron	1	+	52675	ENSG00000163125	RPRD2	29039	protein_coding	8186	1	NM_015203.5	NM_001387124	1	q21.2	11	0	72.53	73.33	0.941884	0.999278	0.98909	-0.0472063	0.0101881	chr1:150364920-150417595
chr1	150417726	150440922	ENST00000369068	intron	2	+	23196	ENSG00000163125	RPRD2	29039	protein_coding	8186	1	NM_015203.5	NM_001387124	1	q21.2	11	0	49.14	49.26	0.97083	0.996769	0.997564	-0.0267337	-0.000795279	chr1:150417726-150440922
chr1	150441024	150441880	ENST00000369068	intron	3	+	856	ENSG00000163125	RPRD2	29039	protein_coding	8186	1	NM_015203.5	NM_001387124	1	q21.2	11	0	64.04	71.11	0.730752	0.9855	0.900577	-0.169824	0.0849232	chr1:150441024-150441880
chr1	150441959	150443230	ENST00000369068	intron	4	+	1271	ENSG00000163125	RPRD2	29039	protein_coding	8186	1	NM_015203.5	NM_001387124	1	q21.2	11	0	58.15	64.79	0.72622	0.985979	0.897515	-0.171295	0.0884643	chr1:150441959-150443230
chr1	150443284	150444250	ENST00000369068	intron	5	+	966	ENSG00000163125	RPRD2	29039	protein_coding	8186	1	NM_015203.5	NM_001387124	1	q21.2	11	0	60.85	60.88	0.983479	0.995931	0.999507	-0.016028	-0.00357617	chr1:150443284-150444250
chr1	150444378	150446225	ENST00000369068	intron	6	+	1847	ENSG00000163125	RPRD2	29039	protein_coding	8186	1	NM_015203.5	NM_001387124	1	q21.2	11	0	77.48	78.18	0.955788	0.998339	0.991046	-0.035258	0.0072928	chr1:150444378-150446225
chr1	150446402	150457287	ENST00000369068	intron	7	+	10885	ENSG00000163125	RPRD2	29039	protein_coding	8186	1	NM_015203.5	NM_001387124	1	q21.2	11	0	75.16	75.38	0.974569	0.998124	0.997081	-0.0225123	0.00104231	chr1:150446402-150457287
chr1	150457571	150460059	ENST00000369068	intron	8	+	2488	ENSG00000163125	RPRD2	29039	protein_coding	8186	1	NM_015203.5	NM_001387124	1	q21.2	11	0	95.66	96.66	0.950337	0.999295	0.989654	-0.039317	0.00964061	chr1:150457571-150460059
chr1	150460318	150464526	ENST00000369068	intron	9	+	4208	ENSG00000163125	RPRD2	29039	protein_coding	8186	1	NM_015203.5	NM_001387124	1	q21.2	11	0	95.26	103.4	0.819822	0.978148	0.921277	-0.101455	0.0568714	chr1:150460318-150464526
chr1	150464728	150470560	ENST00000369068	intron	10	+	5832	ENSG00000163125	RPRD2	29039	protein_coding	8186	1	NM_015203.5	NM_001387124	1	q21.2	11	1	80.07	86.66	0.818656	0.978678	0.923956	-0.1053	0.0547228	chr1:150464728-150470560
chr1	150733146	150747776	ENST00000368985	intron	7	-	14630	ENSG00000163131	CTSS	2545	protein_coding	3936	1	NM_004079.5	NM_004079	1	q21.3	8	1	26.64	26.74	0.879014	0.997342	0.99626	-0.117246	0.00108129	chr1:150733146-150747776
chr1	150747880	150750005	ENST00000368985	intron	6	-	2125	ENSG00000163131	CTSS	2545	protein_coding	3936	1	NM_004079.5	NM_004079	1	q21.3	8	0	19.53	20.21	0.789199	0.994996	0.966353	-0.177154	0.0286427	chr1:150747880-150750005
chr1	150750172	150751780	ENST00000368985	intron	5	-	1608	ENSG00000163131	CTSS	2545	protein_coding	3936	1	NM_004079.5	NM_004079	1	q21.3	8	0	18.45	19.12	0.763343	0.994917	0.964958	-0.201615	0.0299587	chr1:150750172-150751780
chr1	150752009	150755000	ENST00000368985	intron	4	-	2991	ENSG00000163131	CTSS	2545	protein_coding	3936	1	NM_004079.5	NM_004079	1	q21.3	8	0	23.16	23.26	0.859348	0.996906	0.995701	-0.136353	0.00120567	chr1:150752009-150755000
chr1	150755151	150757857	ENST00000368985	intron	3	-	2706	ENSG00000163131	CTSS	2545	protein_coding	3936	1	NM_004079.5	NM_004079	1	q21.3	8	0	27.07	27.07	0.879289	0.997608	1	-0.120711	-0.00239157	chr1:150755151-150757857
chr1	150757981	150764637	ENST00000368985	intron	2	-	6656	ENSG00000163131	CTSS	2545	protein_coding	3936	1	NM_004079.5	NM_004079	1	q21.3	8	0	25.73	26.88	0.683427	0.999913	0.957217	-0.27379	0.0426959	chr1:150757981-150764637
chr1	150764765	150765697	ENST00000368985	intron	1	-	932	ENSG00000163131	CTSS	2545	protein_coding	3936	1	NM_004079.5	NM_004079	1	q21.3	8	0	16.34	16.48	0.752675	0.998124	0.991505	-0.238829	0.0066194	chr1:150764765-150765697
chr1	150812111	150813171	ENST00000358595	intron	21	-	1060	ENSG00000143437	ARNT	700	protein_coding	4710	1	NM_001668.4	NM_001668	1	q21.3	22	1	228.23	229.26	0.977434	0.999582	0.995507	-0.018073	0.00407471	chr1:150812111-150813171
chr1	150813339	150814076	ENST00000358595	intron	20	-	737	ENSG00000143437	ARNT	700	protein_coding	4710	1	NM_001668.4	NM_001668	1	q21.3	22	0	146.53	146.92	0.982525	0.999399	0.997345	-0.0148207	0.00205357	chr1:150813339-150814076
chr1	150814240	150816258	ENST00000358595	intron	19	-	2018	ENSG00000143437	ARNT	700	protein_coding	4710	1	NM_001668.4	NM_001668	1	q21.3	22	0	178.75	217.93	0.748555	0.876355	0.820218	-0.0716625	0.056138	chr1:150814240-150816258
chr1	150816407	150816787	ENST00000358595	intron	18	-	380	ENSG00000143437	ARNT	700	protein_coding	4710	1	NM_001668.4	NM_001668	1	q21.3	22	0	208.27	219.1	0.866465	0.992944	0.950571	-0.0841051	0.0423734	chr1:150816407-150816787
chr1	150816891	150817081	ENST00000358595	intron	17	-	190	ENSG00000143437	ARNT	700	protein_coding	4710	1	NM_001668.4	NM_001668	1	q21.3	22	0	250.7	257.64	0.903572	0.998844	0.973063	-0.069491	0.0257804	chr1:150816891-150817081
chr1	150817203	150817360	ENST00000358595	intron	16	-	157	ENSG00000143437	ARNT	700	protein_coding	4710	1	NM_001668.4	NM_001668	1	q21.3	22	0	228.84	229.6	0.981377	0.999673	0.99669	-0.0153127	0.00298347	chr1:150817203-150817360
chr1	150817434	150817919	ENST00000358595	intron	15	-	485	ENSG00000143437	ARNT	700	protein_coding	4710	1	NM_001668.4	NM_001668	1	q21.3	22	0	240.27	261.77	0.862602	0.959004	0.917867	-0.0552652	0.0411373	chr1:150817434-150817919
chr1	150818031	150823193	ENST00000358595	intron	14	-	5162	ENSG00000143437	ARNT	700	protein_coding	4710	1	NM_001668.4	NM_001668	1	q21.3	22	0	240.9	261.55	0.864151	0.962235	0.921048	-0.0568961	0.0411876	chr1:150818031-150823193
chr1	150823346	150826542	ENST00000358595	intron	13	-	3196	ENSG00000143437	ARNT	700	protein_coding	4710	1	NM_001668.4	NM_001668	1	q21.3	22	0	148.67	152.52	0.919819	0.997341	0.974757	-0.0549389	0.0225837	chr1:150823346-150826542
chr1	150826618	150829092	ENST00000358595	intron	12	-	2474	ENSG00000143437	ARNT	700	protein_coding	4710	1	NM_001668.4	NM_001668	1	q21.3	22	0	134.48	136.78	0.915249	0.999792	0.983185	-0.0679356	0.0166072	chr1:150826618-150829092
chr1	150829228	150829903	ENST00000358595	intron	11	-	675	ENSG00000143437	ARNT	700	protein_coding	4710	1	NM_001668.4	NM_001668	1	q21.3	22	0	193.99	198.29	0.929643	0.99817	0.978315	-0.0486718	0.0198551	chr1:150829228-150829903
chr1	150829981	150831817	ENST00000358595	intron	10	-	1836	ENSG00000143437	ARNT	700	protein_coding	4710	1	NM_001668.4	NM_001668	1	q21.3	22	0	215.79	243.68	0.805394	0.946645	0.885547	-0.0801526	0.0610981	chr1:150829981-150831817
chr1	150831904	150832333	ENST00000358595	intron	9	-	429	ENSG00000143437	ARNT	700	protein_coding	4710	1	NM_001668.4	NM_001668	1	q21.3	22	0	230	230.26	0.990043	0.999624	0.998871	-0.00882797	0.000752793	chr1:150831904-150832333
chr1	150832400	150834537	ENST00000358595	intron	8	-	2137	ENSG00000143437	ARNT	700	protein_coding	4710	1	NM_001668.4	NM_001668	1	q21.3	22	0	205.07	210.21	0.921762	0.997594	0.975548	-0.0537865	0.0220454	chr1:150832400-150834537
chr1	150834641	150836279	ENST00000358595	intron	7	-	1638	ENSG00000143437	ARNT	700	protein_coding	4710	1	NM_001668.4	NM_001668	1	q21.3	22	0	173.1	181.04	0.885502	0.991444	0.956142	-0.0706402	0.0353019	chr1:150834641-150836279
chr1	150836494	150839440	ENST00000358595	intron	6	-	2946	ENSG00000143437	ARNT	700	protein_coding	4710	1	NM_001668.4	NM_001668	1	q21.3	22	0	134.25	141	0.842238	0.998356	0.952128	-0.109889	0.0462288	chr1:150836494-150839440
chr1	150839655	150842423	ENST00000358595	intron	5	-	2768	ENSG00000143437	ARNT	700	protein_coding	4710	1	NM_001668.4	NM_001668	1	q21.3	22	0	237.21	251.37	0.838955	0.994175	0.943669	-0.104714	0.0505063	chr1:150839655-150842423
chr1	150842469	150846262	ENST00000358595	intron	4	-	3793	ENSG00000143437	ARNT	700	protein_coding	4710	1	NM_001668.4	NM_001668	1	q21.3	22	0	210.01	227.12	0.840972	0.980493	0.924665	-0.0836929	0.0558277	chr1:150842469-150846262
chr1	150846308	150852761	ENST00000358595	intron	3	-	6453	ENSG00000143437	ARNT	700	protein_coding	4710	1	NM_001668.4	NM_001668	1	q21.3	22	0	192.3	198.07	0.904487	0.997764	0.970869	-0.0663815	0.0268947	chr1:150846308-150852761
chr1	150852807	150858348	ENST00000358595	intron	2	-	5541	ENSG00000143437	ARNT	700	protein_coding	4710	1	NM_001668.4	NM_001668	1	q21.3	22	0	210.66	228.23	0.798985	0.990514	0.923016	-0.124031	0.0674974	chr1:150852807-150858348
chr1	150858461	150876542	ENST00000358595	intron	1	-	18081	ENSG00000143437	ARNT	700	protein_coding	4710	1	NM_001668.4	NM_001668	1	q21.3	22	0	103.03	119	0.730665	0.95701	0.865798	-0.135133	0.0912112	chr1:150858461-150876542
chr1	151254809	151262160	ENST00000368884	intron	1	+	7351	ENSG00000159352	PSMD4	9561	protein_coding	1319	1	NM_002810.4	NM_002810	1	q21.3	10	0	477.37	530.16	0.842367	0.945047	0.900426	-0.0580588	0.0446206	chr1:151254809-151262160
chr1	151262302	151263913	ENST00000368884	intron	2	+	1611	ENSG00000159352	PSMD4	9561	protein_coding	1319	1	NM_002810.4	NM_002810	1	q21.3	10	0	859.86	893.89	0.92646	0.985088	0.96193	-0.0354704	0.0231575	chr1:151262302-151263913
chr1	151264029	151264831	ENST00000368884	intron	3	+	802	ENSG00000159352	PSMD4	9561	protein_coding	1319	1	NM_002810.4	NM_002810	1	q21.3	10	0	958.63	970.52	0.972221	0.996344	0.987749	-0.0155279	0.00859535	chr1:151264029-151264831
chr1	151264919	151265165	ENST00000368884	intron	4	+	246	ENSG00000159352	PSMD4	9561	protein_coding	1319	1	NM_002810.4	NM_002810	1	q21.3	10	0	943.88	976.75	0.942126	0.983431	0.966348	-0.0242218	0.0170833	chr1:151264919-151265165
chr1	151265235	151265393	ENST00000368884	intron	5	+	158	ENSG00000159352	PSMD4	9561	protein_coding	1319	1	NM_002810.4	NM_002810	1	q21.3	10	0	824.78	857.75	0.925271	0.985655	0.961562	-0.0362915	0.0240928	chr1:151265235-151265393
chr1	151265610	151266003	ENST00000368884	intron	6	+	393	ENSG00000159352	PSMD4	9561	protein_coding	1319	1	NM_002810.4	NM_002810	1	q21.3	10	0	354.03	360.01	0.945612	0.998435	0.983389	-0.0377773	0.0150453	chr1:151265610-151266003
chr1	151266113	151266307	ENST00000368884	intron	7	+	194	ENSG00000159352	PSMD4	9561	protein_coding	1319	1	NM_002810.4	NM_002810	1	q21.3	10	0	648.19	776.56	0.771645	0.893749	0.834694	-0.0630491	0.0590545	chr1:151266113-151266307
chr1	151266440	151266519	ENST00000368884	intron	8	+	79	ENSG00000159352	PSMD4	9561	protein_coding	1319	1	NM_002810.4	NM_002810	1	q21.3	10	0	822.05	838.38	0.95401	0.996065	0.980522	-0.0265122	0.0155434	chr1:151266440-151266519
chr1	151266588	151267172	ENST00000368884	intron	9	+	584	ENSG00000159352	PSMD4	9561	protein_coding	1319	1	NM_002810.4	NM_002810	1	q21.3	10	1	800.01	832	0.885928	0.995929	0.96155	-0.0756221	0.0343787	chr1:151266588-151267172
chr1	151612513	151638887	ENST00000458013	intron	1	+	26374	ENSG00000143376	SNX27	20073	protein_coding	6441	1	NM_001330723.2	NM_001330723	1	q21.3	12	0	20.33	21.7	0.737721	0.995483	0.936866	-0.199145	0.0586163	chr1:151612513-151638887
chr1	151639120	151658234	ENST00000458013	intron	2	+	19114	ENSG00000143376	SNX27	20073	protein_coding	6441	1	NM_001330723.2	NM_001330723	1	q21.3	12	0	34.32	35.58	0.841755	0.998036	0.964587	-0.122832	0.0334487	chr1:151639120-151658234
chr1	151658428	151660797	ENST00000458013	intron	3	+	2369	ENSG00000143376	SNX27	20073	protein_coding	6441	1	NM_001330723.2	NM_001330723	1	q21.3	12	0	47.3	47.32	0.979464	0.994399	0.999577	-0.0201136	-0.00517852	chr1:151658428-151660797
chr1	151660863	151662165	ENST00000458013	intron	4	+	1302	ENSG00000143376	SNX27	20073	protein_coding	6441	1	NM_001330723.2	NM_001330723	1	q21.3	12	0	46.21	46.64	0.939105	0.998213	0.99078	-0.0516759	0.00743249	chr1:151660863-151662165
chr1	151662271	151665932	ENST00000458013	intron	5	+	3661	ENSG00000143376	SNX27	20073	protein_coding	6441	1	NM_001330723.2	NM_001330723	1	q21.3	12	0	40.66	41.11	0.93156	0.997951	0.989054	-0.0574938	0.00889732	chr1:151662271-151665932
chr1	151666012	151668471	ENST00000458013	intron	6	+	2459	ENSG00000143376	SNX27	20073	protein_coding	6441	1	NM_001330723.2	NM_001330723	1	q21.3	12	0	39.52	39.92	0.93105	0.997375	0.98998	-0.0589295	0.00739457	chr1:151666012-151668471
chr1	151668636	151683355	ENST00000458013	intron	7	+	14719	ENSG00000143376	SNX27	20073	protein_coding	6441	1	NM_001330723.2	NM_001330723	1	q21.3	12	0	32.25	33.01	0.885369	0.997634	0.976977	-0.0916078	0.0206569	chr1:151668636-151683355
chr1	151683446	151692434	ENST00000458013	intron	8	+	8988	ENSG00000143376	SNX27	20073	protein_coding	6441	1	NM_001330723.2	NM_001330723	1	q21.3	12	0	44.93	45	0.969194	0.996389	0.998444	-0.0292507	-0.0020558	chr1:151683446-151692434
chr1	151692585	151692910	ENST00000458013	intron	9	+	325	ENSG00000143376	SNX27	20073	protein_coding	6441	1	NM_001330723.2	NM_001330723	1	q21.3	12	0	47.99	48.26	0.95401	0.997599	0.994405	-0.0403956	0.00319369	chr1:151692585-151692910
chr1	151693040	151693423	ENST00000458013	intron	10	+	383	ENSG00000143376	SNX27	20073	protein_coding	6441	1	NM_001330723.2	NM_001330723	1	q21.3	12	0	43.36	44.47	0.900656	0.998083	0.975039	-0.0743838	0.0230435	chr1:151693040-151693423
chr1	151693484	151694369	ENST00000458013	intron	11	+	885	ENSG00000143376	SNX27	20073	protein_coding	6441	1	NM_001330723.2	NM_001330723	1	q21.3	12	1	30.71	65.99	0.274159	0.69852	0.465374	-0.191214	0.233147	chr1:151693484-151694369
chr1	151774505	151774709	ENST00000368824	intron	12	-	204	ENSG00000182134	TDRKH	11713	protein_coding	2792	1	NM_001083965.2	NM_001083965	1	q21.3	13	1	NA	NA	NA	NA	NA	NA	NA	chr1:151774505-151774709
chr1	151774807	151775064	ENST00000368824	intron	11	-	257	ENSG00000182134	TDRKH	11713	protein_coding	2792	1	NM_001083965.2	NM_001083965	1	q21.3	13	0	NA	NA	NA	NA	NA	NA	NA	chr1:151774807-151775064
chr1	151775167	151775391	ENST00000368824	intron	10	-	224	ENSG00000182134	TDRKH	11713	protein_coding	2792	1	NM_001083965.2	NM_001083965	1	q21.3	13	0	NA	NA	NA	NA	NA	NA	NA	chr1:151775167-151775391
chr1	151775544	151775819	ENST00000368824	intron	9	-	275	ENSG00000182134	TDRKH	11713	protein_coding	2792	1	NM_001083965.2	NM_001083965	1	q21.3	13	0	NA	NA	NA	NA	NA	NA	NA	chr1:151775544-151775819
chr1	151775885	151776095	ENST00000368824	intron	8	-	210	ENSG00000182134	TDRKH	11713	protein_coding	2792	1	NM_001083965.2	NM_001083965	1	q21.3	13	0	NA	NA	NA	NA	NA	NA	NA	chr1:151775885-151776095
chr1	151776269	151776438	ENST00000368824	intron	7	-	169	ENSG00000182134	TDRKH	11713	protein_coding	2792	1	NM_001083965.2	NM_001083965	1	q21.3	13	0	NA	NA	NA	NA	NA	NA	NA	chr1:151776269-151776438
chr1	151776600	151778684	ENST00000368824	intron	6	-	2084	ENSG00000182134	TDRKH	11713	protein_coding	2792	1	NM_001083965.2	NM_001083965	1	q21.3	13	0	NA	NA	NA	NA	NA	NA	NA	chr1:151776600-151778684
chr1	151779007	151779102	ENST00000368824	intron	5	-	95	ENSG00000182134	TDRKH	11713	protein_coding	2792	1	NM_001083965.2	NM_001083965	1	q21.3	13	0	NA	NA	NA	NA	NA	NA	NA	chr1:151779007-151779102
chr1	151779243	151779950	ENST00000368824	intron	4	-	707	ENSG00000182134	TDRKH	11713	protein_coding	2792	1	NM_001083965.2	NM_001083965	1	q21.3	13	0	8.15	8.32	0.793401	0.981731	0.979567	-0.186166	0.00216416	chr1:151779243-151779950
chr1	151780141	151781480	ENST00000368824	intron	3	-	1339	ENSG00000182134	TDRKH	11713	protein_coding	2792	1	NM_001083965.2	NM_001083965	1	q21.3	13	0	NA	NA	NA	NA	NA	NA	NA	chr1:151780141-151781480
chr1	151781588	151782898	ENST00000368824	intron	2	-	1310	ENSG00000182134	TDRKH	11713	protein_coding	2792	1	NM_001083965.2	NM_001083965	1	q21.3	13	0	NA	NA	NA	NA	NA	NA	NA	chr1:151781588-151782898
chr1	151783050	151790379	ENST00000368824	intron	1	-	7329	ENSG00000182134	TDRKH	11713	protein_coding	2792	1	NM_001083965.2	NM_001083965	1	q21.3	13	0	NA	NA	NA	NA	NA	NA	NA	chr1:151783050-151790379
chr1	152314748	152315318	ENST00000368799	intron	2	-	570	ENSG00000143631	FLG	3748	protein_coding	12793	1	NM_002016.2	NM_002016	1	q21.3	3	1	1.84	8.99	0.00545668	0.542068	0.204672	-0.199215	0.337397	chr1:152314748-152315318
chr1	152315478	152325188	ENST00000368799	intron	1	-	9710	ENSG00000143631	FLG	3748	protein_coding	12793	1	NM_002016.2	NM_002016	1	q21.3	3	0	NA	NA	NA	NA	NA	NA	NA	chr1:152315478-152325188
chr1	153728785	153740650	ENST00000318967	intron	1	+	11865	ENSG00000143624	INTS3	26153	protein_coding	5252	1	NM_023015.5	NM_023015	1	q21.3	30	0	119.52	128.26	0.75599	0.998029	0.931857	-0.175867	0.0661722	chr1:153728785-153740650
chr1	153740735	153741284	ENST00000318967	intron	2	+	549	ENSG00000143624	INTS3	26153	protein_coding	5252	1	NM_023015.5	NM_023015	1	q21.3	30	0	183.32	183.51	0.991807	0.99892	0.998965	-0.00715772	-4.46821e-05	chr1:153740735-153741284
chr1	153741369	153746956	ENST00000318967	intron	3	+	5587	ENSG00000143624	INTS3	26153	protein_coding	5252	1	NM_023015.5	NM_023015	1	q21.3	30	0	175.66	176.03	0.98609	0.999537	0.997898	-0.0118079	0.00163878	chr1:153741369-153746956
chr1	153747071	153747278	ENST00000318967	intron	4	+	207	ENSG00000143624	INTS3	26153	protein_coding	5252	1	NM_023015.5	NM_023015	1	q21.3	30	0	141.75	241.64	0.345256	0.832846	0.586616	-0.24136	0.24623	chr1:153747071-153747278
chr1	153747364	153748688	ENST00000318967	intron	5	+	1324	ENSG00000143624	INTS3	26153	protein_coding	5252	1	NM_023015.5	NM_023015	1	q21.3	30	0	141.97	260.07	0.322154	0.795499	0.545891	-0.223737	0.249608	chr1:153747364-153748688
chr1	153748756	153751094	ENST00000318967	intron	6	+	2338	ENSG00000143624	INTS3	26153	protein_coding	5252	1	NM_023015.5	NM_023015	1	q21.3	30	0	192.12	195.9	0.931771	0.998566	0.980704	-0.0489336	0.0178611	chr1:153748756-153751094
chr1	153751240	153752278	ENST00000318967	intron	7	+	1038	ENSG00000143624	INTS3	26153	protein_coding	5252	1	NM_023015.5	NM_023015	1	q21.3	30	0	134.08	143.84	0.790119	0.995294	0.932147	-0.142028	0.0631467	chr1:153751240-153752278
chr1	153752409	153754641	ENST00000318967	intron	8	+	2232	ENSG00000143624	INTS3	26153	protein_coding	5252	1	NM_023015.5	NM_023015	1	q21.3	30	0	145.32	163.36	0.789435	0.964835	0.889569	-0.100134	0.0752661	chr1:153752409-153754641
chr1	153754740	153757571	ENST00000318967	intron	9	+	2831	ENSG00000143624	INTS3	26153	protein_coding	5252	1	NM_023015.5	NM_023015	1	q21.3	30	0	156.47	161.37	0.887049	0.998452	0.969635	-0.0825862	0.0288172	chr1:153754740-153757571
chr1	153757764	153759525	ENST00000318967	intron	10	+	1761	ENSG00000143624	INTS3	26153	protein_coding	5252	1	NM_023015.5	NM_023015	1	q21.3	30	0	173.47	182.14	0.847812	0.997859	0.952399	-0.104587	0.0454593	chr1:153757764-153759525
chr1	153759614	153760310	ENST00000318967	intron	11	+	696	ENSG00000143624	INTS3	26153	protein_coding	5252	1	NM_023015.5	NM_023015	1	q21.3	30	0	212.33	216.14	0.927874	0.999601	0.982373	-0.0544989	0.017228	chr1:153759614-153760310
chr1	153760391	153760826	ENST00000318967	intron	12	+	435	ENSG00000143624	INTS3	26153	protein_coding	5252	1	NM_023015.5	NM_023015	1	q21.3	30	0	198.41	200.32	0.962693	0.999281	0.990465	-0.0277723	0.00881583	chr1:153760391-153760826
chr1	153760919	153761569	ENST00000318967	intron	13	+	650	ENSG00000143624	INTS3	26153	protein_coding	5252	1	NM_023015.5	NM_023015	1	q21.3	30	0	117.88	137.08	0.651992	0.981713	0.859936	-0.207944	0.121777	chr1:153760919-153761569
chr1	153761677	153762727	ENST00000318967	intron	14	+	1050	ENSG00000143624	INTS3	26153	protein_coding	5252	1	NM_023015.5	NM_023015	1	q21.3	30	0	170.92	173.16	0.936277	0.99974	0.987064	-0.0507873	0.0126763	chr1:153761677-153762727
chr1	153762848	153763232	ENST00000318967	intron	15	+	384	ENSG00000143624	INTS3	26153	protein_coding	5252	1	NM_023015.5	NM_023015	1	q21.3	30	0	211.44	212.59	0.973649	0.999729	0.994591	-0.0209419	0.00513896	chr1:153762848-153763232
chr1	153763363	153763831	ENST00000318967	intron	16	+	468	ENSG00000143624	INTS3	26153	protein_coding	5252	1	NM_023015.5	NM_023015	1	q21.3	30	0	211.11	214.07	0.944033	0.999623	0.986173	-0.0421398	0.0134503	chr1:153763363-153763831
chr1	153763887	153764117	ENST00000318967	intron	17	+	230	ENSG00000143624	INTS3	26153	protein_coding	5252	1	NM_023015.5	NM_023015	1	q21.3	30	0	191.4	206.03	0.840974	0.983027	0.928991	-0.0880164	0.0540362	chr1:153763887-153764117
chr1	153764222	153764689	ENST00000318967	intron	18	+	467	ENSG00000143624	INTS3	26153	protein_coding	5252	1	NM_023015.5	NM_023015	1	q21.3	30	0	149.03	155.9	0.864006	0.996159	0.955933	-0.0919277	0.0402253	chr1:153764222-153764689
chr1	153764735	153764943	ENST00000318967	intron	19	+	208	ENSG00000143624	INTS3	26153	protein_coding	5252	1	NM_023015.5	NM_023015	1	q21.3	30	0	182.9	184.89	0.95178	0.99967	0.989237	-0.0374573	0.0104332	chr1:153764735-153764943
chr1	153765064	153767673	ENST00000318967	intron	20	+	2609	ENSG00000143624	INTS3	26153	protein_coding	5252	1	NM_023015.5	NM_023015	1	q21.3	30	0	163.77	173.59	0.853859	0.990797	0.94343	-0.0895707	0.0473668	chr1:153765064-153767673
chr1	153767828	153768892	ENST00000318967	intron	21	+	1064	ENSG00000143624	INTS3	26153	protein_coding	5252	1	NM_023015.5	NM_023015	1	q21.3	30	0	154.16	154.74	0.977045	0.999545	0.996252	-0.0192065	0.00329307	chr1:153767828-153768892
chr1	153768962	153769768	ENST00000318967	intron	22	+	806	ENSG00000143624	INTS3	26153	protein_coding	5252	1	NM_023015.5	NM_023015	1	q21.3	30	0	160.42	167.45	0.877573	0.99584	0.958017	-0.0804448	0.0378226	chr1:153768962-153769768
chr1	153769845	153770197	ENST00000318967	intron	23	+	352	ENSG00000143624	INTS3	26153	protein_coding	5252	1	NM_023015.5	NM_023015	1	q21.3	30	0	190.27	194.52	0.929585	0.998075	0.978151	-0.0485664	0.0199236	chr1:153769845-153770197
chr1	153770312	153770684	ENST00000318967	intron	24	+	372	ENSG00000143624	INTS3	26153	protein_coding	5252	1	NM_023015.5	NM_023015	1	q21.3	30	0	213.4	214.37	0.978498	0.999461	0.995475	-0.0169767	0.00398545	chr1:153770312-153770684
chr1	153770734	153771795	ENST00000318967	intron	25	+	1061	ENSG00000143624	INTS3	26153	protein_coding	5252	1	NM_023015.5	NM_023015	1	q21.3	30	0	232.37	233.71	0.970687	0.999817	0.994266	-0.023579	0.00555097	chr1:153770734-153771795
chr1	153771964	153772339	ENST00000318967	intron	26	+	375	ENSG00000143624	INTS3	26153	protein_coding	5252	1	NM_023015.5	NM_023015	1	q21.3	30	0	201.44	203.18	0.964272	0.999335	0.991436	-0.0271637	0.00789878	chr1:153771964-153772339
chr1	153772441	153772638	ENST00000318967	intron	27	+	197	ENSG00000143624	INTS3	26153	protein_coding	5252	1	NM_023015.5	NM_023015	1	q21.3	30	0	226.62	248.47	0.793184	0.983992	0.912062	-0.118878	0.07193	chr1:153772441-153772638
chr1	153772712	153772924	ENST00000318967	intron	28	+	212	ENSG00000143624	INTS3	26153	protein_coding	5252	1	NM_023015.5	NM_023015	1	q21.3	30	0	223.85	227.41	0.944547	0.998801	0.984345	-0.0397988	0.0144554	chr1:153772712-153772924
chr1	153773082	153773192	ENST00000318967	intron	29	+	110	ENSG00000143624	INTS3	26153	protein_coding	5252	1	NM_023015.5	NM_023015	1	q21.3	30	1	244.84	249.6	0.935193	0.998265	0.980929	-0.045737	0.0173356	chr1:153773082-153773192
chr1	153810311	153811730	ENST00000368655	intron	10	-	1419	ENSG00000143614	GATAD2B	30778	protein_coding	7475	1	NM_020699.4	NM_020699	1	q21.3	11	1	55.1	57.27	0.862736	0.995705	0.962109	-0.0993734	0.0335962	chr1:153810311-153811730
chr1	153811849	153812021	ENST00000368655	intron	9	-	172	ENSG00000143614	GATAD2B	30778	protein_coding	7475	1	NM_020699.4	NM_020699	1	q21.3	11	0	66.63	67.93	0.922202	0.997724	0.980863	-0.058661	0.016861	chr1:153811849-153812021
chr1	153812133	153813249	ENST00000368655	intron	8	-	1116	ENSG00000143614	GATAD2B	30778	protein_coding	7475	1	NM_020699.4	NM_020699	1	q21.3	11	0	84.26	86.32	0.901023	0.998393	0.976135	-0.0751121	0.0222579	chr1:153812133-153813249
chr1	153813453	153816272	ENST00000368655	intron	7	-	2819	ENSG00000143614	GATAD2B	30778	protein_coding	7475	1	NM_020699.4	NM_020699	1	q21.3	11	0	49.15	54.37	0.716965	0.991508	0.903991	-0.187026	0.0875169	chr1:153813453-153816272
chr1	153816589	153817371	ENST00000368655	intron	6	-	782	ENSG00000143614	GATAD2B	30778	protein_coding	7475	1	NM_020699.4	NM_020699	1	q21.3	11	0	64.05	68.59	0.800001	0.993056	0.93381	-0.133809	0.0592462	chr1:153816589-153817371
chr1	153817543	153818039	ENST00000368655	intron	5	-	496	ENSG00000143614	GATAD2B	30778	protein_coding	7475	1	NM_020699.4	NM_020699	1	q21.3	11	0	64.11	64.81	0.941511	0.998985	0.989199	-0.047688	0.00978579	chr1:153817543-153818039
chr1	153818172	153818790	ENST00000368655	intron	4	-	618	ENSG00000143614	GATAD2B	30778	protein_coding	7475	1	NM_020699.4	NM_020699	1	q21.3	11	0	58.53	59.03	0.943441	0.999167	0.99153	-0.0480884	0.00763752	chr1:153818172-153818790
chr1	153818923	153819605	ENST00000368655	intron	3	-	682	ENSG00000143614	GATAD2B	30778	protein_coding	7475	1	NM_020699.4	NM_020699	1	q21.3	11	0	57.14	58.01	0.924358	0.998673	0.985003	-0.0606444	0.0136702	chr1:153818923-153819605
chr1	153819736	153828012	ENST00000368655	intron	2	-	8276	ENSG00000143614	GATAD2B	30778	protein_coding	7475	1	NM_020699.4	NM_020699	1	q21.3	11	0	70.92	72.15	0.914851	0.999153	0.982952	-0.0681012	0.0162009	chr1:153819736-153828012
chr1	153828349	153922732	ENST00000368655	intron	1	-	94383	ENSG00000143614	GATAD2B	30778	protein_coding	7475	1	NM_020699.4	NM_020699	1	q21.3	11	0	48.47	53.74	0.701759	0.996699	0.901935	-0.200176	0.0947637	chr1:153828349-153922732
chr1	154925266	154926353	ENST00000368467	intron	4	-	1087	ENSG00000163344	PMVK	9141	protein_coding	1002	1	NM_006556.4	NM_001323012	1	q21.3	5	1	330.9	331.23	0.99217	0.999715	0.999004	-0.00683375	0.000711373	chr1:154925266-154926353
chr1	154926484	154929023	ENST00000368467	intron	3	-	2539	ENSG00000163344	PMVK	9141	protein_coding	1002	1	NM_006556.4	NM_001323012	1	q21.3	5	0	309.74	311.86	0.971751	0.999684	0.993202	-0.0214511	0.00648228	chr1:154926484-154929023
chr1	154929177	154932351	ENST00000368467	intron	2	-	3174	ENSG00000163344	PMVK	9141	protein_coding	1002	1	NM_006556.4	NM_001323012	1	q21.3	5	0	275.33	288.96	0.891185	0.989019	0.952831	-0.0616462	0.0361877	chr1:154929177-154932351
chr1	154932416	154936590	ENST00000368467	intron	1	-	4174	ENSG00000163344	PMVK	9141	protein_coding	1002	1	NM_006556.4	NM_001323012	1	q21.3	5	0	201.15	226.73	0.784866	0.961484	0.887179	-0.102312	0.0743055	chr1:154932416-154936590
chr1	155051466	155052670	ENST00000356955	intron	1	+	1204	ENSG00000143537	ADAM15	193	protein_coding	2936	1	NM_207197.3	NM_207197	1	q21.3	23	0	188.79	206.97	0.826234	0.967245	0.912161	-0.0859273	0.0550834	chr1:155051466-155052670
chr1	155052778	155053416	ENST00000356955	intron	2	+	638	ENSG00000143537	ADAM15	193	protein_coding	2936	1	NM_207197.3	NM_207197	1	q21.3	23	0	259.77	270.14	0.887898	0.996001	0.961612	-0.0737145	0.0343889	chr1:155052778-155053416
chr1	155053494	155053909	ENST00000356955	intron	3	+	415	ENSG00000143537	ADAM15	193	protein_coding	2936	1	NM_207197.3	NM_207197	1	q21.3	23	0	283.88	293.12	0.892913	0.99871	0.968477	-0.0755638	0.0302331	chr1:155053494-155053909
chr1	155053989	155054149	ENST00000356955	intron	4	+	160	ENSG00000143537	ADAM15	193	protein_coding	2936	1	NM_207197.3	NM_207197	1	q21.3	23	0	252.42	256.55	0.94955	0.997899	0.983902	-0.0343522	0.0139972	chr1:155053989-155054149
chr1	155054227	155054313	ENST00000356955	intron	5	+	86	ENSG00000143537	ADAM15	193	protein_coding	2936	1	NM_207197.3	NM_207197	1	q21.3	23	0	195.58	199.86	0.91602	0.999572	0.978585	-0.0625651	0.0209872	chr1:155054227-155054313
chr1	155054507	155055789	ENST00000356955	intron	6	+	1282	ENSG00000143537	ADAM15	193	protein_coding	2936	1	NM_207197.3	NM_207197	1	q21.3	23	0	267.27	298	0.828724	0.946044	0.896879	-0.0681551	0.049165	chr1:155054507-155055789
chr1	155055853	155055931	ENST00000356955	intron	7	+	78	ENSG00000143537	ADAM15	193	protein_coding	2936	1	NM_207197.3	NM_207197	1	q21.3	23	0	275.96	302.81	0.844228	0.958156	0.911331	-0.0671021	0.0468258	chr1:155055853-155055931
chr1	155056001	155056079	ENST00000356955	intron	8	+	78	ENSG00000143537	ADAM15	193	protein_coding	2936	1	NM_207197.3	NM_207197	1	q21.3	23	0	364.4	384.15	0.871252	0.988244	0.948588	-0.0773355	0.0396566	chr1:155056001-155056079
chr1	155056250	155056385	ENST00000356955	intron	9	+	135	ENSG00000143537	ADAM15	193	protein_coding	2936	1	NM_207197.3	NM_207197	1	q21.3	23	0	289.11	306.29	0.867048	0.985217	0.943909	-0.0768617	0.041308	chr1:155056250-155056385
chr1	155056471	155056952	ENST00000356955	intron	10	+	481	ENSG00000143537	ADAM15	193	protein_coding	2936	1	NM_207197.3	NM_207197	1	q21.3	23	0	361.74	362.45	0.988791	0.999827	0.998041	-0.00925005	0.00178622	chr1:155056471-155056952
chr1	155057102	155057187	ENST00000356955	intron	11	+	85	ENSG00000143537	ADAM15	193	protein_coding	2936	1	NM_207197.3	NM_207197	1	q21.3	23	0	258.05	258.6	0.985449	0.999737	0.997873	-0.0124245	0.00186393	chr1:155057102-155057187
chr1	155057363	155057636	ENST00000356955	intron	12	+	273	ENSG00000143537	ADAM15	193	protein_coding	2936	1	NM_207197.3	NM_207197	1	q21.3	23	0	200.21	201.88	0.962985	0.999483	0.991728	-0.0287425	0.00775514	chr1:155057363-155057636
chr1	155057730	155057850	ENST00000356955	intron	13	+	120	ENSG00000143537	ADAM15	193	protein_coding	2936	1	NM_207197.3	NM_207197	1	q21.3	23	0	160.64	162.64	0.946332	0.99968	0.987703	-0.0413711	0.0119767	chr1:155057730-155057850
chr1	155058156	155058245	ENST00000356955	intron	14	+	89	ENSG00000143537	ADAM15	193	protein_coding	2936	1	NM_207197.3	NM_207197	1	q21.3	23	0	291.78	297.44	0.947234	0.996384	0.980971	-0.0337365	0.0154126	chr1:155058156-155058245
chr1	155058442	155058709	ENST00000356955	intron	15	+	267	ENSG00000143537	ADAM15	193	protein_coding	2936	1	NM_207197.3	NM_207197	1	q21.3	23	0	299.88	311.96	0.916372	0.987391	0.961277	-0.0449051	0.0261138	chr1:155058442-155058709
chr1	155058788	155059901	ENST00000356955	intron	16	+	1113	ENSG00000143537	ADAM15	193	protein_coding	2936	1	NM_207197.3	NM_207197	1	q21.3	23	0	302.95	304.3	0.979537	0.999797	0.995564	-0.0160269	0.00423301	chr1:155058788-155059901
chr1	155059975	155060204	ENST00000356955	intron	17	+	229	ENSG00000143537	ADAM15	193	protein_coding	2936	1	NM_207197.3	NM_207197	1	q21.3	23	0	279.93	286.04	0.912443	0.999348	0.978639	-0.0661966	0.0207082	chr1:155059975-155060204
chr1	155060344	155060762	ENST00000356955	intron	18	+	418	ENSG00000143537	ADAM15	193	protein_coding	2936	1	NM_207197.3	NM_207197	1	q21.3	23	0	247.38	331.45	0.17377	0.999943	0.746357	-0.572587	0.253587	chr1:155060344-155060762
chr1	155060833	155061414	ENST00000356955	intron	19	+	581	ENSG00000143537	ADAM15	193	protein_coding	2936	1	NM_207197.3	NM_207197	1	q21.3	23	0	NA	NA	NA	NA	NA	NA	NA	chr1:155060833-155061414
chr1	155061490	155061903	ENST00000356955	intron	20	+	413	ENSG00000143537	ADAM15	193	protein_coding	2936	1	NM_207197.3	NM_207197	1	q21.3	23	0	NA	NA	NA	NA	NA	NA	NA	chr1:155061490-155061903
chr1	155061976	155062244	ENST00000356955	intron	21	+	268	ENSG00000143537	ADAM15	193	protein_coding	2936	1	NM_207197.3	NM_207197	1	q21.3	23	0	18.23	437.25	0.0170347	0.0831991	0.0416924	-0.0246577	0.0415067	chr1:155061976-155062244
chr1	155062370	155062459	ENST00000356955	intron	22	+	89	ENSG00000143537	ADAM15	193	protein_coding	2936	1	NM_207197.3	NM_207197	1	q21.3	23	1	437.34	440.62	0.973099	0.999388	0.992556	-0.0194572	0.00683253	chr1:155062370-155062459
chr1	155308966	155309788	ENST00000368356	intron	1	+	822	ENSG00000160752	FDPS	3631	protein_coding	1417	1	NM_002004.4	NM_002004	1	q22	11	0	14.08	671.25	0.00979418	0.039609	0.0209758	-0.0111816	0.0186332	chr1:155308966-155309788
chr1	155309966	155310042	ENST00000368356	intron	2	+	76	ENSG00000160752	FDPS	3631	protein_coding	1417	1	NM_002004.4	NM_002004	1	q22	11	0	65.49	348.92	0.115002	0.276936	0.187693	-0.0726917	0.0892426	chr1:155309966-155310042
chr1	155310206	155312254	ENST00000368356	intron	3	+	2048	ENSG00000160752	FDPS	3631	protein_coding	1417	1	NM_002004.4	NM_002004	1	q22	11	0	721	766.52	0.867468	0.988846	0.940615	-0.0731467	0.0482311	chr1:155310206-155312254
chr1	155312396	155317940	ENST00000368356	intron	4	+	5544	ENSG00000160752	FDPS	3631	protein_coding	1417	1	NM_002004.4	NM_002004	1	q22	11	0	477.81	531.68	0.789893	0.9705	0.89868	-0.108786	0.0718203	chr1:155312396-155317940
chr1	155318022	155318168	ENST00000368356	intron	5	+	146	ENSG00000160752	FDPS	3631	protein_coding	1417	1	NM_002004.4	NM_002004	1	q22	11	0	700.63	709.27	0.955254	0.99886	0.987818	-0.0325649	0.0110416	chr1:155318022-155318168
chr1	155318292	155318664	ENST00000368356	intron	6	+	372	ENSG00000160752	FDPS	3631	protein_coding	1417	1	NM_002004.4	NM_002004	1	q22	11	0	482.9	547.42	0.782551	0.949809	0.882138	-0.0995868	0.0676705	chr1:155318292-155318664
chr1	155318754	155318855	ENST00000368356	intron	7	+	101	ENSG00000160752	FDPS	3631	protein_coding	1417	1	NM_002004.4	NM_002004	1	q22	11	0	753.55	796.99	0.888725	0.981522	0.945495	-0.0567702	0.0360275	chr1:155318754-155318855
chr1	155318929	155319610	ENST00000368356	intron	8	+	681	ENSG00000160752	FDPS	3631	protein_coding	1417	1	NM_002004.4	NM_002004	1	q22	11	0	770.64	787.07	0.948533	0.994766	0.979125	-0.0305925	0.0156412	chr1:155318929-155319610
chr1	155319689	155319793	ENST00000368356	intron	9	+	104	ENSG00000160752	FDPS	3631	protein_coding	1417	1	NM_002004.4	NM_002004	1	q22	11	0	756.05	888.6	0.587584	0.990224	0.850833	-0.263249	0.139391	chr1:155319689-155319793
chr1	155319929	155320408	ENST00000368356	intron	10	+	479	ENSG00000160752	FDPS	3631	protein_coding	1417	1	NM_002004.4	NM_002004	1	q22	11	1	882.81	961.85	0.805737	0.983619	0.917825	-0.112088	0.0657938	chr1:155319929-155320408
chr1	155337752	155338088	ENST00000392403	intron	27	-	336	ENSG00000116539	ASH1L	19088	protein_coding	12037	1	NM_018489.3	NM_018489	1	q22	28	1	103.85	115.88	0.75391	0.978459	0.896186	-0.142276	0.0822731	chr1:155337752-155338088
chr1	155338391	155339327	ENST00000392403	intron	26	-	936	ENSG00000116539	ASH1L	19088	protein_coding	12037	1	NM_018489.3	NM_018489	1	q22	28	0	116.34	126.22	0.818619	0.981766	0.921724	-0.103104	0.0600418	chr1:155338391-155339327
chr1	155339369	155341935	ENST00000392403	intron	25	-	2566	ENSG00000116539	ASH1L	19088	protein_coding	12037	1	NM_018489.3	NM_018489	1	q22	28	0	112.88	114.19	0.946627	0.99945	0.988528	-0.0419011	0.010922	chr1:155339369-155341935
chr1	155342103	155343313	ENST00000392403	intron	24	-	1210	ENSG00000116539	ASH1L	19088	protein_coding	12037	1	NM_018489.3	NM_018489	1	q22	28	0	99.23	104.22	0.861461	0.993675	0.952121	-0.0906591	0.0415546	chr1:155342103-155343313
chr1	155343487	155343603	ENST00000392403	intron	23	-	116	ENSG00000116539	ASH1L	19088	protein_coding	12037	1	NM_018489.3	NM_018489	1	q22	28	0	84.58	87.67	0.882536	0.996543	0.964754	-0.0822186	0.0317884	chr1:155343487-155343603
chr1	155343743	155344182	ENST00000392403	intron	22	-	439	ENSG00000116539	ASH1L	19088	protein_coding	12037	1	NM_018489.3	NM_018489	1	q22	28	0	77.93	78.64	0.958506	0.9983	0.990972	-0.0324653	0.00732828	chr1:155343743-155344182
chr1	155344274	155346382	ENST00000392403	intron	21	-	2108	ENSG00000116539	ASH1L	19088	protein_coding	12037	1	NM_018489.3	NM_018489	1	q22	28	0	69.7	72.71	0.834841	0.998442	0.958603	-0.123761	0.0398395	chr1:155344274-155346382
chr1	155346470	155347655	ENST00000392403	intron	20	-	1185	ENSG00000116539	ASH1L	19088	protein_coding	12037	1	NM_018489.3	NM_018489	1	q22	28	0	60.7	63.62	0.842878	0.995117	0.954102	-0.111225	0.0410141	chr1:155346470-155347655
chr1	155347905	155349326	ENST00000392403	intron	19	-	1421	ENSG00000116539	ASH1L	19088	protein_coding	12037	1	NM_018489.3	NM_018489	1	q22	28	0	81.51	83.96	0.891339	0.998799	0.970819	-0.07948	0.0279796	chr1:155347905-155349326
chr1	155349460	155349541	ENST00000392403	intron	18	-	81	ENSG00000116539	ASH1L	19088	protein_coding	12037	1	NM_018489.3	NM_018489	1	q22	28	0	72.79	73.22	0.964004	0.998458	0.994127	-0.0301233	0.00433062	chr1:155349460-155349541
chr1	155349597	155352705	ENST00000392403	intron	17	-	3108	ENSG00000116539	ASH1L	19088	protein_coding	12037	1	NM_018489.3	NM_018489	1	q22	28	0	92.86	94	0.935536	0.999513	0.987872	-0.052336	0.0116406	chr1:155349597-155352705
chr1	155352859	155354472	ENST00000392403	intron	16	-	1613	ENSG00000116539	ASH1L	19088	protein_coding	12037	1	NM_018489.3	NM_018489	1	q22	28	0	55.38	55.52	0.970139	0.997557	0.997478	-0.0273391	7.8368e-05	chr1:155352859-155354472
chr1	155354631	155357315	ENST00000392403	intron	15	-	2684	ENSG00000116539	ASH1L	19088	protein_coding	12037	1	NM_018489.3	NM_018489	1	q22	28	0	86.18	86.56	0.974348	0.998971	0.99561	-0.0212621	0.00336114	chr1:155354631-155357315
chr1	155357411	155357584	ENST00000392403	intron	14	-	173	ENSG00000116539	ASH1L	19088	protein_coding	12037	1	NM_018489.3	NM_018489	1	q22	28	0	116.67	117.63	0.958655	0.999466	0.991839	-0.0331837	0.00762706	chr1:155357411-155357584
chr1	155357750	155360300	ENST00000392403	intron	13	-	2550	ENSG00000116539	ASH1L	19088	protein_coding	12037	1	NM_018489.3	NM_018489	1	q22	28	0	89.36	90.7	0.929596	0.99955	0.985226	-0.0556299	0.0143242	chr1:155357750-155360300
chr1	155360410	155370503	ENST00000392403	intron	12	-	10093	ENSG00000116539	ASH1L	19088	protein_coding	12037	1	NM_018489.3	NM_018489	1	q22	28	0	68.14	68.82	0.946097	0.998753	0.990119	-0.0440226	0.00863339	chr1:155360410-155370503
chr1	155370651	155370776	ENST00000392403	intron	11	-	125	ENSG00000116539	ASH1L	19088	protein_coding	12037	1	NM_018489.3	NM_018489	1	q22	28	0	80.08	81.71	0.907385	0.999119	0.980051	-0.0726664	0.0190676	chr1:155370651-155370776
chr1	155370984	155378280	ENST00000392403	intron	10	-	7296	ENSG00000116539	ASH1L	19088	protein_coding	12037	1	NM_018489.3	NM_018489	1	q22	28	0	89.75	89.85	0.984665	0.997795	0.998887	-0.0142223	-0.00109226	chr1:155370984-155378280
chr1	155378390	155378502	ENST00000392403	intron	9	-	112	ENSG00000116539	ASH1L	19088	protein_coding	12037	1	NM_018489.3	NM_018489	1	q22	28	0	72.23	72.29	0.981251	0.997589	0.99917	-0.0179187	-0.00158135	chr1:155378390-155378502
chr1	155378549	155380042	ENST00000392403	intron	8	-	1493	ENSG00000116539	ASH1L	19088	protein_coding	12037	1	NM_018489.3	NM_018489	1	q22	28	0	66.26	66.32	0.980939	0.99705	0.999095	-0.0181566	-0.00204551	chr1:155378549-155380042
chr1	155380117	155395458	ENST00000392403	intron	7	-	15341	ENSG00000116539	ASH1L	19088	protein_coding	12037	1	NM_018489.3	NM_018489	1	q22	28	0	54.34	54.84	0.950677	0.997695	0.990883	-0.0402052	0.00681281	chr1:155380117-155395458
chr1	155395554	155415743	ENST00000392403	intron	6	-	20189	ENSG00000116539	ASH1L	19088	protein_coding	12037	1	NM_018489.3	NM_018489	1	q22	28	0	63.62	68.75	0.795017	0.989481	0.925382	-0.130365	0.0640994	chr1:155395554-155415743
chr1	155415924	155438326	ENST00000392403	intron	5	-	22402	ENSG00000116539	ASH1L	19088	protein_coding	12037	1	NM_018489.3	NM_018489	1	q22	28	0	80.18	84.93	0.815536	0.995951	0.944072	-0.128536	0.0518792	chr1:155415924-155438326
chr1	155439069	155459796	ENST00000392403	intron	4	-	20727	ENSG00000116539	ASH1L	19088	protein_coding	12037	1	NM_018489.3	NM_018489	1	q22	28	0	45.48	47.89	0.806196	0.997638	0.949676	-0.14348	0.047962	chr1:155439069-155459796
chr1	155459899	155477885	ENST00000392403	intron	3	-	17986	ENSG00000116539	ASH1L	19088	protein_coding	12037	1	NM_018489.3	NM_018489	1	q22	28	0	55.42	59.38	0.791057	0.992776	0.933311	-0.142254	0.0594648	chr1:155459899-155477885
chr1	155482450	155521099	ENST00000392403	intron	2	-	38649	ENSG00000116539	ASH1L	19088	protein_coding	12037	1	NM_018489.3	NM_018489	1	q22	28	0	44.73	45.68	0.906924	0.998423	0.979203	-0.0722794	0.0192195	chr1:155482450-155521099
chr1	155521619	155562152	ENST00000392403	intron	1	-	40533	ENSG00000116539	ASH1L	19088	protein_coding	12037	1	NM_018489.3	NM_018489	1	q22	28	0	20.55	26.03	0.525144	0.962037	0.789474	-0.26433	0.172563	chr1:155521619-155562152
chr1	155689175	155709772	ENST00000368336	intron	1	+	20597	ENSG00000132676	DAP3	2673	protein_coding	2056	1	NM_004632.4	NM_001199849	1	q22	13	0	258.73	604.29	0.329423	0.535718	0.428155	-0.0987328	0.107563	chr1:155689175-155709772
chr1	155709825	155717005	ENST00000368336	intron	2	+	7180	ENSG00000132676	DAP3	2673	protein_coding	2056	1	NM_004632.4	NM_001199849	1	q22	13	0	407.99	461.56	0.831868	0.928253	0.883937	-0.0520687	0.0443157	chr1:155709825-155717005
chr1	155717129	155721516	ENST00000368336	intron	3	+	4387	ENSG00000132676	DAP3	2673	protein_coding	2056	1	NM_004632.4	NM_001199849	1	q22	13	0	482.15	547.75	0.842796	0.913961	0.880237	-0.0374413	0.033724	chr1:155717129-155721516
chr1	155721619	155725381	ENST00000368336	intron	4	+	3762	ENSG00000132676	DAP3	2673	protein_coding	2056	1	NM_004632.4	NM_001199849	1	q22	13	0	455.81	521.53	0.819595	0.91993	0.873986	-0.054391	0.0459434	chr1:155721619-155725381
chr1	155725491	155725926	ENST00000368336	intron	5	+	435	ENSG00000132676	DAP3	2673	protein_coding	2056	1	NM_004632.4	NM_001199849	1	q22	13	0	435.42	440.29	0.965028	0.998548	0.988939	-0.0239116	0.00960932	chr1:155725491-155725926
chr1	155726020	155727607	ENST00000368336	intron	6	+	1587	ENSG00000132676	DAP3	2673	protein_coding	2056	1	NM_004632.4	NM_001199849	1	q22	13	0	427.18	452.1	0.868764	0.986523	0.944879	-0.0761154	0.0416434	chr1:155726020-155727607
chr1	155727739	155729041	ENST00000368336	intron	7	+	1302	ENSG00000132676	DAP3	2673	protein_coding	2056	1	NM_004632.4	NM_001199849	1	q22	13	0	452.6	491.51	0.861097	0.964941	0.920836	-0.0597389	0.0441054	chr1:155727739-155729041
chr1	155729123	155729207	ENST00000368336	intron	8	+	84	ENSG00000132676	DAP3	2673	protein_coding	2056	1	NM_004632.4	NM_001199849	1	q22	13	0	563.93	595.96	0.882894	0.985958	0.946255	-0.0633603	0.0397034	chr1:155729123-155729207
chr1	155729367	155731355	ENST00000368336	intron	9	+	1988	ENSG00000132676	DAP3	2673	protein_coding	2056	1	NM_004632.4	NM_001199849	1	q22	13	0	585.79	601.7	0.923026	0.998148	0.973558	-0.0505318	0.0245893	chr1:155729367-155731355
chr1	155731416	155731943	ENST00000368336	intron	10	+	527	ENSG00000132676	DAP3	2673	protein_coding	2056	1	NM_004632.4	NM_001199849	1	q22	13	0	555.33	569.05	0.935296	0.996373	0.97589	-0.0405934	0.0204831	chr1:155731416-155731943
chr1	155732034	155736945	ENST00000368336	intron	11	+	4911	ENSG00000132676	DAP3	2673	protein_coding	2056	1	NM_004632.4	NM_001199849	1	q22	13	0	510.7	581.86	0.79418	0.940037	0.877703	-0.0835221	0.0623347	chr1:155732034-155736945
chr1	155737064	155738156	ENST00000368336	intron	12	+	1092	ENSG00000132676	DAP3	2673	protein_coding	2056	1	NM_004632.4	NM_001199849	1	q22	13	1	401.93	448.9	0.835718	0.941781	0.895366	-0.059648	0.0464141	chr1:155737064-155738156
chr1	155750734	155751766	ENST00000368331	intron	31	-	1032	ENSG00000116580	GON4L	25973	protein_coding	7745	1	NM_001282860.2	NM_001282860	1	q22	32	1	68.33	101.38	0.511078	0.823632	0.673999	-0.162921	0.149633	chr1:155750734-155751766
chr1	155751870	155751959	ENST00000368331	intron	30	-	89	ENSG00000116580	GON4L	25973	protein_coding	7745	1	NM_001282860.2	NM_001282860	1	q22	32	0	68.12	74.63	0.751633	0.99028	0.91277	-0.161136	0.0775106	chr1:155751870-155751959
chr1	155752591	155753203	ENST00000368331	intron	29	-	612	ENSG00000116580	GON4L	25973	protein_coding	7745	1	NM_001282860.2	NM_001282860	1	q22	32	0	NA	NA	NA	NA	NA	NA	NA	chr1:155752591-155753203
chr1	155753415	155754374	ENST00000368331	intron	28	-	959	ENSG00000116580	GON4L	25973	protein_coding	7745	1	NM_001282860.2	NM_001282860	1	q22	32	0	38.7	75.95	0.333745	0.695806	0.509546	-0.175801	0.18626	chr1:155753415-155754374
chr1	155754489	155756957	ENST00000368331	intron	27	-	2468	ENSG00000116580	GON4L	25973	protein_coding	7745	1	NM_001282860.2	NM_001282860	1	q22	32	0	66.81	74.05	0.734693	0.988877	0.902228	-0.167535	0.0866489	chr1:155754489-155756957
chr1	155757078	155757179	ENST00000368331	intron	26	-	101	ENSG00000116580	GON4L	25973	protein_coding	7745	1	NM_001282860.2	NM_001282860	1	q22	32	0	52.45	55.25	0.804949	0.997128	0.949321	-0.144372	0.0478072	chr1:155757078-155757179
chr1	155757324	155757890	ENST00000368331	intron	25	-	566	ENSG00000116580	GON4L	25973	protein_coding	7745	1	NM_001282860.2	NM_001282860	1	q22	32	0	55.75	56.59	0.923969	0.998537	0.985156	-0.0611874	0.013381	chr1:155757324-155757890
chr1	155758035	155760443	ENST00000368331	intron	24	-	2408	ENSG00000116580	GON4L	25973	protein_coding	7745	1	NM_001282860.2	NM_001282860	1	q22	32	0	48.25	48.86	0.929092	0.99819	0.987515	-0.0584235	0.0106743	chr1:155758035-155760443
chr1	155760642	155762189	ENST00000368331	intron	23	-	1547	ENSG00000116580	GON4L	25973	protein_coding	7745	1	NM_001282860.2	NM_001282860	1	q22	32	0	49.4	51.64	0.819302	0.999075	0.956623	-0.137321	0.0424519	chr1:155760642-155762189
chr1	155762375	155763311	ENST00000368331	intron	22	-	936	ENSG00000116580	GON4L	25973	protein_coding	7745	1	NM_001282860.2	NM_001282860	1	q22	32	0	51.04	63.51	0.571746	0.952054	0.803653	-0.231907	0.148401	chr1:155762375-155763311
chr1	155763565	155764999	ENST00000368331	intron	21	-	1434	ENSG00000116580	GON4L	25973	protein_coding	7745	1	NM_001282860.2	NM_001282860	1	q22	32	0	45.18	86.99	0.331132	0.70588	0.51937	-0.188238	0.18651	chr1:155763565-155764999
chr1	155766710	155767424	ENST00000368331	intron	20	-	714	ENSG00000116580	GON4L	25973	protein_coding	7745	1	NM_001282860.2	NM_001282860	1	q22	32	0	161.81	165.19	0.910154	0.999633	0.979539	-0.0693843	0.0200945	chr1:155766710-155767424
chr1	155767542	155771066	ENST00000368331	intron	19	-	3524	ENSG00000116580	GON4L	25973	protein_coding	7745	1	NM_001282860.2	NM_001282860	1	q22	32	0	174.92	176.7	0.949594	0.999735	0.989926	-0.0403329	0.00980836	chr1:155767542-155771066
chr1	155771218	155773065	ENST00000368331	intron	18	-	1847	ENSG00000116580	GON4L	25973	protein_coding	7745	1	NM_001282860.2	NM_001282860	1	q22	32	0	56.44	57.92	0.876934	0.999379	0.974448	-0.0975132	0.0249311	chr1:155771218-155773065
chr1	155773211	155775001	ENST00000368331	intron	17	-	1790	ENSG00000116580	GON4L	25973	protein_coding	7745	1	NM_001282860.2	NM_001282860	1	q22	32	0	46.84	53.14	0.687076	0.982239	0.881445	-0.194369	0.100794	chr1:155773211-155775001
chr1	155775174	155776394	ENST00000368331	intron	16	-	1220	ENSG00000116580	GON4L	25973	protein_coding	7745	1	NM_001282860.2	NM_001282860	1	q22	32	0	55.63	58.79	0.799739	0.997751	0.946249	-0.146511	0.0515013	chr1:155775174-155776394
chr1	155776482	155777621	ENST00000368331	intron	15	-	1139	ENSG00000116580	GON4L	25973	protein_coding	7745	1	NM_001282860.2	NM_001282860	1	q22	32	0	57.19	59.64	0.826399	0.998727	0.95892	-0.132521	0.0398066	chr1:155776482-155777621
chr1	155777821	155783985	ENST00000368331	intron	14	-	6164	ENSG00000116580	GON4L	25973	protein_coding	7745	1	NM_001282860.2	NM_001282860	1	q22	32	0	51.19	52.34	0.893985	0.998952	0.978028	-0.0840434	0.0209239	chr1:155777821-155783985
chr1	155784090	155785333	ENST00000368331	intron	13	-	1243	ENSG00000116580	GON4L	25973	protein_coding	7745	1	NM_001282860.2	NM_001282860	1	q22	32	0	54.9	56.58	0.873494	0.998029	0.970308	-0.096813	0.0277219	chr1:155784090-155785333
chr1	155785375	155795049	ENST00000368331	intron	12	-	9674	ENSG00000116580	GON4L	25973	protein_coding	7745	1	NM_001282860.2	NM_001282860	1	q22	32	0	59.67	59.82	0.973949	0.997145	0.997492	-0.0235439	-0.000347802	chr1:155785375-155795049
chr1	155795152	155804948	ENST00000368331	intron	11	-	9796	ENSG00000116580	GON4L	25973	protein_coding	7745	1	NM_001282860.2	NM_001282860	1	q22	32	0	66.56	67.75	0.928583	0.999128	0.982435	-0.053852	0.0166926	chr1:155795152-155804948
chr1	155805142	155813633	ENST00000368331	intron	10	-	8491	ENSG00000116580	GON4L	25973	protein_coding	7745	1	NM_001282860.2	NM_001282860	1	q22	32	0	46.7	47.48	0.922761	0.997932	0.983572	-0.060811	0.0143603	chr1:155805142-155813633
chr1	155813805	155814329	ENST00000368331	intron	9	-	524	ENSG00000116580	GON4L	25973	protein_coding	7745	1	NM_001282860.2	NM_001282860	1	q22	32	0	48.97	49.42	0.94181	0.998189	0.990894	-0.0490841	0.00729492	chr1:155813805-155814329
chr1	155814450	155815804	ENST00000368331	intron	8	-	1354	ENSG00000116580	GON4L	25973	protein_coding	7745	1	NM_001282860.2	NM_001282860	1	q22	32	0	52.15	52.62	0.94763	0.998431	0.991068	-0.0434381	0.00736341	chr1:155814450-155815804
chr1	155815901	155816211	ENST00000368331	intron	7	-	310	ENSG00000116580	GON4L	25973	protein_coding	7745	1	NM_001282860.2	NM_001282860	1	q22	32	0	42.63	44.56	0.838086	0.996889	0.956688	-0.118602	0.040201	chr1:155815901-155816211
chr1	155816263	155820605	ENST00000368331	intron	6	-	4342	ENSG00000116580	GON4L	25973	protein_coding	7745	1	NM_001282860.2	NM_001282860	1	q22	32	0	38.51	38.9	0.925584	0.997774	0.989974	-0.0643904	0.00779921	chr1:155816263-155820605
chr1	155820657	155821473	ENST00000368331	intron	5	-	816	ENSG00000116580	GON4L	25973	protein_coding	7745	1	NM_001282860.2	NM_001282860	1	q22	32	0	48.34	48.51	0.970124	0.995943	0.996496	-0.0263719	-0.000552444	chr1:155820657-155821473
chr1	155821549	155822285	ENST00000368331	intron	4	-	736	ENSG00000116580	GON4L	25973	protein_coding	7745	1	NM_001282860.2	NM_001282860	1	q22	32	0	50.86	51.82	0.914804	0.998463	0.981474	-0.0666706	0.0169885	chr1:155821549-155822285
chr1	155822477	155826836	ENST00000368331	intron	3	-	4359	ENSG00000116580	GON4L	25973	protein_coding	7745	1	NM_001282860.2	NM_001282860	1	q22	32	0	48.18	49.7	0.852089	0.998884	0.969416	-0.117327	0.0294673	chr1:155822477-155826836
chr1	155827029	155853275	ENST00000368331	intron	2	-	26246	ENSG00000116580	GON4L	25973	protein_coding	7745	1	NM_001282860.2	NM_001282860	1	q22	32	0	44.37	60.29	0.503047	0.915666	0.735943	-0.232896	0.179723	chr1:155827029-155853275
chr1	155853807	155857146	ENST00000368331	intron	1	-	3339	ENSG00000116580	GON4L	25973	protein_coding	7745	1	NM_001282860.2	NM_001282860	1	q22	32	0	25.48	41.18	0.440038	0.794904	0.618747	-0.178709	0.176157	chr1:155853807-155857146
chr1	155948016	155950298	ENST00000361247	intron	21	-	2282	ENSG00000116584	ARHGEF2	682	protein_coding	4169	1	NM_001162383.2	NM_001162383	1	q22	22	1	434.82	827.11	0.464677	0.593004	0.52571	-0.0610333	0.0672938	chr1:155948016-155950298
chr1	155950483	155950828	ENST00000361247	intron	20	-	345	ENSG00000116584	ARHGEF2	682	protein_coding	4169	1	NM_001162383.2	NM_001162383	1	q22	22	0	483.3	493.81	0.945846	0.996047	0.978717	-0.0328701	0.0173305	chr1:155950483-155950828
chr1	155951273	155951482	ENST00000361247	intron	19	-	209	ENSG00000116584	ARHGEF2	682	protein_coding	4169	1	NM_001162383.2	NM_001162383	1	q22	22	0	379.9	399.22	0.879355	0.993053	0.951606	-0.072251	0.041447	chr1:155951273-155951482
chr1	155951534	155951740	ENST00000361247	intron	18	-	206	ENSG00000116584	ARHGEF2	682	protein_coding	4169	1	NM_001162383.2	NM_001162383	1	q22	22	0	535	548.77	0.932739	0.99706	0.974908	-0.042169	0.0221521	chr1:155951534-155951740
chr1	155951777	155951918	ENST00000361247	intron	17	-	141	ENSG00000116584	ARHGEF2	682	protein_coding	4169	1	NM_001162383.2	NM_001162383	1	q22	22	0	491.44	492.11	0.991778	0.999817	0.998639	-0.00686002	0.00117872	chr1:155951777-155951918
chr1	155951987	155952115	ENST00000361247	intron	16	-	128	ENSG00000116584	ARHGEF2	682	protein_coding	4169	1	NM_001162383.2	NM_001162383	1	q22	22	0	435.59	439.45	0.967571	0.999531	0.991216	-0.0236456	0.00831481	chr1:155951987-155952115
chr1	155952236	155952627	ENST00000361247	intron	15	-	391	ENSG00000116584	ARHGEF2	682	protein_coding	4169	1	NM_001162383.2	NM_001162383	1	q22	22	0	350.78	360.7	0.931308	0.994214	0.972498	-0.0411898	0.0217166	chr1:155952236-155952627
chr1	155952829	155954901	ENST00000361247	intron	14	-	2072	ENSG00000116584	ARHGEF2	682	protein_coding	4169	1	NM_001162383.2	NM_001162383	1	q22	22	0	466.21	468.85	0.976074	0.999667	0.994369	-0.0182956	0.00529737	chr1:155952829-155954901
chr1	155954970	155957712	ENST00000361247	intron	13	-	2742	ENSG00000116584	ARHGEF2	682	protein_coding	4169	1	NM_001162383.2	NM_001162383	1	q22	22	0	479.85	490.32	0.939484	0.997213	0.978647	-0.0391628	0.0185663	chr1:155954970-155957712
chr1	155957883	155958319	ENST00000361247	intron	12	-	436	ENSG00000116584	ARHGEF2	682	protein_coding	4169	1	NM_001162383.2	NM_001162383	1	q22	22	0	440.4	443.88	0.973093	0.999533	0.99216	-0.019067	0.00737291	chr1:155957883-155958319
chr1	155958397	155961660	ENST00000361247	intron	11	-	3263	ENSG00000116584	ARHGEF2	682	protein_coding	4169	1	NM_001162383.2	NM_001162383	1	q22	22	0	350.82	358.52	0.928252	0.998872	0.978523	-0.0502711	0.020349	chr1:155958397-155961660
chr1	155961910	155962104	ENST00000361247	intron	10	-	194	ENSG00000116584	ARHGEF2	682	protein_coding	4169	1	NM_001162383.2	NM_001162383	1	q22	22	0	398.64	413.18	0.915611	0.992494	0.96481	-0.0491982	0.0276842	chr1:155961910-155962104
chr1	155962223	155962592	ENST00000361247	intron	9	-	369	ENSG00000116584	ARHGEF2	682	protein_coding	4169	1	NM_001162383.2	NM_001162383	1	q22	22	0	382.64	395.77	0.916867	0.993569	0.966824	-0.0499572	0.0267453	chr1:155962223-155962592
chr1	155962719	155962932	ENST00000361247	intron	8	-	213	ENSG00000116584	ARHGEF2	682	protein_coding	4169	1	NM_001162383.2	NM_001162383	1	q22	22	0	360.04	365.21	0.940688	0.999917	0.985844	-0.0451562	0.0140732	chr1:155962719-155962932
chr1	155963184	155964987	ENST00000361247	intron	7	-	1803	ENSG00000116584	ARHGEF2	682	protein_coding	4169	1	NM_001162383.2	NM_001162383	1	q22	22	0	397.29	397.74	0.992744	0.999689	0.998869	-0.00612472	0.000820882	chr1:155963184-155964987
chr1	155965132	155965302	ENST00000361247	intron	6	-	170	ENSG00000116584	ARHGEF2	682	protein_coding	4169	1	NM_001162383.2	NM_001162383	1	q22	22	0	240.05	371.38	0.572862	0.71637	0.646373	-0.0735106	0.0699965	chr1:155965132-155965302
chr1	155965413	155965630	ENST00000361247	intron	5	-	217	ENSG00000116584	ARHGEF2	682	protein_coding	4169	1	NM_001162383.2	NM_001162383	1	q22	22	0	433.37	475.15	0.851251	0.958695	0.91207	-0.0608189	0.046625	chr1:155965413-155965630
chr1	155965761	155966415	ENST00000361247	intron	4	-	654	ENSG00000116584	ARHGEF2	682	protein_coding	4169	1	NM_001162383.2	NM_001162383	1	q22	22	0	455.03	495.71	0.861658	0.960292	0.917936	-0.0562778	0.0423563	chr1:155965761-155966415
chr1	155966480	155966819	ENST00000361247	intron	3	-	339	ENSG00000116584	ARHGEF2	682	protein_coding	4169	1	NM_001162383.2	NM_001162383	1	q22	22	0	476.9	540.32	0.799979	0.938555	0.882625	-0.0826463	0.0559302	chr1:155966480-155966819
chr1	155966888	155969155	ENST00000361247	intron	2	-	2267	ENSG00000116584	ARHGEF2	682	protein_coding	4169	1	NM_001162383.2	NM_001162383	1	q22	22	0	488.86	554.79	0.805374	0.934259	0.881162	-0.0757883	0.0530968	chr1:155966888-155969155
chr1	155969301	155978364	ENST00000361247	intron	1	-	9063	ENSG00000116584	ARHGEF2	682	protein_coding	4169	1	NM_001162383.2	NM_001162383	1	q22	22	0	96.12	402.97	0.0612706	0.584226	0.238529	-0.177258	0.345698	chr1:155969301-155978364
chr1	156467657	156467992	ENST00000348159	intron	11	-	335	ENSG00000116604	MEF2D	6997	protein_coding	5912	1	NM_005920.4	NM_005920	1	q22	12	1	323.4	531.84	0.53226	0.681339	0.608078	-0.0758173	0.0732615	chr1:156467657-156467992
chr1	156468300	156468779	ENST00000348159	intron	10	-	479	ENSG00000116604	MEF2D	6997	protein_coding	5912	1	NM_005920.4	NM_005920	1	q22	12	0	357.64	384.79	0.873685	0.968655	0.929442	-0.0557572	0.0392129	chr1:156468300-156468779
chr1	156469021	156475107	ENST00000348159	intron	9	-	6086	ENSG00000116604	MEF2D	6997	protein_coding	5912	1	NM_005920.4	NM_005920	1	q22	12	0	300.45	313.62	0.894798	0.992724	0.958007	-0.0632087	0.0347175	chr1:156469021-156475107
chr1	156475238	156476493	ENST00000348159	intron	8	-	1255	ENSG00000116604	MEF2D	6997	protein_coding	5912	1	NM_005920.4	NM_005920	1	q22	12	0	16.03	321.74	0.0197285	0.093577	0.0498228	-0.0300944	0.0437542	chr1:156475238-156476493
chr1	156476515	156477011	ENST00000348159	intron	7	-	496	ENSG00000116604	MEF2D	6997	protein_coding	5912	1	NM_005920.4	NM_005920	1	q22	12	0	16.15	316.67	0.0181489	0.100162	0.0509995	-0.0328505	0.0491623	chr1:156476515-156477011
chr1	156477203	156479289	ENST00000348159	intron	6	-	2086	ENSG00000116604	MEF2D	6997	protein_coding	5912	1	NM_005920.4	NM_005920	1	q22	12	0	195.48	198.59	0.937379	0.999534	0.98434	-0.0469608	0.0151947	chr1:156477203-156479289
chr1	156479347	156479585	ENST00000348159	intron	5	-	238	ENSG00000116604	MEF2D	6997	protein_coding	5912	1	NM_005920.4	NM_005920	1	q22	12	0	161.71	166.88	0.892052	0.999299	0.96902	-0.0769676	0.0302797	chr1:156479347-156479585
chr1	156479797	156480833	ENST00000348159	intron	4	-	1036	ENSG00000116604	MEF2D	6997	protein_coding	5912	1	NM_005920.4	NM_005920	1	q22	12	0	318.23	337.75	0.860566	0.991235	0.942206	-0.0816398	0.0490288	chr1:156479797-156480833
chr1	156480972	156482436	ENST00000348159	intron	3	-	1464	ENSG00000116604	MEF2D	6997	protein_coding	5912	1	NM_005920.4	NM_005920	1	q22	12	0	262.84	273.38	0.873621	0.997831	0.961446	-0.0878245	0.0363855	chr1:156480972-156482436
chr1	156482641	156483238	ENST00000348159	intron	2	-	597	ENSG00000116604	MEF2D	6997	protein_coding	5912	1	NM_005920.4	NM_005920	1	q22	12	0	273.93	277.97	0.949537	0.999383	0.985466	-0.0359288	0.0139167	chr1:156482641-156483238
chr1	156483431	156500485	ENST00000348159	intron	1	-	17054	ENSG00000116604	MEF2D	6997	protein_coding	5912	1	NM_005920.4	NM_005920	1	q22	12	0	204.12	245.01	0.745301	0.914015	0.833109	-0.0878076	0.0809062	chr1:156483431-156500485
chr1	156936059	156936815	ENST00000368194	intron	40	-	756	ENSG00000132694	ARHGEF11	14580	protein_coding	7261	1	NM_198236.3	NM_001377418	1	q23.1	41	1	189.37	196.3	0.895725	0.995881	0.964697	-0.0689722	0.0311836	chr1:156936059-156936815
chr1	156937006	156937248	ENST00000368194	intron	39	-	242	ENSG00000132694	ARHGEF11	14580	protein_coding	7261	1	NM_198236.3	NM_001377418	1	q23.1	41	0	111.9	121.21	0.789347	0.989878	0.923191	-0.133844	0.0666864	chr1:156937006-156937248
chr1	156937497	156938417	ENST00000368194	intron	38	-	920	ENSG00000132694	ARHGEF11	14580	protein_coding	7261	1	NM_198236.3	NM_001377418	1	q23.1	41	0	146.77	182.21	0.683736	0.900235	0.805499	-0.121763	0.0947362	chr1:156937497-156938417
chr1	156938514	156939547	ENST00000368194	intron	37	-	1033	ENSG00000132694	ARHGEF11	14580	protein_coding	7261	1	NM_198236.3	NM_001377418	1	q23.1	41	0	131.21	170.95	0.629176	0.876501	0.767534	-0.138358	0.108967	chr1:156938514-156939547
chr1	156939911	156940206	ENST00000368194	intron	36	-	295	ENSG00000132694	ARHGEF11	14580	protein_coding	7261	1	NM_198236.3	NM_001377418	1	q23.1	41	0	102.01	113.01	0.764996	0.978776	0.902663	-0.137667	0.0761128	chr1:156939911-156940206
chr1	156940426	156941371	ENST00000368194	intron	35	-	945	ENSG00000132694	ARHGEF11	14580	protein_coding	7261	1	NM_198236.3	NM_001377418	1	q23.1	41	0	105.97	106.51	0.964592	0.999491	0.99493	-0.0303381	0.00456076	chr1:156940426-156941371
chr1	156941434	156941863	ENST00000368194	intron	34	-	429	ENSG00000132694	ARHGEF11	14580	protein_coding	7261	1	NM_198236.3	NM_001377418	1	q23.1	41	0	92.52	93.36	0.955302	0.998961	0.991003	-0.0357002	0.00795847	chr1:156941434-156941863
chr1	156941990	156942689	ENST00000368194	intron	33	-	699	ENSG00000132694	ARHGEF11	14580	protein_coding	7261	1	NM_198236.3	NM_001377418	1	q23.1	41	0	107.7	114.81	0.83501	0.989548	0.938072	-0.103061	0.0514765	chr1:156941990-156942689
chr1	156942781	156943934	ENST00000368194	intron	32	-	1153	ENSG00000132694	ARHGEF11	14580	protein_coding	7261	1	NM_198236.3	NM_001377418	1	q23.1	41	0	103.12	106	0.900082	0.998371	0.97283	-0.0727483	0.0255409	chr1:156942781-156943934
chr1	156944103	156944357	ENST00000368194	intron	31	-	254	ENSG00000132694	ARHGEF11	14580	protein_coding	7261	1	NM_198236.3	NM_001377418	1	q23.1	41	0	83.08	85.16	0.905274	0.998937	0.975575	-0.0703018	0.0233614	chr1:156944103-156944357
chr1	156944434	156945018	ENST00000368194	intron	30	-	584	ENSG00000132694	ARHGEF11	14580	protein_coding	7261	1	NM_198236.3	NM_001377418	1	q23.1	41	0	115.12	115.67	0.967592	0.999656	0.995245	-0.0276527	0.00441063	chr1:156944434-156945018
chr1	156945198	156946044	ENST00000368194	intron	29	-	846	ENSG00000132694	ARHGEF11	14580	protein_coding	7261	1	NM_198236.3	NM_001377418	1	q23.1	41	0	88.36	94.25	0.796526	0.995613	0.937507	-0.140981	0.0581062	chr1:156945198-156946044
chr1	156946163	156946661	ENST00000368194	intron	28	-	498	ENSG00000132694	ARHGEF11	14580	protein_coding	7261	1	NM_198236.3	NM_001377418	1	q23.1	41	0	85.59	86.45	0.952469	0.998607	0.990052	-0.0375833	0.00855482	chr1:156946163-156946661
chr1	156946788	156946935	ENST00000368194	intron	27	-	147	ENSG00000132694	ARHGEF11	14580	protein_coding	7261	1	NM_198236.3	NM_001377418	1	q23.1	41	0	106.6	106.68	0.98779	0.998228	0.99925	-0.0114599	-0.00102179	chr1:156946788-156946935
chr1	156947016	156947303	ENST00000368194	intron	26	-	287	ENSG00000132694	ARHGEF11	14580	protein_coding	7261	1	NM_198236.3	NM_001377418	1	q23.1	41	0	92.78	94.38	0.922606	0.999134	0.983047	-0.0604417	0.0160868	chr1:156947016-156947303
chr1	156947451	156947768	ENST00000368194	intron	25	-	317	ENSG00000132694	ARHGEF11	14580	protein_coding	7261	1	NM_198236.3	NM_001377418	1	q23.1	41	0	109.66	110.23	0.96748	0.999443	0.994829	-0.0273491	0.00461425	chr1:156947451-156947768
chr1	156947957	156948180	ENST00000368194	intron	24	-	223	ENSG00000132694	ARHGEF11	14580	protein_coding	7261	1	NM_198236.3	NM_001377418	1	q23.1	41	0	99.86	103.14	0.888124	0.998156	0.968199	-0.0800745	0.0299573	chr1:156947957-156948180
chr1	156948229	156948318	ENST00000368194	intron	23	-	89	ENSG00000132694	ARHGEF11	14580	protein_coding	7261	1	NM_198236.3	NM_001377418	1	q23.1	41	0	120.58	120.79	0.983703	0.998866	0.998261	-0.0145588	0.000604701	chr1:156948229-156948318
chr1	156948499	156951572	ENST00000368194	intron	22	-	3073	ENSG00000132694	ARHGEF11	14580	protein_coding	7261	1	NM_198236.3	NM_001377418	1	q23.1	41	0	68.81	69	0.973633	0.998095	0.997246	-0.023613	0.000848257	chr1:156948499-156951572
chr1	156951700	156954891	ENST00000368194	intron	21	-	3191	ENSG00000132694	ARHGEF11	14580	protein_coding	7261	1	NM_198236.3	NM_001377418	1	q23.1	41	0	120.95	130.77	0.798276	0.988096	0.924906	-0.12663	0.0631901	chr1:156951700-156954891
chr1	156954922	156955702	ENST00000368194	intron	20	-	780	ENSG00000132694	ARHGEF11	14580	protein_coding	7261	1	NM_198236.3	NM_001377418	1	q23.1	41	0	119.23	119.3	0.989574	0.998365	0.999413	-0.00983917	-0.00104823	chr1:156954922-156955702
chr1	156955800	156956419	ENST00000368194	intron	19	-	619	ENSG00000132694	ARHGEF11	14580	protein_coding	7261	1	NM_198236.3	NM_001377418	1	q23.1	41	0	109.41	125.11	0.786055	0.939185	0.87451	-0.0884554	0.0646748	chr1:156955800-156956419
chr1	156956565	156957791	ENST00000368194	intron	18	-	1226	ENSG00000132694	ARHGEF11	14580	protein_coding	7261	1	NM_198236.3	NM_001377418	1	q23.1	41	0	123.92	124.96	0.956409	0.999375	0.991677	-0.0352682	0.00769804	chr1:156956565-156957791
chr1	156957816	156958741	ENST00000368194	intron	17	-	925	ENSG00000132694	ARHGEF11	14580	protein_coding	7261	1	NM_198236.3	NM_001377418	1	q23.1	41	0	119.01	121.64	0.91285	0.998897	0.978379	-0.0655292	0.0205179	chr1:156957816-156958741
chr1	156958865	156959045	ENST00000368194	intron	16	-	180	ENSG00000132694	ARHGEF11	14580	protein_coding	7261	1	NM_198236.3	NM_001377418	1	q23.1	41	0	138.42	138.92	0.976775	0.999334	0.996401	-0.0196258	0.00293292	chr1:156958865-156959045
chr1	156959143	156960417	ENST00000368194	intron	15	-	1274	ENSG00000132694	ARHGEF11	14580	protein_coding	7261	1	NM_198236.3	NM_001377418	1	q23.1	41	0	119.44	120.95	0.942305	0.999061	0.987516	-0.0452105	0.0115456	chr1:156959143-156960417
chr1	156960461	156961676	ENST00000368194	intron	14	-	1215	ENSG00000132694	ARHGEF11	14580	protein_coding	7261	1	NM_198236.3	NM_001377418	1	q23.1	41	0	100.75	100.78	0.989499	0.997684	0.999702	-0.0102032	-0.00201853	chr1:156960461-156961676
chr1	156961776	156963202	ENST00000368194	intron	13	-	1426	ENSG00000132694	ARHGEF11	14580	protein_coding	7261	1	NM_198236.3	NM_001377418	1	q23.1	41	0	77.66	77.73	0.986721	0.99667	0.999099	-0.0123782	-0.00242956	chr1:156961776-156963202
chr1	156963305	156963519	ENST00000368194	intron	12	-	214	ENSG00000132694	ARHGEF11	14580	protein_coding	7261	1	NM_198236.3	NM_001377418	1	q23.1	41	0	94.08	94.67	0.965244	0.999091	0.993768	-0.0285243	0.00532337	chr1:156963305-156963519
chr1	156963595	156967986	ENST00000368194	intron	11	-	4391	ENSG00000132694	ARHGEF11	14580	protein_coding	7261	1	NM_198236.3	NM_001377418	1	q23.1	41	0	86.23	87.67	0.936603	0.998302	0.983575	-0.0469721	0.0147272	chr1:156963595-156967986
chr1	156968125	156969281	ENST00000368194	intron	10	-	1156	ENSG00000132694	ARHGEF11	14580	protein_coding	7261	1	NM_198236.3	NM_001377418	1	q23.1	41	0	93.58	93.82	0.973467	0.999164	0.997442	-0.0239745	0.00172248	chr1:156968125-156969281
chr1	156969359	156969997	ENST00000368194	intron	9	-	638	ENSG00000132694	ARHGEF11	14580	protein_coding	7261	1	NM_198236.3	NM_001377418	1	q23.1	41	0	101	103.07	0.911889	0.999742	0.979917	-0.0680275	0.0198255	chr1:156969359-156969997
chr1	156970044	156971696	ENST00000368194	intron	8	-	1652	ENSG00000132694	ARHGEF11	14580	protein_coding	7261	1	NM_198236.3	NM_001377418	1	q23.1	41	0	46.53	102.19	0.341804	0.57429	0.455328	-0.113524	0.118962	chr1:156970044-156971696
chr1	156971817	156976982	ENST00000368194	intron	7	-	5165	ENSG00000132694	ARHGEF11	14580	protein_coding	7261	1	NM_198236.3	NM_001377418	1	q23.1	41	0	46.38	100.05	0.338198	0.595758	0.463568	-0.12537	0.13219	chr1:156971817-156976982
chr1	156977055	156978203	ENST00000368194	intron	6	-	1148	ENSG00000132694	ARHGEF11	14580	protein_coding	7261	1	NM_198236.3	NM_001377418	1	q23.1	41	0	119.36	120.86	0.948905	0.999586	0.987589	-0.0386841	0.0119969	chr1:156977055-156978203
chr1	156978383	156979228	ENST00000368194	intron	5	-	845	ENSG00000132694	ARHGEF11	14580	protein_coding	7261	1	NM_198236.3	NM_001377418	1	q23.1	41	0	94.88	95.12	0.978986	0.998711	0.997477	-0.0184904	0.00123446	chr1:156978383-156979228
chr1	156979287	156980436	ENST00000368194	intron	4	-	1149	ENSG00000132694	ARHGEF11	14580	protein_coding	7261	1	NM_198236.3	NM_001377418	1	q23.1	41	0	94.53	95.15	0.966276	0.999035	0.993484	-0.0272081	0.00555128	chr1:156979287-156980436
chr1	156980487	156984338	ENST00000368194	intron	3	-	3851	ENSG00000132694	ARHGEF11	14580	protein_coding	7261	1	NM_198236.3	NM_001377418	1	q23.1	41	0	85.53	89.58	0.848872	0.996661	0.954789	-0.105917	0.0418722	chr1:156980487-156984338
chr1	156984438	156986081	ENST00000368194	intron	2	-	1643	ENSG00000132694	ARHGEF11	14580	protein_coding	7261	1	NM_198236.3	NM_001377418	1	q23.1	41	0	76.33	77.12	0.940966	0.999429	0.989756	-0.0487898	0.00967228	chr1:156984438-156986081
chr1	156986174	157044298	ENST00000368194	intron	1	-	58124	ENSG00000132694	ARHGEF11	14580	protein_coding	7261	1	NM_198236.3	NM_001377418	1	q23.1	41	0	95.52	99.53	0.855177	0.99868	0.959711	-0.104534	0.0389692	chr1:156986174-157044298
chr1	157993729	158076112	ENST00000359209	intron	1	+	82383	ENSG00000183853	KIRREL1	15734	protein_coding	7448	1	NM_018240.7	NM_018240	1	q23.1	15	0	253.78	268.63	0.826749	0.99695	0.94472	-0.11797	0.0522306	chr1:157993729-158076112
chr1	158076263	158077990	ENST00000359209	intron	2	+	1727	ENSG00000183853	KIRREL1	15734	protein_coding	7448	1	NM_018240.7	NM_018240	1	q23.1	15	0	271.23	274.47	0.951432	0.999566	0.988195	-0.0367639	0.0113702	chr1:158076263-158077990
chr1	158078141	158084421	ENST00000359209	intron	3	+	6280	ENSG00000183853	KIRREL1	15734	protein_coding	7448	1	NM_018240.7	NM_018240	1	q23.1	15	0	435.36	444.96	0.949302	0.994784	0.978425	-0.0291233	0.0163594	chr1:158078141-158084421
chr1	158084580	158086595	ENST00000359209	intron	4	+	2015	ENSG00000183853	KIRREL1	15734	protein_coding	7448	1	NM_018240.7	NM_018240	1	q23.1	15	0	425.93	426.44	0.992173	0.999866	0.998804	-0.00663132	0.00106168	chr1:158084580-158086595
chr1	158086747	158087754	ENST00000359209	intron	5	+	1007	ENSG00000183853	KIRREL1	15734	protein_coding	7448	1	NM_018240.7	NM_018240	1	q23.1	15	0	448.96	455.82	0.95494	0.998558	0.98495	-0.0300098	0.0136078	chr1:158086747-158087754
chr1	158087861	158088005	ENST00000359209	intron	6	+	144	ENSG00000183853	KIRREL1	15734	protein_coding	7448	1	NM_018240.7	NM_018240	1	q23.1	15	0	346.89	360.88	0.919013	0.986938	0.961234	-0.042221	0.0257047	chr1:158087861-158088005
chr1	158088155	158088326	ENST00000359209	intron	7	+	171	ENSG00000183853	KIRREL1	15734	protein_coding	7448	1	NM_018240.7	NM_018240	1	q23.1	15	0	526.3	534.15	0.957335	0.998415	0.985304	-0.0279683	0.0131109	chr1:158088155-158088326
chr1	158088455	158089501	ENST00000359209	intron	8	+	1046	ENSG00000183853	KIRREL1	15734	protein_coding	7448	1	NM_018240.7	NM_018240	1	q23.1	15	0	158.45	459.89	0.267329	0.425082	0.344539	-0.0772103	0.0805427	chr1:158088455-158089501
chr1	158089629	158089717	ENST00000359209	intron	9	+	88	ENSG00000183853	KIRREL1	15734	protein_coding	7448	1	NM_018240.7	NM_018240	1	q23.1	15	0	304.33	304.52	0.99455	0.999472	0.999376	-0.00482633	9.55875e-05	chr1:158089629-158089717
chr1	158089819	158091357	ENST00000359209	intron	10	+	1538	ENSG00000183853	KIRREL1	15734	protein_coding	7448	1	NM_018240.7	NM_018240	1	q23.1	15	0	433.99	443.7	0.944349	0.994965	0.978116	-0.0337665	0.0168492	chr1:158089819-158091357
chr1	158091557	158093338	ENST00000359209	intron	11	+	1781	ENSG00000183853	KIRREL1	15734	protein_coding	7448	1	NM_018240.7	NM_018240	1	q23.1	15	0	323	349.82	0.848154	0.973172	0.923332	-0.0751782	0.0498401	chr1:158091557-158093338
chr1	158093447	158093622	ENST00000359209	intron	12	+	175	ENSG00000183853	KIRREL1	15734	protein_coding	7448	1	NM_018240.7	NM_018240	1	q23.1	15	0	345.03	367.52	0.876934	0.977996	0.938806	-0.0618722	0.0391903	chr1:158093447-158093622
chr1	158093763	158094312	ENST00000359209	intron	13	+	549	ENSG00000183853	KIRREL1	15734	protein_coding	7448	1	NM_018240.7	NM_018240	1	q23.1	15	0	464.52	466.3	0.982995	0.999762	0.996183	-0.013188	0.00357961	chr1:158093763-158094312
chr1	158094391	158094643	ENST00000359209	intron	14	+	252	ENSG00000183853	KIRREL1	15734	protein_coding	7448	1	NM_018240.7	NM_018240	1	q23.1	15	1	589.62	590.71	0.990793	0.999885	0.998155	-0.00736181	0.00173025	chr1:158094391-158094643
chr1	160290217	160290491	ENST00000241704	intron	32	-	274	ENSG00000122218	COPA	2230	protein_coding	5318	1	NM_004371.4	NM_004371	1	q23.2	33	1	841.07	847.08	0.978187	0.999217	0.992905	-0.0147181	0.00631188	chr1:160290217-160290491
chr1	160290687	160291334	ENST00000241704	intron	31	-	647	ENSG00000122218	COPA	2230	protein_coding	5318	1	NM_004371.4	NM_004371	1	q23.2	33	0	1368.92	1378.19	0.98196	0.99896	0.993274	-0.0113136	0.00568624	chr1:160290687-160291334
chr1	160291497	160291818	ENST00000241704	intron	30	-	321	ENSG00000122218	COPA	2230	protein_coding	5318	1	NM_004371.4	NM_004371	1	q23.2	33	0	889.27	899.64	0.968181	0.998085	0.988473	-0.0202926	0.00961213	chr1:160291497-160291818
chr1	160291930	160292011	ENST00000241704	intron	29	-	81	ENSG00000122218	COPA	2230	protein_coding	5318	1	NM_004371.4	NM_004371	1	q23.2	33	0	891.34	897.73	0.978106	0.999316	0.992882	-0.0147757	0.00643434	chr1:160291930-160292011
chr1	160292199	160292483	ENST00000241704	intron	28	-	284	ENSG00000122218	COPA	2230	protein_coding	5318	1	NM_004371.4	NM_004371	1	q23.2	33	0	599.33	603.44	0.977603	0.999156	0.993189	-0.0155856	0.00596714	chr1:160292199-160292483
chr1	160292621	160293165	ENST00000241704	intron	27	-	544	ENSG00000122218	COPA	2230	protein_coding	5318	1	NM_004371.4	NM_004371	1	q23.2	33	0	1014.47	1023.23	0.974837	0.998968	0.991439	-0.0166014	0.00752924	chr1:160292621-160293165
chr1	160293235	160293385	ENST00000241704	intron	26	-	150	ENSG00000122218	COPA	2230	protein_coding	5318	1	NM_004371.4	NM_004371	1	q23.2	33	0	991.64	993.04	0.993871	0.999871	0.99859	-0.00471895	0.00128082	chr1:160293235-160293385
chr1	160293464	160294483	ENST00000241704	intron	25	-	1019	ENSG00000122218	COPA	2230	protein_coding	5318	1	NM_004371.4	NM_004371	1	q23.2	33	0	1015	1030.47	0.958532	0.998337	0.984987	-0.026455	0.01335	chr1:160293464-160294483
chr1	160294594	160294767	ENST00000241704	intron	24	-	173	ENSG00000122218	COPA	2230	protein_coding	5318	1	NM_004371.4	NM_004371	1	q23.2	33	0	854.99	875.9	0.929813	0.997895	0.976127	-0.0463147	0.0217673	chr1:160294594-160294767
chr1	160294858	160295735	ENST00000241704	intron	23	-	877	ENSG00000122218	COPA	2230	protein_coding	5318	1	NM_004371.4	NM_004371	1	q23.2	33	0	896.37	907.53	0.97093	0.996848	0.987703	-0.0167733	0.00914515	chr1:160294858-160295735
chr1	160295860	160296060	ENST00000241704	intron	22	-	200	ENSG00000122218	COPA	2230	protein_coding	5318	1	NM_004371.4	NM_004371	1	q23.2	33	0	1077.74	1083.77	0.984536	0.998976	0.994436	-0.00990006	0.00453945	chr1:160295860-160296060
chr1	160296150	160297342	ENST00000241704	intron	21	-	1192	ENSG00000122218	COPA	2230	protein_coding	5318	1	NM_004371.4	NM_004371	1	q23.2	33	0	1021.16	1024.59	0.987906	0.999802	0.996652	-0.00874619	0.00314989	chr1:160296150-160297342
chr1	160297439	160297555	ENST00000241704	intron	20	-	116	ENSG00000122218	COPA	2230	protein_coding	5318	1	NM_004371.4	NM_004371	1	q23.2	33	0	939.88	946.99	0.98298	0.997705	0.992492	-0.00951161	0.00521322	chr1:160297439-160297555
chr1	160297746	160298844	ENST00000241704	intron	19	-	1098	ENSG00000122218	COPA	2230	protein_coding	5318	1	NM_004371.4	NM_004371	1	q23.2	33	0	940.97	990.58	0.909433	0.978235	0.949918	-0.0404848	0.0283164	chr1:160297746-160298844
chr1	160298992	160299101	ENST00000241704	intron	18	-	109	ENSG00000122218	COPA	2230	protein_coding	5318	1	NM_004371.4	NM_004371	1	q23.2	33	0	780.73	831.48	0.89276	0.974127	0.938964	-0.0462045	0.0351632	chr1:160298992-160299101
chr1	160299265	160305432	ENST00000241704	intron	17	-	6167	ENSG00000122218	COPA	2230	protein_coding	5318	1	NM_004371.4	NM_004371	1	q23.2	33	0	842.05	875.78	0.899721	0.993095	0.961486	-0.0617643	0.0316091	chr1:160299265-160305432
chr1	160305572	160305687	ENST00000241704	intron	16	-	115	ENSG00000122218	COPA	2230	protein_coding	5318	1	NM_004371.4	NM_004371	1	q23.2	33	0	955.25	1126.86	0.792696	0.89362	0.84771	-0.0550136	0.0459101	chr1:160305572-160305687
chr1	160305774	160306353	ENST00000241704	intron	15	-	579	ENSG00000122218	COPA	2230	protein_coding	5318	1	NM_004371.4	NM_004371	1	q23.2	33	0	907.59	935.64	0.913242	0.996128	0.970021	-0.0567789	0.0261077	chr1:160305774-160306353
chr1	160306494	160307162	ENST00000241704	intron	14	-	668	ENSG00000122218	COPA	2230	protein_coding	5318	1	NM_004371.4	NM_004371	1	q23.2	33	0	749.97	756.18	0.970468	0.999621	0.991788	-0.0213193	0.00783322	chr1:160306494-160307162
chr1	160307246	160309100	ENST00000241704	intron	13	-	1854	ENSG00000122218	COPA	2230	protein_coding	5318	1	NM_004371.4	NM_004371	1	q23.2	33	0	623.96	636.27	0.928077	0.999413	0.980653	-0.0525755	0.0187606	chr1:160307246-160309100
chr1	160309177	160310191	ENST00000241704	intron	12	-	1014	ENSG00000122218	COPA	2230	protein_coding	5318	1	NM_004371.4	NM_004371	1	q23.2	33	0	661.25	665.59	0.9748	0.999792	0.993479	-0.0186798	0.0063125	chr1:160309177-160310191
chr1	160310259	160311867	ENST00000241704	intron	11	-	1608	ENSG00000122218	COPA	2230	protein_coding	5318	1	NM_004371.4	NM_004371	1	q23.2	33	0	638.32	642.3	0.973875	0.999926	0.993804	-0.0199282	0.00612215	chr1:160310259-160311867
chr1	160312019	160313084	ENST00000241704	intron	10	-	1065	ENSG00000122218	COPA	2230	protein_coding	5318	1	NM_004371.4	NM_004371	1	q23.2	33	0	711.73	714.89	0.983465	0.999825	0.99558	-0.0121149	0.00424561	chr1:160312019-160313084
chr1	160313168	160313989	ENST00000241704	intron	9	-	821	ENSG00000122218	COPA	2230	protein_coding	5318	1	NM_004371.4	NM_004371	1	q23.2	33	0	707.85	708.99	0.991921	0.999942	0.998392	-0.00647078	0.00154982	chr1:160313168-160313989
chr1	160314126	160323430	ENST00000241704	intron	8	-	9304	ENSG00000122218	COPA	2230	protein_coding	5318	1	NM_004371.4	NM_004371	1	q23.2	33	0	642.82	647.67	0.968342	0.999887	0.992512	-0.0241691	0.00737533	chr1:160314126-160323430
chr1	160323531	160325542	ENST00000241704	intron	7	-	2011	ENSG00000122218	COPA	2230	protein_coding	5318	1	NM_004371.4	NM_004371	1	q23.2	33	0	812.45	826.19	0.937891	0.999625	0.983369	-0.0454782	0.0162557	chr1:160323531-160325542
chr1	160325653	160332447	ENST00000241704	intron	6	-	6794	ENSG00000122218	COPA	2230	protein_coding	5318	1	NM_004371.4	NM_004371	1	q23.2	33	0	849.38	870.12	0.942705	0.995204	0.976164	-0.0334591	0.0190397	chr1:160325653-160332447
chr1	160332558	160333602	ENST00000241704	intron	5	-	1044	ENSG00000122218	COPA	2230	protein_coding	5318	1	NM_004371.4	NM_004371	1	q23.2	33	0	594.63	617.99	0.92539	0.986412	0.9622	-0.0368105	0.0242117	chr1:160332558-160333602
chr1	160333680	160335241	ENST00000241704	intron	4	-	1561	ENSG00000122218	COPA	2230	protein_coding	5318	1	NM_004371.4	NM_004371	1	q23.2	33	0	765.53	772.74	0.971549	0.999202	0.99067	-0.0191206	0.00853291	chr1:160333680-160335241
chr1	160335323	160339908	ENST00000241704	intron	3	-	4585	ENSG00000122218	COPA	2230	protein_coding	5318	1	NM_004371.4	NM_004371	1	q23.2	33	0	690.38	710.19	0.909243	0.998706	0.972106	-0.0628634	0.0265994	chr1:160335323-160339908
chr1	160339983	160340180	ENST00000241704	intron	2	-	197	ENSG00000122218	COPA	2230	protein_coding	5318	1	NM_004371.4	NM_004371	1	q23.2	33	0	685.26	695.79	0.945646	0.999462	0.984866	-0.03922	0.0145961	chr1:160339983-160340180
chr1	160340295	160343130	ENST00000241704	intron	1	-	2835	ENSG00000122218	COPA	2230	protein_coding	5318	1	NM_004371.4	NM_004371	1	q23.2	33	0	602.26	605.74	0.9776	0.999834	0.994255	-0.0166547	0.00557936	chr1:160340295-160343130
chr1	161314426	161323613	ENST00000367975	intron	1	+	9187	ENSG00000143252	SDHC	10682	protein_coding	1308	1	NM_003001.5	NM_003001	1	q23.3	6	0	370.95	416.26	0.80704	0.951161	0.89115	-0.0841097	0.0600109	chr1:161314426-161323613
chr1	161323671	161328395	ENST00000367975	intron	2	+	4724	ENSG00000143252	SDHC	10682	protein_coding	1308	1	NM_003001.5	NM_003001	1	q23.3	6	0	585.16	633.1	0.883916	0.954264	0.924277	-0.0403614	0.0299871	chr1:161323671-161328395
chr1	161328498	161340593	ENST00000367975	intron	3	+	12095	ENSG00000143252	SDHC	10682	protein_coding	1308	1	NM_003001.5	NM_003001	1	q23.3	6	0	656.6	755.41	0.78981	0.932392	0.869197	-0.0793868	0.0631956	chr1:161328498-161340593
chr1	161340656	161356676	ENST00000367975	intron	4	+	16020	ENSG00000143252	SDHC	10682	protein_coding	1308	1	NM_003001.5	NM_003001	1	q23.3	6	0	709.95	781.19	0.835166	0.962213	0.908806	-0.0736396	0.0534068	chr1:161340656-161356676
chr1	161356841	161362328	ENST00000367975	intron	5	+	5487	ENSG00000143252	SDHC	10682	protein_coding	1308	1	NM_003001.5	NM_003001	1	q23.3	6	1	807.49	856.51	0.919714	0.961178	0.942768	-0.0230542	0.0184103	chr1:161356841-161362328
chr1	161766443	161778243	ENST00000367942	intron	1	+	11800	ENSG00000118217	ATF6	791	protein_coding	7470	1	NM_007348.4	NM_007348	1	q23.3	16	0	141.73	146.36	0.876019	0.999273	0.968366	-0.092347	0.030907	chr1:161766443-161778243
chr1	161778321	161781911	ENST00000367942	intron	2	+	3590	ENSG00000118217	ATF6	791	protein_coding	7470	1	NM_007348.4	NM_007348	1	q23.3	16	0	162.81	174.07	0.79686	0.997462	0.935313	-0.138453	0.0621488	chr1:161778321-161781911
chr1	161782000	161783989	ENST00000367942	intron	3	+	1989	ENSG00000118217	ATF6	791	protein_coding	7470	1	NM_007348.4	NM_007348	1	q23.3	16	0	217.86	219.56	0.967866	0.999335	0.992257	-0.0243914	0.00707788	chr1:161782000-161783989
chr1	161784097	161791407	ENST00000367942	intron	4	+	7310	ENSG00000118217	ATF6	791	protein_coding	7470	1	NM_007348.4	NM_007348	1	q23.3	16	0	188.66	192.08	0.922415	0.999608	0.982195	-0.0597804	0.0174134	chr1:161784097-161791407
chr1	161791538	161792123	ENST00000367942	intron	5	+	585	ENSG00000118217	ATF6	791	protein_coding	7470	1	NM_007348.4	NM_007348	1	q23.3	16	0	199.37	199.7	0.988308	0.999454	0.998348	-0.0100395	0.0011063	chr1:161791538-161792123
chr1	161792328	161802051	ENST00000367942	intron	6	+	9723	ENSG00000118217	ATF6	791	protein_coding	7470	1	NM_007348.4	NM_007348	1	q23.3	16	0	157.47	158.36	0.963111	0.999844	0.99438	-0.031269	0.00546447	chr1:161792328-161802051
chr1	161802273	161819632	ENST00000367942	intron	7	+	17359	ENSG00000118217	ATF6	791	protein_coding	7470	1	NM_007348.4	NM_007348	1	q23.3	16	0	178.58	179.36	0.972535	0.999814	0.995651	-0.0231162	0.00416319	chr1:161802273-161819632
chr1	161819819	161821069	ENST00000367942	intron	8	+	1250	ENSG00000118217	ATF6	791	protein_coding	7470	1	NM_007348.4	NM_007348	1	q23.3	16	0	197.85	198.27	0.984199	0.999728	0.997882	-0.0136822	0.0018465	chr1:161819819-161821069
chr1	161821162	161846448	ENST00000367942	intron	9	+	25286	ENSG00000118217	ATF6	791	protein_coding	7470	1	NM_007348.4	NM_007348	1	q23.3	16	0	192.25	192.79	0.98264	0.999679	0.997199	-0.0145594	0.00247991	chr1:161821162-161846448
chr1	161846581	161851721	ENST00000367942	intron	10	+	5140	ENSG00000118217	ATF6	791	protein_coding	7470	1	NM_007348.4	NM_007348	1	q23.3	16	0	222.7	231.59	0.901793	0.992175	0.961613	-0.0598203	0.0305617	chr1:161846581-161851721
chr1	161851836	161853223	ENST00000367942	intron	11	+	1387	ENSG00000118217	ATF6	791	protein_coding	7470	1	NM_007348.4	NM_007348	1	q23.3	16	0	196.63	197.01	0.985723	0.999563	0.998071	-0.0123482	0.00149134	chr1:161851836-161853223
chr1	161853324	161860206	ENST00000367942	intron	12	+	6882	ENSG00000118217	ATF6	791	protein_coding	7470	1	NM_007348.4	NM_007348	1	q23.3	16	0	220.6	224.16	0.924092	0.999951	0.984118	-0.0600262	0.0158327	chr1:161853324-161860206
chr1	161860278	161863197	ENST00000367942	intron	13	+	2919	ENSG00000118217	ATF6	791	protein_coding	7470	1	NM_007348.4	NM_007348	1	q23.3	16	0	219.53	243.99	0.832387	0.949946	0.89975	-0.0673632	0.0501965	chr1:161860278-161863197
chr1	161863313	161912295	ENST00000367942	intron	14	+	48982	ENSG00000118217	ATF6	791	protein_coding	7470	1	NM_007348.4	NM_007348	1	q23.3	16	0	207.47	217.33	0.881056	0.9928	0.954631	-0.0735752	0.0381691	chr1:161863313-161912295
chr1	161912381	161958445	ENST00000367942	intron	15	+	46064	ENSG00000118217	ATF6	791	protein_coding	7470	1	NM_007348.4	NM_007348	1	q23.3	16	1	201.78	203.07	0.972959	0.999543	0.993648	-0.0206888	0.00589557	chr1:161912381-161958445
chr1	161984277	161984803	ENST00000294794	intron	7	-	526	ENSG00000162745	OLFML2B	24558	protein_coding	3175	1	NM_015441.3	NM_015441	1	q23.3	8	1	315.33	315.95	0.984659	0.999756	0.998038	-0.0133789	0.0017186	chr1:161984277-161984803
chr1	161984981	161997824	ENST00000294794	intron	6	-	12843	ENSG00000162745	OLFML2B	24558	protein_coding	3175	1	NM_015441.3	NM_015441	1	q23.3	8	0	260.89	282.79	0.824448	0.984605	0.922557	-0.0981092	0.0620471	chr1:161984981-161997824
chr1	161998350	162000112	ENST00000294794	intron	5	-	1762	ENSG00000162745	OLFML2B	24558	protein_coding	3175	1	NM_015441.3	NM_015441	1	q23.3	8	0	273.84	280.22	0.935367	0.999185	0.977232	-0.0418648	0.021953	chr1:161998350-162000112
chr1	162000339	162006296	ENST00000294794	intron	4	-	5957	ENSG00000162745	OLFML2B	24558	protein_coding	3175	1	NM_015441.3	NM_015441	1	q23.3	8	0	190.03	338.99	0.477371	0.64019	0.560577	-0.0832062	0.0796126	chr1:162000339-162006296
chr1	162006474	162017399	ENST00000294794	intron	3	-	10925	ENSG00000162745	OLFML2B	24558	protein_coding	3175	1	NM_015441.3	NM_015441	1	q23.3	8	0	347.9	350.15	0.97599	0.999881	0.993574	-0.0175841	0.00630654	chr1:162006474-162017399
chr1	162017508	162019918	ENST00000294794	intron	2	-	2410	ENSG00000162745	OLFML2B	24558	protein_coding	3175	1	NM_015441.3	NM_015441	1	q23.3	8	0	244.32	246.66	0.968827	0.999651	0.990513	-0.0216863	0.00913753	chr1:162017508-162019918
chr1	162020183	162023256	ENST00000294794	intron	1	-	3073	ENSG00000162745	OLFML2B	24558	protein_coding	3175	1	NM_015441.3	NM_015441	1	q23.3	8	0	331.52	336.41	0.951233	0.999523	0.985464	-0.0342316	0.0140584	chr1:162020183-162023256
chr1	162632632	162655210	ENST00000367921	intron	1	+	22578	ENSG00000162733	DDR2	2731	protein_coding	10086	1	NM_006182.4	NM_001354982	1	q23.3	18	0	329	370.26	0.766384	0.966566	0.888565	-0.122181	0.0780008	chr1:162632632-162655210
chr1	162655375	162719036	ENST00000367921	intron	2	+	63661	ENSG00000162733	DDR2	2731	protein_coding	10086	1	NM_006182.4	NM_001354982	1	q23.3	18	0	346.59	468.47	0.666862	0.81075	0.739834	-0.0729717	0.0709162	chr1:162655375-162719036
chr1	162719146	162753094	ENST00000367921	intron	3	+	33948	ENSG00000162733	DDR2	2731	protein_coding	10086	1	NM_006182.4	NM_001354982	1	q23.3	18	0	394.81	426.78	0.862115	0.969853	0.92509	-0.0629748	0.0447631	chr1:162719146-162753094
chr1	162753198	162754623	ENST00000367921	intron	4	+	1425	ENSG00000162733	DDR2	2731	protein_coding	10086	1	NM_006182.4	NM_001354982	1	q23.3	18	0	543.78	544.99	0.988378	0.999953	0.99778	-0.0094014	0.00217296	chr1:162753198-162754623
chr1	162754856	162755155	ENST00000367921	intron	5	+	299	ENSG00000162733	DDR2	2731	protein_coding	10086	1	NM_006182.4	NM_001354982	1	q23.3	18	0	597.93	604.78	0.96316	0.999115	0.988674	-0.0255131	0.0104415	chr1:162754856-162755155
chr1	162755304	162755663	ENST00000367921	intron	6	+	359	ENSG00000162733	DDR2	2731	protein_coding	10086	1	NM_006182.4	NM_001354982	1	q23.3	18	0	431.03	431.32	0.994889	0.999743	0.999328	-0.00443889	0.000415189	chr1:162755304-162755663
chr1	162755770	162759795	ENST00000367921	intron	7	+	4025	ENSG00000162733	DDR2	2731	protein_coding	10086	1	NM_006182.4	NM_001354982	1	q23.3	18	0	550.14	554.7	0.965256	0.999864	0.991779	-0.0265234	0.00808472	chr1:162755770-162759795
chr1	162759980	162761210	ENST00000367921	intron	8	+	1230	ENSG00000162733	DDR2	2731	protein_coding	10086	1	NM_006182.4	NM_001354982	1	q23.3	18	0	507.37	510.67	0.97516	0.999529	0.993538	-0.0183782	0.00599079	chr1:162759980-162761210
chr1	162761455	162766000	ENST00000367921	intron	9	+	4545	ENSG00000162733	DDR2	2731	protein_coding	10086	1	NM_006182.4	NM_001354982	1	q23.3	18	0	759.41	788.58	0.923229	0.990149	0.963009	-0.0397808	0.02714	chr1:162761455-162766000
chr1	162766064	162767228	ENST00000367921	intron	10	+	1164	ENSG00000162733	DDR2	2731	protein_coding	10086	1	NM_006182.4	NM_001354982	1	q23.3	18	0	584.36	590	0.96343	0.999789	0.990441	-0.0270109	0.00934804	chr1:162766064-162767228
chr1	162767360	162770301	ENST00000367921	intron	11	+	2941	ENSG00000162733	DDR2	2731	protein_coding	10086	1	NM_006182.4	NM_001354982	1	q23.3	18	0	566.07	567.67	0.986217	0.999871	0.997181	-0.010964	0.00269001	chr1:162767360-162770301
chr1	162770513	162772023	ENST00000367921	intron	12	+	1510	ENSG00000162733	DDR2	2731	protein_coding	10086	1	NM_006182.4	NM_001354982	1	q23.3	18	0	477.81	518.93	0.858194	0.965982	0.92076	-0.0625665	0.0452219	chr1:162770513-162772023
chr1	162772248	162773468	ENST00000367921	intron	13	+	1220	ENSG00000162733	DDR2	2731	protein_coding	10086	1	NM_006182.4	NM_001354982	1	q23.3	18	0	722.89	735.64	0.952547	0.997704	0.982668	-0.0301207	0.0150356	chr1:162772248-162773468
chr1	162773597	162775651	ENST00000367921	intron	14	+	2054	ENSG00000162733	DDR2	2731	protein_coding	10086	1	NM_006182.4	NM_001354982	1	q23.3	18	0	798.36	819.55	0.938389	0.994829	0.974144	-0.0357557	0.0206851	chr1:162773597-162775651
chr1	162775844	162776135	ENST00000367921	intron	15	+	291	ENSG00000162733	DDR2	2731	protein_coding	10086	1	NM_006182.4	NM_001354982	1	q23.3	18	0	936.85	947.36	0.969727	0.998179	0.988906	-0.0191791	0.00927316	chr1:162775844-162776135
chr1	162776371	162778579	ENST00000367921	intron	16	+	2208	ENSG00000162733	DDR2	2731	protein_coding	10086	1	NM_006182.4	NM_001354982	1	q23.3	18	0	650.81	652.93	0.986265	0.999879	0.996753	-0.0104886	0.00312614	chr1:162776371-162778579
chr1	162778730	162780111	ENST00000367921	intron	17	+	1381	ENSG00000162733	DDR2	2731	protein_coding	10086	1	NM_006182.4	NM_001354982	1	q23.3	18	1	788.03	802.48	0.935923	0.999542	0.981993	-0.0460703	0.0175487	chr1:162778730-162780111
chr1	162790836	162792658	ENST00000254521	intron	1	+	1822	ENSG00000132196	HSD17B7	5215	protein_coding	1528	1	NM_016371.4	NM_016371	1	q23.3	9	0	16.47	16.86	0.816509	0.995731	0.976868	-0.160359	0.018863	chr1:162790836-162792658
chr1	162792863	162796584	ENST00000254521	intron	2	+	3721	ENSG00000132196	HSD17B7	5215	protein_coding	1528	1	NM_016371.4	NM_016371	1	q23.3	9	0	18.96	20.68	0.636421	0.995967	0.916828	-0.280407	0.0791391	chr1:162792863-162796584
chr1	162796678	162797801	ENST00000254521	intron	3	+	1123	ENSG00000132196	HSD17B7	5215	protein_coding	1528	1	NM_016371.4	NM_016371	1	q23.3	9	0	19	20.23	0.74055	0.995026	0.939199	-0.19865	0.0558264	chr1:162796678-162797801
chr1	162797917	162799742	ENST00000254521	intron	4	+	1825	ENSG00000132196	HSD17B7	5215	protein_coding	1528	1	NM_016371.4	NM_016371	1	q23.3	9	0	23.92	26.23	0.686334	0.995293	0.911933	-0.225599	0.0833602	chr1:162797917-162799742
chr1	162799938	162803430	ENST00000254521	intron	5	+	3492	ENSG00000132196	HSD17B7	5215	protein_coding	1528	1	NM_016371.4	NM_016371	1	q23.3	9	0	24.08	25.26	0.794071	0.99737	0.953286	-0.159215	0.0440838	chr1:162799938-162803430
chr1	162803536	162804266	ENST00000254521	intron	6	+	730	ENSG00000132196	HSD17B7	5215	protein_coding	1528	1	NM_016371.4	NM_016371	1	q23.3	9	0	16.55	17.79	0.63356	0.998795	0.930298	-0.296738	0.0684967	chr1:162803536-162804266
chr1	162804324	162805393	ENST00000254521	intron	7	+	1069	ENSG00000132196	HSD17B7	5215	protein_coding	1528	1	NM_016371.4	NM_016371	1	q23.3	9	0	26.25	26.51	0.915469	0.994608	0.990192	-0.0747236	0.00441584	chr1:162804324-162805393
chr1	162805493	162812297	ENST00000254521	intron	8	+	6804	ENSG00000132196	HSD17B7	5215	protein_coding	1528	1	NM_016371.4	NM_016371	1	q23.3	9	1	31.21	31.73	0.895967	0.996588	0.983612	-0.087645	0.0129761	chr1:162805493-162812297
chr1	163147504	163152549	ENST00000313961	intron	4	-	5045	ENSG00000143248	RGS5	10001	protein_coding	5670	1	NM_003617.4	NM_003617	1	q23.3	5	1	10.99	11.18	0.759624	0.990362	0.983005	-0.223382	0.00735668	chr1:163147504-163152549
chr1	163152717	163161914	ENST00000313961	intron	3	-	9197	ENSG00000143248	RGS5	10001	protein_coding	5670	1	NM_003617.4	NM_003617	1	q23.3	5	0	9.49	9.66	0.662579	0.997596	0.982402	-0.319823	0.015194	chr1:163152717-163161914
chr1	163161977	163168257	ENST00000313961	intron	2	-	6280	ENSG00000143248	RGS5	10001	protein_coding	5670	1	NM_003617.4	NM_003617	1	q23.3	5	0	9.85	10.04	0.786896	0.983223	0.981076	-0.19418	0.00214768	chr1:163161977-163168257
chr1	163168369	163202791	ENST00000313961	intron	1	-	34422	ENSG00000143248	RGS5	10001	protein_coding	5670	1	NM_003617.4	NM_003617	1	q23.3	5	0	5.12	9.26	0.0014991	0.967579	0.552916	-0.551417	0.414663	chr1:163168369-163202791
chr1	166839605	166840954	ENST00000367876	intron	1	+	1349	ENSG00000143157	POGK	18800	protein_coding	5751	1	NM_017542.5	NM_017542	1	q24.1	6	0	63.99	108.67	0.477061	0.696579	0.588847	-0.111786	0.107732	chr1:166839605-166840954
chr1	166841089	166846611	ENST00000367876	intron	2	+	5522	ENSG00000143157	POGK	18800	protein_coding	5751	1	NM_017542.5	NM_017542	1	q24.1	6	0	138.44	152.1	0.770693	0.98632	0.910191	-0.139497	0.0761289	chr1:166841089-166846611
chr1	166846739	166847493	ENST00000367876	intron	3	+	754	ENSG00000143157	POGK	18800	protein_coding	5751	1	NM_017542.5	NM_017542	1	q24.1	6	0	108.03	116.42	0.793412	0.992581	0.927933	-0.134522	0.0646474	chr1:166846739-166847493
chr1	166847593	166848937	ENST00000367876	intron	4	+	1344	ENSG00000143157	POGK	18800	protein_coding	5751	1	NM_017542.5	NM_017542	1	q24.1	6	0	120.56	129.44	0.83757	0.984946	0.931397	-0.0938266	0.0535487	chr1:166847593-166848937
chr1	166850424	166852584	ENST00000367876	intron	5	+	2160	ENSG00000143157	POGK	18800	protein_coding	5751	1	NM_017542.5	NM_017542	1	q24.1	6	1	141.22	207.19	0.55551	0.801614	0.681597	-0.126086	0.120018	chr1:166850424-166852584
chr1	167220959	167332469	ENST00000367866	intron	1	+	111510	ENSG00000143190	POU2F1	9212	protein_coding	13843	1	NM_002697.4	NM_002697	1	q24.2	16	0	NA	NA	NA	NA	NA	NA	NA	chr1:167220959-167332469
chr1	167332536	167365466	ENST00000367866	intron	2	+	32930	ENSG00000143190	POU2F1	9212	protein_coding	13843	1	NM_002697.4	NM_002697	1	q24.2	16	0	NA	NA	NA	NA	NA	NA	NA	chr1:167332536-167365466
chr1	167365568	167370160	ENST00000367866	intron	3	+	4592	ENSG00000143190	POU2F1	9212	protein_coding	13843	1	NM_002697.4	NM_002697	1	q24.2	16	0	NA	NA	NA	NA	NA	NA	NA	chr1:167365568-167370160
chr1	167370215	167371916	ENST00000367866	intron	4	+	1701	ENSG00000143190	POU2F1	9212	protein_coding	13843	1	NM_002697.4	NM_002697	1	q24.2	16	0	NA	NA	NA	NA	NA	NA	NA	chr1:167370215-167371916
chr1	167372037	167374107	ENST00000367866	intron	5	+	2070	ENSG00000143190	POU2F1	9212	protein_coding	13843	1	NM_002697.4	NM_002697	1	q24.2	16	0	NA	NA	NA	NA	NA	NA	NA	chr1:167372037-167374107
chr1	167374297	167376028	ENST00000367866	intron	6	+	1731	ENSG00000143190	POU2F1	9212	protein_coding	13843	1	NM_002697.4	NM_002697	1	q24.2	16	0	NA	NA	NA	NA	NA	NA	NA	chr1:167374297-167376028
chr1	167376156	167383856	ENST00000367866	intron	7	+	7700	ENSG00000143190	POU2F1	9212	protein_coding	13843	1	NM_002697.4	NM_002697	1	q24.2	16	0	NA	NA	NA	NA	NA	NA	NA	chr1:167376156-167383856
chr1	167383952	167389587	ENST00000367866	intron	8	+	5635	ENSG00000143190	POU2F1	9212	protein_coding	13843	1	NM_002697.4	NM_002697	1	q24.2	16	0	NA	NA	NA	NA	NA	NA	NA	chr1:167383952-167389587
chr1	167389762	167396285	ENST00000367866	intron	9	+	6523	ENSG00000143190	POU2F1	9212	protein_coding	13843	1	NM_002697.4	NM_002697	1	q24.2	16	0	NA	NA	NA	NA	NA	NA	NA	chr1:167389762-167396285
chr1	167396428	167397993	ENST00000367866	intron	10	+	1565	ENSG00000143190	POU2F1	9212	protein_coding	13843	1	NM_002697.4	NM_002697	1	q24.2	16	0	NA	NA	NA	NA	NA	NA	NA	chr1:167396428-167397993
chr1	167398134	167399185	ENST00000367866	intron	11	+	1051	ENSG00000143190	POU2F1	9212	protein_coding	13843	1	NM_002697.4	NM_002697	1	q24.2	16	0	NA	NA	NA	NA	NA	NA	NA	chr1:167398134-167399185
chr1	167399366	167401450	ENST00000367866	intron	12	+	2084	ENSG00000143190	POU2F1	9212	protein_coding	13843	1	NM_002697.4	NM_002697	1	q24.2	16	0	NA	NA	NA	NA	NA	NA	NA	chr1:167399366-167401450
chr1	167401557	167411958	ENST00000367866	intron	13	+	10401	ENSG00000143190	POU2F1	9212	protein_coding	13843	1	NM_002697.4	NM_002697	1	q24.2	16	0	NA	NA	NA	NA	NA	NA	NA	chr1:167401557-167411958
chr1	167412305	167413025	ENST00000367866	intron	14	+	720	ENSG00000143190	POU2F1	9212	protein_coding	13843	1	NM_002697.4	NM_002697	1	q24.2	16	0	NA	NA	NA	NA	NA	NA	NA	chr1:167412305-167413025
chr1	167413115	167415499	ENST00000367866	intron	15	+	2384	ENSG00000143190	POU2F1	9212	protein_coding	13843	1	NM_002697.4	NM_002697	1	q24.2	16	1	NA	NA	NA	NA	NA	NA	NA	chr1:167413115-167415499
chr1	167937009	167951799	ENST00000367840	intron	1	+	14790	ENSG00000143164	DCAF6	30002	protein_coding	3486	1	NM_001198956.2	NM_001198956	1	q24.2	22	0	321.84	335.74	0.91541	0.985261	0.958599	-0.0431888	0.0266622	chr1:167937009-167951799
chr1	167951862	167966628	ENST00000367840	intron	2	+	14766	ENSG00000143164	DCAF6	30002	protein_coding	3486	1	NM_001198956.2	NM_001198956	1	q24.2	22	0	338.81	357.58	0.889503	0.982464	0.947508	-0.0580057	0.0349555	chr1:167951862-167966628
chr1	167966722	167974829	ENST00000367840	intron	3	+	8107	ENSG00000143164	DCAF6	30002	protein_coding	3486	1	NM_001198956.2	NM_001198956	1	q24.2	22	0	314.04	330.53	0.87048	0.990827	0.95011	-0.0796306	0.0407166	chr1:167966722-167974829
chr1	167975016	167987494	ENST00000367840	intron	4	+	12478	ENSG00000143164	DCAF6	30002	protein_coding	3486	1	NM_001198956.2	NM_001198956	1	q24.2	22	0	337.92	341.7	0.946457	0.999942	0.988938	-0.0424807	0.0110046	chr1:167975016-167987494
chr1	167987609	167991203	ENST00000367840	intron	5	+	3594	ENSG00000143164	DCAF6	30002	protein_coding	3486	1	NM_001198956.2	NM_001198956	1	q24.2	22	0	297	298.85	0.969827	0.999924	0.99381	-0.0239823	0.00611475	chr1:167987609-167991203
chr1	167991340	167993225	ENST00000367840	intron	6	+	1885	ENSG00000143164	DCAF6	30002	protein_coding	3486	1	NM_001198956.2	NM_001198956	1	q24.2	22	0	378.84	381.22	0.977769	0.999344	0.993757	-0.0159878	0.00558678	chr1:167991340-167993225
chr1	167993441	168002481	ENST00000367840	intron	7	+	9040	ENSG00000143164	DCAF6	30002	protein_coding	3486	1	NM_001198956.2	NM_001198956	1	q24.2	22	0	496.45	497.52	0.986611	0.99997	0.997849	-0.0112385	0.00212107	chr1:167993441-168002481
chr1	168002576	168003869	ENST00000367840	intron	8	+	1293	ENSG00000143164	DCAF6	30002	protein_coding	3486	1	NM_001198956.2	NM_001198956	1	q24.2	22	0	529.6	538.84	0.924716	0.99985	0.982852	-0.0581359	0.0169983	chr1:168002576-168003869
chr1	168003990	168004532	ENST00000367840	intron	9	+	542	ENSG00000143164	DCAF6	30002	protein_coding	3486	1	NM_001198956.2	NM_001198956	1	q24.2	22	0	392.36	393	0.989447	0.999868	0.998372	-0.00892463	0.00149692	chr1:168003990-168004532
chr1	168004794	168015780	ENST00000367840	intron	10	+	10986	ENSG00000143164	DCAF6	30002	protein_coding	3486	1	NM_001198956.2	NM_001198956	1	q24.2	22	0	54.38	489.6	0.0562059	0.179355	0.11107	-0.0548644	0.0682848	chr1:168004794-168015780
chr1	168015952	168022987	ENST00000367840	intron	11	+	7035	ENSG00000143164	DCAF6	30002	protein_coding	3486	1	NM_001198956.2	NM_001198956	1	q24.2	22	0	47.92	140.96	0.173567	0.512881	0.339955	-0.166388	0.172926	chr1:168015952-168022987
chr1	168023048	168038370	ENST00000367840	intron	12	+	15322	ENSG00000143164	DCAF6	30002	protein_coding	3486	1	NM_001198956.2	NM_001198956	1	q24.2	22	0	141.79	466.37	0.234207	0.385611	0.304029	-0.0698224	0.0815816	chr1:168023048-168038370
chr1	168038489	168043024	ENST00000367840	intron	13	+	4535	ENSG00000143164	DCAF6	30002	protein_coding	3486	1	NM_001198956.2	NM_001198956	1	q24.2	22	0	463.74	497.92	0.888438	0.964602	0.931354	-0.0429168	0.0332478	chr1:168038489-168043024
chr1	168043141	168044584	ENST00000367840	intron	14	+	1443	ENSG00000143164	DCAF6	30002	protein_coding	3486	1	NM_001198956.2	NM_001198956	1	q24.2	22	0	493.79	502.77	0.959182	0.994985	0.982139	-0.0229572	0.0128464	chr1:168043141-168044584
chr1	168044672	168044899	ENST00000367840	intron	15	+	227	ENSG00000143164	DCAF6	30002	protein_coding	3486	1	NM_001198956.2	NM_001198956	1	q24.2	22	0	488.59	490.34	0.981739	0.999956	0.996431	-0.0146918	0.00352489	chr1:168044672-168044899
chr1	168045228	168050891	ENST00000367840	intron	16	+	5663	ENSG00000143164	DCAF6	30002	protein_coding	3486	1	NM_001198956.2	NM_001198956	1	q24.2	22	0	15.36	504.16	0.0153295	0.0536376	0.0304665	-0.015137	0.0231711	chr1:168045228-168050891
chr1	168050934	168063620	ENST00000367840	intron	17	+	12686	ENSG00000143164	DCAF6	30002	protein_coding	3486	1	NM_001198956.2	NM_001198956	1	q24.2	22	0	16.97	513.6	0.0148023	0.0603666	0.0330413	-0.018239	0.0273254	chr1:168050934-168063620
chr1	168063760	168065589	ENST00000367840	intron	18	+	1829	ENSG00000143164	DCAF6	30002	protein_coding	3486	1	NM_001198956.2	NM_001198956	1	q24.2	22	0	450.16	454.45	0.965564	0.999627	0.99056	-0.0249963	0.00906697	chr1:168063760-168065589
chr1	168065747	168066376	ENST00000367840	intron	19	+	629	ENSG00000143164	DCAF6	30002	protein_coding	3486	1	NM_001198956.2	NM_001198956	1	q24.2	22	0	359.27	361.37	0.975143	0.999708	0.994189	-0.0190455	0.00551908	chr1:168065747-168066376
chr1	168066466	168068357	ENST00000367840	intron	20	+	1891	ENSG00000143164	DCAF6	30002	protein_coding	3486	1	NM_001198956.2	NM_001198956	1	q24.2	22	0	410.68	413.52	0.972097	0.999751	0.993132	-0.0210347	0.00661865	chr1:168066466-168068357
chr1	168068464	168075370	ENST00000367840	intron	21	+	6906	ENSG00000143164	DCAF6	30002	protein_coding	3486	1	NM_001198956.2	NM_001198956	1	q24.2	22	1	471.75	477.05	0.971736	0.997742	0.98889	-0.0171544	0.00885151	chr1:168068464-168075370
chr1	168281294	168291159	ENST00000367821	intron	1	+	9865	ENSG00000143178	TBX19	11596	protein_coding	2985	1	NM_005149.3	NM_005149	1	q24.2	8	0	NA	NA	NA	NA	NA	NA	NA	chr1:168281294-168291159
chr1	168291425	168293143	ENST00000367821	intron	2	+	1718	ENSG00000143178	TBX19	11596	protein_coding	2985	1	NM_005149.3	NM_005149	1	q24.2	8	0	7.34	8.1	0.434738	0.997246	0.906173	-0.471435	0.0910729	chr1:168291425-168293143
chr1	168293279	168297723	ENST00000367821	intron	3	+	4444	ENSG00000143178	TBX19	11596	protein_coding	2985	1	NM_005149.3	NM_005149	1	q24.2	8	0	8.47	10.97	0.288156	0.9919	0.772106	-0.483949	0.219795	chr1:168293279-168297723
chr1	168297786	168300421	ENST00000367821	intron	4	+	2635	ENSG00000143178	TBX19	11596	protein_coding	2985	1	NM_005149.3	NM_005149	1	q24.2	8	0	11	11.25	0.743024	0.995097	0.977778	-0.234754	0.0173191	chr1:168297786-168300421
chr1	168300484	168305007	ENST00000367821	intron	5	+	4523	ENSG00000143178	TBX19	11596	protein_coding	2985	1	NM_005149.3	NM_005149	1	q24.2	8	0	10.14	10.48	0.772417	0.988591	0.967557	-0.19514	0.0210337	chr1:168300484-168305007
chr1	168305197	168308741	ENST00000367821	intron	6	+	3544	ENSG00000143178	TBX19	11596	protein_coding	2985	1	NM_005149.3	NM_005149	1	q24.2	8	0	11.48	14	0.344526	0.994249	0.82	-0.475474	0.174249	chr1:168305197-168308741
chr1	168308878	168312707	ENST00000367821	intron	7	+	3829	ENSG00000143178	TBX19	11596	protein_coding	2985	1	NM_005149.3	NM_005149	1	q24.2	8	1	10.84	11.08	0.801847	0.988633	0.978339	-0.176492	0.0102941	chr1:168308878-168312707
chr1	169132818	169169446	ENST00000367811	intron	11	-	36628	ENSG00000143156	NME7	20461	protein_coding	1472	1	NM_013330.5	NM_013330	1	q24.2	12	1	101.49	108.58	0.8224	0.992636	0.934703	-0.112302	0.0579333	chr1:169132818-169169446
chr1	169169555	169230717	ENST00000367811	intron	10	-	61162	ENSG00000143156	NME7	20461	protein_coding	1472	1	NM_013330.5	NM_013330	1	q24.2	12	0	88	89.3	0.933818	0.999037	0.985442	-0.0516243	0.0135943	chr1:169169555-169230717
chr1	169230820	169235130	ENST00000367811	intron	9	-	4310	ENSG00000143156	NME7	20461	protein_coding	1472	1	NM_013330.5	NM_013330	1	q24.2	12	0	90.84	90.92	0.986731	0.997597	0.99912	-0.0123892	-0.00152262	chr1:169230820-169235130
chr1	169235200	169237622	ENST00000367811	intron	8	-	2422	ENSG00000143156	NME7	20461	protein_coding	1472	1	NM_013330.5	NM_013330	1	q24.2	12	0	109.59	109.59	0.992322	0.997292	1	-0.00767799	-0.00270793	chr1:169235200-169237622
chr1	169237688	169287302	ENST00000367811	intron	7	-	49614	ENSG00000143156	NME7	20461	protein_coding	1472	1	NM_013330.5	NM_013330	1	q24.2	12	0	101.77	103.36	0.93566	0.999075	0.984617	-0.0489572	0.0144581	chr1:169237688-169287302
chr1	169287409	169298555	ENST00000367811	intron	6	-	11146	ENSG00000143156	NME7	20461	protein_coding	1472	1	NM_013330.5	NM_013330	1	q24.2	12	0	82.48	83.53	0.945073	0.998703	0.98743	-0.0423571	0.0112731	chr1:169287409-169298555
chr1	169298764	169303144	ENST00000367811	intron	5	-	4380	ENSG00000143156	NME7	20461	protein_coding	1472	1	NM_013330.5	NM_013330	1	q24.2	12	0	100.44	101.44	0.954766	0.998927	0.990142	-0.0353764	0.00878478	chr1:169298764-169303144
chr1	169303196	169309969	ENST00000367811	intron	4	-	6773	ENSG00000143156	NME7	20461	protein_coding	1472	1	NM_013330.5	NM_013330	1	q24.2	12	0	88.49	90.38	0.910302	0.999049	0.979088	-0.0687858	0.0199607	chr1:169303196-169309969
chr1	169310081	169323116	ENST00000367811	intron	3	-	13035	ENSG00000143156	NME7	20461	protein_coding	1472	1	NM_013330.5	NM_013330	1	q24.2	12	0	99.85	105.37	0.823266	0.996687	0.947613	-0.124347	0.0490742	chr1:169310081-169323116
chr1	169323284	169324392	ENST00000367811	intron	2	-	1108	ENSG00000143156	NME7	20461	protein_coding	1472	1	NM_013330.5	NM_013330	1	q24.2	12	0	98.9	101.33	0.900684	0.998992	0.976019	-0.0753352	0.0229726	chr1:169323284-169324392
chr1	169324501	169367707	ENST00000367811	intron	1	-	43206	ENSG00000143156	NME7	20461	protein_coding	1472	1	NM_013330.5	NM_013330	1	q24.2	12	0	78.36	93	0.509054	0.995344	0.842581	-0.333527	0.152763	chr1:169324501-169367707
chr1	169465978	169468110	ENST00000236137	intron	5	-	2132	ENSG00000117479	SLC19A2	10938	protein_coding	3612	1	NM_006996.3	NM_006996	1	q24.2	6	1	23.27	28.58	0.515749	0.982441	0.814206	-0.298456	0.168235	chr1:169465978-169468110
chr1	169468253	169468643	ENST00000236137	intron	4	-	390	ENSG00000117479	SLC19A2	10938	protein_coding	3612	1	NM_006996.3	NM_006996	1	q24.2	6	0	27.68	32.63	0.532011	0.991387	0.848299	-0.316288	0.143088	chr1:169468253-169468643
chr1	169468837	169469963	ENST00000236137	intron	3	-	1126	ENSG00000117479	SLC19A2	10938	protein_coding	3612	1	NM_006996.3	NM_006996	1	q24.2	6	0	22.79	24.4	0.72029	0.997137	0.934016	-0.213726	0.0631208	chr1:169468837-169469963
chr1	169470187	169477154	ENST00000236137	intron	2	-	6967	ENSG00000117479	SLC19A2	10938	protein_coding	3612	1	NM_006996.3	NM_006996	1	q24.2	6	0	40.23	48	0.609768	0.97516	0.838125	-0.228357	0.137035	chr1:169470187-169477154
chr1	169477758	169485562	ENST00000236137	intron	1	-	7804	ENSG00000117479	SLC19A2	10938	protein_coding	3612	1	NM_006996.3	NM_006996	1	q24.2	6	0	22.62	24.66	0.731649	0.993199	0.917275	-0.185626	0.0759242	chr1:169477758-169485562
chr1	169921782	169954010	ENST00000361580	intron	19	-	32228	ENSG00000075945	KIFAP3	17060	protein_coding	2954	1	NM_014970.4	NM_014970	1	q24.2	20	1	154.68	190.53	0.693298	0.903396	0.811841	-0.118543	0.0915553	chr1:169921782-169954010
chr1	169954111	169961045	ENST00000361580	intron	18	-	6934	ENSG00000075945	KIFAP3	17060	protein_coding	2954	1	NM_014970.4	NM_014970	1	q24.2	20	0	263.25	265.33	0.966081	0.999585	0.992161	-0.0260792	0.00742468	chr1:169954111-169961045
chr1	169961236	169972512	ENST00000361580	intron	17	-	11276	ENSG00000075945	KIFAP3	17060	protein_coding	2954	1	NM_014970.4	NM_014970	1	q24.2	20	0	241.73	243.11	0.974868	0.999598	0.994324	-0.0194551	0.00527411	chr1:169961236-169972512
chr1	169972599	169978084	ENST00000361580	intron	16	-	5485	ENSG00000075945	KIFAP3	17060	protein_coding	2954	1	NM_014970.4	NM_014970	1	q24.2	20	0	233.58	234.71	0.975818	0.99969	0.995186	-0.019368	0.00450425	chr1:169972599-169978084
chr1	169978184	169981971	ENST00000361580	intron	15	-	3787	ENSG00000075945	KIFAP3	17060	protein_coding	2954	1	NM_014970.4	NM_014970	1	q24.2	20	0	168.15	169.51	0.96787	0.998989	0.991977	-0.0241065	0.00701181	chr1:169978184-169981971
chr1	169982098	169982701	ENST00000361580	intron	14	-	603	ENSG00000075945	KIFAP3	17060	protein_coding	2954	1	NM_014970.4	NM_014970	1	q24.2	20	0	190.55	192.15	0.968197	0.998744	0.991673	-0.0234766	0.00707074	chr1:169982098-169982701
chr1	169982868	169983269	ENST00000361580	intron	13	-	401	ENSG00000075945	KIFAP3	17060	protein_coding	2954	1	NM_014970.4	NM_014970	1	q24.2	20	0	170.01	170.03	0.994704	0.998293	0.999882	-0.00517789	-0.00158966	chr1:169982868-169983269
chr1	169983383	169984581	ENST00000361580	intron	12	-	1198	ENSG00000075945	KIFAP3	17060	protein_coding	2954	1	NM_014970.4	NM_014970	1	q24.2	20	0	120.27	120.3	0.992049	0.997759	0.999751	-0.00770161	-0.00199192	chr1:169983383-169984581
chr1	169984691	169992154	ENST00000361580	intron	11	-	7463	ENSG00000075945	KIFAP3	17060	protein_coding	2954	1	NM_014970.4	NM_014970	1	q24.2	20	0	111.74	112.37	0.971819	0.998839	0.994394	-0.022575	0.00444552	chr1:169984691-169992154
chr1	169992256	170016461	ENST00000361580	intron	10	-	24205	ENSG00000075945	KIFAP3	17060	protein_coding	2954	1	NM_014970.4	NM_014970	1	q24.2	20	0	229.74	231.71	0.965659	0.999493	0.991498	-0.0258385	0.00799483	chr1:169992256-170016461
chr1	170016625	170024417	ENST00000361580	intron	9	-	7792	ENSG00000075945	KIFAP3	17060	protein_coding	2954	1	NM_014970.4	NM_014970	1	q24.2	20	0	186.86	186.9	0.993768	0.998905	0.999786	-0.00601828	-0.000881008	chr1:170016625-170024417
chr1	170024597	170031885	ENST00000361580	intron	8	-	7288	ENSG00000075945	KIFAP3	17060	protein_coding	2954	1	NM_014970.4	NM_014970	1	q24.2	20	0	193.73	194.6	0.977596	0.999385	0.995529	-0.0179336	0.00385589	chr1:170024597-170031885
chr1	170031985	170034371	ENST00000361580	intron	7	-	2386	ENSG00000075945	KIFAP3	17060	protein_coding	2954	1	NM_014970.4	NM_014970	1	q24.2	20	0	142.51	142.85	0.982792	0.999335	0.99762	-0.0148276	0.00171539	chr1:170031985-170034371
chr1	170034497	170035453	ENST00000361580	intron	6	-	956	ENSG00000075945	KIFAP3	17060	protein_coding	2954	1	NM_014970.4	NM_014970	1	q24.2	20	0	122.66	124.63	0.937767	0.998776	0.984193	-0.0464262	0.0145828	chr1:170034497-170035453
chr1	170035554	170038289	ENST00000361580	intron	5	-	2735	ENSG00000075945	KIFAP3	17060	protein_coding	2954	1	NM_014970.4	NM_014970	1	q24.2	20	0	158.4	158.52	0.989821	0.99912	0.999243	-0.00942234	-0.00012251	chr1:170035554-170038289
chr1	170038432	170039232	ENST00000361580	intron	4	-	800	ENSG00000075945	KIFAP3	17060	protein_coding	2954	1	NM_014970.4	NM_014970	1	q24.2	20	0	165.7	166.81	0.96476	0.999889	0.993346	-0.0285858	0.00654359	chr1:170038432-170039232
chr1	170039289	170046711	ENST00000361580	intron	3	-	7422	ENSG00000075945	KIFAP3	17060	protein_coding	2954	1	NM_014970.4	NM_014970	1	q24.2	20	0	185.21	187.04	0.949923	0.999862	0.990216	-0.0402927	0.00964566	chr1:170039289-170046711
chr1	170046867	170055304	ENST00000361580	intron	2	-	8437	ENSG00000075945	KIFAP3	17060	protein_coding	2954	1	NM_014970.4	NM_014970	1	q24.2	20	0	107.51	111.59	0.875754	0.997195	0.963438	-0.0876836	0.0337576	chr1:170046867-170055304
chr1	170055437	170074435	ENST00000361580	intron	1	-	18998	ENSG00000075945	KIFAP3	17060	protein_coding	2954	1	NM_014970.4	NM_014970	1	q24.2	20	0	186.56	192.67	0.896996	0.997578	0.968288	-0.0712918	0.0292907	chr1:170055437-170074435
chr1	171485736	171512031	ENST00000647382	intron	1	+	26295	ENSG00000117523	PRRC2C	24903	protein_coding	10624	1	NM_001387844.1	NM_001387844	1	q24.3	35	0	126.71	129.22	0.91825	0.999176	0.980576	-0.062326	0.0186	chr1:171485736-171512031
chr1	171512201	171512994	ENST00000647382	intron	2	+	793	ENSG00000117523	PRRC2C	24903	protein_coding	10624	1	NM_001387844.1	NM_001387844	1	q24.3	35	0	105.71	143.53	0.642573	0.816419	0.736501	-0.0939276	0.0799184	chr1:171512201-171512994
chr1	171513173	171514535	ENST00000647382	intron	3	+	1362	ENSG00000117523	PRRC2C	24903	protein_coding	10624	1	NM_001387844.1	NM_001387844	1	q24.3	35	0	139.75	140.48	0.968727	0.999569	0.994804	-0.026077	0.00476594	chr1:171513173-171514535
chr1	171514646	171515733	ENST00000647382	intron	4	+	1087	ENSG00000117523	PRRC2C	24903	protein_coding	10624	1	NM_001387844.1	NM_001387844	1	q24.3	35	0	99.14	111.52	0.811371	0.943307	0.888989	-0.0776173	0.0543185	chr1:171514646-171515733
chr1	171515860	171517590	ENST00000647382	intron	5	+	1730	ENSG00000117523	PRRC2C	24903	protein_coding	10624	1	NM_001387844.1	NM_001387844	1	q24.3	35	0	117.16	119.03	0.943782	0.998245	0.98429	-0.0405077	0.0139548	chr1:171515860-171517590
chr1	171517815	171522176	ENST00000647382	intron	6	+	4361	ENSG00000117523	PRRC2C	24903	protein_coding	10624	1	NM_001387844.1	NM_001387844	1	q24.3	35	0	123.44	123.48	0.99099	0.998072	0.999676	-0.00868656	-0.00160408	chr1:171517815-171522176
chr1	171522260	171523220	ENST00000647382	intron	7	+	960	ENSG00000117523	PRRC2C	24903	protein_coding	10624	1	NM_001387844.1	NM_001387844	1	q24.3	35	0	105.27	105.56	0.982191	0.998399	0.997253	-0.0150621	0.00114616	chr1:171522260-171523220
chr1	171523355	171523434	ENST00000647382	intron	8	+	79	ENSG00000117523	PRRC2C	24903	protein_coding	10624	1	NM_001387844.1	NM_001387844	1	q24.3	35	0	139.79	139.81	0.992645	0.99816	0.999857	-0.00721187	-0.00169669	chr1:171523355-171523434
chr1	171523523	171524820	ENST00000647382	intron	9	+	1297	ENSG00000117523	PRRC2C	24903	protein_coding	10624	1	NM_001387844.1	NM_001387844	1	q24.3	35	0	154.68	155.7	0.96445	0.999418	0.993449	-0.028999	0.00596899	chr1:171523523-171524820
chr1	171524966	171527790	ENST00000647382	intron	10	+	2824	ENSG00000117523	PRRC2C	24903	protein_coding	10624	1	NM_001387844.1	NM_001387844	1	q24.3	35	0	180.92	182.23	0.968423	0.999606	0.992811	-0.024388	0.00679497	chr1:171524966-171527790
chr1	171527845	171532342	ENST00000647382	intron	11	+	4497	ENSG00000117523	PRRC2C	24903	protein_coding	10624	1	NM_001387844.1	NM_001387844	1	q24.3	35	0	171.88	173.26	0.968037	0.99943	0.992035	-0.0239981	0.00739521	chr1:171527845-171532342
chr1	171532962	171535427	ENST00000647382	intron	12	+	2465	ENSG00000117523	PRRC2C	24903	protein_coding	10624	1	NM_001387844.1	NM_001387844	1	q24.3	35	0	166.38	171.51	0.911662	0.995351	0.970089	-0.0584272	0.0252617	chr1:171532962-171535427
chr1	171535598	171536028	ENST00000647382	intron	13	+	430	ENSG00000117523	PRRC2C	24903	protein_coding	10624	1	NM_001387844.1	NM_001387844	1	q24.3	35	0	166.92	175.3	0.871809	0.992734	0.952196	-0.0803867	0.040538	chr1:171535598-171536028
chr1	171536279	171537262	ENST00000647382	intron	14	+	983	ENSG00000117523	PRRC2C	24903	protein_coding	10624	1	NM_001387844.1	NM_001387844	1	q24.3	35	0	96.63	96.75	0.984721	0.99805	0.99876	-0.0140386	-0.000709593	chr1:171536279-171537262
chr1	171537474	171539970	ENST00000647382	intron	15	+	2496	ENSG00000117523	PRRC2C	24903	protein_coding	10624	1	NM_001387844.1	NM_001387844	1	q24.3	35	0	152.64	153.49	0.965632	0.999803	0.994462	-0.0288299	0.00534047	chr1:171537474-171539970
chr1	171542230	171545478	ENST00000647382	intron	16	+	3248	ENSG00000117523	PRRC2C	24903	protein_coding	10624	1	NM_001387844.1	NM_001387844	1	q24.3	35	0	185.85	187.18	0.96727	0.999845	0.992895	-0.0256241	0.00694999	chr1:171542230-171545478
chr1	171545688	171550085	ENST00000647382	intron	17	+	4397	ENSG00000117523	PRRC2C	24903	protein_coding	10624	1	NM_001387844.1	NM_001387844	1	q24.3	35	0	140.86	142.45	0.950092	0.999778	0.988838	-0.0387465	0.0109398	chr1:171545688-171550085
chr1	171550241	171557239	ENST00000647382	intron	18	+	6998	ENSG00000117523	PRRC2C	24903	protein_coding	10624	1	NM_001387844.1	NM_001387844	1	q24.3	35	0	190.51	191.56	0.971514	0.99979	0.994519	-0.0230042	0.00527097	chr1:171550241-171557239
chr1	171558144	171561017	ENST00000647382	intron	19	+	2873	ENSG00000117523	PRRC2C	24903	protein_coding	10624	1	NM_001387844.1	NM_001387844	1	q24.3	35	0	236.25	263.64	0.824809	0.947287	0.896108	-0.0712992	0.0511788	chr1:171558144-171561017
chr1	171561104	171566232	ENST00000647382	intron	20	+	5128	ENSG00000117523	PRRC2C	24903	protein_coding	10624	1	NM_001387844.1	NM_001387844	1	q24.3	35	0	160.66	164.15	0.902876	0.99991	0.978739	-0.075863	0.0211709	chr1:171561104-171566232
chr1	171566422	171566591	ENST00000647382	intron	21	+	169	ENSG00000117523	PRRC2C	24903	protein_coding	10624	1	NM_001387844.1	NM_001387844	1	q24.3	35	0	221.05	221.92	0.979531	0.999849	0.99608	-0.0165491	0.00376932	chr1:171566422-171566591
chr1	171566844	171568246	ENST00000647382	intron	22	+	1402	ENSG00000117523	PRRC2C	24903	protein_coding	10624	1	NM_001387844.1	NM_001387844	1	q24.3	35	0	256.21	276.82	0.803473	0.991552	0.925547	-0.122074	0.0660047	chr1:171566844-171568246
chr1	171568340	171571319	ENST00000647382	intron	23	+	2979	ENSG00000117523	PRRC2C	24903	protein_coding	10624	1	NM_001387844.1	NM_001387844	1	q24.3	35	0	232.7	240.56	0.903033	0.996891	0.967326	-0.0642931	0.0295645	chr1:171568340-171571319
chr1	171571422	171574926	ENST00000647382	intron	24	+	3504	ENSG00000117523	PRRC2C	24903	protein_coding	10624	1	NM_001387844.1	NM_001387844	1	q24.3	35	0	180.25	194.04	0.757769	0.998063	0.928932	-0.171163	0.0691305	chr1:171571422-171574926
chr1	171575129	171577433	ENST00000647382	intron	25	+	2304	ENSG00000117523	PRRC2C	24903	protein_coding	10624	1	NM_001387844.1	NM_001387844	1	q24.3	35	0	227.44	231.04	0.931025	0.999773	0.984418	-0.0533931	0.0153543	chr1:171575129-171577433
chr1	171577638	171579353	ENST00000647382	intron	26	+	1715	ENSG00000117523	PRRC2C	24903	protein_coding	10624	1	NM_001387844.1	NM_001387844	1	q24.3	35	0	233.41	237.21	0.93504	0.999644	0.98398	-0.0489401	0.0156633	chr1:171577638-171579353
chr1	171579467	171579827	ENST00000647382	intron	27	+	360	ENSG00000117523	PRRC2C	24903	protein_coding	10624	1	NM_001387844.1	NM_001387844	1	q24.3	35	0	200.11	200.79	0.980845	0.999619	0.996613	-0.0157688	0.00300611	chr1:171579467-171579827
chr1	171579965	171583955	ENST00000647382	intron	28	+	3990	ENSG00000117523	PRRC2C	24903	protein_coding	10624	1	NM_001387844.1	NM_001387844	1	q24.3	35	0	247.63	248.78	0.976344	0.999701	0.995377	-0.0190338	0.00432367	chr1:171579965-171583955
chr1	171584188	171584418	ENST00000647382	intron	29	+	230	ENSG00000117523	PRRC2C	24903	protein_coding	10624	1	NM_001387844.1	NM_001387844	1	q24.3	35	0	217.63	219.04	0.971816	0.999669	0.993563	-0.0217469	0.00610587	chr1:171584188-171584418
chr1	171584527	171587002	ENST00000647382	intron	30	+	2475	ENSG00000117523	PRRC2C	24903	protein_coding	10624	1	NM_001387844.1	NM_001387844	1	q24.3	35	0	207.63	406.9	0.424971	0.598966	0.510273	-0.0853019	0.088693	chr1:171584527-171587002
chr1	171587222	171587647	ENST00000647382	intron	31	+	425	ENSG00000117523	PRRC2C	24903	protein_coding	10624	1	NM_001387844.1	NM_001387844	1	q24.3	35	0	215.52	233.22	0.850651	0.971965	0.924106	-0.0734546	0.0478587	chr1:171587222-171587647
chr1	171587752	171588378	ENST00000647382	intron	32	+	626	ENSG00000117523	PRRC2C	24903	protein_coding	10624	1	NM_001387844.1	NM_001387844	1	q24.3	35	0	298	313.96	0.903127	0.978829	0.949165	-0.0460381	0.0296634	chr1:171587752-171588378
chr1	171588506	171589368	ENST00000647382	intron	33	+	862	ENSG00000117523	PRRC2C	24903	protein_coding	10624	1	NM_001387844.1	NM_001387844	1	q24.3	35	0	11.36	324.6	0.0104297	0.076972	0.0349969	-0.0245673	0.0419751	chr1:171588506-171589368
chr1	171589606	171591586	ENST00000647382	intron	34	+	1980	ENSG00000117523	PRRC2C	24903	protein_coding	10624	1	NM_001387844.1	NM_001387844	1	q24.3	35	1	NA	NA	NA	NA	NA	NA	NA	chr1:171589606-171591586
chr1	171704535	171706366	ENST00000236192	intron	7	-	1831	ENSG00000117533	VAMP4	12645	protein_coding	4977	1	NM_003762.5	NM_003762	1	q24.3	8	1	115	115.44	0.979301	0.998766	0.996188	-0.0168877	0.00257741	chr1:171704535-171706366
chr1	171706419	171709664	ENST00000236192	intron	6	-	3245	ENSG00000117533	VAMP4	12645	protein_coding	4977	1	NM_003762.5	NM_003762	1	q24.3	8	0	103.9	104.49	0.972487	0.998397	0.994354	-0.0218661	0.004043	chr1:171706419-171709664
chr1	171709745	171710713	ENST00000236192	intron	5	-	968	ENSG00000117533	VAMP4	12645	protein_coding	4977	1	NM_003762.5	NM_003762	1	q24.3	8	0	151.41	207.92	0.603732	0.846108	0.728213	-0.12448	0.117895	chr1:171709745-171710713
chr1	171710815	171719170	ENST00000236192	intron	4	-	8355	ENSG00000117533	VAMP4	12645	protein_coding	4977	1	NM_003762.5	NM_003762	1	q24.3	8	0	156.15	158.67	0.939281	0.999107	0.984118	-0.0448369	0.014989	chr1:171710815-171719170
chr1	171719222	171728523	ENST00000236192	intron	3	-	9301	ENSG00000117533	VAMP4	12645	protein_coding	4977	1	NM_003762.5	NM_003762	1	q24.3	8	0	163.42	185.75	0.77993	0.949759	0.879785	-0.0998551	0.069974	chr1:171719222-171728523
chr1	171728571	171738348	ENST00000236192	intron	2	-	9777	ENSG00000117533	VAMP4	12645	protein_coding	4977	1	NM_003762.5	NM_003762	1	q24.3	8	0	188.55	213.82	0.67757	0.989365	0.881816	-0.204246	0.107549	chr1:171728571-171738348
chr1	171738464	171741909	ENST00000236192	intron	1	-	3445	ENSG00000117533	VAMP4	12645	protein_coding	4977	1	NM_003762.5	NM_003762	1	q24.3	8	0	155.29	156.27	0.969518	0.99947	0.993729	-0.0242113	0.00574098	chr1:171738464-171741909
chr1	173800520	173802962	ENST00000682279	intron	5	-	2442	ENSG00000120334	CENPL	17879	protein_coding	2706	1	NM_001387287.1	NM_001387290	1	q25.1	6	1	23.01	24.52	0.770992	0.995041	0.938418	-0.167426	0.0566236	chr1:173800520-173802962
chr1	173803506	173807266	ENST00000682279	intron	4	-	3760	ENSG00000120334	CENPL	17879	protein_coding	2706	1	NM_001387287.1	NM_001387290	1	q25.1	6	0	26.4	33.29	0.489956	0.986069	0.793031	-0.303075	0.193038	chr1:173803506-173807266
chr1	173807519	173811131	ENST00000682279	intron	3	-	3612	ENSG00000120334	CENPL	17879	protein_coding	2706	1	NM_001387287.1	NM_001387290	1	q25.1	6	0	29.25	31.75	0.706589	0.996127	0.92126	-0.214671	0.0748674	chr1:173807519-173811131
chr1	173811307	173823925	ENST00000682279	intron	2	-	12618	ENSG00000120334	CENPL	17879	protein_coding	2706	1	NM_001387287.1	NM_001387290	1	q25.1	6	0	38.96	46.38	0.606303	0.966161	0.840017	-0.233714	0.126144	chr1:173811307-173823925
chr1	173824020	173824211	ENST00000682279	intron	1	-	191	ENSG00000120334	CENPL	17879	protein_coding	2706	1	NM_001387287.1	NM_001387290	1	q25.1	6	0	22.41	68.03	0.179479	0.524478	0.329413	-0.149934	0.195065	chr1:173824020-173824211
chr1	173938872	173941264	ENST00000367696	intron	19	-	2392	ENSG00000135870	RC3H1	29434	protein_coding	11451	1	NM_172071.4	NM_172071	1	q25.1	20	1	16.71	29.67	0.299811	0.807775	0.563195	-0.263384	0.24458	chr1:173938872-173941264
chr1	173941381	173943441	ENST00000367696	intron	18	-	2060	ENSG00000135870	RC3H1	29434	protein_coding	11451	1	NM_172071.4	NM_172071	1	q25.1	20	0	25.38	28.27	0.603925	0.997674	0.897771	-0.293847	0.0999022	chr1:173941381-173943441
chr1	173943616	173946475	ENST00000367696	intron	17	-	2859	ENSG00000135870	RC3H1	29434	protein_coding	11451	1	NM_172071.4	NM_172071	1	q25.1	20	0	10.88	24.56	0.182878	0.725284	0.442997	-0.260119	0.282288	chr1:173943616-173946475
chr1	173946609	173946745	ENST00000367696	intron	16	-	136	ENSG00000135870	RC3H1	29434	protein_coding	11451	1	NM_172071.4	NM_172071	1	q25.1	20	0	22.66	22.68	0.949459	0.990394	0.999118	-0.0496594	-0.00872464	chr1:173946609-173946745
chr1	173946837	173947368	ENST00000367696	intron	15	-	531	ENSG00000135870	RC3H1	29434	protein_coding	11451	1	NM_172071.4	NM_172071	1	q25.1	20	0	19.92	20.04	0.933676	0.988722	0.994012	-0.060336	-0.00528985	chr1:173946837-173947368
chr1	173947583	173951985	ENST00000367696	intron	14	-	4402	ENSG00000135870	RC3H1	29434	protein_coding	11451	1	NM_172071.4	NM_172071	1	q25.1	20	0	26.26	26.3	0.950095	0.992933	0.998479	-0.0483843	-0.00554595	chr1:173947583-173951985
chr1	173952139	173961076	ENST00000367696	intron	13	-	8937	ENSG00000135870	RC3H1	29434	protein_coding	11451	1	NM_172071.4	NM_172071	1	q25.1	20	0	19.68	19.79	0.923564	0.991278	0.994442	-0.0708779	-0.00316368	chr1:173952139-173961076
chr1	173961245	173961724	ENST00000367696	intron	12	-	479	ENSG00000135870	RC3H1	29434	protein_coding	11451	1	NM_172071.4	NM_172071	1	q25.1	20	0	31.84	31.85	0.96468	0.993019	0.999686	-0.0350063	-0.00666726	chr1:173961245-173961724
chr1	173962096	173963972	ENST00000367696	intron	11	-	1876	ENSG00000135870	RC3H1	29434	protein_coding	11451	1	NM_172071.4	NM_172071	1	q25.1	20	0	24.9	25.04	0.930699	0.994569	0.994409	-0.0637102	0.000159816	chr1:173962096-173963972
chr1	173964188	173964838	ENST00000367696	intron	10	-	650	ENSG00000135870	RC3H1	29434	protein_coding	11451	1	NM_172071.4	NM_172071	1	q25.1	20	0	19.33	20.18	0.786311	0.997286	0.957879	-0.171568	0.0394071	chr1:173964188-173964838
chr1	173965121	173970504	ENST00000367696	intron	9	-	5383	ENSG00000135870	RC3H1	29434	protein_coding	11451	1	NM_172071.4	NM_172071	1	q25.1	20	0	12.37	12.48	0.877209	0.986683	0.991186	-0.113977	-0.00450319	chr1:173965121-173970504
chr1	173970618	173972508	ENST00000367696	intron	8	-	1890	ENSG00000135870	RC3H1	29434	protein_coding	11451	1	NM_172071.4	NM_172071	1	q25.1	20	0	19.42	19.52	0.926584	0.990868	0.994877	-0.0682926	-0.00400878	chr1:173970618-173972508
chr1	173972628	173978487	ENST00000367696	intron	7	-	5859	ENSG00000135870	RC3H1	29434	protein_coding	11451	1	NM_172071.4	NM_172071	1	q25.1	20	0	12.7	13.01	0.850063	0.988663	0.976172	-0.126109	0.0124911	chr1:173972628-173978487
chr1	173978621	173980808	ENST00000367696	intron	6	-	2187	ENSG00000135870	RC3H1	29434	protein_coding	11451	1	NM_172071.4	NM_172071	1	q25.1	20	0	16	16.26	0.883065	0.991721	0.98401	-0.100945	0.00771098	chr1:173978621-173980808
chr1	173981010	173982726	ENST00000367696	intron	5	-	1716	ENSG00000135870	RC3H1	29434	protein_coding	11451	1	NM_172071.4	NM_172071	1	q25.1	20	0	15.29	15.29	0.920191	0.986686	1	-0.0798092	-0.0133139	chr1:173981010-173982726
chr1	173982903	173983417	ENST00000367696	intron	4	-	514	ENSG00000135870	RC3H1	29434	protein_coding	11451	1	NM_172071.4	NM_172071	1	q25.1	20	0	17.81	17.81	0.929849	0.988653	1	-0.0701514	-0.0113465	chr1:173982903-173983417
chr1	173983658	173984498	ENST00000367696	intron	3	-	840	ENSG00000135870	RC3H1	29434	protein_coding	11451	1	NM_172071.4	NM_172071	1	q25.1	20	0	15.3	15.51	0.883921	0.988955	0.98646	-0.10254	0.00249514	chr1:173983658-173984498
chr1	173984620	173992754	ENST00000367696	intron	2	-	8134	ENSG00000135870	RC3H1	29434	protein_coding	11451	1	NM_172071.4	NM_172071	1	q25.1	20	0	9.44	9.7	0.799364	0.986629	0.973196	-0.173832	0.0134327	chr1:173984620-173992754
chr1	173993136	174022095	ENST00000367696	intron	1	-	28959	ENSG00000135870	RC3H1	29434	protein_coding	11451	1	NM_172071.4	NM_172071	1	q25.1	20	0	NA	NA	NA	NA	NA	NA	NA	chr1:173993136-174022095
chr1	174159658	174219124	ENST00000681986	intron	1	+	59466	ENSG00000152061	RABGAP1L	24663	protein_coding	8634	1	NM_001366446.1	NM_001366446	1	q25.1	26	0	45.9	50.47	0.74822	0.988307	0.909451	-0.161231	0.078856	chr1:174159658-174219124
chr1	174219296	174220971	ENST00000681986	intron	2	+	1675	ENSG00000152061	RABGAP1L	24663	protein_coding	8634	1	NM_001366446.1	NM_001366446	1	q25.1	26	0	45.07	51.74	0.655507	0.981436	0.871086	-0.215579	0.11035	chr1:174219296-174220971
chr1	174221165	174231144	ENST00000681986	intron	3	+	9979	ENSG00000152061	RABGAP1L	24663	protein_coding	8634	1	NM_001366446.1	NM_001366446	1	q25.1	26	0	77.01	79.44	0.891733	0.996997	0.969411	-0.0776777	0.0275864	chr1:174221165-174231144
chr1	174231356	174241482	ENST00000681986	intron	4	+	10126	ENSG00000152061	RABGAP1L	24663	protein_coding	8634	1	NM_001366446.1	NM_001366446	1	q25.1	26	0	54.85	55.08	0.969381	0.997478	0.995824	-0.0264437	0.00165417	chr1:174231356-174241482
chr1	174241658	174250474	ENST00000681986	intron	5	+	8816	ENSG00000152061	RABGAP1L	24663	protein_coding	8634	1	NM_001366446.1	NM_001366446	1	q25.1	26	0	49.37	50.88	0.866178	0.999005	0.970322	-0.104144	0.0286824	chr1:174241658-174250474
chr1	174250633	174252479	ENST00000681986	intron	6	+	1846	ENSG00000152061	RABGAP1L	24663	protein_coding	8634	1	NM_001366446.1	NM_001366446	1	q25.1	26	0	56.01	56.33	0.963357	0.997426	0.994319	-0.0309624	0.00310671	chr1:174250633-174252479
chr1	174252591	174272413	ENST00000681986	intron	7	+	19822	ENSG00000152061	RABGAP1L	24663	protein_coding	8634	1	NM_001366446.1	NM_001366446	1	q25.1	26	0	63.55	63.97	0.95968	0.998311	0.993434	-0.0337543	0.00487702	chr1:174252591-174272413
chr1	174272481	174275832	ENST00000681986	intron	8	+	3351	ENSG00000152061	RABGAP1L	24663	protein_coding	8634	1	NM_001366446.1	NM_001366446	1	q25.1	26	0	75.03	75.21	0.979559	0.998057	0.997607	-0.0180473	0.00045066	chr1:174272481-174275832
chr1	174275936	174278612	ENST00000681986	intron	9	+	2676	ENSG00000152061	RABGAP1L	24663	protein_coding	8634	1	NM_001366446.1	NM_001366446	1	q25.1	26	0	86.86	87	0.982278	0.998142	0.998391	-0.0161128	-0.000248993	chr1:174275936-174278612
chr1	174278780	174304985	ENST00000681986	intron	10	+	26205	ENSG00000152061	RABGAP1L	24663	protein_coding	8634	1	NM_001366446.1	NM_001366446	1	q25.1	26	0	85.73	85.99	0.975148	0.998842	0.996976	-0.0218281	0.00186511	chr1:174278780-174304985
chr1	174305128	174370978	ENST00000681986	intron	11	+	65850	ENSG00000152061	RABGAP1L	24663	protein_coding	8634	1	NM_001366446.1	NM_001366446	1	q25.1	26	0	68.16	69.42	0.912673	0.999042	0.98185	-0.0691771	0.017192	chr1:174305128-174370978
chr1	174371073	174393994	ENST00000681986	intron	12	+	22921	ENSG00000152061	RABGAP1L	24663	protein_coding	8634	1	NM_001366446.1	NM_001366446	1	q25.1	26	0	62.66	62.82	0.975277	0.99754	0.997453	-0.0221759	8.69862e-05	chr1:174371073-174393994
chr1	174394146	174637374	ENST00000681986	intron	13	+	243228	ENSG00000152061	RABGAP1L	24663	protein_coding	8634	1	NM_001366446.1	NM_001366446	1	q25.1	26	0	61.29	65.38	0.785898	0.995297	0.937443	-0.151544	0.0578542	chr1:174394146-174637374
chr1	174637489	174683521	ENST00000681986	intron	14	+	46032	ENSG00000152061	RABGAP1L	24663	protein_coding	8634	1	NM_001366446.1	NM_001366446	1	q25.1	26	0	54.85	55.71	0.921005	0.998954	0.984563	-0.0635578	0.0143912	chr1:174637489-174683521
chr1	174683597	174699524	ENST00000681986	intron	15	+	15927	ENSG00000152061	RABGAP1L	24663	protein_coding	8634	1	NM_001366446.1	NM_001366446	1	q25.1	26	0	51.15	52.29	0.898035	0.998844	0.978199	-0.0801638	0.0206456	chr1:174683597-174699524
chr1	174699651	174702112	ENST00000681986	intron	16	+	2461	ENSG00000152061	RABGAP1L	24663	protein_coding	8634	1	NM_001366446.1	NM_001366446	1	q25.1	26	0	57.71	58.79	0.912325	0.999017	0.98163	-0.0693044	0.0173874	chr1:174699651-174702112
chr1	174702257	174752312	ENST00000681986	intron	17	+	50055	ENSG00000152061	RABGAP1L	24663	protein_coding	8634	1	NM_001366446.1	NM_001366446	1	q25.1	26	0	34.07	41.6	0.532613	0.982165	0.81899	-0.286378	0.163175	chr1:174702257-174752312
chr1	174752355	174811831	ENST00000681986	intron	18	+	59476	ENSG00000152061	RABGAP1L	24663	protein_coding	8634	1	NM_001366446.1	NM_001366446	1	q25.1	26	0	45.29	48.44	0.746975	0.998213	0.934971	-0.187996	0.0632416	chr1:174752355-174811831
chr1	174811961	174957456	ENST00000681986	intron	19	+	145495	ENSG00000152061	RABGAP1L	24663	protein_coding	8634	1	NM_001366446.1	NM_001366446	1	q25.1	26	0	78.77	80.63	0.901402	0.998831	0.976932	-0.0755301	0.0218995	chr1:174811961-174957456
chr1	174957550	174969276	ENST00000681986	intron	20	+	11726	ENSG00000152061	RABGAP1L	24663	protein_coding	8634	1	NM_001366446.1	NM_001366446	1	q25.1	26	0	9.51	72.48	0.0397793	0.28677	0.131209	-0.0914294	0.155562	chr1:174957550-174969276
chr1	174969388	174976077	ENST00000681986	intron	21	+	6689	ENSG00000152061	RABGAP1L	24663	protein_coding	8634	1	NM_001366446.1	NM_001366446	1	q25.1	26	0	12.79	12.92	0.852876	0.990722	0.989938	-0.137062	0.000784091	chr1:174969388-174976077
chr1	174976183	174978806	ENST00000681986	intron	22	+	2623	ENSG00000152061	RABGAP1L	24663	protein_coding	8634	1	NM_001366446.1	NM_001366446	1	q25.1	26	0	7.97	8.04	0.814248	0.979967	0.991294	-0.177046	-0.011327	chr1:174976183-174978806
chr1	174978891	174982833	ENST00000681986	intron	23	+	3942	ENSG00000152061	RABGAP1L	24663	protein_coding	8634	1	NM_001366446.1	NM_001366446	1	q25.1	26	0	9.66	9.79	0.837125	0.982051	0.986721	-0.149596	-0.0046701	chr1:174978891-174982833
chr1	174982906	174988640	ENST00000681986	intron	24	+	5734	ENSG00000152061	RABGAP1L	24663	protein_coding	8634	1	NM_001366446.1	NM_001366446	1	q25.1	26	0	10.47	12.29	0.550046	0.990204	0.851912	-0.301867	0.138291	chr1:174982906-174988640
chr1	174988839	174989848	ENST00000681986	intron	25	+	1009	ENSG00000152061	RABGAP1L	24663	protein_coding	8634	1	NM_001366446.1	NM_001366446	1	q25.1	26	1	9.55	11.03	0.559499	0.990435	0.86582	-0.306322	0.124614	chr1:174988839-174989848
chr1	176463419	176555406	ENST00000367662	intron	1	+	91987	ENSG00000116183	PAPPA2	14615	protein_coding	9683	1	NM_020318.3	NM_020318	1	q25.2	23	0	NA	NA	NA	NA	NA	NA	NA	chr1:176463419-176555406
chr1	176557242	176594523	ENST00000367662	intron	2	+	37281	ENSG00000116183	PAPPA2	14615	protein_coding	9683	1	NM_020318.3	NM_020318	1	q25.2	23	0	NA	NA	NA	NA	NA	NA	NA	chr1:176557242-176594523
chr1	176595596	176670969	ENST00000367662	intron	3	+	75373	ENSG00000116183	PAPPA2	14615	protein_coding	9683	1	NM_020318.3	NM_020318	1	q25.2	23	0	NA	NA	NA	NA	NA	NA	NA	chr1:176595596-176670969
chr1	176671116	176690136	ENST00000367662	intron	4	+	19020	ENSG00000116183	PAPPA2	14615	protein_coding	9683	1	NM_020318.3	NM_020318	1	q25.2	23	0	NA	NA	NA	NA	NA	NA	NA	chr1:176671116-176690136
chr1	176690431	176692125	ENST00000367662	intron	5	+	1694	ENSG00000116183	PAPPA2	14615	protein_coding	9683	1	NM_020318.3	NM_020318	1	q25.2	23	0	NA	NA	NA	NA	NA	NA	NA	chr1:176690431-176692125
chr1	176692319	176695737	ENST00000367662	intron	6	+	3418	ENSG00000116183	PAPPA2	14615	protein_coding	9683	1	NM_020318.3	NM_020318	1	q25.2	23	0	NA	NA	NA	NA	NA	NA	NA	chr1:176692319-176695737
chr1	176695860	176699099	ENST00000367662	intron	7	+	3239	ENSG00000116183	PAPPA2	14615	protein_coding	9683	1	NM_020318.3	NM_020318	1	q25.2	23	0	NA	NA	NA	NA	NA	NA	NA	chr1:176695860-176699099
chr1	176699590	176702606	ENST00000367662	intron	8	+	3016	ENSG00000116183	PAPPA2	14615	protein_coding	9683	1	NM_020318.3	NM_020318	1	q25.2	23	0	NA	NA	NA	NA	NA	NA	NA	chr1:176699590-176702606
chr1	176702736	176706358	ENST00000367662	intron	9	+	3622	ENSG00000116183	PAPPA2	14615	protein_coding	9683	1	NM_020318.3	NM_020318	1	q25.2	23	0	NA	NA	NA	NA	NA	NA	NA	chr1:176702736-176706358
chr1	176706451	176709982	ENST00000367662	intron	10	+	3531	ENSG00000116183	PAPPA2	14615	protein_coding	9683	1	NM_020318.3	NM_020318	1	q25.2	23	0	NA	NA	NA	NA	NA	NA	NA	chr1:176706451-176709982
chr1	176710177	176711834	ENST00000367662	intron	11	+	1657	ENSG00000116183	PAPPA2	14615	protein_coding	9683	1	NM_020318.3	NM_020318	1	q25.2	23	0	NA	NA	NA	NA	NA	NA	NA	chr1:176710177-176711834
chr1	176711982	176739625	ENST00000367662	intron	12	+	27643	ENSG00000116183	PAPPA2	14615	protein_coding	9683	1	NM_020318.3	NM_020318	1	q25.2	23	0	NA	NA	NA	NA	NA	NA	NA	chr1:176711982-176739625
chr1	176739762	176739979	ENST00000367662	intron	13	+	217	ENSG00000116183	PAPPA2	14615	protein_coding	9683	1	NM_020318.3	NM_020318	1	q25.2	23	0	NA	NA	NA	NA	NA	NA	NA	chr1:176739762-176739979
chr1	176740197	176765665	ENST00000367662	intron	14	+	25468	ENSG00000116183	PAPPA2	14615	protein_coding	9683	1	NM_020318.3	NM_020318	1	q25.2	23	0	NA	NA	NA	NA	NA	NA	NA	chr1:176740197-176765665
chr1	176765838	176769606	ENST00000367662	intron	15	+	3768	ENSG00000116183	PAPPA2	14615	protein_coding	9683	1	NM_020318.3	NM_020318	1	q25.2	23	0	NA	NA	NA	NA	NA	NA	NA	chr1:176765838-176769606
chr1	176769785	176770966	ENST00000367662	intron	16	+	1181	ENSG00000116183	PAPPA2	14615	protein_coding	9683	1	NM_020318.3	NM_020318	1	q25.2	23	0	NA	NA	NA	NA	NA	NA	NA	chr1:176769785-176770966
chr1	176771181	176789808	ENST00000367662	intron	17	+	18627	ENSG00000116183	PAPPA2	14615	protein_coding	9683	1	NM_020318.3	NM_020318	1	q25.2	23	0	NA	NA	NA	NA	NA	NA	NA	chr1:176771181-176789808
chr1	176789978	176791346	ENST00000367662	intron	18	+	1368	ENSG00000116183	PAPPA2	14615	protein_coding	9683	1	NM_020318.3	NM_020318	1	q25.2	23	0	NA	NA	NA	NA	NA	NA	NA	chr1:176789978-176791346
chr1	176791483	176793559	ENST00000367662	intron	19	+	2076	ENSG00000116183	PAPPA2	14615	protein_coding	9683	1	NM_020318.3	NM_020318	1	q25.2	23	0	NA	NA	NA	NA	NA	NA	NA	chr1:176791483-176793559
chr1	176793670	176800060	ENST00000367662	intron	20	+	6390	ENSG00000116183	PAPPA2	14615	protein_coding	9683	1	NM_020318.3	NM_020318	1	q25.2	23	0	NA	NA	NA	NA	NA	NA	NA	chr1:176793670-176800060
chr1	176800133	176840172	ENST00000367662	intron	21	+	40039	ENSG00000116183	PAPPA2	14615	protein_coding	9683	1	NM_020318.3	NM_020318	1	q25.2	23	0	NA	NA	NA	NA	NA	NA	NA	chr1:176800133-176840172
chr1	176840272	176842379	ENST00000367662	intron	22	+	2107	ENSG00000116183	PAPPA2	14615	protein_coding	9683	1	NM_020318.3	NM_020318	1	q25.2	23	1	NA	NA	NA	NA	NA	NA	NA	chr1:176840272-176842379
chr1	176864522	176868843	ENST00000361833	intron	22	-	4321	ENSG00000152092	ASTN1	773	protein_coding	7138	1	NM_004319.3	NM_004319	1	q25.2	23	1	NA	NA	NA	NA	NA	NA	NA	chr1:176864522-176868843
chr1	176869028	176876536	ENST00000361833	intron	21	-	7508	ENSG00000152092	ASTN1	773	protein_coding	7138	1	NM_004319.3	NM_004319	1	q25.2	23	0	NA	NA	NA	NA	NA	NA	NA	chr1:176869028-176876536
chr1	176876638	176882858	ENST00000361833	intron	20	-	6220	ENSG00000152092	ASTN1	773	protein_coding	7138	1	NM_004319.3	NM_004319	1	q25.2	23	0	NA	NA	NA	NA	NA	NA	NA	chr1:176876638-176882858
chr1	176882995	176884338	ENST00000361833	intron	19	-	1343	ENSG00000152092	ASTN1	773	protein_coding	7138	1	NM_004319.3	NM_004319	1	q25.2	23	0	NA	NA	NA	NA	NA	NA	NA	chr1:176882995-176884338
chr1	176884491	176888070	ENST00000361833	intron	18	-	3579	ENSG00000152092	ASTN1	773	protein_coding	7138	1	NM_004319.3	NM_004319	1	q25.2	23	0	NA	NA	NA	NA	NA	NA	NA	chr1:176884491-176888070
chr1	176888205	176894561	ENST00000361833	intron	17	-	6356	ENSG00000152092	ASTN1	773	protein_coding	7138	1	NM_004319.3	NM_004319	1	q25.2	23	0	NA	NA	NA	NA	NA	NA	NA	chr1:176888205-176894561
chr1	176894831	176934151	ENST00000361833	intron	16	-	39320	ENSG00000152092	ASTN1	773	protein_coding	7138	1	NM_004319.3	NM_004319	1	q25.2	23	0	NA	NA	NA	NA	NA	NA	NA	chr1:176894831-176934151
chr1	176934341	176936265	ENST00000361833	intron	15	-	1924	ENSG00000152092	ASTN1	773	protein_coding	7138	1	NM_004319.3	NM_004319	1	q25.2	23	0	NA	NA	NA	NA	NA	NA	NA	chr1:176934341-176936265
chr1	176936371	176943890	ENST00000361833	intron	14	-	7519	ENSG00000152092	ASTN1	773	protein_coding	7138	1	NM_004319.3	NM_004319	1	q25.2	23	0	NA	NA	NA	NA	NA	NA	NA	chr1:176936371-176943890
chr1	176944019	176945925	ENST00000361833	intron	13	-	1906	ENSG00000152092	ASTN1	773	protein_coding	7138	1	NM_004319.3	NM_004319	1	q25.2	23	0	NA	NA	NA	NA	NA	NA	NA	chr1:176944019-176945925
chr1	176946121	176949184	ENST00000361833	intron	12	-	3063	ENSG00000152092	ASTN1	773	protein_coding	7138	1	NM_004319.3	NM_004319	1	q25.2	23	0	NA	NA	NA	NA	NA	NA	NA	chr1:176946121-176949184
chr1	176949352	176957677	ENST00000361833	intron	11	-	8325	ENSG00000152092	ASTN1	773	protein_coding	7138	1	NM_004319.3	NM_004319	1	q25.2	23	0	NA	NA	NA	NA	NA	NA	NA	chr1:176949352-176957677
chr1	176957829	176958344	ENST00000361833	intron	10	-	515	ENSG00000152092	ASTN1	773	protein_coding	7138	1	NM_004319.3	NM_004319	1	q25.2	23	0	NA	NA	NA	NA	NA	NA	NA	chr1:176957829-176958344
chr1	176958483	176965162	ENST00000361833	intron	9	-	6679	ENSG00000152092	ASTN1	773	protein_coding	7138	1	NM_004319.3	NM_004319	1	q25.2	23	0	NA	NA	NA	NA	NA	NA	NA	chr1:176958483-176965162
chr1	176965238	177014790	ENST00000361833	intron	8	-	49552	ENSG00000152092	ASTN1	773	protein_coding	7138	1	NM_004319.3	NM_004319	1	q25.2	23	0	NA	NA	NA	NA	NA	NA	NA	chr1:176965238-177014790
chr1	177014876	177023403	ENST00000361833	intron	7	-	8527	ENSG00000152092	ASTN1	773	protein_coding	7138	1	NM_004319.3	NM_004319	1	q25.2	23	0	NA	NA	NA	NA	NA	NA	NA	chr1:177014876-177023403
chr1	177023572	177024582	ENST00000361833	intron	6	-	1010	ENSG00000152092	ASTN1	773	protein_coding	7138	1	NM_004319.3	NM_004319	1	q25.2	23	0	NA	NA	NA	NA	NA	NA	NA	chr1:177023572-177024582
chr1	177024733	177029633	ENST00000361833	intron	5	-	4900	ENSG00000152092	ASTN1	773	protein_coding	7138	1	NM_004319.3	NM_004319	1	q25.2	23	0	NA	NA	NA	NA	NA	NA	NA	chr1:177024733-177029633
chr1	177029742	177030805	ENST00000361833	intron	4	-	1063	ENSG00000152092	ASTN1	773	protein_coding	7138	1	NM_004319.3	NM_004319	1	q25.2	23	0	NA	NA	NA	NA	NA	NA	NA	chr1:177029742-177030805
chr1	177030953	177032455	ENST00000361833	intron	3	-	1502	ENSG00000152092	ASTN1	773	protein_coding	7138	1	NM_004319.3	NM_004319	1	q25.2	23	0	NA	NA	NA	NA	NA	NA	NA	chr1:177030953-177032455
chr1	177032850	177061077	ENST00000361833	intron	2	-	28227	ENSG00000152092	ASTN1	773	protein_coding	7138	1	NM_004319.3	NM_004319	1	q25.2	23	0	NA	NA	NA	NA	NA	NA	NA	chr1:177032850-177061077
chr1	177061266	177164393	ENST00000361833	intron	1	-	103127	ENSG00000152092	ASTN1	773	protein_coding	7138	1	NM_004319.3	NM_004319	1	q25.2	23	0	NA	NA	NA	NA	NA	NA	NA	chr1:177061266-177164393
chr1	178725420	178776681	ENST00000367635	intron	1	+	51261	ENSG00000116191	RALGPS2	30279	protein_coding	7492	1	NM_152663.5	NM_152663	1	q25.2	20	0	93.38	96.97	0.874919	0.997539	0.962978	-0.0880595	0.0345612	chr1:178725420-178776681
chr1	178776822	178784417	ENST00000367635	intron	2	+	7595	ENSG00000116191	RALGPS2	30279	protein_coding	7492	1	NM_152663.5	NM_152663	1	q25.2	20	0	85.73	86.62	0.953518	0.998879	0.989725	-0.0362067	0.00915356	chr1:178776822-178784417
chr1	178784523	178785556	ENST00000367635	intron	3	+	1033	ENSG00000116191	RALGPS2	30279	protein_coding	7492	1	NM_152663.5	NM_152663	1	q25.2	20	0	71.22	73.53	0.883043	0.999858	0.968584	-0.0855417	0.0312741	chr1:178784523-178785556
chr1	178785608	178808044	ENST00000367635	intron	4	+	22436	ENSG00000116191	RALGPS2	30279	protein_coding	7492	1	NM_152663.5	NM_152663	1	q25.2	20	0	63.22	63.78	0.947147	0.998955	0.99122	-0.0440724	0.00773513	chr1:178785608-178808044
chr1	178808129	178811314	ENST00000367635	intron	5	+	3185	ENSG00000116191	RALGPS2	30279	protein_coding	7492	1	NM_152663.5	NM_152663	1	q25.2	20	0	69.64	73.99	0.810648	0.9964	0.941208	-0.13056	0.0551913	chr1:178808129-178811314
chr1	178811405	178821611	ENST00000367635	intron	6	+	10206	ENSG00000116191	RALGPS2	30279	protein_coding	7492	1	NM_152663.5	NM_152663	1	q25.2	20	0	92.56	99.12	0.783351	0.997889	0.933818	-0.150467	0.0640717	chr1:178811405-178821611
chr1	178821705	178833423	ENST00000367635	intron	7	+	11718	ENSG00000116191	RALGPS2	30279	protein_coding	7492	1	NM_152663.5	NM_152663	1	q25.2	20	0	75.23	88.75	0.674224	0.958971	0.847662	-0.173438	0.111309	chr1:178821705-178833423
chr1	178833551	178877497	ENST00000367635	intron	8	+	43946	ENSG00000116191	RALGPS2	30279	protein_coding	7492	1	NM_152663.5	NM_152663	1	q25.2	20	0	77.04	89.19	0.684011	0.956892	0.863774	-0.179763	0.0931179	chr1:178833551-178877497
chr1	178877636	178878901	ENST00000367635	intron	9	+	1265	ENSG00000116191	RALGPS2	30279	protein_coding	7492	1	NM_152663.5	NM_152663	1	q25.2	20	0	73.74	73.81	0.968061	0.998642	0.999052	-0.030991	-0.000409573	chr1:178877636-178878901
chr1	178878993	178883465	ENST00000367635	intron	10	+	4472	ENSG00000116191	RALGPS2	30279	protein_coding	7492	1	NM_152663.5	NM_152663	1	q25.2	20	0	95.86	97.75	0.925623	0.998149	0.980665	-0.0550418	0.017484	chr1:178878993-178883465
chr1	178883534	178885075	ENST00000367635	intron	11	+	1541	ENSG00000116191	RALGPS2	30279	protein_coding	7492	1	NM_152663.5	NM_152663	1	q25.2	20	0	101.6	103.78	0.903569	0.998347	0.978994	-0.0754249	0.0193526	chr1:178883534-178885075
chr1	178885212	178885968	ENST00000367635	intron	12	+	756	ENSG00000116191	RALGPS2	30279	protein_coding	7492	1	NM_152663.5	NM_152663	1	q25.2	20	0	118.85	124.77	0.862573	0.994144	0.952553	-0.0899798	0.0415918	chr1:178885212-178885968
chr1	178886121	178889641	ENST00000367635	intron	13	+	3520	ENSG00000116191	RALGPS2	30279	protein_coding	7492	1	NM_152663.5	NM_152663	1	q25.2	20	0	100.15	100.85	0.961933	0.998903	0.993059	-0.031126	0.00584429	chr1:178886121-178889641
chr1	178889697	178892229	ENST00000367635	intron	14	+	2532	ENSG00000116191	RALGPS2	30279	protein_coding	7492	1	NM_152663.5	NM_152663	1	q25.2	20	0	29.68	109.12	0.127752	0.464046	0.271994	-0.144243	0.192051	chr1:178889697-178892229
chr1	178892308	178893918	ENST00000367635	intron	15	+	1610	ENSG00000116191	RALGPS2	30279	protein_coding	7492	1	NM_152663.5	NM_152663	1	q25.2	20	0	38.29	117.89	0.165299	0.515071	0.324794	-0.159495	0.190277	chr1:178892308-178893918
chr1	178894025	178897663	ENST00000367635	intron	16	+	3638	ENSG00000116191	RALGPS2	30279	protein_coding	7492	1	NM_152663.5	NM_152663	1	q25.2	20	0	142.82	143.41	0.979504	0.998872	0.995886	-0.0163816	0.0029861	chr1:178894025-178897663
chr1	178897757	178902105	ENST00000367635	intron	17	+	4348	ENSG00000116191	RALGPS2	30279	protein_coding	7492	1	NM_152663.5	NM_152663	1	q25.2	20	0	165.68	166.63	0.967498	0.999541	0.994299	-0.026801	0.00524207	chr1:178897757-178902105
chr1	178902212	178906775	ENST00000367635	intron	18	+	4563	ENSG00000116191	RALGPS2	30279	protein_coding	7492	1	NM_152663.5	NM_152663	1	q25.2	20	0	152	164.48	0.854229	0.971645	0.924125	-0.0698956	0.0475205	chr1:178902212-178906775
chr1	178906868	178916329	ENST00000367635	intron	19	+	9461	ENSG00000116191	RALGPS2	30279	protein_coding	7492	1	NM_152663.5	NM_152663	1	q25.2	20	1	148.11	160.41	0.853908	0.971228	0.923321	-0.0694136	0.047906	chr1:178906868-178916329
chr1	179026099	179043714	ENST00000263733	intron	1	+	17615	ENSG00000116199	FAM20B	23017	protein_coding	5991	1	NM_014864.4	NM_001324310	1	q25.2	8	0	97.56	108.7	0.782996	0.968347	0.897516	-0.11452	0.0708312	chr1:179026099-179043714
chr1	179044225	179050278	ENST00000263733	intron	2	+	6053	ENSG00000116199	FAM20B	23017	protein_coding	5991	1	NM_014864.4	NM_001324310	1	q25.2	8	0	165	192.08	0.762279	0.934413	0.859017	-0.0967376	0.0753964	chr1:179044225-179050278
chr1	179050366	179054528	ENST00000263733	intron	3	+	4162	ENSG00000116199	FAM20B	23017	protein_coding	5991	1	NM_014864.4	NM_001324310	1	q25.2	8	0	190.6	202.27	0.829442	0.996992	0.942305	-0.112863	0.0546871	chr1:179050366-179054528
chr1	179054639	179063926	ENST00000263733	intron	4	+	9287	ENSG00000116199	FAM20B	23017	protein_coding	5991	1	NM_014864.4	NM_001324310	1	q25.2	8	0	160.66	178.64	0.754294	0.985856	0.899351	-0.145057	0.086505	chr1:179054639-179063926
chr1	179064099	179064304	ENST00000263733	intron	5	+	205	ENSG00000116199	FAM20B	23017	protein_coding	5991	1	NM_014864.4	NM_001324310	1	q25.2	8	0	155.85	160.07	0.912702	0.997993	0.973637	-0.0609341	0.0243561	chr1:179064099-179064304
chr1	179064497	179066799	ENST00000263733	intron	6	+	2302	ENSG00000116199	FAM20B	23017	protein_coding	5991	1	NM_014864.4	NM_001324310	1	q25.2	8	0	174.1	174.51	0.984504	0.999548	0.997651	-0.0131469	0.00189761	chr1:179064497-179066799
chr1	179066860	179071912	ENST00000263733	intron	7	+	5052	ENSG00000116199	FAM20B	23017	protein_coding	5991	1	NM_014864.4	NM_001324310	1	q25.2	8	1	184.52	192.34	0.889086	0.993927	0.959343	-0.0702567	0.0345838	chr1:179066860-179071912
chr1	179109442	179110281	ENST00000502732	intron	11	-	839	ENSG00000143322	ABL2	77	protein_coding	12217	1	NM_007314.4	NM_007314	1	q25.2	12	1	64.99	66.93	0.893508	0.996808	0.971014	-0.0775066	0.0257936	chr1:179109442-179110281
chr1	179110456	179112308	ENST00000502732	intron	10	-	1852	ENSG00000143322	ABL2	77	protein_coding	12217	1	NM_007314.4	NM_007314	1	q25.2	12	0	66.33	71.95	0.723789	0.9987	0.92189	-0.198101	0.0768093	chr1:179110456-179112308
chr1	179112399	179114877	ENST00000502732	intron	9	-	2478	ENSG00000143322	ABL2	77	protein_coding	12217	1	NM_007314.4	NM_007314	1	q25.2	12	0	59.25	61.81	0.816828	0.999017	0.958583	-0.141754	0.0404339	chr1:179112399-179114877
chr1	179115031	179117331	ENST00000502732	intron	8	-	2300	ENSG00000143322	ABL2	77	protein_coding	12217	1	NM_007314.4	NM_007314	1	q25.2	12	0	56.32	59.7	0.803186	0.995447	0.943384	-0.140198	0.0520636	chr1:179115031-179117331
chr1	179117517	179118586	ENST00000502732	intron	7	-	1069	ENSG00000143322	ABL2	77	protein_coding	12217	1	NM_007314.4	NM_007314	1	q25.2	12	0	44.15	46.71	0.774319	0.997413	0.945194	-0.170875	0.0522191	chr1:179117517-179118586
chr1	179118765	179120189	ENST00000502732	intron	6	-	1424	ENSG00000143322	ABL2	77	protein_coding	12217	1	NM_007314.4	NM_007314	1	q25.2	12	0	55.03	56.63	0.886428	0.997752	0.971746	-0.0853186	0.0260056	chr1:179118765-179120189
chr1	179120275	179121594	ENST00000502732	intron	5	-	1319	ENSG00000143322	ABL2	77	protein_coding	12217	1	NM_007314.4	NM_007314	1	q25.2	12	0	48.26	52.21	0.73496	0.998298	0.924344	-0.189384	0.0739537	chr1:179120275-179121594
chr1	179121868	179126376	ENST00000502732	intron	4	-	4508	ENSG00000143322	ABL2	77	protein_coding	12217	1	NM_007314.4	NM_007314	1	q25.2	12	0	37.04	40.88	0.664397	0.995877	0.906067	-0.241669	0.0898103	chr1:179121868-179126376
chr1	179126673	179131310	ENST00000502732	intron	3	-	4637	ENSG00000143322	ABL2	77	protein_coding	12217	1	NM_007314.4	NM_007314	1	q25.2	12	0	43.78	47.9	0.684609	0.996151	0.913987	-0.229378	0.0821631	chr1:179126673-179131310
chr1	179131482	179133311	ENST00000502732	intron	2	-	1829	ENSG00000143322	ABL2	77	protein_coding	12217	1	NM_007314.4	NM_007314	1	q25.2	12	0	22.66	57	0.258243	0.556401	0.397544	-0.1393	0.158857	chr1:179131482-179133311
chr1	179133375	179229240	ENST00000502732	intron	1	-	95865	ENSG00000143322	ABL2	77	protein_coding	12217	1	NM_007314.4	NM_007314	1	q25.2	12	0	NA	NA	NA	NA	NA	NA	NA	chr1:179133375-179229240
chr1	179955143	179986168	ENST00000367607	intron	1	+	31025	ENSG00000135837	CEP350	24238	protein_coding	13414	1	NM_014810.5	NM_014810	1	q25.2	38	0	24.16	26.89	0.593411	0.994752	0.898475	-0.305064	0.0962763	chr1:179955143-179986168
chr1	179986255	179987239	ENST00000367607	intron	2	+	984	ENSG00000135837	CEP350	24238	protein_coding	13414	1	NM_014810.5	NM_014810	1	q25.2	38	0	NA	NA	NA	NA	NA	NA	NA	chr1:179986255-179987239
chr1	179987287	179990506	ENST00000367607	intron	3	+	3219	ENSG00000135837	CEP350	24238	protein_coding	13414	1	NM_014810.5	NM_014810	1	q25.2	38	0	19.41	20.81	0.732248	0.995113	0.932725	-0.200477	0.0623885	chr1:179987287-179990506
chr1	179990622	179992061	ENST00000367607	intron	4	+	1439	ENSG00000135837	CEP350	24238	protein_coding	13414	1	NM_014810.5	NM_014810	1	q25.2	38	0	13.9	15.14	0.677278	0.994477	0.918098	-0.240819	0.076379	chr1:179990622-179992061
chr1	179992222	179996552	ENST00000367607	intron	5	+	4330	ENSG00000135837	CEP350	24238	protein_coding	13414	1	NM_014810.5	NM_014810	1	q25.2	38	0	20.1	20.49	0.865091	0.995892	0.980966	-0.115876	0.014926	chr1:179992222-179996552
chr1	179997176	180003173	ENST00000367607	intron	6	+	5997	ENSG00000135837	CEP350	24238	protein_coding	13414	1	NM_014810.5	NM_014810	1	q25.2	38	0	25.15	25.93	0.865764	0.996505	0.969919	-0.104155	0.0265856	chr1:179997176-180003173
chr1	180003288	180006453	ENST00000367607	intron	7	+	3165	ENSG00000135837	CEP350	24238	protein_coding	13414	1	NM_014810.5	NM_014810	1	q25.2	38	0	24.25	24.49	0.907796	0.994183	0.9902	-0.0824038	0.00398296	chr1:180003288-180006453
chr1	180006568	180011928	ENST00000367607	intron	8	+	5360	ENSG00000135837	CEP350	24238	protein_coding	13414	1	NM_014810.5	NM_014810	1	q25.2	38	0	28.51	29.44	0.868497	0.996618	0.96841	-0.0999136	0.0282075	chr1:180006568-180011928
chr1	180012076	180013846	ENST00000367607	intron	9	+	1770	ENSG00000135837	CEP350	24238	protein_coding	13414	1	NM_014810.5	NM_014810	1	q25.2	38	0	30.56	30.62	0.953724	0.994228	0.99804	-0.0443165	-0.00381232	chr1:180012076-180013846
chr1	180014506	180015848	ENST00000367607	intron	10	+	1342	ENSG00000135837	CEP350	24238	protein_coding	13414	1	NM_014810.5	NM_014810	1	q25.2	38	0	42.79	43.66	0.901597	0.997999	0.980073	-0.0784765	0.0179254	chr1:180014506-180015848
chr1	180015971	180019948	ENST00000367607	intron	11	+	3977	ENSG00000135837	CEP350	24238	protein_coding	13414	1	NM_014810.5	NM_014810	1	q25.2	38	0	34.92	35.44	0.905943	0.997106	0.985327	-0.0793847	0.0117784	chr1:180015971-180019948
chr1	180021010	180022697	ENST00000367607	intron	12	+	1687	ENSG00000135837	CEP350	24238	protein_coding	13414	1	NM_014810.5	NM_014810	1	q25.2	38	0	28.73	28.73	0.958596	0.992667	1	-0.0414039	-0.0073332	chr1:180021010-180022697
chr1	180022849	180024418	ENST00000367607	intron	13	+	1569	ENSG00000135837	CEP350	24238	protein_coding	13414	1	NM_014810.5	NM_014810	1	q25.2	38	0	24.03	35.4	0.405471	0.894537	0.678814	-0.273343	0.215723	chr1:180022849-180024418
chr1	180024583	180031319	ENST00000367607	intron	14	+	6736	ENSG00000135837	CEP350	24238	protein_coding	13414	1	NM_014810.5	NM_014810	1	q25.2	38	0	25.04	25.1	0.935893	0.994449	0.99761	-0.061717	-0.0031605	chr1:180024583-180031319
chr1	180031495	180033861	ENST00000367607	intron	15	+	2366	ENSG00000135837	CEP350	24238	protein_coding	13414	1	NM_014810.5	NM_014810	1	q25.2	38	0	26.03	26.74	0.883077	0.996857	0.973448	-0.0903713	0.0234092	chr1:180031495-180033861
chr1	180034083	180036925	ENST00000367607	intron	16	+	2842	ENSG00000135837	CEP350	24238	protein_coding	13414	1	NM_014810.5	NM_014810	1	q25.2	38	0	24.73	25.81	0.807951	0.995486	0.958156	-0.150204	0.0373306	chr1:180034083-180036925
chr1	180037090	180041137	ENST00000367607	intron	17	+	4047	ENSG00000135837	CEP350	24238	protein_coding	13414	1	NM_014810.5	NM_014810	1	q25.2	38	0	41.7	42.32	0.918636	0.998188	0.98535	-0.066714	0.012838	chr1:180037090-180041137
chr1	180041249	180041661	ENST00000367607	intron	18	+	412	ENSG00000135837	CEP350	24238	protein_coding	13414	1	NM_014810.5	NM_014810	1	q25.2	38	0	37.97	38.03	0.961431	0.995658	0.998422	-0.0369917	-0.00276416	chr1:180041249-180041661
chr1	180041803	180043055	ENST00000367607	intron	19	+	1252	ENSG00000135837	CEP350	24238	protein_coding	13414	1	NM_014810.5	NM_014810	1	q25.2	38	0	26.84	27.04	0.925202	0.99558	0.992604	-0.0674012	0.00297619	chr1:180041803-180043055
chr1	180043193	180044050	ENST00000367607	intron	20	+	857	ENSG00000135837	CEP350	24238	protein_coding	13414	1	NM_014810.5	NM_014810	1	q25.2	38	0	30.36	30.59	0.931427	0.99634	0.992481	-0.0610543	0.0038583	chr1:180043193-180044050
chr1	180044174	180048535	ENST00000367607	intron	21	+	4361	ENSG00000135837	CEP350	24238	protein_coding	13414	1	NM_014810.5	NM_014810	1	q25.2	38	0	25.64	25.84	0.940709	0.993457	0.99226	-0.0515512	0.0011972	chr1:180044174-180048535
chr1	180048706	180052969	ENST00000367607	intron	22	+	4263	ENSG00000135837	CEP350	24238	protein_coding	13414	1	NM_014810.5	NM_014810	1	q25.2	38	0	26.19	31	0.564048	0.990519	0.844839	-0.28079	0.14568	chr1:180048706-180052969
chr1	180053167	180053749	ENST00000367607	intron	23	+	582	ENSG00000135837	CEP350	24238	protein_coding	13414	1	NM_014810.5	NM_014810	1	q25.2	38	0	44.33	44.88	0.911417	0.998762	0.987745	-0.0763284	0.0110167	chr1:180053167-180053749
chr1	180053935	180054414	ENST00000367607	intron	24	+	479	ENSG00000135837	CEP350	24238	protein_coding	13414	1	NM_014810.5	NM_014810	1	q25.2	38	0	39.53	40.22	0.903976	0.997832	0.982844	-0.0788684	0.0149879	chr1:180053935-180054414
chr1	180054503	180062219	ENST00000367607	intron	25	+	7716	ENSG00000135837	CEP350	24238	protein_coding	13414	1	NM_014810.5	NM_014810	1	q25.2	38	0	41.37	42.18	0.910129	0.998157	0.980797	-0.0706675	0.0173599	chr1:180054503-180062219
chr1	180062367	180065114	ENST00000367607	intron	26	+	2747	ENSG00000135837	CEP350	24238	protein_coding	13414	1	NM_014810.5	NM_014810	1	q25.2	38	0	47.73	47.77	0.976253	0.995286	0.999163	-0.0229095	-0.00387643	chr1:180062367-180065114
chr1	180065273	180075021	ENST00000367607	intron	27	+	9748	ENSG00000135837	CEP350	24238	protein_coding	13414	1	NM_014810.5	NM_014810	1	q25.2	38	0	38.62	40.47	0.816925	0.996941	0.954287	-0.137362	0.0426541	chr1:180065273-180075021
chr1	180075222	180078462	ENST00000367607	intron	28	+	3240	ENSG00000135837	CEP350	24238	protein_coding	13414	1	NM_014810.5	NM_014810	1	q25.2	38	0	42.73	42.99	0.945033	0.998024	0.993952	-0.0489189	0.00407184	chr1:180075222-180078462
chr1	180078675	180080516	ENST00000367607	intron	29	+	1841	ENSG00000135837	CEP350	24238	protein_coding	13414	1	NM_014810.5	NM_014810	1	q25.2	38	0	24.6	25.93	0.799799	0.995186	0.948708	-0.148909	0.0464776	chr1:180078675-180080516
chr1	180080662	180084017	ENST00000367607	intron	30	+	3355	ENSG00000135837	CEP350	24238	protein_coding	13414	1	NM_014810.5	NM_014810	1	q25.2	38	0	40.3	42.84	0.802267	0.993662	0.94071	-0.138442	0.0529521	chr1:180080662-180084017
chr1	180084179	180087577	ENST00000367607	intron	31	+	3398	ENSG00000135837	CEP350	24238	protein_coding	13414	1	NM_014810.5	NM_014810	1	q25.2	38	0	51.78	54.58	0.807898	0.998087	0.948699	-0.140802	0.0493875	chr1:180084179-180087577
chr1	180087718	180090713	ENST00000367607	intron	32	+	2995	ENSG00000135837	CEP350	24238	protein_coding	13414	1	NM_014810.5	NM_014810	1	q25.2	38	0	47.74	48.9	0.898074	0.997428	0.976278	-0.0782043	0.0211504	chr1:180087718-180090713
chr1	180090797	180092613	ENST00000367607	intron	33	+	1816	ENSG00000135837	CEP350	24238	protein_coding	13414	1	NM_014810.5	NM_014810	1	q25.2	38	0	33.08	33.16	0.950023	0.99611	0.997587	-0.0475646	-0.00147752	chr1:180090797-180092613
chr1	180094617	180095522	ENST00000367607	intron	34	+	905	ENSG00000135837	CEP350	24238	protein_coding	13414	1	NM_014810.5	NM_014810	1	q25.2	38	0	61.84	62.26	0.957635	0.998044	0.993254	-0.0356193	0.00478984	chr1:180094617-180095522
chr1	180095931	180096037	ENST00000367607	intron	35	+	106	ENSG00000135837	CEP350	24238	protein_coding	13414	1	NM_014810.5	NM_014810	1	q25.2	38	0	55.11	55.27	0.971825	0.996692	0.997105	-0.0252797	-0.000413447	chr1:180095931-180096037
chr1	180096185	180098862	ENST00000367607	intron	36	+	2677	ENSG00000135837	CEP350	24238	protein_coding	13414	1	NM_014810.5	NM_014810	1	q25.2	38	0	55.25	55.58	0.960142	0.9974	0.994063	-0.0339203	0.00333782	chr1:180096185-180098862
chr1	180098986	180110996	ENST00000367607	intron	37	+	12010	ENSG00000135837	CEP350	24238	protein_coding	13414	1	NM_014810.5	NM_014810	1	q25.2	38	1	64.14	65.51	0.895755	0.999351	0.979087	-0.0833325	0.0202634	chr1:180098986-180110996
chr1	180632271	180682359	ENST00000367590	intron	1	+	50088	ENSG00000143324	XPR1	12827	protein_coding	8484	1	NM_004736.4	NM_004736	1	q25.3	15	0	98.49	99.7	0.932398	0.999617	0.987864	-0.0554655	0.0117529	chr1:180632271-180682359
chr1	180682412	180787752	ENST00000367590	intron	2	+	105340	ENSG00000143324	XPR1	12827	protein_coding	8484	1	NM_004736.4	NM_004736	1	q25.3	15	0	91.42	92.26	0.952348	0.999301	0.990895	-0.038547	0.00840528	chr1:180682412-180787752
chr1	180787855	180803387	ENST00000367590	intron	3	+	15532	ENSG00000143324	XPR1	12827	protein_coding	8484	1	NM_004736.4	NM_004736	1	q25.3	15	0	63.26	64.74	0.879757	0.999666	0.977139	-0.0973826	0.0225262	chr1:180787855-180803387
chr1	180803612	180806061	ENST00000367590	intron	4	+	2449	ENSG00000143324	XPR1	12827	protein_coding	8484	1	NM_004736.4	NM_004736	1	q25.3	15	0	65.21	66.32	0.895951	0.999754	0.983263	-0.0873115	0.0164911	chr1:180803612-180806061
chr1	180806212	180806473	ENST00000367590	intron	5	+	261	ENSG00000143324	XPR1	12827	protein_coding	8484	1	NM_004736.4	NM_004736	1	q25.3	15	0	84.29	84.32	0.987271	0.997172	0.999644	-0.0123737	-0.00247193	chr1:180806212-180806473
chr1	180806558	180811406	ENST00000367590	intron	6	+	4848	ENSG00000143324	XPR1	12827	protein_coding	8484	1	NM_004736.4	NM_004736	1	q25.3	15	0	79.01	79.07	0.985612	0.99706	0.999241	-0.0136295	-0.00218142	chr1:180806558-180811406
chr1	180811489	180824752	ENST00000367590	intron	7	+	13263	ENSG00000143324	XPR1	12827	protein_coding	8484	1	NM_004736.4	NM_004736	1	q25.3	15	0	65.51	65.99	0.953915	0.998525	0.992726	-0.0388107	0.00579866	chr1:180811489-180824752
chr1	180824944	180825164	ENST00000367590	intron	8	+	220	ENSG00000143324	XPR1	12827	protein_coding	8484	1	NM_004736.4	NM_004736	1	q25.3	15	0	76.25	76.27	0.985624	0.996915	0.999738	-0.0141142	-0.00282303	chr1:180824944-180825164
chr1	180825345	180834873	ENST00000367590	intron	9	+	9528	ENSG00000143324	XPR1	12827	protein_coding	8484	1	NM_004736.4	NM_004736	1	q25.3	15	0	48.99	49.63	0.92377	0.998811	0.987105	-0.0633344	0.0117067	chr1:180825345-180834873
chr1	180835046	180836521	ENST00000367590	intron	10	+	1475	ENSG00000143324	XPR1	12827	protein_coding	8484	1	NM_004736.4	NM_004736	1	q25.3	15	0	82.78	88.82	0.791429	0.994176	0.931997	-0.140569	0.0621788	chr1:180835046-180836521
chr1	180836717	180863707	ENST00000367590	intron	11	+	26990	ENSG00000143324	XPR1	12827	protein_coding	8484	1	NM_004736.4	NM_004736	1	q25.3	15	0	79.26	88.23	0.738387	0.984316	0.898334	-0.159947	0.085982	chr1:180836717-180863707
chr1	180863875	180873802	ENST00000367590	intron	12	+	9927	ENSG00000143324	XPR1	12827	protein_coding	8484	1	NM_004736.4	NM_004736	1	q25.3	15	0	100.26	100.48	0.982761	0.998567	0.997811	-0.0150498	0.000756484	chr1:180863875-180873802
chr1	180873943	180880075	ENST00000367590	intron	13	+	6132	ENSG00000143324	XPR1	12827	protein_coding	8484	1	NM_004736.4	NM_004736	1	q25.3	15	0	106.81	108.32	0.934291	0.99903	0.98606	-0.0517686	0.0129697	chr1:180873943-180880075
chr1	180880298	180884005	ENST00000367590	intron	14	+	3707	ENSG00000143324	XPR1	12827	protein_coding	8484	1	NM_004736.4	NM_004736	1	q25.3	15	1	115.04	116.16	0.954216	0.999058	0.990358	-0.0361422	0.00869958	chr1:180880298-180884005
chr1	180976647	180984676	ENST00000258301	intron	7	-	8029	ENSG00000135823	STX6	11441	protein_coding	4810	1	NM_005819.6	NM_005819	1	q25.3	8	1	173.53	180.53	0.897081	0.991906	0.961225	-0.0641443	0.0306804	chr1:180976647-180984676
chr1	180984772	180988238	ENST00000258301	intron	6	-	3466	ENSG00000135823	STX6	11441	protein_coding	4810	1	NM_005819.6	NM_005819	1	q25.3	8	0	140.38	141.55	0.958179	0.999501	0.991734	-0.0335552	0.00776684	chr1:180984772-180988238
chr1	180988346	180989983	ENST00000258301	intron	5	-	1637	ENSG00000135823	STX6	11441	protein_coding	4810	1	NM_005819.6	NM_005819	1	q25.3	8	0	205.84	211.89	0.922628	0.995417	0.971447	-0.0488195	0.0239698	chr1:180988346-180989983
chr1	180990110	180993362	ENST00000258301	intron	4	-	3252	ENSG00000135823	STX6	11441	protein_coding	4810	1	NM_005819.6	NM_005819	1	q25.3	8	0	215.15	218.1	0.950101	0.998899	0.986474	-0.0363732	0.012425	chr1:180990110-180993362
chr1	180993426	181002605	ENST00000258301	intron	3	-	9179	ENSG00000135823	STX6	11441	protein_coding	4810	1	NM_005819.6	NM_005819	1	q25.3	8	0	181.77	207.37	0.8057	0.92934	0.876549	-0.0708493	0.0527907	chr1:180993426-181002605
chr1	181002701	181005293	ENST00000258301	intron	2	-	2592	ENSG00000135823	STX6	11441	protein_coding	4810	1	NM_005819.6	NM_005819	1	q25.3	8	0	183.66	197.27	0.865363	0.973242	0.931008	-0.0656448	0.0422335	chr1:181002701-181005293
chr1	181005464	181022638	ENST00000258301	intron	1	-	17174	ENSG00000135823	STX6	11441	protein_coding	4810	1	NM_005819.6	NM_005819	1	q25.3	8	0	159.42	178.44	0.780542	0.966902	0.89341	-0.112868	0.073492	chr1:181005464-181022638
chr1	182575579	182576255	ENST00000367559	intron	6	-	676	ENSG00000135828	RNASEL	10050	protein_coding	4238	1	NM_021133.4	NM_021133	1	q25.3	7	1	43.05	43.23	0.956158	0.997204	0.995836	-0.0396782	0.00136735	chr1:182575579-182576255
chr1	182576390	182581224	ENST00000367559	intron	5	-	4834	ENSG00000135828	RNASEL	10050	protein_coding	4238	1	NM_021133.4	NM_021133	1	q25.3	7	0	42.66	45.01	0.808253	0.997657	0.947789	-0.139536	0.0498673	chr1:182576390-182581224
chr1	182581358	182582052	ENST00000367559	intron	4	-	694	ENSG00000135828	RNASEL	10050	protein_coding	4238	1	NM_021133.4	NM_021133	1	q25.3	7	0	48.26	50.44	0.835657	0.997355	0.95678	-0.121123	0.0405747	chr1:182581358-182582052
chr1	182582259	182584080	ENST00000367559	intron	3	-	1821	ENSG00000135828	RNASEL	10050	protein_coding	4238	1	NM_021133.4	NM_021133	1	q25.3	7	0	32.26	32.45	0.948498	0.995446	0.994145	-0.0456465	0.0013014	chr1:182582259-182584080
chr1	182584167	182585326	ENST00000367559	intron	2	-	1159	ENSG00000135828	RNASEL	10050	protein_coding	4238	1	NM_021133.4	NM_021133	1	q25.3	7	0	39.52	39.88	0.932108	0.997967	0.990973	-0.0588645	0.00699458	chr1:182584167-182585326
chr1	182586971	182589166	ENST00000367559	intron	1	-	2195	ENSG00000135828	RNASEL	10050	protein_coding	4238	1	NM_021133.4	NM_021133	1	q25.3	7	0	18.12	18.25	0.912756	0.990494	0.992877	-0.0801203	-0.0023832	chr1:182586971-182589166
chr1	182839457	182842544	ENST00000367549	intron	1	+	3087	ENSG00000135829	DHX9	2750	protein_coding	4493	1	NM_001357.5	NM_001357	1	q25.3	28	0	333.51	347.88	0.906694	0.990992	0.958693	-0.0519986	0.0322992	chr1:182839457-182842544
chr1	182842678	182843293	ENST00000367549	intron	2	+	615	ENSG00000135829	DHX9	2750	protein_coding	4493	1	NM_001357.5	NM_001357	1	q25.3	28	0	438.47	445.16	0.937203	0.99987	0.984972	-0.0477691	0.0148981	chr1:182842678-182843293
chr1	182843435	182852232	ENST00000367549	intron	3	+	8797	ENSG00000135829	DHX9	2750	protein_coding	4493	1	NM_001357.5	NM_001357	1	q25.3	28	0	315.89	319.53	0.952966	0.999798	0.988608	-0.0356419	0.0111902	chr1:182843435-182852232
chr1	182852345	182853305	ENST00000367549	intron	4	+	960	ENSG00000135829	DHX9	2750	protein_coding	4493	1	NM_001357.5	NM_001357	1	q25.3	28	0	337.05	337.79	0.985594	0.999902	0.997809	-0.0122156	0.00209299	chr1:182852345-182853305
chr1	182853419	182854029	ENST00000367549	intron	5	+	610	ENSG00000135829	DHX9	2750	protein_coding	4493	1	NM_001357.5	NM_001357	1	q25.3	28	0	423.03	423.22	0.995344	0.999734	0.999551	-0.00420741	0.000183037	chr1:182853419-182854029
chr1	182854179	182856531	ENST00000367549	intron	6	+	2352	ENSG00000135829	DHX9	2750	protein_coding	4493	1	NM_001357.5	NM_001357	1	q25.3	28	0	428.68	492.95	0.802311	0.9261	0.869622	-0.0673107	0.0564787	chr1:182854179-182856531
chr1	182856579	182858103	ENST00000367549	intron	7	+	1524	ENSG00000135829	DHX9	2750	protein_coding	4493	1	NM_001357.5	NM_001357	1	q25.3	28	0	409.44	410.03	0.992416	0.999732	0.998561	-0.006145	0.00117106	chr1:182856579-182858103
chr1	182858241	182858550	ENST00000367549	intron	8	+	309	ENSG00000135829	DHX9	2750	protein_coding	4493	1	NM_001357.5	NM_001357	1	q25.3	28	0	448.71	459.99	0.943725	0.993596	0.975478	-0.031753	0.0181187	chr1:182858241-182858550
chr1	182858641	182858732	ENST00000367549	intron	9	+	91	ENSG00000135829	DHX9	2750	protein_coding	4493	1	NM_001357.5	NM_001357	1	q25.3	28	0	355.34	355.71	0.991776	0.999825	0.99896	-0.00718346	0.000864867	chr1:182858641-182858732
chr1	182858895	182859039	ENST00000367549	intron	10	+	144	ENSG00000135829	DHX9	2750	protein_coding	4493	1	NM_001357.5	NM_001357	1	q25.3	28	0	323.93	324.7	0.987779	0.999884	0.997629	-0.00984969	0.00225503	chr1:182858895-182859039
chr1	182859118	182859992	ENST00000367549	intron	11	+	874	ENSG00000135829	DHX9	2750	protein_coding	4493	1	NM_001357.5	NM_001357	1	q25.3	28	0	361.49	361.68	0.995431	0.999581	0.999475	-0.0040441	0.000106737	chr1:182859118-182859992
chr1	182860185	182866443	ENST00000367549	intron	12	+	6258	ENSG00000135829	DHX9	2750	protein_coding	4493	1	NM_001357.5	NM_001357	1	q25.3	28	0	498.67	513.56	0.923728	0.99533	0.971006	-0.0472785	0.0243242	chr1:182860185-182866443
chr1	182866586	182866960	ENST00000367549	intron	13	+	374	ENSG00000135829	DHX9	2750	protein_coding	4493	1	NM_001357.5	NM_001357	1	q25.3	28	0	310.37	311	0.988725	0.99966	0.997974	-0.00924929	0.00168552	chr1:182866586-182866960
chr1	182867044	182872336	ENST00000367549	intron	14	+	5292	ENSG00000135829	DHX9	2750	protein_coding	4493	1	NM_001357.5	NM_001357	1	q25.3	28	0	284.92	285.89	0.981656	0.999825	0.996607	-0.0149507	0.00321763	chr1:182867044-182872336
chr1	182872494	182874853	ENST00000367549	intron	15	+	2359	ENSG00000135829	DHX9	2750	protein_coding	4493	1	NM_001357.5	NM_001357	1	q25.3	28	0	473.88	478.99	0.96539	0.99894	0.989332	-0.0239413	0.0096084	chr1:182872494-182874853
chr1	182874955	182876049	ENST00000367549	intron	16	+	1094	ENSG00000135829	DHX9	2750	protein_coding	4493	1	NM_001357.5	NM_001357	1	q25.3	28	0	411.99	415	0.975939	0.999254	0.992747	-0.0168075	0.00650743	chr1:182874955-182876049
chr1	182876264	182876446	ENST00000367549	intron	17	+	182	ENSG00000135829	DHX9	2750	protein_coding	4493	1	NM_001357.5	NM_001357	1	q25.3	28	0	372.62	375.34	0.971925	0.999576	0.992753	-0.020828	0.00682293	chr1:182876264-182876446
chr1	182876542	182876829	ENST00000367549	intron	18	+	287	ENSG00000135829	DHX9	2750	protein_coding	4493	1	NM_001357.5	NM_001357	1	q25.3	28	0	423.12	424.48	0.984745	0.999769	0.996796	-0.0120507	0.00297311	chr1:182876542-182876829
chr1	182876904	182878020	ENST00000367549	intron	19	+	1116	ENSG00000135829	DHX9	2750	protein_coding	4493	1	NM_001357.5	NM_001357	1	q25.3	28	0	442.34	448.62	0.961372	0.997349	0.986002	-0.0246291	0.0113476	chr1:182876904-182878020
chr1	182878174	182879249	ENST00000367549	intron	20	+	1075	ENSG00000135829	DHX9	2750	protein_coding	4493	1	NM_001357.5	NM_001357	1	q25.3	28	0	515.11	518.99	0.967018	0.999854	0.992524	-0.0255064	0.0073303	chr1:182878174-182879249
chr1	182879411	182880496	ENST00000367549	intron	21	+	1085	ENSG00000135829	DHX9	2750	protein_coding	4493	1	NM_001357.5	NM_001357	1	q25.3	28	0	511	517.1	0.952295	0.999852	0.988203	-0.0359086	0.0116483	chr1:182879411-182880496
chr1	182880609	182881263	ENST00000367549	intron	22	+	654	ENSG00000135829	DHX9	2750	protein_coding	4493	1	NM_001357.5	NM_001357	1	q25.3	28	0	459.26	465.29	0.965053	0.997364	0.98704	-0.0219869	0.0103232	chr1:182880609-182881263
chr1	182881426	182881519	ENST00000367549	intron	23	+	93	ENSG00000135829	DHX9	2750	protein_coding	4493	1	NM_001357.5	NM_001357	1	q25.3	28	0	458.4	468.03	0.944756	0.996495	0.979424	-0.0346688	0.0170704	chr1:182881426-182881519
chr1	182881648	182883138	ENST00000367549	intron	24	+	1490	ENSG00000135829	DHX9	2750	protein_coding	4493	1	NM_001357.5	NM_001357	1	q25.3	28	0	390.25	392.86	0.969647	0.999851	0.993356	-0.0237096	0.00649468	chr1:182881648-182883138
chr1	182883369	182883519	ENST00000367549	intron	25	+	150	ENSG00000135829	DHX9	2750	protein_coding	4493	1	NM_001357.5	NM_001357	1	q25.3	28	0	558.55	566.04	0.96414	0.99762	0.986768	-0.022628	0.0108527	chr1:182883369-182883519
chr1	182883636	182884612	ENST00000367549	intron	26	+	976	ENSG00000135829	DHX9	2750	protein_coding	4493	1	NM_001357.5	NM_001357	1	q25.3	28	0	433.05	440.41	0.945214	0.998238	0.983288	-0.0380746	0.0149501	chr1:182883636-182884612
chr1	182884814	182887082	ENST00000367549	intron	27	+	2268	ENSG00000135829	DHX9	2750	protein_coding	4493	1	NM_001357.5	NM_001357	1	q25.3	28	1	656.7	660.04	0.980279	0.999768	0.99494	-0.0146611	0.00482864	chr1:182884814-182887082
chr1	183024135	183103327	ENST00000258341	intron	1	+	79192	ENSG00000135862	LAMC1	6492	protein_coding	7929	1	NM_002293.4	NM_002293	1	q25.3	28	0	1494.52	1560.22	0.905738	0.991538	0.957891	-0.052153	0.0336475	chr1:183024135-183103327
chr1	183103633	183108275	ENST00000258341	intron	2	+	4642	ENSG00000135862	LAMC1	6492	protein_coding	7929	1	NM_002293.4	NM_002293	1	q25.3	28	0	1591.63	1603.15	0.970819	0.999987	0.992814	-0.0219949	0.00717241	chr1:183103633-183108275
chr1	183108407	183110487	ENST00000258341	intron	3	+	2080	ENSG00000135862	LAMC1	6492	protein_coding	7929	1	NM_002293.4	NM_002293	1	q25.3	28	0	1725.73	1733.96	0.979977	0.999978	0.995254	-0.0152767	0.00472387	chr1:183108407-183110487
chr1	183110655	183114530	ENST00000258341	intron	4	+	3875	ENSG00000135862	LAMC1	6492	protein_coding	7929	1	NM_002293.4	NM_002293	1	q25.3	28	0	2202.82	2207.9	0.991682	0.999876	0.997699	-0.00601759	0.00217712	chr1:183110655-183114530
chr1	183114720	183115519	ENST00000258341	intron	5	+	799	ENSG00000135862	LAMC1	6492	protein_coding	7929	1	NM_002293.4	NM_002293	1	q25.3	28	0	1641.6	1642.44	0.996935	0.999951	0.999489	-0.00255395	0.000462531	chr1:183114720-183115519
chr1	183115638	183116576	ENST00000258341	intron	6	+	938	ENSG00000135862	LAMC1	6492	protein_coding	7929	1	NM_002293.4	NM_002293	1	q25.3	28	0	1735.47	1737.26	0.994027	0.999993	0.99897	-0.004943	0.00102357	chr1:183115638-183116576
chr1	183116676	183116766	ENST00000258341	intron	7	+	90	ENSG00000135862	LAMC1	6492	protein_coding	7929	1	NM_002293.4	NM_002293	1	q25.3	28	0	1431.11	1431.82	0.996516	0.999962	0.999504	-0.00298787	0.00045789	chr1:183116676-183116766
chr1	183116904	183117319	ENST00000258341	intron	8	+	415	ENSG00000135862	LAMC1	6492	protein_coding	7929	1	NM_002293.4	NM_002293	1	q25.3	28	0	1036.86	1068.41	0.941065	0.987809	0.97047	-0.029405	0.0173392	chr1:183116904-183117319
chr1	183117443	183117533	ENST00000258341	intron	9	+	90	ENSG00000135862	LAMC1	6492	protein_coding	7929	1	NM_002293.4	NM_002293	1	q25.3	28	0	1056.04	1070.78	0.971026	0.995843	0.986234	-0.0152082	0.00960866	chr1:183117443-183117533
chr1	183117724	183118033	ENST00000258341	intron	10	+	309	ENSG00000135862	LAMC1	6492	protein_coding	7929	1	NM_002293.4	NM_002293	1	q25.3	28	0	1677.79	1691.56	0.981311	0.998061	0.99186	-0.0105488	0.00620108	chr1:183117724-183118033
chr1	183118147	183121722	ENST00000258341	intron	11	+	3575	ENSG00000135862	LAMC1	6492	protein_coding	7929	1	NM_002293.4	NM_002293	1	q25.3	28	0	1698.6	1701.32	0.992283	0.999966	0.998401	-0.00611779	0.00156465	chr1:183118147-183121722
chr1	183121945	183122062	ENST00000258341	intron	12	+	117	ENSG00000135862	LAMC1	6492	protein_coding	7929	1	NM_002293.4	NM_002293	1	q25.3	28	0	1811.29	1815.1	0.991029	0.999984	0.997901	-0.00687177	0.00208308	chr1:183121945-183122062
chr1	183122252	183124630	ENST00000258341	intron	13	+	2378	ENSG00000135862	LAMC1	6492	protein_coding	7929	1	NM_002293.4	NM_002293	1	q25.3	28	0	2076.05	2106.89	0.972616	0.994383	0.985362	-0.0127462	0.00902118	chr1:183122252-183124630
chr1	183124877	183125396	ENST00000258341	intron	14	+	519	ENSG00000135862	LAMC1	6492	protein_coding	7929	1	NM_002293.4	NM_002293	1	q25.3	28	0	1453.82	1460.53	0.984142	0.999768	0.995406	-0.0112635	0.00436211	chr1:183124877-183125396
chr1	183125551	183126119	ENST00000258341	intron	15	+	568	ENSG00000135862	LAMC1	6492	protein_coding	7929	1	NM_002293.4	NM_002293	1	q25.3	28	0	1561.33	1621.25	0.9361	0.981151	0.963041	-0.0269404	0.0181106	chr1:183125551-183126119
chr1	183126263	183127225	ENST00000258341	intron	16	+	962	ENSG00000135862	LAMC1	6492	protein_coding	7929	1	NM_002293.4	NM_002293	1	q25.3	28	0	1544.85	1547.04	0.994011	0.999984	0.998584	-0.00457379	0.00139919	chr1:183126263-183127225
chr1	183127405	183128593	ENST00000258341	intron	17	+	1188	ENSG00000135862	LAMC1	6492	protein_coding	7929	1	NM_002293.4	NM_002293	1	q25.3	28	0	2355.04	2362.05	0.989735	0.999969	0.997032	-0.00729758	0.00293702	chr1:183127405-183128593
chr1	183128751	183130343	ENST00000258341	intron	18	+	1592	ENSG00000135862	LAMC1	6492	protein_coding	7929	1	NM_002293.4	NM_002293	1	q25.3	28	0	2728.84	2753.34	0.973576	0.999085	0.991102	-0.0175257	0.0079829	chr1:183128751-183130343
chr1	183130550	183131298	ENST00000258341	intron	19	+	748	ENSG00000135862	LAMC1	6492	protein_coding	7929	1	NM_002293.4	NM_002293	1	q25.3	28	0	2519.99	2527.48	0.98732	0.999983	0.997037	-0.00971638	0.00294599	chr1:183130550-183131298
chr1	183131379	183132399	ENST00000258341	intron	20	+	1020	ENSG00000135862	LAMC1	6492	protein_coding	7929	1	NM_002293.4	NM_002293	1	q25.3	28	0	2363.4	2367.53	0.992618	0.999995	0.998256	-0.00563794	0.00173976	chr1:183131379-183132399
chr1	183132538	183133405	ENST00000258341	intron	21	+	867	ENSG00000135862	LAMC1	6492	protein_coding	7929	1	NM_002293.4	NM_002293	1	q25.3	28	0	2592.59	2651.33	0.910655	0.999959	0.977845	-0.0671899	0.0221141	chr1:183132538-183133405
chr1	183133551	183134659	ENST00000258341	intron	22	+	1108	ENSG00000135862	LAMC1	6492	protein_coding	7929	1	NM_002293.4	NM_002293	1	q25.3	28	0	2864.15	2872.04	0.985708	0.999998	0.997253	-0.0115446	0.00274529	chr1:183133551-183134659
chr1	183134810	183135041	ENST00000258341	intron	23	+	231	ENSG00000135862	LAMC1	6492	protein_coding	7929	1	NM_002293.4	NM_002293	1	q25.3	28	0	3056.05	3191.37	0.916407	0.986092	0.957598	-0.0411914	0.0284935	chr1:183134810-183135041
chr1	183135157	183136385	ENST00000258341	intron	24	+	1228	ENSG00000135862	LAMC1	6492	protein_coding	7929	1	NM_002293.4	NM_002293	1	q25.3	28	0	2999.25	3029.07	0.952028	0.999991	0.990155	-0.0381276	0.00983522	chr1:183135157-183136385
chr1	183136586	183137668	ENST00000258341	intron	25	+	1082	ENSG00000135862	LAMC1	6492	protein_coding	7929	1	NM_002293.4	NM_002293	1	q25.3	28	0	2891.73	2894.51	0.995507	0.999988	0.99904	-0.0035322	0.000948025	chr1:183136586-183137668
chr1	183137828	183140403	ENST00000258341	intron	26	+	2575	ENSG00000135862	LAMC1	6492	protein_coding	7929	1	NM_002293.4	NM_002293	1	q25.3	28	0	2247.88	2342.41	0.919828	0.987904	0.959644	-0.0398159	0.0282594	chr1:183137828-183140403
chr1	183140504	183142533	ENST00000258341	intron	27	+	2029	ENSG00000135862	LAMC1	6492	protein_coding	7929	1	NM_002293.4	NM_002293	1	q25.3	28	1	2656.38	2778.99	0.940092	0.969613	0.95588	-0.0157881	0.0137336	chr1:183140504-183142533
chr1	183186432	183207880	ENST00000264144	intron	1	+	21448	ENSG00000058085	LAMC2	6493	protein_coding	5398	1	NM_005562.3	NM_005562	1	q25.3	23	0	NA	NA	NA	NA	NA	NA	NA	chr1:183186432-183207880
chr1	183208070	183215452	ENST00000264144	intron	2	+	7382	ENSG00000058085	LAMC2	6493	protein_coding	5398	1	NM_005562.3	NM_005562	1	q25.3	23	0	NA	NA	NA	NA	NA	NA	NA	chr1:183208070-183215452
chr1	183215589	183218389	ENST00000264144	intron	3	+	2800	ENSG00000058085	LAMC2	6493	protein_coding	5398	1	NM_005562.3	NM_005562	1	q25.3	23	0	NA	NA	NA	NA	NA	NA	NA	chr1:183215589-183218389
chr1	183218489	183220824	ENST00000264144	intron	4	+	2335	ENSG00000058085	LAMC2	6493	protein_coding	5398	1	NM_005562.3	NM_005562	1	q25.3	23	0	NA	NA	NA	NA	NA	NA	NA	chr1:183218489-183220824
chr1	183220962	183222088	ENST00000264144	intron	5	+	1126	ENSG00000058085	LAMC2	6493	protein_coding	5398	1	NM_005562.3	NM_005562	1	q25.3	23	0	NA	NA	NA	NA	NA	NA	NA	chr1:183220962-183222088
chr1	183222212	183223134	ENST00000264144	intron	6	+	922	ENSG00000058085	LAMC2	6493	protein_coding	5398	1	NM_005562.3	NM_005562	1	q25.3	23	0	NA	NA	NA	NA	NA	NA	NA	chr1:183222212-183223134
chr1	183223325	183225607	ENST00000264144	intron	7	+	2282	ENSG00000058085	LAMC2	6493	protein_coding	5398	1	NM_005562.3	NM_005562	1	q25.3	23	0	NA	NA	NA	NA	NA	NA	NA	chr1:183223325-183225607
chr1	183225721	183226697	ENST00000264144	intron	8	+	976	ENSG00000058085	LAMC2	6493	protein_coding	5398	1	NM_005562.3	NM_005562	1	q25.3	23	0	NA	NA	NA	NA	NA	NA	NA	chr1:183225721-183226697
chr1	183226917	183227514	ENST00000264144	intron	9	+	597	ENSG00000058085	LAMC2	6493	protein_coding	5398	1	NM_005562.3	NM_005562	1	q25.3	23	0	NA	NA	NA	NA	NA	NA	NA	chr1:183226917-183227514
chr1	183227698	183228373	ENST00000264144	intron	10	+	675	ENSG00000058085	LAMC2	6493	protein_coding	5398	1	NM_005562.3	NM_005562	1	q25.3	23	0	NA	NA	NA	NA	NA	NA	NA	chr1:183227698-183228373
chr1	183228620	183230960	ENST00000264144	intron	11	+	2340	ENSG00000058085	LAMC2	6493	protein_coding	5398	1	NM_005562.3	NM_005562	1	q25.3	23	0	NA	NA	NA	NA	NA	NA	NA	chr1:183228620-183230960
chr1	183231104	183232186	ENST00000264144	intron	12	+	1082	ENSG00000058085	LAMC2	6493	protein_coding	5398	1	NM_005562.3	NM_005562	1	q25.3	23	0	NA	NA	NA	NA	NA	NA	NA	chr1:183231104-183232186
chr1	183232344	183232651	ENST00000264144	intron	13	+	307	ENSG00000058085	LAMC2	6493	protein_coding	5398	1	NM_005562.3	NM_005562	1	q25.3	23	0	NA	NA	NA	NA	NA	NA	NA	chr1:183232344-183232651
chr1	183232858	183234366	ENST00000264144	intron	14	+	1508	ENSG00000058085	LAMC2	6493	protein_coding	5398	1	NM_005562.3	NM_005562	1	q25.3	23	0	NA	NA	NA	NA	NA	NA	NA	chr1:183232858-183234366
chr1	183234447	183235574	ENST00000264144	intron	15	+	1127	ENSG00000058085	LAMC2	6493	protein_coding	5398	1	NM_005562.3	NM_005562	1	q25.3	23	0	26.58	32.27	0.0172474	0.955215	0.823675	-0.806428	0.13154	chr1:183234447-183235574
chr1	183235731	183236459	ENST00000264144	intron	16	+	728	ENSG00000058085	LAMC2	6493	protein_coding	5398	1	NM_005562.3	NM_005562	1	q25.3	23	0	22.52	22.59	0.756845	0.993728	0.996901	-0.240056	-0.00317364	chr1:183235731-183236459
chr1	183236605	183237351	ENST00000264144	intron	17	+	746	ENSG00000058085	LAMC2	6493	protein_coding	5398	1	NM_005562.3	NM_005562	1	q25.3	23	0	32.32	33.34	0.749418	0.993739	0.969406	-0.219988	0.0243326	chr1:183236605-183237351
chr1	183237505	183238306	ENST00000264144	intron	18	+	801	ENSG00000058085	LAMC2	6493	protein_coding	5398	1	NM_005562.3	NM_005562	1	q25.3	23	0	27.05	27.81	0.77783	0.990125	0.972672	-0.194841	0.0174529	chr1:183237505-183238306
chr1	183238422	183239363	ENST00000264144	intron	19	+	941	ENSG00000058085	LAMC2	6493	protein_coding	5398	1	NM_005562.3	NM_005562	1	q25.3	23	0	36.26	36.59	0.81602	0.99582	0.990981	-0.174961	0.00483935	chr1:183238422-183239363
chr1	183239564	183240039	ENST00000264144	intron	20	+	475	ENSG00000058085	LAMC2	6493	protein_coding	5398	1	NM_005562.3	NM_005562	1	q25.3	23	0	35.56	40.51	0.376468	0.989108	0.877808	-0.50134	0.1113	chr1:183239564-183240039
chr1	183240199	183240291	ENST00000264144	intron	21	+	92	ENSG00000058085	LAMC2	6493	protein_coding	5398	1	NM_005562.3	NM_005562	1	q25.3	23	0	57.63	59.03	0.906756	0.996028	0.976283	-0.0695272	0.0197444	chr1:183240199-183240291
chr1	183240392	183243146	ENST00000264144	intron	22	+	2754	ENSG00000058085	LAMC2	6493	protein_coding	5398	1	NM_005562.3	NM_005562	1	q25.3	23	1	42.14	57.01	0.323296	0.937741	0.739169	-0.415872	0.198572	chr1:183240392-183243146
chr1	183252744	183261001	ENST00000287713	intron	10	-	8257	ENSG00000157064	NMNAT2	16789	protein_coding	5441	1	NM_015039.4	NM_015039	1	q25.3	11	1	11.79	12.25	0.75677	0.987765	0.962449	-0.205679	0.0253162	chr1:183252744-183261001
chr1	183261070	183261201	ENST00000287713	intron	9	-	131	ENSG00000157064	NMNAT2	16789	protein_coding	5441	1	NM_015039.4	NM_015039	1	q25.3	11	0	9.78	9.95	0.733069	0.988937	0.982915	-0.249845	0.00602199	chr1:183261070-183261201
chr1	183261304	183278552	ENST00000287713	intron	8	-	17248	ENSG00000157064	NMNAT2	16789	protein_coding	5441	1	NM_015039.4	NM_015039	1	q25.3	11	0	10.73	10.77	0.810791	0.990029	0.996286	-0.185495	-0.00625649	chr1:183261304-183278552
chr1	183278630	183283994	ENST00000287713	intron	7	-	5364	ENSG00000157064	NMNAT2	16789	protein_coding	5441	1	NM_015039.4	NM_015039	1	q25.3	11	0	NA	NA	NA	NA	NA	NA	NA	chr1:183278630-183283994
chr1	183284040	183284709	ENST00000287713	intron	6	-	669	ENSG00000157064	NMNAT2	16789	protein_coding	5441	1	NM_015039.4	NM_015039	1	q25.3	11	0	NA	NA	NA	NA	NA	NA	NA	chr1:183284040-183284709
chr1	183284791	183286661	ENST00000287713	intron	5	-	1870	ENSG00000157064	NMNAT2	16789	protein_coding	5441	1	NM_015039.4	NM_015039	1	q25.3	11	0	NA	NA	NA	NA	NA	NA	NA	chr1:183284791-183286661
chr1	183286789	183290127	ENST00000287713	intron	4	-	3338	ENSG00000157064	NMNAT2	16789	protein_coding	5441	1	NM_015039.4	NM_015039	1	q25.3	11	0	NA	NA	NA	NA	NA	NA	NA	chr1:183286789-183290127
chr1	183290207	183292789	ENST00000287713	intron	3	-	2582	ENSG00000157064	NMNAT2	16789	protein_coding	5441	1	NM_015039.4	NM_015039	1	q25.3	11	0	NA	NA	NA	NA	NA	NA	NA	chr1:183290207-183292789
chr1	183292858	183293704	ENST00000287713	intron	2	-	846	ENSG00000157064	NMNAT2	16789	protein_coding	5441	1	NM_015039.4	NM_015039	1	q25.3	11	0	NA	NA	NA	NA	NA	NA	NA	chr1:183292858-183293704
chr1	183293794	183418182	ENST00000287713	intron	1	-	124388	ENSG00000157064	NMNAT2	16789	protein_coding	5441	1	NM_015039.4	NM_015039	1	q25.3	11	0	NA	NA	NA	NA	NA	NA	NA	chr1:183293794-183418182
chr1	183627595	183630460	ENST00000359856	intron	3	-	2865	ENSG00000162704	ARPC5	708	protein_coding	7266	1	NM_005717.4	NM_005717	1	q25.3	4	1	1229.79	1241.95	0.972713	0.998588	0.990209	-0.0174959	0.00837923	chr1:183627595-183630460
chr1	183630638	183633081	ENST00000359856	intron	2	-	2443	ENSG00000162704	ARPC5	708	protein_coding	7266	1	NM_005717.4	NM_005717	1	q25.3	4	0	2249.64	2261.84	0.982044	0.999805	0.994606	-0.0125624	0.00519879	chr1:183630638-183633081
chr1	183633155	183635516	ENST00000359856	intron	1	-	2361	ENSG00000162704	ARPC5	708	protein_coding	7266	1	NM_005717.4	NM_005717	1	q25.3	4	0	2315.58	2355.12	0.970881	0.991645	0.983211	-0.0123297	0.00843356	chr1:183633155-183635516
chr1	183805325	183806374	ENST00000360851	intron	1	+	1049	ENSG00000143344	RGL1	30281	protein_coding	4725	1	NM_001297671.3	NM_001297671	1	q25.3	18	0	53.07	64.48	0.600373	0.950083	0.823046	-0.222673	0.127037	chr1:183805325-183806374
chr1	183806486	183847565	ENST00000360851	intron	2	+	41079	ENSG00000143344	RGL1	30281	protein_coding	4725	1	NM_001297671.3	NM_001297671	1	q25.3	18	0	60.97	76.71	0.623418	0.906672	0.794812	-0.171393	0.11186	chr1:183806486-183847565
chr1	183847775	183865995	ENST00000360851	intron	3	+	18220	ENSG00000143344	RGL1	30281	protein_coding	4725	1	NM_001297671.3	NM_001297671	1	q25.3	18	0	72.38	74.64	0.879734	0.998709	0.969721	-0.0899876	0.0289881	chr1:183847775-183865995
chr1	183866074	183880615	ENST00000360851	intron	4	+	14541	ENSG00000143344	RGL1	30281	protein_coding	4725	1	NM_001297671.3	NM_001297671	1	q25.3	18	0	99.27	99.55	0.979751	0.998662	0.997187	-0.0174367	0.00147437	chr1:183866074-183880615
chr1	183880801	183883785	ENST00000360851	intron	5	+	2984	ENSG00000143344	RGL1	30281	protein_coding	4725	1	NM_001297671.3	NM_001297671	1	q25.3	18	0	80.53	80.6	0.981452	0.99809	0.999132	-0.0176794	-0.00104192	chr1:183880801-183883785
chr1	183883911	183884722	ENST00000360851	intron	6	+	811	ENSG00000143344	RGL1	30281	protein_coding	4725	1	NM_001297671.3	NM_001297671	1	q25.3	18	0	83.99	84.22	0.974605	0.998701	0.997269	-0.0226637	0.0014321	chr1:183883911-183884722
chr1	183884939	183888473	ENST00000360851	intron	7	+	3534	ENSG00000143344	RGL1	30281	protein_coding	4725	1	NM_001297671.3	NM_001297671	1	q25.3	18	0	70.66	70.85	0.973903	0.998097	0.997318	-0.0234154	0.000778767	chr1:183884939-183888473
chr1	183888578	183892076	ENST00000360851	intron	8	+	3498	ENSG00000143344	RGL1	30281	protein_coding	4725	1	NM_001297671.3	NM_001297671	1	q25.3	18	0	93.79	94.75	0.954924	0.999492	0.989868	-0.0349438	0.00962395	chr1:183888578-183892076
chr1	183892162	183897807	ENST00000360851	intron	9	+	5645	ENSG00000143344	RGL1	30281	protein_coding	4725	1	NM_001297671.3	NM_001297671	1	q25.3	18	0	101.95	107.74	0.83278	0.995378	0.94626	-0.113479	0.0491185	chr1:183892162-183897807
chr1	183897898	183900149	ENST00000360851	intron	10	+	2251	ENSG00000143344	RGL1	30281	protein_coding	4725	1	NM_001297671.3	NM_001297671	1	q25.3	18	0	90.4	94.3	0.833034	0.998911	0.958643	-0.125608	0.0402688	chr1:183897898-183900149
chr1	183900237	183902567	ENST00000360851	intron	11	+	2330	ENSG00000143344	RGL1	30281	protein_coding	4725	1	NM_001297671.3	NM_001297671	1	q25.3	18	0	96.03	98.73	0.869986	0.999739	0.972653	-0.102667	0.0270862	chr1:183900237-183902567
chr1	183902601	183904849	ENST00000360851	intron	12	+	2248	ENSG00000143344	RGL1	30281	protein_coding	4725	1	NM_001297671.3	NM_001297671	1	q25.3	18	0	89.55	90.05	0.962155	0.999004	0.994448	-0.0322925	0.00455637	chr1:183902601-183904849
chr1	183904972	183907011	ENST00000360851	intron	13	+	2039	ENSG00000143344	RGL1	30281	protein_coding	4725	1	NM_001297671.3	NM_001297671	1	q25.3	18	0	81.14	81.18	0.985919	0.997271	0.999507	-0.0135881	-0.0022365	chr1:183904972-183907011
chr1	183907102	183912081	ENST00000360851	intron	14	+	4979	ENSG00000143344	RGL1	30281	protein_coding	4725	1	NM_001297671.3	NM_001297671	1	q25.3	18	0	72.81	73.48	0.947532	0.998761	0.990882	-0.0433502	0.00787894	chr1:183907102-183912081
chr1	183912269	183916446	ENST00000360851	intron	15	+	4177	ENSG00000143344	RGL1	30281	protein_coding	4725	1	NM_001297671.3	NM_001297671	1	q25.3	18	0	108.44	110.6	0.918839	0.999208	0.98047	-0.0616316	0.0187377	chr1:183912269-183916446
chr1	183916702	183922221	ENST00000360851	intron	16	+	5519	ENSG00000143344	RGL1	30281	protein_coding	4725	1	NM_001297671.3	NM_001297671	1	q25.3	18	0	98.58	101.23	0.900919	0.998288	0.973822	-0.0729026	0.0244657	chr1:183916702-183922221
chr1	183922337	183926104	ENST00000360851	intron	17	+	3767	ENSG00000143344	RGL1	30281	protein_coding	4725	1	NM_001297671.3	NM_001297671	1	q25.3	18	1	90.36	90.59	0.977232	0.998551	0.997461	-0.0202291	0.00108985	chr1:183922337-183926104
chr1	183939038	183940580	ENST00000361927	intron	11	-	1542	ENSG00000198756	COLGALT2	16790	protein_coding	5179	1	NM_015101.4	NM_001303421	1	q25.3	12	1	14.62	16.15	0.565746	0.994808	0.905263	-0.339518	0.0895445	chr1:183939038-183940580
chr1	183940788	183944195	ENST00000361927	intron	10	-	3407	ENSG00000198756	COLGALT2	16790	protein_coding	5179	1	NM_015101.4	NM_001303421	1	q25.3	12	0	13.07	13.37	0.721285	0.997291	0.977562	-0.256276	0.0197291	chr1:183940788-183944195
chr1	183944324	183945431	ENST00000361927	intron	9	-	1107	ENSG00000198756	COLGALT2	16790	protein_coding	5179	1	NM_015101.4	NM_001303421	1	q25.3	12	0	12.15	12.29	0.83553	0.990031	0.988609	-0.153078	0.00142263	chr1:183944324-183945431
chr1	183945565	183951006	ENST00000361927	intron	8	-	5441	ENSG00000198756	COLGALT2	16790	protein_coding	5179	1	NM_015101.4	NM_001303421	1	q25.3	12	0	13.51	13.66	0.811565	0.992141	0.989019	-0.177454	0.00312241	chr1:183945565-183951006
chr1	183951114	183954761	ENST00000361927	intron	7	-	3647	ENSG00000198756	COLGALT2	16790	protein_coding	5179	1	NM_015101.4	NM_001303421	1	q25.3	12	0	12.34	12.63	0.739516	0.996396	0.977039	-0.237523	0.0193572	chr1:183951114-183954761
chr1	183954839	183963900	ENST00000361927	intron	6	-	9061	ENSG00000198756	COLGALT2	16790	protein_coding	5179	1	NM_015101.4	NM_001303421	1	q25.3	12	0	11.4	11.88	0.754992	0.993098	0.959596	-0.204604	0.0335018	chr1:183954839-183963900
chr1	183964021	183969268	ENST00000361927	intron	5	-	5247	ENSG00000198756	COLGALT2	16790	protein_coding	5179	1	NM_015101.4	NM_001303421	1	q25.3	12	0	10.82	12.26	0.456528	0.993239	0.882545	-0.426017	0.110694	chr1:183964021-183969268
chr1	183969474	183973615	ENST00000361927	intron	4	-	4141	ENSG00000198756	COLGALT2	16790	protein_coding	5179	1	NM_015101.4	NM_001303421	1	q25.3	12	0	10.16	10.27	0.802393	0.988246	0.989289	-0.186896	-0.00104294	chr1:183969474-183973615
chr1	183973751	183975096	ENST00000361927	intron	3	-	1345	ENSG00000198756	COLGALT2	16790	protein_coding	5179	1	NM_015101.4	NM_001303421	1	q25.3	12	0	9.89	10.23	0.671335	0.995615	0.966764	-0.295429	0.0288506	chr1:183973751-183975096
chr1	183975215	183978409	ENST00000361927	intron	2	-	3194	ENSG00000198756	COLGALT2	16790	protein_coding	5179	1	NM_015101.4	NM_001303421	1	q25.3	12	0	11.89	11.9	0.844469	0.991491	0.99916	-0.15469	-0.00766894	chr1:183975215-183978409
chr1	183978521	184037094	ENST00000361927	intron	1	-	58573	ENSG00000198756	COLGALT2	16790	protein_coding	5179	1	NM_015101.4	NM_001303421	1	q25.3	12	0	6.55	8.18	0.321716	0.991074	0.800733	-0.479018	0.190341	chr1:183978521-184037094
chr1	184796098	184798078	ENST00000367511	intron	13	-	1980	ENSG00000135842	NIBAN1	16784	protein_coding	6884	1	NM_052966.4	NM_052966	1	q25.3	14	1	201.64	202.6	0.975751	0.999427	0.995262	-0.0195104	0.00416496	chr1:184796098-184798078
chr1	184798191	184803584	ENST00000367511	intron	12	-	5393	ENSG00000135842	NIBAN1	16784	protein_coding	6884	1	NM_052966.4	NM_052966	1	q25.3	14	0	197.56	198.9	0.960274	0.999744	0.993263	-0.0329891	0.00648125	chr1:184798191-184803584
chr1	184803693	184805945	ENST00000367511	intron	11	-	2252	ENSG00000135842	NIBAN1	16784	protein_coding	6884	1	NM_052966.4	NM_052966	1	q25.3	14	0	232.12	251.05	0.796807	0.995013	0.924597	-0.127789	0.0704167	chr1:184803693-184805945
chr1	184806057	184808073	ENST00000367511	intron	10	-	2016	ENSG00000135842	NIBAN1	16784	protein_coding	6884	1	NM_052966.4	NM_052966	1	q25.3	14	0	180.49	193.82	0.821875	0.994183	0.931225	-0.10935	0.0629584	chr1:184806057-184808073
chr1	184808236	184818637	ENST00000367511	intron	9	-	10401	ENSG00000135842	NIBAN1	16784	protein_coding	6884	1	NM_052966.4	NM_052966	1	q25.3	14	0	180.66	190	0.827902	0.999778	0.950842	-0.122941	0.0489356	chr1:184808236-184818637
chr1	184818826	184823166	ENST00000367511	intron	8	-	4340	ENSG00000135842	NIBAN1	16784	protein_coding	6884	1	NM_052966.4	NM_052966	1	q25.3	14	0	199.86	200.52	0.976258	0.999602	0.996709	-0.0204501	0.00289343	chr1:184818826-184823166
chr1	184823330	184823637	ENST00000367511	intron	7	-	307	ENSG00000135842	NIBAN1	16784	protein_coding	6884	1	NM_052966.4	NM_052966	1	q25.3	14	0	182.73	183.22	0.977309	0.999566	0.997326	-0.020017	0.00224063	chr1:184823330-184823637
chr1	184823743	184831846	ENST00000367511	intron	6	-	8103	ENSG00000135842	NIBAN1	16784	protein_coding	6884	1	NM_052966.4	NM_052966	1	q25.3	14	0	192.59	192.99	0.983255	0.999478	0.997927	-0.0146719	0.00155077	chr1:184823743-184831846
chr1	184831963	184884632	ENST00000367511	intron	5	-	52669	ENSG00000135842	NIBAN1	16784	protein_coding	6884	1	NM_052966.4	NM_052966	1	q25.3	14	0	175.29	176.42	0.966847	0.999598	0.993595	-0.0267478	0.00600303	chr1:184831963-184884632
chr1	184884801	184890107	ENST00000367511	intron	4	-	5306	ENSG00000135842	NIBAN1	16784	protein_coding	6884	1	NM_052966.4	NM_052966	1	q25.3	14	0	192.22	193.05	0.981314	0.998873	0.995701	-0.0143867	0.00317251	chr1:184884801-184890107
chr1	184890223	184894074	ENST00000367511	intron	3	-	3851	ENSG00000135842	NIBAN1	16784	protein_coding	6884	1	NM_052966.4	NM_052966	1	q25.3	14	0	192.78	193.08	0.982467	0.999671	0.998446	-0.0159795	0.00122487	chr1:184890223-184894074
chr1	184894207	184899178	ENST00000367511	intron	2	-	4971	ENSG00000135842	NIBAN1	16784	protein_coding	6884	1	NM_052966.4	NM_052966	1	q25.3	14	0	208.04	209.48	0.97054	0.999325	0.993126	-0.0225854	0.00619876	chr1:184894207-184899178
chr1	184899310	184974301	ENST00000367511	intron	1	-	74991	ENSG00000135842	NIBAN1	16784	protein_coding	6884	1	NM_052966.4	NM_052966	1	q25.3	14	0	151.27	157.59	0.85836	0.999719	0.959896	-0.101536	0.0398228	chr1:184899310-184974301
chr1	185045650	185087551	ENST00000367510	intron	1	+	41901	ENSG00000121481	RNF2	10061	protein_coding	3407	1	NM_007212.4	NM_007212	1	q25.3	7	0	107.89	110.89	0.892988	0.999336	0.972946	-0.0799583	0.0263897	chr1:185045650-185087551
chr1	185087641	185091578	ENST00000367510	intron	2	+	3937	ENSG00000121481	RNF2	10061	protein_coding	3407	1	NM_007212.4	NM_007212	1	q25.3	7	0	122.36	137.53	0.76388	0.968102	0.889697	-0.125817	0.0784052	chr1:185087641-185091578
chr1	185091740	185093060	ENST00000367510	intron	3	+	1320	ENSG00000121481	RNF2	10061	protein_coding	3407	1	NM_007212.4	NM_007212	1	q25.3	7	0	120.67	128.79	0.842831	0.98756	0.936952	-0.0941203	0.0506085	chr1:185091740-185093060
chr1	185093277	185098071	ENST00000367510	intron	4	+	4794	ENSG00000121481	RNF2	10061	protein_coding	3407	1	NM_007212.4	NM_007212	1	q25.3	7	0	163.23	171.68	0.874209	0.990501	0.950781	-0.0765711	0.0397203	chr1:185093277-185098071
chr1	185098345	185099790	ENST00000367510	intron	5	+	1445	ENSG00000121481	RNF2	10061	protein_coding	3407	1	NM_007212.4	NM_007212	1	q25.3	7	0	100.22	101.7	0.937488	0.999334	0.985447	-0.0479598	0.0138861	chr1:185098345-185099790
chr1	185099963	185100199	ENST00000367510	intron	6	+	236	ENSG00000121481	RNF2	10061	protein_coding	3407	1	NM_007212.4	NM_007212	1	q25.3	7	1	136.64	137.88	0.960792	0.999288	0.991007	-0.0302146	0.00828108	chr1:185099963-185100199
chr1	185157315	185160832	ENST00000367500	intron	1	+	3517	ENSG00000116668	SWT1	16785	protein_coding	3838	1	NM_017673.7	NM_017673	1	q25.3	19	0	NA	NA	NA	NA	NA	NA	NA	chr1:185157315-185160832
chr1	185160926	185166571	ENST00000367500	intron	2	+	5645	ENSG00000116668	SWT1	16785	protein_coding	3838	1	NM_017673.7	NM_017673	1	q25.3	19	0	18.53	18.68	0.905387	0.993414	0.99197	-0.086583	0.00144412	chr1:185160926-185166571
chr1	185166653	185168339	ENST00000367500	intron	3	+	1686	ENSG00000116668	SWT1	16785	protein_coding	3838	1	NM_017673.7	NM_017673	1	q25.3	19	0	14.14	14.19	0.893546	0.989688	0.996476	-0.102931	-0.0067879	chr1:185166653-185168339
chr1	185168399	185174371	ENST00000367500	intron	4	+	5972	ENSG00000116668	SWT1	16785	protein_coding	3838	1	NM_017673.7	NM_017673	1	q25.3	19	0	10.25	17.97	0.139331	0.923964	0.570395	-0.431064	0.353569	chr1:185168399-185174371
chr1	185175114	185180390	ENST00000367500	intron	5	+	5276	ENSG00000116668	SWT1	16785	protein_coding	3838	1	NM_017673.7	NM_017673	1	q25.3	19	0	12.29	12.73	0.757942	0.993154	0.965436	-0.207494	0.0277181	chr1:185175114-185180390
chr1	185180451	185181945	ENST00000367500	intron	6	+	1494	ENSG00000116668	SWT1	16785	protein_coding	3838	1	NM_017673.7	NM_017673	1	q25.3	19	0	12.56	12.62	0.844563	0.993593	0.995246	-0.150683	-0.00165267	chr1:185180451-185181945
chr1	185182058	185184242	ENST00000367500	intron	7	+	2184	ENSG00000116668	SWT1	16785	protein_coding	3838	1	NM_017673.7	NM_017673	1	q25.3	19	0	6.82	8.33	0.426888	0.982306	0.818727	-0.39184	0.163579	chr1:185182058-185184242
chr1	185184345	185184742	ENST00000367500	intron	8	+	397	ENSG00000116668	SWT1	16785	protein_coding	3838	1	NM_017673.7	NM_017673	1	q25.3	19	0	NA	NA	NA	NA	NA	NA	NA	chr1:185184345-185184742
chr1	185184932	185190548	ENST00000367500	intron	9	+	5616	ENSG00000116668	SWT1	16785	protein_coding	3838	1	NM_017673.7	NM_017673	1	q25.3	19	0	12.27	12.27	0.893978	0.985736	1	-0.106022	-0.014264	chr1:185184932-185190548
chr1	185190643	185202653	ENST00000367500	intron	10	+	12010	ENSG00000116668	SWT1	16785	protein_coding	3838	1	NM_017673.7	NM_017673	1	q25.3	19	0	10.59	10.9	0.759915	0.991702	0.97156	-0.211645	0.0201425	chr1:185190643-185202653
chr1	185202800	185204699	ENST00000367500	intron	11	+	1899	ENSG00000116668	SWT1	16785	protein_coding	3838	1	NM_017673.7	NM_017673	1	q25.3	19	0	16.29	16.74	0.814125	0.995125	0.973118	-0.158993	0.0220072	chr1:185202800-185204699
chr1	185204864	185206624	ENST00000367500	intron	12	+	1760	ENSG00000116668	SWT1	16785	protein_coding	3838	1	NM_017673.7	NM_017673	1	q25.3	19	0	15.11	15.15	0.902431	0.989147	0.99736	-0.0949286	-0.00821269	chr1:185204864-185206624
chr1	185206764	185214506	ENST00000367500	intron	13	+	7742	ENSG00000116668	SWT1	16785	protein_coding	3838	1	NM_017673.7	NM_017673	1	q25.3	19	0	9.1	9.12	0.857083	0.983457	0.997807	-0.140724	-0.0143501	chr1:185206764-185214506
chr1	185214656	185221848	ENST00000367500	intron	14	+	7192	ENSG00000116668	SWT1	16785	protein_coding	3838	1	NM_017673.7	NM_017673	1	q25.3	19	0	14.22	14.26	0.884917	0.991101	0.997195	-0.112278	-0.00609349	chr1:185214656-185221848
chr1	185222037	185231576	ENST00000367500	intron	15	+	9539	ENSG00000116668	SWT1	16785	protein_coding	3838	1	NM_017673.7	NM_017673	1	q25.3	19	0	14.47	14.47	0.896983	0.989061	1	-0.103017	-0.010939	chr1:185222037-185231576
chr1	185231709	185271322	ENST00000367500	intron	16	+	39613	ENSG00000116668	SWT1	16785	protein_coding	3838	1	NM_017673.7	NM_017673	1	q25.3	19	0	12.49	12.77	0.809449	0.991844	0.978074	-0.168625	0.01377	chr1:185231709-185271322
chr1	185271390	185276603	ENST00000367500	intron	17	+	5213	ENSG00000116668	SWT1	16785	protein_coding	3838	1	NM_017673.7	NM_017673	1	q25.3	19	0	14.19	14.26	0.844019	0.995316	0.995091	-0.151072	0.000224405	chr1:185271390-185276603
chr1	185276669	185290673	ENST00000367500	intron	18	+	14004	ENSG00000116668	SWT1	16785	protein_coding	3838	1	NM_017673.7	NM_017673	1	q25.3	19	1	14.45	16.52	0.564413	0.989951	0.874697	-0.310284	0.115253	chr1:185276669-185290673
chr1	185735048	185846025	ENST00000271588	intron	1	+	110977	ENSG00000143341	HMCN1	19194	protein_coding	18368	1	NM_031935.3	NM_031935	1	q25.3	107	0	64.16	67.1	0.815779	0.996812	0.956185	-0.140406	0.0406276	chr1:185735048-185846025
chr1	185846097	185864469	ENST00000271588	intron	2	+	18372	ENSG00000143341	HMCN1	19194	protein_coding	18368	1	NM_031935.3	NM_031935	1	q25.3	107	0	66.18	66.32	0.955433	0.998802	0.997889	-0.0424557	0.000912648	chr1:185846097-185864469
chr1	185864629	185865740	ENST00000271588	intron	3	+	1111	ENSG00000143341	HMCN1	19194	protein_coding	18368	1	NM_031935.3	NM_031935	1	q25.3	107	0	65.44	65.84	0.928488	0.99909	0.993925	-0.065437	0.00516514	chr1:185864629-185865740
chr1	185865864	185909336	ENST00000271588	intron	4	+	43472	ENSG00000143341	HMCN1	19194	protein_coding	18368	1	NM_031935.3	NM_031935	1	q25.3	107	0	65.68	66.32	0.911404	0.999178	0.99035	-0.0789456	0.0088285	chr1:185865864-185909336
chr1	185909509	185911673	ENST00000271588	intron	5	+	2164	ENSG00000143341	HMCN1	19194	protein_coding	18368	1	NM_031935.3	NM_031935	1	q25.3	107	0	60.41	60.79	0.940925	0.998044	0.993749	-0.0528237	0.00429508	chr1:185909509-185911673
chr1	185911781	185922378	ENST00000271588	intron	6	+	10597	ENSG00000143341	HMCN1	19194	protein_coding	18368	1	NM_031935.3	NM_031935	1	q25.3	107	0	74.45	74.56	0.961402	0.998706	0.998525	-0.0371227	0.000181292	chr1:185911781-185922378
chr1	185922500	185923389	ENST00000271588	intron	7	+	889	ENSG00000143341	HMCN1	19194	protein_coding	18368	1	NM_031935.3	NM_031935	1	q25.3	107	0	66.36	66.36	0.959596	0.998682	1	-0.0404045	-0.00131791	chr1:185922500-185923389
chr1	185923654	185925046	ENST00000271588	intron	8	+	1392	ENSG00000143341	HMCN1	19194	protein_coding	18368	1	NM_031935.3	NM_031935	1	q25.3	107	0	85.42	85.99	0.954086	0.998597	0.993371	-0.0392856	0.00522606	chr1:185923654-185925046
chr1	185925192	185928545	ENST00000271588	intron	9	+	3353	ENSG00000143341	HMCN1	19194	protein_coding	18368	1	NM_031935.3	NM_031935	1	q25.3	107	0	58.04	59.26	0.869409	0.998645	0.979413	-0.110004	0.0192324	chr1:185925192-185928545
chr1	185928668	185933548	ENST00000271588	intron	10	+	4880	ENSG00000143341	HMCN1	19194	protein_coding	18368	1	NM_031935.3	NM_031935	1	q25.3	107	0	76.29	76.37	0.959332	0.999013	0.998952	-0.0396208	6.09015e-05	chr1:185928668-185933548
chr1	185933825	185962517	ENST00000271588	intron	11	+	28692	ENSG00000143341	HMCN1	19194	protein_coding	18368	1	NM_031935.3	NM_031935	1	q25.3	107	0	86.55	91.66	0.80705	0.994055	0.94425	-0.1372	0.0498049	chr1:185933825-185962517
chr1	185962660	185963767	ENST00000271588	intron	12	+	1107	ENSG00000143341	HMCN1	19194	protein_coding	18368	1	NM_031935.3	NM_031935	1	q25.3	107	0	78.12	81.07	0.896438	0.997574	0.963612	-0.0671739	0.0339626	chr1:185962660-185963767
chr1	185963896	185965801	ENST00000271588	intron	13	+	1905	ENSG00000143341	HMCN1	19194	protein_coding	18368	1	NM_031935.3	NM_031935	1	q25.3	107	0	83.53	83.6	0.971454	0.998614	0.999163	-0.0277089	-0.000548735	chr1:185963896-185965801
chr1	185965916	185970334	ENST00000271588	intron	14	+	4418	ENSG00000143341	HMCN1	19194	protein_coding	18368	1	NM_031935.3	NM_031935	1	q25.3	107	0	87.74	89.3	0.915553	0.999247	0.982531	-0.0669775	0.0167158	chr1:185965916-185970334
chr1	185970494	185977786	ENST00000271588	intron	15	+	7292	ENSG00000143341	HMCN1	19194	protein_coding	18368	1	NM_031935.3	NM_031935	1	q25.3	107	0	86.14	91.84	0.781945	0.992465	0.937936	-0.155991	0.0545295	chr1:185970494-185977786
chr1	185977982	185980977	ENST00000271588	intron	16	+	2995	ENSG00000143341	HMCN1	19194	protein_coding	18368	1	NM_031935.3	NM_031935	1	q25.3	107	0	90.16	95.45	0.799415	0.994393	0.944578	-0.145163	0.0498145	chr1:185977982-185980977
chr1	185981074	185982261	ENST00000271588	intron	17	+	1187	ENSG00000143341	HMCN1	19194	protein_coding	18368	1	NM_031935.3	NM_031935	1	q25.3	107	0	72.23	72.4	0.950159	0.99895	0.997652	-0.0474931	0.0012985	chr1:185981074-185982261
chr1	185982390	185984168	ENST00000271588	intron	18	+	1778	ENSG00000143341	HMCN1	19194	protein_coding	18368	1	NM_031935.3	NM_031935	1	q25.3	107	0	42.52	42.75	0.929745	0.997524	0.99462	-0.0648753	0.00290415	chr1:185982390-185984168
chr1	185984314	185987431	ENST00000271588	intron	19	+	3117	ENSG00000143341	HMCN1	19194	protein_coding	18368	1	NM_031935.3	NM_031935	1	q25.3	107	0	78.21	78.4	0.954233	0.99904	0.997577	-0.0433433	0.00146309	chr1:185984314-185987431
chr1	185987545	185989487	ENST00000271588	intron	20	+	1942	ENSG00000143341	HMCN1	19194	protein_coding	18368	1	NM_031935.3	NM_031935	1	q25.3	107	0	92.99	93.26	0.95839	0.999257	0.997105	-0.0387146	0.00215243	chr1:185987545-185989487
chr1	185989648	185990274	ENST00000271588	intron	21	+	626	ENSG00000143341	HMCN1	19194	protein_coding	18368	1	NM_031935.3	NM_031935	1	q25.3	107	0	72.48	74.3	0.899197	0.998364	0.975505	-0.0763072	0.0228593	chr1:185989648-185990274
chr1	185990444	185993181	ENST00000271588	intron	22	+	2737	ENSG00000143341	HMCN1	19194	protein_coding	18368	1	NM_031935.3	NM_031935	1	q25.3	107	0	102.11	102.55	0.953031	0.999428	0.995709	-0.0426783	0.00371852	chr1:185990444-185993181
chr1	185993310	185994814	ENST00000271588	intron	23	+	1504	ENSG00000143341	HMCN1	19194	protein_coding	18368	1	NM_031935.3	NM_031935	1	q25.3	107	0	57.89	59.85	0.831351	0.997305	0.967251	-0.135901	0.0300534	chr1:185993310-185994814
chr1	185995088	185997428	ENST00000271588	intron	24	+	2340	ENSG00000143341	HMCN1	19194	protein_coding	18368	1	NM_031935.3	NM_031935	1	q25.3	107	0	100.9	102.63	0.949257	0.998638	0.983143	-0.0338868	0.0154943	chr1:185995088-185997428
chr1	185997525	186000044	ENST00000271588	intron	25	+	2519	ENSG00000143341	HMCN1	19194	protein_coding	18368	1	NM_031935.3	NM_031935	1	q25.3	107	0	84.53	87.59	0.855058	0.999513	0.965065	-0.110007	0.0344483	chr1:185997525-186000044
chr1	186000240	186001297	ENST00000271588	intron	26	+	1057	ENSG00000143341	HMCN1	19194	protein_coding	18368	1	NM_031935.3	NM_031935	1	q25.3	107	0	81.68	81.88	0.966984	0.998614	0.997557	-0.0305735	0.00105676	chr1:186000240-186001297
chr1	186001429	186001593	ENST00000271588	intron	27	+	164	ENSG00000143341	HMCN1	19194	protein_coding	18368	1	NM_031935.3	NM_031935	1	q25.3	107	0	76.01	76.08	0.961364	0.998979	0.99908	-0.037716	-0.000100625	chr1:186001429-186001593
chr1	186001742	186003717	ENST00000271588	intron	28	+	1975	ENSG00000143341	HMCN1	19194	protein_coding	18368	1	NM_031935.3	NM_031935	1	q25.3	107	0	85.82	86.51	0.939201	0.998984	0.992024	-0.0528231	0.00695994	chr1:186001742-186003717
chr1	186003845	186007127	ENST00000271588	intron	29	+	3282	ENSG00000143341	HMCN1	19194	protein_coding	18368	1	NM_031935.3	NM_031935	1	q25.3	107	0	81	84.07	0.839891	0.997924	0.963483	-0.123591	0.0344411	chr1:186003845-186007127
chr1	186007283	186015158	ENST00000271588	intron	30	+	7875	ENSG00000143341	HMCN1	19194	protein_coding	18368	1	NM_031935.3	NM_031935	1	q25.3	107	0	95.73	96.21	0.967535	0.998465	0.995011	-0.027476	0.00345457	chr1:186007283-186015158
chr1	186015438	186015957	ENST00000271588	intron	31	+	519	ENSG00000143341	HMCN1	19194	protein_coding	18368	1	NM_031935.3	NM_031935	1	q25.3	107	0	67.9	68.08	0.963414	0.998555	0.997356	-0.0339418	0.00119874	chr1:186015438-186015957
chr1	186016240	186016962	ENST00000271588	intron	32	+	722	ENSG00000143341	HMCN1	19194	protein_coding	18368	1	NM_031935.3	NM_031935	1	q25.3	107	0	94.86	96.47	0.893066	0.998903	0.983311	-0.0902451	0.0155918	chr1:186016240-186016962
chr1	186017072	186018182	ENST00000271588	intron	33	+	1110	ENSG00000143341	HMCN1	19194	protein_coding	18368	1	NM_031935.3	NM_031935	1	q25.3	107	0	107.92	109.92	0.933777	0.997962	0.981805	-0.0480282	0.0161567	chr1:186017072-186018182
chr1	186018353	186019540	ENST00000271588	intron	34	+	1187	ENSG00000143341	HMCN1	19194	protein_coding	18368	1	NM_031935.3	NM_031935	1	q25.3	107	0	67.71	67.74	0.966053	0.998493	0.999557	-0.0335041	-0.0010643	chr1:186018353-186019540
chr1	186019696	186023029	ENST00000271588	intron	35	+	3333	ENSG00000143341	HMCN1	19194	protein_coding	18368	1	NM_031935.3	NM_031935	1	q25.3	107	0	101.12	101.12	0.971779	0.999274	1	-0.028221	-0.000726411	chr1:186019696-186023029
chr1	186023154	186037933	ENST00000271588	intron	36	+	14779	ENSG00000143341	HMCN1	19194	protein_coding	18368	1	NM_031935.3	NM_031935	1	q25.3	107	0	82.53	82.7	0.955814	0.999275	0.997944	-0.0421305	0.00133046	chr1:186023154-186037933
chr1	186038036	186038828	ENST00000271588	intron	37	+	792	ENSG00000143341	HMCN1	19194	protein_coding	18368	1	NM_031935.3	NM_031935	1	q25.3	107	0	98.6	98.88	0.966584	0.998978	0.997168	-0.0305844	0.00181019	chr1:186038036-186038828
chr1	186039006	186039727	ENST00000271588	intron	38	+	721	ENSG00000143341	HMCN1	19194	protein_coding	18368	1	NM_031935.3	NM_031935	1	q25.3	107	0	85.23	86.01	0.940025	0.998756	0.990931	-0.0509063	0.00782468	chr1:186039006-186039727
chr1	186039880	186041012	ENST00000271588	intron	39	+	1132	ENSG00000143341	HMCN1	19194	protein_coding	18368	1	NM_031935.3	NM_031935	1	q25.3	107	0	75.47	75.75	0.958156	0.998759	0.996304	-0.0381478	0.00245518	chr1:186039880-186041012
chr1	186041137	186045687	ENST00000271588	intron	40	+	4550	ENSG00000143341	HMCN1	19194	protein_coding	18368	1	NM_031935.3	NM_031935	1	q25.3	107	0	103.62	119.08	0.705737	0.960835	0.870171	-0.164434	0.0906632	chr1:186041137-186045687
chr1	186045864	186048742	ENST00000271588	intron	41	+	2878	ENSG00000143341	HMCN1	19194	protein_coding	18368	1	NM_031935.3	NM_031935	1	q25.3	107	0	70.97	71.1	0.952645	0.998991	0.998172	-0.0455263	0.000819351	chr1:186045864-186048742
chr1	186048840	186052951	ENST00000271588	intron	42	+	4111	ENSG00000143341	HMCN1	19194	protein_coding	18368	1	NM_031935.3	NM_031935	1	q25.3	107	0	78.42	78.59	0.955917	0.999219	0.997837	-0.0419203	0.0013818	chr1:186048840-186052951
chr1	186053075	186053824	ENST00000271588	intron	43	+	749	ENSG00000143341	HMCN1	19194	protein_coding	18368	1	NM_031935.3	NM_031935	1	q25.3	107	0	99.92	100.07	0.972722	0.998893	0.998501	-0.0257791	0.000392237	chr1:186053075-186053824
chr1	186053987	186055392	ENST00000271588	intron	44	+	1405	ENSG00000143341	HMCN1	19194	protein_coding	18368	1	NM_031935.3	NM_031935	1	q25.3	107	0	112.6	112.71	0.961677	0.999657	0.999024	-0.0373468	0.000632654	chr1:186053987-186055392
chr1	186055675	186057233	ENST00000271588	intron	45	+	1558	ENSG00000143341	HMCN1	19194	protein_coding	18368	1	NM_031935.3	NM_031935	1	q25.3	107	0	88.84	88.97	0.96731	0.99911	0.998539	-0.0312288	0.000570943	chr1:186055675-186057233
chr1	186057402	186061850	ENST00000271588	intron	46	+	4448	ENSG00000143341	HMCN1	19194	protein_coding	18368	1	NM_031935.3	NM_031935	1	q25.3	107	0	96.86	97.66	0.939117	0.999196	0.991808	-0.0526911	0.00738811	chr1:186057402-186061850
chr1	186061965	186062513	ENST00000271588	intron	47	+	548	ENSG00000143341	HMCN1	19194	protein_coding	18368	1	NM_031935.3	NM_031935	1	q25.3	107	0	90.07	92.4	0.901045	0.997559	0.974784	-0.0737385	0.0227757	chr1:186061965-186062513
chr1	186062601	186065237	ENST00000271588	intron	48	+	2636	ENSG00000143341	HMCN1	19194	protein_coding	18368	1	NM_031935.3	NM_031935	1	q25.3	107	0	110.16	110.68	0.962549	0.998937	0.995302	-0.0327528	0.00363548	chr1:186062601-186065237
chr1	186065430	186067833	ENST00000271588	intron	49	+	2403	ENSG00000143341	HMCN1	19194	protein_coding	18368	1	NM_031935.3	NM_031935	1	q25.3	107	0	67.92	68.07	0.96226	0.998532	0.997796	-0.0355359	0.000735774	chr1:186065430-186067833
chr1	186068008	186069662	ENST00000271588	intron	50	+	1654	ENSG00000143341	HMCN1	19194	protein_coding	18368	1	NM_031935.3	NM_031935	1	q25.3	107	0	75.55	76.29	0.927547	0.998966	0.9903	-0.062753	0.00866596	chr1:186068008-186069662
chr1	186069777	186070611	ENST00000271588	intron	51	+	834	ENSG00000143341	HMCN1	19194	protein_coding	18368	1	NM_031935.3	NM_031935	1	q25.3	107	0	115.78	116.05	0.961035	0.999594	0.997673	-0.0366383	0.00192047	chr1:186069777-186070611
chr1	186070758	186074740	ENST00000271588	intron	52	+	3982	ENSG00000143341	HMCN1	19194	protein_coding	18368	1	NM_031935.3	NM_031935	1	q25.3	107	0	149.64	153.15	0.917142	0.997358	0.977081	-0.0599393	0.0202772	chr1:186070758-186074740
chr1	186074892	186076427	ENST00000271588	intron	53	+	1535	ENSG00000143341	HMCN1	19194	protein_coding	18368	1	NM_031935.3	NM_031935	1	q25.3	107	0	112.41	114.52	0.93866	0.998914	0.981575	-0.0429156	0.0173383	chr1:186074892-186076427
chr1	186076623	186078106	ENST00000271588	intron	54	+	1483	ENSG00000143341	HMCN1	19194	protein_coding	18368	1	NM_031935.3	NM_031935	1	q25.3	107	0	120.16	123.08	0.904828	0.999195	0.976276	-0.0714478	0.0229196	chr1:186076623-186078106
chr1	186078221	186081206	ENST00000271588	intron	55	+	2985	ENSG00000143341	HMCN1	19194	protein_coding	18368	1	NM_031935.3	NM_031935	1	q25.3	107	0	140.58	141.82	0.959747	0.999234	0.991257	-0.03151	0.00797732	chr1:186078221-186081206
chr1	186081395	186082864	ENST00000271588	intron	56	+	1469	ENSG00000143341	HMCN1	19194	protein_coding	18368	1	NM_031935.3	NM_031935	1	q25.3	107	0	90.93	92.75	0.90215	0.998904	0.980377	-0.0782276	0.0185271	chr1:186081395-186082864
chr1	186082962	186086245	ENST00000271588	intron	57	+	3283	ENSG00000143341	HMCN1	19194	protein_coding	18368	1	NM_031935.3	NM_031935	1	q25.3	107	0	101.04	101.86	0.95248	0.999262	0.99195	-0.0394696	0.00731274	chr1:186082962-186086245
chr1	186086408	186087216	ENST00000271588	intron	58	+	808	ENSG00000143341	HMCN1	19194	protein_coding	18368	1	NM_031935.3	NM_031935	1	q25.3	107	0	111.03	111.03	0.964235	0.999713	1	-0.0357654	-0.000286959	chr1:186086408-186087216
chr1	186087331	186087442	ENST00000271588	intron	59	+	111	ENSG00000143341	HMCN1	19194	protein_coding	18368	1	NM_031935.3	NM_031935	1	q25.3	107	0	121.56	134.4	0.735357	0.997025	0.904464	-0.169107	0.0925603	chr1:186087331-186087442
chr1	186087646	186087931	ENST00000271588	intron	60	+	285	ENSG00000143341	HMCN1	19194	protein_coding	18368	1	NM_031935.3	NM_031935	1	q25.3	107	0	158.44	160	0.948513	0.999588	0.99025	-0.0417369	0.00933803	chr1:186087646-186087931
chr1	186088014	186088144	ENST00000271588	intron	61	+	130	ENSG00000143341	HMCN1	19194	protein_coding	18368	1	NM_031935.3	NM_031935	1	q25.3	107	0	150.59	163.34	0.785293	0.996787	0.921942	-0.136649	0.0748451	chr1:186088014-186088144
chr1	186088277	186088605	ENST00000271588	intron	62	+	328	ENSG00000143341	HMCN1	19194	protein_coding	18368	1	NM_031935.3	NM_031935	1	q25.3	107	0	126.62	126.93	0.971452	0.999489	0.997558	-0.0261056	0.00193174	chr1:186088277-186088605
chr1	186088756	186090757	ENST00000271588	intron	63	+	2001	ENSG00000143341	HMCN1	19194	protein_coding	18368	1	NM_031935.3	NM_031935	1	q25.3	107	0	86.41	86.6	0.948214	0.999655	0.997806	-0.0495921	0.00184888	chr1:186088756-186090757
chr1	186090918	186093133	ENST00000271588	intron	64	+	2215	ENSG00000143341	HMCN1	19194	protein_coding	18368	1	NM_031935.3	NM_031935	1	q25.3	107	0	148.38	148.56	0.968328	0.999753	0.998788	-0.0304605	0.000964591	chr1:186090918-186093133
chr1	186093259	186093485	ENST00000271588	intron	65	+	226	ENSG00000143341	HMCN1	19194	protein_coding	18368	1	NM_031935.3	NM_031935	1	q25.3	107	0	151.77	151.85	0.976341	0.999549	0.999473	-0.023132	7.61247e-05	chr1:186093259-186093485
chr1	186093670	186094275	ENST00000271588	intron	66	+	605	ENSG00000143341	HMCN1	19194	protein_coding	18368	1	NM_031935.3	NM_031935	1	q25.3	107	0	145.33	147.77	0.934538	0.998397	0.983488	-0.0489502	0.0149096	chr1:186093670-186094275
chr1	186094374	186095242	ENST00000271588	intron	67	+	868	ENSG00000143341	HMCN1	19194	protein_coding	18368	1	NM_031935.3	NM_031935	1	q25.3	107	0	102.26	103.3	0.950401	0.998927	0.989932	-0.0395308	0.00899449	chr1:186094374-186095242
chr1	186095522	186103471	ENST00000271588	intron	68	+	7949	ENSG00000143341	HMCN1	19194	protein_coding	18368	1	NM_031935.3	NM_031935	1	q25.3	107	0	183.68	184.86	0.933966	0.999976	0.993617	-0.059651	0.00635877	chr1:186095522-186103471
chr1	186103669	186106883	ENST00000271588	intron	69	+	3214	ENSG00000143341	HMCN1	19194	protein_coding	18368	1	NM_031935.3	NM_031935	1	q25.3	107	0	142.63	142.63	0.979646	0.999578	1	-0.0203538	-0.000421945	chr1:186103669-186106883
chr1	186106966	186108460	ENST00000271588	intron	70	+	1494	ENSG00000143341	HMCN1	19194	protein_coding	18368	1	NM_031935.3	NM_031935	1	q25.3	107	0	177.33	177.38	0.982036	0.99963	0.999718	-0.0176819	-8.83327e-05	chr1:186106966-186108460
chr1	186108598	186112811	ENST00000271588	intron	71	+	4213	ENSG00000143341	HMCN1	19194	protein_coding	18368	1	NM_031935.3	NM_031935	1	q25.3	107	0	167.21	168.12	0.96632	0.999139	0.994587	-0.0282673	0.00455156	chr1:186108598-186112811
chr1	186112954	186113978	ENST00000271588	intron	72	+	1024	ENSG00000143341	HMCN1	19194	protein_coding	18368	1	NM_031935.3	NM_031935	1	q25.3	107	0	144.84	145.41	0.971045	0.999457	0.99608	-0.0250354	0.00337733	chr1:186112954-186113978
chr1	186114124	186114818	ENST00000271588	intron	73	+	694	ENSG00000143341	HMCN1	19194	protein_coding	18368	1	NM_031935.3	NM_031935	1	q25.3	107	0	144.88	144.9	0.970317	0.999817	0.999862	-0.0295449	-4.53717e-05	chr1:186114124-186114818
chr1	186114947	186115257	ENST00000271588	intron	74	+	310	ENSG00000143341	HMCN1	19194	protein_coding	18368	1	NM_031935.3	NM_031935	1	q25.3	107	0	153.82	154.05	0.972666	0.999713	0.998507	-0.0258407	0.00120558	chr1:186114947-186115257
chr1	186115415	186116993	ENST00000271588	intron	75	+	1578	ENSG00000143341	HMCN1	19194	protein_coding	18368	1	NM_031935.3	NM_031935	1	q25.3	107	0	143.9	144.05	0.981636	0.999306	0.998959	-0.0173232	0.000346841	chr1:186115415-186116993
chr1	186117116	186117458	ENST00000271588	intron	76	+	342	ENSG00000143341	HMCN1	19194	protein_coding	18368	1	NM_031935.3	NM_031935	1	q25.3	107	0	182.63	185.34	0.935976	0.99942	0.985378	-0.0494027	0.0140417	chr1:186117116-186117458
chr1	186117624	186119190	ENST00000271588	intron	77	+	1566	ENSG00000143341	HMCN1	19194	protein_coding	18368	1	NM_031935.3	NM_031935	1	q25.3	107	0	180.53	181.16	0.966385	0.999824	0.996522	-0.0301373	0.00330188	chr1:186117624-186119190
chr1	186119299	186119744	ENST00000271588	intron	78	+	445	ENSG00000143341	HMCN1	19194	protein_coding	18368	1	NM_031935.3	NM_031935	1	q25.3	107	0	219.58	219.68	0.975833	0.999886	0.999545	-0.0237119	0.000341613	chr1:186119299-186119744
chr1	186119883	186120010	ENST00000271588	intron	79	+	127	ENSG00000143341	HMCN1	19194	protein_coding	18368	1	NM_031935.3	NM_031935	1	q25.3	107	0	166.92	170.58	0.92312	0.999507	0.978544	-0.055424	0.0209627	chr1:186119883-186120010
chr1	186120146	186122950	ENST00000271588	intron	80	+	2804	ENSG00000143341	HMCN1	19194	protein_coding	18368	1	NM_031935.3	NM_031935	1	q25.3	107	0	161.56	162.84	0.949947	0.99958	0.99214	-0.0421923	0.00744038	chr1:186120146-186122950
chr1	186123221	186125603	ENST00000271588	intron	81	+	2382	ENSG00000143341	HMCN1	19194	protein_coding	18368	1	NM_031935.3	NM_031935	1	q25.3	107	0	190.92	191.93	0.944931	0.99989	0.994738	-0.0498067	0.00515187	chr1:186123221-186125603
chr1	186125795	186128077	ENST00000271588	intron	82	+	2282	ENSG00000143341	HMCN1	19194	protein_coding	18368	1	NM_031935.3	NM_031935	1	q25.3	107	0	152.97	153.59	0.927107	0.999987	0.995963	-0.0688561	0.00402415	chr1:186125795-186128077
chr1	186128292	186129965	ENST00000271588	intron	83	+	1673	ENSG00000143341	HMCN1	19194	protein_coding	18368	1	NM_031935.3	NM_031935	1	q25.3	107	0	186.52	187.25	0.970125	0.999747	0.996101	-0.0259766	0.00364571	chr1:186128292-186129965
chr1	186130101	186130506	ENST00000271588	intron	84	+	405	ENSG00000143341	HMCN1	19194	protein_coding	18368	1	NM_031935.3	NM_031935	1	q25.3	107	0	154.93	155.86	0.954077	0.999757	0.994033	-0.0399557	0.00572386	chr1:186130101-186130506
chr1	186130698	186132327	ENST00000271588	intron	85	+	1629	ENSG00000143341	HMCN1	19194	protein_coding	18368	1	NM_031935.3	NM_031935	1	q25.3	107	0	168.38	193.73	0.75129	0.9539	0.869148	-0.117858	0.0847521	chr1:186130698-186132327
chr1	186132410	186136667	ENST00000271588	intron	86	+	4257	ENSG00000143341	HMCN1	19194	protein_coding	18368	1	NM_031935.3	NM_031935	1	q25.3	107	0	154.01	154.9	0.952586	0.999776	0.994254	-0.0416687	0.00552165	chr1:186132410-186136667
chr1	186136938	186137497	ENST00000271588	intron	87	+	559	ENSG00000143341	HMCN1	19194	protein_coding	18368	1	NM_031935.3	NM_031935	1	q25.3	107	0	148.92	149.49	0.969235	0.999379	0.996187	-0.0269519	0.00319245	chr1:186136938-186137497
chr1	186137669	186137801	ENST00000271588	intron	88	+	132	ENSG00000143341	HMCN1	19194	protein_coding	18368	1	NM_031935.3	NM_031935	1	q25.3	107	0	165.15	167.05	0.957065	0.999429	0.988626	-0.0315609	0.0108029	chr1:186137669-186137801
chr1	186137973	186144172	ENST00000271588	intron	89	+	6199	ENSG00000143341	HMCN1	19194	protein_coding	18368	1	NM_031935.3	NM_031935	1	q25.3	107	0	225.21	227.52	0.9521	0.999746	0.989847	-0.0377466	0.0098985	chr1:186137973-186144172
chr1	186144344	186144532	ENST00000271588	intron	90	+	188	ENSG00000143341	HMCN1	19194	protein_coding	18368	1	NM_031935.3	NM_031935	1	q25.3	107	0	255.77	257.73	0.970159	0.998506	0.992395	-0.0222358	0.00611128	chr1:186144344-186144532
chr1	186144704	186145402	ENST00000271588	intron	91	+	698	ENSG00000143341	HMCN1	19194	protein_coding	18368	1	NM_031935.3	NM_031935	1	q25.3	107	0	181.38	186.73	0.889817	0.998264	0.971349	-0.0815323	0.026915	chr1:186144704-186145402
chr1	186145574	186145752	ENST00000271588	intron	92	+	178	ENSG00000143341	HMCN1	19194	protein_coding	18368	1	NM_031935.3	NM_031935	1	q25.3	107	0	196.47	196.66	0.97887	0.999684	0.999034	-0.0201639	0.000650497	chr1:186145574-186145752
chr1	186145924	186151199	ENST00000271588	intron	93	+	5275	ENSG00000143341	HMCN1	19194	protein_coding	18368	1	NM_031935.3	NM_031935	1	q25.3	107	0	265.99	267.7	0.966075	0.9999	0.993612	-0.0275373	0.0062878	chr1:186145924-186151199
chr1	186151350	186151605	ENST00000271588	intron	94	+	255	ENSG00000143341	HMCN1	19194	protein_coding	18368	1	NM_031935.3	NM_031935	1	q25.3	107	0	192.66	193.12	0.972201	0.999839	0.997618	-0.0254171	0.00222116	chr1:186151350-186151605
chr1	186151744	186152749	ENST00000271588	intron	95	+	1005	ENSG00000143341	HMCN1	19194	protein_coding	18368	1	NM_031935.3	NM_031935	1	q25.3	107	0	227.62	228.71	0.971947	0.999703	0.995234	-0.0232868	0.00446854	chr1:186151744-186152749
chr1	186152872	186153749	ENST00000271588	intron	96	+	877	ENSG00000143341	HMCN1	19194	protein_coding	18368	1	NM_031935.3	NM_031935	1	q25.3	107	0	246.86	246.86	0.980913	0.99991	1	-0.0190872	-9.01146e-05	chr1:186152872-186153749
chr1	186153988	186165110	ENST00000271588	intron	97	+	11122	ENSG00000143341	HMCN1	19194	protein_coding	18368	1	NM_031935.3	NM_031935	1	q25.3	107	0	191.16	202.68	0.845518	0.994807	0.943162	-0.0976433	0.0516455	chr1:186153988-186165110
chr1	186165174	186166183	ENST00000271588	intron	98	+	1009	ENSG00000143341	HMCN1	19194	protein_coding	18368	1	NM_031935.3	NM_031935	1	q25.3	107	0	206.04	211.29	0.917351	0.998931	0.975153	-0.0578015	0.0237781	chr1:186165174-186166183
chr1	186166304	186166807	ENST00000271588	intron	99	+	503	ENSG00000143341	HMCN1	19194	protein_coding	18368	1	NM_031935.3	NM_031935	1	q25.3	107	0	206.21	214.6	0.857601	0.999428	0.960904	-0.103303	0.0385239	chr1:186166304-186166807
chr1	186166943	186171336	ENST00000271588	intron	100	+	4393	ENSG00000143341	HMCN1	19194	protein_coding	18368	1	NM_031935.3	NM_031935	1	q25.3	107	0	191.01	206.36	0.799247	0.991502	0.925615	-0.126368	0.0658861	chr1:186166943-186171336
chr1	186171451	186172005	ENST00000271588	intron	101	+	554	ENSG00000143341	HMCN1	19194	protein_coding	18368	1	NM_031935.3	NM_031935	1	q25.3	107	0	302.66	304.73	0.97056	0.999309	0.993207	-0.022647	0.00610199	chr1:186171451-186172005
chr1	186172132	186174513	ENST00000271588	intron	102	+	2381	ENSG00000143341	HMCN1	19194	protein_coding	18368	1	NM_031935.3	NM_031935	1	q25.3	107	0	290.63	295.84	0.929834	0.999856	0.982389	-0.0525553	0.0174673	chr1:186172132-186174513
chr1	186174643	186178415	ENST00000271588	intron	103	+	3772	ENSG00000143341	HMCN1	19194	protein_coding	18368	1	NM_031935.3	NM_031935	1	q25.3	107	0	158.67	283.45	0.369631	0.726068	0.559781	-0.190151	0.166287	chr1:186174643-186178415
chr1	186178767	186182167	ENST00000271588	intron	104	+	3400	ENSG00000143341	HMCN1	19194	protein_coding	18368	1	NM_031935.3	NM_031935	1	q25.3	107	0	142.32	270.34	0.374222	0.676436	0.526448	-0.152226	0.149988	chr1:186178767-186182167
chr1	186182288	186187882	ENST00000271588	intron	105	+	5594	ENSG00000143341	HMCN1	19194	protein_coding	18368	1	NM_031935.3	NM_031935	1	q25.3	107	0	297.08	300.58	0.957867	0.998946	0.988356	-0.0304891	0.0105897	chr1:186182288-186187882
chr1	186188010	186189511	ENST00000271588	intron	106	+	1501	ENSG00000143341	HMCN1	19194	protein_coding	18368	1	NM_031935.3	NM_031935	1	q25.3	107	1	331.4	334.67	0.954134	0.999503	0.990229	-0.0360956	0.00927383	chr1:186188010-186189511
chr1	186375975	186379766	ENST00000287859	intron	1	+	3791	ENSG00000157181	ODR4	24299	protein_coding	3820	1	NM_017847.6	NM_017847	1	q31.1	14	0	67.97	69.03	0.929094	0.999006	0.984644	-0.0555504	0.0143614	chr1:186375975-186379766
chr1	186379885	186383021	ENST00000287859	intron	2	+	3136	ENSG00000157181	ODR4	24299	protein_coding	3820	1	NM_017847.6	NM_017847	1	q31.1	14	0	72.25	75.03	0.860248	0.998506	0.962948	-0.1027	0.0355583	chr1:186379885-186383021
chr1	186383157	186385987	ENST00000287859	intron	3	+	2830	ENSG00000157181	ODR4	24299	protein_coding	3820	1	NM_017847.6	NM_017847	1	q31.1	14	0	63.14	64.82	0.883338	0.999129	0.974082	-0.0907441	0.0250466	chr1:186383157-186385987
chr1	186386084	186388441	ENST00000287859	intron	4	+	2357	ENSG00000157181	ODR4	24299	protein_coding	3820	1	NM_017847.6	NM_017847	1	q31.1	14	0	50.21	52.92	0.813687	0.997533	0.948791	-0.135103	0.048742	chr1:186386084-186388441
chr1	186388549	186389587	ENST00000287859	intron	5	+	1038	ENSG00000157181	ODR4	24299	protein_coding	3820	1	NM_017847.6	NM_017847	1	q31.1	14	0	53.86	59.23	0.770533	0.982734	0.909336	-0.138803	0.0733979	chr1:186388549-186389587
chr1	186389625	186390710	ENST00000287859	intron	6	+	1085	ENSG00000157181	ODR4	24299	protein_coding	3820	1	NM_017847.6	NM_017847	1	q31.1	14	0	70.49	73.73	0.848523	0.997766	0.956056	-0.107533	0.0417099	chr1:186389625-186390710
chr1	186390852	186391695	ENST00000287859	intron	7	+	843	ENSG00000157181	ODR4	24299	protein_coding	3820	1	NM_017847.6	NM_017847	1	q31.1	14	0	83.15	83.82	0.953726	0.999082	0.992007	-0.0382811	0.00707492	chr1:186390852-186391695
chr1	186391792	186393946	ENST00000287859	intron	8	+	2154	ENSG00000157181	ODR4	24299	protein_coding	3820	1	NM_017847.6	NM_017847	1	q31.1	14	0	64.34	65.32	0.929078	0.999139	0.984997	-0.0559191	0.0141417	chr1:186391792-186393946
chr1	186394016	186398312	ENST00000287859	intron	9	+	4296	ENSG00000157181	ODR4	24299	protein_coding	3820	1	NM_017847.6	NM_017847	1	q31.1	14	0	82.49	84.48	0.901091	0.998892	0.976444	-0.0753527	0.0224479	chr1:186394016-186398312
chr1	186398442	186398953	ENST00000287859	intron	10	+	511	ENSG00000157181	ODR4	24299	protein_coding	3820	1	NM_017847.6	NM_017847	1	q31.1	14	0	83.25	84.62	0.933482	0.998109	0.98381	-0.0503276	0.0142995	chr1:186398442-186398953
chr1	186399045	186406082	ENST00000287859	intron	11	+	7037	ENSG00000157181	ODR4	24299	protein_coding	3820	1	NM_017847.6	NM_017847	1	q31.1	14	0	57.03	60.7	0.790546	0.996801	0.939539	-0.148993	0.0572625	chr1:186399045-186406082
chr1	186406269	186417543	ENST00000287859	intron	12	+	11274	ENSG00000157181	ODR4	24299	protein_coding	3820	1	NM_017847.6	NM_017847	1	q31.1	14	0	71.81	88.55	0.648995	0.932023	0.810954	-0.161959	0.121068	chr1:186406269-186417543
chr1	186417655	186419008	ENST00000287859	intron	13	+	1353	ENSG00000157181	ODR4	24299	protein_coding	3820	1	NM_017847.6	NM_017847	1	q31.1	14	1	86.45	88.37	0.911326	0.998402	0.978273	-0.0669467	0.0201289	chr1:186417655-186419008
chr1	186829036	186854285	ENST00000367466	intron	1	+	25249	ENSG00000116711	PLA2G4A	9035	protein_coding	2879	1	NM_024420.3	NM_024420	1	q31.1	18	0	15.15	16.58	0.658235	0.993716	0.913752	-0.255517	0.0799646	chr1:186829036-186854285
chr1	186854388	186870434	ENST00000367466	intron	2	+	16046	ENSG00000116711	PLA2G4A	9035	protein_coding	2879	1	NM_024420.3	NM_024420	1	q31.1	18	0	21.56	21.66	0.848058	0.995483	0.995383	-0.147325	9.9713e-05	chr1:186854388-186870434
chr1	186870517	186893010	ENST00000367466	intron	3	+	22493	ENSG00000116711	PLA2G4A	9035	protein_coding	2879	1	NM_024420.3	NM_024420	1	q31.1	18	0	21.34	21.36	0.863855	0.995342	0.999064	-0.135208	-0.00372139	chr1:186870517-186893010
chr1	186893160	186894097	ENST00000367466	intron	4	+	937	ENSG00000116711	PLA2G4A	9035	protein_coding	2879	1	NM_024420.3	NM_024420	1	q31.1	18	0	17.42	17.51	0.857056	0.99304	0.99486	-0.137804	-0.00182029	chr1:186893160-186894097
chr1	186894212	186906964	ENST00000367466	intron	5	+	12752	ENSG00000116711	PLA2G4A	9035	protein_coding	2879	1	NM_024420.3	NM_024420	1	q31.1	18	0	12.44	12.59	0.842928	0.989071	0.988086	-0.145158	0.000985552	chr1:186894212-186906964
chr1	186907003	186911247	ENST00000367466	intron	6	+	4244	ENSG00000116711	PLA2G4A	9035	protein_coding	2879	1	NM_024420.3	NM_024420	1	q31.1	18	0	17.56	17.63	0.81612	0.996035	0.996029	-0.17991	5.29576e-06	chr1:186907003-186911247
chr1	186911390	186932762	ENST00000367466	intron	7	+	21372	ENSG00000116711	PLA2G4A	9035	protein_coding	2879	1	NM_024420.3	NM_024420	1	q31.1	18	0	26.11	26.26	0.864787	0.996924	0.994288	-0.129501	0.00263594	chr1:186911390-186932762
chr1	186932900	186939007	ENST00000367466	intron	8	+	6107	ENSG00000116711	PLA2G4A	9035	protein_coding	2879	1	NM_024420.3	NM_024420	1	q31.1	18	0	21.26	21.29	0.863738	0.995934	0.998591	-0.134853	-0.00265734	chr1:186932900-186939007
chr1	186939231	186939979	ENST00000367466	intron	9	+	748	ENSG00000116711	PLA2G4A	9035	protein_coding	2879	1	NM_024420.3	NM_024420	1	q31.1	18	0	17.99	18	0.858047	0.994395	0.999444	-0.141398	-0.00504976	chr1:186939231-186939979
chr1	186940095	186946636	ENST00000367466	intron	10	+	6541	ENSG00000116711	PLA2G4A	9035	protein_coding	2879	1	NM_024420.3	NM_024420	1	q31.1	18	0	14.7	14.99	0.816587	0.99149	0.980654	-0.164067	0.0108367	chr1:186940095-186946636
chr1	186946775	186946868	ENST00000367466	intron	11	+	93	ENSG00000116711	PLA2G4A	9035	protein_coding	2879	1	NM_024420.3	NM_024420	1	q31.1	18	0	19.16	19.23	0.879494	0.993449	0.99636	-0.116865	-0.00291096	chr1:186946775-186946868
chr1	186946962	186950656	ENST00000367466	intron	12	+	3694	ENSG00000116711	PLA2G4A	9035	protein_coding	2879	1	NM_024420.3	NM_024420	1	q31.1	18	0	20	20.26	0.846671	0.99446	0.987167	-0.140495	0.00729284	chr1:186946962-186950656
chr1	186950729	186956101	ENST00000367466	intron	13	+	5372	ENSG00000116711	PLA2G4A	9035	protein_coding	2879	1	NM_024420.3	NM_024420	1	q31.1	18	0	18.93	19.38	0.823005	0.995478	0.97678	-0.153775	0.0186977	chr1:186950729-186956101
chr1	186956345	186965408	ENST00000367466	intron	14	+	9063	ENSG00000116711	PLA2G4A	9035	protein_coding	2879	1	NM_024420.3	NM_024420	1	q31.1	18	0	21.68	21.86	0.841215	0.99578	0.991766	-0.150551	0.00401372	chr1:186956345-186965408
chr1	186965594	186977592	ENST00000367466	intron	15	+	11998	ENSG00000116711	PLA2G4A	9035	protein_coding	2879	1	NM_024420.3	NM_024420	1	q31.1	18	0	18.45	18.96	0.81709	0.99427	0.973101	-0.156011	0.0211685	chr1:186965594-186977592
chr1	186977789	186979314	ENST00000367466	intron	16	+	1525	ENSG00000116711	PLA2G4A	9035	protein_coding	2879	1	NM_024420.3	NM_024420	1	q31.1	18	0	21.64	21.64	0.881397	0.995141	1	-0.118603	-0.0048592	chr1:186977789-186979314
chr1	186979473	186988376	ENST00000367466	intron	17	+	8903	ENSG00000116711	PLA2G4A	9035	protein_coding	2879	1	NM_024420.3	NM_024420	1	q31.1	18	1	19.21	19.29	0.854138	0.993645	0.995853	-0.141715	-0.00220776	chr1:186979473-186988376
chr1	193059777	193069033	ENST00000400968	intron	1	+	9256	ENSG00000116747	RO60	11313	protein_coding	8291	1	NM_001173524.2	NM_001173524	1	q31.2	9	0	42.3	96.84	0.292923	0.59014	0.436803	-0.14388	0.153337	chr1:193059777-193069033
chr1	193069635	193075819	ENST00000400968	intron	2	+	6184	ENSG00000116747	RO60	11313	protein_coding	8291	1	NM_001173524.2	NM_001173524	1	q31.2	9	0	60.62	101	0.453555	0.747196	0.600198	-0.146643	0.146998	chr1:193069635-193075819
chr1	193076041	193076500	ENST00000400968	intron	3	+	459	ENSG00000116747	RO60	11313	protein_coding	8291	1	NM_001173524.2	NM_001173524	1	q31.2	9	0	78.49	82.03	0.846076	0.997352	0.956845	-0.110769	0.0405068	chr1:193076041-193076500
chr1	193076648	193076912	ENST00000400968	intron	4	+	264	ENSG00000116747	RO60	11313	protein_coding	8291	1	NM_001173524.2	NM_001173524	1	q31.2	9	0	88.25	88.48	0.977013	0.998847	0.997401	-0.0203878	0.00144649	chr1:193076648-193076912
chr1	193077051	193081363	ENST00000400968	intron	5	+	4312	ENSG00000116747	RO60	11313	protein_coding	8291	1	NM_001173524.2	NM_001173524	1	q31.2	9	0	52.07	53.05	0.893636	0.999333	0.981527	-0.0878914	0.0178059	chr1:193077051-193081363
chr1	193081481	193082185	ENST00000400968	intron	6	+	704	ENSG00000116747	RO60	11313	protein_coding	8291	1	NM_001173524.2	NM_001173524	1	q31.2	9	0	58.95	59.26	0.963504	0.99786	0.994769	-0.0312643	0.00309153	chr1:193081481-193082185
chr1	193082300	193082561	ENST00000400968	intron	7	+	261	ENSG00000116747	RO60	11313	protein_coding	8291	1	NM_001173524.2	NM_001173524	1	q31.2	9	0	65.62	66.44	0.941576	0.998376	0.987658	-0.046082	0.0107177	chr1:193082300-193082561
chr1	193082709	193084578	ENST00000400968	intron	8	+	1869	ENSG00000116747	RO60	11313	protein_coding	8291	1	NM_001173524.2	NM_001173524	1	q31.2	9	1	63.99	64.4	0.962768	0.997814	0.993634	-0.0308659	0.0041802	chr1:193082709-193084578
chr1	193122332	193125111	ENST00000367435	intron	1	+	2779	ENSG00000134371	CDC73	16783	protein_coding	5869	1	NM_024529.5	NM_024529	1	q31.2	17	0	216.58	223.99	0.885666	0.999327	0.966918	-0.0812518	0.0324086	chr1:193122332-193125111
chr1	193125218	193130173	ENST00000367435	intron	2	+	4955	ENSG00000134371	CDC73	16783	protein_coding	5869	1	NM_024529.5	NM_024529	1	q31.2	17	0	155.84	158.16	0.92113	0.99991	0.985331	-0.064201	0.0145784	chr1:193125218-193130173
chr1	193130244	193135390	ENST00000367435	intron	3	+	5146	ENSG00000134371	CDC73	16783	protein_coding	5869	1	NM_024529.5	NM_024529	1	q31.2	17	0	196.66	197.96	0.96736	0.999668	0.993433	-0.026073	0.00623466	chr1:193130244-193135390
chr1	193135454	193135536	ENST00000367435	intron	4	+	82	ENSG00000134371	CDC73	16783	protein_coding	5869	1	NM_024529.5	NM_024529	1	q31.2	17	0	241.7	241.75	0.994488	0.999267	0.999793	-0.00530546	-0.000526614	chr1:193135454-193135536
chr1	193135590	193138084	ENST00000367435	intron	5	+	2494	ENSG00000134371	CDC73	16783	protein_coding	5869	1	NM_024529.5	NM_024529	1	q31.2	17	0	240.16	241.68	0.964069	0.999948	0.993711	-0.0296412	0.0062377	chr1:193135590-193138084
chr1	193138174	193141849	ENST00000367435	intron	6	+	3675	ENSG00000134371	CDC73	16783	protein_coding	5869	1	NM_024529.5	NM_024529	1	q31.2	17	0	200.95	203.66	0.955304	0.998614	0.986694	-0.0313896	0.011921	chr1:193138174-193141849
chr1	193142067	193147866	ENST00000367435	intron	7	+	5799	ENSG00000134371	CDC73	16783	protein_coding	5869	1	NM_024529.5	NM_024529	1	q31.2	17	0	201.74	203.27	0.955704	0.999959	0.992473	-0.0367694	0.00748565	chr1:193142067-193147866
chr1	193147966	193150303	ENST00000367435	intron	8	+	2337	ENSG00000134371	CDC73	16783	protein_coding	5869	1	NM_024529.5	NM_024529	1	q31.2	17	0	226.22	226.52	0.989764	0.99959	0.998676	-0.00891205	0.000914079	chr1:193147966-193150303
chr1	193150383	193152379	ENST00000367435	intron	9	+	1996	ENSG00000134371	CDC73	16783	protein_coding	5869	1	NM_024529.5	NM_024529	1	q31.2	17	0	229.75	229.95	0.993058	0.999195	0.99913	-0.00607242	6.52269e-05	chr1:193150383-193152379
chr1	193152445	193203794	ENST00000367435	intron	10	+	51349	ENSG00000134371	CDC73	16783	protein_coding	5869	1	NM_024529.5	NM_024529	1	q31.2	17	0	266.53	274.51	0.903897	0.998643	0.97093	-0.0670329	0.0277126	chr1:193152445-193203794
chr1	193203853	193212064	ENST00000367435	intron	11	+	8211	ENSG00000134371	CDC73	16783	protein_coding	5869	1	NM_024529.5	NM_024529	1	q31.2	17	0	304.6	305.75	0.982057	0.999773	0.996239	-0.0141817	0.00353406	chr1:193203853-193212064
chr1	193212101	193212389	ENST00000367435	intron	12	+	288	ENSG00000134371	CDC73	16783	protein_coding	5869	1	NM_024529.5	NM_024529	1	q31.2	17	0	287.47	287.53	0.996203	0.999203	0.999791	-0.00358855	-0.000588422	chr1:193212101-193212389
chr1	193212478	193232992	ENST00000367435	intron	13	+	20514	ENSG00000134371	CDC73	16783	protein_coding	5869	1	NM_024529.5	NM_024529	1	q31.2	17	0	199.11	199.74	0.980671	0.999723	0.996846	-0.0161753	0.00287698	chr1:193212478-193232992
chr1	193233155	193236255	ENST00000367435	intron	14	+	3100	ENSG00000134371	CDC73	16783	protein_coding	5869	1	NM_024529.5	NM_024529	1	q31.2	17	0	157.07	205.74	0.711661	0.813598	0.763439	-0.0517779	0.0501588	chr1:193233155-193236255
chr1	193236357	193249729	ENST00000367435	intron	15	+	13372	ENSG00000134371	CDC73	16783	protein_coding	5869	1	NM_024529.5	NM_024529	1	q31.2	17	0	143.29	145.45	0.949251	0.998167	0.98515	-0.0358985	0.0130173	chr1:193236357-193249729
chr1	193249872	193250675	ENST00000367435	intron	16	+	803	ENSG00000134371	CDC73	16783	protein_coding	5869	1	NM_024529.5	NM_024529	1	q31.2	17	1	201.77	209.01	0.901523	0.994477	0.965361	-0.0638371	0.0291166	chr1:193249872-193250675
chr1	196228336	196235985	ENST00000294725	intron	27	-	7649	ENSG00000162687	KCNT2	18866	protein_coding	5984	1	NM_198503.5	NM_198503	1	q31.3	28	1	NA	NA	NA	NA	NA	NA	NA	chr1:196228336-196235985
chr1	196236071	196258193	ENST00000294725	intron	26	-	22122	ENSG00000162687	KCNT2	18866	protein_coding	5984	1	NM_198503.5	NM_198503	1	q31.3	28	0	NA	NA	NA	NA	NA	NA	NA	chr1:196236071-196258193
chr1	196258495	196280859	ENST00000294725	intron	25	-	22364	ENSG00000162687	KCNT2	18866	protein_coding	5984	1	NM_198503.5	NM_198503	1	q31.3	28	0	NA	NA	NA	NA	NA	NA	NA	chr1:196258495-196280859
chr1	196280989	196282272	ENST00000294725	intron	24	-	1283	ENSG00000162687	KCNT2	18866	protein_coding	5984	1	NM_198503.5	NM_198503	1	q31.3	28	0	NA	NA	NA	NA	NA	NA	NA	chr1:196280989-196282272
chr1	196282357	196285656	ENST00000294725	intron	23	-	3299	ENSG00000162687	KCNT2	18866	protein_coding	5984	1	NM_198503.5	NM_198503	1	q31.3	28	0	NA	NA	NA	NA	NA	NA	NA	chr1:196282357-196285656
chr1	196285759	196305233	ENST00000294725	intron	22	-	19474	ENSG00000162687	KCNT2	18866	protein_coding	5984	1	NM_198503.5	NM_198503	1	q31.3	28	0	NA	NA	NA	NA	NA	NA	NA	chr1:196285759-196305233
chr1	196305346	196315891	ENST00000294725	intron	21	-	10545	ENSG00000162687	KCNT2	18866	protein_coding	5984	1	NM_198503.5	NM_198503	1	q31.3	28	0	NA	NA	NA	NA	NA	NA	NA	chr1:196305346-196315891
chr1	196316027	196319483	ENST00000294725	intron	20	-	3456	ENSG00000162687	KCNT2	18866	protein_coding	5984	1	NM_198503.5	NM_198503	1	q31.3	28	0	NA	NA	NA	NA	NA	NA	NA	chr1:196316027-196319483
chr1	196319556	196326716	ENST00000294725	intron	19	-	7160	ENSG00000162687	KCNT2	18866	protein_coding	5984	1	NM_198503.5	NM_198503	1	q31.3	28	0	NA	NA	NA	NA	NA	NA	NA	chr1:196319556-196326716
chr1	196326890	196331155	ENST00000294725	intron	18	-	4265	ENSG00000162687	KCNT2	18866	protein_coding	5984	1	NM_198503.5	NM_198503	1	q31.3	28	0	NA	NA	NA	NA	NA	NA	NA	chr1:196326890-196331155
chr1	196331262	196333846	ENST00000294725	intron	17	-	2584	ENSG00000162687	KCNT2	18866	protein_coding	5984	1	NM_198503.5	NM_198503	1	q31.3	28	0	NA	NA	NA	NA	NA	NA	NA	chr1:196331262-196333846
chr1	196334061	196340340	ENST00000294725	intron	16	-	6279	ENSG00000162687	KCNT2	18866	protein_coding	5984	1	NM_198503.5	NM_198503	1	q31.3	28	0	NA	NA	NA	NA	NA	NA	NA	chr1:196334061-196340340
chr1	196340571	196342078	ENST00000294725	intron	15	-	1507	ENSG00000162687	KCNT2	18866	protein_coding	5984	1	NM_198503.5	NM_198503	1	q31.3	28	0	NA	NA	NA	NA	NA	NA	NA	chr1:196340571-196342078
chr1	196342229	196373139	ENST00000294725	intron	14	-	30910	ENSG00000162687	KCNT2	18866	protein_coding	5984	1	NM_198503.5	NM_198503	1	q31.3	28	0	NA	NA	NA	NA	NA	NA	NA	chr1:196342229-196373139
chr1	196373249	196398562	ENST00000294725	intron	13	-	25313	ENSG00000162687	KCNT2	18866	protein_coding	5984	1	NM_198503.5	NM_198503	1	q31.3	28	0	NA	NA	NA	NA	NA	NA	NA	chr1:196373249-196398562
chr1	196398672	196423049	ENST00000294725	intron	12	-	24377	ENSG00000162687	KCNT2	18866	protein_coding	5984	1	NM_198503.5	NM_198503	1	q31.3	28	0	NA	NA	NA	NA	NA	NA	NA	chr1:196398672-196423049
chr1	196423114	196425851	ENST00000294725	intron	11	-	2737	ENSG00000162687	KCNT2	18866	protein_coding	5984	1	NM_198503.5	NM_198503	1	q31.3	28	0	NA	NA	NA	NA	NA	NA	NA	chr1:196423114-196425851
chr1	196425989	196428104	ENST00000294725	intron	10	-	2115	ENSG00000162687	KCNT2	18866	protein_coding	5984	1	NM_198503.5	NM_198503	1	q31.3	28	0	NA	NA	NA	NA	NA	NA	NA	chr1:196425989-196428104
chr1	196428270	196429576	ENST00000294725	intron	9	-	1306	ENSG00000162687	KCNT2	18866	protein_coding	5984	1	NM_198503.5	NM_198503	1	q31.3	28	0	NA	NA	NA	NA	NA	NA	NA	chr1:196428270-196429576
chr1	196429758	196465292	ENST00000294725	intron	8	-	35534	ENSG00000162687	KCNT2	18866	protein_coding	5984	1	NM_198503.5	NM_198503	1	q31.3	28	0	NA	NA	NA	NA	NA	NA	NA	chr1:196429758-196465292
chr1	196465388	196467702	ENST00000294725	intron	7	-	2314	ENSG00000162687	KCNT2	18866	protein_coding	5984	1	NM_198503.5	NM_198503	1	q31.3	28	0	NA	NA	NA	NA	NA	NA	NA	chr1:196465388-196467702
chr1	196467787	196468993	ENST00000294725	intron	6	-	1206	ENSG00000162687	KCNT2	18866	protein_coding	5984	1	NM_198503.5	NM_198503	1	q31.3	28	0	NA	NA	NA	NA	NA	NA	NA	chr1:196467787-196468993
chr1	196469069	196479178	ENST00000294725	intron	5	-	10109	ENSG00000162687	KCNT2	18866	protein_coding	5984	1	NM_198503.5	NM_198503	1	q31.3	28	0	NA	NA	NA	NA	NA	NA	NA	chr1:196469069-196479178
chr1	196479239	196482330	ENST00000294725	intron	4	-	3091	ENSG00000162687	KCNT2	18866	protein_coding	5984	1	NM_198503.5	NM_198503	1	q31.3	28	0	NA	NA	NA	NA	NA	NA	NA	chr1:196479239-196482330
chr1	196482380	196489837	ENST00000294725	intron	3	-	7457	ENSG00000162687	KCNT2	18866	protein_coding	5984	1	NM_198503.5	NM_198503	1	q31.3	28	0	NA	NA	NA	NA	NA	NA	NA	chr1:196482380-196489837
chr1	196489938	196492261	ENST00000294725	intron	2	-	2323	ENSG00000162687	KCNT2	18866	protein_coding	5984	1	NM_198503.5	NM_198503	1	q31.3	28	0	NA	NA	NA	NA	NA	NA	NA	chr1:196489938-196492261
chr1	196492342	196608214	ENST00000294725	intron	1	-	115872	ENSG00000162687	KCNT2	18866	protein_coding	5984	1	NM_198503.5	NM_198503	1	q31.3	28	0	NA	NA	NA	NA	NA	NA	NA	chr1:196492342-196608214
chr1	196652176	196672977	ENST00000367429	intron	1	+	20801	ENSG00000000971	CFH	4883	protein_coding	3962	1	NM_000186.4	NM_000186	1	q31.3	22	0	147.19	148.18	0.962604	0.999525	0.993319	-0.0307153	0.00620577	chr1:196652176-196672977
chr1	196673164	196673856	ENST00000367429	intron	2	+	692	ENSG00000000971	CFH	4883	protein_coding	3962	1	NM_000186.4	NM_000186	1	q31.3	22	0	176.51	177.45	0.976034	0.99926	0.994703	-0.0186688	0.00455753	chr1:196673164-196673856
chr1	196673963	196675988	ENST00000367429	intron	3	+	2025	ENSG00000000971	CFH	4883	protein_coding	3962	1	NM_000186.4	NM_000186	1	q31.3	22	0	171.21	175.85	0.91104	0.999325	0.973614	-0.0625739	0.025711	chr1:196673963-196675988
chr1	196676066	196677475	ENST00000367429	intron	4	+	1409	ENSG00000000971	CFH	4883	protein_coding	3962	1	NM_000186.4	NM_000186	1	q31.3	22	0	161.45	162.05	0.978575	0.999282	0.996297	-0.0177222	0.00298474	chr1:196676066-196677475
chr1	196677668	196679622	ENST00000367429	intron	5	+	1954	ENSG00000000971	CFH	4883	protein_coding	3962	1	NM_000186.4	NM_000186	1	q31.3	22	0	123.48	124.85	0.947891	0.999454	0.989027	-0.0411356	0.0104275	chr1:196677668-196679622
chr1	196679794	196685063	ENST00000367429	intron	6	+	5269	ENSG00000000971	CFH	4883	protein_coding	3962	1	NM_000186.4	NM_000186	1	q31.3	22	0	116.75	117.19	0.973369	0.999146	0.996245	-0.0228766	0.00290081	chr1:196679794-196685063
chr1	196685238	196689419	ENST00000367429	intron	7	+	4181	ENSG00000000971	CFH	4883	protein_coding	3962	1	NM_000186.4	NM_000186	1	q31.3	22	0	125.74	129.33	0.891085	0.998893	0.972242	-0.0811563	0.0266515	chr1:196685238-196689419
chr1	196689615	196690062	ENST00000367429	intron	8	+	447	ENSG00000000971	CFH	4883	protein_coding	3962	1	NM_000186.4	NM_000186	1	q31.3	22	0	125.89	155.95	0.447354	0.99767	0.807246	-0.359892	0.190425	chr1:196689615-196690062
chr1	196690240	196713734	ENST00000367429	intron	9	+	23494	ENSG00000000971	CFH	4883	protein_coding	3962	1	NM_000186.4	NM_000186	1	q31.3	22	0	52.19	112.47	0.286922	0.645456	0.464035	-0.177113	0.181421	chr1:196690240-196713734
chr1	196713918	196715592	ENST00000367429	intron	10	+	1674	ENSG00000000971	CFH	4883	protein_coding	3962	1	NM_000186.4	NM_000186	1	q31.3	22	0	82.41	82.42	0.976283	0.998438	0.999879	-0.0235958	-0.00144074	chr1:196713918-196715592
chr1	196715770	196725120	ENST00000367429	intron	11	+	9350	ENSG00000000971	CFH	4883	protein_coding	3962	1	NM_000186.4	NM_000186	1	q31.3	22	0	89.74	90.42	0.94772	0.998997	0.99248	-0.0447594	0.00651789	chr1:196715770-196725120
chr1	196725298	196726469	ENST00000367429	intron	12	+	1171	ENSG00000000971	CFH	4883	protein_coding	3962	1	NM_000186.4	NM_000186	1	q31.3	22	0	79.12	79.79	0.950258	0.998276	0.991603	-0.0413448	0.00667279	chr1:196725298-196726469
chr1	196726653	196726760	ENST00000367429	intron	13	+	107	ENSG00000000971	CFH	4883	protein_coding	3962	1	NM_000186.4	NM_000186	1	q31.3	22	0	100.47	100.85	0.971037	0.998618	0.996232	-0.025195	0.00238574	chr1:196726653-196726760
chr1	196726941	196728345	ENST00000367429	intron	14	+	1404	ENSG00000000971	CFH	4883	protein_coding	3962	1	NM_000186.4	NM_000186	1	q31.3	22	0	104.33	106.73	0.92409	0.999649	0.977513	-0.0534238	0.0221353	chr1:196726941-196728345
chr1	196728523	196736823	ENST00000367429	intron	15	+	8300	ENSG00000000971	CFH	4883	protein_coding	3962	1	NM_000186.4	NM_000186	1	q31.3	22	0	116.41	116.59	0.981669	0.99867	0.998456	-0.0167872	0.00021369	chr1:196728523-196736823
chr1	196737007	196737474	ENST00000367429	intron	16	+	467	ENSG00000000971	CFH	4883	protein_coding	3962	1	NM_000186.4	NM_000186	1	q31.3	22	0	112.18	112.32	0.981748	0.998755	0.998754	-0.0170056	1.5085e-06	chr1:196737007-196737474
chr1	196737661	196740618	ENST00000367429	intron	17	+	2957	ENSG00000000971	CFH	4883	protein_coding	3962	1	NM_000186.4	NM_000186	1	q31.3	22	0	85.99	87.68	0.902951	0.998495	0.980725	-0.0777744	0.0177694	chr1:196737661-196740618
chr1	196740793	196741874	ENST00000367429	intron	18	+	1081	ENSG00000000971	CFH	4883	protein_coding	3962	1	NM_000186.4	NM_000186	1	q31.3	22	0	84.75	90.4	0.809661	0.992533	0.9375	-0.127839	0.055033	chr1:196740793-196741874
chr1	196742052	196743451	ENST00000367429	intron	19	+	1399	ENSG00000000971	CFH	4883	protein_coding	3962	1	NM_000186.4	NM_000186	1	q31.3	22	0	120.07	120.33	0.972864	0.999341	0.997839	-0.0249754	0.00150139	chr1:196742052-196743451
chr1	196743629	196745816	ENST00000367429	intron	20	+	2187	ENSG00000000971	CFH	4883	protein_coding	3962	1	NM_000186.4	NM_000186	1	q31.3	22	0	128.15	132.19	0.832851	0.999892	0.969438	-0.136587	0.0304545	chr1:196743629-196745816
chr1	196746000	196747110	ENST00000367429	intron	21	+	1110	ENSG00000000971	CFH	4883	protein_coding	3962	1	NM_000186.4	NM_000186	1	q31.3	22	1	124.79	124.92	0.98205	0.998989	0.998959	-0.0169097	2.96259e-05	chr1:196746000-196747110
chr1	197510973	197511727	ENST00000620048	intron	22	-	754	ENSG00000213047	DENND1B	28404	protein_coding	8365	1	NM_001195215.2	NM_001195215	1	q31.3	23	1	15.52	15.64	0.887475	0.991076	0.992327	-0.104852	-0.00125087	chr1:197510973-197511727
chr1	197511945	197512870	ENST00000620048	intron	21	-	925	ENSG00000213047	DENND1B	28404	protein_coding	8365	1	NM_001195215.2	NM_001195215	1	q31.3	23	0	17.44	17.51	0.910139	0.991049	0.996002	-0.0858628	-0.00495341	chr1:197511945-197512870
chr1	197512954	197539963	ENST00000620048	intron	20	-	27009	ENSG00000213047	DENND1B	28404	protein_coding	8365	1	NM_001195215.2	NM_001195215	1	q31.3	23	0	17.67	18.1	0.844536	0.994949	0.976243	-0.131707	0.0187055	chr1:197512954-197539963
chr1	197540072	197540958	ENST00000620048	intron	19	-	886	ENSG00000213047	DENND1B	28404	protein_coding	8365	1	NM_001195215.2	NM_001195215	1	q31.3	23	0	18.47	18.52	0.933553	0.988473	0.9973	-0.0637473	-0.00882704	chr1:197540072-197540958
chr1	197541016	197545921	ENST00000620048	intron	18	-	4905	ENSG00000213047	DENND1B	28404	protein_coding	8365	1	NM_001195215.2	NM_001195215	1	q31.3	23	0	18.29	18.62	0.893772	0.991378	0.982277	-0.0885049	0.00910112	chr1:197541016-197545921
chr1	197545991	197546732	ENST00000620048	intron	17	-	741	ENSG00000213047	DENND1B	28404	protein_coding	8365	1	NM_001195215.2	NM_001195215	1	q31.3	23	0	19.93	19.93	0.938988	0.989623	1	-0.0610124	-0.0103771	chr1:197545991-197546732
chr1	197546774	197553021	ENST00000620048	intron	16	-	6247	ENSG00000213047	DENND1B	28404	protein_coding	8365	1	NM_001195215.2	NM_001195215	1	q31.3	23	0	18.74	20.12	0.68092	0.995648	0.931412	-0.250491	0.0642369	chr1:197546774-197553021
chr1	197553113	197583151	ENST00000620048	intron	15	-	30038	ENSG00000213047	DENND1B	28404	protein_coding	8365	1	NM_001195215.2	NM_001195215	1	q31.3	23	0	16.34	16.4	0.912933	0.989006	0.996341	-0.083408	-0.00733521	chr1:197553113-197583151
chr1	197583254	197595207	ENST00000620048	intron	14	-	11953	ENSG00000213047	DENND1B	28404	protein_coding	8365	1	NM_001195215.2	NM_001195215	1	q31.3	23	0	19.34	19.53	0.903249	0.99279	0.990271	-0.0870222	0.00251818	chr1:197583254-197595207
chr1	197595334	197607072	ENST00000620048	intron	13	-	11738	ENSG00000213047	DENND1B	28404	protein_coding	8365	1	NM_001195215.2	NM_001195215	1	q31.3	23	0	16.52	16.81	0.85798	0.993705	0.982748	-0.124768	0.0109563	chr1:197595334-197607072
chr1	197607175	197611930	ENST00000620048	intron	12	-	4755	ENSG00000213047	DENND1B	28404	protein_coding	8365	1	NM_001195215.2	NM_001195215	1	q31.3	23	0	10.71	10.92	0.825501	0.987959	0.980769	-0.155269	0.00718977	chr1:197607175-197611930
chr1	197611977	197617658	ENST00000620048	intron	11	-	5681	ENSG00000213047	DENND1B	28404	protein_coding	8365	1	NM_001195215.2	NM_001195215	1	q31.3	23	0	14.32	14.55	0.881762	0.987977	0.984192	-0.102431	0.00378462	chr1:197611977-197617658
chr1	197617760	197642710	ENST00000620048	intron	10	-	24950	ENSG00000213047	DENND1B	28404	protein_coding	8365	1	NM_001195215.2	NM_001195215	1	q31.3	23	0	17.88	17.97	0.907743	0.991719	0.994992	-0.0872491	-0.00327312	chr1:197617760-197642710
chr1	197642822	197645689	ENST00000620048	intron	9	-	2867	ENSG00000213047	DENND1B	28404	protein_coding	8365	1	NM_001195215.2	NM_001195215	1	q31.3	23	0	18.81	18.84	0.932435	0.98987	0.998408	-0.0659722	-0.00853804	chr1:197642822-197645689
chr1	197645744	197647054	ENST00000620048	intron	8	-	1310	ENSG00000213047	DENND1B	28404	protein_coding	8365	1	NM_001195215.2	NM_001195215	1	q31.3	23	0	NA	NA	NA	NA	NA	NA	NA	chr1:197645744-197647054
chr1	197647115	197652234	ENST00000620048	intron	7	-	5119	ENSG00000213047	DENND1B	28404	protein_coding	8365	1	NM_001195215.2	NM_001195215	1	q31.3	23	0	NA	NA	NA	NA	NA	NA	NA	chr1:197647115-197652234
chr1	197652316	197658299	ENST00000620048	intron	6	-	5983	ENSG00000213047	DENND1B	28404	protein_coding	8365	1	NM_001195215.2	NM_001195215	1	q31.3	23	0	15.81	16.7	0.786191	0.994293	0.946707	-0.160515	0.047586	chr1:197652316-197658299
chr1	197658370	197672036	ENST00000620048	intron	5	-	13666	ENSG00000213047	DENND1B	28404	protein_coding	8365	1	NM_001195215.2	NM_001195215	1	q31.3	23	0	12.62	13.38	0.757616	0.993921	0.943199	-0.185583	0.0507222	chr1:197658370-197672036
chr1	197672157	197674119	ENST00000620048	intron	4	-	1962	ENSG00000213047	DENND1B	28404	protein_coding	8365	1	NM_001195215.2	NM_001195215	1	q31.3	23	0	15.62	15.85	0.873866	0.992598	0.985489	-0.111623	0.00710925	chr1:197672157-197674119
chr1	197674170	197715030	ENST00000620048	intron	3	-	40860	ENSG00000213047	DENND1B	28404	protein_coding	8365	1	NM_001195215.2	NM_001195215	1	q31.3	23	0	14.14	14.64	0.800864	0.99425	0.965847	-0.164983	0.0284035	chr1:197674170-197715030
chr1	197715075	197772867	ENST00000620048	intron	2	-	57792	ENSG00000213047	DENND1B	28404	protein_coding	8365	1	NM_001195215.2	NM_001195215	1	q31.3	23	0	11.38	21.67	0.235894	0.808593	0.52515	-0.289256	0.283443	chr1:197715075-197772867
chr1	197772933	197775138	ENST00000620048	intron	1	-	2205	ENSG00000213047	DENND1B	28404	protein_coding	8365	1	NM_001195215.2	NM_001195215	1	q31.3	23	0	13.42	17.44	0.436702	0.987112	0.769495	-0.332794	0.217616	chr1:197772933-197775138
chr1	197917998	197919971	ENST00000367387	intron	1	+	1973	ENSG00000143355	LHX9	14222	protein_coding	7865	1	NM_020204.3	NM_020204	1	q31.3	5	0	NA	NA	NA	NA	NA	NA	NA	chr1:197917998-197919971
chr1	197920175	197921303	ENST00000367387	intron	2	+	1128	ENSG00000143355	LHX9	14222	protein_coding	7865	1	NM_020204.3	NM_020204	1	q31.3	5	0	NA	NA	NA	NA	NA	NA	NA	chr1:197920175-197921303
chr1	197921660	197927590	ENST00000367387	intron	3	+	5930	ENSG00000143355	LHX9	14222	protein_coding	7865	1	NM_020204.3	NM_020204	1	q31.3	5	0	NA	NA	NA	NA	NA	NA	NA	chr1:197921660-197927590
chr1	197927794	197929001	ENST00000367387	intron	4	+	1207	ENSG00000143355	LHX9	14222	protein_coding	7865	1	NM_020204.3	NM_020204	1	q31.3	5	1	NA	NA	NA	NA	NA	NA	NA	chr1:197927794-197929001
chr1	200027912	200039657	ENST00000367362	intron	1	+	11745	ENSG00000116833	NR5A2	7984	protein_coding	4969	1	NM_205860.3	NM_205860	1	q32.1	8	0	NA	NA	NA	NA	NA	NA	NA	chr1:200027912-200039657
chr1	200039796	200043773	ENST00000367362	intron	2	+	3977	ENSG00000116833	NR5A2	7984	protein_coding	4969	1	NM_205860.3	NM_205860	1	q32.1	8	0	NA	NA	NA	NA	NA	NA	NA	chr1:200039796-200043773
chr1	200043893	200045442	ENST00000367362	intron	3	+	1549	ENSG00000116833	NR5A2	7984	protein_coding	4969	1	NM_205860.3	NM_205860	1	q32.1	8	0	NA	NA	NA	NA	NA	NA	NA	chr1:200043893-200045442
chr1	200045585	200048171	ENST00000367362	intron	4	+	2586	ENSG00000116833	NR5A2	7984	protein_coding	4969	1	NM_205860.3	NM_205860	1	q32.1	8	0	NA	NA	NA	NA	NA	NA	NA	chr1:200045585-200048171
chr1	200048819	200111201	ENST00000367362	intron	5	+	62382	ENSG00000116833	NR5A2	7984	protein_coding	4969	1	NM_205860.3	NM_205860	1	q32.1	8	0	NA	NA	NA	NA	NA	NA	NA	chr1:200048819-200111201
chr1	200111322	200120807	ENST00000367362	intron	6	+	9485	ENSG00000116833	NR5A2	7984	protein_coding	4969	1	NM_205860.3	NM_205860	1	q32.1	8	0	NA	NA	NA	NA	NA	NA	NA	chr1:200111322-200120807
chr1	200120956	200173962	ENST00000367362	intron	7	+	53006	ENSG00000116833	NR5A2	7984	protein_coding	4969	1	NM_205860.3	NM_205860	1	q32.1	8	1	NA	NA	NA	NA	NA	NA	NA	chr1:200120956-200173962
chr1	200409724	200409945	ENST00000367353	intron	1	-	221	ENSG00000162702	ZNF281	13075	protein_coding	4864	1	NM_001281293.2	NM_012482	1	q32.1	2	1	60.04	111.19	0.412617	0.672863	0.539977	-0.127359	0.132887	chr1:200409724-200409945
chr1	200739967	200760838	ENST00000358823	intron	1	+	20871	ENSG00000118200	CAMSAP2	29188	protein_coding	8017	1	NM_203459.4	NM_203459	1	q32.1	17	0	124.4	129.52	0.876509	0.995739	0.960469	-0.0839603	0.0352698	chr1:200739967-200760838
chr1	200761099	200807375	ENST00000358823	intron	2	+	46276	ENSG00000118200	CAMSAP2	29188	protein_coding	8017	1	NM_203459.4	NM_203459	1	q32.1	17	0	121.27	128.21	0.83609	0.994806	0.94587	-0.10978	0.0489354	chr1:200761099-200807375
chr1	200807538	200815560	ENST00000358823	intron	3	+	8022	ENSG00000118200	CAMSAP2	29188	protein_coding	8017	1	NM_203459.4	NM_203459	1	q32.1	17	0	117.1	121.77	0.847777	0.998989	0.961649	-0.113872	0.03734	chr1:200807538-200815560
chr1	200815645	200832199	ENST00000358823	intron	4	+	16554	ENSG00000118200	CAMSAP2	29188	protein_coding	8017	1	NM_203459.4	NM_203459	1	q32.1	17	0	110.99	112.07	0.947309	0.999714	0.990363	-0.0430542	0.00935117	chr1:200815645-200832199
chr1	200832342	200832705	ENST00000358823	intron	5	+	363	ENSG00000118200	CAMSAP2	29188	protein_coding	8017	1	NM_203459.4	NM_203459	1	q32.1	17	0	47.42	48.11	0.930644	0.997289	0.985658	-0.0550142	0.0116311	chr1:200832342-200832705
chr1	200832846	200841993	ENST00000358823	intron	6	+	9147	ENSG00000118200	CAMSAP2	29188	protein_coding	8017	1	NM_203459.4	NM_203459	1	q32.1	17	0	100.08	101.86	0.926232	0.999179	0.982525	-0.0562935	0.0166537	chr1:200832846-200841993
chr1	200842088	200844781	ENST00000358823	intron	7	+	2693	ENSG00000118200	CAMSAP2	29188	protein_coding	8017	1	NM_203459.4	NM_203459	1	q32.1	17	0	98.21	99.11	0.951827	0.999532	0.990919	-0.0390926	0.00861249	chr1:200842088-200844781
chr1	200844870	200847209	ENST00000358823	intron	8	+	2339	ENSG00000118200	CAMSAP2	29188	protein_coding	8017	1	NM_203459.4	NM_203459	1	q32.1	17	0	94.1	124.47	0.63381	0.858315	0.756005	-0.122195	0.102309	chr1:200844870-200847209
chr1	200847293	200847639	ENST00000358823	intron	9	+	346	ENSG00000118200	CAMSAP2	29188	protein_coding	8017	1	NM_203459.4	NM_203459	1	q32.1	17	0	109.29	113.16	0.867663	0.999056	0.965801	-0.0981379	0.0332556	chr1:200847293-200847639
chr1	200847710	200848031	ENST00000358823	intron	10	+	321	ENSG00000118200	CAMSAP2	29188	protein_coding	8017	1	NM_203459.4	NM_203459	1	q32.1	17	0	126.67	127.66	0.963853	0.999069	0.992245	-0.028392	0.00682425	chr1:200847710-200848031
chr1	200850235	200852540	ENST00000358823	intron	11	+	2305	ENSG00000118200	CAMSAP2	29188	protein_coding	8017	1	NM_203459.4	NM_203459	1	q32.1	17	0	151.12	161.82	0.834924	0.989888	0.933877	-0.098953	0.0560106	chr1:200850235-200852540
chr1	200852678	200853274	ENST00000358823	intron	12	+	596	ENSG00000118200	CAMSAP2	29188	protein_coding	8017	1	NM_203459.4	NM_203459	1	q32.1	17	0	206.37	210.71	0.926237	0.998912	0.979403	-0.0531656	0.0195089	chr1:200852678-200853274
chr1	200853496	200854816	ENST00000358823	intron	13	+	1320	ENSG00000118200	CAMSAP2	29188	protein_coding	8017	1	NM_203459.4	NM_203459	1	q32.1	17	0	211.59	214.92	0.942864	0.999042	0.984506	-0.0416419	0.0145362	chr1:200853496-200854816
chr1	200854890	200856009	ENST00000358823	intron	14	+	1119	ENSG00000118200	CAMSAP2	29188	protein_coding	8017	1	NM_203459.4	NM_203459	1	q32.1	17	0	205.86	207.11	0.968409	0.99972	0.993965	-0.0255559	0.00575586	chr1:200854890-200856009
chr1	200856126	200857305	ENST00000358823	intron	15	+	1179	ENSG00000118200	CAMSAP2	29188	protein_coding	8017	1	NM_203459.4	NM_203459	1	q32.1	17	0	169.95	170.64	0.978473	0.999626	0.995956	-0.0174832	0.0036698	chr1:200856126-200857305
chr1	200857425	200857753	ENST00000358823	intron	16	+	328	ENSG00000118200	CAMSAP2	29188	protein_coding	8017	1	NM_203459.4	NM_203459	1	q32.1	17	1	200.38	203.92	0.939093	0.998334	0.98264	-0.0435471	0.0156933	chr1:200857425-200857753
chr1	201649426	201712816	ENST00000367296	intron	1	+	63390	ENSG00000134369	NAV1	15989	protein_coding	13091	1	NA	NM_020443	1	q32.1	30	0	121.26	138	0.750497	0.962921	0.878696	-0.128199	0.0842253	chr1:201649426-201712816
chr1	201712920	201718389	ENST00000367296	intron	2	+	5469	ENSG00000134369	NAV1	15989	protein_coding	13091	1	NA	NM_020443	1	q32.1	30	0	190.37	191.4	0.974496	0.999589	0.994619	-0.0201231	0.00497053	chr1:201712920-201718389
chr1	201718756	201780420	ENST00000367296	intron	3	+	61664	ENSG00000134369	NAV1	15989	protein_coding	13091	1	NA	NM_020443	1	q32.1	30	0	201.96	220.37	0.735546	0.999731	0.916459	-0.180912	0.0832724	chr1:201718756-201780420
chr1	201780560	201781011	ENST00000367296	intron	4	+	451	ENSG00000134369	NAV1	15989	protein_coding	13091	1	NA	NM_020443	1	q32.1	30	0	248.4	250.37	0.973675	0.999385	0.992132	-0.0184568	0.00725359	chr1:201780560-201781011
chr1	201781310	201782175	ENST00000367296	intron	5	+	865	ENSG00000134369	NAV1	15989	protein_coding	13091	1	NA	NM_020443	1	q32.1	30	0	249.6	252.4	0.963443	0.998976	0.988906	-0.0254631	0.0100695	chr1:201781310-201782175
chr1	201782870	201783405	ENST00000367296	intron	6	+	535	ENSG00000134369	NAV1	15989	protein_coding	13091	1	NA	NM_020443	1	q32.1	30	0	318.22	322.23	0.963445	0.998467	0.987555	-0.02411	0.0109113	chr1:201782870-201783405
chr1	201783853	201785309	ENST00000367296	intron	7	+	1456	ENSG00000134369	NAV1	15989	protein_coding	13091	1	NA	NM_020443	1	q32.1	30	0	237.33	243.25	0.912569	0.999419	0.975663	-0.0630936	0.0237565	chr1:201783853-201785309
chr1	201785352	201786428	ENST00000367296	intron	8	+	1076	ENSG00000134369	NAV1	15989	protein_coding	13091	1	NA	NM_020443	1	q32.1	30	0	245.3	249.29	0.946111	0.999069	0.983995	-0.037884	0.0150747	chr1:201785352-201786428
chr1	201786578	201788467	ENST00000367296	intron	9	+	1889	ENSG00000134369	NAV1	15989	protein_coding	13091	1	NA	NM_020443	1	q32.1	30	0	239.7	294.55	0.723233	0.888168	0.813784	-0.0905512	0.0743847	chr1:201786578-201788467
chr1	201788639	201789739	ENST00000367296	intron	10	+	1100	ENSG00000134369	NAV1	15989	protein_coding	13091	1	NA	NM_020443	1	q32.1	30	0	230.21	272.58	0.768785	0.908351	0.844559	-0.0757748	0.0637915	chr1:201788639-201789739
chr1	201789793	201790553	ENST00000367296	intron	11	+	760	ENSG00000134369	NAV1	15989	protein_coding	13091	1	NA	NM_020443	1	q32.1	30	0	32.75	256.81	0.0800765	0.190778	0.127526	-0.0474497	0.0632514	chr1:201789793-201790553
chr1	201790578	201790688	ENST00000367296	intron	12	+	110	ENSG00000134369	NAV1	15989	protein_coding	13091	1	NA	NM_020443	1	q32.1	30	0	36.95	260.62	0.0927384	0.204234	0.141777	-0.0490389	0.0624566	chr1:201790578-201790688
chr1	201790767	201793791	ENST00000367296	intron	13	+	3024	ENSG00000134369	NAV1	15989	protein_coding	13091	1	NA	NM_020443	1	q32.1	30	0	204.23	225.81	0.824743	0.9627	0.904433	-0.0796899	0.0582669	chr1:201790767-201793791
chr1	201793876	201794465	ENST00000367296	intron	14	+	589	ENSG00000134369	NAV1	15989	protein_coding	13091	1	NA	NM_020443	1	q32.1	30	0	304.95	320.41	0.835934	0.999657	0.951749	-0.115815	0.0479074	chr1:201793876-201794465
chr1	201794578	201803592	ENST00000367296	intron	15	+	9014	ENSG00000134369	NAV1	15989	protein_coding	13091	1	NA	NM_020443	1	q32.1	30	0	313.73	317.3	0.95816	0.999334	0.988749	-0.0305893	0.0105851	chr1:201794578-201803592
chr1	201803715	201804488	ENST00000367296	intron	16	+	773	ENSG00000134369	NAV1	15989	protein_coding	13091	1	NA	NM_020443	1	q32.1	30	0	NA	NA	NA	NA	NA	NA	NA	chr1:201803715-201804488
chr1	201804498	201807952	ENST00000367296	intron	17	+	3454	ENSG00000134369	NAV1	15989	protein_coding	13091	1	NA	NM_020443	1	q32.1	30	0	7.37	247.32	0.000750799	0.104412	0.0297995	-0.0290487	0.0746123	chr1:201804498-201807952
chr1	201808150	201808417	ENST00000367296	intron	18	+	267	ENSG00000134369	NAV1	15989	protein_coding	13091	1	NA	NM_020443	1	q32.1	30	0	269.7	271.1	0.975914	0.999647	0.994836	-0.0189215	0.00481092	chr1:201808150-201808417
chr1	201808611	201808702	ENST00000367296	intron	19	+	91	ENSG00000134369	NAV1	15989	protein_coding	13091	1	NA	NM_020443	1	q32.1	30	0	271.49	277.7	0.932219	0.997596	0.977638	-0.0454187	0.0199585	chr1:201808611-201808702
chr1	201808872	201809163	ENST00000367296	intron	20	+	291	ENSG00000134369	NAV1	15989	protein_coding	13091	1	NA	NM_020443	1	q32.1	30	0	273.88	279.97	0.932491	0.998834	0.978248	-0.0457566	0.0205863	chr1:201808872-201809163
chr1	201809262	201809441	ENST00000367296	intron	21	+	179	ENSG00000134369	NAV1	15989	protein_coding	13091	1	NA	NM_020443	1	q32.1	30	0	261.6	262	0.990554	0.999463	0.998473	-0.00791904	0.000989526	chr1:201809262-201809441
chr1	201809538	201809945	ENST00000367296	intron	22	+	407	ENSG00000134369	NAV1	15989	protein_coding	13091	1	NA	NM_020443	1	q32.1	30	0	234.63	249.33	0.814558	0.998647	0.941042	-0.126484	0.0576052	chr1:201809538-201809945
chr1	201810106	201810522	ENST00000367296	intron	23	+	416	ENSG00000134369	NAV1	15989	protein_coding	13091	1	NA	NM_020443	1	q32.1	30	0	224.45	239.48	0.845393	0.991002	0.937239	-0.0918459	0.0537629	chr1:201810106-201810522
chr1	201810759	201811602	ENST00000367296	intron	24	+	843	ENSG00000134369	NAV1	15989	protein_coding	13091	1	NA	NM_020443	1	q32.1	30	0	305.82	312.29	0.91403	0.999912	0.979282	-0.065252	0.0206297	chr1:201810759-201811602
chr1	201811758	201811902	ENST00000367296	intron	25	+	144	ENSG00000134369	NAV1	15989	protein_coding	13091	1	NA	NM_020443	1	q32.1	30	0	298.11	300.62	0.96808	0.999753	0.991651	-0.0235704	0.0081025	chr1:201811758-201811902
chr1	201811975	201812464	ENST00000367296	intron	26	+	489	ENSG00000134369	NAV1	15989	protein_coding	13091	1	NA	NM_020443	1	q32.1	30	0	193.81	199.11	0.912707	0.998883	0.973382	-0.0606745	0.0255012	chr1:201811975-201812464
chr1	201812662	201813139	ENST00000367296	intron	27	+	477	ENSG00000134369	NAV1	15989	protein_coding	13091	1	NA	NM_020443	1	q32.1	30	0	331	346.12	0.882274	0.995229	0.956316	-0.074042	0.0389129	chr1:201812662-201813139
chr1	201813259	201817087	ENST00000367296	intron	28	+	3828	ENSG00000134369	NAV1	15989	protein_coding	13091	1	NA	NM_020443	1	q32.1	30	0	348.47	350.26	0.975514	0.999849	0.99489	-0.0193755	0.00495997	chr1:201813259-201817087
chr1	201817286	201819836	ENST00000367296	intron	29	+	2550	ENSG00000134369	NAV1	15989	protein_coding	13091	1	NA	NM_020443	1	q32.1	30	1	351.59	355.79	0.958094	0.999446	0.988195	-0.030101	0.0112503	chr1:201817286-201819836
chr1	201829373	201847278	ENST00000361565	intron	1	+	17905	ENSG00000198700	IPO9	19425	protein_coding	11416	1	NM_018085.5	NM_018085	1	q32.1	24	0	167.93	237.08	0.551541	0.835694	0.708326	-0.156785	0.127368	chr1:201829373-201847278
chr1	201847341	201847551	ENST00000361565	intron	2	+	210	ENSG00000198700	IPO9	19425	protein_coding	11416	1	NM_018085.5	NM_018085	1	q32.1	24	0	256.3	256.47	0.99251	0.99958	0.999337	-0.00682731	0.000242611	chr1:201847341-201847551
chr1	201847639	201848392	ENST00000361565	intron	3	+	753	ENSG00000198700	IPO9	19425	protein_coding	11416	1	NM_018085.5	NM_018085	1	q32.1	24	0	238.18	245.05	0.890045	0.999459	0.971965	-0.0819199	0.0274938	chr1:201847639-201848392
chr1	201848595	201852103	ENST00000361565	intron	4	+	3508	ENSG00000198700	IPO9	19425	protein_coding	11416	1	NM_018085.5	NM_018085	1	q32.1	24	0	222.01	229.27	0.872249	0.999602	0.968334	-0.0960854	0.0312677	chr1:201848595-201852103
chr1	201852193	201853010	ENST00000361565	intron	5	+	817	ENSG00000198700	IPO9	19425	protein_coding	11416	1	NM_018085.5	NM_018085	1	q32.1	24	0	248.75	250.05	0.971862	0.999878	0.994801	-0.0229394	0.00507664	chr1:201852193-201853010
chr1	201853098	201854594	ENST00000361565	intron	6	+	1496	ENSG00000198700	IPO9	19425	protein_coding	11416	1	NM_018085.5	NM_018085	1	q32.1	24	0	253.6	254.25	0.986415	0.999766	0.997443	-0.0110287	0.00232253	chr1:201853098-201854594
chr1	201854715	201854822	ENST00000361565	intron	7	+	107	ENSG00000198700	IPO9	19425	protein_coding	11416	1	NM_018085.5	NM_018085	1	q32.1	24	0	222.71	222.82	0.993953	0.999161	0.999506	-0.00555368	-0.000345789	chr1:201854715-201854822
chr1	201854924	201855123	ENST00000361565	intron	8	+	199	ENSG00000198700	IPO9	19425	protein_coding	11416	1	NM_018085.5	NM_018085	1	q32.1	24	0	191.07	196.52	0.914918	0.996158	0.972267	-0.0573497	0.0238907	chr1:201854924-201855123
chr1	201855183	201855782	ENST00000361565	intron	9	+	599	ENSG00000198700	IPO9	19425	protein_coding	11416	1	NM_018085.5	NM_018085	1	q32.1	24	0	175.66	177.85	0.951309	0.999307	0.987686	-0.0363778	0.0116206	chr1:201855183-201855782
chr1	201855935	201857095	ENST00000361565	intron	10	+	1160	ENSG00000198700	IPO9	19425	protein_coding	11416	1	NM_018085.5	NM_018085	1	q32.1	24	0	210.41	213.92	0.934662	0.999253	0.983592	-0.0489298	0.0156609	chr1:201855935-201857095
chr1	201857195	201858446	ENST00000361565	intron	11	+	1251	ENSG00000198700	IPO9	19425	protein_coding	11416	1	NM_018085.5	NM_018085	1	q32.1	24	0	148.18	149.16	0.962721	0.999656	0.99343	-0.0307092	0.00622579	chr1:201857195-201858446
chr1	201858554	201858854	ENST00000361565	intron	12	+	300	ENSG00000198700	IPO9	19425	protein_coding	11416	1	NM_018085.5	NM_018085	1	q32.1	24	0	176.89	178.74	0.95682	0.999291	0.98965	-0.0328294	0.00964109	chr1:201858554-201858854
chr1	201858995	201863447	ENST00000361565	intron	13	+	4452	ENSG00000198700	IPO9	19425	protein_coding	11416	1	NM_018085.5	NM_018085	1	q32.1	24	0	171.99	182.4	0.853248	0.989217	0.942928	-0.0896801	0.0462899	chr1:201858995-201863447
chr1	201863608	201866732	ENST00000361565	intron	14	+	3124	ENSG00000198700	IPO9	19425	protein_coding	11416	1	NM_018085.5	NM_018085	1	q32.1	24	0	244.19	244.71	0.986216	0.999718	0.997875	-0.0116593	0.00184259	chr1:201863608-201866732
chr1	201866960	201868647	ENST00000361565	intron	15	+	1687	ENSG00000198700	IPO9	19425	protein_coding	11416	1	NM_018085.5	NM_018085	1	q32.1	24	0	225.96	241.19	0.854538	0.984255	0.936855	-0.0823165	0.0473998	chr1:201866960-201868647
chr1	201868797	201869589	ENST00000361565	intron	16	+	792	ENSG00000198700	IPO9	19425	protein_coding	11416	1	NM_018085.5	NM_018085	1	q32.1	24	0	249.32	251.79	0.953697	0.999698	0.99019	-0.0364929	0.00950752	chr1:201868797-201869589
chr1	201869719	201870582	ENST00000361565	intron	17	+	863	ENSG00000198700	IPO9	19425	protein_coding	11416	1	NM_018085.5	NM_018085	1	q32.1	24	0	199.07	199.25	0.990945	0.999289	0.999097	-0.0081514	0.000192049	chr1:201869719-201870582
chr1	201870859	201871160	ENST00000361565	intron	18	+	301	ENSG00000198700	IPO9	19425	protein_coding	11416	1	NM_018085.5	NM_018085	1	q32.1	24	0	204.25	214.29	0.85222	0.995516	0.953148	-0.100928	0.0423686	chr1:201870859-201871160
chr1	201871328	201872827	ENST00000361565	intron	19	+	1499	ENSG00000198700	IPO9	19425	protein_coding	11416	1	NM_018085.5	NM_018085	1	q32.1	24	0	276.27	277.6	0.979445	0.999664	0.995209	-0.0157636	0.00445528	chr1:201871328-201872827
chr1	201872962	201874249	ENST00000361565	intron	20	+	1287	ENSG00000198700	IPO9	19425	protein_coding	11416	1	NM_018085.5	NM_018085	1	q32.1	24	0	289.21	291.67	0.965089	0.999478	0.991566	-0.0264771	0.00791236	chr1:201872962-201874249
chr1	201874373	201874831	ENST00000361565	intron	21	+	458	ENSG00000198700	IPO9	19425	protein_coding	11416	1	NM_018085.5	NM_018085	1	q32.1	24	0	156.08	166.41	0.84771	0.98626	0.937924	-0.0902149	0.0483352	chr1:201874373-201874831
chr1	201874937	201875151	ENST00000361565	intron	22	+	214	ENSG00000198700	IPO9	19425	protein_coding	11416	1	NM_018085.5	NM_018085	1	q32.1	24	0	193.56	201.34	0.882742	0.995377	0.961359	-0.0786173	0.0340177	chr1:201874937-201875151
chr1	201875229	201875943	ENST00000361565	intron	23	+	714	ENSG00000198700	IPO9	19425	protein_coding	11416	1	NM_018085.5	NM_018085	1	q32.1	24	1	292.15	296.58	0.943704	0.999266	0.985063	-0.0413587	0.0142027	chr1:201875229-201875943
chr1	202729174	202729706	ENST00000367265	intron	26	-	532	ENSG00000117139	KDM5B	18039	protein_coding	9292	1	NM_006618.5	NM_006618	1	q32.1	27	1	187.92	207.95	0.818884	0.958739	0.903679	-0.0847949	0.0550601	chr1:202729174-202729706
chr1	202730028	202730908	ENST00000367265	intron	25	-	880	ENSG00000117139	KDM5B	18039	protein_coding	9292	1	NM_006618.5	NM_006618	1	q32.1	27	0	213.22	214.27	0.969081	0.999873	0.9951	-0.026019	0.00477354	chr1:202730028-202730908
chr1	202731064	202731827	ENST00000367265	intron	24	-	763	ENSG00000117139	KDM5B	18039	protein_coding	9292	1	NM_006618.5	NM_006618	1	q32.1	27	0	202.23	203	0.981716	0.999374	0.996207	-0.0144914	0.00316681	chr1:202731064-202731827
chr1	202731940	202733400	ENST00000367265	intron	23	-	1460	ENSG00000117139	KDM5B	18039	protein_coding	9292	1	NM_006618.5	NM_006618	1	q32.1	27	0	249.96	252.14	0.964049	0.999564	0.991354	-0.0273053	0.00820979	chr1:202731940-202733400
chr1	202733887	202735428	ENST00000367265	intron	22	-	1541	ENSG00000117139	KDM5B	18039	protein_coding	9292	1	NM_006618.5	NM_006618	1	q32.1	27	0	164.33	167.34	0.927995	0.998999	0.982013	-0.0540179	0.0169865	chr1:202733887-202735428
chr1	202735588	202736212	ENST00000367265	intron	21	-	624	ENSG00000117139	KDM5B	18039	protein_coding	9292	1	NM_006618.5	NM_006618	1	q32.1	27	0	168.42	168.53	0.990958	0.999096	0.999347	-0.00838911	-0.0002514	chr1:202735588-202736212
chr1	202736393	202740673	ENST00000367265	intron	20	-	4280	ENSG00000117139	KDM5B	18039	protein_coding	9292	1	NM_006618.5	NM_006618	1	q32.1	27	0	147.15	149.66	0.939372	0.998669	0.983229	-0.0438562	0.01544	chr1:202736393-202740673
chr1	202740813	202741366	ENST00000367265	intron	19	-	553	ENSG00000117139	KDM5B	18039	protein_coding	9292	1	NM_006618.5	NM_006618	1	q32.1	27	0	143.21	148.29	0.853375	0.999649	0.965743	-0.112367	0.0339065	chr1:202740813-202741366
chr1	202741723	202742390	ENST00000367265	intron	18	-	667	ENSG00000117139	KDM5B	18039	protein_coding	9292	1	NM_006618.5	NM_006618	1	q32.1	27	0	159.6	159.62	0.994074	0.998255	0.999875	-0.00580033	-0.00161979	chr1:202741723-202742390
chr1	202742506	202742654	ENST00000367265	intron	17	-	148	ENSG00000117139	KDM5B	18039	protein_coding	9292	1	NM_006618.5	NM_006618	1	q32.1	27	0	125.32	127	0.939873	0.999842	0.986772	-0.0468982	0.0130708	chr1:202742506-202742654
chr1	202742806	202745857	ENST00000367265	intron	16	-	3051	ENSG00000117139	KDM5B	18039	protein_coding	9292	1	NM_006618.5	NM_006618	1	q32.1	27	0	130.34	130.66	0.981224	0.999194	0.997551	-0.0163267	0.00164343	chr1:202742806-202745857
chr1	202745983	202746141	ENST00000367265	intron	15	-	158	ENSG00000117139	KDM5B	18039	protein_coding	9292	1	NM_006618.5	NM_006618	1	q32.1	27	0	144.26	147.66	0.897173	0.999788	0.976974	-0.0798008	0.0228141	chr1:202745983-202746141
chr1	202746324	202748944	ENST00000367265	intron	14	-	2620	ENSG00000117139	KDM5B	18039	protein_coding	9292	1	NM_006618.5	NM_006618	1	q32.1	27	0	146.95	148.04	0.96534	0.999245	0.992637	-0.0272975	0.00660738	chr1:202746324-202748944
chr1	202749140	202750658	ENST00000367265	intron	13	-	1518	ENSG00000117139	KDM5B	18039	protein_coding	9292	1	NM_006618.5	NM_006618	1	q32.1	27	0	78.63	78.64	0.987285	0.996697	0.999873	-0.0125878	-0.00317548	chr1:202749140-202750658
chr1	202750779	202752904	ENST00000367265	intron	12	-	2125	ENSG00000117139	KDM5B	18039	protein_coding	9292	1	NM_006618.5	NM_006618	1	q32.1	27	0	177.75	179.44	0.960322	0.999162	0.990582	-0.0302596	0.00858021	chr1:202750779-202752904
chr1	202753068	202755270	ENST00000367265	intron	11	-	2202	ENSG00000117139	KDM5B	18039	protein_coding	9292	1	NM_006618.5	NM_006618	1	q32.1	27	0	116.6	118.71	0.93713	0.997579	0.982226	-0.0450956	0.015353	chr1:202753068-202755270
chr1	202755453	202756357	ENST00000367265	intron	10	-	904	ENSG00000117139	KDM5B	18039	protein_coding	9292	1	NM_006618.5	NM_006618	1	q32.1	27	0	157.3	157.53	0.987865	0.999371	0.99854	-0.0106746	0.00083084	chr1:202755453-202756357
chr1	202756517	202758390	ENST00000367265	intron	9	-	1873	ENSG00000117139	KDM5B	18039	protein_coding	9292	1	NM_006618.5	NM_006618	1	q32.1	27	0	165.15	166.23	0.972925	0.999022	0.993503	-0.0205783	0.00551888	chr1:202756517-202758390
chr1	202758511	202760414	ENST00000367265	intron	8	-	1903	ENSG00000117139	KDM5B	18039	protein_coding	9292	1	NM_006618.5	NM_006618	1	q32.1	27	0	114.79	116.93	0.91992	0.99925	0.981698	-0.0617785	0.0175515	chr1:202758511-202760414
chr1	202760574	202762698	ENST00000367265	intron	7	-	2124	ENSG00000117139	KDM5B	18039	protein_coding	9292	1	NM_006618.5	NM_006618	1	q32.1	27	0	101.82	103.79	0.926139	0.998693	0.981019	-0.0548808	0.0176734	chr1:202760574-202762698
chr1	202762809	202764048	ENST00000367265	intron	6	-	1239	ENSG00000117139	KDM5B	18039	protein_coding	9292	1	NM_006618.5	NM_006618	1	q32.1	27	0	167.51	168.86	0.963375	0.999449	0.992005	-0.0286302	0.00744387	chr1:202762809-202764048
chr1	202764146	202766925	ENST00000367265	intron	5	-	2779	ENSG00000117139	KDM5B	18039	protein_coding	9292	1	NM_006618.5	NM_006618	1	q32.1	27	0	148.59	191.79	0.644828	0.877521	0.774754	-0.129926	0.102768	chr1:202764146-202766925
chr1	202767061	202773117	ENST00000367265	intron	4	-	6056	ENSG00000117139	KDM5B	18039	protein_coding	9292	1	NM_006618.5	NM_006618	1	q32.1	27	0	170.63	180.45	0.850846	0.994123	0.94558	-0.0947349	0.0485426	chr1:202767061-202773117
chr1	202773289	202774612	ENST00000367265	intron	3	-	1323	ENSG00000117139	KDM5B	18039	protein_coding	9292	1	NM_006618.5	NM_006618	1	q32.1	27	0	150.64	155.67	0.891525	0.998105	0.967688	-0.0761634	0.0304171	chr1:202773289-202774612
chr1	202774736	202777016	ENST00000367265	intron	2	-	2280	ENSG00000117139	KDM5B	18039	protein_coding	9292	1	NM_006618.5	NM_006618	1	q32.1	27	0	137.63	143.44	0.865833	0.997691	0.959495	-0.0936618	0.0381953	chr1:202774736-202777016
chr1	202777095	202808101	ENST00000367265	intron	1	-	31006	ENSG00000117139	KDM5B	18039	protein_coding	9292	1	NM_006618.5	NM_006618	1	q32.1	27	0	122.1	131.33	0.793173	0.992548	0.929719	-0.136546	0.0628286	chr1:202777095-202808101
chr1	202892660	202893238	ENST00000367261	intron	11	-	578	ENSG00000117153	KLHL12	19360	protein_coding	3311	1	NM_021633.4	NM_001303051	1	q32.1	12	1	95.19	116.66	0.675291	0.92185	0.815961	-0.14067	0.105889	chr1:202892660-202893238
chr1	202893426	202894183	ENST00000367261	intron	10	-	757	ENSG00000117153	KLHL12	19360	protein_coding	3311	1	NM_021633.4	NM_001303051	1	q32.1	12	0	114.48	146.89	0.605162	0.910016	0.779359	-0.174197	0.130658	chr1:202893426-202894183
chr1	202894283	202894590	ENST00000367261	intron	9	-	307	ENSG00000117153	KLHL12	19360	protein_coding	3311	1	NM_021633.4	NM_001303051	1	q32.1	12	0	123.84	127.12	0.897232	0.998751	0.974198	-0.0769654	0.0245532	chr1:202894283-202894590
chr1	202894750	202895521	ENST00000367261	intron	8	-	771	ENSG00000117153	KLHL12	19360	protein_coding	3311	1	NM_021633.4	NM_001303051	1	q32.1	12	0	126.36	131.3	0.873651	0.996969	0.962376	-0.0887251	0.0345932	chr1:202894750-202895521
chr1	202895718	202896853	ENST00000367261	intron	7	-	1135	ENSG00000117153	KLHL12	19360	protein_coding	3311	1	NM_021633.4	NM_001303051	1	q32.1	12	0	110.96	112.34	0.947406	0.999108	0.987716	-0.0403098	0.011392	chr1:202895718-202896853
chr1	202896961	202909009	ENST00000367261	intron	6	-	12048	ENSG00000117153	KLHL12	19360	protein_coding	3311	1	NM_021633.4	NM_001303051	1	q32.1	12	0	123.67	129.78	0.845369	0.996494	0.95292	-0.107552	0.0435741	chr1:202896961-202909009
chr1	202909125	202911053	ENST00000367261	intron	5	-	1928	ENSG00000117153	KLHL12	19360	protein_coding	3311	1	NM_021633.4	NM_001303051	1	q32.1	12	0	119.96	131.25	0.792909	0.980024	0.913981	-0.121072	0.0660429	chr1:202909125-202911053
chr1	202911204	202918170	ENST00000367261	intron	4	-	6966	ENSG00000117153	KLHL12	19360	protein_coding	3311	1	NM_021633.4	NM_001303051	1	q32.1	12	0	134.33	156.21	0.765075	0.932195	0.859932	-0.0948575	0.0722631	chr1:202911204-202918170
chr1	202918389	202919754	ENST00000367261	intron	3	-	1365	ENSG00000117153	KLHL12	19360	protein_coding	3311	1	NM_021633.4	NM_001303051	1	q32.1	12	0	117.78	117.9	0.988409	0.998583	0.998982	-0.0105736	-0.000399026	chr1:202918389-202919754
chr1	202919909	202924967	ENST00000367261	intron	2	-	5058	ENSG00000117153	KLHL12	19360	protein_coding	3311	1	NM_021633.4	NM_001303051	1	q32.1	12	0	131.93	132.07	0.988956	0.99862	0.99894	-0.00998412	-0.000319789	chr1:202919909-202924967
chr1	202925208	202927088	ENST00000367261	intron	1	-	1880	ENSG00000117153	KLHL12	19360	protein_coding	3311	1	NM_021633.4	NM_001303051	1	q32.1	12	0	122.08	122.96	0.962006	0.999599	0.992843	-0.0308368	0.00675563	chr1:202925208-202927088
chr1	203026630	203038609	ENST00000295706	intron	1	+	11979	ENSG00000143847	PPFIA4	9248	protein_coding	6508	1	NM_001304331.2	NM_001304331	1	q32.1	30	0	NA	NA	NA	NA	NA	NA	NA	chr1:203026630-203038609
chr1	203039243	203043396	ENST00000295706	intron	2	+	4153	ENSG00000143847	PPFIA4	9248	protein_coding	6508	1	NM_001304331.2	NM_001304331	1	q32.1	30	0	NA	NA	NA	NA	NA	NA	NA	chr1:203039243-203043396
chr1	203043499	203043930	ENST00000295706	intron	3	+	431	ENSG00000143847	PPFIA4	9248	protein_coding	6508	1	NM_001304331.2	NM_001304331	1	q32.1	30	0	NA	NA	NA	NA	NA	NA	NA	chr1:203043499-203043930
chr1	203044096	203044378	ENST00000295706	intron	4	+	282	ENSG00000143847	PPFIA4	9248	protein_coding	6508	1	NM_001304331.2	NM_001304331	1	q32.1	30	0	NA	NA	NA	NA	NA	NA	NA	chr1:203044096-203044378
chr1	203044454	203044695	ENST00000295706	intron	5	+	241	ENSG00000143847	PPFIA4	9248	protein_coding	6508	1	NM_001304331.2	NM_001304331	1	q32.1	30	0	NA	NA	NA	NA	NA	NA	NA	chr1:203044454-203044695
chr1	203044786	203045367	ENST00000295706	intron	6	+	581	ENSG00000143847	PPFIA4	9248	protein_coding	6508	1	NM_001304331.2	NM_001304331	1	q32.1	30	0	NA	NA	NA	NA	NA	NA	NA	chr1:203044786-203045367
chr1	203045560	203045840	ENST00000295706	intron	7	+	280	ENSG00000143847	PPFIA4	9248	protein_coding	6508	1	NM_001304331.2	NM_001304331	1	q32.1	30	0	10.62	10.64	0.775897	0.991534	0.99812	-0.222223	-0.0065862	chr1:203045560-203045840
chr1	203045988	203046247	ENST00000295706	intron	8	+	259	ENSG00000143847	PPFIA4	9248	protein_coding	6508	1	NM_001304331.2	NM_001304331	1	q32.1	30	0	NA	NA	NA	NA	NA	NA	NA	chr1:203045988-203046247
chr1	203046383	203048226	ENST00000295706	intron	9	+	1843	ENSG00000143847	PPFIA4	9248	protein_coding	6508	1	NM_001304331.2	NM_001304331	1	q32.1	30	0	5.3	22.05	0.0244489	0.629297	0.240363	-0.215914	0.388934	chr1:203046383-203048226
chr1	203048311	203048582	ENST00000295706	intron	10	+	271	ENSG00000143847	PPFIA4	9248	protein_coding	6508	1	NM_001304331.2	NM_001304331	1	q32.1	30	0	NA	NA	NA	NA	NA	NA	NA	chr1:203048311-203048582
chr1	203048715	203048917	ENST00000295706	intron	11	+	202	ENSG00000143847	PPFIA4	9248	protein_coding	6508	1	NM_001304331.2	NM_001304331	1	q32.1	30	0	10.16	12.1	0.460717	0.990824	0.839669	-0.378952	0.151155	chr1:203048715-203048917
chr1	203048981	203049675	ENST00000295706	intron	12	+	694	ENSG00000143847	PPFIA4	9248	protein_coding	6508	1	NM_001304331.2	NM_001304331	1	q32.1	30	0	2.27	13.45	0.0179462	0.581735	0.168773	-0.150827	0.412962	chr1:203048981-203049675
chr1	203049768	203051768	ENST00000295706	intron	13	+	2000	ENSG00000143847	PPFIA4	9248	protein_coding	6508	1	NM_001304331.2	NM_001304331	1	q32.1	30	0	NA	NA	NA	NA	NA	NA	NA	chr1:203049768-203051768
chr1	203051878	203053752	ENST00000295706	intron	14	+	1874	ENSG00000143847	PPFIA4	9248	protein_coding	6508	1	NM_001304331.2	NM_001304331	1	q32.1	30	0	NA	NA	NA	NA	NA	NA	NA	chr1:203051878-203053752
chr1	203053962	203055431	ENST00000295706	intron	15	+	1469	ENSG00000143847	PPFIA4	9248	protein_coding	6508	1	NM_001304331.2	NM_001304331	1	q32.1	30	0	NA	NA	NA	NA	NA	NA	NA	chr1:203053962-203055431
chr1	203055673	203056119	ENST00000295706	intron	16	+	446	ENSG00000143847	PPFIA4	9248	protein_coding	6508	1	NM_001304331.2	NM_001304331	1	q32.1	30	0	NA	NA	NA	NA	NA	NA	NA	chr1:203055673-203056119
chr1	203056156	203056374	ENST00000295706	intron	17	+	218	ENSG00000143847	PPFIA4	9248	protein_coding	6508	1	NM_001304331.2	NM_001304331	1	q32.1	30	0	NA	NA	NA	NA	NA	NA	NA	chr1:203056156-203056374
chr1	203056509	203056783	ENST00000295706	intron	18	+	274	ENSG00000143847	PPFIA4	9248	protein_coding	6508	1	NM_001304331.2	NM_001304331	1	q32.1	30	0	NA	NA	NA	NA	NA	NA	NA	chr1:203056509-203056783
chr1	203056951	203059177	ENST00000295706	intron	19	+	2226	ENSG00000143847	PPFIA4	9248	protein_coding	6508	1	NM_001304331.2	NM_001304331	1	q32.1	30	0	NA	NA	NA	NA	NA	NA	NA	chr1:203056951-203059177
chr1	203059272	203059769	ENST00000295706	intron	20	+	497	ENSG00000143847	PPFIA4	9248	protein_coding	6508	1	NM_001304331.2	NM_001304331	1	q32.1	30	0	9.86	10.16	0.779457	0.987081	0.970472	-0.191015	0.0166085	chr1:203059272-203059769
chr1	203059852	203060216	ENST00000295706	intron	21	+	364	ENSG00000143847	PPFIA4	9248	protein_coding	6508	1	NM_001304331.2	NM_001304331	1	q32.1	30	0	9.59	10.85	0.569169	0.98497	0.883871	-0.314702	0.101099	chr1:203059852-203060216
chr1	203060418	203060969	ENST00000295706	intron	22	+	551	ENSG00000143847	PPFIA4	9248	protein_coding	6508	1	NM_001304331.2	NM_001304331	1	q32.1	30	0	11.19	13.47	0.435052	0.990387	0.830735	-0.395683	0.159652	chr1:203060418-203060969
chr1	203061033	203061651	ENST00000295706	intron	23	+	618	ENSG00000143847	PPFIA4	9248	protein_coding	6508	1	NM_001304331.2	NM_001304331	1	q32.1	30	0	NA	NA	NA	NA	NA	NA	NA	chr1:203061033-203061651
chr1	203061679	203063827	ENST00000295706	intron	24	+	2148	ENSG00000143847	PPFIA4	9248	protein_coding	6508	1	NM_001304331.2	NM_001304331	1	q32.1	30	0	NA	NA	NA	NA	NA	NA	NA	chr1:203061679-203063827
chr1	203064004	203067694	ENST00000295706	intron	25	+	3690	ENSG00000143847	PPFIA4	9248	protein_coding	6508	1	NM_001304331.2	NM_001304331	1	q32.1	30	0	12.1	13.22	0.571886	0.99071	0.91528	-0.343394	0.0754297	chr1:203064004-203067694
chr1	203067793	203068452	ENST00000295706	intron	26	+	659	ENSG00000143847	PPFIA4	9248	protein_coding	6508	1	NM_001304331.2	NM_001304331	1	q32.1	30	0	15.21	15.37	0.788608	0.994342	0.98959	-0.200982	0.00475147	chr1:203067793-203068452
chr1	203068629	203071691	ENST00000295706	intron	27	+	3062	ENSG00000143847	PPFIA4	9248	protein_coding	6508	1	NM_001304331.2	NM_001304331	1	q32.1	30	0	14.25	14.67	0.756085	0.991705	0.97137	-0.215285	0.0203354	chr1:203068629-203071691
chr1	203071761	203075576	ENST00000295706	intron	28	+	3815	ENSG00000143847	PPFIA4	9248	protein_coding	6508	1	NM_001304331.2	NM_001304331	1	q32.1	30	0	11.99	14.56	0.477603	0.986538	0.823489	-0.345886	0.163049	chr1:203071761-203075576
chr1	203075758	203076340	ENST00000295706	intron	29	+	582	ENSG00000143847	PPFIA4	9248	protein_coding	6508	1	NM_001304331.2	NM_001304331	1	q32.1	30	1	NA	NA	NA	NA	NA	NA	NA	chr1:203075758-203076340
chr1	203127929	203128277	ENST00000337894	intron	1	+	348	ENSG00000163485	ADORA1	262	protein_coding	2901	1	NM_000674.3	NM_000674	1	q32.1	4	0	NA	NA	NA	NA	NA	NA	NA	chr1:203127929-203128277
chr1	203128433	203128784	ENST00000337894	intron	2	+	351	ENSG00000163485	ADORA1	262	protein_coding	2901	1	NM_000674.3	NM_000674	1	q32.1	4	0	2.4	9.89	0.0150136	0.61182	0.242669	-0.227656	0.369151	chr1:203128433-203128784
chr1	203129183	203165260	ENST00000337894	intron	3	+	36077	ENSG00000163485	ADORA1	262	protein_coding	2901	1	NM_000674.3	NM_000674	1	q32.1	4	1	6.18	17.66	0.0485097	0.800813	0.349943	-0.301434	0.45087	chr1:203129183-203165260
chr1	203627220	203682741	ENST00000357681	intron	1	+	55521	ENSG00000058668	ATP2B4	817	protein_coding	8697	1	NM_001684.5	NM_001684	1	q32.1	21	0	286.97	322.9	0.796694	0.96503	0.888727	-0.0920331	0.0763032	chr1:203627220-203682741
chr1	203683399	203698156	ENST00000357681	intron	2	+	14757	ENSG00000058668	ATP2B4	817	protein_coding	8697	1	NM_001684.5	NM_001684	1	q32.1	21	0	398.79	407.77	0.919251	0.999995	0.977978	-0.058727	0.022017	chr1:203683399-203698156
chr1	203698355	203699459	ENST00000357681	intron	3	+	1104	ENSG00000058668	ATP2B4	817	protein_coding	8697	1	NM_001684.5	NM_001684	1	q32.1	21	0	414.78	415.07	0.99056	0.999887	0.999301	-0.0087411	0.000585423	chr1:203698355-203699459
chr1	203699718	203700205	ENST00000357681	intron	4	+	487	ENSG00000058668	ATP2B4	817	protein_coding	8697	1	NM_001684.5	NM_001684	1	q32.1	21	0	374.3	377.37	0.964875	0.999763	0.991865	-0.0269895	0.00789875	chr1:203699718-203700205
chr1	203700332	203700797	ENST00000357681	intron	5	+	465	ENSG00000058668	ATP2B4	817	protein_coding	8697	1	NM_001684.5	NM_001684	1	q32.1	21	0	384.45	385.27	0.985229	0.999961	0.997872	-0.012643	0.00208975	chr1:203700332-203700797
chr1	203700924	203702043	ENST00000357681	intron	6	+	1119	ENSG00000058668	ATP2B4	817	protein_coding	8697	1	NM_001684.5	NM_001684	1	q32.1	21	0	513.71	548.62	0.871609	0.983104	0.936368	-0.0647585	0.0467364	chr1:203700924-203702043
chr1	203702080	203703651	ENST00000357681	intron	7	+	1571	ENSG00000058668	ATP2B4	817	protein_coding	8697	1	NM_001684.5	NM_001684	1	q32.1	21	0	574.26	595.12	0.918343	0.994576	0.964948	-0.0466048	0.029628	chr1:203702080-203703651
chr1	203703814	203707008	ENST00000357681	intron	8	+	3194	ENSG00000058668	ATP2B4	817	protein_coding	8697	1	NM_001684.5	NM_001684	1	q32.1	21	0	259	264.62	0.920407	0.999354	0.978762	-0.0583552	0.0205923	chr1:203703814-203707008
chr1	203707224	203707861	ENST00000357681	intron	9	+	637	ENSG00000058668	ATP2B4	817	protein_coding	8697	1	NM_001684.5	NM_001684	1	q32.1	21	0	381.03	386.97	0.950419	0.999123	0.98465	-0.034231	0.0144726	chr1:203707224-203707861
chr1	203708105	203709300	ENST00000357681	intron	10	+	1195	ENSG00000058668	ATP2B4	817	protein_coding	8697	1	NM_001684.5	NM_001684	1	q32.1	21	0	308.62	311.36	0.968728	0.999918	0.9912	-0.0224721	0.00871828	chr1:203708105-203709300
chr1	203709543	203710876	ENST00000357681	intron	11	+	1333	ENSG00000058668	ATP2B4	817	protein_coding	8697	1	NM_001684.5	NM_001684	1	q32.1	21	0	513.19	526.62	0.934162	0.996687	0.974498	-0.0403355	0.0221889	chr1:203709543-203710876
chr1	203711109	203711959	ENST00000357681	intron	12	+	850	ENSG00000058668	ATP2B4	817	protein_coding	8697	1	NM_001684.5	NM_001684	1	q32.1	21	0	384.21	387.22	0.974435	0.998952	0.992227	-0.017792	0.00672525	chr1:203711109-203711959
chr1	203712140	203713164	ENST00000357681	intron	13	+	1024	ENSG00000058668	ATP2B4	817	protein_coding	8697	1	NM_001684.5	NM_001684	1	q32.1	21	0	475.14	502.96	0.84752	0.996441	0.944687	-0.0971673	0.051754	chr1:203712140-203713164
chr1	203713253	203714170	ENST00000357681	intron	14	+	917	ENSG00000058668	ATP2B4	817	protein_coding	8697	1	NM_001684.5	NM_001684	1	q32.1	21	0	491.36	508.77	0.88981	0.999073	0.96578	-0.0759706	0.0332928	chr1:203713253-203714170
chr1	203714278	203720548	ENST00000357681	intron	15	+	6270	ENSG00000058668	ATP2B4	817	protein_coding	8697	1	NM_001684.5	NM_001684	1	q32.1	21	0	492.56	495.45	0.975834	0.999801	0.994167	-0.018333	0.00563359	chr1:203714278-203720548
chr1	203720741	203721196	ENST00000357681	intron	16	+	455	ENSG00000058668	ATP2B4	817	protein_coding	8697	1	NM_001684.5	NM_001684	1	q32.1	21	0	432.12	438.21	0.935858	0.999962	0.986103	-0.0502447	0.0138591	chr1:203720741-203721196
chr1	203721411	203722477	ENST00000357681	intron	17	+	1066	ENSG00000058668	ATP2B4	817	protein_coding	8697	1	NM_001684.5	NM_001684	1	q32.1	21	0	394.26	397.67	0.964121	0.999758	0.991425	-0.027304	0.00833305	chr1:203721411-203722477
chr1	203722690	203723880	ENST00000357681	intron	18	+	1190	ENSG00000058668	ATP2B4	817	protein_coding	8697	1	NM_001684.5	NM_001684	1	q32.1	21	0	374.15	452.01	0.760656	0.881952	0.827747	-0.0670916	0.0542049	chr1:203722690-203723880
chr1	203723989	203727394	ENST00000357681	intron	19	+	3405	ENSG00000058668	ATP2B4	817	protein_coding	8697	1	NM_001684.5	NM_001684	1	q32.1	21	0	559.51	639.48	0.831916	0.909647	0.874945	-0.0430294	0.0347013	chr1:203723989-203727394
chr1	203727572	203739545	ENST00000357681	intron	20	+	11973	ENSG00000058668	ATP2B4	817	protein_coding	8697	1	NM_001684.5	NM_001684	1	q32.1	21	1	581.16	627.47	0.866944	0.97181	0.926196	-0.0592517	0.0456142	chr1:203727572-203739545
chr1	203803017	203816925	ENST00000550078	intron	1	+	13908	ENSG00000257315	ZBED6	33273	protein_coding	12481	1	NA	NM_001174108	1	q32.1	17	0	235.99	244.22	0.890819	0.997814	0.966301	-0.0754817	0.0315136	chr1:203803017-203816925
chr1	203817125	203818569	ENST00000550078	intron	2	+	1444	ENSG00000257315	ZBED6	33273	protein_coding	12481	1	NA	NM_001174108	1	q32.1	17	0	190.62	191.21	0.984202	0.999567	0.996914	-0.0127121	0.00265245	chr1:203817125-203818569
chr1	203818690	203828298	ENST00000550078	intron	3	+	9608	ENSG00000257315	ZBED6	33273	protein_coding	12481	1	NA	NM_001174108	1	q32.1	17	0	321.78	324	0.969057	0.999834	0.993148	-0.0240915	0.00668554	chr1:203818690-203828298
chr1	203828423	203829450	ENST00000550078	intron	4	+	1027	ENSG00000257315	ZBED6	33273	protein_coding	12481	1	NA	NM_001174108	1	q32.1	17	0	402.93	403.33	0.993304	0.999772	0.999008	-0.0057046	0.00076413	chr1:203828423-203829450
chr1	203829655	203829779	ENST00000550078	intron	5	+	124	ENSG00000257315	ZBED6	33273	protein_coding	12481	1	NA	NM_001174108	1	q32.1	17	0	248.32	249.1	0.984146	0.999667	0.996869	-0.0127228	0.00279859	chr1:203829655-203829779
chr1	203829897	203830122	ENST00000550078	intron	6	+	225	ENSG00000257315	ZBED6	33273	protein_coding	12481	1	NA	NM_001174108	1	q32.1	17	0	350.04	351.59	0.97747	0.999966	0.995591	-0.0181211	0.00437412	chr1:203829897-203830122
chr1	203830204	203831660	ENST00000550078	intron	7	+	1456	ENSG00000257315	ZBED6	33273	protein_coding	12481	1	NA	NM_001174108	1	q32.1	17	0	301.25	322.73	0.798314	0.99624	0.933443	-0.135129	0.0627974	chr1:203830204-203831660
chr1	203831772	203833790	ENST00000550078	intron	8	+	2018	ENSG00000257315	ZBED6	33273	protein_coding	12481	1	NA	NM_001174108	1	q32.1	17	0	386.11	405	0.848498	0.997497	0.953358	-0.10486	0.0441387	chr1:203831772-203833790
chr1	203833854	203837965	ENST00000550078	intron	9	+	4111	ENSG00000257315	ZBED6	33273	protein_coding	12481	1	NA	NM_001174108	1	q32.1	17	0	426.01	470.92	0.854387	0.944454	0.904633	-0.0502463	0.0398207	chr1:203833854-203837965
chr1	203838065	203840305	ENST00000550078	intron	10	+	2240	ENSG00000257315	ZBED6	33273	protein_coding	12481	1	NA	NM_001174108	1	q32.1	17	0	460.3	469.55	0.911152	0.999911	0.9803	-0.0691481	0.0196112	chr1:203838065-203840305
chr1	203840375	203847183	ENST00000550078	intron	11	+	6808	ENSG00000257315	ZBED6	33273	protein_coding	12481	1	NA	NM_001174108	1	q32.1	17	0	456.81	472.05	0.906079	0.997377	0.967715	-0.0616367	0.0296616	chr1:203840375-203847183
chr1	203847688	203848330	ENST00000550078	intron	12	+	642	ENSG00000257315	ZBED6	33273	protein_coding	12481	1	NA	NM_001174108	1	q32.1	17	0	411.52	435.49	0.854553	0.994545	0.944959	-0.0904054	0.0495861	chr1:203847688-203848330
chr1	203848408	203849710	ENST00000550078	intron	13	+	1302	ENSG00000257315	ZBED6	33273	protein_coding	12481	1	NA	NM_001174108	1	q32.1	17	0	446.89	460.82	0.891596	0.999451	0.969771	-0.078175	0.0296799	chr1:203848408-203849710
chr1	203850027	203850514	ENST00000550078	intron	14	+	487	ENSG00000257315	ZBED6	33273	protein_coding	12481	1	NA	NM_001174108	1	q32.1	17	0	423.85	469.97	0.868911	0.930064	0.901866	-0.0329549	0.0281982	chr1:203850027-203850514
chr1	203850682	203851056	ENST00000550078	intron	15	+	374	ENSG00000257315	ZBED6	33273	protein_coding	12481	1	NA	NM_001174108	1	q32.1	17	0	360.42	362.56	0.973385	0.999868	0.994098	-0.0207123	0.00577008	chr1:203850682-203851056
chr1	203851125	203852140	ENST00000550078	intron	16	+	1015	ENSG00000257315	ZBED6	33273	protein_coding	12481	1	NA	NM_001174108	1	q32.1	17	1	553.45	557.73	0.969115	0.999768	0.992326	-0.023211	0.00744203	chr1:203851125-203852140
chr1	204073712	204112914	ENST00000367204	intron	1	+	39202	ENSG00000143842	SOX13	11192	protein_coding	4076	1	NM_005686.3	NM_005686	1	q32.1	14	0	25.1	25.62	0.883731	0.996268	0.979703	-0.0959719	0.0165651	chr1:204073712-204112914
chr1	204113135	204114320	ENST00000367204	intron	2	+	1185	ENSG00000143842	SOX13	11192	protein_coding	4076	1	NM_005686.3	NM_005686	1	q32.1	14	0	23.33	27.11	0.6035	0.983471	0.860568	-0.257068	0.122903	chr1:204113135-204114320
chr1	204114433	204114518	ENST00000367204	intron	3	+	85	ENSG00000143842	SOX13	11192	protein_coding	4076	1	NM_005686.3	NM_005686	1	q32.1	14	0	26.71	27.23	0.894878	0.996459	0.980903	-0.0860255	0.0155561	chr1:204114433-204114518
chr1	204114606	204116506	ENST00000367204	intron	4	+	1900	ENSG00000143842	SOX13	11192	protein_coding	4076	1	NM_005686.3	NM_005686	1	q32.1	14	0	29.27	29.81	0.905897	0.995884	0.981885	-0.0759885	0.0139987	chr1:204114606-204116506
chr1	204116680	204117121	ENST00000367204	intron	5	+	441	ENSG00000143842	SOX13	11192	protein_coding	4076	1	NM_005686.3	NM_005686	1	q32.1	14	0	25.81	25.86	0.951343	0.99159	0.998067	-0.0467232	-0.00647642	chr1:204116680-204117121
chr1	204117191	204117592	ENST00000367204	intron	6	+	401	ENSG00000143842	SOX13	11192	protein_coding	4076	1	NM_005686.3	NM_005686	1	q32.1	14	0	21.05	37.34	0.337487	0.759829	0.563739	-0.226252	0.196091	chr1:204117191-204117592
chr1	204117708	204121899	ENST00000367204	intron	7	+	4191	ENSG00000143842	SOX13	11192	protein_coding	4076	1	NM_005686.3	NM_005686	1	q32.1	14	0	37.68	39.49	0.827651	0.996602	0.954166	-0.126515	0.0424368	chr1:204117708-204121899
chr1	204121986	204122236	ENST00000367204	intron	8	+	250	ENSG00000143842	SOX13	11192	protein_coding	4076	1	NM_005686.3	NM_005686	1	q32.1	14	0	36.4	39.84	0.741319	0.986538	0.913655	-0.172336	0.0728834	chr1:204121986-204122236
chr1	204122400	204122853	ENST00000367204	intron	9	+	453	ENSG00000143842	SOX13	11192	protein_coding	4076	1	NM_005686.3	NM_005686	1	q32.1	14	0	24.41	28.59	0.578648	0.987364	0.853795	-0.275147	0.133569	chr1:204122400-204122853
chr1	204122964	204123111	ENST00000367204	intron	10	+	147	ENSG00000143842	SOX13	11192	protein_coding	4076	1	NM_005686.3	NM_005686	1	q32.1	14	0	28.55	29.48	0.871178	0.995489	0.968453	-0.0972752	0.0270358	chr1:204122964-204123111
chr1	204123209	204123660	ENST00000367204	intron	11	+	451	ENSG00000143842	SOX13	11192	protein_coding	4076	1	NM_005686.3	NM_005686	1	q32.1	14	0	33.11	34.53	0.839452	0.995538	0.958876	-0.119424	0.0366618	chr1:204123209-204123660
chr1	204123805	204124640	ENST00000367204	intron	12	+	835	ENSG00000143842	SOX13	11192	protein_coding	4076	1	NM_005686.3	NM_005686	1	q32.1	14	0	35.82	36.18	0.928782	0.997383	0.99005	-0.0612676	0.00733303	chr1:204123805-204124640
chr1	204124858	204125857	ENST00000367204	intron	13	+	999	ENSG00000143842	SOX13	11192	protein_coding	4076	1	NM_005686.3	NM_005686	1	q32.1	14	1	32.27	32.81	0.910496	0.996207	0.983542	-0.0730452	0.0126655	chr1:204124858-204125857
chr1	204222780	204223461	ENST00000272203	intron	22	-	681	ENSG00000143850	PLEKHA6	17053	protein_coding	7412	1	NM_014935.5	NM_014935	1	q32.1	23	1	NA	NA	NA	NA	NA	NA	NA	chr1:204222780-204223461
chr1	204223586	204228082	ENST00000272203	intron	21	-	4496	ENSG00000143850	PLEKHA6	17053	protein_coding	7412	1	NM_014935.5	NM_014935	1	q32.1	23	0	NA	NA	NA	NA	NA	NA	NA	chr1:204223586-204228082
chr1	204228229	204228727	ENST00000272203	intron	20	-	498	ENSG00000143850	PLEKHA6	17053	protein_coding	7412	1	NM_014935.5	NM_014935	1	q32.1	23	0	NA	NA	NA	NA	NA	NA	NA	chr1:204228229-204228727
chr1	204228862	204228936	ENST00000272203	intron	19	-	74	ENSG00000143850	PLEKHA6	17053	protein_coding	7412	1	NM_014935.5	NM_014935	1	q32.1	23	0	NA	NA	NA	NA	NA	NA	NA	chr1:204228862-204228936
chr1	204229105	204230412	ENST00000272203	intron	18	-	1307	ENSG00000143850	PLEKHA6	17053	protein_coding	7412	1	NM_014935.5	NM_014935	1	q32.1	23	0	NA	NA	NA	NA	NA	NA	NA	chr1:204229105-204230412
chr1	204230587	204241374	ENST00000272203	intron	17	-	10787	ENSG00000143850	PLEKHA6	17053	protein_coding	7412	1	NM_014935.5	NM_014935	1	q32.1	23	0	NA	NA	NA	NA	NA	NA	NA	chr1:204230587-204241374
chr1	204241482	204241684	ENST00000272203	intron	16	-	202	ENSG00000143850	PLEKHA6	17053	protein_coding	7412	1	NM_014935.5	NM_014935	1	q32.1	23	0	NA	NA	NA	NA	NA	NA	NA	chr1:204241482-204241684
chr1	204241815	204244863	ENST00000272203	intron	15	-	3048	ENSG00000143850	PLEKHA6	17053	protein_coding	7412	1	NM_014935.5	NM_014935	1	q32.1	23	0	NA	NA	NA	NA	NA	NA	NA	chr1:204241815-204244863
chr1	204245004	204245614	ENST00000272203	intron	14	-	610	ENSG00000143850	PLEKHA6	17053	protein_coding	7412	1	NM_014935.5	NM_014935	1	q32.1	23	0	NA	NA	NA	NA	NA	NA	NA	chr1:204245004-204245614
chr1	204245727	204247364	ENST00000272203	intron	13	-	1637	ENSG00000143850	PLEKHA6	17053	protein_coding	7412	1	NM_014935.5	NM_014935	1	q32.1	23	0	NA	NA	NA	NA	NA	NA	NA	chr1:204245727-204247364
chr1	204247461	204248820	ENST00000272203	intron	12	-	1359	ENSG00000143850	PLEKHA6	17053	protein_coding	7412	1	NM_014935.5	NM_014935	1	q32.1	23	0	NA	NA	NA	NA	NA	NA	NA	chr1:204247461-204248820
chr1	204248971	204249183	ENST00000272203	intron	11	-	212	ENSG00000143850	PLEKHA6	17053	protein_coding	7412	1	NM_014935.5	NM_014935	1	q32.1	23	0	NA	NA	NA	NA	NA	NA	NA	chr1:204248971-204249183
chr1	204249265	204250545	ENST00000272203	intron	10	-	1280	ENSG00000143850	PLEKHA6	17053	protein_coding	7412	1	NM_014935.5	NM_014935	1	q32.1	23	0	NA	NA	NA	NA	NA	NA	NA	chr1:204249265-204250545
chr1	204250615	204257352	ENST00000272203	intron	9	-	6737	ENSG00000143850	PLEKHA6	17053	protein_coding	7412	1	NM_014935.5	NM_014935	1	q32.1	23	0	NA	NA	NA	NA	NA	NA	NA	chr1:204250615-204257352
chr1	204257870	204259257	ENST00000272203	intron	8	-	1387	ENSG00000143850	PLEKHA6	17053	protein_coding	7412	1	NM_014935.5	NM_014935	1	q32.1	23	0	NA	NA	NA	NA	NA	NA	NA	chr1:204257870-204259257
chr1	204259741	204261305	ENST00000272203	intron	7	-	1564	ENSG00000143850	PLEKHA6	17053	protein_coding	7412	1	NM_014935.5	NM_014935	1	q32.1	23	0	NA	NA	NA	NA	NA	NA	NA	chr1:204259741-204261305
chr1	204261449	204264941	ENST00000272203	intron	6	-	3492	ENSG00000143850	PLEKHA6	17053	protein_coding	7412	1	NM_014935.5	NM_014935	1	q32.1	23	0	NA	NA	NA	NA	NA	NA	NA	chr1:204261449-204264941
chr1	204265043	204267474	ENST00000272203	intron	5	-	2431	ENSG00000143850	PLEKHA6	17053	protein_coding	7412	1	NM_014935.5	NM_014935	1	q32.1	23	0	NA	NA	NA	NA	NA	NA	NA	chr1:204265043-204267474
chr1	204267548	204268207	ENST00000272203	intron	4	-	659	ENSG00000143850	PLEKHA6	17053	protein_coding	7412	1	NM_014935.5	NM_014935	1	q32.1	23	0	NA	NA	NA	NA	NA	NA	NA	chr1:204267548-204268207
chr1	204268313	204273625	ENST00000272203	intron	3	-	5312	ENSG00000143850	PLEKHA6	17053	protein_coding	7412	1	NM_014935.5	NM_014935	1	q32.1	23	0	NA	NA	NA	NA	NA	NA	NA	chr1:204268313-204273625
chr1	204273741	204274728	ENST00000272203	intron	2	-	987	ENSG00000143850	PLEKHA6	17053	protein_coding	7412	1	NM_014935.5	NM_014935	1	q32.1	23	0	NA	NA	NA	NA	NA	NA	NA	chr1:204273741-204274728
chr1	204274810	204359693	ENST00000272203	intron	1	-	84883	ENSG00000143850	PLEKHA6	17053	protein_coding	7412	1	NM_014935.5	NM_014935	1	q32.1	23	0	NA	NA	NA	NA	NA	NA	NA	chr1:204274810-204359693
chr1	204828783	204920631	ENST00000339876	intron	1	+	91848	ENSG00000163531	NFASC	29866	protein_coding	10336	1	NM_001005388.3	NM_001378329	1	q32.1	30	0	80.51	95.71	0.685442	0.963659	0.841187	-0.155745	0.122472	chr1:204828783-204920631
chr1	204920741	204944225	ENST00000339876	intron	2	+	23484	ENSG00000163531	NFASC	29866	protein_coding	10336	1	NM_001005388.3	NM_001378329	1	q32.1	30	0	96.84	105.75	0.809186	0.979133	0.915745	-0.106559	0.0633879	chr1:204920741-204944225
chr1	204944407	204950556	ENST00000339876	intron	3	+	6149	ENSG00000163531	NFASC	29866	protein_coding	10336	1	NM_001005388.3	NM_001378329	1	q32.1	30	0	76.14	131.12	0.42245	0.747838	0.580689	-0.158239	0.167149	chr1:204944407-204950556
chr1	204950575	204952010	ENST00000339876	intron	4	+	1435	ENSG00000163531	NFASC	29866	protein_coding	10336	1	NM_001005388.3	NM_001378329	1	q32.1	30	0	79.32	135.3	0.422112	0.759256	0.586253	-0.164141	0.173003	chr1:204950575-204952010
chr1	204952117	204954187	ENST00000339876	intron	5	+	2070	ENSG00000163531	NFASC	29866	protein_coding	10336	1	NM_001005388.3	NM_001378329	1	q32.1	30	0	143.56	144.63	0.964984	0.999128	0.992602	-0.0276175	0.0065266	chr1:204952117-204954187
chr1	204954385	204954828	ENST00000339876	intron	6	+	443	ENSG00000163531	NFASC	29866	protein_coding	10336	1	NM_001005388.3	NM_001378329	1	q32.1	30	0	140.85	141.14	0.985665	0.998937	0.997945	-0.0122804	0.000991591	chr1:204954385-204954828
chr1	204954952	204957655	ENST00000339876	intron	7	+	2703	ENSG00000163531	NFASC	29866	protein_coding	10336	1	NM_001005388.3	NM_001378329	1	q32.1	30	0	107.9	107.93	0.986765	0.998475	0.999722	-0.012957	-0.00124741	chr1:204954952-204957655
chr1	204957827	204968248	ENST00000339876	intron	8	+	10421	ENSG00000163531	NFASC	29866	protein_coding	10336	1	NM_001005388.3	NM_001378329	1	q32.1	30	0	124.6	130.6	0.850143	0.998175	0.954058	-0.103916	0.0441166	chr1:204957827-204968248
chr1	204968361	204968797	ENST00000339876	intron	9	+	436	ENSG00000163531	NFASC	29866	protein_coding	10336	1	NM_001005388.3	NM_001378329	1	q32.1	30	0	106.41	106.68	0.979545	0.998878	0.997469	-0.0179244	0.00140942	chr1:204968361-204968797
chr1	204968983	204970615	ENST00000339876	intron	10	+	1632	ENSG00000163531	NFASC	29866	protein_coding	10336	1	NM_001005388.3	NM_001378329	1	q32.1	30	0	103.68	105.51	0.925794	0.999235	0.982656	-0.0568612	0.0165797	chr1:204968983-204970615
chr1	204970748	204973275	ENST00000339876	intron	11	+	2527	ENSG00000163531	NFASC	29866	protein_coding	10336	1	NM_001005388.3	NM_001378329	1	q32.1	30	0	137.14	137.27	0.988785	0.998712	0.999053	-0.0102681	-0.000340647	chr1:204970748-204973275
chr1	204973420	204974178	ENST00000339876	intron	12	+	758	ENSG00000163531	NFASC	29866	protein_coding	10336	1	NM_001005388.3	NM_001378329	1	q32.1	30	0	118.97	119.1	0.985778	0.998696	0.998908	-0.0131309	-0.000212202	chr1:204973420-204974178
chr1	204974291	204974656	ENST00000339876	intron	13	+	365	ENSG00000163531	NFASC	29866	protein_coding	10336	1	NM_001005388.3	NM_001378329	1	q32.1	30	0	131.62	136.95	0.878684	0.997161	0.961081	-0.082397	0.0360804	chr1:204974291-204974656
chr1	204974824	204975270	ENST00000339876	intron	14	+	446	ENSG00000163531	NFASC	29866	protein_coding	10336	1	NM_001005388.3	NM_001378329	1	q32.1	30	0	132.51	133.49	0.962277	0.999273	0.992659	-0.0303814	0.00661428	chr1:204974824-204975270
chr1	204975419	204976670	ENST00000339876	intron	15	+	1251	ENSG00000163531	NFASC	29866	protein_coding	10336	1	NM_001005388.3	NM_001378329	1	q32.1	30	0	157.73	158.77	0.967729	0.999519	0.99345	-0.0257207	0.00606893	chr1:204975419-204976670
chr1	204976796	204977680	ENST00000339876	intron	16	+	884	ENSG00000163531	NFASC	29866	protein_coding	10336	1	NM_001005388.3	NM_001378329	1	q32.1	30	0	115.84	203.6	0.393796	0.719465	0.568959	-0.175163	0.150507	chr1:204976796-204977680
chr1	204977726	204978967	ENST00000339876	intron	17	+	1241	ENSG00000163531	NFASC	29866	protein_coding	10336	1	NM_001005388.3	NM_001378329	1	q32.1	30	0	110.25	130.82	0.706495	0.93724	0.842761	-0.136267	0.0944788	chr1:204977726-204978967
chr1	204979070	204979361	ENST00000339876	intron	18	+	291	ENSG00000163531	NFASC	29866	protein_coding	10336	1	NM_001005388.3	NM_001378329	1	q32.1	30	0	103.78	107.45	0.891119	0.996571	0.965845	-0.0747254	0.0307268	chr1:204979070-204979361
chr1	204979560	204980369	ENST00000339876	intron	19	+	809	ENSG00000163531	NFASC	29866	protein_coding	10336	1	NM_001005388.3	NM_001378329	1	q32.1	30	0	142.89	143.07	0.987302	0.99896	0.998742	-0.0114399	0.000217761	chr1:204979560-204980369
chr1	204980441	204981797	ENST00000339876	intron	20	+	1356	ENSG00000163531	NFASC	29866	protein_coding	10336	1	NM_001005388.3	NM_001378329	1	q32.1	30	0	125.1	125.21	0.986826	0.998699	0.999121	-0.0122959	-0.000422789	chr1:204980441-204981797
chr1	204982021	204987417	ENST00000339876	intron	21	+	5396	ENSG00000163531	NFASC	29866	protein_coding	10336	1	NM_001005388.3	NM_001378329	1	q32.1	30	0	117.68	149.6	0.586417	0.928953	0.786631	-0.200214	0.142322	chr1:204982021-204987417
chr1	204987541	204988632	ENST00000339876	intron	22	+	1091	ENSG00000163531	NFASC	29866	protein_coding	10336	1	NM_001005388.3	NM_001378329	1	q32.1	30	0	125.27	125.4	0.985284	0.998921	0.998963	-0.0136796	-4.25109e-05	chr1:204987541-204988632
chr1	204988807	204991291	ENST00000339876	intron	23	+	2484	ENSG00000163531	NFASC	29866	protein_coding	10336	1	NM_001005388.3	NM_001378329	1	q32.1	30	0	58.38	135.23	0.2321	0.665162	0.431709	-0.199609	0.233453	chr1:204988807-204991291
chr1	204991307	204997169	ENST00000339876	intron	24	+	5862	ENSG00000163531	NFASC	29866	protein_coding	10336	1	NM_001005388.3	NM_001378329	1	q32.1	30	0	36.79	71.78	0.295523	0.716481	0.512538	-0.217015	0.203943	chr1:204991307-204997169
chr1	204997407	205001169	ENST00000339876	intron	25	+	3762	ENSG00000163531	NFASC	29866	protein_coding	10336	1	NM_001005388.3	NM_001378329	1	q32.1	30	0	25.26	66.12	0.22212	0.559386	0.382033	-0.159912	0.177354	chr1:204997407-205001169
chr1	205001287	205002595	ENST00000339876	intron	26	+	1308	ENSG00000163531	NFASC	29866	protein_coding	10336	1	NM_001005388.3	NM_001378329	1	q32.1	30	0	30.18	43.52	0.403976	0.918465	0.693474	-0.289498	0.22499	chr1:205001287-205002595
chr1	205002749	205009556	ENST00000339876	intron	27	+	6807	ENSG00000163531	NFASC	29866	protein_coding	10336	1	NM_001005388.3	NM_001378329	1	q32.1	30	0	47.36	143.49	0.187367	0.495746	0.330058	-0.14269	0.165688	chr1:205002749-205009556
chr1	205009689	205012796	ENST00000339876	intron	28	+	3107	ENSG00000163531	NFASC	29866	protein_coding	10336	1	NM_001005388.3	NM_001378329	1	q32.1	30	0	121.03	127.81	0.870183	0.990722	0.946953	-0.0767699	0.0437692	chr1:205009689-205012796
chr1	205012867	205016307	ENST00000339876	intron	29	+	3440	ENSG00000163531	NFASC	29866	protein_coding	10336	1	NM_001005388.3	NM_001378329	1	q32.1	30	1	119.14	120.05	0.961051	0.999253	0.99242	-0.0313692	0.00683297	chr1:205012867-205016307
chr1	205228772	205241504	ENST00000358024	intron	1	+	12732	ENSG00000133069	TMCC2	24239	protein_coding	3968	1	NM_014858.4	NM_014858	1	q32.1	5	0	13.74	14.01	0.853196	0.991048	0.980728	-0.127532	0.01032	chr1:205228772-205241504
chr1	205242045	205268949	ENST00000358024	intron	2	+	26904	ENSG00000133069	TMCC2	24239	protein_coding	3968	1	NM_014858.4	NM_014858	1	q32.1	5	0	13.29	13.58	0.846338	0.990761	0.978645	-0.132307	0.012116	chr1:205242045-205268949
chr1	205269885	205271119	ENST00000358024	intron	3	+	1234	ENSG00000133069	TMCC2	24239	protein_coding	3968	1	NM_014858.4	NM_014858	1	q32.1	5	0	14.47	15.07	0.796715	0.993365	0.960186	-0.16347	0.0331794	chr1:205269885-205271119
chr1	205271256	205271812	ENST00000358024	intron	4	+	556	ENSG00000133069	TMCC2	24239	protein_coding	3968	1	NM_014858.4	NM_014858	1	q32.1	5	1	15.04	18.49	0.497221	0.978326	0.813413	-0.316192	0.164913	chr1:205271256-205271812
chr1	206203651	206205428	ENST00000573034	intron	1	+	1777	ENSG00000266028	SRGAP2	19751	protein_coding	6884	1	NM_015326.5	NM_001377444	1	q32.1	23	0	138.84	143.78	0.880986	0.998876	0.965642	-0.0846558	0.0332341	chr1:206203651-206205428
chr1	206206038	206303280	ENST00000573034	intron	2	+	97242	ENSG00000266028	SRGAP2	19751	protein_coding	6884	1	NM_015326.5	NM_001377444	1	q32.1	23	0	235.89	264.73	0.79233	0.963539	0.891059	-0.0987283	0.0724803	chr1:206206038-206303280
chr1	206303474	206342845	ENST00000573034	intron	3	+	39371	ENSG00000266028	SRGAP2	19751	protein_coding	6884	1	NM_015326.5	NM_001377444	1	q32.1	23	0	116.29	119.08	0.88798	0.999626	0.97657	-0.0885909	0.0230556	chr1:206303474-206342845
chr1	206343009	206384013	ENST00000573034	intron	4	+	41004	ENSG00000266028	SRGAP2	19751	protein_coding	6884	1	NM_015326.5	NM_001377444	1	q32.1	23	0	135.23	163.15	0.712325	0.922333	0.828869	-0.116544	0.0934638	chr1:206343009-206384013
chr1	206384077	206392688	ENST00000573034	intron	5	+	8611	ENSG00000266028	SRGAP2	19751	protein_coding	6884	1	NM_015326.5	NM_001377444	1	q32.1	23	0	110.34	113.53	0.875367	0.999725	0.971902	-0.0965351	0.0278238	chr1:206384077-206392688
chr1	206392905	206393544	ENST00000573034	intron	6	+	639	ENSG00000266028	SRGAP2	19751	protein_coding	6884	1	NM_015326.5	NM_001377444	1	q32.1	23	0	93.1	93.1	0.990706	0.996905	1	-0.00929431	-0.00309461	chr1:206392905-206393544
chr1	206393674	206401420	ENST00000573034	intron	7	+	7746	ENSG00000266028	SRGAP2	19751	protein_coding	6884	1	NM_015326.5	NM_001377444	1	q32.1	23	0	160.51	254.26	0.559598	0.697754	0.631283	-0.0716851	0.066471	chr1:206393674-206401420
chr1	206401646	206405248	ENST00000573034	intron	8	+	3602	ENSG00000266028	SRGAP2	19751	protein_coding	6884	1	NM_015326.5	NM_001377444	1	q32.1	23	0	274.59	276.42	0.968096	0.999926	0.99338	-0.0252832	0.00654647	chr1:206401646-206405248
chr1	206405351	206406376	ENST00000573034	intron	9	+	1025	ENSG00000266028	SRGAP2	19751	protein_coding	6884	1	NM_015326.5	NM_001377444	1	q32.1	23	0	210.85	212.79	0.950681	0.999949	0.990883	-0.0402019	0.0090664	chr1:206405351-206406376
chr1	206406575	206415888	ENST00000573034	intron	10	+	9313	ENSG00000266028	SRGAP2	19751	protein_coding	6884	1	NM_015326.5	NM_001377444	1	q32.1	23	0	126.23	127.36	0.951706	0.999698	0.991128	-0.0394212	0.00857007	chr1:206406575-206415888
chr1	206415974	206419372	ENST00000573034	intron	11	+	3398	ENSG00000266028	SRGAP2	19751	protein_coding	6884	1	NM_015326.5	NM_001377444	1	q32.1	23	0	122.59	123.32	0.968418	0.999191	0.99408	-0.025662	0.00511036	chr1:206415974-206419372
chr1	206419401	206421249	ENST00000573034	intron	12	+	1848	ENSG00000266028	SRGAP2	19751	protein_coding	6884	1	NM_015326.5	NM_001377444	1	q32.1	23	0	118.3	119.85	0.94234	0.999284	0.987067	-0.0447271	0.0122166	chr1:206419401-206421249
chr1	206421275	206430161	ENST00000573034	intron	13	+	8886	ENSG00000266028	SRGAP2	19751	protein_coding	6884	1	NM_015326.5	NM_001377444	1	q32.1	23	0	129.48	139.27	0.820892	0.987041	0.929705	-0.108813	0.0573358	chr1:206421275-206430161
chr1	206430223	206436964	ENST00000573034	intron	14	+	6741	ENSG00000266028	SRGAP2	19751	protein_coding	6884	1	NM_015326.5	NM_001377444	1	q32.1	23	0	143.4	144.77	0.953798	0.999747	0.990537	-0.0367388	0.00921011	chr1:206430223-206436964
chr1	206437043	206437963	ENST00000573034	intron	15	+	920	ENSG00000266028	SRGAP2	19751	protein_coding	6884	1	NM_015326.5	NM_001377444	1	q32.1	23	0	151.45	152.47	0.971429	0.998798	0.99331	-0.0218808	0.00548741	chr1:206437043-206437963
chr1	206438099	206439975	ENST00000573034	intron	16	+	1876	ENSG00000266028	SRGAP2	19751	protein_coding	6884	1	NM_015326.5	NM_001377444	1	q32.1	23	0	166	167.15	0.959621	0.99989	0.99312	-0.0334987	0.00677026	chr1:206438099-206439975
chr1	206440082	206446074	ENST00000573034	intron	17	+	5992	ENSG00000266028	SRGAP2	19751	protein_coding	6884	1	NM_015326.5	NM_001377444	1	q32.1	23	0	147.07	149.78	0.926123	0.99928	0.981907	-0.0557837	0.0173727	chr1:206440082-206446074
chr1	206446300	206450385	ENST00000573034	intron	18	+	4085	ENSG00000266028	SRGAP2	19751	protein_coding	6884	1	NM_015326.5	NM_001377444	1	q32.1	23	0	138.19	140.42	0.942464	0.998576	0.984119	-0.041655	0.0144571	chr1:206446300-206450385
chr1	206450466	206453199	ENST00000573034	intron	19	+	2733	ENSG00000266028	SRGAP2	19751	protein_coding	6884	1	NM_015326.5	NM_001377444	1	q32.1	23	0	108.77	109.86	0.953238	0.999135	0.990078	-0.0368403	0.00905661	chr1:206450466-206453199
chr1	206453381	206454877	ENST00000573034	intron	20	+	1496	ENSG00000266028	SRGAP2	19751	protein_coding	6884	1	NM_015326.5	NM_001377444	1	q32.1	23	0	99.47	197.51	0.377849	0.636463	0.50362	-0.125771	0.132843	chr1:206453381-206454877
chr1	206455025	206458622	ENST00000573034	intron	21	+	3597	ENSG00000266028	SRGAP2	19751	protein_coding	6884	1	NM_015326.5	NM_001377444	1	q32.1	23	0	67.38	188.73	0.215851	0.524929	0.357018	-0.141167	0.167911	chr1:206455025-206458622
chr1	206458948	206461036	ENST00000573034	intron	22	+	2088	ENSG00000266028	SRGAP2	19751	protein_coding	6884	1	NM_015326.5	NM_001377444	1	q32.1	23	1	78.16	125.74	0.46951	0.761713	0.6216	-0.15209	0.140113	chr1:206458948-206461036
chr1	206685509	206728709	ENST00000367103	intron	1	+	43200	ENSG00000162889	MAPKAPK2	6887	protein_coding	3091	1	NM_032960.4	NM_032960	1	q32.1	10	0	600.88	613.93	0.953891	0.994023	0.978744	-0.0248526	0.0152791	chr1:206685509-206728709
chr1	206728850	206729034	ENST00000367103	intron	2	+	184	ENSG00000162889	MAPKAPK2	6887	protein_coding	3091	1	NM_032960.4	NM_032960	1	q32.1	10	0	690.34	693.37	0.982692	0.999706	0.99563	-0.0129384	0.00407581	chr1:206728850-206729034
chr1	206729100	206729395	ENST00000367103	intron	3	+	295	ENSG00000162889	MAPKAPK2	6887	protein_coding	3091	1	NM_032960.4	NM_032960	1	q32.1	10	0	801.27	871.3	0.886176	0.947895	0.919626	-0.03345	0.0282695	chr1:206729100-206729395
chr1	206729476	206729971	ENST00000367103	intron	4	+	495	ENSG00000162889	MAPKAPK2	6887	protein_coding	3091	1	NM_032960.4	NM_032960	1	q32.1	10	0	947.11	970.56	0.946769	0.994371	0.975839	-0.02907	0.0185324	chr1:206729476-206729971
chr1	206730099	206730687	ENST00000367103	intron	5	+	588	ENSG00000162889	MAPKAPK2	6887	protein_coding	3091	1	NM_032960.4	NM_032960	1	q32.1	10	0	574.53	588.97	0.931086	0.99691	0.975483	-0.0443964	0.0214277	chr1:206730099-206730687
chr1	206730764	206731137	ENST00000367103	intron	6	+	373	ENSG00000162889	MAPKAPK2	6887	protein_coding	3091	1	NM_032960.4	NM_032960	1	q32.1	10	0	749.07	758.89	0.963407	0.998455	0.98706	-0.0236534	0.0113948	chr1:206730764-206731137
chr1	206731263	206731639	ENST00000367103	intron	7	+	376	ENSG00000162889	MAPKAPK2	6887	protein_coding	3091	1	NM_032960.4	NM_032960	1	q32.1	10	0	701.16	748.3	0.885995	0.976228	0.937004	-0.0510088	0.0392246	chr1:206731263-206731639
chr1	206731726	206731838	ENST00000367103	intron	8	+	112	ENSG00000162889	MAPKAPK2	6887	protein_coding	3091	1	NM_032960.4	NM_032960	1	q32.1	10	0	641.34	685.44	0.895857	0.966705	0.935662	-0.0398044	0.0310429	chr1:206731726-206731838
chr1	206731920	206732574	ENST00000367103	intron	9	+	654	ENSG00000162889	MAPKAPK2	6887	protein_coding	3091	1	NM_032960.4	NM_032960	1	q32.1	10	1	669.27	774.67	0.797575	0.919838	0.863942	-0.0663673	0.0558957	chr1:206731920-206732574
chr1	207321866	207322381	ENST00000367064	intron	1	+	515	ENSG00000196352	CD55	2665	protein_coding	2590	1	NM_000574.5	NM_000574	1	q32.2	10	0	429.88	442.97	0.926911	0.995925	0.970449	-0.0435386	0.0254752	chr1:207321866-207322381
chr1	207322568	207324558	ENST00000367064	intron	2	+	1990	ENSG00000196352	CD55	2665	protein_coding	2590	1	NM_000574.5	NM_000574	1	q32.2	10	0	545.07	549.03	0.971619	0.999592	0.992787	-0.0211684	0.00680452	chr1:207322568-207324558
chr1	207324751	207325621	ENST00000367064	intron	3	+	870	ENSG00000196352	CD55	2665	protein_coding	2590	1	NM_000574.5	NM_000574	1	q32.2	10	0	490.22	491.77	0.984282	0.999883	0.996848	-0.0125663	0.00303501	chr1:207324751-207325621
chr1	207325722	207326751	ENST00000367064	intron	4	+	1029	ENSG00000196352	CD55	2665	protein_coding	2590	1	NM_000574.5	NM_000574	1	q32.2	10	0	497.21	521.14	0.829718	0.99977	0.954081	-0.124363	0.0456882	chr1:207325722-207326751
chr1	207326838	207331107	ENST00000367064	intron	5	+	4269	ENSG00000196352	CD55	2665	protein_coding	2590	1	NM_000574.5	NM_000574	1	q32.2	10	0	599.22	650.21	0.7179	0.999797	0.921579	-0.203679	0.0782177	chr1:207326838-207331107
chr1	207331297	207336692	ENST00000367064	intron	6	+	5395	ENSG00000196352	CD55	2665	protein_coding	2590	1	NM_000574.5	NM_000574	1	q32.2	10	0	686.08	741.07	0.778697	0.999527	0.925796	-0.147099	0.0737301	chr1:207331297-207336692
chr1	207336819	207337328	ENST00000367064	intron	7	+	509	ENSG00000196352	CD55	2665	protein_coding	2590	1	NM_000574.5	NM_000574	1	q32.2	10	0	911.47	968.93	0.887337	0.979065	0.940697	-0.0533607	0.0383674	chr1:207336819-207337328
chr1	207337410	207339396	ENST00000367064	intron	8	+	1986	ENSG00000196352	CD55	2665	protein_coding	2590	1	NM_000574.5	NM_000574	1	q32.2	10	0	659.64	674.86	0.947486	0.993891	0.977447	-0.0299607	0.0164437	chr1:207337410-207339396
chr1	207339418	207359545	ENST00000367064	intron	9	+	20127	ENSG00000196352	CD55	2665	protein_coding	2590	1	NM_000574.5	NM_000574	1	q32.2	10	1	413.85	687.92	0.488867	0.715044	0.601596	-0.112729	0.113447	chr1:207339418-207359545
chr1	208027339	208028008	ENST00000367033	intron	31	-	669	ENSG00000076356	PLXNA2	9100	protein_coding	11508	1	NM_025179.4	NM_025179	1	q32.2	32	1	12.44	13.11	0.735442	0.989686	0.948894	-0.213451	0.0407916	chr1:208027339-208028008
chr1	208028160	208028829	ENST00000367033	intron	30	-	669	ENSG00000076356	PLXNA2	9100	protein_coding	11508	1	NM_025179.4	NM_025179	1	q32.2	32	0	32.07	34.18	0.725467	0.994945	0.938268	-0.212801	0.0566766	chr1:208028160-208028829
chr1	208029043	208031589	ENST00000367033	intron	29	-	2546	ENSG00000076356	PLXNA2	9100	protein_coding	11508	1	NM_025179.4	NM_025179	1	q32.2	32	0	21.67	26.41	0.498063	0.982318	0.820523	-0.32246	0.161796	chr1:208029043-208031589
chr1	208031760	208033318	ENST00000367033	intron	28	-	1558	ENSG00000076356	PLXNA2	9100	protein_coding	11508	1	NM_025179.4	NM_025179	1	q32.2	32	0	24.97	25.82	0.830558	0.996256	0.96708	-0.136521	0.0291765	chr1:208031760-208033318
chr1	208033510	208034492	ENST00000367033	intron	27	-	982	ENSG00000076356	PLXNA2	9100	protein_coding	11508	1	NM_025179.4	NM_025179	1	q32.2	32	0	23.96	24.49	0.8397	0.996875	0.978359	-0.138658	0.0185168	chr1:208033510-208034492
chr1	208034593	208038370	ENST00000367033	intron	26	-	3777	ENSG00000076356	PLXNA2	9100	protein_coding	11508	1	NM_025179.4	NM_025179	1	q32.2	32	0	21.7	22.14	0.882321	0.993974	0.980126	-0.0978057	0.0138479	chr1:208034593-208038370
chr1	208038475	208038824	ENST00000367033	intron	25	-	349	ENSG00000076356	PLXNA2	9100	protein_coding	11508	1	NM_025179.4	NM_025179	1	q32.2	32	0	20.48	21.03	0.840889	0.995034	0.973847	-0.132958	0.0211871	chr1:208038475-208038824
chr1	208038985	208039620	ENST00000367033	intron	24	-	635	ENSG00000076356	PLXNA2	9100	protein_coding	11508	1	NM_025179.4	NM_025179	1	q32.2	32	0	21.89	21.96	0.921142	0.993089	0.996812	-0.0756701	-0.00372323	chr1:208038985-208039620
chr1	208039768	208039991	ENST00000367033	intron	23	-	223	ENSG00000076356	PLXNA2	9100	protein_coding	11508	1	NM_025179.4	NM_025179	1	q32.2	32	0	17.23	17.86	0.813269	0.99295	0.964726	-0.151457	0.0282241	chr1:208039768-208039991
chr1	208040059	208042097	ENST00000367033	intron	22	-	2038	ENSG00000076356	PLXNA2	9100	protein_coding	11508	1	NM_025179.4	NM_025179	1	q32.2	32	0	15.34	15.63	0.843365	0.994287	0.981446	-0.138081	0.0128406	chr1:208040059-208042097
chr1	208042367	208043060	ENST00000367033	intron	21	-	693	ENSG00000076356	PLXNA2	9100	protein_coding	11508	1	NM_025179.4	NM_025179	1	q32.2	32	0	20.85	21.01	0.887304	0.995164	0.992385	-0.10508	0.00277974	chr1:208042367-208043060
chr1	208043204	208044507	ENST00000367033	intron	20	-	1303	ENSG00000076356	PLXNA2	9100	protein_coding	11508	1	NM_025179.4	NM_025179	1	q32.2	32	0	14.45	14.51	0.884759	0.990208	0.995865	-0.111106	-0.00565696	chr1:208043204-208044507
chr1	208044743	208045066	ENST00000367033	intron	19	-	323	ENSG00000076356	PLXNA2	9100	protein_coding	11508	1	NM_025179.4	NM_025179	1	q32.2	32	0	14.52	14.96	0.805438	0.992175	0.970588	-0.16515	0.0215869	chr1:208044743-208045066
chr1	208045211	208045877	ENST00000367033	intron	18	-	666	ENSG00000076356	PLXNA2	9100	protein_coding	11508	1	NM_025179.4	NM_025179	1	q32.2	32	0	15.15	15.3	0.852489	0.992058	0.990196	-0.137707	0.00186218	chr1:208045211-208045877
chr1	208046118	208051008	ENST00000367033	intron	17	-	4890	ENSG00000076356	PLXNA2	9100	protein_coding	11508	1	NM_025179.4	NM_025179	1	q32.2	32	0	23.11	23.55	0.864563	0.995373	0.981316	-0.116754	0.0140571	chr1:208046118-208051008
chr1	208051103	208051255	ENST00000367033	intron	16	-	152	ENSG00000076356	PLXNA2	9100	protein_coding	11508	1	NM_025179.4	NM_025179	1	q32.2	32	0	18.89	19.14	0.871337	0.994472	0.986938	-0.115602	0.00753353	chr1:208051103-208051255
chr1	208051424	208052326	ENST00000367033	intron	15	-	902	ENSG00000076356	PLXNA2	9100	protein_coding	11508	1	NM_025179.4	NM_025179	1	q32.2	32	0	17.48	17.86	0.828339	0.994718	0.978723	-0.150385	0.015995	chr1:208051424-208052326
chr1	208052464	208054420	ENST00000367033	intron	14	-	1956	ENSG00000076356	PLXNA2	9100	protein_coding	11508	1	NM_025179.4	NM_025179	1	q32.2	32	0	19.7	19.75	0.903901	0.993487	0.997468	-0.093567	-0.00398176	chr1:208052464-208054420
chr1	208054539	208060685	ENST00000367033	intron	13	-	6146	ENSG00000076356	PLXNA2	9100	protein_coding	11508	1	NM_025179.4	NM_025179	1	q32.2	32	0	13.15	13.32	0.848633	0.988572	0.987237	-0.138604	0.00133524	chr1:208054539-208060685
chr1	208060838	208079259	ENST00000367033	intron	12	-	18421	ENSG00000076356	PLXNA2	9100	protein_coding	11508	1	NM_025179.4	NM_025179	1	q32.2	32	0	14.71	15.1	0.80373	0.995791	0.974172	-0.170443	0.0216186	chr1:208060838-208079259
chr1	208079451	208082411	ENST00000367033	intron	11	-	2960	ENSG00000076356	PLXNA2	9100	protein_coding	11508	1	NM_025179.4	NM_025179	1	q32.2	32	0	16.14	16.19	0.895617	0.990654	0.996912	-0.101294	-0.006258	chr1:208079451-208082411
chr1	208082509	208084379	ENST00000367033	intron	10	-	1870	ENSG00000076356	PLXNA2	9100	protein_coding	11508	1	NM_025179.4	NM_025179	1	q32.2	32	0	14.9	14.95	0.895184	0.989615	0.996656	-0.101472	-0.00704009	chr1:208082509-208084379
chr1	208084581	208092785	ENST00000367033	intron	9	-	8204	ENSG00000076356	PLXNA2	9100	protein_coding	11508	1	NM_025179.4	NM_025179	1	q32.2	32	0	17.12	17.14	0.894382	0.992314	0.998833	-0.104451	-0.00651867	chr1:208084581-208092785
chr1	208092901	208096028	ENST00000367033	intron	8	-	3127	ENSG00000076356	PLXNA2	9100	protein_coding	11508	1	NM_025179.4	NM_025179	1	q32.2	32	0	18.9	18.95	0.903744	0.992914	0.997361	-0.0936176	-0.00444735	chr1:208092901-208096028
chr1	208096126	208096729	ENST00000367033	intron	7	-	603	ENSG00000076356	PLXNA2	9100	protein_coding	11508	1	NM_025179.4	NM_025179	1	q32.2	32	0	19.26	19.33	0.909523	0.992257	0.996379	-0.0868556	-0.00412138	chr1:208096126-208096729
chr1	208096884	208098845	ENST00000367033	intron	6	-	1961	ENSG00000076356	PLXNA2	9100	protein_coding	11508	1	NM_025179.4	NM_025179	1	q32.2	32	0	9.23	9.29	0.821443	0.987179	0.993541	-0.172099	-0.00636257	chr1:208096884-208098845
chr1	208098970	208103146	ENST00000367033	intron	5	-	4176	ENSG00000076356	PLXNA2	9100	protein_coding	11508	1	NM_025179.4	NM_025179	1	q32.2	32	0	14.66	14.68	0.901848	0.988704	0.998638	-0.0967899	-0.00993359	chr1:208098970-208103146
chr1	208103248	208142328	ENST00000367033	intron	4	-	39080	ENSG00000076356	PLXNA2	9100	protein_coding	11508	1	NM_025179.4	NM_025179	1	q32.2	32	0	20.82	20.86	0.912645	0.993578	0.998082	-0.0854372	-0.00450457	chr1:208103248-208142328
chr1	208142464	208210279	ENST00000367033	intron	3	-	67815	ENSG00000076356	PLXNA2	9100	protein_coding	11508	1	NM_025179.4	NM_025179	1	q32.2	32	0	13.74	14.01	0.718013	0.998202	0.980728	-0.262715	0.0174738	chr1:208142464-208210279
chr1	208210463	208216734	ENST00000367033	intron	2	-	6271	ENSG00000076356	PLXNA2	9100	protein_coding	11508	1	NM_025179.4	NM_025179	1	q32.2	32	0	14.19	16.49	0.532862	0.981896	0.860522	-0.327659	0.121374	chr1:208210463-208216734
chr1	208218003	208243642	ENST00000367033	intron	1	-	25639	ENSG00000076356	PLXNA2	9100	protein_coding	11508	1	NM_025179.4	NM_025179	1	q32.2	32	0	18.01	18.25	0.847271	0.994935	0.986849	-0.139579	0.00808533	chr1:208218003-208243642
chr1	209828171	209830107	ENST00000491415	intron	1	+	1936	ENSG00000117597	UTP25	28440	protein_coding	8481	1	NM_014388.7	NM_014388	1	q32.2	12	0	109.15	111.67	0.919476	0.998715	0.977434	-0.0579571	0.0212816	chr1:209828171-209830107
chr1	209830148	209830802	ENST00000491415	intron	2	+	654	ENSG00000117597	UTP25	28440	protein_coding	8481	1	NM_014388.7	NM_014388	1	q32.2	12	0	102.96	104.4	0.940094	0.99951	0.986207	-0.0461132	0.0133032	chr1:209830148-209830802
chr1	209831044	209833184	ENST00000491415	intron	3	+	2140	ENSG00000117597	UTP25	28440	protein_coding	8481	1	NM_014388.7	NM_014388	1	q32.2	12	0	138.55	138.68	0.989725	0.998555	0.999063	-0.00933762	-0.000507188	chr1:209831044-209833184
chr1	209833359	209835074	ENST00000491415	intron	4	+	1715	ENSG00000117597	UTP25	28440	protein_coding	8481	1	NM_014388.7	NM_014388	1	q32.2	12	0	144.03	154.14	0.817248	0.990956	0.93441	-0.117162	0.0565457	chr1:209833359-209835074
chr1	209835164	209836800	ENST00000491415	intron	5	+	1636	ENSG00000117597	UTP25	28440	protein_coding	8481	1	NM_014388.7	NM_014388	1	q32.2	12	0	131.41	131.9	0.971653	0.999555	0.996285	-0.0246324	0.00326984	chr1:209835164-209836800
chr1	209837212	209838908	ENST00000491415	intron	6	+	1696	ENSG00000117597	UTP25	28440	protein_coding	8481	1	NM_014388.7	NM_014388	1	q32.2	12	0	120.77	121.41	0.972703	0.99924	0.994729	-0.0220251	0.00451166	chr1:209837212-209838908
chr1	209839129	209840852	ENST00000491415	intron	7	+	1723	ENSG00000117597	UTP25	28440	protein_coding	8481	1	NM_014388.7	NM_014388	1	q32.2	12	0	151.14	159.56	0.843059	0.997947	0.94723	-0.104171	0.050717	chr1:209839129-209840852
chr1	209841056	209842264	ENST00000491415	intron	8	+	1208	ENSG00000117597	UTP25	28440	protein_coding	8481	1	NM_014388.7	NM_014388	1	q32.2	12	0	139.53	144.21	0.886219	0.998602	0.967547	-0.081328	0.0310546	chr1:209841056-209842264
chr1	209842448	209842582	ENST00000491415	intron	9	+	134	ENSG00000117597	UTP25	28440	protein_coding	8481	1	NM_014388.7	NM_014388	1	q32.2	12	0	68.95	86.29	0.582286	0.951159	0.79905	-0.216763	0.152109	chr1:209842448-209842582
chr1	209842696	209843450	ENST00000491415	intron	10	+	754	ENSG00000117597	UTP25	28440	protein_coding	8481	1	NM_014388.7	NM_014388	1	q32.2	12	0	113.36	127.42	0.723323	0.98262	0.889656	-0.166333	0.0929637	chr1:209842696-209843450
chr1	209843697	209851203	ENST00000491415	intron	11	+	7506	ENSG00000117597	UTP25	28440	protein_coding	8481	1	NM_014388.7	NM_014388	1	q32.2	12	1	130.78	151.36	0.72145	0.958967	0.864033	-0.142583	0.0949347	chr1:209843697-209851203
chr1	209938278	209952708	ENST00000637265	intron	1	+	14430	ENSG00000143469	SYT14	23143	protein_coding	13567	1	NA	NA	1	q32.2	10	0	NA	NA	NA	NA	NA	NA	NA	chr1:209938278-209952708
chr1	209952757	210013632	ENST00000637265	intron	2	+	60875	ENSG00000143469	SYT14	23143	protein_coding	13567	1	NA	NA	1	q32.2	10	0	NA	NA	NA	NA	NA	NA	NA	chr1:209952757-210013632
chr1	210013798	210015683	ENST00000637265	intron	3	+	1885	ENSG00000143469	SYT14	23143	protein_coding	13567	1	NA	NA	1	q32.2	10	0	NA	NA	NA	NA	NA	NA	NA	chr1:210013798-210015683
chr1	210017100	210021038	ENST00000637265	intron	4	+	3938	ENSG00000143469	SYT14	23143	protein_coding	13567	1	NA	NA	1	q32.2	10	0	NA	NA	NA	NA	NA	NA	NA	chr1:210017100-210021038
chr1	210021255	210094321	ENST00000637265	intron	5	+	73066	ENSG00000143469	SYT14	23143	protein_coding	13567	1	NA	NA	1	q32.2	10	0	10.78	11.01	0.812351	0.985934	0.97911	-0.166759	0.00682421	chr1:210021255-210094321
chr1	210094594	210100011	ENST00000637265	intron	6	+	5417	ENSG00000143469	SYT14	23143	protein_coding	13567	1	NA	NA	1	q32.2	10	0	NA	NA	NA	NA	NA	NA	NA	chr1:210094594-210100011
chr1	210100462	210155720	ENST00000637265	intron	7	+	55258	ENSG00000143469	SYT14	23143	protein_coding	13567	1	NA	NA	1	q32.2	10	0	NA	NA	NA	NA	NA	NA	NA	chr1:210100462-210155720
chr1	210155911	210159420	ENST00000637265	intron	8	+	3509	ENSG00000143469	SYT14	23143	protein_coding	13567	1	NA	NA	1	q32.2	10	0	NA	NA	NA	NA	NA	NA	NA	chr1:210155911-210159420
chr1	210159478	210160728	ENST00000637265	intron	9	+	1250	ENSG00000143469	SYT14	23143	protein_coding	13567	1	NA	NA	1	q32.2	10	1	NA	NA	NA	NA	NA	NA	NA	chr1:210159478-210160728
chr1	210233012	210237943	ENST00000367012	intron	1	+	4931	ENSG00000082497	SERTAD4	25236	protein_coding	5222	1	NM_019605.5	NM_001354173	1	q32.2	4	0	23.33	52.21	0.221791	0.73596	0.446849	-0.225058	0.28911	chr1:210233012-210237943
chr1	210238136	210239492	ENST00000367012	intron	2	+	1356	ENSG00000082497	SERTAD4	25236	protein_coding	5222	1	NM_019605.5	NM_001354173	1	q32.2	4	0	73.81	81.11	0.768106	0.990051	0.909999	-0.141893	0.0800526	chr1:210238136-210239492
chr1	210239609	210241557	ENST00000367012	intron	3	+	1948	ENSG00000082497	SERTAD4	25236	protein_coding	5222	1	NM_019605.5	NM_001354173	1	q32.2	4	1	66.03	75.51	0.673269	0.982526	0.874454	-0.201185	0.108073	chr1:210239609-210241557
chr1	210329105	210348932	ENST00000261458	intron	1	+	19827	ENSG00000054392	HHAT	18270	protein_coding	3639	1	NM_018194.6	NM_018194	1	q32.2	12	0	9.51	13.75	0.372349	0.948639	0.691636	-0.319288	0.257003	chr1:210329105-210348932
chr1	210349067	210362851	ENST00000261458	intron	2	+	13784	ENSG00000054392	HHAT	18270	protein_coding	3639	1	NM_018194.6	NM_018194	1	q32.2	12	0	14.81	17.38	0.555659	0.992297	0.852129	-0.29647	0.140168	chr1:210349067-210362851
chr1	210362920	210387467	ENST00000261458	intron	3	+	24547	ENSG00000054392	HHAT	18270	protein_coding	3639	1	NM_018194.6	NM_018194	1	q32.2	12	0	15.78	17.18	0.706454	0.992705	0.91851	-0.212056	0.0741955	chr1:210362920-210387467
chr1	210387582	210400467	ENST00000261458	intron	4	+	12885	ENSG00000054392	HHAT	18270	protein_coding	3639	1	NM_018194.6	NM_018194	1	q32.2	12	0	10.16	10.79	0.716496	0.991352	0.941613	-0.225116	0.0497395	chr1:210387582-210400467
chr1	210400663	210404463	ENST00000261458	intron	5	+	3800	ENSG00000054392	HHAT	18270	protein_coding	3639	1	NM_018194.6	NM_018194	1	q32.2	12	0	8.48	8.99	0.681939	0.992407	0.94327	-0.261331	0.0491369	chr1:210400663-210404463
chr1	210404680	210418153	ENST00000261458	intron	6	+	13473	ENSG00000054392	HHAT	18270	protein_coding	3639	1	NM_018194.6	NM_018194	1	q32.2	12	0	8.79	9.04	0.780607	0.988516	0.972345	-0.191738	0.0161706	chr1:210404680-210418153
chr1	210418326	210464504	ENST00000261458	intron	7	+	46178	ENSG00000054392	HHAT	18270	protein_coding	3639	1	NM_018194.6	NM_018194	1	q32.2	12	0	9.81	13.58	0.30721	0.984085	0.722386	-0.415176	0.261699	chr1:210418326-210464504
chr1	210464656	210513152	ENST00000261458	intron	8	+	48496	ENSG00000054392	HHAT	18270	protein_coding	3639	1	NM_018194.6	NM_018194	1	q32.2	12	0	14.52	14.66	0.845451	0.993346	0.99045	-0.144999	0.0028961	chr1:210464656-210513152
chr1	210513189	210587897	ENST00000261458	intron	9	+	74708	ENSG00000054392	HHAT	18270	protein_coding	3639	1	NM_018194.6	NM_018194	1	q32.2	12	0	13.3	27.14	0.120762	0.960433	0.490052	-0.36929	0.470381	chr1:210513189-210587897
chr1	210588100	210623525	ENST00000261458	intron	10	+	35425	ENSG00000054392	HHAT	18270	protein_coding	3639	1	NM_018194.6	NM_018194	1	q32.2	12	0	44.47	46.03	0.855209	0.997871	0.966109	-0.1109	0.0317622	chr1:210588100-210623525
chr1	210623671	210674287	ENST00000261458	intron	11	+	50616	ENSG00000054392	HHAT	18270	protein_coding	3639	1	NM_018194.6	NM_018194	1	q32.2	12	1	35.36	38.51	0.758925	0.995651	0.918203	-0.159278	0.0774482	chr1:210623671-210674287
chr1	211259727	211260107	ENST00000419091	intron	1	+	380	ENSG00000117625	RCOR3	25594	protein_coding	4474	1	NM_001136223.3	NM_001350069	1	q32.2	12	0	74.12	107.77	0.546911	0.813213	0.687761	-0.14085	0.125452	chr1:211259727-211260107
chr1	211260165	211271231	ENST00000419091	intron	2	+	11066	ENSG00000117625	RCOR3	25594	protein_coding	4474	1	NM_001136223.3	NM_001350069	1	q32.2	12	0	86.56	103.1	0.686858	0.948434	0.839573	-0.152716	0.108861	chr1:211260165-211271231
chr1	211271310	211274209	ENST00000419091	intron	3	+	2899	ENSG00000117625	RCOR3	25594	protein_coding	4474	1	NM_001136223.3	NM_001350069	1	q32.2	12	0	103.44	110.59	0.825686	0.991426	0.935347	-0.10966	0.0560792	chr1:211271310-211274209
chr1	211274263	211276256	ENST00000419091	intron	4	+	1993	ENSG00000117625	RCOR3	25594	protein_coding	4474	1	NM_001136223.3	NM_001350069	1	q32.2	12	0	107.88	111.01	0.884335	0.998376	0.971804	-0.0874695	0.0265713	chr1:211274263-211276256
chr1	211276419	211278116	ENST00000419091	intron	5	+	1697	ENSG00000117625	RCOR3	25594	protein_coding	4474	1	NM_001136223.3	NM_001350069	1	q32.2	12	0	126.7	131.12	0.876008	0.998863	0.96629	-0.0902827	0.0325725	chr1:211276419-211278116
chr1	211278242	211279237	ENST00000419091	intron	6	+	995	ENSG00000117625	RCOR3	25594	protein_coding	4474	1	NM_001136223.3	NM_001350069	1	q32.2	12	0	132.62	137.21	0.890626	0.995755	0.966548	-0.0759217	0.0292075	chr1:211278242-211279237
chr1	211279317	211289177	ENST00000419091	intron	7	+	9860	ENSG00000117625	RCOR3	25594	protein_coding	4474	1	NM_001136223.3	NM_001350069	1	q32.2	12	0	134.73	137.34	0.916421	0.999763	0.980996	-0.0645748	0.0187669	chr1:211279317-211289177
chr1	211289397	211295675	ENST00000419091	intron	8	+	6278	ENSG00000117625	RCOR3	25594	protein_coding	4474	1	NM_001136223.3	NM_001350069	1	q32.2	12	0	132.64	140.16	0.827031	0.995762	0.946347	-0.119316	0.0494148	chr1:211289397-211295675
chr1	211295754	211304082	ENST00000419091	intron	9	+	8328	ENSG00000117625	RCOR3	25594	protein_coding	4474	1	NM_001136223.3	NM_001350069	1	q32.2	12	0	133.49	146.62	0.774127	0.983176	0.910449	-0.136322	0.0727271	chr1:211295754-211304082
chr1	211304141	211312719	ENST00000419091	intron	10	+	8578	ENSG00000117625	RCOR3	25594	protein_coding	4474	1	NM_001136223.3	NM_001350069	1	q32.2	12	0	81.14	181.63	0.294188	0.602645	0.446732	-0.152544	0.155913	chr1:211304141-211312719
chr1	211312962	211313423	ENST00000419091	intron	11	+	461	ENSG00000117625	RCOR3	25594	protein_coding	4474	1	NM_001136223.3	NM_001350069	1	q32.2	12	1	99.58	241.73	0.295851	0.534272	0.411947	-0.116096	0.122325	chr1:211312962-211313423
chr1	211942112	211944783	ENST00000366994	intron	19	-	2671	ENSG00000143493	INTS7	24484	protein_coding	4430	1	NM_015434.4	NM_015434	1	q32.3	20	1	69.12	75.05	0.770818	0.991423	0.920986	-0.150168	0.0704369	chr1:211942112-211944783
chr1	211944970	211946606	ENST00000366994	intron	18	-	1636	ENSG00000143493	INTS7	24484	protein_coding	4430	1	NM_015434.4	NM_015434	1	q32.3	20	0	55.84	58.07	0.86101	0.997434	0.961598	-0.100588	0.0358357	chr1:211944970-211946606
chr1	211946706	211952568	ENST00000366994	intron	17	-	5862	ENSG00000143493	INTS7	24484	protein_coding	4430	1	NM_015434.4	NM_015434	1	q32.3	20	0	45.75	52.84	0.682589	0.973211	0.865821	-0.183232	0.10739	chr1:211946706-211952568
chr1	211952702	211966429	ENST00000366994	intron	16	-	13727	ENSG00000143493	INTS7	24484	protein_coding	4430	1	NM_015434.4	NM_015434	1	q32.3	20	0	41.34	43.25	0.828621	0.996705	0.955838	-0.127217	0.0408671	chr1:211952702-211966429
chr1	211966499	211967877	ENST00000366994	intron	15	-	1378	ENSG00000143493	INTS7	24484	protein_coding	4430	1	NM_015434.4	NM_015434	1	q32.3	20	0	39.44	42.56	0.751593	0.992984	0.926692	-0.175099	0.0662919	chr1:211966499-211967877
chr1	211967982	211968512	ENST00000366994	intron	14	-	530	ENSG00000143493	INTS7	24484	protein_coding	4430	1	NM_015434.4	NM_015434	1	q32.3	20	0	62.41	62.67	0.962721	0.998337	0.995851	-0.03313	0.0024857	chr1:211967982-211968512
chr1	211968708	211975165	ENST00000366994	intron	13	-	6457	ENSG00000143493	INTS7	24484	protein_coding	4430	1	NM_015434.4	NM_015434	1	q32.3	20	0	55.52	59.4	0.781042	0.99716	0.93468	-0.153639	0.0624799	chr1:211968708-211975165
chr1	211975373	211976581	ENST00000366994	intron	12	-	1208	ENSG00000143493	INTS7	24484	protein_coding	4430	1	NM_015434.4	NM_015434	1	q32.3	20	0	58.59	61.14	0.847378	0.997966	0.958292	-0.110915	0.0396733	chr1:211975373-211976581
chr1	211976720	211978271	ENST00000366994	intron	11	-	1551	ENSG00000143493	INTS7	24484	protein_coding	4430	1	NM_015434.4	NM_015434	1	q32.3	20	0	63.52	66.27	0.842004	0.997939	0.958503	-0.116499	0.0394355	chr1:211976720-211978271
chr1	211978512	211981092	ENST00000366994	intron	10	-	2580	ENSG00000143493	INTS7	24484	protein_coding	4430	1	NM_015434.4	NM_015434	1	q32.3	20	0	45.29	45.32	0.977258	0.994644	0.999338	-0.0220797	-0.00469438	chr1:211978512-211981092
chr1	211981191	211982675	ENST00000366994	intron	9	-	1484	ENSG00000143493	INTS7	24484	protein_coding	4430	1	NM_015434.4	NM_015434	1	q32.3	20	0	42.9	42.96	0.975943	0.993983	0.998603	-0.0226599	-0.00462023	chr1:211981191-211982675
chr1	211982811	211987885	ENST00000366994	intron	8	-	5074	ENSG00000143493	INTS7	24484	protein_coding	4430	1	NM_015434.4	NM_015434	1	q32.3	20	0	55.82	56.23	0.950371	0.998413	0.992709	-0.0423371	0.0057043	chr1:211982811-211987885
chr1	211988004	212006638	ENST00000366994	intron	7	-	18634	ENSG00000143493	INTS7	24484	protein_coding	4430	1	NM_015434.4	NM_015434	1	q32.3	20	0	71.41	72.23	0.946497	0.998967	0.988647	-0.0421507	0.0103198	chr1:211988004-212006638
chr1	212006762	212007249	ENST00000366994	intron	6	-	487	ENSG00000143493	INTS7	24484	protein_coding	4430	1	NM_015434.4	NM_015434	1	q32.3	20	0	48.4	48.41	0.979315	0.994844	0.999793	-0.0204788	-0.00494933	chr1:212006762-212007249
chr1	212007450	212011374	ENST00000366994	intron	5	-	3924	ENSG00000143493	INTS7	24484	protein_coding	4430	1	NM_015434.4	NM_015434	1	q32.3	20	0	58.89	60.64	0.889519	0.998233	0.971141	-0.0816218	0.0270923	chr1:212007450-212011374
chr1	212011422	212016885	ENST00000366994	intron	4	-	5463	ENSG00000143493	INTS7	24484	protein_coding	4430	1	NM_015434.4	NM_015434	1	q32.3	20	0	46.37	47.95	0.873288	0.997475	0.967049	-0.0937611	0.030426	chr1:212011422-212016885
chr1	212017024	212020121	ENST00000366994	intron	3	-	3097	ENSG00000143493	INTS7	24484	protein_coding	4430	1	NM_015434.4	NM_015434	1	q32.3	20	0	45.45	45.97	0.933157	0.998146	0.988688	-0.0555314	0.00945818	chr1:212017024-212020121
chr1	212020269	212021082	ENST00000366994	intron	2	-	813	ENSG00000143493	INTS7	24484	protein_coding	4430	1	NM_015434.4	NM_015434	1	q32.3	20	0	48.58	48.68	0.970171	0.996565	0.997946	-0.0277743	-0.0013806	chr1:212020269-212021082
chr1	212021213	212035343	ENST00000366994	intron	1	-	14130	ENSG00000143493	INTS7	24484	protein_coding	4430	1	NM_015434.4	NM_015434	1	q32.3	20	0	67.56	68.41	0.940652	0.998909	0.987575	-0.0469232	0.0113337	chr1:212021213-212035343
chr1	212035943	212042992	ENST00000366991	intron	1	+	7049	ENSG00000143476	DTL	30288	protein_coding	4409	1	NM_016448.4	NM_016448	1	q32.3	15	0	29.26	29.95	0.872314	0.995477	0.976962	-0.104648	0.0185158	chr1:212035943-212042992
chr1	212043119	212044659	ENST00000366991	intron	2	+	1540	ENSG00000143476	DTL	30288	protein_coding	4409	1	NM_016448.4	NM_016448	1	q32.3	15	0	25.67	26.19	0.838776	0.99572	0.980145	-0.141369	0.0155753	chr1:212043119-212044659
chr1	212044759	212047150	ENST00000366991	intron	3	+	2391	ENSG00000143476	DTL	30288	protein_coding	4409	1	NM_016448.4	NM_016448	1	q32.3	15	0	31.93	32	0.915026	0.997239	0.997812	-0.0827866	-0.000573918	chr1:212044759-212047150
chr1	212047213	212047296	ENST00000366991	intron	4	+	83	ENSG00000143476	DTL	30288	protein_coding	4409	1	NM_016448.4	NM_016448	1	q32.3	15	0	34.42	34.42	0.912758	0.997838	1	-0.0872421	-0.00216191	chr1:212047213-212047296
chr1	212047418	212062883	ENST00000366991	intron	5	+	15465	ENSG00000143476	DTL	30288	protein_coding	4409	1	NM_016448.4	NM_016448	1	q32.3	15	0	38.01	38.34	0.885986	0.998142	0.991393	-0.105407	0.0067494	chr1:212047418-212062883
chr1	212062950	212064916	ENST00000366991	intron	6	+	1966	ENSG00000143476	DTL	30288	protein_coding	4409	1	NM_016448.4	NM_016448	1	q32.3	15	0	37.12	37.25	0.898191	0.998038	0.99651	-0.0983188	0.00152826	chr1:212062950-212064916
chr1	212065030	212066811	ENST00000366991	intron	7	+	1781	ENSG00000143476	DTL	30288	protein_coding	4409	1	NM_016448.4	NM_016448	1	q32.3	15	0	32.9	33.29	0.837378	0.998743	0.988285	-0.150907	0.0104584	chr1:212065030-212066811
chr1	212066886	212068223	ENST00000366991	intron	8	+	1337	ENSG00000143476	DTL	30288	protein_coding	4409	1	NM_016448.4	NM_016448	1	q32.3	15	0	30.71	31.93	0.80721	0.997278	0.961791	-0.154582	0.0354869	chr1:212066886-212068223
chr1	212068328	212068598	ENST00000366991	intron	9	+	270	ENSG00000143476	DTL	30288	protein_coding	4409	1	NM_016448.4	NM_016448	1	q32.3	15	0	33.99	34.93	0.848667	0.997828	0.973089	-0.124423	0.0247388	chr1:212068328-212068598
chr1	212068704	212072100	ENST00000366991	intron	10	+	3396	ENSG00000143476	DTL	30288	protein_coding	4409	1	NM_016448.4	NM_016448	1	q32.3	15	0	30.03	30.08	0.896358	0.997945	0.998338	-0.10198	-0.000392758	chr1:212068704-212072100
chr1	212072214	212078172	ENST00000366991	intron	11	+	5958	ENSG00000143476	DTL	30288	protein_coding	4409	1	NM_016448.4	NM_016448	1	q32.3	15	0	35.18	35.41	0.893561	0.997277	0.993505	-0.0999437	0.00377187	chr1:212072214-212078172
chr1	212078263	212080614	ENST00000366991	intron	12	+	2351	ENSG00000143476	DTL	30288	protein_coding	4409	1	NM_016448.4	NM_016448	1	q32.3	15	0	35.36	35.47	0.905235	0.997558	0.996899	-0.0916642	0.000658986	chr1:212078263-212080614
chr1	212080751	212100251	ENST00000366991	intron	13	+	19500	ENSG00000143476	DTL	30288	protein_coding	4409	1	NM_016448.4	NM_016448	1	q32.3	15	0	35.88	36.19	0.893736	0.998196	0.991434	-0.0976977	0.00676233	chr1:212080751-212100251
chr1	212101085	212102841	ENST00000366991	intron	14	+	1756	ENSG00000143476	DTL	30288	protein_coding	4409	1	NM_016448.4	NM_016448	1	q32.3	15	1	41.86	41.97	0.893251	0.998822	0.997379	-0.104128	0.00144244	chr1:212101085-212102841
chr1	212286292	212329134	ENST00000261461	intron	1	+	42842	ENSG00000066027	PPP2R5A	9309	protein_coding	3245	1	NM_006243.4	NM_006243	1	q32.3	13	0	105.33	122.15	0.742993	0.945796	0.8623	-0.119307	0.0834958	chr1:212286292-212329134
chr1	212329332	212333496	ENST00000261461	intron	2	+	4164	ENSG00000066027	PPP2R5A	9309	protein_coding	3245	1	NM_006243.4	NM_006243	1	q32.3	13	0	112.19	125.08	0.798683	0.96168	0.896946	-0.0982626	0.0647339	chr1:212329332-212333496
chr1	212333599	212342187	ENST00000261461	intron	3	+	8588	ENSG00000066027	PPP2R5A	9309	protein_coding	3245	1	NM_006243.4	NM_006243	1	q32.3	13	0	148.67	154.51	0.877133	0.996833	0.962203	-0.0850701	0.0346304	chr1:212333599-212342187
chr1	212342281	212345802	ENST00000261461	intron	4	+	3521	ENSG00000066027	PPP2R5A	9309	protein_coding	3245	1	NM_006243.4	NM_006243	1	q32.3	13	0	129.16	139.33	0.82071	0.986334	0.927008	-0.106297	0.0593258	chr1:212342281-212345802
chr1	212345934	212347346	ENST00000261461	intron	5	+	1412	ENSG00000066027	PPP2R5A	9309	protein_coding	3245	1	NM_006243.4	NM_006243	1	q32.3	13	0	82.71	86.6	0.824991	0.999403	0.955081	-0.13009	0.0443224	chr1:212345934-212347346
chr1	212347407	212348388	ENST00000261461	intron	6	+	981	ENSG00000066027	PPP2R5A	9309	protein_coding	3245	1	NM_006243.4	NM_006243	1	q32.3	13	0	71.64	75.9	0.822065	0.99618	0.943874	-0.121808	0.0523065	chr1:212347407-212348388
chr1	212348498	212349188	ENST00000261461	intron	7	+	690	ENSG00000066027	PPP2R5A	9309	protein_coding	3245	1	NM_006243.4	NM_006243	1	q32.3	13	0	122.74	123.59	0.969074	0.999137	0.993122	-0.0240484	0.00601467	chr1:212348498-212349188
chr1	212349243	212356625	ENST00000261461	intron	8	+	7382	ENSG00000066027	PPP2R5A	9309	protein_coding	3245	1	NM_006243.4	NM_006243	1	q32.3	13	0	153.41	157.53	0.895517	0.999525	0.973846	-0.0783289	0.0256784	chr1:212349243-212356625
chr1	212356677	212356949	ENST00000261461	intron	9	+	272	ENSG00000066027	PPP2R5A	9309	protein_coding	3245	1	NM_006243.4	NM_006243	1	q32.3	13	0	155.85	162.08	0.867943	0.998833	0.961562	-0.0936189	0.0372709	chr1:212356677-212356949
chr1	212357070	212357156	ENST00000261461	intron	10	+	86	ENSG00000066027	PPP2R5A	9309	protein_coding	3245	1	NM_006243.4	NM_006243	1	q32.3	13	0	158.27	159.56	0.962592	0.999311	0.991915	-0.0293234	0.00739551	chr1:212357070-212357156
chr1	212357285	212358685	ENST00000261461	intron	11	+	1400	ENSG00000066027	PPP2R5A	9309	protein_coding	3245	1	NM_006243.4	NM_006243	1	q32.3	13	0	183.7	184	0.987074	0.99937	0.99837	-0.0112955	0.00100067	chr1:212357285-212358685
chr1	212358788	212360637	ENST00000261461	intron	12	+	1849	ENSG00000066027	PPP2R5A	9309	protein_coding	3245	1	NM_006243.4	NM_006243	1	q32.3	13	1	179.89	183.01	0.931083	0.999575	0.982952	-0.051869	0.0166233	chr1:212358788-212360637
chr1	212738687	212739533	ENST00000366977	intron	5	-	846	ENSG00000117697	NSL1	24548	protein_coding	13115	1	NM_015471.4	NM_001297736	1	q32.3	6	1	143.27	158.15	0.805785	0.971453	0.905912	-0.100127	0.0655411	chr1:212738687-212739533
chr1	212739602	212782371	ENST00000366977	intron	4	-	42769	ENSG00000117697	NSL1	24548	protein_coding	13115	1	NM_015471.4	NM_001297736	1	q32.3	6	0	112.32	150	0.639141	0.842621	0.7488	-0.109659	0.0938207	chr1:212739602-212782371
chr1	212782427	212784362	ENST00000366977	intron	3	-	1935	ENSG00000117697	NSL1	24548	protein_coding	13115	1	NM_015471.4	NM_001297736	1	q32.3	6	0	171.53	177.21	0.893909	0.997482	0.967948	-0.0740382	0.0295339	chr1:212782427-212784362
chr1	212784494	212787558	ENST00000366977	intron	2	-	3064	ENSG00000117697	NSL1	24548	protein_coding	13115	1	NM_015471.4	NM_001297736	1	q32.3	6	0	96.71	97.85	0.947071	0.99931	0.98835	-0.0412784	0.0109604	chr1:212784494-212787558
chr1	212787638	212791529	ENST00000366977	intron	1	-	3891	ENSG00000117697	NSL1	24548	protein_coding	13115	1	NM_015471.4	NM_001297736	1	q32.3	6	0	110.77	114.34	0.877399	0.998992	0.968777	-0.0913781	0.0302144	chr1:212787638-212791529
chr1	213051510	213071005	ENST00000366960	intron	1	+	19495	ENSG00000136643	RPS6KC1	10439	protein_coding	5505	1	NM_012424.6	NM_012424	1	q32.3	15	0	93.38	103.92	0.779334	0.970191	0.898576	-0.119241	0.0716147	chr1:213051510-213071005
chr1	213071042	213077695	ENST00000366960	intron	2	+	6653	ENSG00000136643	RPS6KC1	10439	protein_coding	5505	1	NM_012424.6	NM_012424	1	q32.3	15	0	77.41	106.59	0.60975	0.827538	0.726241	-0.116491	0.101297	chr1:213071042-213077695
chr1	213077817	213104453	ENST00000366960	intron	3	+	26636	ENSG00000136643	RPS6KC1	10439	protein_coding	5505	1	NM_012424.6	NM_012424	1	q32.3	15	0	75.37	87	0.695585	0.974111	0.866322	-0.170736	0.107789	chr1:213077817-213104453
chr1	213104570	213117316	ENST00000366960	intron	4	+	12746	ENSG00000136643	RPS6KC1	10439	protein_coding	5505	1	NM_012424.6	NM_012424	1	q32.3	15	0	72.77	81.14	0.682329	0.995813	0.896845	-0.214516	0.0989679	chr1:213104570-213117316
chr1	213117411	213129526	ENST00000366960	intron	5	+	12115	ENSG00000136643	RPS6KC1	10439	protein_coding	5505	1	NM_012424.6	NM_012424	1	q32.3	15	0	67.22	78.49	0.643188	0.97642	0.856415	-0.213227	0.120005	chr1:213117411-213129526
chr1	213129890	213167857	ENST00000366960	intron	6	+	37967	ENSG00000136643	RPS6KC1	10439	protein_coding	5505	1	NM_012424.6	NM_012424	1	q32.3	15	0	77.45	87.78	0.656553	0.994135	0.882319	-0.225766	0.111816	chr1:213129890-213167857
chr1	213167974	213176399	ENST00000366960	intron	7	+	8425	ENSG00000136643	RPS6KC1	10439	protein_coding	5505	1	NM_012424.6	NM_012424	1	q32.3	15	0	87.51	103.22	0.750019	0.92259	0.847801	-0.0977817	0.0747896	chr1:213167974-213176399
chr1	213176493	213230496	ENST00000366960	intron	8	+	54003	ENSG00000136643	RPS6KC1	10439	protein_coding	5505	1	NM_012424.6	NM_012424	1	q32.3	15	0	72.1	94.41	0.658709	0.853288	0.76369	-0.104981	0.0895975	chr1:213176493-213230496
chr1	213230545	213232122	ENST00000366960	intron	9	+	1577	ENSG00000136643	RPS6KC1	10439	protein_coding	5505	1	NM_012424.6	NM_012424	1	q32.3	15	0	87.59	89.75	0.902989	0.998654	0.975933	-0.0729444	0.0227208	chr1:213230545-213232122
chr1	213232256	213240701	ENST00000366960	intron	10	+	8445	ENSG00000136643	RPS6KC1	10439	protein_coding	5505	1	NM_012424.6	NM_012424	1	q32.3	15	0	72.89	77.74	0.798127	0.996144	0.937613	-0.139486	0.0585318	chr1:213232256-213240701
chr1	213242298	213242568	ENST00000366960	intron	11	+	270	ENSG00000136643	RPS6KC1	10439	protein_coding	5505	1	NM_012424.6	NM_012424	1	q32.3	15	0	122.73	137.71	0.759538	0.974308	0.891221	-0.131682	0.0830873	chr1:213242298-213242568
chr1	213242659	213261557	ENST00000366960	intron	12	+	18898	ENSG00000136643	RPS6KC1	10439	protein_coding	5505	1	NM_012424.6	NM_012424	1	q32.3	15	0	113.9	118.11	0.879907	0.997652	0.964355	-0.0844485	0.033297	chr1:213242659-213261557
chr1	213261641	213262720	ENST00000366960	intron	13	+	1079	ENSG00000136643	RPS6KC1	10439	protein_coding	5505	1	NM_012424.6	NM_012424	1	q32.3	15	0	125.33	125.78	0.97949	0.999117	0.996422	-0.0169322	0.00269506	chr1:213261641-213262720
chr1	213262817	213272523	ENST00000366960	intron	14	+	9706	ENSG00000136643	RPS6KC1	10439	protein_coding	5505	1	NM_012424.6	NM_012424	1	q32.3	15	1	107.55	108.78	0.954871	0.998781	0.988693	-0.0338217	0.0100879	chr1:213262817-213272523
chr1	214281428	214305186	ENST00000366957	intron	1	+	23758	ENSG00000143499	SMYD2	20982	protein_coding	1745	1	NM_020197.3	NM_020197	1	q32.3	12	0	128.32	145	0.763449	0.968403	0.884966	-0.121517	0.083438	chr1:214281428-214305186
chr1	214305251	214314761	ENST00000366957	intron	2	+	9510	ENSG00000143499	SMYD2	20982	protein_coding	1745	1	NM_020197.3	NM_020197	1	q32.3	12	0	126	138.18	0.795666	0.980801	0.911854	-0.116189	0.0689465	chr1:214305251-214314761
chr1	214314873	214318078	ENST00000366957	intron	3	+	3205	ENSG00000143499	SMYD2	20982	protein_coding	1745	1	NM_020197.3	NM_020197	1	q32.3	12	0	142.86	148.59	0.848965	0.999429	0.961438	-0.112473	0.0379918	chr1:214314873-214318078
chr1	214318140	214318858	ENST00000366957	intron	4	+	718	ENSG00000143499	SMYD2	20982	protein_coding	1745	1	NM_020197.3	NM_020197	1	q32.3	12	0	196.71	196.73	0.995475	0.998551	0.999898	-0.00442313	-0.00134731	chr1:214318140-214318858
chr1	214318984	214324640	ENST00000366957	intron	5	+	5656	ENSG00000143499	SMYD2	20982	protein_coding	1745	1	NM_020197.3	NM_020197	1	q32.3	12	0	127.59	134.42	0.815904	0.998824	0.949189	-0.133285	0.049635	chr1:214318984-214324640
chr1	214324709	214327621	ENST00000366957	intron	6	+	2912	ENSG00000143499	SMYD2	20982	protein_coding	1745	1	NM_020197.3	NM_020197	1	q32.3	12	0	170.03	177.96	0.848867	0.998311	0.955439	-0.106573	0.0428716	chr1:214324709-214327621
chr1	214327725	214330167	ENST00000366957	intron	7	+	2442	ENSG00000143499	SMYD2	20982	protein_coding	1745	1	NM_020197.3	NM_020197	1	q32.3	12	0	237.93	239.53	0.971453	0.999701	0.99332	-0.0218675	0.00638031	chr1:214327725-214330167
chr1	214330279	214330949	ENST00000366957	intron	8	+	670	ENSG00000143499	SMYD2	20982	protein_coding	1745	1	NM_020197.3	NM_020197	1	q32.3	12	0	230.11	240.64	0.874154	0.994939	0.956242	-0.0820876	0.0386969	chr1:214330279-214330949
chr1	214331071	214332017	ENST00000366957	intron	9	+	946	ENSG00000143499	SMYD2	20982	protein_coding	1745	1	NM_020197.3	NM_020197	1	q32.3	12	0	234.93	253.82	0.843698	0.978157	0.925577	-0.0818787	0.0525799	chr1:214331071-214332017
chr1	214332193	214334199	ENST00000366957	intron	10	+	2006	ENSG00000143499	SMYD2	20982	protein_coding	1745	1	NM_020197.3	NM_020197	1	q32.3	12	0	221.75	246.1	0.82273	0.958474	0.901056	-0.0783261	0.0574173	chr1:214332193-214334199
chr1	214334309	214336703	ENST00000366957	intron	11	+	2394	ENSG00000143499	SMYD2	20982	protein_coding	1745	1	NM_020197.3	NM_020197	1	q32.3	12	1	212.63	221.9	0.869012	0.997235	0.958224	-0.0892121	0.039011	chr1:214334309-214336703
chr1	214358051	214364511	ENST00000366956	intron	18	-	6460	ENSG00000152104	PTPN14	9647	protein_coding	13360	1	NM_005401.5	NM_005401	1	q41	19	1	185.36	187.1	0.965011	0.999034	0.9907	-0.025689	0.0083343	chr1:214358051-214364511
chr1	214364676	214369456	ENST00000366956	intron	17	-	4780	ENSG00000152104	PTPN14	9647	protein_coding	13360	1	NM_005401.5	NM_005401	1	q41	19	0	125.41	125.82	0.977341	0.999232	0.996741	-0.0194004	0.00249023	chr1:214364676-214369456
chr1	214369692	214372710	ENST00000366956	intron	16	-	3018	ENSG00000152104	PTPN14	9647	protein_coding	13360	1	NM_005401.5	NM_005401	1	q41	19	0	192.56	197.74	0.902045	0.999311	0.973804	-0.0717594	0.0255067	chr1:214369692-214372710
chr1	214372840	214376218	ENST00000366956	intron	15	-	3378	ENSG00000152104	PTPN14	9647	protein_coding	13360	1	NM_005401.5	NM_005401	1	q41	19	0	178.56	182	0.915062	0.999844	0.981099	-0.0660369	0.0187453	chr1:214372840-214376218
chr1	214376438	214377958	ENST00000366956	intron	14	-	1520	ENSG00000152104	PTPN14	9647	protein_coding	13360	1	NM_005401.5	NM_005401	1	q41	19	0	195.53	199	0.941445	0.999082	0.982563	-0.0411173	0.0165191	chr1:214376438-214377958
chr1	214378103	214383310	ENST00000366956	intron	13	-	5207	ENSG00000152104	PTPN14	9647	protein_coding	13360	1	NM_005401.5	NM_005401	1	q41	19	0	220.49	228.12	0.900509	0.996355	0.966553	-0.0660435	0.0298022	chr1:214378103-214383310
chr1	214384789	214386843	ENST00000366956	intron	12	-	2054	ENSG00000152104	PTPN14	9647	protein_coding	13360	1	NM_005401.5	NM_005401	1	q41	19	0	165.36	167.32	0.940993	0.999691	0.988286	-0.0472924	0.0114054	chr1:214384789-214386843
chr1	214386923	214390987	ENST00000366956	intron	11	-	4064	ENSG00000152104	PTPN14	9647	protein_coding	13360	1	NM_005401.5	NM_005401	1	q41	19	0	190.78	193.19	0.955237	0.998906	0.987525	-0.0322882	0.0113808	chr1:214386923-214390987
chr1	214391046	214393694	ENST00000366956	intron	10	-	2648	ENSG00000152104	PTPN14	9647	protein_coding	13360	1	NM_005401.5	NM_005401	1	q41	19	0	230.44	230.63	0.990286	0.999531	0.999176	-0.0088901	0.000354774	chr1:214391046-214393694
chr1	214393778	214394898	ENST00000366956	intron	9	-	1120	ENSG00000152104	PTPN14	9647	protein_coding	13360	1	NM_005401.5	NM_005401	1	q41	19	0	211.4	212.38	0.978589	0.999267	0.995386	-0.0167964	0.00388087	chr1:214393778-214394898
chr1	214394987	214397912	ENST00000366956	intron	8	-	2925	ENSG00000152104	PTPN14	9647	protein_coding	13360	1	NM_005401.5	NM_005401	1	q41	19	0	200.29	201.81	0.96503	0.999726	0.992468	-0.027438	0.00725785	chr1:214394987-214397912
chr1	214398002	214401684	ENST00000366956	intron	7	-	3682	ENSG00000152104	PTPN14	9647	protein_coding	13360	1	NM_005401.5	NM_005401	1	q41	19	0	191.37	195.85	0.903097	0.999973	0.977125	-0.0740284	0.0228474	chr1:214398002-214401684
chr1	214401773	214402882	ENST00000366956	intron	6	-	1109	ENSG00000152104	PTPN14	9647	protein_coding	13360	1	NM_005401.5	NM_005401	1	q41	19	0	133.34	134.34	0.964901	0.999844	0.992556	-0.0276553	0.00728792	chr1:214401773-214402882
chr1	214402954	214411683	ENST00000366956	intron	5	-	8729	ENSG00000152104	PTPN14	9647	protein_coding	13360	1	NM_005401.5	NM_005401	1	q41	19	0	74.6	77.6	0.846988	0.999848	0.96134	-0.114352	0.038508	chr1:214402954-214411683
chr1	214411752	214414628	ENST00000366956	intron	4	-	2876	ENSG00000152104	PTPN14	9647	protein_coding	13360	1	NM_005401.5	NM_005401	1	q41	19	0	96.7	96.84	0.981456	0.998843	0.998554	-0.0170987	0.00028889	chr1:214411752-214414628
chr1	214414727	214451804	ENST00000366956	intron	3	-	37077	ENSG00000152104	PTPN14	9647	protein_coding	13360	1	NM_005401.5	NM_005401	1	q41	19	0	118.11	121.42	0.889245	0.999271	0.972739	-0.0834939	0.0265318	chr1:214414727-214451804
chr1	214451975	214464629	ENST00000366956	intron	2	-	12654	ENSG00000152104	PTPN14	9647	protein_coding	13360	1	NM_005401.5	NM_005401	1	q41	19	0	112.97	119.82	0.810967	0.997505	0.942831	-0.131863	0.0546744	chr1:214451975-214464629
chr1	214464958	214551182	ENST00000366956	intron	1	-	86224	ENSG00000152104	PTPN14	9647	protein_coding	13360	1	NM_005401.5	NM_005401	1	q41	19	0	116.59	127.38	0.782567	0.990369	0.915293	-0.132726	0.075076	chr1:214464958-214551182
chr1	215083432	215086367	ENST00000444842	intron	1	+	2935	ENSG00000082482	KCNK2	6277	protein_coding	3875	1	NM_001017425.3	NM_001017425	1	q41	7	0	227.42	1057.75	0.0867387	0.351582	0.215004	-0.128265	0.136579	chr1:215083432-215086367
chr1	215086679	215124632	ENST00000444842	intron	2	+	37953	ENSG00000082482	KCNK2	6277	protein_coding	3875	1	NM_001017425.3	NM_001017425	1	q41	7	0	1318.27	1512.52	0.834201	0.906707	0.871572	-0.0373713	0.0351355	chr1:215086679-215124632
chr1	215124751	215169198	ENST00000444842	intron	3	+	44447	ENSG00000082482	KCNK2	6277	protein_coding	3875	1	NM_001017425.3	NM_001017425	1	q41	7	0	943.47	1121.21	0.800749	0.88249	0.841475	-0.0407256	0.0410156	chr1:215124751-215169198
chr1	215169360	215171996	ENST00000444842	intron	4	+	2636	ENSG00000082482	KCNK2	6277	protein_coding	3875	1	NM_001017425.3	NM_001017425	1	q41	7	0	1135.23	1206.93	0.906557	0.967688	0.940593	-0.0340366	0.0270946	chr1:215169360-215171996
chr1	215172184	215194952	ENST00000444842	intron	5	+	22768	ENSG00000082482	KCNK2	6277	protein_coding	3875	1	NM_001017425.3	NM_001017425	1	q41	7	0	877.21	1079.07	0.722672	0.903341	0.812932	-0.090259	0.0904093	chr1:215172184-215194952
chr1	215195093	215234827	ENST00000444842	intron	6	+	39734	ENSG00000082482	KCNK2	6277	protein_coding	3875	1	NM_001017425.3	NM_001017425	1	q41	7	1	1338.03	1459.88	0.842969	0.978379	0.916534	-0.0735648	0.0618443	chr1:215195093-215234827
chr1	215567769	215573785	ENST00000259154	intron	1	+	6016	ENSG00000136636	KCTD3	21305	protein_coding	4019	1	NM_016121.5	NM_001319295	1	q41	18	0	166.56	169.93	0.92835	0.998944	0.980168	-0.0518185	0.018776	chr1:215567769-215573785
chr1	215573840	215574072	ENST00000259154	intron	2	+	232	ENSG00000136636	KCTD3	21305	protein_coding	4019	1	NM_016121.5	NM_001319295	1	q41	18	0	150.19	152.84	0.936069	0.998559	0.982662	-0.0465922	0.0158974	chr1:215573840-215574072
chr1	215574119	215575900	ENST00000259154	intron	3	+	1781	ENSG00000136636	KCTD3	21305	protein_coding	4019	1	NM_016121.5	NM_001319295	1	q41	18	0	193.27	193.53	0.98896	0.999425	0.998657	-0.00969666	0.000768887	chr1:215574119-215575900
chr1	215575975	215577669	ENST00000259154	intron	4	+	1694	ENSG00000136636	KCTD3	21305	protein_coding	4019	1	NM_016121.5	NM_001319295	1	q41	18	0	175	175.75	0.980471	0.999009	0.995733	-0.015262	0.00327624	chr1:215575975-215577669
chr1	215577729	215578000	ENST00000259154	intron	5	+	271	ENSG00000136636	KCTD3	21305	protein_coding	4019	1	NM_016121.5	NM_001319295	1	q41	18	0	177.21	207.82	0.764102	0.92649	0.852709	-0.0886073	0.0737812	chr1:215577729-215578000
chr1	215578082	215578999	ENST00000259154	intron	6	+	917	ENSG00000136636	KCTD3	21305	protein_coding	4019	1	NM_016121.5	NM_001319295	1	q41	18	0	215.73	236.53	0.836076	0.963627	0.912062	-0.075986	0.0515649	chr1:215578082-215578999
chr1	215579138	215579908	ENST00000259154	intron	7	+	770	ENSG00000136636	KCTD3	21305	protein_coding	4019	1	NM_016121.5	NM_001319295	1	q41	18	0	215.79	217.25	0.970686	0.99968	0.99328	-0.0225934	0.00640052	chr1:215579138-215579908
chr1	215580000	215586494	ENST00000259154	intron	8	+	6494	ENSG00000136636	KCTD3	21305	protein_coding	4019	1	NM_016121.5	NM_001319295	1	q41	18	0	232.6	243.23	0.874276	0.995414	0.956297	-0.0820209	0.0391179	chr1:215580000-215586494
chr1	215586686	215595355	ENST00000259154	intron	9	+	8669	ENSG00000136636	KCTD3	21305	protein_coding	4019	1	NM_016121.5	NM_001319295	1	q41	18	0	263.81	265.59	0.970093	0.999684	0.993298	-0.0232051	0.00638644	chr1:215586686-215595355
chr1	215595472	215601866	ENST00000259154	intron	10	+	6394	ENSG00000136636	KCTD3	21305	protein_coding	4019	1	NM_016121.5	NM_001319295	1	q41	18	0	181.38	186.86	0.891068	0.99878	0.970673	-0.0796048	0.0281063	chr1:215595472-215601866
chr1	215601955	215602084	ENST00000259154	intron	11	+	129	ENSG00000136636	KCTD3	21305	protein_coding	4019	1	NM_016121.5	NM_001319295	1	q41	18	0	166.47	166.99	0.984906	0.999133	0.996886	-0.0119805	0.00224738	chr1:215601955-215602084
chr1	215602202	215604131	ENST00000259154	intron	12	+	1929	ENSG00000136636	KCTD3	21305	protein_coding	4019	1	NM_016121.5	NM_001319295	1	q41	18	0	204.71	205.05	0.989386	0.999385	0.998342	-0.00895582	0.00104302	chr1:215602202-215604131
chr1	215604303	215608016	ENST00000259154	intron	13	+	3713	ENSG00000136636	KCTD3	21305	protein_coding	4019	1	NM_016121.5	NM_001319295	1	q41	18	0	226.08	228.95	0.946251	0.999856	0.987465	-0.0412139	0.0123915	chr1:215604303-215608016
chr1	215608173	215611824	ENST00000259154	intron	14	+	3651	ENSG00000136636	KCTD3	21305	protein_coding	4019	1	NM_016121.5	NM_001319295	1	q41	18	0	310.11	339.42	0.854375	0.957271	0.913647	-0.0592715	0.0436246	chr1:215608173-215611824
chr1	215611922	215618885	ENST00000259154	intron	15	+	6963	ENSG00000136636	KCTD3	21305	protein_coding	4019	1	NM_016121.5	NM_001319295	1	q41	18	0	235.05	254.99	0.841968	0.976864	0.921801	-0.079833	0.0550636	chr1:215611922-215618885
chr1	215619071	215619152	ENST00000259154	intron	16	+	81	ENSG00000136636	KCTD3	21305	protein_coding	4019	1	NM_016121.5	NM_001319295	1	q41	18	0	241.97	259.42	0.888737	0.963476	0.932735	-0.0439975	0.030741	chr1:215619071-215619152
chr1	215619292	215620056	ENST00000259154	intron	17	+	764	ENSG00000136636	KCTD3	21305	protein_coding	4019	1	NM_016121.5	NM_001319295	1	q41	18	1	289.04	290.29	0.980122	0.999486	0.995694	-0.0155717	0.00379203	chr1:215619292-215620056
chr1	217431366	217449248	ENST00000366935	intron	9	-	17882	ENSG00000092978	GPATCH2	25499	protein_coding	5859	1	NM_018040.5	NM_018040	1	q41	10	1	26.41	28.15	0.742605	0.997206	0.938188	-0.195584	0.0590181	chr1:217431366-217449248
chr1	217449338	217491679	ENST00000366935	intron	8	-	42341	ENSG00000092978	GPATCH2	25499	protein_coding	5859	1	NM_018040.5	NM_018040	1	q41	10	0	28.25	29.44	0.833757	0.997418	0.959579	-0.125822	0.0378396	chr1:217449338-217491679
chr1	217491751	217498355	ENST00000366935	intron	7	-	6604	ENSG00000092978	GPATCH2	25499	protein_coding	5859	1	NM_018040.5	NM_018040	1	q41	10	0	19.84	29.36	0.37476	0.91923	0.675749	-0.30099	0.243481	chr1:217491751-217498355
chr1	217498396	217514821	ENST00000366935	intron	6	-	16425	ENSG00000092978	GPATCH2	25499	protein_coding	5859	1	NM_018040.5	NM_018040	1	q41	10	0	24.3	24.99	0.86059	0.996358	0.972389	-0.111799	0.0239688	chr1:217498396-217514821
chr1	217514890	217610320	ENST00000366935	intron	5	-	95430	ENSG00000092978	GPATCH2	25499	protein_coding	5859	1	NM_018040.5	NM_018040	1	q41	10	0	26.01	48.36	0.344881	0.727019	0.537841	-0.19296	0.189178	chr1:217514890-217610320
chr1	217610401	217610888	ENST00000366935	intron	4	-	487	ENSG00000092978	GPATCH2	25499	protein_coding	5859	1	NM_018040.5	NM_018040	1	q41	10	0	43.08	47.66	0.70557	0.992662	0.903903	-0.198333	0.0887598	chr1:217610401-217610888
chr1	217611072	217614140	ENST00000366935	intron	3	-	3068	ENSG00000092978	GPATCH2	25499	protein_coding	5859	1	NM_018040.5	NM_018040	1	q41	10	0	42.74	45.75	0.771737	0.996393	0.934208	-0.162471	0.0621857	chr1:217611072-217614140
chr1	217614203	217619782	ENST00000366935	intron	2	-	5579	ENSG00000092978	GPATCH2	25499	protein_coding	5859	1	NM_018040.5	NM_018040	1	q41	10	0	48.56	49.21	0.923048	0.998488	0.986791	-0.0637437	0.0116967	chr1:217614203-217619782
chr1	217620500	217630915	ENST00000366935	intron	1	-	10415	ENSG00000092978	GPATCH2	25499	protein_coding	5859	1	NM_018040.5	NM_018040	1	q41	10	0	41.25	41.77	0.929308	0.997341	0.987551	-0.0582433	0.0097905	chr1:217620500-217630915
chr1	218347048	218405168	ENST00000366930	intron	1	+	58120	ENSG00000092969	TGFB2	11768	protein_coding	5868	1	NM_003238.6	NM_003238	1	q41	7	0	32.29	38.74	0.53801	0.990317	0.833505	-0.295495	0.156812	chr1:218347048-218405168
chr1	218405333	218434081	ENST00000366930	intron	2	+	28748	ENSG00000092969	TGFB2	11768	protein_coding	5868	1	NM_003238.6	NM_003238	1	q41	7	0	30.96	31.18	0.891613	0.995672	0.992944	-0.101331	0.00272814	chr1:218405333-218434081
chr1	218434215	218434337	ENST00000366930	intron	3	+	122	ENSG00000092969	TGFB2	11768	protein_coding	5868	1	NM_003238.6	NM_003238	1	q41	7	0	37.88	38.18	0.842741	0.998994	0.992142	-0.149401	0.00685184	chr1:218434215-218434337
chr1	218434449	218435969	ENST00000366930	intron	4	+	1520	ENSG00000092969	TGFB2	11768	protein_coding	5868	1	NM_003238.6	NM_003238	1	q41	7	0	25.88	27.68	0.699461	0.995429	0.934971	-0.23551	0.0604574	chr1:218434449-218435969
chr1	218436148	218437342	ENST00000366930	intron	5	+	1194	ENSG00000092969	TGFB2	11768	protein_coding	5868	1	NM_003238.6	NM_003238	1	q41	7	0	29.92	30.26	0.763664	0.999491	0.988764	-0.2251	0.0107267	chr1:218436148-218437342
chr1	218437497	218441203	ENST00000366930	intron	6	+	3706	ENSG00000092969	TGFB2	11768	protein_coding	5868	1	NM_003238.6	NM_003238	1	q41	7	1	30.38	31.21	0.799163	0.997489	0.973406	-0.174243	0.0240826	chr1:218437497-218441203
chr1	220058993	220059685	ENST00000322067	intron	8	-	692	ENSG00000162813	BPNT1	1096	protein_coding	2400	1	NM_006085.6	NM_006085	1	q41	9	1	114.95	115.48	0.968534	0.999294	0.99541	-0.0268765	0.00388365	chr1:220058993-220059685
chr1	220059792	220062756	ENST00000322067	intron	7	-	2964	ENSG00000162813	BPNT1	1096	protein_coding	2400	1	NM_006085.6	NM_006085	1	q41	9	0	119.34	129.52	0.812496	0.982052	0.921402	-0.108906	0.0606497	chr1:220059792-220062756
chr1	220062955	220067301	ENST00000322067	intron	6	-	4346	ENSG00000162813	BPNT1	1096	protein_coding	2400	1	NM_006085.6	NM_006085	1	q41	9	0	160.45	188.59	0.750426	0.930172	0.850787	-0.100361	0.079385	chr1:220062955-220067301
chr1	220067394	220069383	ENST00000322067	intron	5	-	1989	ENSG00000162813	BPNT1	1096	protein_coding	2400	1	NM_006085.6	NM_006085	1	q41	9	0	150.86	151.22	0.980556	0.999546	0.997619	-0.0170629	0.00192617	chr1:220067394-220069383
chr1	220069433	220072849	ENST00000322067	intron	4	-	3416	ENSG00000162813	BPNT1	1096	protein_coding	2400	1	NM_006085.6	NM_006085	1	q41	9	0	119.26	127.58	0.87195	0.974744	0.934786	-0.062836	0.0399583	chr1:220069433-220072849
chr1	220072958	220073966	ENST00000322067	intron	3	-	1008	ENSG00000162813	BPNT1	1096	protein_coding	2400	1	NM_006085.6	NM_006085	1	q41	9	0	122.9	131.26	0.871623	0.976602	0.93631	-0.0646861	0.0402922	chr1:220072958-220073966
chr1	220074072	220079726	ENST00000322067	intron	2	-	5654	ENSG00000162813	BPNT1	1096	protein_coding	2400	1	NM_006085.6	NM_006085	1	q41	9	0	129.14	143.51	0.797118	0.969103	0.899868	-0.10275	0.0692354	chr1:220074072-220079726
chr1	220079855	220089685	ENST00000322067	intron	1	-	9830	ENSG00000162813	BPNT1	1096	protein_coding	2400	1	NM_006085.6	NM_006085	1	q41	9	0	69.08	121.04	0.439164	0.702412	0.57072	-0.131557	0.131692	chr1:220079855-220089685
chr1	220528874	220579353	ENST00000366917	intron	1	+	50479	ENSG00000116141	MARK1	6896	protein_coding	5370	1	NM_018650.5	NM_018650	1	q41	18	0	NA	NA	NA	NA	NA	NA	NA	chr1:220528874-220579353
chr1	220579558	220581064	ENST00000366917	intron	2	+	1506	ENSG00000116141	MARK1	6896	protein_coding	5370	1	NM_018650.5	NM_018650	1	q41	18	0	NA	NA	NA	NA	NA	NA	NA	chr1:220579558-220581064
chr1	220581119	220598330	ENST00000366917	intron	3	+	17211	ENSG00000116141	MARK1	6896	protein_coding	5370	1	NM_018650.5	NM_018650	1	q41	18	0	NA	NA	NA	NA	NA	NA	NA	chr1:220581119-220598330
chr1	220598380	220599797	ENST00000366917	intron	4	+	1417	ENSG00000116141	MARK1	6896	protein_coding	5370	1	NM_018650.5	NM_018650	1	q41	18	0	NA	NA	NA	NA	NA	NA	NA	chr1:220598380-220599797
chr1	220599864	220604066	ENST00000366917	intron	5	+	4202	ENSG00000116141	MARK1	6896	protein_coding	5370	1	NM_018650.5	NM_018650	1	q41	18	0	NA	NA	NA	NA	NA	NA	NA	chr1:220599864-220604066
chr1	220604138	220615938	ENST00000366917	intron	6	+	11800	ENSG00000116141	MARK1	6896	protein_coding	5370	1	NM_018650.5	NM_018650	1	q41	18	0	NA	NA	NA	NA	NA	NA	NA	chr1:220604138-220615938
chr1	220615996	220618309	ENST00000366917	intron	7	+	2313	ENSG00000116141	MARK1	6896	protein_coding	5370	1	NM_018650.5	NM_018650	1	q41	18	0	NA	NA	NA	NA	NA	NA	NA	chr1:220615996-220618309
chr1	220618547	220618635	ENST00000366917	intron	8	+	88	ENSG00000116141	MARK1	6896	protein_coding	5370	1	NM_018650.5	NM_018650	1	q41	18	0	NA	NA	NA	NA	NA	NA	NA	chr1:220618547-220618635
chr1	220618756	220631034	ENST00000366917	intron	9	+	12278	ENSG00000116141	MARK1	6896	protein_coding	5370	1	NM_018650.5	NM_018650	1	q41	18	0	NA	NA	NA	NA	NA	NA	NA	chr1:220618756-220631034
chr1	220631135	220632200	ENST00000366917	intron	10	+	1065	ENSG00000116141	MARK1	6896	protein_coding	5370	1	NM_018650.5	NM_018650	1	q41	18	0	NA	NA	NA	NA	NA	NA	NA	chr1:220631135-220632200
chr1	220632314	220635375	ENST00000366917	intron	11	+	3061	ENSG00000116141	MARK1	6896	protein_coding	5370	1	NM_018650.5	NM_018650	1	q41	18	0	NA	NA	NA	NA	NA	NA	NA	chr1:220632314-220635375
chr1	220635530	220635832	ENST00000366917	intron	12	+	302	ENSG00000116141	MARK1	6896	protein_coding	5370	1	NM_018650.5	NM_018650	1	q41	18	0	NA	NA	NA	NA	NA	NA	NA	chr1:220635530-220635832
chr1	220636027	220650619	ENST00000366917	intron	13	+	14592	ENSG00000116141	MARK1	6896	protein_coding	5370	1	NM_018650.5	NM_018650	1	q41	18	0	NA	NA	NA	NA	NA	NA	NA	chr1:220636027-220650619
chr1	220650721	220651985	ENST00000366917	intron	14	+	1264	ENSG00000116141	MARK1	6896	protein_coding	5370	1	NM_018650.5	NM_018650	1	q41	18	0	NA	NA	NA	NA	NA	NA	NA	chr1:220650721-220651985
chr1	220652151	220653100	ENST00000366917	intron	15	+	949	ENSG00000116141	MARK1	6896	protein_coding	5370	1	NM_018650.5	NM_018650	1	q41	18	0	NA	NA	NA	NA	NA	NA	NA	chr1:220652151-220653100
chr1	220653353	220657789	ENST00000366917	intron	16	+	4436	ENSG00000116141	MARK1	6896	protein_coding	5370	1	NM_018650.5	NM_018650	1	q41	18	0	NA	NA	NA	NA	NA	NA	NA	chr1:220653353-220657789
chr1	220657835	220661811	ENST00000366917	intron	17	+	3976	ENSG00000116141	MARK1	6896	protein_coding	5370	1	NM_018650.5	NM_018650	1	q41	18	1	NA	NA	NA	NA	NA	NA	NA	chr1:220657835-220661811
chr1	222558773	222561363	ENST00000352967	intron	10	-	2590	ENSG00000143498	TAF1A	11532	protein_coding	1910	1	NM_005681.4	NM_005681	1	q41	11	1	30.78	31.62	0.872313	0.997092	0.973435	-0.101122	0.0236572	chr1:222558773-222561363
chr1	222561519	222563172	ENST00000352967	intron	9	-	1653	ENSG00000143498	TAF1A	11532	protein_coding	1910	1	NM_005681.4	NM_005681	1	q41	11	0	32.44	32.64	0.928887	0.997327	0.993873	-0.0649859	0.00345457	chr1:222561519-222563172
chr1	222563297	222564058	ENST00000352967	intron	8	-	761	ENSG00000143498	TAF1A	11532	protein_coding	1910	1	NM_005681.4	NM_005681	1	q41	11	0	27.62	27.99	0.916948	0.99485	0.986781	-0.0698326	0.00806867	chr1:222563297-222564058
chr1	222564126	222569509	ENST00000352967	intron	7	-	5383	ENSG00000143498	TAF1A	11532	protein_coding	1910	1	NM_005681.4	NM_005681	1	q41	11	0	18.78	28.12	0.303896	0.941687	0.667852	-0.363956	0.273835	chr1:222564126-222569509
chr1	222569669	222570534	ENST00000352967	intron	6	-	865	ENSG00000143498	TAF1A	11532	protein_coding	1910	1	NM_005681.4	NM_005681	1	q41	11	0	37.6	37.7	0.959032	0.995601	0.997347	-0.0383155	-0.00174654	chr1:222569669-222570534
chr1	222570666	222577444	ENST00000352967	intron	5	-	6778	ENSG00000143498	TAF1A	11532	protein_coding	1910	1	NM_005681.4	NM_005681	1	q41	11	0	32.45	33.55	0.838433	0.997072	0.967213	-0.12878	0.0298584	chr1:222570666-222577444
chr1	222577644	222579758	ENST00000352967	intron	4	-	2114	ENSG00000143498	TAF1A	11532	protein_coding	1910	1	NM_005681.4	NM_005681	1	q41	11	0	25.27	28.22	0.660278	0.992876	0.895464	-0.235186	0.0974114	chr1:222577644-222579758
chr1	222579873	222584127	ENST00000352967	intron	3	-	4254	ENSG00000143498	TAF1A	11532	protein_coding	1910	1	NM_005681.4	NM_005681	1	q41	11	0	24.93	35.95	0.429105	0.923557	0.693463	-0.264358	0.230094	chr1:222579873-222584127
chr1	222584298	222588442	ENST00000352967	intron	2	-	4144	ENSG00000143498	TAF1A	11532	protein_coding	1910	1	NM_005681.4	NM_005681	1	q41	11	0	23.48	24.19	0.873767	0.995798	0.970649	-0.0968819	0.0251494	chr1:222584298-222588442
chr1	222588566	222589726	ENST00000352967	intron	1	-	1160	ENSG00000143498	TAF1A	11532	protein_coding	1910	1	NM_005681.4	NM_005681	1	q41	11	0	29.18	29.22	0.959802	0.992373	0.998631	-0.0388287	-0.00625857	chr1:222588566-222589726
chr1	222669990	222670132	ENST00000340020	intron	9	-	142	ENSG00000186063	AIDA	25761	protein_coding	2975	1	NM_022831.4	NM_022831	1	q41	10	1	610.6	616.58	0.95234	0.999976	0.990301	-0.0379611	0.00967425	chr1:222669990-222670132
chr1	222670251	222673312	ENST00000340020	intron	8	-	3061	ENSG00000186063	AIDA	25761	protein_coding	2975	1	NM_022831.4	NM_022831	1	q41	10	0	689.71	708.47	0.897837	0.999609	0.97352	-0.0756831	0.0260889	chr1:222670251-222673312
chr1	222673436	222676095	ENST00000340020	intron	7	-	2659	ENSG00000186063	AIDA	25761	protein_coding	2975	1	NM_022831.4	NM_022831	1	q41	10	0	553.36	553.77	0.995177	0.999837	0.99926	-0.00408239	0.00057778	chr1:222673436-222676095
chr1	222676219	222686929	ENST00000340020	intron	6	-	10710	ENSG00000186063	AIDA	25761	protein_coding	2975	1	NM_022831.4	NM_022831	1	q41	10	0	543.26	552.12	0.925562	0.999945	0.983953	-0.058391	0.0159926	chr1:222676219-222686929
chr1	222687037	222687594	ENST00000340020	intron	5	-	557	ENSG00000186063	AIDA	25761	protein_coding	2975	1	NM_022831.4	NM_022831	1	q41	10	0	452.68	491.33	0.858523	0.967821	0.921336	-0.0628126	0.0464847	chr1:222687037-222687594
chr1	222687659	222693788	ENST00000340020	intron	4	-	6129	ENSG00000186063	AIDA	25761	protein_coding	2975	1	NM_022831.4	NM_022831	1	q41	10	0	452.62	455.22	0.970352	0.999968	0.994288	-0.0239362	0.00567925	chr1:222687659-222693788
chr1	222693844	222694209	ENST00000340020	intron	3	-	365	ENSG00000186063	AIDA	25761	protein_coding	2975	1	NM_022831.4	NM_022831	1	q41	10	0	442.89	449.84	0.926341	0.999964	0.98455	-0.0582091	0.0154136	chr1:222693844-222694209
chr1	222694264	222703147	ENST00000340020	intron	2	-	8883	ENSG00000186063	AIDA	25761	protein_coding	2975	1	NM_022831.4	NM_022831	1	q41	10	0	615.01	616.22	0.989569	0.999952	0.998036	-0.00846754	0.00191525	chr1:222694264-222703147
chr1	222703218	222712207	ENST00000340020	intron	1	-	8989	ENSG00000186063	AIDA	25761	protein_coding	2975	1	NM_022831.4	NM_022831	1	q41	10	0	528.77	557.78	0.913069	0.972639	0.94799	-0.034921	0.024649	chr1:222703218-222712207
chr1	222815079	222928429	ENST00000675850	intron	1	+	113350	ENSG00000154309	DISP1	19711	protein_coding	4796	1	NM_001377229.1	NM_032890	1	q41	9	0	NA	NA	NA	NA	NA	NA	NA	chr1:222815079-222928429
chr1	222928571	222942806	ENST00000675850	intron	2	+	14235	ENSG00000154309	DISP1	19711	protein_coding	4796	1	NM_001377229.1	NM_032890	1	q41	9	0	NA	NA	NA	NA	NA	NA	NA	chr1:222928571-222942806
chr1	222943333	222983079	ENST00000675850	intron	3	+	39746	ENSG00000154309	DISP1	19711	protein_coding	4796	1	NM_001377229.1	NM_032890	1	q41	9	0	12.15	12.71	0.748084	0.994731	0.95594	-0.207856	0.0387904	chr1:222943333-222983079
chr1	222983110	222990624	ENST00000675850	intron	4	+	7514	ENSG00000154309	DISP1	19711	protein_coding	4796	1	NM_001377229.1	NM_032890	1	q41	9	0	11.51	11.64	0.86101	0.987178	0.988832	-0.127822	-0.00165358	chr1:222983110-222990624
chr1	222990749	222991519	ENST00000675850	intron	5	+	770	ENSG00000154309	DISP1	19711	protein_coding	4796	1	NM_001377229.1	NM_032890	1	q41	9	0	NA	NA	NA	NA	NA	NA	NA	chr1:222990749-222991519
chr1	222991648	222992012	ENST00000675850	intron	6	+	364	ENSG00000154309	DISP1	19711	protein_coding	4796	1	NM_001377229.1	NM_032890	1	q41	9	0	13.81	14.14	0.840409	0.991053	0.976662	-0.136253	0.014391	chr1:222991648-222992012
chr1	222992111	222994884	ENST00000675850	intron	7	+	2773	ENSG00000154309	DISP1	19711	protein_coding	4796	1	NM_001377229.1	NM_032890	1	q41	9	0	12.16	12.41	0.835814	0.988841	0.979855	-0.144041	0.0089859	chr1:222992111-222994884
chr1	222994983	223002384	ENST00000675850	intron	8	+	7401	ENSG00000154309	DISP1	19711	protein_coding	4796	1	NM_001377229.1	NM_032890	1	q41	9	1	10.88	11.29	0.778763	0.989937	0.963685	-0.184922	0.0262527	chr1:222994983-223002384
chr1	223712878	223717761	ENST00000295006	intron	1	+	4883	ENSG00000162909	CAPN2	1479	protein_coding	3366	1	NM_001748.5	NM_001748	1	q41	21	0	1500.74	1575.21	0.883481	0.990334	0.952724	-0.0692428	0.03761	chr1:223712878-223717761
chr1	223717832	223744099	ENST00000295006	intron	2	+	26267	ENSG00000162909	CAPN2	1479	protein_coding	3366	1	NM_001748.5	NM_001748	1	q41	21	0	1457.62	1513.47	0.916969	0.99138	0.963098	-0.046129	0.0282816	chr1:223717832-223744099
chr1	223744219	223745305	ENST00000295006	intron	3	+	1086	ENSG00000162909	CAPN2	1479	protein_coding	3366	1	NM_001748.5	NM_001748	1	q41	21	0	1616.52	1629.68	0.976364	0.9991	0.991925	-0.0155609	0.00717524	chr1:223744219-223745305
chr1	223745440	223746996	ENST00000295006	intron	4	+	1556	ENSG00000162909	CAPN2	1479	protein_coding	3366	1	NM_001748.5	NM_001748	1	q41	21	0	1612.78	1628.26	0.964076	0.999842	0.990493	-0.0264168	0.00934942	chr1:223745440-223746996
chr1	223747166	223749038	ENST00000295006	intron	5	+	1872	ENSG00000162909	CAPN2	1479	protein_coding	3366	1	NM_001748.5	NM_001748	1	q41	21	0	2197.15	2201.82	0.990733	0.999982	0.997879	-0.00714607	0.00210272	chr1:223747166-223749038
chr1	223749123	223750889	ENST00000295006	intron	6	+	1766	ENSG00000162909	CAPN2	1479	protein_coding	3366	1	NM_001748.5	NM_001748	1	q41	21	0	1765.05	1791.89	0.94402	0.999931	0.985021	-0.0410015	0.0149091	chr1:223749123-223750889
chr1	223750976	223751996	ENST00000295006	intron	7	+	1020	ENSG00000162909	CAPN2	1479	protein_coding	3366	1	NM_001748.5	NM_001748	1	q41	21	0	1762.62	1763.38	0.99795	0.999899	0.999569	-0.00161888	0.000330243	chr1:223750976-223751996
chr1	223752072	223752795	ENST00000295006	intron	8	+	723	ENSG00000162909	CAPN2	1479	protein_coding	3366	1	NM_001748.5	NM_001748	1	q41	21	0	2144.62	2151.93	0.986399	0.999952	0.996603	-0.0102045	0.00334883	chr1:223752072-223752795
chr1	223752957	223755479	ENST00000295006	intron	9	+	2522	ENSG00000162909	CAPN2	1479	protein_coding	3366	1	NM_001748.5	NM_001748	1	q41	21	0	2207.38	2216.42	0.98484	0.999887	0.995921	-0.0110816	0.00396599	chr1:223752957-223755479
chr1	223755650	223757368	ENST00000295006	intron	10	+	1718	ENSG00000162909	CAPN2	1479	protein_coding	3366	1	NM_001748.5	NM_001748	1	q41	21	0	1437.55	1466.45	0.944816	0.997801	0.980293	-0.0354765	0.0175089	chr1:223755650-223757368
chr1	223757381	223759269	ENST00000295006	intron	11	+	1888	ENSG00000162909	CAPN2	1479	protein_coding	3366	1	NM_001748.5	NM_001748	1	q41	21	0	1675.66	1881.04	0.805631	0.958105	0.890816	-0.0851852	0.0672891	chr1:223757381-223759269
chr1	223759482	223761580	ENST00000295006	intron	12	+	2098	ENSG00000162909	CAPN2	1479	protein_coding	3366	1	NM_001748.5	NM_001748	1	q41	21	0	1701.67	1742.45	0.938303	0.996183	0.976596	-0.0382935	0.0195864	chr1:223759482-223761580
chr1	223761618	223762185	ENST00000295006	intron	13	+	567	ENSG00000162909	CAPN2	1479	protein_coding	3366	1	NM_001748.5	NM_001748	1	q41	21	0	1813.56	1847.55	0.93021	0.999818	0.981603	-0.0513925	0.0182153	chr1:223761618-223762185
chr1	223762252	223764149	ENST00000295006	intron	14	+	1897	ENSG00000162909	CAPN2	1479	protein_coding	3366	1	NM_001748.5	NM_001748	1	q41	21	0	1655.48	1661.07	0.983854	0.999992	0.996635	-0.0127806	0.00335686	chr1:223762252-223764149
chr1	223764208	223766366	ENST00000295006	intron	15	+	2158	ENSG00000162909	CAPN2	1479	protein_coding	3366	1	NM_001748.5	NM_001748	1	q41	21	0	1583.99	1598.68	0.971548	0.999189	0.990811	-0.0192632	0.00837797	chr1:223764208-223766366
chr1	223766432	223769840	ENST00000295006	intron	16	+	3408	ENSG00000162909	CAPN2	1479	protein_coding	3366	1	NM_001748.5	NM_001748	1	q41	21	0	1740.89	1749.37	0.986407	0.999355	0.995153	-0.00874516	0.00420223	chr1:223766432-223769840
chr1	223769910	223770446	ENST00000295006	intron	17	+	536	ENSG00000162909	CAPN2	1479	protein_coding	3366	1	NM_001748.5	NM_001748	1	q41	21	0	1643.7	1744.38	0.857422	0.988441	0.942283	-0.0848609	0.0461582	chr1:223769910-223770446
chr1	223770526	223771808	ENST00000295006	intron	18	+	1282	ENSG00000162909	CAPN2	1479	protein_coding	3366	1	NM_001748.5	NM_001748	1	q41	21	0	1270.63	1300.86	0.92727	0.999175	0.976762	-0.0494917	0.0224135	chr1:223770526-223771808
chr1	223771926	223772180	ENST00000295006	intron	19	+	254	ENSG00000162909	CAPN2	1479	protein_coding	3366	1	NM_001748.5	NM_001748	1	q41	21	0	1565.08	1568.45	0.990454	0.999958	0.997851	-0.00739723	0.00210659	chr1:223771926-223772180
chr1	223772240	223774833	ENST00000295006	intron	20	+	2593	ENSG00000162909	CAPN2	1479	protein_coding	3366	1	NM_001748.5	NM_001748	1	q41	21	1	1948.71	1969.92	0.968284	0.998691	0.989233	-0.0209488	0.00945773	chr1:223772240-223774833
chr1	224114397	224130471	ENST00000366862	intron	1	+	16074	ENSG00000143756	FBXO28	29046	protein_coding	5427	1	NM_015176.4	NM_015176	1	q42.11	5	0	116.7	117.53	0.963496	0.999303	0.992938	-0.0294418	0.00636512	chr1:224114397-224130471
chr1	224130582	224134073	ENST00000366862	intron	2	+	3491	ENSG00000143756	FBXO28	29046	protein_coding	5427	1	NM_015176.4	NM_015176	1	q42.11	5	0	117.07	118.82	0.930461	0.99959	0.985272	-0.0548111	0.0143184	chr1:224130582-224134073
chr1	224134213	224153141	ENST00000366862	intron	3	+	18928	ENSG00000143756	FBXO28	29046	protein_coding	5427	1	NM_015176.4	NM_015176	1	q42.11	5	0	84.55	101.18	0.649129	0.964631	0.835639	-0.186511	0.128991	chr1:224134213-224153141
chr1	224153338	224157351	ENST00000366862	intron	4	+	4013	ENSG00000143756	FBXO28	29046	protein_coding	5427	1	NM_015176.4	NM_015176	1	q42.11	5	1	113.9	118.71	0.860491	0.998196	0.959481	-0.0989898	0.0387147	chr1:224153338-224157351
chr1	224227671	224231225	ENST00000281701	intron	22	-	3554	ENSG00000143748	NVL	8070	protein_coding	2897	1	NM_002533.4	NM_002533	1	q42.11	23	1	68.47	72.08	0.836664	0.99621	0.949917	-0.113253	0.0462929	chr1:224227671-224231225
chr1	224231297	224233200	ENST00000281701	intron	21	-	1903	ENSG00000143748	NVL	8070	protein_coding	2897	1	NM_002533.4	NM_002533	1	q42.11	23	0	61.33	65.32	0.787444	0.997507	0.938916	-0.151472	0.0585913	chr1:224231297-224233200
chr1	224233290	224236505	ENST00000281701	intron	20	-	3215	ENSG00000143748	NVL	8070	protein_coding	2897	1	NM_002533.4	NM_002533	1	q42.11	23	0	57.52	58.33	0.934652	0.998651	0.986113	-0.0514616	0.0125374	chr1:224233290-224236505
chr1	224236583	224250211	ENST00000281701	intron	19	-	13628	ENSG00000143748	NVL	8070	protein_coding	2897	1	NM_002533.4	NM_002533	1	q42.11	23	0	61.07	61.59	0.954111	0.99803	0.991557	-0.0374463	0.0064734	chr1:224236583-224250211
chr1	224250319	224268033	ENST00000281701	intron	18	-	17714	ENSG00000143748	NVL	8070	protein_coding	2897	1	NM_002533.4	NM_002533	1	q42.11	23	0	50.1	53.6	0.7545	0.997177	0.934701	-0.180201	0.062476	chr1:224250319-224268033
chr1	224268134	224275338	ENST00000281701	intron	17	-	7204	ENSG00000143748	NVL	8070	protein_coding	2897	1	NM_002533.4	NM_002533	1	q42.11	23	0	63.62	64.99	0.910432	0.998293	0.97892	-0.0684874	0.0193736	chr1:224268134-224275338
chr1	224275459	224281122	ENST00000281701	intron	16	-	5663	ENSG00000143748	NVL	8070	protein_coding	2897	1	NM_002533.4	NM_002533	1	q42.11	23	0	63.71	63.75	0.98224	0.996658	0.999373	-0.0171323	-0.00271472	chr1:224275459-224281122
chr1	224281186	224286025	ENST00000281701	intron	15	-	4839	ENSG00000143748	NVL	8070	protein_coding	2897	1	NM_002533.4	NM_002533	1	q42.11	23	0	71.03	71.22	0.973156	0.998329	0.997332	-0.0241761	0.000996913	chr1:224281186-224286025
chr1	224286131	224287774	ENST00000281701	intron	14	-	1643	ENSG00000143748	NVL	8070	protein_coding	2897	1	NM_002533.4	NM_002533	1	q42.11	23	0	52.95	53.01	0.979005	0.995432	0.998868	-0.0198632	-0.00343574	chr1:224286131-224287774
chr1	224287994	224289483	ENST00000281701	intron	13	-	1489	ENSG00000143748	NVL	8070	protein_coding	2897	1	NM_002533.4	NM_002533	1	q42.11	23	0	67.14	68.32	0.924833	0.998211	0.982728	-0.0578949	0.015483	chr1:224287994-224289483
chr1	224289734	224294266	ENST00000281701	intron	12	-	4532	ENSG00000143748	NVL	8070	protein_coding	2897	1	NM_002533.4	NM_002533	1	q42.11	23	0	60.84	62.96	0.852723	0.99918	0.966328	-0.113605	0.032852	chr1:224289734-224294266
chr1	224294412	224296500	ENST00000281701	intron	11	-	2088	ENSG00000143748	NVL	8070	protein_coding	2897	1	NM_002533.4	NM_002533	1	q42.11	23	0	61.7	63.63	0.860636	0.99912	0.969668	-0.109033	0.0294511	chr1:224294412-224296500
chr1	224296619	224300561	ENST00000281701	intron	10	-	3942	ENSG00000143748	NVL	8070	protein_coding	2897	1	NM_002533.4	NM_002533	1	q42.11	23	0	63.44	64.86	0.89964	0.998965	0.978107	-0.0784663	0.0208584	chr1:224296619-224300561
chr1	224300664	224303722	ENST00000281701	intron	9	-	3058	ENSG00000143748	NVL	8070	protein_coding	2897	1	NM_002533.4	NM_002533	1	q42.11	23	0	42.81	63.14	0.491864	0.860089	0.678017	-0.186153	0.182072	chr1:224300664-224303722
chr1	224303858	224304735	ENST00000281701	intron	8	-	877	ENSG00000143748	NVL	8070	protein_coding	2897	1	NM_002533.4	NM_002533	1	q42.11	23	0	57.3	57.73	0.955377	0.998256	0.992552	-0.0371747	0.00570449	chr1:224303858-224304735
chr1	224304813	224305033	ENST00000281701	intron	7	-	220	ENSG00000143748	NVL	8070	protein_coding	2897	1	NM_002533.4	NM_002533	1	q42.11	23	0	59.15	76.29	0.565005	0.930339	0.775331	-0.210326	0.155009	chr1:224304813-224305033
chr1	224305167	224307990	ENST00000281701	intron	6	-	2823	ENSG00000143748	NVL	8070	protein_coding	2897	1	NM_002533.4	NM_002533	1	q42.11	23	0	56.41	59.89	0.811025	0.99671	0.941893	-0.130868	0.0548167	chr1:224305167-224307990
chr1	224308264	224311799	ENST00000281701	intron	5	-	3535	ENSG00000143748	NVL	8070	protein_coding	2897	1	NM_002533.4	NM_002533	1	q42.11	23	0	52.12	58.33	0.679993	0.994627	0.893537	-0.213543	0.101091	chr1:224308264-224311799
chr1	224311858	224317693	ENST00000281701	intron	4	-	5835	ENSG00000143748	NVL	8070	protein_coding	2897	1	NM_002533.4	NM_002533	1	q42.11	23	0	41.42	59.21	0.480816	0.880528	0.699544	-0.218728	0.180984	chr1:224311858-224317693
chr1	224317794	224317877	ENST00000281701	intron	3	-	83	ENSG00000143748	NVL	8070	protein_coding	2897	1	NM_002533.4	NM_002533	1	q42.11	23	0	56.37	56.48	0.974673	0.997118	0.998052	-0.0233791	-0.000933992	chr1:224317794-224317877
chr1	224317931	224326390	ENST00000281701	intron	2	-	8459	ENSG00000143748	NVL	8070	protein_coding	2897	1	NM_002533.4	NM_002533	1	q42.11	23	0	40.38	54.33	0.592448	0.86321	0.743236	-0.150788	0.119974	chr1:224317931-224326390
chr1	224326465	224330070	ENST00000281701	intron	1	-	3605	ENSG00000143748	NVL	8070	protein_coding	2897	1	NM_002533.4	NM_002533	1	q42.11	23	0	40.11	54.05	0.564467	0.877144	0.742091	-0.177623	0.135053	chr1:224326465-224330070
chr1	224617256	224680957	ENST00000272133	intron	1	+	63701	ENSG00000143786	CNIH3	26802	protein_coding	2539	1	NM_152495.2	NM_001322302	1	q42.12	6	0	24.34	38.22	0.33688	0.924715	0.636839	-0.29996	0.287876	chr1:224617256-224680957
chr1	224681027	224684795	ENST00000272133	intron	2	+	3768	ENSG00000143786	CNIH3	26802	protein_coding	2539	1	NM_152495.2	NM_001322302	1	q42.12	6	0	34.6	42.97	0.609313	0.975105	0.805213	-0.1959	0.169892	chr1:224681027-224684795
chr1	224684844	224730461	ENST00000272133	intron	3	+	45617	ENSG00000143786	CNIH3	26802	protein_coding	2539	1	NM_152495.2	NM_001322302	1	q42.12	6	0	31.01	43.89	0.35334	0.951289	0.706539	-0.353199	0.24475	chr1:224684844-224730461
chr1	224730575	224734562	ENST00000272133	intron	4	+	3987	ENSG00000143786	CNIH3	26802	protein_coding	2539	1	NM_152495.2	NM_001322302	1	q42.12	6	0	48.66	54.08	0.727399	0.994059	0.899778	-0.172379	0.0942812	chr1:224730575-224734562
chr1	224734707	224739328	ENST00000272133	intron	5	+	4621	ENSG00000143786	CNIH3	26802	protein_coding	2539	1	NM_152495.2	NM_001322302	1	q42.12	6	1	48.95	49.16	0.914664	0.998552	0.995728	-0.0810646	0.00282347	chr1:224734707-224739328
chr1	224929836	224952669	ENST00000682510	intron	1	+	22833	ENSG00000185842	DNAH14	2945	protein_coding	14065	1	NM_001367479.1	NM_001367479	1	q42.12	86	0	29.05	30.52	0.794426	0.997256	0.951835	-0.157409	0.0454215	chr1:224929836-224952669
chr1	224952780	224954958	ENST00000682510	intron	2	+	2178	ENSG00000185842	DNAH14	2945	protein_coding	14065	1	NM_001367479.1	NM_001367479	1	q42.12	86	0	35.96	36.55	0.910841	0.997668	0.983858	-0.0730167	0.0138102	chr1:224952780-224954958
chr1	224955099	224960152	ENST00000682510	intron	3	+	5053	ENSG00000185842	DNAH14	2945	protein_coding	14065	1	NM_001367479.1	NM_001367479	1	q42.12	86	0	26.96	28.55	0.780012	0.996795	0.944308	-0.164296	0.0524873	chr1:224955099-224960152
chr1	224960303	224964478	ENST00000682510	intron	4	+	4175	ENSG00000185842	DNAH14	2945	protein_coding	14065	1	NM_001367479.1	NM_001367479	1	q42.12	86	0	35.36	36.32	0.886338	0.997432	0.973568	-0.0872303	0.0238635	chr1:224960303-224964478
chr1	224964610	224967430	ENST00000682510	intron	5	+	2820	ENSG00000185842	DNAH14	2945	protein_coding	14065	1	NM_001367479.1	NM_001367479	1	q42.12	86	0	24.29	24.3	0.953266	0.991295	0.999588	-0.0463222	-0.0082933	chr1:224964610-224967430
chr1	224967584	224968758	ENST00000682510	intron	6	+	1174	ENSG00000185842	DNAH14	2945	protein_coding	14065	1	NM_001367479.1	NM_001367479	1	q42.12	86	0	NA	NA	NA	NA	NA	NA	NA	chr1:224967584-224968758
chr1	224968875	224974090	ENST00000682510	intron	7	+	5215	ENSG00000185842	DNAH14	2945	protein_coding	14065	1	NM_001367479.1	NM_001367479	1	q42.12	86	0	NA	NA	NA	NA	NA	NA	NA	chr1:224968875-224974090
chr1	224974154	225002782	ENST00000682510	intron	8	+	28628	ENSG00000185842	DNAH14	2945	protein_coding	14065	1	NM_001367479.1	NM_001367479	1	q42.12	86	0	NA	NA	NA	NA	NA	NA	NA	chr1:224974154-225002782
chr1	225002928	225007412	ENST00000682510	intron	9	+	4484	ENSG00000185842	DNAH14	2945	protein_coding	14065	1	NM_001367479.1	NM_001367479	1	q42.12	86	0	NA	NA	NA	NA	NA	NA	NA	chr1:225002928-225007412
chr1	225007545	225023614	ENST00000682510	intron	10	+	16069	ENSG00000185842	DNAH14	2945	protein_coding	14065	1	NM_001367479.1	NM_001367479	1	q42.12	86	0	NA	NA	NA	NA	NA	NA	NA	chr1:225007545-225023614
chr1	225023866	225038693	ENST00000682510	intron	11	+	14827	ENSG00000185842	DNAH14	2945	protein_coding	14065	1	NM_001367479.1	NM_001367479	1	q42.12	86	0	NA	NA	NA	NA	NA	NA	NA	chr1:225023866-225038693
chr1	225038824	225042834	ENST00000682510	intron	12	+	4010	ENSG00000185842	DNAH14	2945	protein_coding	14065	1	NM_001367479.1	NM_001367479	1	q42.12	86	0	NA	NA	NA	NA	NA	NA	NA	chr1:225038824-225042834
chr1	225043115	225043743	ENST00000682510	intron	13	+	628	ENSG00000185842	DNAH14	2945	protein_coding	14065	1	NM_001367479.1	NM_001367479	1	q42.12	86	0	NA	NA	NA	NA	NA	NA	NA	chr1:225043115-225043743
chr1	225043790	225043885	ENST00000682510	intron	14	+	95	ENSG00000185842	DNAH14	2945	protein_coding	14065	1	NM_001367479.1	NM_001367479	1	q42.12	86	0	NA	NA	NA	NA	NA	NA	NA	chr1:225043790-225043885
chr1	225043984	225050209	ENST00000682510	intron	15	+	6225	ENSG00000185842	DNAH14	2945	protein_coding	14065	1	NM_001367479.1	NM_001367479	1	q42.12	86	0	NA	NA	NA	NA	NA	NA	NA	chr1:225043984-225050209
chr1	225050377	225051450	ENST00000682510	intron	16	+	1073	ENSG00000185842	DNAH14	2945	protein_coding	14065	1	NM_001367479.1	NM_001367479	1	q42.12	86	0	NA	NA	NA	NA	NA	NA	NA	chr1:225050377-225051450
chr1	225051796	225079206	ENST00000682510	intron	17	+	27410	ENSG00000185842	DNAH14	2945	protein_coding	14065	1	NM_001367479.1	NM_001367479	1	q42.12	86	0	NA	NA	NA	NA	NA	NA	NA	chr1:225051796-225079206
chr1	225079549	225080378	ENST00000682510	intron	18	+	829	ENSG00000185842	DNAH14	2945	protein_coding	14065	1	NM_001367479.1	NM_001367479	1	q42.12	86	0	NA	NA	NA	NA	NA	NA	NA	chr1:225079549-225080378
chr1	225080749	225082548	ENST00000682510	intron	19	+	1799	ENSG00000185842	DNAH14	2945	protein_coding	14065	1	NM_001367479.1	NM_001367479	1	q42.12	86	0	NA	NA	NA	NA	NA	NA	NA	chr1:225080749-225082548
chr1	225082740	225085543	ENST00000682510	intron	20	+	2803	ENSG00000185842	DNAH14	2945	protein_coding	14065	1	NM_001367479.1	NM_001367479	1	q42.12	86	0	NA	NA	NA	NA	NA	NA	NA	chr1:225082740-225085543
chr1	225085790	225097117	ENST00000682510	intron	21	+	11327	ENSG00000185842	DNAH14	2945	protein_coding	14065	1	NM_001367479.1	NM_001367479	1	q42.12	86	0	NA	NA	NA	NA	NA	NA	NA	chr1:225085790-225097117
chr1	225097240	225100712	ENST00000682510	intron	22	+	3472	ENSG00000185842	DNAH14	2945	protein_coding	14065	1	NM_001367479.1	NM_001367479	1	q42.12	86	0	NA	NA	NA	NA	NA	NA	NA	chr1:225097240-225100712
chr1	225100885	225117683	ENST00000682510	intron	23	+	16798	ENSG00000185842	DNAH14	2945	protein_coding	14065	1	NM_001367479.1	NM_001367479	1	q42.12	86	0	NA	NA	NA	NA	NA	NA	NA	chr1:225100885-225117683
chr1	225117789	225117880	ENST00000682510	intron	24	+	91	ENSG00000185842	DNAH14	2945	protein_coding	14065	1	NM_001367479.1	NM_001367479	1	q42.12	86	0	NA	NA	NA	NA	NA	NA	NA	chr1:225117789-225117880
chr1	225118000	225119219	ENST00000682510	intron	25	+	1219	ENSG00000185842	DNAH14	2945	protein_coding	14065	1	NM_001367479.1	NM_001367479	1	q42.12	86	0	NA	NA	NA	NA	NA	NA	NA	chr1:225118000-225119219
chr1	225119295	225123526	ENST00000682510	intron	26	+	4231	ENSG00000185842	DNAH14	2945	protein_coding	14065	1	NM_001367479.1	NM_001367479	1	q42.12	86	0	NA	NA	NA	NA	NA	NA	NA	chr1:225119295-225123526
chr1	225123615	225140767	ENST00000682510	intron	27	+	17152	ENSG00000185842	DNAH14	2945	protein_coding	14065	1	NM_001367479.1	NM_001367479	1	q42.12	86	0	NA	NA	NA	NA	NA	NA	NA	chr1:225123615-225140767
chr1	225141022	225144396	ENST00000682510	intron	28	+	3374	ENSG00000185842	DNAH14	2945	protein_coding	14065	1	NM_001367479.1	NM_001367479	1	q42.12	86	0	NA	NA	NA	NA	NA	NA	NA	chr1:225141022-225144396
chr1	225144629	225145325	ENST00000682510	intron	29	+	696	ENSG00000185842	DNAH14	2945	protein_coding	14065	1	NM_001367479.1	NM_001367479	1	q42.12	86	0	NA	NA	NA	NA	NA	NA	NA	chr1:225144629-225145325
chr1	225145380	225147103	ENST00000682510	intron	30	+	1723	ENSG00000185842	DNAH14	2945	protein_coding	14065	1	NM_001367479.1	NM_001367479	1	q42.12	86	0	NA	NA	NA	NA	NA	NA	NA	chr1:225145380-225147103
chr1	225147250	225152004	ENST00000682510	intron	31	+	4754	ENSG00000185842	DNAH14	2945	protein_coding	14065	1	NM_001367479.1	NM_001367479	1	q42.12	86	0	NA	NA	NA	NA	NA	NA	NA	chr1:225147250-225152004
chr1	225152074	225152696	ENST00000682510	intron	32	+	622	ENSG00000185842	DNAH14	2945	protein_coding	14065	1	NM_001367479.1	NM_001367479	1	q42.12	86	0	NA	NA	NA	NA	NA	NA	NA	chr1:225152074-225152696
chr1	225152884	225153749	ENST00000682510	intron	33	+	865	ENSG00000185842	DNAH14	2945	protein_coding	14065	1	NM_001367479.1	NM_001367479	1	q42.12	86	0	NA	NA	NA	NA	NA	NA	NA	chr1:225152884-225153749
chr1	225153827	225159313	ENST00000682510	intron	34	+	5486	ENSG00000185842	DNAH14	2945	protein_coding	14065	1	NM_001367479.1	NM_001367479	1	q42.12	86	0	NA	NA	NA	NA	NA	NA	NA	chr1:225153827-225159313
chr1	225159486	225167938	ENST00000682510	intron	35	+	8452	ENSG00000185842	DNAH14	2945	protein_coding	14065	1	NM_001367479.1	NM_001367479	1	q42.12	86	0	NA	NA	NA	NA	NA	NA	NA	chr1:225159486-225167938
chr1	225168029	225185290	ENST00000682510	intron	36	+	17261	ENSG00000185842	DNAH14	2945	protein_coding	14065	1	NM_001367479.1	NM_001367479	1	q42.12	86	0	NA	NA	NA	NA	NA	NA	NA	chr1:225168029-225185290
chr1	225185426	225192695	ENST00000682510	intron	37	+	7269	ENSG00000185842	DNAH14	2945	protein_coding	14065	1	NM_001367479.1	NM_001367479	1	q42.12	86	0	NA	NA	NA	NA	NA	NA	NA	chr1:225185426-225192695
chr1	225192912	225204182	ENST00000682510	intron	38	+	11270	ENSG00000185842	DNAH14	2945	protein_coding	14065	1	NM_001367479.1	NM_001367479	1	q42.12	86	0	NA	NA	NA	NA	NA	NA	NA	chr1:225192912-225204182
chr1	225204274	225205970	ENST00000682510	intron	39	+	1696	ENSG00000185842	DNAH14	2945	protein_coding	14065	1	NM_001367479.1	NM_001367479	1	q42.12	86	0	NA	NA	NA	NA	NA	NA	NA	chr1:225204274-225205970
chr1	225206180	225206967	ENST00000682510	intron	40	+	787	ENSG00000185842	DNAH14	2945	protein_coding	14065	1	NM_001367479.1	NM_001367479	1	q42.12	86	0	NA	NA	NA	NA	NA	NA	NA	chr1:225206180-225206967
chr1	225207221	225231072	ENST00000682510	intron	41	+	23851	ENSG00000185842	DNAH14	2945	protein_coding	14065	1	NM_001367479.1	NM_001367479	1	q42.12	86	0	NA	NA	NA	NA	NA	NA	NA	chr1:225207221-225231072
chr1	225231152	225240592	ENST00000682510	intron	42	+	9440	ENSG00000185842	DNAH14	2945	protein_coding	14065	1	NM_001367479.1	NM_001367479	1	q42.12	86	0	NA	NA	NA	NA	NA	NA	NA	chr1:225231152-225240592
chr1	225240823	225252300	ENST00000682510	intron	43	+	11477	ENSG00000185842	DNAH14	2945	protein_coding	14065	1	NM_001367479.1	NM_001367479	1	q42.12	86	0	NA	NA	NA	NA	NA	NA	NA	chr1:225240823-225252300
chr1	225252418	225257959	ENST00000682510	intron	44	+	5541	ENSG00000185842	DNAH14	2945	protein_coding	14065	1	NM_001367479.1	NM_001367479	1	q42.12	86	0	NA	NA	NA	NA	NA	NA	NA	chr1:225252418-225257959
chr1	225258119	225259120	ENST00000682510	intron	45	+	1001	ENSG00000185842	DNAH14	2945	protein_coding	14065	1	NM_001367479.1	NM_001367479	1	q42.12	86	0	NA	NA	NA	NA	NA	NA	NA	chr1:225258119-225259120
chr1	225259254	225264196	ENST00000682510	intron	46	+	4942	ENSG00000185842	DNAH14	2945	protein_coding	14065	1	NM_001367479.1	NM_001367479	1	q42.12	86	0	NA	NA	NA	NA	NA	NA	NA	chr1:225259254-225264196
chr1	225264262	225265181	ENST00000682510	intron	47	+	919	ENSG00000185842	DNAH14	2945	protein_coding	14065	1	NM_001367479.1	NM_001367479	1	q42.12	86	0	NA	NA	NA	NA	NA	NA	NA	chr1:225264262-225265181
chr1	225265370	225266640	ENST00000682510	intron	48	+	1270	ENSG00000185842	DNAH14	2945	protein_coding	14065	1	NM_001367479.1	NM_001367479	1	q42.12	86	0	NA	NA	NA	NA	NA	NA	NA	chr1:225265370-225266640
chr1	225266770	225270734	ENST00000682510	intron	49	+	3964	ENSG00000185842	DNAH14	2945	protein_coding	14065	1	NM_001367479.1	NM_001367479	1	q42.12	86	0	NA	NA	NA	NA	NA	NA	NA	chr1:225266770-225270734
chr1	225270867	225271905	ENST00000682510	intron	50	+	1038	ENSG00000185842	DNAH14	2945	protein_coding	14065	1	NM_001367479.1	NM_001367479	1	q42.12	86	0	NA	NA	NA	NA	NA	NA	NA	chr1:225270867-225271905
chr1	225272074	225272954	ENST00000682510	intron	51	+	880	ENSG00000185842	DNAH14	2945	protein_coding	14065	1	NM_001367479.1	NM_001367479	1	q42.12	86	0	NA	NA	NA	NA	NA	NA	NA	chr1:225272074-225272954
chr1	225273126	225275913	ENST00000682510	intron	52	+	2787	ENSG00000185842	DNAH14	2945	protein_coding	14065	1	NM_001367479.1	NM_001367479	1	q42.12	86	0	NA	NA	NA	NA	NA	NA	NA	chr1:225273126-225275913
chr1	225276082	225277409	ENST00000682510	intron	53	+	1327	ENSG00000185842	DNAH14	2945	protein_coding	14065	1	NM_001367479.1	NM_001367479	1	q42.12	86	0	NA	NA	NA	NA	NA	NA	NA	chr1:225276082-225277409
chr1	225277503	225289884	ENST00000682510	intron	54	+	12381	ENSG00000185842	DNAH14	2945	protein_coding	14065	1	NM_001367479.1	NM_001367479	1	q42.12	86	0	NA	NA	NA	NA	NA	NA	NA	chr1:225277503-225289884
chr1	225290083	225300868	ENST00000682510	intron	55	+	10785	ENSG00000185842	DNAH14	2945	protein_coding	14065	1	NM_001367479.1	NM_001367479	1	q42.12	86	0	NA	NA	NA	NA	NA	NA	NA	chr1:225290083-225300868
chr1	225301031	225303155	ENST00000682510	intron	56	+	2124	ENSG00000185842	DNAH14	2945	protein_coding	14065	1	NM_001367479.1	NM_001367479	1	q42.12	86	0	NA	NA	NA	NA	NA	NA	NA	chr1:225301031-225303155
chr1	225303348	225304907	ENST00000682510	intron	57	+	1559	ENSG00000185842	DNAH14	2945	protein_coding	14065	1	NM_001367479.1	NM_001367479	1	q42.12	86	0	NA	NA	NA	NA	NA	NA	NA	chr1:225303348-225304907
chr1	225305090	225307460	ENST00000682510	intron	58	+	2370	ENSG00000185842	DNAH14	2945	protein_coding	14065	1	NM_001367479.1	NM_001367479	1	q42.12	86	0	NA	NA	NA	NA	NA	NA	NA	chr1:225305090-225307460
chr1	225307570	225308284	ENST00000682510	intron	59	+	714	ENSG00000185842	DNAH14	2945	protein_coding	14065	1	NM_001367479.1	NM_001367479	1	q42.12	86	0	NA	NA	NA	NA	NA	NA	NA	chr1:225307570-225308284
chr1	225308411	225318582	ENST00000682510	intron	60	+	10171	ENSG00000185842	DNAH14	2945	protein_coding	14065	1	NM_001367479.1	NM_001367479	1	q42.12	86	0	NA	NA	NA	NA	NA	NA	NA	chr1:225308411-225318582
chr1	225318678	225322663	ENST00000682510	intron	61	+	3985	ENSG00000185842	DNAH14	2945	protein_coding	14065	1	NM_001367479.1	NM_001367479	1	q42.12	86	0	NA	NA	NA	NA	NA	NA	NA	chr1:225318678-225322663
chr1	225322824	225324221	ENST00000682510	intron	62	+	1397	ENSG00000185842	DNAH14	2945	protein_coding	14065	1	NM_001367479.1	NM_001367479	1	q42.12	86	0	NA	NA	NA	NA	NA	NA	NA	chr1:225322824-225324221
chr1	225324354	225324736	ENST00000682510	intron	63	+	382	ENSG00000185842	DNAH14	2945	protein_coding	14065	1	NM_001367479.1	NM_001367479	1	q42.12	86	0	NA	NA	NA	NA	NA	NA	NA	chr1:225324354-225324736
chr1	225324833	225331436	ENST00000682510	intron	64	+	6603	ENSG00000185842	DNAH14	2945	protein_coding	14065	1	NM_001367479.1	NM_001367479	1	q42.12	86	0	NA	NA	NA	NA	NA	NA	NA	chr1:225324833-225331436
chr1	225331578	225333290	ENST00000682510	intron	65	+	1712	ENSG00000185842	DNAH14	2945	protein_coding	14065	1	NM_001367479.1	NM_001367479	1	q42.12	86	0	NA	NA	NA	NA	NA	NA	NA	chr1:225331578-225333290
chr1	225333507	225337265	ENST00000682510	intron	66	+	3758	ENSG00000185842	DNAH14	2945	protein_coding	14065	1	NM_001367479.1	NM_001367479	1	q42.12	86	0	NA	NA	NA	NA	NA	NA	NA	chr1:225333507-225337265
chr1	225337497	225338060	ENST00000682510	intron	67	+	563	ENSG00000185842	DNAH14	2945	protein_coding	14065	1	NM_001367479.1	NM_001367479	1	q42.12	86	0	NA	NA	NA	NA	NA	NA	NA	chr1:225337497-225338060
chr1	225338183	225340456	ENST00000682510	intron	68	+	2273	ENSG00000185842	DNAH14	2945	protein_coding	14065	1	NM_001367479.1	NM_001367479	1	q42.12	86	0	NA	NA	NA	NA	NA	NA	NA	chr1:225338183-225340456
chr1	225340702	225345961	ENST00000682510	intron	69	+	5259	ENSG00000185842	DNAH14	2945	protein_coding	14065	1	NM_001367479.1	NM_001367479	1	q42.12	86	0	NA	NA	NA	NA	NA	NA	NA	chr1:225340702-225345961
chr1	225346381	225346455	ENST00000682510	intron	70	+	74	ENSG00000185842	DNAH14	2945	protein_coding	14065	1	NM_001367479.1	NM_001367479	1	q42.12	86	0	NA	NA	NA	NA	NA	NA	NA	chr1:225346381-225346455
chr1	225346655	225351646	ENST00000682510	intron	71	+	4991	ENSG00000185842	DNAH14	2945	protein_coding	14065	1	NM_001367479.1	NM_001367479	1	q42.12	86	0	NA	NA	NA	NA	NA	NA	NA	chr1:225346655-225351646
chr1	225351884	225353802	ENST00000682510	intron	72	+	1918	ENSG00000185842	DNAH14	2945	protein_coding	14065	1	NM_001367479.1	NM_001367479	1	q42.12	86	0	NA	NA	NA	NA	NA	NA	NA	chr1:225351884-225353802
chr1	225353889	225358495	ENST00000682510	intron	73	+	4606	ENSG00000185842	DNAH14	2945	protein_coding	14065	1	NM_001367479.1	NM_001367479	1	q42.12	86	0	NA	NA	NA	NA	NA	NA	NA	chr1:225353889-225358495
chr1	225358653	225360680	ENST00000682510	intron	74	+	2027	ENSG00000185842	DNAH14	2945	protein_coding	14065	1	NM_001367479.1	NM_001367479	1	q42.12	86	0	NA	NA	NA	NA	NA	NA	NA	chr1:225358653-225360680
chr1	225360892	225364791	ENST00000682510	intron	75	+	3899	ENSG00000185842	DNAH14	2945	protein_coding	14065	1	NM_001367479.1	NM_001367479	1	q42.12	86	0	NA	NA	NA	NA	NA	NA	NA	chr1:225360892-225364791
chr1	225364895	225367804	ENST00000682510	intron	76	+	2909	ENSG00000185842	DNAH14	2945	protein_coding	14065	1	NM_001367479.1	NM_001367479	1	q42.12	86	0	NA	NA	NA	NA	NA	NA	NA	chr1:225364895-225367804
chr1	225368033	225374687	ENST00000682510	intron	77	+	6654	ENSG00000185842	DNAH14	2945	protein_coding	14065	1	NM_001367479.1	NM_001367479	1	q42.12	86	0	NA	NA	NA	NA	NA	NA	NA	chr1:225368033-225374687
chr1	225374886	225377236	ENST00000682510	intron	78	+	2350	ENSG00000185842	DNAH14	2945	protein_coding	14065	1	NM_001367479.1	NM_001367479	1	q42.12	86	0	NA	NA	NA	NA	NA	NA	NA	chr1:225374886-225377236
chr1	225377437	225380158	ENST00000682510	intron	79	+	2721	ENSG00000185842	DNAH14	2945	protein_coding	14065	1	NM_001367479.1	NM_001367479	1	q42.12	86	0	NA	NA	NA	NA	NA	NA	NA	chr1:225377437-225380158
chr1	225380323	225381382	ENST00000682510	intron	80	+	1059	ENSG00000185842	DNAH14	2945	protein_coding	14065	1	NM_001367479.1	NM_001367479	1	q42.12	86	0	NA	NA	NA	NA	NA	NA	NA	chr1:225380323-225381382
chr1	225381580	225388378	ENST00000682510	intron	81	+	6798	ENSG00000185842	DNAH14	2945	protein_coding	14065	1	NM_001367479.1	NM_001367479	1	q42.12	86	0	NA	NA	NA	NA	NA	NA	NA	chr1:225381580-225388378
chr1	225388492	225389733	ENST00000682510	intron	82	+	1241	ENSG00000185842	DNAH14	2945	protein_coding	14065	1	NM_001367479.1	NM_001367479	1	q42.12	86	0	NA	NA	NA	NA	NA	NA	NA	chr1:225388492-225389733
chr1	225389874	225392290	ENST00000682510	intron	83	+	2416	ENSG00000185842	DNAH14	2945	protein_coding	14065	1	NM_001367479.1	NM_001367479	1	q42.12	86	0	NA	NA	NA	NA	NA	NA	NA	chr1:225389874-225392290
chr1	225392452	225398519	ENST00000682510	intron	84	+	6067	ENSG00000185842	DNAH14	2945	protein_coding	14065	1	NM_001367479.1	NM_001367479	1	q42.12	86	0	NA	NA	NA	NA	NA	NA	NA	chr1:225392452-225398519
chr1	225398667	225399053	ENST00000682510	intron	85	+	386	ENSG00000185842	DNAH14	2945	protein_coding	14065	1	NM_001367479.1	NM_001367479	1	q42.12	86	1	NA	NA	NA	NA	NA	NA	NA	chr1:225398667-225399053
chr1	225497813	225498346	ENST00000366843	intron	13	-	533	ENSG00000154380	ENAH	18271	protein_coding	13092	1	NM_018212.6	NM_001377483	1	q42.12	14	1	835.52	837.67	0.987678	0.999962	0.997433	-0.00975543	0.00252817	chr1:225497813-225498346
chr1	225498405	225500991	ENST00000366843	intron	12	-	2586	ENSG00000154380	ENAH	18271	protein_coding	13092	1	NM_018212.6	NM_001377483	1	q42.12	14	0	975.03	990.03	0.948943	0.999602	0.984849	-0.0359063	0.0147531	chr1:225498405-225500991
chr1	225501071	225507950	ENST00000366843	intron	11	-	6879	ENSG00000154380	ENAH	18271	protein_coding	13092	1	NM_018212.6	NM_001377483	1	q42.12	14	0	1021.77	1119.73	0.860765	0.954516	0.912515	-0.0517501	0.0420009	chr1:225501071-225507950
chr1	225508018	225511810	ENST00000366843	intron	10	-	3792	ENSG00000154380	ENAH	18271	protein_coding	13092	1	NM_018212.6	NM_001377483	1	q42.12	14	0	981.99	982.79	0.994778	0.999956	0.999186	-0.00440808	0.00076973	chr1:225508018-225511810
chr1	225511860	225512656	ENST00000366843	intron	9	-	796	ENSG00000154380	ENAH	18271	protein_coding	13092	1	NM_018212.6	NM_001377483	1	q42.12	14	0	839.59	844.85	0.971045	0.99994	0.993774	-0.0227288	0.00616602	chr1:225511860-225512656
chr1	225512715	225512870	ENST00000366843	intron	8	-	155	ENSG00000154380	ENAH	18271	protein_coding	13092	1	NM_018212.6	NM_001377483	1	q42.12	14	0	744.16	750.27	0.969187	0.999612	0.991856	-0.0226697	0.00775566	chr1:225512715-225512870
chr1	225513017	225514595	ENST00000366843	intron	7	-	1578	ENSG00000154380	ENAH	18271	protein_coding	13092	1	NM_018212.6	NM_001377483	1	q42.12	14	0	505.15	513.42	0.936874	0.999767	0.983892	-0.0470186	0.0158751	chr1:225513017-225514595
chr1	225514901	225517195	ENST00000366843	intron	6	-	2294	ENSG00000154380	ENAH	18271	protein_coding	13092	1	NM_018212.6	NM_001377483	1	q42.12	14	0	537.52	852.11	0.506233	0.755105	0.630811	-0.124577	0.124294	chr1:225514901-225517195
chr1	225517307	225519197	ENST00000366843	intron	5	-	1890	ENSG00000154380	ENAH	18271	protein_coding	13092	1	NM_018212.6	NM_001377483	1	q42.12	14	0	417.67	827.95	0.393172	0.625283	0.504463	-0.11129	0.120821	chr1:225517307-225519197
chr1	225519566	225530553	ENST00000366843	intron	4	-	10987	ENSG00000154380	ENAH	18271	protein_coding	13092	1	NM_018212.6	NM_001377483	1	q42.12	14	0	861.66	863.75	0.988003	0.999972	0.99758	-0.00957704	0.00239162	chr1:225519566-225530553
chr1	225530639	225554905	ENST00000366843	intron	3	-	24266	ENSG00000154380	ENAH	18271	protein_coding	13092	1	NM_018212.6	NM_001377483	1	q42.12	14	0	732.03	780.22	0.890612	0.975108	0.938235	-0.0476231	0.036873	chr1:225530639-225554905
chr1	225555084	225567248	ENST00000366843	intron	2	-	12164	ENSG00000154380	ENAH	18271	protein_coding	13092	1	NM_018212.6	NM_001377483	1	q42.12	14	0	595.33	597.67	0.981349	0.999959	0.996085	-0.0147357	0.00387462	chr1:225555084-225567248
chr1	225567415	225652685	ENST00000366843	intron	1	-	85270	ENSG00000154380	ENAH	18271	protein_coding	13092	1	NM_018212.6	NM_001377483	1	q42.12	14	0	525.62	688.86	0.690698	0.837766	0.763029	-0.0723312	0.0747376	chr1:225567415-225652685
chr1	225810170	225828724	ENST00000272167	intron	1	+	18554	ENSG00000143819	EPHX1	3401	protein_coding	1635	1	NM_001136018.4	NM_001378426	1	q42.12	9	0	206.29	253.9	0.714965	0.896265	0.812485	-0.0975201	0.0837793	chr1:225810170-225828724
chr1	225828913	225831778	ENST00000272167	intron	2	+	2865	ENSG00000143819	EPHX1	3401	protein_coding	1635	1	NM_001136018.4	NM_001378426	1	q42.12	9	0	525.66	530.78	0.967395	0.999253	0.990354	-0.0229588	0.00889874	chr1:225828913-225831778
chr1	225831960	225838653	ENST00000272167	intron	3	+	6693	ENSG00000143819	EPHX1	3401	protein_coding	1635	1	NM_001136018.4	NM_001378426	1	q42.12	9	0	559.89	565.53	0.956895	0.9999	0.990027	-0.0331325	0.00987335	chr1:225831960-225838653
chr1	225838882	225839216	ENST00000272167	intron	4	+	334	ENSG00000143819	EPHX1	3401	protein_coding	1635	1	NM_001136018.4	NM_001378426	1	q42.12	9	0	391.05	394.86	0.95976	0.999631	0.990351	-0.0305906	0.00928003	chr1:225838882-225839216
chr1	225839347	225839828	ENST00000272167	intron	5	+	481	ENSG00000143819	EPHX1	3401	protein_coding	1635	1	NM_001136018.4	NM_001378426	1	q42.12	9	0	354.92	366.6	0.917404	0.995792	0.96814	-0.0507354	0.0276525	chr1:225839347-225839828
chr1	225840038	225842365	ENST00000272167	intron	6	+	2327	ENSG00000143819	EPHX1	3401	protein_coding	1635	1	NM_001136018.4	NM_001378426	1	q42.12	9	0	517.6	596.89	0.75942	0.939333	0.867161	-0.107741	0.0721712	chr1:225840038-225842365
chr1	225842475	225844497	ENST00000272167	intron	7	+	2022	ENSG00000143819	EPHX1	3401	protein_coding	1635	1	NM_001136018.4	NM_001378426	1	q42.12	9	0	546.15	683.99	0.634507	0.912865	0.798477	-0.16397	0.114388	chr1:225842475-225844497
chr1	225844624	225845145	ENST00000272167	intron	8	+	521	ENSG00000143819	EPHX1	3401	protein_coding	1635	1	NM_001136018.4	NM_001378426	1	q42.12	9	1	488.51	578.96	0.702834	0.937089	0.843772	-0.140938	0.0933171	chr1:225844624-225845145
chr1	226361542	226361968	ENST00000366794	intron	22	-	426	ENSG00000143799	PARP1	270	protein_coding	3978	1	NM_001618.4	NM_001618	1	q42.12	23	1	279.03	282.18	0.954663	0.999837	0.988837	-0.0341739	0.0110003	chr1:226361542-226361968
chr1	226362084	226363098	ENST00000366794	intron	21	-	1014	ENSG00000143799	PARP1	270	protein_coding	3978	1	NM_001618.4	NM_001618	1	q42.12	23	0	320.55	321.21	0.989182	0.999652	0.997945	-0.00876344	0.0017064	chr1:226362084-226363098
chr1	226363161	226363942	ENST00000366794	intron	20	-	781	ENSG00000143799	PARP1	270	protein_coding	3978	1	NM_001618.4	NM_001618	1	q42.12	23	0	289.78	292.44	0.96824	0.998875	0.990904	-0.0226639	0.0079712	chr1:226363161-226363942
chr1	226364071	226365001	ENST00000366794	intron	19	-	930	ENSG00000143799	PARP1	270	protein_coding	3978	1	NM_001618.4	NM_001618	1	q42.12	23	0	298.03	299.47	0.972453	0.999812	0.995192	-0.0227389	0.00462037	chr1:226364071-226365001
chr1	226365155	226365953	ENST00000366794	intron	18	-	798	ENSG00000143799	PARP1	270	protein_coding	3978	1	NM_001618.4	NM_001618	1	q42.12	23	0	356.01	358.38	0.976749	0.999247	0.993387	-0.0166383	0.00586026	chr1:226365155-226365953
chr1	226366053	226367479	ENST00000366794	intron	17	-	1426	ENSG00000143799	PARP1	270	protein_coding	3978	1	NM_001618.4	NM_001618	1	q42.12	23	0	305.1	306.67	0.976232	0.999802	0.99488	-0.0186486	0.00492136	chr1:226366053-226367479
chr1	226367609	226368198	ENST00000366794	intron	16	-	589	ENSG00000143799	PARP1	270	protein_coding	3978	1	NM_001618.4	NM_001618	1	q42.12	23	0	301.86	302.7	0.985414	0.999889	0.997225	-0.0118106	0.00266436	chr1:226367609-226368198
chr1	226368322	226370433	ENST00000366794	intron	15	-	2111	ENSG00000143799	PARP1	270	protein_coding	3978	1	NM_001618.4	NM_001618	1	q42.12	23	0	307.88	309.22	0.979778	0.999836	0.995667	-0.0158884	0.0041695	chr1:226368322-226370433
chr1	226370518	226374225	ENST00000366794	intron	14	-	3707	ENSG00000143799	PARP1	270	protein_coding	3978	1	NM_001618.4	NM_001618	1	q42.12	23	0	338.84	340.66	0.975879	0.999878	0.994657	-0.0187788	0.00522071	chr1:226370518-226374225
chr1	226374355	226377107	ENST00000366794	intron	13	-	2752	ENSG00000143799	PARP1	270	protein_coding	3978	1	NM_001618.4	NM_001618	1	q42.12	23	0	272.27	272.97	0.986136	0.999803	0.997436	-0.0112993	0.00236758	chr1:226374355-226377107
chr1	226377304	226379141	ENST00000366794	intron	12	-	1837	ENSG00000143799	PARP1	270	protein_coding	3978	1	NM_001618.4	NM_001618	1	q42.12	23	0	334.45	337.29	0.973937	0.998564	0.99158	-0.0176426	0.00698424	chr1:226377304-226379141
chr1	226379275	226379572	ENST00000366794	intron	11	-	297	ENSG00000143799	PARP1	270	protein_coding	3978	1	NM_001618.4	NM_001618	1	q42.12	23	0	316.36	316.62	0.994235	0.999396	0.999179	-0.00494411	0.000216844	chr1:226379275-226379572
chr1	226379642	226379921	ENST00000366794	intron	10	-	279	ENSG00000143799	PARP1	270	protein_coding	3978	1	NM_001618.4	NM_001618	1	q42.12	23	0	308.56	311.74	0.959799	0.99977	0.989799	-0.0300003	0.00997031	chr1:226379642-226379921
chr1	226380165	226381067	ENST00000366794	intron	9	-	902	ENSG00000143799	PARP1	270	protein_coding	3978	1	NM_001618.4	NM_001618	1	q42.12	23	0	277.48	281.05	0.957948	0.99861	0.987298	-0.0293492	0.0113122	chr1:226380165-226381067
chr1	226381209	226383035	ENST00000366794	intron	8	-	1826	ENSG00000143799	PARP1	270	protein_coding	3978	1	NM_001618.4	NM_001618	1	q42.12	23	0	305.29	307.34	0.974057	0.99976	0.99333	-0.0192725	0.00643017	chr1:226381209-226383035
chr1	226383184	226385503	ENST00000366794	intron	7	-	2319	ENSG00000143799	PARP1	270	protein_coding	3978	1	NM_001618.4	NM_001618	1	q42.12	23	0	328.41	329	0.98805	0.999908	0.998207	-0.0101569	0.00170155	chr1:226383184-226385503
chr1	226385681	226386325	ENST00000366794	intron	6	-	644	ENSG00000143799	PARP1	270	protein_coding	3978	1	NM_001618.4	NM_001618	1	q42.12	23	0	258.04	258.12	0.994501	0.999285	0.99969	-0.00518918	-0.000404786	chr1:226385681-226386325
chr1	226386443	226388655	ENST00000366794	intron	5	-	2212	ENSG00000143799	PARP1	270	protein_coding	3978	1	NM_001618.4	NM_001618	1	q42.12	23	0	366.23	367.67	0.981436	0.999925	0.996083	-0.0146475	0.00384165	chr1:226386443-226388655
chr1	226388756	226390409	ENST00000366794	intron	4	-	1653	ENSG00000143799	PARP1	270	protein_coding	3978	1	NM_001618.4	NM_001618	1	q42.12	23	0	315.99	316.75	0.981403	0.999951	0.997601	-0.0161981	0.00235016	chr1:226388756-226390409
chr1	226390625	226392198	ENST00000366794	intron	3	-	1573	ENSG00000143799	PARP1	270	protein_coding	3978	1	NM_001618.4	NM_001618	1	q42.12	23	0	315.52	317.25	0.969477	0.999961	0.994547	-0.0250704	0.00541416	chr1:226390625-226392198
chr1	226392315	226402213	ENST00000366794	intron	2	-	9898	ENSG00000143799	PARP1	270	protein_coding	3978	1	NM_001618.4	NM_001618	1	q42.12	23	0	372.19	374.68	0.969846	0.999871	0.993354	-0.0235079	0.00651637	chr1:226392315-226402213
chr1	226402380	226407809	ENST00000366794	intron	1	-	5429	ENSG00000143799	PARP1	270	protein_coding	3978	1	NM_001618.4	NM_001618	1	q42.12	23	0	235.9	236.92	0.978212	0.999741	0.995695	-0.0174826	0.00404653	chr1:226402380-226407809
chr1	226870650	226871261	ENST00000366783	intron	1	+	611	ENSG00000143801	PSEN2	9509	protein_coding	2249	1	NM_000447.3	NM_000447	1	q42.13	13	0	13.19	26.01	0.205599	0.827251	0.507113	-0.301514	0.320138	chr1:226870650-226871261
chr1	226871405	226875364	ENST00000366783	intron	2	+	3959	ENSG00000143801	PSEN2	9509	protein_coding	2249	1	NM_000447.3	NM_000447	1	q42.13	13	0	38.9	46.18	0.603315	0.978893	0.842356	-0.239041	0.136537	chr1:226871405-226875364
chr1	226875551	226881887	ENST00000366783	intron	3	+	6336	ENSG00000143801	PSEN2	9509	protein_coding	2249	1	NM_000447.3	NM_000447	1	q42.13	13	0	31.78	33.86	0.762914	0.997766	0.938571	-0.175657	0.0591956	chr1:226875551-226881887
chr1	226882049	226883704	ENST00000366783	intron	4	+	1655	ENSG00000143801	PSEN2	9509	protein_coding	2249	1	NM_000447.3	NM_000447	1	q42.13	13	0	51.93	52.95	0.915657	0.997229	0.980737	-0.0650799	0.0164928	chr1:226882049-226883704
chr1	226883920	226885537	ENST00000366783	intron	5	+	1617	ENSG00000143801	PSEN2	9509	protein_coding	2249	1	NM_000447.3	NM_000447	1	q42.13	13	0	37.92	38.68	0.897029	0.997521	0.980352	-0.0833223	0.0171697	chr1:226883920-226885537
chr1	226885680	226888090	ENST00000366783	intron	6	+	2410	ENSG00000143801	PSEN2	9509	protein_coding	2249	1	NM_000447.3	NM_000447	1	q42.13	13	0	38.14	38.73	0.912149	0.997928	0.984766	-0.0726175	0.013162	chr1:226885680-226888090
chr1	226888159	226888828	ENST00000366783	intron	7	+	669	ENSG00000143801	PSEN2	9509	protein_coding	2249	1	NM_000447.3	NM_000447	1	q42.13	13	0	39.82	39.97	0.947188	0.996489	0.996247	-0.0490594	0.000242134	chr1:226888159-226888828
chr1	226889050	226890034	ENST00000366783	intron	8	+	984	ENSG00000143801	PSEN2	9509	protein_coding	2249	1	NM_000447.3	NM_000447	1	q42.13	13	0	39	39.58	0.905499	0.997722	0.985346	-0.0798472	0.0123755	chr1:226889050-226890034
chr1	226890134	226891277	ENST00000366783	intron	9	+	1143	ENSG00000143801	PSEN2	9509	protein_coding	2249	1	NM_000447.3	NM_000447	1	q42.13	13	0	37.7	38	0.928083	0.997431	0.992105	-0.0640226	0.00532528	chr1:226890134-226891277
chr1	226891362	226891742	ENST00000366783	intron	10	+	380	ENSG00000143801	PSEN2	9509	protein_coding	2249	1	NM_000447.3	NM_000447	1	q42.13	13	0	30.82	47.19	0.502929	0.794179	0.653104	-0.150175	0.141074	chr1:226891362-226891742
chr1	226891845	226894006	ENST00000366783	intron	11	+	2161	ENSG00000143801	PSEN2	9509	protein_coding	2249	1	NM_000447.3	NM_000447	1	q42.13	13	0	42.56	45.47	0.764045	0.995537	0.936002	-0.171957	0.0595357	chr1:226891845-226894006
chr1	226894126	226895423	ENST00000366783	intron	12	+	1297	ENSG00000143801	PSEN2	9509	protein_coding	2249	1	NM_000447.3	NM_000447	1	q42.13	13	1	49	49.23	0.946322	0.998095	0.995328	-0.0490065	0.00276679	chr1:226894126-226895423
chr1	226994400	226994822	ENST00000366766	intron	36	-	422	ENSG00000143776	CDC42BPA	1737	protein_coding	10978	1	NM_001394014.1	NM_001394014	1	q42.13	37	1	211.07	212.42	0.969075	0.99954	0.993645	-0.0245693	0.00589582	chr1:226994400-226994822
chr1	226994981	227004993	ENST00000366766	intron	35	-	10012	ENSG00000143776	CDC42BPA	1737	protein_coding	10978	1	NM_001394014.1	NM_001394014	1	q42.13	37	0	176.88	181.3	0.915885	0.998666	0.975621	-0.059735	0.0230451	chr1:226994981-227004993
chr1	227005112	227016079	ENST00000366766	intron	34	-	10967	ENSG00000143776	CDC42BPA	1737	protein_coding	10978	1	NM_001394014.1	NM_001394014	1	q42.13	37	0	209.95	216.45	0.909603	0.997799	0.96997	-0.0603667	0.0278286	chr1:227005112-227016079
chr1	227016198	227016926	ENST00000366766	intron	33	-	728	ENSG00000143776	CDC42BPA	1737	protein_coding	10978	1	NM_001394014.1	NM_001394014	1	q42.13	37	0	224.41	225.49	0.975453	0.999631	0.99521	-0.0197571	0.00442036	chr1:227016198-227016926
chr1	227017051	227023262	ENST00000366766	intron	32	-	6211	ENSG00000143776	CDC42BPA	1737	protein_coding	10978	1	NM_001394014.1	NM_001394014	1	q42.13	37	0	184.21	187.59	0.923484	0.999867	0.981982	-0.0584979	0.0178847	chr1:227017051-227023262
chr1	227023348	227026054	ENST00000366766	intron	31	-	2706	ENSG00000143776	CDC42BPA	1737	protein_coding	10978	1	NM_001394014.1	NM_001394014	1	q42.13	37	0	121.62	122.7	0.954172	0.999677	0.991198	-0.0370259	0.00847914	chr1:227023348-227026054
chr1	227026153	227028656	ENST00000366766	intron	30	-	2503	ENSG00000143776	CDC42BPA	1737	protein_coding	10978	1	NM_001394014.1	NM_001394014	1	q42.13	37	0	128.33	131.34	0.908289	0.999097	0.977082	-0.0687935	0.0220143	chr1:227026153-227028656
chr1	227029251	227030407	ENST00000366766	intron	29	-	1156	ENSG00000143776	CDC42BPA	1737	protein_coding	10978	1	NM_001394014.1	NM_001394014	1	q42.13	37	0	100.03	100.15	0.983465	0.998716	0.998802	-0.0153365	-8.61018e-05	chr1:227029251-227030407
chr1	227030471	227031297	ENST00000366766	intron	28	-	826	ENSG00000143776	CDC42BPA	1737	protein_coding	10978	1	NM_001394014.1	NM_001394014	1	q42.13	37	0	100.18	101.1	0.953522	0.999121	0.9909	-0.0373783	0.00822063	chr1:227030471-227031297
chr1	227031515	227033333	ENST00000366766	intron	27	-	1818	ENSG00000143776	CDC42BPA	1737	protein_coding	10978	1	NM_001394014.1	NM_001394014	1	q42.13	37	0	122.77	123.12	0.978155	0.999327	0.997157	-0.0190025	0.00216993	chr1:227031515-227033333
chr1	227033416	227034654	ENST00000366766	intron	26	-	1238	ENSG00000143776	CDC42BPA	1737	protein_coding	10978	1	NM_001394014.1	NM_001394014	1	q42.13	37	0	109.6	110.9	0.944179	0.999354	0.988278	-0.0440988	0.0110767	chr1:227033416-227034654
chr1	227034795	227035470	ENST00000366766	intron	25	-	675	ENSG00000143776	CDC42BPA	1737	protein_coding	10978	1	NM_001394014.1	NM_001394014	1	q42.13	37	0	102.07	105.33	0.880245	0.998514	0.96905	-0.088805	0.0294644	chr1:227034795-227035470
chr1	227035608	227040130	ENST00000366766	intron	24	-	4522	ENSG00000143776	CDC42BPA	1737	protein_coding	10978	1	NM_001394014.1	NM_001394014	1	q42.13	37	0	126.33	128.7	0.930793	0.998387	0.981585	-0.0507925	0.0168018	chr1:227035608-227040130
chr1	227040237	227047926	ENST00000366766	intron	23	-	7689	ENSG00000143776	CDC42BPA	1737	protein_coding	10978	1	NM_001394014.1	NM_001394014	1	q42.13	37	0	177.26	178.41	0.965485	0.999679	0.993554	-0.028069	0.00612495	chr1:227040237-227047926
chr1	227048011	227051880	ENST00000366766	intron	22	-	3869	ENSG00000143776	CDC42BPA	1737	protein_coding	10978	1	NM_001394014.1	NM_001394014	1	q42.13	37	0	31.37	184.03	0.0847917	0.283542	0.170461	-0.0856697	0.113081	chr1:227048011-227051880
chr1	227051986	227069776	ENST00000366766	intron	21	-	17790	ENSG00000143776	CDC42BPA	1737	protein_coding	10978	1	NM_001394014.1	NM_001394014	1	q42.13	37	0	28.58	176.79	0.0869939	0.25587	0.161661	-0.0746668	0.0942088	chr1:227051986-227069776
chr1	227069854	227072207	ENST00000366766	intron	20	-	2353	ENSG00000143776	CDC42BPA	1737	protein_coding	10978	1	NM_001394014.1	NM_001394014	1	q42.13	37	0	157.68	166.14	0.861272	0.991362	0.949079	-0.0878076	0.0422834	chr1:227069854-227072207
chr1	227072300	227073863	ENST00000366766	intron	19	-	1563	ENSG00000143776	CDC42BPA	1737	protein_coding	10978	1	NM_001394014.1	NM_001394014	1	q42.13	37	0	138.49	138.62	0.988542	0.998967	0.999062	-0.0105207	-9.51948e-05	chr1:227072300-227073863
chr1	227074013	227074258	ENST00000366766	intron	18	-	245	ENSG00000143776	CDC42BPA	1737	protein_coding	10978	1	NM_001394014.1	NM_001394014	1	q42.13	37	0	148.15	148.34	0.987164	0.999272	0.998719	-0.0115552	0.000553274	chr1:227074013-227074258
chr1	227074365	227080892	ENST00000366766	intron	17	-	6527	ENSG00000143776	CDC42BPA	1737	protein_coding	10978	1	NM_001394014.1	NM_001394014	1	q42.13	37	0	159.22	159.6	0.984837	0.999378	0.997619	-0.0127825	0.00175882	chr1:227074365-227080892
chr1	227081018	227091885	ENST00000366766	intron	16	-	10867	ENSG00000143776	CDC42BPA	1737	protein_coding	10978	1	NM_001394014.1	NM_001394014	1	q42.13	37	0	147.27	148.16	0.970353	0.999478	0.993993	-0.0236397	0.00548502	chr1:227081018-227091885
chr1	227091992	227100991	ENST00000366766	intron	15	-	8999	ENSG00000143776	CDC42BPA	1737	protein_coding	10978	1	NM_001394014.1	NM_001394014	1	q42.13	37	0	136.89	137.27	0.981916	0.998975	0.997232	-0.0153155	0.00174302	chr1:227091992-227100991
chr1	227101240	227112311	ENST00000366766	intron	14	-	11071	ENSG00000143776	CDC42BPA	1737	protein_coding	10978	1	NM_001394014.1	NM_001394014	1	q42.13	37	0	133.1	137.81	0.872017	0.998868	0.965823	-0.0938052	0.0330459	chr1:227101240-227112311
chr1	227112423	227112670	ENST00000366766	intron	13	-	247	ENSG00000143776	CDC42BPA	1737	protein_coding	10978	1	NM_001394014.1	NM_001394014	1	q42.13	37	0	122.15	151.88	0.702422	0.881871	0.804253	-0.101831	0.0776172	chr1:227112423-227112670
chr1	227112914	227119803	ENST00000366766	intron	12	-	6889	ENSG00000143776	CDC42BPA	1737	protein_coding	10978	1	NM_001394014.1	NM_001394014	1	q42.13	37	0	125	155.32	0.699994	0.882572	0.80479	-0.104796	0.0777815	chr1:227112914-227119803
chr1	227119938	227129108	ENST00000366766	intron	11	-	9170	ENSG00000143776	CDC42BPA	1737	protein_coding	10978	1	NM_001394014.1	NM_001394014	1	q42.13	37	0	121.26	121.58	0.978666	0.999337	0.997368	-0.0187022	0.00196939	chr1:227119938-227129108
chr1	227129232	227139575	ENST00000366766	intron	10	-	10343	ENSG00000143776	CDC42BPA	1737	protein_coding	10978	1	NM_001394014.1	NM_001394014	1	q42.13	37	0	125.11	126.33	0.953506	0.999136	0.990343	-0.036837	0.00879326	chr1:227129232-227139575
chr1	227139743	227142944	ENST00000366766	intron	9	-	3201	ENSG00000143776	CDC42BPA	1737	protein_coding	10978	1	NM_001394014.1	NM_001394014	1	q42.13	37	0	134.04	134.6	0.968312	0.999646	0.99584	-0.0275271	0.00380686	chr1:227139743-227142944
chr1	227143025	227145488	ENST00000366766	intron	8	-	2463	ENSG00000143776	CDC42BPA	1737	protein_coding	10978	1	NM_001394014.1	NM_001394014	1	q42.13	37	0	159.3	161.14	0.950357	0.999051	0.988581	-0.0382241	0.0104701	chr1:227143025-227145488
chr1	227145738	227147358	ENST00000366766	intron	7	-	1620	ENSG00000143776	CDC42BPA	1737	protein_coding	10978	1	NM_001394014.1	NM_001394014	1	q42.13	37	0	122.47	122.6	0.987489	0.998567	0.99894	-0.0114511	-0.000372441	chr1:227145738-227147358
chr1	227147560	227160542	ENST00000366766	intron	6	-	12982	ENSG00000143776	CDC42BPA	1737	protein_coding	10978	1	NM_001394014.1	NM_001394014	1	q42.13	37	0	99.36	99.78	0.97148	0.99909	0.995791	-0.0243105	0.00329925	chr1:227147560-227160542
chr1	227160637	227193785	ENST00000366766	intron	5	-	33148	ENSG00000143776	CDC42BPA	1737	protein_coding	10978	1	NM_001394014.1	NM_001394014	1	q42.13	37	0	117.14	119.75	0.920337	0.997936	0.978205	-0.0578675	0.0197318	chr1:227160637-227193785
chr1	227193935	227199556	ENST00000366766	intron	4	-	5621	ENSG00000143776	CDC42BPA	1737	protein_coding	10978	1	NM_001394014.1	NM_001394014	1	q42.13	37	0	109.9	109.95	0.989661	0.997977	0.999545	-0.00988451	-0.00156801	chr1:227193935-227199556
chr1	227199653	227213135	ENST00000366766	intron	3	-	13482	ENSG00000143776	CDC42BPA	1737	protein_coding	10978	1	NM_001394014.1	NM_001394014	1	q42.13	37	0	126.25	128.14	0.941399	0.999644	0.985251	-0.0438518	0.0143934	chr1:227199653-227213135
chr1	227213220	227254063	ENST00000366766	intron	2	-	40843	ENSG00000143776	CDC42BPA	1737	protein_coding	10978	1	NM_001394014.1	NM_001394014	1	q42.13	37	0	98.82	106.42	0.770232	0.998601	0.928585	-0.158353	0.070016	chr1:227213220-227254063
chr1	227254156	227317004	ENST00000366766	intron	1	-	62848	ENSG00000143776	CDC42BPA	1737	protein_coding	10978	1	NM_001394014.1	NM_001394014	1	q42.13	37	0	128.34	131.81	0.901452	0.999521	0.973674	-0.0722225	0.0258465	chr1:227254156-227317004
chr1	227922001	227924137	ENST00000272164	intron	3	-	2136	ENSG00000143816	WNT9A	12778	protein_coding	4005	1	NM_003395.4	NM_003395	1	q42.13	4	1	13.64	13.97	0.775063	0.994165	0.976378	-0.201315	0.0177866	chr1:227922001-227924137
chr1	227924401	227925262	ENST00000272164	intron	2	-	861	ENSG00000143816	WNT9A	12778	protein_coding	4005	1	NM_003395.4	NM_003395	1	q42.13	4	0	8.14	9.41	0.404694	0.994349	0.865037	-0.460343	0.129312	chr1:227924401-227925262
chr1	227925520	227947792	ENST00000272164	intron	1	-	22272	ENSG00000143816	WNT9A	12778	protein_coding	4005	1	NM_003395.4	NM_003395	1	q42.13	4	0	8	8.82	0.619172	0.97843	0.907029	-0.287857	0.0714008	chr1:227925520-227947792
chr1	228208186	228211765	ENST00000680850	intron	1	+	3579	ENSG00000154358	OBSCN	15719	protein_coding	27019	1	NM_001386125.1	NM_001386125	1	q42.13	116	0	NA	NA	NA	NA	NA	NA	NA	chr1:228208186-228211765
chr1	228212772	228213440	ENST00000680850	intron	2	+	668	ENSG00000154358	OBSCN	15719	protein_coding	27019	1	NM_001386125.1	NM_001386125	1	q42.13	116	0	NA	NA	NA	NA	NA	NA	NA	chr1:228212772-228213440
chr1	228213711	228214173	ENST00000680850	intron	3	+	462	ENSG00000154358	OBSCN	15719	protein_coding	27019	1	NM_001386125.1	NM_001386125	1	q42.13	116	0	NA	NA	NA	NA	NA	NA	NA	chr1:228213711-228214173
chr1	228214435	228214789	ENST00000680850	intron	4	+	354	ENSG00000154358	OBSCN	15719	protein_coding	27019	1	NM_001386125.1	NM_001386125	1	q42.13	116	0	NA	NA	NA	NA	NA	NA	NA	chr1:228214435-228214789
chr1	228215099	228215562	ENST00000680850	intron	5	+	463	ENSG00000154358	OBSCN	15719	protein_coding	27019	1	NM_001386125.1	NM_001386125	1	q42.13	116	0	NA	NA	NA	NA	NA	NA	NA	chr1:228215099-228215562
chr1	228215830	228216420	ENST00000680850	intron	6	+	590	ENSG00000154358	OBSCN	15719	protein_coding	27019	1	NM_001386125.1	NM_001386125	1	q42.13	116	0	NA	NA	NA	NA	NA	NA	NA	chr1:228215830-228216420
chr1	228216703	228217012	ENST00000680850	intron	7	+	309	ENSG00000154358	OBSCN	15719	protein_coding	27019	1	NM_001386125.1	NM_001386125	1	q42.13	116	0	NA	NA	NA	NA	NA	NA	NA	chr1:228216703-228217012
chr1	228217289	228219323	ENST00000680850	intron	8	+	2034	ENSG00000154358	OBSCN	15719	protein_coding	27019	1	NM_001386125.1	NM_001386125	1	q42.13	116	0	NA	NA	NA	NA	NA	NA	NA	chr1:228217289-228219323
chr1	228219600	228224458	ENST00000680850	intron	9	+	4858	ENSG00000154358	OBSCN	15719	protein_coding	27019	1	NM_001386125.1	NM_001386125	1	q42.13	116	0	NA	NA	NA	NA	NA	NA	NA	chr1:228219600-228224458
chr1	228224735	228243182	ENST00000680850	intron	10	+	18447	ENSG00000154358	OBSCN	15719	protein_coding	27019	1	NM_001386125.1	NM_001386125	1	q42.13	116	0	NA	NA	NA	NA	NA	NA	NA	chr1:228224735-228243182
chr1	228243459	228244295	ENST00000680850	intron	11	+	836	ENSG00000154358	OBSCN	15719	protein_coding	27019	1	NM_001386125.1	NM_001386125	1	q42.13	116	0	NA	NA	NA	NA	NA	NA	NA	chr1:228243459-228244295
chr1	228244572	228245412	ENST00000680850	intron	12	+	840	ENSG00000154358	OBSCN	15719	protein_coding	27019	1	NM_001386125.1	NM_001386125	1	q42.13	116	0	NA	NA	NA	NA	NA	NA	NA	chr1:228244572-228245412
chr1	228245689	228246527	ENST00000680850	intron	13	+	838	ENSG00000154358	OBSCN	15719	protein_coding	27019	1	NM_001386125.1	NM_001386125	1	q42.13	116	0	NA	NA	NA	NA	NA	NA	NA	chr1:228245689-228246527
chr1	228246804	228249964	ENST00000680850	intron	14	+	3160	ENSG00000154358	OBSCN	15719	protein_coding	27019	1	NM_001386125.1	NM_001386125	1	q42.13	116	0	NA	NA	NA	NA	NA	NA	NA	chr1:228246804-228249964
chr1	228250241	228256650	ENST00000680850	intron	15	+	6409	ENSG00000154358	OBSCN	15719	protein_coding	27019	1	NM_001386125.1	NM_001386125	1	q42.13	116	0	NA	NA	NA	NA	NA	NA	NA	chr1:228250241-228256650
chr1	228256927	228259500	ENST00000680850	intron	16	+	2573	ENSG00000154358	OBSCN	15719	protein_coding	27019	1	NM_001386125.1	NM_001386125	1	q42.13	116	0	NA	NA	NA	NA	NA	NA	NA	chr1:228256927-228259500
chr1	228259777	228264115	ENST00000680850	intron	17	+	4338	ENSG00000154358	OBSCN	15719	protein_coding	27019	1	NM_001386125.1	NM_001386125	1	q42.13	116	0	NA	NA	NA	NA	NA	NA	NA	chr1:228259777-228264115
chr1	228264392	228268529	ENST00000680850	intron	18	+	4137	ENSG00000154358	OBSCN	15719	protein_coding	27019	1	NM_001386125.1	NM_001386125	1	q42.13	116	0	NA	NA	NA	NA	NA	NA	NA	chr1:228264392-228268529
chr1	228268806	228271924	ENST00000680850	intron	19	+	3118	ENSG00000154358	OBSCN	15719	protein_coding	27019	1	NM_001386125.1	NM_001386125	1	q42.13	116	0	NA	NA	NA	NA	NA	NA	NA	chr1:228268806-228271924
chr1	228272222	228273271	ENST00000680850	intron	20	+	1049	ENSG00000154358	OBSCN	15719	protein_coding	27019	1	NM_001386125.1	NM_001386125	1	q42.13	116	0	NA	NA	NA	NA	NA	NA	NA	chr1:228272222-228273271
chr1	228273548	228273769	ENST00000680850	intron	21	+	221	ENSG00000154358	OBSCN	15719	protein_coding	27019	1	NM_001386125.1	NM_001386125	1	q42.13	116	0	NA	NA	NA	NA	NA	NA	NA	chr1:228273548-228273769
chr1	228274049	228274177	ENST00000680850	intron	22	+	128	ENSG00000154358	OBSCN	15719	protein_coding	27019	1	NM_001386125.1	NM_001386125	1	q42.13	116	0	NA	NA	NA	NA	NA	NA	NA	chr1:228274049-228274177
chr1	228274445	228274571	ENST00000680850	intron	23	+	126	ENSG00000154358	OBSCN	15719	protein_coding	27019	1	NM_001386125.1	NM_001386125	1	q42.13	116	0	NA	NA	NA	NA	NA	NA	NA	chr1:228274445-228274571
chr1	228274842	228275759	ENST00000680850	intron	24	+	917	ENSG00000154358	OBSCN	15719	protein_coding	27019	1	NM_001386125.1	NM_001386125	1	q42.13	116	0	NA	NA	NA	NA	NA	NA	NA	chr1:228274842-228275759
chr1	228276027	228276449	ENST00000680850	intron	25	+	422	ENSG00000154358	OBSCN	15719	protein_coding	27019	1	NM_001386125.1	NM_001386125	1	q42.13	116	0	NA	NA	NA	NA	NA	NA	NA	chr1:228276027-228276449
chr1	228276717	228276929	ENST00000680850	intron	26	+	212	ENSG00000154358	OBSCN	15719	protein_coding	27019	1	NM_001386125.1	NM_001386125	1	q42.13	116	0	NA	NA	NA	NA	NA	NA	NA	chr1:228276717-228276929
chr1	228277043	228277159	ENST00000680850	intron	27	+	116	ENSG00000154358	OBSCN	15719	protein_coding	27019	1	NM_001386125.1	NM_001386125	1	q42.13	116	0	NA	NA	NA	NA	NA	NA	NA	chr1:228277043-228277159
chr1	228277314	228277504	ENST00000680850	intron	28	+	190	ENSG00000154358	OBSCN	15719	protein_coding	27019	1	NM_001386125.1	NM_001386125	1	q42.13	116	0	8.93	9.15	0.804265	0.985605	0.975956	-0.171691	0.00964918	chr1:228277314-228277504
chr1	228277667	228277753	ENST00000680850	intron	29	+	86	ENSG00000154358	OBSCN	15719	protein_coding	27019	1	NM_001386125.1	NM_001386125	1	q42.13	116	0	9.38	11.4	0.413929	0.991804	0.822807	-0.408878	0.168997	chr1:228277667-228277753
chr1	228277859	228278688	ENST00000680850	intron	30	+	829	ENSG00000154358	OBSCN	15719	protein_coding	27019	1	NM_001386125.1	NM_001386125	1	q42.13	116	0	7.45	7.77	0.614108	0.995493	0.958816	-0.344708	0.036677	chr1:228277859-228278688
chr1	228278956	228279174	ENST00000680850	intron	31	+	218	ENSG00000154358	OBSCN	15719	protein_coding	27019	1	NM_001386125.1	NM_001386125	1	q42.13	116	0	8.21	8.33	0.79669	0.984221	0.985594	-0.188904	-0.00137276	chr1:228278956-228279174
chr1	228279445	228279820	ENST00000680850	intron	32	+	375	ENSG00000154358	OBSCN	15719	protein_coding	27019	1	NM_001386125.1	NM_001386125	1	q42.13	116	0	NA	NA	NA	NA	NA	NA	NA	chr1:228279445-228279820
chr1	228280088	228280178	ENST00000680850	intron	33	+	90	ENSG00000154358	OBSCN	15719	protein_coding	27019	1	NM_001386125.1	NM_001386125	1	q42.13	116	0	NA	NA	NA	NA	NA	NA	NA	chr1:228280088-228280178
chr1	228280446	228280529	ENST00000680850	intron	34	+	83	ENSG00000154358	OBSCN	15719	protein_coding	27019	1	NM_001386125.1	NM_001386125	1	q42.13	116	0	NA	NA	NA	NA	NA	NA	NA	chr1:228280446-228280529
chr1	228280797	228281932	ENST00000680850	intron	35	+	1135	ENSG00000154358	OBSCN	15719	protein_coding	27019	1	NM_001386125.1	NM_001386125	1	q42.13	116	0	NA	NA	NA	NA	NA	NA	NA	chr1:228280797-228281932
chr1	228282206	228283017	ENST00000680850	intron	36	+	811	ENSG00000154358	OBSCN	15719	protein_coding	27019	1	NM_001386125.1	NM_001386125	1	q42.13	116	0	7.16	8.62	0.462025	0.983947	0.830626	-0.368601	0.153321	chr1:228282206-228283017
chr1	228283285	228283502	ENST00000680850	intron	37	+	217	ENSG00000154358	OBSCN	15719	protein_coding	27019	1	NM_001386125.1	NM_001386125	1	q42.13	116	0	NA	NA	NA	NA	NA	NA	NA	chr1:228283285-228283502
chr1	228283770	228286077	ENST00000680850	intron	38	+	2307	ENSG00000154358	OBSCN	15719	protein_coding	27019	1	NM_001386125.1	NM_001386125	1	q42.13	116	0	NA	NA	NA	NA	NA	NA	NA	chr1:228283770-228286077
chr1	228286351	228286772	ENST00000680850	intron	39	+	421	ENSG00000154358	OBSCN	15719	protein_coding	27019	1	NM_001386125.1	NM_001386125	1	q42.13	116	0	NA	NA	NA	NA	NA	NA	NA	chr1:228286351-228286772
chr1	228287040	228287693	ENST00000680850	intron	40	+	653	ENSG00000154358	OBSCN	15719	protein_coding	27019	1	NM_001386125.1	NM_001386125	1	q42.13	116	0	NA	NA	NA	NA	NA	NA	NA	chr1:228287040-228287693
chr1	228287961	228288060	ENST00000680850	intron	41	+	99	ENSG00000154358	OBSCN	15719	protein_coding	27019	1	NM_001386125.1	NM_001386125	1	q42.13	116	0	7.32	7.51	0.75425	0.987625	0.9747	-0.22045	0.0129246	chr1:228287961-228288060
chr1	228288325	228288624	ENST00000680850	intron	42	+	299	ENSG00000154358	OBSCN	15719	protein_coding	27019	1	NM_001386125.1	NM_001386125	1	q42.13	116	0	NA	NA	NA	NA	NA	NA	NA	chr1:228288325-228288624
chr1	228288889	228291897	ENST00000680850	intron	43	+	3008	ENSG00000154358	OBSCN	15719	protein_coding	27019	1	NM_001386125.1	NM_001386125	1	q42.13	116	0	NA	NA	NA	NA	NA	NA	NA	chr1:228288889-228291897
chr1	228292162	228292522	ENST00000680850	intron	44	+	360	ENSG00000154358	OBSCN	15719	protein_coding	27019	1	NM_001386125.1	NM_001386125	1	q42.13	116	0	NA	NA	NA	NA	NA	NA	NA	chr1:228292162-228292522
chr1	228292787	228293352	ENST00000680850	intron	45	+	565	ENSG00000154358	OBSCN	15719	protein_coding	27019	1	NM_001386125.1	NM_001386125	1	q42.13	116	0	NA	NA	NA	NA	NA	NA	NA	chr1:228292787-228293352
chr1	228293617	228294151	ENST00000680850	intron	46	+	534	ENSG00000154358	OBSCN	15719	protein_coding	27019	1	NM_001386125.1	NM_001386125	1	q42.13	116	0	NA	NA	NA	NA	NA	NA	NA	chr1:228293617-228294151
chr1	228294416	228294779	ENST00000680850	intron	47	+	363	ENSG00000154358	OBSCN	15719	protein_coding	27019	1	NM_001386125.1	NM_001386125	1	q42.13	116	0	NA	NA	NA	NA	NA	NA	NA	chr1:228294416-228294779
chr1	228295044	228298453	ENST00000680850	intron	48	+	3409	ENSG00000154358	OBSCN	15719	protein_coding	27019	1	NM_001386125.1	NM_001386125	1	q42.13	116	0	NA	NA	NA	NA	NA	NA	NA	chr1:228295044-228298453
chr1	228298718	228299258	ENST00000680850	intron	49	+	540	ENSG00000154358	OBSCN	15719	protein_coding	27019	1	NM_001386125.1	NM_001386125	1	q42.13	116	0	NA	NA	NA	NA	NA	NA	NA	chr1:228298718-228299258
chr1	228299523	228299881	ENST00000680850	intron	50	+	358	ENSG00000154358	OBSCN	15719	protein_coding	27019	1	NM_001386125.1	NM_001386125	1	q42.13	116	0	NA	NA	NA	NA	NA	NA	NA	chr1:228299523-228299881
chr1	228300146	228303674	ENST00000680850	intron	51	+	3528	ENSG00000154358	OBSCN	15719	protein_coding	27019	1	NM_001386125.1	NM_001386125	1	q42.13	116	0	NA	NA	NA	NA	NA	NA	NA	chr1:228300146-228303674
chr1	228303939	228304302	ENST00000680850	intron	52	+	363	ENSG00000154358	OBSCN	15719	protein_coding	27019	1	NM_001386125.1	NM_001386125	1	q42.13	116	0	NA	NA	NA	NA	NA	NA	NA	chr1:228303939-228304302
chr1	228304567	228305122	ENST00000680850	intron	53	+	555	ENSG00000154358	OBSCN	15719	protein_coding	27019	1	NM_001386125.1	NM_001386125	1	q42.13	116	0	NA	NA	NA	NA	NA	NA	NA	chr1:228304567-228305122
chr1	228305387	228306371	ENST00000680850	intron	54	+	984	ENSG00000154358	OBSCN	15719	protein_coding	27019	1	NM_001386125.1	NM_001386125	1	q42.13	116	0	NA	NA	NA	NA	NA	NA	NA	chr1:228305387-228306371
chr1	228306639	228306900	ENST00000680850	intron	55	+	261	ENSG00000154358	OBSCN	15719	protein_coding	27019	1	NM_001386125.1	NM_001386125	1	q42.13	116	0	NA	NA	NA	NA	NA	NA	NA	chr1:228306639-228306900
chr1	228307168	228307258	ENST00000680850	intron	56	+	90	ENSG00000154358	OBSCN	15719	protein_coding	27019	1	NM_001386125.1	NM_001386125	1	q42.13	116	0	NA	NA	NA	NA	NA	NA	NA	chr1:228307168-228307258
chr1	228307532	228308110	ENST00000680850	intron	57	+	578	ENSG00000154358	OBSCN	15719	protein_coding	27019	1	NM_001386125.1	NM_001386125	1	q42.13	116	0	NA	NA	NA	NA	NA	NA	NA	chr1:228307532-228308110
chr1	228308384	228309098	ENST00000680850	intron	58	+	714	ENSG00000154358	OBSCN	15719	protein_coding	27019	1	NM_001386125.1	NM_001386125	1	q42.13	116	0	NA	NA	NA	NA	NA	NA	NA	chr1:228308384-228309098
chr1	228309296	228309483	ENST00000680850	intron	59	+	187	ENSG00000154358	OBSCN	15719	protein_coding	27019	1	NM_001386125.1	NM_001386125	1	q42.13	116	0	NA	NA	NA	NA	NA	NA	NA	chr1:228309296-228309483
chr1	228309560	228315846	ENST00000680850	intron	60	+	6286	ENSG00000154358	OBSCN	15719	protein_coding	27019	1	NM_001386125.1	NM_001386125	1	q42.13	116	0	NA	NA	NA	NA	NA	NA	NA	chr1:228309560-228315846
chr1	228316120	228316708	ENST00000680850	intron	61	+	588	ENSG00000154358	OBSCN	15719	protein_coding	27019	1	NM_001386125.1	NM_001386125	1	q42.13	116	0	NA	NA	NA	NA	NA	NA	NA	chr1:228316120-228316708
chr1	228316985	228317463	ENST00000680850	intron	62	+	478	ENSG00000154358	OBSCN	15719	protein_coding	27019	1	NM_001386125.1	NM_001386125	1	q42.13	116	0	NA	NA	NA	NA	NA	NA	NA	chr1:228316985-228317463
chr1	228317752	228317891	ENST00000680850	intron	63	+	139	ENSG00000154358	OBSCN	15719	protein_coding	27019	1	NM_001386125.1	NM_001386125	1	q42.13	116	0	NA	NA	NA	NA	NA	NA	NA	chr1:228317752-228317891
chr1	228318174	228318883	ENST00000680850	intron	64	+	709	ENSG00000154358	OBSCN	15719	protein_coding	27019	1	NM_001386125.1	NM_001386125	1	q42.13	116	0	NA	NA	NA	NA	NA	NA	NA	chr1:228318174-228318883
chr1	228319255	228321343	ENST00000680850	intron	65	+	2088	ENSG00000154358	OBSCN	15719	protein_coding	27019	1	NM_001386125.1	NM_001386125	1	q42.13	116	0	NA	NA	NA	NA	NA	NA	NA	chr1:228319255-228321343
chr1	228322215	228323327	ENST00000680850	intron	66	+	1112	ENSG00000154358	OBSCN	15719	protein_coding	27019	1	NM_001386125.1	NM_001386125	1	q42.13	116	0	NA	NA	NA	NA	NA	NA	NA	chr1:228322215-228323327
chr1	228323607	228332859	ENST00000680850	intron	67	+	9252	ENSG00000154358	OBSCN	15719	protein_coding	27019	1	NM_001386125.1	NM_001386125	1	q42.13	116	0	NA	NA	NA	NA	NA	NA	NA	chr1:228323607-228332859
chr1	228332939	228333198	ENST00000680850	intron	68	+	259	ENSG00000154358	OBSCN	15719	protein_coding	27019	1	NM_001386125.1	NM_001386125	1	q42.13	116	0	NA	NA	NA	NA	NA	NA	NA	chr1:228332939-228333198
chr1	228333324	228333582	ENST00000680850	intron	69	+	258	ENSG00000154358	OBSCN	15719	protein_coding	27019	1	NM_001386125.1	NM_001386125	1	q42.13	116	0	NA	NA	NA	NA	NA	NA	NA	chr1:228333324-228333582
chr1	228333781	228334511	ENST00000680850	intron	70	+	730	ENSG00000154358	OBSCN	15719	protein_coding	27019	1	NM_001386125.1	NM_001386125	1	q42.13	116	0	NA	NA	NA	NA	NA	NA	NA	chr1:228333781-228334511
chr1	228334545	228334814	ENST00000680850	intron	71	+	269	ENSG00000154358	OBSCN	15719	protein_coding	27019	1	NM_001386125.1	NM_001386125	1	q42.13	116	0	NA	NA	NA	NA	NA	NA	NA	chr1:228334545-228334814
chr1	228334914	228335079	ENST00000680850	intron	72	+	165	ENSG00000154358	OBSCN	15719	protein_coding	27019	1	NM_001386125.1	NM_001386125	1	q42.13	116	0	NA	NA	NA	NA	NA	NA	NA	chr1:228334914-228335079
chr1	228335299	228335790	ENST00000680850	intron	73	+	491	ENSG00000154358	OBSCN	15719	protein_coding	27019	1	NM_001386125.1	NM_001386125	1	q42.13	116	0	NA	NA	NA	NA	NA	NA	NA	chr1:228335299-228335790
chr1	228335852	228336199	ENST00000680850	intron	74	+	347	ENSG00000154358	OBSCN	15719	protein_coding	27019	1	NM_001386125.1	NM_001386125	1	q42.13	116	0	NA	NA	NA	NA	NA	NA	NA	chr1:228335852-228336199
chr1	228336271	228337003	ENST00000680850	intron	75	+	732	ENSG00000154358	OBSCN	15719	protein_coding	27019	1	NM_001386125.1	NM_001386125	1	q42.13	116	0	NA	NA	NA	NA	NA	NA	NA	chr1:228336271-228337003
chr1	228337127	228337243	ENST00000680850	intron	76	+	116	ENSG00000154358	OBSCN	15719	protein_coding	27019	1	NM_001386125.1	NM_001386125	1	q42.13	116	0	NA	NA	NA	NA	NA	NA	NA	chr1:228337127-228337243
chr1	228337384	228337943	ENST00000680850	intron	77	+	559	ENSG00000154358	OBSCN	15719	protein_coding	27019	1	NM_001386125.1	NM_001386125	1	q42.13	116	0	NA	NA	NA	NA	NA	NA	NA	chr1:228337384-228337943
chr1	228338145	228338289	ENST00000680850	intron	78	+	144	ENSG00000154358	OBSCN	15719	protein_coding	27019	1	NM_001386125.1	NM_001386125	1	q42.13	116	0	NA	NA	NA	NA	NA	NA	NA	chr1:228338145-228338289
chr1	228338373	228338852	ENST00000680850	intron	79	+	479	ENSG00000154358	OBSCN	15719	protein_coding	27019	1	NM_001386125.1	NM_001386125	1	q42.13	116	0	NA	NA	NA	NA	NA	NA	NA	chr1:228338373-228338852
chr1	228339027	228339944	ENST00000680850	intron	80	+	917	ENSG00000154358	OBSCN	15719	protein_coding	27019	1	NM_001386125.1	NM_001386125	1	q42.13	116	0	NA	NA	NA	NA	NA	NA	NA	chr1:228339027-228339944
chr1	228340102	228340505	ENST00000680850	intron	81	+	403	ENSG00000154358	OBSCN	15719	protein_coding	27019	1	NM_001386125.1	NM_001386125	1	q42.13	116	0	NA	NA	NA	NA	NA	NA	NA	chr1:228340102-228340505
chr1	228340623	228340723	ENST00000680850	intron	82	+	100	ENSG00000154358	OBSCN	15719	protein_coding	27019	1	NM_001386125.1	NM_001386125	1	q42.13	116	0	NA	NA	NA	NA	NA	NA	NA	chr1:228340623-228340723
chr1	228340889	228341094	ENST00000680850	intron	83	+	205	ENSG00000154358	OBSCN	15719	protein_coding	27019	1	NM_001386125.1	NM_001386125	1	q42.13	116	0	NA	NA	NA	NA	NA	NA	NA	chr1:228340889-228341094
chr1	228341254	228341436	ENST00000680850	intron	84	+	182	ENSG00000154358	OBSCN	15719	protein_coding	27019	1	NM_001386125.1	NM_001386125	1	q42.13	116	0	NA	NA	NA	NA	NA	NA	NA	chr1:228341254-228341436
chr1	228341615	228342118	ENST00000680850	intron	85	+	503	ENSG00000154358	OBSCN	15719	protein_coding	27019	1	NM_001386125.1	NM_001386125	1	q42.13	116	0	NA	NA	NA	NA	NA	NA	NA	chr1:228341615-228342118
chr1	228342233	228349889	ENST00000680850	intron	86	+	7656	ENSG00000154358	OBSCN	15719	protein_coding	27019	1	NM_001386125.1	NM_001386125	1	q42.13	116	0	NA	NA	NA	NA	NA	NA	NA	chr1:228342233-228349889
chr1	228350058	228350840	ENST00000680850	intron	87	+	782	ENSG00000154358	OBSCN	15719	protein_coding	27019	1	NM_001386125.1	NM_001386125	1	q42.13	116	0	NA	NA	NA	NA	NA	NA	NA	chr1:228350058-228350840
chr1	228350944	228351320	ENST00000680850	intron	88	+	376	ENSG00000154358	OBSCN	15719	protein_coding	27019	1	NM_001386125.1	NM_001386125	1	q42.13	116	0	NA	NA	NA	NA	NA	NA	NA	chr1:228350944-228351320
chr1	228351451	228352950	ENST00000680850	intron	89	+	1499	ENSG00000154358	OBSCN	15719	protein_coding	27019	1	NM_001386125.1	NM_001386125	1	q42.13	116	0	NA	NA	NA	NA	NA	NA	NA	chr1:228351451-228352950
chr1	228353063	228362575	ENST00000680850	intron	90	+	9512	ENSG00000154358	OBSCN	15719	protein_coding	27019	1	NM_001386125.1	NM_001386125	1	q42.13	116	0	NA	NA	NA	NA	NA	NA	NA	chr1:228353063-228362575
chr1	228362756	228364980	ENST00000680850	intron	91	+	2224	ENSG00000154358	OBSCN	15719	protein_coding	27019	1	NM_001386125.1	NM_001386125	1	q42.13	116	0	NA	NA	NA	NA	NA	NA	NA	chr1:228362756-228364980
chr1	228365078	228365435	ENST00000680850	intron	92	+	357	ENSG00000154358	OBSCN	15719	protein_coding	27019	1	NM_001386125.1	NM_001386125	1	q42.13	116	0	NA	NA	NA	NA	NA	NA	NA	chr1:228365078-228365435
chr1	228365561	228366073	ENST00000680850	intron	93	+	512	ENSG00000154358	OBSCN	15719	protein_coding	27019	1	NM_001386125.1	NM_001386125	1	q42.13	116	0	NA	NA	NA	NA	NA	NA	NA	chr1:228365561-228366073
chr1	228366187	228366399	ENST00000680850	intron	94	+	212	ENSG00000154358	OBSCN	15719	protein_coding	27019	1	NM_001386125.1	NM_001386125	1	q42.13	116	0	NA	NA	NA	NA	NA	NA	NA	chr1:228366187-228366399
chr1	228366569	228366807	ENST00000680850	intron	95	+	238	ENSG00000154358	OBSCN	15719	protein_coding	27019	1	NM_001386125.1	NM_001386125	1	q42.13	116	0	NA	NA	NA	NA	NA	NA	NA	chr1:228366569-228366807
chr1	228366890	228366974	ENST00000680850	intron	96	+	84	ENSG00000154358	OBSCN	15719	protein_coding	27019	1	NM_001386125.1	NM_001386125	1	q42.13	116	0	NA	NA	NA	NA	NA	NA	NA	chr1:228366890-228366974
chr1	228367176	228367885	ENST00000680850	intron	97	+	709	ENSG00000154358	OBSCN	15719	protein_coding	27019	1	NM_001386125.1	NM_001386125	1	q42.13	116	0	NA	NA	NA	NA	NA	NA	NA	chr1:228367176-228367885
chr1	228367947	228368338	ENST00000680850	intron	98	+	391	ENSG00000154358	OBSCN	15719	protein_coding	27019	1	NM_001386125.1	NM_001386125	1	q42.13	116	0	NA	NA	NA	NA	NA	NA	NA	chr1:228367947-228368338
chr1	228368417	228368721	ENST00000680850	intron	99	+	304	ENSG00000154358	OBSCN	15719	protein_coding	27019	1	NM_001386125.1	NM_001386125	1	q42.13	116	0	NA	NA	NA	NA	NA	NA	NA	chr1:228368417-228368721
chr1	228368895	228369135	ENST00000680850	intron	100	+	240	ENSG00000154358	OBSCN	15719	protein_coding	27019	1	NM_001386125.1	NM_001386125	1	q42.13	116	0	NA	NA	NA	NA	NA	NA	NA	chr1:228368895-228369135
chr1	228369163	228369941	ENST00000680850	intron	101	+	778	ENSG00000154358	OBSCN	15719	protein_coding	27019	1	NM_001386125.1	NM_001386125	1	q42.13	116	0	NA	NA	NA	NA	NA	NA	NA	chr1:228369163-228369941
chr1	228370095	228370192	ENST00000680850	intron	102	+	97	ENSG00000154358	OBSCN	15719	protein_coding	27019	1	NM_001386125.1	NM_001386125	1	q42.13	116	0	NA	NA	NA	NA	NA	NA	NA	chr1:228370095-228370192
chr1	228370239	228370678	ENST00000680850	intron	103	+	439	ENSG00000154358	OBSCN	15719	protein_coding	27019	1	NM_001386125.1	NM_001386125	1	q42.13	116	0	NA	NA	NA	NA	NA	NA	NA	chr1:228370239-228370678
chr1	228370757	228371022	ENST00000680850	intron	104	+	265	ENSG00000154358	OBSCN	15719	protein_coding	27019	1	NM_001386125.1	NM_001386125	1	q42.13	116	0	NA	NA	NA	NA	NA	NA	NA	chr1:228370757-228371022
chr1	228373082	228373931	ENST00000680850	intron	105	+	849	ENSG00000154358	OBSCN	15719	protein_coding	27019	1	NM_001386125.1	NM_001386125	1	q42.13	116	0	NA	NA	NA	NA	NA	NA	NA	chr1:228373082-228373931
chr1	228374013	228374313	ENST00000680850	intron	106	+	300	ENSG00000154358	OBSCN	15719	protein_coding	27019	1	NM_001386125.1	NM_001386125	1	q42.13	116	0	NA	NA	NA	NA	NA	NA	NA	chr1:228374013-228374313
chr1	228374425	228374584	ENST00000680850	intron	107	+	159	ENSG00000154358	OBSCN	15719	protein_coding	27019	1	NM_001386125.1	NM_001386125	1	q42.13	116	0	NA	NA	NA	NA	NA	NA	NA	chr1:228374425-228374584
chr1	228374753	228375701	ENST00000680850	intron	108	+	948	ENSG00000154358	OBSCN	15719	protein_coding	27019	1	NM_001386125.1	NM_001386125	1	q42.13	116	0	NA	NA	NA	NA	NA	NA	NA	chr1:228374753-228375701
chr1	228375825	228376007	ENST00000680850	intron	109	+	182	ENSG00000154358	OBSCN	15719	protein_coding	27019	1	NM_001386125.1	NM_001386125	1	q42.13	116	0	NA	NA	NA	NA	NA	NA	NA	chr1:228375825-228376007
chr1	228376179	228376792	ENST00000680850	intron	110	+	613	ENSG00000154358	OBSCN	15719	protein_coding	27019	1	NM_001386125.1	NM_001386125	1	q42.13	116	0	NA	NA	NA	NA	NA	NA	NA	chr1:228376179-228376792
chr1	228376875	228377051	ENST00000680850	intron	111	+	176	ENSG00000154358	OBSCN	15719	protein_coding	27019	1	NM_001386125.1	NM_001386125	1	q42.13	116	0	NA	NA	NA	NA	NA	NA	NA	chr1:228376875-228377051
chr1	228377292	228377488	ENST00000680850	intron	112	+	196	ENSG00000154358	OBSCN	15719	protein_coding	27019	1	NM_001386125.1	NM_001386125	1	q42.13	116	0	NA	NA	NA	NA	NA	NA	NA	chr1:228377292-228377488
chr1	228377713	228377930	ENST00000680850	intron	113	+	217	ENSG00000154358	OBSCN	15719	protein_coding	27019	1	NM_001386125.1	NM_001386125	1	q42.13	116	0	NA	NA	NA	NA	NA	NA	NA	chr1:228377713-228377930
chr1	228378007	228378270	ENST00000680850	intron	114	+	263	ENSG00000154358	OBSCN	15719	protein_coding	27019	1	NM_001386125.1	NM_001386125	1	q42.13	116	0	NA	NA	NA	NA	NA	NA	NA	chr1:228378007-228378270
chr1	228378421	228378617	ENST00000680850	intron	115	+	196	ENSG00000154358	OBSCN	15719	protein_coding	27019	1	NM_001386125.1	NM_001386125	1	q42.13	116	1	NA	NA	NA	NA	NA	NA	NA	chr1:228378421-228378617
chr1	229442041	229444913	ENST00000261396	intron	25	-	2872	ENSG00000069248	NUP133	18016	protein_coding	5208	1	NM_018230.3	NM_018230	1	q42.13	26	1	128.79	135.15	0.798684	0.999822	0.952941	-0.154258	0.0468806	chr1:229442041-229444913
chr1	229445003	229449125	ENST00000261396	intron	24	-	4122	ENSG00000069248	NUP133	18016	protein_coding	5208	1	NM_018230.3	NM_018230	1	q42.13	26	0	135.99	136.59	0.975218	0.999379	0.995607	-0.0203896	0.00377141	chr1:229445003-229449125
chr1	229449191	229450524	ENST00000261396	intron	23	-	1333	ENSG00000069248	NUP133	18016	protein_coding	5208	1	NM_018230.3	NM_018230	1	q42.13	26	0	107.47	107.82	0.979215	0.998692	0.996754	-0.0175388	0.001938	chr1:229449191-229450524
chr1	229450606	229452524	ENST00000261396	intron	22	-	1918	ENSG00000069248	NUP133	18016	protein_coding	5208	1	NM_018230.3	NM_018230	1	q42.13	26	0	102.82	105.9	0.903358	0.996695	0.970916	-0.0675577	0.0257795	chr1:229450606-229452524
chr1	229452644	229458160	ENST00000261396	intron	21	-	5516	ENSG00000069248	NUP133	18016	protein_coding	5208	1	NM_018230.3	NM_018230	1	q42.13	26	0	127.42	129.93	0.912951	0.999484	0.980682	-0.0677305	0.0188026	chr1:229452644-229458160
chr1	229458297	229460610	ENST00000261396	intron	20	-	2313	ENSG00000069248	NUP133	18016	protein_coding	5208	1	NM_018230.3	NM_018230	1	q42.13	26	0	98.08	99.04	0.95232	0.999465	0.990307	-0.0379866	0.00915798	chr1:229458297-229460610
chr1	229460770	229463542	ENST00000261396	intron	19	-	2772	ENSG00000069248	NUP133	18016	protein_coding	5208	1	NM_018230.3	NM_018230	1	q42.13	26	0	142.21	144.97	0.926578	0.999423	0.980962	-0.054384	0.0184611	chr1:229460770-229463542
chr1	229463677	229464623	ENST00000261396	intron	18	-	946	ENSG00000069248	NUP133	18016	protein_coding	5208	1	NM_018230.3	NM_018230	1	q42.13	26	0	171.08	171.66	0.981262	0.99946	0.996621	-0.015359	0.00283914	chr1:229463677-229464623
chr1	229464876	229465419	ENST00000261396	intron	17	-	543	ENSG00000069248	NUP133	18016	protein_coding	5208	1	NM_018230.3	NM_018230	1	q42.13	26	0	133.88	134.85	0.969092	0.99896	0.992807	-0.0237153	0.00615297	chr1:229464876-229465419
chr1	229465520	229466633	ENST00000261396	intron	16	-	1113	ENSG00000069248	NUP133	18016	protein_coding	5208	1	NM_018230.3	NM_018230	1	q42.13	26	0	118.36	121.37	0.900803	0.998831	0.9752	-0.0743969	0.0236309	chr1:229465520-229466633
chr1	229466757	229470579	ENST00000261396	intron	15	-	3822	ENSG00000069248	NUP133	18016	protein_coding	5208	1	NM_018230.3	NM_018230	1	q42.13	26	0	87.15	87.32	0.979705	0.998558	0.998053	-0.0183481	0.00050464	chr1:229466757-229470579
chr1	229470805	229475637	ENST00000261396	intron	14	-	4832	ENSG00000069248	NUP133	18016	protein_coding	5208	1	NM_018230.3	NM_018230	1	q42.13	26	0	127.86	128.01	0.986439	0.998966	0.998828	-0.0123893	0.000137695	chr1:229470805-229475637
chr1	229475733	229477596	ENST00000261396	intron	13	-	1863	ENSG00000069248	NUP133	18016	protein_coding	5208	1	NM_018230.3	NM_018230	1	q42.13	26	0	142.81	143.32	0.97888	0.999567	0.996442	-0.0175617	0.00312535	chr1:229475733-229477596
chr1	229477761	229484053	ENST00000261396	intron	12	-	6292	ENSG00000069248	NUP133	18016	protein_coding	5208	1	NM_018230.3	NM_018230	1	q42.13	26	0	86.62	88.07	0.932834	0.998433	0.983536	-0.0507022	0.0148972	chr1:229477761-229484053
chr1	229484146	229486370	ENST00000261396	intron	11	-	2224	ENSG00000069248	NUP133	18016	protein_coding	5208	1	NM_018230.3	NM_018230	1	q42.13	26	0	121.44	121.52	0.989746	0.99846	0.999342	-0.00959577	-0.000882151	chr1:229484146-229486370
chr1	229486529	229487465	ENST00000261396	intron	10	-	936	ENSG00000069248	NUP133	18016	protein_coding	5208	1	NM_018230.3	NM_018230	1	q42.13	26	0	103.75	105.21	0.935369	0.999371	0.986123	-0.0507541	0.0132481	chr1:229486529-229487465
chr1	229487614	229489954	ENST00000261396	intron	9	-	2340	ENSG00000069248	NUP133	18016	protein_coding	5208	1	NM_018230.3	NM_018230	1	q42.13	26	0	117.38	118.51	0.956924	0.999215	0.990465	-0.0335408	0.00874959	chr1:229487614-229489954
chr1	229490103	229495494	ENST00000261396	intron	8	-	5391	ENSG00000069248	NUP133	18016	protein_coding	5208	1	NM_018230.3	NM_018230	1	q42.13	26	0	101.36	101.42	0.988522	0.997872	0.999408	-0.0108867	-0.00153664	chr1:229490103-229495494
chr1	229495566	229495891	ENST00000261396	intron	7	-	325	ENSG00000069248	NUP133	18016	protein_coding	5208	1	NM_018230.3	NM_018230	1	q42.13	26	0	128.66	129.16	0.977215	0.999142	0.996129	-0.0189138	0.00301268	chr1:229495566-229495891
chr1	229496048	229498135	ENST00000261396	intron	6	-	2087	ENSG00000069248	NUP133	18016	protein_coding	5208	1	NM_018230.3	NM_018230	1	q42.13	26	0	95.29	95.47	0.982769	0.998364	0.998115	-0.0153451	0.000249478	chr1:229496048-229498135
chr1	229498307	229499683	ENST00000261396	intron	5	-	1376	ENSG00000069248	NUP133	18016	protein_coding	5208	1	NM_018230.3	NM_018230	1	q42.13	26	0	103.37	106.22	0.900071	0.99879	0.973169	-0.0730976	0.0256215	chr1:229498307-229499683
chr1	229499819	229500755	ENST00000261396	intron	4	-	936	ENSG00000069248	NUP133	18016	protein_coding	5208	1	NM_018230.3	NM_018230	1	q42.13	26	0	96.18	99.25	0.887712	0.997663	0.969068	-0.081356	0.0285948	chr1:229499819-229500755
chr1	229500864	229501998	ENST00000261396	intron	3	-	1134	ENSG00000069248	NUP133	18016	protein_coding	5208	1	NM_018230.3	NM_018230	1	q42.13	26	0	103.53	103.62	0.98806	0.998067	0.999131	-0.0110718	-0.00106432	chr1:229500864-229501998
chr1	229502103	229506039	ENST00000261396	intron	2	-	3936	ENSG00000069248	NUP133	18016	protein_coding	5208	1	NM_018230.3	NM_018230	1	q42.13	26	0	74.95	75.21	0.972957	0.998599	0.996543	-0.0235862	0.00205626	chr1:229502103-229506039
chr1	229506159	229508067	ENST00000261396	intron	1	-	1908	ENSG00000069248	NUP133	18016	protein_coding	5208	1	NM_018230.3	NM_018230	1	q42.13	26	0	88.81	89.55	0.957789	0.999202	0.991736	-0.0339471	0.00746561	chr1:229506159-229508067
chr1	230067407	230178217	ENST00000366672	intron	1	+	110810	ENSG00000143641	GALNT2	4124	protein_coding	4423	1	NM_004481.5	NM_001291866	1	q42.13	16	0	694.81	718.11	0.916255	0.994788	0.967554	-0.0512989	0.0272346	chr1:230067407-230178217
chr1	230178312	230203136	ENST00000366672	intron	2	+	24824	ENSG00000143641	GALNT2	4124	protein_coding	4423	1	NM_004481.5	NM_001291866	1	q42.13	16	0	793.89	796.66	0.980495	0.999988	0.996523	-0.0160279	0.00346507	chr1:230178312-230203136
chr1	230203291	230236013	ENST00000366672	intron	3	+	32722	ENSG00000143641	GALNT2	4124	protein_coding	4423	1	NM_004481.5	NM_001291866	1	q42.13	16	0	592.48	593.42	0.991329	0.99992	0.998416	-0.00708651	0.00150397	chr1:230203291-230236013
chr1	230236113	230236352	ENST00000366672	intron	4	+	239	ENSG00000143641	GALNT2	4124	protein_coding	4423	1	NM_004481.5	NM_001291866	1	q42.13	16	0	560.55	561.55	0.991151	0.999894	0.998219	-0.00706818	0.00167472	chr1:230236113-230236352
chr1	230236421	230236659	ENST00000366672	intron	5	+	238	ENSG00000143641	GALNT2	4124	protein_coding	4423	1	NM_004481.5	NM_001291866	1	q42.13	16	0	600.25	602.79	0.984923	0.999612	0.995786	-0.0108629	0.00382585	chr1:230236421-230236659
chr1	230236726	230243305	ENST00000366672	intron	6	+	6579	ENSG00000143641	GALNT2	4124	protein_coding	4423	1	NM_004481.5	NM_001291866	1	q42.13	16	0	590.99	608.97	0.901955	0.998743	0.970475	-0.0685202	0.0282685	chr1:230236726-230243305
chr1	230243428	230246062	ENST00000366672	intron	7	+	2634	ENSG00000143641	GALNT2	4124	protein_coding	4423	1	NM_004481.5	NM_001291866	1	q42.13	16	0	680.34	685.62	0.963223	0.999993	0.992299	-0.0290758	0.0076945	chr1:230243428-230246062
chr1	230246151	230249183	ENST00000366672	intron	8	+	3032	ENSG00000143641	GALNT2	4124	protein_coding	4423	1	NM_004481.5	NM_001291866	1	q42.13	16	0	668.7	690.42	0.924849	0.992762	0.968541	-0.0436916	0.0242215	chr1:230246151-230249183
chr1	230249272	230250456	ENST00000366672	intron	9	+	1184	ENSG00000143641	GALNT2	4124	protein_coding	4423	1	NM_004481.5	NM_001291866	1	q42.13	16	0	1004.44	1005.45	0.995079	0.999904	0.998995	-0.00391667	0.000908188	chr1:230249272-230250456
chr1	230250561	230255217	ENST00000366672	intron	10	+	4656	ENSG00000143641	GALNT2	4124	protein_coding	4423	1	NM_004481.5	NM_001291866	1	q42.13	16	0	803.05	840.23	0.897415	0.992289	0.95575	-0.0583354	0.036539	chr1:230250561-230255217
chr1	230255345	230262572	ENST00000366672	intron	11	+	7227	ENSG00000143641	GALNT2	4124	protein_coding	4423	1	NM_004481.5	NM_001291866	1	q42.13	16	0	636.33	651.14	0.929166	0.998863	0.977255	-0.0480896	0.0216077	chr1:230255345-230262572
chr1	230262666	230262921	ENST00000366672	intron	12	+	255	ENSG00000143641	GALNT2	4124	protein_coding	4423	1	NM_004481.5	NM_001291866	1	q42.13	16	0	546.38	546.89	0.994685	0.999806	0.999067	-0.00438246	0.000738892	chr1:230262666-230262921
chr1	230263006	230265240	ENST00000366672	intron	13	+	2234	ENSG00000143641	GALNT2	4124	protein_coding	4423	1	NM_004481.5	NM_001291866	1	q42.13	16	0	782.11	795.62	0.939471	0.99949	0.98302	-0.0435487	0.0164707	chr1:230263006-230265240
chr1	230265368	230274444	ENST00000366672	intron	14	+	9076	ENSG00000143641	GALNT2	4124	protein_coding	4423	1	NM_004481.5	NM_001291866	1	q42.13	16	0	983.34	1037.92	0.905669	0.975523	0.947414	-0.0417448	0.0281085	chr1:230265368-230274444
chr1	230274565	230279302	ENST00000366672	intron	15	+	4737	ENSG00000143641	GALNT2	4124	protein_coding	4423	1	NM_004481.5	NM_001291866	1	q42.13	16	1	1086.88	1097.64	0.960092	0.999858	0.990197	-0.0301048	0.00966109	chr1:230274565-230279302
chr1	230323621	230325309	ENST00000391860	intron	6	-	1688	ENSG00000177614	PGBD5	19405	protein_coding	10914	1	NM_001258311.2	NM_001258311	1	q42.13	7	1	NA	NA	NA	NA	NA	NA	NA	chr1:230323621-230325309
chr1	230325416	230332843	ENST00000391860	intron	5	-	7427	ENSG00000177614	PGBD5	19405	protein_coding	10914	1	NM_001258311.2	NM_001258311	1	q42.13	7	0	NA	NA	NA	NA	NA	NA	NA	chr1:230325416-230332843
chr1	230333042	230337107	ENST00000391860	intron	4	-	4065	ENSG00000177614	PGBD5	19405	protein_coding	10914	1	NM_001258311.2	NM_001258311	1	q42.13	7	0	NA	NA	NA	NA	NA	NA	NA	chr1:230333042-230337107
chr1	230337289	230350957	ENST00000391860	intron	3	-	13668	ENSG00000177614	PGBD5	19405	protein_coding	10914	1	NM_001258311.2	NM_001258311	1	q42.13	7	0	NA	NA	NA	NA	NA	NA	NA	chr1:230337289-230350957
chr1	230351093	230356893	ENST00000391860	intron	2	-	5800	ENSG00000177614	PGBD5	19405	protein_coding	10914	1	NM_001258311.2	NM_001258311	1	q42.13	7	0	NA	NA	NA	NA	NA	NA	NA	chr1:230351093-230356893
chr1	230357322	230425597	ENST00000391860	intron	1	-	68275	ENSG00000177614	PGBD5	19405	protein_coding	10914	1	NM_001258311.2	NM_001258311	1	q42.13	7	0	NA	NA	NA	NA	NA	NA	NA	chr1:230357322-230425597
chr1	230907020	230908711	ENST00000366661	intron	22	-	1691	ENSG00000143643	TTC13	26204	protein_coding	3276	1	NM_024525.5	NM_001376508	1	q42.2	23	1	53.74	54.59	0.910709	0.998561	0.984429	-0.0737205	0.0141317	chr1:230907020-230908711
chr1	230908792	230908941	ENST00000366661	intron	21	-	149	ENSG00000143643	TTC13	26204	protein_coding	3276	1	NM_024525.5	NM_001376508	1	q42.2	23	0	54.44	54.93	0.945407	0.998591	0.99108	-0.0456724	0.00751132	chr1:230908792-230908941
chr1	230909021	230911469	ENST00000366661	intron	20	-	2448	ENSG00000143643	TTC13	26204	protein_coding	3276	1	NM_024525.5	NM_001376508	1	q42.2	23	0	35.53	36.15	0.913341	0.996873	0.982849	-0.0695084	0.0140237	chr1:230909021-230911469
chr1	230911550	230912622	ENST00000366661	intron	19	-	1072	ENSG00000143643	TTC13	26204	protein_coding	3276	1	NM_024525.5	NM_001376508	1	q42.2	23	0	43.67	43.88	0.963006	0.996416	0.995214	-0.0322084	0.00120134	chr1:230911550-230912622
chr1	230912759	230916192	ENST00000366661	intron	18	-	3433	ENSG00000143643	TTC13	26204	protein_coding	3276	1	NM_024525.5	NM_001376508	1	q42.2	23	0	79.18	80.44	0.934457	0.999453	0.984336	-0.0498792	0.0151169	chr1:230912759-230916192
chr1	230916303	230920509	ENST00000366661	intron	17	-	4206	ENSG00000143643	TTC13	26204	protein_coding	3276	1	NM_024525.5	NM_001376508	1	q42.2	23	0	48.62	69.63	0.568008	0.807667	0.698262	-0.130254	0.109404	chr1:230916303-230920509
chr1	230920595	230921420	ENST00000366661	intron	16	-	825	ENSG00000143643	TTC13	26204	protein_coding	3276	1	NM_024525.5	NM_001376508	1	q42.2	23	0	51.11	51.41	0.963753	0.996969	0.994165	-0.0304116	0.00280455	chr1:230920595-230921420
chr1	230921505	230923840	ENST00000366661	intron	15	-	2335	ENSG00000143643	TTC13	26204	protein_coding	3276	1	NM_024525.5	NM_001376508	1	q42.2	23	0	59.67	59.77	0.973895	0.997326	0.998327	-0.0244317	-0.00100115	chr1:230921505-230923840
chr1	230923934	230924840	ENST00000366661	intron	14	-	906	ENSG00000143643	TTC13	26204	protein_coding	3276	1	NM_024525.5	NM_001376508	1	q42.2	23	0	66.55	67.19	0.94143	0.999025	0.990475	-0.0490447	0.00854974	chr1:230923934-230924840
chr1	230924974	230925516	ENST00000366661	intron	13	-	542	ENSG00000143643	TTC13	26204	protein_coding	3276	1	NM_024525.5	NM_001376508	1	q42.2	23	0	67.37	67.86	0.961271	0.997724	0.992779	-0.0315085	0.00494444	chr1:230924974-230925516
chr1	230925648	230928936	ENST00000366661	intron	12	-	3288	ENSG00000143643	TTC13	26204	protein_coding	3276	1	NM_024525.5	NM_001376508	1	q42.2	23	0	49.52	51.59	0.854025	0.995896	0.959876	-0.105851	0.0360197	chr1:230925648-230928936
chr1	230929094	230931297	ENST00000366661	intron	11	-	2203	ENSG00000143643	TTC13	26204	protein_coding	3276	1	NM_024525.5	NM_001376508	1	q42.2	23	0	65.32	65.59	0.967458	0.99825	0.995884	-0.0284257	0.00236622	chr1:230929094-230931297
chr1	230931473	230931735	ENST00000366661	intron	10	-	262	ENSG00000143643	TTC13	26204	protein_coding	3276	1	NM_024525.5	NM_001376508	1	q42.2	23	0	54.74	54.86	0.968065	0.997342	0.997813	-0.0297472	-0.00047017	chr1:230931473-230931735
chr1	230931878	230933778	ENST00000366661	intron	9	-	1900	ENSG00000143643	TTC13	26204	protein_coding	3276	1	NM_024525.5	NM_001376508	1	q42.2	23	0	51.14	52.1	0.911523	0.998789	0.981574	-0.0700505	0.0172153	chr1:230931878-230933778
chr1	230933862	230939385	ENST00000366661	intron	8	-	5523	ENSG00000143643	TTC13	26204	protein_coding	3276	1	NM_024525.5	NM_001376508	1	q42.2	23	0	29.99	42.4	0.40752	0.947782	0.707311	-0.299791	0.240471	chr1:230933862-230939385
chr1	230939497	230940439	ENST00000366661	intron	7	-	942	ENSG00000143643	TTC13	26204	protein_coding	3276	1	NM_024525.5	NM_001376508	1	q42.2	23	0	41.71	43.55	0.820663	0.998265	0.95775	-0.137087	0.040515	chr1:230939497-230940439
chr1	230940557	230943805	ENST00000366661	intron	6	-	3248	ENSG00000143643	TTC13	26204	protein_coding	3276	1	NM_024525.5	NM_001376508	1	q42.2	23	0	34.92	48.18	0.509725	0.891984	0.724782	-0.215057	0.167202	chr1:230940557-230943805
chr1	230943899	230945388	ENST00000366661	intron	5	-	1489	ENSG00000143643	TTC13	26204	protein_coding	3276	1	NM_024525.5	NM_001376508	1	q42.2	23	0	28.79	30.51	0.757843	0.997899	0.943625	-0.185782	0.0542736	chr1:230943899-230945388
chr1	230945455	230954332	ENST00000366661	intron	4	-	8877	ENSG00000143643	TTC13	26204	protein_coding	3276	1	NM_024525.5	NM_001376508	1	q42.2	23	0	42.33	55.38	0.547436	0.920952	0.764355	-0.216919	0.156596	chr1:230945455-230954332
chr1	230954404	230958223	ENST00000366661	intron	3	-	3819	ENSG00000143643	TTC13	26204	protein_coding	3276	1	NM_024525.5	NM_001376508	1	q42.2	23	0	44.01	44.58	0.933174	0.99794	0.987214	-0.0540399	0.0107258	chr1:230954404-230958223
chr1	230958300	230961208	ENST00000366661	intron	2	-	2908	ENSG00000143643	TTC13	26204	protein_coding	3276	1	NM_024525.5	NM_001376508	1	q42.2	23	0	50.03	50.19	0.963426	0.997329	0.996812	-0.0333857	0.00051722	chr1:230958300-230961208
chr1	230961304	230978559	ENST00000366661	intron	1	-	17255	ENSG00000143643	TTC13	26204	protein_coding	3276	1	NM_024525.5	NM_001376508	1	q42.2	23	0	30.78	31.45	0.898074	0.995609	0.978696	-0.0806223	0.0169129	chr1:230961304-230978559
chr1	231338605	231339768	ENST00000295050	intron	1	+	1163	ENSG00000010072	SPRTN	25356	protein_coding	3223	1	NM_032018.7	NM_032018	1	q42.2	5	0	45.27	46.56	0.881388	0.997908	0.972294	-0.0909061	0.0256145	chr1:231338605-231339768
chr1	231339869	231347796	ENST00000295050	intron	2	+	7927	ENSG00000010072	SPRTN	25356	protein_coding	3223	1	NM_032018.7	NM_032018	1	q42.2	5	0	47.97	51.88	0.743811	0.995122	0.924634	-0.180823	0.070488	chr1:231339869-231347796
chr1	231347926	231351303	ENST00000295050	intron	3	+	3377	ENSG00000010072	SPRTN	25356	protein_coding	3223	1	NM_032018.7	NM_032018	1	q42.2	5	0	49.27	54.58	0.696377	0.992086	0.902712	-0.206335	0.0893742	chr1:231347926-231351303
chr1	231351572	231352609	ENST00000295050	intron	4	+	1037	ENSG00000010072	SPRTN	25356	protein_coding	3223	1	NM_032018.7	NM_032018	1	q42.2	5	1	65.07	80.16	0.642264	0.935949	0.811751	-0.169488	0.124198	chr1:231351572-231352609
chr1	232399274	232402391	ENST00000674635	intron	22	-	3117	ENSG00000116991	SIPA1L2	23800	protein_coding	6914	1	NM_020808.5	NM_020808	1	q42.2	23	1	48.97	50.55	0.855445	0.995297	0.968744	-0.113299	0.0265528	chr1:232399274-232402391
chr1	232402474	232403447	ENST00000674635	intron	21	-	973	ENSG00000116991	SIPA1L2	23800	protein_coding	6914	1	NM_020808.5	NM_020808	1	q42.2	23	0	43.4	46.36	0.753616	0.992118	0.936152	-0.182535	0.0559662	chr1:232402474-232403447
chr1	232403572	232404124	ENST00000674635	intron	20	-	552	ENSG00000116991	SIPA1L2	23800	protein_coding	6914	1	NM_020808.5	NM_020808	1	q42.2	23	0	4.71	30.88	0.0181923	0.393998	0.152526	-0.134334	0.241472	chr1:232403572-232404124
chr1	232404179	232415493	ENST00000674635	intron	19	-	11314	ENSG00000116991	SIPA1L2	23800	protein_coding	6914	1	NM_020808.5	NM_020808	1	q42.2	23	0	3.95	29.88	0.0137089	0.345224	0.132195	-0.118487	0.213029	chr1:232404179-232415493
chr1	232415626	232425588	ENST00000674635	intron	18	-	9962	ENSG00000116991	SIPA1L2	23800	protein_coding	6914	1	NM_020808.5	NM_020808	1	q42.2	23	0	27.37	27.66	0.85776	0.996069	0.989516	-0.131756	0.00655306	chr1:232415626-232425588
chr1	232425809	232428410	ENST00000674635	intron	17	-	2601	ENSG00000116991	SIPA1L2	23800	protein_coding	6914	1	NM_020808.5	NM_020808	1	q42.2	23	0	38.1	38.37	0.895394	0.997688	0.992963	-0.0975688	0.0047243	chr1:232425809-232428410
chr1	232428565	232432246	ENST00000674635	intron	16	-	3681	ENSG00000116991	SIPA1L2	23800	protein_coding	6914	1	NM_020808.5	NM_020808	1	q42.2	23	0	31.14	31.27	0.872304	0.997454	0.995843	-0.123539	0.00161085	chr1:232428565-232432246
chr1	232432472	232439107	ENST00000674635	intron	15	-	6635	ENSG00000116991	SIPA1L2	23800	protein_coding	6914	1	NM_020808.5	NM_020808	1	q42.2	23	0	23.66	25.25	0.709422	0.994987	0.93703	-0.227607	0.0579574	chr1:232432472-232439107
chr1	232439497	232441290	ENST00000674635	intron	14	-	1793	ENSG00000116991	SIPA1L2	23800	protein_coding	6914	1	NM_020808.5	NM_020808	1	q42.2	23	0	32.47	32.49	0.876023	0.998273	0.999384	-0.123362	-0.00111138	chr1:232439497-232441290
chr1	232441395	232441767	ENST00000674635	intron	13	-	372	ENSG00000116991	SIPA1L2	23800	protein_coding	6914	1	NM_020808.5	NM_020808	1	q42.2	23	0	38.85	38.85	0.906278	0.998472	1	-0.0937219	-0.00152759	chr1:232441395-232441767
chr1	232441869	232443601	ENST00000674635	intron	12	-	1732	ENSG00000116991	SIPA1L2	23800	protein_coding	6914	1	NM_020808.5	NM_020808	1	q42.2	23	0	36.01	36.19	0.875801	0.998368	0.995026	-0.119225	0.00334179	chr1:232441869-232443601
chr1	232443686	232445528	ENST00000674635	intron	11	-	1842	ENSG00000116991	SIPA1L2	23800	protein_coding	6914	1	NM_020808.5	NM_020808	1	q42.2	23	0	34.88	35.85	0.796887	0.998375	0.972943	-0.176056	0.0254323	chr1:232443686-232445528
chr1	232445787	232460886	ENST00000674635	intron	10	-	15099	ENSG00000116991	SIPA1L2	23800	protein_coding	6914	1	NM_020808.5	NM_020808	1	q42.2	23	0	33.81	34.55	0.83855	0.997464	0.978582	-0.140032	0.0188822	chr1:232445787-232460886
chr1	232461162	232464839	ENST00000674635	intron	9	-	3677	ENSG00000116991	SIPA1L2	23800	protein_coding	6914	1	NM_020808.5	NM_020808	1	q42.2	23	0	37.84	39.92	0.734004	0.996651	0.947896	-0.213891	0.0487556	chr1:232461162-232464839
chr1	232465417	232471370	ENST00000674635	intron	8	-	5953	ENSG00000116991	SIPA1L2	23800	protein_coding	6914	1	NM_020808.5	NM_020808	1	q42.2	23	0	25.68	25.74	0.877462	0.996959	0.997669	-0.120207	-0.00071044	chr1:232465417-232471370
chr1	232471529	232479626	ENST00000674635	intron	7	-	8097	ENSG00000116991	SIPA1L2	23800	protein_coding	6914	1	NM_020808.5	NM_020808	1	q42.2	23	0	36.74	37.16	0.887472	0.996756	0.988698	-0.101226	0.00805804	chr1:232471529-232479626
chr1	232479731	232483791	ENST00000674635	intron	6	-	4060	ENSG00000116991	SIPA1L2	23800	protein_coding	6914	1	NM_020808.5	NM_020808	1	q42.2	23	0	43.19	43.3	0.891598	0.999034	0.99746	-0.105862	0.00157456	chr1:232479731-232483791
chr1	232483967	232490873	ENST00000674635	intron	5	-	6906	ENSG00000116991	SIPA1L2	23800	protein_coding	6914	1	NM_020808.5	NM_020808	1	q42.2	23	0	29.47	30.23	0.800526	0.997342	0.974859	-0.174333	0.0224825	chr1:232483967-232490873
chr1	232491063	232493526	ENST00000674635	intron	4	-	2463	ENSG00000116991	SIPA1L2	23800	protein_coding	6914	1	NM_020808.5	NM_020808	1	q42.2	23	0	28.93	28.93	0.871169	0.998041	1	-0.128831	-0.00195852	chr1:232491063-232493526
chr1	232493661	232513856	ENST00000674635	intron	3	-	20195	ENSG00000116991	SIPA1L2	23800	protein_coding	6914	1	NM_020808.5	NM_020808	1	q42.2	23	0	32.07	33.11	0.828556	0.997572	0.96859	-0.140034	0.0289824	chr1:232493661-232513856
chr1	232515609	232574173	ENST00000674635	intron	2	-	58564	ENSG00000116991	SIPA1L2	23800	protein_coding	6914	1	NM_020808.5	NM_020808	1	q42.2	23	0	10.93	25.59	0.0689338	0.951624	0.42712	-0.358186	0.524504	chr1:232515609-232574173
chr1	232574223	232629868	ENST00000674635	intron	1	-	55645	ENSG00000116991	SIPA1L2	23800	protein_coding	6914	1	NM_020808.5	NM_020808	1	q42.2	23	0	12.52	19.64	0.288128	0.987866	0.637475	-0.349347	0.350392	chr1:232574223-232629868
chr1	232984478	232986091	ENST00000258229	intron	33	-	1613	ENSG00000135749	PCNX2	8736	protein_coding	7530	1	NM_014801.4	NM_014801	1	q42.2	34	1	15.04	29.01	0.212371	0.821021	0.518442	-0.306071	0.302579	chr1:232984478-232986091
chr1	232986541	232998250	ENST00000258229	intron	32	-	11709	ENSG00000135749	PCNX2	8736	protein_coding	7530	1	NM_014801.4	NM_014801	1	q42.2	34	0	30.32	31.07	0.893646	0.996333	0.975861	-0.0822147	0.0204717	chr1:232986541-232998250
chr1	232998439	232999104	ENST00000258229	intron	31	-	665	ENSG00000135749	PCNX2	8736	protein_coding	7530	1	NM_014801.4	NM_014801	1	q42.2	34	0	25.92	26.15	0.920595	0.994912	0.991205	-0.0706097	0.0037072	chr1:232998439-232999104
chr1	232999380	233000304	ENST00000258229	intron	30	-	924	ENSG00000135749	PCNX2	8736	protein_coding	7530	1	NM_014801.4	NM_014801	1	q42.2	34	0	21.07	21.19	0.920482	0.992806	0.994337	-0.0738549	-0.00153057	chr1:232999380-233000304
chr1	233000536	233001536	ENST00000258229	intron	29	-	1000	ENSG00000135749	PCNX2	8736	protein_coding	7530	1	NM_014801.4	NM_014801	1	q42.2	34	0	17.03	17.25	0.841732	0.995544	0.987246	-0.145515	0.00829761	chr1:233000536-233001536
chr1	233001682	233014664	ENST00000258229	intron	28	-	12982	ENSG00000135749	PCNX2	8736	protein_coding	7530	1	NM_014801.4	NM_014801	1	q42.2	34	0	19.88	20.37	0.825435	0.99588	0.975945	-0.15051	0.0199349	chr1:233001682-233014664
chr1	233014778	233016920	ENST00000258229	intron	27	-	2142	ENSG00000135749	PCNX2	8736	protein_coding	7530	1	NM_014801.4	NM_014801	1	q42.2	34	0	20.81	20.99	0.897704	0.995234	0.991424	-0.0937203	0.00380937	chr1:233014778-233016920
chr1	233017155	233025145	ENST00000258229	intron	26	-	7990	ENSG00000135749	PCNX2	8736	protein_coding	7530	1	NM_014801.4	NM_014801	1	q42.2	34	0	20.19	21.74	0.702905	0.996121	0.928703	-0.225798	0.0674181	chr1:233017155-233025145
chr1	233025400	233054267	ENST00000258229	intron	25	-	28867	ENSG00000135749	PCNX2	8736	protein_coding	7530	1	NM_014801.4	NM_014801	1	q42.2	34	0	19.3	21.12	0.690283	0.994294	0.913826	-0.223543	0.0804678	chr1:233025400-233054267
chr1	233054484	233057231	ENST00000258229	intron	24	-	2747	ENSG00000135749	PCNX2	8736	protein_coding	7530	1	NM_014801.4	NM_014801	1	q42.2	34	0	16.73	18.96	0.591417	0.993079	0.882384	-0.290967	0.110695	chr1:233054484-233057231
chr1	233057291	233090060	ENST00000258229	intron	23	-	32769	ENSG00000135749	PCNX2	8736	protein_coding	7530	1	NM_014801.4	NM_014801	1	q42.2	34	0	13.71	24.33	0.28177	0.812398	0.563502	-0.281731	0.248896	chr1:233057291-233090060
chr1	233090191	233095754	ENST00000258229	intron	22	-	5563	ENSG00000135749	PCNX2	8736	protein_coding	7530	1	NM_014801.4	NM_014801	1	q42.2	34	0	20.18	44.77	0.225031	0.701291	0.450748	-0.225717	0.250543	chr1:233090191-233095754
chr1	233095864	233135012	ENST00000258229	intron	21	-	39148	ENSG00000135749	PCNX2	8736	protein_coding	7530	1	NM_014801.4	NM_014801	1	q42.2	34	0	25.82	31.78	0.557425	0.977409	0.812461	-0.255036	0.164948	chr1:233095864-233135012
chr1	233135191	233139713	ENST00000258229	intron	20	-	4522	ENSG00000135749	PCNX2	8736	protein_coding	7530	1	NM_014801.4	NM_014801	1	q42.2	34	0	26.11	26.38	0.917695	0.995421	0.989765	-0.0720704	0.00565582	chr1:233135191-233139713
chr1	233139856	233160282	ENST00000258229	intron	19	-	20426	ENSG00000135749	PCNX2	8736	protein_coding	7530	1	NM_014801.4	NM_014801	1	q42.2	34	0	33.75	33.97	0.944187	0.995814	0.993524	-0.0493366	0.00229014	chr1:233139856-233160282
chr1	233160434	233161270	ENST00000258229	intron	18	-	836	ENSG00000135749	PCNX2	8736	protein_coding	7530	1	NM_014801.4	NM_014801	1	q42.2	34	0	31.96	32.55	0.911566	0.997129	0.981874	-0.0703076	0.0152546	chr1:233160434-233161270
chr1	233161364	233177801	ENST00000258229	intron	17	-	16437	ENSG00000135749	PCNX2	8736	protein_coding	7530	1	NM_014801.4	NM_014801	1	q42.2	34	0	29.41	29.71	0.922891	0.99594	0.989902	-0.0670111	0.0060376	chr1:233161364-233177801
chr1	233177899	233179065	ENST00000258229	intron	16	-	1166	ENSG00000135749	PCNX2	8736	protein_coding	7530	1	NM_014801.4	NM_014801	1	q42.2	34	0	38.63	38.78	0.95645	0.995664	0.996132	-0.0396824	-0.000468388	chr1:233177899-233179065
chr1	233179176	233198938	ENST00000258229	intron	15	-	19762	ENSG00000135749	PCNX2	8736	protein_coding	7530	1	NM_014801.4	NM_014801	1	q42.2	34	0	34.55	36.67	0.770164	0.998664	0.942187	-0.172023	0.0564769	chr1:233179176-233198938
chr1	233199031	233200153	ENST00000258229	intron	14	-	1122	ENSG00000135749	PCNX2	8736	protein_coding	7530	1	NM_014801.4	NM_014801	1	q42.2	34	0	20.44	20.6	0.912028	0.992618	0.992233	-0.0802052	0.000384671	chr1:233199031-233200153
chr1	233200265	233208517	ENST00000258229	intron	13	-	8252	ENSG00000135749	PCNX2	8736	protein_coding	7530	1	NM_014801.4	NM_014801	1	q42.2	34	0	33.19	33.51	0.934191	0.996463	0.990451	-0.0562601	0.00601273	chr1:233200265-233208517
chr1	233208690	233217898	ENST00000258229	intron	12	-	9208	ENSG00000135749	PCNX2	8736	protein_coding	7530	1	NM_014801.4	NM_014801	1	q42.2	34	0	41.16	43.03	0.836201	0.996691	0.956542	-0.120341	0.0401495	chr1:233208690-233217898
chr1	233217932	233218030	ENST00000258229	intron	11	-	98	ENSG00000135749	PCNX2	8736	protein_coding	7530	1	NM_014801.4	NM_014801	1	q42.2	34	0	40.99	46.99	0.653065	0.983441	0.872313	-0.219248	0.111127	chr1:233217932-233218030
chr1	233218185	233227225	ENST00000258229	intron	10	-	9040	ENSG00000135749	PCNX2	8736	protein_coding	7530	1	NM_014801.4	NM_014801	1	q42.2	34	0	37.36	37.92	0.907615	0.998141	0.985232	-0.0776175	0.0129087	chr1:233218185-233227225
chr1	233227372	233236844	ENST00000258229	intron	9	-	9472	ENSG00000135749	PCNX2	8736	protein_coding	7530	1	NM_014801.4	NM_014801	1	q42.2	34	0	36.47	37.45	0.871655	0.997991	0.973832	-0.102177	0.0241593	chr1:233227372-233236844
chr1	233236981	233250738	ENST00000258229	intron	8	-	13757	ENSG00000135749	PCNX2	8736	protein_coding	7530	1	NM_014801.4	NM_014801	1	q42.2	34	0	41.34	42.95	0.851761	0.997424	0.962515	-0.110754	0.0349099	chr1:233236981-233250738
chr1	233250833	233252353	ENST00000258229	intron	7	-	1520	ENSG00000135749	PCNX2	8736	protein_coding	7530	1	NM_014801.4	NM_014801	1	q42.2	34	0	36.82	37.19	0.936007	0.996355	0.990051	-0.0540439	0.0063037	chr1:233250833-233252353
chr1	233252500	233252640	ENST00000258229	intron	6	-	140	ENSG00000135749	PCNX2	8736	protein_coding	7530	1	NM_014801.4	NM_014801	1	q42.2	34	0	34.48	34.58	0.953412	0.995906	0.997108	-0.0436957	-0.00120183	chr1:233252500-233252640
chr1	233252789	233258027	ENST00000258229	intron	5	-	5238	ENSG00000135749	PCNX2	8736	protein_coding	7530	1	NM_014801.4	NM_014801	1	q42.2	34	0	38.68	39.19	0.922247	0.996948	0.986986	-0.0647393	0.00996177	chr1:233252789-233258027
chr1	233259345	233261284	ENST00000258229	intron	4	-	1939	ENSG00000135749	PCNX2	8736	protein_coding	7530	1	NM_014801.4	NM_014801	1	q42.2	34	0	36.82	37.26	0.929474	0.99691	0.988191	-0.058717	0.00871885	chr1:233259345-233261284
chr1	233261322	233262044	ENST00000258229	intron	3	-	722	ENSG00000135749	PCNX2	8736	protein_coding	7530	1	NM_014801.4	NM_014801	1	q42.2	34	0	32.49	34.82	0.764891	0.995656	0.933084	-0.168193	0.062572	chr1:233261322-233262044
chr1	233262166	233262957	ENST00000258229	intron	2	-	791	ENSG00000135749	PCNX2	8736	protein_coding	7530	1	NM_014801.4	NM_014801	1	q42.2	34	0	35.75	38.14	0.777177	0.996127	0.937336	-0.16016	0.0587912	chr1:233262166-233262957
chr1	233263164	233295325	ENST00000258229	intron	1	-	32161	ENSG00000135749	PCNX2	8736	protein_coding	7530	1	NM_014801.4	NM_014801	1	q42.2	34	0	22.55	23.75	0.802867	0.994974	0.949474	-0.146607	0.0455001	chr1:233263164-233295325
chr1	235168653	235172617	ENST00000264183	intron	23	-	3964	ENSG00000054267	ARID4B	15550	protein_coding	6022	1	NM_016374.6	NM_016374	1	q42.3	24	1	89.33	90.95	0.932305	0.998264	0.982188	-0.0498832	0.016076	chr1:235168653-235172617
chr1	235172765	235175183	ENST00000264183	intron	22	-	2418	ENSG00000054267	ARID4B	15550	protein_coding	6022	1	NM_016374.6	NM_016374	1	q42.3	24	0	80.34	81.14	0.951738	0.999013	0.99014	-0.0384023	0.00887265	chr1:235172765-235175183
chr1	235175400	235177799	ENST00000264183	intron	21	-	2399	ENSG00000054267	ARID4B	15550	protein_coding	6022	1	NM_016374.6	NM_016374	1	q42.3	24	0	103.81	115.22	0.746241	0.985131	0.900972	-0.154731	0.0841587	chr1:235175400-235177799
chr1	235177914	235181584	ENST00000264183	intron	20	-	3670	ENSG00000054267	ARID4B	15550	protein_coding	6022	1	NM_016374.6	NM_016374	1	q42.3	24	0	103.81	113.37	0.729352	0.995363	0.915674	-0.186323	0.0796882	chr1:235177914-235181584
chr1	235182794	235194012	ENST00000264183	intron	19	-	11218	ENSG00000054267	ARID4B	15550	protein_coding	6022	1	NM_016374.6	NM_016374	1	q42.3	24	0	72.67	73.01	0.971627	0.998144	0.995343	-0.0237164	0.00280093	chr1:235182794-235194012
chr1	235194212	235196030	ENST00000264183	intron	18	-	1818	ENSG00000054267	ARID4B	15550	protein_coding	6022	1	NM_016374.6	NM_016374	1	q42.3	24	0	72.15	72.16	0.986586	0.996338	0.999861	-0.0132751	-0.00352371	chr1:235194212-235196030
chr1	235196116	235213768	ENST00000264183	intron	17	-	17652	ENSG00000054267	ARID4B	15550	protein_coding	6022	1	NM_016374.6	NM_016374	1	q42.3	24	0	62.36	98.85	0.439515	0.799552	0.630855	-0.19134	0.168697	chr1:235196116-235213768
chr1	235214027	235219792	ENST00000264183	intron	16	-	5765	ENSG00000054267	ARID4B	15550	protein_coding	6022	1	NM_016374.6	NM_016374	1	q42.3	24	0	70.21	100.75	0.516465	0.843261	0.696873	-0.180408	0.146388	chr1:235214027-235219792
chr1	235219969	235220301	ENST00000264183	intron	15	-	332	ENSG00000054267	ARID4B	15550	protein_coding	6022	1	NM_016374.6	NM_016374	1	q42.3	24	0	68.16	68.4	0.97199	0.997752	0.996491	-0.0245008	0.00126116	chr1:235219969-235220301
chr1	235220546	235221564	ENST00000264183	intron	14	-	1018	ENSG00000054267	ARID4B	15550	protein_coding	6022	1	NM_016374.6	NM_016374	1	q42.3	24	0	57.53	57.55	0.984515	0.994976	0.999652	-0.0151371	-0.00467621	chr1:235220546-235221564
chr1	235221663	235223165	ENST00000264183	intron	13	-	1502	ENSG00000054267	ARID4B	15550	protein_coding	6022	1	NM_016374.6	NM_016374	1	q42.3	24	0	60.51	61.04	0.95257	0.997974	0.991317	-0.0387476	0.00665733	chr1:235221663-235223165
chr1	235223261	235224702	ENST00000264183	intron	12	-	1441	ENSG00000054267	ARID4B	15550	protein_coding	6022	1	NM_016374.6	NM_016374	1	q42.3	24	0	69.07	69.27	0.974451	0.997715	0.997113	-0.0226621	0.00060229	chr1:235223261-235224702
chr1	235224776	235229230	ENST00000264183	intron	11	-	4454	ENSG00000054267	ARID4B	15550	protein_coding	6022	1	NM_016374.6	NM_016374	1	q42.3	24	0	60.07	63.1	0.816133	0.997858	0.951981	-0.135848	0.0458775	chr1:235224776-235229230
chr1	235229386	235231112	ENST00000264183	intron	10	-	1726	ENSG00000054267	ARID4B	15550	protein_coding	6022	1	NM_016374.6	NM_016374	1	q42.3	24	0	51.15	51.22	0.976665	0.996076	0.998633	-0.0219687	-0.00255722	chr1:235229386-235231112
chr1	235231190	235234412	ENST00000264183	intron	9	-	3222	ENSG00000054267	ARID4B	15550	protein_coding	6022	1	NM_016374.6	NM_016374	1	q42.3	24	0	38.15	38.21	0.964538	0.995585	0.99843	-0.033892	-0.00284476	chr1:235231190-235234412
chr1	235234493	235240312	ENST00000264183	intron	8	-	5819	ENSG00000054267	ARID4B	15550	protein_coding	6022	1	NM_016374.6	NM_016374	1	q42.3	24	0	29.79	36.07	0.581735	0.970057	0.825894	-0.244159	0.144163	chr1:235234493-235240312
chr1	235240452	235246419	ENST00000264183	intron	7	-	5967	ENSG00000054267	ARID4B	15550	protein_coding	6022	1	NM_016374.6	NM_016374	1	q42.3	24	0	70.68	71	0.968452	0.998072	0.995493	-0.0270414	0.00257895	chr1:235240452-235246419
chr1	235246512	235252729	ENST00000264183	intron	6	-	6217	ENSG00000054267	ARID4B	15550	protein_coding	6022	1	NM_016374.6	NM_016374	1	q42.3	24	0	88.49	88.56	0.98456	0.998028	0.99921	-0.0146499	-0.00118141	chr1:235246512-235252729
chr1	235252810	235255659	ENST00000264183	intron	5	-	2849	ENSG00000054267	ARID4B	15550	protein_coding	6022	1	NM_016374.6	NM_016374	1	q42.3	24	0	69.56	69.7	0.98006	0.997416	0.997991	-0.0179309	-0.000575022	chr1:235252810-235255659
chr1	235255751	235257159	ENST00000264183	intron	4	-	1408	ENSG00000054267	ARID4B	15550	protein_coding	6022	1	NM_016374.6	NM_016374	1	q42.3	24	0	61.78	62.32	0.954952	0.998182	0.991335	-0.0363826	0.00684703	chr1:235255751-235257159
chr1	235257226	235260641	ENST00000264183	intron	3	-	3415	ENSG00000054267	ARID4B	15550	protein_coding	6022	1	NM_016374.6	NM_016374	1	q42.3	24	0	69.56	70.53	0.939798	0.998056	0.986247	-0.0464494	0.0118087	chr1:235257226-235260641
chr1	235260753	235326913	ENST00000264183	intron	2	-	66160	ENSG00000054267	ARID4B	15550	protein_coding	6022	1	NM_016374.6	NM_016374	1	q42.3	24	0	64.52	66.95	0.853959	0.998575	0.963704	-0.109745	0.0348712	chr1:235260753-235326913
chr1	235326969	235327768	ENST00000264183	intron	1	-	799	ENSG00000054267	ARID4B	15550	protein_coding	6022	1	NM_016374.6	NM_016374	1	q42.3	24	0	49.27	50.01	0.918797	0.998752	0.985203	-0.0664062	0.0135492	chr1:235326969-235327768
chr1	235663079	235663983	ENST00000389793	intron	52	-	904	ENSG00000143669	LYST	1968	protein_coding	13466	1	NM_000081.4	NM_001301365	1	q42.3	53	1	41.27	41.71	0.940238	0.996515	0.989451	-0.0492127	0.00706378	chr1:235663079-235663983
chr1	235664056	235664464	ENST00000389793	intron	51	-	408	ENSG00000143669	LYST	1968	protein_coding	13466	1	NM_000081.4	NM_001301365	1	q42.3	53	0	39.66	41.99	0.800778	0.995009	0.944511	-0.143733	0.0504982	chr1:235664056-235664464
chr1	235664622	235677090	ENST00000389793	intron	50	-	12468	ENSG00000143669	LYST	1968	protein_coding	13466	1	NM_000081.4	NM_001301365	1	q42.3	53	0	30.44	32.75	0.734179	0.996788	0.929466	-0.195287	0.0673219	chr1:235664622-235677090
chr1	235677189	235677479	ENST00000389793	intron	49	-	290	ENSG00000143669	LYST	1968	protein_coding	13466	1	NM_000081.4	NM_001301365	1	q42.3	53	0	27.38	27.51	0.941839	0.994484	0.995274	-0.0534354	-0.00079006	chr1:235677189-235677479
chr1	235677620	235686948	ENST00000389793	intron	48	-	9328	ENSG00000143669	LYST	1968	protein_coding	13466	1	NM_000081.4	NM_001301365	1	q42.3	53	0	32.19	32.55	0.929657	0.995966	0.98894	-0.0592835	0.00702558	chr1:235677620-235686948
chr1	235687048	235693349	ENST00000389793	intron	47	-	6301	ENSG00000143669	LYST	1968	protein_coding	13466	1	NM_000081.4	NM_001301365	1	q42.3	53	0	29.42	30.08	0.90108	0.996132	0.978059	-0.0769782	0.0180731	chr1:235687048-235693349
chr1	235693487	235697082	ENST00000389793	intron	46	-	3595	ENSG00000143669	LYST	1968	protein_coding	13466	1	NM_000081.4	NM_001301365	1	q42.3	53	0	29.67	30.59	0.856021	0.997353	0.969925	-0.113904	0.0274278	chr1:235693487-235697082
chr1	235697273	235702746	ENST00000389793	intron	45	-	5473	ENSG00000143669	LYST	1968	protein_coding	13466	1	NM_000081.4	NM_001301365	1	q42.3	53	0	16.71	17.16	0.8379	0.994477	0.973776	-0.135876	0.0207003	chr1:235697273-235702746
chr1	235702978	235709090	ENST00000389793	intron	44	-	6112	ENSG00000143669	LYST	1968	protein_coding	13466	1	NM_000081.4	NM_001301365	1	q42.3	53	0	20.36	20.75	0.875122	0.995015	0.981205	-0.106083	0.0138099	chr1:235702978-235709090
chr1	235709309	235712056	ENST00000389793	intron	43	-	2747	ENSG00000143669	LYST	1968	protein_coding	13466	1	NM_000081.4	NM_001301365	1	q42.3	53	0	20.38	20.42	0.938392	0.989703	0.998041	-0.0596487	-0.00833767	chr1:235709309-235712056
chr1	235712198	235715200	ENST00000389793	intron	42	-	3002	ENSG00000143669	LYST	1968	protein_coding	13466	1	NM_000081.4	NM_001301365	1	q42.3	53	0	18.08	19.29	0.729498	0.996751	0.937273	-0.207775	0.0594775	chr1:235712198-235715200
chr1	235715358	235716711	ENST00000389793	intron	41	-	1353	ENSG00000143669	LYST	1968	protein_coding	13466	1	NM_000081.4	NM_001301365	1	q42.3	53	0	27.89	27.9	0.955016	0.992634	0.999642	-0.0446254	-0.00700775	chr1:235715358-235716711
chr1	235716779	235720660	ENST00000389793	intron	40	-	3881	ENSG00000143669	LYST	1968	protein_coding	13466	1	NM_000081.4	NM_001301365	1	q42.3	53	0	24.53	24.71	0.936712	0.992567	0.992715	-0.056003	-0.000148706	chr1:235716779-235720660
chr1	235720906	235724027	ENST00000389793	intron	39	-	3121	ENSG00000143669	LYST	1968	protein_coding	13466	1	NM_000081.4	NM_001301365	1	q42.3	53	0	26.59	26.63	0.94841	0.992819	0.998498	-0.0500883	-0.00567902	chr1:235720906-235724027
chr1	235724181	235728075	ENST00000389793	intron	38	-	3894	ENSG00000143669	LYST	1968	protein_coding	13466	1	NM_000081.4	NM_001301365	1	q42.3	53	0	24.11	24.21	0.934035	0.993004	0.995869	-0.0618348	-0.00286502	chr1:235724181-235728075
chr1	235728132	235729595	ENST00000389793	intron	37	-	1463	ENSG00000143669	LYST	1968	protein_coding	13466	1	NM_000081.4	NM_001301365	1	q42.3	53	0	21.79	22.03	0.897067	0.994814	0.989106	-0.0920391	0.00570782	chr1:235728132-235729595
chr1	235729658	235730846	ENST00000389793	intron	36	-	1188	ENSG00000143669	LYST	1968	protein_coding	13466	1	NM_000081.4	NM_001301365	1	q42.3	53	0	20.89	20.89	0.942707	0.990126	1	-0.0572929	-0.00987376	chr1:235729658-235730846
chr1	235730944	235731031	ENST00000389793	intron	35	-	87	ENSG00000143669	LYST	1968	protein_coding	13466	1	NM_000081.4	NM_001301365	1	q42.3	53	0	20.55	20.68	0.919976	0.991639	0.993714	-0.0737374	-0.00207435	chr1:235730944-235731031
chr1	235731178	235733502	ENST00000389793	intron	34	-	2324	ENSG00000143669	LYST	1968	protein_coding	13466	1	NM_000081.4	NM_001301365	1	q42.3	53	0	24.55	24.63	0.936321	0.99321	0.996752	-0.0604313	-0.0035418	chr1:235731178-235733502
chr1	235733692	235733829	ENST00000389793	intron	33	-	137	ENSG00000143669	LYST	1968	protein_coding	13466	1	NM_000081.4	NM_001301365	1	q42.3	53	0	20.21	20.25	0.929416	0.99227	0.998025	-0.0686091	-0.00575451	chr1:235733692-235733829
chr1	235733907	235734482	ENST00000389793	intron	32	-	575	ENSG00000143669	LYST	1968	protein_coding	13466	1	NM_000081.4	NM_001301365	1	q42.3	53	0	17.29	17.32	0.919508	0.990337	0.998268	-0.0787596	-0.00793052	chr1:235733907-235734482
chr1	235734660	235741421	ENST00000389793	intron	31	-	6761	ENSG00000143669	LYST	1968	protein_coding	13466	1	NM_000081.4	NM_001301365	1	q42.3	53	0	18.26	22.77	0.529639	0.959104	0.801932	-0.272294	0.157172	chr1:235734660-235741421
chr1	235741629	235743978	ENST00000389793	intron	30	-	2349	ENSG00000143669	LYST	1968	protein_coding	13466	1	NM_000081.4	NM_001301365	1	q42.3	53	0	12.64	12.68	0.840394	0.993688	0.996845	-0.156451	-0.00315785	chr1:235741629-235743978
chr1	235744158	235746335	ENST00000389793	intron	29	-	2177	ENSG00000143669	LYST	1968	protein_coding	13466	1	NM_000081.4	NM_001301365	1	q42.3	53	0	18.27	18.36	0.910869	0.991554	0.995098	-0.0842291	-0.00354428	chr1:235744158-235746335
chr1	235746528	235751209	ENST00000389793	intron	28	-	4681	ENSG00000143669	LYST	1968	protein_coding	13466	1	NM_000081.4	NM_001301365	1	q42.3	53	0	20	20.16	0.910599	0.992725	0.992063	-0.0814647	0.000661253	chr1:235746528-235751209
chr1	235751363	235752004	ENST00000389793	intron	27	-	641	ENSG00000143669	LYST	1968	protein_coding	13466	1	NM_000081.4	NM_001301365	1	q42.3	53	0	18.84	21.45	0.629705	0.992667	0.878322	-0.248616	0.114346	chr1:235751363-235752004
chr1	235752172	235753043	ENST00000389793	intron	26	-	871	ENSG00000143669	LYST	1968	protein_coding	13466	1	NM_000081.4	NM_001301365	1	q42.3	53	0	11.19	11.29	0.830537	0.988364	0.991143	-0.160606	-0.00277859	chr1:235752172-235753043
chr1	235753275	235755477	ENST00000389793	intron	25	-	2202	ENSG00000143669	LYST	1968	protein_coding	13466	1	NM_000081.4	NM_001301365	1	q42.3	53	0	15.03	15.1	0.870446	0.99248	0.995364	-0.124919	-0.00288378	chr1:235753275-235755477
chr1	235755648	235757280	ENST00000389793	intron	24	-	1632	ENSG00000143669	LYST	1968	protein_coding	13466	1	NM_000081.4	NM_001301365	1	q42.3	53	0	15.45	15.49	0.882337	0.992556	0.997418	-0.115081	-0.00486208	chr1:235755648-235757280
chr1	235757459	235758971	ENST00000389793	intron	23	-	1512	ENSG00000143669	LYST	1968	protein_coding	13466	1	NM_000081.4	NM_001301365	1	q42.3	53	0	18.05	18.08	0.928805	0.98908	0.998341	-0.0695353	-0.00926086	chr1:235757459-235758971
chr1	235759600	235762719	ENST00000389793	intron	22	-	3119	ENSG00000143669	LYST	1968	protein_coding	13466	1	NM_000081.4	NM_001301365	1	q42.3	53	0	17.4	17.7	0.843188	0.99562	0.983051	-0.139863	0.0125696	chr1:235759600-235762719
chr1	235762852	235766078	ENST00000389793	intron	21	-	3226	ENSG00000143669	LYST	1968	protein_coding	13466	1	NM_000081.4	NM_001301365	1	q42.3	53	0	15.27	15.4	0.860495	0.993599	0.991558	-0.131063	0.00204066	chr1:235762852-235766078
chr1	235766278	235770159	ENST00000389793	intron	20	-	3881	ENSG00000143669	LYST	1968	protein_coding	13466	1	NM_000081.4	NM_001301365	1	q42.3	53	0	14.99	15.56	0.772742	0.993794	0.963368	-0.190625	0.0304266	chr1:235766278-235770159
chr1	235770298	235773841	ENST00000389793	intron	19	-	3543	ENSG00000143669	LYST	1968	protein_coding	13466	1	NM_000081.4	NM_001301365	1	q42.3	53	0	13	13.07	0.870883	0.989399	0.994644	-0.123761	-0.00524479	chr1:235770298-235773841
chr1	235773992	235774912	ENST00000389793	intron	18	-	920	ENSG00000143669	LYST	1968	protein_coding	13466	1	NM_000081.4	NM_001301365	1	q42.3	53	0	9.29	9.49	0.729341	0.996948	0.978925	-0.249584	0.0180226	chr1:235773992-235774912
chr1	235775087	235777062	ENST00000389793	intron	17	-	1975	ENSG00000143669	LYST	1968	protein_coding	13466	1	NM_000081.4	NM_001301365	1	q42.3	53	0	10.82	10.85	0.847967	0.99029	0.997235	-0.149268	-0.00694509	chr1:235775087-235777062
chr1	235777309	235780864	ENST00000389793	intron	16	-	3555	ENSG00000143669	LYST	1968	protein_coding	13466	1	NM_000081.4	NM_001301365	1	q42.3	53	0	11.58	11.67	0.829484	0.988153	0.992288	-0.162804	-0.00413463	chr1:235777309-235780864
chr1	235781056	235781926	ENST00000389793	intron	15	-	870	ENSG00000143669	LYST	1968	protein_coding	13466	1	NM_000081.4	NM_001301365	1	q42.3	53	0	12.84	12.88	0.866054	0.990165	0.996894	-0.130841	-0.00672929	chr1:235781056-235781926
chr1	235782088	235787199	ENST00000389793	intron	14	-	5111	ENSG00000143669	LYST	1968	protein_coding	13466	1	NM_000081.4	NM_001301365	1	q42.3	53	0	12.93	13.01	0.86637	0.987531	0.993851	-0.127481	-0.0063195	chr1:235782088-235787199
chr1	235787374	235788700	ENST00000389793	intron	13	-	1326	ENSG00000143669	LYST	1968	protein_coding	13466	1	NM_000081.4	NM_001301365	1	q42.3	53	0	16.08	16.33	0.846247	0.993562	0.984691	-0.138444	0.00887149	chr1:235787374-235788700
chr1	235788846	235791698	ENST00000389793	intron	12	-	2852	ENSG00000143669	LYST	1968	protein_coding	13466	1	NM_000081.4	NM_001301365	1	q42.3	53	0	15.79	15.93	0.86585	0.992045	0.991212	-0.125362	0.000833669	chr1:235788846-235791698
chr1	235792126	235793502	ENST00000389793	intron	11	-	1376	ENSG00000143669	LYST	1968	protein_coding	13466	1	NM_000081.4	NM_001301365	1	q42.3	53	0	10.53	10.56	0.86269	0.984758	0.997159	-0.134469	-0.0124013	chr1:235792126-235793502
chr1	235793613	235800319	ENST00000389793	intron	10	-	6706	ENSG00000143669	LYST	1968	protein_coding	13466	1	NM_000081.4	NM_001301365	1	q42.3	53	0	10.11	10.12	0.852947	0.984926	0.999012	-0.146065	-0.0140858	chr1:235793613-235800319
chr1	235800387	235800870	ENST00000389793	intron	9	-	483	ENSG00000143669	LYST	1968	protein_coding	13466	1	NM_000081.4	NM_001301365	1	q42.3	53	0	12.33	12.45	0.835579	0.989919	0.990361	-0.154782	-0.000442543	chr1:235800387-235800870
chr1	235801098	235802907	ENST00000389793	intron	8	-	1809	ENSG00000143669	LYST	1968	protein_coding	13466	1	NM_000081.4	NM_001301365	1	q42.3	53	0	12.79	12.85	0.869278	0.988438	0.995331	-0.126052	-0.00689274	chr1:235801098-235802907
chr1	235803065	235804503	ENST00000389793	intron	7	-	1438	ENSG00000143669	LYST	1968	protein_coding	13466	1	NM_000081.4	NM_001301365	1	q42.3	53	0	9.47	9.47	0.851455	0.983902	1	-0.148545	-0.0160983	chr1:235803065-235804503
chr1	235804666	235805742	ENST00000389793	intron	6	-	1076	ENSG00000143669	LYST	1968	protein_coding	13466	1	NM_000081.4	NM_001301365	1	q42.3	53	0	14.64	14.71	0.882513	0.98987	0.995241	-0.112728	-0.00537161	chr1:235804666-235805742
chr1	235806773	235808454	ENST00000389793	intron	5	-	1681	ENSG00000143669	LYST	1968	protein_coding	13466	1	NM_000081.4	NM_001301365	1	q42.3	53	0	NA	NA	NA	NA	NA	NA	NA	chr1:235806773-235808454
chr1	235810535	235812970	ENST00000389793	intron	4	-	2435	ENSG00000143669	LYST	1968	protein_coding	13466	1	NM_000081.4	NM_001301365	1	q42.3	53	0	10.14	10.77	0.746895	0.98329	0.941504	-0.194609	0.0417854	chr1:235810535-235812970
chr1	235813062	235830225	ENST00000389793	intron	3	-	17163	ENSG00000143669	LYST	1968	protein_coding	13466	1	NM_000081.4	NM_001301365	1	q42.3	53	0	9.84	51.51	0.0249517	0.493615	0.191031	-0.166079	0.302584	chr1:235813062-235830225
chr1	235830425	235833577	ENST00000389793	intron	2	-	3152	ENSG00000143669	LYST	1968	protein_coding	13466	1	NM_000081.4	NM_001301365	1	q42.3	53	0	41.68	41.75	0.967829	0.995322	0.998323	-0.0304946	-0.00300129	chr1:235830425-235833577
chr1	235833668	235866842	ENST00000389793	intron	1	-	33174	ENSG00000143669	LYST	1968	protein_coding	13466	1	NM_000081.4	NM_001301365	1	q42.3	53	0	19.73	19.89	0.902324	0.993174	0.991956	-0.0896321	0.0012187	chr1:235833668-235866842
chr1	235977989	235978994	ENST00000264187	intron	19	-	1005	ENSG00000116962	NID1	7821	protein_coding	5792	1	NM_002508.3	NM_002508	1	q42.3	20	1	1102.85	1107.71	0.981489	0.999927	0.995613	-0.0141233	0.00431464	chr1:235977989-235978994
chr1	235979108	235979821	ENST00000264187	intron	18	-	713	ENSG00000116962	NID1	7821	protein_coding	5792	1	NM_002508.3	NM_002508	1	q42.3	20	0	1060.58	1065.49	0.982649	0.999834	0.995392	-0.0127425	0.00444227	chr1:235979108-235979821
chr1	235979946	235980495	ENST00000264187	intron	17	-	549	ENSG00000116962	NID1	7821	protein_coding	5792	1	NM_002508.3	NM_002508	1	q42.3	20	0	901.71	904.21	0.986062	0.999957	0.997235	-0.0111731	0.00272163	chr1:235979946-235980495
chr1	235980654	235981610	ENST00000264187	intron	16	-	956	ENSG00000116962	NID1	7821	protein_coding	5792	1	NM_002508.3	NM_002508	1	q42.3	20	0	991.66	1035.01	0.869719	0.9979	0.958116	-0.0883976	0.0397837	chr1:235980654-235981610
chr1	235981783	235985378	ENST00000264187	intron	15	-	3595	ENSG00000116962	NID1	7821	protein_coding	5792	1	NM_002508.3	NM_002508	1	q42.3	20	0	831.05	838.14	0.964463	0.999947	0.991541	-0.0270774	0.00840651	chr1:235981783-235985378
chr1	235985506	235990885	ENST00000264187	intron	14	-	5379	ENSG00000116962	NID1	7821	protein_coding	5792	1	NM_002508.3	NM_002508	1	q42.3	20	0	829.26	834.79	0.98091	0.999094	0.993376	-0.0124654	0.00571855	chr1:235985506-235990885
chr1	235991059	235993644	ENST00000264187	intron	13	-	2585	ENSG00000116962	NID1	7821	protein_coding	5792	1	NM_002508.3	NM_002508	1	q42.3	20	0	778.97	783.71	0.976291	0.999934	0.993952	-0.0176612	0.00598173	chr1:235991059-235993644
chr1	235993873	236011920	ENST00000264187	intron	12	-	18047	ENSG00000116962	NID1	7821	protein_coding	5792	1	NM_002508.3	NM_002508	1	q42.3	20	0	936.1	984.08	0.898839	0.986655	0.951244	-0.0524044	0.0354116	chr1:235993873-236011920
chr1	236012044	236013410	ENST00000264187	intron	11	-	1366	ENSG00000116962	NID1	7821	protein_coding	5792	1	NM_002508.3	NM_002508	1	q42.3	20	0	819.07	878.03	0.852403	0.985918	0.93285	-0.080447	0.053068	chr1:236012044-236013410
chr1	236013561	236017147	ENST00000264187	intron	10	-	3586	ENSG00000116962	NID1	7821	protein_coding	5792	1	NM_002508.3	NM_002508	1	q42.3	20	0	790.52	834.89	0.893287	0.981864	0.946855	-0.0535679	0.0350091	chr1:236013561-236017147
chr1	236017274	236024069	ENST00000264187	intron	9	-	6795	ENSG00000116962	NID1	7821	protein_coding	5792	1	NM_002508.3	NM_002508	1	q42.3	20	0	772.15	814.11	0.86226	0.993353	0.948459	-0.0861991	0.0448941	chr1:236017274-236024069
chr1	236024214	236025895	ENST00000264187	intron	8	-	1681	ENSG00000116962	NID1	7821	protein_coding	5792	1	NM_002508.3	NM_002508	1	q42.3	20	0	766.85	780.66	0.940162	0.999534	0.98231	-0.0421474	0.0172243	chr1:236024214-236025895
chr1	236026142	236029549	ENST00000264187	intron	7	-	3407	ENSG00000116962	NID1	7821	protein_coding	5792	1	NM_002508.3	NM_002508	1	q42.3	20	0	778.44	783.95	0.970878	0.999976	0.992971	-0.0220933	0.00700433	chr1:236026142-236029549
chr1	236029751	236032400	ENST00000264187	intron	6	-	2649	ENSG00000116962	NID1	7821	protein_coding	5792	1	NM_002508.3	NM_002508	1	q42.3	20	0	796.6	801.15	0.973317	0.999969	0.994321	-0.0210036	0.00564797	chr1:236029751-236032400
chr1	236032653	236038103	ENST00000264187	intron	5	-	5450	ENSG00000116962	NID1	7821	protein_coding	5792	1	NM_002508.3	NM_002508	1	q42.3	20	0	809.14	826.44	0.944087	0.997035	0.979067	-0.0349803	0.0179682	chr1:236032653-236038103
chr1	236038254	236041909	ENST00000264187	intron	4	-	3655	ENSG00000116962	NID1	7821	protein_coding	5792	1	NM_002508.3	NM_002508	1	q42.3	20	0	704.59	717.55	0.949746	0.997306	0.981939	-0.0321922	0.0153679	chr1:236038254-236041909
chr1	236042293	236045456	ENST00000264187	intron	3	-	3163	ENSG00000116962	NID1	7821	protein_coding	5792	1	NM_002508.3	NM_002508	1	q42.3	20	0	852.71	859.44	0.974667	0.99904	0.992169	-0.0175025	0.00687082	chr1:236042293-236045456
chr1	236045684	236048689	ENST00000264187	intron	2	-	3005	ENSG00000116962	NID1	7821	protein_coding	5792	1	NM_002508.3	NM_002508	1	q42.3	20	0	731.81	738.21	0.959575	0.999994	0.99133	-0.0317558	0.00866391	chr1:236045684-236048689
chr1	236048990	236064854	ENST00000264187	intron	1	-	15864	ENSG00000116962	NID1	7821	protein_coding	5792	1	NM_002508.3	NM_002508	1	q42.3	20	0	749.97	753	0.983783	0.999709	0.995976	-0.0121936	0.00373275	chr1:236048990-236064854
chr1	236143037	236168705	ENST00000366592	intron	1	+	25668	ENSG00000077585	GPR137B	11862	protein_coding	2033	1	NM_003272.4	NM_003272	1	q42.3	7	0	96.95	114.29	0.709052	0.946363	0.848281	-0.139229	0.0980818	chr1:236143037-236168705
chr1	236168756	236178413	ENST00000366592	intron	2	+	9657	ENSG00000077585	GPR137B	11862	protein_coding	2033	1	NM_003272.4	NM_003272	1	q42.3	7	0	107.67	126.12	0.742779	0.935628	0.853711	-0.110931	0.0819168	chr1:236168756-236178413
chr1	236178637	236179878	ENST00000366592	intron	3	+	1241	ENSG00000077585	GPR137B	11862	protein_coding	2033	1	NM_003272.4	NM_003272	1	q42.3	7	0	132.05	148.34	0.810503	0.945448	0.890185	-0.0796819	0.0552632	chr1:236178637-236179878
chr1	236180029	236183777	ENST00000366592	intron	4	+	3748	ENSG00000077585	GPR137B	11862	protein_coding	2033	1	NM_003272.4	NM_003272	1	q42.3	7	0	112.33	119.36	0.82229	0.995571	0.941103	-0.118812	0.0544683	chr1:236180029-236183777
chr1	236183907	236205125	ENST00000366592	intron	5	+	21218	ENSG00000077585	GPR137B	11862	protein_coding	2033	1	NM_003272.4	NM_003272	1	q42.3	7	0	107.34	114.96	0.81532	0.992091	0.933716	-0.118396	0.0583744	chr1:236183907-236205125
chr1	236205251	236208049	ENST00000366592	intron	6	+	2798	ENSG00000077585	GPR137B	11862	protein_coding	2033	1	NM_003272.4	NM_003272	1	q42.3	7	1	110.95	125.92	0.724881	0.974219	0.881115	-0.156234	0.0931036	chr1:236205251-236208049
chr1	236550991	236551998	ENST00000366582	intron	44	-	1007	ENSG00000119285	HEATR1	25517	protein_coding	8459	1	NM_018072.6	NM_018072	1	q43	45	1	122.96	305.97	0.227394	0.611315	0.401869	-0.174475	0.209445	chr1:236550991-236551998
chr1	236552108	236553580	ENST00000366582	intron	43	-	1472	ENSG00000119285	HEATR1	25517	protein_coding	8459	1	NM_018072.6	NM_018072	1	q43	45	0	137.99	257.22	0.352639	0.730275	0.536467	-0.183828	0.193808	chr1:236552108-236553580
chr1	236553740	236554597	ENST00000366582	intron	42	-	857	ENSG00000119285	HEATR1	25517	protein_coding	8459	1	NM_018072.6	NM_018072	1	q43	45	0	107.9	108.22	0.977619	0.999144	0.997043	-0.0194238	0.00210052	chr1:236553740-236554597
chr1	236554753	236555295	ENST00000366582	intron	41	-	542	ENSG00000119285	HEATR1	25517	protein_coding	8459	1	NM_018072.6	NM_018072	1	q43	45	0	90.12	92.41	0.893006	0.999322	0.975219	-0.0822133	0.0241027	chr1:236554753-236555295
chr1	236555465	236555550	ENST00000366582	intron	40	-	85	ENSG00000119285	HEATR1	25517	protein_coding	8459	1	NM_018072.6	NM_018072	1	q43	45	0	92.66	93.36	0.960794	0.998707	0.992502	-0.0317084	0.00620505	chr1:236555465-236555550
chr1	236555656	236555804	ENST00000366582	intron	39	-	148	ENSG00000119285	HEATR1	25517	protein_coding	8459	1	NM_018072.6	NM_018072	1	q43	45	0	113.66	113.73	0.988397	0.998403	0.999385	-0.0109878	-0.000981477	chr1:236555656-236555804
chr1	236555940	236556099	ENST00000366582	intron	38	-	159	ENSG00000119285	HEATR1	25517	protein_coding	8459	1	NM_018072.6	NM_018072	1	q43	45	0	135.32	136.62	0.959211	0.998951	0.990485	-0.0312738	0.00846626	chr1:236555940-236556099
chr1	236556259	236557194	ENST00000366582	intron	37	-	935	ENSG00000119285	HEATR1	25517	protein_coding	8459	1	NM_018072.6	NM_018072	1	q43	45	0	100.64	101.01	0.969732	0.99921	0.996337	-0.0266047	0.00287323	chr1:236556259-236557194
chr1	236557346	236558236	ENST00000366582	intron	36	-	890	ENSG00000119285	HEATR1	25517	protein_coding	8459	1	NM_018072.6	NM_018072	1	q43	45	0	83.67	84.33	0.956648	0.998711	0.992174	-0.0355261	0.00653718	chr1:236557346-236558236
chr1	236558530	236558994	ENST00000366582	intron	35	-	464	ENSG00000119285	HEATR1	25517	protein_coding	8459	1	NM_018072.6	NM_018072	1	q43	45	0	98.21	98.89	0.963127	0.998909	0.993124	-0.0299966	0.00578501	chr1:236558530-236558994
chr1	236559136	236559713	ENST00000366582	intron	34	-	577	ENSG00000119285	HEATR1	25517	protein_coding	8459	1	NM_018072.6	NM_018072	1	q43	45	0	67.19	67.21	0.985892	0.996052	0.999702	-0.0138106	-0.00365058	chr1:236559136-236559713
chr1	236559838	236561224	ENST00000366582	intron	33	-	1386	ENSG00000119285	HEATR1	25517	protein_coding	8459	1	NM_018072.6	NM_018072	1	q43	45	0	79.79	80.07	0.973907	0.998516	0.996503	-0.0225964	0.00201313	chr1:236559838-236561224
chr1	236561272	236564497	ENST00000366582	intron	32	-	3225	ENSG00000119285	HEATR1	25517	protein_coding	8459	1	NM_018072.6	NM_018072	1	q43	45	0	57.81	58.6	0.924539	0.998958	0.986519	-0.0619795	0.0124391	chr1:236561272-236564497
chr1	236564662	236565918	ENST00000366582	intron	31	-	1256	ENSG00000119285	HEATR1	25517	protein_coding	8459	1	NM_018072.6	NM_018072	1	q43	45	0	102.22	103.21	0.943288	0.999568	0.990408	-0.0471198	0.00916019	chr1:236564662-236565918
chr1	236566046	236566645	ENST00000366582	intron	30	-	599	ENSG00000119285	HEATR1	25517	protein_coding	8459	1	NM_018072.6	NM_018072	1	q43	45	0	65.14	66.03	0.935672	0.998567	0.986521	-0.0508489	0.0120458	chr1:236566046-236566645
chr1	236566877	236568995	ENST00000366582	intron	29	-	2118	ENSG00000119285	HEATR1	25517	protein_coding	8459	1	NM_018072.6	NM_018072	1	q43	45	0	84.44	85.14	0.955902	0.998841	0.991778	-0.0358759	0.00706267	chr1:236566877-236568995
chr1	236569125	236571350	ENST00000366582	intron	28	-	2225	ENSG00000119285	HEATR1	25517	protein_coding	8459	1	NM_018072.6	NM_018072	1	q43	45	0	80.25	81.7	0.924199	0.998409	0.982252	-0.0580535	0.0161571	chr1:236569125-236571350
chr1	236571473	236571567	ENST00000366582	intron	27	-	94	ENSG00000119285	HEATR1	25517	protein_coding	8459	1	NM_018072.6	NM_018072	1	q43	45	0	86.53	86.9	0.969311	0.999083	0.995742	-0.0264316	0.0033405	chr1:236571473-236571567
chr1	236571687	236572410	ENST00000366582	intron	26	-	723	ENSG00000119285	HEATR1	25517	protein_coding	8459	1	NM_018072.6	NM_018072	1	q43	45	0	69.23	69.67	0.957781	0.999066	0.993685	-0.0359035	0.0053812	chr1:236571687-236572410
chr1	236572555	236572724	ENST00000366582	intron	25	-	169	ENSG00000119285	HEATR1	25517	protein_coding	8459	1	NM_018072.6	NM_018072	1	q43	45	0	79.38	79.79	0.964789	0.998721	0.994862	-0.0300728	0.00385958	chr1:236572555-236572724
chr1	236572829	236574201	ENST00000366582	intron	24	-	1372	ENSG00000119285	HEATR1	25517	protein_coding	8459	1	NM_018072.6	NM_018072	1	q43	45	0	79.53	80.93	0.921635	0.999232	0.982701	-0.0610659	0.016531	chr1:236572829-236574201
chr1	236574334	236574660	ENST00000366582	intron	23	-	326	ENSG00000119285	HEATR1	25517	protein_coding	8459	1	NM_018072.6	NM_018072	1	q43	45	0	77.11	78.12	0.935025	0.999053	0.987071	-0.0520458	0.0119815	chr1:236574334-236574660
chr1	236574904	236576218	ENST00000366582	intron	22	-	1314	ENSG00000119285	HEATR1	25517	protein_coding	8459	1	NM_018072.6	NM_018072	1	q43	45	0	66.7	76.51	0.703592	0.976663	0.871781	-0.168189	0.104881	chr1:236574904-236576218
chr1	236576378	236576779	ENST00000366582	intron	21	-	401	ENSG00000119285	HEATR1	25517	protein_coding	8459	1	NM_018072.6	NM_018072	1	q43	45	0	71.78	71.81	0.984518	0.996983	0.999582	-0.0150645	-0.002599	chr1:236576378-236576779
chr1	236576950	236581221	ENST00000366582	intron	20	-	4271	ENSG00000119285	HEATR1	25517	protein_coding	8459	1	NM_018072.6	NM_018072	1	q43	45	0	73.56	73.68	0.979647	0.997655	0.998371	-0.0187242	-0.000716355	chr1:236576950-236581221
chr1	236581415	236582735	ENST00000366582	intron	19	-	1320	ENSG00000119285	HEATR1	25517	protein_coding	8459	1	NM_018072.6	NM_018072	1	q43	45	0	39.26	43.18	0.716736	0.992341	0.909217	-0.192481	0.0831241	chr1:236581415-236582735
chr1	236582873	236583012	ENST00000366582	intron	18	-	139	ENSG00000119285	HEATR1	25517	protein_coding	8459	1	NM_018072.6	NM_018072	1	q43	45	0	57.29	57.82	0.951528	0.997559	0.990834	-0.0393053	0.00672505	chr1:236582873-236583012
chr1	236583197	236585024	ENST00000366582	intron	17	-	1827	ENSG00000119285	HEATR1	25517	protein_coding	8459	1	NM_018072.6	NM_018072	1	q43	45	0	58.77	59.4	0.938986	0.998278	0.989394	-0.0504076	0.00888433	chr1:236583197-236585024
chr1	236585217	236585819	ENST00000366582	intron	16	-	602	ENSG00000119285	HEATR1	25517	protein_coding	8459	1	NM_018072.6	NM_018072	1	q43	45	0	59.41	59.42	0.983296	0.995734	0.999832	-0.0165355	-0.00409761	chr1:236585217-236585819
chr1	236585942	236586240	ENST00000366582	intron	15	-	298	ENSG00000119285	HEATR1	25517	protein_coding	8459	1	NM_018072.6	NM_018072	1	q43	45	0	71.85	71.93	0.978757	0.998075	0.998888	-0.0201304	-0.000812778	chr1:236585942-236586240
chr1	236586453	236587401	ENST00000366582	intron	14	-	948	ENSG00000119285	HEATR1	25517	protein_coding	8459	1	NM_018072.6	NM_018072	1	q43	45	0	56.95	56.97	0.980164	0.995923	0.999649	-0.0194854	-0.00372596	chr1:236586453-236587401
chr1	236587491	236587947	ENST00000366582	intron	13	-	456	ENSG00000119285	HEATR1	25517	protein_coding	8459	1	NM_018072.6	NM_018072	1	q43	45	0	39.25	39.4	0.955826	0.995718	0.996193	-0.0403671	-0.000474461	chr1:236587491-236587947
chr1	236588044	236590846	ENST00000366582	intron	12	-	2802	ENSG00000119285	HEATR1	25517	protein_coding	8459	1	NM_018072.6	NM_018072	1	q43	45	0	52.49	52.55	0.978054	0.995751	0.998858	-0.0208046	-0.00310762	chr1:236588044-236590846
chr1	236590955	236591992	ENST00000366582	intron	11	-	1037	ENSG00000119285	HEATR1	25517	protein_coding	8459	1	NM_018072.6	NM_018072	1	q43	45	0	56.82	57	0.969241	0.997329	0.996842	-0.0276008	0.000486594	chr1:236590955-236591992
chr1	236592111	236592522	ENST00000366582	intron	10	-	411	ENSG00000119285	HEATR1	25517	protein_coding	8459	1	NM_018072.6	NM_018072	1	q43	45	0	48.97	49.03	0.953851	0.997868	0.998776	-0.0449251	-0.000908113	chr1:236592111-236592522
chr1	236592634	236594011	ENST00000366582	intron	9	-	1377	ENSG00000119285	HEATR1	25517	protein_coding	8459	1	NM_018072.6	NM_018072	1	q43	45	0	38.68	38.71	0.951917	0.996918	0.999225	-0.0473078	-0.00230734	chr1:236592634-236594011
chr1	236594115	236595539	ENST00000366582	intron	8	-	1424	ENSG00000119285	HEATR1	25517	protein_coding	8459	1	NM_018072.6	NM_018072	1	q43	45	0	71.49	71.56	0.980146	0.997636	0.999022	-0.0188761	-0.00138564	chr1:236594115-236595539
chr1	236595674	236595832	ENST00000366582	intron	7	-	158	ENSG00000119285	HEATR1	25517	protein_coding	8459	1	NM_018072.6	NM_018072	1	q43	45	0	63.81	69.89	0.758196	0.992081	0.913006	-0.15481	0.0790746	chr1:236595674-236595832
chr1	236596045	236596835	ENST00000366582	intron	6	-	790	ENSG00000119285	HEATR1	25517	protein_coding	8459	1	NM_018072.6	NM_018072	1	q43	45	0	54.16	54.36	0.965956	0.998045	0.996321	-0.0303645	0.00172426	chr1:236596045-236596835
chr1	236596977	236597877	ENST00000366582	intron	5	-	900	ENSG00000119285	HEATR1	25517	protein_coding	8459	1	NM_018072.6	NM_018072	1	q43	45	0	53.19	53.77	0.939638	0.998739	0.989213	-0.0495756	0.00952596	chr1:236596977-236597877
chr1	236597980	236599482	ENST00000366582	intron	4	-	1502	ENSG00000119285	HEATR1	25517	protein_coding	8459	1	NM_018072.6	NM_018072	1	q43	45	0	55.93	57.68	0.879826	0.998654	0.96966	-0.0898339	0.028994	chr1:236597980-236599482
chr1	236599625	236603159	ENST00000366582	intron	3	-	3534	ENSG00000119285	HEATR1	25517	protein_coding	8459	1	NM_018072.6	NM_018072	1	q43	45	0	66.37	68.23	0.882491	0.998601	0.972739	-0.0902483	0.0258616	chr1:236599625-236603159
chr1	236603377	236603953	ENST00000366582	intron	2	-	576	ENSG00000119285	HEATR1	25517	protein_coding	8459	1	NM_018072.6	NM_018072	1	q43	45	0	51.37	51.86	0.942537	0.99867	0.990551	-0.0480148	0.00811852	chr1:236603377-236603953
chr1	236604128	236604421	ENST00000366582	intron	1	-	293	ENSG00000119285	HEATR1	25517	protein_coding	8459	1	NM_018072.6	NM_018072	1	q43	45	0	75.62	76.16	0.950124	0.999212	0.99291	-0.0427859	0.00630223	chr1:236604128-236604421
chr1	236795738	236803427	ENST00000366577	intron	1	+	7689	ENSG00000116984	MTR	7468	protein_coding	10547	1	NM_000254.3	NM_000254	1	q43	33	0	38.48	52.85	0.533676	0.894995	0.728098	-0.194423	0.166897	chr1:236795738-236803427
chr1	236803643	236806143	ENST00000366577	intron	2	+	2500	ENSG00000116984	MTR	7468	protein_coding	10547	1	NM_000254.3	NM_000254	1	q43	33	0	49.47	57.95	0.677909	0.965303	0.853667	-0.175758	0.111636	chr1:236803643-236806143
chr1	236806234	236808703	ENST00000366577	intron	3	+	2469	ENSG00000116984	MTR	7468	protein_coding	10547	1	NM_000254.3	NM_000254	1	q43	33	0	56.34	58.55	0.853182	0.99744	0.962254	-0.109072	0.035185	chr1:236806234-236808703
chr1	236808774	236810502	ENST00000366577	intron	4	+	1728	ENSG00000116984	MTR	7468	protein_coding	10547	1	NM_000254.3	NM_000254	1	q43	33	0	60.41	63.23	0.839042	0.996972	0.955401	-0.116359	0.041571	chr1:236808774-236810502
chr1	236810596	236812737	ENST00000366577	intron	5	+	2141	ENSG00000116984	MTR	7468	protein_coding	10547	1	NM_000254.3	NM_000254	1	q43	33	0	54.4	54.66	0.958744	0.99814	0.995243	-0.0364989	0.00289683	chr1:236810596-236812737
chr1	236812845	236815603	ENST00000366577	intron	6	+	2758	ENSG00000116984	MTR	7468	protein_coding	10547	1	NM_000254.3	NM_000254	1	q43	33	0	49.15	49.26	0.967981	0.997103	0.997767	-0.0297858	-0.000664428	chr1:236812845-236815603
chr1	236815664	236816448	ENST00000366577	intron	7	+	784	ENSG00000116984	MTR	7468	protein_coding	10547	1	NM_000254.3	NM_000254	1	q43	33	0	51.44	51.48	0.975599	0.996275	0.999223	-0.0236244	-0.00294776	chr1:236815664-236816448
chr1	236816544	236824118	ENST00000366577	intron	8	+	7574	ENSG00000116984	MTR	7468	protein_coding	10547	1	NM_000254.3	NM_000254	1	q43	33	0	38.26	38.99	0.90552	0.998032	0.981277	-0.0757569	0.0167548	chr1:236816544-236824118
chr1	236824220	236825337	ENST00000366577	intron	9	+	1117	ENSG00000116984	MTR	7468	protein_coding	10547	1	NM_000254.3	NM_000254	1	q43	33	0	40.52	41	0.927638	0.997455	0.988293	-0.0606543	0.00916262	chr1:236824220-236825337
chr1	236825400	236826828	ENST00000366577	intron	10	+	1428	ENSG00000116984	MTR	7468	protein_coding	10547	1	NM_000254.3	NM_000254	1	q43	33	0	49.78	50.34	0.939269	0.998182	0.988876	-0.0496068	0.00930587	chr1:236825400-236826828
chr1	236826897	236829188	ENST00000366577	intron	11	+	2291	ENSG00000116984	MTR	7468	protein_coding	10547	1	NM_000254.3	NM_000254	1	q43	33	0	59.41	60	0.944599	0.998278	0.990167	-0.045568	0.0081116	chr1:236826897-236829188
chr1	236829269	236831965	ENST00000366577	intron	12	+	2696	ENSG00000116984	MTR	7468	protein_coding	10547	1	NM_000254.3	NM_000254	1	q43	33	0	46.52	47.9	0.874477	0.998448	0.97119	-0.0967128	0.0272578	chr1:236829269-236831965
chr1	236832079	236835546	ENST00000366577	intron	13	+	3467	ENSG00000116984	MTR	7468	protein_coding	10547	1	NM_000254.3	NM_000254	1	q43	33	0	56.45	57.23	0.934371	0.998448	0.986371	-0.0520002	0.0120775	chr1:236832079-236835546
chr1	236835688	236838413	ENST00000366577	intron	14	+	2725	ENSG00000116984	MTR	7468	protein_coding	10547	1	NM_000254.3	NM_000254	1	q43	33	0	50.97	51.08	0.975742	0.995748	0.997847	-0.0221041	-0.00209812	chr1:236835688-236838413
chr1	236838600	236850343	ENST00000366577	intron	15	+	11743	ENSG00000116984	MTR	7468	protein_coding	10547	1	NM_000254.3	NM_000254	1	q43	33	0	78.07	80.03	0.892983	0.999067	0.975509	-0.0825259	0.0235576	chr1:236838600-236850343
chr1	236850524	236852520	ENST00000366577	intron	16	+	1996	ENSG00000116984	MTR	7468	protein_coding	10547	1	NM_000254.3	NM_000254	1	q43	33	0	54.59	55.11	0.943762	0.998084	0.990564	-0.0468028	0.00751955	chr1:236850524-236852520
chr1	236852638	236852947	ENST00000366577	intron	17	+	309	ENSG00000116984	MTR	7468	protein_coding	10547	1	NM_000254.3	NM_000254	1	q43	33	0	52.51	52.55	0.980178	0.995298	0.999239	-0.019061	-0.00394051	chr1:236852638-236852947
chr1	236853089	236859832	ENST00000366577	intron	18	+	6743	ENSG00000116984	MTR	7468	protein_coding	10547	1	NM_000254.3	NM_000254	1	q43	33	0	61.97	64.59	0.858606	0.997166	0.959436	-0.10083	0.03773	chr1:236853089-236859832
chr1	236859923	236861124	ENST00000366577	intron	19	+	1201	ENSG00000116984	MTR	7468	protein_coding	10547	1	NM_000254.3	NM_000254	1	q43	33	0	78.89	80.07	0.933516	0.999052	0.985263	-0.0517472	0.0137891	chr1:236859923-236861124
chr1	236861278	236862235	ENST00000366577	intron	20	+	957	ENSG00000116984	MTR	7468	protein_coding	10547	1	NM_000254.3	NM_000254	1	q43	33	0	56.58	58.88	0.864899	0.996986	0.960937	-0.0960382	0.0360484	chr1:236861278-236862235
chr1	236862344	236863453	ENST00000366577	intron	21	+	1109	ENSG00000116984	MTR	7468	protein_coding	10547	1	NM_000254.3	NM_000254	1	q43	33	0	59.82	59.88	0.981142	0.996238	0.998998	-0.0178557	-0.00276008	chr1:236862344-236863453
chr1	236863555	236873772	ENST00000366577	intron	22	+	10217	ENSG00000116984	MTR	7468	protein_coding	10547	1	NM_000254.3	NM_000254	1	q43	33	0	48.53	53.11	0.724966	0.993373	0.913764	-0.188798	0.0796086	chr1:236863555-236873772
chr1	236873841	236874725	ENST00000366577	intron	23	+	884	ENSG00000116984	MTR	7468	protein_coding	10547	1	NM_000254.3	NM_000254	1	q43	33	0	56.47	56.63	0.971818	0.996711	0.997175	-0.0253566	-0.000463143	chr1:236873841-236874725
chr1	236874847	236880754	ENST00000366577	intron	24	+	5907	ENSG00000116984	MTR	7468	protein_coding	10547	1	NM_000254.3	NM_000254	1	q43	33	0	70.7	75.05	0.808883	0.995672	0.942039	-0.133155	0.0536338	chr1:236874847-236880754
chr1	236880837	236885120	ENST00000366577	intron	25	+	4283	ENSG00000116984	MTR	7468	protein_coding	10547	1	NM_000254.3	NM_000254	1	q43	33	0	68.84	68.95	0.980385	0.997249	0.998405	-0.0180201	-0.00115609	chr1:236880837-236885120
chr1	236885220	236886291	ENST00000366577	intron	26	+	1071	ENSG00000116984	MTR	7468	protein_coding	10547	1	NM_000254.3	NM_000254	1	q43	33	0	64.53	64.53	0.986652	0.995455	1	-0.0133479	-0.00454488	chr1:236885220-236886291
chr1	236886368	236889180	ENST00000366577	intron	27	+	2812	ENSG00000116984	MTR	7468	protein_coding	10547	1	NM_000254.3	NM_000254	1	q43	33	0	64.12	65.04	0.930346	0.998431	0.985855	-0.0555088	0.0125758	chr1:236886368-236889180
chr1	236889337	236891132	ENST00000366577	intron	28	+	1795	ENSG00000116984	MTR	7468	protein_coding	10547	1	NM_000254.3	NM_000254	1	q43	33	0	75.48	75.78	0.970717	0.998414	0.996041	-0.0253243	0.00237332	chr1:236889337-236891132
chr1	236891330	236894356	ENST00000366577	intron	29	+	3026	ENSG00000116984	MTR	7468	protein_coding	10547	1	NM_000254.3	NM_000254	1	q43	33	0	70.45	75.55	0.79351	0.995241	0.932495	-0.138985	0.062746	chr1:236891330-236894356
chr1	236894558	236895357	ENST00000366577	intron	30	+	799	ENSG00000116984	MTR	7468	protein_coding	10547	1	NM_000254.3	NM_000254	1	q43	33	0	53.15	57.89	0.757575	0.991304	0.918121	-0.160545	0.073183	chr1:236894558-236895357
chr1	236895551	236897005	ENST00000366577	intron	31	+	1454	ENSG00000116984	MTR	7468	protein_coding	10547	1	NM_000254.3	NM_000254	1	q43	33	0	70.74	72.33	0.903378	0.998659	0.978017	-0.0746389	0.0206413	chr1:236895551-236897005
chr1	236897119	236897557	ENST00000366577	intron	32	+	438	ENSG00000116984	MTR	7468	protein_coding	10547	1	NM_000254.3	NM_000254	1	q43	33	1	80.11	80.79	0.94883	0.999254	0.991583	-0.0427531	0.00767042	chr1:236897119-236897557
chr1	240493477	240611883	ENST00000318160	intron	1	-	118406	ENSG00000180875	GREM2	17655	protein_coding	4176	1	NM_022469.4	NM_022469	1	q43	2	1	440.74	571.23	0.674805	0.871426	0.771563	-0.0967582	0.0998628	chr1:240493477-240611883
chr1	243126739	243128248	ENST00000366542	intron	19	-	1509	ENSG00000143702	CEP170	28920	protein_coding	7059	1	NM_014812.3	NM_014812	1	q43	20	1	247.67	248.25	0.986023	0.999704	0.997664	-0.0116405	0.00204014	chr1:243126739-243128248
chr1	243128301	243129359	ENST00000366542	intron	18	-	1058	ENSG00000143702	CEP170	28920	protein_coding	7059	1	NM_014812.3	NM_014812	1	q43	20	0	247	248.6	0.964309	0.999926	0.993564	-0.0292551	0.00636187	chr1:243128301-243129359
chr1	243129454	243136142	ENST00000366542	intron	17	-	6688	ENSG00000143702	CEP170	28920	protein_coding	7059	1	NM_014812.3	NM_014812	1	q43	20	0	238.78	240.68	0.964154	0.999631	0.992106	-0.0279516	0.00752562	chr1:243129454-243136142
chr1	243136232	243139936	ENST00000366542	intron	16	-	3704	ENSG00000143702	CEP170	28920	protein_coding	7059	1	NM_014812.3	NM_014812	1	q43	20	0	262.53	262.71	0.994023	0.999255	0.999315	-0.00529197	-5.95109e-05	chr1:243136232-243139936
chr1	243140108	243142315	ENST00000366542	intron	15	-	2207	ENSG00000143702	CEP170	28920	protein_coding	7059	1	NM_014812.3	NM_014812	1	q43	20	0	159.56	293.19	0.443294	0.641214	0.54422	-0.100927	0.0969938	chr1:243140108-243142315
chr1	243142464	243156220	ENST00000366542	intron	14	-	13756	ENSG00000143702	CEP170	28920	protein_coding	7059	1	NM_014812.3	NM_014812	1	q43	20	0	218	220.67	0.95169	0.999225	0.9879	-0.0362107	0.0113244	chr1:243142464-243156220
chr1	243156456	243164283	ENST00000366542	intron	13	-	7827	ENSG00000143702	CEP170	28920	protein_coding	7059	1	NM_014812.3	NM_014812	1	q43	20	0	203.96	249.97	0.735054	0.88645	0.815938	-0.0808837	0.0705124	chr1:243156456-243164283
chr1	243166117	243169627	ENST00000366542	intron	12	-	3510	ENSG00000143702	CEP170	28920	protein_coding	7059	1	NM_014812.3	NM_014812	1	q43	20	0	165.77	166.67	0.973948	0.999759	0.9946	-0.0206518	0.00515869	chr1:243166117-243169627
chr1	243169755	243172696	ENST00000366542	intron	11	-	2941	ENSG00000143702	CEP170	28920	protein_coding	7059	1	NM_014812.3	NM_014812	1	q43	20	0	182.56	183.88	0.95905	0.999854	0.992821	-0.0337718	0.00703262	chr1:243169755-243172696
chr1	243172847	243185778	ENST00000366542	intron	10	-	12931	ENSG00000143702	CEP170	28920	protein_coding	7059	1	NM_014812.3	NM_014812	1	q43	20	0	120.38	176.42	0.568895	0.776995	0.682349	-0.113454	0.0946463	chr1:243172847-243185778
chr1	243186073	243186258	ENST00000366542	intron	9	-	185	ENSG00000143702	CEP170	28920	protein_coding	7059	1	NM_014812.3	NM_014812	1	q43	20	0	106.86	251.4	0.316601	0.530253	0.42506	-0.108459	0.105193	chr1:243186073-243186258
chr1	243186423	243191017	ENST00000366542	intron	8	-	4594	ENSG00000143702	CEP170	28920	protein_coding	7059	1	NM_014812.3	NM_014812	1	q43	20	0	194.77	211.52	0.805113	0.98884	0.920811	-0.115698	0.0680285	chr1:243186423-243191017
chr1	243191495	243199059	ENST00000366542	intron	7	-	7564	ENSG00000143702	CEP170	28920	protein_coding	7059	1	NM_014812.3	NM_014812	1	q43	20	0	140.08	155.9	0.714533	0.991009	0.898525	-0.183992	0.0924843	chr1:243191495-243199059
chr1	243199195	243200517	ENST00000366542	intron	6	-	1322	ENSG00000143702	CEP170	28920	protein_coding	7059	1	NM_014812.3	NM_014812	1	q43	20	0	168.88	169.19	0.985402	0.999475	0.998168	-0.0127657	0.00130724	chr1:243199195-243200517
chr1	243200681	243200776	ENST00000366542	intron	5	-	95	ENSG00000143702	CEP170	28920	protein_coding	7059	1	NM_014812.3	NM_014812	1	q43	20	0	128.89	129.04	0.986667	0.998986	0.998838	-0.0121705	0.000147955	chr1:243200681-243200776
chr1	243200836	243211885	ENST00000366542	intron	4	-	11049	ENSG00000143702	CEP170	28920	protein_coding	7059	1	NM_014812.3	NM_014812	1	q43	20	0	130.63	131.89	0.959138	0.999129	0.990447	-0.0313084	0.00868221	chr1:243200836-243211885
chr1	243211965	243221723	ENST00000366542	intron	3	-	9758	ENSG00000143702	CEP170	28920	protein_coding	7059	1	NM_014812.3	NM_014812	1	q43	20	0	184.79	187.48	0.941341	0.999888	0.985652	-0.0443103	0.0142364	chr1:243211965-243221723
chr1	243221814	243225175	ENST00000366542	intron	2	-	3361	ENSG00000143702	CEP170	28920	protein_coding	7059	1	NM_014812.3	NM_014812	1	q43	20	0	165.15	167.89	0.937116	0.999189	0.98368	-0.0465634	0.015509	chr1:243221814-243225175
chr1	243225322	243255039	ENST00000366542	intron	1	-	29717	ENSG00000143702	CEP170	28920	protein_coding	7059	1	NM_014812.3	NM_014812	1	q43	20	0	124.18	165.37	0.652671	0.854737	0.750922	-0.0982517	0.103815	chr1:243225322-243255039
chr1	243505335	243512323	ENST00000673466	intron	13	-	6988	ENSG00000117020	AKT3	393	protein_coding	7281	1	NM_005465.7	NM_005465	1	q44	14	1	160.05	163.77	0.91496	0.998733	0.977285	-0.0623254	0.0214482	chr1:243505335-243512323
chr1	243512427	243545509	ENST00000673466	intron	12	-	33082	ENSG00000117020	AKT3	393	protein_coding	7281	1	NM_005465.7	NM_005465	1	q44	14	0	171.59	172.38	0.973404	0.999649	0.995417	-0.0220127	0.00423198	chr1:243512427-243545509
chr1	243545598	243552728	ENST00000673466	intron	11	-	7130	ENSG00000117020	AKT3	393	protein_coding	7281	1	NM_005465.7	NM_005465	1	q44	14	0	191.56	192.85	0.969563	0.999562	0.993311	-0.0237474	0.00625137	chr1:243545598-243552728
chr1	243552944	243563719	ENST00000673466	intron	10	-	10775	ENSG00000117020	AKT3	393	protein_coding	7281	1	NM_005465.7	NM_005465	1	q44	14	0	214.53	215.33	0.982124	0.999651	0.996285	-0.0141603	0.00336621	chr1:243552944-243563719
chr1	243563849	243572925	ENST00000673466	intron	9	-	9076	ENSG00000117020	AKT3	393	protein_coding	7281	1	NM_005465.7	NM_005465	1	q44	14	0	193.63	197.22	0.91976	0.999629	0.981797	-0.0620366	0.0178322	chr1:243563849-243572925
chr1	243573049	243613670	ENST00000673466	intron	8	-	40621	ENSG00000117020	AKT3	393	protein_coding	7281	1	NM_005465.7	NM_005465	1	q44	14	0	163.66	207.79	0.670713	0.880272	0.787622	-0.116909	0.0926502	chr1:243573049-243613670
chr1	243613740	243615095	ENST00000673466	intron	7	-	1355	ENSG00000117020	AKT3	393	protein_coding	7281	1	NM_005465.7	NM_005465	1	q44	14	0	214.64	215.84	0.975757	0.999417	0.99444	-0.0186831	0.00497623	chr1:243613740-243615095
chr1	243615162	243637610	ENST00000673466	intron	6	-	22448	ENSG00000117020	AKT3	393	protein_coding	7281	1	NM_005465.7	NM_005465	1	q44	14	0	223.49	224.19	0.982624	0.999798	0.996878	-0.0142536	0.00291994	chr1:243615162-243637610
chr1	243637743	243645892	ENST00000673466	intron	5	-	8149	ENSG00000117020	AKT3	393	protein_coding	7281	1	NM_005465.7	NM_005465	1	q44	14	0	299.56	304.64	0.921972	0.999949	0.983325	-0.0613524	0.0166247	chr1:243637743-243645892
chr1	243646038	243664771	ENST00000673466	intron	4	-	18733	ENSG00000117020	AKT3	393	protein_coding	7281	1	NM_005465.7	NM_005465	1	q44	14	0	286.01	294.55	0.902129	0.999042	0.971007	-0.0688772	0.0280351	chr1:243646038-243664771
chr1	243664884	243695590	ENST00000673466	intron	3	-	30706	ENSG00000117020	AKT3	393	protein_coding	7281	1	NM_005465.7	NM_005465	1	q44	14	0	265.12	282.81	0.893366	0.966069	0.937449	-0.0440827	0.02862	chr1:243664884-243695590
chr1	243695717	243843124	ENST00000673466	intron	2	-	147407	ENSG00000117020	AKT3	393	protein_coding	7281	1	NM_005465.7	NM_005465	1	q44	14	0	192.23	208.51	0.863353	0.96359	0.921922	-0.0585688	0.0416675	chr1:243695717-243843124
chr1	243843283	243850039	ENST00000673466	intron	1	-	6756	ENSG00000117020	AKT3	393	protein_coding	7281	1	NM_005465.7	NM_005465	1	q44	14	0	165.74	175.56	0.851872	0.992155	0.944065	-0.092193	0.0480899	chr1:243843283-243850039
chr1	244051445	244053787	ENST00000358704	intron	1	+	2342	ENSG00000179456	ZBTB18	13030	protein_coding	3851	1	NM_205768.3	NM_205768	1	q44	2	1	NA	NA	NA	NA	NA	NA	NA	chr1:244051445-244053787
chr1	244409639	244411286	ENST00000366535	intron	12	-	1647	ENSG00000035687	ADSS2	292	protein_coding	2555	1	NM_001126.5	NM_001365073	1	q44	13	1	219.56	224.18	0.93557	0.997382	0.979392	-0.0438214	0.0179904	chr1:244409639-244411286
chr1	244411437	244415980	ENST00000366535	intron	11	-	4543	ENSG00000035687	ADSS2	292	protein_coding	2555	1	NM_001126.5	NM_001365073	1	q44	13	0	272.96	276.95	0.932939	0.999901	0.985593	-0.0526545	0.0143075	chr1:244411437-244415980
chr1	244416079	244417627	ENST00000366535	intron	10	-	1548	ENSG00000035687	ADSS2	292	protein_coding	2555	1	NM_001126.5	NM_001365073	1	q44	13	0	259.81	260.37	0.98746	0.999631	0.997849	-0.0103897	0.00178175	chr1:244416079-244417627
chr1	244417753	244418759	ENST00000366535	intron	9	-	1006	ENSG00000035687	ADSS2	292	protein_coding	2555	1	NM_001126.5	NM_001365073	1	q44	13	0	354.25	357.29	0.969003	0.999341	0.991492	-0.0224889	0.00784997	chr1:244417753-244418759
chr1	244418915	244420169	ENST00000366535	intron	8	-	1254	ENSG00000035687	ADSS2	292	protein_coding	2555	1	NM_001126.5	NM_001365073	1	q44	13	0	219.55	224.86	0.906831	0.999645	0.976385	-0.0695541	0.0232597	chr1:244418915-244420169
chr1	244420297	244422834	ENST00000366535	intron	7	-	2537	ENSG00000035687	ADSS2	292	protein_coding	2555	1	NM_001126.5	NM_001365073	1	q44	13	0	276.81	281.99	0.936671	0.998949	0.981631	-0.0449594	0.0173189	chr1:244420297-244422834
chr1	244422917	244423952	ENST00000366535	intron	6	-	1035	ENSG00000035687	ADSS2	292	protein_coding	2555	1	NM_001126.5	NM_001365073	1	q44	13	0	313.82	316.45	0.968241	0.999424	0.991689	-0.0234478	0.00773509	chr1:244422917-244423952
chr1	244424061	244424320	ENST00000366535	intron	5	-	259	ENSG00000035687	ADSS2	292	protein_coding	2555	1	NM_001126.5	NM_001365073	1	q44	13	0	335.44	338.11	0.970561	0.999361	0.992103	-0.0215419	0.00725788	chr1:244424061-244424320
chr1	244424388	244432544	ENST00000366535	intron	4	-	8156	ENSG00000035687	ADSS2	292	protein_coding	2555	1	NM_001126.5	NM_001365073	1	q44	13	0	310.6	317.26	0.940035	0.996638	0.979008	-0.0389731	0.0176303	chr1:244424388-244432544
chr1	244432596	244436824	ENST00000366535	intron	3	-	4228	ENSG00000035687	ADSS2	292	protein_coding	2555	1	NM_001126.5	NM_001365073	1	q44	13	0	357.07	361.36	0.944184	0.999965	0.988128	-0.0439438	0.0118364	chr1:244432596-244436824
chr1	244436894	244437665	ENST00000366535	intron	2	-	771	ENSG00000035687	ADSS2	292	protein_coding	2555	1	NM_001126.5	NM_001365073	1	q44	13	0	282.71	284	0.981855	0.999342	0.995458	-0.0136027	0.00388392	chr1:244436894-244437665
chr1	244437769	244451634	ENST00000366535	intron	1	-	13865	ENSG00000035687	ADSS2	292	protein_coding	2555	1	NM_001126.5	NM_001365073	1	q44	13	0	239.23	244.99	0.928777	0.997628	0.976489	-0.0477121	0.0211392	chr1:244437769-244451634
chr1	244461495	244463907	ENST00000366534	intron	1	+	2412	ENSG00000179397	CATSPERE	28491	protein_coding	3436	1	NM_001130957.2	NM_001130957	1	q44	22	0	NA	NA	NA	NA	NA	NA	NA	chr1:244461495-244463907
chr1	244463957	244477540	ENST00000366534	intron	2	+	13583	ENSG00000179397	CATSPERE	28491	protein_coding	3436	1	NM_001130957.2	NM_001130957	1	q44	22	0	NA	NA	NA	NA	NA	NA	NA	chr1:244463957-244477540
chr1	244477615	244477905	ENST00000366534	intron	3	+	290	ENSG00000179397	CATSPERE	28491	protein_coding	3436	1	NM_001130957.2	NM_001130957	1	q44	22	0	NA	NA	NA	NA	NA	NA	NA	chr1:244477615-244477905
chr1	244477976	244479716	ENST00000366534	intron	4	+	1740	ENSG00000179397	CATSPERE	28491	protein_coding	3436	1	NM_001130957.2	NM_001130957	1	q44	22	0	NA	NA	NA	NA	NA	NA	NA	chr1:244477976-244479716
chr1	244479785	244490446	ENST00000366534	intron	5	+	10661	ENSG00000179397	CATSPERE	28491	protein_coding	3436	1	NM_001130957.2	NM_001130957	1	q44	22	0	NA	NA	NA	NA	NA	NA	NA	chr1:244479785-244490446
chr1	244490472	244499001	ENST00000366534	intron	6	+	8529	ENSG00000179397	CATSPERE	28491	protein_coding	3436	1	NM_001130957.2	NM_001130957	1	q44	22	0	NA	NA	NA	NA	NA	NA	NA	chr1:244490472-244499001
chr1	244499080	244518591	ENST00000366534	intron	7	+	19511	ENSG00000179397	CATSPERE	28491	protein_coding	3436	1	NM_001130957.2	NM_001130957	1	q44	22	0	NA	NA	NA	NA	NA	NA	NA	chr1:244499080-244518591
chr1	244518699	244552321	ENST00000366534	intron	8	+	33622	ENSG00000179397	CATSPERE	28491	protein_coding	3436	1	NM_001130957.2	NM_001130957	1	q44	22	0	NA	NA	NA	NA	NA	NA	NA	chr1:244518699-244552321
chr1	244552815	244560667	ENST00000366534	intron	9	+	7852	ENSG00000179397	CATSPERE	28491	protein_coding	3436	1	NM_001130957.2	NM_001130957	1	q44	22	0	NA	NA	NA	NA	NA	NA	NA	chr1:244552815-244560667
chr1	244561146	244572329	ENST00000366534	intron	10	+	11183	ENSG00000179397	CATSPERE	28491	protein_coding	3436	1	NM_001130957.2	NM_001130957	1	q44	22	0	NA	NA	NA	NA	NA	NA	NA	chr1:244561146-244572329
chr1	244572773	244581795	ENST00000366534	intron	11	+	9022	ENSG00000179397	CATSPERE	28491	protein_coding	3436	1	NM_001130957.2	NM_001130957	1	q44	22	0	NA	NA	NA	NA	NA	NA	NA	chr1:244572773-244581795
chr1	244581855	244583863	ENST00000366534	intron	12	+	2008	ENSG00000179397	CATSPERE	28491	protein_coding	3436	1	NM_001130957.2	NM_001130957	1	q44	22	0	NA	NA	NA	NA	NA	NA	NA	chr1:244581855-244583863
chr1	244583940	244588481	ENST00000366534	intron	13	+	4541	ENSG00000179397	CATSPERE	28491	protein_coding	3436	1	NM_001130957.2	NM_001130957	1	q44	22	0	NA	NA	NA	NA	NA	NA	NA	chr1:244583940-244588481
chr1	244588535	244591680	ENST00000366534	intron	14	+	3145	ENSG00000179397	CATSPERE	28491	protein_coding	3436	1	NM_001130957.2	NM_001130957	1	q44	22	0	NA	NA	NA	NA	NA	NA	NA	chr1:244588535-244591680
chr1	244591732	244593394	ENST00000366534	intron	15	+	1662	ENSG00000179397	CATSPERE	28491	protein_coding	3436	1	NM_001130957.2	NM_001130957	1	q44	22	0	NA	NA	NA	NA	NA	NA	NA	chr1:244591732-244593394
chr1	244593429	244593498	ENST00000366534	intron	16	+	69	ENSG00000179397	CATSPERE	28491	protein_coding	3436	1	NM_001130957.2	NM_001130957	1	q44	22	0	NA	NA	NA	NA	NA	NA	NA	chr1:244593429-244593498
chr1	244593579	244605694	ENST00000366534	intron	17	+	12115	ENSG00000179397	CATSPERE	28491	protein_coding	3436	1	NM_001130957.2	NM_001130957	1	q44	22	0	NA	NA	NA	NA	NA	NA	NA	chr1:244593579-244605694
chr1	244605795	244610239	ENST00000366534	intron	18	+	4444	ENSG00000179397	CATSPERE	28491	protein_coding	3436	1	NM_001130957.2	NM_001130957	1	q44	22	0	NA	NA	NA	NA	NA	NA	NA	chr1:244605795-244610239
chr1	244610327	244617528	ENST00000366534	intron	19	+	7201	ENSG00000179397	CATSPERE	28491	protein_coding	3436	1	NM_001130957.2	NM_001130957	1	q44	22	0	NA	NA	NA	NA	NA	NA	NA	chr1:244610327-244617528
chr1	244617687	244635488	ENST00000366534	intron	20	+	17801	ENSG00000179397	CATSPERE	28491	protein_coding	3436	1	NM_001130957.2	NM_001130957	1	q44	22	0	NA	NA	NA	NA	NA	NA	NA	chr1:244617687-244635488
chr1	244635543	244639927	ENST00000366534	intron	21	+	4384	ENSG00000179397	CATSPERE	28491	protein_coding	3436	1	NM_001130957.2	NM_001130957	1	q44	22	1	NA	NA	NA	NA	NA	NA	NA	chr1:244635543-244639927
chr1	244970044	244970328	ENST00000366523	intron	1	+	284	ENSG00000203666	EFCAB2	28166	protein_coding	1418	1	NM_032328.4	NM_032328	1	q44	8	0	4.99	34.05	0.00328289	0.497344	0.146549	-0.143266	0.350795	chr1:244970044-244970328
chr1	244970444	245017241	ENST00000366523	intron	2	+	46797	ENSG00000203666	EFCAB2	28166	protein_coding	1418	1	NM_032328.4	NM_032328	1	q44	8	0	27.81	74.85	0.231394	0.540854	0.371543	-0.140149	0.169311	chr1:244970444-245017241
chr1	245017327	245059385	ENST00000366523	intron	3	+	42058	ENSG00000203666	EFCAB2	28166	protein_coding	1418	1	NM_032328.4	NM_032328	1	q44	8	0	45.92	72.37	0.486186	0.783643	0.634517	-0.148331	0.149126	chr1:245017327-245059385
chr1	245059459	245082082	ENST00000366523	intron	4	+	22623	ENSG00000203666	EFCAB2	28166	protein_coding	1418	1	NM_032328.4	NM_032328	1	q44	8	0	60.93	62.93	0.850656	0.998783	0.968219	-0.117563	0.0305648	chr1:245059459-245082082
chr1	245082163	245083441	ENST00000366523	intron	5	+	1278	ENSG00000203666	EFCAB2	28166	protein_coding	1418	1	NM_032328.4	NM_032328	1	q44	8	0	69.51	71.81	0.867075	0.999217	0.967971	-0.100896	0.0312457	chr1:245082163-245083441
chr1	245083485	245083621	ENST00000366523	intron	6	+	136	ENSG00000203666	EFCAB2	28166	protein_coding	1418	1	NM_032328.4	NM_032328	1	q44	8	0	66.88	66.88	0.98514	0.996294	1	-0.01486	-0.00370551	chr1:245083485-245083621
chr1	245083689	245087244	ENST00000366523	intron	7	+	3555	ENSG00000203666	EFCAB2	28166	protein_coding	1418	1	NM_032328.4	NM_032328	1	q44	8	1	34.07	67.04	0.29573	0.712788	0.508204	-0.212474	0.204584	chr1:245083689-245087244
chr1	246541203	246544520	ENST00000366514	intron	7	-	3317	ENSG00000162851	TFB2M	18559	protein_coding	1784	1	NM_022366.3	NM_022366	1	q44	8	1	139.4	142.26	0.926885	0.998296	0.979896	-0.053011	0.0184	chr1:246541203-246544520
chr1	246544682	246548544	ENST00000366514	intron	6	-	3862	ENSG00000162851	TFB2M	18559	protein_coding	1784	1	NM_022366.3	NM_022366	1	q44	8	0	140.82	142.68	0.94411	0.999362	0.986964	-0.042854	0.0123981	chr1:246544682-246548544
chr1	246548608	246551212	ENST00000366514	intron	5	-	2604	ENSG00000162851	TFB2M	18559	protein_coding	1784	1	NM_022366.3	NM_022366	1	q44	8	0	121.38	125.44	0.891488	0.997105	0.967634	-0.0761456	0.0294715	chr1:246548608-246551212
chr1	246551303	246556572	ENST00000366514	intron	4	-	5269	ENSG00000162851	TFB2M	18559	protein_coding	1784	1	NM_022366.3	NM_022366	1	q44	8	0	90.79	99.18	0.782996	0.985623	0.915406	-0.13241	0.070217	chr1:246551303-246556572
chr1	246556722	246557380	ENST00000366514	intron	3	-	658	ENSG00000162851	TFB2M	18559	protein_coding	1784	1	NM_022366.3	NM_022366	1	q44	8	0	126	137.84	0.827351	0.968788	0.914103	-0.086752	0.0546848	chr1:246556722-246557380
chr1	246557535	246564345	ENST00000366514	intron	2	-	6810	ENSG00000162851	TFB2M	18559	protein_coding	1784	1	NM_022366.3	NM_022366	1	q44	8	0	75.51	94.33	0.664904	0.905178	0.800488	-0.135583	0.104691	chr1:246557535-246564345
chr1	246564435	246565825	ENST00000366514	intron	1	-	1390	ENSG00000162851	TFB2M	18559	protein_coding	1784	1	NM_022366.3	NM_022366	1	q44	8	0	110.42	111.3	0.957052	0.99948	0.992093	-0.0350415	0.00738614	chr1:246564435-246565825
chr1	247038428	247038809	ENST00000366503	intron	3	-	381	ENSG00000277462	ZNF670	28167	protein_coding	4197	1	NM_033213.5	NM_001204220	1	q44	4	1	10.71	11.33	0.758206	0.989719	0.945278	-0.187072	0.0444405	chr1:247038428-247038809
chr1	247038871	247039410	ENST00000366503	intron	2	-	539	ENSG00000277462	ZNF670	28167	protein_coding	4197	1	NM_033213.5	NM_001204220	1	q44	4	0	7.9	8.16	0.760447	0.986565	0.968137	-0.207691	0.0184275	chr1:247038871-247039410
chr1	247039538	247078593	ENST00000366503	intron	1	-	39055	ENSG00000277462	ZNF670	28167	protein_coding	4197	1	NM_033213.5	NM_001204220	1	q44	4	0	7.36	8.08	0.601658	0.992778	0.910891	-0.309233	0.0818868	chr1:247039538-247078593
chr1	924949	925921	ENST00000616016	intron	1	+	972	ENSG00000187634	SAMD11	28706	protein_coding	3465	1	NM_001385641.1	NM_001385641	1	p36.33	14	0	37.79	80.63	0.132844	0.844686	0.468684	-0.33584	0.376002	chr1:924949-925921
chr1	926014	930154	ENST00000616016	intron	2	+	4140	ENSG00000187634	SAMD11	28706	protein_coding	3465	1	NM_001385641.1	NM_001385641	1	p36.33	14	0	44.93	65.4	0.329279	0.944433	0.687003	-0.357724	0.25743	chr1:926014-930154
chr1	930337	931038	ENST00000616016	intron	3	+	701	ENSG00000187634	SAMD11	28706	protein_coding	3465	1	NM_001385641.1	NM_001385641	1	p36.33	14	0	75.15	79.99	0.588377	0.999588	0.939492	-0.351116	0.0600954	chr1:930337-931038
chr1	931090	935771	ENST00000616016	intron	4	+	4681	ENSG00000187634	SAMD11	28706	protein_coding	3465	1	NM_001385641.1	NM_001385641	1	p36.33	14	0	75.42	93.56	0.413042	0.988162	0.806114	-0.393072	0.182048	chr1:931090-935771
chr1	935897	939039	ENST00000616016	intron	5	+	3142	ENSG00000187634	SAMD11	28706	protein_coding	3465	1	NM_001385641.1	NM_001385641	1	p36.33	14	0	65.67	72.97	0.683708	0.995498	0.899959	-0.216251	0.0955393	chr1:935897-939039
chr1	939130	939274	ENST00000616016	intron	6	+	144	ENSG00000187634	SAMD11	28706	protein_coding	3465	1	NM_001385641.1	NM_001385641	1	p36.33	14	0	35.33	61.3	0.200157	0.900986	0.576346	-0.376189	0.32464	chr1:939130-939274
chr1	939413	941143	ENST00000616016	intron	7	+	1730	ENSG00000187634	SAMD11	28706	protein_coding	3465	1	NM_001385641.1	NM_001385641	1	p36.33	14	0	33.45	90.93	0.113862	0.665008	0.367865	-0.254004	0.297142	chr1:939413-941143
chr1	941307	942135	ENST00000616016	intron	8	+	828	ENSG00000187634	SAMD11	28706	protein_coding	3465	1	NM_001385641.1	NM_001385641	1	p36.33	14	0	52.16	66.7	0.384013	0.978338	0.782009	-0.397996	0.196329	chr1:941307-942135
chr1	942252	942409	ENST00000616016	intron	9	+	157	ENSG00000187634	SAMD11	28706	protein_coding	3465	1	NM_001385641.1	NM_001385641	1	p36.33	14	0	47.32	62.25	0.3592	0.978743	0.760161	-0.400961	0.218583	chr1:942252-942409
chr1	942489	942558	ENST00000616016	intron	10	+	69	ENSG00000187634	SAMD11	28706	protein_coding	3465	1	NM_001385641.1	NM_001385641	1	p36.33	14	0	55.97	68.63	0.494838	0.973269	0.815533	-0.320695	0.157737	chr1:942489-942558
chr1	943059	943252	ENST00000616016	intron	11	+	193	ENSG00000187634	SAMD11	28706	protein_coding	3465	1	NM_001385641.1	NM_001385641	1	p36.33	14	0	68.15	149.62	0.210411	0.755237	0.455487	-0.245076	0.29975	chr1:943059-943252
chr1	943378	943697	ENST00000616016	intron	12	+	319	ENSG00000187634	SAMD11	28706	protein_coding	3465	1	NM_001385641.1	NM_001385641	1	p36.33	14	0	97.75	110.08	0.641427	0.992219	0.887991	-0.246563	0.104228	chr1:943378-943697
chr1	943809	943907	ENST00000616016	intron	13	+	98	ENSG00000187634	SAMD11	28706	protein_coding	3465	1	NM_001385641.1	NM_001385641	1	p36.33	14	1	77.95	103.05	0.384305	0.960776	0.756429	-0.372124	0.204347	chr1:943809-943907
chr1	944801	945056	ENST00000327044	intron	18	-	255	ENSG00000188976	NOC2L	24517	protein_coding	2757	1	NM_015658.4	NM_015658	1	p36.33	19	1	250.77	555.86	0.374587	0.528477	0.451139	-0.0765515	0.0773385	chr1:944801-945056
chr1	945147	945517	ENST00000327044	intron	17	-	370	ENSG00000188976	NOC2L	24517	protein_coding	2757	1	NM_015658.4	NM_015658	1	p36.33	19	0	483.92	501.03	0.865153	0.999801	0.96585	-0.100697	0.0339504	chr1:945147-945517
chr1	945654	946172	ENST00000327044	intron	16	-	518	ENSG00000188976	NOC2L	24517	protein_coding	2757	1	NM_015658.4	NM_015658	1	p36.33	19	0	434.41	457.68	0.885354	0.985671	0.949157	-0.0638023	0.0365141	chr1:945654-946172
chr1	946287	946401	ENST00000327044	intron	15	-	114	ENSG00000188976	NOC2L	24517	protein_coding	2757	1	NM_015658.4	NM_015658	1	p36.33	19	0	292.82	302.27	0.918997	0.99475	0.968737	-0.0497397	0.0260133	chr1:946287-946401
chr1	946546	948130	ENST00000327044	intron	14	-	1584	ENSG00000188976	NOC2L	24517	protein_coding	2757	1	NM_015658.4	NM_015658	1	p36.33	19	0	264.07	281.92	0.828374	0.991523	0.936684	-0.10831	0.0548388	chr1:946546-948130
chr1	948233	948489	ENST00000327044	intron	13	-	256	ENSG00000188976	NOC2L	24517	protein_coding	2757	1	NM_015658.4	NM_015658	1	p36.33	19	0	296.04	299.38	0.954189	0.999708	0.988844	-0.0346541	0.010864	chr1:948233-948489
chr1	948604	951126	ENST00000327044	intron	12	-	2522	ENSG00000188976	NOC2L	24517	protein_coding	2757	1	NM_015658.4	NM_015658	1	p36.33	19	0	239.42	251.41	0.877497	0.990167	0.952309	-0.0748124	0.0378576	chr1:948604-951126
chr1	951239	951999	ENST00000327044	intron	11	-	760	ENSG00000188976	NOC2L	24517	protein_coding	2757	1	NM_015658.4	NM_015658	1	p36.33	19	0	285.55	285.66	0.995096	0.999341	0.999615	-0.00451942	-0.000273714	chr1:951239-951999
chr1	952140	952411	ENST00000327044	intron	10	-	271	ENSG00000188976	NOC2L	24517	protein_coding	2757	1	NM_015658.4	NM_015658	1	p36.33	19	0	246.55	246.97	0.989183	0.999571	0.998299	-0.00911636	0.00127182	chr1:952140-952411
chr1	952601	953174	ENST00000327044	intron	9	-	573	ENSG00000188976	NOC2L	24517	protein_coding	2757	1	NM_015658.4	NM_015658	1	p36.33	19	0	260.27	262.34	0.956872	0.999926	0.992109	-0.0352379	0.00781681	chr1:952601-953174
chr1	953289	953781	ENST00000327044	intron	8	-	492	ENSG00000188976	NOC2L	24517	protein_coding	2757	1	NM_015658.4	NM_015658	1	p36.33	19	0	163.7	169.4	0.918354	0.990271	0.966352	-0.0479981	0.0239187	chr1:953289-953781
chr1	953893	954003	ENST00000327044	intron	7	-	110	ENSG00000188976	NOC2L	24517	protein_coding	2757	1	NM_015658.4	NM_015658	1	p36.33	19	0	165.99	169.04	0.929462	0.998779	0.981957	-0.0524954	0.0168221	chr1:953893-954003
chr1	954083	955922	ENST00000327044	intron	6	-	1839	ENSG00000188976	NOC2L	24517	protein_coding	2757	1	NM_015658.4	NM_015658	1	p36.33	19	0	182.63	216.42	0.739933	0.923586	0.843868	-0.103936	0.0797172	chr1:954083-955922
chr1	956014	956094	ENST00000327044	intron	5	-	80	ENSG00000188976	NOC2L	24517	protein_coding	2757	1	NM_015658.4	NM_015658	1	p36.33	19	0	223.88	228.12	0.930877	0.99869	0.981413	-0.0505361	0.017277	chr1:956014-956094
chr1	956216	956893	ENST00000327044	intron	4	-	677	ENSG00000188976	NOC2L	24517	protein_coding	2757	1	NM_015658.4	NM_015658	1	p36.33	19	0	330.82	332.42	0.974911	0.99982	0.995187	-0.0202758	0.00463326	chr1:956216-956893
chr1	957026	957098	ENST00000327044	intron	3	-	72	ENSG00000188976	NOC2L	24517	protein_coding	2757	1	NM_015658.4	NM_015658	1	p36.33	19	0	285.93	291.37	0.932419	0.998979	0.98133	-0.0489105	0.0176493	chr1:957026-957098
chr1	957274	958928	ENST00000327044	intron	2	-	1654	ENSG00000188976	NOC2L	24517	protein_coding	2757	1	NM_015658.4	NM_015658	1	p36.33	19	0	285.1	298.99	0.873963	0.992207	0.953544	-0.079581	0.0386639	chr1:957274-958928
chr1	959082	959214	ENST00000327044	intron	1	-	132	ENSG00000188976	NOC2L	24517	protein_coding	2757	1	NM_015658.4	NM_015658	1	p36.33	19	0	107	110.42	0.900985	0.995851	0.969027	-0.0680421	0.0268241	chr1:959082-959214
chr1	960801	961292	ENST00000338591	intron	1	+	491	ENSG00000187961	KLHL17	24023	protein_coding	2567	1	NM_198317.3	NM_198317	1	p36.33	12	0	11.64	45.95	0.0596146	0.572487	0.253319	-0.193704	0.319168	chr1:960801-961292
chr1	961553	961628	ENST00000338591	intron	2	+	75	ENSG00000187961	KLHL17	24023	protein_coding	2567	1	NM_198317.3	NM_198317	1	p36.33	12	0	25.95	77.14	0.172307	0.550481	0.336401	-0.164095	0.214079	chr1:961553-961628
chr1	961751	961825	ENST00000338591	intron	3	+	74	ENSG00000187961	KLHL17	24023	protein_coding	2567	1	NM_198317.3	NM_198317	1	p36.33	12	0	32.64	71.51	0.287064	0.665166	0.45644	-0.169375	0.208727	chr1:961751-961825
chr1	962048	962354	ENST00000338591	intron	4	+	306	ENSG00000187961	KLHL17	24023	protein_coding	2567	1	NM_198317.3	NM_198317	1	p36.33	12	0	14.04	119.33	0.0370906	0.279092	0.117657	-0.0805663	0.161435	chr1:962048-962354
chr1	962472	962703	ENST00000338591	intron	5	+	231	ENSG00000187961	KLHL17	24023	protein_coding	2567	1	NM_198317.3	NM_198317	1	p36.33	12	0	33.26	48.48	0.338708	0.968908	0.686056	-0.347348	0.282851	chr1:962472-962703
chr1	962918	963108	ENST00000338591	intron	6	+	190	ENSG00000187961	KLHL17	24023	protein_coding	2567	1	NM_198317.3	NM_198317	1	p36.33	12	0	28.33	83.74	0.186069	0.54329	0.338309	-0.15224	0.204981	chr1:962918-963108
chr1	963254	963336	ENST00000338591	intron	7	+	82	ENSG00000187961	KLHL17	24023	protein_coding	2567	1	NM_198317.3	NM_198317	1	p36.33	12	0	38.71	65.51	0.374831	0.809771	0.590902	-0.216071	0.218869	chr1:963254-963336
chr1	963505	963919	ENST00000338591	intron	8	+	414	ENSG00000187961	KLHL17	24023	protein_coding	2567	1	NM_198317.3	NM_198317	1	p36.33	12	0	57.59	119.7	0.29226	0.706912	0.481119	-0.18886	0.225793	chr1:963505-963919
chr1	964009	964106	ENST00000338591	intron	9	+	97	ENSG00000187961	KLHL17	24023	protein_coding	2567	1	NM_198317.3	NM_198317	1	p36.33	12	0	63.71	92.81	0.488996	0.861046	0.686456	-0.19746	0.17459	chr1:964009-964106
chr1	964181	964348	ENST00000338591	intron	10	+	167	ENSG00000187961	KLHL17	24023	protein_coding	2567	1	NM_198317.3	NM_198317	1	p36.33	12	0	27.44	85.66	0.178495	0.500782	0.320336	-0.141841	0.180445	chr1:964181-964348
chr1	964531	964962	ENST00000338591	intron	11	+	431	ENSG00000187961	KLHL17	24023	protein_coding	2567	1	NM_198317.3	NM_198317	1	p36.33	12	1	55.81	68.47	0.575861	0.967371	0.815102	-0.239241	0.15227	chr1:964531-964962
chr1	966615	966703	ENST00000379410	intron	1	+	88	ENSG00000187583	PLEKHN1	25284	protein_coding	3176	1	NM_032129.3	NM_001367552	1	p36.33	16	0	6.53	9.92	0.197881	0.972857	0.658266	-0.460385	0.314591	chr1:966615-966703
chr1	966804	970276	ENST00000379410	intron	2	+	3472	ENSG00000187583	PLEKHN1	25284	protein_coding	3176	1	NM_032129.3	NM_001367552	1	p36.33	16	0	5.59	8.19	0.138008	0.969408	0.68254	-0.544531	0.286869	chr1:966804-970276
chr1	970424	970520	ENST00000379410	intron	3	+	96	ENSG00000187583	PLEKHN1	25284	protein_coding	3176	1	NM_032129.3	NM_001367552	1	p36.33	16	0	NA	NA	NA	NA	NA	NA	NA	chr1:970424-970520
chr1	970602	970685	ENST00000379410	intron	4	+	83	ENSG00000187583	PLEKHN1	25284	protein_coding	3176	1	NM_032129.3	NM_001367552	1	p36.33	16	0	NA	NA	NA	NA	NA	NA	NA	chr1:970602-970685
chr1	970759	970878	ENST00000379410	intron	5	+	119	ENSG00000187583	PLEKHN1	25284	protein_coding	3176	1	NM_032129.3	NM_001367552	1	p36.33	16	0	NA	NA	NA	NA	NA	NA	NA	chr1:970759-970878
chr1	971007	971112	ENST00000379410	intron	6	+	105	ENSG00000187583	PLEKHN1	25284	protein_coding	3176	1	NM_032129.3	NM_001367552	1	p36.33	16	0	NA	NA	NA	NA	NA	NA	NA	chr1:971007-971112
chr1	971209	971323	ENST00000379410	intron	7	+	114	ENSG00000187583	PLEKHN1	25284	protein_coding	3176	1	NM_032129.3	NM_001367552	1	p36.33	16	0	NA	NA	NA	NA	NA	NA	NA	chr1:971209-971323
chr1	971405	972074	ENST00000379410	intron	8	+	669	ENSG00000187583	PLEKHN1	25284	protein_coding	3176	1	NM_032129.3	NM_001367552	1	p36.33	16	0	NA	NA	NA	NA	NA	NA	NA	chr1:971405-972074
chr1	972151	972287	ENST00000379410	intron	9	+	136	ENSG00000187583	PLEKHN1	25284	protein_coding	3176	1	NM_032129.3	NM_001367552	1	p36.33	16	0	NA	NA	NA	NA	NA	NA	NA	chr1:972151-972287
chr1	972425	972860	ENST00000379410	intron	10	+	435	ENSG00000187583	PLEKHN1	25284	protein_coding	3176	1	NM_032129.3	NM_001367552	1	p36.33	16	0	NA	NA	NA	NA	NA	NA	NA	chr1:972425-972860
chr1	973011	973185	ENST00000379410	intron	11	+	174	ENSG00000187583	PLEKHN1	25284	protein_coding	3176	1	NM_032129.3	NM_001367552	1	p36.33	16	0	NA	NA	NA	NA	NA	NA	NA	chr1:973011-973185
chr1	973327	973499	ENST00000379410	intron	12	+	172	ENSG00000187583	PLEKHN1	25284	protein_coding	3176	1	NM_032129.3	NM_001367552	1	p36.33	16	0	NA	NA	NA	NA	NA	NA	NA	chr1:973327-973499
chr1	973641	973832	ENST00000379410	intron	13	+	191	ENSG00000187583	PLEKHN1	25284	protein_coding	3176	1	NM_032129.3	NM_001367552	1	p36.33	16	0	NA	NA	NA	NA	NA	NA	NA	chr1:973641-973832
chr1	974052	974315	ENST00000379410	intron	14	+	263	ENSG00000187583	PLEKHN1	25284	protein_coding	3176	1	NM_032129.3	NM_001367552	1	p36.33	16	0	NA	NA	NA	NA	NA	NA	NA	chr1:974052-974315
chr1	974365	974441	ENST00000379410	intron	15	+	76	ENSG00000187583	PLEKHN1	25284	protein_coding	3176	1	NM_032129.3	NM_001367552	1	p36.33	16	1	6.12	8.48	0.267172	0.972974	0.721698	-0.454526	0.251276	chr1:974365-974441
chr1	999433	999525	ENST00000304952	intron	3	-	92	ENSG00000188290	HES4	24149	protein_coding	885	1	NM_021170.4	NM_021170	1	p36.33	4	1	46.32	81.63	0.201868	0.973204	0.567438	-0.36557	0.405765	chr1:999433-999525
chr1	999614	999691	ENST00000304952	intron	2	-	77	ENSG00000188290	HES4	24149	protein_coding	885	1	NM_021170.4	NM_021170	1	p36.33	4	0	30.37	128.56	0.0497135	0.630804	0.236232	-0.186519	0.394572	chr1:999614-999691
chr1	999788	999865	ENST00000304952	intron	1	-	77	ENSG00000188290	HES4	24149	protein_coding	885	1	NM_021170.4	NM_021170	1	p36.33	4	0	23.71	108.15	0.0351983	0.627907	0.219233	-0.184034	0.408674	chr1:999788-999865
chr1	1013577	1013983	ENST00000649529	intron	1	+	406	ENSG00000187608	ISG15	4053	protein_coding	637	1	NM_005101.4	NM_005101	1	p36.33	2	1	240.68	245.37	0.94313	0.997821	0.980886	-0.0377565	0.0169347	chr1:1013577-1013983
chr1	1082988	1084352	ENST00000421241	intron	9	-	1364	ENSG00000131591	C1orf159	26062	protein_coding	1832	1	NM_017891.5	NM_017891	1	p36.33	10	1	28.42	55.59	0.308319	0.734681	0.511243	-0.202924	0.223438	chr1:1082988-1084352
chr1	1084384	1084480	ENST00000421241	intron	8	-	96	ENSG00000131591	C1orf159	26062	protein_coding	1832	1	NM_017891.5	NM_017891	1	p36.33	10	0	35.88	53.37	0.430615	0.867884	0.672288	-0.241673	0.195596	chr1:1084384-1084480
chr1	1084507	1085877	ENST00000421241	intron	7	-	1370	ENSG00000131591	C1orf159	26062	protein_coding	1832	1	NM_017891.5	NM_017891	1	p36.33	10	0	40.26	41.21	0.896865	0.996893	0.976947	-0.0800822	0.019946	chr1:1084507-1085877
chr1	1086013	1087138	ENST00000421241	intron	6	-	1125	ENSG00000131591	C1orf159	26062	protein_coding	1832	1	NM_017891.5	NM_017891	1	p36.33	10	0	41.08	43.22	0.811203	0.99637	0.950486	-0.139283	0.0458841	chr1:1086013-1087138
chr1	1087205	1087501	ENST00000421241	intron	5	-	296	ENSG00000131591	C1orf159	26062	protein_coding	1832	1	NM_017891.5	NM_017891	1	p36.33	10	0	30.9	33.96	0.710311	0.99218	0.909894	-0.199583	0.0822862	chr1:1087205-1087501
chr1	1087598	1090352	ENST00000421241	intron	4	-	2754	ENSG00000131591	C1orf159	26062	protein_coding	1832	1	NM_017891.5	NM_017891	1	p36.33	10	0	21.53	22.85	0.731085	0.996588	0.942232	-0.211147	0.0543558	chr1:1087598-1090352
chr1	1090429	1091471	ENST00000421241	intron	3	-	1042	ENSG00000131591	C1orf159	26062	protein_coding	1832	1	NM_017891.5	NM_017891	1	p36.33	10	0	22.25	27.15	0.585795	0.965775	0.819521	-0.233726	0.146254	chr1:1090429-1091471
chr1	1091566	1091990	ENST00000421241	intron	2	-	424	ENSG00000131591	C1orf159	26062	protein_coding	1832	1	NM_017891.5	NM_017891	1	p36.33	10	0	23.55	26.11	0.701388	0.988054	0.901953	-0.200566	0.0861005	chr1:1091566-1091990
chr1	1092104	1116059	ENST00000421241	intron	1	-	23955	ENSG00000131591	C1orf159	26062	protein_coding	1832	1	NM_017891.5	NM_017891	1	p36.33	10	0	10	15.16	0.261776	0.963993	0.659631	-0.397854	0.304362	chr1:1092104-1116059
chr1	1217689	1218457	ENST00000360001	intron	6	-	768	ENSG00000078808	SDF4	24188	protein_coding	1933	1	NM_016176.6	NM_016176	1	p36.33	7	1	2220.89	2509.37	0.838181	0.923723	0.885039	-0.0468581	0.0386839	chr1:1217689-1218457
chr1	1218634	1218768	ENST00000360001	intron	5	-	134	ENSG00000078808	SDF4	24188	protein_coding	1933	1	NM_016176.6	NM_016176	1	p36.33	7	0	2045.96	2127.49	0.933148	0.982901	0.961678	-0.0285303	0.0212234	chr1:1218634-1218768
chr1	1218928	1223243	ENST00000360001	intron	4	-	4315	ENSG00000078808	SDF4	24188	protein_coding	1933	1	NM_016176.6	NM_016176	1	p36.33	7	0	1375.78	1449.07	0.915454	0.973488	0.949423	-0.0339691	0.0240648	chr1:1218928-1223243
chr1	1223358	1223831	ENST00000360001	intron	3	-	473	ENSG00000078808	SDF4	24188	protein_coding	1933	1	NM_016176.6	NM_016176	1	p36.33	7	0	2536.93	2546.77	0.990912	0.998959	0.996136	-0.00522412	0.00282294	chr1:1223358-1223831
chr1	1223969	1228467	ENST00000360001	intron	2	-	4498	ENSG00000078808	SDF4	24188	protein_coding	1933	1	NM_016176.6	NM_016176	1	p36.33	7	0	1904.71	1923.23	0.973479	0.998517	0.99037	-0.0168917	0.00814663	chr1:1223969-1228467
chr1	1228947	1231891	ENST00000360001	intron	1	-	2944	ENSG00000078808	SDF4	24188	protein_coding	1933	1	NM_016176.6	NM_016176	1	p36.33	7	0	1579.67	1621.74	0.900062	0.99944	0.974059	-0.0739963	0.0253815	chr1:1228947-1231891
chr1	1242647	1242834	ENST00000330388	intron	7	-	187	ENSG00000184163	C1QTNF12	32308	protein_coding	1036	1	NM_001014980.3	NM_001014980	1	p36.33	8	1	NA	NA	NA	NA	NA	NA	NA	chr1:1242647-1242834
chr1	1242914	1243061	ENST00000330388	intron	6	-	147	ENSG00000184163	C1QTNF12	32308	protein_coding	1036	1	NM_001014980.3	NM_001014980	1	p36.33	8	0	6.52	14.95	0.0820481	0.824798	0.43612	-0.354072	0.388678	chr1:1242914-1243061
chr1	1243153	1243443	ENST00000330388	intron	5	-	290	ENSG00000184163	C1QTNF12	32308	protein_coding	1036	1	NM_001014980.3	NM_001014980	1	p36.33	8	0	3.78	17.08	0.01056	0.612942	0.221311	-0.210751	0.391631	chr1:1243153-1243443
chr1	1243553	1243953	ENST00000330388	intron	4	-	400	ENSG00000184163	C1QTNF12	32308	protein_coding	1036	1	NM_001014980.3	NM_001014980	1	p36.33	8	0	NA	NA	NA	NA	NA	NA	NA	chr1:1243553-1243953
chr1	1244106	1244190	ENST00000330388	intron	3	-	84	ENSG00000184163	C1QTNF12	32308	protein_coding	1036	1	NM_001014980.3	NM_001014980	1	p36.33	8	0	NA	NA	NA	NA	NA	NA	NA	chr1:1244106-1244190
chr1	1244276	1244380	ENST00000330388	intron	2	-	104	ENSG00000184163	C1QTNF12	32308	protein_coding	1036	1	NM_001014980.3	NM_001014980	1	p36.33	8	0	10.58	11.99	0.41671	0.99749	0.882402	-0.465692	0.115088	chr1:1244276-1244380
chr1	1244498	1246513	ENST00000330388	intron	1	-	2015	ENSG00000184163	C1QTNF12	32308	protein_coding	1036	1	NM_001014980.3	NM_001014980	1	p36.33	8	0	7.1	13	0.0738847	0.918588	0.546154	-0.472269	0.372434	chr1:1244498-1246513
chr1	1255488	1256044	ENST00000349431	intron	6	-	556	ENSG00000160087	UBE2J2	19268	protein_coding	2260	1	NM_058167.3	NM_058167	1	p36.33	7	1	408.27	454.41	0.768712	0.978367	0.898462	-0.129749	0.0799049	chr1:1255488-1256044
chr1	1256126	1256991	ENST00000349431	intron	5	-	865	ENSG00000160087	UBE2J2	19268	protein_coding	2260	1	NM_058167.3	NM_058167	1	p36.33	7	0	420.25	455.86	0.834261	0.977072	0.921884	-0.0876233	0.0551876	chr1:1256126-1256991
chr1	1257131	1257207	ENST00000349431	intron	4	-	76	ENSG00000160087	UBE2J2	19268	protein_coding	2260	1	NM_058167.3	NM_058167	1	p36.33	7	0	404.62	410.63	0.956785	0.998062	0.985364	-0.0285787	0.0126981	chr1:1257131-1257207
chr1	1257311	1263345	ENST00000349431	intron	3	-	6034	ENSG00000160087	UBE2J2	19268	protein_coding	2260	1	NM_058167.3	NM_058167	1	p36.33	7	0	368.75	419.99	0.791706	0.946042	0.877997	-0.0862914	0.0680452	chr1:1257311-1263345
chr1	1263387	1267861	ENST00000349431	intron	2	-	4474	ENSG00000160087	UBE2J2	19268	protein_coding	2260	1	NM_058167.3	NM_058167	1	p36.33	7	0	345.26	434.93	0.717637	0.863451	0.793829	-0.0761914	0.0696218	chr1:1263387-1267861
chr1	1267993	1273665	ENST00000349431	intron	1	-	5672	ENSG00000160087	UBE2J2	19268	protein_coding	2260	1	NM_058167.3	NM_058167	1	p36.33	7	0	297.15	378.14	0.694651	0.867991	0.78582	-0.0911691	0.0821709	chr1:1267993-1273665
chr1	1280667	1281225	ENST00000379116	intron	1	+	558	ENSG00000162572	SCNN1D	10601	protein_coding	3050	1	NM_001130413.4	NM_001130413	1	p36.33	18	0	NA	NA	NA	NA	NA	NA	NA	chr1:1280667-1281225
chr1	1281298	1281410	ENST00000379116	intron	2	+	112	ENSG00000162572	SCNN1D	10601	protein_coding	3050	1	NM_001130413.4	NM_001130413	1	p36.33	18	0	NA	NA	NA	NA	NA	NA	NA	chr1:1281298-1281410
chr1	1281611	1282241	ENST00000379116	intron	3	+	630	ENSG00000162572	SCNN1D	10601	protein_coding	3050	1	NM_001130413.4	NM_001130413	1	p36.33	18	0	NA	NA	NA	NA	NA	NA	NA	chr1:1281611-1282241
chr1	1282316	1283977	ENST00000379116	intron	4	+	1661	ENSG00000162572	SCNN1D	10601	protein_coding	3050	1	NM_001130413.4	NM_001130413	1	p36.33	18	0	8.77	14.96	0.208797	0.901265	0.58623	-0.377433	0.315035	chr1:1282316-1283977
chr1	1284091	1285570	ENST00000379116	intron	5	+	1479	ENSG00000162572	SCNN1D	10601	protein_coding	3050	1	NM_001130413.4	NM_001130413	1	p36.33	18	0	NA	NA	NA	NA	NA	NA	NA	chr1:1284091-1285570
chr1	1285665	1285925	ENST00000379116	intron	6	+	260	ENSG00000162572	SCNN1D	10601	protein_coding	3050	1	NM_001130413.4	NM_001130413	1	p36.33	18	0	NA	NA	NA	NA	NA	NA	NA	chr1:1285665-1285925
chr1	1286279	1286767	ENST00000379116	intron	7	+	488	ENSG00000162572	SCNN1D	10601	protein_coding	3050	1	NM_001130413.4	NM_001130413	1	p36.33	18	0	NA	NA	NA	NA	NA	NA	NA	chr1:1286279-1286767
chr1	1286976	1287108	ENST00000379116	intron	8	+	132	ENSG00000162572	SCNN1D	10601	protein_coding	3050	1	NM_001130413.4	NM_001130413	1	p36.33	18	0	13.53	13.79	0.85053	0.990047	0.981146	-0.130616	0.00890161	chr1:1286976-1287108
chr1	1287300	1287507	ENST00000379116	intron	9	+	207	ENSG00000162572	SCNN1D	10601	protein_coding	3050	1	NM_001130413.4	NM_001130413	1	p36.33	18	0	15.93	16.22	0.875508	0.990675	0.982121	-0.106613	0.00855464	chr1:1287300-1287507
chr1	1287597	1287672	ENST00000379116	intron	10	+	75	ENSG00000162572	SCNN1D	10601	protein_coding	3050	1	NM_001130413.4	NM_001130413	1	p36.33	18	0	9.47	16.11	0.204949	0.938896	0.587834	-0.382885	0.351062	chr1:1287597-1287672
chr1	1287837	1287938	ENST00000379116	intron	11	+	101	ENSG00000162572	SCNN1D	10601	protein_coding	3050	1	NM_001130413.4	NM_001130413	1	p36.33	18	0	11	13.25	0.482361	0.986219	0.830189	-0.347828	0.156031	chr1:1287837-1287938
chr1	1288038	1290270	ENST00000379116	intron	12	+	2232	ENSG00000162572	SCNN1D	10601	protein_coding	3050	1	NM_001130413.4	NM_001130413	1	p36.33	18	0	7.53	8.49	0.436135	0.994465	0.886926	-0.450791	0.107539	chr1:1288038-1290270
chr1	1290389	1290476	ENST00000379116	intron	13	+	87	ENSG00000162572	SCNN1D	10601	protein_coding	3050	1	NM_001130413.4	NM_001130413	1	p36.33	18	0	12.14	14.78	0.401293	0.99268	0.82138	-0.420087	0.171299	chr1:1290389-1290476
chr1	1290556	1290636	ENST00000379116	intron	14	+	80	ENSG00000162572	SCNN1D	10601	protein_coding	3050	1	NM_001130413.4	NM_001130413	1	p36.33	18	0	11.11	11.64	0.739591	0.990731	0.954467	-0.214877	0.0362637	chr1:1290556-1290636
chr1	1290695	1290894	ENST00000379116	intron	15	+	199	ENSG00000162572	SCNN1D	10601	protein_coding	3050	1	NM_001130413.4	NM_001130413	1	p36.33	18	0	11.73	12.63	0.71478	0.989006	0.928741	-0.213961	0.0602653	chr1:1290695-1290894
chr1	1290954	1291064	ENST00000379116	intron	16	+	110	ENSG00000162572	SCNN1D	10601	protein_coding	3050	1	NM_001130413.4	NM_001130413	1	p36.33	18	0	11.71	12.18	0.784863	0.991178	0.961412	-0.176549	0.0297663	chr1:1290954-1291064
chr1	1291141	1291253	ENST00000379116	intron	17	+	112	ENSG00000162572	SCNN1D	10601	protein_coding	3050	1	NM_001130413.4	NM_001130413	1	p36.33	18	1	9.93	10.62	0.717991	0.990247	0.935028	-0.217038	0.0552186	chr1:1291141-1291253
chr1	1293709	1293822	ENST00000354700	intron	23	-	113	ENSG00000131584	ACAP3	16754	protein_coding	3793	1	NM_030649.3	NM_030649	1	p36.33	24	1	107.59	109.73	0.929344	0.998096	0.980498	-0.051154	0.0175982	chr1:1293709-1293822
chr1	1293934	1294089	ENST00000354700	intron	22	-	155	ENSG00000131584	ACAP3	16754	protein_coding	3793	1	NM_030649.3	NM_030649	1	p36.33	24	0	125.85	167.55	0.611372	0.865164	0.751119	-0.139747	0.114045	chr1:1293934-1294089
chr1	1294200	1294401	ENST00000354700	intron	21	-	201	ENSG00000131584	ACAP3	16754	protein_coding	3793	1	NM_030649.3	NM_030649	1	p36.33	24	0	128.96	134.58	0.887117	0.992244	0.95824	-0.0711233	0.0340032	chr1:1294200-1294401
chr1	1294629	1294717	ENST00000354700	intron	20	-	88	ENSG00000131584	ACAP3	16754	protein_coding	3793	1	NM_030649.3	NM_030649	1	p36.33	24	0	138.6	167.63	0.694722	0.918909	0.826821	-0.132099	0.0920882	chr1:1294629-1294717
chr1	1294817	1295446	ENST00000354700	intron	19	-	629	ENSG00000131584	ACAP3	16754	protein_coding	3793	1	NM_030649.3	NM_030649	1	p36.33	24	0	119.62	168.45	0.555038	0.845284	0.710122	-0.155084	0.135162	chr1:1294817-1295446
chr1	1295555	1295735	ENST00000354700	intron	18	-	180	ENSG00000131584	ACAP3	16754	protein_coding	3793	1	NM_030649.3	NM_030649	1	p36.33	24	0	142.11	153.03	0.844947	0.980013	0.928641	-0.0836942	0.0513716	chr1:1295555-1295735
chr1	1295939	1296014	ENST00000354700	intron	17	-	75	ENSG00000131584	ACAP3	16754	protein_coding	3793	1	NM_030649.3	NM_030649	1	p36.33	24	0	176.67	188.67	0.858623	0.98281	0.936397	-0.0777735	0.0464129	chr1:1295939-1296014
chr1	1296110	1296210	ENST00000354700	intron	16	-	100	ENSG00000131584	ACAP3	16754	protein_coding	3793	1	NM_030649.3	NM_030649	1	p36.33	24	0	123.01	126.32	0.899005	0.998946	0.973797	-0.0747915	0.0251493	chr1:1296110-1296210
chr1	1296281	1296424	ENST00000354700	intron	15	-	143	ENSG00000131584	ACAP3	16754	protein_coding	3793	1	NM_030649.3	NM_030649	1	p36.33	24	0	95.58	96.14	0.963324	0.999088	0.994175	-0.0308515	0.00491256	chr1:1296281-1296424
chr1	1296634	1297821	ENST00000354700	intron	14	-	1187	ENSG00000131584	ACAP3	16754	protein_coding	3793	1	NM_030649.3	NM_030649	1	p36.33	24	0	152.66	159.53	0.881585	0.993486	0.956936	-0.0753509	0.0365502	chr1:1296634-1297821
chr1	1297934	1298012	ENST00000354700	intron	13	-	78	ENSG00000131584	ACAP3	16754	protein_coding	3793	1	NM_030649.3	NM_030649	1	p36.33	24	0	125.66	147.74	0.759122	0.920772	0.850548	-0.0914266	0.0702233	chr1:1297934-1298012
chr1	1298114	1298369	ENST00000354700	intron	12	-	255	ENSG00000131584	ACAP3	16754	protein_coding	3793	1	NM_030649.3	NM_030649	1	p36.33	24	0	105.75	180.97	0.367079	0.809474	0.584351	-0.217272	0.225123	chr1:1298114-1298369
chr1	1298422	1298566	ENST00000354700	intron	11	-	144	ENSG00000131584	ACAP3	16754	protein_coding	3793	1	NM_030649.3	NM_030649	1	p36.33	24	0	106.04	106.71	0.963527	0.999392	0.993721	-0.0301938	0.00567102	chr1:1298422-1298566
chr1	1298680	1299344	ENST00000354700	intron	10	-	664	ENSG00000131584	ACAP3	16754	protein_coding	3793	1	NM_030649.3	NM_030649	1	p36.33	24	0	89.34	203.42	0.301253	0.607692	0.43919	-0.137937	0.168502	chr1:1298680-1299344
chr1	1299357	1299830	ENST00000354700	intron	9	-	473	ENSG00000131584	ACAP3	16754	protein_coding	3793	1	NM_030649.3	NM_030649	1	p36.33	24	0	87.7	214.68	0.258934	0.597043	0.408515	-0.149581	0.188528	chr1:1299357-1299830
chr1	1299906	1299972	ENST00000354700	intron	8	-	66	ENSG00000131584	ACAP3	16754	protein_coding	3793	1	NM_030649.3	NM_030649	1	p36.33	24	0	113.04	156.93	0.549648	0.87701	0.720321	-0.170673	0.156689	chr1:1299906-1299972
chr1	1300069	1300157	ENST00000354700	intron	7	-	88	ENSG00000131584	ACAP3	16754	protein_coding	3793	1	NM_030649.3	NM_030649	1	p36.33	24	0	112.81	144.78	0.643763	0.902323	0.779182	-0.135419	0.123141	chr1:1300069-1300157
chr1	1300203	1300508	ENST00000354700	intron	6	-	305	ENSG00000131584	ACAP3	16754	protein_coding	3793	1	NM_030649.3	NM_030649	1	p36.33	24	0	158.89	191.74	0.690376	0.934776	0.828674	-0.138299	0.106101	chr1:1300203-1300508
chr1	1300693	1301987	ENST00000354700	intron	5	-	1294	ENSG00000131584	ACAP3	16754	protein_coding	3793	1	NM_030649.3	NM_030649	1	p36.33	24	0	143.63	176.58	0.682772	0.927338	0.813399	-0.130627	0.113939	chr1:1300693-1301987
chr1	1302047	1302921	ENST00000354700	intron	4	-	874	ENSG00000131584	ACAP3	16754	protein_coding	3793	1	NM_030649.3	NM_030649	1	p36.33	24	0	144.84	148.49	0.923818	0.997506	0.975419	-0.0516015	0.0220869	chr1:1302047-1302921
chr1	1302976	1303161	ENST00000354700	intron	3	-	185	ENSG00000131584	ACAP3	16754	protein_coding	3793	1	NM_030649.3	NM_030649	1	p36.33	24	0	119.52	130.96	0.793026	0.981747	0.912645	-0.119619	0.0691023	chr1:1302976-1303161
chr1	1303282	1304085	ENST00000354700	intron	2	-	803	ENSG00000131584	ACAP3	16754	protein_coding	3793	1	NM_030649.3	NM_030649	1	p36.33	24	0	69.44	125.95	0.3629	0.741979	0.55133	-0.18843	0.190649	chr1:1303282-1304085
chr1	1304144	1307768	ENST00000354700	intron	1	-	3624	ENSG00000131584	ACAP3	16754	protein_coding	3793	1	NM_030649.3	NM_030649	1	p36.33	24	0	86.15	165.55	0.373495	0.677043	0.520387	-0.146891	0.156656	chr1:1304144-1307768
chr1	1311925	1312017	ENST00000435064	intron	16	-	92	ENSG00000127054	INTS11	26052	protein_coding	2114	1	NM_017871.6	NM_017871	1	p36.33	17	1	227.73	257.59	0.784618	0.952135	0.884079	-0.0994609	0.0680554	chr1:1311925-1312017
chr1	1312148	1312225	ENST00000435064	intron	15	-	77	ENSG00000127054	INTS11	26052	protein_coding	2114	1	NM_017871.6	NM_017871	1	p36.33	17	0	260.55	272.26	0.891708	0.992127	0.95699	-0.0652817	0.0351372	chr1:1312148-1312225
chr1	1312369	1312439	ENST00000435064	intron	14	-	70	ENSG00000127054	INTS11	26052	protein_coding	2114	1	NM_017871.6	NM_017871	1	p36.33	17	0	219.48	275.75	0.703439	0.875574	0.795938	-0.0924997	0.0796359	chr1:1312369-1312439
chr1	1312502	1312592	ENST00000435064	intron	13	-	90	ENSG00000127054	INTS11	26052	protein_coding	2114	1	NM_017871.6	NM_017871	1	p36.33	17	0	221.21	270.77	0.71241	0.902044	0.816966	-0.104556	0.0850776	chr1:1312502-1312592
chr1	1312701	1312786	ENST00000435064	intron	12	-	85	ENSG00000127054	INTS11	26052	protein_coding	2114	1	NM_017871.6	NM_017871	1	p36.33	17	0	259.01	352.14	0.603083	0.845302	0.735531	-0.132448	0.109771	chr1:1312701-1312786
chr1	1312950	1313034	ENST00000435064	intron	11	-	84	ENSG00000127054	INTS11	26052	protein_coding	2114	1	NM_017871.6	NM_017871	1	p36.33	17	0	303.07	353.4	0.776917	0.922885	0.857583	-0.0806665	0.0653017	chr1:1312950-1313034
chr1	1313125	1313508	ENST00000435064	intron	10	-	383	ENSG00000127054	INTS11	26052	protein_coding	2114	1	NM_017871.6	NM_017871	1	p36.33	17	0	278.25	336.47	0.714134	0.916445	0.826968	-0.112834	0.0894772	chr1:1313125-1313508
chr1	1313593	1313731	ENST00000435064	intron	9	-	138	ENSG00000127054	INTS11	26052	protein_coding	2114	1	NM_017871.6	NM_017871	1	p36.33	17	0	261.53	312.89	0.740924	0.912058	0.835853	-0.0949287	0.0762054	chr1:1313593-1313731
chr1	1313922	1314300	ENST00000435064	intron	8	-	378	ENSG00000127054	INTS11	26052	protein_coding	2114	1	NM_017871.6	NM_017871	1	p36.33	17	0	234.34	310.63	0.639312	0.855391	0.754402	-0.11509	0.100989	chr1:1313922-1314300
chr1	1314366	1314823	ENST00000435064	intron	7	-	457	ENSG00000127054	INTS11	26052	protein_coding	2114	1	NM_017871.6	NM_017871	1	p36.33	17	0	205.48	263.58	0.64736	0.888494	0.779574	-0.132213	0.10892	chr1:1314366-1314823
chr1	1314963	1315403	ENST00000435064	intron	6	-	440	ENSG00000127054	INTS11	26052	protein_coding	2114	1	NM_017871.6	NM_017871	1	p36.33	17	0	261.25	338.27	0.647251	0.875434	0.772312	-0.125062	0.103122	chr1:1314963-1315403
chr1	1315439	1315519	ENST00000435064	intron	5	-	80	ENSG00000127054	INTS11	26052	protein_coding	2114	1	NM_017871.6	NM_017871	1	p36.33	17	0	253.56	340.82	0.610454	0.857233	0.74397	-0.133516	0.113262	chr1:1315439-1315519
chr1	1315619	1319295	ENST00000435064	intron	4	-	3676	ENSG00000127054	INTS11	26052	protein_coding	2114	1	NM_017871.6	NM_017871	1	p36.33	17	0	239.32	387.82	0.446238	0.789852	0.61709	-0.170852	0.172761	chr1:1315619-1319295
chr1	1319525	1320455	ENST00000435064	intron	3	-	930	ENSG00000127054	INTS11	26052	protein_coding	2114	1	NM_017871.6	NM_017871	1	p36.33	17	0	385.36	427.81	0.845254	0.941455	0.900774	-0.0555199	0.0406816	chr1:1319525-1320455
chr1	1320530	1320995	ENST00000435064	intron	2	-	465	ENSG00000127054	INTS11	26052	protein_coding	2114	1	NM_017871.6	NM_017871	1	p36.33	17	0	350.16	391.33	0.81299	0.957251	0.894795	-0.0818049	0.0624558	chr1:1320530-1320995
chr1	1321094	1324580	ENST00000435064	intron	1	-	3486	ENSG00000127054	INTS11	26052	protein_coding	2114	1	NM_017871.6	NM_017871	1	p36.33	17	0	189.26	215.14	0.75164	0.968522	0.879706	-0.128066	0.0888159	chr1:1321094-1324580
chr1	1325103	1326835	ENST00000343938	intron	1	+	1732	ENSG00000224051	CPTP	28116	protein_coding	2154	1	NM_001029885.2	NM_001029885	1	p36.33	3	0	141.74	169.29	0.731317	0.915772	0.837262	-0.105944	0.0785103	chr1:1325103-1326835
chr1	1327033	1327240	ENST00000343938	intron	2	+	207	ENSG00000224051	CPTP	28116	protein_coding	2154	1	NM_001029885.2	NM_001029885	1	p36.33	3	1	91.33	117.78	0.645253	0.875792	0.775429	-0.130176	0.100363	chr1:1327033-1327240
chr1	1336516	1337976	ENST00000378888	intron	14	-	1460	ENSG00000107404	DVL1	3084	protein_coding	3305	1	NM_001330311.2	NM_001330311	1	p36.33	15	1	302.58	337.52	0.8081	0.95958	0.89648	-0.0883803	0.0631001	chr1:1336516-1337976
chr1	1338184	1338268	ENST00000378888	intron	13	-	84	ENSG00000107404	DVL1	3084	protein_coding	3305	1	NM_001330311.2	NM_001330311	1	p36.33	15	0	353.56	359.04	0.948616	0.998936	0.984737	-0.0361212	0.0141988	chr1:1338184-1338268
chr1	1338437	1338521	ENST00000378888	intron	12	-	84	ENSG00000107404	DVL1	3084	protein_coding	3305	1	NM_001330311.2	NM_001330311	1	p36.33	15	0	315.37	334.97	0.874606	0.9851	0.941487	-0.0668814	0.0436125	chr1:1338437-1338521
chr1	1338654	1339286	ENST00000378888	intron	11	-	632	ENSG00000107404	DVL1	3084	protein_coding	3305	1	NM_001330311.2	NM_001330311	1	p36.33	15	0	40.48	273.67	0.0857896	0.222982	0.147915	-0.0621257	0.0750664	chr1:1338654-1339286
chr1	1339440	1339581	ENST00000378888	intron	10	-	141	ENSG00000107404	DVL1	3084	protein_coding	3305	1	NM_001330311.2	NM_001330311	1	p36.33	15	0	294.77	371.23	0.689687	0.879421	0.794036	-0.104349	0.0853854	chr1:1339440-1339581
chr1	1339650	1339735	ENST00000378888	intron	9	-	85	ENSG00000107404	DVL1	3084	protein_coding	3305	1	NM_001330311.2	NM_001330311	1	p36.33	15	0	220.34	245.33	0.794692	0.96639	0.898137	-0.103445	0.0682524	chr1:1339650-1339735
chr1	1339813	1340037	ENST00000378888	intron	8	-	224	ENSG00000107404	DVL1	3084	protein_coding	3305	1	NM_001330311.2	NM_001330311	1	p36.33	15	0	301.33	314.66	0.863444	0.9976	0.957637	-0.0941927	0.0399628	chr1:1339813-1340037
chr1	1340178	1340246	ENST00000378888	intron	7	-	68	ENSG00000107404	DVL1	3084	protein_coding	3305	1	NM_001330311.2	NM_001330311	1	p36.33	15	0	294.88	314.77	0.878383	0.974695	0.936811	-0.0584276	0.0378835	chr1:1340178-1340246
chr1	1340317	1340409	ENST00000378888	intron	6	-	92	ENSG00000107404	DVL1	3084	protein_coding	3305	1	NM_001330311.2	NM_001330311	1	p36.33	15	0	362.22	362.47	0.994387	0.999677	0.99931	-0.00492302	0.000366676	chr1:1340317-1340409
chr1	1340504	1341666	ENST00000378888	intron	5	-	1162	ENSG00000107404	DVL1	3084	protein_coding	3305	1	NM_001330311.2	NM_001330311	1	p36.33	15	0	227.56	238.95	0.868511	0.994221	0.952333	-0.0838221	0.0418882	chr1:1340504-1341666
chr1	1341806	1342052	ENST00000378888	intron	4	-	246	ENSG00000107404	DVL1	3084	protein_coding	3305	1	NM_001330311.2	NM_001330311	1	p36.33	15	0	320.18	367.93	0.772806	0.943382	0.87022	-0.0974143	0.0731619	chr1:1341806-1342052
chr1	1342157	1342362	ENST00000378888	intron	3	-	205	ENSG00000107404	DVL1	3084	protein_coding	3305	1	NM_001330311.2	NM_001330311	1	p36.33	15	0	299.58	300.85	0.979542	0.999822	0.995779	-0.0162367	0.00404319	chr1:1342157-1342362
chr1	1342485	1342688	ENST00000378888	intron	2	-	203	ENSG00000107404	DVL1	3084	protein_coding	3305	1	NM_001330311.2	NM_001330311	1	p36.33	15	0	264.18	265.84	0.974616	0.999451	0.993756	-0.0191395	0.00569494	chr1:1342485-1342688
chr1	1342759	1348895	ENST00000378888	intron	1	-	6136	ENSG00000107404	DVL1	3084	protein_coding	3305	1	NM_001330311.2	NM_001330311	1	p36.33	15	0	268.37	456.9	0.143482	0.980334	0.587371	-0.443889	0.392962	chr1:1342759-1348895
chr1	1353630	1353847	ENST00000309212	intron	9	-	217	ENSG00000162576	MXRA8	7542	protein_coding	2293	1	NM_032348.4	NM_001282582	1	p36.33	10	1	3516.73	5324.6	0.595721	0.721543	0.660468	-0.0647469	0.061075	chr1:1353630-1353847
chr1	1353929	1354029	ENST00000309212	intron	8	-	100	ENSG00000162576	MXRA8	7542	protein_coding	2293	1	NM_032348.4	NM_001282582	1	p36.33	10	0	4667.23	4844.82	0.92612	0.986868	0.963344	-0.0372241	0.0235237	chr1:1353929-1354029
chr1	1354107	1354192	ENST00000309212	intron	7	-	85	ENSG00000162576	MXRA8	7542	protein_coding	2293	1	NM_032348.4	NM_001282582	1	p36.33	10	0	3866.26	4045.49	0.931046	0.974573	0.955696	-0.0246506	0.0188762	chr1:1354107-1354192
chr1	1354233	1354353	ENST00000309212	intron	6	-	120	ENSG00000162576	MXRA8	7542	protein_coding	2293	1	NM_032348.4	NM_001282582	1	p36.33	10	0	2866.63	3480.07	0.715408	0.906857	0.823728	-0.108319	0.0831296	chr1:1354233-1354353
chr1	1354510	1354681	ENST00000309212	intron	5	-	171	ENSG00000162576	MXRA8	7542	protein_coding	2293	1	NM_032348.4	NM_001282582	1	p36.33	10	0	4979.04	5062.16	0.96541	0.99409	0.98358	-0.0181704	0.01051	chr1:1354510-1354681
chr1	1355153	1355243	ENST00000309212	intron	4	-	90	ENSG00000162576	MXRA8	7542	protein_coding	2293	1	NM_032348.4	NM_001282582	1	p36.33	10	0	2599.41	2871.67	0.805884	0.969041	0.905191	-0.0993067	0.0638501	chr1:1355153-1355243
chr1	1355346	1355449	ENST00000309212	intron	3	-	103	ENSG00000162576	MXRA8	7542	protein_coding	2293	1	NM_032348.4	NM_001282582	1	p36.33	10	0	2207.23	2267.41	0.948584	0.989633	0.973459	-0.0248748	0.0161743	chr1:1355346-1355449
chr1	1355753	1356680	ENST00000309212	intron	2	-	927	ENSG00000162576	MXRA8	7542	protein_coding	2293	1	NM_032348.4	NM_001282582	1	p36.33	10	0	1870.48	2222.59	0.724933	0.931374	0.841577	-0.116644	0.0897976	chr1:1355753-1356680
chr1	1356705	1358455	ENST00000309212	intron	1	-	1750	ENSG00000162576	MXRA8	7542	protein_coding	2293	1	NM_032348.4	NM_001282582	1	p36.33	10	0	1818.16	1848.34	0.966998	0.994381	0.983672	-0.0166734	0.0107091	chr1:1356705-1358455
chr1	1373903	1373999	ENST00000338338	intron	3	-	96	ENSG00000175756	AURKAIP1	24114	protein_coding	753	1	NM_017900.3	NM_017900	1	p36.33	4	1	770.16	789.44	0.952132	0.990532	0.975578	-0.0234453	0.0149543	chr1:1373903-1373999
chr1	1374446	1374704	ENST00000338338	intron	2	-	258	ENSG00000175756	AURKAIP1	24114	protein_coding	753	1	NM_017900.3	NM_017900	1	p36.33	4	0	611.16	713.85	0.775504	0.926537	0.856146	-0.0806425	0.0703912	chr1:1374446-1374704
chr1	1374791	1375153	ENST00000338338	intron	1	-	362	ENSG00000175756	AURKAIP1	24114	protein_coding	753	1	NM_017900.3	NM_017900	1	p36.33	4	0	297.16	651.22	0.367811	0.543415	0.456313	-0.088502	0.087102	chr1:1374791-1375153
chr1	1387583	1387776	ENST00000400809	intron	10	-	193	ENSG00000221978	CCNL2	20570	protein_coding	3112	1	NM_030937.6	NM_030937	1	p36.33	11	1	396.14	413.29	0.885147	0.996068	0.958504	-0.0733572	0.0375644	chr1:1387583-1387776
chr1	1387870	1387953	ENST00000400809	intron	9	-	83	ENSG00000221978	CCNL2	20570	protein_coding	3112	1	NM_030937.6	NM_030937	1	p36.33	11	0	483.88	487.32	0.97784	0.998949	0.992941	-0.0151011	0.00600772	chr1:1387870-1387953
chr1	1388066	1390229	ENST00000400809	intron	8	-	2163	ENSG00000221978	CCNL2	20570	protein_coding	3112	1	NM_030937.6	NM_030937	1	p36.33	11	0	455.81	525.27	0.805413	0.924077	0.867763	-0.0623501	0.0563139	chr1:1388066-1390229
chr1	1390372	1390458	ENST00000400809	intron	7	-	86	ENSG00000221978	CCNL2	20570	protein_coding	3112	1	NM_030937.6	NM_030937	1	p36.33	11	0	398.05	400.22	0.975175	0.999881	0.994578	-0.019403	0.00530335	chr1:1390372-1390458
chr1	1390564	1390765	ENST00000400809	intron	6	-	201	ENSG00000221978	CCNL2	20570	protein_coding	3112	1	NM_030937.6	NM_030937	1	p36.33	11	0	456.58	458.77	0.979528	0.999835	0.995226	-0.0156987	0.0046087	chr1:1390564-1390765
chr1	1390866	1393395	ENST00000400809	intron	5	-	2529	ENSG00000221978	CCNL2	20570	protein_coding	3112	1	NM_030937.6	NM_030937	1	p36.33	11	0	41.18	932.41	0.0208592	0.0853899	0.0441651	-0.0233059	0.0412248	chr1:1390866-1393395
chr1	1393461	1395393	ENST00000400809	intron	4	-	1932	ENSG00000221978	CCNL2	20570	protein_coding	3112	1	NM_030937.6	NM_030937	1	p36.33	11	0	359.23	384.3	0.868562	0.979927	0.934765	-0.0662028	0.0451628	chr1:1393461-1395393
chr1	1395515	1398232	ENST00000400809	intron	3	-	2717	ENSG00000221978	CCNL2	20570	protein_coding	3112	1	NM_030937.6	NM_030937	1	p36.33	11	0	463.68	483.45	0.920409	0.984582	0.959106	-0.0386971	0.0254755	chr1:1395515-1398232
chr1	1398343	1398596	ENST00000400809	intron	2	-	253	ENSG00000221978	CCNL2	20570	protein_coding	3112	1	NM_030937.6	NM_030937	1	p36.33	11	0	317.88	346.75	0.841672	0.971165	0.916741	-0.0750691	0.0544239	chr1:1398343-1398596
chr1	1398672	1399018	ENST00000400809	intron	1	-	346	ENSG00000221978	CCNL2	20570	protein_coding	3112	1	NM_030937.6	NM_030937	1	p36.33	11	0	269.59	285.08	0.877463	0.986682	0.945664	-0.0682011	0.0410178	chr1:1398672-1399018
chr1	1402257	1405808	ENST00000344843	intron	3	-	3551	ENSG00000242485	MRPL20	14478	protein_coding	700	1	NM_017971.4	NM_017971	1	p36.33	4	1	663.15	754.16	0.817346	0.926536	0.879323	-0.061977	0.0472132	chr1:1402257-1405808
chr1	1405887	1406908	ENST00000344843	intron	2	-	1021	ENSG00000242485	MRPL20	14478	protein_coding	700	1	NM_017971.4	NM_017971	1	p36.33	4	0	733.71	781.03	0.874379	0.97939	0.939413	-0.0650346	0.0399765	chr1:1405887-1406908
chr1	1407020	1407130	ENST00000344843	intron	1	-	110	ENSG00000242485	MRPL20	14478	protein_coding	700	1	NM_017971.4	NM_017971	1	p36.33	4	0	600.4	619.68	0.934434	0.989329	0.968887	-0.0344532	0.0204415	chr1:1407020-1407130
chr1	1419550	1420051	ENST00000537107	intron	3	-	501	ENSG00000235098	ANKRD65	42950	protein_coding	2024	1	NM_001145210.3	NM_001145210	1	p36.33	4	1	14.16	18.33	0.382807	0.974355	0.772504	-0.389697	0.201851	chr1:1419550-1420051
chr1	1420593	1420796	ENST00000537107	intron	2	-	203	ENSG00000235098	ANKRD65	42950	protein_coding	2024	1	NM_001145210.3	NM_001145210	1	p36.33	4	0	NA	NA	NA	NA	NA	NA	NA	chr1:1420593-1420796
chr1	1421006	1421132	ENST00000537107	intron	1	-	126	ENSG00000235098	ANKRD65	42950	protein_coding	2024	1	NM_001145210.3	NM_001145210	1	p36.33	4	0	NA	NA	NA	NA	NA	NA	NA	chr1:1421006-1421132
chr1	1472090	1477273	ENST00000673477	intron	1	+	5183	ENSG00000160072	ATAD3B	24007	protein_coding	4098	1	NM_031921.6	NM_031921	1	p36.33	16	0	56.64	79.34	0.37895	0.999472	0.71389	-0.334939	0.285582	chr1:1472090-1477273
chr1	1477351	1478643	ENST00000673477	intron	2	+	1292	ENSG00000160072	ATAD3B	24007	protein_coding	4098	1	NM_031921.6	NM_031921	1	p36.33	16	0	108.01	170.62	0.405261	0.804598	0.633044	-0.227784	0.171554	chr1:1477351-1478643
chr1	1478746	1479048	ENST00000673477	intron	3	+	302	ENSG00000160072	ATAD3B	24007	protein_coding	4098	1	NM_031921.6	NM_031921	1	p36.33	16	0	335.86	337.44	0.97894	0.999534	0.995318	-0.0163778	0.00421646	chr1:1478746-1479048
chr1	1479109	1480866	ENST00000673477	intron	4	+	1757	ENSG00000160072	ATAD3B	24007	protein_coding	4098	1	NM_031921.6	NM_031921	1	p36.33	16	0	374.82	377.05	0.974291	0.999892	0.994086	-0.0197947	0.00580607	chr1:1479109-1480866
chr1	1480937	1482137	ENST00000673477	intron	5	+	1200	ENSG00000160072	ATAD3B	24007	protein_coding	4098	1	NM_031921.6	NM_031921	1	p36.33	16	0	256.07	259.84	0.946689	0.999674	0.985491	-0.0388021	0.0141828	chr1:1480937-1482137
chr1	1482304	1482544	ENST00000673477	intron	6	+	240	ENSG00000160072	ATAD3B	24007	protein_coding	4098	1	NM_031921.6	NM_031921	1	p36.33	16	0	98.63	110.33	0.664045	0.999852	0.893955	-0.22991	0.105898	chr1:1482304-1482544
chr1	1482615	1485015	ENST00000673477	intron	7	+	2400	ENSG00000160072	ATAD3B	24007	protein_coding	4098	1	NM_031921.6	NM_031921	1	p36.33	16	0	68.96	87.95	0.466486	0.975292	0.784082	-0.317596	0.19121	chr1:1482615-1485015
chr1	1485172	1485781	ENST00000673477	intron	8	+	609	ENSG00000160072	ATAD3B	24007	protein_coding	4098	1	NM_031921.6	NM_031921	1	p36.33	16	0	76.67	93.7	0.488733	0.999783	0.81825	-0.329517	0.181533	chr1:1485172-1485781
chr1	1485839	1486109	ENST00000673477	intron	9	+	270	ENSG00000160072	ATAD3B	24007	protein_coding	4098	1	NM_031921.6	NM_031921	1	p36.33	16	0	80.77	100.47	0.466251	0.988571	0.803922	-0.33767	0.184649	chr1:1485839-1486109
chr1	1486236	1486543	ENST00000673477	intron	10	+	307	ENSG00000160072	ATAD3B	24007	protein_coding	4098	1	NM_031921.6	NM_031921	1	p36.33	16	0	158.37	158.75	0.979425	0.999498	0.997606	-0.0181816	0.00189207	chr1:1486236-1486543
chr1	1486669	1487862	ENST00000673477	intron	11	+	1193	ENSG00000160072	ATAD3B	24007	protein_coding	4098	1	NM_031921.6	NM_031921	1	p36.33	16	0	129.37	144.99	0.766527	0.967974	0.892268	-0.125742	0.0757056	chr1:1486669-1487862
chr1	1487915	1489203	ENST00000673477	intron	12	+	1288	ENSG00000160072	ATAD3B	24007	protein_coding	4098	1	NM_031921.6	NM_031921	1	p36.33	16	0	125.12	136.86	0.7105	0.996295	0.914219	-0.203719	0.0820764	chr1:1487915-1489203
chr1	1489275	1490256	ENST00000673477	intron	13	+	981	ENSG00000160072	ATAD3B	24007	protein_coding	4098	1	NM_031921.6	NM_031921	1	p36.33	16	0	66.66	134.32	0.20138	0.751711	0.496278	-0.294898	0.255434	chr1:1489275-1490256
chr1	1490425	1490562	ENST00000673477	intron	14	+	137	ENSG00000160072	ATAD3B	24007	protein_coding	4098	1	NM_031921.6	NM_031921	1	p36.33	16	0	104.9	112.59	0.814927	0.986741	0.931699	-0.116773	0.0550419	chr1:1490425-1490562
chr1	1490672	1495484	ENST00000673477	intron	15	+	4812	ENSG00000160072	ATAD3B	24007	protein_coding	4098	1	NM_031921.6	NM_031921	1	p36.33	16	1	118.42	151.16	0.427376	0.999693	0.783408	-0.356032	0.216284	chr1:1490672-1495484
chr1	1512474	1516011	ENST00000378756	intron	1	+	3537	ENSG00000197785	ATAD3A	25567	protein_coding	2481	1	NM_001170535.3	NM_001170535	1	p36.33	16	0	154.96	188.21	0.581755	0.992351	0.823336	-0.241581	0.169016	chr1:1512474-1516011
chr1	1516089	1517310	ENST00000378756	intron	2	+	1221	ENSG00000197785	ATAD3A	25567	protein_coding	2481	1	NM_001170535.3	NM_001170535	1	p36.33	16	0	207.66	217	0.858474	0.999055	0.956959	-0.0984847	0.0420969	chr1:1516089-1517310
chr1	1517413	1517715	ENST00000378756	intron	3	+	302	ENSG00000197785	ATAD3A	25567	protein_coding	2481	1	NM_001170535.3	NM_001170535	1	p36.33	16	0	342.62	343.21	0.989219	0.999741	0.998281	-0.00906226	0.00146022	chr1:1517413-1517715
chr1	1517776	1518920	ENST00000378756	intron	4	+	1144	ENSG00000197785	ATAD3A	25567	protein_coding	2481	1	NM_001170535.3	NM_001170535	1	p36.33	16	0	375.86	377.9	0.977213	0.999635	0.994602	-0.0173884	0.00503313	chr1:1517776-1518920
chr1	1518991	1520140	ENST00000378756	intron	5	+	1149	ENSG00000197785	ATAD3A	25567	protein_coding	2481	1	NM_001170535.3	NM_001170535	1	p36.33	16	0	317.22	319	0.977465	0.999748	0.99442	-0.0169547	0.0053284	chr1:1518991-1520140
chr1	1520307	1520547	ENST00000378756	intron	6	+	240	ENSG00000197785	ATAD3A	25567	protein_coding	2481	1	NM_001170535.3	NM_001170535	1	p36.33	16	0	235.33	254.62	0.773445	0.998371	0.92424	-0.150795	0.0741307	chr1:1520307-1520547
chr1	1520618	1522743	ENST00000378756	intron	7	+	2125	ENSG00000197785	ATAD3A	25567	protein_coding	2481	1	NM_001170535.3	NM_001170535	1	p36.33	16	0	153.4	176.41	0.645796	0.987025	0.869565	-0.223769	0.11746	chr1:1520618-1522743
chr1	1522900	1523510	ENST00000378756	intron	8	+	610	ENSG00000197785	ATAD3A	25567	protein_coding	2481	1	NM_001170535.3	NM_001170535	1	p36.33	16	0	203.89	230.75	0.6495	0.997176	0.883597	-0.234097	0.113579	chr1:1522900-1523510
chr1	1523568	1523838	ENST00000378756	intron	9	+	270	ENSG00000197785	ATAD3A	25567	protein_coding	2481	1	NM_001170535.3	NM_001170535	1	p36.33	16	0	239.58	255.07	0.764477	0.999783	0.939272	-0.174795	0.0605113	chr1:1523568-1523838
chr1	1523965	1524272	ENST00000378756	intron	10	+	307	ENSG00000197785	ATAD3A	25567	protein_coding	2481	1	NM_001170535.3	NM_001170535	1	p36.33	16	0	243.1	243.74	0.985111	0.999478	0.997374	-0.0122633	0.00210367	chr1:1523965-1524272
chr1	1524398	1525239	ENST00000378756	intron	11	+	841	ENSG00000197785	ATAD3A	25567	protein_coding	2481	1	NM_001170535.3	NM_001170535	1	p36.33	16	0	273.08	285.77	0.892302	0.989236	0.955594	-0.0632916	0.0336428	chr1:1524398-1525239
chr1	1525292	1526460	ENST00000378756	intron	12	+	1168	ENSG00000197785	ATAD3A	25567	protein_coding	2481	1	NM_001170535.3	NM_001170535	1	p36.33	16	0	297.44	300.11	0.969345	0.998984	0.991103	-0.0217582	0.00788054	chr1:1525292-1526460
chr1	1526532	1527694	ENST00000378756	intron	13	+	1162	ENSG00000197785	ATAD3A	25567	protein_coding	2481	1	NM_001170535.3	NM_001170535	1	p36.33	16	0	234.89	315.12	0.364956	0.994885	0.745399	-0.380443	0.249486	chr1:1526532-1527694
chr1	1527863	1529222	ENST00000378756	intron	14	+	1359	ENSG00000197785	ATAD3A	25567	protein_coding	2481	1	NM_001170535.3	NM_001170535	1	p36.33	16	0	215.1	274.6	0.643941	0.893373	0.783321	-0.13938	0.110052	chr1:1527863-1529222
chr1	1529332	1533925	ENST00000378756	intron	15	+	4593	ENSG00000197785	ATAD3A	25567	protein_coding	2481	1	NM_001170535.3	NM_001170535	1	p36.33	16	1	224.36	242.89	0.808139	0.997036	0.92371	-0.115571	0.0733258	chr1:1529332-1533925
chr1	1535508	1535588	ENST00000378733	intron	3	-	80	ENSG00000205090	TMEM240	25186	protein_coding	1381	1	NM_001114748.2	NM_001114748	1	p36.33	4	1	39.66	40.11	0.913575	0.998419	0.988781	-0.0752058	0.00963856	chr1:1535508-1535588
chr1	1535798	1539683	ENST00000378733	intron	2	-	3885	ENSG00000205090	TMEM240	25186	protein_coding	1381	1	NM_001114748.2	NM_001114748	1	p36.33	4	0	51.95	70.22	0.514985	0.885155	0.739818	-0.224833	0.145338	chr1:1535798-1539683
chr1	1539791	1540289	ENST00000378733	intron	1	-	498	ENSG00000205090	TMEM240	25186	protein_coding	1381	1	NM_001114748.2	NM_001114748	1	p36.33	4	0	38.26	56.11	0.450951	0.866903	0.681875	-0.230924	0.185028	chr1:1539791-1540289
chr1	1615634	1616507	ENST00000355826	intron	1	+	873	ENSG00000197530	MIB2	30577	protein_coding	3206	1	NM_001170687.4	NM_001170687	1	p36.33	20	0	54.01	157.42	0.236482	0.45796	0.343095	-0.106612	0.114865	chr1:1615634-1616507
chr1	1616615	1623430	ENST00000355826	intron	2	+	6815	ENSG00000197530	MIB2	30577	protein_coding	3206	1	NM_001170687.4	NM_001170687	1	p36.33	20	0	79.78	347.44	0.159592	0.304347	0.229622	-0.0700302	0.074725	chr1:1616615-1623430
chr1	1623700	1623773	ENST00000355826	intron	3	+	73	ENSG00000197530	MIB2	30577	protein_coding	3206	1	NM_001170687.4	NM_001170687	1	p36.33	20	0	93.26	135.1	0.564891	0.791602	0.690303	-0.125413	0.101298	chr1:1623700-1623773
chr1	1623946	1624794	ENST00000355826	intron	4	+	848	ENSG00000197530	MIB2	30577	protein_coding	3206	1	NM_001170687.4	NM_001170687	1	p36.33	20	0	104.96	127.51	0.656396	0.942422	0.823151	-0.166755	0.119271	chr1:1623946-1624794
chr1	1624902	1624990	ENST00000355826	intron	5	+	88	ENSG00000197530	MIB2	30577	protein_coding	3206	1	NM_001170687.4	NM_001170687	1	p36.33	20	0	144.04	163.62	0.744528	0.96901	0.880332	-0.135805	0.088678	chr1:1624902-1624990
chr1	1625186	1625285	ENST00000355826	intron	6	+	99	ENSG00000197530	MIB2	30577	protein_coding	3206	1	NM_001170687.4	NM_001170687	1	p36.33	20	0	105.82	120.95	0.709072	0.973548	0.874907	-0.165835	0.0986413	chr1:1625186-1625285
chr1	1625429	1625545	ENST00000355826	intron	7	+	116	ENSG00000197530	MIB2	30577	protein_coding	3206	1	NM_001170687.4	NM_001170687	1	p36.33	20	0	108.32	206.82	0.380257	0.673675	0.52374	-0.143483	0.149935	chr1:1625429-1625545
chr1	1625654	1626649	ENST00000355826	intron	8	+	995	ENSG00000197530	MIB2	30577	protein_coding	3206	1	NM_001170687.4	NM_001170687	1	p36.33	20	0	110.01	197.73	0.404837	0.709428	0.556365	-0.151528	0.153063	chr1:1625654-1626649
chr1	1626755	1626836	ENST00000355826	intron	9	+	81	ENSG00000197530	MIB2	30577	protein_coding	3206	1	NM_001170687.4	NM_001170687	1	p36.33	20	0	170.64	183.44	0.85125	0.977568	0.930222	-0.0789725	0.0473454	chr1:1626755-1626836
chr1	1627000	1627073	ENST00000355826	intron	10	+	73	ENSG00000197530	MIB2	30577	protein_coding	3206	1	NM_001170687.4	NM_001170687	1	p36.33	20	0	133.32	145.07	0.805226	0.978713	0.919005	-0.113778	0.0597084	chr1:1627000-1627073
chr1	1627208	1627295	ENST00000355826	intron	11	+	87	ENSG00000197530	MIB2	30577	protein_coding	3206	1	NM_001170687.4	NM_001170687	1	p36.33	20	0	177.64	181.59	0.925989	0.998484	0.978248	-0.0522586	0.0202362	chr1:1627208-1627295
chr1	1627445	1627672	ENST00000355826	intron	12	+	227	ENSG00000197530	MIB2	30577	protein_coding	3206	1	NM_001170687.4	NM_001170687	1	p36.33	20	0	99.64	146.27	0.512227	0.833378	0.681206	-0.168979	0.152172	chr1:1627445-1627672
chr1	1627830	1628018	ENST00000355826	intron	13	+	188	ENSG00000197530	MIB2	30577	protein_coding	3206	1	NM_001170687.4	NM_001170687	1	p36.33	20	0	140.9	155.96	0.764568	0.983951	0.903437	-0.138869	0.0805139	chr1:1627830-1628018
chr1	1628180	1628272	ENST00000355826	intron	14	+	92	ENSG00000197530	MIB2	30577	protein_coding	3206	1	NM_001170687.4	NM_001170687	1	p36.33	20	0	120.37	168.55	0.547612	0.854333	0.71415	-0.166538	0.140182	chr1:1628180-1628272
chr1	1628400	1628488	ENST00000355826	intron	15	+	88	ENSG00000197530	MIB2	30577	protein_coding	3206	1	NM_001170687.4	NM_001170687	1	p36.33	20	0	127.95	145.51	0.734915	0.967909	0.879321	-0.144406	0.088588	chr1:1628400-1628488
chr1	1628723	1629132	ENST00000355826	intron	16	+	409	ENSG00000197530	MIB2	30577	protein_coding	3206	1	NM_001170687.4	NM_001170687	1	p36.33	20	0	100.81	137.47	0.581526	0.862576	0.733324	-0.151797	0.129252	chr1:1628723-1629132
chr1	1629312	1629384	ENST00000355826	intron	17	+	72	ENSG00000197530	MIB2	30577	protein_coding	3206	1	NM_001170687.4	NM_001170687	1	p36.33	20	0	139.74	170.75	0.667193	0.923373	0.818389	-0.151196	0.104984	chr1:1629312-1629384
chr1	1629567	1629638	ENST00000355826	intron	18	+	71	ENSG00000197530	MIB2	30577	protein_coding	3206	1	NM_001170687.4	NM_001170687	1	p36.33	20	0	96.05	102.18	0.826873	0.994166	0.940008	-0.113135	0.0541583	chr1:1629567-1629638
chr1	1629705	1630291	ENST00000355826	intron	19	+	586	ENSG00000197530	MIB2	30577	protein_coding	3206	1	NM_001170687.4	NM_001170687	1	p36.33	20	1	155	157.45	0.93166	0.999643	0.98444	-0.0527797	0.0152037	chr1:1629705-1630291
chr1	1635857	1635936	ENST00000341832	intron	19	-	79	ENSG00000248333	CDK11B	1729	protein_coding	2992	1	NM_033486.3	NM_001291345	1	p36.33	20	1	349.82	352.45	0.9667	0.999853	0.992538	-0.0258384	0.00731461	chr1:1635857-1635936
chr1	1636127	1636332	ENST00000341832	intron	18	-	205	ENSG00000248333	CDK11B	1729	protein_coding	2992	1	NM_033486.3	NM_001291345	1	p36.33	20	0	304.48	311.86	0.933628	0.996487	0.976336	-0.0427076	0.020151	chr1:1636127-1636332
chr1	1636482	1636681	ENST00000341832	intron	17	-	199	ENSG00000248333	CDK11B	1729	protein_coding	2992	1	NM_033486.3	NM_001291345	1	p36.33	20	0	234.52	261.07	0.755373	0.985957	0.898303	-0.14293	0.0876543	chr1:1636482-1636681
chr1	1636799	1636896	ENST00000341832	intron	16	-	97	ENSG00000248333	CDK11B	1729	protein_coding	2992	1	NM_033486.3	NM_001291345	1	p36.33	20	0	149.7	157.11	0.867716	0.992494	0.952836	-0.0851197	0.0396582	chr1:1636799-1636896
chr1	1637005	1637080	ENST00000341832	intron	15	-	75	ENSG00000248333	CDK11B	1729	protein_coding	2992	1	NM_033486.3	NM_001291345	1	p36.33	20	0	173.68	181.01	0.876732	0.996528	0.959505	-0.0827733	0.0370232	chr1:1637005-1637080
chr1	1637203	1637407	ENST00000341832	intron	14	-	204	ENSG00000248333	CDK11B	1729	protein_coding	2992	1	NM_033486.3	NM_001291345	1	p36.33	20	0	243.78	273.22	0.80171	0.956763	0.892248	-0.0905379	0.0645151	chr1:1637203-1637407
chr1	1637514	1637761	ENST00000341832	intron	13	-	247	ENSG00000248333	CDK11B	1729	protein_coding	2992	1	NM_033486.3	NM_001291345	1	p36.33	20	0	306.73	361.66	0.675818	0.966386	0.848117	-0.172299	0.118269	chr1:1637514-1637761
chr1	1637884	1638499	ENST00000341832	intron	12	-	615	ENSG00000248333	CDK11B	1729	protein_coding	2992	1	NM_033486.3	NM_001291345	1	p36.33	20	0	297.84	300.55	0.969429	0.998895	0.990983	-0.0215544	0.00791156	chr1:1637884-1638499
chr1	1638591	1640276	ENST00000341832	intron	11	-	1685	ENSG00000248333	CDK11B	1729	protein_coding	2992	1	NM_033486.3	NM_001291345	1	p36.33	20	0	229.82	247.96	0.70098	0.999755	0.926843	-0.225863	0.0729118	chr1:1638591-1640276
chr1	1640453	1641047	ENST00000341832	intron	10	-	594	ENSG00000248333	CDK11B	1729	protein_coding	2992	1	NM_033486.3	NM_001291345	1	p36.33	20	0	253.49	260.49	0.918715	0.997331	0.973128	-0.0544127	0.0242038	chr1:1640453-1641047
chr1	1641114	1641661	ENST00000341832	intron	9	-	547	ENSG00000248333	CDK11B	1729	protein_coding	2992	1	NM_033486.3	NM_001291345	1	p36.33	20	0	199.19	205.33	0.886962	0.999219	0.970097	-0.0831345	0.0291217	chr1:1641114-1641661
chr1	1641821	1641905	ENST00000341832	intron	8	-	84	ENSG00000248333	CDK11B	1729	protein_coding	2992	1	NM_033486.3	NM_001291345	1	p36.33	20	0	149.11	149.75	0.974043	0.999603	0.995726	-0.0216837	0.00387675	chr1:1641821-1641905
chr1	1642002	1642385	ENST00000341832	intron	7	-	383	ENSG00000248333	CDK11B	1729	protein_coding	2992	1	NM_033486.3	NM_001291345	1	p36.33	20	0	303.88	359.19	0.767507	0.910472	0.846015	-0.0785072	0.0644572	chr1:1642002-1642385
chr1	1642509	1645125	ENST00000341832	intron	6	-	2616	ENSG00000248333	CDK11B	1729	protein_coding	2992	1	NM_033486.3	NM_001291345	1	p36.33	20	0	165.1	182.01	0.799233	0.973624	0.907093	-0.10786	0.0665306	chr1:1642509-1645125
chr1	1645263	1649498	ENST00000341832	intron	5	-	4235	ENSG00000248333	CDK11B	1729	protein_coding	2992	1	NM_033486.3	NM_001291345	1	p36.33	20	0	248.78	280.08	0.795796	0.95756	0.888246	-0.0924505	0.0693139	chr1:1645263-1649498
chr1	1649638	1652438	ENST00000341832	intron	4	-	2800	ENSG00000248333	CDK11B	1729	protein_coding	2992	1	NM_033486.3	NM_001291345	1	p36.33	20	0	259.89	285.99	0.858377	0.945576	0.908738	-0.0503615	0.0368383	chr1:1649638-1652438
chr1	1652567	1655368	ENST00000341832	intron	3	-	2801	ENSG00000248333	CDK11B	1729	protein_coding	2992	1	NM_033486.3	NM_001291345	1	p36.33	20	0	222.26	231.08	0.920635	0.98673	0.961831	-0.0411959	0.0248988	chr1:1652567-1655368
chr1	1655485	1657374	ENST00000341832	intron	2	-	1889	ENSG00000248333	CDK11B	1729	protein_coding	2992	1	NM_033486.3	NM_001291345	1	p36.33	20	0	196.66	263.75	0.625416	0.851004	0.74563	-0.120214	0.105374	chr1:1655485-1657374
chr1	1657499	1658913	ENST00000341832	intron	1	-	1414	ENSG00000248333	CDK11B	1729	protein_coding	2992	1	NM_033486.3	NM_001291345	1	p36.33	20	0	110.23	114.03	0.864481	0.999545	0.966675	-0.102195	0.0328696	chr1:1657499-1658913
chr1	1666020	1668326	ENST00000617444	intron	9	-	2306	ENSG00000189339	SLC35E2B	33941	protein_coding	6434	1	NM_001290264.2	NM_001290264	1	p36.33	10	1	159.96	312.66	0.264727	0.775844	0.51161	-0.246883	0.264234	chr1:1666020-1668326
chr1	1668473	1669663	ENST00000617444	intron	8	-	1190	ENSG00000189339	SLC35E2B	33941	protein_coding	6434	1	NM_001290264.2	NM_001290264	1	p36.33	10	0	97.48	117.37	0.616718	0.963836	0.830536	-0.213818	0.1333	chr1:1668473-1669663
chr1	1669737	1670097	ENST00000617444	intron	7	-	360	ENSG00000189339	SLC35E2B	33941	protein_coding	6434	1	NM_001290264.2	NM_001290264	1	p36.33	10	0	110.18	138.05	0.553105	0.979206	0.798117	-0.245012	0.181089	chr1:1669737-1670097
chr1	1670152	1671508	ENST00000617444	intron	6	-	1356	ENSG00000189339	SLC35E2B	33941	protein_coding	6434	1	NM_001290264.2	NM_001290264	1	p36.33	10	0	117.84	133.56	0.74073	0.976905	0.8823	-0.14157	0.0946046	chr1:1670152-1671508
chr1	1671630	1675462	ENST00000617444	intron	5	-	3832	ENSG00000189339	SLC35E2B	33941	protein_coding	6434	1	NM_001290264.2	NM_001290264	1	p36.33	10	0	170.99	209.18	0.702543	0.909296	0.81743	-0.114887	0.0918665	chr1:1671630-1675462
chr1	1675591	1676063	ENST00000617444	intron	4	-	472	ENSG00000189339	SLC35E2B	33941	protein_coding	6434	1	NM_001290264.2	NM_001290264	1	p36.33	10	0	140.92	141.47	0.983009	0.999266	0.996112	-0.0131029	0.00315358	chr1:1675591-1676063
chr1	1676200	1676377	ENST00000617444	intron	3	-	177	ENSG00000189339	SLC35E2B	33941	protein_coding	6434	1	NM_001290264.2	NM_001290264	1	p36.33	10	0	103.01	111.32	0.745159	0.998509	0.92535	-0.180192	0.0731589	chr1:1676200-1676377
chr1	1676847	1690975	ENST00000617444	intron	2	-	14128	ENSG00000189339	SLC35E2B	33941	protein_coding	6434	1	NM_001290264.2	NM_001290264	1	p36.33	10	0	14.63	118.41	0.0153044	0.347725	0.123554	-0.108249	0.224171	chr1:1676847-1690975
chr1	1691394	1692448	ENST00000617444	intron	1	-	1054	ENSG00000189339	SLC35E2B	33941	protein_coding	6434	1	NM_001290264.2	NM_001290264	1	p36.33	10	0	12.3	83.59	0.0523115	0.286954	0.147147	-0.0948353	0.139807	chr1:1691394-1692448
chr1	1753061	1753566	ENST00000341426	intron	11	-	505	ENSG00000008130	NADK	29831	protein_coding	3235	1	NM_023018.5	NM_001353641	1	p36.33	12	1	297.51	324.05	0.838287	0.972801	0.918099	-0.079812	0.054702	chr1:1753061-1753566
chr1	1753650	1754050	ENST00000341426	intron	10	-	400	ENSG00000008130	NADK	29831	protein_coding	3235	1	NM_023018.5	NM_001353641	1	p36.33	12	0	212.63	260.29	0.721039	0.896302	0.816897	-0.0958573	0.0794055	chr1:1753650-1754050
chr1	1754209	1754283	ENST00000341426	intron	9	-	74	ENSG00000008130	NADK	29831	protein_coding	3235	1	NM_023018.5	NM_001353641	1	p36.33	12	0	253.03	286.82	0.798497	0.943504	0.882191	-0.0836941	0.0613132	chr1:1754209-1754283
chr1	1754384	1754543	ENST00000341426	intron	8	-	159	ENSG00000008130	NADK	29831	protein_coding	3235	1	NM_023018.5	NM_001353641	1	p36.33	12	0	287.11	291.41	0.952204	0.998236	0.985244	-0.0330402	0.0129916	chr1:1754384-1754543
chr1	1754699	1755373	ENST00000341426	intron	7	-	674	ENSG00000008130	NADK	29831	protein_coding	3235	1	NM_023018.5	NM_001353641	1	p36.33	12	0	195.93	220.68	0.795741	0.952001	0.887847	-0.0921059	0.0641548	chr1:1754699-1755373
chr1	1755477	1756257	ENST00000341426	intron	6	-	780	ENSG00000008130	NADK	29831	protein_coding	3235	1	NM_023018.5	NM_001353641	1	p36.33	12	0	184.3	210.4	0.773074	0.948735	0.875951	-0.102877	0.072784	chr1:1755477-1756257
chr1	1756344	1756502	ENST00000341426	intron	5	-	158	ENSG00000008130	NADK	29831	protein_coding	3235	1	NM_023018.5	NM_001353641	1	p36.33	12	0	231.99	240.96	0.901368	0.992394	0.962774	-0.0614057	0.0296201	chr1:1756344-1756502
chr1	1756609	1757180	ENST00000341426	intron	4	-	571	ENSG00000008130	NADK	29831	protein_coding	3235	1	NM_023018.5	NM_001353641	1	p36.33	12	0	230.59	262.51	0.776811	0.952453	0.878405	-0.101593	0.0740483	chr1:1756609-1757180
chr1	1757311	1761951	ENST00000341426	intron	3	-	4640	ENSG00000008130	NADK	29831	protein_coding	3235	1	NM_023018.5	NM_001353641	1	p36.33	12	0	283.15	311.18	0.783967	0.983441	0.909924	-0.125956	0.073517	chr1:1757311-1761951
chr1	1762036	1765227	ENST00000341426	intron	2	-	3191	ENSG00000008130	NADK	29831	protein_coding	3235	1	NM_023018.5	NM_001353641	1	p36.33	12	0	315.12	326.97	0.890836	0.996761	0.963758	-0.072922	0.0330025	chr1:1762036-1765227
chr1	1765447	1778288	ENST00000341426	intron	1	-	12841	ENSG00000008130	NADK	29831	protein_coding	3235	1	NM_023018.5	NM_001353641	1	p36.33	12	0	270.51	285.96	0.832398	0.996737	0.945971	-0.113573	0.0507655	chr1:1765447-1778288
chr1	2189782	2193638	ENST00000378546	intron	3	-	3856	ENSG00000162585	FAAP20	26428	protein_coding	727	1	NM_182533.4	NM_182533	1	p36.33	4	1	503.11	732.55	0.614977	0.752677	0.686793	-0.0718155	0.0658843	chr1:2189782-2193638
chr1	2193911	2193997	ENST00000378546	intron	2	-	86	ENSG00000162585	FAAP20	26428	protein_coding	727	1	NM_182533.4	NM_182533	1	p36.33	4	0	648.27	857.36	0.677494	0.828294	0.756123	-0.0786293	0.072171	chr1:2193911-2193997
chr1	2194134	2194687	ENST00000378546	intron	1	-	553	ENSG00000162585	FAAP20	26428	protein_coding	727	1	NM_182533.4	NM_182533	1	p36.33	4	0	348.96	482.37	0.641579	0.794386	0.723428	-0.0818489	0.0709584	chr1:2194134-2194687
chr1	2229736	2302977	ENST00000378536	intron	1	+	73241	ENSG00000157933	SKI	10896	protein_coding	6083	1	NM_003036.4	NM_003036	1	p36.33	7	0	448.22	461.45	0.926614	0.994934	0.97133	-0.0447152	0.0236044	chr1:2229736-2302977
chr1	2303104	2303284	ENST00000378536	intron	2	+	180	ENSG00000157933	SKI	10896	protein_coding	6083	1	NM_003036.4	NM_003036	1	p36.33	7	0	423.14	428.08	0.960316	0.998945	0.98846	-0.0281445	0.0104851	chr1:2303104-2303284
chr1	2303401	2303839	ENST00000378536	intron	3	+	438	ENSG00000157933	SKI	10896	protein_coding	6083	1	NM_003036.4	NM_003036	1	p36.33	7	0	451.6	453.86	0.979452	0.999737	0.99502	-0.0155687	0.00471696	chr1:2303401-2303839
chr1	2304103	2304292	ENST00000378536	intron	4	+	189	ENSG00000157933	SKI	10896	protein_coding	6083	1	NM_003036.4	NM_003036	1	p36.33	7	0	267.62	690.78	0.327941	0.451015	0.387417	-0.0594756	0.0635975	chr1:2304103-2304292
chr1	2304586	2306019	ENST00000378536	intron	5	+	1433	ENSG00000157933	SKI	10896	protein_coding	6083	1	NM_003036.4	NM_003036	1	p36.33	7	0	406.33	428.08	0.896034	0.98253	0.949192	-0.0531573	0.0333379	chr1:2304586-2306019
chr1	2306251	2306576	ENST00000378536	intron	6	+	325	ENSG00000157933	SKI	10896	protein_coding	6083	1	NM_003036.4	NM_003036	1	p36.33	7	1	361.41	369.18	0.933321	0.998057	0.978953	-0.0456321	0.0191041	chr1:2306251-2306576
chr1	2391959	2395783	ENST00000605895	intron	1	+	3824	ENSG00000157916	RER1	30309	protein_coding	3028	1	NM_007033.5	NM_007033	1	p36.32	7	0	701.15	1132.51	0.51083	0.722547	0.619112	-0.108282	0.103435	chr1:2391959-2395783
chr1	2395872	2397115	ENST00000605895	intron	2	+	1243	ENSG00000157916	RER1	30309	protein_coding	3028	1	NM_007033.5	NM_007033	1	p36.32	7	0	890.62	930.25	0.897573	0.99253	0.957399	-0.059826	0.0351318	chr1:2395872-2397115
chr1	2397221	2399414	ENST00000605895	intron	3	+	2193	ENSG00000157916	RER1	30309	protein_coding	3028	1	NM_007033.5	NM_007033	1	p36.32	7	0	1016.04	1086.7	0.882557	0.973379	0.934977	-0.0524201	0.0384014	chr1:2397221-2399414
chr1	2399515	2400856	ENST00000605895	intron	4	+	1341	ENSG00000157916	RER1	30309	protein_coding	3028	1	NM_007033.5	NM_007033	1	p36.32	7	0	1279.49	1344.95	0.908614	0.980421	0.951329	-0.0427154	0.0290921	chr1:2399515-2400856
chr1	2400936	2402206	ENST00000605895	intron	5	+	1270	ENSG00000157916	RER1	30309	protein_coding	3028	1	NM_007033.5	NM_007033	1	p36.32	7	0	1133.64	1258.41	0.860099	0.934201	0.900851	-0.0407525	0.0333501	chr1:2400936-2402206
chr1	2402343	2403034	ENST00000605895	intron	6	+	691	ENSG00000157916	RER1	30309	protein_coding	3028	1	NM_007033.5	NM_007033	1	p36.32	7	1	1199.73	1230.75	0.944518	0.992951	0.974796	-0.030278	0.0181551	chr1:2402343-2403034
chr1	2405835	2406483	ENST00000447513	intron	5	-	648	ENSG00000157911	PEX10	8851	protein_coding	2835	1	NM_002617.4	NM_001374427	1	p36.32	6	1	116.03	119.79	0.895	0.997447	0.968612	-0.0736113	0.0288353	chr1:2405835-2406483
chr1	2406620	2406719	ENST00000447513	intron	4	-	99	ENSG00000157911	PEX10	8851	protein_coding	2835	1	NM_002617.4	NM_001374427	1	p36.32	6	0	138.96	142.1	0.922242	0.998144	0.977903	-0.0556606	0.0202408	chr1:2406620-2406719
chr1	2406896	2408451	ENST00000447513	intron	3	-	1555	ENSG00000157911	PEX10	8851	protein_coding	2835	1	NM_002617.4	NM_001374427	1	p36.32	6	0	80.63	111.47	0.566003	0.860875	0.723334	-0.157331	0.137541	chr1:2406896-2408451
chr1	2408859	2410370	ENST00000447513	intron	2	-	1511	ENSG00000157911	PEX10	8851	protein_coding	2835	1	NM_002617.4	NM_001374427	1	p36.32	6	0	129.66	131.81	0.938225	0.998663	0.983689	-0.0454635	0.0149744	chr1:2408859-2410370
chr1	2410452	2412390	ENST00000447513	intron	1	-	1938	ENSG00000157911	PEX10	8851	protein_coding	2835	1	NM_002617.4	NM_001374427	1	p36.32	6	0	122.48	125.49	0.914067	0.99763	0.976014	-0.0619467	0.0216163	chr1:2410452-2412390
chr1	2509061	2509861	ENST00000378466	intron	18	-	800	ENSG00000157881	PANK4	19366	protein_coding	2641	1	NM_018216.4	NM_018216	1	p36.32	19	1	51.07	59	0.665145	0.97567	0.865593	-0.200448	0.110077	chr1:2509061-2509861
chr1	2509931	2510056	ENST00000378466	intron	17	-	125	ENSG00000157881	PANK4	19366	protein_coding	2641	1	NM_018216.4	NM_018216	1	p36.32	19	0	50.79	52.21	0.877948	0.998005	0.972802	-0.0948545	0.0252028	chr1:2509931-2510056
chr1	2510158	2510677	ENST00000378466	intron	16	-	519	ENSG00000157881	PANK4	19366	protein_coding	2641	1	NM_018216.4	NM_018216	1	p36.32	19	0	75.48	79.04	0.84603	0.996685	0.95496	-0.10893	0.0417256	chr1:2510158-2510677
chr1	2510783	2511337	ENST00000378466	intron	15	-	554	ENSG00000157881	PANK4	19366	protein_coding	2641	1	NM_018216.4	NM_018216	1	p36.32	19	0	49.21	65.4	0.595599	0.869407	0.752446	-0.156848	0.11696	chr1:2510783-2511337
chr1	2511388	2511627	ENST00000378466	intron	14	-	239	ENSG00000157881	PANK4	19366	protein_coding	2641	1	NM_018216.4	NM_018216	1	p36.32	19	0	63.1	63.97	0.920156	0.99937	0.9864	-0.0662443	0.0129697	chr1:2511388-2511627
chr1	2511684	2512887	ENST00000378466	intron	13	-	1203	ENSG00000157881	PANK4	19366	protein_coding	2641	1	NM_018216.4	NM_018216	1	p36.32	19	0	63.16	67.82	0.780238	0.995429	0.931289	-0.151051	0.0641402	chr1:2511684-2512887
chr1	2513040	2514001	ENST00000378466	intron	12	-	961	ENSG00000157881	PANK4	19366	protein_coding	2641	1	NM_018216.4	NM_018216	1	p36.32	19	0	59.62	65.56	0.758742	0.986526	0.909396	-0.150654	0.0771297	chr1:2513040-2514001
chr1	2514090	2514353	ENST00000378466	intron	11	-	263	ENSG00000157881	PANK4	19366	protein_coding	2641	1	NM_018216.4	NM_018216	1	p36.32	19	0	85.32	86.68	0.926835	0.998901	0.98431	-0.0574753	0.0145908	chr1:2514090-2514353
chr1	2514467	2515561	ENST00000378466	intron	10	-	1094	ENSG00000157881	PANK4	19366	protein_coding	2641	1	NM_018216.4	NM_018216	1	p36.32	19	0	66.49	70.75	0.790111	0.997576	0.939788	-0.149677	0.0577882	chr1:2514467-2515561
chr1	2515718	2518163	ENST00000378466	intron	9	-	2445	ENSG00000157881	PANK4	19366	protein_coding	2641	1	NM_018216.4	NM_018216	1	p36.32	19	0	51.11	57.59	0.709974	0.982778	0.88748	-0.177507	0.095298	chr1:2515718-2518163
chr1	2518265	2518515	ENST00000378466	intron	8	-	250	ENSG00000157881	PANK4	19366	protein_coding	2641	1	NM_018216.4	NM_018216	1	p36.32	19	0	43.53	46.92	0.756249	0.994699	0.927749	-0.171501	0.0669497	chr1:2518265-2518515
chr1	2518598	2519142	ENST00000378466	intron	7	-	544	ENSG00000157881	PANK4	19366	protein_coding	2641	1	NM_018216.4	NM_018216	1	p36.32	19	0	49.58	53.16	0.768803	0.994827	0.932656	-0.163854	0.0621704	chr1:2518598-2519142
chr1	2519325	2519800	ENST00000378466	intron	6	-	475	ENSG00000157881	PANK4	19366	protein_coding	2641	1	NM_018216.4	NM_018216	1	p36.32	19	0	44.34	44.99	0.921958	0.998006	0.985552	-0.0635939	0.0124532	chr1:2519325-2519800
chr1	2519955	2520321	ENST00000378466	intron	5	-	366	ENSG00000157881	PANK4	19366	protein_coding	2641	1	NM_018216.4	NM_018216	1	p36.32	19	0	45.44	46.99	0.871891	0.997258	0.967014	-0.0951232	0.0302437	chr1:2519955-2520321
chr1	2520415	2520722	ENST00000378466	intron	4	-	307	ENSG00000157881	PANK4	19366	protein_coding	2641	1	NM_018216.4	NM_018216	1	p36.32	19	0	46.53	46.96	0.949922	0.99653	0.990843	-0.0409213	0.00568717	chr1:2520415-2520722
chr1	2520907	2521100	ENST00000378466	intron	3	-	193	ENSG00000157881	PANK4	19366	protein_coding	2641	1	NM_018216.4	NM_018216	1	p36.32	19	0	68.89	69.03	0.97689	0.997775	0.997972	-0.0210821	-0.000196969	chr1:2520907-2521100
chr1	2521316	2521717	ENST00000378466	intron	2	-	401	ENSG00000157881	PANK4	19366	protein_coding	2641	1	NM_018216.4	NM_018216	1	p36.32	19	0	74.11	84.37	0.707683	0.973758	0.878393	-0.170709	0.0953648	chr1:2521316-2521717
chr1	2521801	2526463	ENST00000378466	intron	1	-	4662	ENSG00000157881	PANK4	19366	protein_coding	2641	1	NM_018216.4	NM_018216	1	p36.32	19	0	65	69.64	0.775099	0.996007	0.933372	-0.158273	0.0626351	chr1:2521801-2526463
chr1	2556734	2557725	ENST00000355716	intron	1	+	991	ENSG00000157873	TNFRSF14	11912	protein_coding	1702	1	NM_003820.4	NM_003820	1	p36.32	8	0	89.58	95.85	0.823656	0.988669	0.934585	-0.110929	0.0540835	chr1:2556734-2557725
chr1	2557835	2558342	ENST00000355716	intron	2	+	507	ENSG00000157873	TNFRSF14	11912	protein_coding	1702	1	NM_003820.4	NM_003820	1	p36.32	8	0	76.15	76.73	0.959614	0.998756	0.992441	-0.0328266	0.00631462	chr1:2557835-2558342
chr1	2558469	2559822	ENST00000355716	intron	3	+	1353	ENSG00000157873	TNFRSF14	11912	protein_coding	1702	1	NM_003820.4	NM_003820	1	p36.32	8	0	70.03	111.59	0.439522	0.80357	0.627565	-0.188043	0.176004	chr1:2558469-2559822
chr1	2559979	2560623	ENST00000355716	intron	4	+	644	ENSG00000157873	TNFRSF14	11912	protein_coding	1702	1	NM_003820.4	NM_003820	1	p36.32	8	0	82.55	83.47	0.94536	0.998639	0.988978	-0.0436186	0.00966083	chr1:2559979-2560623
chr1	2560715	2561672	ENST00000355716	intron	5	+	957	ENSG00000157873	TNFRSF14	11912	protein_coding	1702	1	NM_003820.4	NM_003820	1	p36.32	8	0	72.11	118.63	0.411576	0.791061	0.607856	-0.196281	0.183204	chr1:2560715-2561672
chr1	2561816	2562864	ENST00000355716	intron	6	+	1048	ENSG00000157873	TNFRSF14	11912	protein_coding	1702	1	NM_003820.4	NM_003820	1	p36.32	8	0	81.86	123.03	0.499199	0.811383	0.665366	-0.166167	0.146017	chr1:2561816-2562864
chr1	2562897	2563147	ENST00000355716	intron	7	+	250	ENSG00000157873	TNFRSF14	11912	protein_coding	1702	1	NM_003820.4	NM_003820	1	p36.32	8	1	87.88	139.44	0.425117	0.808788	0.630235	-0.205118	0.178553	chr1:2562897-2563147
chr1	2586949	2587090	ENST00000419916	intron	1	+	141	ENSG00000157870	PRXL2B	28390	protein_coding	2747	1	NM_152371.5	NM_001195736	1	p36.32	7	0	54.53	61.73	0.719592	0.979198	0.883363	-0.163771	0.0958349	chr1:2586949-2587090
chr1	2587296	2587740	ENST00000419916	intron	2	+	444	ENSG00000157870	PRXL2B	28390	protein_coding	2747	1	NM_152371.5	NM_001195736	1	p36.32	7	0	76.77	78.71	0.905216	0.998969	0.975353	-0.0701371	0.0236169	chr1:2587296-2587740
chr1	2587793	2588389	ENST00000419916	intron	3	+	596	ENSG00000157870	PRXL2B	28390	protein_coding	2747	1	NM_152371.5	NM_001195736	1	p36.32	7	0	81.93	87.55	0.822945	0.989714	0.935808	-0.112863	0.0539063	chr1:2587793-2588389
chr1	2588454	2588549	ENST00000419916	intron	4	+	95	ENSG00000157870	PRXL2B	28390	protein_coding	2747	1	NM_152371.5	NM_001195736	1	p36.32	7	0	74.52	92.95	0.634725	0.927162	0.801721	-0.166996	0.125441	chr1:2588454-2588549
chr1	2588626	2588921	ENST00000419916	intron	5	+	295	ENSG00000157870	PRXL2B	28390	protein_coding	2747	1	NM_152371.5	NM_001195736	1	p36.32	7	0	41.81	83.04	0.366468	0.648026	0.503492	-0.137025	0.144534	chr1:2588626-2588921
chr1	2589041	2589409	ENST00000419916	intron	6	+	368	ENSG00000157870	PRXL2B	28390	protein_coding	2747	1	NM_152371.5	NM_001195736	1	p36.32	7	1	65.36	69.93	0.826867	0.988121	0.934649	-0.107782	0.0534724	chr1:2589041-2589409
chr1	3625274	3625423	ENST00000378344	intron	1	+	149	ENSG00000158109	TPRG1L	27007	protein_coding	2401	1	NM_182752.4	NM_182752	1	p36.32	5	0	188.67	195.04	0.90941	0.995606	0.96734	-0.0579297	0.0282663	chr1:3625274-3625423
chr1	3625516	3625712	ENST00000378344	intron	2	+	196	ENSG00000158109	TPRG1L	27007	protein_coding	2401	1	NM_182752.4	NM_182752	1	p36.32	5	0	288.1	294.73	0.920118	0.998933	0.977505	-0.0573869	0.0214282	chr1:3625516-3625712
chr1	3625890	3627499	ENST00000378344	intron	3	+	1609	ENSG00000158109	TPRG1L	27007	protein_coding	2401	1	NM_182752.4	NM_182752	1	p36.32	5	0	357.96	364.84	0.935294	0.998859	0.981142	-0.0458488	0.0177165	chr1:3625890-3627499
chr1	3627654	3628408	ENST00000378344	intron	4	+	754	ENSG00000158109	TPRG1L	27007	protein_coding	2401	1	NM_182752.4	NM_182752	1	p36.32	5	1	404.14	410.07	0.931503	0.999962	0.985539	-0.0540365	0.0144225	chr1:3627654-3628408
chr1	3631118	3631465	ENST00000270708	intron	11	-	347	ENSG00000116213	WRAP73	12759	protein_coding	1692	1	NM_017818.4	NM_017818	1	p36.32	12	1	59.77	106.32	0.40315	0.717705	0.562171	-0.159021	0.155534	chr1:3631118-3631465
chr1	3631658	3632212	ENST00000270708	intron	10	-	554	ENSG00000116213	WRAP73	12759	protein_coding	1692	1	NM_017818.4	NM_017818	1	p36.32	12	0	87.56	97.48	0.7354	0.980572	0.898236	-0.162836	0.0823362	chr1:3631658-3632212
chr1	3632339	3633397	ENST00000270708	intron	9	-	1058	ENSG00000116213	WRAP73	12759	protein_coding	1692	1	NM_017818.4	NM_017818	1	p36.32	12	0	87.48	108.75	0.645499	0.911699	0.804414	-0.158915	0.107285	chr1:3632339-3633397
chr1	3633504	3634996	ENST00000270708	intron	8	-	1492	ENSG00000116213	WRAP73	12759	protein_coding	1692	1	NM_017818.4	NM_017818	1	p36.32	12	0	96.07	103.74	0.794669	0.988098	0.926065	-0.131396	0.0620327	chr1:3633504-3634996
chr1	3635075	3635159	ENST00000270708	intron	7	-	84	ENSG00000116213	WRAP73	12759	protein_coding	1692	1	NM_017818.4	NM_017818	1	p36.32	12	0	77.14	91.22	0.697895	0.944895	0.845648	-0.147753	0.0992473	chr1:3635075-3635159
chr1	3635295	3635943	ENST00000270708	intron	6	-	648	ENSG00000116213	WRAP73	12759	protein_coding	1692	1	NM_017818.4	NM_017818	1	p36.32	12	0	50.88	75.68	0.483872	0.832587	0.672304	-0.188433	0.160283	chr1:3635295-3635943
chr1	3636031	3636994	ENST00000270708	intron	5	-	963	ENSG00000116213	WRAP73	12759	protein_coding	1692	1	NM_017818.4	NM_017818	1	p36.32	12	0	85.9	96.04	0.730221	0.984674	0.894419	-0.164198	0.0902549	chr1:3636031-3636994
chr1	3637099	3638749	ENST00000270708	intron	4	-	1650	ENSG00000116213	WRAP73	12759	protein_coding	1692	1	NM_017818.4	NM_017818	1	p36.32	12	0	96.53	96.82	0.97738	0.998778	0.997005	-0.0196244	0.00177298	chr1:3637099-3638749
chr1	3638823	3646665	ENST00000270708	intron	3	-	7842	ENSG00000116213	WRAP73	12759	protein_coding	1692	1	NM_017818.4	NM_017818	1	p36.32	12	0	87.3	88.36	0.941245	0.999057	0.988004	-0.0467583	0.0110529	chr1:3638823-3646665
chr1	3646783	3647407	ENST00000270708	intron	2	-	624	ENSG00000116213	WRAP73	12759	protein_coding	1692	1	NM_017818.4	NM_017818	1	p36.32	12	0	79.95	83.05	0.865999	0.997666	0.962673	-0.0966744	0.0349927	chr1:3646783-3647407
chr1	3647561	3649930	ENST00000270708	intron	1	-	2369	ENSG00000116213	WRAP73	12759	protein_coding	1692	1	NM_017818.4	NM_017818	1	p36.32	12	0	83.14	84.27	0.931407	0.9992	0.986591	-0.0551842	0.012609	chr1:3647561-3649930
chr1	3781337	3781511	ENST00000378251	intron	6	-	174	ENSG00000130764	LRRC47	29207	protein_coding	4303	1	NM_020710.3	NM_020710	1	p36.32	7	1	241.37	244.77	0.950847	0.99874	0.986109	-0.0352623	0.0126306	chr1:3781337-3781511
chr1	3781602	3782660	ENST00000378251	intron	5	-	1058	ENSG00000130764	LRRC47	29207	protein_coding	4303	1	NM_020710.3	NM_020710	1	p36.32	7	0	229.42	231.52	0.961058	0.999694	0.99093	-0.0298716	0.00876465	chr1:3781602-3782660
chr1	3782764	3783995	ENST00000378251	intron	4	-	1231	ENSG00000130764	LRRC47	29207	protein_coding	4303	1	NM_020710.3	NM_020710	1	p36.32	7	0	230.93	240.41	0.875424	0.997404	0.960567	-0.0851435	0.0368369	chr1:3782764-3783995
chr1	3784112	3785086	ENST00000378251	intron	3	-	974	ENSG00000130764	LRRC47	29207	protein_coding	4303	1	NM_020710.3	NM_020710	1	p36.32	7	0	198.3	215.03	0.825263	0.977479	0.922197	-0.096934	0.0552822	chr1:3784112-3785086
chr1	3785204	3786848	ENST00000378251	intron	2	-	1644	ENSG00000130764	LRRC47	29207	protein_coding	4303	1	NM_020710.3	NM_020710	1	p36.32	7	0	181.97	212.05	0.690492	0.963509	0.858147	-0.167654	0.105362	chr1:3785204-3786848
chr1	3787311	3795861	ENST00000378251	intron	1	-	8550	ENSG00000130764	LRRC47	29207	protein_coding	4303	1	NM_020710.3	NM_020710	1	p36.32	7	0	153.89	155.44	0.955445	0.999639	0.990028	-0.0345832	0.00961053	chr1:3787311-3795861
chr1	3815518	3816279	ENST00000378230	intron	21	-	761	ENSG00000116198	CEP104	24866	protein_coding	6431	1	NM_014704.4	NM_014704	1	p36.32	22	1	81.82	86.88	0.820344	0.994114	0.941759	-0.121415	0.0523549	chr1:3815518-3816279
chr1	3816371	3823173	ENST00000378230	intron	20	-	6802	ENSG00000116198	CEP104	24866	protein_coding	6431	1	NM_014704.4	NM_014704	1	p36.32	22	0	99.96	105.42	0.839611	0.994438	0.948207	-0.108596	0.0462304	chr1:3816371-3823173
chr1	3823242	3823423	ENST00000378230	intron	19	-	181	ENSG00000116198	CEP104	24866	protein_coding	6431	1	NM_014704.4	NM_014704	1	p36.32	22	0	114.56	115.82	0.94934	0.999091	0.989121	-0.0397808	0.00996957	chr1:3823242-3823423
chr1	3823563	3825757	ENST00000378230	intron	18	-	2194	ENSG00000116198	CEP104	24866	protein_coding	6431	1	NM_014704.4	NM_014704	1	p36.32	22	0	96.9	100.48	0.869484	0.998452	0.964371	-0.0948868	0.0340813	chr1:3823563-3825757
chr1	3825867	3826369	ENST00000378230	intron	17	-	502	ENSG00000116198	CEP104	24866	protein_coding	6431	1	NM_014704.4	NM_014704	1	p36.32	22	0	76.47	76.47	0.989341	0.995962	1	-0.0106588	-0.00403784	chr1:3825867-3826369
chr1	3826437	3826707	ENST00000378230	intron	16	-	270	ENSG00000116198	CEP104	24866	protein_coding	6431	1	NM_014704.4	NM_014704	1	p36.32	22	0	98.33	99.63	0.939493	0.999168	0.986952	-0.047459	0.0122162	chr1:3826437-3826707
chr1	3826745	3829265	ENST00000378230	intron	15	-	2520	ENSG00000116198	CEP104	24866	protein_coding	6431	1	NM_014704.4	NM_014704	1	p36.32	22	0	102.07	105.1	0.892398	0.998901	0.97117	-0.0787727	0.0277309	chr1:3826745-3829265
chr1	3829374	3829790	ENST00000378230	intron	14	-	416	ENSG00000116198	CEP104	24866	protein_coding	6431	1	NM_014704.4	NM_014704	1	p36.32	22	0	103.16	105.41	0.918271	0.999389	0.978655	-0.0603841	0.0207343	chr1:3829374-3829790
chr1	3829998	3831045	ENST00000378230	intron	13	-	1047	ENSG00000116198	CEP104	24866	protein_coding	6431	1	NM_014704.4	NM_014704	1	p36.32	22	0	70.52	72.84	0.873504	0.999211	0.968149	-0.0946453	0.0310613	chr1:3829998-3831045
chr1	3831223	3833861	ENST00000378230	intron	12	-	2638	ENSG00000116198	CEP104	24866	protein_coding	6431	1	NM_014704.4	NM_014704	1	p36.32	22	0	94.71	96.19	0.929898	0.998987	0.984614	-0.0547155	0.0143736	chr1:3831223-3833861
chr1	3834036	3834924	ENST00000378230	intron	11	-	888	ENSG00000116198	CEP104	24866	protein_coding	6431	1	NM_014704.4	NM_014704	1	p36.32	22	0	73.95	77.82	0.829333	0.996665	0.95027	-0.120937	0.046395	chr1:3834036-3834924
chr1	3835093	3836494	ENST00000378230	intron	10	-	1401	ENSG00000116198	CEP104	24866	protein_coding	6431	1	NM_014704.4	NM_014704	1	p36.32	22	0	77.79	87.11	0.716115	0.984284	0.893009	-0.176894	0.0912756	chr1:3835093-3836494
chr1	3836693	3837291	ENST00000378230	intron	9	-	598	ENSG00000116198	CEP104	24866	protein_coding	6431	1	NM_014704.4	NM_014704	1	p36.32	22	0	65.29	76.34	0.703205	0.953847	0.855253	-0.152048	0.0985944	chr1:3836693-3837291
chr1	3837520	3838963	ENST00000378230	intron	8	-	1443	ENSG00000116198	CEP104	24866	protein_coding	6431	1	NM_014704.4	NM_014704	1	p36.32	22	0	94.49	98.36	0.86348	0.997619	0.960655	-0.0971745	0.0369647	chr1:3837520-3838963
chr1	3839120	3839607	ENST00000378230	intron	7	-	487	ENSG00000116198	CEP104	24866	protein_coding	6431	1	NM_014704.4	NM_014704	1	p36.32	22	0	88.95	89.26	0.973647	0.998702	0.996527	-0.0228801	0.00217538	chr1:3839120-3839607
chr1	3839777	3844906	ENST00000378230	intron	6	-	5129	ENSG00000116198	CEP104	24866	protein_coding	6431	1	NM_014704.4	NM_014704	1	p36.32	22	0	84.81	97.18	0.718833	0.96752	0.87271	-0.153878	0.0948096	chr1:3839777-3844906
chr1	3844984	3845288	ENST00000378230	intron	5	-	304	ENSG00000116198	CEP104	24866	protein_coding	6431	1	NM_014704.4	NM_014704	1	p36.32	22	0	100.85	100.95	0.986258	0.998221	0.999009	-0.0127514	-0.000788881	chr1:3844984-3845288
chr1	3845352	3847474	ENST00000378230	intron	4	-	2122	ENSG00000116198	CEP104	24866	protein_coding	6431	1	NM_014704.4	NM_014704	1	p36.32	22	0	85.52	86.4	0.952178	0.998689	0.989815	-0.0376371	0.00887432	chr1:3845352-3847474
chr1	3847614	3848607	ENST00000378230	intron	3	-	993	ENSG00000116198	CEP104	24866	protein_coding	6431	1	NM_014704.4	NM_014704	1	p36.32	22	0	74.59	80.73	0.775283	0.991953	0.923944	-0.148661	0.068009	chr1:3847614-3848607
chr1	3848782	3852294	ENST00000378230	intron	2	-	3512	ENSG00000116198	CEP104	24866	protein_coding	6431	1	NM_014704.4	NM_014704	1	p36.32	22	0	53.29	54.74	0.894005	0.998016	0.973511	-0.0795066	0.0245048	chr1:3848782-3852294
chr1	3852422	3856888	ENST00000378230	intron	1	-	4466	ENSG00000116198	CEP104	24866	protein_coding	6431	1	NM_014704.4	NM_014704	1	p36.32	22	0	71.67	78.15	0.752322	0.994412	0.917083	-0.164761	0.0773294	chr1:3852422-3856888
chr1	3857718	3858717	ENST00000378209	intron	1	+	999	ENSG00000169598	DFFB	2773	protein_coding	2833	1	NM_004402.4	NM_004402	1	p36.32	7	0	12.32	13.22	0.681243	0.994418	0.931921	-0.250678	0.0624968	chr1:3857718-3858717
chr1	3858845	3865811	ENST00000378209	intron	2	+	6966	ENSG00000169598	DFFB	2773	protein_coding	2833	1	NM_004402.4	NM_004402	1	p36.32	7	0	11.55	17.68	0.266659	0.946891	0.653281	-0.386622	0.293611	chr1:3858845-3865811
chr1	3866001	3867973	ENST00000378209	intron	3	+	1972	ENSG00000169598	DFFB	2773	protein_coding	2833	1	NM_004402.4	NM_004402	1	p36.32	7	0	12	16.38	0.292999	0.980041	0.732601	-0.439602	0.247441	chr1:3866001-3867973
chr1	3868054	3869604	ENST00000378209	intron	4	+	1550	ENSG00000169598	DFFB	2773	protein_coding	2833	1	NM_004402.4	NM_004402	1	p36.32	7	0	15.6	15.79	0.878423	0.991404	0.987967	-0.109544	0.0034374	chr1:3868054-3869604
chr1	3869776	3872471	ENST00000378209	intron	5	+	2695	ENSG00000169598	DFFB	2773	protein_coding	2833	1	NM_004402.4	NM_004402	1	p36.32	7	0	18.21	19.77	0.698134	0.996144	0.921093	-0.222958	0.0750512	chr1:3869776-3872471
chr1	3872573	3883506	ENST00000378209	intron	6	+	10933	ENSG00000169598	DFFB	2773	protein_coding	2833	1	NM_004402.4	NM_004402	1	p36.32	7	1	20.58	24.41	0.522255	0.990944	0.843097	-0.320842	0.147847	chr1:3872573-3883506
chr1	3890074	3890568	ENST00000361605	intron	3	-	494	ENSG00000198912	C1orf174	27915	protein_coding	1645	1	NM_207356.3	NM_207356	1	p36.32	4	1	172.15	174.18	0.947982	0.999511	0.988345	-0.0403638	0.0111654	chr1:3890074-3890568
chr1	3891058	3892882	ENST00000361605	intron	2	-	1824	ENSG00000198912	C1orf174	27915	protein_coding	1645	1	NM_207356.3	NM_207356	1	p36.32	4	0	125.26	159.77	0.560212	0.944344	0.784002	-0.22379	0.160342	chr1:3891058-3892882
chr1	3892997	3900171	ENST00000361605	intron	1	-	7174	ENSG00000198912	C1orf174	27915	protein_coding	1645	1	NM_207356.3	NM_207356	1	p36.32	4	0	75.16	76.81	0.903576	0.999254	0.978518	-0.0749421	0.0207354	chr1:3892997-3900171
chr1	6046184	6051510	ENST00000378083	intron	1	+	5326	ENSG00000069424	KCNAB2	6229	protein_coding	4176	1	NM_001199862.2	NM_001199862	1	p36.31	16	0	NA	NA	NA	NA	NA	NA	NA	chr1:6046184-6051510
chr1	6051755	6072754	ENST00000378083	intron	2	+	20999	ENSG00000069424	KCNAB2	6229	protein_coding	4176	1	NM_001199862.2	NM_001199862	1	p36.31	16	0	NA	NA	NA	NA	NA	NA	NA	chr1:6051755-6072754
chr1	6072799	6073732	ENST00000378083	intron	3	+	933	ENSG00000069424	KCNAB2	6229	protein_coding	4176	1	NM_001199862.2	NM_001199862	1	p36.31	16	0	40.4	40.4	0.976064	0.99364	1	-0.023936	-0.00635974	chr1:6072799-6073732
chr1	6073771	6082194	ENST00000378083	intron	4	+	8423	ENSG00000069424	KCNAB2	6229	protein_coding	4176	1	NM_001199862.2	NM_001199862	1	p36.31	16	0	39.97	40.29	0.932033	0.997822	0.992058	-0.0600247	0.00576398	chr1:6073771-6082194
chr1	6082275	6085203	ENST00000378083	intron	5	+	2928	ENSG00000069424	KCNAB2	6229	protein_coding	4176	1	NM_001199862.2	NM_001199862	1	p36.31	16	0	40.47	41.25	0.90577	0.997315	0.981091	-0.0753205	0.016224	chr1:6082275-6085203
chr1	6085249	6087466	ENST00000378083	intron	6	+	2217	ENSG00000069424	KCNAB2	6229	protein_coding	4176	1	NM_001199862.2	NM_001199862	1	p36.31	16	0	46.11	47.1	0.882121	0.999197	0.978981	-0.0968602	0.0202158	chr1:6085249-6087466
chr1	6087512	6089007	ENST00000378083	intron	7	+	1495	ENSG00000069424	KCNAB2	6229	protein_coding	4176	1	NM_001199862.2	NM_001199862	1	p36.31	16	0	45.77	46.7	0.906051	0.997842	0.980086	-0.074035	0.0177568	chr1:6087512-6089007
chr1	6089052	6090388	ENST00000378083	intron	8	+	1336	ENSG00000069424	KCNAB2	6229	protein_coding	4176	1	NM_001199862.2	NM_001199862	1	p36.31	16	0	40.84	41.12	0.944882	0.997211	0.993191	-0.0483082	0.00402019	chr1:6089052-6090388
chr1	6090476	6091262	ENST00000378083	intron	9	+	786	ENSG00000069424	KCNAB2	6229	protein_coding	4176	1	NM_001199862.2	NM_001199862	1	p36.31	16	0	NA	NA	NA	NA	NA	NA	NA	chr1:6090476-6091262
chr1	6091308	6094399	ENST00000378083	intron	10	+	3091	ENSG00000069424	KCNAB2	6229	protein_coding	4176	1	NM_001199862.2	NM_001199862	1	p36.31	16	0	NA	NA	NA	NA	NA	NA	NA	chr1:6091308-6094399
chr1	6094486	6095322	ENST00000378083	intron	11	+	836	ENSG00000069424	KCNAB2	6229	protein_coding	4176	1	NM_001199862.2	NM_001199862	1	p36.31	16	0	21.48	24.21	0.650717	0.987156	0.887237	-0.236519	0.0999194	chr1:6094486-6095322
chr1	6095444	6095529	ENST00000378083	intron	12	+	85	ENSG00000069424	KCNAB2	6229	protein_coding	4176	1	NM_001199862.2	NM_001199862	1	p36.31	16	0	24.37	24.45	0.934625	0.993464	0.996728	-0.0621033	-0.00326414	chr1:6095444-6095529
chr1	6095625	6096635	ENST00000378083	intron	13	+	1010	ENSG00000069424	KCNAB2	6229	protein_coding	4176	1	NM_001199862.2	NM_001199862	1	p36.31	16	0	23.73	26.23	0.673114	0.994031	0.904689	-0.231575	0.0893422	chr1:6095625-6096635
chr1	6096757	6097268	ENST00000378083	intron	14	+	511	ENSG00000069424	KCNAB2	6229	protein_coding	4176	1	NM_001199862.2	NM_001199862	1	p36.31	16	0	25.59	26.12	0.8894	0.995083	0.979709	-0.0903088	0.0153738	chr1:6096757-6097268
chr1	6097358	6098484	ENST00000378083	intron	15	+	1126	ENSG00000069424	KCNAB2	6229	protein_coding	4176	1	NM_001199862.2	NM_001199862	1	p36.31	16	1	29.99	32.89	0.714141	0.99298	0.911827	-0.197686	0.0811526	chr1:6097358-6098484
chr1	6186817	6192929	ENST00000234875	intron	3	-	6112	ENSG00000116251	RPL22	10315	protein_coding	2061	1	NM_000983.4	NM_000983	1	p36.31	4	1	6991.36	7396.55	0.914182	0.969379	0.945219	-0.0310367	0.0241595	chr1:6186817-6192929
chr1	6193055	6197651	ENST00000234875	intron	2	-	4596	ENSG00000116251	RPL22	10315	protein_coding	2061	1	NM_000983.4	NM_000983	1	p36.31	4	0	7790.42	7823.16	0.991784	0.998282	0.995815	-0.00403082	0.00246709	chr1:6193055-6197651
chr1	6197757	6199561	ENST00000234875	intron	1	-	1804	ENSG00000116251	RPL22	10315	protein_coding	2061	1	NM_000983.4	NM_000983	1	p36.31	4	0	2792.04	2968.22	0.810473	0.998657	0.940645	-0.130172	0.0580123	chr1:6197757-6199561
chr1	6206303	6206535	ENST00000377939	intron	1	+	232	ENSG00000158286	RNF207	32947	protein_coding	3981	1	NM_207396.3	NM_207396	1	p36.31	18	0	NA	NA	NA	NA	NA	NA	NA	chr1:6206303-6206535
chr1	6206727	6207378	ENST00000377939	intron	2	+	651	ENSG00000158286	RNF207	32947	protein_coding	3981	1	NM_207396.3	NM_207396	1	p36.31	18	0	NA	NA	NA	NA	NA	NA	NA	chr1:6206727-6207378
chr1	6207512	6208880	ENST00000377939	intron	3	+	1368	ENSG00000158286	RNF207	32947	protein_coding	3981	1	NM_207396.3	NM_207396	1	p36.31	18	0	NA	NA	NA	NA	NA	NA	NA	chr1:6207512-6208880
chr1	6209026	6209114	ENST00000377939	intron	4	+	88	ENSG00000158286	RNF207	32947	protein_coding	3981	1	NM_207396.3	NM_207396	1	p36.31	18	0	NA	NA	NA	NA	NA	NA	NA	chr1:6209026-6209114
chr1	6209197	6209267	ENST00000377939	intron	5	+	70	ENSG00000158286	RNF207	32947	protein_coding	3981	1	NM_207396.3	NM_207396	1	p36.31	18	0	7.6	31.79	0.0182486	0.678265	0.239069	-0.22082	0.439196	chr1:6209197-6209267
chr1	6209344	6209413	ENST00000377939	intron	6	+	69	ENSG00000158286	RNF207	32947	protein_coding	3981	1	NM_207396.3	NM_207396	1	p36.31	18	0	7.93	12.04	0.103368	0.979948	0.658638	-0.55527	0.32131	chr1:6209344-6209413
chr1	6209540	6209923	ENST00000377939	intron	7	+	383	ENSG00000158286	RNF207	32947	protein_coding	3981	1	NM_207396.3	NM_207396	1	p36.31	18	0	11.51	11.74	0.80325	0.99028	0.980409	-0.177159	0.00987068	chr1:6209540-6209923
chr1	6209971	6210222	ENST00000377939	intron	8	+	251	ENSG00000158286	RNF207	32947	protein_coding	3981	1	NM_207396.3	NM_207396	1	p36.31	18	0	9.45	12.99	0.329629	0.966341	0.727483	-0.397853	0.238859	chr1:6209971-6210222
chr1	6210296	6210369	ENST00000377939	intron	9	+	73	ENSG00000158286	RNF207	32947	protein_coding	3981	1	NM_207396.3	NM_207396	1	p36.31	18	0	8.7	9.25	0.634917	0.995578	0.940541	-0.305623	0.055037	chr1:6210296-6210369
chr1	6210439	6210869	ENST00000377939	intron	10	+	430	ENSG00000158286	RNF207	32947	protein_coding	3981	1	NM_207396.3	NM_207396	1	p36.31	18	0	NA	NA	NA	NA	NA	NA	NA	chr1:6210439-6210869
chr1	6210939	6211020	ENST00000377939	intron	11	+	81	ENSG00000158286	RNF207	32947	protein_coding	3981	1	NM_207396.3	NM_207396	1	p36.31	18	0	5.37	13.3	0.0531662	0.877645	0.403759	-0.350593	0.473885	chr1:6210939-6211020
chr1	6211119	6211866	ENST00000377939	intron	12	+	747	ENSG00000158286	RNF207	32947	protein_coding	3981	1	NM_207396.3	NM_207396	1	p36.31	18	0	5.68	11.75	0.0943593	0.933051	0.483404	-0.389045	0.449647	chr1:6211119-6211866
chr1	6212054	6212230	ENST00000377939	intron	13	+	176	ENSG00000158286	RNF207	32947	protein_coding	3981	1	NM_207396.3	NM_207396	1	p36.31	18	0	8.66	11.97	0.229068	0.989448	0.723475	-0.494408	0.265972	chr1:6212054-6212230
chr1	6212417	6212681	ENST00000377939	intron	14	+	264	ENSG00000158286	RNF207	32947	protein_coding	3981	1	NM_207396.3	NM_207396	1	p36.31	18	0	8.05	22.6	0.0842315	0.787585	0.356195	-0.271963	0.43139	chr1:6212417-6212681
chr1	6212734	6213065	ENST00000377939	intron	15	+	331	ENSG00000158286	RNF207	32947	protein_coding	3981	1	NM_207396.3	NM_207396	1	p36.31	18	0	4.81	33.22	0.00974704	0.47809	0.144792	-0.135045	0.333298	chr1:6212734-6213065
chr1	6213184	6218288	ENST00000377939	intron	16	+	5104	ENSG00000158286	RNF207	32947	protein_coding	3981	1	NM_207396.3	NM_207396	1	p36.31	18	0	15.56	19.56	0.526522	0.974469	0.795501	-0.268979	0.178968	chr1:6213184-6218288
chr1	6218370	6219235	ENST00000377939	intron	17	+	865	ENSG00000158286	RNF207	32947	protein_coding	3981	1	NM_207396.3	NM_207396	1	p36.31	18	1	15.3	19.08	0.448043	0.985155	0.801887	-0.353844	0.183268	chr1:6218370-6219235
chr1	6225263	6231901	ENST00000343813	intron	4	-	6638	ENSG00000116237	ICMT	5350	protein_coding	4795	1	NM_012405.4	NM_012405	1	p36.31	5	1	495.14	513.05	0.928227	0.989643	0.965091	-0.0368637	0.0245522	chr1:6225263-6231901
chr1	6232120	6233473	ENST00000343813	intron	3	-	1353	ENSG00000116237	ICMT	5350	protein_coding	4795	1	NM_012405.4	NM_012405	1	p36.31	5	0	322.77	349.53	0.874957	0.959468	0.92344	-0.0484828	0.0360277	chr1:6232120-6233473
chr1	6233644	6234885	ENST00000343813	intron	2	-	1241	ENSG00000116237	ICMT	5350	protein_coding	4795	1	NM_012405.4	NM_012405	1	p36.31	5	0	258.29	348.73	0.673927	0.79945	0.740659	-0.066732	0.0587914	chr1:6233644-6234885
chr1	6234975	6235716	ENST00000343813	intron	1	-	741	ENSG00000116237	ICMT	5350	protein_coding	4795	1	NM_012405.4	NM_012405	1	p36.31	5	0	212.48	238.36	0.820797	0.947468	0.891425	-0.0706276	0.0560434	chr1:6234975-6235716
chr1	6250004	6250439	ENST00000377893	intron	5	-	435	ENSG00000158292	GPR153	23618	protein_coding	4198	1	NM_207370.4	NM_207370	1	p36.31	6	1	58.21	153.21	0.264229	0.510289	0.379936	-0.115707	0.130353	chr1:6250004-6250439
chr1	6250625	6251337	ENST00000377893	intron	4	-	712	ENSG00000158292	GPR153	23618	protein_coding	4198	1	NM_207370.4	NM_207370	1	p36.31	6	0	106.6	110.79	0.860772	0.997576	0.962181	-0.101408	0.0353953	chr1:6250625-6251337
chr1	6251531	6253717	ENST00000377893	intron	3	-	2186	ENSG00000158292	GPR153	23618	protein_coding	4198	1	NM_207370.4	NM_207370	1	p36.31	6	0	52.96	78.15	0.443323	0.857432	0.677671	-0.234348	0.17976	chr1:6251531-6253717
chr1	6254148	6254549	ENST00000377893	intron	2	-	401	ENSG00000158292	GPR153	23618	protein_coding	4198	1	NM_207370.4	NM_207370	1	p36.31	6	0	70.75	73.82	0.822155	0.997807	0.958412	-0.136257	0.039395	chr1:6254148-6254549
chr1	6255015	6260824	ENST00000377893	intron	1	-	5809	ENSG00000158292	GPR153	23618	protein_coding	4198	1	NM_207370.4	NM_207370	1	p36.31	6	0	41.33	59.1	0.493568	0.869697	0.699323	-0.205756	0.170373	chr1:6255015-6260824
chr1	6461763	6461993	ENST00000356876	intron	9	-	230	ENSG00000215788	TNFRSF25	11910	protein_coding	1968	1	NM_003790.3	NM_003790	1	p36.31	10	1	11.79	14.22	0.495859	0.983793	0.829114	-0.333255	0.154679	chr1:6461763-6461993
chr1	6462175	6462628	ENST00000356876	intron	8	-	453	ENSG00000215788	TNFRSF25	11910	protein_coding	1968	1	NM_003790.3	NM_003790	1	p36.31	10	0	16.88	18.01	0.653212	0.995851	0.937257	-0.284045	0.058594	chr1:6462175-6462628
chr1	6462667	6462862	ENST00000356876	intron	7	-	195	ENSG00000215788	TNFRSF25	11910	protein_coding	1968	1	NM_003790.3	NM_003790	1	p36.31	10	0	9.81	20.4	0.118037	0.898996	0.480882	-0.362845	0.418114	chr1:6462667-6462862
chr1	6462971	6463071	ENST00000356876	intron	6	-	100	ENSG00000215788	TNFRSF25	11910	protein_coding	1968	1	NM_003790.3	NM_003790	1	p36.31	10	0	NA	NA	NA	NA	NA	NA	NA	chr1:6462971-6463071
chr1	6463128	6464374	ENST00000356876	intron	5	-	1246	ENSG00000215788	TNFRSF25	11910	protein_coding	1968	1	NM_003790.3	NM_003790	1	p36.31	10	0	NA	NA	NA	NA	NA	NA	NA	chr1:6463128-6464374
chr1	6464454	6464551	ENST00000356876	intron	4	-	97	ENSG00000215788	TNFRSF25	11910	protein_coding	1968	1	NM_003790.3	NM_003790	1	p36.31	10	0	7.66	9.59	0.287639	0.98714	0.798749	-0.51111	0.188392	chr1:6464454-6464551
chr1	6464720	6465087	ENST00000356876	intron	3	-	367	ENSG00000215788	TNFRSF25	11910	protein_coding	1968	1	NM_003790.3	NM_003790	1	p36.31	10	0	10.1	11.68	0.562262	0.978054	0.864726	-0.302464	0.113328	chr1:6464720-6465087
chr1	6465223	6465439	ENST00000356876	intron	2	-	216	ENSG00000215788	TNFRSF25	11910	protein_coding	1968	1	NM_003790.3	NM_003790	1	p36.31	10	0	NA	NA	NA	NA	NA	NA	NA	chr1:6465223-6465439
chr1	6465561	6466068	ENST00000356876	intron	1	-	507	ENSG00000215788	TNFRSF25	11910	protein_coding	1968	1	NM_003790.3	NM_003790	1	p36.31	10	0	4.74	13.56	0.0492604	0.823583	0.349558	-0.300297	0.474025	chr1:6465561-6466068
chr1	6467573	6467824	ENST00000377728	intron	20	-	251	ENSG00000171680	PLEKHG5	29105	protein_coding	3580	1	NM_020631.6	NM_020631	1	p36.31	21	1	29.84	40.08	0.445767	0.936778	0.744511	-0.298744	0.192267	chr1:6467573-6467824
chr1	6468587	6469041	ENST00000377728	intron	19	-	454	ENSG00000171680	PLEKHG5	29105	protein_coding	3580	1	NM_020631.6	NM_020631	1	p36.31	21	0	16.58	37.92	0.176622	0.763333	0.437236	-0.260614	0.326096	chr1:6468587-6469041
chr1	6469242	6469334	ENST00000377728	intron	18	-	92	ENSG00000171680	PLEKHG5	29105	protein_coding	3580	1	NM_020631.6	NM_020631	1	p36.31	21	0	32.48	34.36	0.768421	0.996182	0.945285	-0.176864	0.0508967	chr1:6469242-6469334
chr1	6469451	6469543	ENST00000377728	intron	17	-	92	ENSG00000171680	PLEKHG5	29105	protein_coding	3580	1	NM_020631.6	NM_020631	1	p36.31	21	0	40.51	41.52	0.849257	0.998172	0.975674	-0.126418	0.0224976	chr1:6469451-6469543
chr1	6469677	6470235	ENST00000377728	intron	16	-	558	ENSG00000171680	PLEKHG5	29105	protein_coding	3580	1	NM_020631.6	NM_020631	1	p36.31	21	0	39.9	40.27	0.912088	0.997834	0.990812	-0.0787244	0.00702169	chr1:6469677-6470235
chr1	6470356	6470505	ENST00000377728	intron	15	-	149	ENSG00000171680	PLEKHG5	29105	protein_coding	3580	1	NM_020631.6	NM_020631	1	p36.31	21	0	36.15	37.37	0.83507	0.99738	0.967353	-0.132284	0.0300268	chr1:6470356-6470505
chr1	6470644	6470734	ENST00000377728	intron	14	-	90	ENSG00000171680	PLEKHG5	29105	protein_coding	3580	1	NM_020631.6	NM_020631	1	p36.31	21	0	20.41	20.73	0.826794	0.996844	0.984563	-0.15777	0.0122803	chr1:6470644-6470734
chr1	6470885	6470989	ENST00000377728	intron	13	-	104	ENSG00000171680	PLEKHG5	29105	protein_coding	3580	1	NM_020631.6	NM_020631	1	p36.31	21	0	19.51	21.03	0.72262	0.990815	0.927722	-0.205103	0.0630932	chr1:6470885-6470989
chr1	6471101	6471487	ENST00000377728	intron	12	-	386	ENSG00000171680	PLEKHG5	29105	protein_coding	3580	1	NM_020631.6	NM_020631	1	p36.31	21	0	16.56	21.74	0.457895	0.966709	0.76173	-0.303835	0.204979	chr1:6471101-6471487
chr1	6471638	6471757	ENST00000377728	intron	11	-	119	ENSG00000171680	PLEKHG5	29105	protein_coding	3580	1	NM_020631.6	NM_020631	1	p36.31	21	0	24.59	24.9	0.873453	0.996297	0.98755	-0.114097	0.0087473	chr1:6471638-6471757
chr1	6471809	6472526	ENST00000377728	intron	10	-	717	ENSG00000171680	PLEKHG5	29105	protein_coding	3580	1	NM_020631.6	NM_020631	1	p36.31	21	0	25.64	25.9	0.901826	0.994859	0.989961	-0.0881351	0.00489809	chr1:6471809-6472526
chr1	6472623	6472985	ENST00000377728	intron	9	-	362	ENSG00000171680	PLEKHG5	29105	protein_coding	3580	1	NM_020631.6	NM_020631	1	p36.31	21	0	27.86	27.97	0.926108	0.994536	0.996067	-0.0699592	-0.00153166	chr1:6472623-6472985
chr1	6473175	6473250	ENST00000377728	intron	8	-	75	ENSG00000171680	PLEKHG5	29105	protein_coding	3580	1	NM_020631.6	NM_020631	1	p36.31	21	0	27.16	27.52	0.906356	0.994382	0.986919	-0.0805629	0.00746328	chr1:6473175-6473250
chr1	6473455	6474012	ENST00000377728	intron	7	-	557	ENSG00000171680	PLEKHG5	29105	protein_coding	3580	1	NM_020631.6	NM_020631	1	p36.31	21	0	29.25	29.25	0.923117	0.996376	1	-0.0768835	-0.00362381	chr1:6473455-6474012
chr1	6474165	6474450	ENST00000377728	intron	6	-	285	ENSG00000171680	PLEKHG5	29105	protein_coding	3580	1	NM_020631.6	NM_020631	1	p36.31	21	0	23.92	24.12	0.87514	0.996896	0.991708	-0.116569	0.00518795	chr1:6474165-6474450
chr1	6474588	6475046	ENST00000377728	intron	5	-	458	ENSG00000171680	PLEKHG5	29105	protein_coding	3580	1	NM_020631.6	NM_020631	1	p36.31	21	0	36.22	41.11	0.703275	0.989004	0.881051	-0.177776	0.107953	chr1:6474588-6475046
chr1	6475139	6475461	ENST00000377728	intron	4	-	322	ENSG00000171680	PLEKHG5	29105	protein_coding	3580	1	NM_020631.6	NM_020631	1	p36.31	21	0	42.51	48.41	0.692734	0.989478	0.878124	-0.18539	0.111354	chr1:6475139-6475461
chr1	6475523	6475930	ENST00000377728	intron	3	-	407	ENSG00000171680	PLEKHG5	29105	protein_coding	3580	1	NM_020631.6	NM_020631	1	p36.31	21	0	40.26	42.63	0.831397	0.995285	0.944405	-0.113008	0.0508797	chr1:6475523-6475930
chr1	6476037	6477528	ENST00000377728	intron	2	-	1491	ENSG00000171680	PLEKHG5	29105	protein_coding	3580	1	NM_020631.6	NM_020631	1	p36.31	21	0	29.73	31.34	0.78605	0.995525	0.948628	-0.162578	0.046897	chr1:6476037-6477528
chr1	6477659	6491636	ENST00000377728	intron	1	-	13977	ENSG00000171680	PLEKHG5	29105	protein_coding	3580	1	NM_020631.6	NM_020631	1	p36.31	21	0	NA	NA	NA	NA	NA	NA	NA	chr1:6477659-6491636
chr1	6580137	6580540	ENST00000377674	intron	1	+	403	ENSG00000204859	ZBTB48	4930	protein_coding	2347	1	NM_005341.4	NM_005341	1	p36.31	11	0	NA	NA	NA	NA	NA	NA	NA	chr1:6580137-6580540
chr1	6581300	6582057	ENST00000377674	intron	2	+	757	ENSG00000204859	ZBTB48	4930	protein_coding	2347	1	NM_005341.4	NM_005341	1	p36.31	11	0	24.7	39.29	0.374112	0.885629	0.628659	-0.254547	0.256971	chr1:6581300-6582057
chr1	6582300	6585918	ENST00000377674	intron	3	+	3618	ENSG00000204859	ZBTB48	4930	protein_coding	2347	1	NM_005341.4	NM_005341	1	p36.31	11	0	23.82	48.67	0.252802	0.754531	0.489419	-0.236616	0.265112	chr1:6582300-6585918
chr1	6586031	6586694	ENST00000377674	intron	4	+	663	ENSG00000204859	ZBTB48	4930	protein_coding	2347	1	NM_005341.4	NM_005341	1	p36.31	11	0	32.75	54.33	0.403308	0.800479	0.602798	-0.199489	0.197682	chr1:6586031-6586694
chr1	6586788	6587204	ENST00000377674	intron	5	+	416	ENSG00000204859	ZBTB48	4930	protein_coding	2347	1	NM_005341.4	NM_005341	1	p36.31	11	0	37.78	43.49	0.662356	0.975441	0.868705	-0.206349	0.106736	chr1:6586788-6587204
chr1	6587292	6587477	ENST00000377674	intron	6	+	185	ENSG00000204859	ZBTB48	4930	protein_coding	2347	1	NM_005341.4	NM_005341	1	p36.31	11	0	36.42	39	0.758536	0.996089	0.933846	-0.17531	0.062243	chr1:6587292-6587477
chr1	6587633	6588059	ENST00000377674	intron	7	+	426	ENSG00000204859	ZBTB48	4930	protein_coding	2347	1	NM_005341.4	NM_005341	1	p36.31	11	0	43.23	47.03	0.766123	0.989161	0.919201	-0.153078	0.0699607	chr1:6587633-6588059
chr1	6588197	6588277	ENST00000377674	intron	8	+	80	ENSG00000204859	ZBTB48	4930	protein_coding	2347	1	NM_005341.4	NM_005341	1	p36.31	11	0	52.78	58.92	0.729867	0.984292	0.895791	-0.165924	0.0885013	chr1:6588197-6588277
chr1	6588443	6588755	ENST00000377674	intron	9	+	312	ENSG00000204859	ZBTB48	4930	protein_coding	2347	1	NM_005341.4	NM_005341	1	p36.31	11	0	46.52	51.21	0.736759	0.987905	0.908416	-0.171658	0.0794889	chr1:6588443-6588755
chr1	6588845	6588915	ENST00000377674	intron	10	+	70	ENSG00000204859	ZBTB48	4930	protein_coding	2347	1	NM_005341.4	NM_005341	1	p36.31	11	1	47.81	54.25	0.702372	0.979952	0.88129	-0.178918	0.0986615	chr1:6588845-6588915
chr1	6593659	6595484	ENST00000377658	intron	3	-	1825	ENSG00000162413	KLHL21	29041	protein_coding	4487	1	NM_014851.4	NM_014851	1	p36.31	4	1	182.92	271.67	0.538258	0.802763	0.673317	-0.135059	0.129446	chr1:6593659-6595484
chr1	6595558	6599046	ENST00000377658	intron	2	-	3488	ENSG00000162413	KLHL21	29041	protein_coding	4487	1	NM_014851.4	NM_014851	1	p36.31	4	0	130.47	136.48	0.857752	0.996516	0.955964	-0.0982127	0.0405513	chr1:6595558-6599046
chr1	6599453	6601796	ENST00000377658	intron	1	-	2343	ENSG00000162413	KLHL21	29041	protein_coding	4487	1	NM_014851.4	NM_014851	1	p36.31	4	0	108.41	121.55	0.768035	0.973345	0.891896	-0.123862	0.0814489	chr1:6599453-6601796
chr1	6614106	6616756	ENST00000377648	intron	1	+	2650	ENSG00000116273	PHF13	22983	protein_coding	3632	1	NM_153812.3	NM_153812	1	p36.31	4	0	74.16	86.99	0.639934	0.975426	0.852512	-0.212577	0.122914	chr1:6614106-6616756
chr1	6616859	6619802	ENST00000377648	intron	2	+	2943	ENSG00000116273	PHF13	22983	protein_coding	3632	1	NM_153812.3	NM_153812	1	p36.31	4	0	70.62	73.05	0.866006	0.998374	0.966735	-0.100729	0.0316387	chr1:6616859-6619802
chr1	6620338	6621410	ENST00000377648	intron	3	+	1072	ENSG00000116273	PHF13	22983	protein_coding	3632	1	NM_153812.3	NM_153812	1	p36.31	4	1	108.26	110.82	0.916034	0.998544	0.976899	-0.0608653	0.0216445	chr1:6620338-6621410
chr1	6624955	6625149	ENST00000054650	intron	1	+	194	ENSG00000041988	THAP3	20855	protein_coding	1361	1	NM_001195753.2	NM_001195753	1	p36.31	6	0	NA	NA	NA	NA	NA	NA	NA	chr1:6624955-6625149
chr1	6625293	6628498	ENST00000054650	intron	2	+	3205	ENSG00000041988	THAP3	20855	protein_coding	1361	1	NM_001195753.2	NM_001195753	1	p36.31	6	0	54.75	57.25	0.827033	0.997855	0.956332	-0.129299	0.0415227	chr1:6625293-6628498
chr1	6628692	6630287	ENST00000054650	intron	3	+	1595	ENSG00000041988	THAP3	20855	protein_coding	1361	1	NM_001195753.2	NM_001195753	1	p36.31	6	0	83.82	103.81	0.684826	0.905818	0.807437	-0.12261	0.0983814	chr1:6628692-6630287
chr1	6630354	6632390	ENST00000054650	intron	4	+	2036	ENSG00000041988	THAP3	20855	protein_coding	1361	1	NM_001195753.2	NM_001195753	1	p36.31	6	0	97.34	105.82	0.800153	0.982076	0.919864	-0.119711	0.0622123	chr1:6630354-6632390
chr1	6632496	6632795	ENST00000054650	intron	5	+	299	ENSG00000041988	THAP3	20855	protein_coding	1361	1	NM_001195753.2	NM_001195753	1	p36.31	6	1	85.23	118.66	0.575358	0.83498	0.718271	-0.142913	0.116709	chr1:6632496-6632795
chr1	7771386	7773441	ENST00000054666	intron	1	+	2055	ENSG00000049245	VAMP3	12644	protein_coding	2178	1	NM_004781.4	NM_004781	1	p36.23	5	0	405.32	570.92	0.575925	0.827003	0.709942	-0.134017	0.117062	chr1:7771386-7773441
chr1	7773512	7777159	ENST00000054666	intron	2	+	3647	ENSG00000049245	VAMP3	12644	protein_coding	2178	1	NM_004781.4	NM_004781	1	p36.23	5	0	704.73	733.01	0.92832	0.983736	0.961419	-0.0330995	0.0223163	chr1:7773512-7777159
chr1	7777319	7778117	ENST00000054666	intron	3	+	798	ENSG00000049245	VAMP3	12644	protein_coding	2178	1	NM_004781.4	NM_004781	1	p36.23	5	0	680.77	684.86	0.978784	0.999567	0.994028	-0.0152436	0.00553864	chr1:7777319-7778117
chr1	7778170	7779625	ENST00000054666	intron	4	+	1455	ENSG00000049245	VAMP3	12644	protein_coding	2178	1	NM_004781.4	NM_004781	1	p36.23	5	1	685.85	709.16	0.904513	0.996926	0.96713	-0.0626169	0.0297955	chr1:7778170-7779625
chr1	7784377	7784653	ENST00000377532	intron	1	+	276	ENSG00000049246	PER3	8847	protein_coding	6365	1	NM_001377275.1	NM_001377275	1	p36.23	22	0	12.01	16.64	0.356559	0.965666	0.721755	-0.365196	0.243911	chr1:7784377-7784653
chr1	7785006	7785440	ENST00000377532	intron	2	+	434	ENSG00000049246	PER3	8847	protein_coding	6365	1	NM_001377275.1	NM_001377275	1	p36.23	22	0	42.49	43.23	0.912969	0.997504	0.982882	-0.0699128	0.0146214	chr1:7785006-7785440
chr1	7785587	7786720	ENST00000377532	intron	3	+	1133	ENSG00000049246	PER3	8847	protein_coding	6365	1	NM_001377275.1	NM_001377275	1	p36.23	22	0	31.92	38.37	0.597947	0.97888	0.8319	-0.233953	0.14698	chr1:7785587-7786720
chr1	7786837	7788044	ENST00000377532	intron	4	+	1207	ENSG00000049246	PER3	8847	protein_coding	6365	1	NM_001377275.1	NM_001377275	1	p36.23	22	0	26.51	36.37	0.381716	0.978192	0.728897	-0.347182	0.249295	chr1:7786837-7788044
chr1	7788247	7793956	ENST00000377532	intron	5	+	5709	ENSG00000049246	PER3	8847	protein_coding	6365	1	NM_001377275.1	NM_001377275	1	p36.23	22	0	29.6	40.23	0.539175	0.880257	0.735769	-0.196595	0.144487	chr1:7788247-7793956
chr1	7794009	7798524	ENST00000377532	intron	6	+	4515	ENSG00000049246	PER3	8847	protein_coding	6365	1	NM_001377275.1	NM_001377275	1	p36.23	22	0	37.23	39.37	0.790247	0.996226	0.945644	-0.155397	0.0505818	chr1:7794009-7798524
chr1	7798674	7801112	ENST00000377532	intron	7	+	2438	ENSG00000049246	PER3	8847	protein_coding	6365	1	NM_001377275.1	NM_001377275	1	p36.23	22	0	36.77	36.81	0.957857	0.995493	0.998913	-0.0410566	-0.00342069	chr1:7798674-7801112
chr1	7801192	7803046	ENST00000377532	intron	8	+	1854	ENSG00000049246	PER3	8847	protein_coding	6365	1	NM_001377275.1	NM_001377275	1	p36.23	22	0	32.25	32.68	0.908847	0.996438	0.986842	-0.0779949	0.00959564	chr1:7801192-7803046
chr1	7803154	7803691	ENST00000377532	intron	9	+	537	ENSG00000049246	PER3	8847	protein_coding	6365	1	NM_001377275.1	NM_001377275	1	p36.23	22	0	25.95	26.01	0.927364	0.994969	0.997693	-0.070329	-0.00272417	chr1:7803154-7803691
chr1	7803849	7808892	ENST00000377532	intron	10	+	5043	ENSG00000049246	PER3	8847	protein_coding	6365	1	NM_001377275.1	NM_001377275	1	p36.23	22	0	39.32	41.41	0.79186	0.997303	0.949529	-0.157669	0.0477743	chr1:7803849-7808892
chr1	7808999	7809892	ENST00000377532	intron	11	+	893	ENSG00000049246	PER3	8847	protein_coding	6365	1	NM_001377275.1	NM_001377275	1	p36.23	22	0	37.51	39.42	0.810038	0.997759	0.951547	-0.141509	0.0462113	chr1:7808999-7809892
chr1	7810022	7810437	ENST00000377532	intron	12	+	415	ENSG00000049246	PER3	8847	protein_coding	6365	1	NM_001377275.1	NM_001377275	1	p36.23	22	0	43.26	47.59	0.73177	0.986295	0.909014	-0.177245	0.0772807	chr1:7810022-7810437
chr1	7810589	7819284	ENST00000377532	intron	13	+	8695	ENSG00000049246	PER3	8847	protein_coding	6365	1	NM_001377275.1	NM_001377275	1	p36.23	22	0	25.34	46.27	0.343505	0.734329	0.547655	-0.20415	0.186674	chr1:7810589-7819284
chr1	7819421	7820114	ENST00000377532	intron	14	+	693	ENSG00000049246	PER3	8847	protein_coding	6365	1	NM_001377275.1	NM_001377275	1	p36.23	22	0	43.45	43.64	0.938696	0.998105	0.995646	-0.0569498	0.00245875	chr1:7819421-7820114
chr1	7820240	7820466	ENST00000377532	intron	15	+	226	ENSG00000049246	PER3	8847	protein_coding	6365	1	NM_001377275.1	NM_001377275	1	p36.23	22	0	47.16	49.53	0.776749	0.999564	0.95215	-0.175401	0.047414	chr1:7820240-7820466
chr1	7820641	7826479	ENST00000377532	intron	16	+	5838	ENSG00000049246	PER3	8847	protein_coding	6365	1	NM_001377275.1	NM_001377275	1	p36.23	22	0	46.9	49.15	0.824584	0.997398	0.954222	-0.129638	0.0431765	chr1:7820641-7826479
chr1	7826711	7827117	ENST00000377532	intron	17	+	406	ENSG00000049246	PER3	8847	protein_coding	6365	1	NM_001377275.1	NM_001377275	1	p36.23	22	0	38.77	39.32	0.913868	0.997359	0.986012	-0.0721441	0.0113466	chr1:7826711-7827117
chr1	7827816	7829833	ENST00000377532	intron	18	+	2017	ENSG00000049246	PER3	8847	protein_coding	6365	1	NM_001377275.1	NM_001377275	1	p36.23	22	0	27.01	53.37	0.36191	0.656596	0.50609	-0.144179	0.150507	chr1:7827816-7829833
chr1	7830162	7835761	ENST00000377532	intron	19	+	5599	ENSG00000049246	PER3	8847	protein_coding	6365	1	NM_001377275.1	NM_001377275	1	p36.23	22	0	46.88	48.04	0.883419	0.99685	0.975853	-0.0924347	0.0209963	chr1:7830162-7835761
chr1	7835946	7836998	ENST00000377532	intron	20	+	1052	ENSG00000049246	PER3	8847	protein_coding	6365	1	NM_001377275.1	NM_001377275	1	p36.23	22	0	55.08	55.86	0.927299	0.998845	0.986037	-0.0587379	0.0128089	chr1:7835946-7836998
chr1	7837150	7842671	ENST00000377532	intron	21	+	5521	ENSG00000049246	PER3	8847	protein_coding	6365	1	NM_001377275.1	NM_001377275	1	p36.23	22	1	48.11	52.88	0.727917	0.994322	0.909796	-0.181879	0.0845259	chr1:7837150-7842671
chr1	7961794	7962762	ENST00000338639	intron	1	+	968	ENSG00000116288	PARK7	16369	protein_coding	1127	1	NM_007262.5	NM_007262	1	p36.23	7	0	742.26	1343.45	0.440034	0.670176	0.552503	-0.112469	0.117673	chr1:7961794-7962762
chr1	7962876	7965323	ENST00000338639	intron	2	+	2447	ENSG00000116288	PARK7	16369	protein_coding	1127	1	NM_007262.5	NM_007262	1	p36.23	7	0	1993.77	2081.59	0.903059	0.99129	0.957811	-0.0547525	0.0334793	chr1:7962876-7965323
chr1	7965426	7969344	ENST00000338639	intron	3	+	3918	ENSG00000116288	PARK7	16369	protein_coding	1127	1	NM_007262.5	NM_007262	1	p36.23	7	0	2298.34	2402.79	0.914239	0.985067	0.95653	-0.0422905	0.0285371	chr1:7965426-7969344
chr1	7969405	7970893	ENST00000338639	intron	4	+	1488	ENSG00000116288	PARK7	16369	protein_coding	1127	1	NM_007262.5	NM_007262	1	p36.23	7	0	2191.88	2208.84	0.981219	0.998388	0.992322	-0.0111029	0.00606651	chr1:7969405-7970893
chr1	7970964	7977651	ENST00000338639	intron	5	+	6687	ENSG00000116288	PARK7	16369	protein_coding	1127	1	NM_007262.5	NM_007262	1	p36.23	7	0	2506.55	2665.33	0.900674	0.969404	0.940428	-0.0397537	0.0289759	chr1:7970964-7977651
chr1	7977739	7984893	ENST00000338639	intron	6	+	7154	ENSG00000116288	PARK7	16369	protein_coding	1127	1	NM_007262.5	NM_007262	1	p36.23	7	1	2525.81	2822.3	0.832059	0.945583	0.894947	-0.0628884	0.0506351	chr1:7977739-7984893
chr1	8014397	8015307	ENST00000377482	intron	3	-	910	ENSG00000116285	ERRFI1	18185	protein_coding	3097	1	NM_018948.4	NM_018948	1	p36.23	4	1	167.58	197.97	0.709764	0.948702	0.846492	-0.136727	0.10221	chr1:8014397-8015307
chr1	8015385	8015494	ENST00000377482	intron	2	-	109	ENSG00000116285	ERRFI1	18185	protein_coding	3097	1	NM_018948.4	NM_018948	1	p36.23	4	0	194.15	258.41	0.613026	0.861655	0.751325	-0.1383	0.110329	chr1:8015385-8015494
chr1	8015693	8026157	ENST00000377482	intron	1	-	10464	ENSG00000116285	ERRFI1	18185	protein_coding	3097	1	NM_018948.4	NM_018948	1	p36.23	4	0	179.62	215.99	0.680193	0.949662	0.831613	-0.15142	0.118049	chr1:8015693-8026157
chr1	8318187	8324305	ENST00000471889	intron	1	+	6118	ENSG00000162426	SLC45A1	17939	protein_coding	2496	1	NM_001080397.3	NM_001379614	1	p36.23	9	0	NA	NA	NA	NA	NA	NA	NA	chr1:8318187-8324305
chr1	8324727	8325297	ENST00000471889	intron	2	+	570	ENSG00000162426	SLC45A1	17939	protein_coding	2496	1	NM_001080397.3	NM_001379614	1	p36.23	9	0	NA	NA	NA	NA	NA	NA	NA	chr1:8324727-8325297
chr1	8325391	8325817	ENST00000471889	intron	3	+	426	ENSG00000162426	SLC45A1	17939	protein_coding	2496	1	NM_001080397.3	NM_001379614	1	p36.23	9	0	NA	NA	NA	NA	NA	NA	NA	chr1:8325391-8325817
chr1	8326043	8330208	ENST00000471889	intron	4	+	4165	ENSG00000162426	SLC45A1	17939	protein_coding	2496	1	NM_001080397.3	NM_001379614	1	p36.23	9	0	NA	NA	NA	NA	NA	NA	NA	chr1:8326043-8330208
chr1	8330937	8335436	ENST00000471889	intron	5	+	4499	ENSG00000162426	SLC45A1	17939	protein_coding	2496	1	NM_001080397.3	NM_001379614	1	p36.23	9	0	NA	NA	NA	NA	NA	NA	NA	chr1:8330937-8335436
chr1	8335591	8337815	ENST00000471889	intron	6	+	2224	ENSG00000162426	SLC45A1	17939	protein_coding	2496	1	NM_001080397.3	NM_001379614	1	p36.23	9	0	NA	NA	NA	NA	NA	NA	NA	chr1:8335591-8337815
chr1	8337993	8339492	ENST00000471889	intron	7	+	1499	ENSG00000162426	SLC45A1	17939	protein_coding	2496	1	NM_001080397.3	NM_001379614	1	p36.23	9	0	NA	NA	NA	NA	NA	NA	NA	chr1:8337993-8339492
chr1	8339699	8343746	ENST00000471889	intron	8	+	4047	ENSG00000162426	SLC45A1	17939	protein_coding	2496	1	NM_001080397.3	NM_001379614	1	p36.23	9	1	NA	NA	NA	NA	NA	NA	NA	chr1:8339699-8343746
chr1	8861430	8862886	ENST00000234590	intron	11	-	1456	ENSG00000074800	ENO1	3350	protein_coding	1781	1	NM_001428.5	NM_001428	1	p36.23	12	1	6896.47	7057.25	0.930533	0.998528	0.977218	-0.0466843	0.0213101	chr1:8861430-8862886
chr1	8862946	8863234	ENST00000234590	intron	10	-	288	ENSG00000074800	ENO1	3350	protein_coding	1781	1	NM_001428.5	NM_001428	1	p36.23	12	0	6749.71	6809.82	0.955934	0.99999	0.991173	-0.0352391	0.00881662	chr1:8862946-8863234
chr1	8863344	8863890	ENST00000234590	intron	9	-	546	ENSG00000074800	ENO1	3350	protein_coding	1781	1	NM_001428.5	NM_001428	1	p36.23	12	0	9238.74	9282.45	0.979272	0.999992	0.995291	-0.016019	0.00470079	chr1:8863344-8863890
chr1	8864093	8865284	ENST00000234590	intron	8	-	1191	ENSG00000074800	ENO1	3350	protein_coding	1781	1	NM_001428.5	NM_001428	1	p36.23	12	0	6439.27	6505.29	0.952607	0.999996	0.989851	-0.0372447	0.0101442	chr1:8864093-8865284
chr1	8865483	8866278	ENST00000234590	intron	7	-	795	ENSG00000074800	ENO1	3350	protein_coding	1781	1	NM_001428.5	NM_001428	1	p36.23	12	0	8831.55	8981.11	0.932922	0.99989	0.983347	-0.0504253	0.0165431	chr1:8865483-8866278
chr1	8866502	8867116	ENST00000234590	intron	6	-	614	ENSG00000074800	ENO1	3350	protein_coding	1781	1	NM_001428.5	NM_001428	1	p36.23	12	0	6794.49	6855.55	0.981254	0.997135	0.991093	-0.00983892	0.00604199	chr1:8866502-8867116
chr1	8867251	8867987	ENST00000234590	intron	5	-	736	ENSG00000074800	ENO1	3350	protein_coding	1781	1	NM_001428.5	NM_001428	1	p36.23	12	0	8588.79	8634.63	0.990594	0.997549	0.994691	-0.00409707	0.00285749	chr1:8867251-8867987
chr1	8868058	8870451	ENST00000234590	intron	4	-	2393	ENSG00000074800	ENO1	3350	protein_coding	1781	1	NM_001428.5	NM_001428	1	p36.23	12	0	9614.05	9745.6	0.959942	0.999331	0.986502	-0.0265593	0.012829	chr1:8868058-8870451
chr1	8870511	8871890	ENST00000234590	intron	3	-	1379	ENSG00000074800	ENO1	3350	protein_coding	1781	1	NM_001428.5	NM_001428	1	p36.23	12	0	7634.32	7871.18	0.922217	0.996984	0.969908	-0.047691	0.0270761	chr1:8870511-8871890
chr1	8871987	8874823	ENST00000234590	intron	2	-	2836	ENSG00000074800	ENO1	3350	protein_coding	1781	1	NM_001428.5	NM_001428	1	p36.23	12	0	7048.1	7212.55	0.940788	0.997316	0.977199	-0.0364111	0.0201163	chr1:8871987-8874823
chr1	8874918	8878579	ENST00000234590	intron	1	-	3661	ENSG00000074800	ENO1	3350	protein_coding	1781	1	NM_001428.5	NM_001428	1	p36.23	12	0	5756.73	6227.14	0.894588	0.952315	0.924458	-0.0298702	0.0278564	chr1:8874918-8878579
chr1	9104635	9105485	ENST00000377411	intron	3	-	850	ENSG00000180758	GPR157	23687	protein_coding	5197	1	NM_024980.5	NM_024980	1	p36.22	4	1	4.21	7.71	0.0990923	0.941376	0.546044	-0.446952	0.395332	chr1:9104635-9105485
chr1	9105681	9111275	ENST00000377411	intron	2	-	5594	ENSG00000180758	GPR157	23687	protein_coding	5197	1	NM_024980.5	NM_024980	1	p36.22	4	0	4.26	7.53	0.120411	0.948817	0.565737	-0.445326	0.38308	chr1:9105681-9111275
chr1	9111490	9128644	ENST00000377411	intron	1	-	17154	ENSG00000180758	GPR157	23687	protein_coding	5197	1	NM_024980.5	NM_024980	1	p36.22	4	0	NA	NA	NA	NA	NA	NA	NA	chr1:9111490-9128644
chr1	9235067	9244924	ENST00000377403	intron	1	+	9857	ENSG00000049239	H6PD	4795	protein_coding	9147	1	NM_004285.4	NM_004285	1	p36.22	5	0	124.7	165.7	0.245815	0.995332	0.752565	-0.50675	0.242768	chr1:9235067-9244924
chr1	9245562	9246965	ENST00000377403	intron	2	+	1403	ENSG00000049239	H6PD	4795	protein_coding	9147	1	NM_004285.4	NM_004285	1	p36.22	5	0	192.44	200.14	0.885256	0.99593	0.961527	-0.0762712	0.0344035	chr1:9245562-9246965
chr1	9247084	9262058	ENST00000377403	intron	3	+	14974	ENSG00000049239	H6PD	4795	protein_coding	9147	1	NM_004285.4	NM_004285	1	p36.22	5	0	161.68	170.27	0.860928	0.993709	0.949551	-0.0886224	0.0441585	chr1:9247084-9262058
chr1	9262329	9263508	ENST00000377403	intron	4	+	1179	ENSG00000049239	H6PD	4795	protein_coding	9147	1	NM_004285.4	NM_004285	1	p36.22	5	1	135.27	175.92	0.61473	0.89353	0.768929	-0.154199	0.124601	chr1:9262329-9263508
chr1	9589044	9595889	ENST00000340381	intron	1	+	6845	ENSG00000188807	TMEM201	33719	protein_coding	3815	1	NM_001130924.3	NM_001130924	1	p36.22	11	0	31.78	32.04	0.937181	0.995843	0.991885	-0.0547045	0.00395792	chr1:9589044-9595889
chr1	9596011	9596858	ENST00000340381	intron	2	+	847	ENSG00000188807	TMEM201	33719	protein_coding	3815	1	NM_001130924.3	NM_001130924	1	p36.22	11	0	30.45	35.79	0.630525	0.973901	0.850796	-0.220272	0.123104	chr1:9596011-9596858
chr1	9597054	9598448	ENST00000340381	intron	3	+	1394	ENSG00000188807	TMEM201	33719	protein_coding	3815	1	NM_001130924.3	NM_001130924	1	p36.22	11	0	30.75	31.55	0.886156	0.996276	0.974643	-0.088487	0.0216326	chr1:9597054-9598448
chr1	9598626	9601104	ENST00000340381	intron	4	+	2478	ENSG00000188807	TMEM201	33719	protein_coding	3815	1	NM_001130924.3	NM_001130924	1	p36.22	11	0	57.59	57.67	0.974763	0.996991	0.998613	-0.0238496	-0.00162213	chr1:9598626-9601104
chr1	9601455	9602068	ENST00000340381	intron	5	+	613	ENSG00000188807	TMEM201	33719	protein_coding	3815	1	NM_001130924.3	NM_001130924	1	p36.22	11	0	27.19	28.55	0.810035	0.996642	0.952364	-0.142329	0.0442778	chr1:9601455-9602068
chr1	9602273	9607556	ENST00000340381	intron	6	+	5283	ENSG00000188807	TMEM201	33719	protein_coding	3815	1	NM_001130924.3	NM_001130924	1	p36.22	11	0	17.78	73.85	0.115731	0.417606	0.240758	-0.125027	0.176848	chr1:9602273-9607556
chr1	9607790	9609839	ENST00000340381	intron	7	+	2049	ENSG00000188807	TMEM201	33719	protein_coding	3815	1	NM_001130924.3	NM_001130924	1	p36.22	11	0	13.93	15.29	0.679582	0.994222	0.911053	-0.231471	0.0831688	chr1:9607790-9609839
chr1	9609912	9610505	ENST00000340381	intron	8	+	593	ENSG00000188807	TMEM201	33719	protein_coding	3815	1	NM_001130924.3	NM_001130924	1	p36.22	11	0	15.36	16.62	0.689849	0.994382	0.924188	-0.234339	0.0701944	chr1:9609912-9610505
chr1	9610806	9611752	ENST00000340381	intron	9	+	946	ENSG00000188807	TMEM201	33719	protein_coding	3815	1	NM_001130924.3	NM_001130924	1	p36.22	11	0	12.89	14.58	0.612843	0.993325	0.884088	-0.271245	0.109237	chr1:9610806-9611752
chr1	9611891	9612985	ENST00000340381	intron	10	+	1094	ENSG00000188807	TMEM201	33719	protein_coding	3815	1	NM_001130924.3	NM_001130924	1	p36.22	11	1	14.86	14.88	0.91535	0.987827	0.998656	-0.0833055	-0.0108289	chr1:9611891-9612985
chr1	9730706	9731205	ENST00000377298	intron	18	-	499	ENSG00000171603	CLSTN1	17447	protein_coding	4760	1	NM_001009566.3	NM_001009566	1	p36.22	19	1	940.15	1026.26	0.858874	0.961805	0.916093	-0.0572196	0.0457117	chr1:9730706-9731205
chr1	9731391	9731760	ENST00000377298	intron	17	-	369	ENSG00000171603	CLSTN1	17447	protein_coding	4760	1	NM_001009566.3	NM_001009566	1	p36.22	19	0	623.97	672.77	0.877379	0.96538	0.927464	-0.0500854	0.0379157	chr1:9731391-9731760
chr1	9731897	9733400	ENST00000377298	intron	16	-	1503	ENSG00000171603	CLSTN1	17447	protein_coding	4760	1	NM_001009566.3	NM_001009566	1	p36.22	19	0	756.73	766.66	0.94832	0.999777	0.987048	-0.038728	0.0127292	chr1:9731897-9733400
chr1	9733547	9733971	ENST00000377298	intron	15	-	424	ENSG00000171603	CLSTN1	17447	protein_coding	4760	1	NM_001009566.3	NM_001009566	1	p36.22	19	0	763.48	767.19	0.981146	0.999681	0.995164	-0.0140184	0.00451663	chr1:9733547-9733971
chr1	9734143	9734947	ENST00000377298	intron	14	-	804	ENSG00000171603	CLSTN1	17447	protein_coding	4760	1	NM_001009566.3	NM_001009566	1	p36.22	19	0	871.12	872.22	0.993451	0.999957	0.998739	-0.00528763	0.00121859	chr1:9734143-9734947
chr1	9735175	9735466	ENST00000377298	intron	13	-	291	ENSG00000171603	CLSTN1	17447	protein_coding	4760	1	NM_001009566.3	NM_001009566	1	p36.22	19	0	777.64	778.96	0.992978	0.999841	0.998305	-0.00532755	0.00153602	chr1:9735175-9735466
chr1	9735616	9735884	ENST00000377298	intron	12	-	268	ENSG00000171603	CLSTN1	17447	protein_coding	4760	1	NM_001009566.3	NM_001009566	1	p36.22	19	0	537.27	543.97	0.961124	0.998807	0.987683	-0.0265592	0.0111241	chr1:9735616-9735884
chr1	9736043	9737497	ENST00000377298	intron	11	-	1454	ENSG00000171603	CLSTN1	17447	protein_coding	4760	1	NM_001009566.3	NM_001009566	1	p36.22	19	0	504.08	519.36	0.93167	0.993158	0.970579	-0.0389096	0.0225786	chr1:9736043-9737497
chr1	9737555	9741093	ENST00000377298	intron	10	-	3538	ENSG00000171603	CLSTN1	17447	protein_coding	4760	1	NM_001009566.3	NM_001009566	1	p36.22	19	0	523.15	542.81	0.910424	0.992906	0.963781	-0.053357	0.0291245	chr1:9737555-9741093
chr1	9741257	9743883	ENST00000377298	intron	9	-	2626	ENSG00000171603	CLSTN1	17447	protein_coding	4760	1	NM_001009566.3	NM_001009566	1	p36.22	19	0	754.64	758.62	0.979533	0.999783	0.994754	-0.0152206	0.00502969	chr1:9741257-9743883
chr1	9744006	9744394	ENST00000377298	intron	8	-	388	ENSG00000171603	CLSTN1	17447	protein_coding	4760	1	NM_001009566.3	NM_001009566	1	p36.22	19	0	745.25	754.49	0.951921	0.999741	0.987753	-0.0358319	0.0119876	chr1:9744006-9744394
chr1	9744644	9749460	ENST00000377298	intron	7	-	4816	ENSG00000171603	CLSTN1	17447	protein_coding	4760	1	NM_001009566.3	NM_001009566	1	p36.22	19	0	619.7	622.78	0.977754	0.999883	0.995054	-0.0173009	0.00482835	chr1:9744644-9749460
chr1	9749647	9749763	ENST00000377298	intron	6	-	116	ENSG00000171603	CLSTN1	17447	protein_coding	4760	1	NM_001009566.3	NM_001009566	1	p36.22	19	0	823.93	825.88	0.989854	0.999845	0.997639	-0.00778442	0.0022066	chr1:9749647-9749763
chr1	9749914	9751472	ENST00000377298	intron	5	-	1558	ENSG00000171603	CLSTN1	17447	protein_coding	4760	1	NM_001009566.3	NM_001009566	1	p36.22	19	0	769.37	775.6	0.974462	0.999368	0.991968	-0.0175053	0.00740042	chr1:9749914-9751472
chr1	9751682	9755113	ENST00000377298	intron	4	-	3431	ENSG00000171603	CLSTN1	17447	protein_coding	4760	1	NM_001009566.3	NM_001009566	1	p36.22	19	0	758.07	760.38	0.986024	0.999945	0.996962	-0.0109385	0.00298269	chr1:9751682-9755113
chr1	9755310	9756480	ENST00000377298	intron	3	-	1170	ENSG00000171603	CLSTN1	17447	protein_coding	4760	1	NM_001009566.3	NM_001009566	1	p36.22	19	0	261.42	363.16	0.588264	0.829998	0.719848	-0.131584	0.11015	chr1:9755310-9756480
chr1	9756511	9773271	ENST00000377298	intron	2	-	16760	ENSG00000171603	CLSTN1	17447	protein_coding	4760	1	NM_001009566.3	NM_001009566	1	p36.22	19	0	239.49	336.51	0.575537	0.833282	0.711688	-0.136151	0.121594	chr1:9756511-9773271
chr1	9773395	9823642	ENST00000377298	intron	1	-	50247	ENSG00000171603	CLSTN1	17447	protein_coding	4760	1	NM_001009566.3	NM_001009566	1	p36.22	19	0	406.77	418.18	0.931799	0.99437	0.972715	-0.0409157	0.0216545	chr1:9773395-9823642
chr1	9850777	9871186	ENST00000377263	intron	5	-	20409	ENSG00000178585	CTNNBIP1	16913	protein_coding	3006	1	NM_020248.3	NM_001012329	1	p36.22	6	1	180.84	185.45	0.895725	0.999538	0.975142	-0.0794161	0.0243961	chr1:9850777-9871186
chr1	9871278	9871968	ENST00000377263	intron	4	-	690	ENSG00000178585	CTNNBIP1	16913	protein_coding	3006	1	NM_020248.3	NM_001012329	1	p36.22	6	0	146.53	147.52	0.967993	0.999229	0.993289	-0.0252961	0.00593996	chr1:9871278-9871968
chr1	9872089	9877904	ENST00000377263	intron	3	-	5815	ENSG00000178585	CTNNBIP1	16913	protein_coding	3006	1	NM_020248.3	NM_001012329	1	p36.22	6	0	145	161.21	0.761128	0.980209	0.899448	-0.13832	0.0807607	chr1:9872089-9877904
chr1	9877990	9883704	ENST00000377263	intron	2	-	5714	ENSG00000178585	CTNNBIP1	16913	protein_coding	3006	1	NM_020248.3	NM_001012329	1	p36.22	6	0	9.97	129.27	0.0259642	0.159107	0.0771254	-0.0511611	0.0819819	chr1:9877990-9883704
chr1	9883739	9910094	ENST00000377263	intron	1	-	26355	ENSG00000178585	CTNNBIP1	16913	protein_coding	3006	1	NM_020248.3	NM_001012329	1	p36.22	6	0	8.33	130.88	0.0169587	0.145682	0.0636461	-0.0466874	0.0820354	chr1:9883739-9910094
chr1	9930458	9931890	ENST00000377223	intron	7	-	1432	ENSG00000162441	LZIC	17497	protein_coding	4989	1	NM_032368.5	NM_001316974	1	p36.22	8	1	128.41	157.81	0.723261	0.890399	0.8137	-0.0904392	0.0766994	chr1:9930458-9931890
chr1	9931973	9932802	ENST00000377223	intron	6	-	829	ENSG00000162441	LZIC	17497	protein_coding	4989	1	NM_032368.5	NM_001316974	1	p36.22	8	0	147.19	148	0.967161	0.999722	0.994527	-0.0273662	0.00519522	chr1:9931973-9932802
chr1	9932899	9934761	ENST00000377223	intron	5	-	1862	ENSG00000162441	LZIC	17497	protein_coding	4989	1	NM_032368.5	NM_001316974	1	p36.22	8	0	202.18	213.1	0.869081	0.992359	0.948756	-0.0796755	0.0436021	chr1:9932899-9934761
chr1	9934861	9935491	ENST00000377223	intron	4	-	630	ENSG00000162441	LZIC	17497	protein_coding	4989	1	NM_032368.5	NM_001316974	1	p36.22	8	0	175.81	183.34	0.851685	0.998776	0.958929	-0.107243	0.0398473	chr1:9934861-9935491
chr1	9935628	9936518	ENST00000377223	intron	3	-	890	ENSG00000162441	LZIC	17497	protein_coding	4989	1	NM_032368.5	NM_001316974	1	p36.22	8	0	203.64	210.33	0.912187	0.995077	0.968193	-0.0560054	0.0268837	chr1:9935628-9936518
chr1	9936628	9942623	ENST00000377223	intron	2	-	5995	ENSG00000162441	LZIC	17497	protein_coding	4989	1	NM_032368.5	NM_001316974	1	p36.22	8	0	155.64	165.86	0.798872	0.998199	0.938382	-0.13951	0.0598169	chr1:9936628-9942623
chr1	9942783	9943248	ENST00000377223	intron	1	-	465	ENSG00000162441	LZIC	17497	protein_coding	4989	1	NM_032368.5	NM_001316974	1	p36.22	8	0	45.97	96.07	0.361876	0.594706	0.478505	-0.11663	0.116201	chr1:9942783-9943248
chr1	10399126	10399628	ENST00000270776	intron	1	+	502	ENSG00000142657	PGD	8891	protein_coding	2268	1	NM_002631.4	NM_001304452	1	p36.22	13	0	373.62	380.67	0.944537	0.99875	0.98148	-0.0369425	0.0172698	chr1:10399126-10399628
chr1	10399705	10400392	ENST00000270776	intron	2	+	687	ENSG00000142657	PGD	8891	protein_coding	2268	1	NM_002631.4	NM_001304452	1	p36.22	13	0	601.84	627.44	0.905118	0.990655	0.959199	-0.0540808	0.0314561	chr1:10399705-10400392
chr1	10400573	10403070	ENST00000270776	intron	3	+	2497	ENSG00000142657	PGD	8891	protein_coding	2268	1	NM_002631.4	NM_001304452	1	p36.22	13	0	978.84	1007.96	0.949243	0.985984	0.97111	-0.0218672	0.014874	chr1:10400573-10403070
chr1	10403137	10404160	ENST00000270776	intron	4	+	1023	ENSG00000142657	PGD	8891	protein_coding	2268	1	NM_002631.4	NM_001304452	1	p36.22	13	0	1125.42	1144.66	0.97175	0.990994	0.983192	-0.0114415	0.00780213	chr1:10403137-10404160
chr1	10404280	10408070	ENST00000270776	intron	5	+	3790	ENSG00000142657	PGD	8891	protein_coding	2268	1	NM_002631.4	NM_001304452	1	p36.22	13	0	1161.3	1174.53	0.964648	0.999426	0.988736	-0.0240875	0.0106905	chr1:10404280-10408070
chr1	10408141	10411417	ENST00000270776	intron	6	+	3276	ENSG00000142657	PGD	8891	protein_coding	2268	1	NM_002631.4	NM_001304452	1	p36.22	13	0	993.33	997.71	0.97782	0.999976	0.99561	-0.0177898	0.00436588	chr1:10408141-10411417
chr1	10411553	10413061	ENST00000270776	intron	7	+	1508	ENSG00000142657	PGD	8891	protein_coding	2268	1	NM_002631.4	NM_001304452	1	p36.22	13	0	930.49	938.18	0.973785	0.999548	0.991803	-0.0180182	0.00774509	chr1:10411553-10413061
chr1	10413252	10416986	ENST00000270776	intron	8	+	3734	ENSG00000142657	PGD	8891	protein_coding	2268	1	NM_002631.4	NM_001304452	1	p36.22	13	0	823.38	834.15	0.959913	0.998658	0.987089	-0.0271755	0.0115696	chr1:10413252-10416986
chr1	10417118	10417375	ENST00000270776	intron	9	+	257	ENSG00000142657	PGD	8891	protein_coding	2268	1	NM_002631.4	NM_001304452	1	p36.22	13	0	793.23	804.08	0.966258	0.997413	0.986506	-0.0202481	0.010907	chr1:10417118-10417375
chr1	10417510	10418825	ENST00000270776	intron	10	+	1315	ENSG00000142657	PGD	8891	protein_coding	2268	1	NM_002631.4	NM_001304452	1	p36.22	13	0	698.82	709.58	0.95457	0.998651	0.984836	-0.030266	0.0138145	chr1:10417510-10418825
chr1	10418926	10419416	ENST00000270776	intron	11	+	490	ENSG00000142657	PGD	8891	protein_coding	2268	1	NM_002631.4	NM_001304452	1	p36.22	13	0	700.23	718.25	0.93884	0.996418	0.974911	-0.0360711	0.021507	chr1:10418926-10419416
chr1	10419540	10419629	ENST00000270776	intron	12	+	89	ENSG00000142657	PGD	8891	protein_coding	2268	1	NM_002631.4	NM_001304452	1	p36.22	13	1	971.82	982.53	0.958223	0.999955	0.9891	-0.0308769	0.0108552	chr1:10419540-10419629
chr1	10430569	10433841	ENST00000309048	intron	1	+	3272	ENSG00000175279	CENPS	23163	protein_coding	905	1	NM_199294.3	NM_199294	1	p36.22	5	0	14.82	69.85	0.0174404	0.525992	0.212169	-0.194729	0.313823	chr1:10430569-10433841
chr1	10433966	10434656	ENST00000309048	intron	2	+	690	ENSG00000175279	CENPS	23163	protein_coding	905	1	NM_199294.3	NM_199294	1	p36.22	5	0	90.22	96.75	0.805631	0.993287	0.932506	-0.126875	0.0607802	chr1:10433966-10434656
chr1	10434691	10440346	ENST00000309048	intron	3	+	5655	ENSG00000175279	CENPS	23163	protein_coding	905	1	NM_199294.3	NM_199294	1	p36.22	5	0	103.64	111.71	0.807711	0.990473	0.927759	-0.120048	0.0627135	chr1:10434691-10440346
chr1	10440414	10442264	ENST00000309048	intron	4	+	1850	ENSG00000175279	CENPS	23163	protein_coding	905	1	NM_199294.3	NM_199294	1	p36.22	5	1	112.85	116	0.900129	0.998372	0.972845	-0.0727162	0.0255271	chr1:10440414-10442264
chr1	10461703	10463057	ENST00000377038	intron	5	-	1354	ENSG00000160049	DFFA	2772	protein_coding	6035	1	NM_004401.3	NM_004401	1	p36.22	6	1	125.45	349.7	0.251561	0.481374	0.358736	-0.107175	0.122638	chr1:10461703-10463057
chr1	10463210	10463430	ENST00000377038	intron	4	-	220	ENSG00000160049	DFFA	2772	protein_coding	6035	1	NM_004401.3	NM_004401	1	p36.22	6	0	197.53	206.79	0.861779	0.997078	0.95522	-0.0934409	0.041858	chr1:10463210-10463430
chr1	10463621	10467189	ENST00000377038	intron	3	-	3568	ENSG00000160049	DFFA	2772	protein_coding	6035	1	NM_004401.3	NM_004401	1	p36.22	6	0	151.41	161.11	0.83063	0.995116	0.939793	-0.109162	0.0553236	chr1:10463621-10467189
chr1	10467333	10469176	ENST00000377038	intron	2	-	1843	ENSG00000160049	DFFA	2772	protein_coding	6035	1	NM_004401.3	NM_004401	1	p36.22	6	0	243.47	250.03	0.907184	0.999317	0.973763	-0.0665791	0.0255541	chr1:10467333-10469176
chr1	10469339	10472322	ENST00000377038	intron	1	-	2983	ENSG00000160049	DFFA	2772	protein_coding	6035	1	NM_004401.3	NM_004401	1	p36.22	6	0	226.62	231.68	0.923483	0.999161	0.97816	-0.0546766	0.0210012	chr1:10469339-10472322
chr1	11012744	11013715	ENST00000240185	intron	1	+	971	ENSG00000120948	TARDBP	11571	protein_coding	4185	1	NM_007375.4	NM_007375	1	p36.22	6	0	313.67	319.67	0.934132	0.999376	0.981231	-0.0470983	0.0181452	chr1:11012744-11013715
chr1	11013966	11016843	ENST00000240185	intron	2	+	2877	ENSG00000120948	TARDBP	11571	protein_coding	4185	1	NM_007375.4	NM_007375	1	p36.22	6	0	375.41	404.07	0.849177	0.980927	0.929072	-0.0798945	0.0518552	chr1:11013966-11016843
chr1	11017008	11018732	ENST00000240185	intron	3	+	1724	ENSG00000120948	TARDBP	11571	protein_coding	4185	1	NM_007375.4	NM_007375	1	p36.22	6	0	528.3	558.85	0.862966	0.990628	0.945334	-0.0823686	0.0452934	chr1:11017008-11018732
chr1	11018874	11020428	ENST00000240185	intron	4	+	1554	ENSG00000120948	TARDBP	11571	protein_coding	4185	1	NM_007375.4	NM_007375	1	p36.22	6	0	570.58	588.01	0.919573	0.995966	0.970358	-0.0507851	0.0256085	chr1:11018874-11020428
chr1	11020600	11022123	ENST00000240185	intron	5	+	1523	ENSG00000120948	TARDBP	11571	protein_coding	4185	1	NM_007375.4	NM_007375	1	p36.22	6	1	576.81	605.42	0.903134	0.984673	0.952744	-0.0496094	0.0319297	chr1:11020600-11022123
chr1	11054886	11054961	ENST00000376957	intron	7	-	75	ENSG00000116649	SRM	11296	protein_coding	1260	1	NM_003132.3	NM_003132	1	p36.22	8	1	1004.84	1057.89	0.873181	0.994255	0.949853	-0.0766719	0.044402	chr1:11054886-11054961
chr1	11055085	11055780	ENST00000376957	intron	6	-	695	ENSG00000116649	SRM	11296	protein_coding	1260	1	NM_003132.3	NM_003132	1	p36.22	8	0	1033.99	1081.47	0.92916	0.977471	0.956097	-0.0269364	0.0213741	chr1:11055085-11055780
chr1	11055927	11056010	ENST00000376957	intron	5	-	83	ENSG00000116649	SRM	11296	protein_coding	1260	1	NM_003132.3	NM_003132	1	p36.22	8	0	1011.81	1060.62	0.911258	0.983826	0.95398	-0.0427219	0.0298459	chr1:11055927-11056010
chr1	11056095	11056603	ENST00000376957	intron	4	-	508	ENSG00000116649	SRM	11296	protein_coding	1260	1	NM_003132.3	NM_003132	1	p36.22	8	0	1136.99	1140.08	0.98742	0.99997	0.99729	-0.00986965	0.00268019	chr1:11056095-11056603
chr1	11056758	11058799	ENST00000376957	intron	3	-	2041	ENSG00000116649	SRM	11296	protein_coding	1260	1	NM_003132.3	NM_003132	1	p36.22	8	0	876.97	906.32	0.922785	0.994257	0.967616	-0.0448316	0.0266406	chr1:11056758-11058799
chr1	11058893	11059224	ENST00000376957	intron	2	-	331	ENSG00000116649	SRM	11296	protein_coding	1260	1	NM_003132.3	NM_003132	1	p36.22	8	0	907.53	914.73	0.970255	0.999679	0.992129	-0.0218737	0.00754994	chr1:11058893-11059224
chr1	11059346	11059776	ENST00000376957	intron	1	-	430	ENSG00000116649	SRM	11296	protein_coding	1260	1	NM_003132.3	NM_003132	1	p36.22	8	0	607.78	670.6	0.860007	0.94757	0.906323	-0.0463155	0.0412472	chr1:11059346-11059776
chr1	11066749	11068007	ENST00000376936	intron	24	-	1258	ENSG00000171824	EXOSC10	9138	protein_coding	2796	1	NM_001001998.3	NM_001001998	1	p36.22	25	1	144.44	146.21	0.947055	0.999345	0.987894	-0.0408389	0.0114512	chr1:11066749-11068007
chr1	11068085	11068644	ENST00000376936	intron	23	-	559	ENSG00000171824	EXOSC10	9138	protein_coding	2796	1	NM_001001998.3	NM_001001998	1	p36.22	25	0	231.33	234.05	0.959251	0.998658	0.988379	-0.0291272	0.0102795	chr1:11068085-11068644
chr1	11068707	11069558	ENST00000376936	intron	22	-	851	ENSG00000171824	EXOSC10	9138	protein_coding	2796	1	NM_001001998.3	NM_001001998	1	p36.22	25	0	244.92	247.52	0.959761	0.999305	0.989496	-0.0297347	0.00980877	chr1:11068707-11069558
chr1	11069731	11070899	ENST00000376936	intron	21	-	1168	ENSG00000171824	EXOSC10	9138	protein_coding	2796	1	NM_001001998.3	NM_001001998	1	p36.22	25	0	275.36	279.75	0.946105	0.998561	0.984307	-0.0382028	0.0142534	chr1:11069731-11070899
chr1	11070974	11072086	ENST00000376936	intron	20	-	1112	ENSG00000171824	EXOSC10	9138	protein_coding	2796	1	NM_001001998.3	NM_001001998	1	p36.22	25	0	232.15	269.63	0.776462	0.925059	0.860995	-0.0845327	0.064064	chr1:11070974-11072086
chr1	11072172	11073933	ENST00000376936	intron	19	-	1761	ENSG00000171824	EXOSC10	9138	protein_coding	2796	1	NM_001001998.3	NM_001001998	1	p36.22	25	0	244.71	250.82	0.938447	0.994985	0.97564	-0.0371925	0.0193451	chr1:11072172-11073933
chr1	11074009	11074230	ENST00000376936	intron	18	-	221	ENSG00000171824	EXOSC10	9138	protein_coding	2796	1	NM_001001998.3	NM_001001998	1	p36.22	25	0	243.63	247.38	0.942884	0.999328	0.984841	-0.0419575	0.0144864	chr1:11074009-11074230
chr1	11074327	11076841	ENST00000376936	intron	17	-	2514	ENSG00000171824	EXOSC10	9138	protein_coding	2796	1	NM_001001998.3	NM_001001998	1	p36.22	25	0	194.42	194.75	0.988133	0.999407	0.998306	-0.0101722	0.0011012	chr1:11074327-11076841
chr1	11076949	11077364	ENST00000376936	intron	16	-	415	ENSG00000171824	EXOSC10	9138	protein_coding	2796	1	NM_001001998.3	NM_001001998	1	p36.22	25	0	203.1	239.33	0.70705	0.945827	0.848619	-0.141569	0.0972083	chr1:11076949-11077364
chr1	11077444	11077600	ENST00000376936	intron	15	-	156	ENSG00000171824	EXOSC10	9138	protein_coding	2796	1	NM_001001998.3	NM_001001998	1	p36.22	25	0	199.4	227.29	0.749159	0.958419	0.877293	-0.128135	0.0811255	chr1:11077444-11077600
chr1	11077652	11079710	ENST00000376936	intron	14	-	2058	ENSG00000171824	EXOSC10	9138	protein_coding	2796	1	NM_001001998.3	NM_001001998	1	p36.22	25	0	220.16	228.64	0.893725	0.996091	0.962911	-0.0691865	0.03318	chr1:11077652-11079710
chr1	11079823	11080498	ENST00000376936	intron	13	-	675	ENSG00000171824	EXOSC10	9138	protein_coding	2796	1	NM_001001998.3	NM_001001998	1	p36.22	25	0	193.85	207.08	0.822465	0.992787	0.936112	-0.113647	0.0566751	chr1:11079823-11080498
chr1	11080550	11080763	ENST00000376936	intron	12	-	213	ENSG00000171824	EXOSC10	9138	protein_coding	2796	1	NM_001001998.3	NM_001001998	1	p36.22	25	0	193.77	234.03	0.686546	0.930818	0.827971	-0.141424	0.102847	chr1:11080550-11080763
chr1	11080913	11081081	ENST00000376936	intron	11	-	168	ENSG00000171824	EXOSC10	9138	protein_coding	2796	1	NM_001001998.3	NM_001001998	1	p36.22	25	0	191.85	192.92	0.971519	0.999558	0.994454	-0.022935	0.00510461	chr1:11080913-11081081
chr1	11081239	11082687	ENST00000376936	intron	10	-	1448	ENSG00000171824	EXOSC10	9138	protein_coding	2796	1	NM_001001998.3	NM_001001998	1	p36.22	25	0	225.23	237.16	0.862654	0.99212	0.949696	-0.0870428	0.0424231	chr1:11081239-11082687
chr1	11082879	11087447	ENST00000376936	intron	9	-	4568	ENSG00000171824	EXOSC10	9138	protein_coding	2796	1	NM_001001998.3	NM_001001998	1	p36.22	25	0	159.44	182.03	0.719077	0.97718	0.8759	-0.156822	0.101281	chr1:11082879-11087447
chr1	11087592	11087799	ENST00000376936	intron	8	-	207	ENSG00000171824	EXOSC10	9138	protein_coding	2796	1	NM_001001998.3	NM_001001998	1	p36.22	25	0	221.45	221.73	0.990623	0.999416	0.998737	-0.0081142	0.000679134	chr1:11087592-11087799
chr1	11087911	11088122	ENST00000376936	intron	7	-	211	ENSG00000171824	EXOSC10	9138	protein_coding	2796	1	NM_001001998.3	NM_001001998	1	p36.22	25	0	220.82	222.96	0.96147	0.99946	0.990402	-0.0289321	0.00905823	chr1:11087911-11088122
chr1	11088199	11090553	ENST00000376936	intron	6	-	2354	ENSG00000171824	EXOSC10	9138	protein_coding	2796	1	NM_001001998.3	NM_001001998	1	p36.22	25	0	242.04	242.68	0.985043	0.999685	0.997363	-0.0123196	0.00232246	chr1:11088199-11090553
chr1	11090669	11091013	ENST00000376936	intron	5	-	344	ENSG00000171824	EXOSC10	9138	protein_coding	2796	1	NM_001001998.3	NM_001001998	1	p36.22	25	0	170.96	171.36	0.982987	0.999625	0.997666	-0.0146784	0.0019592	chr1:11090669-11091013
chr1	11091180	11091492	ENST00000376936	intron	4	-	312	ENSG00000171824	EXOSC10	9138	protein_coding	2796	1	NM_001001998.3	NM_001001998	1	p36.22	25	0	188.07	188.21	0.991548	0.999246	0.999256	-0.00770857	-1.0271e-05	chr1:11091180-11091492
chr1	11091598	11095757	ENST00000376936	intron	3	-	4159	ENSG00000171824	EXOSC10	9138	protein_coding	2796	1	NM_001001998.3	NM_001001998	1	p36.22	25	0	198.1	199.08	0.974437	0.999805	0.995077	-0.0206408	0.00472803	chr1:11091598-11095757
chr1	11095882	11098019	ENST00000376936	intron	2	-	2137	ENSG00000171824	EXOSC10	9138	protein_coding	2796	1	NM_001001998.3	NM_001001998	1	p36.22	25	0	207.4	207.73	0.988523	0.999627	0.998411	-0.00988804	0.00121518	chr1:11095882-11098019
chr1	11098157	11099720	ENST00000376936	intron	1	-	1563	ENSG00000171824	EXOSC10	9138	protein_coding	2796	1	NM_001001998.3	NM_001001998	1	p36.22	25	0	190.3	199.77	0.874893	0.992265	0.952595	-0.0777029	0.0396692	chr1:11098157-11099720
chr1	11274061	11285643	ENST00000376810	intron	1	+	11582	ENSG00000120942	UBIAD1	30791	protein_coding	3654	1	NM_013319.3	NM_013319	1	p36.22	2	1	64.03	65.59	0.898637	0.998463	0.976216	-0.0775786	0.0222474	chr1:11274061-11285643
chr1	11648829	11649086	ENST00000354287	intron	5	-	257	ENSG00000116661	FBXO2	13581	protein_coding	1287	1	NM_012168.6	NM_012168	1	p36.22	6	1	NA	NA	NA	NA	NA	NA	NA	chr1:11648829-11649086
chr1	11649226	11649778	ENST00000354287	intron	4	-	552	ENSG00000116661	FBXO2	13581	protein_coding	1287	1	NM_012168.6	NM_012168	1	p36.22	6	0	NA	NA	NA	NA	NA	NA	NA	chr1:11649226-11649778
chr1	11649875	11649944	ENST00000354287	intron	3	-	69	ENSG00000116661	FBXO2	13581	protein_coding	1287	1	NM_012168.6	NM_012168	1	p36.22	6	0	NA	NA	NA	NA	NA	NA	NA	chr1:11649875-11649944
chr1	11650075	11650465	ENST00000354287	intron	2	-	390	ENSG00000116661	FBXO2	13581	protein_coding	1287	1	NM_012168.6	NM_012168	1	p36.22	6	0	NA	NA	NA	NA	NA	NA	NA	chr1:11650075-11650465
chr1	11650835	11654318	ENST00000354287	intron	1	-	3483	ENSG00000116661	FBXO2	13581	protein_coding	1287	1	NM_012168.6	NM_012168	1	p36.22	6	0	NA	NA	NA	NA	NA	NA	NA	chr1:11650835-11654318
chr1	11654953	11655805	ENST00000251547	intron	1	+	852	ENSG00000132879	FBXO44	24847	protein_coding	2928	1	NM_033182.7	NM_001304791	1	p36.22	6	0	41.38	53.3	0.535316	0.951929	0.77636	-0.241044	0.175569	chr1:11654953-11655805
chr1	11656101	11658266	ENST00000251547	intron	2	+	2165	ENSG00000132879	FBXO44	24847	protein_coding	2928	1	NM_033182.7	NM_001304791	1	p36.22	6	0	81.07	82.32	0.934405	0.998765	0.984815	-0.0504102	0.01395	chr1:11656101-11658266
chr1	11658394	11658532	ENST00000251547	intron	3	+	138	ENSG00000132879	FBXO44	24847	protein_coding	2928	1	NM_033182.7	NM_001304791	1	p36.22	6	0	34.42	65.9	0.297302	0.764506	0.522307	-0.225004	0.2422	chr1:11658394-11658532
chr1	11658629	11658735	ENST00000251547	intron	4	+	106	ENSG00000132879	FBXO44	24847	protein_coding	2928	1	NM_033182.7	NM_001304791	1	p36.22	6	0	43.81	89.6	0.342381	0.641361	0.488951	-0.14657	0.15241	chr1:11658629-11658735
chr1	11658872	11661129	ENST00000251547	intron	5	+	2257	ENSG00000132879	FBXO44	24847	protein_coding	2928	1	NM_033182.7	NM_001304791	1	p36.22	6	1	105.23	107.45	0.91749	0.998893	0.979339	-0.0618488	0.0195538	chr1:11658872-11661129
chr1	11674817	11675081	ENST00000376692	intron	8	-	264	ENSG00000116670	MAD2L2	6764	protein_coding	1053	1	NM_006341.4	NM_006341	1	p36.22	9	1	242.18	251.86	0.908107	0.990177	0.961566	-0.0534592	0.0286112	chr1:11674817-11675081
chr1	11675175	11675657	ENST00000376692	intron	7	-	482	ENSG00000116670	MAD2L2	6764	protein_coding	1053	1	NM_006341.4	NM_006341	1	p36.22	9	0	306.22	307.48	0.981217	0.999827	0.995902	-0.0146853	0.00392508	chr1:11675175-11675657
chr1	11675732	11676045	ENST00000376692	intron	6	-	313	ENSG00000116670	MAD2L2	6764	protein_coding	1053	1	NM_006341.4	NM_006341	1	p36.22	9	0	271.51	292.58	0.866328	0.972502	0.927986	-0.0616572	0.0445162	chr1:11675732-11676045
chr1	11676141	11676847	ENST00000376692	intron	5	-	706	ENSG00000116670	MAD2L2	6764	protein_coding	1053	1	NM_006341.4	NM_006341	1	p36.22	9	0	247.42	293.67	0.735991	0.92824	0.84251	-0.106519	0.0857301	chr1:11676141-11676847
chr1	11676949	11677542	ENST00000376692	intron	4	-	593	ENSG00000116670	MAD2L2	6764	protein_coding	1053	1	NM_006341.4	NM_006341	1	p36.22	9	0	249.22	254.58	0.928872	0.998467	0.978946	-0.0500738	0.0195213	chr1:11676949-11677542
chr1	11677615	11680352	ENST00000376692	intron	3	-	2737	ENSG00000116670	MAD2L2	6764	protein_coding	1053	1	NM_006341.4	NM_006341	1	p36.22	9	0	260.55	265.19	0.937592	0.999506	0.982503	-0.0449107	0.017003	chr1:11677615-11680352
chr1	11680472	11680561	ENST00000376692	intron	2	-	89	ENSG00000116670	MAD2L2	6764	protein_coding	1053	1	NM_006341.4	NM_006341	1	p36.22	9	0	227.23	234.77	0.910871	0.99611	0.967883	-0.0570126	0.0282269	chr1:11680472-11680561
chr1	11680614	11681038	ENST00000376692	intron	1	-	424	ENSG00000116670	MAD2L2	6764	protein_coding	1053	1	NM_006341.4	NM_006341	1	p36.22	9	0	202.95	233.97	0.767809	0.948483	0.867419	-0.0996102	0.0810638	chr1:11680614-11681038
chr1	11736236	11745802	ENST00000314340	intron	1	+	9566	ENSG00000177674	AGTRAP	13539	protein_coding	1130	1	NM_020350.5	NM_020350	1	p36.22	5	0	242.18	252.16	0.896506	0.993604	0.960422	-0.0639163	0.0331822	chr1:11736236-11745802
chr1	11745838	11747439	ENST00000314340	intron	2	+	1601	ENSG00000177674	AGTRAP	13539	protein_coding	1130	1	NM_020350.5	NM_020350	1	p36.22	5	0	255.56	314.01	0.720298	0.893021	0.813859	-0.0935612	0.0791611	chr1:11745838-11747439
chr1	11747546	11748414	ENST00000314340	intron	3	+	868	ENSG00000177674	AGTRAP	13539	protein_coding	1130	1	NM_020350.5	NM_020350	1	p36.22	5	0	336.4	339.11	0.967879	0.999677	0.992008	-0.0241292	0.00766876	chr1:11747546-11748414
chr1	11748611	11750076	ENST00000314340	intron	4	+	1465	ENSG00000177674	AGTRAP	13539	protein_coding	1130	1	NM_020350.5	NM_020350	1	p36.22	5	1	196.52	251.41	0.703852	0.851668	0.781671	-0.0778194	0.0699965	chr1:11748611-11750076
chr1	11806350	11807130	ENST00000346436	intron	1	+	780	ENSG00000011021	CLCN6	2024	protein_coding	5589	1	NM_001286.5	NM_001286	1	p36.22	23	0	37.36	38.32	0.869947	0.998287	0.974948	-0.105	0.0233392	chr1:11806350-11807130
chr1	11807191	11815845	ENST00000346436	intron	2	+	8654	ENSG00000011021	CLCN6	2024	protein_coding	5589	1	NM_001286.5	NM_001286	1	p36.22	23	0	36.67	37.01	0.929528	0.997532	0.990813	-0.0612857	0.00671863	chr1:11807191-11815845
chr1	11815912	11816614	ENST00000346436	intron	3	+	702	ENSG00000011021	CLCN6	2024	protein_coding	5589	1	NM_001286.5	NM_001286	1	p36.22	23	0	40.77	41.67	0.882911	0.99862	0.978402	-0.0954904	0.020218	chr1:11815912-11816614
chr1	11816681	11819487	ENST00000346436	intron	4	+	2806	ENSG00000011021	CLCN6	2024	protein_coding	5589	1	NM_001286.5	NM_001286	1	p36.22	23	0	44.05	47.99	0.74585	0.99072	0.9179	-0.17205	0.0728209	chr1:11816681-11819487
chr1	11819555	11822694	ENST00000346436	intron	5	+	3139	ENSG00000011021	CLCN6	2024	protein_coding	5589	1	NM_001286.5	NM_001286	1	p36.22	23	0	41.67	48.36	0.621859	0.980303	0.861663	-0.239804	0.11864	chr1:11819555-11822694
chr1	11822802	11823706	ENST00000346436	intron	6	+	904	ENSG00000011021	CLCN6	2024	protein_coding	5589	1	NM_001286.5	NM_001286	1	p36.22	23	0	21.19	26.08	0.540915	0.975269	0.8125	-0.271585	0.162769	chr1:11822802-11823706
chr1	11823834	11824485	ENST00000346436	intron	7	+	651	ENSG00000011021	CLCN6	2024	protein_coding	5589	1	NM_001286.5	NM_001286	1	p36.22	23	0	23.85	24.15	0.896699	0.995347	0.987578	-0.0908783	0.00776968	chr1:11823834-11824485
chr1	11824554	11826155	ENST00000346436	intron	8	+	1601	ENSG00000011021	CLCN6	2024	protein_coding	5589	1	NM_001286.5	NM_001286	1	p36.22	23	0	36.04	36.58	0.901891	0.997646	0.985238	-0.0833471	0.0124087	chr1:11824554-11826155
chr1	11826215	11827088	ENST00000346436	intron	9	+	873	ENSG00000011021	CLCN6	2024	protein_coding	5589	1	NM_001286.5	NM_001286	1	p36.22	23	0	31.04	39.12	0.533586	0.966837	0.793456	-0.25987	0.173381	chr1:11826215-11827088
chr1	11827222	11828105	ENST00000346436	intron	10	+	883	ENSG00000011021	CLCN6	2024	protein_coding	5589	1	NM_001286.5	NM_001286	1	p36.22	23	0	31.48	33.38	0.771693	0.996874	0.94308	-0.171386	0.0537947	chr1:11827222-11828105
chr1	11828220	11828457	ENST00000346436	intron	11	+	237	ENSG00000011021	CLCN6	2024	protein_coding	5589	1	NM_001286.5	NM_001286	1	p36.22	23	0	18.51	30.86	0.312873	0.859764	0.599806	-0.286932	0.259958	chr1:11828220-11828457
chr1	11828625	11829195	ENST00000346436	intron	12	+	570	ENSG00000011021	CLCN6	2024	protein_coding	5589	1	NM_001286.5	NM_001286	1	p36.22	23	0	19.73	34.04	0.3232	0.812769	0.579612	-0.256412	0.233157	chr1:11828625-11829195
chr1	11829323	11833514	ENST00000346436	intron	13	+	4191	ENSG00000011021	CLCN6	2024	protein_coding	5589	1	NM_001286.5	NM_001286	1	p36.22	23	0	35.11	46.38	0.499009	0.945111	0.757007	-0.257998	0.188104	chr1:11829323-11833514
chr1	11833639	11833876	ENST00000346436	intron	14	+	237	ENSG00000011021	CLCN6	2024	protein_coding	5589	1	NM_001286.5	NM_001286	1	p36.22	23	0	51.9	53.1	0.90137	0.997914	0.977401	-0.0760314	0.0205125	chr1:11833639-11833876
chr1	11834031	11834235	ENST00000346436	intron	15	+	204	ENSG00000011021	CLCN6	2024	protein_coding	5589	1	NM_001286.5	NM_001286	1	p36.22	23	0	28.21	30.05	0.777554	0.99367	0.938769	-0.161214	0.0549013	chr1:11834031-11834235
chr1	11834396	11834483	ENST00000346436	intron	16	+	87	ENSG00000011021	CLCN6	2024	protein_coding	5589	1	NM_001286.5	NM_001286	1	p36.22	23	0	38.25	40.58	0.771256	0.997665	0.942583	-0.171327	0.0550824	chr1:11834396-11834483
chr1	11834591	11835966	ENST00000346436	intron	17	+	1375	ENSG00000011021	CLCN6	2024	protein_coding	5589	1	NM_001286.5	NM_001286	1	p36.22	23	0	35.15	36.62	0.821646	0.997873	0.959858	-0.138212	0.038015	chr1:11834591-11835966
chr1	11836154	11836998	ENST00000346436	intron	18	+	844	ENSG00000011021	CLCN6	2024	protein_coding	5589	1	NM_001286.5	NM_001286	1	p36.22	23	0	54.48	58.44	0.807453	0.98894	0.932238	-0.124785	0.0567014	chr1:11836154-11836998
chr1	11837157	11837342	ENST00000346436	intron	19	+	185	ENSG00000011021	CLCN6	2024	protein_coding	5589	1	NM_001286.5	NM_001286	1	p36.22	23	0	49.66	59.38	0.615799	0.963093	0.836309	-0.22051	0.126784	chr1:11837157-11837342
chr1	11837500	11838334	ENST00000346436	intron	20	+	834	ENSG00000011021	CLCN6	2024	protein_coding	5589	1	NM_001286.5	NM_001286	1	p36.22	23	0	47.16	51.67	0.704737	0.99455	0.912715	-0.207979	0.0818347	chr1:11837500-11838334
chr1	11838443	11838534	ENST00000346436	intron	21	+	91	ENSG00000011021	CLCN6	2024	protein_coding	5589	1	NM_001286.5	NM_001286	1	p36.22	23	0	57.9	59.01	0.911037	0.998357	0.98119	-0.0701528	0.0171672	chr1:11838443-11838534
chr1	11838661	11840142	ENST00000346436	intron	22	+	1481	ENSG00000011021	CLCN6	2024	protein_coding	5589	1	NM_001286.5	NM_001286	1	p36.22	23	1	60.59	63.07	0.861765	0.99745	0.960679	-0.0989134	0.0367709	chr1:11838661-11840142
chr1	11920333	11922635	ENST00000376572	intron	2	-	2302	ENSG00000116685	KIAA2013	28513	protein_coding	2819	1	NM_138346.3	NM_138346	1	p36.22	3	1	418.21	503.77	0.701833	0.931383	0.830161	-0.128328	0.101222	chr1:11920333-11922635
chr1	11923490	11925204	ENST00000376572	intron	1	-	1714	ENSG00000116685	KIAA2013	28513	protein_coding	2819	1	NM_138346.3	NM_138346	1	p36.22	3	0	416.44	423.63	0.946429	0.998708	0.983028	-0.0365987	0.01568	chr1:11923490-11925204
chr1	11934856	11947975	ENST00000196061	intron	1	+	13119	ENSG00000083444	PLOD1	9081	protein_coding	2976	1	NM_000302.4	NM_001316320	1	p36.22	19	0	1402.85	1465.44	0.931264	0.976807	0.957289	-0.0260252	0.0195172	chr1:11934856-11947975
chr1	11948068	11949772	ENST00000196061	intron	2	+	1704	ENSG00000083444	PLOD1	9081	protein_coding	2976	1	NM_000302.4	NM_001316320	1	p36.22	19	0	1503.68	1531.05	0.944869	0.998816	0.982123	-0.0372548	0.0166922	chr1:11948068-11949772
chr1	11949907	11950356	ENST00000196061	intron	3	+	449	ENSG00000083444	PLOD1	9081	protein_coding	2976	1	NM_000302.4	NM_001316320	1	p36.22	19	0	1252	1261.25	0.979412	0.998848	0.992666	-0.0132538	0.00618228	chr1:11949907-11950356
chr1	11950521	11952622	ENST00000196061	intron	4	+	2101	ENSG00000083444	PLOD1	9081	protein_coding	2976	1	NM_000302.4	NM_001316320	1	p36.22	19	0	1753.44	1781.6	0.931606	0.999959	0.984194	-0.0525876	0.0157655	chr1:11950521-11952622
chr1	11952736	11954829	ENST00000196061	intron	5	+	2093	ENSG00000083444	PLOD1	9081	protein_coding	2976	1	NM_000302.4	NM_001316320	1	p36.22	19	0	2230.52	2408.21	0.885092	0.962198	0.926215	-0.0411229	0.0359828	chr1:11952736-11954829
chr1	11954894	11956916	ENST00000196061	intron	6	+	2022	ENSG00000083444	PLOD1	9081	protein_coding	2976	1	NM_000302.4	NM_001316320	1	p36.22	19	0	2255.97	2283	0.963353	0.998386	0.98816	-0.0248071	0.0102252	chr1:11954894-11956916
chr1	11957015	11957841	ENST00000196061	intron	7	+	826	ENSG00000083444	PLOD1	9081	protein_coding	2976	1	NM_000302.4	NM_001316320	1	p36.22	19	0	1833.08	1894.95	0.921225	0.993392	0.96735	-0.0461254	0.0260421	chr1:11957015-11957841
chr1	11957944	11958515	ENST00000196061	intron	8	+	571	ENSG00000083444	PLOD1	9081	protein_coding	2976	1	NM_000302.4	NM_001316320	1	p36.22	19	0	1620.66	1636.88	0.971566	0.999392	0.990091	-0.0185247	0.00930099	chr1:11957944-11958515
chr1	11958648	11960645	ENST00000196061	intron	9	+	1997	ENSG00000083444	PLOD1	9081	protein_coding	2976	1	NM_000302.4	NM_001316320	1	p36.22	19	0	1551.45	1581.56	0.952609	0.997254	0.980962	-0.028353	0.0162925	chr1:11958648-11960645
chr1	11960768	11963531	ENST00000196061	intron	10	+	2763	ENSG00000083444	PLOD1	9081	protein_coding	2976	1	NM_000302.4	NM_001316320	1	p36.22	19	0	1445.84	1471.08	0.937841	0.999792	0.982843	-0.0450019	0.0169497	chr1:11960768-11963531
chr1	11963637	11964174	ENST00000196061	intron	11	+	537	ENSG00000083444	PLOD1	9081	protein_coding	2976	1	NM_000302.4	NM_001316320	1	p36.22	19	0	1527.68	1562.18	0.909386	0.999645	0.977915	-0.0685295	0.0217294	chr1:11963637-11964174
chr1	11964301	11964643	ENST00000196061	intron	12	+	342	ENSG00000083444	PLOD1	9081	protein_coding	2976	1	NM_000302.4	NM_001316320	1	p36.22	19	0	1647.21	1656.62	0.977358	0.999883	0.99432	-0.0169615	0.00556353	chr1:11964301-11964643
chr1	11964786	11965479	ENST00000196061	intron	13	+	693	ENSG00000083444	PLOD1	9081	protein_coding	2976	1	NM_000302.4	NM_001316320	1	p36.22	19	0	1989.27	2042.33	0.924521	0.998225	0.97402	-0.0494992	0.0242054	chr1:11964786-11965479
chr1	11965594	11966250	ENST00000196061	intron	14	+	656	ENSG00000083444	PLOD1	9081	protein_coding	2976	1	NM_000302.4	NM_001316320	1	p36.22	19	0	1548.52	1574.34	0.951047	0.998782	0.983599	-0.032552	0.0151825	chr1:11965594-11966250
chr1	11966317	11966986	ENST00000196061	intron	15	+	669	ENSG00000083444	PLOD1	9081	protein_coding	2976	1	NM_000302.4	NM_001316320	1	p36.22	19	0	1897.3	1911.63	0.97176	0.999784	0.992504	-0.0207439	0.00728026	chr1:11966317-11966986
chr1	11967092	11970669	ENST00000196061	intron	16	+	3577	ENSG00000083444	PLOD1	9081	protein_coding	2976	1	NM_000302.4	NM_001316320	1	p36.22	19	0	2498.56	2549.47	0.957341	0.995009	0.980031	-0.0226899	0.0149774	chr1:11967092-11970669
chr1	11970817	11972871	ENST00000196061	intron	17	+	2054	ENSG00000083444	PLOD1	9081	protein_coding	2976	1	NM_000302.4	NM_001316320	1	p36.22	19	0	2511.64	2565.7	0.94604	0.997694	0.97893	-0.0328892	0.0187645	chr1:11970817-11972871
chr1	11972998	11974652	ENST00000196061	intron	18	+	1654	ENSG00000083444	PLOD1	9081	protein_coding	2976	1	NM_000302.4	NM_001316320	1	p36.22	19	1	1846.21	1869.89	0.951842	0.999972	0.987336	-0.0354938	0.0126355	chr1:11972998-11974652
chr1	11980485	11981969	ENST00000235329	intron	1	+	1484	ENSG00000116688	MFN2	16877	protein_coding	4407	1	NM_014874.4	NM_014874	1	p36.22	19	0	138.59	218.37	0.525975	0.73874	0.634657	-0.108682	0.104083	chr1:11980485-11981969
chr1	11982115	11989164	ENST00000235329	intron	2	+	7049	ENSG00000116688	MFN2	16877	protein_coding	4407	1	NM_014874.4	NM_014874	1	p36.22	19	0	309.21	347.51	0.818229	0.946146	0.889787	-0.0715583	0.0563588	chr1:11982115-11989164
chr1	11989344	11992554	ENST00000235329	intron	3	+	3210	ENSG00000116688	MFN2	16877	protein_coding	4407	1	NM_014874.4	NM_014874	1	p36.22	19	0	292.44	305	0.901402	0.991552	0.95882	-0.0574177	0.0327325	chr1:11989344-11992554
chr1	11992691	11996155	ENST00000235329	intron	4	+	3464	ENSG00000116688	MFN2	16877	protein_coding	4407	1	NM_014874.4	NM_014874	1	p36.22	19	0	271.89	272.66	0.985244	0.999782	0.997176	-0.011932	0.00260569	chr1:11992691-11996155
chr1	11996319	11997296	ENST00000235329	intron	5	+	977	ENSG00000116688	MFN2	16877	protein_coding	4407	1	NM_014874.4	NM_014874	1	p36.22	19	0	291.62	291.67	0.995701	0.999397	0.999829	-0.00412738	-0.000431326	chr1:11996319-11997296
chr1	11997422	11998769	ENST00000235329	intron	6	+	1347	ENSG00000116688	MFN2	16877	protein_coding	4407	1	NM_014874.4	NM_014874	1	p36.22	19	0	213.86	224.44	0.88945	0.989296	0.95286	-0.0634102	0.0364354	chr1:11997422-11998769
chr1	11998879	11998987	ENST00000235329	intron	7	+	108	ENSG00000116688	MFN2	16877	protein_coding	4407	1	NM_014874.4	NM_014874	1	p36.22	19	0	258.92	277.15	0.852452	0.982871	0.934223	-0.0817712	0.0486474	chr1:11998879-11998987
chr1	11999096	12001400	ENST00000235329	intron	8	+	2304	ENSG00000116688	MFN2	16877	protein_coding	4407	1	NM_014874.4	NM_014874	1	p36.22	19	0	270.95	287.81	0.872987	0.983023	0.94142	-0.0684331	0.0416029	chr1:11999096-12001400
chr1	12001555	12001768	ENST00000235329	intron	9	+	213	ENSG00000116688	MFN2	16877	protein_coding	4407	1	NM_014874.4	NM_014874	1	p36.22	19	0	302.6	306.16	0.94913	0.999765	0.988372	-0.039242	0.0113929	chr1:12001555-12001768
chr1	12001837	12001981	ENST00000235329	intron	10	+	144	ENSG00000116688	MFN2	16877	protein_coding	4407	1	NM_014874.4	NM_014874	1	p36.22	19	0	240.34	243.14	0.953832	0.999544	0.988484	-0.0346522	0.0110595	chr1:12001837-12001981
chr1	12002104	12003991	ENST00000235329	intron	11	+	1887	ENSG00000116688	MFN2	16877	protein_coding	4407	1	NM_014874.4	NM_014874	1	p36.22	19	0	286.49	290.38	0.946744	0.999556	0.986604	-0.0398593	0.012952	chr1:12002104-12003991
chr1	12004119	12004508	ENST00000235329	intron	12	+	389	ENSG00000116688	MFN2	16877	protein_coding	4407	1	NM_014874.4	NM_014874	1	p36.22	19	0	328.11	330.95	0.965326	0.999606	0.991419	-0.0260924	0.00818748	chr1:12004119-12004508
chr1	12004614	12004824	ENST00000235329	intron	13	+	210	ENSG00000116688	MFN2	16877	protein_coding	4407	1	NM_014874.4	NM_014874	1	p36.22	19	0	359.79	361.32	0.982566	0.999601	0.995766	-0.0132	0.00383562	chr1:12004614-12004824
chr1	12004928	12005710	ENST00000235329	intron	14	+	782	ENSG00000116688	MFN2	16877	protein_coding	4407	1	NM_014874.4	NM_014874	1	p36.22	19	0	302.66	304.82	0.972889	0.999321	0.992914	-0.0200246	0.00640669	chr1:12004928-12005710
chr1	12005932	12006537	ENST00000235329	intron	15	+	605	ENSG00000116688	MFN2	16877	protein_coding	4407	1	NM_014874.4	NM_014874	1	p36.22	19	0	311.11	311.86	0.988301	0.999565	0.997595	-0.0092939	0.00197022	chr1:12005932-12006537
chr1	12006694	12007052	ENST00000235329	intron	16	+	358	ENSG00000116688	MFN2	16877	protein_coding	4407	1	NM_014874.4	NM_014874	1	p36.22	19	0	163.47	166.21	0.936474	0.998753	0.983515	-0.0470408	0.0152381	chr1:12006694-12007052
chr1	12007250	12009591	ENST00000235329	intron	17	+	2341	ENSG00000116688	MFN2	16877	protein_coding	4407	1	NM_014874.4	NM_014874	1	p36.22	19	0	223.04	225.1	0.958686	0.999528	0.990849	-0.0321622	0.00867994	chr1:12007250-12009591
chr1	12009727	12011495	ENST00000235329	intron	18	+	1768	ENSG00000116688	MFN2	16877	protein_coding	4407	1	NM_014874.4	NM_014874	1	p36.22	19	1	196.07	197.73	0.963073	0.999549	0.991605	-0.0285315	0.00794379	chr1:12009727-12011495
chr1	12019553	12021644	ENST00000235332	intron	1	+	2091	ENSG00000116691	MIIP	25715	protein_coding	1541	1	NM_021933.4	NM_021933	1	p36.22	10	0	32.79	34.33	0.806053	0.99854	0.955141	-0.149089	0.0433988	chr1:12019553-12021644
chr1	12021841	12022094	ENST00000235332	intron	2	+	253	ENSG00000116691	MIIP	25715	protein_coding	1541	1	NM_021933.4	NM_021933	1	p36.22	10	0	79.95	90.51	0.744871	0.971645	0.883328	-0.138457	0.0883172	chr1:12021841-12022094
chr1	12022443	12022832	ENST00000235332	intron	3	+	389	ENSG00000116691	MIIP	25715	protein_coding	1541	1	NM_021933.4	NM_021933	1	p36.22	10	0	51.81	51.89	0.97024	0.997151	0.998458	-0.0282183	-0.00130709	chr1:12022443-12022832
chr1	12022918	12029032	ENST00000235332	intron	4	+	6114	ENSG00000116691	MIIP	25715	protein_coding	1541	1	NM_021933.4	NM_021933	1	p36.22	10	0	94.47	99.3	0.829225	0.997398	0.95136	-0.122134	0.0460385	chr1:12022918-12029032
chr1	12029142	12029222	ENST00000235332	intron	5	+	80	ENSG00000116691	MIIP	25715	protein_coding	1541	1	NM_021933.4	NM_021933	1	p36.22	10	0	90	98.16	0.758194	0.991368	0.91687	-0.158677	0.0744975	chr1:12029142-12029222
chr1	12029282	12029764	ENST00000235332	intron	6	+	482	ENSG00000116691	MIIP	25715	protein_coding	1541	1	NM_021933.4	NM_021933	1	p36.22	10	0	72.82	113.33	0.493056	0.779921	0.642548	-0.149492	0.137372	chr1:12029282-12029764
chr1	12029895	12030027	ENST00000235332	intron	7	+	132	ENSG00000116691	MIIP	25715	protein_coding	1541	1	NM_021933.4	NM_021933	1	p36.22	10	0	87.19	107.52	0.628052	0.934968	0.810919	-0.182867	0.124049	chr1:12029895-12030027
chr1	12030125	12031265	ENST00000235332	intron	8	+	1140	ENSG00000116691	MIIP	25715	protein_coding	1541	1	NM_021933.4	NM_021933	1	p36.22	10	0	84.74	87.92	0.877033	0.996361	0.963831	-0.0867975	0.0325302	chr1:12030125-12031265
chr1	12031404	12031721	ENST00000235332	intron	9	+	317	ENSG00000116691	MIIP	25715	protein_coding	1541	1	NM_021933.4	NM_021933	1	p36.22	10	1	134.49	161.33	0.730786	0.91249	0.833633	-0.102847	0.0788567	chr1:12031404-12031721
chr1	13584101	13607172	ENST00000621990	intron	1	+	23071	ENSG00000162493	PDPN	29602	protein_coding	2737	1	NM_006474.5	NM_006474	1	p36.21	6	0	223.63	237	0.870615	0.996654	0.943586	-0.0729719	0.0530675	chr1:13584101-13607172
chr1	13607307	13610386	ENST00000621990	intron	2	+	3079	ENSG00000162493	PDPN	29602	protein_coding	2737	1	NM_006474.5	NM_006474	1	p36.21	6	0	259.42	263.55	0.927419	0.999745	0.984329	-0.0569101	0.015416	chr1:13607307-13610386
chr1	13610517	13613686	ENST00000621990	intron	3	+	3169	ENSG00000162493	PDPN	29602	protein_coding	2737	1	NM_006474.5	NM_006474	1	p36.21	6	0	263.1	271.12	0.901324	0.997066	0.970419	-0.0690952	0.0266468	chr1:13610517-13613686
chr1	13613726	13614299	ENST00000621990	intron	4	+	573	ENSG00000162493	PDPN	29602	protein_coding	2737	1	NM_006474.5	NM_006474	1	p36.21	6	0	236.77	237.85	0.952088	0.999917	0.995459	-0.0433711	0.00445815	chr1:13613726-13614299
chr1	13614412	13615904	ENST00000621990	intron	5	+	1492	ENSG00000162493	PDPN	29602	protein_coding	2737	1	NM_006474.5	NM_006474	1	p36.21	6	1	144.74	273.18	0.378198	0.671625	0.529834	-0.151636	0.141791	chr1:13614412-13615904
chr1	15410280	15425870	ENST00000375980	intron	1	+	15590	ENSG00000142634	EFHD2	28670	protein_coding	2422	1	NM_024329.6	NM_024329	1	p36.21	4	0	263.64	265.48	0.976804	0.998713	0.993069	-0.0162648	0.00564433	chr1:15410280-15425870
chr1	15426019	15427149	ENST00000375980	intron	2	+	1130	ENSG00000142634	EFHD2	28670	protein_coding	2422	1	NM_024329.6	NM_024329	1	p36.21	4	0	176.03	198.56	0.797616	0.957566	0.886533	-0.088917	0.0710326	chr1:15426019-15427149
chr1	15427285	15428592	ENST00000375980	intron	3	+	1307	ENSG00000142634	EFHD2	28670	protein_coding	2422	1	NM_024329.6	NM_024329	1	p36.21	4	1	284.77	310.75	0.856559	0.964274	0.916396	-0.059837	0.0478783	chr1:15427285-15428592
chr1	15493036	15493891	ENST00000333868	intron	8	-	855	ENSG00000132906	CASP9	1511	protein_coding	2808	1	NM_001229.5	NM_001229	1	p36.21	9	1	57.52	57.86	0.961629	0.998089	0.994124	-0.0324949	0.00396572	chr1:15493036-15493891
chr1	15494002	15495272	ENST00000333868	intron	7	-	1270	ENSG00000132906	CASP9	1511	protein_coding	2808	1	NM_001229.5	NM_001229	1	p36.21	9	0	49.78	51.56	0.846733	0.998592	0.965477	-0.118744	0.0331153	chr1:15494002-15495272
chr1	15495453	15504610	ENST00000333868	intron	6	-	9157	ENSG00000132906	CASP9	1511	protein_coding	2808	1	NM_001229.5	NM_001229	1	p36.21	9	0	44.73	52.38	0.659645	0.965426	0.853952	-0.194306	0.111474	chr1:15495453-15504610
chr1	15504759	15505989	ENST00000333868	intron	5	-	1230	ENSG00000132906	CASP9	1511	protein_coding	2808	1	NM_001229.5	NM_001229	1	p36.21	9	0	28.63	29.16	0.893684	0.997587	0.981824	-0.08814	0.0157621	chr1:15504759-15505989
chr1	15506080	15506898	ENST00000333868	intron	4	-	818	ENSG00000132906	CASP9	1511	protein_coding	2808	1	NM_001229.5	NM_001229	1	p36.21	9	0	29.53	30.05	0.908123	0.997045	0.982696	-0.0745728	0.0143499	chr1:15506080-15506898
chr1	15507076	15507872	ENST00000333868	intron	3	-	796	ENSG00000132906	CASP9	1511	protein_coding	2808	1	NM_001229.5	NM_001229	1	p36.21	9	0	32.19	34.99	0.699006	0.994756	0.919977	-0.220971	0.0747791	chr1:15507076-15507872
chr1	15507908	15518109	ENST00000333868	intron	2	-	10201	ENSG00000132906	CASP9	1511	protein_coding	2808	1	NM_001229.5	NM_001229	1	p36.21	9	0	37.68	44.58	0.618187	0.967409	0.845222	-0.227035	0.122187	chr1:15507908-15518109
chr1	15518396	15524068	ENST00000333868	intron	1	-	5672	ENSG00000132906	CASP9	1511	protein_coding	2808	1	NM_001229.5	NM_001229	1	p36.21	9	0	39.16	40.96	0.824302	0.997324	0.956055	-0.131753	0.0412696	chr1:15518396-15524068
chr1	15526959	15529087	ENST00000375847	intron	1	+	2128	ENSG00000116138	DNAJC16	29157	protein_coding	6034	1	NM_015291.4	NM_015291	1	p36.21	15	0	22.01	29.37	0.416379	0.955339	0.749404	-0.333025	0.205935	chr1:15526959-15529087
chr1	15529273	15534236	ENST00000375847	intron	2	+	4963	ENSG00000116138	DNAJC16	29157	protein_coding	6034	1	NM_015291.4	NM_015291	1	p36.21	15	0	44.23	51.53	0.644735	0.972116	0.858335	-0.2136	0.113781	chr1:15529273-15534236
chr1	15534304	15536474	ENST00000375847	intron	3	+	2170	ENSG00000116138	DNAJC16	29157	protein_coding	6034	1	NM_015291.4	NM_015291	1	p36.21	15	0	39.75	40.1	0.933695	0.998235	0.991272	-0.0575771	0.00696273	chr1:15534304-15536474
chr1	15536815	15544398	ENST00000375847	intron	4	+	7583	ENSG00000116138	DNAJC16	29157	protein_coding	6034	1	NM_015291.4	NM_015291	1	p36.21	15	0	48.55	48.73	0.958678	0.998032	0.996306	-0.037628	0.00172623	chr1:15536815-15544398
chr1	15544584	15546766	ENST00000375847	intron	5	+	2182	ENSG00000116138	DNAJC16	29157	protein_coding	6034	1	NM_015291.4	NM_015291	1	p36.21	15	0	47.96	48.08	0.969853	0.99646	0.997504	-0.027651	-0.00104397	chr1:15544584-15546766
chr1	15546872	15548269	ENST00000375847	intron	6	+	1397	ENSG00000116138	DNAJC16	29157	protein_coding	6034	1	NM_015291.4	NM_015291	1	p36.21	15	0	50.16	50.36	0.972081	0.995436	0.996029	-0.0239474	-0.000592524	chr1:15546872-15548269
chr1	15548429	15559525	ENST00000375847	intron	7	+	11096	ENSG00000116138	DNAJC16	29157	protein_coding	6034	1	NM_015291.4	NM_015291	1	p36.21	15	0	44.73	45.51	0.915178	0.997302	0.982861	-0.0676831	0.0144408	chr1:15548429-15559525
chr1	15559657	15562141	ENST00000375847	intron	8	+	2484	ENSG00000116138	DNAJC16	29157	protein_coding	6034	1	NM_015291.4	NM_015291	1	p36.21	15	0	48.18	48.67	0.939888	0.998136	0.989932	-0.0500446	0.00820342	chr1:15559657-15562141
chr1	15562326	15563928	ENST00000375847	intron	9	+	1602	ENSG00000116138	DNAJC16	29157	protein_coding	6034	1	NM_015291.4	NM_015291	1	p36.21	15	0	53.03	53.33	0.960069	0.998042	0.994375	-0.034306	0.00366734	chr1:15562326-15563928
chr1	15564112	15564282	ENST00000375847	intron	10	+	170	ENSG00000116138	DNAJC16	29157	protein_coding	6034	1	NM_015291.4	NM_015291	1	p36.21	15	0	52.58	52.63	0.978463	0.995891	0.99905	-0.0205865	-0.00315851	chr1:15564112-15564282
chr1	15564360	15565918	ENST00000375847	intron	11	+	1558	ENSG00000116138	DNAJC16	29157	protein_coding	6034	1	NM_015291.4	NM_015291	1	p36.21	15	0	52.7	54.1	0.888527	0.998304	0.974122	-0.0855952	0.0241821	chr1:15564360-15565918
chr1	15566000	15566081	ENST00000375847	intron	12	+	81	ENSG00000116138	DNAJC16	29157	protein_coding	6034	1	NM_015291.4	NM_015291	1	p36.21	15	0	54.25	55.96	0.868855	0.998174	0.969442	-0.100588	0.0287318	chr1:15566000-15566081
chr1	15566181	15567098	ENST00000375847	intron	13	+	917	ENSG00000116138	DNAJC16	29157	protein_coding	6034	1	NM_015291.4	NM_015291	1	p36.21	15	0	57.25	68.92	0.658802	0.947084	0.830673	-0.171871	0.116411	chr1:15566181-15567098
chr1	15567270	15567777	ENST00000375847	intron	14	+	507	ENSG00000116138	DNAJC16	29157	protein_coding	6034	1	NM_015291.4	NM_015291	1	p36.21	15	1	54.89	57.01	0.85509	0.998044	0.962814	-0.107723	0.03523	chr1:15567270-15567777
chr1	15573725	15574756	ENST00000375826	intron	6	-	1031	ENSG00000116771	AGMAT	18407	protein_coding	3095	1	NM_024758.5	NM_024758	1	p36.21	7	1	10.22	12.38	0.316358	0.991825	0.825525	-0.509167	0.1663	chr1:15573725-15574756
chr1	15574842	15577684	ENST00000375826	intron	5	-	2842	ENSG00000116771	AGMAT	18407	protein_coding	3095	1	NM_024758.5	NM_024758	1	p36.21	7	0	10.95	11.44	0.651398	0.998205	0.957168	-0.30577	0.0410375	chr1:15574842-15577684
chr1	15577865	15578858	ENST00000375826	intron	4	-	993	ENSG00000116771	AGMAT	18407	protein_coding	3095	1	NM_024758.5	NM_024758	1	p36.21	7	0	8.66	8.97	0.747225	0.990012	0.96544	-0.218216	0.0245715	chr1:15577865-15578858
chr1	15579055	15580093	ENST00000375826	intron	3	-	1038	ENSG00000116771	AGMAT	18407	protein_coding	3095	1	NM_024758.5	NM_024758	1	p36.21	7	0	11.18	11.36	0.833509	0.989259	0.984155	-0.150645	0.00510435	chr1:15579055-15580093
chr1	15580143	15583192	ENST00000375826	intron	2	-	3049	ENSG00000116771	AGMAT	18407	protein_coding	3095	1	NM_024758.5	NM_024758	1	p36.21	7	0	12.29	12.45	0.792091	0.994633	0.987149	-0.195058	0.00748431	chr1:15580143-15583192
chr1	15583396	15584695	ENST00000375826	intron	1	-	1299	ENSG00000116771	AGMAT	18407	protein_coding	3095	1	NM_024758.5	NM_024758	1	p36.21	7	0	7.79	7.97	0.724706	0.992804	0.977415	-0.252709	0.0153884	chr1:15583396-15584695
chr1	15617809	15626668	ENST00000480945	intron	1	+	8859	ENSG00000197312	DDI2	24578	protein_coding	10667	1	NM_032341.5	NM_032341	1	p36.21	10	0	35.25	35.37	0.956976	0.99516	0.996607	-0.0396314	-0.00144723	chr1:15617809-15626668
chr1	15626799	15630324	ENST00000480945	intron	2	+	3525	ENSG00000197312	DDI2	24578	protein_coding	10667	1	NM_032341.5	NM_032341	1	p36.21	10	0	53.23	55.6	0.854949	0.996004	0.957374	-0.102425	0.03863	chr1:15626799-15630324
chr1	15630562	15633438	ENST00000480945	intron	3	+	2876	ENSG00000197312	DDI2	24578	protein_coding	10667	1	NM_032341.5	NM_032341	1	p36.21	10	0	31.34	31.41	0.953445	0.994925	0.997771	-0.0443269	-0.00284619	chr1:15630562-15633438
chr1	15633566	15638306	ENST00000480945	intron	4	+	4740	ENSG00000197312	DDI2	24578	protein_coding	10667	1	NM_032341.5	NM_032341	1	p36.21	10	0	44.07	45.36	0.884664	0.997253	0.971561	-0.0868965	0.0256925	chr1:15633566-15638306
chr1	15638435	15643521	ENST00000480945	intron	5	+	5086	ENSG00000197312	DDI2	24578	protein_coding	10667	1	NM_032341.5	NM_032341	1	p36.21	10	0	46.33	47.38	0.894679	0.99866	0.977839	-0.0831598	0.0208211	chr1:15638435-15643521
chr1	15643651	15649719	ENST00000480945	intron	6	+	6068	ENSG00000197312	DDI2	24578	protein_coding	10667	1	NM_032341.5	NM_032341	1	p36.21	10	0	32.49	33.05	0.89733	0.997388	0.983056	-0.0857262	0.0143317	chr1:15643651-15649719
chr1	15649824	15651705	ENST00000480945	intron	7	+	1881	ENSG00000197312	DDI2	24578	protein_coding	10667	1	NM_032341.5	NM_032341	1	p36.21	10	0	45.14	45.14	0.97862	0.994341	1	-0.0213804	-0.00565861	chr1:15649824-15651705
chr1	15651896	15656616	ENST00000480945	intron	8	+	4720	ENSG00000197312	DDI2	24578	protein_coding	10667	1	NM_032341.5	NM_032341	1	p36.21	10	0	45.7	51.7	0.670567	0.991189	0.883946	-0.213378	0.107243	chr1:15651896-15656616
chr1	15656680	15659836	ENST00000480945	intron	9	+	3156	ENSG00000197312	DDI2	24578	protein_coding	10667	1	NM_032341.5	NM_032341	1	p36.21	10	1	44.41	49.3	0.718313	0.990064	0.900811	-0.182498	0.089253	chr1:15656680-15659836
chr1	15736864	15737928	ENST00000294454	intron	1	+	1064	ENSG00000162461	SLC25A34	27653	protein_coding	3129	1	NM_207348.3	NM_207348	1	p36.21	5	0	NA	NA	NA	NA	NA	NA	NA	chr1:15736864-15737928
chr1	15737995	15738092	ENST00000294454	intron	2	+	97	ENSG00000162461	SLC25A34	27653	protein_coding	3129	1	NM_207348.3	NM_207348	1	p36.21	5	0	NA	NA	NA	NA	NA	NA	NA	chr1:15737995-15738092
chr1	15738246	15738593	ENST00000294454	intron	3	+	347	ENSG00000162461	SLC25A34	27653	protein_coding	3129	1	NM_207348.3	NM_207348	1	p36.21	5	0	NA	NA	NA	NA	NA	NA	NA	chr1:15738246-15738593
chr1	15738729	15739223	ENST00000294454	intron	4	+	494	ENSG00000162461	SLC25A34	27653	protein_coding	3129	1	NM_207348.3	NM_207348	1	p36.21	5	1	NA	NA	NA	NA	NA	NA	NA	chr1:15738729-15739223
chr1	15758849	15764495	ENST00000375766	intron	1	+	5646	ENSG00000162458	FBLIM1	24686	protein_coding	3314	1	NM_017556.4	NM_017556	1	p36.21	9	0	136.73	263.67	0.421356	0.609491	0.518565	-0.0972089	0.0909265	chr1:15758849-15764495
chr1	15764686	15764963	ENST00000375766	intron	2	+	277	ENSG00000162458	FBLIM1	24686	protein_coding	3314	1	NM_017556.4	NM_017556	1	p36.21	9	0	322.93	393.58	0.722145	0.907682	0.820494	-0.0983485	0.0871884	chr1:15764686-15764963
chr1	15765234	15767375	ENST00000375766	intron	3	+	2141	ENSG00000162458	FBLIM1	24686	protein_coding	3314	1	NM_017556.4	NM_017556	1	p36.21	9	0	381.73	401.12	0.903935	0.984079	0.95166	-0.047725	0.0324191	chr1:15765234-15767375
chr1	15767564	15768527	ENST00000375766	intron	4	+	963	ENSG00000162458	FBLIM1	24686	protein_coding	3314	1	NM_017556.4	NM_017556	1	p36.21	9	0	320.07	342.74	0.837408	0.991534	0.933857	-0.0964483	0.0576778	chr1:15767564-15768527
chr1	15768631	15770408	ENST00000375766	intron	5	+	1777	ENSG00000162458	FBLIM1	24686	protein_coding	3314	1	NM_017556.4	NM_017556	1	p36.21	9	0	394.04	411.38	0.909046	0.987244	0.957849	-0.0488036	0.0293947	chr1:15768631-15770408
chr1	15770579	15774617	ENST00000375766	intron	6	+	4038	ENSG00000162458	FBLIM1	24686	protein_coding	3314	1	NM_017556.4	NM_017556	1	p36.21	9	0	308.66	315.53	0.909127	0.999758	0.978227	-0.0691	0.021531	chr1:15770579-15774617
chr1	15774797	15777169	ENST00000375766	intron	7	+	2372	ENSG00000162458	FBLIM1	24686	protein_coding	3314	1	NM_017556.4	NM_017556	1	p36.21	9	0	313.67	370.99	0.747691	0.929109	0.845494	-0.0978033	0.083615	chr1:15774797-15777169
chr1	15777288	15784547	ENST00000375766	intron	8	+	7259	ENSG00000162458	FBLIM1	24686	protein_coding	3314	1	NM_017556.4	NM_017556	1	p36.21	9	1	331.74	395.63	0.717677	0.944279	0.838511	-0.120834	0.105768	chr1:15777288-15784547
chr1	15942253	15942330	ENST00000375743	intron	15	-	77	ENSG00000116809	ZBTB17	12936	protein_coding	2720	1	NM_003443.3	NM_001324138	1	p36.13	16	1	123.52	144.26	0.67873	0.973391	0.856232	-0.177502	0.117159	chr1:15942253-15942330
chr1	15942421	15942528	ENST00000375743	intron	14	-	107	ENSG00000116809	ZBTB17	12936	protein_coding	2720	1	NM_003443.3	NM_001324138	1	p36.13	16	0	97.49	132	0.567817	0.872784	0.738561	-0.170743	0.134223	chr1:15942421-15942528
chr1	15942739	15943063	ENST00000375743	intron	13	-	324	ENSG00000116809	ZBTB17	12936	protein_coding	2720	1	NM_003443.3	NM_001324138	1	p36.13	16	0	100.38	114.36	0.73711	0.968743	0.877754	-0.140645	0.0909889	chr1:15942739-15943063
chr1	15943195	15943398	ENST00000375743	intron	12	-	203	ENSG00000116809	ZBTB17	12936	protein_coding	2720	1	NM_003443.3	NM_001324138	1	p36.13	16	0	105.15	149.59	0.512309	0.866719	0.702921	-0.190612	0.163798	chr1:15943195-15943398
chr1	15943520	15943598	ENST00000375743	intron	11	-	78	ENSG00000116809	ZBTB17	12936	protein_coding	2720	1	NM_003443.3	NM_001324138	1	p36.13	16	0	94.22	107.32	0.720445	0.976826	0.877935	-0.15749	0.0988912	chr1:15943520-15943598
chr1	15943716	15943807	ENST00000375743	intron	10	-	91	ENSG00000116809	ZBTB17	12936	protein_coding	2720	1	NM_003443.3	NM_001324138	1	p36.13	16	0	76.22	108.53	0.513529	0.86645	0.702294	-0.188765	0.164156	chr1:15943716-15943807
chr1	15943896	15944299	ENST00000375743	intron	9	-	403	ENSG00000116809	ZBTB17	12936	protein_coding	2720	1	NM_003443.3	NM_001324138	1	p36.13	16	0	56.36	99.84	0.356778	0.770854	0.564503	-0.207725	0.206351	chr1:15943896-15944299
chr1	15944601	15944696	ENST00000375743	intron	8	-	95	ENSG00000116809	ZBTB17	12936	protein_coding	2720	1	NM_003443.3	NM_001324138	1	p36.13	16	0	64.19	79.48	0.588151	0.965748	0.807625	-0.219473	0.158124	chr1:15944601-15944696
chr1	15944840	15944936	ENST00000375743	intron	7	-	96	ENSG00000116809	ZBTB17	12936	protein_coding	2720	1	NM_003443.3	NM_001324138	1	p36.13	16	0	101.95	107.71	0.804356	0.997256	0.946523	-0.142167	0.0507333	chr1:15944840-15944936
chr1	15945203	15945714	ENST00000375743	intron	6	-	511	ENSG00000116809	ZBTB17	12936	protein_coding	2720	1	NM_003443.3	NM_001324138	1	p36.13	16	0	130.25	133.05	0.917404	0.998959	0.978955	-0.061551	0.020004	chr1:15945203-15945714
chr1	15945841	15946153	ENST00000375743	intron	5	-	312	ENSG00000116809	ZBTB17	12936	protein_coding	2720	1	NM_003443.3	NM_001324138	1	p36.13	16	0	91.03	107.71	0.704049	0.9475	0.84514	-0.141091	0.102361	chr1:15945841-15946153
chr1	15946295	15946934	ENST00000375743	intron	4	-	639	ENSG00000116809	ZBTB17	12936	protein_coding	2720	1	NM_003443.3	NM_001324138	1	p36.13	16	0	109.6	124.6	0.78479	0.949351	0.879615	-0.0948251	0.0697363	chr1:15946295-15946934
chr1	15947124	15948290	ENST00000375743	intron	3	-	1166	ENSG00000116809	ZBTB17	12936	protein_coding	2720	1	NM_003443.3	NM_001324138	1	p36.13	16	0	66.92	85.45	0.597923	0.920761	0.783148	-0.185225	0.137613	chr1:15947124-15948290
chr1	15948498	15973038	ENST00000375743	intron	2	-	24540	ENSG00000116809	ZBTB17	12936	protein_coding	2720	1	NM_003443.3	NM_001324138	1	p36.13	16	0	66.26	74.08	0.708584	0.990627	0.894438	-0.185854	0.0961882	chr1:15948498-15973038
chr1	15973126	15975982	ENST00000375743	intron	1	-	2856	ENSG00000116809	ZBTB17	12936	protein_coding	2720	1	NM_003443.3	NM_001324138	1	p36.13	16	0	75.37	77.25	0.900181	0.998477	0.975663	-0.0754821	0.0228135	chr1:15973126-15975982
chr1	16015760	16017073	ENST00000311890	intron	2	-	1313	ENSG00000173641	HSPB7	5249	protein_coding	2144	1	NM_014424.5	NM_001349685	1	p36.13	3	1	576.03	625.96	0.831767	0.984869	0.920235	-0.0884679	0.064634	chr1:16015760-16017073
chr1	16017208	16017764	ENST00000311890	intron	1	-	556	ENSG00000173641	HSPB7	5249	protein_coding	2144	1	NM_014424.5	NM_001349685	1	p36.13	3	0	614.38	1013.7	0.507798	0.701941	0.606077	-0.0982785	0.0958645	chr1:16017208-16017764
chr1	16058718	16059493	ENST00000375662	intron	6	-	775	ENSG00000185519	FAM131C	26717	protein_coding	1720	1	NM_182623.3	NM_182623	1	p36.13	7	1	NA	NA	NA	NA	NA	NA	NA	chr1:16058718-16059493
chr1	16059605	16059868	ENST00000375662	intron	5	-	263	ENSG00000185519	FAM131C	26717	protein_coding	1720	1	NM_182623.3	NM_182623	1	p36.13	7	0	NA	NA	NA	NA	NA	NA	NA	chr1:16059605-16059868
chr1	16060052	16062098	ENST00000375662	intron	4	-	2046	ENSG00000185519	FAM131C	26717	protein_coding	1720	1	NM_182623.3	NM_182623	1	p36.13	7	0	NA	NA	NA	NA	NA	NA	NA	chr1:16060052-16062098
chr1	16062193	16062498	ENST00000375662	intron	3	-	305	ENSG00000185519	FAM131C	26717	protein_coding	1720	1	NM_182623.3	NM_182623	1	p36.13	7	0	NA	NA	NA	NA	NA	NA	NA	chr1:16062193-16062498
chr1	16062535	16063520	ENST00000375662	intron	2	-	985	ENSG00000185519	FAM131C	26717	protein_coding	1720	1	NM_182623.3	NM_182623	1	p36.13	7	0	NA	NA	NA	NA	NA	NA	NA	chr1:16062535-16063520
chr1	16063637	16073420	ENST00000375662	intron	1	-	9783	ENSG00000185519	FAM131C	26717	protein_coding	1720	1	NM_182623.3	NM_182623	1	p36.13	7	0	NA	NA	NA	NA	NA	NA	NA	chr1:16063637-16073420
chr1	16125321	16129433	ENST00000358432	intron	16	-	4112	ENSG00000142627	EPHA2	3386	protein_coding	3946	1	NM_004431.5	NM_001329090	1	p36.13	17	1	91.77	109.82	0.675075	0.94862	0.83564	-0.160565	0.11298	chr1:16125321-16129433
chr1	16129590	16130225	ENST00000358432	intron	15	-	635	ENSG00000142627	EPHA2	3386	protein_coding	3946	1	NM_004431.5	NM_001329090	1	p36.13	17	0	65.82	70.38	0.809048	0.994071	0.935209	-0.126161	0.0588618	chr1:16129590-16130225
chr1	16130420	16131720	ENST00000358432	intron	14	-	1300	ENSG00000142627	EPHA2	3386	protein_coding	3946	1	NM_004431.5	NM_001329090	1	p36.13	17	0	85.64	91.32	0.796251	0.994679	0.937801	-0.14155	0.0568777	chr1:16130420-16131720
chr1	16131871	16132063	ENST00000358432	intron	13	-	192	ENSG00000142627	EPHA2	3386	protein_coding	3946	1	NM_004431.5	NM_001329090	1	p36.13	17	0	71.27	72.56	0.919405	0.998718	0.982222	-0.0628169	0.0164965	chr1:16131871-16132063
chr1	16132274	16132377	ENST00000358432	intron	12	-	103	ENSG00000142627	EPHA2	3386	protein_coding	3946	1	NM_004431.5	NM_001329090	1	p36.13	17	0	72.05	73.34	0.9136	0.998973	0.982411	-0.0688102	0.0165621	chr1:16132274-16132377
chr1	16132440	16133179	ENST00000358432	intron	11	-	739	ENSG00000142627	EPHA2	3386	protein_coding	3946	1	NM_004431.5	NM_001329090	1	p36.13	17	0	80.48	82.64	0.883448	0.99823	0.973863	-0.0904149	0.024367	chr1:16132440-16133179
chr1	16133369	16133480	ENST00000358432	intron	10	-	111	ENSG00000142627	EPHA2	3386	protein_coding	3946	1	NM_004431.5	NM_001329090	1	p36.13	17	0	120.86	122.7	0.940381	0.998389	0.985004	-0.0446232	0.0133848	chr1:16133369-16133480
chr1	16133607	16133859	ENST00000358432	intron	9	-	252	ENSG00000142627	EPHA2	3386	protein_coding	3946	1	NM_004431.5	NM_001329090	1	p36.13	17	0	124.21	124.7	0.972906	0.999046	0.996071	-0.0231641	0.00297501	chr1:16133607-16133859
chr1	16133916	16134467	ENST00000358432	intron	8	-	551	ENSG00000142627	EPHA2	3386	protein_coding	3946	1	NM_004431.5	NM_001329090	1	p36.13	17	0	87.33	88.64	0.927496	0.998689	0.985221	-0.0577247	0.0134683	chr1:16133916-16134467
chr1	16134568	16135035	ENST00000358432	intron	7	-	467	ENSG00000142627	EPHA2	3386	protein_coding	3946	1	NM_004431.5	NM_001329090	1	p36.13	17	0	76.85	77.56	0.949378	0.998716	0.990846	-0.041468	0.00787	chr1:16134568-16135035
chr1	16135190	16135654	ENST00000358432	intron	6	-	464	ENSG00000142627	EPHA2	3386	protein_coding	3946	1	NM_004431.5	NM_001329090	1	p36.13	17	0	83.48	88.97	0.795178	0.994494	0.938294	-0.143116	0.0562005	chr1:16135190-16135654
chr1	16135771	16137852	ENST00000358432	intron	5	-	2081	ENSG00000142627	EPHA2	3386	protein_coding	3946	1	NM_004431.5	NM_001329090	1	p36.13	17	0	96.48	101.1	0.836168	0.998321	0.954303	-0.118135	0.0440186	chr1:16135771-16137852
chr1	16138186	16138274	ENST00000358432	intron	4	-	88	ENSG00000142627	EPHA2	3386	protein_coding	3946	1	NM_004431.5	NM_001329090	1	p36.13	17	0	85.04	85.41	0.961686	0.999122	0.995668	-0.033982	0.00345452	chr1:16138186-16138274
chr1	16138431	16148377	ENST00000358432	intron	3	-	9946	ENSG00000142627	EPHA2	3386	protein_coding	3946	1	NM_004431.5	NM_001329090	1	p36.13	17	0	47.03	48.22	0.887088	0.997028	0.975321	-0.0882338	0.0217064	chr1:16138431-16148377
chr1	16149048	16150895	ENST00000358432	intron	2	-	1847	ENSG00000142627	EPHA2	3386	protein_coding	3946	1	NM_004431.5	NM_001329090	1	p36.13	17	0	47.26	54.74	0.619539	0.987475	0.863354	-0.243815	0.124121	chr1:16149048-16150895
chr1	16150964	16155847	ENST00000358432	intron	1	-	4883	ENSG00000142627	EPHA2	3386	protein_coding	3946	1	NM_004431.5	NM_001329090	1	p36.13	17	0	51.16	58.96	0.650665	0.988696	0.867707	-0.217042	0.120989	chr1:16150964-16155847
chr1	16198745	16199149	ENST00000270747	intron	15	-	404	ENSG00000142632	ARHGEF19	26604	protein_coding	3322	1	NM_153213.5	NM_153213	1	p36.13	16	1	52.29	60.49	0.670108	0.980807	0.86444	-0.194332	0.116367	chr1:16198745-16199149
chr1	16199255	16201781	ENST00000270747	intron	14	-	2526	ENSG00000142632	ARHGEF19	26604	protein_coding	3322	1	NM_153213.5	NM_153213	1	p36.13	16	0	47.86	65.77	0.481311	0.908641	0.727687	-0.246377	0.180954	chr1:16199255-16201781
chr1	16201862	16202415	ENST00000270747	intron	13	-	553	ENSG00000142632	ARHGEF19	26604	protein_coding	3322	1	NM_153213.5	NM_153213	1	p36.13	16	0	52.27	59.73	0.62956	0.990262	0.875105	-0.245544	0.115158	chr1:16201862-16202415
chr1	16202575	16204758	ENST00000270747	intron	12	-	2183	ENSG00000142632	ARHGEF19	26604	protein_coding	3322	1	NM_153213.5	NM_153213	1	p36.13	16	0	46.71	49.51	0.822421	0.995151	0.943446	-0.121025	0.0517055	chr1:16202575-16204758
chr1	16204920	16205086	ENST00000270747	intron	11	-	166	ENSG00000142632	ARHGEF19	26604	protein_coding	3322	1	NM_153213.5	NM_153213	1	p36.13	16	0	43.34	43.97	0.911693	0.998099	0.985672	-0.0739794	0.0124265	chr1:16204920-16205086
chr1	16205177	16205350	ENST00000270747	intron	10	-	173	ENSG00000142632	ARHGEF19	26604	protein_coding	3322	1	NM_153213.5	NM_153213	1	p36.13	16	0	53.58	65.95	0.6241	0.951878	0.812434	-0.188334	0.139444	chr1:16205177-16205350
chr1	16205426	16205537	ENST00000270747	intron	9	-	111	ENSG00000142632	ARHGEF19	26604	protein_coding	3322	1	NM_153213.5	NM_153213	1	p36.13	16	0	49.9	54.71	0.742678	0.993158	0.912082	-0.169404	0.0810766	chr1:16205426-16205537
chr1	16205668	16205930	ENST00000270747	intron	8	-	262	ENSG00000142632	ARHGEF19	26604	protein_coding	3322	1	NM_153213.5	NM_153213	1	p36.13	16	0	44.73	54.52	0.59597	0.967829	0.820433	-0.224463	0.147396	chr1:16205668-16205930
chr1	16206084	16206179	ENST00000270747	intron	7	-	95	ENSG00000142632	ARHGEF19	26604	protein_coding	3322	1	NM_153213.5	NM_153213	1	p36.13	16	0	38.62	39.66	0.878951	0.99792	0.973777	-0.0948262	0.0241431	chr1:16206084-16206179
chr1	16206341	16206947	ENST00000270747	intron	6	-	606	ENSG00000142632	ARHGEF19	26604	protein_coding	3322	1	NM_153213.5	NM_153213	1	p36.13	16	0	12.41	41.05	0.0739355	0.64301	0.302314	-0.228379	0.340695	chr1:16206341-16206947
chr1	16207211	16207521	ENST00000270747	intron	5	-	310	ENSG00000142632	ARHGEF19	26604	protein_coding	3322	1	NM_153213.5	NM_153213	1	p36.13	16	0	9.44	11.22	0.454242	0.989332	0.841355	-0.387112	0.147978	chr1:16207211-16207521
chr1	16207599	16207674	ENST00000270747	intron	4	-	75	ENSG00000142632	ARHGEF19	26604	protein_coding	3322	1	NM_153213.5	NM_153213	1	p36.13	16	0	NA	NA	NA	NA	NA	NA	NA	chr1:16207599-16207674
chr1	16207778	16207943	ENST00000270747	intron	3	-	165	ENSG00000142632	ARHGEF19	26604	protein_coding	3322	1	NM_153213.5	NM_153213	1	p36.13	16	0	NA	NA	NA	NA	NA	NA	NA	chr1:16207778-16207943
chr1	16208226	16208642	ENST00000270747	intron	2	-	416	ENSG00000142632	ARHGEF19	26604	protein_coding	3322	1	NM_153213.5	NM_153213	1	p36.13	16	0	NA	NA	NA	NA	NA	NA	NA	chr1:16208226-16208642
chr1	16209084	16212501	ENST00000270747	intron	1	-	3417	ENSG00000142632	ARHGEF19	26604	protein_coding	3322	1	NM_153213.5	NM_153213	1	p36.13	16	0	NA	NA	NA	NA	NA	NA	NA	chr1:16209084-16212501
chr1	16232298	16232509	ENST00000375599	intron	4	-	211	ENSG00000132881	CPLANE2	28127	protein_coding	1574	1	NM_030907.4	NM_030907	1	p36.13	5	1	22.86	35.29	0.410283	0.8536	0.647776	-0.237492	0.205824	chr1:16232298-16232509
chr1	16232647	16232892	ENST00000375599	intron	3	-	245	ENSG00000132881	CPLANE2	28127	protein_coding	1574	1	NM_030907.4	NM_030907	1	p36.13	5	0	15.81	32.53	0.262766	0.716585	0.486013	-0.223247	0.230573	chr1:16232647-16232892
chr1	16233018	16233611	ENST00000375599	intron	2	-	593	ENSG00000132881	CPLANE2	28127	protein_coding	1574	1	NM_030907.4	NM_030907	1	p36.13	5	0	9.52	26.05	0.172361	0.602568	0.365451	-0.19309	0.237117	chr1:16233018-16233611
chr1	16233765	16236630	ENST00000375599	intron	1	-	2865	ENSG00000132881	CPLANE2	28127	protein_coding	1574	1	NM_030907.4	NM_030907	1	p36.13	5	0	22.85	22.97	0.936392	0.992465	0.994776	-0.058384	-0.00231128	chr1:16233765-16236630
chr1	16440854	16443631	ENST00000337132	intron	1	+	2777	ENSG00000157191	NECAP2	25528	protein_coding	2018	1	NM_018090.5	NM_018090	1	p36.13	8	0	399.15	421.01	0.89705	0.980585	0.948077	-0.0510271	0.0325073	chr1:16440854-16443631
chr1	16443733	16447869	ENST00000337132	intron	2	+	4136	ENSG00000157191	NECAP2	25528	protein_coding	2018	1	NM_018090.5	NM_018090	1	p36.13	8	0	512.12	521.7	0.950303	0.997307	0.981637	-0.0313336	0.0156702	chr1:16443733-16447869
chr1	16447975	16448059	ENST00000337132	intron	3	+	84	ENSG00000157191	NECAP2	25528	protein_coding	2018	1	NM_018090.5	NM_018090	1	p36.13	8	0	566.73	568.15	0.988527	0.99987	0.997501	-0.00897354	0.00236977	chr1:16447975-16448059
chr1	16448142	16449092	ENST00000337132	intron	4	+	950	ENSG00000157191	NECAP2	25528	protein_coding	2018	1	NM_018090.5	NM_018090	1	p36.13	8	0	467.23	475.64	0.957191	0.995816	0.982319	-0.0251274	0.0134975	chr1:16448142-16449092
chr1	16449202	16451837	ENST00000337132	intron	5	+	2635	ENSG00000157191	NECAP2	25528	protein_coding	2018	1	NM_018090.5	NM_018090	1	p36.13	8	0	310.99	333.42	0.880273	0.968864	0.932727	-0.0524541	0.0361361	chr1:16449202-16451837
chr1	16452016	16455817	ENST00000337132	intron	6	+	3801	ENSG00000157191	NECAP2	25528	protein_coding	2018	1	NM_018090.5	NM_018090	1	p36.13	8	0	409.73	470.73	0.80642	0.921526	0.870414	-0.063994	0.0511122	chr1:16452016-16455817
chr1	16455894	16458841	ENST00000337132	intron	7	+	2947	ENSG00000157191	NECAP2	25528	protein_coding	2018	1	NM_018090.5	NM_018090	1	p36.13	8	1	366.45	395.48	0.880325	0.959155	0.926596	-0.0462708	0.0325595	chr1:16455894-16458841
chr1	16564187	16564806	ENST00000430580	intron	28	-	619	ENSG00000219481	NBPF1	26088	protein_coding	5932	1	NA	NM_017940	1	p36.13	29	1	147.89	152.48	0.88229	0.999814	0.969898	-0.0876078	0.0299162	chr1:16564187-16564806
chr1	16564919	16565632	ENST00000430580	intron	27	-	713	ENSG00000219481	NBPF1	26088	protein_coding	5932	1	NA	NM_017940	1	p36.13	29	0	212.25	212.99	0.981365	0.999823	0.996526	-0.0151602	0.00329761	chr1:16564919-16565632
chr1	16565806	16566407	ENST00000430580	intron	26	-	601	ENSG00000219481	NBPF1	26088	protein_coding	5932	1	NA	NM_017940	1	p36.13	29	0	64.59	69.1	0.754416	0.999852	0.934732	-0.180316	0.0651195	chr1:16565806-16566407
chr1	16566460	16567178	ENST00000430580	intron	25	-	718	ENSG00000219481	NBPF1	26088	protein_coding	5932	1	NA	NM_017940	1	p36.13	29	0	233.66	234.12	0.985559	0.999827	0.998035	-0.0124762	0.00179212	chr1:16566460-16567178
chr1	16567352	16567978	ENST00000430580	intron	24	-	626	ENSG00000219481	NBPF1	26088	protein_coding	5932	1	NA	NM_017940	1	p36.13	29	0	125.48	129.47	0.871883	0.999355	0.969182	-0.0972992	0.0301731	chr1:16567352-16567978
chr1	16568031	16569072	ENST00000430580	intron	23	-	1041	ENSG00000219481	NBPF1	26088	protein_coding	5932	1	NA	NM_017940	1	p36.13	29	0	68.25	71.1	0.811968	0.99962	0.959916	-0.147947	0.039704	chr1:16568031-16569072
chr1	16569237	16573141	ENST00000430580	intron	22	-	3904	ENSG00000219481	NBPF1	26088	protein_coding	5932	1	NA	NM_017940	1	p36.13	29	0	83.79	89.49	0.799196	0.996863	0.936306	-0.13711	0.0605571	chr1:16569237-16573141
chr1	16573194	16574486	ENST00000430580	intron	21	-	1292	ENSG00000219481	NBPF1	26088	protein_coding	5932	1	NA	NM_017940	1	p36.13	29	0	125.63	128.64	0.891065	0.999875	0.976601	-0.0855366	0.0232732	chr1:16573194-16574486
chr1	16574693	16575156	ENST00000430580	intron	20	-	463	ENSG00000219481	NBPF1	26088	protein_coding	5932	1	NA	NM_017940	1	p36.13	29	0	86.18	92.68	0.776504	0.996168	0.929866	-0.153362	0.0663017	chr1:16574693-16575156
chr1	16575230	16576266	ENST00000430580	intron	19	-	1036	ENSG00000219481	NBPF1	26088	protein_coding	5932	1	NA	NM_017940	1	p36.13	29	0	95.92	106.05	0.640493	0.999868	0.904479	-0.263986	0.0953889	chr1:16575230-16576266
chr1	16576482	16577316	ENST00000430580	intron	18	-	834	ENSG00000219481	NBPF1	26088	protein_coding	5932	1	NA	NM_017940	1	p36.13	29	0	105.75	110	0.851455	0.999028	0.961364	-0.109909	0.0376639	chr1:16576482-16577316
chr1	16577420	16579192	ENST00000430580	intron	17	-	1772	ENSG00000219481	NBPF1	26088	protein_coding	5932	1	NA	NM_017940	1	p36.13	29	0	14.78	16.56	0.335456	0.999496	0.892512	-0.557056	0.106984	chr1:16577420-16579192
chr1	16579403	16580744	ENST00000430580	intron	16	-	1341	ENSG00000219481	NBPF1	26088	protein_coding	5932	1	NA	NM_017940	1	p36.13	29	0	168.08	168.56	0.980793	0.999681	0.997152	-0.0163597	0.00252863	chr1:16579403-16580744
chr1	16580957	16581419	ENST00000430580	intron	15	-	462	ENSG00000219481	NBPF1	26088	protein_coding	5932	1	NA	NM_017940	1	p36.13	29	0	162.1	162.58	0.97517	0.999674	0.997048	-0.0218781	0.00262655	chr1:16580957-16581419
chr1	16581493	16582543	ENST00000430580	intron	14	-	1050	ENSG00000219481	NBPF1	26088	protein_coding	5932	1	NA	NM_017940	1	p36.13	29	0	143.64	147.37	0.901262	0.999928	0.97469	-0.0734275	0.0252385	chr1:16581493-16582543
chr1	16582759	16583593	ENST00000430580	intron	13	-	834	ENSG00000219481	NBPF1	26088	protein_coding	5932	1	NA	NM_017940	1	p36.13	29	0	166.11	176.48	0.83567	0.991753	0.94124	-0.105569	0.0505133	chr1:16582759-16583593
chr1	16583697	16585488	ENST00000430580	intron	12	-	1791	ENSG00000219481	NBPF1	26088	protein_coding	5932	1	NA	NM_017940	1	p36.13	29	0	161.9	165.44	0.907141	0.999851	0.978603	-0.0714619	0.0212486	chr1:16583697-16585488
chr1	16585699	16587049	ENST00000430580	intron	11	-	1350	ENSG00000219481	NBPF1	26088	protein_coding	5932	1	NA	NM_017940	1	p36.13	29	0	120.44	121.01	0.965299	0.999719	0.99529	-0.0299906	0.00442894	chr1:16585699-16587049
chr1	16587262	16587724	ENST00000430580	intron	10	-	462	ENSG00000219481	NBPF1	26088	protein_coding	5932	1	NA	NM_017940	1	p36.13	29	0	121.12	121.68	0.963866	0.999723	0.995398	-0.0315318	0.00432554	chr1:16587262-16587724
chr1	16587798	16588848	ENST00000430580	intron	9	-	1050	ENSG00000219481	NBPF1	26088	protein_coding	5932	1	NA	NM_017940	1	p36.13	29	0	148.03	151.44	0.905642	0.999925	0.977483	-0.0718413	0.0224424	chr1:16587798-16588848
chr1	16589064	16589898	ENST00000430580	intron	8	-	834	ENSG00000219481	NBPF1	26088	protein_coding	5932	1	NA	NM_017940	1	p36.13	29	0	119.38	120.84	0.932573	0.999795	0.987918	-0.0553448	0.0118766	chr1:16589064-16589898
chr1	16590002	16591846	ENST00000430580	intron	7	-	1844	ENSG00000219481	NBPF1	26088	protein_coding	5932	1	NA	NM_017940	1	p36.13	29	0	85.92	97.96	0.689072	0.980842	0.877093	-0.188021	0.103749	chr1:16590002-16591846
chr1	16592057	16592158	ENST00000430580	intron	6	-	101	ENSG00000219481	NBPF1	26088	protein_coding	5932	1	NA	NM_017940	1	p36.13	29	0	60	61.74	0.882547	0.998995	0.971817	-0.0892702	0.0271781	chr1:16592057-16592158
chr1	16592314	16593440	ENST00000430580	intron	5	-	1126	ENSG00000219481	NBPF1	26088	protein_coding	5932	1	NA	NM_017940	1	p36.13	29	0	75.05	79.99	0.808664	0.995299	0.938242	-0.129578	0.0570564	chr1:16592314-16593440
chr1	16593568	16594591	ENST00000430580	intron	4	-	1023	ENSG00000219481	NBPF1	26088	protein_coding	5932	1	NA	NM_017940	1	p36.13	29	0	37.67	116.6	0.170707	0.50466	0.32307	-0.152363	0.181589	chr1:16593568-16594591
chr1	16594662	16594930	ENST00000430580	intron	3	-	268	ENSG00000219481	NBPF1	26088	protein_coding	5932	1	NA	NM_017940	1	p36.13	29	0	87.16	89.25	0.899258	0.999262	0.976583	-0.077325	0.0226795	chr1:16594662-16594930
chr1	16595010	16608507	ENST00000430580	intron	2	-	13497	ENSG00000219481	NBPF1	26088	protein_coding	5932	1	NA	NM_017940	1	p36.13	29	0	10.66	220.03	0.0163104	0.100674	0.0484479	-0.0321376	0.052226	chr1:16595010-16608507
chr1	16608780	16613337	ENST00000430580	intron	1	-	4557	ENSG00000219481	NBPF1	26088	protein_coding	5932	1	NA	NM_017940	1	p36.13	29	0	129.95	145.77	0.734352	0.983612	0.891473	-0.157121	0.0921389	chr1:16608780-16613337
chr1	16922079	16922662	ENST00000375541	intron	1	+	583	ENSG00000058453	CROCC	21299	protein_coding	6660	1	NM_014675.5	NM_014675	1	p36.13	37	0	NA	NA	NA	NA	NA	NA	NA	chr1:16922079-16922662
chr1	16922799	16924324	ENST00000375541	intron	2	+	1525	ENSG00000058453	CROCC	21299	protein_coding	6660	1	NM_014675.5	NM_014675	1	p36.13	37	0	NA	NA	NA	NA	NA	NA	NA	chr1:16922799-16924324
chr1	16924480	16929845	ENST00000375541	intron	3	+	5365	ENSG00000058453	CROCC	21299	protein_coding	6660	1	NM_014675.5	NM_014675	1	p36.13	37	0	6.41	9.38	0.176891	0.988015	0.683369	-0.506478	0.304646	chr1:16924480-16929845
chr1	16930032	16930123	ENST00000375541	intron	4	+	91	ENSG00000058453	CROCC	21299	protein_coding	6660	1	NM_014675.5	NM_014675	1	p36.13	37	0	12.3	13.34	0.68124	0.991854	0.922039	-0.240799	0.0698153	chr1:16930032-16930123
chr1	16930208	16930285	ENST00000375541	intron	5	+	77	ENSG00000058453	CROCC	21299	protein_coding	6660	1	NM_014675.5	NM_014675	1	p36.13	37	0	19.77	26.59	0.413832	0.966885	0.743513	-0.329681	0.223373	chr1:16930208-16930285
chr1	16930348	16930428	ENST00000375541	intron	6	+	80	ENSG00000058453	CROCC	21299	protein_coding	6660	1	NM_014675.5	NM_014675	1	p36.13	37	0	37.85	38.52	0.90037	0.998141	0.982606	-0.0822363	0.0155341	chr1:16930348-16930428
chr1	16930595	16931290	ENST00000375541	intron	7	+	695	ENSG00000058453	CROCC	21299	protein_coding	6660	1	NM_014675.5	NM_014675	1	p36.13	37	0	28.99	30.33	0.823963	0.997547	0.955819	-0.131856	0.0417272	chr1:16930595-16931290
chr1	16931398	16936636	ENST00000375541	intron	8	+	5238	ENSG00000058453	CROCC	21299	protein_coding	6660	1	NM_014675.5	NM_014675	1	p36.13	37	0	23.19	24.89	0.766654	0.996151	0.931699	-0.165045	0.064452	chr1:16931398-16936636
chr1	16936874	16937640	ENST00000375541	intron	9	+	766	ENSG00000058453	CROCC	21299	protein_coding	6660	1	NM_014675.5	NM_014675	1	p36.13	37	0	32.18	32.55	0.926948	0.996033	0.988633	-0.0616846	0.00739976	chr1:16936874-16937640
chr1	16937738	16938399	ENST00000375541	intron	10	+	661	ENSG00000058453	CROCC	21299	protein_coding	6660	1	NM_014675.5	NM_014675	1	p36.13	37	0	29.71	31.05	0.860047	0.99604	0.956844	-0.0967965	0.0391961	chr1:16937738-16938399
chr1	16938484	16938908	ENST00000375541	intron	11	+	424	ENSG00000058453	CROCC	21299	protein_coding	6660	1	NM_014675.5	NM_014675	1	p36.13	37	0	23.49	24.45	0.818168	0.995764	0.960736	-0.142568	0.035028	chr1:16938484-16938908
chr1	16939143	16939893	ENST00000375541	intron	12	+	750	ENSG00000058453	CROCC	21299	protein_coding	6660	1	NM_014675.5	NM_014675	1	p36.13	37	0	20.79	21.47	0.810923	0.997354	0.968328	-0.157404	0.0290266	chr1:16939143-16939893
chr1	16940094	16944099	ENST00000375541	intron	13	+	4005	ENSG00000058453	CROCC	21299	protein_coding	6660	1	NM_014675.5	NM_014675	1	p36.13	37	0	34.88	36.11	0.834861	0.998158	0.965937	-0.131077	0.0322209	chr1:16940094-16944099
chr1	16944283	16945461	ENST00000375541	intron	14	+	1178	ENSG00000058453	CROCC	21299	protein_coding	6660	1	NM_014675.5	NM_014675	1	p36.13	37	0	29.45	35.71	0.497606	0.990917	0.824699	-0.327093	0.166218	chr1:16944283-16945461
chr1	16945607	16946258	ENST00000375541	intron	15	+	651	ENSG00000058453	CROCC	21299	protein_coding	6660	1	NM_014675.5	NM_014675	1	p36.13	37	0	34.26	37.12	0.711607	0.995185	0.922953	-0.211346	0.0722325	chr1:16945607-16946258
chr1	16946406	16946760	ENST00000375541	intron	16	+	354	ENSG00000058453	CROCC	21299	protein_coding	6660	1	NM_014675.5	NM_014675	1	p36.13	37	0	36.18	37.07	0.905319	0.996471	0.975991	-0.0706723	0.0204796	chr1:16946406-16946760
chr1	16946992	16948330	ENST00000375541	intron	17	+	1338	ENSG00000058453	CROCC	21299	protein_coding	6660	1	NM_014675.5	NM_014675	1	p36.13	37	0	28.85	33.55	0.544041	0.997625	0.859911	-0.31587	0.137715	chr1:16946992-16948330
chr1	16948525	16948798	ENST00000375541	intron	18	+	273	ENSG00000058453	CROCC	21299	protein_coding	6660	1	NM_014675.5	NM_014675	1	p36.13	37	0	26.4	30.42	0.619509	0.988591	0.86785	-0.248341	0.120741	chr1:16948525-16948798
chr1	16948927	16950952	ENST00000375541	intron	19	+	2025	ENSG00000058453	CROCC	21299	protein_coding	6660	1	NM_014675.5	NM_014675	1	p36.13	37	0	35.01	39.93	0.61474	0.992543	0.876784	-0.262044	0.115759	chr1:16948927-16950952
chr1	16951123	16953301	ENST00000375541	intron	20	+	2178	ENSG00000058453	CROCC	21299	protein_coding	6660	1	NM_014675.5	NM_014675	1	p36.13	37	0	26.63	49.82	0.253103	0.822772	0.534524	-0.281421	0.288248	chr1:16951123-16953301
chr1	16953482	16954222	ENST00000375541	intron	21	+	740	ENSG00000058453	CROCC	21299	protein_coding	6660	1	NM_014675.5	NM_014675	1	p36.13	37	0	32.38	36.18	0.65426	0.995926	0.89497	-0.240709	0.100957	chr1:16953482-16954222
chr1	16954358	16954733	ENST00000375541	intron	22	+	375	ENSG00000058453	CROCC	21299	protein_coding	6660	1	NM_014675.5	NM_014675	1	p36.13	37	0	27.49	28.03	0.876217	0.998094	0.980735	-0.104518	0.0173592	chr1:16954358-16954733
chr1	16954878	16955311	ENST00000375541	intron	23	+	433	ENSG00000058453	CROCC	21299	protein_coding	6660	1	NM_014675.5	NM_014675	1	p36.13	37	0	26.42	26.62	0.930425	0.995284	0.992487	-0.0620619	0.00279708	chr1:16954878-16955311
chr1	16955551	16955996	ENST00000375541	intron	24	+	445	ENSG00000058453	CROCC	21299	protein_coding	6660	1	NM_014675.5	NM_014675	1	p36.13	37	0	43.14	43.4	0.955343	0.996678	0.994009	-0.0386666	0.00266854	chr1:16955551-16955996
chr1	16956157	16958582	ENST00000375541	intron	25	+	2425	ENSG00000058453	CROCC	21299	protein_coding	6660	1	NM_014675.5	NM_014675	1	p36.13	37	0	34.45	37.79	0.707562	0.994155	0.911617	-0.204055	0.0825385	chr1:16956157-16958582
chr1	16958751	16960757	ENST00000375541	intron	26	+	2006	ENSG00000058453	CROCC	21299	protein_coding	6660	1	NM_014675.5	NM_014675	1	p36.13	37	0	32.36	33.08	0.87817	0.998102	0.978235	-0.100064	0.0198677	chr1:16958751-16960757
chr1	16961131	16965722	ENST00000375541	intron	27	+	4591	ENSG00000058453	CROCC	21299	protein_coding	6660	1	NM_014675.5	NM_014675	1	p36.13	37	0	83.41	86.53	0.854469	0.998947	0.963943	-0.109474	0.0350042	chr1:16961131-16965722
chr1	16965893	16965998	ENST00000375541	intron	28	+	105	ENSG00000058453	CROCC	21299	protein_coding	6660	1	NM_014675.5	NM_014675	1	p36.13	37	0	108.4	109.19	0.964802	0.998774	0.992765	-0.0279624	0.00600941	chr1:16965893-16965998
chr1	16966120	16966407	ENST00000375541	intron	29	+	287	ENSG00000058453	CROCC	21299	protein_coding	6660	1	NM_014675.5	NM_014675	1	p36.13	37	0	107.68	124.16	0.73915	0.947915	0.867268	-0.128118	0.0806465	chr1:16966120-16966407
chr1	16966572	16968202	ENST00000375541	intron	30	+	1630	ENSG00000058453	CROCC	21299	protein_coding	6660	1	NM_014675.5	NM_014675	1	p36.13	37	0	100.93	111.48	0.759807	0.981315	0.905364	-0.145558	0.0759505	chr1:16966572-16968202
chr1	16968419	16969115	ENST00000375541	intron	31	+	696	ENSG00000058453	CROCC	21299	protein_coding	6660	1	NM_014675.5	NM_014675	1	p36.13	37	0	76.11	102.08	0.599342	0.859896	0.745592	-0.14625	0.114304	chr1:16968419-16969115
chr1	16969341	16969784	ENST00000375541	intron	32	+	443	ENSG00000058453	CROCC	21299	protein_coding	6660	1	NM_014675.5	NM_014675	1	p36.13	37	0	75.93	111.68	0.504128	0.836102	0.679889	-0.175761	0.156213	chr1:16969341-16969784
chr1	16969935	16970252	ENST00000375541	intron	33	+	317	ENSG00000058453	CROCC	21299	protein_coding	6660	1	NM_014675.5	NM_014675	1	p36.13	37	0	56.86	76.95	0.56972	0.870181	0.738921	-0.169201	0.131259	chr1:16969935-16970252
chr1	16970454	16970635	ENST00000375541	intron	34	+	181	ENSG00000058453	CROCC	21299	protein_coding	6660	1	NM_014675.5	NM_014675	1	p36.13	37	0	107.74	115.08	0.833858	0.985445	0.936218	-0.10236	0.0492263	chr1:16970454-16970635
chr1	16970768	16971464	ENST00000375541	intron	35	+	696	ENSG00000058453	CROCC	21299	protein_coding	6660	1	NM_014675.5	NM_014675	1	p36.13	37	0	75.48	122.14	0.451612	0.75167	0.617979	-0.166367	0.133691	chr1:16970768-16971464
chr1	16971648	16972359	ENST00000375541	intron	36	+	711	ENSG00000058453	CROCC	21299	protein_coding	6660	1	NM_014675.5	NM_014675	1	p36.13	37	1	34.78	81.82	0.30994	0.544172	0.425079	-0.115139	0.119093	chr1:16971648-16972359
chr1	16975024	16975268	ENST00000375535	intron	8	-	244	ENSG00000117122	MFAP2	7033	protein_coding	1045	1	NM_002403.4	NM_017459	1	p36.13	9	1	1314.33	1352.25	0.922427	0.994051	0.971958	-0.0495309	0.0220927	chr1:16975024-16975268
chr1	16975343	16975642	ENST00000375535	intron	7	-	299	ENSG00000117122	MFAP2	7033	protein_coding	1045	1	NM_002403.4	NM_017459	1	p36.13	9	0	1721.56	1746.67	0.962907	0.996445	0.985624	-0.0227172	0.0108211	chr1:16975343-16975642
chr1	16975731	16976500	ENST00000375535	intron	6	-	769	ENSG00000117122	MFAP2	7033	protein_coding	1045	1	NM_002403.4	NM_017459	1	p36.13	9	0	2605	2784.62	0.885346	0.968619	0.935496	-0.0501498	0.0331237	chr1:16975731-16976500
chr1	16976546	16976707	ENST00000375535	intron	5	-	161	ENSG00000117122	MFAP2	7033	protein_coding	1045	1	NM_002403.4	NM_017459	1	p36.13	9	0	2929.16	3123.15	0.897383	0.969747	0.937886	-0.0405036	0.0318606	chr1:16976546-16976707
chr1	16976795	16976896	ENST00000375535	intron	4	-	101	ENSG00000117122	MFAP2	7033	protein_coding	1045	1	NM_002403.4	NM_017459	1	p36.13	9	0	2544.27	2869.63	0.820159	0.938902	0.88662	-0.0664601	0.0522821	chr1:16976795-16976896
chr1	16976924	16977108	ENST00000375535	intron	3	-	184	ENSG00000117122	MFAP2	7033	protein_coding	1045	1	NM_002403.4	NM_017459	1	p36.13	9	0	2686.85	2776.42	0.94552	0.983199	0.967739	-0.0222186	0.0154598	chr1:16976924-16977108
chr1	16977199	16978236	ENST00000375535	intron	2	-	1037	ENSG00000117122	MFAP2	7033	protein_coding	1045	1	NM_002403.4	NM_017459	1	p36.13	9	0	1856.23	2308.59	0.766095	0.836955	0.804054	-0.0379589	0.0329015	chr1:16977199-16978236
chr1	16978315	16980586	ENST00000375535	intron	1	-	2271	ENSG00000117122	MFAP2	7033	protein_coding	1045	1	NM_002403.4	NM_017459	1	p36.13	9	0	1282.27	1800.49	0.614985	0.825844	0.712178	-0.0971931	0.113665	chr1:16978315-16980586
chr1	16986359	16986462	ENST00000326735	intron	28	-	103	ENSG00000159363	ATP13A2	30213	protein_coding	3996	1	NM_022089.4	NM_022089	1	p36.13	29	1	46.22	60.42	0.576785	0.905404	0.764978	-0.188193	0.140425	chr1:16986359-16986462
chr1	16986633	16986804	ENST00000326735	intron	27	-	171	ENSG00000159363	ATP13A2	30213	protein_coding	3996	1	NM_022089.4	NM_022089	1	p36.13	29	0	87.71	106.93	0.696176	0.910631	0.820256	-0.12408	0.0903751	chr1:16986633-16986804
chr1	16986957	16987045	ENST00000326735	intron	26	-	88	ENSG00000159363	ATP13A2	30213	protein_coding	3996	1	NM_022089.4	NM_022089	1	p36.13	29	0	97.52	98.07	0.972332	0.998689	0.994392	-0.0220594	0.00429732	chr1:16986957-16987045
chr1	16987270	16988137	ENST00000326735	intron	25	-	867	ENSG00000159363	ATP13A2	30213	protein_coding	3996	1	NM_022089.4	NM_022089	1	p36.13	29	0	114.18	115.82	0.943634	0.998756	0.98584	-0.0422065	0.0129158	chr1:16987270-16988137
chr1	16988235	16988321	ENST00000326735	intron	24	-	86	ENSG00000159363	ATP13A2	30213	protein_coding	3996	1	NM_022089.4	NM_022089	1	p36.13	29	0	124.03	127.25	0.895773	0.999024	0.974695	-0.0789228	0.0243283	chr1:16988235-16988321
chr1	16988475	16989690	ENST00000326735	intron	23	-	1215	ENSG00000159363	ATP13A2	30213	protein_coding	3996	1	NM_022089.4	NM_022089	1	p36.13	29	0	82.3	84.77	0.896238	0.997361	0.970862	-0.0746246	0.0264986	chr1:16988475-16989690
chr1	16989771	16989886	ENST00000326735	intron	22	-	115	ENSG00000159363	ATP13A2	30213	protein_coding	3996	1	NM_022089.4	NM_022089	1	p36.13	29	0	72.05	80.56	0.768417	0.970255	0.894364	-0.125947	0.0758905	chr1:16989771-16989886
chr1	16990004	16990126	ENST00000326735	intron	21	-	122	ENSG00000159363	ATP13A2	30213	protein_coding	3996	1	NM_022089.4	NM_022089	1	p36.13	29	0	105.45	113.96	0.809503	0.986949	0.925325	-0.115822	0.0616241	chr1:16990004-16990126
chr1	16990288	16991733	ENST00000326735	intron	20	-	1445	ENSG00000159363	ATP13A2	30213	protein_coding	3996	1	NM_022089.4	NM_022089	1	p36.13	29	0	127.56	129.63	0.938829	0.998801	0.984031	-0.045202	0.01477	chr1:16990288-16991733
chr1	16991859	16992008	ENST00000326735	intron	19	-	149	ENSG00000159363	ATP13A2	30213	protein_coding	3996	1	NM_022089.4	NM_022089	1	p36.13	29	0	97.93	99.89	0.898029	0.999426	0.980378	-0.0823497	0.0190475	chr1:16991859-16992008
chr1	16992130	16992242	ENST00000326735	intron	18	-	112	ENSG00000159363	ATP13A2	30213	protein_coding	3996	1	NM_022089.4	NM_022089	1	p36.13	29	0	98.36	99.95	0.928211	0.999258	0.984092	-0.0558809	0.0151663	chr1:16992130-16992242
chr1	16992403	16992485	ENST00000326735	intron	17	-	82	ENSG00000159363	ATP13A2	30213	protein_coding	3996	1	NM_022089.4	NM_022089	1	p36.13	29	0	87.34	93.16	0.81415	0.994233	0.937527	-0.123377	0.0567062	chr1:16992403-16992485
chr1	16992582	16993628	ENST00000326735	intron	16	-	1046	ENSG00000159363	ATP13A2	30213	protein_coding	3996	1	NM_022089.4	NM_022089	1	p36.13	29	0	51.79	55.7	0.764736	0.993676	0.929803	-0.165066	0.0638737	chr1:16992582-16993628
chr1	16993836	16995975	ENST00000326735	intron	15	-	2139	ENSG00000159363	ATP13A2	30213	protein_coding	3996	1	NM_022089.4	NM_022089	1	p36.13	29	0	66.7	89.22	0.563346	0.885546	0.74759	-0.184244	0.137956	chr1:16993836-16995975
chr1	16996165	16996253	ENST00000326735	intron	14	-	88	ENSG00000159363	ATP13A2	30213	protein_coding	3996	1	NM_022089.4	NM_022089	1	p36.13	29	0	104.89	107.75	0.89831	0.99909	0.973457	-0.0751471	0.0256327	chr1:16996165-16996253
chr1	16996301	16996385	ENST00000326735	intron	13	-	84	ENSG00000159363	ATP13A2	30213	protein_coding	3996	1	NM_022089.4	NM_022089	1	p36.13	29	0	114.26	116.36	0.92493	0.999044	0.981953	-0.0570226	0.0170919	chr1:16996301-16996385
chr1	16996497	16997019	ENST00000326735	intron	12	-	522	ENSG00000159363	ATP13A2	30213	protein_coding	3996	1	NM_022089.4	NM_022089	1	p36.13	29	0	81.86	85.74	0.836766	0.998116	0.954747	-0.117981	0.043369	chr1:16996497-16997019
chr1	16997176	17000010	ENST00000326735	intron	11	-	2834	ENSG00000159363	ATP13A2	30213	protein_coding	3996	1	NM_022089.4	NM_022089	1	p36.13	29	0	45.79	49.34	0.780608	0.992979	0.92805	-0.147443	0.0649286	chr1:16997176-17000010
chr1	17000143	17000245	ENST00000326735	intron	10	-	102	ENSG00000159363	ATP13A2	30213	protein_coding	3996	1	NM_022089.4	NM_022089	1	p36.13	29	0	81.32	83.03	0.919249	0.997492	0.979405	-0.0601561	0.0180866	chr1:17000143-17000245
chr1	17000313	17000399	ENST00000326735	intron	9	-	86	ENSG00000159363	ATP13A2	30213	protein_coding	3996	1	NM_022089.4	NM_022089	1	p36.13	29	0	106.6	107.3	0.960353	0.999251	0.993476	-0.0331235	0.00577483	chr1:17000313-17000399
chr1	17000535	17002033	ENST00000326735	intron	8	-	1498	ENSG00000159363	ATP13A2	30213	protein_coding	3996	1	NM_022089.4	NM_022089	1	p36.13	29	0	88.85	109.51	0.676621	0.916236	0.811341	-0.134721	0.104895	chr1:17000535-17002033
chr1	17002104	17002295	ENST00000326735	intron	7	-	191	ENSG00000159363	ATP13A2	30213	protein_coding	3996	1	NM_022089.4	NM_022089	1	p36.13	29	0	108.84	113.85	0.832995	0.999247	0.955995	-0.122999	0.0432527	chr1:17002104-17002295
chr1	17002374	17004331	ENST00000326735	intron	6	-	1957	ENSG00000159363	ATP13A2	30213	protein_coding	3996	1	NM_022089.4	NM_022089	1	p36.13	29	0	110.3	115.41	0.847354	0.997264	0.955723	-0.108369	0.0415414	chr1:17002374-17004331
chr1	17004412	17004691	ENST00000326735	intron	5	-	279	ENSG00000159363	ATP13A2	30213	protein_coding	3996	1	NM_022089.4	NM_022089	1	p36.13	29	0	42.48	130.92	0.206453	0.457751	0.324473	-0.11802	0.133278	chr1:17004412-17004691
chr1	17004822	17005013	ENST00000326735	intron	4	-	191	ENSG00000159363	ATP13A2	30213	protein_coding	3996	1	NM_022089.4	NM_022089	1	p36.13	29	0	113.48	135.6	0.529189	0.98908	0.836873	-0.307684	0.152207	chr1:17004822-17005013
chr1	17005073	17005373	ENST00000326735	intron	3	-	300	ENSG00000159363	ATP13A2	30213	protein_coding	3996	1	NM_022089.4	NM_022089	1	p36.13	29	0	99.55	115.33	0.593604	0.989791	0.863175	-0.269571	0.126616	chr1:17005073-17005373
chr1	17005557	17005683	ENST00000326735	intron	2	-	126	ENSG00000159363	ATP13A2	30213	protein_coding	3996	1	NM_022089.4	NM_022089	1	p36.13	29	0	53.53	83.48	0.233047	0.9602	0.641231	-0.408184	0.318969	chr1:17005557-17005683
chr1	17005779	17011728	ENST00000326735	intron	1	-	5949	ENSG00000159363	ATP13A2	30213	protein_coding	3996	1	NM_022089.4	NM_022089	1	p36.13	29	0	72.52	90.52	0.442718	0.985285	0.801149	-0.358431	0.184136	chr1:17005779-17011728
chr1	18908667	18910341	ENST00000455833	intron	8	-	1674	ENSG00000169991	IFFO2	27006	protein_coding	6179	1	NM_001136265.2	NM_001136265	1	p36.13	9	1	65.3	71.18	0.778438	0.984588	0.917393	-0.138955	0.0671951	chr1:18908667-18910341
chr1	18910473	18911383	ENST00000455833	intron	7	-	910	ENSG00000169991	IFFO2	27006	protein_coding	6179	1	NM_001136265.2	NM_001136265	1	p36.13	9	0	79.37	82.14	0.874148	0.997708	0.966277	-0.0921292	0.0314308	chr1:18910473-18911383
chr1	18911477	18911962	ENST00000455833	intron	6	-	485	ENSG00000169991	IFFO2	27006	protein_coding	6179	1	NM_001136265.2	NM_001136265	1	p36.13	9	0	89.71	90.77	0.944985	0.99899	0.988322	-0.0433367	0.0106678	chr1:18911477-18911962
chr1	18912084	18916902	ENST00000455833	intron	5	-	4818	ENSG00000169991	IFFO2	27006	protein_coding	6179	1	NM_001136265.2	NM_001136265	1	p36.13	9	0	87.47	88.82	0.929486	0.998729	0.984801	-0.0553148	0.0139286	chr1:18912084-18916902
chr1	18917043	18918361	ENST00000455833	intron	4	-	1318	ENSG00000169991	IFFO2	27006	protein_coding	6179	1	NM_001136265.2	NM_001136265	1	p36.13	9	0	69.23	81.9	0.686947	0.953829	0.845299	-0.158352	0.10853	chr1:18917043-18918361
chr1	18918503	18919677	ENST00000455833	intron	3	-	1174	ENSG00000169991	IFFO2	27006	protein_coding	6179	1	NM_001136265.2	NM_001136265	1	p36.13	9	0	47.32	57.15	0.639108	0.946303	0.827997	-0.188888	0.118306	chr1:18918503-18919677
chr1	18919774	18921060	ENST00000455833	intron	2	-	1286	ENSG00000169991	IFFO2	27006	protein_coding	6179	1	NM_001136265.2	NM_001136265	1	p36.13	9	0	60.78	62.96	0.885238	0.996602	0.965375	-0.0801366	0.0312271	chr1:18919774-18921060
chr1	18921122	18955667	ENST00000455833	intron	1	-	34545	ENSG00000169991	IFFO2	27006	protein_coding	6179	1	NM_001136265.2	NM_001136265	1	p36.13	9	0	49.81	50.48	0.928783	0.997579	0.986727	-0.0579442	0.0108513	chr1:18921122-18955667
chr1	19219483	19219568	ENST00000477853	intron	22	-	85	ENSG00000127463	EMC1	28957	protein_coding	6640	1	NM_015047.3	NM_001271428	1	p36.13	23	1	228.84	229.14	0.990201	0.9995	0.998691	-0.00848959	0.000809092	chr1:19219483-19219568
chr1	19219699	19220763	ENST00000477853	intron	21	-	1064	ENSG00000127463	EMC1	28957	protein_coding	6640	1	NM_015047.3	NM_001271428	1	p36.13	23	0	441.29	471.96	0.897166	0.963214	0.935016	-0.0378493	0.0281983	chr1:19219699-19220763
chr1	19220849	19222623	ENST00000477853	intron	20	-	1774	ENSG00000127463	EMC1	28957	protein_coding	6640	1	NM_015047.3	NM_001271428	1	p36.13	23	0	482.12	500.81	0.929409	0.984917	0.96268	-0.0332715	0.0222369	chr1:19220849-19222623
chr1	19222835	19223395	ENST00000477853	intron	19	-	560	ENSG00000127463	EMC1	28957	protein_coding	6640	1	NM_015047.3	NM_001271428	1	p36.13	23	0	285.88	292.19	0.933668	0.99819	0.978404	-0.0447362	0.0197859	chr1:19222835-19223395
chr1	19223570	19227312	ENST00000477853	intron	18	-	3742	ENSG00000127463	EMC1	28957	protein_coding	6640	1	NM_015047.3	NM_001271428	1	p36.13	23	0	339.07	341.99	0.958577	0.999937	0.991462	-0.0328845	0.0084755	chr1:19223570-19227312
chr1	19227451	19230843	ENST00000477853	intron	17	-	3392	ENSG00000127463	EMC1	28957	protein_coding	6640	1	NM_015047.3	NM_001271428	1	p36.13	23	0	340.01	347.49	0.921947	0.999039	0.978474	-0.0565275	0.0205643	chr1:19227451-19230843
chr1	19230964	19231260	ENST00000477853	intron	16	-	296	ENSG00000127463	EMC1	28957	protein_coding	6640	1	NM_015047.3	NM_001271428	1	p36.13	23	0	289.27	317.78	0.814328	0.973491	0.910284	-0.0959562	0.0632073	chr1:19230964-19231260
chr1	19231423	19232623	ENST00000477853	intron	15	-	1200	ENSG00000127463	EMC1	28957	protein_coding	6640	1	NM_015047.3	NM_001271428	1	p36.13	23	0	347.05	375.74	0.837753	0.978012	0.923644	-0.0858911	0.0543683	chr1:19231423-19232623
chr1	19232774	19232935	ENST00000477853	intron	14	-	161	ENSG00000127463	EMC1	28957	protein_coding	6640	1	NM_015047.3	NM_001271428	1	p36.13	23	0	353.74	359.58	0.943706	0.99911	0.983759	-0.040053	0.0153513	chr1:19232774-19232935
chr1	19233136	19235129	ENST00000477853	intron	13	-	1993	ENSG00000127463	EMC1	28957	protein_coding	6640	1	NM_015047.3	NM_001271428	1	p36.13	23	0	289.73	296.99	0.933054	0.99613	0.975555	-0.0425005	0.0205757	chr1:19233136-19235129
chr1	19235253	19237141	ENST00000477853	intron	12	-	1888	ENSG00000127463	EMC1	28957	protein_coding	6640	1	NM_015047.3	NM_001271428	1	p36.13	23	0	263.08	289.01	0.856197	0.950156	0.91028	-0.0540828	0.0398761	chr1:19235253-19237141
chr1	19237239	19238016	ENST00000477853	intron	11	-	777	ENSG00000127463	EMC1	28957	protein_coding	6640	1	NM_015047.3	NM_001271428	1	p36.13	23	0	317.49	321.36	0.960676	0.998656	0.987957	-0.0272818	0.0106985	chr1:19237239-19238016
chr1	19238140	19238794	ENST00000477853	intron	10	-	654	ENSG00000127463	EMC1	28957	protein_coding	6640	1	NM_015047.3	NM_001271428	1	p36.13	23	0	298.67	307.36	0.88689	0.999455	0.971727	-0.0848365	0.0277279	chr1:19238140-19238794
chr1	19238858	19239230	ENST00000477853	intron	9	-	372	ENSG00000127463	EMC1	28957	protein_coding	6640	1	NM_015047.3	NM_001271428	1	p36.13	23	0	189.64	233	0.737762	0.881941	0.813906	-0.0761439	0.0680353	chr1:19238858-19239230
chr1	19239303	19239817	ENST00000477853	intron	8	-	514	ENSG00000127463	EMC1	28957	protein_coding	6640	1	NM_015047.3	NM_001271428	1	p36.13	23	0	191.93	198.16	0.90652	0.995674	0.968561	-0.0620406	0.0271136	chr1:19239303-19239817
chr1	19239986	19240296	ENST00000477853	intron	7	-	310	ENSG00000127463	EMC1	28957	protein_coding	6640	1	NM_015047.3	NM_001271428	1	p36.13	23	0	345.9	369.3	0.858608	0.982062	0.936637	-0.0780284	0.045425	chr1:19239986-19240296
chr1	19240447	19241015	ENST00000477853	intron	6	-	568	ENSG00000127463	EMC1	28957	protein_coding	6640	1	NM_015047.3	NM_001271428	1	p36.13	23	0	284.03	318.27	0.767301	0.96937	0.892418	-0.125117	0.0769514	chr1:19240447-19241015
chr1	19241143	19242344	ENST00000477853	intron	5	-	1201	ENSG00000127463	EMC1	28957	protein_coding	6640	1	NM_015047.3	NM_001271428	1	p36.13	23	0	285.62	291.62	0.93873	0.997063	0.979425	-0.0406953	0.0176374	chr1:19241143-19242344
chr1	19242474	19243613	ENST00000477853	intron	4	-	1139	ENSG00000127463	EMC1	28957	protein_coding	6640	1	NM_015047.3	NM_001271428	1	p36.13	23	0	300.47	307.23	0.941713	0.995095	0.977997	-0.0362836	0.017098	chr1:19242474-19243613
chr1	19243708	19243949	ENST00000477853	intron	3	-	241	ENSG00000127463	EMC1	28957	protein_coding	6640	1	NM_015047.3	NM_001271428	1	p36.13	23	0	349.32	355.82	0.945574	0.997708	0.981732	-0.0361586	0.0159761	chr1:19243708-19243949
chr1	19244016	19244905	ENST00000477853	intron	2	-	889	ENSG00000127463	EMC1	28957	protein_coding	6640	1	NM_015047.3	NM_001271428	1	p36.13	23	0	375.12	383.42	0.936814	0.997185	0.978353	-0.0415388	0.0188322	chr1:19244016-19244905
chr1	19245031	19251414	ENST00000477853	intron	1	-	6383	ENSG00000127463	EMC1	28957	protein_coding	6640	1	NM_015047.3	NM_001271428	1	p36.13	23	0	212.96	215.89	0.949478	0.999353	0.986428	-0.0369498	0.0129243	chr1:19245031-19251414
chr1	19251864	19254781	ENST00000330263	intron	1	+	2917	ENSG00000053372	MRTO4	18477	protein_coding	2049	1	NM_016183.4	NM_016183	1	p36.13	8	0	243.1	255.23	0.877955	0.990358	0.952474	-0.0745196	0.0378833	chr1:19251864-19254781
chr1	19254841	19255947	ENST00000330263	intron	2	+	1106	ENSG00000053372	MRTO4	18477	protein_coding	2049	1	NM_016183.4	NM_016183	1	p36.13	8	0	296.08	302.6	0.922645	0.998445	0.978453	-0.0558087	0.0199913	chr1:19254841-19255947
chr1	19256052	19257063	ENST00000330263	intron	3	+	1011	ENSG00000053372	MRTO4	18477	protein_coding	2049	1	NM_016183.4	NM_016183	1	p36.13	8	0	291.1	292.93	0.972608	0.999514	0.993753	-0.021145	0.00576107	chr1:19256052-19257063
chr1	19257146	19257453	ENST00000330263	intron	4	+	307	ENSG00000053372	MRTO4	18477	protein_coding	2049	1	NM_016183.4	NM_016183	1	p36.13	8	0	326.16	353.85	0.784304	0.990682	0.921747	-0.137443	0.0689351	chr1:19257146-19257453
chr1	19257522	19257832	ENST00000330263	intron	5	+	310	ENSG00000053372	MRTO4	18477	protein_coding	2049	1	NM_016183.4	NM_016183	1	p36.13	8	0	297.42	312.3	0.877096	0.990655	0.952354	-0.0752576	0.0383017	chr1:19257522-19257832
chr1	19257985	19258476	ENST00000330263	intron	6	+	491	ENSG00000053372	MRTO4	18477	protein_coding	2049	1	NM_016183.4	NM_016183	1	p36.13	8	0	263.77	266.53	0.963092	0.999184	0.989645	-0.0265529	0.00953943	chr1:19257985-19258476
chr1	19258554	19258680	ENST00000330263	intron	7	+	126	ENSG00000053372	MRTO4	18477	protein_coding	2049	1	NM_016183.4	NM_016183	1	p36.13	8	1	263.58	265.58	0.968026	0.999433	0.992469	-0.0244435	0.00696408	chr1:19258554-19258680
chr1	19304387	19306017	ENST00000235835	intron	6	-	1630	ENSG00000053371	AKR7A2	389	protein_coding	1360	1	NM_003689.4	NM_003689	1	p36.13	7	1	394.9	418.56	0.83529	0.999512	0.943473	-0.108183	0.056039	chr1:19304387-19306017
chr1	19306148	19307001	ENST00000235835	intron	5	-	853	ENSG00000053371	AKR7A2	389	protein_coding	1360	1	NM_003689.4	NM_003689	1	p36.13	7	0	359.08	362.59	0.948798	0.999987	0.99032	-0.0415214	0.00966718	chr1:19306148-19307001
chr1	19307102	19307313	ENST00000235835	intron	4	-	211	ENSG00000053371	AKR7A2	389	protein_coding	1360	1	NM_003689.4	NM_003689	1	p36.13	7	0	508.79	537.63	0.873733	0.990613	0.946357	-0.0726246	0.0442555	chr1:19307102-19307313
chr1	19307411	19308157	ENST00000235835	intron	3	-	746	ENSG00000053371	AKR7A2	389	protein_coding	1360	1	NM_003689.4	NM_003689	1	p36.13	7	0	365.9	408.86	0.754837	0.980905	0.894927	-0.140091	0.0859776	chr1:19307411-19308157
chr1	19308263	19308454	ENST00000235835	intron	2	-	191	ENSG00000053371	AKR7A2	389	protein_coding	1360	1	NM_003689.4	NM_003689	1	p36.13	7	0	288.07	324.52	0.676081	0.993492	0.88768	-0.211599	0.105812	chr1:19308263-19308454
chr1	19308643	19311826	ENST00000235835	intron	1	-	3183	ENSG00000053371	AKR7A2	389	protein_coding	1360	1	NM_003689.4	NM_003689	1	p36.13	7	0	320.36	325.64	0.932368	0.999613	0.983786	-0.051418	0.0158276	chr1:19308643-19311826
chr1	19312890	19317599	ENST00000375153	intron	1	+	4709	ENSG00000040487	SLC66A1	26001	protein_coding	2175	1	NM_001040125.2	NM_001040125	1	p36.13	8	0	74.27	80.86	0.779892	0.990333	0.918501	-0.138609	0.0718319	chr1:19312890-19317599
chr1	19317842	19324632	ENST00000375153	intron	2	+	6790	ENSG00000040487	SLC66A1	26001	protein_coding	2175	1	NM_001040125.2	NM_001040125	1	p36.13	8	0	77.79	82.68	0.832524	0.991316	0.940856	-0.108332	0.0504601	chr1:19317842-19324632
chr1	19324763	19325494	ENST00000375153	intron	3	+	731	ENSG00000040487	SLC66A1	26001	protein_coding	2175	1	NM_001040125.2	NM_001040125	1	p36.13	8	0	60.15	78.95	0.657421	0.849031	0.761875	-0.104454	0.0871563	chr1:19324763-19325494
chr1	19325583	19326244	ENST00000375153	intron	4	+	661	ENSG00000040487	SLC66A1	26001	protein_coding	2175	1	NM_001040125.2	NM_001040125	1	p36.13	8	0	64.81	65.19	0.9599	0.998445	0.994171	-0.0342714	0.00427369	chr1:19325583-19326244
chr1	19326388	19326530	ENST00000375153	intron	5	+	142	ENSG00000040487	SLC66A1	26001	protein_coding	2175	1	NM_001040125.2	NM_001040125	1	p36.13	8	0	71.12	71.53	0.96228	0.998606	0.994268	-0.0319882	0.00433767	chr1:19326388-19326530
chr1	19326624	19327226	ENST00000375153	intron	6	+	602	ENSG00000040487	SLC66A1	26001	protein_coding	2175	1	NM_001040125.2	NM_001040125	1	p36.13	8	0	76.41	96.08	0.611887	0.921197	0.795275	-0.183388	0.125922	chr1:19326624-19327226
chr1	19327413	19328571	ENST00000375153	intron	7	+	1158	ENSG00000040487	SLC66A1	26001	protein_coding	2175	1	NM_001040125.2	NM_001040125	1	p36.13	8	1	67	91.15	0.564349	0.867988	0.735052	-0.170703	0.132935	chr1:19327413-19328571
chr1	19597110	19622099	ENST00000322753	intron	1	+	24989	ENSG00000173436	MICOS10	32068	protein_coding	3723	1	NM_001032363.4	NM_001204083	1	p36.13	4	0	878.11	1057.11	0.760039	0.897654	0.83067	-0.070631	0.0669839	chr1:19597110-19622099
chr1	19622148	19623473	ENST00000322753	intron	2	+	1325	ENSG00000173436	MICOS10	32068	protein_coding	3723	1	NM_001032363.4	NM_001204083	1	p36.13	4	0	909.68	967.9	0.893493	0.974139	0.939849	-0.046356	0.0342902	chr1:19622148-19623473
chr1	19623584	19626386	ENST00000322753	intron	3	+	2802	ENSG00000173436	MICOS10	32068	protein_coding	3723	1	NM_001032363.4	NM_001204083	1	p36.13	4	1	764.26	795.18	0.899998	0.994078	0.961116	-0.0611175	0.0329621	chr1:19623584-19626386
chr1	19644447	19655011	ENST00000375136	intron	1	+	10564	ENSG00000158747	NBL1	7650	protein_coding	2024	1	NM_005380.8	NM_001278164	1	p36.13	4	0	835.52	871.99	0.916038	0.988571	0.958176	-0.0421381	0.0303946	chr1:19644447-19655011
chr1	19655201	19655323	ENST00000375136	intron	2	+	122	ENSG00000158747	NBL1	7650	protein_coding	2024	1	NM_005380.8	NM_001278164	1	p36.13	4	0	1909.07	1957.3	0.951734	0.99171	0.975359	-0.0236249	0.0163508	chr1:19655201-19655323
chr1	19655436	19656865	ENST00000375136	intron	3	+	1429	ENSG00000158747	NBL1	7650	protein_coding	2024	1	NM_005380.8	NM_001278164	1	p36.13	4	1	1640.12	1698.07	0.946235	0.979601	0.965873	-0.0196381	0.0137281	chr1:19655436-19656865
chr1	19882735	19890384	ENST00000375120	intron	1	+	7649	ENSG00000169914	OTUD3	29038	protein_coding	6515	1	NM_015207.2	NM_015207	1	p36.13	8	0	10.07	12.23	0.46983	0.986448	0.823385	-0.353555	0.163063	chr1:19882735-19890384
chr1	19890534	19894367	ENST00000375120	intron	2	+	3833	ENSG00000169914	OTUD3	29038	protein_coding	6515	1	NM_015207.2	NM_015207	1	p36.13	8	0	10	11.93	0.485003	0.985368	0.838223	-0.35322	0.147145	chr1:19890534-19894367
chr1	19894481	19897539	ENST00000375120	intron	3	+	3058	ENSG00000169914	OTUD3	29038	protein_coding	6515	1	NM_015207.2	NM_015207	1	p36.13	8	0	15.38	17.34	0.590942	0.995873	0.886967	-0.296025	0.108907	chr1:19894481-19897539
chr1	19897663	19904266	ENST00000375120	intron	4	+	6603	ENSG00000169914	OTUD3	29038	protein_coding	6515	1	NM_015207.2	NM_015207	1	p36.13	8	0	16.16	16.75	0.815696	0.992389	0.964776	-0.14908	0.0276125	chr1:19897663-19904266
chr1	19904399	19904890	ENST00000375120	intron	5	+	491	ENSG00000169914	OTUD3	29038	protein_coding	6515	1	NM_015207.2	NM_015207	1	p36.13	8	0	12.7	14.6	0.590718	0.988198	0.869863	-0.279145	0.118335	chr1:19904399-19904890
chr1	19904988	19906431	ENST00000375120	intron	6	+	1443	ENSG00000169914	OTUD3	29038	protein_coding	6515	1	NM_015207.2	NM_015207	1	p36.13	8	0	13.93	20.95	0.319729	0.947654	0.664916	-0.345187	0.282737	chr1:19904988-19906431
chr1	19906617	19907569	ENST00000375120	intron	7	+	952	ENSG00000169914	OTUD3	29038	protein_coding	6515	1	NM_015207.2	NM_015207	1	p36.13	8	1	18.63	26.4	0.365956	0.949664	0.705682	-0.339726	0.243982	chr1:19906617-19907569
chr1	20483720	20485213	ENST00000375078	intron	1	-	1493	ENSG00000162545	CAMK2N1	24190	protein_coding	2326	1	NM_018584.6	NM_018584	1	p36.12	2	1	637.63	667.38	0.910845	0.987351	0.955423	-0.0445778	0.0319285	chr1:20483720-20485213
chr1	20501420	20502068	ENST00000264198	intron	3	-	648	ENSG00000090432	MUL1	25762	protein_coding	2428	1	NM_024544.3	NM_024544	1	p36.12	4	1	142.44	145.21	0.928695	0.998476	0.980924	-0.0522291	0.0175522	chr1:20501420-20502068
chr1	20502190	20503221	ENST00000264198	intron	2	-	1031	ENSG00000090432	MUL1	25762	protein_coding	2428	1	NM_024544.3	NM_024544	1	p36.12	4	0	139.84	142.15	0.930392	0.99953	0.98375	-0.0533572	0.0157808	chr1:20502190-20503221
chr1	20503310	20507904	ENST00000264198	intron	1	-	4594	ENSG00000090432	MUL1	25762	protein_coding	2428	1	NM_024544.3	NM_024544	1	p36.12	4	0	141.95	149.73	0.856565	0.992706	0.94804	-0.0914746	0.0446667	chr1:20503310-20507904
chr1	20589284	20604927	ENST00000375071	intron	1	+	15643	ENSG00000158825	CDA	1712	protein_coding	809	1	NM_001785.3	NM_001785	1	p36.12	4	0	24.25	26.26	0.658901	0.996498	0.923458	-0.264557	0.07304	chr1:20589284-20604927
chr1	20605040	20613841	ENST00000375071	intron	2	+	8801	ENSG00000158825	CDA	1712	protein_coding	809	1	NM_001785.3	NM_001785	1	p36.12	4	0	24.34	26.99	0.720571	0.991859	0.901815	-0.181244	0.0900436	chr1:20605040-20613841
chr1	20613900	20618451	ENST00000375071	intron	3	+	4551	ENSG00000158825	CDA	1712	protein_coding	809	1	NM_001785.3	NM_001785	1	p36.12	4	1	27.33	29.89	0.768033	0.990281	0.914353	-0.14632	0.0759284	chr1:20613900-20618451
chr1	20633936	20637841	ENST00000321556	intron	1	+	3905	ENSG00000158828	PINK1	14581	protein_coding	2657	1	NM_032409.3	NM_032409	1	p36.12	8	0	505.9	523.82	0.851573	0.999943	0.96579	-0.114217	0.0341535	chr1:20633936-20637841
chr1	20638130	20639891	ENST00000321556	intron	2	+	1761	ENSG00000158828	PINK1	14581	protein_coding	2657	1	NM_032409.3	NM_032409	1	p36.12	8	0	572.62	597.04	0.868704	0.997997	0.959098	-0.0903943	0.0388993	chr1:20638130-20639891
chr1	20639993	20644489	ENST00000321556	intron	3	+	4496	ENSG00000158828	PINK1	14581	protein_coding	2657	1	NM_032409.3	NM_032409	1	p36.12	8	0	651.3	663.07	0.954687	0.996231	0.982249	-0.0275619	0.0139817	chr1:20639993-20644489
chr1	20644673	20645559	ENST00000321556	intron	4	+	886	ENSG00000158828	PINK1	14581	protein_coding	2657	1	NM_032409.3	NM_032409	1	p36.12	8	0	535.45	547.34	0.945943	0.9953	0.978277	-0.0323336	0.0170231	chr1:20644673-20645559
chr1	20645724	20648504	ENST00000321556	intron	5	+	2780	ENSG00000158828	PINK1	14581	protein_coding	2657	1	NM_032409.3	NM_032409	1	p36.12	8	0	386.01	484.89	0.676606	0.882558	0.796077	-0.119471	0.0864801	chr1:20645724-20648504
chr1	20648633	20648994	ENST00000321556	intron	6	+	361	ENSG00000158828	PINK1	14581	protein_coding	2657	1	NM_032409.3	NM_032409	1	p36.12	8	0	469.47	630.32	0.647445	0.826811	0.744812	-0.0973669	0.0819992	chr1:20648633-20648994
chr1	20649232	20650433	ENST00000321556	intron	7	+	1201	ENSG00000158828	PINK1	14581	protein_coding	2657	1	NM_032409.3	NM_032409	1	p36.12	8	1	495.77	656.6	0.651198	0.840294	0.755056	-0.103859	0.0852375	chr1:20649232-20650433
chr1	20652529	20652620	ENST00000602624	intron	10	-	91	ENSG00000244038	DDOST	2728	protein_coding	1941	1	NM_005216.5	NM_005216	1	p36.12	11	1	2407.77	2431.63	0.960722	0.999892	0.990188	-0.0294657	0.00970467	chr1:20652529-20652620
chr1	20652728	20652850	ENST00000602624	intron	9	-	122	ENSG00000244038	DDOST	2728	protein_coding	1941	1	NM_005216.5	NM_005216	1	p36.12	11	0	2057.89	2144.45	0.933356	0.979685	0.959635	-0.0262795	0.0200498	chr1:20652728-20652850
chr1	20652972	20653626	ENST00000602624	intron	8	-	654	ENSG00000244038	DDOST	2728	protein_coding	1941	1	NM_005216.5	NM_005216	1	p36.12	11	0	2119.21	2166.04	0.95332	0.994567	0.97838	-0.0250596	0.0161874	chr1:20652972-20653626
chr1	20653775	20654222	ENST00000602624	intron	7	-	447	ENSG00000244038	DDOST	2728	protein_coding	1941	1	NM_005216.5	NM_005216	1	p36.12	11	0	2052.34	2081.77	0.966068	0.997077	0.985863	-0.0197945	0.0112135	chr1:20653775-20654222
chr1	20654372	20654613	ENST00000602624	intron	6	-	241	ENSG00000244038	DDOST	2728	protein_coding	1941	1	NM_005216.5	NM_005216	1	p36.12	11	0	2316.33	2360.14	0.958735	0.994561	0.981438	-0.0227023	0.0131237	chr1:20654372-20654613
chr1	20654708	20655439	ENST00000602624	intron	5	-	731	ENSG00000244038	DDOST	2728	protein_coding	1941	1	NM_005216.5	NM_005216	1	p36.12	11	0	2716.95	2726.66	0.984844	0.999941	0.996439	-0.0115948	0.00350189	chr1:20654708-20655439
chr1	20655535	20655675	ENST00000602624	intron	4	-	140	ENSG00000244038	DDOST	2728	protein_coding	1941	1	NM_005216.5	NM_005216	1	p36.12	11	0	2379.63	2383.88	0.991348	0.999978	0.998217	-0.00686929	0.00176084	chr1:20655535-20655675
chr1	20655780	20656100	ENST00000602624	intron	3	-	320	ENSG00000244038	DDOST	2728	protein_coding	1941	1	NM_005216.5	NM_005216	1	p36.12	11	0	2539.6	2567.92	0.970987	0.998358	0.988972	-0.0179846	0.00938611	chr1:20655780-20656100
chr1	20656188	20660880	ENST00000602624	intron	2	-	4692	ENSG00000244038	DDOST	2728	protein_coding	1941	1	NM_005216.5	NM_005216	1	p36.12	11	0	1985.37	2045.14	0.920095	0.99666	0.970775	-0.0506795	0.0258849	chr1:20656188-20660880
chr1	20660992	20661196	ENST00000602624	intron	1	-	204	ENSG00000244038	DDOST	2728	protein_coding	1941	1	NM_005216.5	NM_005216	1	p36.12	11	0	1958.14	2015.78	0.912997	0.998218	0.971406	-0.0584087	0.026812	chr1:20660992-20661196
chr1	20721996	20722755	ENST00000444387	intron	9	-	759	ENSG00000189410	SH2D5	28819	protein_coding	3898	1	NM_001103161.2	NM_001103161	1	p36.12	10	1	10.1	12.74	0.361161	0.979711	0.792779	-0.431618	0.186933	chr1:20721996-20722755
chr1	20722916	20723625	ENST00000444387	intron	8	-	709	ENSG00000189410	SH2D5	28819	protein_coding	3898	1	NM_001103161.2	NM_001103161	1	p36.12	10	0	13.07	13.86	0.644879	0.995704	0.943001	-0.298122	0.0527029	chr1:20722916-20723625
chr1	20723735	20724082	ENST00000444387	intron	7	-	347	ENSG00000189410	SH2D5	28819	protein_coding	3898	1	NM_001103161.2	NM_001103161	1	p36.12	10	0	10.9	11.84	0.672739	0.987156	0.920608	-0.247869	0.0665475	chr1:20723735-20724082
chr1	20724252	20724395	ENST00000444387	intron	6	-	143	ENSG00000189410	SH2D5	28819	protein_coding	3898	1	NM_001103161.2	NM_001103161	1	p36.12	10	0	9.07	12.08	0.233676	0.988846	0.750828	-0.517152	0.238018	chr1:20724252-20724395
chr1	20724636	20725919	ENST00000444387	intron	5	-	1283	ENSG00000189410	SH2D5	28819	protein_coding	3898	1	NM_001103161.2	NM_001103161	1	p36.12	10	0	7.82	9.52	0.30506	0.994475	0.821429	-0.516369	0.173047	chr1:20724636-20725919
chr1	20726067	20727000	ENST00000444387	intron	4	-	933	ENSG00000189410	SH2D5	28819	protein_coding	3898	1	NM_001103161.2	NM_001103161	1	p36.12	10	0	10.89	13.4	0.439126	0.984866	0.812687	-0.373561	0.172179	chr1:20726067-20727000
chr1	20727076	20727522	ENST00000444387	intron	3	-	446	ENSG00000189410	SH2D5	28819	protein_coding	3898	1	NM_001103161.2	NM_001103161	1	p36.12	10	0	8.36	10.7	0.340468	0.982023	0.781308	-0.440841	0.200715	chr1:20727076-20727522
chr1	20727604	20727957	ENST00000444387	intron	2	-	353	ENSG00000189410	SH2D5	28819	protein_coding	3898	1	NM_001103161.2	NM_001103161	1	p36.12	10	0	6.04	8.51	0.208744	0.975578	0.709753	-0.501009	0.265825	chr1:20727604-20727957
chr1	20728087	20732180	ENST00000444387	intron	1	-	4093	ENSG00000189410	SH2D5	28819	protein_coding	3898	1	NM_001103161.2	NM_001103161	1	p36.12	10	0	NA	NA	NA	NA	NA	NA	NA	chr1:20728087-20732180
chr1	20745092	20745542	ENST00000438032	intron	12	-	450	ENSG00000127483	HP1BP3	24973	protein_coding	6406	1	NM_001372052.1	NM_001376793	1	p36.12	13	1	772.74	773.66	0.993845	0.999956	0.998811	-0.004966	0.00114489	chr1:20745092-20745542
chr1	20745657	20747543	ENST00000438032	intron	11	-	1886	ENSG00000127483	HP1BP3	24973	protein_coding	6406	1	NM_001372052.1	NM_001376793	1	p36.12	13	0	776.03	799.18	0.901997	0.99882	0.971033	-0.0690358	0.0277867	chr1:20745657-20747543
chr1	20747656	20749722	ENST00000438032	intron	10	-	2066	ENSG00000127483	HP1BP3	24973	protein_coding	6406	1	NM_001372052.1	NM_001376793	1	p36.12	13	0	520.68	522.81	0.976303	0.999974	0.995926	-0.0196225	0.00404847	chr1:20747656-20749722
chr1	20749883	20757165	ENST00000438032	intron	9	-	7282	ENSG00000127483	HP1BP3	24973	protein_coding	6406	1	NM_001372052.1	NM_001376793	1	p36.12	13	0	496.3	616.45	0.701663	0.890759	0.805094	-0.10343	0.0856654	chr1:20749883-20757165
chr1	20757257	20765376	ENST00000438032	intron	8	-	8119	ENSG00000127483	HP1BP3	24973	protein_coding	6406	1	NM_001372052.1	NM_001376793	1	p36.12	13	0	611.03	628.34	0.912894	0.998192	0.972451	-0.0595569	0.0257407	chr1:20757257-20765376
chr1	20765532	20767583	ENST00000438032	intron	7	-	2051	ENSG00000127483	HP1BP3	24973	protein_coding	6406	1	NM_001372052.1	NM_001376793	1	p36.12	13	0	622.37	650.08	0.922133	0.982703	0.957374	-0.0352413	0.0253286	chr1:20765532-20767583
chr1	20767665	20770929	ENST00000438032	intron	6	-	3264	ENSG00000127483	HP1BP3	24973	protein_coding	6406	1	NM_001372052.1	NM_001376793	1	p36.12	13	0	529.59	551.42	0.918694	0.987221	0.960411	-0.0417168	0.0268096	chr1:20767665-20770929
chr1	20771074	20773450	ENST00000438032	intron	5	-	2376	ENSG00000127483	HP1BP3	24973	protein_coding	6406	1	NM_001372052.1	NM_001376793	1	p36.12	13	0	626.47	634.55	0.95502	0.999383	0.987267	-0.0322464	0.0121163	chr1:20771074-20773450
chr1	20773611	20776596	ENST00000438032	intron	4	-	2985	ENSG00000127483	HP1BP3	24973	protein_coding	6406	1	NM_001372052.1	NM_001376793	1	p36.12	13	0	725.89	819.11	0.70653	0.986456	0.886194	-0.179664	0.100263	chr1:20773611-20776596
chr1	20776751	20779811	ENST00000438032	intron	3	-	3060	ENSG00000127483	HP1BP3	24973	protein_coding	6406	1	NM_001372052.1	NM_001376793	1	p36.12	13	0	760.36	788.38	0.875135	0.999051	0.964459	-0.089324	0.0345923	chr1:20776751-20779811
chr1	20779912	20780344	ENST00000438032	intron	2	-	432	ENSG00000127483	HP1BP3	24973	protein_coding	6406	1	NM_001372052.1	NM_001376793	1	p36.12	13	0	277.4	560.59	0.394961	0.59044	0.494836	-0.0998748	0.0956046	chr1:20779912-20780344
chr1	20780541	20787194	ENST00000438032	intron	1	-	6653	ENSG00000127483	HP1BP3	24973	protein_coding	6406	1	NM_001372052.1	NM_001376793	1	p36.12	13	0	213.27	542.12	0.289342	0.504106	0.3934	-0.104058	0.110706	chr1:20780541-20787194
chr1	21440349	21444947	ENST00000318249	intron	1	+	4598	ENSG00000142794	NBPF3	25076	protein_coding	3767	1	NM_032264.6	NM_032264	1	p36.12	15	0	40	41	0.89657	0.997461	0.97561	-0.0790397	0.0218509	chr1:21440349-21444947
chr1	21445220	21468687	ENST00000318249	intron	2	+	23467	ENSG00000142794	NBPF3	25076	protein_coding	3767	1	NM_032264.6	NM_032264	1	p36.12	15	0	NA	NA	NA	NA	NA	NA	NA	chr1:21445220-21468687
chr1	21468898	21470631	ENST00000318249	intron	3	+	1733	ENSG00000142794	NBPF3	25076	protein_coding	3767	1	NM_032264.6	NM_032264	1	p36.12	15	0	44.66	44.9	0.94997	0.997459	0.994655	-0.044685	0.00280401	chr1:21468898-21470631
chr1	21470735	21471568	ENST00000318249	intron	4	+	833	ENSG00000142794	NBPF3	25076	protein_coding	3767	1	NM_032264.6	NM_032264	1	p36.12	15	0	40.52	41.38	0.871557	0.998271	0.979217	-0.10766	0.019054	chr1:21470735-21471568
chr1	21471784	21472842	ENST00000318249	intron	5	+	1058	ENSG00000142794	NBPF3	25076	protein_coding	3767	1	NM_032264.6	NM_032264	1	p36.12	15	0	63.59	64.4	0.932351	0.998902	0.987422	-0.0550717	0.0114799	chr1:21471784-21472842
chr1	21472916	21473379	ENST00000318249	intron	6	+	463	ENSG00000142794	NBPF3	25076	protein_coding	3767	1	NM_032264.6	NM_032264	1	p36.12	15	0	45.41	57.15	0.54083	0.954919	0.794576	-0.253745	0.160343	chr1:21472916-21473379
chr1	21473586	21474899	ENST00000318249	intron	7	+	1313	ENSG00000142794	NBPF3	25076	protein_coding	3767	1	NM_032264.6	NM_032264	1	p36.12	15	0	47.26	49.32	0.783341	0.998757	0.958232	-0.174891	0.040525	chr1:21473586-21474899
chr1	21474952	21478143	ENST00000318249	intron	8	+	3191	ENSG00000142794	NBPF3	25076	protein_coding	3767	1	NM_032264.6	NM_032264	1	p36.12	15	0	47.71	51.6	0.715258	0.996596	0.924612	-0.209355	0.071984	chr1:21474952-21478143
chr1	21478308	21479348	ENST00000318249	intron	9	+	1040	ENSG00000142794	NBPF3	25076	protein_coding	3767	1	NM_032264.6	NM_032264	1	p36.12	15	0	39.47	45.19	0.685885	0.97495	0.873423	-0.187539	0.101526	chr1:21478308-21479348
chr1	21479401	21480050	ENST00000318249	intron	10	+	649	ENSG00000142794	NBPF3	25076	protein_coding	3767	1	NM_032264.6	NM_032264	1	p36.12	15	0	47.42	50.19	0.787793	0.996632	0.94481	-0.157017	0.0518228	chr1:21479401-21480050
chr1	21480224	21480929	ENST00000318249	intron	11	+	705	ENSG00000142794	NBPF3	25076	protein_coding	3767	1	NM_032264.6	NM_032264	1	p36.12	15	0	36.21	45.36	0.296006	0.996451	0.79828	-0.502274	0.19817	chr1:21480224-21480929
chr1	21480982	21481596	ENST00000318249	intron	12	+	614	ENSG00000142794	NBPF3	25076	protein_coding	3767	1	NM_032264.6	NM_032264	1	p36.12	15	0	47.89	49.01	0.898461	0.997284	0.977148	-0.0786863	0.0201362	chr1:21480982-21481596
chr1	21481770	21482483	ENST00000318249	intron	13	+	713	ENSG00000142794	NBPF3	25076	protein_coding	3767	1	NM_032264.6	NM_032264	1	p36.12	15	0	56.7	56.81	0.966373	0.997886	0.998064	-0.0316912	-0.00017747	chr1:21481770-21482483
chr1	21482536	21483142	ENST00000318249	intron	14	+	606	ENSG00000142794	NBPF3	25076	protein_coding	3767	1	NM_032264.6	NM_032264	1	p36.12	15	1	49.99	52.26	0.805832	0.99775	0.956563	-0.150731	0.0411867	chr1:21482536-21483142
chr1	21509518	21553977	ENST00000374840	intron	1	+	44459	ENSG00000162551	ALPL	438	protein_coding	2536	1	NM_000478.6	NM_001369805	1	p36.12	12	0	NA	NA	NA	NA	NA	NA	NA	chr1:21509518-21553977
chr1	21554143	21560625	ENST00000374840	intron	2	+	6482	ENSG00000162551	ALPL	438	protein_coding	2536	1	NM_000478.6	NM_001369805	1	p36.12	12	0	32.27	34.95	0.76809	0.993623	0.923319	-0.155229	0.070304	chr1:21554143-21560625
chr1	21560746	21561096	ENST00000374840	intron	3	+	350	ENSG00000162551	ALPL	438	protein_coding	2536	1	NM_000478.6	NM_001369805	1	p36.12	12	0	NA	NA	NA	NA	NA	NA	NA	chr1:21560746-21561096
chr1	21561213	21563109	ENST00000374840	intron	4	+	1896	ENSG00000162551	ALPL	438	protein_coding	2536	1	NM_000478.6	NM_001369805	1	p36.12	12	0	34.4	35.21	0.815306	0.997289	0.976995	-0.161689	0.0202938	chr1:21561213-21563109
chr1	21563285	21564040	ENST00000374840	intron	5	+	755	ENSG00000162551	ALPL	438	protein_coding	2536	1	NM_000478.6	NM_001369805	1	p36.12	12	0	NA	NA	NA	NA	NA	NA	NA	chr1:21563285-21564040
chr1	21564217	21568103	ENST00000374840	intron	6	+	3886	ENSG00000162551	ALPL	438	protein_coding	2536	1	NM_000478.6	NM_001369805	1	p36.12	12	0	46.03	46.92	0.741919	0.999365	0.981032	-0.239113	0.0183338	chr1:21564217-21568103
chr1	21568248	21570304	ENST00000374840	intron	7	+	2056	ENSG00000162551	ALPL	438	protein_coding	2536	1	NM_000478.6	NM_001369805	1	p36.12	12	0	48.48	48.99	0.84196	0.998284	0.98959	-0.14763	0.0086941	chr1:21568248-21570304
chr1	21570375	21573664	ENST00000374840	intron	8	+	3289	ENSG00000162551	ALPL	438	protein_coding	2536	1	NM_000478.6	NM_001369805	1	p36.12	12	0	34.37	35.16	0.761671	0.998172	0.977531	-0.21586	0.0206409	chr1:21570375-21573664
chr1	21573800	21575732	ENST00000374840	intron	9	+	1932	ENSG00000162551	ALPL	438	protein_coding	2536	1	NM_000478.6	NM_001369805	1	p36.12	12	0	30.48	31.08	0.80879	0.996002	0.980695	-0.171905	0.0153067	chr1:21573800-21575732
chr1	21575925	21576521	ENST00000374840	intron	10	+	596	ENSG00000162551	ALPL	438	protein_coding	2536	1	NM_000478.6	NM_001369805	1	p36.12	12	0	41.62	41.78	0.835219	0.998763	0.99617	-0.160951	0.00259287	chr1:21575925-21576521
chr1	21576642	21577382	ENST00000374840	intron	11	+	740	ENSG00000162551	ALPL	438	protein_coding	2536	1	NM_000478.6	NM_001369805	1	p36.12	12	1	32.9	33.11	0.816869	0.998212	0.993658	-0.176788	0.00455459	chr1:21576642-21577382
chr1	22052743	22078428	ENST00000656825	intron	1	+	25685	ENSG00000070831	CDC42	1736	protein_coding	10503	1	NM_001791.4	NM_001039802	1	p36.12	6	0	860.01	1066.82	0.731028	0.87299	0.806143	-0.0751151	0.0668462	chr1:22052743-22078428
chr1	22078584	22081721	ENST00000656825	intron	2	+	3137	ENSG00000070831	CDC42	1736	protein_coding	10503	1	NM_001791.4	NM_001039802	1	p36.12	6	0	1952.85	1981.14	0.973411	0.994258	0.98572	-0.0123091	0.00853731	chr1:22078584-22081721
chr1	22081795	22086438	ENST00000656825	intron	3	+	4643	ENSG00000070831	CDC42	1736	protein_coding	10503	1	NM_001791.4	NM_001039802	1	p36.12	6	0	1939.26	1951.41	0.972178	0.99997	0.993774	-0.0215957	0.00619653	chr1:22081795-22086438
chr1	22086549	22086668	ENST00000656825	intron	4	+	119	ENSG00000070831	CDC42	1736	protein_coding	10503	1	NM_001791.4	NM_001039802	1	p36.12	6	0	2382.77	2388.92	0.987804	1	0.997426	-0.00962157	0.00257389	chr1:22086549-22086668
chr1	22086867	22091427	ENST00000656825	intron	5	+	4560	ENSG00000070831	CDC42	1736	protein_coding	10503	1	NM_001791.4	NM_001039802	1	p36.12	6	1	2257.1	2346.58	0.937221	0.980539	0.961868	-0.0246473	0.0186706	chr1:22086867-22091427
chr1	22120518	22121210	ENST00000290167	intron	4	-	692	ENSG00000162552	WNT4	12783	protein_coding	3968	1	NM_030761.5	NM_030761	1	p36.12	5	1	NA	NA	NA	NA	NA	NA	NA	chr1:22120518-22121210
chr1	22121354	22121444	ENST00000290167	intron	3	-	90	ENSG00000162552	WNT4	12783	protein_coding	3968	1	NM_030761.5	NM_030761	1	p36.12	5	0	NA	NA	NA	NA	NA	NA	NA	chr1:22121354-22121444
chr1	22121577	22129615	ENST00000290167	intron	2	-	8038	ENSG00000162552	WNT4	12783	protein_coding	3968	1	NM_030761.5	NM_030761	1	p36.12	5	0	NA	NA	NA	NA	NA	NA	NA	chr1:22121577-22129615
chr1	22129852	22142845	ENST00000290167	intron	1	-	12993	ENSG00000162552	WNT4	12783	protein_coding	3968	1	NM_030761.5	NM_030761	1	p36.12	5	0	NA	NA	NA	NA	NA	NA	NA	chr1:22129852-22142845
chr1	22452005	22489879	ENST00000375647	intron	1	+	37874	ENSG00000184677	ZBTB40	29045	protein_coding	8701	1	NM_014870.4	NM_014870	1	p36.12	18	0	26.88	27.74	0.846211	0.997644	0.968998	-0.122787	0.0286465	chr1:22452005-22489879
chr1	22490646	22491399	ENST00000375647	intron	2	+	753	ENSG00000184677	ZBTB40	29045	protein_coding	8701	1	NM_014870.4	NM_014870	1	p36.12	18	0	33.84	33.93	0.951394	0.995913	0.997347	-0.0459531	-0.00143454	chr1:22490646-22491399
chr1	22491534	22501491	ENST00000375647	intron	3	+	9957	ENSG00000184677	ZBTB40	29045	protein_coding	8701	1	NM_014870.4	NM_014870	1	p36.12	18	0	30.6	31.27	0.880554	0.9979	0.978574	-0.0980195	0.0193264	chr1:22491534-22501491
chr1	22501685	22502298	ENST00000375647	intron	4	+	613	ENSG00000184677	ZBTB40	29045	protein_coding	8701	1	NM_014870.4	NM_014870	1	p36.12	18	0	29.68	47.44	0.337917	0.873491	0.625632	-0.287715	0.247859	chr1:22501685-22502298
chr1	22502442	22506048	ENST00000375647	intron	5	+	3606	ENSG00000184677	ZBTB40	29045	protein_coding	8701	1	NM_014870.4	NM_014870	1	p36.12	18	0	36.48	41.25	0.69606	0.982807	0.884364	-0.188304	0.0984434	chr1:22502442-22506048
chr1	22506242	22508000	ENST00000375647	intron	6	+	1758	ENSG00000184677	ZBTB40	29045	protein_coding	8701	1	NM_014870.4	NM_014870	1	p36.12	18	0	42.55	43.82	0.876403	0.997251	0.971018	-0.094615	0.0262332	chr1:22506242-22508000
chr1	22508138	22508529	ENST00000375647	intron	7	+	391	ENSG00000184677	ZBTB40	29045	protein_coding	8701	1	NM_014870.4	NM_014870	1	p36.12	18	0	23.51	24.05	0.866395	0.995781	0.977547	-0.111152	0.0182342	chr1:22508138-22508529
chr1	22508732	22509099	ENST00000375647	intron	8	+	367	ENSG00000184677	ZBTB40	29045	protein_coding	8701	1	NM_014870.4	NM_014870	1	p36.12	18	0	36.74	36.86	0.96192	0.994389	0.996744	-0.0348243	-0.00235531	chr1:22508732-22509099
chr1	22509234	22511178	ENST00000375647	intron	9	+	1944	ENSG00000184677	ZBTB40	29045	protein_coding	8701	1	NM_014870.4	NM_014870	1	p36.12	18	0	33.86	34	0.950378	0.996008	0.995882	-0.0455042	0.000125501	chr1:22509234-22511178
chr1	22511348	22511675	ENST00000375647	intron	10	+	327	ENSG00000184677	ZBTB40	29045	protein_coding	8701	1	NM_014870.4	NM_014870	1	p36.12	18	0	36.99	37.11	0.962449	0.994499	0.996766	-0.0343173	-0.00226732	chr1:22511348-22511675
chr1	22512135	22512923	ENST00000375647	intron	11	+	788	ENSG00000184677	ZBTB40	29045	protein_coding	8701	1	NM_014870.4	NM_014870	1	p36.12	18	0	24.68	28.1	0.646089	0.989864	0.878292	-0.232203	0.111572	chr1:22512135-22512923
chr1	22513131	22517299	ENST00000375647	intron	12	+	4168	ENSG00000184677	ZBTB40	29045	protein_coding	8701	1	NM_014870.4	NM_014870	1	p36.12	18	0	40.53	42.05	0.835885	0.998901	0.963853	-0.127968	0.0350482	chr1:22513131-22517299
chr1	22517465	22520060	ENST00000375647	intron	13	+	2595	ENSG00000184677	ZBTB40	29045	protein_coding	8701	1	NM_014870.4	NM_014870	1	p36.12	18	0	31.79	36.58	0.639684	0.98505	0.869054	-0.22937	0.115996	chr1:22517465-22520060
chr1	22520276	22521495	ENST00000375647	intron	14	+	1219	ENSG00000184677	ZBTB40	29045	protein_coding	8701	1	NM_014870.4	NM_014870	1	p36.12	18	0	35.18	36.73	0.819337	0.998087	0.9578	-0.138463	0.0402868	chr1:22520276-22521495
chr1	22521659	22522376	ENST00000375647	intron	15	+	717	ENSG00000184677	ZBTB40	29045	protein_coding	8701	1	NM_014870.4	NM_014870	1	p36.12	18	0	36.25	36.71	0.922973	0.996959	0.987469	-0.064496	0.00948979	chr1:22521659-22522376
chr1	22522464	22524217	ENST00000375647	intron	16	+	1753	ENSG00000184677	ZBTB40	29045	protein_coding	8701	1	NM_014870.4	NM_014870	1	p36.12	18	0	36.04	36.67	0.914666	0.997475	0.98282	-0.0681536	0.0146549	chr1:22522464-22524217
chr1	22524445	22526201	ENST00000375647	intron	17	+	1756	ENSG00000184677	ZBTB40	29045	protein_coding	8701	1	NM_014870.4	NM_014870	1	p36.12	18	1	35.81	37.53	0.829661	0.996469	0.95417	-0.124509	0.0422994	chr1:22524445-22526201
chr1	23089054	23091189	ENST00000302291	intron	4	-	2135	ENSG00000169641	LUZP1	14985	protein_coding	8898	1	NA	NM_001142546	1	p36.12	5	1	169.66	171.71	0.953622	0.999261	0.988061	-0.0344392	0.0111997	chr1:23089054-23091189
chr1	23094381	23109021	ENST00000302291	intron	3	-	14640	ENSG00000169641	LUZP1	14985	protein_coding	8898	1	NA	NM_001142546	1	p36.12	5	0	72.32	72.79	0.956619	0.999051	0.993543	-0.0369238	0.00550832	chr1:23094381-23109021
chr1	23109128	23168765	ENST00000302291	intron	2	-	59637	ENSG00000169641	LUZP1	14985	protein_coding	8898	1	NA	NM_001142546	1	p36.12	5	0	57.95	130.66	0.300803	0.601721	0.443518	-0.142715	0.158204	chr1:23109128-23168765
chr1	23169025	23177490	ENST00000302291	intron	1	-	8465	ENSG00000169641	LUZP1	14985	protein_coding	8898	1	NA	NM_001142546	1	p36.12	5	0	NA	NA	NA	NA	NA	NA	NA	chr1:23169025-23177490
chr1	23363222	23367041	ENST00000314011	intron	3	-	3819	ENSG00000125945	ZNF436	20814	protein_coding	4465	1	NM_001077195.2	NM_001370652	1	p36.12	4	1	67.88	68.29	0.95693	0.998209	0.993996	-0.0370665	0.00421252	chr1:23363222-23367041
chr1	23367169	23367972	ENST00000314011	intron	2	-	803	ENSG00000125945	ZNF436	20814	protein_coding	4465	1	NM_001077195.2	NM_001370652	1	p36.12	4	0	36.99	58.38	0.439716	0.846234	0.633607	-0.193892	0.212626	chr1:23367169-23367972
chr1	23368066	23369365	ENST00000314011	intron	1	-	1299	ENSG00000125945	ZNF436	20814	protein_coding	4465	1	NM_001077195.2	NM_001370652	1	p36.12	4	0	23.66	80.33	0.0914827	0.521221	0.294535	-0.203052	0.226686	chr1:23368066-23369365
chr1	23381475	23384345	ENST00000450454	intron	10	-	2870	ENSG00000204219	TCEA3	11615	protein_coding	1719	1	NM_003196.3	NM_003196	1	p36.12	11	1	103	116.66	0.713596	0.981698	0.882908	-0.169312	0.0987905	chr1:23381475-23384345
chr1	23384418	23387272	ENST00000450454	intron	9	-	2854	ENSG00000204219	TCEA3	11615	protein_coding	1719	1	NM_003196.3	NM_003196	1	p36.12	11	0	119.99	122.89	0.928826	0.997025	0.976402	-0.0475752	0.0206231	chr1:23384418-23387272
chr1	23387420	23393878	ENST00000450454	intron	8	-	6458	ENSG00000204219	TCEA3	11615	protein_coding	1719	1	NM_003196.3	NM_003196	1	p36.12	11	0	152.55	156.07	0.92201	0.999079	0.977446	-0.0554363	0.0216326	chr1:23387420-23393878
chr1	23394034	23397544	ENST00000450454	intron	7	-	3510	ENSG00000204219	TCEA3	11615	protein_coding	1719	1	NM_003196.3	NM_003196	1	p36.12	11	0	174.75	180.49	0.905567	0.992806	0.968198	-0.0626302	0.0246082	chr1:23394034-23397544
chr1	23397602	23397791	ENST00000450454	intron	6	-	189	ENSG00000204219	TCEA3	11615	protein_coding	1719	1	NM_003196.3	NM_003196	1	p36.12	11	0	147.27	147.96	0.968067	0.999401	0.995337	-0.0272694	0.00406403	chr1:23397602-23397791
chr1	23397956	23408663	ENST00000450454	intron	5	-	10707	ENSG00000204219	TCEA3	11615	protein_coding	1719	1	NM_003196.3	NM_003196	1	p36.12	11	0	210.38	229.75	0.692702	0.997561	0.915691	-0.222989	0.08187	chr1:23397956-23408663
chr1	23408727	23417248	ENST00000450454	intron	4	-	8521	ENSG00000204219	TCEA3	11615	protein_coding	1719	1	NM_003196.3	NM_003196	1	p36.12	11	0	200.92	215.41	0.702672	0.99969	0.932733	-0.230061	0.0669566	chr1:23408727-23417248
chr1	23417391	23417903	ENST00000450454	intron	3	-	512	ENSG00000204219	TCEA3	11615	protein_coding	1719	1	NM_003196.3	NM_003196	1	p36.12	11	0	128.84	129.04	0.980799	0.99921	0.99845	-0.0176507	0.000760109	chr1:23417391-23417903
chr1	23418010	23419076	ENST00000450454	intron	2	-	1066	ENSG00000204219	TCEA3	11615	protein_coding	1719	1	NM_003196.3	NM_003196	1	p36.12	11	0	100.89	119.62	0.709566	0.941137	0.843421	-0.133855	0.0977165	chr1:23418010-23419076
chr1	23419140	23424564	ENST00000450454	intron	1	-	5424	ENSG00000204219	TCEA3	11615	protein_coding	1719	1	NM_003196.3	NM_003196	1	p36.12	11	0	80.48	108.84	0.597366	0.863503	0.739434	-0.142068	0.124069	chr1:23419140-23424564
chr1	23510149	23516334	ENST00000361729	intron	6	-	6185	ENSG00000007968	E2F2	3114	protein_coding	5196	1	NM_004091.4	NM_004091	1	p36.12	7	1	NA	NA	NA	NA	NA	NA	NA	chr1:23510149-23516334
chr1	23516528	23519015	ENST00000361729	intron	5	-	2487	ENSG00000007968	E2F2	3114	protein_coding	5196	1	NM_004091.4	NM_004091	1	p36.12	7	0	NA	NA	NA	NA	NA	NA	NA	chr1:23516528-23519015
chr1	23519131	23520912	ENST00000361729	intron	4	-	1781	ENSG00000007968	E2F2	3114	protein_coding	5196	1	NM_004091.4	NM_004091	1	p36.12	7	0	NA	NA	NA	NA	NA	NA	NA	chr1:23519131-23520912
chr1	23521072	23521836	ENST00000361729	intron	3	-	764	ENSG00000007968	E2F2	3114	protein_coding	5196	1	NM_004091.4	NM_004091	1	p36.12	7	0	NA	NA	NA	NA	NA	NA	NA	chr1:23521072-23521836
chr1	23522057	23524382	ENST00000361729	intron	2	-	2325	ENSG00000007968	E2F2	3114	protein_coding	5196	1	NM_004091.4	NM_004091	1	p36.12	7	0	NA	NA	NA	NA	NA	NA	NA	chr1:23522057-23524382
chr1	23524489	23530541	ENST00000361729	intron	1	-	6052	ENSG00000007968	E2F2	3114	protein_coding	5196	1	NM_004091.4	NM_004091	1	p36.12	7	0	NA	NA	NA	NA	NA	NA	NA	chr1:23524489-23530541
chr1	23558416	23558934	ENST00000374561	intron	2	-	518	ENSG00000117318	ID3	5362	protein_coding	950	1	NM_002167.5	NM_002167	1	p36.12	3	1	2530.08	3108.73	0.570085	0.960052	0.813863	-0.243778	0.146189	chr1:23558416-23558934
chr1	23559020	23559126	ENST00000374561	intron	1	-	106	ENSG00000117318	ID3	5362	protein_coding	950	1	NM_002167.5	NM_002167	1	p36.12	3	0	2388.25	2864.25	0.611098	0.962149	0.833813	-0.222715	0.128336	chr1:23559020-23559126
chr1	23691830	23692608	ENST00000643754	intron	1	+	778	ENSG00000142676	RPL11	10301	protein_coding	1017	1	NM_000975.5	NM_000975	1	p36.11	6	0	3112.73	4119.16	0.647173	0.858774	0.755671	-0.108498	0.103103	chr1:23691830-23692608
chr1	23692760	23693806	ENST00000643754	intron	2	+	1046	ENSG00000142676	RPL11	10301	protein_coding	1017	1	NM_000975.5	NM_000975	1	p36.11	6	0	12307.4	12642.1	0.961451	0.982982	0.973527	-0.012076	0.00945429	chr1:23692760-23693806
chr1	23693914	23694659	ENST00000643754	intron	3	+	745	ENSG00000142676	RPL11	10301	protein_coding	1017	1	NM_000975.5	NM_000975	1	p36.11	6	0	10838.4	11549	0.88965	0.973415	0.938471	-0.0488214	0.0349445	chr1:23693914-23694659
chr1	23694792	23695797	ENST00000643754	intron	4	+	1005	ENSG00000142676	RPL11	10301	protein_coding	1017	1	NM_000975.5	NM_000975	1	p36.11	6	0	14284.4	14879.6	0.932225	0.980655	0.959996	-0.0277705	0.0206597	chr1:23694792-23695797
chr1	23695909	23696343	ENST00000643754	intron	5	+	434	ENSG00000142676	RPL11	10301	protein_coding	1017	1	NM_000975.5	NM_000975	1	p36.11	6	1	5474.74	5502.3	0.988485	0.998434	0.994991	-0.00650575	0.00344301	chr1:23695909-23696343
chr1	23743579	23749020	ENST00000613537	intron	1	+	5441	ENSG00000011007	ELOA	11620	protein_coding	4838	1	NM_003198.3	NM_003198	1	p36.11	11	0	167.47	182.73	0.816363	0.980616	0.916489	-0.100126	0.0641272	chr1:23743579-23749020
chr1	23749078	23749841	ENST00000613537	intron	2	+	763	ENSG00000011007	ELOA	11620	protein_coding	4838	1	NM_003198.3	NM_003198	1	p36.11	11	0	168.79	169.99	0.966225	0.999785	0.992941	-0.0267159	0.00684464	chr1:23749078-23749841
chr1	23749949	23750844	ENST00000613537	intron	3	+	895	ENSG00000011007	ELOA	11620	protein_coding	4838	1	NM_003198.3	NM_003198	1	p36.11	11	0	206.75	208.52	0.962578	0.99984	0.991512	-0.0289339	0.00832807	chr1:23749949-23750844
chr1	23752031	23752406	ENST00000613537	intron	4	+	375	ENSG00000011007	ELOA	11620	protein_coding	4838	1	NM_003198.3	NM_003198	1	p36.11	11	0	256.3	257.81	0.974301	0.999599	0.994143	-0.0198424	0.00545639	chr1:23752031-23752406
chr1	23752519	23754099	ENST00000613537	intron	5	+	1580	ENSG00000011007	ELOA	11620	protein_coding	4838	1	NM_003198.3	NM_003198	1	p36.11	11	0	207.1	209.81	0.937697	0.999901	0.987084	-0.0493869	0.0128176	chr1:23752519-23754099
chr1	23754256	23754362	ENST00000613537	intron	6	+	106	ENSG00000011007	ELOA	11620	protein_coding	4838	1	NM_003198.3	NM_003198	1	p36.11	11	0	175.08	177.33	0.944967	0.999333	0.987312	-0.0423448	0.0120213	chr1:23754256-23754362
chr1	23754461	23755842	ENST00000613537	intron	7	+	1381	ENSG00000011007	ELOA	11620	protein_coding	4838	1	NM_003198.3	NM_003198	1	p36.11	11	0	179.7	181.42	0.964776	0.998485	0.990519	-0.0257432	0.00796544	chr1:23754461-23755842
chr1	23756024	23756273	ENST00000613537	intron	8	+	249	ENSG00000011007	ELOA	11620	protein_coding	4838	1	NM_003198.3	NM_003198	1	p36.11	11	0	202.64	207.34	0.932255	0.996599	0.977332	-0.0450768	0.0192671	chr1:23756024-23756273
chr1	23756386	23756952	ENST00000613537	intron	9	+	566	ENSG00000011007	ELOA	11620	protein_coding	4838	1	NM_003198.3	NM_003198	1	p36.11	11	0	213.15	218.38	0.915667	0.999273	0.976051	-0.0603837	0.0232223	chr1:23756386-23756952
chr1	23757126	23759511	ENST00000613537	intron	10	+	2385	ENSG00000011007	ELOA	11620	protein_coding	4838	1	NM_003198.3	NM_003198	1	p36.11	11	1	235.4	236.68	0.974228	0.999729	0.994592	-0.0203638	0.00513738	chr1:23757126-23759511
chr1	23778714	23779437	ENST00000246151	intron	1	+	723	ENSG00000057757	PITHD1	25022	protein_coding	1590	1	NM_020362.5	NM_020362	1	p36.11	6	0	242.05	261.21	0.865552	0.966431	0.926649	-0.0610968	0.0397823	chr1:23778714-23779437
chr1	23779482	23779863	ENST00000246151	intron	2	+	381	ENSG00000057757	PITHD1	25022	protein_coding	1590	1	NM_020362.5	NM_020362	1	p36.11	6	0	252.04	269.92	0.877285	0.970385	0.933758	-0.0564727	0.0366269	chr1:23779482-23779863
chr1	23779942	23785674	ENST00000246151	intron	3	+	5732	ENSG00000057757	PITHD1	25022	protein_coding	1590	1	NM_020362.5	NM_020362	1	p36.11	6	0	279.68	285.19	0.944894	0.996613	0.98068	-0.0357857	0.0159334	chr1:23779942-23785674
chr1	23785780	23786314	ENST00000246151	intron	4	+	534	ENSG00000057757	PITHD1	25022	protein_coding	1590	1	NM_020362.5	NM_020362	1	p36.11	6	0	192.59	195.67	0.928736	0.999592	0.984259	-0.0555236	0.0153323	chr1:23785780-23786314
chr1	23786424	23787274	ENST00000246151	intron	5	+	850	ENSG00000057757	PITHD1	25022	protein_coding	1590	1	NM_020362.5	NM_020362	1	p36.11	6	1	299.12	312.12	0.896597	0.991552	0.958349	-0.061752	0.0332027	chr1:23786424-23787274
chr1	23791251	23792656	ENST00000374514	intron	1	+	1405	ENSG00000011009	LYPLA2	6738	protein_coding	1635	1	NM_007260.3	NM_007260	1	p36.11	10	0	185.84	205.11	0.810128	0.968274	0.90605	-0.0959224	0.0622231	chr1:23791251-23792656
chr1	23792761	23793007	ENST00000374514	intron	2	+	246	ENSG00000011009	LYPLA2	6738	protein_coding	1635	1	NM_007260.3	NM_007260	1	p36.11	10	0	266.45	283.99	0.873797	0.979459	0.938237	-0.06444	0.041222	chr1:23792761-23793007
chr1	23793040	23793150	ENST00000374514	intron	3	+	110	ENSG00000011009	LYPLA2	6738	protein_coding	1635	1	NM_007260.3	NM_007260	1	p36.11	10	0	237.92	256.04	0.854057	0.976269	0.92923	-0.0751731	0.0470388	chr1:23793040-23793150
chr1	23793217	23793704	ENST00000374514	intron	4	+	487	ENSG00000011009	LYPLA2	6738	protein_coding	1635	1	NM_007260.3	NM_007260	1	p36.11	10	0	194.33	198.62	0.922745	0.998866	0.978401	-0.0556563	0.0204654	chr1:23793217-23793704
chr1	23793753	23793859	ENST00000374514	intron	5	+	106	ENSG00000011009	LYPLA2	6738	protein_coding	1635	1	NM_007260.3	NM_007260	1	p36.11	10	0	174.32	179.36	0.896749	0.998228	0.9719	-0.0751514	0.0263283	chr1:23793753-23793859
chr1	23793931	23794062	ENST00000374514	intron	6	+	131	ENSG00000011009	LYPLA2	6738	protein_coding	1635	1	NM_007260.3	NM_007260	1	p36.11	10	0	211.53	232.01	0.801666	0.976992	0.911728	-0.110062	0.0652644	chr1:23793931-23794062
chr1	23794137	23794223	ENST00000374514	intron	7	+	86	ENSG00000011009	LYPLA2	6738	protein_coding	1635	1	NM_007260.3	NM_007260	1	p36.11	10	0	176.1	180.95	0.924039	0.994613	0.973197	-0.0491583	0.0214158	chr1:23794137-23794223
chr1	23794326	23794426	ENST00000374514	intron	8	+	100	ENSG00000011009	LYPLA2	6738	protein_coding	1635	1	NM_007260.3	NM_007260	1	p36.11	10	0	111.93	157.01	0.538984	0.857168	0.712885	-0.1739	0.144284	chr1:23794326-23794426
chr1	23794601	23794681	ENST00000374514	intron	9	+	80	ENSG00000011009	LYPLA2	6738	protein_coding	1635	1	NM_007260.3	NM_007260	1	p36.11	10	1	120.59	158	0.591687	0.897934	0.763228	-0.171541	0.134706	chr1:23794601-23794681
chr1	23796008	23796150	ENST00000617979	intron	11	-	142	ENSG00000117308	GALE	4116	protein_coding	1516	1	NM_001008216.2	NM_001008216	1	p36.11	12	1	83.01	84.67	0.912519	0.998649	0.980394	-0.0678754	0.0182547	chr1:23796008-23796150
chr1	23796266	23796508	ENST00000617979	intron	10	-	242	ENSG00000117308	GALE	4116	protein_coding	1516	1	NM_001008216.2	NM_001008216	1	p36.11	12	0	85.89	95.79	0.728854	0.983396	0.896649	-0.167795	0.0867466	chr1:23796266-23796508
chr1	23796587	23796696	ENST00000617979	intron	9	-	109	ENSG00000117308	GALE	4116	protein_coding	1516	1	NM_001008216.2	NM_001008216	1	p36.11	12	0	67.38	93.81	0.543565	0.869143	0.71826	-0.174695	0.150882	chr1:23796587-23796696
chr1	23796783	23796875	ENST00000617979	intron	8	-	92	ENSG00000117308	GALE	4116	protein_coding	1516	1	NM_001008216.2	NM_001008216	1	p36.11	12	0	76.34	77.7	0.931594	0.997814	0.982497	-0.0509027	0.015317	chr1:23796783-23796875
chr1	23796943	23797033	ENST00000617979	intron	7	-	90	ENSG00000117308	GALE	4116	protein_coding	1516	1	NM_001008216.2	NM_001008216	1	p36.11	12	0	71.48	72.34	0.939498	0.99855	0.988112	-0.0486141	0.0104386	chr1:23796943-23797033
chr1	23797148	23797694	ENST00000617979	intron	6	-	546	ENSG00000117308	GALE	4116	protein_coding	1516	1	NM_001008216.2	NM_001008216	1	p36.11	12	0	80.56	86.18	0.773357	0.995845	0.934788	-0.161431	0.0610574	chr1:23797148-23797694
chr1	23797872	23798116	ENST00000617979	intron	5	-	244	ENSG00000117308	GALE	4116	protein_coding	1516	1	NM_001008216.2	NM_001008216	1	p36.11	12	0	75.41	76.14	0.957824	0.998108	0.990412	-0.0325885	0.00769599	chr1:23797872-23798116
chr1	23798231	23798614	ENST00000617979	intron	4	-	383	ENSG00000117308	GALE	4116	protein_coding	1516	1	NM_001008216.2	NM_001008216	1	p36.11	12	0	62.29	71.26	0.692154	0.976881	0.874123	-0.181969	0.102758	chr1:23798231-23798614
chr1	23798731	23798886	ENST00000617979	intron	3	-	155	ENSG00000117308	GALE	4116	protein_coding	1516	1	NM_001008216.2	NM_001008216	1	p36.11	12	0	51.32	69.4	0.58088	0.864503	0.739481	-0.158601	0.125022	chr1:23798731-23798886
chr1	23799013	23799365	ENST00000617979	intron	2	-	352	ENSG00000117308	GALE	4116	protein_coding	1516	1	NM_001008216.2	NM_001008216	1	p36.11	12	0	40.62	58.14	0.523075	0.849237	0.698658	-0.175583	0.150578	chr1:23799013-23799365
chr1	23799437	23800711	ENST00000617979	intron	1	-	1274	ENSG00000117308	GALE	4116	protein_coding	1516	1	NM_001008216.2	NM_001008216	1	p36.11	12	0	28.05	45.96	0.440661	0.774397	0.610313	-0.169652	0.164084	chr1:23799437-23800711
chr1	23802565	23804399	ENST00000374490	intron	8	-	1834	ENSG00000117305	HMGCL	5005	protein_coding	1570	1	NM_000191.3	NM_000191	1	p36.11	9	1	179.68	186.55	0.885436	0.996568	0.963173	-0.0777378	0.0333951	chr1:23802565-23804399
chr1	23804526	23808134	ENST00000374490	intron	7	-	3608	ENSG00000117305	HMGCL	5005	protein_coding	1570	1	NM_000191.3	NM_000191	1	p36.11	9	0	157.67	165.19	0.849411	0.997065	0.954477	-0.105066	0.0425883	chr1:23804526-23808134
chr1	23808324	23810735	ENST00000374490	intron	6	-	2411	ENSG00000117305	HMGCL	5005	protein_coding	1570	1	NM_000191.3	NM_000191	1	p36.11	9	0	119.73	137.45	0.773382	0.93933	0.87108	-0.097698	0.0682498	chr1:23808324-23810735
chr1	23810800	23814189	ENST00000374490	intron	5	-	3389	ENSG00000117305	HMGCL	5005	protein_coding	1570	1	NM_000191.3	NM_000191	1	p36.11	9	0	98.34	102.1	0.86511	0.998103	0.963173	-0.098063	0.0349301	chr1:23810800-23814189
chr1	23814339	23816674	ENST00000374490	intron	4	-	2335	ENSG00000117305	HMGCL	5005	protein_coding	1570	1	NM_000191.3	NM_000191	1	p36.11	9	0	140.93	147.77	0.858804	0.994912	0.953712	-0.0949074	0.0411998	chr1:23814339-23816674
chr1	23816771	23817475	ENST00000374490	intron	3	-	704	ENSG00000117305	HMGCL	5005	protein_coding	1570	1	NM_000191.3	NM_000191	1	p36.11	9	0	196.78	201.12	0.923179	0.99859	0.978421	-0.0552415	0.0201687	chr1:23816771-23817475
chr1	23817584	23820509	ENST00000374490	intron	2	-	2925	ENSG00000117305	HMGCL	5005	protein_coding	1570	1	NM_000191.3	NM_000191	1	p36.11	9	0	196.53	200.62	0.926152	0.999099	0.979613	-0.0534612	0.0194857	chr1:23817584-23820509
chr1	23820594	23825355	ENST00000374490	intron	1	-	4761	ENSG00000117305	HMGCL	5005	protein_coding	1570	1	NM_000191.3	NM_000191	1	p36.11	9	0	155.78	161.4	0.899064	0.99617	0.96518	-0.0661153	0.0309901	chr1:23820594-23825355
chr1	23959999	23960928	ENST00000334351	intron	1	+	929	ENSG00000189266	PNRC2	23158	protein_coding	2400	1	NM_017761.4	NM_017761	1	p36.11	3	0	253.19	287.96	0.814129	0.930732	0.879254	-0.0651247	0.0514776	chr1:23959999-23960928
chr1	23961135	23961439	ENST00000334351	intron	2	+	304	ENSG00000189266	PNRC2	23158	protein_coding	2400	1	NM_017761.4	NM_017761	1	p36.11	3	1	499.66	508.93	0.944347	0.997927	0.981785	-0.0374382	0.0161416	chr1:23961135-23961439
chr1	23971440	23971572	ENST00000492112	intron	5	-	132	ENSG00000188529	SRSF10	16713	protein_coding	7656	1	NM_054016.4	NM_054016	1	p36.11	6	1	256.52	566.78	0.390061	0.517836	0.452592	-0.0625306	0.0652441	chr1:23971440-23971572
chr1	23971627	23971849	ENST00000492112	intron	4	-	222	ENSG00000188529	SRSF10	16713	protein_coding	7656	1	NM_054016.4	NM_054016	1	p36.11	6	0	360.08	494.92	0.679236	0.772722	0.727552	-0.0483157	0.0451701	chr1:23971627-23971849
chr1	23972013	23974973	ENST00000492112	intron	3	-	2960	ENSG00000188529	SRSF10	16713	protein_coding	7656	1	NM_054016.4	NM_054016	1	p36.11	6	0	518.92	526.49	0.956039	0.998283	0.985622	-0.0295829	0.0126608	chr1:23972013-23974973
chr1	23975078	23978712	ENST00000492112	intron	2	-	3634	ENSG00000188529	SRSF10	16713	protein_coding	7656	1	NM_054016.4	NM_054016	1	p36.11	6	0	388.42	479.71	0.695342	0.900519	0.809698	-0.114356	0.0908211	chr1:23975078-23978712
chr1	23978818	23980190	ENST00000492112	intron	1	-	1372	ENSG00000188529	SRSF10	16713	protein_coding	7656	1	NM_054016.4	NM_054016	1	p36.11	6	0	336.58	347.11	0.921402	0.994913	0.969664	-0.0482615	0.0252489	chr1:23978818-23980190
chr1	24415905	24419290	ENST00000374399	intron	1	+	3385	ENSG00000001461	NIPAL3	25233	protein_coding	5372	1	NM_020448.5	NM_001322854	1	p36.11	12	0	97.32	112.77	0.712449	0.96618	0.862995	-0.150546	0.103185	chr1:24415905-24419290
chr1	24419641	24440171	ENST00000374399	intron	2	+	20530	ENSG00000001461	NIPAL3	25233	protein_coding	5372	1	NM_020448.5	NM_001322854	1	p36.11	12	0	75.14	95.96	0.604756	0.928273	0.783035	-0.178279	0.145238	chr1:24419641-24440171
chr1	24440241	24442054	ENST00000374399	intron	3	+	1813	ENSG00000001461	NIPAL3	25233	protein_coding	5372	1	NM_020448.5	NM_001322854	1	p36.11	12	0	89.66	90.36	0.967077	0.998474	0.992253	-0.0251759	0.00622118	chr1:24440241-24442054
chr1	24442227	24445184	ENST00000374399	intron	4	+	2957	ENSG00000001461	NIPAL3	25233	protein_coding	5372	1	NM_020448.5	NM_001322854	1	p36.11	12	0	90.08	91.22	0.941649	0.999368	0.987503	-0.0458538	0.011865	chr1:24442227-24445184
chr1	24445245	24449480	ENST00000374399	intron	5	+	4235	ENSG00000001461	NIPAL3	25233	protein_coding	5372	1	NM_020448.5	NM_001322854	1	p36.11	12	0	84.36	87.07	0.862602	0.999682	0.968876	-0.106273	0.0308062	chr1:24445245-24449480
chr1	24449627	24453407	ENST00000374399	intron	6	+	3780	ENSG00000001461	NIPAL3	25233	protein_coding	5372	1	NM_020448.5	NM_001322854	1	p36.11	12	0	83.05	83.81	0.954288	0.998931	0.990932	-0.0366436	0.00799877	chr1:24449627-24453407
chr1	24453505	24456137	ENST00000374399	intron	7	+	2632	ENSG00000001461	NIPAL3	25233	protein_coding	5372	1	NM_020448.5	NM_001322854	1	p36.11	12	0	108.78	109.19	0.974539	0.999156	0.996245	-0.0217064	0.00291085	chr1:24453505-24456137
chr1	24456274	24458887	ENST00000374399	intron	8	+	2613	ENSG00000001461	NIPAL3	25233	protein_coding	5372	1	NM_020448.5	NM_001322854	1	p36.11	12	0	79.85	80.66	0.938094	0.999216	0.989958	-0.0518635	0.00925814	chr1:24456274-24458887
chr1	24458977	24460480	ENST00000374399	intron	9	+	1503	ENSG00000001461	NIPAL3	25233	protein_coding	5372	1	NM_020448.5	NM_001322854	1	p36.11	12	0	84.38	84.9	0.956432	0.998833	0.993875	-0.0374428	0.00495779	chr1:24458977-24460480
chr1	24460545	24464025	ENST00000374399	intron	10	+	3480	ENSG00000001461	NIPAL3	25233	protein_coding	5372	1	NM_020448.5	NM_001322854	1	p36.11	12	0	76	79.21	0.849829	0.997334	0.959475	-0.109646	0.0378594	chr1:24460545-24464025
chr1	24464121	24468985	ENST00000374399	intron	11	+	4864	ENSG00000001461	NIPAL3	25233	protein_coding	5372	1	NM_020448.5	NM_001322854	1	p36.11	12	1	94.36	109.32	0.697874	0.955987	0.863154	-0.16528	0.0928333	chr1:24464121-24468985
chr1	24643348	24645983	ENST00000323848	intron	1	+	2635	ENSG00000133226	SRRM1	16638	protein_coding	3735	1	NM_005839.4	NM_001366584	1	p36.11	17	0	114.84	117.29	0.918878	0.998846	0.979112	-0.0602333	0.0197346	chr1:24643348-24645983
chr1	24646074	24646666	ENST00000323848	intron	2	+	592	ENSG00000133226	SRRM1	16638	protein_coding	3735	1	NM_005839.4	NM_001366584	1	p36.11	17	0	173.04	173.42	0.984862	0.999615	0.997809	-0.0129464	0.00180664	chr1:24646074-24646666
chr1	24646790	24648858	ENST00000323848	intron	3	+	2068	ENSG00000133226	SRRM1	16638	protein_coding	3735	1	NM_005839.4	NM_001366584	1	p36.11	17	0	145.33	189.05	0.588986	0.915731	0.768738	-0.179752	0.146992	chr1:24646790-24648858
chr1	24649030	24649970	ENST00000323848	intron	4	+	940	ENSG00000133226	SRRM1	16638	protein_coding	3735	1	NM_005839.4	NM_001366584	1	p36.11	17	0	203.64	204.1	0.983798	0.999724	0.997746	-0.0139478	0.00197814	chr1:24649030-24649970
chr1	24650087	24651408	ENST00000323848	intron	5	+	1321	ENSG00000133226	SRRM1	16638	protein_coding	3735	1	NM_005839.4	NM_001366584	1	p36.11	17	0	199.03	220.45	0.842153	0.948375	0.902835	-0.0606818	0.0455395	chr1:24650087-24651408
chr1	24651613	24652433	ENST00000323848	intron	6	+	820	ENSG00000133226	SRRM1	16638	protein_coding	3735	1	NM_005839.4	NM_001366584	1	p36.11	17	0	217.36	220.77	0.94159	0.998839	0.984554	-0.0429638	0.0142848	chr1:24651613-24652433
chr1	24652629	24652912	ENST00000323848	intron	7	+	283	ENSG00000133226	SRRM1	16638	protein_coding	3735	1	NM_005839.4	NM_001366584	1	p36.11	17	0	195.01	195.81	0.97787	0.999716	0.995914	-0.0180442	0.00380184	chr1:24652629-24652912
chr1	24653033	24654854	ENST00000323848	intron	8	+	1821	ENSG00000133226	SRRM1	16638	protein_coding	3735	1	NM_005839.4	NM_001366584	1	p36.11	17	0	214.04	238.71	0.810208	0.959431	0.896653	-0.0864444	0.0627784	chr1:24653033-24654854
chr1	24655130	24660718	ENST00000323848	intron	9	+	5588	ENSG00000133226	SRRM1	16638	protein_coding	3735	1	NM_005839.4	NM_001366584	1	p36.11	17	0	174.21	236.97	0.656654	0.805636	0.735156	-0.0785026	0.0704794	chr1:24655130-24660718
chr1	24660800	24661309	ENST00000323848	intron	10	+	509	ENSG00000133226	SRRM1	16638	protein_coding	3735	1	NM_005839.4	NM_001366584	1	p36.11	17	0	189.55	251.34	0.699978	0.807138	0.754158	-0.0541797	0.05298	chr1:24660800-24661309
chr1	24661397	24662659	ENST00000323848	intron	11	+	1262	ENSG00000133226	SRRM1	16638	protein_coding	3735	1	NM_005839.4	NM_001366584	1	p36.11	17	0	228.9	237.33	0.906184	0.993961	0.96448	-0.0582958	0.0294815	chr1:24661397-24662659
chr1	24662805	24666814	ENST00000323848	intron	12	+	4009	ENSG00000133226	SRRM1	16638	protein_coding	3735	1	NM_005839.4	NM_001366584	1	p36.11	17	0	83.36	372.97	0.123724	0.346838	0.223503	-0.0997788	0.123334	chr1:24662805-24666814
chr1	24666926	24669122	ENST00000323848	intron	13	+	2196	ENSG00000133226	SRRM1	16638	protein_coding	3735	1	NM_005839.4	NM_001366584	1	p36.11	17	0	261.38	263.52	0.959618	0.999949	0.991879	-0.0322609	0.00806945	chr1:24666926-24669122
chr1	24669588	24670119	ENST00000323848	intron	14	+	531	ENSG00000133226	SRRM1	16638	protein_coding	3735	1	NM_005839.4	NM_001366584	1	p36.11	17	0	276.71	281.58	0.937397	0.998823	0.982705	-0.0453074	0.0161179	chr1:24669588-24670119
chr1	24670316	24671385	ENST00000323848	intron	15	+	1069	ENSG00000133226	SRRM1	16638	protein_coding	3735	1	NM_005839.4	NM_001366584	1	p36.11	17	0	238.53	238.99	0.986083	0.999684	0.998075	-0.0119923	0.00160833	chr1:24670316-24671385
chr1	24671596	24672181	ENST00000323848	intron	16	+	585	ENSG00000133226	SRRM1	16638	protein_coding	3735	1	NM_005839.4	NM_001366584	1	p36.11	17	1	239.29	239.6	0.990767	0.999538	0.998706	-0.0079387	0.000831859	chr1:24671596-24672181
chr1	25223432	25225001	ENST00000236273	intron	6	-	1569	ENSG00000117614	SYF2	19824	protein_coding	1757	1	NM_015484.5	NM_015484	1	p36.11	7	1	610.77	616.44	0.955508	0.999993	0.990802	-0.0352943	0.00919082	chr1:25223432-25225001
chr1	25225101	25227441	ENST00000236273	intron	5	-	2340	ENSG00000117614	SYF2	19824	protein_coding	1757	1	NM_015484.5	NM_015484	1	p36.11	7	0	485.95	492.66	0.93255	0.99998	0.98638	-0.0538305	0.0136002	chr1:25225101-25227441
chr1	25227533	25228117	ENST00000236273	intron	4	-	584	ENSG00000117614	SYF2	19824	protein_coding	1757	1	NM_015484.5	NM_015484	1	p36.11	7	0	490.32	494.67	0.970563	0.999067	0.991206	-0.0206434	0.00786075	chr1:25227533-25228117
chr1	25228236	25228997	ENST00000236273	intron	3	-	761	ENSG00000117614	SYF2	19824	protein_coding	1757	1	NM_015484.5	NM_015484	1	p36.11	7	0	444.11	465.1	0.919507	0.977227	0.95487	-0.0353631	0.0223574	chr1:25228236-25228997
chr1	25229124	25232103	ENST00000236273	intron	2	-	2979	ENSG00000117614	SYF2	19824	protein_coding	1757	1	NM_015484.5	NM_015484	1	p36.11	7	0	411.53	426.47	0.939492	0.981114	0.964968	-0.0254763	0.0161461	chr1:25229124-25232103
chr1	25232212	25232443	ENST00000236273	intron	1	-	231	ENSG00000117614	SYF2	19824	protein_coding	1757	1	NM_015484.5	NM_015484	1	p36.11	7	0	253.34	259.44	0.931749	0.996037	0.976488	-0.0447389	0.0195495	chr1:25232212-25232443
chr1	25242706	25243549	ENST00000243189	intron	4	-	843	ENSG00000117616	RSRP1	25234	protein_coding	1425	1	NM_020317.5	NM_001321772	1	p36.11	5	1	291.34	324.77	0.765124	0.977597	0.897066	-0.131941	0.0805309	chr1:25242706-25243549
chr1	25243634	25245149	ENST00000243189	intron	3	-	1515	ENSG00000117616	RSRP1	25234	protein_coding	1425	1	NM_020317.5	NM_001321772	1	p36.11	5	0	28.42	356.99	0.0171657	0.207427	0.0796101	-0.0624444	0.127817	chr1:25243634-25245149
chr1	25245302	25246443	ENST00000243189	intron	2	-	1141	ENSG00000117616	RSRP1	25234	protein_coding	1425	1	NM_020317.5	NM_001321772	1	p36.11	5	0	176.63	183.89	0.875261	0.996127	0.96052	-0.0852584	0.0356067	chr1:25245302-25246443
chr1	25247030	25247308	ENST00000243189	intron	1	-	278	ENSG00000117616	RSRP1	25234	protein_coding	1425	1	NM_020317.5	NM_001321772	1	p36.11	5	0	101.59	121.19	0.675793	0.95286	0.83827	-0.162478	0.114589	chr1:25247030-25247308
chr1	25338457	25340473	ENST00000374358	intron	1	+	2016	ENSG00000183726	TMEM50A	30590	protein_coding	2266	1	NM_014313.4	NM_014313	1	p36.11	7	0	1775.64	1838.84	0.944207	0.983137	0.965631	-0.0214233	0.0175068	chr1:25338457-25340473
chr1	25340580	25342960	ENST00000374358	intron	2	+	2380	ENSG00000183726	TMEM50A	30590	protein_coding	2266	1	NM_014313.4	NM_014313	1	p36.11	7	0	1240.33	1283.12	0.946245	0.982258	0.966652	-0.0204061	0.0156062	chr1:25340580-25342960
chr1	25343074	25351625	ENST00000374358	intron	3	+	8551	ENSG00000183726	TMEM50A	30590	protein_coding	2266	1	NM_014313.4	NM_014313	1	p36.11	7	0	1596.58	1664.26	0.928454	0.982377	0.959333	-0.0308791	0.0230433	chr1:25343074-25351625
chr1	25351694	25352881	ENST00000374358	intron	4	+	1187	ENSG00000183726	TMEM50A	30590	protein_coding	2266	1	NM_014313.4	NM_014313	1	p36.11	7	0	1219.51	1329.49	0.863259	0.957346	0.917277	-0.054018	0.0400693	chr1:25351694-25352881
chr1	25352975	25356792	ENST00000374358	intron	5	+	3817	ENSG00000183726	TMEM50A	30590	protein_coding	2266	1	NM_014313.4	NM_014313	1	p36.11	7	0	1149.42	1244.34	0.895737	0.948231	0.923719	-0.0279816	0.024512	chr1:25352975-25356792
chr1	25356854	25360659	ENST00000374358	intron	6	+	3805	ENSG00000183726	TMEM50A	30590	protein_coding	2266	1	NM_014313.4	NM_014313	1	p36.11	7	1	1582.18	1612.56	0.951519	0.997011	0.98116	-0.029641	0.015851	chr1:25356854-25360659
chr1	25362554	25370466	ENST00000294413	intron	9	-	7912	ENSG00000188672	RHCE	10008	protein_coding	1571	1	NM_020485.8	NM_020485	1	p36.11	10	1	NA	NA	NA	NA	NA	NA	NA	chr1:25362554-25370466
chr1	25370541	25375348	ENST00000294413	intron	8	-	4807	ENSG00000188672	RHCE	10008	protein_coding	1571	1	NM_020485.8	NM_020485	1	p36.11	10	0	NA	NA	NA	NA	NA	NA	NA	chr1:25370541-25375348
chr1	25375429	25385710	ENST00000294413	intron	7	-	10281	ENSG00000188672	RHCE	10008	protein_coding	1571	1	NM_020485.8	NM_020485	1	p36.11	10	0	NA	NA	NA	NA	NA	NA	NA	chr1:25375429-25385710
chr1	25385845	25388975	ENST00000294413	intron	6	-	3130	ENSG00000188672	RHCE	10008	protein_coding	1571	1	NM_020485.8	NM_020485	1	p36.11	10	0	NA	NA	NA	NA	NA	NA	NA	chr1:25385845-25388975
chr1	25389114	25390748	ENST00000294413	intron	5	-	1634	ENSG00000188672	RHCE	10008	protein_coding	1571	1	NM_020485.8	NM_020485	1	p36.11	10	0	NA	NA	NA	NA	NA	NA	NA	chr1:25389114-25390748
chr1	25390916	25391993	ENST00000294413	intron	4	-	1077	ENSG00000188672	RHCE	10008	protein_coding	1571	1	NM_020485.8	NM_020485	1	p36.11	10	0	NA	NA	NA	NA	NA	NA	NA	chr1:25390916-25391993
chr1	25392142	25402595	ENST00000294413	intron	3	-	10453	ENSG00000188672	RHCE	10008	protein_coding	1571	1	NM_020485.8	NM_020485	1	p36.11	10	0	NA	NA	NA	NA	NA	NA	NA	chr1:25392142-25402595
chr1	25402747	25408682	ENST00000294413	intron	2	-	5935	ENSG00000188672	RHCE	10008	protein_coding	1571	1	NM_020485.8	NM_020485	1	p36.11	10	0	NA	NA	NA	NA	NA	NA	NA	chr1:25402747-25408682
chr1	25408870	25420638	ENST00000294413	intron	1	-	11768	ENSG00000188672	RHCE	10008	protein_coding	1571	1	NM_020485.8	NM_020485	1	p36.11	10	0	NA	NA	NA	NA	NA	NA	NA	chr1:25408870-25420638
chr1	25431179	25446761	ENST00000374343	intron	1	+	15582	ENSG00000204178	MACO1	25572	protein_coding	3940	1	NM_018202.6	NM_018202	1	p36.11	11	0	88.26	89.92	0.918326	0.999006	0.981539	-0.0632133	0.017467	chr1:25431179-25446761
chr1	25446904	25448807	ENST00000374343	intron	2	+	1903	ENSG00000204178	MACO1	25572	protein_coding	3940	1	NM_018202.6	NM_018202	1	p36.11	11	0	90.64	92.62	0.907191	0.999312	0.978622	-0.0714309	0.0206892	chr1:25446904-25448807
chr1	25448935	25454258	ENST00000374343	intron	3	+	5323	ENSG00000204178	MACO1	25572	protein_coding	3940	1	NM_018202.6	NM_018202	1	p36.11	11	0	106.12	109.59	0.896699	0.996193	0.968337	-0.0716378	0.0278566	chr1:25448935-25454258
chr1	25454383	25456652	ENST00000374343	intron	4	+	2269	ENSG00000204178	MACO1	25572	protein_coding	3940	1	NM_018202.6	NM_018202	1	p36.11	11	0	86.77	97.9	0.720347	0.981264	0.886313	-0.165966	0.0949513	chr1:25454383-25456652
chr1	25456832	25458390	ENST00000374343	intron	5	+	1558	ENSG00000204178	MACO1	25572	protein_coding	3940	1	NM_018202.6	NM_018202	1	p36.11	11	0	128.93	136.25	0.854227	0.991993	0.946275	-0.092048	0.0457178	chr1:25456832-25458390
chr1	25458893	25484115	ENST00000374343	intron	6	+	25222	ENSG00000204178	MACO1	25572	protein_coding	3940	1	NM_018202.6	NM_018202	1	p36.11	11	0	129.18	130.51	0.952102	0.999515	0.989809	-0.0377076	0.00970555	chr1:25458893-25484115
chr1	25484275	25485612	ENST00000374343	intron	7	+	1337	ENSG00000204178	MACO1	25572	protein_coding	3940	1	NM_018202.6	NM_018202	1	p36.11	11	0	139.7	139.93	0.985884	0.999227	0.998356	-0.0124723	0.000870886	chr1:25484275-25485612
chr1	25485796	25489172	ENST00000374343	intron	8	+	3376	ENSG00000204178	MACO1	25572	protein_coding	3940	1	NM_018202.6	NM_018202	1	p36.11	11	0	115.03	115.64	0.967241	0.999614	0.994725	-0.0274841	0.00488921	chr1:25485796-25489172
chr1	25489294	25491409	ENST00000374343	intron	9	+	2115	ENSG00000204178	MACO1	25572	protein_coding	3940	1	NM_018202.6	NM_018202	1	p36.11	11	0	168.19	172.78	0.902407	0.998811	0.973434	-0.0710271	0.0253769	chr1:25489294-25491409
chr1	25491585	25498263	ENST00000374343	intron	10	+	6678	ENSG00000204178	MACO1	25572	protein_coding	3940	1	NM_018202.6	NM_018202	1	p36.11	11	1	202.15	204.51	0.953228	0.999363	0.98846	-0.035232	0.0109027	chr1:25491585-25498263
chr1	25800414	25801042	ENST00000361547	intron	1	+	628	ENSG00000162430	SELENON	15999	protein_coding	4314	1	NM_020451.3	NM_020451	1	p36.11	13	0	404.22	445.36	0.837095	0.955611	0.907625	-0.0705301	0.047986	chr1:25800414-25801042
chr1	25801161	25802015	ENST00000361547	intron	2	+	854	ENSG00000162430	SELENON	15999	protein_coding	4314	1	NM_020451.3	NM_020451	1	p36.11	13	0	63.03	820.58	0.0467132	0.11825	0.0768115	-0.0300983	0.0414389	chr1:25801161-25802015
chr1	25802118	25805141	ENST00000361547	intron	3	+	3023	ENSG00000162430	SELENON	15999	protein_coding	4314	1	NM_020451.3	NM_020451	1	p36.11	13	0	83.05	857.88	0.0594703	0.146586	0.0968084	-0.0373381	0.0497774	chr1:25802118-25805141
chr1	25805276	25808579	ENST00000361547	intron	4	+	3303	ENSG00000162430	SELENON	15999	protein_coding	4314	1	NM_020451.3	NM_020451	1	p36.11	13	0	996.53	1006.1	0.959682	0.999948	0.990488	-0.0308062	0.00945973	chr1:25805276-25808579
chr1	25808790	25809025	ENST00000361547	intron	5	+	235	ENSG00000162430	SELENON	15999	protein_coding	4314	1	NM_020451.3	NM_020451	1	p36.11	13	0	924.14	1019.7	0.871426	0.936541	0.906286	-0.0348599	0.0302545	chr1:25808790-25809025
chr1	25809151	25809682	ENST00000361547	intron	6	+	531	ENSG00000162430	SELENON	15999	protein_coding	4314	1	NM_020451.3	NM_020451	1	p36.11	13	0	1050.97	1070.55	0.947884	0.998299	0.98171	-0.033826	0.0165888	chr1:25809151-25809682
chr1	25809821	25811453	ENST00000361547	intron	7	+	1632	ENSG00000162430	SELENON	15999	protein_coding	4314	1	NM_020451.3	NM_020451	1	p36.11	13	0	818.75	838.26	0.937137	0.997505	0.976726	-0.0395887	0.0207798	chr1:25809821-25811453
chr1	25811536	25811690	ENST00000361547	intron	8	+	154	ENSG00000162430	SELENON	15999	protein_coding	4314	1	NM_020451.3	NM_020451	1	p36.11	13	0	747.41	763.04	0.944913	0.996937	0.979516	-0.0346032	0.0174206	chr1:25811536-25811690
chr1	25811880	25812686	ENST00000361547	intron	9	+	806	ENSG00000162430	SELENON	15999	protein_coding	4314	1	NM_020451.3	NM_020451	1	p36.11	13	0	753.67	768.74	0.939965	0.998751	0.980396	-0.040431	0.0183542	chr1:25811880-25812686
chr1	25812793	25813880	ENST00000361547	intron	10	+	1087	ENSG00000162430	SELENON	15999	protein_coding	4314	1	NM_020451.3	NM_020451	1	p36.11	13	0	485.4	513.55	0.864104	0.991211	0.945185	-0.0810816	0.0460251	chr1:25812793-25813880
chr1	25813994	25814076	ENST00000361547	intron	11	+	82	ENSG00000162430	SELENON	15999	protein_coding	4314	1	NM_020451.3	NM_020451	1	p36.11	13	0	663.89	777.38	0.744972	0.941568	0.85401	-0.109037	0.0875582	chr1:25813994-25814076
chr1	25814179	25815547	ENST00000361547	intron	12	+	1368	ENSG00000162430	SELENON	15999	protein_coding	4314	1	NM_020451.3	NM_020451	1	p36.11	13	1	973.64	992.52	0.942504	0.998341	0.980978	-0.038474	0.0173629	chr1:25814179-25815547
chr1	25835847	25837412	ENST00000374298	intron	2	-	1565	ENSG00000127423	AUNIP	28363	protein_coding	2161	1	NM_024037.3	NM_024037	1	p36.11	3	1	9.01	9.55	0.571225	0.99615	0.943455	-0.37223	0.0526943	chr1:25835847-25837412
chr1	25837555	25859279	ENST00000374298	intron	1	-	21724	ENSG00000127423	AUNIP	28363	protein_coding	2161	1	NM_024037.3	NM_024037	1	p36.11	3	0	7.75	7.96	0.700003	0.994936	0.973618	-0.273615	0.0213176	chr1:25837555-25859279
chr1	25863862	25870608	ENST00000675840	intron	2	-	6746	ENSG00000182749	PAQR7	23146	protein_coding	2685	1	NM_178422.6	NM_178422	1	p36.11	3	1	97.7	105.96	0.787928	0.989217	0.922046	-0.134118	0.0671707	chr1:25863862-25870608
chr1	25870695	25875487	ENST00000675840	intron	1	-	4792	ENSG00000182749	PAQR7	23146	protein_coding	2685	1	NM_178422.6	NM_178422	1	p36.11	3	0	58.79	74.64	0.625125	0.910516	0.787647	-0.162523	0.122868	chr1:25870695-25875487
chr1	25901088	25901490	ENST00000455785	intron	4	-	402	ENSG00000117632	STMN1	6510	protein_coding	1443	1	NM_005563.4	NM_005563	1	p36.11	5	1	1735.3	1766.15	0.936916	0.999941	0.982533	-0.0456162	0.0174084	chr1:25901088-25901490
chr1	25901683	25903640	ENST00000455785	intron	3	-	1957	ENSG00000117632	STMN1	6510	protein_coding	1443	1	NM_005563.4	NM_005563	1	p36.11	5	0	1288.81	1323.73	0.942696	0.994323	0.97362	-0.0309235	0.0207029	chr1:25901683-25903640
chr1	25903814	25904663	ENST00000455785	intron	2	-	849	ENSG00000117632	STMN1	6510	protein_coding	1443	1	NM_005563.4	NM_005563	1	p36.11	5	0	841.23	856.26	0.940335	0.999781	0.982447	-0.0421118	0.0173338	chr1:25903814-25904663
chr1	25904739	25906388	ENST00000455785	intron	1	-	1649	ENSG00000117632	STMN1	6510	protein_coding	1443	1	NM_005563.4	NM_005563	1	p36.11	5	0	360.15	437.23	0.69494	0.933629	0.823708	-0.128769	0.109921	chr1:25904739-25906388
chr1	25962084	25972557	ENST00000374282	intron	10	-	10473	ENSG00000158006	PAFAH2	8579	protein_coding	3487	1	NM_000437.4	NM_000437	1	p36.11	11	1	53.18	55.23	0.835059	0.999018	0.962882	-0.127823	0.0361352	chr1:25962084-25972557
chr1	25972713	25974479	ENST00000374282	intron	9	-	1766	ENSG00000158006	PAFAH2	8579	protein_coding	3487	1	NM_000437.4	NM_000437	1	p36.11	11	0	43.56	44.85	0.859959	0.998468	0.971237	-0.111278	0.0272306	chr1:25972713-25974479
chr1	25974651	25976681	ENST00000374282	intron	8	-	2030	ENSG00000158006	PAFAH2	8579	protein_coding	3487	1	NM_000437.4	NM_000437	1	p36.11	11	0	43.03	44.29	0.87225	0.998053	0.971551	-0.099301	0.0265021	chr1:25974651-25976681
chr1	25976774	25982363	ENST00000374282	intron	7	-	5589	ENSG00000158006	PAFAH2	8579	protein_coding	3487	1	NM_000437.4	NM_000437	1	p36.11	11	0	47.89	50.22	0.796475	0.99858	0.953604	-0.15713	0.0449757	chr1:25976774-25982363
chr1	25982478	25983945	ENST00000374282	intron	6	-	1467	ENSG00000158006	PAFAH2	8579	protein_coding	3487	1	NM_000437.4	NM_000437	1	p36.11	11	0	43.25	44.66	0.855448	0.998709	0.968428	-0.11298	0.030281	chr1:25982478-25983945
chr1	25984088	25984459	ENST00000374282	intron	5	-	371	ENSG00000158006	PAFAH2	8579	protein_coding	3487	1	NM_000437.4	NM_000437	1	p36.11	11	0	42.29	43.23	0.903834	0.997186	0.978256	-0.0744218	0.0189297	chr1:25984088-25984459
chr1	25984529	25988230	ENST00000374282	intron	4	-	3701	ENSG00000158006	PAFAH2	8579	protein_coding	3487	1	NM_000437.4	NM_000437	1	p36.11	11	0	34.33	40.56	0.612909	0.981813	0.8464	-0.233491	0.135412	chr1:25984529-25988230
chr1	25988328	25989447	ENST00000374282	intron	3	-	1119	ENSG00000158006	PAFAH2	8579	protein_coding	3487	1	NM_000437.4	NM_000437	1	p36.11	11	0	27.63	29.84	0.719985	0.996378	0.925938	-0.205953	0.0704396	chr1:25988328-25989447
chr1	25989602	25990726	ENST00000374282	intron	2	-	1124	ENSG00000158006	PAFAH2	8579	protein_coding	3487	1	NM_000437.4	NM_000437	1	p36.11	11	0	19.12	23.1	0.548159	0.979499	0.827706	-0.279547	0.151793	chr1:25989602-25990726
chr1	25990864	25998024	ENST00000374282	intron	1	-	7160	ENSG00000158006	PAFAH2	8579	protein_coding	3487	1	NM_000437.4	NM_000437	1	p36.11	11	0	10.47	13.81	0.322947	0.984903	0.758146	-0.435199	0.226757	chr1:25990864-25998024
chr1	26023426	26029192	ENST00000374280	intron	1	+	5766	ENSG00000158008	EXTL1	3515	protein_coding	4020	1	NM_004455.3	NM_004455	1	p36.11	11	0	16.77	18.12	0.429699	0.99875	0.925497	-0.495798	0.0732534	chr1:26023426-26029192
chr1	26029287	26029599	ENST00000374280	intron	2	+	312	ENSG00000158008	EXTL1	3515	protein_coding	4020	1	NM_004455.3	NM_004455	1	p36.11	11	0	NA	NA	NA	NA	NA	NA	NA	chr1:26029287-26029599
chr1	26029708	26030475	ENST00000374280	intron	3	+	767	ENSG00000158008	EXTL1	3515	protein_coding	4020	1	NM_004455.3	NM_004455	1	p36.11	11	0	NA	NA	NA	NA	NA	NA	NA	chr1:26029708-26030475
chr1	26030596	26031131	ENST00000374280	intron	4	+	535	ENSG00000158008	EXTL1	3515	protein_coding	4020	1	NM_004455.3	NM_004455	1	p36.11	11	0	20.33	27.04	0.213815	0.979385	0.751849	-0.538034	0.227536	chr1:26030596-26031131
chr1	26031265	26031459	ENST00000374280	intron	5	+	194	ENSG00000158008	EXTL1	3515	protein_coding	4020	1	NM_004455.3	NM_004455	1	p36.11	11	0	16.99	22.03	0.223298	0.991269	0.771221	-0.547923	0.220048	chr1:26031265-26031459
chr1	26031567	26032395	ENST00000374280	intron	6	+	828	ENSG00000158008	EXTL1	3515	protein_coding	4020	1	NM_004455.3	NM_004455	1	p36.11	11	0	13.81	21.66	0.214416	0.946822	0.637581	-0.423165	0.309241	chr1:26031567-26032395
chr1	26032486	26033228	ENST00000374280	intron	7	+	742	ENSG00000158008	EXTL1	3515	protein_coding	4020	1	NM_004455.3	NM_004455	1	p36.11	11	0	23.21	26.33	0.548226	0.992312	0.881504	-0.333278	0.110808	chr1:26032486-26033228
chr1	26033316	26033695	ENST00000374280	intron	8	+	379	ENSG00000158008	EXTL1	3515	protein_coding	4020	1	NM_004455.3	NM_004455	1	p36.11	11	0	16.18	17.47	0.599926	0.996974	0.926159	-0.326233	0.0708153	chr1:26033316-26033695
chr1	26033857	26034835	ENST00000374280	intron	9	+	978	ENSG00000158008	EXTL1	3515	protein_coding	4020	1	NM_004455.3	NM_004455	1	p36.11	11	0	26.64	28.44	0.650266	0.993624	0.936709	-0.286443	0.0569151	chr1:26033857-26034835
chr1	26035005	26035164	ENST00000374280	intron	10	+	159	ENSG00000158008	EXTL1	3515	protein_coding	4020	1	NM_004455.3	NM_004455	1	p36.11	11	1	NA	NA	NA	NA	NA	NA	NA	chr1:26035005-26035164
chr1	26111916	26114291	ENST00000374269	intron	1	+	2375	ENSG00000175087	PDIK1L	18981	protein_coding	4113	1	NM_152835.5	NM_152835	1	p36.11	3	0	6.84	10.59	0.198035	0.976839	0.645892	-0.447858	0.330946	chr1:26111916-26114291
chr1	26114594	26121836	ENST00000374269	intron	2	+	7242	ENSG00000175087	PDIK1L	18981	protein_coding	4113	1	NM_152835.5	NM_152835	1	p36.11	3	1	10.25	10.96	0.738565	0.98887	0.935219	-0.196654	0.0536508	chr1:26114594-26121836
chr1	26234311	26239761	ENST00000451429	intron	1	+	5450	ENSG00000130695	CEP85	25309	protein_coding	3934	1	NM_001319944.2	NM_001319944	1	p36.11	14	0	17.63	19.7	0.625748	0.994028	0.894924	-0.269176	0.0991041	chr1:26234311-26239761
chr1	26239839	26244165	ENST00000451429	intron	2	+	4326	ENSG00000130695	CEP85	25309	protein_coding	3934	1	NM_001319944.2	NM_001319944	1	p36.11	14	0	18.3	18.44	0.898304	0.99219	0.992408	-0.0941034	-0.000217549	chr1:26239839-26244165
chr1	26244319	26255170	ENST00000451429	intron	3	+	10851	ENSG00000130695	CEP85	25309	protein_coding	3934	1	NM_001319944.2	NM_001319944	1	p36.11	14	0	24.47	24.49	0.938507	0.992896	0.999183	-0.0606768	-0.00628763	chr1:26244319-26255170
chr1	26255866	26257596	ENST00000451429	intron	4	+	1730	ENSG00000130695	CEP85	25309	protein_coding	3934	1	NM_001319944.2	NM_001319944	1	p36.11	14	0	17.04	18.51	0.721316	0.994759	0.920583	-0.199267	0.0741759	chr1:26255866-26257596
chr1	26257731	26258142	ENST00000451429	intron	5	+	411	ENSG00000130695	CEP85	25309	protein_coding	3934	1	NM_001319944.2	NM_001319944	1	p36.11	14	0	22.34	22.37	0.931002	0.992429	0.998659	-0.0676572	-0.00623021	chr1:26257731-26258142
chr1	26258261	26259616	ENST00000451429	intron	6	+	1355	ENSG00000130695	CEP85	25309	protein_coding	3934	1	NM_001319944.2	NM_001319944	1	p36.11	14	0	24.66	24.93	0.913507	0.994713	0.98917	-0.0756631	0.00554333	chr1:26258261-26259616
chr1	26259803	26268482	ENST00000451429	intron	7	+	8679	ENSG00000130695	CEP85	25309	protein_coding	3934	1	NM_001319944.2	NM_001319944	1	p36.11	14	0	25.56	26.34	0.854373	0.995271	0.970387	-0.116014	0.0248833	chr1:26259803-26268482
chr1	26268636	26269459	ENST00000451429	intron	8	+	823	ENSG00000130695	CEP85	25309	protein_coding	3934	1	NM_001319944.2	NM_001319944	1	p36.11	14	0	22.45	22.58	0.899138	0.996434	0.994243	-0.0951047	0.00219136	chr1:26268636-26269459
chr1	26269615	26271013	ENST00000451429	intron	9	+	1398	ENSG00000130695	CEP85	25309	protein_coding	3934	1	NM_001319944.2	NM_001319944	1	p36.11	14	0	29.11	29.78	0.871965	0.997089	0.977502	-0.105537	0.0195877	chr1:26269615-26271013
chr1	26271108	26272020	ENST00000451429	intron	10	+	912	ENSG00000130695	CEP85	25309	protein_coding	3934	1	NM_001319944.2	NM_001319944	1	p36.11	14	0	29.18	34.41	0.564672	0.984245	0.848009	-0.283337	0.136235	chr1:26271108-26272020
chr1	26272072	26274963	ENST00000451429	intron	11	+	2891	ENSG00000130695	CEP85	25309	protein_coding	3934	1	NM_001319944.2	NM_001319944	1	p36.11	14	0	28.26	32.05	0.670759	0.981989	0.881747	-0.210988	0.100241	chr1:26272072-26274963
chr1	26275072	26276534	ENST00000451429	intron	12	+	1462	ENSG00000130695	CEP85	25309	protein_coding	3934	1	NM_001319944.2	NM_001319944	1	p36.11	14	0	27.84	28.38	0.867429	0.997686	0.980973	-0.113543	0.0167137	chr1:26275072-26276534
chr1	26276761	26277135	ENST00000451429	intron	13	+	374	ENSG00000130695	CEP85	25309	protein_coding	3934	1	NM_001319944.2	NM_001319944	1	p36.11	14	1	23.11	33.99	0.4702	0.850975	0.679906	-0.209705	0.171069	chr1:26276761-26277135
chr1	26280204	26280764	ENST00000270792	intron	1	+	560	ENSG00000142669	SH3BGRL3	15568	protein_coding	751	1	NM_031286.4	NM_031286	1	p36.11	3	0	4154.85	4175.93	0.990949	0.997435	0.994952	-0.00400316	0.00248264	chr1:26280204-26280764
chr1	26280933	26281057	ENST00000270792	intron	2	+	124	ENSG00000142669	SH3BGRL3	15568	protein_coding	751	1	NM_031286.4	NM_031286	1	p36.11	3	1	6141.63	6646.81	0.886114	0.953737	0.923997	-0.0378826	0.0297408	chr1:26280933-26281057
chr1	26282570	26282648	ENST00000374222	intron	14	-	78	ENSG00000158062	UBXN11	30600	protein_coding	1660	1	NM_001389556.1	NM_001389556	1	p36.11	15	1	47.59	52.62	0.728571	0.989446	0.904409	-0.175838	0.0850369	chr1:26282570-26282648
chr1	26282790	26282863	ENST00000374222	intron	13	-	73	ENSG00000158062	UBXN11	30600	protein_coding	1660	1	NM_001389556.1	NM_001389556	1	p36.11	15	0	48.92	51.82	0.793628	0.995487	0.944037	-0.150409	0.0514496	chr1:26282790-26282863
chr1	26282938	26284141	ENST00000374222	intron	12	-	1203	ENSG00000158062	UBXN11	30600	protein_coding	1660	1	NM_001389556.1	NM_001389556	1	p36.11	15	0	52.51	57.74	0.756338	0.985144	0.909422	-0.153084	0.075722	chr1:26282938-26284141
chr1	26284246	26284361	ENST00000374222	intron	11	-	115	ENSG00000158062	UBXN11	30600	protein_coding	1660	1	NM_001389556.1	NM_001389556	1	p36.11	15	0	56.7	62.36	0.742179	0.989829	0.909237	-0.167058	0.0805928	chr1:26284246-26284361
chr1	26284483	26285463	ENST00000374222	intron	10	-	980	ENSG00000158062	UBXN11	30600	protein_coding	1660	1	NM_001389556.1	NM_001389556	1	p36.11	15	0	25.07	80.96	0.178843	0.489911	0.309659	-0.130816	0.180252	chr1:26284483-26285463
chr1	26285542	26285822	ENST00000374222	intron	9	-	280	ENSG00000158062	UBXN11	30600	protein_coding	1660	1	NM_001389556.1	NM_001389556	1	p36.11	15	0	43.01	44.22	0.879223	0.997168	0.972637	-0.0934138	0.0245315	chr1:26285542-26285822
chr1	26286038	26294204	ENST00000374222	intron	8	-	8166	ENSG00000158062	UBXN11	30600	protein_coding	1660	1	NM_001389556.1	NM_001389556	1	p36.11	15	0	26.92	36.77	0.460055	0.939851	0.732119	-0.272064	0.207732	chr1:26286038-26294204
chr1	26294332	26296918	ENST00000374222	intron	7	-	2586	ENSG00000158062	UBXN11	30600	protein_coding	1660	1	NM_001389556.1	NM_001389556	1	p36.11	15	0	32.11	40.21	0.579556	0.949655	0.798558	-0.219001	0.151097	chr1:26294332-26296918
chr1	26296996	26297426	ENST00000374222	intron	6	-	430	ENSG00000158062	UBXN11	30600	protein_coding	1660	1	NM_001389556.1	NM_001389556	1	p36.11	15	0	38.47	39.71	0.872848	0.996991	0.968774	-0.0959254	0.0282175	chr1:26296996-26297426
chr1	26297482	26297961	ENST00000374222	intron	5	-	479	ENSG00000158062	UBXN11	30600	protein_coding	1660	1	NM_001389556.1	NM_001389556	1	p36.11	15	0	33.04	35.11	0.757209	0.997923	0.941042	-0.183833	0.0568805	chr1:26297482-26297961
chr1	26298063	26300925	ENST00000374222	intron	4	-	2862	ENSG00000158062	UBXN11	30600	protein_coding	1660	1	NM_001389556.1	NM_001389556	1	p36.11	15	0	8.6	32.29	0.0474998	0.601705	0.266336	-0.218836	0.335369	chr1:26298063-26300925
chr1	26301025	26301693	ENST00000374222	intron	3	-	668	ENSG00000158062	UBXN11	30600	protein_coding	1660	1	NM_001389556.1	NM_001389556	1	p36.11	15	0	NA	NA	NA	NA	NA	NA	NA	chr1:26301025-26301693
chr1	26301723	26302812	ENST00000374222	intron	2	-	1089	ENSG00000158062	UBXN11	30600	protein_coding	1660	1	NM_001389556.1	NM_001389556	1	p36.11	15	0	20.66	25.34	0.549494	0.974968	0.815312	-0.265818	0.159656	chr1:26301723-26302812
chr1	26302919	26306591	ENST00000374222	intron	1	-	3672	ENSG00000158062	UBXN11	30600	protein_coding	1660	1	NM_001389556.1	NM_001389556	1	p36.11	15	0	10.42	22.93	0.157037	0.821202	0.454427	-0.297389	0.366776	chr1:26302919-26306591
chr1	26432377	26432890	ENST00000236342	intron	1	+	513	ENSG00000117682	DHDDS	20603	protein_coding	3288	1	NM_205861.3	NM_001319959	1	p36.11	9	0	59.25	102.36	0.400095	0.770978	0.578839	-0.178745	0.192138	chr1:26432377-26432890
chr1	26433009	26438167	ENST00000236342	intron	2	+	5158	ENSG00000117682	DHDDS	20603	protein_coding	3288	1	NM_205861.3	NM_001319959	1	p36.11	9	0	153.12	160.56	0.861183	0.995409	0.953662	-0.092479	0.0417472	chr1:26433009-26438167
chr1	26438285	26442730	ENST00000236342	intron	3	+	4445	ENSG00000117682	DHDDS	20603	protein_coding	3288	1	NM_205861.3	NM_001319959	1	p36.11	9	0	121.68	144.66	0.68987	0.946657	0.841145	-0.151274	0.105512	chr1:26438285-26442730
chr1	26442874	26446315	ENST00000236342	intron	4	+	3441	ENSG00000117682	DHDDS	20603	protein_coding	3288	1	NM_205861.3	NM_001319959	1	p36.11	9	0	186.42	195.37	0.879618	0.993237	0.954189	-0.0745715	0.0390477	chr1:26442874-26446315
chr1	26446433	26447558	ENST00000236342	intron	5	+	1125	ENSG00000117682	DHDDS	20603	protein_coding	3288	1	NM_205861.3	NM_001319959	1	p36.11	9	0	129	154.84	0.750032	0.898348	0.833118	-0.0830865	0.0652301	chr1:26446433-26447558
chr1	26447661	26457790	ENST00000236342	intron	6	+	10129	ENSG00000117682	DHDDS	20603	protein_coding	3288	1	NM_205861.3	NM_001319959	1	p36.11	9	0	98.37	146.73	0.558302	0.774956	0.670415	-0.112113	0.104541	chr1:26447661-26457790
chr1	26457906	26460036	ENST00000236342	intron	7	+	2130	ENSG00000117682	DHDDS	20603	protein_coding	3288	1	NM_205861.3	NM_001319959	1	p36.11	9	0	136.05	147.96	0.757273	0.996756	0.919505	-0.162232	0.0772503	chr1:26457906-26460036
chr1	26460145	26468894	ENST00000236342	intron	8	+	8749	ENSG00000117682	DHDDS	20603	protein_coding	3288	1	NM_205861.3	NM_001319959	1	p36.11	9	1	109.97	150.18	0.620996	0.841368	0.732255	-0.111259	0.109113	chr1:26460145-26468894
chr1	26529984	26536924	ENST00000374168	intron	1	+	6940	ENSG00000117676	RPS6KA1	10430	protein_coding	3192	1	NM_002953.4	NM_002953	1	p36.11	22	0	NA	NA	NA	NA	NA	NA	NA	chr1:26529984-26536924
chr1	26536970	26546866	ENST00000374168	intron	2	+	9896	ENSG00000117676	RPS6KA1	10430	protein_coding	3192	1	NM_002953.4	NM_002953	1	p36.11	22	0	NA	NA	NA	NA	NA	NA	NA	chr1:26536970-26546866
chr1	26546984	26547188	ENST00000374168	intron	3	+	204	ENSG00000117676	RPS6KA1	10430	protein_coding	3192	1	NM_002953.4	NM_002953	1	p36.11	22	0	6.44	6.47	0.808848	0.981613	0.995363	-0.186515	-0.0137501	chr1:26546984-26547188
chr1	26547271	26551396	ENST00000374168	intron	4	+	4125	ENSG00000117676	RPS6KA1	10430	protein_coding	3192	1	NM_002953.4	NM_002953	1	p36.11	22	0	NA	NA	NA	NA	NA	NA	NA	chr1:26547271-26551396
chr1	26551478	26551643	ENST00000374168	intron	5	+	165	ENSG00000117676	RPS6KA1	10430	protein_coding	3192	1	NM_002953.4	NM_002953	1	p36.11	22	0	7.14	7.33	0.691048	0.994909	0.974079	-0.283031	0.0208296	chr1:26551478-26551643
chr1	26551724	26553390	ENST00000374168	intron	6	+	1666	ENSG00000117676	RPS6KA1	10430	protein_coding	3192	1	NM_002953.4	NM_002953	1	p36.11	22	0	8.23	8.29	0.777465	0.988463	0.992762	-0.215297	-0.00429912	chr1:26551724-26553390
chr1	26553498	26554213	ENST00000374168	intron	7	+	715	ENSG00000117676	RPS6KA1	10430	protein_coding	3192	1	NM_002953.4	NM_002953	1	p36.11	22	0	NA	NA	NA	NA	NA	NA	NA	chr1:26553498-26554213
chr1	26554252	26554595	ENST00000374168	intron	8	+	343	ENSG00000117676	RPS6KA1	10430	protein_coding	3192	1	NM_002953.4	NM_002953	1	p36.11	22	0	NA	NA	NA	NA	NA	NA	NA	chr1:26554252-26554595
chr1	26554739	26555150	ENST00000374168	intron	9	+	411	ENSG00000117676	RPS6KA1	10430	protein_coding	3192	1	NM_002953.4	NM_002953	1	p36.11	22	0	7.55	7.55	0.812606	0.981049	1	-0.187394	-0.0189514	chr1:26554739-26555150
chr1	26555222	26555536	ENST00000374168	intron	10	+	314	ENSG00000117676	RPS6KA1	10430	protein_coding	3192	1	NM_002953.4	NM_002953	1	p36.11	22	0	NA	NA	NA	NA	NA	NA	NA	chr1:26555222-26555536
chr1	26555626	26556653	ENST00000374168	intron	11	+	1027	ENSG00000117676	RPS6KA1	10430	protein_coding	3192	1	NM_002953.4	NM_002953	1	p36.11	22	0	7.14	7.18	0.787422	0.983951	0.994429	-0.207007	-0.0104776	chr1:26555626-26556653
chr1	26556719	26556997	ENST00000374168	intron	12	+	278	ENSG00000117676	RPS6KA1	10430	protein_coding	3192	1	NM_002953.4	NM_002953	1	p36.11	22	0	9.68	9.84	0.736513	0.994484	0.98374	-0.247227	0.0107446	chr1:26556719-26556997
chr1	26557101	26558806	ENST00000374168	intron	13	+	1705	ENSG00000117676	RPS6KA1	10430	protein_coding	3192	1	NM_002953.4	NM_002953	1	p36.11	22	0	8.59	8.63	0.83035	0.983318	0.995365	-0.165015	-0.0120467	chr1:26557101-26558806
chr1	26558938	26560725	ENST00000374168	intron	14	+	1787	ENSG00000117676	RPS6KA1	10430	protein_coding	3192	1	NM_002953.4	NM_002953	1	p36.11	22	0	7.9	8.07	0.742039	0.990543	0.978934	-0.236895	0.0116087	chr1:26558938-26560725
chr1	26560852	26561044	ENST00000374168	intron	15	+	192	ENSG00000117676	RPS6KA1	10430	protein_coding	3192	1	NM_002953.4	NM_002953	1	p36.11	22	0	7.92	7.97	0.82136	0.985024	0.993726	-0.172367	-0.00870284	chr1:26560852-26561044
chr1	26561135	26561504	ENST00000374168	intron	16	+	369	ENSG00000117676	RPS6KA1	10430	protein_coding	3192	1	NM_002953.4	NM_002953	1	p36.11	22	0	7.12	7.15	0.814554	0.982297	0.995804	-0.18125	-0.0135073	chr1:26561135-26561504
chr1	26561664	26571448	ENST00000374168	intron	17	+	9784	ENSG00000117676	RPS6KA1	10430	protein_coding	3192	1	NM_002953.4	NM_002953	1	p36.11	22	0	NA	NA	NA	NA	NA	NA	NA	chr1:26561664-26571448
chr1	26571611	26571848	ENST00000374168	intron	18	+	237	ENSG00000117676	RPS6KA1	10430	protein_coding	3192	1	NM_002953.4	NM_002953	1	p36.11	22	0	NA	NA	NA	NA	NA	NA	NA	chr1:26571611-26571848
chr1	26571926	26572175	ENST00000374168	intron	19	+	249	ENSG00000117676	RPS6KA1	10430	protein_coding	3192	1	NM_002953.4	NM_002953	1	p36.11	22	0	8.56	8.74	0.803304	0.980978	0.979405	-0.176101	0.00157311	chr1:26571926-26572175
chr1	26572294	26573223	ENST00000374168	intron	20	+	929	ENSG00000117676	RPS6KA1	10430	protein_coding	3192	1	NM_002953.4	NM_002953	1	p36.11	22	0	8.51	8.78	0.755233	0.984935	0.969248	-0.214015	0.0156865	chr1:26572294-26573223
chr1	26573362	26574078	ENST00000374168	intron	21	+	716	ENSG00000117676	RPS6KA1	10430	protein_coding	3192	1	NM_002953.4	NM_002953	1	p36.11	22	1	11.55	11.55	0.840887	0.990643	1	-0.159113	-0.0093569	chr1:26573362-26574078
chr1	26788269	26790758	ENST00000674202	intron	1	+	2489	ENSG00000060642	PIGV	26031	protein_coding	4673	1	NM_017837.4	NM_001374481	1	p36.11	4	0	16.08	51.96	0.150235	0.517138	0.309469	-0.159234	0.207669	chr1:26788269-26790758
chr1	26790894	26794112	ENST00000674202	intron	2	+	3218	ENSG00000060642	PIGV	26031	protein_coding	4673	1	NM_017837.4	NM_001374481	1	p36.11	4	0	72.04	72.86	0.94481	0.998923	0.988746	-0.0439351	0.0101772	chr1:26790894-26794112
chr1	26795235	26797562	ENST00000674202	intron	3	+	2327	ENSG00000060642	PIGV	26031	protein_coding	4673	1	NM_017837.4	NM_001374481	1	p36.11	4	1	52.29	65.99	0.619809	0.919577	0.792393	-0.172583	0.127184	chr1:26795235-26797562
chr1	26827140	26832446	ENST00000374142	intron	1	+	5306	ENSG00000204160	ZDHHC18	20712	protein_coding	5045	1	NM_032283.3	NM_032283	1	p36.11	8	0	111.9	112.3	0.975402	0.999188	0.996438	-0.0210365	0.00274975	chr1:26827140-26832446
chr1	26832608	26848607	ENST00000374142	intron	2	+	15999	ENSG00000204160	ZDHHC18	20712	protein_coding	5045	1	NM_032283.3	NM_032283	1	p36.11	8	0	139.36	145.58	0.864329	0.995916	0.957274	-0.0929452	0.0386421	chr1:26832608-26848607
chr1	26848758	26850300	ENST00000374142	intron	3	+	1542	ENSG00000204160	ZDHHC18	20712	protein_coding	5045	1	NM_032283.3	NM_032283	1	p36.11	8	0	132	133.27	0.95941	0.999091	0.99047	-0.0310605	0.00862092	chr1:26848758-26850300
chr1	26850439	26850557	ENST00000374142	intron	4	+	118	ENSG00000204160	ZDHHC18	20712	protein_coding	5045	1	NM_032283.3	NM_032283	1	p36.11	8	0	117.55	119.08	0.942935	0.999215	0.987151	-0.044217	0.012064	chr1:26850439-26850557
chr1	26850607	26851128	ENST00000374142	intron	5	+	521	ENSG00000204160	ZDHHC18	20712	protein_coding	5045	1	NM_032283.3	NM_032283	1	p36.11	8	0	135.38	140.45	0.876751	0.996887	0.963902	-0.0871504	0.0329852	chr1:26850607-26851128
chr1	26851232	26852752	ENST00000374142	intron	6	+	1520	ENSG00000204160	ZDHHC18	20712	protein_coding	5045	1	NM_032283.3	NM_032283	1	p36.11	8	0	149.51	151.7	0.940488	0.999042	0.985564	-0.0450754	0.0134783	chr1:26851232-26852752
chr1	26852866	26853725	ENST00000374142	intron	7	+	859	ENSG00000204160	ZDHHC18	20712	protein_coding	5045	1	NM_032283.3	NM_032283	1	p36.11	8	1	150.95	171.01	0.747553	0.966341	0.882697	-0.135144	0.0836445	chr1:26852866-26853725
chr1	26879750	26884159	ENST00000374135	intron	4	-	4409	ENSG00000142751	GPN2	25513	protein_coding	4665	1	NM_018066.4	NM_018066	1	p36.11	5	1	93.58	128.12	0.56837	0.866166	0.730409	-0.162039	0.135757	chr1:26879750-26884159
chr1	26884291	26885972	ENST00000374135	intron	3	-	1681	ENSG00000142751	GPN2	25513	protein_coding	4665	1	NM_018066.4	NM_018066	1	p36.11	5	0	91.95	95.01	0.88323	0.998679	0.967793	-0.084563	0.0308863	chr1:26884291-26885972
chr1	26886134	26888968	ENST00000374135	intron	2	-	2834	ENSG00000142751	GPN2	25513	protein_coding	4665	1	NM_018066.4	NM_018066	1	p36.11	5	0	150.25	155.27	0.889448	0.997914	0.967669	-0.0782211	0.0302448	chr1:26886134-26888968
chr1	26889126	26889685	ENST00000374135	intron	1	-	559	ENSG00000142751	GPN2	25513	protein_coding	4665	1	NM_018066.4	NM_018066	1	p36.11	5	0	126.18	137	0.824157	0.979121	0.921022	-0.0968649	0.0580995	chr1:26889126-26889685
chr1	26891227	26892410	ENST00000361720	intron	6	-	1183	ENSG00000198746	GPATCH3	25720	protein_coding	2125	1	NM_022078.3	NM_022078	1	p36.11	7	1	51.6	56.01	0.779621	0.988892	0.921264	-0.141643	0.0676277	chr1:26891227-26892410
chr1	26892539	26892669	ENST00000361720	intron	5	-	130	ENSG00000198746	GPATCH3	25720	protein_coding	2125	1	NM_022078.3	NM_022078	1	p36.11	7	0	63.42	72.18	0.70732	0.976957	0.878637	-0.171317	0.09832	chr1:26892539-26892669
chr1	26892792	26893388	ENST00000361720	intron	4	-	596	ENSG00000198746	GPATCH3	25720	protein_coding	2125	1	NM_022078.3	NM_022078	1	p36.11	7	0	64.77	73.81	0.732405	0.969182	0.877523	-0.145119	0.0916589	chr1:26892792-26893388
chr1	26893449	26894235	ENST00000361720	intron	3	-	786	ENSG00000198746	GPATCH3	25720	protein_coding	2125	1	NM_022078.3	NM_022078	1	p36.11	7	0	72.49	74.66	0.894018	0.997915	0.970935	-0.0769172	0.0269801	chr1:26893449-26894235
chr1	26894411	26897300	ENST00000361720	intron	2	-	2889	ENSG00000198746	GPATCH3	25720	protein_coding	2125	1	NM_022078.3	NM_022078	1	p36.11	7	0	70.42	73.95	0.827717	0.998297	0.952265	-0.124548	0.0460317	chr1:26894411-26897300
chr1	26897726	26899991	ENST00000361720	intron	1	-	2265	ENSG00000198746	GPATCH3	25720	protein_coding	2125	1	NM_022078.3	NM_022078	1	p36.11	7	0	37.86	41	0.748873	0.99534	0.923415	-0.174541	0.0719256	chr1:26897726-26899991
chr1	26921930	26924088	ENST00000321265	intron	1	+	2158	ENSG00000090273	NUDC	8045	protein_coding	1792	1	NM_006600.4	NM_006600	1	p36.11	9	0	609.47	625.74	0.887073	0.999944	0.973999	-0.0869254	0.0259452	chr1:26921930-26924088
chr1	26924167	26941456	ENST00000321265	intron	2	+	17289	ENSG00000090273	NUDC	8045	protein_coding	1792	1	NM_006600.4	NM_006600	1	p36.11	9	0	732.08	823.56	0.803518	0.957632	0.888921	-0.0854032	0.0687103	chr1:26924167-26941456
chr1	26941661	26941752	ENST00000321265	intron	3	+	91	ENSG00000090273	NUDC	8045	protein_coding	1792	1	NM_006600.4	NM_006600	1	p36.11	9	0	973.78	1000.12	0.94082	0.993213	0.973663	-0.0328433	0.01955	chr1:26941661-26941752
chr1	26941819	26942659	ENST00000321265	intron	4	+	840	ENSG00000090273	NUDC	8045	protein_coding	1792	1	NM_006600.4	NM_006600	1	p36.11	9	0	862.95	959.11	0.866069	0.927046	0.89974	-0.033671	0.0273058	chr1:26941819-26942659
chr1	26942777	26942870	ENST00000321265	intron	5	+	93	ENSG00000090273	NUDC	8045	protein_coding	1792	1	NM_006600.4	NM_006600	1	p36.11	9	0	695.96	718.22	0.938185	0.988512	0.969007	-0.0308218	0.0195055	chr1:26942777-26942870
chr1	26943066	26945389	ENST00000321265	intron	6	+	2323	ENSG00000090273	NUDC	8045	protein_coding	1792	1	NM_006600.4	NM_006600	1	p36.11	9	0	689.78	777.52	0.801309	0.955739	0.887154	-0.0858449	0.068585	chr1:26943066-26945389
chr1	26945474	26945567	ENST00000321265	intron	7	+	93	ENSG00000090273	NUDC	8045	protein_coding	1792	1	NM_006600.4	NM_006600	1	p36.11	9	0	742.64	755.73	0.953395	0.997176	0.982679	-0.029284	0.0144974	chr1:26945474-26945567
chr1	26945687	26946129	ENST00000321265	intron	8	+	442	ENSG00000090273	NUDC	8045	protein_coding	1792	1	NM_006600.4	NM_006600	1	p36.11	9	1	663.85	672.97	0.966477	0.996848	0.986448	-0.0199708	0.0104001	chr1:26945687-26946129
chr1	27006958	27012406	ENST00000289166	intron	1	-	5448	ENSG00000158246	TENT5B	28273	protein_coding	2382	1	NM_052943.4	NM_052943	1	p36.11	2	1	12.92	13.26	0.745074	0.99491	0.974359	-0.229285	0.0205514	chr1:27006958-27012406
chr1	27322392	27330719	ENST00000374076	intron	1	+	8327	ENSG00000186501	TMEM222	25363	protein_coding	1596	1	NM_032125.3	NM_032125	1	p36.11	6	0	234.96	250.64	0.871369	0.978343	0.93744	-0.0660708	0.0409027	chr1:27322392-27330719
chr1	27330805	27332069	ENST00000374076	intron	2	+	1264	ENSG00000186501	TMEM222	25363	protein_coding	1596	1	NM_032125.3	NM_032125	1	p36.11	6	0	225.47	264.59	0.754591	0.926216	0.852149	-0.0975574	0.0740669	chr1:27330805-27332069
chr1	27332102	27333957	ENST00000374076	intron	3	+	1855	ENSG00000186501	TMEM222	25363	protein_coding	1596	1	NM_032125.3	NM_032125	1	p36.11	6	0	241.59	252.48	0.895747	0.988976	0.956868	-0.061121	0.032108	chr1:27332102-27333957
chr1	27334055	27334150	ENST00000374076	intron	4	+	95	ENSG00000186501	TMEM222	25363	protein_coding	1596	1	NM_032125.3	NM_032125	1	p36.11	6	0	343.53	347.16	0.961315	0.999535	0.989544	-0.0282285	0.00999135	chr1:27334055-27334150
chr1	27334282	27335378	ENST00000374076	intron	5	+	1096	ENSG00000186501	TMEM222	25363	protein_coding	1596	1	NM_032125.3	NM_032125	1	p36.11	6	1	308.38	348.9	0.804853	0.94097	0.883864	-0.0790105	0.0571064	chr1:27334282-27335378
chr1	27355470	27355668	ENST00000357582	intron	28	-	198	ENSG00000142733	MAP3K6	6858	protein_coding	4438	1	NM_004672.5	NM_004672	1	p36.11	29	1	115.36	151.89	0.601113	0.885499	0.759497	-0.158384	0.126002	chr1:27355470-27355668
chr1	27355746	27356025	ENST00000357582	intron	27	-	279	ENSG00000142733	MAP3K6	6858	protein_coding	4438	1	NM_004672.5	NM_004672	1	p36.11	29	0	105.88	125.1	0.674865	0.954256	0.846363	-0.171498	0.107893	chr1:27355746-27356025
chr1	27356100	27356387	ENST00000357582	intron	26	-	287	ENSG00000142733	MAP3K6	6858	protein_coding	4438	1	NM_004672.5	NM_004672	1	p36.11	29	0	110.49	111.38	0.961015	0.999337	0.992009	-0.030994	0.00732808	chr1:27356100-27356387
chr1	27356501	27356589	ENST00000357582	intron	25	-	88	ENSG00000142733	MAP3K6	6858	protein_coding	4438	1	NM_004672.5	NM_004672	1	p36.11	29	0	129.58	132.51	0.89744	0.999771	0.977888	-0.0804481	0.0218823	chr1:27356501-27356589
chr1	27356750	27357008	ENST00000357582	intron	24	-	258	ENSG00000142733	MAP3K6	6858	protein_coding	4438	1	NM_004672.5	NM_004672	1	p36.11	29	0	94.66	134.12	0.532651	0.864029	0.705786	-0.173135	0.158243	chr1:27356750-27357008
chr1	27357115	27357399	ENST00000357582	intron	23	-	284	ENSG00000142733	MAP3K6	6858	protein_coding	4438	1	NM_004672.5	NM_004672	1	p36.11	29	0	65.79	77.44	0.701528	0.954015	0.849561	-0.148033	0.104454	chr1:27357115-27357399
chr1	27357577	27357710	ENST00000357582	intron	22	-	133	ENSG00000142733	MAP3K6	6858	protein_coding	4438	1	NM_004672.5	NM_004672	1	p36.11	29	0	93.12	94.03	0.948598	0.999148	0.990322	-0.0417239	0.00882534	chr1:27357577-27357710
chr1	27357877	27358180	ENST00000357582	intron	21	-	303	ENSG00000142733	MAP3K6	6858	protein_coding	4438	1	NM_004672.5	NM_004672	1	p36.11	29	0	91.01	110.95	0.62554	0.947831	0.820279	-0.19474	0.127551	chr1:27357877-27358180
chr1	27358320	27358418	ENST00000357582	intron	20	-	98	ENSG00000142733	MAP3K6	6858	protein_coding	4438	1	NM_004672.5	NM_004672	1	p36.11	29	0	136.33	148.56	0.821569	0.976369	0.917676	-0.0961074	0.0586925	chr1:27358320-27358418
chr1	27358612	27358708	ENST00000357582	intron	19	-	96	ENSG00000142733	MAP3K6	6858	protein_coding	4438	1	NM_004672.5	NM_004672	1	p36.11	29	0	107.14	108.22	0.947496	0.999497	0.99002	-0.0425239	0.00947646	chr1:27358612-27358708
chr1	27358867	27359416	ENST00000357582	intron	18	-	549	ENSG00000142733	MAP3K6	6858	protein_coding	4438	1	NM_004672.5	NM_004672	1	p36.11	29	0	101.34	102.19	0.962427	0.998968	0.991682	-0.0292551	0.00728611	chr1:27358867-27359416
chr1	27359523	27359857	ENST00000357582	intron	17	-	334	ENSG00000142733	MAP3K6	6858	protein_coding	4438	1	NM_004672.5	NM_004672	1	p36.11	29	0	100.97	114.51	0.646682	0.994955	0.881757	-0.235075	0.113198	chr1:27359523-27359857
chr1	27359995	27360240	ENST00000357582	intron	16	-	245	ENSG00000142733	MAP3K6	6858	protein_coding	4438	1	NM_004672.5	NM_004672	1	p36.11	29	0	93.81	94.92	0.939336	0.999523	0.988306	-0.0489701	0.0112169	chr1:27359995-27360240
chr1	27360369	27360704	ENST00000357582	intron	15	-	335	ENSG00000142733	MAP3K6	6858	protein_coding	4438	1	NM_004672.5	NM_004672	1	p36.11	29	0	73.93	83.15	0.744046	0.976121	0.889116	-0.14507	0.0870051	chr1:27360369-27360704
chr1	27360839	27360920	ENST00000357582	intron	14	-	81	ENSG00000142733	MAP3K6	6858	protein_coding	4438	1	NM_004672.5	NM_004672	1	p36.11	29	0	97.19	109.32	0.710358	0.985985	0.889041	-0.178683	0.0969432	chr1:27360839-27360920
chr1	27361009	27361156	ENST00000357582	intron	13	-	147	ENSG00000142733	MAP3K6	6858	protein_coding	4438	1	NM_004672.5	NM_004672	1	p36.11	29	0	72.33	76.56	0.81808	0.995934	0.944749	-0.12667	0.0511846	chr1:27361009-27361156
chr1	27361253	27361345	ENST00000357582	intron	12	-	92	ENSG00000142733	MAP3K6	6858	protein_coding	4438	1	NM_004672.5	NM_004672	1	p36.11	29	0	77.03	78.42	0.921906	0.998881	0.982275	-0.0603688	0.0166065	chr1:27361253-27361345
chr1	27361396	27361519	ENST00000357582	intron	11	-	123	ENSG00000142733	MAP3K6	6858	protein_coding	4438	1	NM_004672.5	NM_004672	1	p36.11	29	0	90.63	91.64	0.946896	0.999016	0.988979	-0.0420823	0.0100375	chr1:27361396-27361519
chr1	27361628	27361704	ENST00000357582	intron	10	-	76	ENSG00000142733	MAP3K6	6858	protein_coding	4438	1	NM_004672.5	NM_004672	1	p36.11	29	0	72.18	80.3	0.73242	0.988273	0.898879	-0.166459	0.0893934	chr1:27361628-27361704
chr1	27361868	27362090	ENST00000357582	intron	9	-	222	ENSG00000142733	MAP3K6	6858	protein_coding	4438	1	NM_004672.5	NM_004672	1	p36.11	29	0	94.14	100.27	0.838473	0.990067	0.938865	-0.100392	0.0512014	chr1:27361868-27362090
chr1	27362251	27362640	ENST00000357582	intron	8	-	389	ENSG00000142733	MAP3K6	6858	protein_coding	4438	1	NM_004672.5	NM_004672	1	p36.11	29	0	55.73	57.56	0.869928	0.997991	0.968207	-0.0982796	0.0297838	chr1:27362251-27362640
chr1	27362754	27362850	ENST00000357582	intron	7	-	96	ENSG00000142733	MAP3K6	6858	protein_coding	4438	1	NM_004672.5	NM_004672	1	p36.11	29	0	70.51	81.03	0.688114	0.98092	0.870172	-0.182058	0.110748	chr1:27362754-27362850
chr1	27363022	27363441	ENST00000357582	intron	6	-	419	ENSG00000142733	MAP3K6	6858	protein_coding	4438	1	NM_004672.5	NM_004672	1	p36.11	29	0	58.74	75.08	0.611756	0.917472	0.782365	-0.17061	0.135106	chr1:27363022-27363441
chr1	27363549	27363916	ENST00000357582	intron	5	-	367	ENSG00000142733	MAP3K6	6858	protein_coding	4438	1	NM_004672.5	NM_004672	1	p36.11	29	0	66.74	68.04	0.923425	0.997603	0.980894	-0.057469	0.016709	chr1:27363549-27363916
chr1	27364086	27364203	ENST00000357582	intron	4	-	117	ENSG00000142733	MAP3K6	6858	protein_coding	4438	1	NM_004672.5	NM_004672	1	p36.11	29	0	89.25	96.45	0.779272	0.994551	0.92535	-0.146078	0.0692007	chr1:27364086-27364203
chr1	27364395	27364660	ENST00000357582	intron	3	-	265	ENSG00000142733	MAP3K6	6858	protein_coding	4438	1	NM_004672.5	NM_004672	1	p36.11	29	0	33.64	64.55	0.362754	0.67862	0.521146	-0.158392	0.157474	chr1:27364395-27364660
chr1	27364685	27364772	ENST00000357582	intron	2	-	87	ENSG00000142733	MAP3K6	6858	protein_coding	4438	1	NM_004672.5	NM_004672	1	p36.11	29	0	28.55	74.32	0.233284	0.54921	0.38415	-0.150866	0.165061	chr1:27364685-27364772
chr1	27364913	27366257	ENST00000357582	intron	1	-	1344	ENSG00000142733	MAP3K6	6858	protein_coding	4438	1	NM_004672.5	NM_004672	1	p36.11	29	0	40.66	43.05	0.794119	0.996413	0.944483	-0.150365	0.0519294	chr1:27364913-27366257
chr1	27408347	27409691	ENST00000618852	intron	8	-	1344	ENSG00000158195	WASF2	12733	protein_coding	5681	1	NM_006990.5	NM_006990	1	p36.11	9	1	243.1	249.38	0.919244	0.99861	0.974818	-0.0555739	0.0237921	chr1:27408347-27409691
chr1	27410207	27412571	ENST00000618852	intron	7	-	2364	ENSG00000158195	WASF2	12733	protein_coding	5681	1	NM_006990.5	NM_006990	1	p36.11	9	0	463	468.22	0.961123	0.999572	0.988851	-0.0277283	0.0107205	chr1:27410207-27412571
chr1	27412728	27414832	ENST00000618852	intron	6	-	2104	ENSG00000158195	WASF2	12733	protein_coding	5681	1	NM_006990.5	NM_006990	1	p36.11	9	0	306.78	307.74	0.984625	0.99983	0.99688	-0.0122553	0.00294979	chr1:27412728-27414832
chr1	27414964	27415984	ENST00000618852	intron	5	-	1020	ENSG00000158195	WASF2	12733	protein_coding	5681	1	NM_006990.5	NM_006990	1	p36.11	9	0	500.71	502.04	0.98616	0.999961	0.997351	-0.0111906	0.0026106	chr1:27414964-27415984
chr1	27416103	27418268	ENST00000618852	intron	4	-	2165	ENSG00000158195	WASF2	12733	protein_coding	5681	1	NM_006990.5	NM_006990	1	p36.11	9	0	438.3	441.84	0.965135	0.999802	0.991988	-0.0268526	0.00781346	chr1:27416103-27418268
chr1	27418423	27418953	ENST00000618852	intron	3	-	530	ENSG00000158195	WASF2	12733	protein_coding	5681	1	NM_006990.5	NM_006990	1	p36.11	9	0	516.21	516.51	0.995743	0.999772	0.999419	-0.00367612	0.000352506	chr1:27418423-27418953
chr1	27419089	27428760	ENST00000618852	intron	2	-	9671	ENSG00000158195	WASF2	12733	protein_coding	5681	1	NM_006990.5	NM_006990	1	p36.11	9	0	401.68	403.19	0.979923	0.999951	0.996255	-0.0163315	0.00369609	chr1:27419089-27428760
chr1	27428934	27489985	ENST00000618852	intron	1	-	61051	ENSG00000158195	WASF2	12733	protein_coding	5681	1	NM_006990.5	NM_006990	1	p36.11	9	0	353.79	370.62	0.871628	0.996942	0.95459	-0.0829617	0.0423522	chr1:27428934-27489985
chr1	27534917	27547260	ENST00000673934	intron	8	-	12343	ENSG00000126705	AHDC1	25230	protein_coding	6428	1	NM_001371928.1	NM_001371928	1	p35.3	9	1	97.71	105.9	0.780169	0.991702	0.922663	-0.142493	0.0690389	chr1:27534917-27547260
chr1	27552190	27552891	ENST00000673934	intron	7	-	701	ENSG00000126705	AHDC1	25230	protein_coding	6428	1	NM_001371928.1	NM_001371928	1	p35.3	9	0	38.89	41.44	0.781752	0.99627	0.938465	-0.156713	0.0578051	chr1:27552190-27552891
chr1	27552930	27553073	ENST00000673934	intron	6	-	143	ENSG00000126705	AHDC1	25230	protein_coding	6428	1	NM_001371928.1	NM_001371928	1	p35.3	9	0	52.01	53.15	0.911247	0.998002	0.978551	-0.067304	0.0194511	chr1:27552930-27553073
chr1	27553186	27558304	ENST00000673934	intron	5	-	5118	ENSG00000126705	AHDC1	25230	protein_coding	6428	1	NM_001371928.1	NM_001371928	1	p35.3	9	0	30.11	87.11	0.183713	0.530413	0.345655	-0.161942	0.184758	chr1:27553186-27558304
chr1	27558531	27558705	ENST00000673934	intron	4	-	174	ENSG00000126705	AHDC1	25230	protein_coding	6428	1	NM_001371928.1	NM_001371928	1	p35.3	9	0	29.71	72.52	0.194167	0.642747	0.40968	-0.215513	0.233067	chr1:27558531-27558705
chr1	27558884	27603396	ENST00000673934	intron	3	-	44512	ENSG00000126705	AHDC1	25230	protein_coding	6428	1	NM_001371928.1	NM_001371928	1	p35.3	9	0	62.11	64.63	0.84765	0.998878	0.961009	-0.113359	0.0378693	chr1:27558884-27603396
chr1	27603495	27603727	ENST00000673934	intron	2	-	232	ENSG00000126705	AHDC1	25230	protein_coding	6428	1	NM_001371928.1	NM_001371928	1	p35.3	9	0	28.59	69.21	0.275242	0.563642	0.413091	-0.137848	0.150551	chr1:27603495-27603727
chr1	27603864	27604105	ENST00000673934	intron	1	-	241	ENSG00000126705	AHDC1	25230	protein_coding	6428	1	NM_001371928.1	NM_001371928	1	p35.3	9	0	NA	NA	NA	NA	NA	NA	NA	chr1:27603864-27604105
chr1	27666476	27668225	ENST00000361157	intron	4	-	1749	ENSG00000126709	IFI6	4054	protein_coding	812	1	NM_002038.4	NM_002038	1	p35.3	5	1	629.51	633.67	0.974457	0.99973	0.993435	-0.0189781	0.00629469	chr1:27666476-27668225
chr1	27668376	27668457	ENST00000361157	intron	3	-	81	ENSG00000126709	IFI6	4054	protein_coding	812	1	NM_002038.4	NM_002038	1	p35.3	5	0	560.41	566.03	0.972974	0.999958	0.990071	-0.0170972	0.00988666	chr1:27668376-27668457
chr1	27668536	27669244	ENST00000361157	intron	2	-	708	ENSG00000126709	IFI6	4054	protein_coding	812	1	NM_002038.4	NM_002038	1	p35.3	5	0	354.51	571.07	0.530065	0.712318	0.620782	-0.0907174	0.0915357	chr1:27668536-27669244
chr1	27669347	27672122	ENST00000361157	intron	1	-	2775	ENSG00000126709	IFI6	4054	protein_coding	812	1	NM_002038.4	NM_002038	1	p35.3	5	0	270.18	283.6	0.879826	0.999444	0.95268	-0.0728535	0.0467641	chr1:27669347-27672122
chr1	27726162	27727471	ENST00000373954	intron	1	+	1309	ENSG00000009780	FAM76A	28530	protein_coding	3579	1	NM_152660.3	NM_152660	1	p35.3	9	0	35.11	35.29	0.945634	0.997083	0.994899	-0.0492656	0.00218381	chr1:27726162-27727471
chr1	27727537	27732602	ENST00000373954	intron	2	+	5065	ENSG00000009780	FAM76A	28530	protein_coding	3579	1	NM_152660.3	NM_152660	1	p35.3	9	0	32.9	34.16	0.841811	0.99796	0.963115	-0.121304	0.0348457	chr1:27727537-27732602
chr1	27732658	27734030	ENST00000373954	intron	3	+	1372	ENSG00000009780	FAM76A	28530	protein_coding	3579	1	NM_152660.3	NM_152660	1	p35.3	9	0	35.53	36.11	0.914933	0.997779	0.983938	-0.0690054	0.0138411	chr1:27732658-27734030
chr1	27734184	27744653	ENST00000373954	intron	4	+	10469	ENSG00000009780	FAM76A	28530	protein_coding	3579	1	NM_152660.3	NM_152660	1	p35.3	9	0	37.51	39.89	0.774078	0.997576	0.940336	-0.166258	0.0572402	chr1:27734184-27744653
chr1	27744812	27749067	ENST00000373954	intron	5	+	4255	ENSG00000009780	FAM76A	28530	protein_coding	3579	1	NM_152660.3	NM_152660	1	p35.3	9	0	32.99	49.3	0.504207	0.803225	0.669168	-0.164962	0.134057	chr1:27744812-27749067
chr1	27749155	27755194	ENST00000373954	intron	6	+	6039	ENSG00000009780	FAM76A	28530	protein_coding	3579	1	NM_152660.3	NM_152660	1	p35.3	9	0	37.86	54.34	0.567357	0.803998	0.696724	-0.129367	0.107274	chr1:27749155-27755194
chr1	27755331	27759525	ENST00000373954	intron	7	+	4194	ENSG00000009780	FAM76A	28530	protein_coding	3579	1	NM_152660.3	NM_152660	1	p35.3	9	0	54.33	55.52	0.899692	0.998697	0.978566	-0.078874	0.0201303	chr1:27755331-27759525
chr1	27759628	27760494	ENST00000373954	intron	8	+	866	ENSG00000009780	FAM76A	28530	protein_coding	3579	1	NM_152660.3	NM_152660	1	p35.3	9	1	39.22	48.67	0.57466	0.954875	0.805835	-0.231176	0.149039	chr1:27759628-27760494
chr1	27830892	27832755	ENST00000311772	intron	1	+	1863	ENSG00000117751	PPP1R8	9296	protein_coding	2340	1	NM_014110.5	NM_014110	1	p35.3	7	0	233.58	260.19	0.80905	0.959156	0.897729	-0.0886782	0.0614272	chr1:27830892-27832755
chr1	27832817	27838698	ENST00000311772	intron	2	+	5881	ENSG00000117751	PPP1R8	9296	protein_coding	2340	1	NM_014110.5	NM_014110	1	p35.3	7	0	244.63	264.55	0.838766	0.979542	0.924702	-0.0859359	0.0548394	chr1:27832817-27838698
chr1	27838853	27841013	ENST00000311772	intron	3	+	2160	ENSG00000117751	PPP1R8	9296	protein_coding	2340	1	NM_014110.5	NM_014110	1	p35.3	7	0	250.9	259.08	0.924494	0.992344	0.968427	-0.0439325	0.0239177	chr1:27838853-27841013
chr1	27841235	27843185	ENST00000311772	intron	4	+	1950	ENSG00000117751	PPP1R8	9296	protein_coding	2340	1	NM_014110.5	NM_014110	1	p35.3	7	0	310	322.88	0.890352	0.995147	0.960109	-0.0697566	0.0350382	chr1:27841235-27843185
chr1	27843331	27847027	ENST00000311772	intron	5	+	3696	ENSG00000117751	PPP1R8	9296	protein_coding	2340	1	NM_014110.5	NM_014110	1	p35.3	7	0	300.01	304.4	0.946155	0.999414	0.985578	-0.0394231	0.0138354	chr1:27843331-27847027
chr1	27847093	27850092	ENST00000311772	intron	6	+	2999	ENSG00000117751	PPP1R8	9296	protein_coding	2340	1	NM_014110.5	NM_014110	1	p35.3	7	1	278.78	285.75	0.909019	0.999242	0.975608	-0.0665888	0.0236335	chr1:27847093-27850092
chr1	27872666	27876587	ENST00000373921	intron	1	+	3921	ENSG00000130775	THEMIS2	16839	protein_coding	2713	1	NM_001105556.3	NM_001105556	1	p35.3	6	0	16.01	16.85	0.79735	0.992348	0.950148	-0.152798	0.0421996	chr1:27872666-27876587
chr1	27876729	27879643	ENST00000373921	intron	2	+	2914	ENSG00000130775	THEMIS2	16839	protein_coding	2713	1	NM_001105556.3	NM_001105556	1	p35.3	6	0	10.45	20.85	0.160931	0.87017	0.501199	-0.340268	0.368971	chr1:27876729-27879643
chr1	27880055	27881970	ENST00000373921	intron	3	+	1915	ENSG00000130775	THEMIS2	16839	protein_coding	2713	1	NM_001105556.3	NM_001105556	1	p35.3	6	0	NA	NA	NA	NA	NA	NA	NA	chr1:27880055-27881970
chr1	27883044	27885294	ENST00000373921	intron	4	+	2250	ENSG00000130775	THEMIS2	16839	protein_coding	2713	1	NM_001105556.3	NM_001105556	1	p35.3	6	0	7.04	18.36	0.0522604	0.841572	0.383442	-0.331182	0.45813	chr1:27883044-27885294
chr1	27885452	27885866	ENST00000373921	intron	5	+	414	ENSG00000130775	THEMIS2	16839	protein_coding	2713	1	NM_001105556.3	NM_001105556	1	p35.3	6	1	26.56	26.73	0.929035	0.993809	0.99364	-0.0646055	0.000169109	chr1:27885452-27885866
chr1	27892248	27894011	ENST00000373912	intron	8	-	1763	ENSG00000117748	RPA2	10290	protein_coding	1584	1	NM_002946.5	NM_002946	1	p35.3	9	1	241.34	244.12	0.960912	0.999068	0.988612	-0.0277006	0.0104562	chr1:27892248-27894011
chr1	27894107	27894289	ENST00000373912	intron	7	-	182	ENSG00000117748	RPA2	10290	protein_coding	1584	1	NM_002946.5	NM_002946	1	p35.3	9	0	210.68	218.05	0.903022	0.995069	0.9662	-0.063178	0.028869	chr1:27894107-27894289
chr1	27894398	27897004	ENST00000373912	intron	6	-	2606	ENSG00000117748	RPA2	10290	protein_coding	1584	1	NM_002946.5	NM_002946	1	p35.3	9	0	215.21	216.7	0.971794	0.999314	0.993124	-0.02133	0.00618985	chr1:27894398-27897004
chr1	27897122	27897632	ENST00000373912	intron	5	-	510	ENSG00000117748	RPA2	10290	protein_coding	1584	1	NM_002946.5	NM_002946	1	p35.3	9	0	192.25	195.64	0.925883	0.999849	0.982672	-0.0567891	0.0171764	chr1:27897122-27897632
chr1	27897708	27906927	ENST00000373912	intron	4	-	9219	ENSG00000117748	RPA2	10290	protein_coding	1584	1	NM_002946.5	NM_002946	1	p35.3	9	0	205.56	209.34	0.921117	0.999755	0.981943	-0.0608259	0.0178121	chr1:27897708-27906927
chr1	27907042	27907180	ENST00000373912	intron	3	-	138	ENSG00000117748	RPA2	10290	protein_coding	1584	1	NM_002946.5	NM_002946	1	p35.3	9	0	226.37	226.38	0.994899	0.999033	0.999956	-0.00505713	-0.000922647	chr1:27907042-27907180
chr1	27907283	27914062	ENST00000373912	intron	2	-	6779	ENSG00000117748	RPA2	10290	protein_coding	1584	1	NM_002946.5	NM_002946	1	p35.3	9	0	204.63	207.9	0.941456	0.999458	0.984271	-0.0428149	0.0151867	chr1:27907283-27914062
chr1	27914170	27914433	ENST00000373912	intron	1	-	263	ENSG00000117748	RPA2	10290	protein_coding	1584	1	NM_002946.5	NM_002946	1	p35.3	9	0	185.73	192.92	0.880261	0.997727	0.962731	-0.0824699	0.034996	chr1:27914170-27914433
chr1	27960363	27963496	ENST00000373884	intron	1	+	3133	ENSG00000158156	XKR8	25508	protein_coding	2178	1	NM_018053.4	NM_018053	1	p35.3	3	0	23.25	24.05	0.842095	0.995531	0.966736	-0.124641	0.028795	chr1:27960363-27963496
chr1	27963694	27966502	ENST00000373884	intron	2	+	2808	ENSG00000158156	XKR8	25508	protein_coding	2178	1	NM_018053.4	NM_018053	1	p35.3	3	1	35.55	55.27	0.361052	0.890186	0.643206	-0.282154	0.24698	chr1:27963694-27966502
chr1	28201371	28203746	ENST00000263697	intron	8	-	2375	ENSG00000126698	DNAJC8	15470	protein_coding	1763	1	NM_014280.3	NM_014280	1	p35.3	9	1	964.48	995.45	0.887513	0.999565	0.968888	-0.0813756	0.0306763	chr1:28201371-28203746
chr1	28203823	28205257	ENST00000263697	intron	7	-	1434	ENSG00000126698	DNAJC8	15470	protein_coding	1763	1	NM_014280.3	NM_014280	1	p35.3	9	0	938.7	964.86	0.893743	0.999788	0.972887	-0.0791438	0.0269003	chr1:28203823-28205257
chr1	28205350	28208341	ENST00000263697	intron	6	-	2991	ENSG00000126698	DNAJC8	15470	protein_coding	1763	1	NM_014280.3	NM_014280	1	p35.3	9	0	749.56	769.45	0.898768	0.999799	0.97415	-0.0753823	0.0256489	chr1:28205350-28208341
chr1	28208414	28209971	ENST00000263697	intron	5	-	1557	ENSG00000126698	DNAJC8	15470	protein_coding	1763	1	NM_014280.3	NM_014280	1	p35.3	9	0	725.33	747.11	0.936878	0.990209	0.970848	-0.0339694	0.0193609	chr1:28208414-28209971
chr1	28210067	28210570	ENST00000263697	intron	4	-	503	ENSG00000126698	DNAJC8	15470	protein_coding	1763	1	NM_014280.3	NM_014280	1	p35.3	9	0	718.07	737.3	0.94472	0.990985	0.973918	-0.0291982	0.0170666	chr1:28210067-28210570
chr1	28210638	28214939	ENST00000263697	intron	3	-	4301	ENSG00000126698	DNAJC8	15470	protein_coding	1763	1	NM_014280.3	NM_014280	1	p35.3	9	0	747.74	753.11	0.971634	0.99987	0.99287	-0.021236	0.00700041	chr1:28210638-28214939
chr1	28214997	28228921	ENST00000263697	intron	2	-	13924	ENSG00000126698	DNAJC8	15470	protein_coding	1763	1	NM_014280.3	NM_014280	1	p35.3	9	0	590.99	601.97	0.928662	0.999747	0.98176	-0.0530975	0.0179873	chr1:28214997-28228921
chr1	28229024	28232920	ENST00000263697	intron	1	-	3896	ENSG00000126698	DNAJC8	15470	protein_coding	1763	1	NM_014280.3	NM_014280	1	p35.3	9	0	519.63	605.36	0.798727	0.906749	0.858382	-0.059655	0.0483677	chr1:28229024-28232920
chr1	28236271	28236360	ENST00000335514	intron	1	+	89	ENSG00000130770	ATP5IF1	871	protein_coding	503	1	NM_016311.5	NM_016311	1	p35.3	3	0	1023.88	1028.18	0.98723	0.999413	0.995818	-0.00858802	0.00359553	chr1:28236271-28236360
chr1	28236453	28237836	ENST00000335514	intron	2	+	1383	ENSG00000130770	ATP5IF1	871	protein_coding	503	1	NM_016311.5	NM_016311	1	p35.3	3	1	1167.71	1413.74	0.737207	0.90265	0.825972	-0.0887649	0.0766774	chr1:28236453-28237836
chr1	28259938	28269182	ENST00000253063	intron	1	+	9244	ENSG00000130766	SESN2	20746	protein_coding	3462	1	NM_031459.5	NM_031459	1	p35.3	10	0	219.07	225.38	0.923079	0.998273	0.972003	-0.0489242	0.0262698	chr1:28259938-28269182
chr1	28269249	28271673	ENST00000253063	intron	2	+	2424	ENSG00000130766	SESN2	20746	protein_coding	3462	1	NM_031459.5	NM_031459	1	p35.3	10	0	206.77	215.12	0.891256	0.995436	0.961184	-0.0699282	0.0342517	chr1:28269249-28271673
chr1	28271872	28272283	ENST00000253063	intron	3	+	411	ENSG00000130766	SESN2	20746	protein_coding	3462	1	NM_031459.5	NM_031459	1	p35.3	10	0	189.21	211.55	0.783354	0.977603	0.894398	-0.111045	0.0832041	chr1:28271872-28272283
chr1	28272467	28272580	ENST00000253063	intron	4	+	113	ENSG00000130766	SESN2	20746	protein_coding	3462	1	NM_031459.5	NM_031459	1	p35.3	10	0	247.44	257.96	0.892412	0.992814	0.959218	-0.0668069	0.0335956	chr1:28272467-28272580
chr1	28272794	28273357	ENST00000253063	intron	5	+	563	ENSG00000130766	SESN2	20746	protein_coding	3462	1	NM_031459.5	NM_031459	1	p35.3	10	0	220.66	256.08	0.757451	0.930002	0.861684	-0.104233	0.0683183	chr1:28272794-28273357
chr1	28273509	28274039	ENST00000253063	intron	6	+	530	ENSG00000130766	SESN2	20746	protein_coding	3462	1	NM_031459.5	NM_031459	1	p35.3	10	0	259.32	293.82	0.787653	0.948205	0.882581	-0.0949278	0.0656243	chr1:28273509-28274039
chr1	28274159	28274824	ENST00000253063	intron	7	+	665	ENSG00000130766	SESN2	20746	protein_coding	3462	1	NM_031459.5	NM_031459	1	p35.3	10	0	255.21	259.38	0.941328	0.998845	0.983923	-0.042595	0.0149217	chr1:28274159-28274824
chr1	28275016	28279096	ENST00000253063	intron	8	+	4080	ENSG00000130766	SESN2	20746	protein_coding	3462	1	NM_031459.5	NM_031459	1	p35.3	10	0	186.16	192.47	0.899125	0.995979	0.967216	-0.0680909	0.0287633	chr1:28275016-28279096
chr1	28279242	28280715	ENST00000253063	intron	9	+	1473	ENSG00000130766	SESN2	20746	protein_coding	3462	1	NM_031459.5	NM_031459	1	p35.3	10	1	267.9	289.19	0.828092	0.982076	0.926381	-0.0982881	0.0556958	chr1:28279242-28280715
chr1	28329181	28330596	ENST00000373842	intron	1	+	1415	ENSG00000130772	MED18	25944	protein_coding	1829	1	NM_017638.3	NM_017638	1	p35.3	3	0	71.78	81.18	0.706938	0.984813	0.884208	-0.17727	0.100605	chr1:28329181-28330596
chr1	28330736	28334416	ENST00000373842	intron	2	+	3680	ENSG00000130772	MED18	25944	protein_coding	1829	1	NM_017638.3	NM_017638	1	p35.3	3	1	97.67	99.42	0.922239	0.999484	0.982398	-0.0601593	0.0170859	chr1:28330736-28334416
chr1	28506085	28508127	ENST00000683442	intron	1	+	2042	ENSG00000180198	RCC1	1913	protein_coding	2551	1	NM_001381865.2	NM_001381865	1	p35.3	13	0	170.08	216.08	0.602705	0.920847	0.787116	-0.184411	0.133731	chr1:28506085-28508127
chr1	28508161	28508829	ENST00000683442	intron	2	+	668	ENSG00000180198	RCC1	1913	protein_coding	2551	1	NM_001381865.2	NM_001381865	1	p35.3	13	0	269.62	298.52	0.753278	0.984259	0.903189	-0.149911	0.0810701	chr1:28508161-28508829
chr1	28508906	28516724	ENST00000683442	intron	3	+	7818	ENSG00000180198	RCC1	1913	protein_coding	2551	1	NM_001381865.2	NM_001381865	1	p35.3	13	0	72.63	483.89	0.0541293	0.312962	0.150096	-0.0959668	0.162866	chr1:28508906-28516724
chr1	28516868	28529857	ENST00000683442	intron	4	+	12989	ENSG00000180198	RCC1	1913	protein_coding	2551	1	NM_001381865.2	NM_001381865	1	p35.3	13	0	90.19	197.01	0.284355	0.637078	0.457794	-0.173439	0.179284	chr1:28516868-28529857
chr1	28529940	28531802	ENST00000683442	intron	5	+	1862	ENSG00000180198	RCC1	1913	protein_coding	2551	1	NM_001381865.2	NM_001381865	1	p35.3	13	0	142.62	317.62	0.305894	0.584311	0.449027	-0.143133	0.135284	chr1:28529940-28531802
chr1	28531991	28532170	ENST00000683442	intron	6	+	179	ENSG00000180198	RCC1	1913	protein_coding	2551	1	NM_001381865.2	NM_001381865	1	p35.3	13	0	212.16	216.27	0.934185	0.999049	0.980996	-0.0468114	0.0180535	chr1:28531991-28532170
chr1	28532351	28535049	ENST00000683442	intron	7	+	2698	ENSG00000180198	RCC1	1913	protein_coding	2551	1	NM_001381865.2	NM_001381865	1	p35.3	13	0	163.64	172.19	0.860183	0.995719	0.950346	-0.0901629	0.0453731	chr1:28532351-28535049
chr1	28535147	28535257	ENST00000683442	intron	8	+	110	ENSG00000180198	RCC1	1913	protein_coding	2551	1	NM_001381865.2	NM_001381865	1	p35.3	13	0	183.59	185.89	0.958455	0.998612	0.987627	-0.0291723	0.0109849	chr1:28535147-28535257
chr1	28535381	28535870	ENST00000683442	intron	9	+	489	ENSG00000180198	RCC1	1913	protein_coding	2551	1	NM_001381865.2	NM_001381865	1	p35.3	13	0	221.99	224.74	0.955945	0.999	0.987764	-0.0318183	0.0112365	chr1:28535381-28535870
chr1	28536027	28536261	ENST00000683442	intron	10	+	234	ENSG00000180198	RCC1	1913	protein_coding	2551	1	NM_001381865.2	NM_001381865	1	p35.3	13	0	254.73	265.18	0.900444	0.992204	0.960593	-0.0601486	0.031611	chr1:28536027-28536261
chr1	28536382	28536746	ENST00000683442	intron	11	+	364	ENSG00000180198	RCC1	1913	protein_coding	2551	1	NM_001381865.2	NM_001381865	1	p35.3	13	0	206.63	214.88	0.899964	0.992894	0.961606	-0.0616424	0.0312879	chr1:28536382-28536746
chr1	28536900	28537831	ENST00000683442	intron	12	+	931	ENSG00000180198	RCC1	1913	protein_coding	2551	1	NM_001381865.2	NM_001381865	1	p35.3	13	1	247.29	247.75	0.986679	0.999697	0.998143	-0.0114638	0.00155372	chr1:28536900-28537831
chr1	28592745	28593693	ENST00000465518	intron	1	+	948	ENSG00000188060	RAB42	28702	protein_coding	2236	1	NM_001193532.3	NM_001193532	1	p35.3	2	1	15.34	17.4	0.50998	0.996049	0.881609	-0.37163	0.11444	chr1:28592745-28593693
chr1	28603575	28605371	ENST00000373824	intron	5	-	1796	ENSG00000120656	TAF12	11545	protein_coding	1335	1	NM_005644.4	NM_005644	1	p35.3	6	1	367.45	374.34	0.945893	0.997466	0.981594	-0.0357013	0.0158717	chr1:28603575-28605371
chr1	28605461	28613246	ENST00000373824	intron	4	-	7785	ENSG00000120656	TAF12	11545	protein_coding	1335	1	NM_005644.4	NM_005644	1	p35.3	6	0	286.6	288.16	0.975061	0.999773	0.994586	-0.0195258	0.00518647	chr1:28605461-28613246
chr1	28613362	28617952	ENST00000373824	intron	3	-	4590	ENSG00000120656	TAF12	11545	protein_coding	1335	1	NM_005644.4	NM_005644	1	p35.3	6	0	272.73	276.32	0.939298	0.999801	0.987008	-0.0477093	0.0127935	chr1:28613362-28617952
chr1	28618031	28621913	ENST00000373824	intron	2	-	3882	ENSG00000120656	TAF12	11545	protein_coding	1335	1	NM_005644.4	NM_005644	1	p35.3	6	0	320.4	325.29	0.948598	0.998974	0.984967	-0.0363688	0.0140067	chr1:28618031-28621913
chr1	28622166	28642991	ENST00000373824	intron	1	-	20825	ENSG00000120656	TAF12	11545	protein_coding	1335	1	NM_005644.4	NM_005644	1	p35.3	6	0	180.25	203.9	0.786067	0.954487	0.884012	-0.0979446	0.0704755	chr1:28622166-28642991
chr1	28737148	28737657	ENST00000373812	intron	1	+	509	ENSG00000198492	YTHDF2	31675	protein_coding	2744	1	NM_016258.3	NM_016258	1	p35.3	5	0	342.71	367.25	0.873714	0.971523	0.933179	-0.0594652	0.0383436	chr1:28737148-28737657
chr1	28737683	28738258	ENST00000373812	intron	2	+	575	ENSG00000198492	YTHDF2	31675	protein_coding	2744	1	NM_016258.3	NM_016258	1	p35.3	5	0	329.15	336.27	0.929312	0.998927	0.978827	-0.0495146	0.0201007	chr1:28737683-28738258
chr1	28738339	28742402	ENST00000373812	intron	3	+	4063	ENSG00000198492	YTHDF2	31675	protein_coding	2744	1	NM_016258.3	NM_016258	1	p35.3	5	0	357.18	427.51	0.775943	0.884097	0.835489	-0.0595467	0.0486073	chr1:28738339-28742402
chr1	28743987	28768928	ENST00000373812	intron	4	+	24941	ENSG00000198492	YTHDF2	31675	protein_coding	2744	1	NM_016258.3	NM_016258	1	p35.3	5	1	368.42	444.44	0.768879	0.885702	0.828953	-0.0600739	0.0567491	chr1:28743987-28768928
chr1	29121849	29123855	ENST00000521452	intron	1	-	2006	ENSG00000253304	TMEM200B	33785	protein_coding	2468	1	NM_001003682.4	NM_001003682	1	p35.3	2	1	35.79	82.55	0.244967	0.642072	0.433555	-0.188588	0.208517	chr1:29121849-29123855
chr1	29149227	29150102	ENST00000373795	intron	5	-	875	ENSG00000116350	SRSF4	10786	protein_coding	2300	1	NM_005626.5	NM_005626	1	p35.3	6	1	285.74	329.67	0.808727	0.91901	0.866746	-0.0580189	0.0522648	chr1:29149227-29150102
chr1	29150193	29154695	ENST00000373795	intron	4	-	4502	ENSG00000116350	SRSF4	10786	protein_coding	2300	1	NM_005626.5	NM_005626	1	p35.3	6	0	335.64	371.77	0.863671	0.935461	0.902816	-0.0391457	0.0326447	chr1:29150193-29154695
chr1	29154911	29159373	ENST00000373795	intron	3	-	4462	ENSG00000116350	SRSF4	10786	protein_coding	2300	1	NM_005626.5	NM_005626	1	p35.3	6	0	333.53	347.66	0.866116	0.998904	0.959357	-0.0932412	0.0395476	chr1:29154911-29159373
chr1	29159487	29160374	ENST00000373795	intron	2	-	887	ENSG00000116350	SRSF4	10786	protein_coding	2300	1	NM_005626.5	NM_005626	1	p35.3	6	0	275.42	305.51	0.797775	0.971099	0.901509	-0.103734	0.0695898	chr1:29159487-29160374
chr1	29160518	29181645	ENST00000373795	intron	1	-	21127	ENSG00000116350	SRSF4	10786	protein_coding	2300	1	NM_005626.5	NM_005626	1	p35.3	6	0	241.38	278.88	0.751825	0.948421	0.865534	-0.113708	0.0828876	chr1:29160518-29181645
chr1	29236718	29255274	ENST00000373779	intron	1	+	18556	ENSG00000060656	PTPRU	9683	protein_coding	5573	1	NM_133178.4	NM_133178	1	p35.3	30	0	28.27	34.56	0.533422	0.974266	0.817998	-0.284576	0.156268	chr1:29236718-29255274
chr1	29255407	29258504	ENST00000373779	intron	2	+	3097	ENSG00000060656	PTPRU	9683	protein_coding	5573	1	NM_133178.4	NM_133178	1	p35.3	30	0	60.82	61.11	0.956875	0.998473	0.995254	-0.0383795	0.00321855	chr1:29255407-29258504
chr1	29258777	29259260	ENST00000373779	intron	3	+	483	ENSG00000060656	PTPRU	9683	protein_coding	5573	1	NM_133178.4	NM_133178	1	p35.3	30	0	47.55	47.89	0.940411	0.997913	0.9929	-0.0524894	0.00501278	chr1:29258777-29259260
chr1	29259343	29259448	ENST00000373779	intron	4	+	105	ENSG00000060656	PTPRU	9683	protein_coding	5573	1	NM_133178.4	NM_133178	1	p35.3	30	0	41.49	42.59	0.87519	0.997644	0.974172	-0.0989822	0.0234714	chr1:29259343-29259448
chr1	29259565	29259869	ENST00000373779	intron	5	+	304	ENSG00000060656	PTPRU	9683	protein_coding	5573	1	NM_133178.4	NM_133178	1	p35.3	30	0	36.05	36.19	0.94419	0.996067	0.996132	-0.0519414	-6.43563e-05	chr1:29259565-29259869
chr1	29260045	29260609	ENST00000373779	intron	6	+	564	ENSG00000060656	PTPRU	9683	protein_coding	5573	1	NM_133178.4	NM_133178	1	p35.3	30	0	43.78	46.21	0.774641	0.997126	0.947414	-0.172773	0.0497122	chr1:29260045-29260609
chr1	29260904	29275447	ENST00000373779	intron	7	+	14543	ENSG00000060656	PTPRU	9683	protein_coding	5573	1	NM_133178.4	NM_133178	1	p35.3	30	0	55.97	56.15	0.952999	0.998377	0.996794	-0.0437957	0.00158248	chr1:29260904-29275447
chr1	29275757	29279011	ENST00000373779	intron	8	+	3254	ENSG00000060656	PTPRU	9683	protein_coding	5573	1	NM_133178.4	NM_133178	1	p35.3	30	0	58.22	59.04	0.913753	0.998684	0.986111	-0.0723583	0.0125726	chr1:29275757-29279011
chr1	29279122	29279455	ENST00000373779	intron	9	+	333	ENSG00000060656	PTPRU	9683	protein_coding	5573	1	NM_133178.4	NM_133178	1	p35.3	30	0	81.12	81.45	0.961761	0.999034	0.995948	-0.0341874	0.00308522	chr1:29279122-29279455
chr1	29279658	29280038	ENST00000373779	intron	10	+	380	ENSG00000060656	PTPRU	9683	protein_coding	5573	1	NM_133178.4	NM_133178	1	p35.3	30	0	81.63	81.73	0.978928	0.997863	0.998776	-0.0198481	-0.000913526	chr1:29279658-29280038
chr1	29280142	29282675	ENST00000373779	intron	11	+	2533	ENSG00000060656	PTPRU	9683	protein_coding	5573	1	NM_133178.4	NM_133178	1	p35.3	30	0	65.12	72.88	0.752534	0.972629	0.893524	-0.14099	0.0791058	chr1:29280142-29282675
chr1	29282950	29283939	ENST00000373779	intron	12	+	989	ENSG00000060656	PTPRU	9683	protein_coding	5573	1	NM_133178.4	NM_133178	1	p35.3	30	0	64.66	67.26	0.839137	0.996799	0.961344	-0.122207	0.0354549	chr1:29282950-29283939
chr1	29283977	29284730	ENST00000373779	intron	13	+	753	ENSG00000060656	PTPRU	9683	protein_coding	5573	1	NM_133178.4	NM_133178	1	p35.3	30	0	69.48	70.01	0.948567	0.998617	0.99243	-0.043863	0.00618775	chr1:29283977-29284730
chr1	29284870	29291868	ENST00000373779	intron	14	+	6998	ENSG00000060656	PTPRU	9683	protein_coding	5573	1	NM_133178.4	NM_133178	1	p35.3	30	0	73.37	81.63	0.75483	0.977942	0.898812	-0.143982	0.0791305	chr1:29284870-29291868
chr1	29292027	29303854	ENST00000373779	intron	15	+	11827	ENSG00000060656	PTPRU	9683	protein_coding	5573	1	NM_133178.4	NM_133178	1	p35.3	30	0	67.93	68.66	0.931815	0.998349	0.989368	-0.0575527	0.00898068	chr1:29292027-29303854
chr1	29304046	29304773	ENST00000373779	intron	16	+	727	ENSG00000060656	PTPRU	9683	protein_coding	5573	1	NM_133178.4	NM_133178	1	p35.3	30	0	67.41	67.56	0.961915	0.99885	0.99778	-0.0358644	0.00107003	chr1:29304046-29304773
chr1	29304850	29305351	ENST00000373779	intron	17	+	501	ENSG00000060656	PTPRU	9683	protein_coding	5573	1	NM_133178.4	NM_133178	1	p35.3	30	0	81.86	82.23	0.965864	0.998299	0.9955	-0.0296369	0.00279889	chr1:29304850-29305351
chr1	29305429	29310743	ENST00000373779	intron	18	+	5314	ENSG00000060656	PTPRU	9683	protein_coding	5573	1	NM_133178.4	NM_133178	1	p35.3	30	0	70.84	71.4	0.950611	0.998812	0.992157	-0.0415457	0.00665552	chr1:29305429-29310743
chr1	29310781	29311455	ENST00000373779	intron	19	+	674	ENSG00000060656	PTPRU	9683	protein_coding	5573	1	NM_133178.4	NM_133178	1	p35.3	30	0	53.36	57.01	0.798803	0.993469	0.935976	-0.137173	0.0574932	chr1:29310781-29311455
chr1	29311554	29311642	ENST00000373779	intron	20	+	88	ENSG00000060656	PTPRU	9683	protein_coding	5573	1	NM_133178.4	NM_133178	1	p35.3	30	0	58.52	87.85	0.489855	0.826357	0.666135	-0.17628	0.160222	chr1:29311554-29311642
chr1	29311760	29312551	ENST00000373779	intron	21	+	791	ENSG00000060656	PTPRU	9683	protein_coding	5573	1	NM_133178.4	NM_133178	1	p35.3	30	0	71.05	71.21	0.951897	0.999242	0.997753	-0.0458563	0.00148881	chr1:29311760-29312551
chr1	29312707	29315371	ENST00000373779	intron	22	+	2664	ENSG00000060656	PTPRU	9683	protein_coding	5573	1	NM_133178.4	NM_133178	1	p35.3	30	0	54.25	55.71	0.892902	0.997842	0.973793	-0.0808905	0.0240487	chr1:29312707-29315371
chr1	29315508	29316001	ENST00000373779	intron	23	+	493	ENSG00000060656	PTPRU	9683	protein_coding	5573	1	NM_133178.4	NM_133178	1	p35.3	30	0	58.29	59.27	0.909299	0.998596	0.983465	-0.0741669	0.0151307	chr1:29315508-29316001
chr1	29316152	29317747	ENST00000373779	intron	24	+	1595	ENSG00000060656	PTPRU	9683	protein_coding	5573	1	NM_133178.4	NM_133178	1	p35.3	30	0	72.4	72.51	0.973645	0.997843	0.998483	-0.0248377	-0.000640135	chr1:29316152-29317747
chr1	29317922	29320684	ENST00000373779	intron	25	+	2762	ENSG00000060656	PTPRU	9683	protein_coding	5573	1	NM_133178.4	NM_133178	1	p35.3	30	0	69.49	71.6	0.875554	0.997888	0.970531	-0.0949768	0.0273573	chr1:29317922-29320684
chr1	29320826	29323370	ENST00000373779	intron	26	+	2544	ENSG00000060656	PTPRU	9683	protein_coding	5573	1	NM_133178.4	NM_133178	1	p35.3	30	0	40.74	44.27	0.722212	0.995526	0.920262	-0.19805	0.0752641	chr1:29320826-29323370
chr1	29323497	29323630	ENST00000373779	intron	27	+	133	ENSG00000060656	PTPRU	9683	protein_coding	5573	1	NM_133178.4	NM_133178	1	p35.3	30	0	51.03	53.55	0.812708	0.99776	0.952941	-0.140233	0.0448188	chr1:29323497-29323630
chr1	29323789	29325190	ENST00000373779	intron	28	+	1401	ENSG00000060656	PTPRU	9683	protein_coding	5573	1	NM_133178.4	NM_133178	1	p35.3	30	0	83.6	84.71	0.925642	0.999036	0.986896	-0.0612544	0.01214	chr1:29323789-29325190
chr1	29325327	29325598	ENST00000373779	intron	29	+	271	ENSG00000060656	PTPRU	9683	protein_coding	5573	1	NM_133178.4	NM_133178	1	p35.3	30	1	79.33	81.3	0.90365	0.997455	0.975769	-0.0721188	0.0216858	chr1:29325327-29325598
chr1	30733918	30735172	ENST00000294507	intron	7	-	1254	ENSG00000162511	LAPTM5	29612	protein_coding	2177	1	NM_006762.3	NM_006762	1	p35.2	8	1	NA	NA	NA	NA	NA	NA	NA	chr1:30733918-30735172
chr1	30735266	30737603	ENST00000294507	intron	6	-	2337	ENSG00000162511	LAPTM5	29612	protein_coding	2177	1	NM_006762.3	NM_006762	1	p35.2	8	0	NA	NA	NA	NA	NA	NA	NA	chr1:30735266-30737603
chr1	30737700	30738939	ENST00000294507	intron	5	-	1239	ENSG00000162511	LAPTM5	29612	protein_coding	2177	1	NM_006762.3	NM_006762	1	p35.2	8	0	NA	NA	NA	NA	NA	NA	NA	chr1:30737700-30738939
chr1	30739063	30739808	ENST00000294507	intron	4	-	745	ENSG00000162511	LAPTM5	29612	protein_coding	2177	1	NM_006762.3	NM_006762	1	p35.2	8	0	NA	NA	NA	NA	NA	NA	NA	chr1:30739063-30739808
chr1	30739938	30741639	ENST00000294507	intron	3	-	1701	ENSG00000162511	LAPTM5	29612	protein_coding	2177	1	NM_006762.3	NM_006762	1	p35.2	8	0	NA	NA	NA	NA	NA	NA	NA	chr1:30739938-30741639
chr1	30741717	30742455	ENST00000294507	intron	2	-	738	ENSG00000162511	LAPTM5	29612	protein_coding	2177	1	NM_006762.3	NM_006762	1	p35.2	8	0	NA	NA	NA	NA	NA	NA	NA	chr1:30741717-30742455
chr1	30742550	30757658	ENST00000294507	intron	1	-	15108	ENSG00000162511	LAPTM5	29612	protein_coding	2177	1	NM_006762.3	NM_006762	1	p35.2	8	0	NA	NA	NA	NA	NA	NA	NA	chr1:30742550-30757658
chr1	30873378	30874296	ENST00000339394	intron	4	-	918	ENSG00000162512	SDC3	10660	protein_coding	5246	1	NM_014654.4	NM_014654	1	p35.2	5	1	412.74	428.03	0.873492	0.999214	0.964278	-0.0907861	0.0349362	chr1:30873378-30874296
chr1	30874589	30876551	ENST00000339394	intron	3	-	1962	ENSG00000162512	SDC3	10660	protein_coding	5246	1	NM_014654.4	NM_014654	1	p35.2	5	0	777.07	780.84	0.983543	0.999516	0.995172	-0.0116288	0.00434428	chr1:30874589-30876551
chr1	30877166	30878622	ENST00000339394	intron	2	-	1456	ENSG00000162512	SDC3	10660	protein_coding	5246	1	NM_014654.4	NM_014654	1	p35.2	5	0	383.53	422.42	0.831128	0.963957	0.907935	-0.0768069	0.0560218	chr1:30877166-30878622
chr1	30878741	30908448	ENST00000339394	intron	1	-	29707	ENSG00000162512	SDC3	10660	protein_coding	5246	1	NM_014654.4	NM_014654	1	p35.2	5	0	134.78	137.99	0.908841	0.998847	0.976737	-0.0678962	0.0221097	chr1:30878741-30908448
chr1	31260122	31261528	ENST00000263694	intron	9	-	1406	ENSG00000060688	SNRNP40	30857	protein_coding	1615	1	NM_004814.3	NM_004814	1	p35.2	10	1	207.33	212.86	0.911191	0.999107	0.97402	-0.0628291	0.0250868	chr1:31260122-31261528
chr1	31261633	31267870	ENST00000263694	intron	8	-	6237	ENSG00000060688	SNRNP40	30857	protein_coding	1615	1	NM_004814.3	NM_004814	1	p35.2	10	0	212.82	221.05	0.903319	0.993786	0.962769	-0.0594497	0.0310176	chr1:31261633-31267870
chr1	31267933	31269157	ENST00000263694	intron	7	-	1224	ENSG00000060688	SNRNP40	30857	protein_coding	1615	1	NM_004814.3	NM_004814	1	p35.2	10	0	212.29	215.3	0.943302	0.999649	0.98602	-0.0427173	0.0136296	chr1:31267933-31269157
chr1	31269241	31271378	ENST00000263694	intron	6	-	2137	ENSG00000060688	SNRNP40	30857	protein_coding	1615	1	NM_004814.3	NM_004814	1	p35.2	10	0	235.12	240.71	0.923805	0.997511	0.976777	-0.0529724	0.0207344	chr1:31269241-31271378
chr1	31271500	31281373	ENST00000263694	intron	5	-	9873	ENSG00000060688	SNRNP40	30857	protein_coding	1615	1	NM_004814.3	NM_004814	1	p35.2	10	0	218.88	219.85	0.981167	0.999444	0.995588	-0.0144206	0.00385643	chr1:31271500-31281373
chr1	31281497	31289253	ENST00000263694	intron	4	-	7756	ENSG00000060688	SNRNP40	30857	protein_coding	1615	1	NM_004814.3	NM_004814	1	p35.2	10	0	244.14	248.71	0.943201	0.997153	0.981625	-0.0384238	0.0155283	chr1:31281497-31289253
chr1	31289420	31291912	ENST00000263694	intron	3	-	2492	ENSG00000060688	SNRNP40	30857	protein_coding	1615	1	NM_004814.3	NM_004814	1	p35.2	10	0	200.44	201.74	0.970213	0.999609	0.993556	-0.0233431	0.00605262	chr1:31289420-31291912
chr1	31292007	31293218	ENST00000263694	intron	2	-	1211	ENSG00000060688	SNRNP40	30857	protein_coding	1615	1	NM_004814.3	NM_004814	1	p35.2	10	0	223.63	224.86	0.975845	0.999294	0.99453	-0.0186852	0.00476371	chr1:31292007-31293218
chr1	31293349	31296610	ENST00000263694	intron	1	-	3261	ENSG00000060688	SNRNP40	30857	protein_coding	1615	1	NM_004814.3	NM_004814	1	p35.2	10	0	196.59	196.79	0.99155	0.999156	0.998984	-0.00743331	0.000172468	chr1:31293349-31296610
chr1	31365940	31367392	ENST00000373713	intron	3	-	1452	ENSG00000121769	FABP3	3557	protein_coding	1097	1	NM_004102.5	NM_004102	1	p35.2	4	1	126.56	138.52	0.365536	0.99059	0.913659	-0.548123	0.0769315	chr1:31365940-31367392
chr1	31367495	31369384	ENST00000373713	intron	2	-	1889	ENSG00000121769	FABP3	3557	protein_coding	1097	1	NM_004102.5	NM_004102	1	p35.2	4	0	140.86	157.25	0.38382	0.988817	0.895771	-0.511951	0.0930464	chr1:31367495-31369384
chr1	31369558	31372941	ENST00000373713	intron	1	-	3383	ENSG00000121769	FABP3	3557	protein_coding	1097	1	NM_004102.5	NM_004102	1	p35.2	4	0	118.63	129.26	0.491138	0.992745	0.917763	-0.426625	0.0749822	chr1:31369558-31372941
chr1	31413305	31423692	ENST00000373709	intron	1	+	10387	ENSG00000168528	SERINC2	23231	protein_coding	1900	1	NM_178865.5	NM_178865	1	p35.2	10	0	134.03	143.26	0.826623	0.994711	0.935572	-0.108949	0.059139	chr1:31413305-31423692
chr1	31423855	31424682	ENST00000373709	intron	2	+	827	ENSG00000168528	SERINC2	23231	protein_coding	1900	1	NM_178865.5	NM_178865	1	p35.2	10	0	174.18	175.88	0.950285	0.99952	0.990334	-0.0400492	0.00918601	chr1:31423855-31424682
chr1	31424874	31425329	ENST00000373709	intron	3	+	455	ENSG00000168528	SERINC2	23231	protein_coding	1900	1	NM_178865.5	NM_178865	1	p35.2	10	0	143.4	146.44	0.914456	0.998619	0.979241	-0.0647851	0.0193788	chr1:31424874-31425329
chr1	31425410	31425775	ENST00000373709	intron	4	+	365	ENSG00000168528	SERINC2	23231	protein_coding	1900	1	NM_178865.5	NM_178865	1	p35.2	10	0	189.1	191.47	0.943447	0.999134	0.987622	-0.0441749	0.0115116	chr1:31425410-31425775
chr1	31425914	31426653	ENST00000373709	intron	5	+	739	ENSG00000168528	SERINC2	23231	protein_coding	1900	1	NM_178865.5	NM_178865	1	p35.2	10	0	236.63	246.03	0.885081	0.998177	0.961793	-0.0767121	0.036384	chr1:31425914-31426653
chr1	31426824	31428977	ENST00000373709	intron	6	+	2153	ENSG00000168528	SERINC2	23231	protein_coding	1900	1	NM_178865.5	NM_178865	1	p35.2	10	0	316.1	328.6	0.90005	0.998158	0.96196	-0.0619101	0.0361987	chr1:31426824-31428977
chr1	31429069	31429396	ENST00000373709	intron	7	+	327	ENSG00000168528	SERINC2	23231	protein_coding	1900	1	NM_178865.5	NM_178865	1	p35.2	10	0	328.99	336.04	0.94039	0.999432	0.97902	-0.0386301	0.0204113	chr1:31429069-31429396
chr1	31429539	31432966	ENST00000373709	intron	8	+	3427	ENSG00000168528	SERINC2	23231	protein_coding	1900	1	NM_178865.5	NM_178865	1	p35.2	10	0	298.74	311.27	0.904859	0.992839	0.959746	-0.0548869	0.0330937	chr1:31429539-31432966
chr1	31433186	31434063	ENST00000373709	intron	9	+	877	ENSG00000168528	SERINC2	23231	protein_coding	1900	1	NM_178865.5	NM_178865	1	p35.2	10	1	237.67	241.3	0.952799	0.999084	0.984956	-0.0321579	0.0141273	chr1:31433186-31434063
chr1	31576596	31577133	ENST00000271064	intron	1	+	537	ENSG00000142910	TINAGL1	19168	protein_coding	2207	1	NM_022164.3	NM_022164	1	p35.2	12	0	NA	NA	NA	NA	NA	NA	NA	chr1:31576596-31577133
chr1	31577459	31579203	ENST00000271064	intron	2	+	1744	ENSG00000142910	TINAGL1	19168	protein_coding	2207	1	NM_022164.3	NM_022164	1	p35.2	12	0	96.12	109.95	0.661031	0.994894	0.874216	-0.213185	0.120679	chr1:31577459-31579203
chr1	31579268	31583148	ENST00000271064	intron	3	+	3880	ENSG00000142910	TINAGL1	19168	protein_coding	2207	1	NM_022164.3	NM_022164	1	p35.2	12	0	105.37	108.67	0.615411	0.999656	0.969633	-0.354221	0.0300229	chr1:31579268-31583148
chr1	31583242	31583460	ENST00000271064	intron	4	+	218	ENSG00000142910	TINAGL1	19168	protein_coding	2207	1	NM_022164.3	NM_022164	1	p35.2	12	0	131.58	136.82	0.7784	0.994644	0.961702	-0.183302	0.0329424	chr1:31583242-31583460
chr1	31583576	31584677	ENST00000271064	intron	5	+	1101	ENSG00000142910	TINAGL1	19168	protein_coding	2207	1	NM_022164.3	NM_022164	1	p35.2	12	0	NA	NA	NA	NA	NA	NA	NA	chr1:31583576-31584677
chr1	31584802	31584885	ENST00000271064	intron	6	+	83	ENSG00000142910	TINAGL1	19168	protein_coding	2207	1	NM_022164.3	NM_022164	1	p35.2	12	0	NA	NA	NA	NA	NA	NA	NA	chr1:31584802-31584885
chr1	31585037	31585150	ENST00000271064	intron	7	+	113	ENSG00000142910	TINAGL1	19168	protein_coding	2207	1	NM_022164.3	NM_022164	1	p35.2	12	0	NA	NA	NA	NA	NA	NA	NA	chr1:31585037-31585150
chr1	31585341	31585439	ENST00000271064	intron	8	+	98	ENSG00000142910	TINAGL1	19168	protein_coding	2207	1	NM_022164.3	NM_022164	1	p35.2	12	0	106.23	106.74	0.805246	0.998818	0.995222	-0.189976	0.003596	chr1:31585341-31585439
chr1	31585486	31585752	ENST00000271064	intron	9	+	266	ENSG00000142910	TINAGL1	19168	protein_coding	2207	1	NM_022164.3	NM_022164	1	p35.2	12	0	100.78	114.08	0.670796	0.990173	0.883415	-0.212619	0.106758	chr1:31585486-31585752
chr1	31585877	31586709	ENST00000271064	intron	10	+	832	ENSG00000142910	TINAGL1	19168	protein_coding	2207	1	NM_022164.3	NM_022164	1	p35.2	12	0	148.64	169	0.708888	0.986355	0.879527	-0.170639	0.106828	chr1:31585877-31586709
chr1	31586756	31586838	ENST00000271064	intron	11	+	82	ENSG00000142910	TINAGL1	19168	protein_coding	2207	1	NM_022164.3	NM_022164	1	p35.2	12	1	154.93	157.25	0.737114	0.999833	0.985246	-0.248132	0.0145862	chr1:31586756-31586838
chr1	31630843	31632494	ENST00000373703	intron	4	-	1651	ENSG00000162517	PEF1	30009	protein_coding	1614	1	NM_012392.4	NM_012392	1	p35.2	5	1	357.08	384.23	0.880754	0.965852	0.929339	-0.0485847	0.0365126	chr1:31630843-31632494
chr1	31632639	31633158	ENST00000373703	intron	3	-	519	ENSG00000162517	PEF1	30009	protein_coding	1614	1	NM_012392.4	NM_012392	1	p35.2	5	0	309.3	319.33	0.929135	0.991042	0.96859	-0.0394555	0.0224517	chr1:31632639-31633158
chr1	31633315	31635221	ENST00000373703	intron	2	-	1906	ENSG00000162517	PEF1	30009	protein_coding	1614	1	NM_012392.4	NM_012392	1	p35.2	5	0	293.47	312.97	0.883229	0.976102	0.937694	-0.0544646	0.0384087	chr1:31633315-31635221
chr1	31635523	31644840	ENST00000373703	intron	1	-	9317	ENSG00000162517	PEF1	30009	protein_coding	1614	1	NM_012392.4	NM_012392	1	p35.2	5	0	83.92	98.79	0.706213	0.953872	0.849479	-0.143265	0.104394	chr1:31635523-31644840
chr1	31652854	31653598	ENST00000373672	intron	70	-	744	ENSG00000084636	COL16A1	2193	protein_coding	5418	1	NM_001856.4	NM_001856	1	p35.2	71	1	1488.08	1518.32	0.951303	0.99715	0.980083	-0.0287798	0.0170663	chr1:31652854-31653598
chr1	31653677	31653866	ENST00000373672	intron	69	-	189	ENSG00000084636	COL16A1	2193	protein_coding	5418	1	NM_001856.4	NM_001856	1	p35.2	71	0	1981.18	2143.19	0.89553	0.947477	0.924407	-0.0288772	0.0230696	chr1:31653677-31653866
chr1	31654044	31654791	ENST00000373672	intron	68	-	747	ENSG00000084636	COL16A1	2193	protein_coding	5418	1	NM_001856.4	NM_001856	1	p35.2	71	0	1875.32	1938.85	0.922439	0.994774	0.967233	-0.044794	0.0275411	chr1:31654044-31654791
chr1	31654859	31655313	ENST00000373672	intron	67	-	454	ENSG00000084636	COL16A1	2193	protein_coding	5418	1	NM_001856.4	NM_001856	1	p35.2	71	0	1963.26	2005.4	0.9374	0.999547	0.978987	-0.0415863	0.0205598	chr1:31654859-31655313
chr1	31655503	31656399	ENST00000373672	intron	66	-	896	ENSG00000084636	COL16A1	2193	protein_coding	5418	1	NM_001856.4	NM_001856	1	p35.2	71	0	1548.96	1789.23	0.777365	0.936148	0.865713	-0.0883485	0.0704351	chr1:31655503-31656399
chr1	31656445	31657032	ENST00000373672	intron	65	-	587	ENSG00000084636	COL16A1	2193	protein_coding	5418	1	NM_001856.4	NM_001856	1	p35.2	71	0	1478.32	1624.48	0.811832	0.978818	0.910027	-0.0981946	0.0687911	chr1:31656445-31657032
chr1	31657069	31658487	ENST00000373672	intron	64	-	1418	ENSG00000084636	COL16A1	2193	protein_coding	5418	1	NM_001856.4	NM_001856	1	p35.2	71	0	1756.01	1820.6	0.913663	0.992217	0.964523	-0.0508597	0.0276942	chr1:31657069-31658487
chr1	31658578	31658913	ENST00000373672	intron	63	-	335	ENSG00000084636	COL16A1	2193	protein_coding	5418	1	NM_001856.4	NM_001856	1	p35.2	71	0	1551.19	1568.51	0.957927	0.999692	0.988958	-0.0310304	0.0107346	chr1:31658578-31658913
chr1	31658965	31660584	ENST00000373672	intron	62	-	1619	ENSG00000084636	COL16A1	2193	protein_coding	5418	1	NM_001856.4	NM_001856	1	p35.2	71	0	1558.84	1642.42	0.875593	0.992874	0.949112	-0.0735188	0.043762	chr1:31658965-31660584
chr1	31660639	31661065	ENST00000373672	intron	61	-	426	ENSG00000084636	COL16A1	2193	protein_coding	5418	1	NM_001856.4	NM_001856	1	p35.2	71	0	1610.75	1633.08	0.940407	0.999986	0.986326	-0.0459197	0.0136597	chr1:31660639-31661065
chr1	31661120	31661413	ENST00000373672	intron	60	-	293	ENSG00000084636	COL16A1	2193	protein_coding	5418	1	NM_001856.4	NM_001856	1	p35.2	71	0	1749.22	1765.22	0.950947	0.999994	0.990936	-0.0399885	0.00905842	chr1:31661120-31661413
chr1	31661459	31661659	ENST00000373672	intron	59	-	200	ENSG00000084636	COL16A1	2193	protein_coding	5418	1	NM_001856.4	NM_001856	1	p35.2	71	0	1898.84	1933.27	0.930786	0.999963	0.982191	-0.0514048	0.0177718	chr1:31661459-31661659
chr1	31661705	31662333	ENST00000373672	intron	58	-	628	ENSG00000084636	COL16A1	2193	protein_coding	5418	1	NM_001856.4	NM_001856	1	p35.2	71	0	1804.41	1879.68	0.849024	0.999498	0.959956	-0.110932	0.0395416	chr1:31661705-31662333
chr1	31662388	31662586	ENST00000373672	intron	57	-	198	ENSG00000084636	COL16A1	2193	protein_coding	5418	1	NM_001856.4	NM_001856	1	p35.2	71	0	1812.27	1909.99	0.885143	0.985833	0.948837	-0.0636949	0.0369958	chr1:31662388-31662586
chr1	31662659	31665171	ENST00000373672	intron	56	-	2512	ENSG00000084636	COL16A1	2193	protein_coding	5418	1	NM_001856.4	NM_001856	1	p35.2	71	0	1417.01	1742.85	0.712884	0.894988	0.813042	-0.100158	0.0819465	chr1:31662659-31665171
chr1	31665235	31665582	ENST00000373672	intron	55	-	347	ENSG00000084636	COL16A1	2193	protein_coding	5418	1	NM_001856.4	NM_001856	1	p35.2	71	0	1352.15	1446.58	0.865404	0.981886	0.934722	-0.0693178	0.0471645	chr1:31665235-31665582
chr1	31665619	31665881	ENST00000373672	intron	54	-	262	ENSG00000084636	COL16A1	2193	protein_coding	5418	1	NM_001856.4	NM_001856	1	p35.2	71	0	1407.12	1478.27	0.850172	0.998061	0.951869	-0.101698	0.0461917	chr1:31665619-31665881
chr1	31665936	31666036	ENST00000373672	intron	53	-	100	ENSG00000084636	COL16A1	2193	protein_coding	5418	1	NM_001856.4	NM_001856	1	p35.2	71	0	1941.93	1963.52	0.955312	0.999935	0.989004	-0.0336921	0.0109307	chr1:31665936-31666036
chr1	31666082	31667574	ENST00000373672	intron	52	-	1492	ENSG00000084636	COL16A1	2193	protein_coding	5418	1	NM_001856.4	NM_001856	1	p35.2	71	0	1824.11	1866.82	0.899232	0.99999	0.977122	-0.0778899	0.0228684	chr1:31666082-31667574
chr1	31667629	31668164	ENST00000373672	intron	51	-	535	ENSG00000084636	COL16A1	2193	protein_coding	5418	1	NM_001856.4	NM_001856	1	p35.2	71	0	1481.22	1496.75	0.969437	0.999145	0.989624	-0.0201869	0.00952045	chr1:31667629-31668164
chr1	31668219	31668801	ENST00000373672	intron	50	-	582	ENSG00000084636	COL16A1	2193	protein_coding	5418	1	NM_001856.4	NM_001856	1	p35.2	71	0	1203.26	1218.53	0.958599	0.999457	0.987469	-0.0288699	0.0119889	chr1:31668219-31668801
chr1	31668856	31670601	ENST00000373672	intron	49	-	1745	ENSG00000084636	COL16A1	2193	protein_coding	5418	1	NM_001856.4	NM_001856	1	p35.2	71	0	834.56	1540.14	0.345473	0.732912	0.541873	-0.1964	0.191039	chr1:31668856-31670601
chr1	31670647	31671614	ENST00000373672	intron	48	-	967	ENSG00000084636	COL16A1	2193	protein_coding	5418	1	NM_001856.4	NM_001856	1	p35.2	71	0	961.41	1634.63	0.389746	0.77599	0.588151	-0.198406	0.187838	chr1:31670647-31671614
chr1	31671660	31672415	ENST00000373672	intron	47	-	755	ENSG00000084636	COL16A1	2193	protein_coding	5418	1	NM_001856.4	NM_001856	1	p35.2	71	0	1697.58	1729.7	0.935787	0.999709	0.98143	-0.0456436	0.0182789	chr1:31671660-31672415
chr1	31672503	31672595	ENST00000373672	intron	46	-	92	ENSG00000084636	COL16A1	2193	protein_coding	5418	1	NM_001856.4	NM_001856	1	p35.2	71	0	1554.11	1566.89	0.980996	0.998338	0.991844	-0.0108475	0.00649433	chr1:31672503-31672595
chr1	31672638	31672723	ENST00000373672	intron	45	-	85	ENSG00000084636	COL16A1	2193	protein_coding	5418	1	NM_001856.4	NM_001856	1	p35.2	71	0	1223.49	1227.38	0.985225	0.999981	0.996831	-0.0116053	0.00315063	chr1:31672638-31672723
chr1	31672841	31675006	ENST00000373672	intron	44	-	2165	ENSG00000084636	COL16A1	2193	protein_coding	5418	1	NM_001856.4	NM_001856	1	p35.2	71	0	1420.68	1482.62	0.890154	0.994134	0.958223	-0.068069	0.0359116	chr1:31672841-31675006
chr1	31675040	31675257	ENST00000373672	intron	43	-	217	ENSG00000084636	COL16A1	2193	protein_coding	5418	1	NM_001856.4	NM_001856	1	p35.2	71	0	1740.84	1751.77	0.970688	0.999976	0.993761	-0.0230728	0.00621537	chr1:31675040-31675257
chr1	31675312	31679631	ENST00000373672	intron	42	-	4319	ENSG00000084636	COL16A1	2193	protein_coding	5418	1	NM_001856.4	NM_001856	1	p35.2	71	0	1594.52	1630.25	0.921499	0.999758	0.978083	-0.0565838	0.021675	chr1:31675312-31679631
chr1	31679686	31679803	ENST00000373672	intron	41	-	117	ENSG00000084636	COL16A1	2193	protein_coding	5418	1	NM_001856.4	NM_001856	1	p35.2	71	0	805.75	1542.68	0.346036	0.686438	0.522305	-0.176269	0.164132	chr1:31679686-31679803
chr1	31679852	31680041	ENST00000373672	intron	40	-	189	ENSG00000084636	COL16A1	2193	protein_coding	5418	1	NM_001856.4	NM_001856	1	p35.2	71	0	800.25	1544.15	0.351739	0.677134	0.518246	-0.166507	0.158888	chr1:31679852-31680041
chr1	31680102	31680904	ENST00000373672	intron	39	-	802	ENSG00000084636	COL16A1	2193	protein_coding	5418	1	NM_001856.4	NM_001856	1	p35.2	71	0	1446.33	1465.62	0.948084	0.999896	0.986838	-0.038754	0.0130576	chr1:31680102-31680904
chr1	31680932	31681022	ENST00000373672	intron	38	-	90	ENSG00000084636	COL16A1	2193	protein_coding	5418	1	NM_001856.4	NM_001856	1	p35.2	71	0	1738	1745.08	0.988245	0.999521	0.995943	-0.00769837	0.00357795	chr1:31680932-31681022
chr1	31681068	31682933	ENST00000373672	intron	37	-	1865	ENSG00000084636	COL16A1	2193	protein_coding	5418	1	NM_001856.4	NM_001856	1	p35.2	71	0	2186.51	2238.81	0.943106	0.995676	0.976639	-0.0335338	0.0190365	chr1:31681068-31682933
chr1	31683003	31683193	ENST00000373672	intron	36	-	190	ENSG00000084636	COL16A1	2193	protein_coding	5418	1	NM_001856.4	NM_001856	1	p35.2	71	0	1977.99	2009.64	0.916969	0.999998	0.984251	-0.067282	0.015747	chr1:31683003-31683193
chr1	31683248	31683333	ENST00000373672	intron	35	-	85	ENSG00000084636	COL16A1	2193	protein_coding	5418	1	NM_001856.4	NM_001856	1	p35.2	71	0	1398.53	1442	0.898454	0.999841	0.969854	-0.0714003	0.0299868	chr1:31683248-31683333
chr1	31683370	31683706	ENST00000373672	intron	34	-	336	ENSG00000084636	COL16A1	2193	protein_coding	5418	1	NM_001856.4	NM_001856	1	p35.2	71	0	1227.36	1359.51	0.735378	0.9936	0.902796	-0.167418	0.0908037	chr1:31683370-31683706
chr1	31683749	31683949	ENST00000373672	intron	33	-	200	ENSG00000084636	COL16A1	2193	protein_coding	5418	1	NM_001856.4	NM_001856	1	p35.2	71	0	1292	1447.21	0.740216	0.990059	0.892752	-0.152537	0.0973068	chr1:31683749-31683949
chr1	31684004	31684108	ENST00000373672	intron	32	-	104	ENSG00000084636	COL16A1	2193	protein_coding	5418	1	NM_001856.4	NM_001856	1	p35.2	71	0	1129.53	1230.64	0.853963	0.965756	0.917839	-0.0638761	0.0479162	chr1:31684004-31684108
chr1	31684232	31684522	ENST00000373672	intron	31	-	290	ENSG00000084636	COL16A1	2193	protein_coding	5418	1	NM_001856.4	NM_001856	1	p35.2	71	0	1394.85	1497.05	0.852146	0.984209	0.931732	-0.0795864	0.0524765	chr1:31684232-31684522
chr1	31684631	31684820	ENST00000373672	intron	30	-	189	ENSG00000084636	COL16A1	2193	protein_coding	5418	1	NM_001856.4	NM_001856	1	p35.2	71	0	1543.16	1561.41	0.953976	0.999946	0.988312	-0.0343357	0.0116346	chr1:31684631-31684820
chr1	31684857	31685638	ENST00000373672	intron	29	-	781	ENSG00000084636	COL16A1	2193	protein_coding	5418	1	NM_001856.4	NM_001856	1	p35.2	71	0	1589.63	1679.08	0.905926	0.975992	0.946727	-0.040801	0.0292654	chr1:31684857-31685638
chr1	31685771	31686090	ENST00000373672	intron	28	-	319	ENSG00000084636	COL16A1	2193	protein_coding	5418	1	NM_001856.4	NM_001856	1	p35.2	71	0	1442.03	1471.85	0.900963	0.999968	0.97974	-0.0787766	0.0202284	chr1:31685771-31686090
chr1	31686136	31686243	ENST00000373672	intron	27	-	107	ENSG00000084636	COL16A1	2193	protein_coding	5418	1	NM_001856.4	NM_001856	1	p35.2	71	0	1157.6	1173.29	0.95598	0.999624	0.986627	-0.0306478	0.0129965	chr1:31686136-31686243
chr1	31686280	31688466	ENST00000373672	intron	26	-	2186	ENSG00000084636	COL16A1	2193	protein_coding	5418	1	NM_001856.4	NM_001856	1	p35.2	71	0	1182.19	1400.68	0.705103	0.956695	0.844011	-0.138909	0.112684	chr1:31686280-31688466
chr1	31688503	31688860	ENST00000373672	intron	25	-	357	ENSG00000084636	COL16A1	2193	protein_coding	5418	1	NM_001856.4	NM_001856	1	p35.2	71	0	1225.33	1278.68	0.8872	0.995363	0.958277	-0.0710777	0.0370855	chr1:31688503-31688860
chr1	31688972	31689049	ENST00000373672	intron	24	-	77	ENSG00000084636	COL16A1	2193	protein_coding	5418	1	NM_001856.4	NM_001856	1	p35.2	71	0	1115.04	1338.68	0.618094	0.974729	0.83294	-0.214845	0.141789	chr1:31688972-31689049
chr1	31689086	31689740	ENST00000373672	intron	23	-	654	ENSG00000084636	COL16A1	2193	protein_coding	5418	1	NM_001856.4	NM_001856	1	p35.2	71	0	1343	1742.74	0.622392	0.893759	0.770626	-0.148234	0.123134	chr1:31689086-31689740
chr1	31689852	31690366	ENST00000373672	intron	22	-	514	ENSG00000084636	COL16A1	2193	protein_coding	5418	1	NM_001856.4	NM_001856	1	p35.2	71	0	1098.7	1145.01	0.843945	0.999962	0.959555	-0.11561	0.0404069	chr1:31689852-31690366
chr1	31690394	31690528	ENST00000373672	intron	21	-	134	ENSG00000084636	COL16A1	2193	protein_coding	5418	1	NM_001856.4	NM_001856	1	p35.2	71	0	1287.56	1493.01	0.767565	0.944447	0.862392	-0.094827	0.0820546	chr1:31690394-31690528
chr1	31690574	31691187	ENST00000373672	intron	20	-	613	ENSG00000084636	COL16A1	2193	protein_coding	5418	1	NM_001856.4	NM_001856	1	p35.2	71	0	1785.66	2001.41	0.829994	0.946784	0.892201	-0.0622072	0.0545826	chr1:31690574-31691187
chr1	31691227	31691416	ENST00000373672	intron	19	-	189	ENSG00000084636	COL16A1	2193	protein_coding	5418	1	NM_001856.4	NM_001856	1	p35.2	71	0	1954.05	2117.44	0.861718	0.968713	0.922836	-0.0611179	0.0458766	chr1:31691227-31691416
chr1	31691513	31691597	ENST00000373672	intron	18	-	84	ENSG00000084636	COL16A1	2193	protein_coding	5418	1	NM_001856.4	NM_001856	1	p35.2	71	0	1791.01	2108	0.786359	0.906872	0.849625	-0.0632663	0.0572463	chr1:31691513-31691597
chr1	31691643	31692004	ENST00000373672	intron	17	-	361	ENSG00000084636	COL16A1	2193	protein_coding	5418	1	NM_001856.4	NM_001856	1	p35.2	71	0	1745.56	1752.7	0.986159	0.999812	0.995926	-0.00976766	0.00388553	chr1:31691643-31692004
chr1	31692068	31692473	ENST00000373672	intron	16	-	405	ENSG00000084636	COL16A1	2193	protein_coding	5418	1	NM_001856.4	NM_001856	1	p35.2	71	0	1795.81	1842.18	0.899516	0.999872	0.974829	-0.075313	0.0250434	chr1:31692068-31692473
chr1	31692510	31692597	ENST00000373672	intron	15	-	87	ENSG00000084636	COL16A1	2193	protein_coding	5418	1	NM_001856.4	NM_001856	1	p35.2	71	0	1714.59	1745.89	0.960016	0.995823	0.982072	-0.0220561	0.0137505	chr1:31692510-31692597
chr1	31692643	31692766	ENST00000373672	intron	14	-	123	ENSG00000084636	COL16A1	2193	protein_coding	5418	1	NM_001856.4	NM_001856	1	p35.2	71	0	1587.89	1648.22	0.93697	0.98475	0.963397	-0.0264272	0.0213531	chr1:31692643-31692766
chr1	31692809	31693091	ENST00000373672	intron	13	-	282	ENSG00000084636	COL16A1	2193	protein_coding	5418	1	NM_001856.4	NM_001856	1	p35.2	71	0	1453.99	1474.23	0.955617	0.999764	0.986271	-0.0306534	0.0134936	chr1:31692809-31693091
chr1	31693155	31694143	ENST00000373672	intron	12	-	988	ENSG00000084636	COL16A1	2193	protein_coding	5418	1	NM_001856.4	NM_001856	1	p35.2	71	0	1409.04	1445.22	0.939606	0.995416	0.974966	-0.0353599	0.0204499	chr1:31693155-31694143
chr1	31694171	31695185	ENST00000373672	intron	11	-	1014	ENSG00000084636	COL16A1	2193	protein_coding	5418	1	NM_001856.4	NM_001856	1	p35.2	71	0	1296.15	1383.08	0.885061	0.973695	0.937148	-0.0520864	0.0365473	chr1:31694171-31695185
chr1	31695222	31695760	ENST00000373672	intron	10	-	538	ENSG00000084636	COL16A1	2193	protein_coding	5418	1	NM_001856.4	NM_001856	1	p35.2	71	0	1390.74	1403.08	0.974012	0.999309	0.991205	-0.017193	0.00810368	chr1:31695222-31695760
chr1	31695788	31696087	ENST00000373672	intron	9	-	299	ENSG00000084636	COL16A1	2193	protein_coding	5418	1	NM_001856.4	NM_001856	1	p35.2	71	0	1392.44	1424.95	0.93058	0.998598	0.977185	-0.046605	0.0214127	chr1:31695788-31696087
chr1	31696142	31696962	ENST00000373672	intron	8	-	820	ENSG00000084636	COL16A1	2193	protein_coding	5418	1	NM_001856.4	NM_001856	1	p35.2	71	0	1179.88	1191.9	0.969768	0.999294	0.989915	-0.0201471	0.00937909	chr1:31696142-31696962
chr1	31697089	31697219	ENST00000373672	intron	7	-	130	ENSG00000084636	COL16A1	2193	protein_coding	5418	1	NM_001856.4	NM_001856	1	p35.2	71	0	884.23	888.11	0.97279	0.999992	0.995631	-0.0228412	0.00436133	chr1:31697089-31697219
chr1	31697301	31697905	ENST00000373672	intron	6	-	604	ENSG00000084636	COL16A1	2193	protein_coding	5418	1	NM_001856.4	NM_001856	1	p35.2	71	0	1007.47	1040.68	0.92148	0.993974	0.968088	-0.046608	0.0258856	chr1:31697301-31697905
chr1	31698173	31698482	ENST00000373672	intron	5	-	309	ENSG00000084636	COL16A1	2193	protein_coding	5418	1	NM_001856.4	NM_001856	1	p35.2	71	0	864.51	923.58	0.85529	0.987732	0.936042	-0.0807528	0.0516896	chr1:31698173-31698482
chr1	31698607	31699812	ENST00000373672	intron	4	-	1205	ENSG00000084636	COL16A1	2193	protein_coding	5418	1	NM_001856.4	NM_001856	1	p35.2	71	0	1201.29	1361.6	0.785179	0.954071	0.882264	-0.0970849	0.0718079	chr1:31698607-31699812
chr1	31699931	31700040	ENST00000373672	intron	3	-	109	ENSG00000084636	COL16A1	2193	protein_coding	5418	1	NM_001856.4	NM_001856	1	p35.2	71	0	1500.47	1560.29	0.922209	0.98568	0.961661	-0.0394516	0.0240192	chr1:31699931-31700040
chr1	31700116	31702120	ENST00000373672	intron	2	-	2004	ENSG00000084636	COL16A1	2193	protein_coding	5418	1	NM_001856.4	NM_001856	1	p35.2	71	0	1313.45	1401.62	0.902657	0.963226	0.937094	-0.0344373	0.026132	chr1:31700116-31702120
chr1	31702228	31703836	ENST00000373672	intron	1	-	1608	ENSG00000084636	COL16A1	2193	protein_coding	5418	1	NM_001856.4	NM_001856	1	p35.2	71	0	934.78	1024.62	0.859485	0.953966	0.912319	-0.0528336	0.0416474	chr1:31702228-31703836
chr1	31727606	31728024	ENST00000373658	intron	32	-	418	ENSG00000121753	ADGRB2	944	protein_coding	5708	1	NM_001364857.2	NM_001364857	1	p35.2	33	1	36.84	57.37	0.441094	0.808358	0.642147	-0.201054	0.166211	chr1:31727606-31728024
chr1	31728082	31728181	ENST00000373658	intron	31	-	99	ENSG00000121753	ADGRB2	944	protein_coding	5708	1	NM_001364857.2	NM_001364857	1	p35.2	33	0	36.48	48.53	0.536043	0.904524	0.7517	-0.215657	0.152824	chr1:31728082-31728181
chr1	31728281	31728597	ENST00000373658	intron	30	-	316	ENSG00000121753	ADGRB2	944	protein_coding	5708	1	NM_001364857.2	NM_001364857	1	p35.2	33	0	39.26	50.85	0.613276	0.893592	0.772075	-0.158799	0.121517	chr1:31728281-31728597
chr1	31728634	31730799	ENST00000373658	intron	29	-	2165	ENSG00000121753	ADGRB2	944	protein_coding	5708	1	NM_001364857.2	NM_001364857	1	p35.2	33	0	50.42	51.84	0.87194	0.99819	0.972608	-0.100668	0.0255815	chr1:31728634-31730799
chr1	31731420	31732114	ENST00000373658	intron	28	-	694	ENSG00000121753	ADGRB2	944	protein_coding	5708	1	NM_001364857.2	NM_001364857	1	p35.2	33	0	41.73	45.18	0.759179	0.994522	0.923639	-0.16446	0.0708829	chr1:31731420-31732114
chr1	31732155	31732516	ENST00000373658	intron	27	-	361	ENSG00000121753	ADGRB2	944	protein_coding	5708	1	NM_001364857.2	NM_001364857	1	p35.2	33	0	33.78	34.11	0.921846	0.997413	0.990325	-0.0684797	0.00708779	chr1:31732155-31732516
chr1	31732613	31732971	ENST00000373658	intron	26	-	358	ENSG00000121753	ADGRB2	944	protein_coding	5708	1	NM_001364857.2	NM_001364857	1	p35.2	33	0	27.68	29.84	0.740852	0.995033	0.927614	-0.186762	0.0674191	chr1:31732613-31732971
chr1	31733144	31735182	ENST00000373658	intron	25	-	2038	ENSG00000121753	ADGRB2	944	protein_coding	5708	1	NM_001364857.2	NM_001364857	1	p35.2	33	0	NA	NA	NA	NA	NA	NA	NA	chr1:31733144-31735182
chr1	31735282	31735579	ENST00000373658	intron	24	-	297	ENSG00000121753	ADGRB2	944	protein_coding	5708	1	NM_001364857.2	NM_001364857	1	p35.2	33	0	9.63	31.42	0.119868	0.538935	0.306493	-0.186625	0.232442	chr1:31735282-31735579
chr1	31735666	31735826	ENST00000373658	intron	23	-	160	ENSG00000121753	ADGRB2	944	protein_coding	5708	1	NM_001364857.2	NM_001364857	1	p35.2	33	0	32.97	33.9	0.885097	0.995596	0.972566	-0.0874697	0.0230297	chr1:31735666-31735826
chr1	31735894	31736320	ENST00000373658	intron	22	-	426	ENSG00000121753	ADGRB2	944	protein_coding	5708	1	NM_001364857.2	NM_001364857	1	p35.2	33	0	29.79	30.21	0.910387	0.996063	0.986097	-0.0757108	0.00996553	chr1:31735894-31736320
chr1	31736391	31736572	ENST00000373658	intron	21	-	181	ENSG00000121753	ADGRB2	944	protein_coding	5708	1	NM_001364857.2	NM_001364857	1	p35.2	33	0	19.82	25.25	0.505472	0.961934	0.78495	-0.279479	0.176983	chr1:31736391-31736572
chr1	31736724	31737428	ENST00000373658	intron	20	-	704	ENSG00000121753	ADGRB2	944	protein_coding	5708	1	NM_001364857.2	NM_001364857	1	p35.2	33	0	31.53	34.82	0.708702	0.992986	0.905514	-0.196812	0.087472	chr1:31736724-31737428
chr1	31737532	31737651	ENST00000373658	intron	19	-	119	ENSG00000121753	ADGRB2	944	protein_coding	5708	1	NM_001364857.2	NM_001364857	1	p35.2	33	0	31.74	34	0.732046	0.997092	0.933529	-0.201483	0.063563	chr1:31737532-31737651
chr1	31737756	31738199	ENST00000373658	intron	18	-	443	ENSG00000121753	ADGRB2	944	protein_coding	5708	1	NM_001364857.2	NM_001364857	1	p35.2	33	0	31.67	31.73	0.955594	0.994416	0.998109	-0.0425147	-0.00369337	chr1:31737756-31738199
chr1	31738327	31738586	ENST00000373658	intron	17	-	259	ENSG00000121753	ADGRB2	944	protein_coding	5708	1	NM_001364857.2	NM_001364857	1	p35.2	33	0	36.95	37.12	0.949279	0.996301	0.99542	-0.0461417	0.00088122	chr1:31738327-31738586
chr1	31738631	31738831	ENST00000373658	intron	16	-	200	ENSG00000121753	ADGRB2	944	protein_coding	5708	1	NM_001364857.2	NM_001364857	1	p35.2	33	0	31.68	32.07	0.925453	0.995831	0.987839	-0.0623858	0.007992	chr1:31738631-31738831
chr1	31738938	31739307	ENST00000373658	intron	15	-	369	ENSG00000121753	ADGRB2	944	protein_coding	5708	1	NM_001364857.2	NM_001364857	1	p35.2	33	0	39.67	40.26	0.912992	0.998593	0.985345	-0.0723534	0.0132477	chr1:31738938-31739307
chr1	31739636	31739925	ENST00000373658	intron	14	-	289	ENSG00000121753	ADGRB2	944	protein_coding	5708	1	NM_001364857.2	NM_001364857	1	p35.2	33	0	27.16	27.96	0.865758	0.995143	0.971388	-0.10563	0.0237549	chr1:31739636-31739925
chr1	31740035	31740109	ENST00000373658	intron	13	-	74	ENSG00000121753	ADGRB2	944	protein_coding	5708	1	NM_001364857.2	NM_001364857	1	p35.2	33	0	17.81	21.18	0.520116	0.992218	0.840888	-0.320772	0.151331	chr1:31740035-31740109
chr1	31740179	31740346	ENST00000373658	intron	12	-	167	ENSG00000121753	ADGRB2	944	protein_coding	5708	1	NM_001364857.2	NM_001364857	1	p35.2	33	0	20.08	23.53	0.537273	0.99201	0.853379	-0.316106	0.138632	chr1:31740179-31740346
chr1	31740542	31741372	ENST00000373658	intron	11	-	830	ENSG00000121753	ADGRB2	944	protein_coding	5708	1	NM_001364857.2	NM_001364857	1	p35.2	33	0	31.05	32.4	0.831683	0.996042	0.958333	-0.12665	0.0377085	chr1:31740542-31741372
chr1	31741480	31741623	ENST00000373658	intron	10	-	143	ENSG00000121753	ADGRB2	944	protein_coding	5708	1	NM_001364857.2	NM_001364857	1	p35.2	33	0	30.26	30.81	0.895071	0.997791	0.982149	-0.0870779	0.0156426	chr1:31741480-31741623
chr1	31741726	31741799	ENST00000373658	intron	9	-	73	ENSG00000121753	ADGRB2	944	protein_coding	5708	1	NM_001364857.2	NM_001364857	1	p35.2	33	0	35.41	35.74	0.924499	0.997816	0.990767	-0.0662678	0.0070498	chr1:31741726-31741799
chr1	31741968	31742052	ENST00000373658	intron	8	-	84	ENSG00000121753	ADGRB2	944	protein_coding	5708	1	NM_001364857.2	NM_001364857	1	p35.2	33	0	19.92	20.08	0.910642	0.992582	0.992032	-0.0813897	0.000549771	chr1:31741968-31742052
chr1	31742218	31742837	ENST00000373658	intron	7	-	619	ENSG00000121753	ADGRB2	944	protein_coding	5708	1	NM_001364857.2	NM_001364857	1	p35.2	33	0	10.93	21.77	0.22973	0.787024	0.502067	-0.272337	0.284957	chr1:31742218-31742837
chr1	31743003	31744192	ENST00000373658	intron	6	-	1189	ENSG00000121753	ADGRB2	944	protein_coding	5708	1	NM_001364857.2	NM_001364857	1	p35.2	33	0	10.78	21.25	0.221681	0.791934	0.507294	-0.285613	0.28464	chr1:31743003-31744192
chr1	31744358	31744647	ENST00000373658	intron	5	-	289	ENSG00000121753	ADGRB2	944	protein_coding	5708	1	NM_001364857.2	NM_001364857	1	p35.2	33	0	22.82	24.44	0.753553	0.996284	0.933715	-0.180163	0.0625687	chr1:31744358-31744647
chr1	31744732	31755998	ENST00000373658	intron	4	-	11266	ENSG00000121753	ADGRB2	944	protein_coding	5708	1	NM_001364857.2	NM_001364857	1	p35.2	33	0	26.32	28.97	0.713834	0.990498	0.908526	-0.194692	0.081972	chr1:31744732-31755998
chr1	31756816	31757200	ENST00000373658	intron	3	-	384	ENSG00000121753	ADGRB2	944	protein_coding	5708	1	NM_001364857.2	NM_001364857	1	p35.2	33	0	NA	NA	NA	NA	NA	NA	NA	chr1:31756816-31757200
chr1	31757282	31757381	ENST00000373658	intron	2	-	99	ENSG00000121753	ADGRB2	944	protein_coding	5708	1	NM_001364857.2	NM_001364857	1	p35.2	33	0	NA	NA	NA	NA	NA	NA	NA	chr1:31757282-31757381
chr1	31757512	31763883	ENST00000373658	intron	1	-	6371	ENSG00000121753	ADGRB2	944	protein_coding	5708	1	NM_001364857.2	NM_001364857	1	p35.2	33	0	NA	NA	NA	NA	NA	NA	NA	chr1:31757512-31763883
chr1	31791292	31792214	ENST00000360482	intron	15	-	922	ENSG00000134668	SPOCD1	26338	protein_coding	3933	1	NM_144569.7	NM_144569	1	p35.2	16	1	5.48	394.67	0.00178488	0.0400763	0.013885	-0.0121001	0.0261913	chr1:31791292-31792214
chr1	31792402	31792677	ENST00000360482	intron	14	-	275	ENSG00000134668	SPOCD1	26338	protein_coding	3933	1	NM_144569.7	NM_144569	1	p35.2	16	0	190.7	329.36	0.434623	0.714545	0.579002	-0.144378	0.135544	chr1:31792402-31792677
chr1	31792768	31793277	ENST00000360482	intron	13	-	509	ENSG00000134668	SPOCD1	26338	protein_coding	3933	1	NM_144569.7	NM_144569	1	p35.2	16	0	224.42	381.32	0.412102	0.742785	0.588535	-0.176433	0.15425	chr1:31792768-31793277
chr1	31793429	31793746	ENST00000360482	intron	12	-	317	ENSG00000134668	SPOCD1	26338	protein_coding	3933	1	NM_144569.7	NM_144569	1	p35.2	16	0	197.52	375.73	0.393804	0.661106	0.525697	-0.131893	0.135409	chr1:31793429-31793746
chr1	31793898	31794123	ENST00000360482	intron	11	-	225	ENSG00000134668	SPOCD1	26338	protein_coding	3933	1	NM_144569.7	NM_144569	1	p35.2	16	0	211.58	276.36	0.595556	0.898494	0.765596	-0.17004	0.132898	chr1:31793898-31794123
chr1	31794236	31796589	ENST00000360482	intron	10	-	2353	ENSG00000134668	SPOCD1	26338	protein_coding	3933	1	NM_144569.7	NM_144569	1	p35.2	16	0	170.58	428.96	0.290902	0.52838	0.397659	-0.106757	0.130721	chr1:31794236-31796589
chr1	31796716	31798206	ENST00000360482	intron	9	-	1490	ENSG00000134668	SPOCD1	26338	protein_coding	3933	1	NM_144569.7	NM_144569	1	p35.2	16	0	232.51	328.66	0.610225	0.807831	0.707448	-0.0972232	0.100383	chr1:31796716-31798206
chr1	31798324	31798441	ENST00000360482	intron	8	-	117	ENSG00000134668	SPOCD1	26338	protein_coding	3933	1	NM_144569.7	NM_144569	1	p35.2	16	0	257.16	286.63	0.792127	0.970328	0.897185	-0.105058	0.0731439	chr1:31798324-31798441
chr1	31798602	31799400	ENST00000360482	intron	7	-	798	ENSG00000134668	SPOCD1	26338	protein_coding	3933	1	NM_144569.7	NM_144569	1	p35.2	16	0	2.85	281.41	0.00018232	0.0543456	0.0101276	-0.00994525	0.044218	chr1:31798602-31799400
chr1	31799486	31799808	ENST00000360482	intron	6	-	322	ENSG00000134668	SPOCD1	26338	protein_coding	3933	1	NM_144569.7	NM_144569	1	p35.2	16	0	NA	NA	NA	NA	NA	NA	NA	chr1:31799486-31799808
chr1	31799864	31800015	ENST00000360482	intron	5	-	151	ENSG00000134668	SPOCD1	26338	protein_coding	3933	1	NM_144569.7	NM_144569	1	p35.2	16	0	NA	NA	NA	NA	NA	NA	NA	chr1:31799864-31800015
chr1	31800142	31800440	ENST00000360482	intron	4	-	298	ENSG00000134668	SPOCD1	26338	protein_coding	3933	1	NM_144569.7	NM_144569	1	p35.2	16	0	NA	NA	NA	NA	NA	NA	NA	chr1:31800142-31800440
chr1	31800618	31801663	ENST00000360482	intron	3	-	1045	ENSG00000134668	SPOCD1	26338	protein_coding	3933	1	NM_144569.7	NM_144569	1	p35.2	16	0	NA	NA	NA	NA	NA	NA	NA	chr1:31800618-31801663
chr1	31801706	31813950	ENST00000360482	intron	2	-	12244	ENSG00000134668	SPOCD1	26338	protein_coding	3933	1	NM_144569.7	NM_144569	1	p35.2	16	0	NA	NA	NA	NA	NA	NA	NA	chr1:31801706-31813950
chr1	31815373	31815960	ENST00000360482	intron	1	-	587	ENSG00000134668	SPOCD1	26338	protein_coding	3933	1	NM_144569.7	NM_144569	1	p35.2	16	0	NA	NA	NA	NA	NA	NA	NA	chr1:31815373-31815960
chr1	31908961	31910037	ENST00000647444	intron	5	-	1076	ENSG00000184007	PTP4A2	9635	protein_coding	3910	1	NM_080391.4	NM_080391	1	p35.2	6	1	1481.68	1629.25	0.874305	0.940542	0.909425	-0.0351195	0.0311172	chr1:31908961-31910037
chr1	31910113	31911695	ENST00000647444	intron	4	-	1582	ENSG00000184007	PTP4A2	9635	protein_coding	3910	1	NM_080391.4	NM_080391	1	p35.2	6	0	1401.74	1531.7	0.872104	0.951113	0.915153	-0.0430489	0.0359597	chr1:31910113-31911695
chr1	31911827	31915894	ENST00000647444	intron	3	-	4067	ENSG00000184007	PTP4A2	9635	protein_coding	3910	1	NM_080391.4	NM_080391	1	p35.2	6	0	1433.26	1654.88	0.837867	0.893324	0.866081	-0.0282144	0.0272436	chr1:31911827-31915894
chr1	31915988	31918969	ENST00000647444	intron	2	-	2981	ENSG00000184007	PTP4A2	9635	protein_coding	3910	1	NM_080391.4	NM_080391	1	p35.2	6	0	1177.7	1320.15	0.850867	0.928266	0.892096	-0.0412288	0.0361708	chr1:31915988-31918969
chr1	31919659	31937986	ENST00000647444	intron	1	-	18327	ENSG00000184007	PTP4A2	9635	protein_coding	3910	1	NM_080391.4	NM_080391	1	p35.2	6	0	774.95	835.59	0.884447	0.962183	0.927429	-0.0429819	0.0347544	chr1:31919659-31937986
chr1	32014378	32030297	ENST00000327300	intron	1	+	15919	ENSG00000121774	KHDRBS1	18116	protein_coding	2713	1	NM_006559.3	NM_006559	1	p35.2	9	0	703.68	742.34	0.897798	0.980989	0.947921	-0.0501234	0.0330676	chr1:32014378-32030297
chr1	32030423	32031523	ENST00000327300	intron	2	+	1100	ENSG00000121774	KHDRBS1	18116	protein_coding	2713	1	NM_006559.3	NM_006559	1	p35.2	9	0	834.16	896.42	0.901432	0.953641	0.930546	-0.0291142	0.0230954	chr1:32030423-32031523
chr1	32031641	32033187	ENST00000327300	intron	3	+	1546	ENSG00000121774	KHDRBS1	18116	protein_coding	2713	1	NM_006559.3	NM_006559	1	p35.2	9	0	901.58	966.41	0.889717	0.965127	0.932917	-0.0431999	0.0322105	chr1:32031641-32033187
chr1	32033335	32036909	ENST00000327300	intron	4	+	3574	ENSG00000121774	KHDRBS1	18116	protein_coding	2713	1	NM_006559.3	NM_006559	1	p35.2	9	0	764.03	811.84	0.812814	0.996561	0.941109	-0.128295	0.0554514	chr1:32033335-32036909
chr1	32037044	32037834	ENST00000327300	intron	5	+	790	ENSG00000121774	KHDRBS1	18116	protein_coding	2713	1	NM_006559.3	NM_006559	1	p35.2	9	0	811.15	888.4	0.748975	0.995702	0.913046	-0.164071	0.0826561	chr1:32037044-32037834
chr1	32038037	32038551	ENST00000327300	intron	6	+	514	ENSG00000121774	KHDRBS1	18116	protein_coding	2713	1	NM_006559.3	NM_006559	1	p35.2	9	0	896.51	945.14	0.863699	0.995334	0.948547	-0.0848487	0.0467867	chr1:32038037-32038551
chr1	32038620	32039514	ENST00000327300	intron	7	+	894	ENSG00000121774	KHDRBS1	18116	protein_coding	2713	1	NM_006559.3	NM_006559	1	p35.2	9	0	886.93	961.6	0.749532	0.998054	0.922348	-0.172816	0.0757057	chr1:32038620-32039514
chr1	32039574	32042526	ENST00000327300	intron	8	+	2952	ENSG00000121774	KHDRBS1	18116	protein_coding	2713	1	NM_006559.3	NM_006559	1	p35.2	9	1	824.99	858.26	0.876875	0.998566	0.961236	-0.0843609	0.0373302	chr1:32039574-32042526
chr1	32073052	32074950	ENST00000336294	intron	1	+	1898	ENSG00000121775	TMEM39B	25510	protein_coding	1778	1	NM_018056.4	NM_001319677	1	p35.2	9	0	80.34	98.11	0.637835	0.947655	0.818877	-0.181042	0.128779	chr1:32073052-32074950
chr1	32075078	32075602	ENST00000336294	intron	2	+	524	ENSG00000121775	TMEM39B	25510	protein_coding	1778	1	NM_018056.4	NM_001319677	1	p35.2	9	0	126.22	134.22	0.837194	0.991737	0.940396	-0.103203	0.0513404	chr1:32075078-32075602
chr1	32075823	32076762	ENST00000336294	intron	3	+	939	ENSG00000121775	TMEM39B	25510	protein_coding	1778	1	NM_018056.4	NM_001319677	1	p35.2	9	0	74.77	120.81	0.481976	0.748535	0.618906	-0.13693	0.129629	chr1:32075823-32076762
chr1	32076847	32077163	ENST00000336294	intron	4	+	316	ENSG00000121775	TMEM39B	25510	protein_coding	1778	1	NM_018056.4	NM_001319677	1	p35.2	9	0	66	74.56	0.685458	0.984848	0.885193	-0.199735	0.099655	chr1:32076847-32077163
chr1	32077319	32091674	ENST00000336294	intron	5	+	14355	ENSG00000121775	TMEM39B	25510	protein_coding	1778	1	NM_018056.4	NM_001319677	1	p35.2	9	0	51.32	85.89	0.432353	0.752567	0.597508	-0.165155	0.155059	chr1:32077319-32091674
chr1	32092012	32094783	ENST00000336294	intron	6	+	2771	ENSG00000121775	TMEM39B	25510	protein_coding	1778	1	NM_018056.4	NM_001319677	1	p35.2	9	0	88.68	89.6	0.944764	0.999169	0.989732	-0.0449686	0.00943712	chr1:32092012-32094783
chr1	32094972	32100441	ENST00000336294	intron	7	+	5469	ENSG00000121775	TMEM39B	25510	protein_coding	1778	1	NM_018056.4	NM_001319677	1	p35.2	9	0	95.51	103.15	0.826953	0.980438	0.925933	-0.09898	0.054505	chr1:32094972-32100441
chr1	32100563	32102430	ENST00000336294	intron	8	+	1867	ENSG00000121775	TMEM39B	25510	protein_coding	1778	1	NM_018056.4	NM_001319677	1	p35.2	9	1	103.4	127.6	0.647383	0.925302	0.810345	-0.162962	0.114957	chr1:32100563-32102430
chr1	32179777	32180313	ENST00000373610	intron	1	+	536	ENSG00000084652	TXLNA	30685	protein_coding	4865	1	NM_175852.4	NM_175852	1	p35.2	11	0	144.74	393.38	0.273038	0.472639	0.367939	-0.0949013	0.104699	chr1:32179777-32180313
chr1	32180515	32181241	ENST00000373610	intron	2	+	726	ENSG00000084652	TXLNA	30685	protein_coding	4865	1	NM_175852.4	NM_175852	1	p35.2	11	0	289.58	297.25	0.915758	0.998345	0.974197	-0.0584384	0.024148	chr1:32180515-32181241
chr1	32181578	32184524	ENST00000373610	intron	3	+	2946	ENSG00000084652	TXLNA	30685	protein_coding	4865	1	NM_175852.4	NM_175852	1	p35.2	11	0	322.19	369.47	0.792703	0.937422	0.872033	-0.0793302	0.0653895	chr1:32181578-32184524
chr1	32184617	32187953	ENST00000373610	intron	4	+	3336	ENSG00000084652	TXLNA	30685	protein_coding	4865	1	NM_175852.4	NM_175852	1	p35.2	11	0	347.74	362.42	0.904047	0.990951	0.959495	-0.0554476	0.0314565	chr1:32184617-32187953
chr1	32188125	32190054	ENST00000373610	intron	5	+	1929	ENSG00000084652	TXLNA	30685	protein_coding	4865	1	NM_175852.4	NM_175852	1	p35.2	11	0	234.53	247.82	0.875815	0.987547	0.946372	-0.0705578	0.0411749	chr1:32188125-32190054
chr1	32190250	32192310	ENST00000373610	intron	6	+	2060	ENSG00000084652	TXLNA	30685	protein_coding	4865	1	NM_175852.4	NM_175852	1	p35.2	11	0	333.26	342.21	0.930267	0.995796	0.973846	-0.043579	0.0219497	chr1:32190250-32192310
chr1	32192431	32192656	ENST00000373610	intron	7	+	225	ENSG00000084652	TXLNA	30685	protein_coding	4865	1	NM_175852.4	NM_175852	1	p35.2	11	0	381.68	394.05	0.922533	0.993926	0.968608	-0.0460751	0.0253175	chr1:32192431-32192656
chr1	32192732	32193207	ENST00000373610	intron	8	+	475	ENSG00000084652	TXLNA	30685	protein_coding	4865	1	NM_175852.4	NM_175852	1	p35.2	11	0	425.7	431.21	0.95851	0.998823	0.987222	-0.0287121	0.0116007	chr1:32192732-32193207
chr1	32193301	32194064	ENST00000373610	intron	9	+	763	ENSG00000084652	TXLNA	30685	protein_coding	4865	1	NM_175852.4	NM_175852	1	p35.2	11	0	440.58	465.9	0.887034	0.983959	0.945654	-0.05862	0.0383054	chr1:32193301-32194064
chr1	32194161	32194901	ENST00000373610	intron	10	+	740	ENSG00000084652	TXLNA	30685	protein_coding	4865	1	NM_175852.4	NM_175852	1	p35.2	11	1	386.16	399.16	0.913963	0.994624	0.967432	-0.0534682	0.027192	chr1:32194161-32194901
chr1	32200710	32201912	ENST00000373602	intron	1	+	1202	ENSG00000160050	CCDC28B	28163	protein_coding	880	1	NM_024296.5	NM_024296	1	p35.2	6	0	72.21	83.89	0.709377	0.962842	0.86077	-0.151394	0.102072	chr1:32200710-32201912
chr1	32202100	32203878	ENST00000373602	intron	2	+	1778	ENSG00000160050	CCDC28B	28163	protein_coding	880	1	NM_024296.5	NM_024296	1	p35.2	6	0	89.96	96.79	0.791599	0.99131	0.929435	-0.137836	0.0618751	chr1:32202100-32203878
chr1	32204046	32204185	ENST00000373602	intron	3	+	139	ENSG00000160050	CCDC28B	28163	protein_coding	880	1	NM_024296.5	NM_024296	1	p35.2	6	0	53.33	71.4	0.562515	0.891955	0.746919	-0.184403	0.145036	chr1:32204046-32204185
chr1	32204380	32204597	ENST00000373602	intron	4	+	217	ENSG00000160050	CCDC28B	28163	protein_coding	880	1	NM_024296.5	NM_024296	1	p35.2	6	0	50.93	69.25	0.524487	0.891193	0.735451	-0.210964	0.155742	chr1:32204380-32204597
chr1	32204621	32205193	ENST00000373602	intron	5	+	572	ENSG00000160050	CCDC28B	28163	protein_coding	880	1	NM_024296.5	NM_024296	1	p35.2	6	1	62.32	80	0.552826	0.932662	0.779	-0.226174	0.153662	chr1:32204621-32205193
chr1	32205724	32206153	ENST00000291358	intron	1	+	429	ENSG00000160051	IQCC	25545	protein_coding	2012	1	NM_018134.3	NM_018134	1	p35.2	5	0	NA	NA	NA	NA	NA	NA	NA	chr1:32205724-32206153
chr1	32206298	32206508	ENST00000291358	intron	2	+	210	ENSG00000160051	IQCC	25545	protein_coding	2012	1	NM_018134.3	NM_018134	1	p35.2	5	0	8.22	27.18	0.0541417	0.711983	0.302428	-0.248287	0.409555	chr1:32206298-32206508
chr1	32206762	32207001	ENST00000291358	intron	3	+	239	ENSG00000160051	IQCC	25545	protein_coding	2012	1	NM_018134.3	NM_018134	1	p35.2	5	0	13.15	21.25	0.275669	0.895561	0.618824	-0.343155	0.276737	chr1:32206762-32207001
chr1	32207121	32207239	ENST00000291358	intron	4	+	118	ENSG00000160051	IQCC	25545	protein_coding	2012	1	NM_018134.3	NM_018134	1	p35.2	5	1	8.52	15.4	0.213005	0.895081	0.553247	-0.340241	0.341835	chr1:32207121-32207239
chr1	32216948	32217258	ENST00000309777	intron	4	-	310	ENSG00000160055	TMEM234	28837	protein_coding	1107	1	NM_019118.5	NM_019118	1	p35.2	5	1	66.9	87.36	0.51698	0.937426	0.765797	-0.248816	0.17163	chr1:32216948-32217258
chr1	32217352	32221130	ENST00000309777	intron	3	-	3778	ENSG00000160055	TMEM234	28837	protein_coding	1107	1	NM_019118.5	NM_019118	1	p35.2	5	0	93.55	111.97	0.672644	0.949839	0.835492	-0.162848	0.114348	chr1:32217352-32221130
chr1	32221198	32221866	ENST00000309777	intron	2	-	668	ENSG00000160055	TMEM234	28837	protein_coding	1107	1	NM_019118.5	NM_019118	1	p35.2	5	0	100.19	121.88	0.647189	0.953843	0.822038	-0.174849	0.131805	chr1:32221198-32221866
chr1	32222019	32222306	ENST00000309777	intron	1	-	287	ENSG00000160055	TMEM234	28837	protein_coding	1107	1	NM_019118.5	NM_019118	1	p35.2	5	0	25.75	58.1	0.229504	0.710418	0.443201	-0.213697	0.267217	chr1:32222019-32222306
chr1	32222445	32222537	ENST00000676679	intron	1	+	92	ENSG00000084623	EIF3I	3272	protein_coding	1263	1	NA	NA	1	p35.2	12	0	556.99	660.18	0.606095	0.983928	0.843694	-0.2376	0.140234	chr1:32222445-32222537
chr1	32222631	32224033	ENST00000676679	intron	2	+	1402	ENSG00000084623	EIF3I	3272	protein_coding	1263	1	NA	NA	1	p35.2	12	0	1343.03	1356.27	0.980865	0.996017	0.990238	-0.00937296	0.0057795	chr1:32222631-32224033
chr1	32224122	32224409	ENST00000676679	intron	3	+	287	ENSG00000084623	EIF3I	3272	protein_coding	1263	1	NA	NA	1	p35.2	12	0	1339.6	1344.62	0.988527	0.999523	0.996267	-0.00773937	0.00325646	chr1:32224122-32224409
chr1	32224476	32226170	ENST00000676679	intron	4	+	1694	ENSG00000084623	EIF3I	3272	protein_coding	1263	1	NA	NA	1	p35.2	12	0	1420.38	1501.95	0.905555	0.975291	0.945691	-0.0401358	0.0296003	chr1:32224476-32226170
chr1	32226321	32226402	ENST00000676679	intron	5	+	81	ENSG00000084623	EIF3I	3272	protein_coding	1263	1	NA	NA	1	p35.2	12	0	1679.23	1725.36	0.960023	0.983492	0.973264	-0.0132408	0.0102284	chr1:32226321-32226402
chr1	32226531	32228498	ENST00000676679	intron	6	+	1967	ENSG00000084623	EIF3I	3272	protein_coding	1263	1	NA	NA	1	p35.2	12	0	1651.05	1736.4	0.92716	0.968659	0.950847	-0.0236865	0.0178122	chr1:32226531-32228498
chr1	32228610	32228726	ENST00000676679	intron	7	+	116	ENSG00000084623	EIF3I	3272	protein_coding	1263	1	NA	NA	1	p35.2	12	0	2210.11	2216.23	0.987105	0.999992	0.997239	-0.010134	0.00275356	chr1:32228610-32228726
chr1	32228817	32229134	ENST00000676679	intron	8	+	317	ENSG00000084623	EIF3I	3272	protein_coding	1263	1	NA	NA	1	p35.2	12	0	1373.47	1401.32	0.961984	0.991627	0.980126	-0.0181417	0.0115011	chr1:32228817-32229134
chr1	32229209	32230265	ENST00000676679	intron	9	+	1056	ENSG00000084623	EIF3I	3272	protein_coding	1263	1	NA	NA	1	p35.2	12	0	NA	NA	NA	NA	NA	NA	NA	chr1:32229209-32230265
chr1	32230377	32230926	ENST00000676679	intron	10	+	549	ENSG00000084623	EIF3I	3272	protein_coding	1263	1	NA	NA	1	p35.2	12	0	2.68	1405.49	7.83475e-07	0.0108582	0.00190681	-0.00190602	0.0089514	chr1:32230377-32230926
chr1	32231020	32231114	ENST00000676679	intron	11	+	94	ENSG00000084623	EIF3I	3272	protein_coding	1263	1	NA	NA	1	p35.2	12	1	1475.26	1594.03	0.86928	0.96663	0.925491	-0.0562105	0.0411392	chr1:32231020-32231114
chr1	32247683	32248370	ENST00000373582	intron	1	+	687	ENSG00000183615	FAM167B	28133	protein_coding	947	1	NM_032648.3	NM_032648	1	p35.2	2	1	21.56	34.52	0.201583	0.92031	0.624565	-0.422983	0.295745	chr1:32247683-32248370
chr1	32292219	32302620	ENST00000373548	intron	1	+	10401	ENSG00000116478	HDAC1	4852	protein_coding	2118	1	NM_004964.3	NM_004964	1	p35.2	14	0	406.9	416.51	0.931184	0.997476	0.976927	-0.0457437	0.0205487	chr1:32292219-32302620
chr1	32302734	32316664	ENST00000373548	intron	2	+	13930	ENSG00000116478	HDAC1	4852	protein_coding	2118	1	NM_004964.3	NM_004964	1	p35.2	14	0	491.47	498.73	0.954026	0.998556	0.985443	-0.0314173	0.0131129	chr1:32302734-32316664
chr1	32316783	32324478	ENST00000373548	intron	3	+	7695	ENSG00000116478	HDAC1	4852	protein_coding	2118	1	NM_004964.3	NM_004964	1	p35.2	14	0	410.47	413.92	0.969389	0.999611	0.991665	-0.0222763	0.00794638	chr1:32316783-32324478
chr1	32324554	32326938	ENST00000373548	intron	4	+	2384	ENSG00000116478	HDAC1	4852	protein_coding	2118	1	NM_004964.3	NM_004964	1	p35.2	14	0	392.79	395.18	0.97205	0.999844	0.993952	-0.0219024	0.00589167	chr1:32324554-32326938
chr1	32327078	32327535	ENST00000373548	intron	5	+	457	ENSG00000116478	HDAC1	4852	protein_coding	2118	1	NM_004964.3	NM_004964	1	p35.2	14	0	283.89	312.48	0.779675	0.981015	0.908506	-0.128831	0.0725084	chr1:32327078-32327535
chr1	32327678	32329067	ENST00000373548	intron	6	+	1389	ENSG00000116478	HDAC1	4852	protein_coding	2118	1	NM_004964.3	NM_004964	1	p35.2	14	0	394.73	444.05	0.743652	0.975673	0.888931	-0.145279	0.0867417	chr1:32327678-32329067
chr1	32329161	32330577	ENST00000373548	intron	7	+	1416	ENSG00000116478	HDAC1	4852	protein_coding	2118	1	NM_004964.3	NM_004964	1	p35.2	14	0	346.16	379.71	0.78012	0.982462	0.911643	-0.131523	0.0708193	chr1:32329161-32330577
chr1	32330687	32330767	ENST00000373548	intron	8	+	80	ENSG00000116478	HDAC1	4852	protein_coding	2118	1	NM_004964.3	NM_004964	1	p35.2	14	0	345.99	355.4	0.933939	0.993262	0.973523	-0.0395835	0.0197388	chr1:32330687-32330767
chr1	32330909	32331473	ENST00000373548	intron	9	+	564	ENSG00000116478	HDAC1	4852	protein_coding	2118	1	NM_004964.3	NM_004964	1	p35.2	14	0	465.29	475.44	0.94527	0.996565	0.978651	-0.0333809	0.0179132	chr1:32330909-32331473
chr1	32331583	32331675	ENST00000373548	intron	10	+	92	ENSG00000116478	HDAC1	4852	protein_coding	2118	1	NM_004964.3	NM_004964	1	p35.2	14	0	447.21	448.67	0.983658	0.999846	0.996746	-0.0130881	0.00309979	chr1:32331583-32331675
chr1	32331807	32332089	ENST00000373548	intron	11	+	282	ENSG00000116478	HDAC1	4852	protein_coding	2118	1	NM_004964.3	NM_004964	1	p35.2	14	0	373.05	383.52	0.929948	0.994011	0.9727	-0.0427527	0.0213107	chr1:32331807-32332089
chr1	32332243	32332700	ENST00000373548	intron	12	+	457	ENSG00000116478	HDAC1	4852	protein_coding	2118	1	NM_004964.3	NM_004964	1	p35.2	14	0	451.44	465.49	0.92568	0.993425	0.969817	-0.0441369	0.0236081	chr1:32332243-32332700
chr1	32332750	32333016	ENST00000373548	intron	13	+	266	ENSG00000116478	HDAC1	4852	protein_coding	2118	1	NM_004964.3	NM_004964	1	p35.2	14	1	407.53	418.14	0.938237	0.99394	0.974626	-0.0363883	0.0193144	chr1:32332750-32333016
chr1	32335098	32335946	ENST00000329421	intron	1	-	848	ENSG00000175130	MARCKSL1	7142	protein_coding	1546	1	NM_023009.7	NM_023009	1	p35.1	2	1	356.86	373.77	0.859793	0.995615	0.954758	-0.0949649	0.040857	chr1:32335098-32335946
chr1	32361536	32361729	ENST00000432622	intron	2	-	193	ENSG00000225828	FAM229A	44652	protein_coding	941	1	NM_001167676.2	NM_001167676	1	p35.1	3	1	11.01	22.92	0.180992	0.805773	0.480366	-0.299374	0.325407	chr1:32361536-32361729
chr1	32361877	32361957	ENST00000432622	intron	1	-	80	ENSG00000225828	FAM229A	44652	protein_coding	941	1	NM_001167676.2	NM_001167676	1	p35.1	3	0	NA	NA	NA	NA	NA	NA	NA	chr1:32361877-32361957
chr1	32539573	32553458	ENST00000373510	intron	1	+	13885	ENSG00000160062	ZBTB8A	24172	protein_coding	7077	1	NM_001040441.3	NM_001040441	1	p35.1	5	0	31.01	31.78	0.887881	0.997183	0.975771	-0.08789	0.0214123	chr1:32539573-32553458
chr1	32553541	32592930	ENST00000373510	intron	2	+	39389	ENSG00000160062	ZBTB8A	24172	protein_coding	7077	1	NM_001040441.3	NM_001040441	1	p35.1	5	0	18.41	21.37	0.565623	0.994224	0.861488	-0.295865	0.132736	chr1:32553541-32592930
chr1	32593755	32595053	ENST00000373510	intron	3	+	1298	ENSG00000160062	ZBTB8A	24172	protein_coding	7077	1	NM_001040441.3	NM_001040441	1	p35.1	5	0	33.7	36.84	0.703643	0.997144	0.914767	-0.211123	0.0823772	chr1:32593755-32595053
chr1	32595224	32600086	ENST00000373510	intron	4	+	4862	ENSG00000160062	ZBTB8A	24172	protein_coding	7077	1	NM_001040441.3	NM_001040441	1	p35.1	5	1	33.12	47.07	0.526001	0.850589	0.703633	-0.177632	0.146956	chr1:32595224-32600086
chr1	32651323	32651913	ENST00000373493	intron	1	+	590	ENSG00000162521	RBBP4	9887	protein_coding	7883	1	NM_005610.3	NM_005610	1	p35.1	12	0	468.97	487.82	0.924278	0.985431	0.961359	-0.0370805	0.0240719	chr1:32651323-32651913
chr1	32652062	32657426	ENST00000373493	intron	2	+	5364	ENSG00000162521	RBBP4	9887	protein_coding	7883	1	NM_005610.3	NM_005610	1	p35.1	12	0	506.12	508.95	0.971527	0.999979	0.99444	-0.0229126	0.00553919	chr1:32652062-32657426
chr1	32657573	32668224	ENST00000373493	intron	3	+	10651	ENSG00000162521	RBBP4	9887	protein_coding	7883	1	NM_005610.3	NM_005610	1	p35.1	12	0	573.62	596.23	0.863737	0.999021	0.962078	-0.0983414	0.0369429	chr1:32657573-32668224
chr1	32668399	32668738	ENST00000373493	intron	4	+	339	ENSG00000162521	RBBP4	9887	protein_coding	7883	1	NM_005610.3	NM_005610	1	p35.1	12	0	444.27	457.58	0.904327	0.998759	0.970912	-0.0665849	0.0278472	chr1:32668399-32668738
chr1	32668855	32668971	ENST00000373493	intron	5	+	116	ENSG00000162521	RBBP4	9887	protein_coding	7883	1	NM_005610.3	NM_005610	1	p35.1	12	0	528.07	538.59	0.947002	0.996692	0.980468	-0.0334654	0.0162244	chr1:32668855-32668971
chr1	32669133	32669230	ENST00000373493	intron	6	+	97	ENSG00000162521	RBBP4	9887	protein_coding	7883	1	NM_005610.3	NM_005610	1	p35.1	12	0	531.37	535.41	0.969855	0.999733	0.992454	-0.0225992	0.0072788	chr1:32669133-32669230
chr1	32669358	32669485	ENST00000373493	intron	7	+	127	ENSG00000162521	RBBP4	9887	protein_coding	7883	1	NM_005610.3	NM_005610	1	p35.1	12	0	382.14	382.37	0.995216	0.999611	0.999398	-0.00418234	0.000213007	chr1:32669358-32669485
chr1	32669564	32672449	ENST00000373493	intron	8	+	2885	ENSG00000162521	RBBP4	9887	protein_coding	7883	1	NM_005610.3	NM_005610	1	p35.1	12	0	460.08	461.81	0.977086	0.999982	0.996254	-0.0191681	0.00372841	chr1:32669564-32672449
chr1	32672527	32672641	ENST00000373493	intron	9	+	114	ENSG00000162521	RBBP4	9887	protein_coding	7883	1	NM_005610.3	NM_005610	1	p35.1	12	0	487.21	487.96	0.991367	0.99982	0.998463	-0.00709566	0.00135728	chr1:32672527-32672641
chr1	32672700	32672790	ENST00000373493	intron	10	+	90	ENSG00000162521	RBBP4	9887	protein_coding	7883	1	NM_005610.3	NM_005610	1	p35.1	12	0	415.49	415.82	0.994542	0.999698	0.999206	-0.00466418	0.000491806	chr1:32672700-32672790
chr1	32672902	32679639	ENST00000373493	intron	11	+	6737	ENSG00000162521	RBBP4	9887	protein_coding	7883	1	NM_005610.3	NM_005610	1	p35.1	12	1	620.1	677.73	0.86654	0.953044	0.914966	-0.0484258	0.0380781	chr1:32672902-32679639
chr1	32681861	32684009	ENST00000409190	intron	4	-	2148	ENSG00000162520	SYNC	28897	protein_coding	3503	1	NM_030786.3	NM_030786	1	p35.1	5	1	312.7	581.32	0.350007	0.703864	0.537914	-0.187906	0.16595	chr1:32681861-32684009
chr1	32684090	32684257	ENST00000409190	intron	3	-	167	ENSG00000162520	SYNC	28897	protein_coding	3503	1	NM_030786.3	NM_030786	1	p35.1	5	0	384.22	636.84	0.421506	0.754191	0.603323	-0.181817	0.150868	chr1:32684090-32684257
chr1	32684383	32694864	ENST00000409190	intron	2	-	10481	ENSG00000162520	SYNC	28897	protein_coding	3503	1	NM_030786.3	NM_030786	1	p35.1	5	0	542.4	649.15	0.756243	0.897705	0.835554	-0.0793115	0.0621508	chr1:32684383-32694864
chr1	32696045	32702607	ENST00000409190	intron	1	-	6562	ENSG00000162520	SYNC	28897	protein_coding	3503	1	NM_030786.3	NM_030786	1	p35.1	5	0	257.23	349.92	0.612751	0.856887	0.735111	-0.12236	0.121776	chr1:32696045-32702607
chr1	32776092	32779381	ENST00000373477	intron	12	-	3289	ENSG00000134684	YARS1	12840	protein_coding	2443	1	NM_003680.4	NM_003680	1	p35.1	13	1	918.23	922.33	0.98242	0.999873	0.995555	-0.0131347	0.00431861	chr1:32776092-32779381
chr1	32779524	32780084	ENST00000373477	intron	11	-	560	ENSG00000134684	YARS1	12840	protein_coding	2443	1	NM_003680.4	NM_003680	1	p35.1	13	0	637.44	654.71	0.940083	0.99321	0.973622	-0.0335385	0.0195877	chr1:32779524-32780084
chr1	32780279	32781047	ENST00000373477	intron	10	-	768	ENSG00000134684	YARS1	12840	protein_coding	2443	1	NM_003680.4	NM_003680	1	p35.1	13	0	1112.71	1121.88	0.978517	0.998698	0.991826	-0.0133094	0.00687132	chr1:32780279-32781047
chr1	32781146	32782403	ENST00000373477	intron	9	-	1257	ENSG00000134684	YARS1	12840	protein_coding	2443	1	NM_003680.4	NM_003680	1	p35.1	13	0	1088.03	1111.41	0.954166	0.993956	0.978964	-0.024798	0.0149925	chr1:32781146-32782403
chr1	32782540	32786361	ENST00000373477	intron	8	-	3821	ENSG00000134684	YARS1	12840	protein_coding	2443	1	NM_003680.4	NM_003680	1	p35.1	13	0	931.15	961.03	0.93409	0.992416	0.968908	-0.034818	0.0235079	chr1:32782540-32786361
chr1	32786448	32786939	ENST00000373477	intron	7	-	491	ENSG00000134684	YARS1	12840	protein_coding	2443	1	NM_003680.4	NM_003680	1	p35.1	13	0	940.19	980.11	0.910212	0.99018	0.95927	-0.0490578	0.0309099	chr1:32786448-32786939
chr1	32787076	32791161	ENST00000373477	intron	6	-	4085	ENSG00000134684	YARS1	12840	protein_coding	2443	1	NM_003680.4	NM_003680	1	p35.1	13	0	694.93	725.62	0.89994	0.993525	0.957705	-0.0577654	0.03582	chr1:32787076-32791161
chr1	32791255	32797762	ENST00000373477	intron	5	-	6507	ENSG00000134684	YARS1	12840	protein_coding	2443	1	NM_003680.4	NM_003680	1	p35.1	13	0	751.56	806.33	0.87616	0.973245	0.932075	-0.0559149	0.0411697	chr1:32791255-32797762
chr1	32797844	32806481	ENST00000373477	intron	4	-	8637	ENSG00000134684	YARS1	12840	protein_coding	2443	1	NM_003680.4	NM_003680	1	p35.1	13	0	803.99	903.93	0.751825	0.980855	0.889438	-0.137614	0.0914168	chr1:32797844-32806481
chr1	32806612	32810590	ENST00000373477	intron	3	-	3978	ENSG00000134684	YARS1	12840	protein_coding	2443	1	NM_003680.4	NM_003680	1	p35.1	13	0	815.34	836.77	0.950442	0.990307	0.97439	-0.0239478	0.0159173	chr1:32806612-32810590
chr1	32810767	32810910	ENST00000373477	intron	2	-	143	ENSG00000134684	YARS1	12840	protein_coding	2443	1	NM_003680.4	NM_003680	1	p35.1	13	0	692.6	706.45	0.950335	0.996476	0.980395	-0.0300597	0.0160808	chr1:32810767-32810910
chr1	32811058	32817187	ENST00000373477	intron	1	-	6129	ENSG00000134684	YARS1	12840	protein_coding	2443	1	NM_003680.4	NM_003680	1	p35.1	13	0	822.4	894.14	0.822661	0.979468	0.919766	-0.0971056	0.0597012	chr1:32811058-32817187
chr1	32817690	32825312	ENST00000373475	intron	1	+	7622	ENSG00000116497	S100PBP	25768	protein_coding	4220	1	NM_022753.4	NM_022753	1	p35.1	7	0	34.96	63.29	0.397147	0.719968	0.552378	-0.155231	0.16759	chr1:32817690-32825312
chr1	32825430	32826097	ENST00000373475	intron	2	+	667	ENSG00000116497	S100PBP	25768	protein_coding	4220	1	NM_022753.4	NM_022753	1	p35.1	7	0	96.47	98.23	0.927722	0.998862	0.982083	-0.054361	0.0167791	chr1:32825430-32826097
chr1	32826931	32827992	ENST00000373475	intron	3	+	1061	ENSG00000116497	S100PBP	25768	protein_coding	4220	1	NM_022753.4	NM_022753	1	p35.1	7	0	58.22	82.9	0.580372	0.801715	0.702292	-0.12192	0.0994231	chr1:32826931-32827992
chr1	32828082	32829963	ENST00000373475	intron	4	+	1881	ENSG00000116497	S100PBP	25768	protein_coding	4220	1	NM_022753.4	NM_022753	1	p35.1	7	0	108.58	109.37	0.959869	0.999523	0.992777	-0.0329081	0.00674591	chr1:32828082-32829963
chr1	32830068	32853078	ENST00000373475	intron	5	+	23010	ENSG00000116497	S100PBP	25768	protein_coding	4220	1	NM_022753.4	NM_022753	1	p35.1	7	0	102.53	130.88	0.610558	0.915579	0.783389	-0.172831	0.13219	chr1:32830068-32853078
chr1	32853167	32855923	ENST00000373475	intron	6	+	2756	ENSG00000116497	S100PBP	25768	protein_coding	4220	1	NM_022753.4	NM_022753	1	p35.1	7	1	133.48	135.49	0.934785	0.999226	0.985165	-0.0503798	0.0140613	chr1:32853167-32855923
chr1	32864300	32864663	ENST00000373471	intron	5	-	363	ENSG00000160097	FNDC5	20240	protein_coding	2831	1	NM_153756.3	NM_001171940	1	p35.1	6	1	NA	NA	NA	NA	NA	NA	NA	chr1:32864300-32864663
chr1	32864798	32867752	ENST00000373471	intron	4	-	2954	ENSG00000160097	FNDC5	20240	protein_coding	2831	1	NM_153756.3	NM_001171940	1	p35.1	6	0	7.4	7.75	0.605247	0.995351	0.954839	-0.349592	0.0405122	chr1:32864798-32867752
chr1	32867843	32868189	ENST00000373471	intron	3	-	346	ENSG00000160097	FNDC5	20240	protein_coding	2831	1	NM_153756.3	NM_001171940	1	p35.1	6	0	NA	NA	NA	NA	NA	NA	NA	chr1:32867843-32868189
chr1	32868389	32868881	ENST00000373471	intron	2	-	492	ENSG00000160097	FNDC5	20240	protein_coding	2831	1	NM_153756.3	NM_001171940	1	p35.1	6	0	NA	NA	NA	NA	NA	NA	NA	chr1:32868389-32868881
chr1	32868998	32870652	ENST00000373471	intron	1	-	1654	ENSG00000160097	FNDC5	20240	protein_coding	2831	1	NM_153756.3	NM_001171940	1	p35.1	6	0	NA	NA	NA	NA	NA	NA	NA	chr1:32868998-32870652
chr1	32937260	32938396	ENST00000235150	intron	8	-	1136	ENSG00000116514	RNF19B	26886	protein_coding	2677	1	NM_001300826.2	NM_001300826	1	p35.1	9	1	70.67	104.62	0.538267	0.800043	0.675492	-0.137225	0.12455	chr1:32937260-32938396
chr1	32938529	32942251	ENST00000235150	intron	7	-	3722	ENSG00000116514	RNF19B	26886	protein_coding	2677	1	NM_001300826.2	NM_001300826	1	p35.1	9	0	66.52	77.19	0.683888	0.971428	0.86177	-0.177882	0.109658	chr1:32938529-32942251
chr1	32942460	32944018	ENST00000235150	intron	6	-	1558	ENSG00000116514	RNF19B	26886	protein_coding	2677	1	NM_001300826.2	NM_001300826	1	p35.1	9	0	63.9	65.11	0.904976	0.999251	0.981416	-0.0764402	0.017835	chr1:32942460-32944018
chr1	32944160	32945513	ENST00000235150	intron	5	-	1353	ENSG00000116514	RNF19B	26886	protein_coding	2677	1	NM_001300826.2	NM_001300826	1	p35.1	9	0	66.49	66.77	0.968325	0.998242	0.995806	-0.0274812	0.00243527	chr1:32944160-32945513
chr1	32945629	32946401	ENST00000235150	intron	4	-	772	ENSG00000116514	RNF19B	26886	protein_coding	2677	1	NM_001300826.2	NM_001300826	1	p35.1	9	0	52.05	52.22	0.966944	0.997162	0.996745	-0.0298001	0.00041721	chr1:32945629-32946401
chr1	32946565	32948221	ENST00000235150	intron	3	-	1656	ENSG00000116514	RNF19B	26886	protein_coding	2677	1	NM_001300826.2	NM_001300826	1	p35.1	9	0	54.6	55.19	0.942722	0.99816	0.98931	-0.0465876	0.00885059	chr1:32946565-32948221
chr1	32948364	32949568	ENST00000235150	intron	2	-	1204	ENSG00000116514	RNF19B	26886	protein_coding	2677	1	NM_001300826.2	NM_001300826	1	p35.1	9	0	57.6	75.81	0.621553	0.867438	0.759794	-0.138241	0.107644	chr1:32948364-32949568
chr1	32949775	32964050	ENST00000235150	intron	1	-	14275	ENSG00000116514	RNF19B	26886	protein_coding	2677	1	NM_001300826.2	NM_001300826	1	p35.1	9	0	52.89	53.18	0.966038	0.996731	0.994547	-0.0285089	0.00218452	chr1:32949775-32964050
chr1	33081295	33081387	ENST00000294517	intron	1	+	92	ENSG00000142920	AZIN2	29957	protein_coding	5240	1	NM_052998.4	NM_001350399	1	p35.1	12	0	8.95	29.67	0.0949239	0.610577	0.301651	-0.206728	0.308926	chr1:33081295-33081387
chr1	33081509	33081600	ENST00000294517	intron	2	+	91	ENSG00000142920	AZIN2	29957	protein_coding	5240	1	NM_052998.4	NM_001350399	1	p35.1	12	0	NA	NA	NA	NA	NA	NA	NA	chr1:33081509-33081600
chr1	33081813	33082177	ENST00000294517	intron	3	+	364	ENSG00000142920	AZIN2	29957	protein_coding	5240	1	NM_052998.4	NM_001350399	1	p35.1	12	0	NA	NA	NA	NA	NA	NA	NA	chr1:33081813-33082177
chr1	33082355	33083953	ENST00000294517	intron	4	+	1598	ENSG00000142920	AZIN2	29957	protein_coding	5240	1	NM_052998.4	NM_001350399	1	p35.1	12	0	9.68	13.51	0.341234	0.960905	0.716506	-0.375272	0.244398	chr1:33082355-33083953
chr1	33084128	33092049	ENST00000294517	intron	5	+	7921	ENSG00000142920	AZIN2	29957	protein_coding	5240	1	NM_052998.4	NM_001350399	1	p35.1	12	0	8.19	11.68	0.217677	0.97064	0.701199	-0.483522	0.269441	chr1:33084128-33092049
chr1	33092223	33093281	ENST00000294517	intron	6	+	1058	ENSG00000142920	AZIN2	29957	protein_coding	5240	1	NM_052998.4	NM_001350399	1	p35.1	12	0	11.77	15.15	0.345008	0.99049	0.776898	-0.43189	0.213592	chr1:33092223-33093281
chr1	33093417	33094547	ENST00000294517	intron	7	+	1130	ENSG00000142920	AZIN2	29957	protein_coding	5240	1	NM_052998.4	NM_001350399	1	p35.1	12	0	14.47	14.7	0.859165	0.989267	0.984354	-0.125189	0.00491281	chr1:33093417-33094547
chr1	33094714	33096706	ENST00000294517	intron	8	+	1992	ENSG00000142920	AZIN2	29957	protein_coding	5240	1	NM_052998.4	NM_001350399	1	p35.1	12	0	13.45	13.88	0.792424	0.992951	0.96902	-0.176596	0.0239308	chr1:33094714-33096706
chr1	33096870	33098066	ENST00000294517	intron	9	+	1196	ENSG00000142920	AZIN2	29957	protein_coding	5240	1	NM_052998.4	NM_001350399	1	p35.1	12	0	19.07	20.36	0.728694	0.994916	0.93664	-0.207946	0.0582754	chr1:33096870-33098066
chr1	33098180	33117901	ENST00000294517	intron	10	+	19721	ENSG00000142920	AZIN2	29957	protein_coding	5240	1	NM_052998.4	NM_001350399	1	p35.1	12	0	17.49	25.59	0.340924	0.952555	0.68347	-0.342546	0.269085	chr1:33098180-33117901
chr1	33118117	33120043	ENST00000294517	intron	11	+	1926	ENSG00000142920	AZIN2	29957	protein_coding	5240	1	NM_052998.4	NM_001350399	1	p35.1	12	1	20.62	24.34	0.541523	0.98325	0.847165	-0.305642	0.136085	chr1:33118117-33120043
chr1	33472692	33479178	ENST00000684572	intron	1	+	6486	ENSG00000121903	ZSCAN20	13093	protein_coding	9456	1	NM_001377376.1	NM_001377376	1	p35.1	8	0	NA	NA	NA	NA	NA	NA	NA	chr1:33472692-33479178
chr1	33479706	33488464	ENST00000684572	intron	2	+	8758	ENSG00000121903	ZSCAN20	13093	protein_coding	9456	1	NM_001377376.1	NM_001377376	1	p35.1	8	0	8.82	10.37	0.565665	0.977686	0.85053	-0.284866	0.127156	chr1:33479706-33488464
chr1	33488652	33489114	ENST00000684572	intron	3	+	462	ENSG00000121903	ZSCAN20	13093	protein_coding	9456	1	NM_001377376.1	NM_001377376	1	p35.1	8	0	8.36	9.64	0.464441	0.995022	0.86722	-0.402779	0.127802	chr1:33488652-33489114
chr1	33489192	33489517	ENST00000684572	intron	4	+	325	ENSG00000121903	ZSCAN20	13093	protein_coding	9456	1	NM_001377376.1	NM_001377376	1	p35.1	8	0	NA	NA	NA	NA	NA	NA	NA	chr1:33489192-33489517
chr1	33489603	33491024	ENST00000684572	intron	5	+	1421	ENSG00000121903	ZSCAN20	13093	protein_coding	9456	1	NM_001377376.1	NM_001377376	1	p35.1	8	0	10.93	12.47	0.521434	0.993708	0.876504	-0.35507	0.117204	chr1:33489603-33491024
chr1	33491703	33493186	ENST00000684572	intron	6	+	1483	ENSG00000121903	ZSCAN20	13093	protein_coding	9456	1	NM_001377376.1	NM_001377376	1	p35.1	8	0	NA	NA	NA	NA	NA	NA	NA	chr1:33491703-33493186
chr1	33493616	33494217	ENST00000684572	intron	7	+	601	ENSG00000121903	ZSCAN20	13093	protein_coding	9456	1	NM_001377376.1	NM_001377376	1	p35.1	8	1	8.97	10.92	0.522438	0.976526	0.821429	-0.298991	0.155097	chr1:33493616-33494217
chr1	34855983	34859676	ENST00000521580	intron	1	-	3693	ENSG00000163866	SMIM12	25154	protein_coding	5694	1	NM_138428.6	NM_138428	1	p34.3	2	1	120.63	153.15	0.654619	0.897412	0.787659	-0.13304	0.109752	chr1:34855983-34859676
chr1	34982120	34983766	ENST00000373337	intron	2	-	1646	ENSG00000243749	TMEM35B	40021	protein_coding	922	1	NA	NM_001195156	1	p34.3	3	1	245.75	259.1	0.855545	0.993295	0.948475	-0.0929301	0.0448193	chr1:34982120-34983766
chr1	34983948	34985197	ENST00000373337	intron	1	-	1249	ENSG00000243749	TMEM35B	40021	protein_coding	922	1	NA	NM_001195156	1	p34.3	3	0	247.79	264.68	0.858585	0.982155	0.936187	-0.0776019	0.0459682	chr1:34983948-34985197
chr1	35079443	35093913	ENST00000359858	intron	1	+	14470	ENSG00000197056	ZMYM1	26253	protein_coding	4161	1	NM_024772.5	NM_024772	1	p34.3	10	0	9.1	27.86	0.0952721	0.666319	0.326633	-0.231361	0.339686	chr1:35079443-35093913
chr1	35094084	35095818	ENST00000359858	intron	2	+	1734	ENSG00000197056	ZMYM1	26253	protein_coding	4161	1	NM_024772.5	NM_024772	1	p34.3	10	0	22.85	26	0.620815	0.991985	0.878846	-0.258031	0.113138	chr1:35094084-35095818
chr1	35095892	35097316	ENST00000359858	intron	3	+	1424	ENSG00000197056	ZMYM1	26253	protein_coding	4161	1	NM_024772.5	NM_024772	1	p34.3	10	0	22.7	23.07	0.900277	0.995432	0.983962	-0.0836853	0.0114698	chr1:35095892-35097316
chr1	35097567	35104294	ENST00000359858	intron	4	+	6727	ENSG00000197056	ZMYM1	26253	protein_coding	4161	1	NM_024772.5	NM_024772	1	p34.3	10	0	15.86	27.66	0.228515	0.91378	0.573391	-0.344876	0.340389	chr1:35097567-35104294
chr1	35104470	35104556	ENST00000359858	intron	5	+	86	ENSG00000197056	ZMYM1	26253	protein_coding	4161	1	NM_024772.5	NM_024772	1	p34.3	10	0	15.79	15.89	0.906926	0.989137	0.993707	-0.0867803	-0.00456961	chr1:35104470-35104556
chr1	35104770	35110293	ENST00000359858	intron	6	+	5523	ENSG00000197056	ZMYM1	26253	protein_coding	4161	1	NM_024772.5	NM_024772	1	p34.3	10	0	40.71	41.73	0.893645	0.997775	0.975557	-0.0819124	0.0222182	chr1:35104770-35110293
chr1	35110448	35111771	ENST00000359858	intron	7	+	1323	ENSG00000197056	ZMYM1	26253	protein_coding	4161	1	NM_024772.5	NM_024772	1	p34.3	10	0	16.45	26.37	0.358028	0.864458	0.623815	-0.265787	0.240643	chr1:35110448-35111771
chr1	35111913	35112086	ENST00000359858	intron	8	+	173	ENSG00000197056	ZMYM1	26253	protein_coding	4161	1	NM_024772.5	NM_024772	1	p34.3	10	0	31	31.37	0.929963	0.996023	0.988205	-0.0582419	0.00781741	chr1:35111913-35112086
chr1	35112131	35112976	ENST00000359858	intron	9	+	845	ENSG00000197056	ZMYM1	26253	protein_coding	4161	1	NM_024772.5	NM_024772	1	p34.3	10	1	33.12	33.18	0.968011	0.992666	0.998192	-0.0301812	-0.00552572	chr1:35112131-35112976
chr1	35184594	35187000	ENST00000357214	intron	9	-	2406	ENSG00000116560	SFPQ	10774	protein_coding	3740	1	NM_005066.3	NM_005066	1	p34.3	10	1	496.18	684.85	0.542962	0.869593	0.724509	-0.181547	0.145084	chr1:35184594-35187000
chr1	35187123	35187202	ENST00000357214	intron	8	-	79	ENSG00000116560	SFPQ	10774	protein_coding	3740	1	NM_005066.3	NM_005066	1	p34.3	10	0	842.59	854.07	0.953421	0.999172	0.986558	-0.0331373	0.0126135	chr1:35187123-35187202
chr1	35187252	35187972	ENST00000357214	intron	7	-	720	ENSG00000116560	SFPQ	10774	protein_coding	3740	1	NM_005066.3	NM_005066	1	p34.3	10	0	1157.88	1164.07	0.979256	0.999921	0.994682	-0.0154263	0.00523818	chr1:35187252-35187972
chr1	35188091	35189002	ENST00000357214	intron	6	-	911	ENSG00000116560	SFPQ	10774	protein_coding	3740	1	NM_005066.3	NM_005066	1	p34.3	10	0	1282.33	1302.78	0.957374	0.998392	0.984303	-0.0269293	0.0140896	chr1:35188091-35189002
chr1	35189088	35189185	ENST00000357214	intron	5	-	97	ENSG00000116560	SFPQ	10774	protein_coding	3740	1	NM_005066.3	NM_005066	1	p34.3	10	0	1120.32	1124.85	0.980009	0.999987	0.995973	-0.0159636	0.00401448	chr1:35189088-35189185
chr1	35189383	35190497	ENST00000357214	intron	4	-	1114	ENSG00000116560	SFPQ	10774	protein_coding	3740	1	NM_005066.3	NM_005066	1	p34.3	10	0	845.47	846.71	0.992596	0.999904	0.998536	-0.00593922	0.00136855	chr1:35189383-35190497
chr1	35190594	35190693	ENST00000357214	intron	3	-	99	ENSG00000116560	SFPQ	10774	protein_coding	3740	1	NM_005066.3	NM_005066	1	p34.3	10	0	749.22	749.86	0.994889	0.999885	0.999147	-0.00425793	0.000738902	chr1:35190594-35190693
chr1	35190996	35191340	ENST00000357214	intron	2	-	344	ENSG00000116560	SFPQ	10774	protein_coding	3740	1	NM_005066.3	NM_005066	1	p34.3	10	0	584.15	589.74	0.963319	0.999597	0.990521	-0.0272022	0.009076	chr1:35190996-35191340
chr1	35191530	35192221	ENST00000357214	intron	1	-	691	ENSG00000116560	SFPQ	10774	protein_coding	3740	1	NM_005066.3	NM_005066	1	p34.3	10	0	449.34	470.93	0.823842	0.999692	0.954155	-0.130313	0.0455373	chr1:35191530-35192221
chr1	35558224	35559106	ENST00000373243	intron	1	+	882	ENSG00000020129	NCDN	17597	protein_coding	3698	1	NM_014284.3	NM_014284	1	p34.3	7	0	118.23	192.96	0.486035	0.739488	0.612718	-0.126683	0.12677	chr1:35558224-35559106
chr1	35559248	35560325	ENST00000373243	intron	2	+	1077	ENSG00000020129	NCDN	17597	protein_coding	3698	1	NM_014284.3	NM_014284	1	p34.3	7	0	150.23	156.96	0.883322	0.993651	0.957123	-0.0738005	0.0365281	chr1:35559248-35560325
chr1	35561295	35562391	ENST00000373243	intron	3	+	1096	ENSG00000020129	NCDN	17597	protein_coding	3698	1	NM_014284.3	NM_014284	1	p34.3	7	0	157.6	167.81	0.839537	0.991838	0.939157	-0.0996201	0.0526801	chr1:35561295-35562391
chr1	35562634	35563201	ENST00000373243	intron	4	+	567	ENSG00000020129	NCDN	17597	protein_coding	3698	1	NM_014284.3	NM_014284	1	p34.3	7	0	144.18	156.77	0.801504	0.984558	0.919691	-0.118187	0.0648663	chr1:35562634-35563201
chr1	35563427	35563766	ENST00000373243	intron	5	+	339	ENSG00000020129	NCDN	17597	protein_coding	3698	1	NM_014284.3	NM_014284	1	p34.3	7	0	182.19	194.34	0.86798	0.982229	0.937481	-0.0695009	0.0447486	chr1:35563427-35563766
chr1	35563910	35565226	ENST00000373243	intron	6	+	1316	ENSG00000020129	NCDN	17597	protein_coding	3698	1	NM_014284.3	NM_014284	1	p34.3	7	1	142.66	156.37	0.784353	0.983264	0.912323	-0.127971	0.0709407	chr1:35563910-35565226
chr1	35603375	35605232	ENST00000373237	intron	5	-	1857	ENSG00000126067	PSMB2	9539	protein_coding	4426	1	NM_002794.5	NM_001199779	1	p34.3	6	1	913.22	919.63	0.968265	0.999975	0.99303	-0.024765	0.0069453	chr1:35603375-35605232
chr1	35605283	35609245	ENST00000373237	intron	4	-	3962	ENSG00000126067	PSMB2	9539	protein_coding	4426	1	NM_002794.5	NM_001199779	1	p34.3	6	0	986.48	999.23	0.942897	0.99995	0.98724	-0.044343	0.0127097	chr1:35605283-35609245
chr1	35609409	35631273	ENST00000373237	intron	3	-	21864	ENSG00000126067	PSMB2	9539	protein_coding	4426	1	NM_002794.5	NM_001199779	1	p34.3	6	0	1124.3	1124.92	0.996519	0.999958	0.999449	-0.00292991	0.000509435	chr1:35609409-35631273
chr1	35631345	35636309	ENST00000373237	intron	2	-	4964	ENSG00000126067	PSMB2	9539	protein_coding	4426	1	NM_002794.5	NM_001199779	1	p34.3	6	0	1042.62	1051.14	0.975363	0.999239	0.991895	-0.0165317	0.00734438	chr1:35631345-35636309
chr1	35636433	35641341	ENST00000373237	intron	1	-	4908	ENSG00000126067	PSMB2	9539	protein_coding	4426	1	NM_002794.5	NM_001199779	1	p34.3	6	0	1009.81	1050.73	0.936475	0.978483	0.961056	-0.0245803	0.0174273	chr1:35636433-35641341
chr1	35716327	35718706	ENST00000270815	intron	1	-	2379	ENSG00000142686	C1orf216	26800	protein_coding	2628	1	NM_152374.2	NM_152374	1	p34.3	2	1	154.53	161.3	0.862235	0.995923	0.958029	-0.0957939	0.0378941	chr1:35716327-35718706
chr1	35736607	35736913	ENST00000318121	intron	24	-	306	ENSG00000092853	CLSPN	19715	protein_coding	8512	1	NM_022111.4	NM_022111	1	p34.3	25	1	15.81	19.26	0.597857	0.980116	0.820872	-0.223015	0.159243	chr1:35736607-35736913
chr1	35737076	35737338	ENST00000318121	intron	23	-	262	ENSG00000092853	CLSPN	19715	protein_coding	8512	1	NM_022111.4	NM_022111	1	p34.3	25	0	29.64	30.32	0.854817	0.995113	0.977573	-0.122755	0.0175409	chr1:35737076-35737338
chr1	35737422	35737991	ENST00000318121	intron	22	-	569	ENSG00000092853	CLSPN	19715	protein_coding	8512	1	NM_022111.4	NM_022111	1	p34.3	25	0	27.33	28.04	0.858054	0.993992	0.974679	-0.116625	0.0193129	chr1:35737422-35737991
chr1	35738098	35738454	ENST00000318121	intron	21	-	356	ENSG00000092853	CLSPN	19715	protein_coding	8512	1	NM_022111.4	NM_022111	1	p34.3	25	0	29.18	29.18	0.876877	0.997913	1	-0.123123	-0.00208708	chr1:35738098-35738454
chr1	35738583	35739135	ENST00000318121	intron	20	-	552	ENSG00000092853	CLSPN	19715	protein_coding	8512	1	NM_022111.4	NM_022111	1	p34.3	25	0	21.95	22.04	0.85994	0.996572	0.995917	-0.135976	0.000655862	chr1:35738583-35739135
chr1	35739258	35739364	ENST00000318121	intron	19	-	106	ENSG00000092853	CLSPN	19715	protein_coding	8512	1	NM_022111.4	NM_022111	1	p34.3	25	0	27.89	27.92	0.87411	0.997372	0.998926	-0.124816	-0.00155305	chr1:35739258-35739364
chr1	35739530	35743140	ENST00000318121	intron	18	-	3610	ENSG00000092853	CLSPN	19715	protein_coding	8512	1	NM_022111.4	NM_022111	1	p34.3	25	0	33.1	33.12	0.852339	0.99911	0.999396	-0.147057	-0.000286261	chr1:35739530-35743140
chr1	35743242	35743454	ENST00000318121	intron	17	-	212	ENSG00000092853	CLSPN	19715	protein_coding	8512	1	NM_022111.4	NM_022111	1	p34.3	25	0	27.42	28.4	0.752551	0.995824	0.965493	-0.212942	0.0303315	chr1:35743242-35743454
chr1	35743531	35745450	ENST00000318121	intron	16	-	1919	ENSG00000092853	CLSPN	19715	protein_coding	8512	1	NM_022111.4	NM_022111	1	p34.3	25	0	24.1	24.41	0.833995	0.995059	0.9873	-0.153305	0.00775844	chr1:35743531-35745450
chr1	35745563	35746765	ENST00000318121	intron	15	-	1202	ENSG00000092853	CLSPN	19715	protein_coding	8512	1	NM_022111.4	NM_022111	1	p34.3	25	0	23.11	23.14	0.874153	0.996146	0.998704	-0.12455	-0.00255783	chr1:35745563-35746765
chr1	35746993	35747906	ENST00000318121	intron	14	-	913	ENSG00000092853	CLSPN	19715	protein_coding	8512	1	NM_022111.4	NM_022111	1	p34.3	25	0	18.16	18.47	0.81043	0.995138	0.983216	-0.172786	0.0119224	chr1:35746993-35747906
chr1	35748062	35748404	ENST00000318121	intron	13	-	342	ENSG00000092853	CLSPN	19715	protein_coding	8512	1	NM_022111.4	NM_022111	1	p34.3	25	0	19.79	20.01	0.749845	0.998609	0.989005	-0.23916	0.00960372	chr1:35748062-35748404
chr1	35748605	35749466	ENST00000318121	intron	12	-	861	ENSG00000092853	CLSPN	19715	protein_coding	8512	1	NM_022111.4	NM_022111	1	p34.3	25	0	18.26	18.41	0.852074	0.993798	0.991852	-0.139778	0.00194615	chr1:35748605-35749466
chr1	35749532	35749632	ENST00000318121	intron	11	-	100	ENSG00000092853	CLSPN	19715	protein_coding	8512	1	NM_022111.4	NM_022111	1	p34.3	25	0	13.77	13.77	0.817504	0.994614	1	-0.182496	-0.00538615	chr1:35749532-35749632
chr1	35749812	35751249	ENST00000318121	intron	10	-	1437	ENSG00000092853	CLSPN	19715	protein_coding	8512	1	NM_022111.4	NM_022111	1	p34.3	25	0	19.36	20.74	0.745943	0.991777	0.933462	-0.187519	0.058315	chr1:35749812-35751249
chr1	35751507	35753744	ENST00000318121	intron	9	-	2237	ENSG00000092853	CLSPN	19715	protein_coding	8512	1	NM_022111.4	NM_022111	1	p34.3	25	0	16.3	16.68	0.828627	0.993096	0.977218	-0.148591	0.0158773	chr1:35751507-35753744
chr1	35753937	35760341	ENST00000318121	intron	8	-	6404	ENSG00000092853	CLSPN	19715	protein_coding	8512	1	NM_022111.4	NM_022111	1	p34.3	25	0	19.45	23.29	0.42237	0.990837	0.835122	-0.412752	0.155715	chr1:35753937-35760341
chr1	35760917	35761095	ENST00000318121	intron	7	-	178	ENSG00000092853	CLSPN	19715	protein_coding	8512	1	NM_022111.4	NM_022111	1	p34.3	25	0	25.29	25.33	0.864503	0.997213	0.998421	-0.133918	-0.00120748	chr1:35760917-35761095
chr1	35761205	35761997	ENST00000318121	intron	6	-	792	ENSG00000092853	CLSPN	19715	protein_coding	8512	1	NM_022111.4	NM_022111	1	p34.3	25	0	25.11	25.18	0.875584	0.996912	0.99722	-0.121636	-0.000307665	chr1:35761205-35761997
chr1	35762071	35762403	ENST00000318121	intron	5	-	332	ENSG00000092853	CLSPN	19715	protein_coding	8512	1	NM_022111.4	NM_022111	1	p34.3	25	0	24.64	25.08	0.843372	0.995284	0.982456	-0.139084	0.0128277	chr1:35762071-35762403
chr1	35762482	35763159	ENST00000318121	intron	4	-	677	ENSG00000092853	CLSPN	19715	protein_coding	8512	1	NM_022111.4	NM_022111	1	p34.3	25	0	22.88	23.41	0.838866	0.996103	0.97736	-0.138494	0.0187425	chr1:35762482-35763159
chr1	35763322	35764265	ENST00000318121	intron	3	-	943	ENSG00000092853	CLSPN	19715	protein_coding	8512	1	NM_022111.4	NM_022111	1	p34.3	25	0	20.08	20.64	0.791486	0.99687	0.972868	-0.181382	0.0240016	chr1:35763322-35764265
chr1	35764715	35765217	ENST00000318121	intron	2	-	502	ENSG00000092853	CLSPN	19715	protein_coding	8512	1	NM_022111.4	NM_022111	1	p34.3	25	0	22.16	22.79	0.8238	0.995184	0.972356	-0.148556	0.0228278	chr1:35764715-35765217
chr1	35765327	35769846	ENST00000318121	intron	1	-	4519	ENSG00000092853	CLSPN	19715	protein_coding	8512	1	NM_022111.4	NM_022111	1	p34.3	25	0	20.03	22.4	0.67644	0.991806	0.894196	-0.217756	0.0976099	chr1:35765327-35769846
chr1	35808436	35816881	ENST00000373210	intron	1	+	8445	ENSG00000134698	AGO4	18424	protein_coding	7272	1	NM_017629.4	NM_017629	1	p34.3	18	0	16.04	17.52	0.641355	0.996801	0.915525	-0.27417	0.0812761	chr1:35808436-35816881
chr1	35817048	35822861	ENST00000373210	intron	2	+	5813	ENSG00000134698	AGO4	18424	protein_coding	7272	1	NM_017629.4	NM_017629	1	p34.3	18	0	41.22	45.33	0.72581	0.991013	0.909332	-0.183522	0.0816819	chr1:35817048-35822861
chr1	35822983	35825312	ENST00000373210	intron	3	+	2329	ENSG00000134698	AGO4	18424	protein_coding	7272	1	NM_017629.4	NM_017629	1	p34.3	18	0	41.16	41.36	0.957994	0.996701	0.995164	-0.0371701	0.00153617	chr1:35822983-35825312
chr1	35825495	35825678	ENST00000373210	intron	4	+	183	ENSG00000134698	AGO4	18424	protein_coding	7272	1	NM_017629.4	NM_017629	1	p34.3	18	0	32.62	34.22	0.81146	0.997748	0.953244	-0.141784	0.0445046	chr1:35825495-35825678
chr1	35825816	35825925	ENST00000373210	intron	5	+	109	ENSG00000134698	AGO4	18424	protein_coding	7272	1	NM_017629.4	NM_017629	1	p34.3	18	0	33.45	35.33	0.818089	0.997338	0.946787	-0.128699	0.0505507	chr1:35825816-35825925
chr1	35826061	35826747	ENST00000373210	intron	6	+	686	ENSG00000134698	AGO4	18424	protein_coding	7272	1	NM_017629.4	NM_017629	1	p34.3	18	0	47.64	48.14	0.946204	0.996657	0.989614	-0.0434095	0.00704343	chr1:35826061-35826747
chr1	35826836	35831426	ENST00000373210	intron	7	+	4590	ENSG00000134698	AGO4	18424	protein_coding	7272	1	NM_017629.4	NM_017629	1	p34.3	18	0	47.29	51.19	0.735052	0.996008	0.923813	-0.188761	0.0721946	chr1:35826836-35831426
chr1	35831575	35831811	ENST00000373210	intron	8	+	236	ENSG00000134698	AGO4	18424	protein_coding	7272	1	NM_017629.4	NM_017629	1	p34.3	18	0	37.04	38.29	0.854921	0.998005	0.967354	-0.112433	0.0306504	chr1:35831575-35831811
chr1	35831932	35832056	ENST00000373210	intron	9	+	124	ENSG00000134698	AGO4	18424	protein_coding	7272	1	NM_017629.4	NM_017629	1	p34.3	18	0	39.07	52.68	0.523678	0.915162	0.741648	-0.21797	0.173514	chr1:35831932-35832056
chr1	35832186	35832436	ENST00000373210	intron	10	+	250	ENSG00000134698	AGO4	18424	protein_coding	7272	1	NM_017629.4	NM_017629	1	p34.3	18	0	35.64	41.64	0.614226	0.987127	0.855908	-0.241682	0.131219	chr1:35832186-35832436
chr1	35832571	35833989	ENST00000373210	intron	11	+	1418	ENSG00000134698	AGO4	18424	protein_coding	7272	1	NM_017629.4	NM_017629	1	p34.3	18	0	31.47	35.9	0.631839	0.991098	0.876602	-0.244762	0.114497	chr1:35832571-35833989
chr1	35834175	35835833	ENST00000373210	intron	12	+	1658	ENSG00000134698	AGO4	18424	protein_coding	7272	1	NM_017629.4	NM_017629	1	p34.3	18	0	44.55	45.89	0.863258	0.998243	0.9708	-0.107542	0.0274437	chr1:35834175-35835833
chr1	35835994	35841164	ENST00000373210	intron	13	+	5170	ENSG00000134698	AGO4	18424	protein_coding	7272	1	NM_017629.4	NM_017629	1	p34.3	18	0	30.44	34.59	0.637691	0.992864	0.880023	-0.242332	0.112841	chr1:35835994-35841164
chr1	35841481	35841615	ENST00000373210	intron	14	+	134	ENSG00000134698	AGO4	18424	protein_coding	7272	1	NM_017629.4	NM_017629	1	p34.3	18	0	46.95	47.71	0.92412	0.998169	0.98407	-0.0599503	0.0140988	chr1:35841481-35841615
chr1	35841751	35850156	ENST00000373210	intron	15	+	8405	ENSG00000134698	AGO4	18424	protein_coding	7272	1	NM_017629.4	NM_017629	1	p34.3	18	0	50.47	51.11	0.927399	0.998532	0.987478	-0.060079	0.0110543	chr1:35841751-35850156
chr1	35850259	35850853	ENST00000373210	intron	16	+	594	ENSG00000134698	AGO4	18424	protein_coding	7272	1	NM_017629.4	NM_017629	1	p34.3	18	0	55.29	56.22	0.920048	0.998271	0.983458	-0.0634098	0.0148134	chr1:35850259-35850853
chr1	35851054	35853496	ENST00000373210	intron	17	+	2442	ENSG00000134698	AGO4	18424	protein_coding	7272	1	NM_017629.4	NM_017629	1	p34.3	18	1	31.6	42.38	0.467661	0.931619	0.745635	-0.277974	0.185984	chr1:35851054-35853496
chr1	36089116	36091243	ENST00000373178	intron	1	+	2127	ENSG00000116863	ADPRS	21304	protein_coding	1651	1	NM_017825.3	NM_017825	1	p34.3	6	0	138.96	160.77	0.764308	0.943022	0.86434	-0.100032	0.0786821	chr1:36089116-36091243
chr1	36091341	36091617	ENST00000373178	intron	2	+	276	ENSG00000116863	ADPRS	21304	protein_coding	1651	1	NM_017825.3	NM_017825	1	p34.3	6	0	146.68	155.33	0.842583	0.993031	0.944312	-0.101729	0.0487188	chr1:36091341-36091617
chr1	36091826	36091909	ENST00000373178	intron	3	+	83	ENSG00000116863	ADPRS	21304	protein_coding	1651	1	NM_017825.3	NM_017825	1	p34.3	6	0	134.3	138.86	0.88406	0.998094	0.967161	-0.0831011	0.0309329	chr1:36091826-36091909
chr1	36092095	36092421	ENST00000373178	intron	4	+	326	ENSG00000116863	ADPRS	21304	protein_coding	1651	1	NM_017825.3	NM_017825	1	p34.3	6	0	159.86	161.03	0.966756	0.99941	0.992734	-0.0259784	0.00667622	chr1:36092095-36092421
chr1	36092523	36093096	ENST00000373178	intron	5	+	573	ENSG00000116863	ADPRS	21304	protein_coding	1651	1	NM_017825.3	NM_017825	1	p34.3	6	1	207.07	213.15	0.914742	0.996801	0.971475	-0.0567335	0.0253256	chr1:36092523-36093096
chr1	36099488	36100049	ENST00000397799	intron	3	-	561	ENSG00000171812	COL8A2	2216	protein_coding	4669	1	NM_005202.4	NM_005202	1	p34.3	4	1	214.66	220.37	0.908742	0.998076	0.974089	-0.0653469	0.0239873	chr1:36099488-36100049
chr1	36100259	36115707	ENST00000397799	intron	2	-	15448	ENSG00000171812	COL8A2	2216	protein_coding	4669	1	NM_005202.4	NM_005202	1	p34.3	4	0	138.29	149.4	0.814007	0.990413	0.925636	-0.111629	0.0647774	chr1:36100259-36115707
chr1	36115753	36125056	ENST00000397799	intron	1	-	9303	ENSG00000171812	COL8A2	2216	protein_coding	4669	1	NM_005202.4	NM_005202	1	p34.3	4	0	192.7	199.14	0.907945	0.994278	0.967661	-0.0597163	0.0266174	chr1:36115753-36125056
chr1	36137323	36137795	ENST00000373166	intron	4	-	472	ENSG00000054116	TRAPPC3	19942	protein_coding	1282	1	NM_014408.5	NM_014408	1	p34.3	5	1	456.79	507.56	0.822867	0.954104	0.899972	-0.077105	0.0541321	chr1:36137323-36137795
chr1	36137979	36139719	ENST00000373166	intron	3	-	1740	ENSG00000054116	TRAPPC3	19942	protein_coding	1282	1	NM_014408.5	NM_014408	1	p34.3	5	0	365.55	404.56	0.829516	0.957601	0.903574	-0.0740587	0.0540272	chr1:36137979-36139719
chr1	36139820	36140068	ENST00000373166	intron	2	-	248	ENSG00000054116	TRAPPC3	19942	protein_coding	1282	1	NM_014408.5	NM_014408	1	p34.3	5	0	500.58	539.63	0.872533	0.965547	0.927636	-0.0551023	0.0379109	chr1:36139820-36140068
chr1	36140167	36149336	ENST00000373166	intron	1	-	9169	ENSG00000054116	TRAPPC3	19942	protein_coding	1282	1	NM_014408.5	NM_014408	1	p34.3	5	0	523.75	670.77	0.706068	0.850105	0.780819	-0.0747513	0.0692861	chr1:36140167-36149336
chr1	36224506	36259381	ENST00000354618	intron	1	+	34875	ENSG00000054118	THRAP3	22964	protein_coding	4405	1	NM_005119.4	NM_005119	1	p34.3	12	0	153.84	211.96	0.622693	0.822276	0.725797	-0.103104	0.0964788	chr1:36224506-36259381
chr1	36259485	36282532	ENST00000354618	intron	2	+	23047	ENSG00000054118	THRAP3	22964	protein_coding	4405	1	NM_005119.4	NM_005119	1	p34.3	12	0	191.22	204.51	0.843657	0.98903	0.935015	-0.0913587	0.0540147	chr1:36259485-36282532
chr1	36282701	36286367	ENST00000354618	intron	3	+	3666	ENSG00000054118	THRAP3	22964	protein_coding	4405	1	NM_005119.4	NM_005119	1	p34.3	12	0	348.21	357.41	0.915123	0.998616	0.974259	-0.0591359	0.0243566	chr1:36282701-36286367
chr1	36287271	36289059	ENST00000354618	intron	4	+	1788	ENSG00000054118	THRAP3	22964	protein_coding	4405	1	NM_005119.4	NM_005119	1	p34.3	12	0	407.36	438.15	0.825608	0.98974	0.929727	-0.104119	0.0600132	chr1:36287271-36289059
chr1	36289765	36291373	ENST00000354618	intron	5	+	1608	ENSG00000054118	THRAP3	22964	protein_coding	4405	1	NM_005119.4	NM_005119	1	p34.3	12	0	415.37	415.63	0.995169	0.999731	0.999374	-0.0042052	0.000356922	chr1:36289765-36291373
chr1	36291547	36292597	ENST00000354618	intron	6	+	1050	ENSG00000054118	THRAP3	22964	protein_coding	4405	1	NM_005119.4	NM_005119	1	p34.3	12	0	492.55	494.47	0.980962	0.999923	0.996117	-0.0151552	0.00380568	chr1:36291547-36292597
chr1	36292710	36293850	ENST00000354618	intron	7	+	1140	ENSG00000054118	THRAP3	22964	protein_coding	4405	1	NM_005119.4	NM_005119	1	p34.3	12	0	540.74	544.97	0.959139	0.999973	0.992238	-0.0330994	0.00773468	chr1:36292710-36293850
chr1	36293936	36296582	ENST00000354618	intron	8	+	2646	ENSG00000054118	THRAP3	22964	protein_coding	4405	1	NM_005119.4	NM_005119	1	p34.3	12	0	458.08	518.49	0.737031	0.973688	0.883489	-0.146457	0.0901993	chr1:36293936-36296582
chr1	36296771	36300885	ENST00000354618	intron	9	+	4114	ENSG00000054118	THRAP3	22964	protein_coding	4405	1	NM_005119.4	NM_005119	1	p34.3	12	0	579.63	600.97	0.905181	0.996543	0.964491	-0.0593093	0.032052	chr1:36296771-36300885
chr1	36301085	36301552	ENST00000354618	intron	10	+	467	ENSG00000054118	THRAP3	22964	protein_coding	4405	1	NM_005119.4	NM_005119	1	p34.3	12	0	359.51	622.82	0.517017	0.635137	0.577229	-0.0602127	0.057908	chr1:36301085-36301552
chr1	36301697	36303795	ENST00000354618	intron	11	+	2098	ENSG00000054118	THRAP3	22964	protein_coding	4405	1	NM_005119.4	NM_005119	1	p34.3	12	1	582.49	585.89	0.976556	0.99968	0.994197	-0.0176405	0.00548326	chr1:36301697-36303795
chr1	36341974	36343363	ENST00000373132	intron	10	-	1389	ENSG00000196182	STK40	21373	protein_coding	3645	1	NM_001282547.2	NM_001282547	1	p34.3	11	1	81.52	90.22	0.744209	0.987029	0.903569	-0.15936	0.0834596	chr1:36341974-36343363
chr1	36343449	36343859	ENST00000373132	intron	9	-	410	ENSG00000196182	STK40	21373	protein_coding	3645	1	NM_001282547.2	NM_001282547	1	p34.3	11	0	83.12	88.67	0.817328	0.992167	0.937408	-0.12008	0.0547587	chr1:36343449-36343859
chr1	36343980	36344119	ENST00000373132	intron	8	-	139	ENSG00000196182	STK40	21373	protein_coding	3645	1	NM_001282547.2	NM_001282547	1	p34.3	11	0	70.18	76.14	0.784613	0.987349	0.921723	-0.137111	0.0656263	chr1:36343980-36344119
chr1	36344265	36348699	ENST00000373132	intron	7	-	4434	ENSG00000196182	STK40	21373	protein_coding	3645	1	NM_001282547.2	NM_001282547	1	p34.3	11	0	99.03	108.05	0.800252	0.979623	0.91652	-0.116268	0.0631032	chr1:36344265-36348699
chr1	36348816	36354363	ENST00000373132	intron	6	-	5547	ENSG00000196182	STK40	21373	protein_coding	3645	1	NM_001282547.2	NM_001282547	1	p34.3	11	0	120.77	123.52	0.915951	0.998711	0.977736	-0.0617852	0.0209743	chr1:36348816-36354363
chr1	36354417	36355205	ENST00000373132	intron	5	-	788	ENSG00000196182	STK40	21373	protein_coding	3645	1	NM_001282547.2	NM_001282547	1	p34.3	11	0	126.9	127.74	0.966894	0.999424	0.993424	-0.0265299	0.00599971	chr1:36354417-36355205
chr1	36355434	36358238	ENST00000373132	intron	4	-	2804	ENSG00000196182	STK40	21373	protein_coding	3645	1	NM_001282547.2	NM_001282547	1	p34.3	11	0	85.53	86.71	0.939415	0.998874	0.986391	-0.0469762	0.0124822	chr1:36355434-36358238
chr1	36358383	36358736	ENST00000373132	intron	3	-	353	ENSG00000196182	STK40	21373	protein_coding	3645	1	NM_001282547.2	NM_001282547	1	p34.3	11	0	92.9	98.33	0.852005	0.992035	0.944778	-0.0927732	0.0472574	chr1:36358383-36358736
chr1	36358823	36361220	ENST00000373132	intron	2	-	2397	ENSG00000196182	STK40	21373	protein_coding	3645	1	NM_001282547.2	NM_001282547	1	p34.3	11	0	95.97	105	0.808866	0.978726	0.914	-0.105134	0.0647256	chr1:36358823-36361220
chr1	36361341	36385722	ENST00000373132	intron	1	-	24381	ENSG00000196182	STK40	21373	protein_coding	3645	1	NM_001282547.2	NM_001282547	1	p34.3	11	0	84.15	143.71	0.460292	0.716863	0.585554	-0.125262	0.131309	chr1:36361341-36385722
chr1	36394154	36397766	ENST00000315732	intron	1	-	3612	ENSG00000181817	LSM10	17562	protein_coding	860	1	NM_032881.3	NM_032881	1	p34.3	2	1	359.45	379.84	0.896444	0.981011	0.94632	-0.0498756	0.0346915	chr1:36394154-36397766
chr1	36455926	36456186	ENST00000373116	intron	7	-	260	ENSG00000116898	MRPS15	14504	protein_coding	953	1	NM_031280.4	NM_031280	1	p34.3	8	1	544.68	545.74	0.986861	0.999988	0.998058	-0.0111962	0.00193051	chr1:36455926-36456186
chr1	36456379	36457922	ENST00000373116	intron	6	-	1543	ENSG00000116898	MRPS15	14504	protein_coding	953	1	NM_031280.4	NM_031280	1	p34.3	8	0	779.55	790.59	0.958211	0.998341	0.986036	-0.027825	0.0123054	chr1:36456379-36457922
chr1	36457982	36460691	ENST00000373116	intron	5	-	2709	ENSG00000116898	MRPS15	14504	protein_coding	953	1	NM_031280.4	NM_031280	1	p34.3	8	0	691.82	718.38	0.925172	0.986927	0.963028	-0.0378561	0.0238986	chr1:36457982-36460691
chr1	36460777	36461263	ENST00000373116	intron	4	-	486	ENSG00000116898	MRPS15	14504	protein_coding	953	1	NM_031280.4	NM_031280	1	p34.3	8	0	532.32	558.66	0.874606	0.993546	0.952851	-0.0782456	0.0406947	chr1:36460777-36461263
chr1	36461313	36462087	ENST00000373116	intron	3	-	774	ENSG00000116898	MRPS15	14504	protein_coding	953	1	NM_031280.4	NM_031280	1	p34.3	8	0	467.33	479.18	0.927411	0.997868	0.97527	-0.0478589	0.0225973	chr1:36461313-36462087
chr1	36462164	36463805	ENST00000373116	intron	2	-	1641	ENSG00000116898	MRPS15	14504	protein_coding	953	1	NM_031280.4	NM_031280	1	p34.3	8	0	440.7	467.14	0.878059	0.983561	0.9434	-0.0653409	0.0401611	chr1:36462164-36463805
chr1	36463851	36464145	ENST00000373116	intron	1	-	294	ENSG00000116898	MRPS15	14504	protein_coding	953	1	NM_031280.4	NM_031280	1	p34.3	8	0	435	449.48	0.928504	0.989273	0.967785	-0.0392809	0.0214881	chr1:36463851-36464145
chr1	37474630	37475458	ENST00000373087	intron	1	+	828	ENSG00000163874	ZC3H12A	26259	protein_coding	2654	1	NM_025079.3	NM_001323551	1	p34.3	6	0	38.82	83.07	0.265267	0.6971	0.467317	-0.20205	0.229784	chr1:37474630-37475458
chr1	37475940	37480289	ENST00000373087	intron	2	+	4349	ENSG00000163874	ZC3H12A	26259	protein_coding	2654	1	NM_025079.3	NM_001323551	1	p34.3	6	0	106.07	135.18	0.572422	0.912758	0.784657	-0.212235	0.128101	chr1:37475940-37480289
chr1	37480430	37481600	ENST00000373087	intron	3	+	1170	ENSG00000163874	ZC3H12A	26259	protein_coding	2654	1	NM_025079.3	NM_001323551	1	p34.3	6	0	128.3	167.53	0.545585	0.924586	0.765833	-0.220248	0.158753	chr1:37480430-37481600
chr1	37481836	37482433	ENST00000373087	intron	4	+	597	ENSG00000163874	ZC3H12A	26259	protein_coding	2654	1	NM_025079.3	NM_001323551	1	p34.3	6	0	131.58	161.68	0.580098	0.955929	0.81383	-0.233732	0.142099	chr1:37481836-37482433
chr1	37482541	37482736	ENST00000373087	intron	5	+	195	ENSG00000163874	ZC3H12A	26259	protein_coding	2654	1	NM_025079.3	NM_001323551	1	p34.3	6	1	140.3	179.1	0.515967	0.949774	0.783361	-0.267394	0.166412	chr1:37482541-37482736
chr1	37494108	37495884	ENST00000296214	intron	6	-	1776	ENSG00000163875	MEAF6	25674	protein_coding	4702	1	NM_001270875.3	NM_001270875	1	p34.3	7	1	393.48	419.23	0.863803	0.984296	0.938578	-0.0747746	0.0457186	chr1:37494108-37495884
chr1	37495919	37501803	ENST00000296214	intron	5	-	5884	ENSG00000163875	MEAF6	25674	protein_coding	4702	1	NM_001270875.3	NM_001270875	1	p34.3	7	0	338.26	496.92	0.562235	0.786655	0.680713	-0.118478	0.105941	chr1:37495919-37501803
chr1	37501997	37509277	ENST00000296214	intron	4	-	7280	ENSG00000163875	MEAF6	25674	protein_coding	4702	1	NM_001270875.3	NM_001270875	1	p34.3	7	0	267.01	275.66	0.853719	0.999916	0.968621	-0.114902	0.0312948	chr1:37501997-37509277
chr1	37509324	37509454	ENST00000296214	intron	3	-	130	ENSG00000163875	MEAF6	25674	protein_coding	4702	1	NM_001270875.3	NM_001270875	1	p34.3	7	0	322.99	324.88	0.976574	0.999447	0.994182	-0.0176089	0.00526408	chr1:37509324-37509454
chr1	37509543	37513422	ENST00000296214	intron	2	-	3879	ENSG00000163875	MEAF6	25674	protein_coding	4702	1	NM_001270875.3	NM_001270875	1	p34.3	7	0	359.74	360	0.995055	0.999656	0.999278	-0.00422311	0.00037806	chr1:37509543-37513422
chr1	37513539	37514656	ENST00000296214	intron	1	-	1117	ENSG00000163875	MEAF6	25674	protein_coding	4702	1	NM_001270875.3	NM_001270875	1	p34.3	7	0	367.22	370.12	0.968088	0.999662	0.992165	-0.0240765	0.00749729	chr1:37513539-37514656
