## Supplementary material for "Clinical validation of RNA sequencing for Mendelian disorder diagnostics": Data S8 (part 3 of 3)

### Sheet: fib_fraser_ci_canonical (continued)
Data S8. Reference range of splicing outlier analysis in fibroblast
chr1	37538013	37540156	ENST00000296215	intron	3	-	2143	ENSG00000163877	SNIP1	30587	protein_coding	4554	1	NM_024700.4	NM_024700	1	p34.3	4	1	74.36	74.66	0.971165	0.998428	0.995982	-0.0248171	0.00244613	chr1:37538013-37540156
chr1	37540756	37552644	ENST00000296215	intron	2	-	11888	ENSG00000163877	SNIP1	30587	protein_coding	4554	1	NM_024700.4	NM_024700	1	p34.3	4	0	97.84	101.79	0.850618	0.998548	0.961195	-0.110576	0.0373533	chr1:37540756-37552644
chr1	37552748	37554005	ENST00000296215	intron	1	-	1257	ENSG00000163877	SNIP1	30587	protein_coding	4554	1	NM_024700.4	NM_024700	1	p34.3	4	0	78.44	80.7	0.895764	0.99824	0.971995	-0.076231	0.026245	chr1:37552748-37554005
chr1	37557076	37557602	ENST00000652629	intron	1	+	526	ENSG00000163879	DNALI1	14353	protein_coding	2628	1	NM_003462.5	NM_003462	1	p34.3	6	0	39.36	40	0.873743	0.998507	0.984	-0.110257	0.0145071	chr1:37557076-37557602
chr1	37557749	37559326	ENST00000652629	intron	2	+	1577	ENSG00000163879	DNALI1	14353	protein_coding	2628	1	NM_003462.5	NM_003462	1	p34.3	6	0	24.4	28.23	0.621226	0.986657	0.864329	-0.243103	0.122328	chr1:37557749-37559326
chr1	37559497	37561556	ENST00000652629	intron	3	+	2059	ENSG00000163879	DNALI1	14353	protein_coding	2628	1	NM_003462.5	NM_003462	1	p34.3	6	0	21.68	26.41	0.392495	0.99128	0.820901	-0.428406	0.170379	chr1:37559497-37561556
chr1	37561736	37562080	ENST00000652629	intron	4	+	344	ENSG00000163879	DNALI1	14353	protein_coding	2628	1	NM_003462.5	NM_003462	1	p34.3	6	0	40.45	45	0.728664	0.986607	0.898889	-0.170225	0.0877178	chr1:37561736-37562080
chr1	37562246	37565025	ENST00000652629	intron	5	+	2779	ENSG00000163879	DNALI1	14353	protein_coding	2628	1	NM_003462.5	NM_003462	1	p34.3	6	1	29.11	29.38	0.897211	0.99652	0.99081	-0.0935995	0.00571032	chr1:37562246-37565025
chr1	37567008	37567672	ENST00000373062	intron	15	-	664	ENSG00000134697	GNL2	29925	protein_coding	2350	1	NM_013285.3	NM_001323624	1	p34.3	16	1	400.86	401.84	0.987883	0.999794	0.997561	-0.00967846	0.00223302	chr1:37567008-37567672
chr1	37567765	37568274	ENST00000373062	intron	14	-	509	ENSG00000134697	GNL2	29925	protein_coding	2350	1	NM_013285.3	NM_001323624	1	p34.3	16	0	366.73	370.19	0.964194	0.999361	0.990653	-0.0264599	0.00870738	chr1:37567765-37568274
chr1	37568358	37568850	ENST00000373062	intron	13	-	492	ENSG00000134697	GNL2	29925	protein_coding	2350	1	NM_013285.3	NM_001323624	1	p34.3	16	0	331.51	335.86	0.956808	0.998958	0.987048	-0.0302403	0.0119098	chr1:37568358-37568850
chr1	37569303	37574342	ENST00000373062	intron	12	-	5039	ENSG00000134697	GNL2	29925	protein_coding	2350	1	NM_013285.3	NM_001323624	1	p34.3	16	0	343.11	351.79	0.931115	0.996069	0.975326	-0.0442108	0.0207424	chr1:37569303-37574342
chr1	37574457	37574664	ENST00000373062	intron	11	-	207	ENSG00000134697	GNL2	29925	protein_coding	2350	1	NM_013285.3	NM_001323624	1	p34.3	16	0	287.4	297.92	0.915535	0.990232	0.964689	-0.049153	0.0255433	chr1:37574457-37574664
chr1	37574824	37575594	ENST00000373062	intron	10	-	770	ENSG00000134697	GNL2	29925	protein_coding	2350	1	NM_013285.3	NM_001323624	1	p34.3	16	0	218.34	225.07	0.912775	0.995695	0.970098	-0.0573232	0.0255972	chr1:37574824-37575594
chr1	37575700	37576427	ENST00000373062	intron	9	-	727	ENSG00000134697	GNL2	29925	protein_coding	2350	1	NM_013285.3	NM_001323624	1	p34.3	16	0	252.29	254.51	0.964471	0.999591	0.991277	-0.0268059	0.00831324	chr1:37575700-37576427
chr1	37576557	37582222	ENST00000373062	intron	8	-	5665	ENSG00000134697	GNL2	29925	protein_coding	2350	1	NM_013285.3	NM_001323624	1	p34.3	16	0	167.77	174.64	0.890309	0.996139	0.960662	-0.0703534	0.0354775	chr1:37576557-37582222
chr1	37582337	37582777	ENST00000373062	intron	7	-	440	ENSG00000134697	GNL2	29925	protein_coding	2350	1	NM_013285.3	NM_001323624	1	p34.3	16	0	248.73	248.99	0.991007	0.999581	0.998956	-0.00794877	0.000625049	chr1:37582337-37582777
chr1	37582937	37583866	ENST00000373062	intron	6	-	929	ENSG00000134697	GNL2	29925	protein_coding	2350	1	NM_013285.3	NM_001323624	1	p34.3	16	0	181.89	195.14	0.802124	0.991784	0.9321	-0.129976	0.0596838	chr1:37582937-37583866
chr1	37583934	37587310	ENST00000373062	intron	5	-	3376	ENSG00000134697	GNL2	29925	protein_coding	2350	1	NM_013285.3	NM_001323624	1	p34.3	16	0	208.44	209.32	0.974352	0.999825	0.995796	-0.0214438	0.00402942	chr1:37583934-37587310
chr1	37587496	37590705	ENST00000373062	intron	4	-	3209	ENSG00000134697	GNL2	29925	protein_coding	2350	1	NM_013285.3	NM_001323624	1	p34.3	16	0	265.86	272.26	0.928742	0.997696	0.976493	-0.047751	0.0212025	chr1:37587496-37590705
chr1	37590846	37592711	ENST00000373062	intron	3	-	1865	ENSG00000134697	GNL2	29925	protein_coding	2350	1	NM_013285.3	NM_001323624	1	p34.3	16	0	221.38	223.55	0.951718	0.99976	0.990293	-0.0385751	0.00946664	chr1:37590846-37592711
chr1	37592807	37593761	ENST00000373062	intron	2	-	954	ENSG00000134697	GNL2	29925	protein_coding	2350	1	NM_013285.3	NM_001323624	1	p34.3	16	0	307.84	312.68	0.93399	0.999707	0.984521	-0.050531	0.0151858	chr1:37592807-37593761
chr1	37593847	37595758	ENST00000373062	intron	1	-	1911	ENSG00000134697	GNL2	29925	protein_coding	2350	1	NM_013285.3	NM_001323624	1	p34.3	16	0	329.66	330.82	0.980571	0.999949	0.996494	-0.0159224	0.00345585	chr1:37593847-37595758
chr1	37683161	37683318	ENST00000486637	intron	4	-	157	ENSG00000116922	C1orf109	26039	protein_coding	2696	1	NM_001350770.2	NM_001350759	1	p34.3	5	1	75.53	76.48	0.937585	0.999122	0.987578	-0.0499939	0.0115433	chr1:37683161-37683318
chr1	37683438	37686272	ENST00000486637	intron	3	-	2834	ENSG00000116922	C1orf109	26039	protein_coding	2696	1	NM_001350770.2	NM_001350759	1	p34.3	5	0	58.63	104.56	0.378139	0.746588	0.560731	-0.182592	0.185857	chr1:37683438-37686272
chr1	37686453	37689605	ENST00000486637	intron	2	-	3152	ENSG00000116922	C1orf109	26039	protein_coding	2696	1	NM_001350770.2	NM_001350759	1	p34.3	5	0	39.7	47	0.622709	0.971623	0.844681	-0.221971	0.126942	chr1:37686453-37689605
chr1	37689884	37690001	ENST00000486637	intron	1	-	117	ENSG00000116922	C1orf109	26039	protein_coding	2696	1	NM_001350770.2	NM_001350759	1	p34.3	5	0	7.95	50.19	0.0385355	0.363194	0.158398	-0.119863	0.204796	chr1:37689884-37690001
chr1	37692785	37692904	ENST00000373055	intron	1	+	119	ENSG00000134690	CDCA8	14629	protein_coding	2371	1	NM_001256875.2	NM_001256875	1	p34.3	10	0	79.3	79.4	0.948396	0.999194	0.998741	-0.0503447	0.000453615	chr1:37692785-37692904
chr1	37693034	37695909	ENST00000373055	intron	2	+	2875	ENSG00000134690	CDCA8	14629	protein_coding	2371	1	NM_001256875.2	NM_001256875	1	p34.3	10	0	87.52	87.97	0.918766	0.999539	0.994885	-0.076119	0.00465437	chr1:37693034-37695909
chr1	37695951	37698904	ENST00000373055	intron	3	+	2953	ENSG00000134690	CDCA8	14629	protein_coding	2371	1	NM_001256875.2	NM_001256875	1	p34.3	10	0	99.36	99.75	0.924089	0.999692	0.99609	-0.0720009	0.0036014	chr1:37695951-37698904
chr1	37698978	37700435	ENST00000373055	intron	4	+	1457	ENSG00000134690	CDCA8	14629	protein_coding	2371	1	NM_001256875.2	NM_001256875	1	p34.3	10	0	95	97.18	0.876701	0.998534	0.977567	-0.100866	0.0209666	chr1:37698978-37700435
chr1	37700522	37701753	ENST00000373055	intron	5	+	1231	ENSG00000134690	CDCA8	14629	protein_coding	2371	1	NM_001256875.2	NM_001256875	1	p34.3	10	0	102.26	104.71	0.905607	0.997059	0.976602	-0.0709948	0.0204568	chr1:37700522-37701753
chr1	37701819	37703251	ENST00000373055	intron	6	+	1432	ENSG00000134690	CDCA8	14629	protein_coding	2371	1	NM_001256875.2	NM_001256875	1	p34.3	10	0	105.23	107	0.932633	0.997947	0.983458	-0.0508248	0.0144888	chr1:37701819-37703251
chr1	37703348	37705440	ENST00000373055	intron	7	+	2092	ENSG00000134690	CDCA8	14629	protein_coding	2371	1	NM_001256875.2	NM_001256875	1	p34.3	10	0	89.52	93.27	0.846632	0.996548	0.959794	-0.113163	0.0367536	chr1:37703348-37705440
chr1	37705568	37706977	ENST00000373055	intron	8	+	1409	ENSG00000134690	CDCA8	14629	protein_coding	2371	1	NM_001256875.2	NM_001256875	1	p34.3	10	0	79.16	82.97	0.859823	0.995847	0.95408	-0.0942569	0.0417675	chr1:37705568-37706977
chr1	37707065	37708321	ENST00000373055	intron	9	+	1256	ENSG00000134690	CDCA8	14629	protein_coding	2371	1	NM_001256875.2	NM_001256875	1	p34.3	10	1	93.45	96.12	0.910882	0.997599	0.972222	-0.0613399	0.0253765	chr1:37707065-37708321
chr1	37794733	37795736	ENST00000373045	intron	1	+	1003	ENSG00000185090	MANEAL	26452	protein_coding	2640	1	NM_001113482.2	NM_001113482	1	p34.3	4	0	NA	NA	NA	NA	NA	NA	NA	chr1:37794733-37795736
chr1	37795847	37796743	ENST00000373045	intron	2	+	896	ENSG00000185090	MANEAL	26452	protein_coding	2640	1	NM_001113482.2	NM_001113482	1	p34.3	4	0	NA	NA	NA	NA	NA	NA	NA	chr1:37795847-37796743
chr1	37796821	37799566	ENST00000373045	intron	3	+	2745	ENSG00000185090	MANEAL	26452	protein_coding	2640	1	NM_001113482.2	NM_001113482	1	p34.3	4	1	NA	NA	NA	NA	NA	NA	NA	chr1:37796821-37799566
chr1	37803998	37804301	ENST00000373044	intron	4	-	303	ENSG00000196449	YRDC	28905	protein_coding	1848	1	NM_024640.4	NM_024640	1	p34.3	5	1	144.22	156.78	0.809882	0.979337	0.919888	-0.110006	0.0594491	chr1:37803998-37804301
chr1	37804445	37806856	ENST00000373044	intron	3	-	2411	ENSG00000196449	YRDC	28905	protein_coding	1848	1	NM_024640.4	NM_024640	1	p34.3	5	0	98.75	107.18	0.773956	0.988378	0.921347	-0.147391	0.0670303	chr1:37804445-37806856
chr1	37806977	37807100	ENST00000373044	intron	2	-	123	ENSG00000196449	YRDC	28905	protein_coding	1848	1	NM_024640.4	NM_024640	1	p34.3	5	0	107.37	109.05	0.925245	0.999153	0.984594	-0.0593497	0.0145585	chr1:37806977-37807100
chr1	37807216	37807791	ENST00000373044	intron	1	-	575	ENSG00000196449	YRDC	28905	protein_coding	1848	1	NM_024640.4	NM_024640	1	p34.3	5	0	107.88	167.27	0.463024	0.788516	0.644945	-0.181921	0.143571	chr1:37807216-37807791
chr1	37808440	37808530	ENST00000373042	intron	1	+	90	ENSG00000197982	C1orf122	24789	protein_coding	1329	1	NM_198446.3	NM_198446	1	p34.3	3	0	31.32	313.66	0.0481266	0.169758	0.0998533	-0.0517267	0.0699048	chr1:37808440-37808530
chr1	37808733	37808977	ENST00000373042	intron	2	+	244	ENSG00000197982	C1orf122	24789	protein_coding	1329	1	NM_198446.3	NM_198446	1	p34.3	3	1	862.6	866.86	0.982871	0.999474	0.995086	-0.0122146	0.00438836	chr1:37808733-37808977
chr1	37815567	37817418	ENST00000373036	intron	10	-	1851	ENSG00000188786	MTF1	7428	protein_coding	7937	1	NM_005955.3	NM_005955	1	p34.3	11	1	38.66	40.45	0.821737	0.997172	0.955748	-0.134011	0.0414241	chr1:37815567-37817418
chr1	37817483	37822120	ENST00000373036	intron	9	-	4637	ENSG00000188786	MTF1	7428	protein_coding	7937	1	NM_005955.3	NM_005955	1	p34.3	11	0	46.21	48.04	0.850551	0.997932	0.961907	-0.111356	0.0360253	chr1:37817483-37822120
chr1	37822717	37823709	ENST00000373036	intron	8	-	992	ENSG00000188786	MTF1	7428	protein_coding	7937	1	NM_005955.3	NM_005955	1	p34.3	11	0	42.3	42.4	0.971198	0.994501	0.997642	-0.0264435	-0.0031406	chr1:37822717-37823709
chr1	37823813	37832244	ENST00000373036	intron	7	-	8431	ENSG00000188786	MTF1	7428	protein_coding	7937	1	NM_005955.3	NM_005955	1	p34.3	11	0	48.44	48.55	0.965648	0.997167	0.997734	-0.0320859	-0.000567581	chr1:37823813-37832244
chr1	37832323	37835078	ENST00000373036	intron	6	-	2755	ENSG00000188786	MTF1	7428	protein_coding	7937	1	NM_005955.3	NM_005955	1	p34.3	11	0	40.37	40.56	0.952162	0.996912	0.995316	-0.0431539	0.00159601	chr1:37832323-37835078
chr1	37835216	37835670	ENST00000373036	intron	5	-	454	ENSG00000188786	MTF1	7428	protein_coding	7937	1	NM_005955.3	NM_005955	1	p34.3	11	0	41.32	41.64	0.946403	0.997066	0.992315	-0.0459124	0.00475077	chr1:37835216-37835670
chr1	37835745	37838624	ENST00000373036	intron	4	-	2879	ENSG00000188786	MTF1	7428	protein_coding	7937	1	NM_005955.3	NM_005955	1	p34.3	11	0	40.59	40.92	0.94301	0.997063	0.991935	-0.0489254	0.00512706	chr1:37835745-37838624
chr1	37838757	37839919	ENST00000373036	intron	3	-	1162	ENSG00000188786	MTF1	7428	protein_coding	7937	1	NM_005955.3	NM_005955	1	p34.3	11	0	43.73	43.73	0.978699	0.993879	1	-0.0213012	-0.00612129	chr1:37838757-37839919
chr1	37840159	37857250	ENST00000373036	intron	2	-	17091	ENSG00000188786	MTF1	7428	protein_coding	7937	1	NM_005955.3	NM_005955	1	p34.3	11	0	38.79	42.29	0.738792	0.994068	0.917238	-0.178447	0.0768298	chr1:37840159-37857250
chr1	37857710	37859530	ENST00000373036	intron	1	-	1820	ENSG00000188786	MTF1	7428	protein_coding	7937	1	NM_005955.3	NM_005955	1	p34.3	11	0	39.79	40.6	0.904103	0.997509	0.980049	-0.075946	0.0174594	chr1:37857710-37859530
chr1	37958264	37960119	ENST00000373019	intron	16	-	1855	ENSG00000183431	SF3A3	10767	protein_coding	2774	1	NM_006802.4	NM_001320830	1	p34.3	17	1	406.79	417.38	0.926234	0.997154	0.974627	-0.0483933	0.0225263	chr1:37958264-37960119
chr1	37960176	37968043	ENST00000373019	intron	15	-	7867	ENSG00000183431	SF3A3	10767	protein_coding	2774	1	NM_006802.4	NM_001320830	1	p34.3	17	0	354.18	362.82	0.936728	0.99568	0.976187	-0.039458	0.0194934	chr1:37960176-37968043
chr1	37968135	37969353	ENST00000373019	intron	14	-	1218	ENSG00000183431	SF3A3	10767	protein_coding	2774	1	NM_006802.4	NM_001320830	1	p34.3	17	0	261.78	268.27	0.930113	0.995871	0.975808	-0.0456948	0.0200631	chr1:37968135-37969353
chr1	37969465	37969570	ENST00000373019	intron	13	-	105	ENSG00000183431	SF3A3	10767	protein_coding	2774	1	NM_006802.4	NM_001320830	1	p34.3	17	0	499.32	499.51	0.996545	0.999713	0.99962	-0.00307437	9.38261e-05	chr1:37969465-37969570
chr1	37969736	37976883	ENST00000373019	intron	12	-	7147	ENSG00000183431	SF3A3	10767	protein_coding	2774	1	NM_006802.4	NM_001320830	1	p34.3	17	0	479.21	488.55	0.939845	0.99892	0.980882	-0.0410372	0.0180381	chr1:37969736-37976883
chr1	37976954	37978719	ENST00000373019	intron	11	-	1765	ENSG00000183431	SF3A3	10767	protein_coding	2774	1	NM_006802.4	NM_001320830	1	p34.3	17	0	477.92	484.95	0.942348	0.999766	0.985504	-0.043156	0.0142624	chr1:37976954-37978719
chr1	37978828	37978987	ENST00000373019	intron	10	-	159	ENSG00000183431	SF3A3	10767	protein_coding	2774	1	NM_006802.4	NM_001320830	1	p34.3	17	0	331.25	344.58	0.89414	0.994806	0.961315	-0.0671754	0.0334905	chr1:37978828-37978987
chr1	37979056	37979464	ENST00000373019	intron	9	-	408	ENSG00000183431	SF3A3	10767	protein_coding	2774	1	NM_006802.4	NM_001320830	1	p34.3	17	0	288.66	303.99	0.877105	0.988866	0.949571	-0.0724659	0.0392953	chr1:37979056-37979464
chr1	37979534	37980585	ENST00000373019	intron	8	-	1051	ENSG00000183431	SF3A3	10767	protein_coding	2774	1	NM_006802.4	NM_001320830	1	p34.3	17	0	373	376.08	0.959503	0.99998	0.99181	-0.0323073	0.00816945	chr1:37979534-37980585
chr1	37980725	37981728	ENST00000373019	intron	7	-	1003	ENSG00000183431	SF3A3	10767	protein_coding	2774	1	NM_006802.4	NM_001320830	1	p34.3	17	0	359.95	362	0.972866	0.999981	0.994337	-0.0214712	0.00564388	chr1:37980725-37981728
chr1	37981812	37984168	ENST00000373019	intron	6	-	2356	ENSG00000183431	SF3A3	10767	protein_coding	2774	1	NM_006802.4	NM_001320830	1	p34.3	17	0	393.95	401.67	0.926249	0.999779	0.98078	-0.0545316	0.0189989	chr1:37981812-37984168
chr1	37984261	37984706	ENST00000373019	intron	5	-	445	ENSG00000183431	SF3A3	10767	protein_coding	2774	1	NM_006802.4	NM_001320830	1	p34.3	17	0	423.75	428.3	0.95936	0.999413	0.989377	-0.0300162	0.0100369	chr1:37984261-37984706
chr1	37984780	37987572	ENST00000373019	intron	4	-	2792	ENSG00000183431	SF3A3	10767	protein_coding	2774	1	NM_006802.4	NM_001320830	1	p34.3	17	0	376.9	389.71	0.910028	0.99553	0.967129	-0.0571017	0.028401	chr1:37984780-37987572
chr1	37987679	37987783	ENST00000373019	intron	3	-	104	ENSG00000183431	SF3A3	10767	protein_coding	2774	1	NM_006802.4	NM_001320830	1	p34.3	17	0	348.51	351.75	0.963792	0.999687	0.990789	-0.0269971	0.00889791	chr1:37987679-37987783
chr1	37987837	37989547	ENST00000373019	intron	2	-	1710	ENSG00000183431	SF3A3	10767	protein_coding	2774	1	NM_006802.4	NM_001320830	1	p34.3	17	0	484.25	493.21	0.954996	0.996295	0.981833	-0.0268368	0.0144618	chr1:37987837-37989547
chr1	37989596	37989869	ENST00000373019	intron	1	-	273	ENSG00000183431	SF3A3	10767	protein_coding	2774	1	NM_006802.4	NM_001320830	1	p34.3	17	0	460.05	461.85	0.98139	0.999772	0.996103	-0.0147124	0.00366895	chr1:37989596-37989869
chr1	37997560	37997683	ENST00000373016	intron	5	-	123	ENSG00000183386	FHL3	3704	protein_coding	1656	1	NM_004468.5	NM_001243878	1	p34.3	6	1	259.34	291.36	0.807439	0.949731	0.890102	-0.0826625	0.0596294	chr1:37997560-37997683
chr1	37997871	37997962	ENST00000373016	intron	4	-	91	ENSG00000183386	FHL3	3704	protein_coding	1656	1	NM_004468.5	NM_001243878	1	p34.3	6	0	174.99	202.04	0.778443	0.930473	0.866116	-0.0876723	0.0643569	chr1:37997871-37997962
chr1	37998133	37998973	ENST00000373016	intron	3	-	840	ENSG00000183386	FHL3	3704	protein_coding	1656	1	NM_004468.5	NM_001243878	1	p34.3	6	0	317.3	337.42	0.88262	0.977436	0.940371	-0.057751	0.0370647	chr1:37998133-37998973
chr1	37999149	37999256	ENST00000373016	intron	2	-	107	ENSG00000183386	FHL3	3704	protein_coding	1656	1	NM_004468.5	NM_001243878	1	p34.3	6	0	334.74	385.51	0.796626	0.925707	0.868304	-0.071678	0.0574025	chr1:37999149-37999256
chr1	37999433	38005356	ENST00000373016	intron	1	-	5923	ENSG00000183386	FHL3	3704	protein_coding	1656	1	NM_004468.5	NM_001243878	1	p34.3	6	0	230.1	333.78	0.598134	0.771873	0.689376	-0.0912424	0.0824964	chr1:37999433-38005356
chr1	38012866	38016358	ENST00000373014	intron	1	+	3492	ENSG00000183520	UTP11	24329	protein_coding	2023	1	NM_016037.4	NM_016037	1	p34.3	8	0	352.86	361.59	0.941002	0.994739	0.975857	-0.0348549	0.0188822	chr1:38012866-38016358
chr1	38016421	38017667	ENST00000373014	intron	2	+	1246	ENSG00000183520	UTP11	24329	protein_coding	2023	1	NM_016037.4	NM_016037	1	p34.3	8	0	418.51	422.1	0.9669	0.999685	0.991495	-0.0245951	0.00819001	chr1:38016421-38017667
chr1	38017771	38018463	ENST00000373014	intron	3	+	692	ENSG00000183520	UTP11	24329	protein_coding	2023	1	NM_016037.4	NM_016037	1	p34.3	8	0	351.23	351.45	0.994775	0.999573	0.999374	-0.00459916	0.000199183	chr1:38017771-38018463
chr1	38018578	38019058	ENST00000373014	intron	4	+	480	ENSG00000183520	UTP11	24329	protein_coding	2023	1	NM_016037.4	NM_016037	1	p34.3	8	0	289.1	295.4	0.945082	0.995437	0.978673	-0.0335911	0.0167642	chr1:38018578-38019058
chr1	38019153	38019252	ENST00000373014	intron	5	+	99	ENSG00000183520	UTP11	24329	protein_coding	2023	1	NM_016037.4	NM_016037	1	p34.3	8	0	307.79	319.51	0.90039	0.993914	0.963319	-0.0629286	0.030595	chr1:38019153-38019252
chr1	38019384	38022698	ENST00000373014	intron	6	+	3314	ENSG00000183520	UTP11	24329	protein_coding	2023	1	NM_016037.4	NM_016037	1	p34.3	8	0	358.75	379.73	0.882736	0.983062	0.94475	-0.0620141	0.0383119	chr1:38019384-38022698
chr1	38022810	38023544	ENST00000373014	intron	7	+	734	ENSG00000183520	UTP11	24329	protein_coding	2023	1	NM_016037.4	NM_016037	1	p34.3	8	1	344.89	345.79	0.986109	0.999721	0.997397	-0.011288	0.00232375	chr1:38022810-38023544
chr1	38839705	38845938	ENST00000373001	intron	6	-	6233	ENSG00000116954	RRAGC	19902	protein_coding	2681	1	NM_022157.4	NM_001271851	1	p34.3	7	1	286.66	291.51	0.892549	0.999989	0.983362	-0.0908136	0.0166267	chr1:38839705-38845938
chr1	38846088	38851614	ENST00000373001	intron	5	-	5526	ENSG00000116954	RRAGC	19902	protein_coding	2681	1	NM_022157.4	NM_001271851	1	p34.3	7	0	309.95	324.99	0.825024	0.999553	0.953722	-0.128698	0.0458316	chr1:38846088-38851614
chr1	38851758	38852373	ENST00000373001	intron	4	-	615	ENSG00000116954	RRAGC	19902	protein_coding	2681	1	NM_022157.4	NM_001271851	1	p34.3	7	0	165.55	166.05	0.977685	0.999606	0.996989	-0.0193039	0.00261761	chr1:38851758-38852373
chr1	38852489	38855707	ENST00000373001	intron	3	-	3218	ENSG00000116954	RRAGC	19902	protein_coding	2681	1	NM_022157.4	NM_001271851	1	p34.3	7	0	265.78	275.32	0.872225	0.999719	0.965349	-0.0931239	0.0343696	chr1:38852489-38855707
chr1	38855908	38856878	ENST00000373001	intron	2	-	970	ENSG00000116954	RRAGC	19902	protein_coding	2681	1	NM_022157.4	NM_001271851	1	p34.3	7	0	326.25	333.74	0.935439	0.997173	0.977557	-0.0421181	0.0196158	chr1:38855908-38856878
chr1	38857083	38859409	ENST00000373001	intron	1	-	2326	ENSG00000116954	RRAGC	19902	protein_coding	2681	1	NM_022157.4	NM_001271851	1	p34.3	7	0	172.14	176.99	0.9148	0.997886	0.972597	-0.0577969	0.0252883	chr1:38857083-38859409
chr1	38864715	38866879	ENST00000397572	intron	4	-	2164	ENSG00000214114	MYCBP	7554	protein_coding	2532	1	NM_012333.5	NM_012333	1	p34.3	5	1	121.77	124.25	0.913032	0.998323	0.98004	-0.0670087	0.0182828	chr1:38864715-38866879
chr1	38867010	38867561	ENST00000397572	intron	3	-	551	ENSG00000214114	MYCBP	7554	protein_coding	2532	1	NM_012333.5	NM_012333	1	p34.3	5	0	117.7	119.74	0.923681	0.998863	0.982963	-0.0592816	0.0158998	chr1:38867010-38867561
chr1	38867611	38873017	ENST00000397572	intron	2	-	5406	ENSG00000214114	MYCBP	7554	protein_coding	2532	1	NM_012333.5	NM_012333	1	p34.3	5	0	117.36	129.19	0.79312	0.976995	0.908429	-0.11531	0.0685659	chr1:38867611-38873017
chr1	38873091	38873290	ENST00000397572	intron	1	-	199	ENSG00000214114	MYCBP	7554	protein_coding	2532	1	NM_012333.5	NM_012333	1	p34.3	5	0	80.3	86.03	0.82468	0.988849	0.933395	-0.108715	0.055454	chr1:38873091-38873290
chr1	38991601	38998170	ENST00000432648	intron	1	+	6569	ENSG00000174574	AKIRIN1	25744	protein_coding	2688	1	NM_024595.3	NM_024595	1	p34.3	5	0	266.81	283.51	0.842117	0.99391	0.941096	-0.0989784	0.0528149	chr1:38991601-38998170
chr1	38998312	39000971	ENST00000432648	intron	2	+	2659	ENSG00000174574	AKIRIN1	25744	protein_coding	2688	1	NM_024595.3	NM_024595	1	p34.3	5	0	314.7	344.47	0.861986	0.954004	0.913577	-0.051591	0.0404265	chr1:38998312-39000971
chr1	39001107	39003346	ENST00000432648	intron	3	+	2239	ENSG00000174574	AKIRIN1	25744	protein_coding	2688	1	NM_024595.3	NM_024595	1	p34.3	5	0	289.22	319.96	0.836544	0.956815	0.903925	-0.0673814	0.0528896	chr1:39001107-39003346
chr1	39003419	39004044	ENST00000432648	intron	4	+	625	ENSG00000174574	AKIRIN1	25744	protein_coding	2688	1	NM_024595.3	NM_024595	1	p34.3	5	1	347.47	349.3	0.978853	0.999815	0.994761	-0.0159083	0.00505356	chr1:39003419-39004044
chr1	39026403	39028722	ENST00000372969	intron	1	+	2319	ENSG00000168653	NDUFS5	7712	protein_coding	495	1	NM_004552.3	NM_004552	1	p34.3	3	0	598.86	1627.12	0.0762159	0.746827	0.368049	-0.291833	0.378778	chr1:39026403-39028722
chr1	39028941	39034391	ENST00000372969	intron	2	+	5450	ENSG00000168653	NDUFS5	7712	protein_coding	495	1	NM_004552.3	NM_004552	1	p34.3	3	1	2498.67	2551.86	0.943048	0.998216	0.979156	-0.0361088	0.0190597	chr1:39028941-39034391
chr1	39561123	39561684	ENST00000372858	intron	15	-	561	ENSG00000090621	PABPC4	8557	protein_coding	3142	1	NM_001135653.2	NM_001135653	1	p34.3	16	1	1070.3	1115.92	0.93011	0.980249	0.959119	-0.0290088	0.0211302	chr1:39561123-39561684
chr1	39561788	39562072	ENST00000372858	intron	14	-	284	ENSG00000090621	PABPC4	8557	protein_coding	3142	1	NM_001135653.2	NM_001135653	1	p34.3	16	0	901.48	950.85	0.872503	0.992143	0.948078	-0.0755747	0.0440647	chr1:39561788-39562072
chr1	39562204	39562322	ENST00000372858	intron	13	-	118	ENSG00000090621	PABPC4	8557	protein_coding	3142	1	NM_001135653.2	NM_001135653	1	p34.3	16	0	748.9	792.04	0.862692	0.993626	0.945533	-0.0828413	0.048093	chr1:39562204-39562322
chr1	39562417	39563613	ENST00000372858	intron	12	-	1196	ENSG00000090621	PABPC4	8557	protein_coding	3142	1	NM_001135653.2	NM_001135653	1	p34.3	16	0	676.63	704.1	0.898048	0.992452	0.960986	-0.0629381	0.0314664	chr1:39562417-39563613
chr1	39563742	39563835	ENST00000372858	intron	11	-	93	ENSG00000090621	PABPC4	8557	protein_coding	3142	1	NM_001135653.2	NM_001135653	1	p34.3	16	0	522.21	709.26	0.610816	0.843176	0.736274	-0.125458	0.106901	chr1:39563742-39563835
chr1	39563923	39564422	ENST00000372858	intron	10	-	499	ENSG00000090621	PABPC4	8557	protein_coding	3142	1	NM_001135653.2	NM_001135653	1	p34.3	16	0	413.53	757.33	0.481766	0.609611	0.546037	-0.0642712	0.063574	chr1:39563923-39564422
chr1	39564543	39564685	ENST00000372858	intron	9	-	142	ENSG00000090621	PABPC4	8557	protein_coding	3142	1	NM_001135653.2	NM_001135653	1	p34.3	16	0	814.71	888.18	0.877117	0.947274	0.91728	-0.0401632	0.0299941	chr1:39564543-39564685
chr1	39564774	39565105	ENST00000372858	intron	8	-	331	ENSG00000090621	PABPC4	8557	protein_coding	3142	1	NM_001135653.2	NM_001135653	1	p34.3	16	0	1134.36	1183.33	0.927497	0.981649	0.958617	-0.0311203	0.0230319	chr1:39564774-39565105
chr1	39565379	39567750	ENST00000372858	intron	7	-	2371	ENSG00000090621	PABPC4	8557	protein_coding	3142	1	NM_001135653.2	NM_001135653	1	p34.3	16	0	925.88	964.3	0.903362	0.99315	0.960158	-0.0567955	0.0329926	chr1:39565379-39567750
chr1	39567847	39568801	ENST00000372858	intron	6	-	954	ENSG00000090621	PABPC4	8557	protein_coding	3142	1	NM_001135653.2	NM_001135653	1	p34.3	16	0	1159.99	1203.08	0.920406	0.991111	0.964184	-0.0437779	0.0269274	chr1:39567847-39568801
chr1	39568940	39569594	ENST00000372858	intron	5	-	654	ENSG00000090621	PABPC4	8557	protein_coding	3142	1	NM_001135653.2	NM_001135653	1	p34.3	16	0	1275.25	1292.12	0.964631	0.998076	0.986944	-0.0223128	0.0111321	chr1:39568940-39569594
chr1	39569690	39569862	ENST00000372858	intron	4	-	172	ENSG00000090621	PABPC4	8557	protein_coding	3142	1	NM_001135653.2	NM_001135653	1	p34.3	16	0	999.33	1012.25	0.971354	0.996341	0.987236	-0.0158824	0.00910514	chr1:39569690-39569862
chr1	39570003	39571233	ENST00000372858	intron	3	-	1230	ENSG00000090621	PABPC4	8557	protein_coding	3142	1	NM_001135653.2	NM_001135653	1	p34.3	16	0	791.36	877.25	0.851894	0.94131	0.902092	-0.0501981	0.0392181	chr1:39570003-39571233
chr1	39571350	39572392	ENST00000372858	intron	2	-	1042	ENSG00000090621	PABPC4	8557	protein_coding	3142	1	NM_001135653.2	NM_001135653	1	p34.3	16	0	833.38	837.37	0.98261	0.999703	0.995235	-0.012625	0.00446758	chr1:39571350-39572392
chr1	39572587	39575758	ENST00000372858	intron	1	-	3171	ENSG00000090621	PABPC4	8557	protein_coding	3142	1	NM_001135653.2	NM_001135653	1	p34.3	16	0	707.58	714.96	0.969867	0.998612	0.989678	-0.0198106	0.00893395	chr1:39572587-39575758
chr1	39627181	39630226	ENST00000372852	intron	4	-	3045	ENSG00000163909	HEYL	4882	protein_coding	4077	1	NM_014571.4	NM_014571	1	p34.2	5	1	NA	NA	NA	NA	NA	NA	NA	chr1:39627181-39630226
chr1	39630309	39631495	ENST00000372852	intron	3	-	1186	ENSG00000163909	HEYL	4882	protein_coding	4077	1	NM_014571.4	NM_014571	1	p34.2	5	0	NA	NA	NA	NA	NA	NA	NA	chr1:39630309-39631495
chr1	39631580	39632648	ENST00000372852	intron	2	-	1068	ENSG00000163909	HEYL	4882	protein_coding	4077	1	NM_014571.4	NM_014571	1	p34.2	5	0	NA	NA	NA	NA	NA	NA	NA	chr1:39631580-39632648
chr1	39632716	39639545	ENST00000372852	intron	1	-	6829	ENSG00000163909	HEYL	4882	protein_coding	4077	1	NM_014571.4	NM_014571	1	p34.2	5	0	NA	NA	NA	NA	NA	NA	NA	chr1:39632716-39639545
chr1	39738932	39740164	ENST00000324379	intron	1	+	1232	ENSG00000084072	PPIE	9258	protein_coding	4339	1	NM_006112.4	NM_006112	1	p34.2	10	0	97.64	124.88	0.64848	0.889775	0.781871	-0.133391	0.107905	chr1:39738932-39740164
chr1	39740264	39741365	ENST00000324379	intron	2	+	1101	ENSG00000084072	PPIE	9258	protein_coding	4339	1	NM_006112.4	NM_006112	1	p34.2	10	0	244.84	246.78	0.957268	0.999912	0.992139	-0.0348712	0.00777286	chr1:39740264-39741365
chr1	39741410	39741894	ENST00000324379	intron	3	+	484	ENSG00000084072	PPIE	9258	protein_coding	4339	1	NM_006112.4	NM_006112	1	p34.2	10	0	217.41	217.86	0.986818	0.999633	0.997934	-0.0111168	0.00169847	chr1:39741410-39741894
chr1	39741922	39743215	ENST00000324379	intron	4	+	1293	ENSG00000084072	PPIE	9258	protein_coding	4339	1	NM_006112.4	NM_006112	1	p34.2	10	0	215.18	221.48	0.894402	0.999116	0.971555	-0.0771533	0.0275612	chr1:39741922-39743215
chr1	39743298	39743823	ENST00000324379	intron	5	+	525	ENSG00000084072	PPIE	9258	protein_coding	4339	1	NM_006112.4	NM_006112	1	p34.2	10	0	260.4	263.1	0.950959	0.999858	0.989738	-0.0387791	0.0101203	chr1:39743298-39743823
chr1	39743925	39745374	ENST00000324379	intron	6	+	1449	ENSG00000084072	PPIE	9258	protein_coding	4339	1	NM_006112.4	NM_006112	1	p34.2	10	0	238.4	261.47	0.830567	0.9668	0.911768	-0.0812012	0.0550317	chr1:39743925-39745374
chr1	39745499	39748902	ENST00000324379	intron	7	+	3403	ENSG00000084072	PPIE	9258	protein_coding	4339	1	NM_006112.4	NM_006112	1	p34.2	10	0	174.4	198.29	0.739651	0.968464	0.87952	-0.139869	0.0889444	chr1:39745499-39748902
chr1	39749089	39752909	ENST00000324379	intron	8	+	3820	ENSG00000084072	PPIE	9258	protein_coding	4339	1	NM_006112.4	NM_006112	1	p34.2	10	0	274.67	278.89	0.940214	0.999572	0.984869	-0.0446547	0.0147035	chr1:39749089-39752909
chr1	39753053	39753286	ENST00000324379	intron	9	+	233	ENSG00000084072	PPIE	9258	protein_coding	4339	1	NM_006112.4	NM_006112	1	p34.2	10	1	218.36	246.41	0.792903	0.95121	0.886165	-0.0932627	0.065045	chr1:39753053-39753286
chr1	39955386	39957086	ENST00000372811	intron	1	+	1700	ENSG00000168389	MFSD2A	25897	protein_coding	2129	1	NM_032793.5	NM_032793	1	p34.2	14	0	19.95	22.86	0.606994	0.993097	0.872703	-0.26571	0.120394	chr1:39955386-39957086
chr1	39957222	39958700	ENST00000372811	intron	2	+	1478	ENSG00000168389	MFSD2A	25897	protein_coding	2129	1	NM_032793.5	NM_032793	1	p34.2	14	0	20.9	21.3	0.848628	0.993017	0.981221	-0.132593	0.011796	chr1:39957222-39958700
chr1	39958826	39965210	ENST00000372811	intron	3	+	6384	ENSG00000168389	MFSD2A	25897	protein_coding	2129	1	NM_032793.5	NM_032793	1	p34.2	14	0	33.3	36.63	0.678836	0.990879	0.909091	-0.230255	0.0817878	chr1:39958826-39965210
chr1	39965335	39965470	ENST00000372811	intron	4	+	135	ENSG00000168389	MFSD2A	25897	protein_coding	2129	1	NM_032793.5	NM_032793	1	p34.2	14	0	27.99	28.92	0.805407	0.995617	0.967842	-0.162435	0.0277744	chr1:39965335-39965470
chr1	39965550	39965856	ENST00000372811	intron	5	+	306	ENSG00000168389	MFSD2A	25897	protein_coding	2129	1	NM_032793.5	NM_032793	1	p34.2	14	0	29.41	30.12	0.85239	0.996277	0.976428	-0.124038	0.0198493	chr1:39965550-39965856
chr1	39966015	39966600	ENST00000372811	intron	6	+	585	ENSG00000168389	MFSD2A	25897	protein_coding	2129	1	NM_032793.5	NM_032793	1	p34.2	14	0	33.52	36.33	0.732784	0.99561	0.922653	-0.189869	0.0729567	chr1:39966015-39966600
chr1	39966692	39966810	ENST00000372811	intron	7	+	118	ENSG00000168389	MFSD2A	25897	protein_coding	2129	1	NM_032793.5	NM_032793	1	p34.2	14	0	30.95	32.96	0.752575	0.99437	0.939017	-0.186442	0.0553535	chr1:39966692-39966810
chr1	39966933	39967085	ENST00000372811	intron	8	+	152	ENSG00000168389	MFSD2A	25897	protein_coding	2129	1	NM_032793.5	NM_032793	1	p34.2	14	0	23.89	24.73	0.800348	0.994973	0.966033	-0.165685	0.0289397	chr1:39966933-39967085
chr1	39967170	39967627	ENST00000372811	intron	9	+	457	ENSG00000168389	MFSD2A	25897	protein_coding	2129	1	NM_032793.5	NM_032793	1	p34.2	14	0	19.6	21.75	0.683805	0.989556	0.901149	-0.217344	0.0884066	chr1:39967170-39967627
chr1	39967712	39967803	ENST00000372811	intron	10	+	91	ENSG00000168389	MFSD2A	25897	protein_coding	2129	1	NM_032793.5	NM_032793	1	p34.2	14	0	21.77	25.25	0.521325	0.992187	0.862178	-0.340853	0.130009	chr1:39967712-39967803
chr1	39967917	39968333	ENST00000372811	intron	11	+	416	ENSG00000168389	MFSD2A	25897	protein_coding	2129	1	NM_032793.5	NM_032793	1	p34.2	14	0	29.44	31.64	0.740463	0.991925	0.930468	-0.190004	0.0614574	chr1:39967917-39968333
chr1	39968478	39968568	ENST00000372811	intron	12	+	90	ENSG00000168389	MFSD2A	25897	protein_coding	2129	1	NM_032793.5	NM_032793	1	p34.2	14	0	22.05	24.25	0.664156	0.991099	0.909278	-0.245122	0.0818209	chr1:39968478-39968568
chr1	39968746	39969504	ENST00000372811	intron	13	+	758	ENSG00000168389	MFSD2A	25897	protein_coding	2129	1	NM_032793.5	NM_032793	1	p34.2	14	1	22.11	23.12	0.756754	0.994188	0.956315	-0.199561	0.0378732	chr1:39968746-39969504
chr1	40040802	40059336	ENST00000372805	intron	1	+	18534	ENSG00000131236	CAP1	20040	protein_coding	2626	1	NM_006367.4	NM_006367	1	p34.2	13	0	574.38	1134.62	0.456937	0.557083	0.506231	-0.049294	0.0508519	chr1:40040802-40059336
chr1	40059459	40060066	ENST00000372805	intron	2	+	607	ENSG00000131236	CAP1	20040	protein_coding	2626	1	NM_006367.4	NM_006367	1	p34.2	13	0	1905.44	2106.75	0.888574	0.917078	0.904445	-0.0158709	0.0126328	chr1:40059459-40060066
chr1	40060171	40061734	ENST00000372805	intron	3	+	1563	ENSG00000131236	CAP1	20040	protein_coding	2626	1	NM_006367.4	NM_006367	1	p34.2	13	0	1873.55	1875.62	0.994442	0.999971	0.998896	-0.0044546	0.0010743	chr1:40060171-40061734
chr1	40061813	40064226	ENST00000372805	intron	4	+	2413	ENSG00000131236	CAP1	20040	protein_coding	2626	1	NM_006367.4	NM_006367	1	p34.2	13	0	1942.92	1945.3	0.993839	0.999977	0.998777	-0.00493745	0.00120059	chr1:40061813-40064226
chr1	40064371	40064473	ENST00000372805	intron	5	+	102	ENSG00000131236	CAP1	20040	protein_coding	2626	1	NM_006367.4	NM_006367	1	p34.2	13	0	2342.9	2346.29	0.992044	0.999997	0.998555	-0.00651141	0.00144202	chr1:40064371-40064473
chr1	40064560	40066214	ENST00000372805	intron	6	+	1654	ENSG00000131236	CAP1	20040	protein_coding	2626	1	NM_006367.4	NM_006367	1	p34.2	13	0	2221.4	2245.44	0.953033	0.999879	0.989294	-0.0362612	0.0105854	chr1:40064560-40066214
chr1	40066321	40067539	ENST00000372805	intron	7	+	1218	ENSG00000131236	CAP1	20040	protein_coding	2626	1	NM_006367.4	NM_006367	1	p34.2	13	0	2123.53	2144.89	0.949145	0.999982	0.990041	-0.0408968	0.00994054	chr1:40066321-40067539
chr1	40067718	40069689	ENST00000372805	intron	8	+	1971	ENSG00000131236	CAP1	20040	protein_coding	2626	1	NM_006367.4	NM_006367	1	p34.2	13	0	2646.74	2716.82	0.897681	0.999807	0.974205	-0.0765239	0.025602	chr1:40067718-40069689
chr1	40069875	40070158	ENST00000372805	intron	9	+	283	ENSG00000131236	CAP1	20040	protein_coding	2626	1	NM_006367.4	NM_006367	1	p34.2	13	0	3222.15	3325.6	0.885278	0.999723	0.968893	-0.0836153	0.0308298	chr1:40069875-40070158
chr1	40070283	40070429	ENST00000372805	intron	10	+	146	ENSG00000131236	CAP1	20040	protein_coding	2626	1	NM_006367.4	NM_006367	1	p34.2	13	0	2660.73	2667.74	0.992498	0.9995	0.997372	-0.0048739	0.00212738	chr1:40070283-40070429
chr1	40070513	40070835	ENST00000372805	intron	11	+	322	ENSG00000131236	CAP1	20040	protein_coding	2626	1	NM_006367.4	NM_006367	1	p34.2	13	0	2882.18	2941.85	0.960008	0.992964	0.979717	-0.0197091	0.0132471	chr1:40070513-40070835
chr1	40070980	40071449	ENST00000372805	intron	12	+	469	ENSG00000131236	CAP1	20040	protein_coding	2626	1	NM_006367.4	NM_006367	1	p34.2	13	1	2374.47	2388.53	0.983135	0.999094	0.994114	-0.0109788	0.00498042	chr1:40070980-40071449
chr1	40074184	40076841	ENST00000642050	intron	8	-	2657	ENSG00000131238	PPT1	9325	protein_coding	2284	1	NM_000310.4	NM_000310	1	p34.2	9	1	367.03	418.23	0.706336	0.988155	0.877579	-0.171243	0.110575	chr1:40074184-40076841
chr1	40076914	40078559	ENST00000642050	intron	7	-	1645	ENSG00000131238	PPT1	9325	protein_coding	2284	1	NM_000310.4	NM_000310	1	p34.2	9	0	350.21	391.16	0.75241	0.981042	0.895311	-0.142901	0.0857303	chr1:40076914-40078559
chr1	40078659	40080396	ENST00000642050	intron	6	-	1737	ENSG00000131238	PPT1	9325	protein_coding	2284	1	NM_000310.4	NM_000310	1	p34.2	9	0	296.73	301.77	0.937069	0.999839	0.983299	-0.0462295	0.0165404	chr1:40078659-40080396
chr1	40080488	40089409	ENST00000642050	intron	5	-	8921	ENSG00000131238	PPT1	9325	protein_coding	2284	1	NM_000310.4	NM_000310	1	p34.2	9	0	340.18	340.63	0.991056	0.999735	0.998679	-0.00762244	0.00105582	chr1:40080488-40089409
chr1	40089513	40091328	ENST00000642050	intron	4	-	1815	ENSG00000131238	PPT1	9325	protein_coding	2284	1	NM_000310.4	NM_000310	1	p34.2	9	0	285.05	286.26	0.981772	0.999632	0.995773	-0.014001	0.00385847	chr1:40089513-40091328
chr1	40091400	40092044	ENST00000642050	intron	3	-	644	ENSG00000131238	PPT1	9325	protein_coding	2284	1	NM_000310.4	NM_000310	1	p34.2	9	0	264.44	266.79	0.965554	0.999907	0.991192	-0.0256377	0.00871504	chr1:40091400-40092044
chr1	40092173	40092397	ENST00000642050	intron	2	-	224	ENSG00000131238	PPT1	9325	protein_coding	2284	1	NM_000310.4	NM_000310	1	p34.2	9	0	235.03	237.15	0.965964	0.999907	0.991061	-0.0250966	0.00884606	chr1:40092173-40092397
chr1	40092508	40097114	ENST00000642050	intron	1	-	4606	ENSG00000131238	PPT1	9325	protein_coding	2284	1	NM_000310.4	NM_000310	1	p34.2	9	0	222.26	229.82	0.907988	0.997849	0.967105	-0.059117	0.0307444	chr1:40092508-40097114
chr1	40258395	40260838	ENST00000372759	intron	1	+	2443	ENSG00000084073	ZMPSTE24	12877	protein_coding	2975	1	NM_005857.5	NM_005857	1	p34.2	10	0	365.84	386.51	0.887293	0.983451	0.946521	-0.0592289	0.0369298	chr1:40258395-40260838
chr1	40260986	40267785	ENST00000372759	intron	2	+	6799	ENSG00000084073	ZMPSTE24	12877	protein_coding	2975	1	NM_005857.5	NM_005857	1	p34.2	10	0	286.19	316.55	0.764524	0.984205	0.904091	-0.139567	0.0801141	chr1:40260986-40267785
chr1	40267873	40268418	ENST00000372759	intron	3	+	545	ENSG00000084073	ZMPSTE24	12877	protein_coding	2975	1	NM_005857.5	NM_005857	1	p34.2	10	0	347.58	347.95	0.993183	0.999629	0.998937	-0.00575349	0.000692376	chr1:40267873-40268418
chr1	40268536	40269974	ENST00000372759	intron	4	+	1438	ENSG00000084073	ZMPSTE24	12877	protein_coding	2975	1	NM_005857.5	NM_005857	1	p34.2	10	0	301.77	303.52	0.971441	0.999878	0.994234	-0.0227936	0.00564382	chr1:40268536-40269974
chr1	40270128	40271893	ENST00000372759	intron	5	+	1765	ENSG00000084073	ZMPSTE24	12877	protein_coding	2975	1	NM_005857.5	NM_005857	1	p34.2	10	0	217.33	219.29	0.966906	0.998938	0.991062	-0.0241557	0.00787589	chr1:40270128-40271893
chr1	40272036	40281342	ENST00000372759	intron	6	+	9306	ENSG00000084073	ZMPSTE24	12877	protein_coding	2975	1	NM_005857.5	NM_005857	1	p34.2	10	0	258.07	274.75	0.853712	0.988886	0.93929	-0.0855784	0.0495953	chr1:40272036-40281342
chr1	40281528	40285924	ENST00000372759	intron	7	+	4396	ENSG00000084073	ZMPSTE24	12877	protein_coding	2975	1	NM_005857.5	NM_005857	1	p34.2	10	0	424.77	430.4	0.96309	0.997821	0.986919	-0.0238292	0.010902	chr1:40281528-40285924
chr1	40286030	40290853	ENST00000372759	intron	8	+	4823	ENSG00000084073	ZMPSTE24	12877	protein_coding	2975	1	NM_005857.5	NM_005857	1	p34.2	10	0	310.21	321.58	0.861021	0.999756	0.964643	-0.103622	0.0351128	chr1:40286030-40290853
chr1	40290998	40292444	ENST00000372759	intron	9	+	1446	ENSG00000084073	ZMPSTE24	12877	protein_coding	2975	1	NM_005857.5	NM_005857	1	p34.2	10	1	187.86	192.7	0.897425	0.999647	0.974883	-0.077458	0.0247643	chr1:40290998-40292444
chr1	40301382	40301811	ENST00000372748	intron	31	-	429	ENSG00000049089	COL9A2	2218	protein_coding	2852	1	NM_001852.4	NM_001852	1	p34.2	32	1	NA	NA	NA	NA	NA	NA	NA	chr1:40301382-40301811
chr1	40301890	40302620	ENST00000372748	intron	30	-	730	ENSG00000049089	COL9A2	2218	protein_coding	2852	1	NM_001852.4	NM_001852	1	p34.2	32	0	8.03	8.23	0.714568	0.989941	0.975699	-0.26113	0.0142422	chr1:40301890-40302620
chr1	40302810	40303130	ENST00000372748	intron	29	-	320	ENSG00000049089	COL9A2	2218	protein_coding	2852	1	NM_001852.4	NM_001852	1	p34.2	32	0	NA	NA	NA	NA	NA	NA	NA	chr1:40302810-40303130
chr1	40303186	40303529	ENST00000372748	intron	28	-	343	ENSG00000049089	COL9A2	2218	protein_coding	2852	1	NM_001852.4	NM_001852	1	p34.2	32	0	NA	NA	NA	NA	NA	NA	NA	chr1:40303186-40303529
chr1	40303677	40303806	ENST00000372748	intron	27	-	129	ENSG00000049089	COL9A2	2218	protein_coding	2852	1	NM_001852.4	NM_001852	1	p34.2	32	0	10.33	10.58	0.771917	0.989826	0.976371	-0.204454	0.0134551	chr1:40303677-40303806
chr1	40303840	40303927	ENST00000372748	intron	26	-	87	ENSG00000049089	COL9A2	2218	protein_coding	2852	1	NM_001852.4	NM_001852	1	p34.2	32	0	9.38	9.6	0.782713	0.986914	0.977083	-0.19437	0.00983033	chr1:40303840-40303927
chr1	40303973	40304063	ENST00000372748	intron	25	-	90	ENSG00000049089	COL9A2	2218	protein_coding	2852	1	NM_001852.4	NM_001852	1	p34.2	32	0	10.66	10.78	0.803519	0.991073	0.988868	-0.18535	0.00220485	chr1:40303973-40304063
chr1	40304100	40304319	ENST00000372748	intron	24	-	219	ENSG00000049089	COL9A2	2218	protein_coding	2852	1	NM_001852.4	NM_001852	1	p34.2	32	0	10.1	10.23	0.814397	0.984183	0.987292	-0.172895	-0.00310881	chr1:40304100-40304319
chr1	40304392	40304475	ENST00000372748	intron	23	-	83	ENSG00000049089	COL9A2	2218	protein_coding	2852	1	NM_001852.4	NM_001852	1	p34.2	32	0	8.67	8.86	0.769409	0.984484	0.978555	-0.209147	0.00592884	chr1:40304392-40304475
chr1	40304530	40304793	ENST00000372748	intron	22	-	263	ENSG00000049089	COL9A2	2218	protein_coding	2852	1	NM_001852.4	NM_001852	1	p34.2	32	0	8.27	9.27	0.567927	0.990222	0.892125	-0.324198	0.0980973	chr1:40304530-40304793
chr1	40304848	40305714	ENST00000372748	intron	21	-	866	ENSG00000049089	COL9A2	2218	protein_coding	2852	1	NM_001852.4	NM_001852	1	p34.2	32	0	NA	NA	NA	NA	NA	NA	NA	chr1:40304848-40305714
chr1	40305769	40306142	ENST00000372748	intron	20	-	373	ENSG00000049089	COL9A2	2218	protein_coding	2852	1	NM_001852.4	NM_001852	1	p34.2	32	0	NA	NA	NA	NA	NA	NA	NA	chr1:40305769-40306142
chr1	40306188	40307445	ENST00000372748	intron	19	-	1257	ENSG00000049089	COL9A2	2218	protein_coding	2852	1	NM_001852.4	NM_001852	1	p34.2	32	0	NA	NA	NA	NA	NA	NA	NA	chr1:40306188-40307445
chr1	40307500	40307702	ENST00000372748	intron	18	-	202	ENSG00000049089	COL9A2	2218	protein_coding	2852	1	NM_001852.4	NM_001852	1	p34.2	32	0	9	9.01	0.821107	0.984454	0.99889	-0.177783	-0.0144359	chr1:40307500-40307702
chr1	40307757	40308191	ENST00000372748	intron	17	-	434	ENSG00000049089	COL9A2	2218	protein_coding	2852	1	NM_001852.4	NM_001852	1	p34.2	32	0	9.95	10.05	0.796704	0.987266	0.99005	-0.193346	-0.00278361	chr1:40307757-40308191
chr1	40308246	40309937	ENST00000372748	intron	16	-	1691	ENSG00000049089	COL9A2	2218	protein_coding	2852	1	NM_001852.4	NM_001852	1	p34.2	32	0	10.25	10.3	0.772665	0.989239	0.995146	-0.222481	-0.0059067	chr1:40308246-40309937
chr1	40309992	40310110	ENST00000372748	intron	15	-	118	ENSG00000049089	COL9A2	2218	protein_coding	2852	1	NM_001852.4	NM_001852	1	p34.2	32	0	9.23	9.25	0.800902	0.987495	0.997838	-0.196936	-0.010343	chr1:40309992-40310110
chr1	40310165	40310263	ENST00000372748	intron	14	-	98	ENSG00000049089	COL9A2	2218	protein_coding	2852	1	NM_001852.4	NM_001852	1	p34.2	32	0	8.68	8.68	0.792064	0.987127	1	-0.207936	-0.0128729	chr1:40310165-40310263
chr1	40310318	40310713	ENST00000372748	intron	13	-	395	ENSG00000049089	COL9A2	2218	protein_coding	2852	1	NM_001852.4	NM_001852	1	p34.2	32	0	NA	NA	NA	NA	NA	NA	NA	chr1:40310318-40310713
chr1	40310768	40311092	ENST00000372748	intron	12	-	324	ENSG00000049089	COL9A2	2218	protein_coding	2852	1	NM_001852.4	NM_001852	1	p34.2	32	0	NA	NA	NA	NA	NA	NA	NA	chr1:40310768-40311092
chr1	40311147	40311229	ENST00000372748	intron	11	-	82	ENSG00000049089	COL9A2	2218	protein_coding	2852	1	NM_001852.4	NM_001852	1	p34.2	32	0	NA	NA	NA	NA	NA	NA	NA	chr1:40311147-40311229
chr1	40311287	40311499	ENST00000372748	intron	10	-	212	ENSG00000049089	COL9A2	2218	protein_coding	2852	1	NM_001852.4	NM_001852	1	p34.2	32	0	NA	NA	NA	NA	NA	NA	NA	chr1:40311287-40311499
chr1	40311548	40311661	ENST00000372748	intron	9	-	113	ENSG00000049089	COL9A2	2218	protein_coding	2852	1	NM_001852.4	NM_001852	1	p34.2	32	0	NA	NA	NA	NA	NA	NA	NA	chr1:40311548-40311661
chr1	40311716	40312058	ENST00000372748	intron	8	-	342	ENSG00000049089	COL9A2	2218	protein_coding	2852	1	NM_001852.4	NM_001852	1	p34.2	32	0	NA	NA	NA	NA	NA	NA	NA	chr1:40311716-40312058
chr1	40312113	40312455	ENST00000372748	intron	7	-	342	ENSG00000049089	COL9A2	2218	protein_coding	2852	1	NM_001852.4	NM_001852	1	p34.2	32	0	NA	NA	NA	NA	NA	NA	NA	chr1:40312113-40312455
chr1	40312480	40312573	ENST00000372748	intron	6	-	93	ENSG00000049089	COL9A2	2218	protein_coding	2852	1	NM_001852.4	NM_001852	1	p34.2	32	0	NA	NA	NA	NA	NA	NA	NA	chr1:40312480-40312573
chr1	40312610	40312730	ENST00000372748	intron	5	-	120	ENSG00000049089	COL9A2	2218	protein_coding	2852	1	NM_001852.4	NM_001852	1	p34.2	32	0	NA	NA	NA	NA	NA	NA	NA	chr1:40312610-40312730
chr1	40312785	40314204	ENST00000372748	intron	4	-	1419	ENSG00000049089	COL9A2	2218	protein_coding	2852	1	NM_001852.4	NM_001852	1	p34.2	32	0	NA	NA	NA	NA	NA	NA	NA	chr1:40312785-40314204
chr1	40314268	40314351	ENST00000372748	intron	3	-	83	ENSG00000049089	COL9A2	2218	protein_coding	2852	1	NM_001852.4	NM_001852	1	p34.2	32	0	NA	NA	NA	NA	NA	NA	NA	chr1:40314268-40314351
chr1	40314388	40315589	ENST00000372748	intron	2	-	1201	ENSG00000049089	COL9A2	2218	protein_coding	2852	1	NM_001852.4	NM_001852	1	p34.2	32	0	NA	NA	NA	NA	NA	NA	NA	chr1:40314388-40315589
chr1	40315665	40317122	ENST00000372748	intron	1	-	1457	ENSG00000049089	COL9A2	2218	protein_coding	2852	1	NM_001852.4	NM_001852	1	p34.2	32	0	NA	NA	NA	NA	NA	NA	NA	chr1:40315665-40317122
chr1	40374224	40406735	ENST00000372718	intron	1	+	32511	ENSG00000084070	SMAP2	25082	protein_coding	2905	1	NM_022733.3	NM_022733	1	p34.2	10	0	81.97	102.48	0.625057	0.933678	0.799863	-0.174806	0.133815	chr1:40374224-40406735
chr1	40406870	40408652	ENST00000372718	intron	2	+	1782	ENSG00000084070	SMAP2	25082	protein_coding	2905	1	NM_022733.3	NM_022733	1	p34.2	10	0	142.3	144.58	0.933637	0.999483	0.98423	-0.0505931	0.0152533	chr1:40406870-40408652
chr1	40408739	40409756	ENST00000372718	intron	3	+	1017	ENSG00000084070	SMAP2	25082	protein_coding	2905	1	NM_022733.3	NM_022733	1	p34.2	10	0	159.26	160.45	0.965627	0.999264	0.992583	-0.0269564	0.00668112	chr1:40408739-40409756
chr1	40409836	40413015	ENST00000372718	intron	4	+	3179	ENSG00000084070	SMAP2	25082	protein_coding	2905	1	NM_022733.3	NM_022733	1	p34.2	10	0	137.67	144.56	0.883268	0.987665	0.952338	-0.0690702	0.0353269	chr1:40409836-40413015
chr1	40413103	40414158	ENST00000372718	intron	5	+	1055	ENSG00000084070	SMAP2	25082	protein_coding	2905	1	NM_022733.3	NM_022733	1	p34.2	10	0	148.05	153.77	0.878772	0.996913	0.962802	-0.0840294	0.0341115	chr1:40413103-40414158
chr1	40414241	40415271	ENST00000372718	intron	6	+	1030	ENSG00000084070	SMAP2	25082	protein_coding	2905	1	NM_022733.3	NM_022733	1	p34.2	10	0	117.93	118.77	0.965282	0.999148	0.992928	-0.027645	0.0062208	chr1:40414241-40415271
chr1	40415382	40416175	ENST00000372718	intron	7	+	793	ENSG00000084070	SMAP2	25082	protein_coding	2905	1	NM_022733.3	NM_022733	1	p34.2	10	0	113.66	114.77	0.948057	0.999436	0.990328	-0.0422717	0.00910745	chr1:40415382-40416175
chr1	40416342	40416779	ENST00000372718	intron	8	+	437	ENSG00000084070	SMAP2	25082	protein_coding	2905	1	NM_022733.3	NM_022733	1	p34.2	10	0	140.14	140.75	0.976834	0.999259	0.995666	-0.0188324	0.00359317	chr1:40416342-40416779
chr1	40417097	40421975	ENST00000372718	intron	9	+	4878	ENSG00000084070	SMAP2	25082	protein_coding	2905	1	NM_022733.3	NM_022733	1	p34.2	10	1	124.23	126.34	0.940612	0.99797	0.983299	-0.0426868	0.0146708	chr1:40417097-40421975
chr1	40451089	40454202	ENST00000361584	intron	1	+	3113	ENSG00000187801	ZFP69B	28053	protein_coding	2217	1	NM_023070.3	NM_023070	1	p34.2	5	0	NA	NA	NA	NA	NA	NA	NA	chr1:40451089-40454202
chr1	40454289	40456944	ENST00000361584	intron	2	+	2655	ENSG00000187801	ZFP69B	28053	protein_coding	2217	1	NM_023070.3	NM_023070	1	p34.2	5	0	NA	NA	NA	NA	NA	NA	NA	chr1:40454289-40456944
chr1	40457072	40457343	ENST00000361584	intron	3	+	271	ENSG00000187801	ZFP69B	28053	protein_coding	2217	1	NM_023070.3	NM_023070	1	p34.2	5	0	NA	NA	NA	NA	NA	NA	NA	chr1:40457072-40457343
chr1	40457440	40462420	ENST00000361584	intron	4	+	4980	ENSG00000187801	ZFP69B	28053	protein_coding	2217	1	NM_023070.3	NM_023070	1	p34.2	5	1	16.63	17.07	0.856894	0.991681	0.974224	-0.11733	0.0174575	chr1:40457440-40462420
chr1	40477895	40479035	ENST00000372706	intron	1	+	1140	ENSG00000187815	ZFP69	24708	protein_coding	2796	1	NM_001320179.2	NM_001320179	1	p34.2	6	0	NA	NA	NA	NA	NA	NA	NA	chr1:40477895-40479035
chr1	40479489	40481762	ENST00000372706	intron	2	+	2273	ENSG00000187815	ZFP69	24708	protein_coding	2796	1	NM_001320179.2	NM_001320179	1	p34.2	6	0	15.19	15.95	0.759992	0.995399	0.952351	-0.192359	0.0430475	chr1:40479489-40481762
chr1	40481855	40489087	ENST00000372706	intron	3	+	7232	ENSG00000187815	ZFP69	24708	protein_coding	2796	1	NM_001320179.2	NM_001320179	1	p34.2	6	0	16.63	18.07	0.713934	0.994141	0.92031	-0.206376	0.073831	chr1:40481855-40489087
chr1	40489215	40489528	ENST00000372706	intron	4	+	313	ENSG00000187815	ZFP69	24708	protein_coding	2796	1	NM_001320179.2	NM_001320179	1	p34.2	6	0	11.12	18.11	0.278377	0.899942	0.614025	-0.335648	0.285916	chr1:40489215-40489528
chr1	40489625	40494920	ENST00000372706	intron	5	+	5295	ENSG00000187815	ZFP69	24708	protein_coding	2796	1	NM_001320179.2	NM_001320179	1	p34.2	6	1	17.26	18.92	0.688633	0.992692	0.912262	-0.223629	0.0804297	chr1:40489625-40494920
chr1	40508909	40509450	ENST00000415550	intron	1	+	541	ENSG00000164002	EXO5	26115	protein_coding	1899	1	NM_001346953.2	NM_001346953	1	p34.2	4	0	9.74	42.48	0.0906755	0.42655	0.229284	-0.138609	0.197266	chr1:40508909-40509450
chr1	40509626	40509732	ENST00000415550	intron	2	+	106	ENSG00000164002	EXO5	26115	protein_coding	1899	1	NM_001346953.2	NM_001346953	1	p34.2	4	0	21.59	39.77	0.273928	0.806805	0.542872	-0.268943	0.263933	chr1:40509626-40509732
chr1	40509791	40514514	ENST00000415550	intron	3	+	4723	ENSG00000164002	EXO5	26115	protein_coding	1899	1	NM_001346953.2	NM_001346953	1	p34.2	4	1	37.26	53.79	0.497942	0.865527	0.692694	-0.194752	0.172833	chr1:40509791-40514514
chr1	40531788	40533142	ENST00000372699	intron	1	+	1354	ENSG00000117010	ZNF684	28418	protein_coding	2019	1	NM_152373.4	NM_152373	1	p34.2	5	0	8.05	10.56	0.325535	0.988041	0.762311	-0.436776	0.22573	chr1:40531788-40533142
chr1	40533182	40540585	ENST00000372699	intron	2	+	7403	ENSG00000117010	ZNF684	28418	protein_coding	2019	1	NM_152373.4	NM_152373	1	p34.2	5	0	9.92	14.34	0.300587	0.96626	0.691771	-0.391185	0.274489	chr1:40533182-40540585
chr1	40540713	40541614	ENST00000372699	intron	3	+	901	ENSG00000117010	ZNF684	28418	protein_coding	2019	1	NM_152373.4	NM_152373	1	p34.2	5	0	17.99	19.03	0.776324	0.994783	0.945349	-0.169025	0.0494338	chr1:40540713-40541614
chr1	40541711	40546561	ENST00000372699	intron	4	+	4850	ENSG00000117010	ZNF684	28418	protein_coding	2019	1	NM_152373.4	NM_152373	1	p34.2	5	1	18.21	22.42	0.440586	0.99097	0.812221	-0.371635	0.178749	chr1:40541711-40546561
chr1	40979830	40983277	ENST00000650070	intron	1	+	3447	ENSG00000171793	CTPS1	2519	protein_coding	2840	1	NM_001905.4	NM_001905	1	p34.2	19	0	140.16	152.99	0.816105	0.984434	0.916138	-0.100033	0.068296	chr1:40979830-40983277
chr1	40983457	40984820	ENST00000650070	intron	2	+	1363	ENSG00000171793	CTPS1	2519	protein_coding	2840	1	NM_001905.4	NM_001905	1	p34.2	19	0	197.9	199.32	0.969676	0.999072	0.992876	-0.0231996	0.00619608	chr1:40983457-40984820
chr1	40984992	40987371	ENST00000650070	intron	3	+	2379	ENSG00000171793	CTPS1	2519	protein_coding	2840	1	NM_001905.4	NM_001905	1	p34.2	19	0	265.74	267.92	0.968249	0.999241	0.991863	-0.0236142	0.00737757	chr1:40984992-40987371
chr1	40987473	40988593	ENST00000650070	intron	4	+	1120	ENSG00000171793	CTPS1	2519	protein_coding	2840	1	NM_001905.4	NM_001905	1	p34.2	19	0	239.29	240.97	0.972188	0.999372	0.993028	-0.0208406	0.00634421	chr1:40987473-40988593
chr1	40988711	40991164	ENST00000650070	intron	5	+	2453	ENSG00000171793	CTPS1	2519	protein_coding	2840	1	NM_001905.4	NM_001905	1	p34.2	19	0	189.64	190.34	0.978165	0.999532	0.996322	-0.0181571	0.00320958	chr1:40988711-40991164
chr1	40991249	40991764	ENST00000650070	intron	6	+	515	ENSG00000171793	CTPS1	2519	protein_coding	2840	1	NM_001905.4	NM_001905	1	p34.2	19	0	152.53	153	0.978258	0.999457	0.996928	-0.0186699	0.00252863	chr1:40991249-40991764
chr1	40991846	40995916	ENST00000650070	intron	7	+	4070	ENSG00000171793	CTPS1	2519	protein_coding	2840	1	NM_001905.4	NM_001905	1	p34.2	19	0	184.01	186.96	0.951905	0.998189	0.984221	-0.0323164	0.0139673	chr1:40991846-40995916
chr1	40996069	40997393	ENST00000650070	intron	8	+	1324	ENSG00000171793	CTPS1	2519	protein_coding	2840	1	NM_001905.4	NM_001905	1	p34.2	19	0	191.44	199.33	0.896727	0.992148	0.960417	-0.0636905	0.0317302	chr1:40996069-40997393
chr1	40997527	41001028	ENST00000650070	intron	9	+	3501	ENSG00000171793	CTPS1	2519	protein_coding	2840	1	NM_001905.4	NM_001905	1	p34.2	19	0	183.52	199.63	0.776921	0.994474	0.919301	-0.142379	0.075173	chr1:40997527-41001028
chr1	41001118	41002159	ENST00000650070	intron	10	+	1041	ENSG00000171793	CTPS1	2519	protein_coding	2840	1	NM_001905.4	NM_001905	1	p34.2	19	0	170.79	172.71	0.95299	0.999375	0.988883	-0.0358932	0.0104918	chr1:41001118-41002159
chr1	41002255	41003113	ENST00000650070	intron	11	+	858	ENSG00000171793	CTPS1	2519	protein_coding	2840	1	NM_001905.4	NM_001905	1	p34.2	19	0	254.86	255.52	0.984614	0.999631	0.997417	-0.0128035	0.00221365	chr1:41002255-41003113
chr1	41003177	41006050	ENST00000650070	intron	12	+	2873	ENSG00000171793	CTPS1	2519	protein_coding	2840	1	NM_001905.4	NM_001905	1	p34.2	19	0	260.92	261.63	0.984177	0.999658	0.997286	-0.0131095	0.00237188	chr1:41003177-41006050
chr1	41006095	41007448	ENST00000650070	intron	13	+	1353	ENSG00000171793	CTPS1	2519	protein_coding	2840	1	NM_001905.4	NM_001905	1	p34.2	19	0	257.93	271.85	0.875028	0.98735	0.948795	-0.0737678	0.0385551	chr1:41006095-41007448
chr1	41007546	41008658	ENST00000650070	intron	14	+	1112	ENSG00000171793	CTPS1	2519	protein_coding	2840	1	NM_001905.4	NM_001905	1	p34.2	19	0	261.67	276.64	0.871885	0.986495	0.945886	-0.0740016	0.0406084	chr1:41007546-41008658
chr1	41008715	41008793	ENST00000650070	intron	15	+	78	ENSG00000171793	CTPS1	2519	protein_coding	2840	1	NM_001905.4	NM_001905	1	p34.2	19	0	212.88	234.78	0.74519	0.98748	0.906721	-0.161531	0.0807583	chr1:41008715-41008793
chr1	41008891	41009444	ENST00000650070	intron	16	+	553	ENSG00000171793	CTPS1	2519	protein_coding	2840	1	NM_001905.4	NM_001905	1	p34.2	19	0	182.53	186.42	0.936078	0.997794	0.979133	-0.0430547	0.0186614	chr1:41008891-41009444
chr1	41009590	41010160	ENST00000650070	intron	17	+	570	ENSG00000171793	CTPS1	2519	protein_coding	2840	1	NM_001905.4	NM_001905	1	p34.2	19	0	236.89	253.19	0.801299	0.99709	0.935621	-0.134322	0.0614684	chr1:41009590-41010160
chr1	41010255	41011657	ENST00000650070	intron	18	+	1402	ENSG00000171793	CTPS1	2519	protein_coding	2840	1	NM_001905.4	NM_001905	1	p34.2	19	1	169.64	185.55	0.762026	0.995587	0.914255	-0.152229	0.0813319	chr1:41010255-41011657
chr1	41362345	41381615	ENST00000641094	intron	1	+	19270	ENSG00000204060	FOXO6	24814	protein_coding	1479	1	NA	NM_001291281	1	p34.2	3	0	NA	NA	NA	NA	NA	NA	NA	chr1:41362345-41381615
chr1	41382201	41382201	ENST00000641094	intron	2	+	0	ENSG00000204060	FOXO6	24814	protein_coding	1479	1	NA	NM_001291281	1	p34.2	3	1	NA	NA	NA	NA	NA	NA	NA	chr1:41382201-41382201
chr1	42457074	42457246	ENST00000372561	intron	1	+	172	ENSG00000127125	PPCS	25686	protein_coding	2269	1	NM_024664.4	NM_024664	1	p34.2	3	0	136.11	240.29	0.444381	0.691351	0.566441	-0.12206	0.12491	chr1:42457074-42457246
chr1	42457351	42459602	ENST00000372561	intron	2	+	2251	ENSG00000127125	PPCS	25686	protein_coding	2269	1	NM_024664.4	NM_024664	1	p34.2	3	1	246.15	288.04	0.774857	0.915993	0.854569	-0.0797115	0.061424	chr1:42457351-42459602
chr1	42658513	42658843	ENST00000304979	intron	1	+	330	ENSG00000171960	PPIH	14651	protein_coding	754	1	NM_006347.4	NM_006347	1	p34.2	10	0	202.75	214.19	0.87731	0.985773	0.946589	-0.0692797	0.0391838	chr1:42658513-42658843
chr1	42658909	42659227	ENST00000304979	intron	2	+	318	ENSG00000171960	PPIH	14651	protein_coding	754	1	NM_006347.4	NM_006347	1	p34.2	10	0	245.63	251.34	0.934423	0.996533	0.977282	-0.0428591	0.0192515	chr1:42658909-42659227
chr1	42659252	42659521	ENST00000304979	intron	3	+	269	ENSG00000171960	PPIH	14651	protein_coding	754	1	NM_006347.4	NM_006347	1	p34.2	10	0	234.52	249.74	0.861939	0.985305	0.939057	-0.077118	0.0462481	chr1:42659252-42659521
chr1	42659567	42660861	ENST00000304979	intron	4	+	1294	ENSG00000171960	PPIH	14651	protein_coding	754	1	NM_006347.4	NM_006347	1	p34.2	10	0	193.7	199.14	0.903474	0.998061	0.972683	-0.0692086	0.0253788	chr1:42659567-42660861
chr1	42660905	42664862	ENST00000304979	intron	5	+	3957	ENSG00000171960	PPIH	14651	protein_coding	754	1	NM_006347.4	NM_006347	1	p34.2	10	0	197.79	212.88	0.853947	0.974995	0.929115	-0.0751684	0.0458796	chr1:42660905-42664862
chr1	42664956	42665979	ENST00000304979	intron	6	+	1023	ENSG00000171960	PPIH	14651	protein_coding	754	1	NM_006347.4	NM_006347	1	p34.2	10	0	141.16	151.85	0.855487	0.972992	0.929602	-0.0741144	0.0433901	chr1:42664956-42665979
chr1	42666068	42666546	ENST00000304979	intron	7	+	478	ENSG00000171960	PPIH	14651	protein_coding	754	1	NM_006347.4	NM_006347	1	p34.2	10	0	167.04	167.6	0.982632	0.999145	0.996659	-0.0140263	0.00248626	chr1:42666068-42666546
chr1	42666588	42667350	ENST00000304979	intron	8	+	762	ENSG00000171960	PPIH	14651	protein_coding	754	1	NM_006347.4	NM_006347	1	p34.2	10	0	189.56	190.23	0.979935	0.999437	0.996478	-0.0165433	0.00295944	chr1:42666588-42667350
chr1	42667441	42676583	ENST00000304979	intron	9	+	9142	ENSG00000171960	PPIH	14651	protein_coding	754	1	NM_006347.4	NM_006347	1	p34.2	10	1	176.64	224.25	0.660551	0.887459	0.787692	-0.127141	0.0997664	chr1:42667441-42676583
chr1	42682732	42683402	ENST00000321358	intron	1	+	670	ENSG00000065978	YBX1	8014	protein_coding	2979	1	NM_004559.5	NM_004559	1	p34.2	8	0	6288.44	6314.41	0.990428	0.999043	0.995887	-0.00545968	0.00315607	chr1:42682732-42683402
chr1	42683467	42693489	ENST00000321358	intron	2	+	10022	ENSG00000065978	YBX1	8014	protein_coding	2979	1	NM_004559.5	NM_004559	1	p34.2	8	0	5773.67	5848.63	0.978428	0.993465	0.987183	-0.00875485	0.00628186	chr1:42683467-42693489
chr1	42693524	42696198	ENST00000321358	intron	3	+	2674	ENSG00000065978	YBX1	8014	protein_coding	2979	1	NM_004559.5	NM_004559	1	p34.2	8	0	6797.44	7118.52	0.912943	0.984634	0.954895	-0.0419519	0.0297384	chr1:42693524-42696198
chr1	42696289	42696641	ENST00000321358	intron	4	+	352	ENSG00000065978	YBX1	8014	protein_coding	2979	1	NM_004559.5	NM_004559	1	p34.2	8	0	7047.56	7623.49	0.827	0.983809	0.924453	-0.0974528	0.0593559	chr1:42696289-42696641
chr1	42696945	42697179	ENST00000321358	intron	5	+	234	ENSG00000065978	YBX1	8014	protein_coding	2979	1	NM_004559.5	NM_004559	1	p34.2	8	0	7920.23	8318.25	0.841579	0.998573	0.952151	-0.110572	0.0464219	chr1:42696945-42697179
chr1	42697263	42700780	ENST00000321358	intron	6	+	3517	ENSG00000065978	YBX1	8014	protein_coding	2979	1	NM_004559.5	NM_004559	1	p34.2	8	0	8779.18	9083.68	0.924776	0.99375	0.966478	-0.0417022	0.0272712	chr1:42697263-42700780
chr1	42701047	42701980	ENST00000321358	intron	7	+	933	ENSG00000065978	YBX1	8014	protein_coding	2979	1	NM_004559.5	NM_004559	1	p34.2	8	1	8744.36	8842.51	0.983624	0.992935	0.9889	-0.0052761	0.00403443	chr1:42701047-42701980
chr1	42746853	42747271	ENST00000296388	intron	14	-	418	ENSG00000117385	P3H1	19316	protein_coding	2591	1	NM_022356.4	NM_022356	1	p34.2	15	1	606.3	1062.27	0.452677	0.686607	0.570759	-0.118082	0.115848	chr1:42746853-42747271
chr1	42747413	42747722	ENST00000296388	intron	13	-	309	ENSG00000117385	P3H1	19316	protein_coding	2591	1	NM_022356.4	NM_022356	1	p34.2	15	0	882.82	926.29	0.897724	0.984836	0.953071	-0.0553469	0.0317654	chr1:42747413-42747722
chr1	42747799	42748199	ENST00000296388	intron	12	-	400	ENSG00000117385	P3H1	19316	protein_coding	2591	1	NM_022356.4	NM_022356	1	p34.2	15	0	1192.08	1213.08	0.952054	0.997462	0.982689	-0.0306347	0.014773	chr1:42747799-42748199
chr1	42748318	42750185	ENST00000296388	intron	11	-	1867	ENSG00000117385	P3H1	19316	protein_coding	2591	1	NM_022356.4	NM_022356	1	p34.2	15	0	763.59	793.85	0.909714	0.991016	0.961882	-0.0521679	0.0291338	chr1:42748318-42750185
chr1	42750337	42752273	ENST00000296388	intron	10	-	1936	ENSG00000117385	P3H1	19316	protein_coding	2591	1	NM_022356.4	NM_022356	1	p34.2	15	0	1154.97	1170	0.951332	0.9998	0.987154	-0.0358218	0.0126464	chr1:42750337-42752273
chr1	42752370	42752536	ENST00000296388	intron	9	-	166	ENSG00000117385	P3H1	19316	protein_coding	2591	1	NM_022356.4	NM_022356	1	p34.2	15	0	1201.48	1207.1	0.971358	1	0.995344	-0.0239862	0.00465533	chr1:42752370-42752536
chr1	42752665	42754868	ENST00000296388	intron	8	-	2203	ENSG00000117385	P3H1	19316	protein_coding	2591	1	NM_022356.4	NM_022356	1	p34.2	15	0	1478.7	1520.58	0.940235	0.992969	0.972458	-0.0322225	0.0205107	chr1:42752665-42754868
chr1	42754991	42755164	ENST00000296388	intron	7	-	173	ENSG00000117385	P3H1	19316	protein_coding	2591	1	NM_022356.4	NM_022356	1	p34.2	15	0	1148.64	1274.66	0.832116	0.952414	0.901134	-0.0690188	0.0512798	chr1:42754991-42755164
chr1	42755218	42755547	ENST00000296388	intron	6	-	329	ENSG00000117385	P3H1	19316	protein_coding	2591	1	NM_022356.4	NM_022356	1	p34.2	15	0	879.82	897.62	0.946073	0.997387	0.98017	-0.0340971	0.0172175	chr1:42755218-42755547
chr1	42755638	42757782	ENST00000296388	intron	5	-	2144	ENSG00000117385	P3H1	19316	protein_coding	2591	1	NM_022356.4	NM_022356	1	p34.2	15	0	855.49	894.23	0.916702	0.984748	0.956678	-0.0399754	0.0280706	chr1:42755638-42757782
chr1	42757923	42758851	ENST00000296388	intron	4	-	928	ENSG00000117385	P3H1	19316	protein_coding	2591	1	NM_022356.4	NM_022356	1	p34.2	15	0	964.19	966.75	0.988963	0.999836	0.997352	-0.00838868	0.00248445	chr1:42757923-42758851
chr1	42758984	42759200	ENST00000296388	intron	3	-	216	ENSG00000117385	P3H1	19316	protein_coding	2591	1	NM_022356.4	NM_022356	1	p34.2	15	0	1134.42	1164.08	0.951028	0.989285	0.974521	-0.0234927	0.0147647	chr1:42758984-42759200
chr1	42759391	42762322	ENST00000296388	intron	2	-	2931	ENSG00000117385	P3H1	19316	protein_coding	2591	1	NM_022356.4	NM_022356	1	p34.2	15	0	794.82	817.1	0.947364	0.988876	0.972733	-0.0253692	0.0161428	chr1:42759391-42762322
chr1	42762476	42766506	ENST00000296388	intron	1	-	4030	ENSG00000117385	P3H1	19316	protein_coding	2591	1	NM_022356.4	NM_022356	1	p34.2	15	0	654.38	693.45	0.896663	0.976043	0.943659	-0.0469955	0.0323846	chr1:42762476-42766506
chr1	42767391	42767508	ENST00000372525	intron	1	+	117	ENSG00000164008	C1orf50	28795	protein_coding	4760	1	NM_024097.4	NM_024097	1	p34.2	5	0	88.99	111.9	0.669813	0.895819	0.795264	-0.125451	0.100555	chr1:42767391-42767508
chr1	42767625	42773562	ENST00000372525	intron	2	+	5937	ENSG00000164008	C1orf50	28795	protein_coding	4760	1	NM_024097.4	NM_024097	1	p34.2	5	0	69.64	99.75	0.53572	0.84303	0.698145	-0.162426	0.144885	chr1:42767625-42773562
chr1	42773650	42774736	ENST00000372525	intron	3	+	1086	ENSG00000164008	C1orf50	28795	protein_coding	4760	1	NM_024097.4	NM_024097	1	p34.2	5	0	75.81	83.74	0.766359	0.98261	0.905302	-0.138943	0.077308	chr1:42773650-42774736
chr1	42774869	42775208	ENST00000372525	intron	4	+	339	ENSG00000164008	C1orf50	28795	protein_coding	4760	1	NM_024097.4	NM_024097	1	p34.2	5	1	93.67	93.79	0.982345	0.998685	0.998721	-0.0163759	-3.55567e-05	chr1:42774869-42775208
chr1	42807501	42816430	ENST00000372521	intron	2	-	8929	ENSG00000177868	SVBP	29204	protein_coding	807	1	NM_199342.4	NM_199342	1	p34.2	3	1	259.29	270.26	0.872232	0.996987	0.959409	-0.0871774	0.0375775	chr1:42807501-42816430
chr1	42816581	42817189	ENST00000372521	intron	1	-	608	ENSG00000177868	SVBP	29204	protein_coding	807	1	NM_199342.4	NM_199342	1	p34.2	3	0	196.55	342.14	0.447421	0.707473	0.574472	-0.127051	0.133	chr1:42816581-42817189
chr1	42817254	42825622	ENST00000372517	intron	1	+	8368	ENSG00000164010	ERMAP	15743	protein_coding	3440	1	NM_001017922.2	NM_001017922	1	p34.2	12	0	44.36	278.33	0.0831224	0.254119	0.159379	-0.0762567	0.0947402	chr1:42817254-42825622
chr1	42825739	42830443	ENST00000372517	intron	2	+	4704	ENSG00000164010	ERMAP	15743	protein_coding	3440	1	NM_001017922.2	NM_001017922	1	p34.2	12	0	33.7	44.62	0.517554	0.912084	0.755267	-0.237713	0.156817	chr1:42825739-42830443
chr1	42830534	42830767	ENST00000372517	intron	3	+	233	ENSG00000164010	ERMAP	15743	protein_coding	3440	1	NM_001017922.2	NM_001017922	1	p34.2	12	0	49.07	55.14	0.696786	0.981983	0.889917	-0.19313	0.0920663	chr1:42830534-42830767
chr1	42831116	42835037	ENST00000372517	intron	4	+	3921	ENSG00000164010	ERMAP	15743	protein_coding	3440	1	NM_001017922.2	NM_001017922	1	p34.2	12	0	56.85	66.64	0.671729	0.964909	0.853091	-0.181362	0.111817	chr1:42831116-42835037
chr1	42835155	42835731	ENST00000372517	intron	5	+	576	ENSG00000164010	ERMAP	15743	protein_coding	3440	1	NM_001017922.2	NM_001017922	1	p34.2	12	0	54.95	58.85	0.760878	0.997893	0.93373	-0.172852	0.0641633	chr1:42835155-42835731
chr1	42835765	42837157	ENST00000372517	intron	6	+	1392	ENSG00000164010	ERMAP	15743	protein_coding	3440	1	NM_001017922.2	NM_001017922	1	p34.2	12	0	37.56	58.3	0.488844	0.784731	0.644254	-0.15541	0.140477	chr1:42835765-42837157
chr1	42837191	42838900	ENST00000372517	intron	7	+	1709	ENSG00000164010	ERMAP	15743	protein_coding	3440	1	NM_001017922.2	NM_001017922	1	p34.2	12	0	65.41	66.08	0.946769	0.998041	0.989861	-0.0430914	0.00817993	chr1:42837191-42838900
chr1	42838922	42840032	ENST00000372517	intron	8	+	1110	ENSG00000164010	ERMAP	15743	protein_coding	3440	1	NM_001017922.2	NM_001017922	1	p34.2	12	0	62.25	67.08	0.774685	0.991953	0.927996	-0.153311	0.063957	chr1:42838922-42840032
chr1	42840054	42840151	ENST00000372517	intron	9	+	97	ENSG00000164010	ERMAP	15743	protein_coding	3440	1	NM_001017922.2	NM_001017922	1	p34.2	12	0	64.14	70.88	0.735149	0.984852	0.90491	-0.169761	0.0799421	chr1:42840054-42840151
chr1	42840179	42840269	ENST00000372517	intron	10	+	90	ENSG00000164010	ERMAP	15743	protein_coding	3440	1	NM_001017922.2	NM_001017922	1	p34.2	12	0	66.95	76.92	0.740614	0.942588	0.870385	-0.129771	0.0722029	chr1:42840179-42840269
chr1	42840297	42842516	ENST00000372517	intron	11	+	2219	ENSG00000164010	ERMAP	15743	protein_coding	3440	1	NM_001017922.2	NM_001017922	1	p34.2	12	1	77.52	80.56	0.866495	0.997199	0.962264	-0.0957696	0.0349346	chr1:42840297-42842516
chr1	42846658	42849290	ENST00000651192	intron	1	+	2632	ENSG00000164011	ZNF691	28028	protein_coding	1874	1	NM_001242739.2	NM_001242739	1	p34.2	4	0	6.45	11.59	0.126574	0.925213	0.556514	-0.42994	0.368699	chr1:42846658-42849290
chr1	42849414	42849564	ENST00000651192	intron	2	+	150	ENSG00000164011	ZNF691	28028	protein_coding	1874	1	NM_001242739.2	NM_001242739	1	p34.2	4	0	7.59	20.63	0.102748	0.742014	0.367911	-0.265162	0.374103	chr1:42849414-42849564
chr1	42849743	42850949	ENST00000651192	intron	3	+	1206	ENSG00000164011	ZNF691	28028	protein_coding	1874	1	NM_001242739.2	NM_001242739	1	p34.2	4	1	10.79	24.6	0.16686	0.780974	0.438618	-0.271758	0.342356	chr1:42849743-42850949
chr1	42927242	42927604	ENST00000426263	intron	9	-	362	ENSG00000117394	SLC2A1	11005	protein_coding	3384	1	NM_006516.4	NM_006516	1	p34.2	10	1	399.95	401.68	0.97811	0.999721	0.995693	-0.017583	0.0040279	chr1:42927242-42927604
chr1	42927809	42928931	ENST00000426263	intron	8	-	1122	ENSG00000117394	SLC2A1	11005	protein_coding	3384	1	NM_006516.4	NM_006516	1	p34.2	10	0	302.51	304.1	0.972799	0.999654	0.994771	-0.0219729	0.00488258	chr1:42927809-42928931
chr1	42929034	42929209	ENST00000426263	intron	7	-	175	ENSG00000117394	SLC2A1	11005	protein_coding	3384	1	NM_006516.4	NM_006516	1	p34.2	10	0	318.55	319.53	0.984006	0.999629	0.996933	-0.0129271	0.00269558	chr1:42929034-42929209
chr1	42929315	42929592	ENST00000426263	intron	6	-	277	ENSG00000117394	SLC2A1	11005	protein_coding	3384	1	NM_006516.4	NM_006516	1	p34.2	10	0	350.18	357.71	0.929245	0.997604	0.978949	-0.0497045	0.0186543	chr1:42929315-42929592
chr1	42929781	42929872	ENST00000426263	intron	5	-	91	ENSG00000117394	SLC2A1	11005	protein_coding	3384	1	NM_006516.4	NM_006516	1	p34.2	10	0	299.49	308.66	0.904376	0.995861	0.970291	-0.0659153	0.0255703	chr1:42929781-42929872
chr1	42930036	42930625	ENST00000426263	intron	4	-	589	ENSG00000117394	SLC2A1	11005	protein_coding	3384	1	NM_006516.4	NM_006516	1	p34.2	10	0	234.79	239.14	0.935643	0.998254	0.98181	-0.0461666	0.0164441	chr1:42930036-42930625
chr1	42930867	42931045	ENST00000426263	intron	3	-	178	ENSG00000117394	SLC2A1	11005	protein_coding	3384	1	NM_006516.4	NM_006516	1	p34.2	10	0	215.1	217.9	0.9412	0.998989	0.98715	-0.0459498	0.011839	chr1:42930867-42931045
chr1	42931207	42943225	ENST00000426263	intron	2	-	12018	ENSG00000117394	SLC2A1	11005	protein_coding	3384	1	NM_006516.4	NM_006516	1	p34.2	10	0	366.29	378.81	0.908553	0.998454	0.966949	-0.0583957	0.0315054	chr1:42931207-42943225
chr1	42943322	42958633	ENST00000426263	intron	1	-	15311	ENSG00000117394	SLC2A1	11005	protein_coding	3384	1	NM_006516.4	NM_006516	1	p34.2	10	0	286.64	292.41	0.920778	0.999907	0.980267	-0.0594899	0.0196396	chr1:42943322-42958633
chr1	43164494	43164642	ENST00000236051	intron	8	-	148	ENSG00000117395	EBNA1BP2	15531	protein_coding	1352	1	NM_006824.3	NM_006824	1	p34.2	9	1	552.23	560.26	0.957721	0.997724	0.985667	-0.0279462	0.0120568	chr1:43164494-43164642
chr1	43164806	43166825	ENST00000236051	intron	7	-	2019	ENSG00000117395	EBNA1BP2	15531	protein_coding	1352	1	NM_006824.3	NM_006824	1	p34.2	9	0	644.04	656.48	0.945064	0.997876	0.98105	-0.035986	0.0168251	chr1:43164806-43166825
chr1	43166920	43167159	ENST00000236051	intron	6	-	239	ENSG00000117395	EBNA1BP2	15531	protein_coding	1352	1	NM_006824.3	NM_006824	1	p34.2	9	0	584.81	586.67	0.985235	0.999875	0.99683	-0.0115942	0.00304542	chr1:43166920-43167159
chr1	43167236	43168938	ENST00000236051	intron	5	-	1702	ENSG00000117395	EBNA1BP2	15531	protein_coding	1352	1	NM_006824.3	NM_006824	1	p34.2	9	0	568.25	577.84	0.960133	0.9955	0.983404	-0.0232704	0.0120963	chr1:43167236-43168938
chr1	43169029	43170755	ENST00000236051	intron	4	-	1726	ENSG00000117395	EBNA1BP2	15531	protein_coding	1352	1	NM_006824.3	NM_006824	1	p34.2	9	0	438.1	444.19	0.947547	0.999748	0.98629	-0.0387431	0.0134583	chr1:43169029-43170755
chr1	43170880	43171478	ENST00000236051	intron	3	-	598	ENSG00000117395	EBNA1BP2	15531	protein_coding	1352	1	NM_006824.3	NM_006824	1	p34.2	9	0	616.75	637.84	0.916365	0.992501	0.966935	-0.0505699	0.0255658	chr1:43170880-43171478
chr1	43171652	43171885	ENST00000236051	intron	2	-	233	ENSG00000117395	EBNA1BP2	15531	protein_coding	1352	1	NM_006824.3	NM_006824	1	p34.2	9	0	424.11	435.19	0.929151	0.996401	0.97454	-0.0453891	0.0218607	chr1:43171652-43171885
chr1	43171970	43172052	ENST00000236051	intron	1	-	82	ENSG00000117395	EBNA1BP2	15531	protein_coding	1352	1	NM_006824.3	NM_006824	1	p34.2	9	0	390.14	391.97	0.978991	0.999913	0.995331	-0.0163399	0.00458175	chr1:43171970-43172052
chr1	43359007	43359166	ENST00000310955	intron	1	+	159	ENSG00000117399	CDC20	1723	protein_coding	1649	1	NM_001255.3	NM_001255	1	p34.2	11	0	109.42	147.49	0.569813	0.909372	0.741881	-0.172068	0.167491	chr1:43359007-43359166
chr1	43359397	43359489	ENST00000310955	intron	2	+	92	ENSG00000117399	CDC20	1723	protein_coding	1649	1	NM_001255.3	NM_001255	1	p34.2	11	0	247.01	253.32	0.901748	0.997063	0.975091	-0.0733431	0.0219723	chr1:43359397-43359489
chr1	43359639	43359724	ENST00000310955	intron	3	+	85	ENSG00000117399	CDC20	1723	protein_coding	1649	1	NM_001255.3	NM_001255	1	p34.2	11	0	237.04	247.21	0.885301	0.995521	0.958861	-0.0735595	0.0366599	chr1:43359639-43359724
chr1	43359822	43359968	ENST00000310955	intron	4	+	146	ENSG00000117399	CDC20	1723	protein_coding	1649	1	NM_001255.3	NM_001255	1	p34.2	11	0	228.29	236.07	0.888549	0.99598	0.967044	-0.0784945	0.0289366	chr1:43359822-43359968
chr1	43360098	43360192	ENST00000310955	intron	5	+	94	ENSG00000117399	CDC20	1723	protein_coding	1649	1	NM_001255.3	NM_001255	1	p34.2	11	0	317.42	323.55	0.934362	0.998042	0.981054	-0.0466916	0.016988	chr1:43360098-43360192
chr1	43360390	43360498	ENST00000310955	intron	6	+	108	ENSG00000117399	CDC20	1723	protein_coding	1649	1	NM_001255.3	NM_001255	1	p34.2	11	0	186.01	189.26	0.920039	0.998695	0.982828	-0.0627892	0.0158668	chr1:43360390-43360498
chr1	43360594	43360732	ENST00000310955	intron	7	+	138	ENSG00000117399	CDC20	1723	protein_coding	1649	1	NM_001255.3	NM_001255	1	p34.2	11	0	199.73	202.3	0.947886	0.998143	0.987296	-0.03941	0.0108464	chr1:43360594-43360732
chr1	43360962	43361119	ENST00000310955	intron	8	+	157	ENSG00000117399	CDC20	1723	protein_coding	1649	1	NM_001255.3	NM_001255	1	p34.2	11	0	161.71	172.92	0.80615	0.991451	0.935172	-0.129022	0.0562791	chr1:43360962-43361119
chr1	43361246	43362194	ENST00000310955	intron	9	+	948	ENSG00000117399	CDC20	1723	protein_coding	1649	1	NM_001255.3	NM_001255	1	p34.2	11	0	247.67	253.26	0.906194	0.998626	0.977928	-0.0717334	0.0206983	chr1:43361246-43362194
chr1	43362313	43362950	ENST00000310955	intron	10	+	637	ENSG00000117399	CDC20	1723	protein_coding	1649	1	NM_001255.3	NM_001255	1	p34.2	11	1	256.86	259.26	0.951068	0.999455	0.990743	-0.0396749	0.00871248	chr1:43362313-43362950
chr1	43364138	43364323	ENST00000372458	intron	7	-	185	ENSG00000066322	ELOVL1	14418	protein_coding	1466	1	NM_022821.4	NM_001256402	1	p34.2	8	1	797.97	817.05	0.939001	0.997273	0.976648	-0.0376465	0.0206252	chr1:43364138-43364323
chr1	43364461	43364541	ENST00000372458	intron	6	-	80	ENSG00000066322	ELOVL1	14418	protein_coding	1466	1	NM_022821.4	NM_001256402	1	p34.2	8	0	569.03	652.81	0.812021	0.923245	0.871663	-0.0596414	0.0515828	chr1:43364461-43364541
chr1	43364648	43364737	ENST00000372458	intron	5	-	89	ENSG00000066322	ELOVL1	14418	protein_coding	1466	1	NM_022821.4	NM_001256402	1	p34.2	8	0	549.59	568.15	0.919797	0.99311	0.967333	-0.0475359	0.0257777	chr1:43364648-43364737
chr1	43364795	43364927	ENST00000372458	intron	4	-	132	ENSG00000066322	ELOVL1	14418	protein_coding	1466	1	NM_022821.4	NM_001256402	1	p34.2	8	0	553.52	571.33	0.929611	0.992426	0.968827	-0.039216	0.0235993	chr1:43364795-43364927
chr1	43365009	43365185	ENST00000372458	intron	3	-	176	ENSG00000066322	ELOVL1	14418	protein_coding	1466	1	NM_022821.4	NM_001256402	1	p34.2	8	0	528.77	607.38	0.803672	0.924461	0.870575	-0.0669032	0.0538856	chr1:43365009-43365185
chr1	43365377	43365563	ENST00000372458	intron	2	-	186	ENSG00000066322	ELOVL1	14418	protein_coding	1466	1	NM_022821.4	NM_001256402	1	p34.2	8	0	564.07	649.78	0.807083	0.918142	0.868094	-0.0610108	0.0500482	chr1:43365377-43365563
chr1	43365624	43367914	ENST00000372458	intron	1	-	2290	ENSG00000066322	ELOVL1	14418	protein_coding	1466	1	NM_022821.4	NM_001256402	1	p34.2	8	0	423.42	557.58	0.681348	0.834552	0.759389	-0.0780408	0.0751632	chr1:43365624-43367914
chr1	43389996	43403176	ENST00000634258	intron	1	+	13180	ENSG00000198198	SZT2	29040	protein_coding	14136	1	NM_001365999.1	NM_001365999	1	p34.2	72	0	17.47	18.48	0.796731	0.99416	0.945346	-0.148616	0.0488139	chr1:43389996-43403176
chr1	43403303	43403600	ENST00000634258	intron	2	+	297	ENSG00000198198	SZT2	29040	protein_coding	14136	1	NM_001365999.1	NM_001365999	1	p34.2	72	0	17.41	17.82	0.856069	0.99383	0.976992	-0.120923	0.0168378	chr1:43403303-43403600
chr1	43403775	43404379	ENST00000634258	intron	3	+	604	ENSG00000198198	SZT2	29040	protein_coding	14136	1	NM_001365999.1	NM_001365999	1	p34.2	72	0	21.45	22.44	0.797725	0.996691	0.955882	-0.158157	0.0408086	chr1:43403775-43404379
chr1	43404551	43415081	ENST00000634258	intron	4	+	10530	ENSG00000198198	SZT2	29040	protein_coding	14136	1	NM_001365999.1	NM_001365999	1	p34.2	72	0	11.11	16.7	0.218228	0.959086	0.665269	-0.447042	0.293817	chr1:43404551-43415081
chr1	43415214	43415959	ENST00000634258	intron	5	+	745	ENSG00000198198	SZT2	29040	protein_coding	14136	1	NM_001365999.1	NM_001365999	1	p34.2	72	0	18.01	18.12	0.875365	0.996055	0.993929	-0.118564	0.00212601	chr1:43415214-43415959
chr1	43416102	43416534	ENST00000634258	intron	6	+	432	ENSG00000198198	SZT2	29040	protein_coding	14136	1	NM_001365999.1	NM_001365999	1	p34.2	72	0	18.86	19.05	0.906577	0.990785	0.990026	-0.0834493	0.00075832	chr1:43416102-43416534
chr1	43416642	43419733	ENST00000634258	intron	7	+	3091	ENSG00000198198	SZT2	29040	protein_coding	14136	1	NM_001365999.1	NM_001365999	1	p34.2	72	0	16.95	17.78	0.761925	0.994161	0.953318	-0.191393	0.0408429	chr1:43416642-43419733
chr1	43419945	43420152	ENST00000634258	intron	8	+	207	ENSG00000198198	SZT2	29040	protein_coding	14136	1	NM_001365999.1	NM_001365999	1	p34.2	72	0	19	20.45	0.709066	0.994845	0.929095	-0.22003	0.0657493	chr1:43419945-43420152
chr1	43420324	43420748	ENST00000634258	intron	9	+	424	ENSG00000198198	SZT2	29040	protein_coding	14136	1	NM_001365999.1	NM_001365999	1	p34.2	72	0	22.05	22.96	0.816753	0.994814	0.960366	-0.143613	0.0344482	chr1:43420324-43420748
chr1	43420984	43421173	ENST00000634258	intron	10	+	189	ENSG00000198198	SZT2	29040	protein_coding	14136	1	NM_001365999.1	NM_001365999	1	p34.2	72	0	22.97	23.56	0.862687	0.996149	0.974958	-0.112271	0.0211914	chr1:43420984-43421173
chr1	43421304	43422082	ENST00000634258	intron	11	+	778	ENSG00000198198	SZT2	29040	protein_coding	14136	1	NM_001365999.1	NM_001365999	1	p34.2	72	0	20.63	21.08	0.841415	0.995959	0.978653	-0.137238	0.017306	chr1:43421304-43422082
chr1	43422226	43422479	ENST00000634258	intron	12	+	253	ENSG00000198198	SZT2	29040	protein_coding	14136	1	NM_001365999.1	NM_001365999	1	p34.2	72	0	21.37	21.79	0.86703	0.994628	0.980725	-0.113695	0.0139031	chr1:43422226-43422479
chr1	43422633	43422768	ENST00000634258	intron	13	+	135	ENSG00000198198	SZT2	29040	protein_coding	14136	1	NM_001365999.1	NM_001365999	1	p34.2	72	0	22.4	22.95	0.867458	0.993517	0.976035	-0.108577	0.0174817	chr1:43422633-43422768
chr1	43422884	43423098	ENST00000634258	intron	14	+	214	ENSG00000198198	SZT2	29040	protein_coding	14136	1	NM_001365999.1	NM_001365999	1	p34.2	72	0	14.89	15.04	0.86981	0.99091	0.990027	-0.120217	0.000883229	chr1:43422884-43423098
chr1	43423317	43424216	ENST00000634258	intron	15	+	899	ENSG00000198198	SZT2	29040	protein_coding	14136	1	NM_001365999.1	NM_001365999	1	p34.2	72	0	15.51	17.52	0.662627	0.986844	0.885274	-0.222647	0.10157	chr1:43423317-43424216
chr1	43424433	43424783	ENST00000634258	intron	16	+	350	ENSG00000198198	SZT2	29040	protein_coding	14136	1	NM_001365999.1	NM_001365999	1	p34.2	72	0	18.26	19.27	0.766479	0.992671	0.947587	-0.181108	0.0450836	chr1:43424433-43424783
chr1	43424863	43425112	ENST00000634258	intron	17	+	249	ENSG00000198198	SZT2	29040	protein_coding	14136	1	NM_001365999.1	NM_001365999	1	p34.2	72	0	24.81	24.86	0.930235	0.994495	0.997989	-0.0677538	-0.00349397	chr1:43424863-43425112
chr1	43425208	43425473	ENST00000634258	intron	18	+	265	ENSG00000198198	SZT2	29040	protein_coding	14136	1	NM_001365999.1	NM_001365999	1	p34.2	72	0	20.1	20.16	0.923734	0.991166	0.997024	-0.0732902	-0.00585809	chr1:43425208-43425473
chr1	43425643	43425834	ENST00000634258	intron	19	+	191	ENSG00000198198	SZT2	29040	protein_coding	14136	1	NM_001365999.1	NM_001365999	1	p34.2	72	0	18.92	18.92	0.928474	0.990251	1	-0.071526	-0.00974858	chr1:43425643-43425834
chr1	43425950	43426037	ENST00000634258	intron	20	+	87	ENSG00000198198	SZT2	29040	protein_coding	14136	1	NM_001365999.1	NM_001365999	1	p34.2	72	0	14.77	14.77	0.900111	0.989328	1	-0.0998893	-0.0106723	chr1:43425950-43426037
chr1	43426152	43426367	ENST00000634258	intron	21	+	215	ENSG00000198198	SZT2	29040	protein_coding	14136	1	NM_001365999.1	NM_001365999	1	p34.2	72	0	14.16	18.34	0.379359	0.987834	0.772083	-0.392724	0.215751	chr1:43426152-43426367
chr1	43426539	43426714	ENST00000634258	intron	22	+	175	ENSG00000198198	SZT2	29040	protein_coding	14136	1	NM_001365999.1	NM_001365999	1	p34.2	72	0	13.63	14.03	0.831287	0.988721	0.97149	-0.140203	0.0172308	chr1:43426539-43426714
chr1	43426810	43427055	ENST00000634258	intron	23	+	245	ENSG00000198198	SZT2	29040	protein_coding	14136	1	NM_001365999.1	NM_001365999	1	p34.2	72	0	18.75	21.3	0.598882	0.99134	0.880282	-0.2814	0.111058	chr1:43426810-43427055
chr1	43427180	43427280	ENST00000634258	intron	24	+	100	ENSG00000198198	SZT2	29040	protein_coding	14136	1	NM_001365999.1	NM_001365999	1	p34.2	72	0	21.12	21.78	0.847639	0.994224	0.969697	-0.122058	0.0245275	chr1:43427180-43427280
chr1	43427446	43427529	ENST00000634258	intron	25	+	83	ENSG00000198198	SZT2	29040	protein_coding	14136	1	NM_001365999.1	NM_001365999	1	p34.2	72	0	25.26	25.41	0.930852	0.993331	0.994097	-0.0632452	-0.000765628	chr1:43427446-43427529
chr1	43427735	43428002	ENST00000634258	intron	26	+	267	ENSG00000198198	SZT2	29040	protein_coding	14136	1	NM_001365999.1	NM_001365999	1	p34.2	72	0	30.93	31.59	0.915607	0.995601	0.979107	-0.0635006	0.0164941	chr1:43427735-43428002
chr1	43428119	43428239	ENST00000634258	intron	27	+	120	ENSG00000198198	SZT2	29040	protein_coding	14136	1	NM_001365999.1	NM_001365999	1	p34.2	72	0	19.33	19.33	0.931546	0.990355	1	-0.0684537	-0.00964548	chr1:43428119-43428239
chr1	43428487	43429702	ENST00000634258	intron	28	+	1215	ENSG00000198198	SZT2	29040	protein_coding	14136	1	NM_001365999.1	NM_001365999	1	p34.2	72	0	22.88	23.58	0.826855	0.996131	0.970314	-0.143459	0.0258176	chr1:43428487-43429702
chr1	43429845	43430010	ENST00000634258	intron	29	+	165	ENSG00000198198	SZT2	29040	protein_coding	14136	1	NM_001365999.1	NM_001365999	1	p34.2	72	0	32.22	32.37	0.942194	0.995808	0.995366	-0.0531724	0.000442391	chr1:43429845-43430010
chr1	43430104	43430310	ENST00000634258	intron	30	+	206	ENSG00000198198	SZT2	29040	protein_coding	14136	1	NM_001365999.1	NM_001365999	1	p34.2	72	0	29.82	29.85	0.962176	0.991995	0.998995	-0.0368186	-0.00699949	chr1:43430104-43430310
chr1	43430390	43430495	ENST00000634258	intron	31	+	105	ENSG00000198198	SZT2	29040	protein_coding	14136	1	NM_001365999.1	NM_001365999	1	p34.2	72	0	33.64	33.86	0.945868	0.995075	0.993503	-0.0476348	0.00157185	chr1:43430390-43430495
chr1	43430790	43430948	ENST00000634258	intron	32	+	158	ENSG00000198198	SZT2	29040	protein_coding	14136	1	NM_001365999.1	NM_001365999	1	p34.2	72	0	18.32	19.32	0.802946	0.994137	0.94824	-0.145294	0.0458967	chr1:43430790-43430948
chr1	43431091	43431264	ENST00000634258	intron	33	+	173	ENSG00000198198	SZT2	29040	protein_coding	14136	1	NM_001365999.1	NM_001365999	1	p34.2	72	0	33.58	37.86	0.706892	0.988511	0.886952	-0.18006	0.101559	chr1:43431091-43431264
chr1	43431373	43431459	ENST00000634258	intron	34	+	86	ENSG00000198198	SZT2	29040	protein_coding	14136	1	NM_001365999.1	NM_001365999	1	p34.2	72	0	37.59	37.86	0.940345	0.996531	0.992868	-0.0525231	0.00366244	chr1:43431373-43431459
chr1	43431524	43431715	ENST00000634258	intron	35	+	191	ENSG00000198198	SZT2	29040	protein_coding	14136	1	NM_001365999.1	NM_001365999	1	p34.2	72	0	31.85	32.03	0.939501	0.996042	0.99438	-0.0548789	0.0016622	chr1:43431524-43431715
chr1	43431902	43432271	ENST00000634258	intron	36	+	369	ENSG00000198198	SZT2	29040	protein_coding	14136	1	NM_001365999.1	NM_001365999	1	p34.2	72	0	25.78	28.03	0.723168	0.997232	0.919729	-0.196561	0.0775029	chr1:43431902-43432271
chr1	43432440	43432516	ENST00000634258	intron	37	+	76	ENSG00000198198	SZT2	29040	protein_coding	14136	1	NM_001365999.1	NM_001365999	1	p34.2	72	0	28.48	30.38	0.745337	0.996733	0.937459	-0.192122	0.0592742	chr1:43432440-43432516
chr1	43432605	43432727	ENST00000634258	intron	38	+	122	ENSG00000198198	SZT2	29040	protein_coding	14136	1	NM_001365999.1	NM_001365999	1	p34.2	72	0	33.44	34.6	0.854831	0.997278	0.966474	-0.111643	0.0308037	chr1:43432605-43432727
chr1	43432800	43432988	ENST00000634258	intron	39	+	188	ENSG00000198198	SZT2	29040	protein_coding	14136	1	NM_001365999.1	NM_001365999	1	p34.2	72	0	26.81	27.68	0.838734	0.997512	0.968569	-0.129835	0.0289424	chr1:43432800-43432988
chr1	43433191	43434385	ENST00000634258	intron	40	+	1194	ENSG00000198198	SZT2	29040	protein_coding	14136	1	NM_001365999.1	NM_001365999	1	p34.2	72	0	19.1	26.68	0.401343	0.95988	0.715892	-0.314549	0.243988	chr1:43433191-43434385
chr1	43434486	43435199	ENST00000634258	intron	41	+	713	ENSG00000198198	SZT2	29040	protein_coding	14136	1	NM_001365999.1	NM_001365999	1	p34.2	72	0	24.41	29.04	0.578796	0.976753	0.840565	-0.261769	0.136188	chr1:43434486-43435199
chr1	43435330	43437170	ENST00000634258	intron	42	+	1840	ENSG00000198198	SZT2	29040	protein_coding	14136	1	NM_001365999.1	NM_001365999	1	p34.2	72	0	34.79	35.45	0.905916	0.996512	0.981382	-0.075466	0.0151298	chr1:43435330-43437170
chr1	43437324	43437405	ENST00000634258	intron	43	+	81	ENSG00000198198	SZT2	29040	protein_coding	14136	1	NM_001365999.1	NM_001365999	1	p34.2	72	0	29.1	29.56	0.895436	0.997617	0.984438	-0.0890029	0.0131782	chr1:43437324-43437405
chr1	43437509	43437594	ENST00000634258	intron	44	+	85	ENSG00000198198	SZT2	29040	protein_coding	14136	1	NM_001365999.1	NM_001365999	1	p34.2	72	0	37.52	37.99	0.912018	0.998219	0.987628	-0.0756099	0.0105908	chr1:43437509-43437594
chr1	43437701	43437790	ENST00000634258	intron	45	+	89	ENSG00000198198	SZT2	29040	protein_coding	14136	1	NM_001365999.1	NM_001365999	1	p34.2	72	0	29.4	35.77	0.512156	0.978451	0.821918	-0.309762	0.156534	chr1:43437701-43437790
chr1	43437903	43438698	ENST00000634258	intron	46	+	795	ENSG00000198198	SZT2	29040	protein_coding	14136	1	NM_001365999.1	NM_001365999	1	p34.2	72	0	23.9	25.73	0.734757	0.995237	0.928877	-0.194119	0.0663601	chr1:43437903-43438698
chr1	43438818	43438928	ENST00000634258	intron	47	+	110	ENSG00000198198	SZT2	29040	protein_coding	14136	1	NM_001365999.1	NM_001365999	1	p34.2	72	0	33.95	35.38	0.830609	0.997046	0.959582	-0.128973	0.0374643	chr1:43438818-43438928
chr1	43439094	43439357	ENST00000634258	intron	48	+	263	ENSG00000198198	SZT2	29040	protein_coding	14136	1	NM_001365999.1	NM_001365999	1	p34.2	72	0	36.9	37.45	0.918727	0.996975	0.985314	-0.0665865	0.011661	chr1:43439094-43439357
chr1	43439443	43439604	ENST00000634258	intron	49	+	161	ENSG00000198198	SZT2	29040	protein_coding	14136	1	NM_001365999.1	NM_001365999	1	p34.2	72	0	31.07	35.97	0.625368	0.988876	0.863775	-0.238408	0.125101	chr1:43439443-43439604
chr1	43439770	43439880	ENST00000634258	intron	50	+	110	ENSG00000198198	SZT2	29040	protein_coding	14136	1	NM_001365999.1	NM_001365999	1	p34.2	72	0	40.41	40.73	0.939217	0.997325	0.992143	-0.0529268	0.00518184	chr1:43439770-43439880
chr1	43440049	43440452	ENST00000634258	intron	51	+	403	ENSG00000198198	SZT2	29040	protein_coding	14136	1	NM_001365999.1	NM_001365999	1	p34.2	72	0	46.67	47.78	0.898477	0.997326	0.976769	-0.0782916	0.0205573	chr1:43440049-43440452
chr1	43440587	43441213	ENST00000634258	intron	52	+	626	ENSG00000198198	SZT2	29040	protein_coding	14136	1	NM_001365999.1	NM_001365999	1	p34.2	72	0	36.7	38.78	0.797829	0.997999	0.946364	-0.148535	0.0516351	chr1:43440587-43441213
chr1	43441381	43441503	ENST00000634258	intron	53	+	122	ENSG00000198198	SZT2	29040	protein_coding	14136	1	NM_001365999.1	NM_001365999	1	p34.2	72	0	52.86	53.82	0.918434	0.998758	0.982163	-0.0637284	0.0165955	chr1:43441381-43441503
chr1	43441602	43441685	ENST00000634258	intron	54	+	83	ENSG00000198198	SZT2	29040	protein_coding	14136	1	NM_001365999.1	NM_001365999	1	p34.2	72	0	36.58	37.58	0.869387	0.998691	0.97339	-0.104003	0.0253012	chr1:43441602-43441685
chr1	43441819	43441999	ENST00000634258	intron	55	+	180	ENSG00000198198	SZT2	29040	protein_coding	14136	1	NM_001365999.1	NM_001365999	1	p34.2	72	0	30.77	31.93	0.817381	0.99845	0.963671	-0.14629	0.0347791	chr1:43441819-43441999
chr1	43442131	43442267	ENST00000634258	intron	56	+	136	ENSG00000198198	SZT2	29040	protein_coding	14136	1	NM_001365999.1	NM_001365999	1	p34.2	72	0	33.18	34.59	0.829134	0.997115	0.959237	-0.130103	0.0378777	chr1:43442131-43442267
chr1	43442369	43442441	ENST00000634258	intron	57	+	72	ENSG00000198198	SZT2	29040	protein_coding	14136	1	NM_001365999.1	NM_001365999	1	p34.2	72	0	36.86	37.84	0.877822	0.998221	0.974101	-0.0962798	0.0241199	chr1:43442369-43442441
chr1	43442619	43442818	ENST00000634258	intron	58	+	199	ENSG00000198198	SZT2	29040	protein_coding	14136	1	NM_001365999.1	NM_001365999	1	p34.2	72	0	55.68	57.95	0.857025	0.997366	0.960828	-0.103804	0.0365378	chr1:43442619-43442818
chr1	43443087	43443187	ENST00000634258	intron	59	+	100	ENSG00000198198	SZT2	29040	protein_coding	14136	1	NM_001365999.1	NM_001365999	1	p34.2	72	0	45.77	46.49	0.918836	0.998742	0.984513	-0.0656765	0.0142293	chr1:43443087-43443187
chr1	43443268	43443351	ENST00000634258	intron	60	+	83	ENSG00000198198	SZT2	29040	protein_coding	14136	1	NM_001365999.1	NM_001365999	1	p34.2	72	0	37.14	37.52	0.934135	0.997941	0.989872	-0.0557375	0.00806927	chr1:43443268-43443351
chr1	43443478	43443596	ENST00000634258	intron	61	+	118	ENSG00000198198	SZT2	29040	protein_coding	14136	1	NM_001365999.1	NM_001365999	1	p34.2	72	0	28.99	35.26	0.547809	0.974394	0.822178	-0.274369	0.152216	chr1:43443478-43443596
chr1	43443797	43445893	ENST00000634258	intron	62	+	2096	ENSG00000198198	SZT2	29040	protein_coding	14136	1	NM_001365999.1	NM_001365999	1	p34.2	72	0	40.45	45.88	0.660504	0.990639	0.881648	-0.221143	0.108991	chr1:43443797-43445893
chr1	43445985	43446178	ENST00000634258	intron	63	+	193	ENSG00000198198	SZT2	29040	protein_coding	14136	1	NM_001365999.1	NM_001365999	1	p34.2	72	0	41.34	42.34	0.892338	0.997554	0.976382	-0.0840434	0.0211724	chr1:43445985-43446178
chr1	43446260	43446341	ENST00000634258	intron	64	+	81	ENSG00000198198	SZT2	29040	protein_coding	14136	1	NM_001365999.1	NM_001365999	1	p34.2	72	0	26.7	28.95	0.739207	0.994731	0.92228	-0.183073	0.0724511	chr1:43446260-43446341
chr1	43446417	43446954	ENST00000634258	intron	65	+	537	ENSG00000198198	SZT2	29040	protein_coding	14136	1	NM_001365999.1	NM_001365999	1	p34.2	72	0	38.93	40.55	0.832078	0.998401	0.960049	-0.127972	0.038352	chr1:43446417-43446954
chr1	43447169	43447544	ENST00000634258	intron	66	+	375	ENSG00000198198	SZT2	29040	protein_coding	14136	1	NM_001365999.1	NM_001365999	1	p34.2	72	0	58.18	58.81	0.943067	0.998824	0.989288	-0.0462209	0.00953662	chr1:43447169-43447544
chr1	43447699	43447848	ENST00000634258	intron	67	+	149	ENSG00000198198	SZT2	29040	protein_coding	14136	1	NM_001365999.1	NM_001365999	1	p34.2	72	0	47.49	49.81	0.835557	0.997446	0.953423	-0.117866	0.0440231	chr1:43447699-43447848
chr1	43447972	43448078	ENST00000634258	intron	68	+	106	ENSG00000198198	SZT2	29040	protein_coding	14136	1	NM_001365999.1	NM_001365999	1	p34.2	72	0	36.47	38.78	0.768258	0.996223	0.940433	-0.172175	0.0557902	chr1:43447972-43448078
chr1	43448485	43448611	ENST00000634258	intron	69	+	126	ENSG00000198198	SZT2	29040	protein_coding	14136	1	NM_001365999.1	NM_001365999	1	p34.2	72	0	56.47	58.97	0.838803	0.998632	0.957606	-0.118803	0.0410263	chr1:43448485-43448611
chr1	43448729	43450102	ENST00000634258	intron	70	+	1373	ENSG00000198198	SZT2	29040	protein_coding	14136	1	NM_001365999.1	NM_001365999	1	p34.2	72	0	41.89	68	0.388926	0.841335	0.616029	-0.227104	0.225305	chr1:43448729-43450102
chr1	43450172	43450336	ENST00000634258	intron	71	+	164	ENSG00000198198	SZT2	29040	protein_coding	14136	1	NM_001365999.1	NM_001365999	1	p34.2	72	1	69.64	79.4	0.71742	0.975092	0.877078	-0.159658	0.0980137	chr1:43450172-43450336
chr1	43531091	43538197	ENST00000359947	intron	1	+	7106	ENSG00000142949	PTPRF	9670	protein_coding	7720	1	NM_002840.5	NM_001329138	1	p34.2	34	0	97.3	100.38	0.887927	0.999469	0.969317	-0.0813894	0.0301524	chr1:43531091-43538197
chr1	43538278	43545030	ENST00000359947	intron	2	+	6752	ENSG00000142949	PTPRF	9670	protein_coding	7720	1	NM_002840.5	NM_001329138	1	p34.2	34	0	132.63	136.25	0.893603	0.999174	0.973431	-0.0798283	0.0257425	chr1:43538278-43545030
chr1	43545167	43553491	ENST00000359947	intron	3	+	8324	ENSG00000142949	PTPRF	9670	protein_coding	7720	1	NM_002840.5	NM_001329138	1	p34.2	34	0	81.64	84.49	0.861709	0.99881	0.966268	-0.104559	0.0325421	chr1:43545167-43553491
chr1	43553638	43553799	ENST00000359947	intron	4	+	161	ENSG00000142949	PTPRF	9670	protein_coding	7720	1	NM_002840.5	NM_001329138	1	p34.2	34	0	127.03	127.11	0.988114	0.998525	0.999371	-0.011257	-0.000845745	chr1:43553638-43553799
chr1	43553942	43569589	ENST00000359947	intron	5	+	15647	ENSG00000142949	PTPRF	9670	protein_coding	7720	1	NM_002840.5	NM_001329138	1	p34.2	34	0	125.12	127.97	0.918304	0.999618	0.977729	-0.0594252	0.0218891	chr1:43553942-43569589
chr1	43569779	43578809	ENST00000359947	intron	6	+	9030	ENSG00000142949	PTPRF	9670	protein_coding	7720	1	NM_002840.5	NM_001329138	1	p34.2	34	0	122.9	125.14	0.936103	0.998733	0.9821	-0.0459969	0.0166326	chr1:43569779-43578809
chr1	43578921	43588730	ENST00000359947	intron	7	+	9809	ENSG00000142949	PTPRF	9670	protein_coding	7720	1	NM_002840.5	NM_001329138	1	p34.2	34	0	106.82	119.14	0.726374	0.987673	0.896592	-0.170219	0.0910803	chr1:43578921-43588730
chr1	43589001	43590971	ENST00000359947	intron	8	+	1970	ENSG00000142949	PTPRF	9670	protein_coding	7720	1	NM_002840.5	NM_001329138	1	p34.2	34	0	140.32	141.74	0.958715	0.999569	0.989982	-0.031267	0.00958746	chr1:43589001-43590971
chr1	43591554	43591811	ENST00000359947	intron	9	+	257	ENSG00000142949	PTPRF	9670	protein_coding	7720	1	NM_002840.5	NM_001329138	1	p34.2	34	0	114.21	114.33	0.98553	0.998516	0.99895	-0.0134202	-0.000434699	chr1:43591554-43591811
chr1	43591949	43592456	ENST00000359947	intron	10	+	507	ENSG00000142949	PTPRF	9670	protein_coding	7720	1	NM_002840.5	NM_001329138	1	p34.2	34	0	185.47	186.52	0.979237	0.999438	0.994371	-0.0151332	0.00506703	chr1:43591949-43592456
chr1	43592602	43597747	ENST00000359947	intron	11	+	5145	ENSG00000142949	PTPRF	9670	protein_coding	7720	1	NM_002840.5	NM_001329138	1	p34.2	34	0	138.04	149.78	0.778211	0.990187	0.921618	-0.143407	0.0685689	chr1:43592602-43597747
chr1	43598054	43598719	ENST00000359947	intron	12	+	665	ENSG00000142949	PTPRF	9670	protein_coding	7720	1	NM_002840.5	NM_001329138	1	p34.2	34	0	68.64	84.51	0.622318	0.949271	0.812212	-0.189894	0.137059	chr1:43598054-43598719
chr1	43598914	43602070	ENST00000359947	intron	13	+	3156	ENSG00000142949	PTPRF	9670	protein_coding	7720	1	NM_002840.5	NM_001329138	1	p34.2	34	0	NA	NA	NA	NA	NA	NA	NA	chr1:43598914-43602070
chr1	43602098	43603415	ENST00000359947	intron	14	+	1317	ENSG00000142949	PTPRF	9670	protein_coding	7720	1	NM_002840.5	NM_001329138	1	p34.2	34	0	7.11	188.4	0.00701959	0.102399	0.0377389	-0.0307193	0.06466	chr1:43602098-43603415
chr1	43603534	43603610	ENST00000359947	intron	15	+	76	ENSG00000142949	PTPRF	9670	protein_coding	7720	1	NM_002840.5	NM_001329138	1	p34.2	34	0	165.86	168.03	0.949087	0.999238	0.987086	-0.0379988	0.0121525	chr1:43603534-43603610
chr1	43604190	43604902	ENST00000359947	intron	16	+	712	ENSG00000142949	PTPRF	9670	protein_coding	7720	1	NM_002840.5	NM_001329138	1	p34.2	34	0	132.11	134.75	0.928958	0.999163	0.980408	-0.05145	0.0187544	chr1:43604190-43604902
chr1	43605001	43605189	ENST00000359947	intron	17	+	188	ENSG00000142949	PTPRF	9670	protein_coding	7720	1	NM_002840.5	NM_001329138	1	p34.2	34	0	107.9	108.08	0.982795	0.998875	0.998335	-0.0155392	0.00054076	chr1:43605001-43605189
chr1	43605444	43605528	ENST00000359947	intron	18	+	84	ENSG00000142949	PTPRF	9670	protein_coding	7720	1	NM_002840.5	NM_001329138	1	p34.2	34	0	91.08	94.21	0.878344	0.998435	0.966776	-0.0884325	0.0316586	chr1:43605444-43605528
chr1	43605623	43606239	ENST00000359947	intron	19	+	616	ENSG00000142949	PTPRF	9670	protein_coding	7720	1	NM_002840.5	NM_001329138	1	p34.2	34	0	125.53	125.81	0.983517	0.998849	0.997774	-0.0142573	0.00107429	chr1:43605623-43606239
chr1	43606459	43606813	ENST00000359947	intron	20	+	354	ENSG00000142949	PTPRF	9670	protein_coding	7720	1	NM_002840.5	NM_001329138	1	p34.2	34	0	196.01	198.22	0.951481	0.999775	0.988851	-0.0373701	0.0109246	chr1:43606459-43606813
chr1	43606969	43609382	ENST00000359947	intron	21	+	2413	ENSG00000142949	PTPRF	9670	protein_coding	7720	1	NM_002840.5	NM_001329138	1	p34.2	34	0	186.99	187.41	0.986787	0.999371	0.997759	-0.0109724	0.00161247	chr1:43606969-43609382
chr1	43609499	43613617	ENST00000359947	intron	22	+	4118	ENSG00000142949	PTPRF	9670	protein_coding	7720	1	NM_002840.5	NM_001329138	1	p34.2	34	0	171.05	185.7	0.799108	0.99197	0.921109	-0.122001	0.0708607	chr1:43609499-43613617
chr1	43613716	43617444	ENST00000359947	intron	23	+	3728	ENSG00000142949	PTPRF	9670	protein_coding	7720	1	NM_002840.5	NM_001329138	1	p34.2	34	0	201.71	202.41	0.980679	0.999582	0.996542	-0.0158624	0.00304081	chr1:43613716-43617444
chr1	43617569	43617735	ENST00000359947	intron	24	+	166	ENSG00000142949	PTPRF	9670	protein_coding	7720	1	NM_002840.5	NM_001329138	1	p34.2	34	0	233.07	233.22	0.992679	0.999175	0.999357	-0.00667812	-0.000181531	chr1:43617569-43617735
chr1	43617912	43618629	ENST00000359947	intron	25	+	717	ENSG00000142949	PTPRF	9670	protein_coding	7720	1	NM_002840.5	NM_001329138	1	p34.2	34	0	185.79	187.58	0.961025	0.999219	0.990457	-0.0294328	0.00876179	chr1:43617912-43618629
chr1	43618750	43619047	ENST00000359947	intron	26	+	297	ENSG00000142949	PTPRF	9670	protein_coding	7720	1	NM_002840.5	NM_001329138	1	p34.2	34	0	165.84	167.51	0.962554	0.998988	0.99003	-0.0274767	0.00895742	chr1:43618750-43619047
chr1	43619203	43619287	ENST00000359947	intron	27	+	84	ENSG00000142949	PTPRF	9670	protein_coding	7720	1	NM_002840.5	NM_001329138	1	p34.2	34	0	122.27	123.66	0.955334	0.998835	0.98876	-0.0334254	0.0100756	chr1:43619203-43619287
chr1	43619574	43619679	ENST00000359947	intron	28	+	105	ENSG00000142949	PTPRF	9670	protein_coding	7720	1	NM_002840.5	NM_001329138	1	p34.2	34	0	198.67	201.52	0.947727	0.999185	0.985857	-0.0381307	0.0133274	chr1:43619574-43619679
chr1	43619859	43620094	ENST00000359947	intron	29	+	235	ENSG00000142949	PTPRF	9670	protein_coding	7720	1	NM_002840.5	NM_001329138	1	p34.2	34	0	157.37	161.49	0.909822	0.999217	0.974488	-0.0646654	0.0247296	chr1:43619859-43620094
chr1	43620222	43620453	ENST00000359947	intron	30	+	231	ENSG00000142949	PTPRF	9670	protein_coding	7720	1	NM_002840.5	NM_001329138	1	p34.2	34	0	166.48	171.33	0.916257	0.996979	0.971692	-0.0554349	0.0252868	chr1:43620222-43620453
chr1	43620580	43620837	ENST00000359947	intron	31	+	257	ENSG00000142949	PTPRF	9670	protein_coding	7720	1	NM_002840.5	NM_001329138	1	p34.2	34	0	230.75	232.22	0.973788	0.999396	0.99367	-0.0198818	0.00572657	chr1:43620580-43620837
chr1	43620993	43621096	ENST00000359947	intron	32	+	103	ENSG00000142949	PTPRF	9670	protein_coding	7720	1	NM_002840.5	NM_001329138	1	p34.2	34	0	142.93	145.67	0.935284	0.997833	0.98119	-0.0459059	0.016643	chr1:43620993-43621096
chr1	43621233	43621934	ENST00000359947	intron	33	+	701	ENSG00000142949	PTPRF	9670	protein_coding	7720	1	NM_002840.5	NM_001329138	1	p34.2	34	1	211.45	213.95	0.955183	0.999716	0.988315	-0.033132	0.0114012	chr1:43621233-43621934
chr1	43650253	43653136	ENST00000372396	intron	1	+	2883	ENSG00000066135	KDM4A	22978	protein_coding	4486	1	NM_014663.3	NM_014663	1	p34.2	22	0	62.44	82.82	0.574702	0.90143	0.753924	-0.179222	0.147505	chr1:43650253-43653136
chr1	43653314	43655590	ENST00000372396	intron	2	+	2276	ENSG00000066135	KDM4A	22978	protein_coding	4486	1	NM_014663.3	NM_014663	1	p34.2	22	0	98.93	125.05	0.644934	0.903836	0.791124	-0.146189	0.112713	chr1:43653314-43655590
chr1	43655767	43660297	ENST00000372396	intron	3	+	4530	ENSG00000066135	KDM4A	22978	protein_coding	4486	1	NM_014663.3	NM_014663	1	p34.2	22	0	168.49	168.55	0.992763	0.998797	0.999644	-0.00688076	-0.000847478	chr1:43655767-43660297
chr1	43660413	43662893	ENST00000372396	intron	4	+	2480	ENSG00000066135	KDM4A	22978	protein_coding	4486	1	NM_014663.3	NM_014663	1	p34.2	22	0	147.67	150.7	0.921458	0.999163	0.979894	-0.0584354	0.0192696	chr1:43660413-43662893
chr1	43663088	43665695	ENST00000372396	intron	5	+	2607	ENSG00000066135	KDM4A	22978	protein_coding	4486	1	NM_014663.3	NM_014663	1	p34.2	22	0	137.01	141.56	0.900416	0.996817	0.967858	-0.0674421	0.028959	chr1:43663088-43665695
chr1	43665746	43666451	ENST00000372396	intron	6	+	705	ENSG00000066135	KDM4A	22978	protein_coding	4486	1	NM_014663.3	NM_014663	1	p34.2	22	0	148.16	148.58	0.981694	0.999317	0.997173	-0.015479	0.0021438	chr1:43665746-43666451
chr1	43666556	43666953	ENST00000372396	intron	7	+	397	ENSG00000066135	KDM4A	22978	protein_coding	4486	1	NM_014663.3	NM_014663	1	p34.2	22	0	132.14	133.92	0.944781	0.998877	0.986708	-0.0419278	0.0121683	chr1:43666556-43666953
chr1	43667092	43667771	ENST00000372396	intron	8	+	679	ENSG00000066135	KDM4A	22978	protein_coding	4486	1	NM_014663.3	NM_014663	1	p34.2	22	0	104.82	105.19	0.976897	0.99912	0.996483	-0.0195857	0.00263751	chr1:43667092-43667771
chr1	43668020	43669099	ENST00000372396	intron	9	+	1079	ENSG00000066135	KDM4A	22978	protein_coding	4486	1	NM_014663.3	NM_014663	1	p34.2	22	0	169.78	169.92	0.991522	0.999058	0.999176	-0.00765437	-0.000118088	chr1:43668020-43669099
chr1	43669300	43671504	ENST00000372396	intron	10	+	2204	ENSG00000066135	KDM4A	22978	protein_coding	4486	1	NM_014663.3	NM_014663	1	p34.2	22	0	116.15	130.21	0.721732	0.988462	0.892021	-0.170289	0.0964414	chr1:43669300-43671504
chr1	43671876	43683683	ENST00000372396	intron	11	+	11807	ENSG00000066135	KDM4A	22978	protein_coding	4486	1	NM_014663.3	NM_014663	1	p34.2	22	0	148.47	150.86	0.934878	0.999141	0.984157	-0.0492799	0.014983	chr1:43671876-43683683
chr1	43683805	43688913	ENST00000372396	intron	12	+	5108	ENSG00000066135	KDM4A	22978	protein_coding	4486	1	NM_014663.3	NM_014663	1	p34.2	22	0	156.08	157.74	0.950266	0.999663	0.989476	-0.0392101	0.0101864	chr1:43683805-43688913
chr1	43689096	43690844	ENST00000372396	intron	13	+	1748	ENSG00000066135	KDM4A	22978	protein_coding	4486	1	NM_014663.3	NM_014663	1	p34.2	22	0	154.77	158.27	0.920014	0.998427	0.977886	-0.0578715	0.0205409	chr1:43689096-43690844
chr1	43691050	43691495	ENST00000372396	intron	14	+	445	ENSG00000066135	KDM4A	22978	protein_coding	4486	1	NM_014663.3	NM_014663	1	p34.2	22	0	111.74	113.55	0.918487	0.99952	0.98406	-0.0655728	0.01546	chr1:43691050-43691495
chr1	43691573	43692255	ENST00000372396	intron	15	+	682	ENSG00000066135	KDM4A	22978	protein_coding	4486	1	NM_014663.3	NM_014663	1	p34.2	22	0	129.48	131.04	0.939103	0.999549	0.988095	-0.0489927	0.0114541	chr1:43691573-43692255
chr1	43692312	43693993	ENST00000372396	intron	16	+	1681	ENSG00000066135	KDM4A	22978	protein_coding	4486	1	NM_014663.3	NM_014663	1	p34.2	22	0	95.64	98.36	0.897307	0.997721	0.972346	-0.0750392	0.0253744	chr1:43692312-43693993
chr1	43694103	43694708	ENST00000372396	intron	17	+	605	ENSG00000066135	KDM4A	22978	protein_coding	4486	1	NM_014663.3	NM_014663	1	p34.2	22	0	103.7	105.16	0.941366	0.998817	0.986116	-0.0447499	0.0127002	chr1:43694103-43694708
chr1	43694895	43697842	ENST00000372396	intron	18	+	2947	ENSG00000066135	KDM4A	22978	protein_coding	4486	1	NM_014663.3	NM_014663	1	p34.2	22	0	118.49	119.44	0.963348	0.998721	0.992046	-0.0286986	0.00667473	chr1:43694895-43697842
chr1	43698014	43703616	ENST00000372396	intron	19	+	5602	ENSG00000066135	KDM4A	22978	protein_coding	4486	1	NM_014663.3	NM_014663	1	p34.2	22	0	137.48	146.34	0.820084	0.992275	0.939456	-0.119372	0.0528185	chr1:43698014-43703616
chr1	43703737	43704019	ENST00000372396	intron	20	+	282	ENSG00000066135	KDM4A	22978	protein_coding	4486	1	NM_014663.3	NM_014663	1	p34.2	22	0	203.32	205.71	0.953738	0.999243	0.988382	-0.0346434	0.0108615	chr1:43703737-43704019
chr1	43704113	43704229	ENST00000372396	intron	21	+	116	ENSG00000066135	KDM4A	22978	protein_coding	4486	1	NM_014663.3	NM_014663	1	p34.2	22	1	222.49	225.4	0.942228	0.999733	0.98709	-0.0448618	0.0126435	chr1:43704113-43704229
chr1	43947685	43949416	ENST00000372343	intron	1	+	1731	ENSG00000117408	IPO13	16853	protein_coding	3883	1	NM_014652.4	NM_014652	1	p34.1	20	0	59.01	77.51	0.601434	0.895008	0.761321	-0.159887	0.133687	chr1:43947685-43949416
chr1	43950154	43956319	ENST00000372343	intron	2	+	6165	ENSG00000117408	IPO13	16853	protein_coding	3883	1	NM_014652.4	NM_014652	1	p34.1	20	0	86.05	93.53	0.80762	0.981097	0.920026	-0.112406	0.0610709	chr1:43950154-43956319
chr1	43956461	43956559	ENST00000372343	intron	3	+	98	ENSG00000117408	IPO13	16853	protein_coding	3883	1	NM_014652.4	NM_014652	1	p34.1	20	0	144.62	148.6	0.908504	0.997662	0.973217	-0.0647128	0.0244455	chr1:43956461-43956559
chr1	43956702	43956809	ENST00000372343	intron	4	+	107	ENSG00000117408	IPO13	16853	protein_coding	3883	1	NM_014652.4	NM_014652	1	p34.1	20	0	126.56	134.92	0.837864	0.990021	0.938037	-0.100173	0.051984	chr1:43956702-43956809
chr1	43956977	43957194	ENST00000372343	intron	5	+	217	ENSG00000117408	IPO13	16853	protein_coding	3883	1	NM_014652.4	NM_014652	1	p34.1	20	0	98.63	119.74	0.639563	0.952804	0.823701	-0.184138	0.129102	chr1:43956977-43957194
chr1	43957316	43957401	ENST00000372343	intron	6	+	85	ENSG00000117408	IPO13	16853	protein_coding	3883	1	NM_014652.4	NM_014652	1	p34.1	20	0	116.89	146.66	0.633726	0.920315	0.797014	-0.163288	0.123302	chr1:43957316-43957401
chr1	43957550	43957976	ENST00000372343	intron	7	+	426	ENSG00000117408	IPO13	16853	protein_coding	3883	1	NM_014652.4	NM_014652	1	p34.1	20	0	141.3	144.55	0.918913	0.998668	0.977516	-0.0586035	0.0211517	chr1:43957550-43957976
chr1	43958159	43958241	ENST00000372343	intron	8	+	82	ENSG00000117408	IPO13	16853	protein_coding	3883	1	NM_014652.4	NM_014652	1	p34.1	20	0	70.05	74.82	0.82992	0.986891	0.936247	-0.106327	0.0506437	chr1:43958159-43958241
chr1	43958269	43958460	ENST00000372343	intron	9	+	191	ENSG00000117408	IPO13	16853	protein_coding	3883	1	NM_014652.4	NM_014652	1	p34.1	20	0	94.08	96.26	0.898447	0.999163	0.977353	-0.0789064	0.0218097	chr1:43958269-43958460
chr1	43958596	43958745	ENST00000372343	intron	10	+	149	ENSG00000117408	IPO13	16853	protein_coding	3883	1	NM_014652.4	NM_014652	1	p34.1	20	0	135.15	137.53	0.930738	0.998999	0.982695	-0.0519564	0.016304	chr1:43958596-43958745
chr1	43958890	43960248	ENST00000372343	intron	11	+	1358	ENSG00000117408	IPO13	16853	protein_coding	3883	1	NM_014652.4	NM_014652	1	p34.1	20	0	108.19	122.27	0.736753	0.977645	0.884845	-0.148092	0.0927997	chr1:43958890-43960248
chr1	43960330	43960875	ENST00000372343	intron	12	+	545	ENSG00000117408	IPO13	16853	protein_coding	3883	1	NM_014652.4	NM_014652	1	p34.1	20	0	124.53	125.85	0.953209	0.999064	0.989511	-0.0363024	0.00955291	chr1:43960330-43960875
chr1	43961014	43961165	ENST00000372343	intron	13	+	151	ENSG00000117408	IPO13	16853	protein_coding	3883	1	NM_014652.4	NM_014652	1	p34.1	20	0	181.85	182.52	0.979772	0.999359	0.996329	-0.0165567	0.0030302	chr1:43961014-43961165
chr1	43961263	43964268	ENST00000372343	intron	14	+	3005	ENSG00000117408	IPO13	16853	protein_coding	3883	1	NM_014652.4	NM_014652	1	p34.1	20	0	124.22	128.84	0.830154	0.999864	0.964142	-0.133987	0.0357228	chr1:43961263-43964268
chr1	43964322	43966574	ENST00000372343	intron	15	+	2252	ENSG00000117408	IPO13	16853	protein_coding	3883	1	NM_014652.4	NM_014652	1	p34.1	20	0	87.32	97.12	0.764399	0.978987	0.899094	-0.134695	0.0798934	chr1:43964322-43966574
chr1	43966642	43966723	ENST00000372343	intron	16	+	81	ENSG00000117408	IPO13	16853	protein_coding	3883	1	NM_014652.4	NM_014652	1	p34.1	20	0	89.97	94.56	0.824642	0.997378	0.951459	-0.126817	0.0459185	chr1:43966642-43966723
chr1	43966783	43966929	ENST00000372343	intron	17	+	146	ENSG00000117408	IPO13	16853	protein_coding	3883	1	NM_014652.4	NM_014652	1	p34.1	20	0	78.9	85.4	0.773428	0.992358	0.923888	-0.15046	0.0684702	chr1:43966783-43966929
chr1	43967020	43967314	ENST00000372343	intron	18	+	294	ENSG00000117408	IPO13	16853	protein_coding	3883	1	NM_014652.4	NM_014652	1	p34.1	20	0	97.77	103.3	0.816201	0.996101	0.946467	-0.130266	0.0496344	chr1:43967020-43967314
chr1	43967497	43967585	ENST00000372343	intron	19	+	88	ENSG00000117408	IPO13	16853	protein_coding	3883	1	NM_014652.4	NM_014652	1	p34.1	20	1	165.63	166.3	0.978296	0.999409	0.995971	-0.0176755	0.00343737	chr1:43967497-43967585
chr1	43970323	43970595	ENST00000255108	intron	1	+	272	ENSG00000132768	DPH2	3004	protein_coding	2466	1	NM_001384.5	NM_001319171	1	p34.1	6	0	67.92	88.22	0.597219	0.895691	0.769893	-0.172675	0.125798	chr1:43970323-43970595
chr1	43970709	43970965	ENST00000255108	intron	2	+	256	ENSG00000132768	DPH2	3004	protein_coding	2466	1	NM_001384.5	NM_001319171	1	p34.1	6	0	52.74	79.4	0.433152	0.852398	0.664232	-0.231079	0.188167	chr1:43970709-43970965
chr1	43971190	43971386	ENST00000255108	intron	3	+	196	ENSG00000132768	DPH2	3004	protein_coding	2466	1	NM_001384.5	NM_001319171	1	p34.1	6	0	62.74	85.27	0.505746	0.909832	0.73578	-0.230035	0.174051	chr1:43971190-43971386
chr1	43972071	43972157	ENST00000255108	intron	4	+	86	ENSG00000132768	DPH2	3004	protein_coding	2466	1	NM_001384.5	NM_001319171	1	p34.1	6	0	83.18	85.14	0.898952	0.999173	0.976979	-0.0780275	0.0221936	chr1:43972071-43972157
chr1	43972335	43972414	ENST00000255108	intron	5	+	79	ENSG00000132768	DPH2	3004	protein_coding	2466	1	NM_001384.5	NM_001319171	1	p34.1	6	1	78.01	90.97	0.686678	0.965472	0.857535	-0.170857	0.107937	chr1:43972335-43972414
chr1	43975108	43975799	ENST00000472174	intron	1	+	691	ENSG00000117410	ATP6V0B	861	protein_coding	987	1	NM_004047.5	NM_004047	1	p34.1	8	0	514.05	625.08	0.731357	0.889887	0.822375	-0.091018	0.0675124	chr1:43975108-43975799
chr1	43975849	43976089	ENST00000472174	intron	2	+	240	ENSG00000117410	ATP6V0B	861	protein_coding	987	1	NM_004047.5	NM_004047	1	p34.1	8	0	414.85	524.26	0.69506	0.864504	0.791306	-0.0962453	0.0731985	chr1:43975849-43976089
chr1	43976174	43976301	ENST00000472174	intron	3	+	127	ENSG00000117410	ATP6V0B	861	protein_coding	987	1	NM_004047.5	NM_004047	1	p34.1	8	0	529.93	538.45	0.96259	0.995475	0.984177	-0.0215868	0.0112983	chr1:43976174-43976301
chr1	43976380	43976589	ENST00000472174	intron	4	+	209	ENSG00000117410	ATP6V0B	861	protein_coding	987	1	NM_004047.5	NM_004047	1	p34.1	8	0	569.08	597.16	0.892679	0.985731	0.952977	-0.0602982	0.0327534	chr1:43976380-43976589
chr1	43976660	43976772	ENST00000472174	intron	5	+	112	ENSG00000117410	ATP6V0B	861	protein_coding	987	1	NM_004047.5	NM_004047	1	p34.1	8	0	531.52	547.33	0.926541	0.994346	0.971114	-0.0445731	0.0232321	chr1:43976660-43976772
chr1	43976825	43977025	ENST00000472174	intron	6	+	200	ENSG00000117410	ATP6V0B	861	protein_coding	987	1	NM_004047.5	NM_004047	1	p34.1	8	0	482.93	500.47	0.89117	0.997631	0.964953	-0.0737833	0.032678	chr1:43976825-43977025
chr1	43977217	43977980	ENST00000472174	intron	7	+	763	ENSG00000117410	ATP6V0B	861	protein_coding	987	1	NM_004047.5	NM_004047	1	p34.1	8	1	555.68	596.04	0.797032	0.992801	0.932286	-0.135255	0.0605141	chr1:43977217-43977980
chr1	43979512	43981108	ENST00000372324	intron	1	+	1596	ENSG00000117411	B4GALT2	925	protein_coding	2193	1	NM_003780.5	NM_003780	1	p34.1	7	0	345.6	527.23	0.552746	0.755799	0.655501	-0.102756	0.100298	chr1:43979512-43981108
chr1	43981474	43981688	ENST00000372324	intron	2	+	214	ENSG00000117411	B4GALT2	925	protein_coding	2193	1	NM_003780.5	NM_003780	1	p34.1	7	0	593.95	601.44	0.958603	0.999111	0.987547	-0.0289432	0.0115646	chr1:43981474-43981688
chr1	43981925	43984864	ENST00000372324	intron	3	+	2939	ENSG00000117411	B4GALT2	925	protein_coding	2193	1	NM_003780.5	NM_003780	1	p34.1	7	0	573.37	588.55	0.939095	0.993534	0.974208	-0.035113	0.019326	chr1:43981925-43984864
chr1	43985056	43985277	ENST00000372324	intron	4	+	221	ENSG00000117411	B4GALT2	925	protein_coding	2193	1	NM_003780.5	NM_003780	1	p34.1	7	0	705.96	720.04	0.931651	0.999133	0.980446	-0.0487942	0.0186875	chr1:43985056-43985277
chr1	43985401	43985516	ENST00000372324	intron	5	+	115	ENSG00000117411	B4GALT2	925	protein_coding	2193	1	NM_003780.5	NM_003780	1	p34.1	7	0	902.96	934.32	0.921809	0.993212	0.966435	-0.0446269	0.0267763	chr1:43985401-43985516
chr1	43985622	43990297	ENST00000372324	intron	6	+	4675	ENSG00000117411	B4GALT2	925	protein_coding	2193	1	NM_003780.5	NM_003780	1	p34.1	7	1	904.37	1123.37	0.693444	0.898283	0.805051	-0.111607	0.0932317	chr1:43985622-43990297
chr1	43991747	43991846	ENST00000372318	intron	1	+	99	ENSG00000159214	CCDC24	28688	protein_coding	1472	1	NM_152499.4	NM_152499	1	p34.1	9	0	NA	NA	NA	NA	NA	NA	NA	chr1:43991747-43991846
chr1	43992005	43992211	ENST00000372318	intron	2	+	206	ENSG00000159214	CCDC24	28688	protein_coding	1472	1	NM_152499.4	NM_152499	1	p34.1	9	0	7.53	29.23	0.0602371	0.591812	0.257612	-0.197375	0.3342	chr1:43992005-43992211
chr1	43992388	43992522	ENST00000372318	intron	3	+	134	ENSG00000159214	CCDC24	28688	protein_coding	1472	1	NM_152499.4	NM_152499	1	p34.1	9	0	10.66	20.79	0.181321	0.870727	0.512747	-0.331425	0.35798	chr1:43992388-43992522
chr1	43992640	43993886	ENST00000372318	intron	4	+	1246	ENSG00000159214	CCDC24	28688	protein_coding	1472	1	NM_152499.4	NM_152499	1	p34.1	9	0	NA	NA	NA	NA	NA	NA	NA	chr1:43992640-43993886
chr1	43993965	43995107	ENST00000372318	intron	5	+	1142	ENSG00000159214	CCDC24	28688	protein_coding	1472	1	NM_152499.4	NM_152499	1	p34.1	9	0	20.21	28.64	0.420645	0.921912	0.705656	-0.285012	0.216255	chr1:43993965-43995107
chr1	43995163	43995600	ENST00000372318	intron	6	+	437	ENSG00000159214	CCDC24	28688	protein_coding	1472	1	NM_152499.4	NM_152499	1	p34.1	9	0	20.97	23.63	0.597814	0.991949	0.887431	-0.289617	0.104517	chr1:43995163-43995600
chr1	43995671	43995777	ENST00000372318	intron	7	+	106	ENSG00000159214	CCDC24	28688	protein_coding	1472	1	NM_152499.4	NM_152499	1	p34.1	9	0	19.37	22.44	0.559499	0.991572	0.863191	-0.303691	0.128381	chr1:43995671-43995777
chr1	43995857	43995937	ENST00000372318	intron	8	+	80	ENSG00000159214	CCDC24	28688	protein_coding	1472	1	NM_152499.4	NM_152499	1	p34.1	9	1	12.85	16.34	0.406098	0.980874	0.786414	-0.380315	0.194461	chr1:43995857-43995937
chr1	43997740	43997854	ENST00000372310	intron	13	-	114	ENSG00000196517	SLC6A9	11056	protein_coding	3206	1	NM_001024845.3	NM_001024845	1	p34.1	14	1	186.41	219.86	0.739409	0.932871	0.847858	-0.108448	0.0850135	chr1:43997740-43997854
chr1	43998026	44000766	ENST00000372310	intron	12	-	2740	ENSG00000196517	SLC6A9	11056	protein_coding	3206	1	NM_001024845.3	NM_001024845	1	p34.1	14	0	167.56	205.32	0.722613	0.892796	0.816092	-0.0934788	0.0767041	chr1:43998026-44000766
chr1	44000868	44000955	ENST00000372310	intron	11	-	87	ENSG00000196517	SLC6A9	11056	protein_coding	3206	1	NM_001024845.3	NM_001024845	1	p34.1	14	0	198.67	215.71	0.799864	0.989234	0.921005	-0.121141	0.0682294	chr1:44000868-44000955
chr1	44001056	44001163	ENST00000372310	intron	10	-	107	ENSG00000196517	SLC6A9	11056	protein_coding	3206	1	NM_001024845.3	NM_001024845	1	p34.1	14	0	167.3	177.08	0.825577	0.995304	0.944771	-0.119193	0.0505334	chr1:44001056-44001163
chr1	44001299	44001389	ENST00000372310	intron	9	-	90	ENSG00000196517	SLC6A9	11056	protein_coding	3206	1	NM_001024845.3	NM_001024845	1	p34.1	14	0	133.58	134.84	0.952643	0.999245	0.990656	-0.0380128	0.00858904	chr1:44001299-44001389
chr1	44001628	44002312	ENST00000372310	intron	8	-	684	ENSG00000196517	SLC6A9	11056	protein_coding	3206	1	NM_001024845.3	NM_001024845	1	p34.1	14	0	193.36	195.18	0.955843	0.999792	0.990675	-0.0348322	0.00911681	chr1:44001628-44002312
chr1	44002417	44002511	ENST00000372310	intron	7	-	94	ENSG00000196517	SLC6A9	11056	protein_coding	3206	1	NM_001024845.3	NM_001024845	1	p34.1	14	0	190.77	192.14	0.969014	0.998974	0.99287	-0.0238556	0.00610389	chr1:44002417-44002511
chr1	44002647	44002852	ENST00000372310	intron	6	-	205	ENSG00000196517	SLC6A9	11056	protein_coding	3206	1	NM_001024845.3	NM_001024845	1	p34.1	14	0	117	120.44	0.870708	0.998957	0.971438	-0.10073	0.0275187	chr1:44002647-44002852
chr1	44002986	44008352	ENST00000372310	intron	5	-	5366	ENSG00000196517	SLC6A9	11056	protein_coding	3206	1	NM_001024845.3	NM_001024845	1	p34.1	14	0	127.86	131.88	0.891558	0.999596	0.969518	-0.0779602	0.0300783	chr1:44002986-44008352
chr1	44008624	44009964	ENST00000372310	intron	4	-	1340	ENSG00000196517	SLC6A9	11056	protein_coding	3206	1	NM_001024845.3	NM_001024845	1	p34.1	14	0	137.55	145.78	0.845763	0.992228	0.943545	-0.0977821	0.0486833	chr1:44008624-44009964
chr1	44010097	44010725	ENST00000372310	intron	3	-	628	ENSG00000196517	SLC6A9	11056	protein_coding	3206	1	NM_001024845.3	NM_001024845	1	p34.1	14	0	97.29	136.08	0.564665	0.858572	0.714947	-0.150282	0.143624	chr1:44010097-44010725
chr1	44010883	44024247	ENST00000372310	intron	2	-	13364	ENSG00000196517	SLC6A9	11056	protein_coding	3206	1	NM_001024845.3	NM_001024845	1	p34.1	14	0	115.78	142.16	0.652439	0.949364	0.814434	-0.161996	0.134929	chr1:44010883-44024247
chr1	44024363	44031305	ENST00000372310	intron	1	-	6942	ENSG00000196517	SLC6A9	11056	protein_coding	3206	1	NM_001024845.3	NM_001024845	1	p34.1	14	0	84.1	85.08	0.926635	0.999329	0.988481	-0.0618466	0.0108474	chr1:44024363-44031305
chr1	44213859	44214349	ENST00000372289	intron	1	+	490	ENSG00000178028	DMAP1	18291	protein_coding	1742	1	NM_019100.5	NM_019100	1	p34.1	10	0	130.41	132.22	0.943739	0.998927	0.986311	-0.0425712	0.0126161	chr1:44213859-44214349
chr1	44214442	44214702	ENST00000372289	intron	2	+	260	ENSG00000178028	DMAP1	18291	protein_coding	1742	1	NM_019100.5	NM_019100	1	p34.1	10	0	127.95	140.93	0.758345	0.985879	0.907898	-0.149553	0.0779815	chr1:44214442-44214702
chr1	44214899	44218310	ENST00000372289	intron	3	+	3411	ENSG00000178028	DMAP1	18291	protein_coding	1742	1	NM_019100.5	NM_019100	1	p34.1	10	0	102.49	155.9	0.465659	0.827782	0.657409	-0.19175	0.170374	chr1:44214899-44218310
chr1	44218470	44218587	ENST00000372289	intron	4	+	117	ENSG00000178028	DMAP1	18291	protein_coding	1742	1	NM_019100.5	NM_019100	1	p34.1	10	0	122.36	127.45	0.857086	0.998318	0.960063	-0.102977	0.0382556	chr1:44218470-44218587
chr1	44218756	44219055	ENST00000372289	intron	5	+	299	ENSG00000178028	DMAP1	18291	protein_coding	1742	1	NM_019100.5	NM_019100	1	p34.1	10	0	157.36	158.16	0.97307	0.999452	0.994942	-0.0218715	0.00451002	chr1:44218756-44219055
chr1	44219242	44219405	ENST00000372289	intron	6	+	163	ENSG00000178028	DMAP1	18291	protein_coding	1742	1	NM_019100.5	NM_019100	1	p34.1	10	0	124.37	128.75	0.881675	0.996968	0.965981	-0.0843058	0.0309873	chr1:44219242-44219405
chr1	44219478	44219805	ENST00000372289	intron	7	+	327	ENSG00000178028	DMAP1	18291	protein_coding	1742	1	NM_019100.5	NM_019100	1	p34.1	10	0	146.07	159.12	0.81412	0.980434	0.917986	-0.103866	0.0624477	chr1:44219478-44219805
chr1	44219879	44220016	ENST00000372289	intron	8	+	137	ENSG00000178028	DMAP1	18291	protein_coding	1742	1	NM_019100.5	NM_019100	1	p34.1	10	0	121.32	125.32	0.889431	0.997369	0.968082	-0.0786504	0.029287	chr1:44219879-44220016
chr1	44220310	44220558	ENST00000372289	intron	9	+	248	ENSG00000178028	DMAP1	18291	protein_coding	1742	1	NM_019100.5	NM_019100	1	p34.1	10	1	94.67	96.42	0.928757	0.998074	0.98185	-0.0530937	0.0162234	chr1:44220310-44220558
chr1	44655210	44660173	ENST00000372237	intron	2	-	4963	ENSG00000126106	TMEM53	26186	protein_coding	2236	1	NM_024587.4	NM_001300746	1	p34.1	3	1	12.85	25.47	0.215676	0.830382	0.504515	-0.288839	0.325867	chr1:44655210-44660173
chr1	44660296	44674330	ENST00000372237	intron	1	-	14034	ENSG00000126106	TMEM53	26186	protein_coding	2236	1	NM_024587.4	NM_001300746	1	p34.1	3	0	32.79	37.78	0.610673	0.985775	0.86792	-0.257246	0.117856	chr1:44660296-44674330
chr1	44740003	44740912	ENST00000372224	intron	1	+	909	ENSG00000142945	KIF2C	6393	protein_coding	2862	1	NM_006845.4	NM_006845	1	p34.1	21	0	54.58	58	0.767912	0.997472	0.941034	-0.173122	0.0564377	chr1:44740003-44740912
chr1	44741008	44747383	ENST00000372224	intron	2	+	6375	ENSG00000142945	KIF2C	6393	protein_coding	2862	1	NM_006845.4	NM_006845	1	p34.1	21	0	81.36	81.84	0.940837	0.9987	0.994135	-0.0532976	0.00456504	chr1:44741008-44747383
chr1	44747486	44747651	ENST00000372224	intron	3	+	165	ENSG00000142945	KIF2C	6393	protein_coding	2862	1	NM_006845.4	NM_006845	1	p34.1	21	0	88.67	89.78	0.926243	0.998275	0.987636	-0.0613936	0.0106389	chr1:44747486-44747651
chr1	44747701	44750441	ENST00000372224	intron	4	+	2740	ENSG00000142945	KIF2C	6393	protein_coding	2862	1	NM_006845.4	NM_006845	1	p34.1	21	0	85.45	85.89	0.910682	0.999579	0.994877	-0.0841956	0.00470197	chr1:44747701-44750441
chr1	44750565	44753131	ENST00000372224	intron	5	+	2566	ENSG00000142945	KIF2C	6393	protein_coding	2862	1	NM_006845.4	NM_006845	1	p34.1	21	0	52.75	61.49	0.670211	0.981004	0.857863	-0.187652	0.123141	chr1:44750565-44753131
chr1	44753255	44753732	ENST00000372224	intron	6	+	477	ENSG00000142945	KIF2C	6393	protein_coding	2862	1	NM_006845.4	NM_006845	1	p34.1	21	0	80.14	89.1	0.738173	0.990498	0.899439	-0.161265	0.0910592	chr1:44753255-44753732
chr1	44753834	44754749	ENST00000372224	intron	7	+	915	ENSG00000142945	KIF2C	6393	protein_coding	2862	1	NM_006845.4	NM_006845	1	p34.1	21	0	95.25	100.58	0.763566	0.996546	0.947007	-0.183442	0.0495383	chr1:44753834-44754749
chr1	44754846	44755928	ENST00000372224	intron	8	+	1082	ENSG00000142945	KIF2C	6393	protein_coding	2862	1	NM_006845.4	NM_006845	1	p34.1	21	0	102.75	107.51	0.817561	0.996096	0.955725	-0.138164	0.0403712	chr1:44754846-44755928
chr1	44755984	44756074	ENST00000372224	intron	9	+	90	ENSG00000142945	KIF2C	6393	protein_coding	2862	1	NM_006845.4	NM_006845	1	p34.1	21	0	92.52	98.07	0.765156	0.996356	0.943408	-0.178252	0.0529482	chr1:44755984-44756074
chr1	44756238	44757555	ENST00000372224	intron	10	+	1317	ENSG00000142945	KIF2C	6393	protein_coding	2862	1	NM_006845.4	NM_006845	1	p34.1	21	0	80.6	82.29	0.777726	0.999778	0.979463	-0.201737	0.0203148	chr1:44756238-44757555
chr1	44757647	44757907	ENST00000372224	intron	11	+	260	ENSG00000142945	KIF2C	6393	protein_coding	2862	1	NM_006845.4	NM_006845	1	p34.1	21	0	85.12	86.41	0.844367	0.999288	0.985071	-0.140704	0.0142164	chr1:44757647-44757907
chr1	44757972	44758048	ENST00000372224	intron	12	+	76	ENSG00000142945	KIF2C	6393	protein_coding	2862	1	NM_006845.4	NM_006845	1	p34.1	21	0	94.59	95.97	0.842042	0.999718	0.985621	-0.143579	0.0140972	chr1:44757972-44758048
chr1	44758141	44759205	ENST00000372224	intron	13	+	1064	ENSG00000142945	KIF2C	6393	protein_coding	2862	1	NM_006845.4	NM_006845	1	p34.1	21	0	97.32	100.92	0.706462	0.999133	0.964328	-0.257866	0.034805	chr1:44758141-44759205
chr1	44759349	44760279	ENST00000372224	intron	14	+	930	ENSG00000142945	KIF2C	6393	protein_coding	2862	1	NM_006845.4	NM_006845	1	p34.1	21	0	84.48	88.49	0.805306	0.993452	0.954684	-0.149378	0.0387675	chr1:44759349-44760279
chr1	44760485	44760591	ENST00000372224	intron	15	+	106	ENSG00000142945	KIF2C	6393	protein_coding	2862	1	NM_006845.4	NM_006845	1	p34.1	21	0	74.92	76.62	0.892989	0.996985	0.977813	-0.0848239	0.0191722	chr1:44760485-44760591
chr1	44760703	44761915	ENST00000372224	intron	16	+	1212	ENSG00000142945	KIF2C	6393	protein_coding	2862	1	NM_006845.4	NM_006845	1	p34.1	21	0	92.08	95.67	0.84009	0.996798	0.962475	-0.122385	0.0343224	chr1:44760703-44761915
chr1	44761984	44762345	ENST00000372224	intron	17	+	361	ENSG00000142945	KIF2C	6393	protein_coding	2862	1	NM_006845.4	NM_006845	1	p34.1	21	0	96.32	102.01	0.81513	0.99086	0.944221	-0.129091	0.0466393	chr1:44761984-44762345
chr1	44762452	44762544	ENST00000372224	intron	18	+	92	ENSG00000142945	KIF2C	6393	protein_coding	2862	1	NM_006845.4	NM_006845	1	p34.1	21	0	100.82	102.56	0.892155	0.999	0.983034	-0.0908792	0.0159661	chr1:44762452-44762544
chr1	44762659	44766825	ENST00000372224	intron	19	+	4166	ENSG00000142945	KIF2C	6393	protein_coding	2862	1	NM_006845.4	NM_006845	1	p34.1	21	0	121.41	124.53	0.904914	0.995146	0.974946	-0.0700315	0.0201998	chr1:44762659-44766825
chr1	44766950	44767096	ENST00000372224	intron	20	+	146	ENSG00000142945	KIF2C	6393	protein_coding	2862	1	NM_006845.4	NM_006845	1	p34.1	21	1	100.79	101.81	0.92964	0.999054	0.989981	-0.0603416	0.00907257	chr1:44766950-44767096
chr1	44775601	44776033	ENST00000396651	intron	1	+	432	ENSG00000142937	RPS8	10441	protein_coding	778	1	NM_001012.2	NM_001012	1	p34.1	6	0	6059.89	6515.36	0.825475	0.989136	0.930093	-0.104618	0.0590433	chr1:44775601-44776033
chr1	44776141	44776674	ENST00000396651	intron	2	+	533	ENSG00000142937	RPS8	10441	protein_coding	778	1	NM_001012.2	NM_001012	1	p34.1	6	0	15311.4	15466.1	0.980446	0.996583	0.989993	-0.00954748	0.00658968	chr1:44776141-44776674
chr1	44776775	44777613	ENST00000396651	intron	3	+	838	ENSG00000142937	RPS8	10441	protein_coding	778	1	NM_001012.2	NM_001012	1	p34.1	6	0	17642.9	18241.6	0.955436	0.976561	0.967179	-0.0117425	0.0093819	chr1:44776775-44777613
chr1	44777790	44777999	ENST00000396651	intron	4	+	209	ENSG00000142937	RPS8	10441	protein_coding	778	1	NM_001012.2	NM_001012	1	p34.1	6	0	18052	18292.1	0.966573	0.997836	0.986876	-0.0203025	0.0109606	chr1:44777790-44777999
chr1	44778130	44778575	ENST00000396651	intron	5	+	445	ENSG00000142937	RPS8	10441	protein_coding	778	1	NM_001012.2	NM_001012	1	p34.1	6	1	12094.9	12139.8	0.991345	0.998972	0.9963	-0.00495506	0.00267186	chr1:44778130-44778575
chr1	44800674	44800839	ENST00000372201	intron	1	+	165	ENSG00000173846	PLK3	2154	protein_coding	2340	1	NM_004073.4	NM_004073	1	p34.1	15	0	91.66	98.1	0.813329	0.990313	0.934353	-0.121024	0.0559603	chr1:44800674-44800839
chr1	44800948	44801035	ENST00000372201	intron	2	+	87	ENSG00000173846	PLK3	2154	protein_coding	2340	1	NM_004073.4	NM_004073	1	p34.1	15	0	115.81	122.3	0.830255	0.996027	0.946934	-0.116678	0.0490935	chr1:44800948-44801035
chr1	44801153	44801621	ENST00000372201	intron	3	+	468	ENSG00000173846	PLK3	2154	protein_coding	2340	1	NM_004073.4	NM_004073	1	p34.1	15	0	102.89	113.73	0.766376	0.981516	0.904687	-0.13831	0.0768298	chr1:44801153-44801621
chr1	44801752	44801844	ENST00000372201	intron	4	+	92	ENSG00000173846	PLK3	2154	protein_coding	2340	1	NM_004073.4	NM_004073	1	p34.1	15	0	144.66	148.49	0.910119	0.997655	0.974207	-0.0640875	0.0234483	chr1:44801752-44801844
chr1	44801933	44802759	ENST00000372201	intron	5	+	826	ENSG00000173846	PLK3	2154	protein_coding	2340	1	NM_004073.4	NM_004073	1	p34.1	15	0	135.34	138.62	0.909235	0.99814	0.976338	-0.0671032	0.0218017	chr1:44801933-44802759
chr1	44802856	44802954	ENST00000372201	intron	6	+	98	ENSG00000173846	PLK3	2154	protein_coding	2340	1	NM_004073.4	NM_004073	1	p34.1	15	0	130.42	140.49	0.821306	0.985922	0.928322	-0.107016	0.0576001	chr1:44802856-44802954
chr1	44803154	44803267	ENST00000372201	intron	7	+	113	ENSG00000173846	PLK3	2154	protein_coding	2340	1	NM_004073.4	NM_004073	1	p34.1	15	0	172.7	212.62	0.665478	0.921698	0.812247	-0.146769	0.109451	chr1:44803154-44803267
chr1	44803392	44803599	ENST00000372201	intron	8	+	207	ENSG00000173846	PLK3	2154	protein_coding	2340	1	NM_004073.4	NM_004073	1	p34.1	15	0	115.75	136.63	0.69308	0.953689	0.847179	-0.154099	0.10651	chr1:44803392-44803599
chr1	44803692	44803930	ENST00000372201	intron	9	+	238	ENSG00000173846	PLK3	2154	protein_coding	2340	1	NM_004073.4	NM_004073	1	p34.1	15	0	134.07	158.19	0.696471	0.955306	0.847525	-0.151054	0.107781	chr1:44803692-44803930
chr1	44804025	44804162	ENST00000372201	intron	10	+	137	ENSG00000173846	PLK3	2154	protein_coding	2340	1	NM_004073.4	NM_004073	1	p34.1	15	0	135.95	155.78	0.731723	0.968276	0.872705	-0.140982	0.0955713	chr1:44804025-44804162
chr1	44804247	44804338	ENST00000372201	intron	11	+	91	ENSG00000173846	PLK3	2154	protein_coding	2340	1	NM_004073.4	NM_004073	1	p34.1	15	0	134.56	158.45	0.680604	0.967184	0.849227	-0.168623	0.117957	chr1:44804247-44804338
chr1	44804502	44804649	ENST00000372201	intron	12	+	147	ENSG00000173846	PLK3	2154	protein_coding	2340	1	NM_004073.4	NM_004073	1	p34.1	15	0	120.77	168.47	0.540247	0.878078	0.716864	-0.176616	0.161214	chr1:44804502-44804649
chr1	44804780	44805265	ENST00000372201	intron	13	+	485	ENSG00000173846	PLK3	2154	protein_coding	2340	1	NM_004073.4	NM_004073	1	p34.1	15	0	67.34	125.15	0.368191	0.723155	0.538074	-0.169883	0.185081	chr1:44804780-44805265
chr1	44805380	44805486	ENST00000372201	intron	14	+	106	ENSG00000173846	PLK3	2154	protein_coding	2340	1	NM_004073.4	NM_004073	1	p34.1	15	1	149.1	158.88	0.831658	0.991921	0.938444	-0.106786	0.0534773	chr1:44805380-44805486
chr1	44808907	44810212	ENST00000450269	intron	1	+	1305	ENSG00000222009	BTBD19	27145	protein_coding	1572	1	NA	NM_001394561	1	p34.1	8	0	32.12	70.51	0.262476	0.707387	0.455538	-0.193062	0.251848	chr1:44808907-44810212
chr1	44810427	44810553	ENST00000450269	intron	2	+	126	ENSG00000222009	BTBD19	27145	protein_coding	1572	1	NA	NM_001394561	1	p34.1	8	0	27.11	107.96	0.113196	0.463674	0.251112	-0.137916	0.212563	chr1:44810427-44810553
chr1	44810608	44812038	ENST00000450269	intron	3	+	1430	ENSG00000222009	BTBD19	27145	protein_coding	1572	1	NA	NM_001394561	1	p34.1	8	0	42.55	94.75	0.263185	0.688317	0.449077	-0.185891	0.239241	chr1:44810608-44812038
chr1	44812099	44812995	ENST00000450269	intron	4	+	896	ENSG00000222009	BTBD19	27145	protein_coding	1572	1	NA	NM_001394561	1	p34.1	8	0	25.33	92.38	0.137412	0.500183	0.274194	-0.136781	0.22599	chr1:44812099-44812995
chr1	44813065	44813137	ENST00000450269	intron	5	+	72	ENSG00000222009	BTBD19	27145	protein_coding	1572	1	NA	NM_001394561	1	p34.1	8	0	22.15	86.14	0.123816	0.442255	0.25714	-0.133324	0.185115	chr1:44813065-44813137
chr1	44813270	44813373	ENST00000450269	intron	6	+	103	ENSG00000222009	BTBD19	27145	protein_coding	1572	1	NA	NM_001394561	1	p34.1	8	0	35.44	86.89	0.234474	0.643448	0.407872	-0.173398	0.235576	chr1:44813270-44813373
chr1	44813500	44813637	ENST00000450269	intron	7	+	137	ENSG00000222009	BTBD19	27145	protein_coding	1572	1	NA	NM_001394561	1	p34.1	8	1	57.86	105.77	0.347345	0.775573	0.547036	-0.199691	0.228537	chr1:44813500-44813637
chr1	45003577	45003668	ENST00000372172	intron	20	-	91	ENSG00000126107	HECTD3	26117	protein_coding	3597	1	NM_024602.6	NM_024602	1	p34.1	21	1	104.95	105.62	0.958383	0.999533	0.993657	-0.0352735	0.00587611	chr1:45003577-45003668
chr1	45003741	45003854	ENST00000372172	intron	19	-	113	ENSG00000126107	HECTD3	26117	protein_coding	3597	1	NM_024602.6	NM_024602	1	p34.1	21	0	161.03	167.51	0.869761	0.997136	0.961316	-0.0915551	0.0358202	chr1:45003741-45003854
chr1	45003937	45004059	ENST00000372172	intron	18	-	122	ENSG00000126107	HECTD3	26117	protein_coding	3597	1	NM_024602.6	NM_024602	1	p34.1	21	0	178.47	187.52	0.861945	0.995133	0.951738	-0.0897938	0.0433946	chr1:45003937-45004059
chr1	45004135	45004247	ENST00000372172	intron	17	-	112	ENSG00000126107	HECTD3	26117	protein_coding	3597	1	NM_024602.6	NM_024602	1	p34.1	21	0	146.88	149.71	0.926481	0.999251	0.981097	-0.0546157	0.0181544	chr1:45004135-45004247
chr1	45004378	45004599	ENST00000372172	intron	16	-	221	ENSG00000126107	HECTD3	26117	protein_coding	3597	1	NM_024602.6	NM_024602	1	p34.1	21	0	142.23	153.26	0.83912	0.980506	0.928031	-0.0889109	0.0524747	chr1:45004378-45004599
chr1	45004807	45005793	ENST00000372172	intron	15	-	986	ENSG00000126107	HECTD3	26117	protein_coding	3597	1	NM_024602.6	NM_024602	1	p34.1	21	0	156.14	178.3	0.743769	0.964085	0.875715	-0.131946	0.0883695	chr1:45004807-45005793
chr1	45005884	45005996	ENST00000372172	intron	14	-	112	ENSG00000126107	HECTD3	26117	protein_coding	3597	1	NM_024602.6	NM_024602	1	p34.1	21	0	132.78	177.16	0.585079	0.886581	0.749492	-0.164413	0.137089	chr1:45005884-45005996
chr1	45006117	45006691	ENST00000372172	intron	13	-	574	ENSG00000126107	HECTD3	26117	protein_coding	3597	1	NM_024602.6	NM_024602	1	p34.1	21	0	106.71	122.62	0.7306	0.963188	0.87025	-0.139649	0.0929384	chr1:45006117-45006691
chr1	45006796	45006950	ENST00000372172	intron	12	-	154	ENSG00000126107	HECTD3	26117	protein_coding	3597	1	NM_024602.6	NM_024602	1	p34.1	21	0	141.82	153.56	0.786718	0.990167	0.923548	-0.13683	0.0666195	chr1:45006796-45006950
chr1	45007016	45007218	ENST00000372172	intron	11	-	202	ENSG00000126107	HECTD3	26117	protein_coding	3597	1	NM_024602.6	NM_024602	1	p34.1	21	0	130.11	133.96	0.909123	0.996859	0.97126	-0.0621376	0.0255989	chr1:45007016-45007218
chr1	45007272	45007412	ENST00000372172	intron	10	-	140	ENSG00000126107	HECTD3	26117	protein_coding	3597	1	NM_024602.6	NM_024602	1	p34.1	21	0	113	116.3	0.902885	0.997278	0.971625	-0.0687404	0.0256528	chr1:45007272-45007412
chr1	45007596	45008239	ENST00000372172	intron	9	-	643	ENSG00000126107	HECTD3	26117	protein_coding	3597	1	NM_024602.6	NM_024602	1	p34.1	21	0	122.04	126.9	0.873576	0.996789	0.961702	-0.0881266	0.0350874	chr1:45007596-45008239
chr1	45008322	45008535	ENST00000372172	intron	8	-	213	ENSG00000126107	HECTD3	26117	protein_coding	3597	1	NM_024602.6	NM_024602	1	p34.1	21	0	102.22	122.88	0.686061	0.936081	0.831868	-0.145808	0.104213	chr1:45008322-45008535
chr1	45008702	45009143	ENST00000372172	intron	7	-	441	ENSG00000126107	HECTD3	26117	protein_coding	3597	1	NM_024602.6	NM_024602	1	p34.1	21	0	104.29	116.51	0.734758	0.983149	0.895116	-0.160358	0.0880324	chr1:45008702-45009143
chr1	45009227	45009368	ENST00000372172	intron	6	-	141	ENSG00000126107	HECTD3	26117	protein_coding	3597	1	NM_024602.6	NM_024602	1	p34.1	21	0	94.41	101.88	0.786639	0.991723	0.926678	-0.140039	0.0650443	chr1:45009227-45009368
chr1	45009483	45009567	ENST00000372172	intron	5	-	84	ENSG00000126107	HECTD3	26117	protein_coding	3597	1	NM_024602.6	NM_024602	1	p34.1	21	0	140.14	141.03	0.971253	0.999187	0.993689	-0.0224363	0.00549801	chr1:45009483-45009567
chr1	45009684	45009985	ENST00000372172	intron	4	-	301	ENSG00000126107	HECTD3	26117	protein_coding	3597	1	NM_024602.6	NM_024602	1	p34.1	21	0	122.92	145.36	0.692718	0.947365	0.845625	-0.152906	0.10174	chr1:45009684-45009985
chr1	45010122	45010200	ENST00000372172	intron	3	-	78	ENSG00000126107	HECTD3	26117	protein_coding	3597	1	NM_024602.6	NM_024602	1	p34.1	21	0	140.05	158.37	0.77501	0.956481	0.884322	-0.109312	0.072159	chr1:45010122-45010200
chr1	45010294	45010545	ENST00000372172	intron	2	-	251	ENSG00000126107	HECTD3	26117	protein_coding	3597	1	NM_024602.6	NM_024602	1	p34.1	21	0	99.78	99.95	0.984823	0.998262	0.998299	-0.0134757	-3.75988e-05	chr1:45010294-45010545
chr1	45010707	45010888	ENST00000372172	intron	1	-	181	ENSG00000126107	HECTD3	26117	protein_coding	3597	1	NM_024602.6	NM_024602	1	p34.1	21	0	76.82	81.01	0.829552	0.994981	0.948278	-0.118726	0.0467032	chr1:45010707-45010888
chr1	45012286	45012906	ENST00000246337	intron	1	+	620	ENSG00000126088	UROD	12591	protein_coding	1193	1	NM_000374.5	NM_000374	1	p34.1	10	0	245.58	495.25	0.372041	0.623176	0.495871	-0.12383	0.127305	chr1:45012286-45012906
chr1	45013020	45013135	ENST00000246337	intron	2	+	115	ENSG00000126088	UROD	12591	protein_coding	1193	1	NM_000374.5	NM_000374	1	p34.1	10	0	514.37	535.15	0.908052	0.991367	0.96117	-0.0531179	0.0301975	chr1:45013020-45013135
chr1	45013216	45013291	ENST00000246337	intron	3	+	75	ENSG00000126088	UROD	12591	protein_coding	1193	1	NM_000374.5	NM_000374	1	p34.1	10	0	477.01	614.33	0.69773	0.841462	0.776472	-0.0787422	0.0649897	chr1:45013216-45013291
chr1	45013355	45013593	ENST00000246337	intron	4	+	238	ENSG00000126088	UROD	12591	protein_coding	1193	1	NM_000374.5	NM_000374	1	p34.1	10	0	405.6	502.99	0.729293	0.872761	0.806378	-0.0770851	0.0663832	chr1:45013355-45013593
chr1	45013792	45013908	ENST00000246337	intron	5	+	116	ENSG00000126088	UROD	12591	protein_coding	1193	1	NM_000374.5	NM_000374	1	p34.1	10	0	554.49	610.19	0.84447	0.953317	0.908717	-0.064247	0.0446005	chr1:45013792-45013908
chr1	45014071	45014438	ENST00000246337	intron	6	+	367	ENSG00000126088	UROD	12591	protein_coding	1193	1	NM_000374.5	NM_000374	1	p34.1	10	0	227.75	275.19	0.716899	0.912724	0.82761	-0.110711	0.0851139	chr1:45014071-45014438
chr1	45014577	45014735	ENST00000246337	intron	7	+	158	ENSG00000126088	UROD	12591	protein_coding	1193	1	NM_000374.5	NM_000374	1	p34.1	10	0	524.42	562.59	0.884653	0.9647	0.932153	-0.0475004	0.0325467	chr1:45014577-45014735
chr1	45014837	45014939	ENST00000246337	intron	8	+	102	ENSG00000126088	UROD	12591	protein_coding	1193	1	NM_000374.5	NM_000374	1	p34.1	10	0	657.66	700.81	0.87748	0.978828	0.938428	-0.0609479	0.0403996	chr1:45014837-45014939
chr1	45015007	45015336	ENST00000246337	intron	9	+	329	ENSG00000126088	UROD	12591	protein_coding	1193	1	NM_000374.5	NM_000374	1	p34.1	10	1	523.49	580.95	0.810915	0.966732	0.901093	-0.0901782	0.0656393	chr1:45015007-45015336
chr1	45329438	45330515	ENST00000456914	intron	15	-	1077	ENSG00000132781	MUTYH	7527	protein_coding	1708	1	NM_001048174.2	NM_001048174	1	p34.1	16	1	35.64	39.84	0.653161	0.994286	0.894578	-0.241417	0.099708	chr1:45329438-45330515
chr1	45330558	45331181	ENST00000456914	intron	14	-	623	ENSG00000132781	MUTYH	7527	protein_coding	1708	1	NM_001048174.2	NM_001048174	1	p34.1	16	0	36.49	39.79	0.715735	0.994234	0.917065	-0.20133	0.0771696	chr1:45330558-45331181
chr1	45331335	45331419	ENST00000456914	intron	13	-	84	ENSG00000132781	MUTYH	7527	protein_coding	1708	1	NM_001048174.2	NM_001048174	1	p34.1	16	0	37.01	39.37	0.760483	0.997539	0.940056	-0.179573	0.0574834	chr1:45331335-45331419
chr1	45331557	45331660	ENST00000456914	intron	12	-	103	ENSG00000132781	MUTYH	7527	protein_coding	1708	1	NM_001048174.2	NM_001048174	1	p34.1	16	0	25	28.12	0.655644	0.98942	0.889047	-0.233403	0.100373	chr1:45331557-45331660
chr1	45331850	45332022	ENST00000456914	intron	11	-	172	ENSG00000132781	MUTYH	7527	protein_coding	1708	1	NM_001048174.2	NM_001048174	1	p34.1	16	0	32.33	51.58	0.373495	0.86256	0.626793	-0.253298	0.235767	chr1:45331850-45332022
chr1	45332087	45332165	ENST00000456914	intron	10	-	78	ENSG00000132781	MUTYH	7527	protein_coding	1708	1	NM_001048174.2	NM_001048174	1	p34.1	16	0	29.11	35.38	0.584887	0.9717	0.822781	-0.237895	0.148919	chr1:45332087-45332165
chr1	45332311	45332390	ENST00000456914	intron	9	-	79	ENSG00000132781	MUTYH	7527	protein_coding	1708	1	NM_001048174.2	NM_001048174	1	p34.1	16	0	26.73	32.05	0.531058	0.988805	0.834009	-0.302952	0.154796	chr1:45332311-45332390
chr1	45332489	45332573	ENST00000456914	intron	8	-	84	ENSG00000132781	MUTYH	7527	protein_coding	1708	1	NM_001048174.2	NM_001048174	1	p34.1	16	0	27.74	34.78	0.497956	0.977406	0.797585	-0.299629	0.179821	chr1:45332489-45332573
chr1	45332688	45332762	ENST00000456914	intron	7	-	74	ENSG00000132781	MUTYH	7527	protein_coding	1708	1	NM_001048174.2	NM_001048174	1	p34.1	16	0	38.23	46.84	0.567534	0.965141	0.816183	-0.248649	0.148958	chr1:45332688-45332762
chr1	45332835	45332917	ENST00000456914	intron	6	-	82	ENSG00000132781	MUTYH	7527	protein_coding	1708	1	NM_001048174.2	NM_001048174	1	p34.1	16	0	28.64	42.22	0.371238	0.926298	0.678351	-0.307113	0.247947	chr1:45332835-45332917
chr1	45332960	45333096	ENST00000456914	intron	5	-	136	ENSG00000132781	MUTYH	7527	protein_coding	1708	1	NM_001048174.2	NM_001048174	1	p34.1	16	0	33	48.51	0.407133	0.897653	0.680272	-0.273139	0.217381	chr1:45332960-45333096
chr1	45333171	45333284	ENST00000456914	intron	4	-	113	ENSG00000132781	MUTYH	7527	protein_coding	1708	1	NM_001048174.2	NM_001048174	1	p34.1	16	0	38.47	48.52	0.538886	0.960801	0.792869	-0.253983	0.167932	chr1:45333171-45333284
chr1	45333325	45333412	ENST00000456914	intron	3	-	87	ENSG00000132781	MUTYH	7527	protein_coding	1708	1	NM_001048174.2	NM_001048174	1	p34.1	16	0	49.03	51.78	0.799882	0.99694	0.946891	-0.147009	0.0500492	chr1:45333325-45333412
chr1	45333562	45334390	ENST00000456914	intron	2	-	828	ENSG00000132781	MUTYH	7527	protein_coding	1708	1	NM_001048174.2	NM_001048174	1	p34.1	16	0	21.07	48.82	0.249528	0.646976	0.431585	-0.182058	0.215391	chr1:45333562-45334390
chr1	45334512	45339898	ENST00000456914	intron	1	-	5386	ENSG00000132781	MUTYH	7527	protein_coding	1708	1	NM_001048174.2	NM_001048174	1	p34.1	16	0	6.55	34.18	0.0299364	0.472298	0.191633	-0.161696	0.280665	chr1:45334512-45339898
chr1	45340305	45341072	ENST00000372090	intron	1	+	767	ENSG00000132773	TOE1	15954	protein_coding	1887	1	NM_025077.4	NM_025077	1	p34.1	8	0	30.51	70.47	0.244658	0.640247	0.43295	-0.188292	0.207297	chr1:45340305-45341072
chr1	45341216	45341302	ENST00000372090	intron	2	+	86	ENSG00000132773	TOE1	15954	protein_coding	1887	1	NM_025077.4	NM_025077	1	p34.1	8	0	39.47	44.84	0.670038	0.986571	0.880241	-0.210203	0.106331	chr1:45341216-45341302
chr1	45341344	45341472	ENST00000372090	intron	3	+	128	ENSG00000132773	TOE1	15954	protein_coding	1887	1	NM_025077.4	NM_025077	1	p34.1	8	0	38.67	46.73	0.587802	0.965989	0.82752	-0.239717	0.138469	chr1:45341344-45341472
chr1	45341570	45341948	ENST00000372090	intron	4	+	378	ENSG00000132773	TOE1	15954	protein_coding	1887	1	NM_025077.4	NM_025077	1	p34.1	8	0	26.78	34.53	0.511378	0.956104	0.775557	-0.26418	0.180546	chr1:45341570-45341948
chr1	45342108	45342383	ENST00000372090	intron	5	+	275	ENSG00000132773	TOE1	15954	protein_coding	1887	1	NM_025077.4	NM_025077	1	p34.1	8	0	52.56	56.14	0.777925	0.996737	0.936231	-0.158306	0.0605065	chr1:45342108-45342383
chr1	45342644	45342842	ENST00000372090	intron	6	+	198	ENSG00000132773	TOE1	15954	protein_coding	1887	1	NM_025077.4	NM_025077	1	p34.1	8	0	33.11	54.85	0.372209	0.813876	0.603646	-0.231437	0.21023	chr1:45342644-45342842
chr1	45343003	45343081	ENST00000372090	intron	7	+	78	ENSG00000132773	TOE1	15954	protein_coding	1887	1	NM_025077.4	NM_025077	1	p34.1	8	1	49.59	52.85	0.797158	0.996212	0.938316	-0.141158	0.0578956	chr1:45343003-45343081
chr1	45495167	45496555	ENST00000629482	intron	4	-	1388	ENSG00000280670	CCDC163	27003	protein_coding	2095	1	NM_001102601.3	NM_001358407	1	p34.1	5	1	NA	NA	NA	NA	NA	NA	NA	chr1:45495167-45496555
chr1	45496624	45497298	ENST00000629482	intron	3	-	674	ENSG00000280670	CCDC163	27003	protein_coding	2095	1	NM_001102601.3	NM_001358407	1	p34.1	5	0	NA	NA	NA	NA	NA	NA	NA	chr1:45496624-45497298
chr1	45497384	45499344	ENST00000629482	intron	2	-	1960	ENSG00000280670	CCDC163	27003	protein_coding	2095	1	NM_001102601.3	NM_001358407	1	p34.1	5	0	NA	NA	NA	NA	NA	NA	NA	chr1:45497384-45499344
chr1	45499444	45499531	ENST00000629482	intron	1	-	87	ENSG00000280670	CCDC163	27003	protein_coding	2095	1	NM_001102601.3	NM_001358407	1	p34.1	5	0	NA	NA	NA	NA	NA	NA	NA	chr1:45499444-45499531
chr1	45500414	45507355	ENST00000401061	intron	1	+	6941	ENSG00000132763	MMACHC	24525	protein_coding	5049	1	NM_015506.3	NM_015506	1	p34.1	4	0	26.38	30.7	0.60529	0.98483	0.859283	-0.253994	0.125546	chr1:45500414-45507355
chr1	45507551	45508211	ENST00000401061	intron	2	+	660	ENSG00000132763	MMACHC	24525	protein_coding	5049	1	NM_015506.3	NM_015506	1	p34.1	4	0	27.03	28.36	0.813096	0.996637	0.953103	-0.140007	0.0435336	chr1:45507551-45508211
chr1	45508365	45508795	ENST00000401061	intron	3	+	430	ENSG00000132763	MMACHC	24525	protein_coding	5049	1	NM_015506.3	NM_015506	1	p34.1	4	1	27.96	28.33	0.913427	0.995487	0.98694	-0.0735125	0.00854765	chr1:45508365-45508795
chr1	45511415	45514506	ENST00000319248	intron	5	-	3091	ENSG00000117450	PRDX1	9352	protein_coding	945	1	NM_181697.3	NM_181697	1	p34.1	6	1	3337.29	3431.95	0.941673	0.992165	0.972418	-0.0307447	0.0197472	chr1:45511415-45514506
chr1	45514638	45514872	ENST00000319248	intron	4	-	234	ENSG00000117450	PRDX1	9352	protein_coding	945	1	NM_181697.3	NM_181697	1	p34.1	6	0	3123.79	3258.89	0.875626	0.99779	0.958544	-0.0829179	0.0392453	chr1:45514638-45514872
chr1	45514996	45515653	ENST00000319248	intron	3	-	657	ENSG00000117450	PRDX1	9352	protein_coding	945	1	NM_181697.3	NM_181697	1	p34.1	6	0	3282.51	3287.49	0.990811	0.999999	0.998485	-0.00767455	0.00151392	chr1:45514996-45515653
chr1	45515808	45518937	ENST00000319248	intron	2	-	3129	ENSG00000117450	PRDX1	9352	protein_coding	945	1	NM_181697.3	NM_181697	1	p34.1	6	0	3060.19	3120.45	0.921312	0.999915	0.980689	-0.059377	0.0192264	chr1:45515808-45518937
chr1	45519055	45521828	ENST00000319248	intron	1	-	2773	ENSG00000117450	PRDX1	9352	protein_coding	945	1	NM_181697.3	NM_181697	1	p34.1	6	0	1645.89	1919.56	0.781403	0.925998	0.857431	-0.0760282	0.0685673	chr1:45519055-45521828
chr1	45551156	45561788	ENST00000351829	intron	1	+	10632	ENSG00000117448	AKR1A1	380	protein_coding	1407	1	NM_153326.3	NM_153326	1	p34.1	9	0	254.56	539.27	0.395178	0.558375	0.472046	-0.0768674	0.086329	chr1:45551156-45561788
chr1	45561879	45566568	ENST00000351829	intron	2	+	4689	ENSG00000117448	AKR1A1	380	protein_coding	1407	1	NM_153326.3	NM_153326	1	p34.1	9	0	566.75	629.18	0.838944	0.953125	0.900776	-0.0618318	0.0523491	chr1:45561879-45566568
chr1	45566689	45566868	ENST00000351829	intron	3	+	179	ENSG00000117448	AKR1A1	380	protein_coding	1407	1	NM_153326.3	NM_153326	1	p34.1	9	0	496.89	510.14	0.887179	0.999924	0.974027	-0.0868477	0.0258972	chr1:45566689-45566868
chr1	45567021	45567981	ENST00000351829	intron	4	+	960	ENSG00000117448	AKR1A1	380	protein_coding	1407	1	NM_153326.3	NM_153326	1	p34.1	9	0	447.33	500.59	0.789829	0.962576	0.893606	-0.103776	0.0689705	chr1:45567021-45567981
chr1	45568178	45568484	ENST00000351829	intron	5	+	306	ENSG00000117448	AKR1A1	380	protein_coding	1407	1	NM_153326.3	NM_153326	1	p34.1	9	0	326.01	371.6	0.804045	0.932362	0.877314	-0.0732694	0.0550474	chr1:45568178-45568484
chr1	45568685	45568926	ENST00000351829	intron	6	+	241	ENSG00000117448	AKR1A1	380	protein_coding	1407	1	NM_153326.3	NM_153326	1	p34.1	9	0	355.07	400.36	0.811643	0.93916	0.886877	-0.0752335	0.0522835	chr1:45568685-45568926
chr1	45569000	45569142	ENST00000351829	intron	7	+	142	ENSG00000117448	AKR1A1	380	protein_coding	1407	1	NM_153326.3	NM_153326	1	p34.1	9	0	459.53	472.26	0.921713	0.997355	0.973045	-0.0513312	0.0243109	chr1:45569000-45569142
chr1	45569230	45569890	ENST00000351829	intron	8	+	660	ENSG00000117448	AKR1A1	380	protein_coding	1407	1	NM_153326.3	NM_153326	1	p34.1	9	1	395.22	418.77	0.895331	0.974936	0.943764	-0.048433	0.0311726	chr1:45569230-45569890
chr1	45628409	45629575	ENST00000355105	intron	12	-	1166	ENSG00000159592	GPBP1L1	28843	protein_coding	3641	1	NM_021639.5	NM_021639	1	p34.1	13	1	286.6	287.25	0.986554	0.999718	0.997737	-0.0111834	0.00198115	chr1:45628409-45629575
chr1	45629679	45630481	ENST00000355105	intron	11	-	802	ENSG00000159592	GPBP1L1	28843	protein_coding	3641	1	NM_021639.5	NM_021639	1	p34.1	13	0	300.03	309.05	0.906081	0.999147	0.970814	-0.0647326	0.0283327	chr1:45629679-45630481
chr1	45630607	45633488	ENST00000355105	intron	10	-	2881	ENSG00000159592	GPBP1L1	28843	protein_coding	3641	1	NM_021639.5	NM_021639	1	p34.1	13	0	272.51	274.89	0.966032	0.999477	0.991342	-0.0253097	0.00813454	chr1:45630607-45633488
chr1	45633648	45634095	ENST00000355105	intron	9	-	447	ENSG00000159592	GPBP1L1	28843	protein_coding	3641	1	NM_021639.5	NM_021639	1	p34.1	13	0	258.85	271.47	0.874195	0.995308	0.953512	-0.0793177	0.0417955	chr1:45633648-45634095
chr1	45634237	45640209	ENST00000355105	intron	8	-	5972	ENSG00000159592	GPBP1L1	28843	protein_coding	3641	1	NM_021639.5	NM_021639	1	p34.1	13	0	145.63	153.62	0.831566	0.996803	0.947989	-0.116422	0.0488147	chr1:45634237-45640209
chr1	45640404	45642426	ENST00000355105	intron	7	-	2022	ENSG00000159592	GPBP1L1	28843	protein_coding	3641	1	NM_021639.5	NM_021639	1	p34.1	13	0	249.73	259.16	0.896249	0.994713	0.963613	-0.0673643	0.0310996	chr1:45640404-45642426
chr1	45642500	45654542	ENST00000355105	intron	6	-	12042	ENSG00000159592	GPBP1L1	28843	protein_coding	3641	1	NM_021639.5	NM_021639	1	p34.1	13	0	236.9	242.36	0.925276	0.998159	0.977472	-0.0521954	0.020688	chr1:45642500-45654542
chr1	45654830	45655189	ENST00000355105	intron	5	-	359	ENSG00000159592	GPBP1L1	28843	protein_coding	3641	1	NM_021639.5	NM_021639	1	p34.1	13	0	240.52	242.05	0.970565	0.999889	0.993679	-0.0231142	0.00621006	chr1:45654830-45655189
chr1	45655320	45659027	ENST00000355105	intron	4	-	3707	ENSG00000159592	GPBP1L1	28843	protein_coding	3641	1	NM_021639.5	NM_021639	1	p34.1	13	0	286.37	299.97	0.891466	0.99133	0.954662	-0.0631963	0.0366683	chr1:45655320-45659027
chr1	45659143	45660183	ENST00000355105	intron	3	-	1040	ENSG00000159592	GPBP1L1	28843	protein_coding	3641	1	NM_021639.5	NM_021639	1	p34.1	13	0	207.85	208.89	0.975517	0.999671	0.995021	-0.0195041	0.00464973	chr1:45659143-45660183
chr1	45661226	45685575	ENST00000355105	intron	2	-	24349	ENSG00000159592	GPBP1L1	28843	protein_coding	3641	1	NM_021639.5	NM_021639	1	p34.1	13	0	109.52	194.81	0.466266	0.659341	0.562189	-0.0959227	0.0971521	chr1:45661226-45685575
chr1	45685621	45686411	ENST00000355105	intron	1	-	790	ENSG00000159592	GPBP1L1	28843	protein_coding	3641	1	NM_021639.5	NM_021639	1	p34.1	13	0	81.93	144.3	0.461686	0.667306	0.567775	-0.106089	0.0995301	chr1:45685621-45686411
chr1	45688276	45690973	ENST00000372025	intron	1	+	2697	ENSG00000159596	TMEM69	28035	protein_coding	1465	1	NM_016486.4	NM_016486	1	p34.1	3	0	108.26	160.32	0.535683	0.80364	0.675274	-0.139591	0.128366	chr1:45688276-45690973
chr1	45691111	45693203	ENST00000372025	intron	2	+	2092	ENSG00000159596	TMEM69	28035	protein_coding	1465	1	NM_016486.4	NM_016486	1	p34.1	3	1	160	179	0.804007	0.956359	0.893855	-0.0898473	0.0625045	chr1:45691111-45693203
chr1	46043872	46045917	ENST00000262741	intron	9	-	2045	ENSG00000117461	PIK3R3	8981	protein_coding	5596	1	NM_003629.4	NM_001328648	1	p34.1	10	1	14.04	14.33	0.819735	0.992715	0.979763	-0.160027	0.0129524	chr1:46043872-46045917
chr1	46046089	46046550	ENST00000262741	intron	8	-	461	ENSG00000117461	PIK3R3	8981	protein_coding	5596	1	NM_003629.4	NM_001328648	1	p34.1	10	0	16.7	16.84	0.871301	0.992988	0.991686	-0.120385	0.00130203	chr1:46046089-46046550
chr1	46046626	46055794	ENST00000262741	intron	7	-	9168	ENSG00000117461	PIK3R3	8981	protein_coding	5596	1	NM_003629.4	NM_001328648	1	p34.1	10	0	17.96	18.33	0.860486	0.992965	0.979815	-0.119328	0.0131506	chr1:46046626-46055794
chr1	46055972	46061928	ENST00000262741	intron	6	-	5956	ENSG00000117461	PIK3R3	8981	protein_coding	5596	1	NM_003629.4	NM_001328648	1	p34.1	10	0	12.41	12.6	0.806648	0.991271	0.984921	-0.178273	0.00634989	chr1:46055972-46061928
chr1	46062072	46066053	ENST00000262741	intron	5	-	3981	ENSG00000117461	PIK3R3	8981	protein_coding	5596	1	NM_003629.4	NM_001328648	1	p34.1	10	0	14.89	14.89	0.844495	0.993811	1	-0.155505	-0.00618935	chr1:46062072-46066053
chr1	46066180	46066910	ENST00000262741	intron	4	-	730	ENSG00000117461	PIK3R3	8981	protein_coding	5596	1	NM_003629.4	NM_001328648	1	p34.1	10	0	12.95	13.07	0.838803	0.988768	0.990819	-0.152015	-0.00205078	chr1:46066180-46066910
chr1	46067092	46077514	ENST00000262741	intron	3	-	10422	ENSG00000117461	PIK3R3	8981	protein_coding	5596	1	NM_003629.4	NM_001328648	1	p34.1	10	0	13.01	13.32	0.799561	0.992068	0.976727	-0.177166	0.0153413	chr1:46067092-46077514
chr1	46077614	46080641	ENST00000262741	intron	2	-	3027	ENSG00000117461	PIK3R3	8981	protein_coding	5596	1	NM_003629.4	NM_001328648	1	p34.1	10	0	13.47	13.85	0.740527	0.995872	0.972563	-0.232036	0.0233085	chr1:46077614-46080641
chr1	46080751	46131846	ENST00000262741	intron	1	-	51095	ENSG00000117461	PIK3R3	8981	protein_coding	5596	1	NM_003629.4	NM_001328648	1	p34.1	10	0	11.86	12.18	0.803928	0.989429	0.973727	-0.1698	0.0157021	chr1:46080751-46131846
chr1	46189358	46189457	ENST00000371984	intron	21	-	99	ENSG00000085998	POMGNT1	19139	protein_coding	2719	1	NM_017739.4	NM_017739	1	p34.1	22	1	302.11	368.77	0.71215	0.896559	0.819237	-0.107086	0.0773221	chr1:46189358-46189457
chr1	46189568	46189853	ENST00000371984	intron	20	-	285	ENSG00000085998	POMGNT1	19139	protein_coding	2719	1	NM_017739.4	NM_017739	1	p34.1	22	0	281.71	297.27	0.86172	0.9897	0.947657	-0.0859375	0.0420429	chr1:46189568-46189853
chr1	46189990	46190472	ENST00000371984	intron	19	-	482	ENSG00000085998	POMGNT1	19139	protein_coding	2719	1	NM_017739.4	NM_017739	1	p34.1	22	0	234.66	248.53	0.858054	0.98733	0.944192	-0.0861376	0.0431379	chr1:46189990-46190472
chr1	46190518	46190719	ENST00000371984	intron	18	-	201	ENSG00000085998	POMGNT1	19139	protein_coding	2719	1	NM_017739.4	NM_017739	1	p34.1	22	0	205.78	228.99	0.796766	0.963347	0.898642	-0.101876	0.0647051	chr1:46190518-46190719
chr1	46190785	46192097	ENST00000371984	intron	17	-	1312	ENSG00000085998	POMGNT1	19139	protein_coding	2719	1	NM_017739.4	NM_017739	1	p34.1	22	0	274.11	294.34	0.838428	0.982229	0.93127	-0.0928422	0.0509594	chr1:46190785-46192097
chr1	46192224	46192307	ENST00000371984	intron	16	-	83	ENSG00000085998	POMGNT1	19139	protein_coding	2719	1	NM_017739.4	NM_017739	1	p34.1	22	0	368.37	374.88	0.949777	0.997658	0.982634	-0.0328572	0.0150233	chr1:46192224-46192307
chr1	46192437	46192517	ENST00000371984	intron	15	-	80	ENSG00000085998	POMGNT1	19139	protein_coding	2719	1	NM_017739.4	NM_017739	1	p34.1	22	0	307.01	319.81	0.906279	0.989898	0.959976	-0.0536971	0.0299221	chr1:46192437-46192517
chr1	46192591	46192899	ENST00000371984	intron	14	-	308	ENSG00000085998	POMGNT1	19139	protein_coding	2719	1	NM_017739.4	NM_017739	1	p34.1	22	0	257.47	263.48	0.927945	0.997416	0.97719	-0.0492451	0.0202261	chr1:46192591-46192899
chr1	46192959	46193173	ENST00000371984	intron	13	-	214	ENSG00000085998	POMGNT1	19139	protein_coding	2719	1	NM_017739.4	NM_017739	1	p34.1	22	0	291.62	296.7	0.943098	0.998459	0.982878	-0.0397802	0.0155808	chr1:46192959-46193173
chr1	46193216	46193304	ENST00000371984	intron	12	-	88	ENSG00000085998	POMGNT1	19139	protein_coding	2719	1	NM_017739.4	NM_017739	1	p34.1	22	0	325.78	335.74	0.915484	0.996023	0.970334	-0.0548506	0.0256889	chr1:46193216-46193304
chr1	46193389	46193563	ENST00000371984	intron	11	-	174	ENSG00000085998	POMGNT1	19139	protein_coding	2719	1	NM_017739.4	NM_017739	1	p34.1	22	0	318.36	365.9	0.748476	0.950751	0.870074	-0.121598	0.0806769	chr1:46193389-46193563
chr1	46193640	46193854	ENST00000371984	intron	10	-	214	ENSG00000085998	POMGNT1	19139	protein_coding	2719	1	NM_017739.4	NM_017739	1	p34.1	22	0	290.49	334.73	0.749273	0.946495	0.867834	-0.118561	0.0786615	chr1:46193640-46193854
chr1	46193926	46194273	ENST00000371984	intron	9	-	347	ENSG00000085998	POMGNT1	19139	protein_coding	2719	1	NM_017739.4	NM_017739	1	p34.1	22	0	315.95	318.04	0.972367	0.999432	0.993428	-0.0210618	0.00600332	chr1:46193926-46194273
chr1	46194402	46194552	ENST00000371984	intron	8	-	150	ENSG00000085998	POMGNT1	19139	protein_coding	2719	1	NM_017739.4	NM_017739	1	p34.1	22	0	300.3	328.89	0.855935	0.954803	0.913071	-0.057136	0.0417317	chr1:46194402-46194552
chr1	46194652	46194843	ENST00000371984	intron	7	-	191	ENSG00000085998	POMGNT1	19139	protein_coding	2719	1	NM_017739.4	NM_017739	1	p34.1	22	0	298.51	332.18	0.827981	0.948142	0.898639	-0.0706585	0.0495025	chr1:46194652-46194843
chr1	46194962	46195810	ENST00000371984	intron	6	-	848	ENSG00000085998	POMGNT1	19139	protein_coding	2719	1	NM_017739.4	NM_017739	1	p34.1	22	0	236.7	247.79	0.86548	0.996553	0.955244	-0.0897645	0.0413089	chr1:46194962-46195810
chr1	46195925	46196011	ENST00000371984	intron	5	-	86	ENSG00000085998	POMGNT1	19139	protein_coding	2719	1	NM_017739.4	NM_017739	1	p34.1	22	0	197.59	205.16	0.896806	0.9947	0.963102	-0.0662958	0.0315983	chr1:46195925-46196011
chr1	46196078	46196730	ENST00000371984	intron	4	-	652	ENSG00000085998	POMGNT1	19139	protein_coding	2719	1	NM_017739.4	NM_017739	1	p34.1	22	0	232.67	241.84	0.892319	0.994438	0.962082	-0.0697631	0.0323555	chr1:46196078-46196730
chr1	46196850	46196969	ENST00000371984	intron	3	-	119	ENSG00000085998	POMGNT1	19139	protein_coding	2719	1	NM_017739.4	NM_017739	1	p34.1	22	0	299.79	310.6	0.907508	0.992807	0.965196	-0.0576887	0.0276109	chr1:46196850-46196969
chr1	46197085	46197701	ENST00000371984	intron	2	-	616	ENSG00000085998	POMGNT1	19139	protein_coding	2719	1	NM_017739.4	NM_017739	1	p34.1	22	0	259.95	270.01	0.895286	0.995218	0.962742	-0.0674561	0.0324761	chr1:46197085-46197701
chr1	46197872	46198335	ENST00000371984	intron	1	-	463	ENSG00000085998	POMGNT1	19139	protein_coding	2719	1	NM_017739.4	NM_017739	1	p34.1	22	0	245.32	264.41	0.864248	0.97231	0.927802	-0.0635537	0.0445087	chr1:46197872-46198335
chr1	46203625	46219698	ENST00000371980	intron	1	+	16073	ENSG00000171357	LURAP1	32327	protein_coding	1849	1	NM_001013615.3	NM_001013615	1	p34.1	2	1	15.23	16.52	0.561049	0.999094	0.921913	-0.360864	0.0771807	chr1:46203625-46219698
chr1	46279085	46279181	ENST00000617190	intron	9	-	96	ENSG00000132128	LRRC41	16917	protein_coding	4136	1	NM_006369.5	NM_006369	1	p33	10	1	328.29	340.73	0.915866	0.990681	0.96349	-0.0476243	0.0271904	chr1:46279085-46279181
chr1	46279258	46279491	ENST00000617190	intron	8	-	233	ENSG00000132128	LRRC41	16917	protein_coding	4136	1	NM_006369.5	NM_006369	1	p33	10	0	284.41	313.47	0.81583	0.967812	0.907296	-0.0914658	0.0605161	chr1:46279258-46279491
chr1	46279615	46280191	ENST00000617190	intron	7	-	576	ENSG00000132128	LRRC41	16917	protein_coding	4136	1	NM_006369.5	NM_006369	1	p33	10	0	547.11	571.37	0.898753	0.992194	0.957541	-0.0587878	0.0346538	chr1:46279615-46280191
chr1	46280291	46280395	ENST00000617190	intron	6	-	104	ENSG00000132128	LRRC41	16917	protein_coding	4136	1	NM_006369.5	NM_006369	1	p33	10	0	401.55	434.27	0.857918	0.973306	0.924655	-0.0667374	0.0486507	chr1:46280291-46280395
chr1	46280561	46281124	ENST00000617190	intron	5	-	563	ENSG00000132128	LRRC41	16917	protein_coding	4136	1	NM_006369.5	NM_006369	1	p33	10	0	393.36	441.07	0.815889	0.951433	0.891831	-0.0759424	0.059602	chr1:46280561-46281124
chr1	46281386	46285361	ENST00000617190	intron	4	-	3975	ENSG00000132128	LRRC41	16917	protein_coding	4136	1	NM_006369.5	NM_006369	1	p33	10	0	449.63	455.1	0.960587	0.999187	0.987981	-0.0273933	0.0112063	chr1:46281386-46285361
chr1	46286500	46297562	ENST00000617190	intron	3	-	11062	ENSG00000132128	LRRC41	16917	protein_coding	4136	1	NM_006369.5	NM_006369	1	p33	10	0	484.25	495.4	0.941477	0.995882	0.977493	-0.0360155	0.0183895	chr1:46286500-46297562
chr1	46297634	46298283	ENST00000617190	intron	2	-	649	ENSG00000132128	LRRC41	16917	protein_coding	4136	1	NM_006369.5	NM_006369	1	p33	10	0	539.96	541.59	0.987397	0.999752	0.99699	-0.00959335	0.00276135	chr1:46297634-46298283
chr1	46298371	46303123	ENST00000617190	intron	1	-	4752	ENSG00000132128	LRRC41	16917	protein_coding	4136	1	NM_006369.5	NM_006369	1	p33	10	0	394.67	438.97	0.824119	0.957693	0.899082	-0.0749628	0.0586108	chr1:46298371-46303123
chr1	46303821	46309100	ENST00000311672	intron	1	+	5279	ENSG00000173660	UQCRH	12590	protein_coding	537	1	NM_006004.4	NM_001297565	1	p33	4	0	1761.51	1860.1	0.891816	0.983801	0.946997	-0.0551812	0.0368032	chr1:46303821-46309100
chr1	46309128	46310154	ENST00000311672	intron	2	+	1026	ENSG00000173660	UQCRH	12590	protein_coding	537	1	NM_006004.4	NM_001297565	1	p33	4	0	1498.79	2033.77	0.616859	0.838828	0.736952	-0.120093	0.101876	chr1:46309128-46310154
chr1	46310317	46316551	ENST00000311672	intron	3	+	6234	ENSG00000173660	UQCRH	12590	protein_coding	537	1	NM_006004.4	NM_001297565	1	p33	4	1	1715.63	1727.7	0.983799	0.997968	0.993014	-0.0092152	0.00495404	chr1:46310317-46316551
chr1	46340920	46344800	ENST00000474844	intron	1	+	3880	ENSG00000117481	NSUN4	31802	protein_coding	4347	1	NM_199044.4	NM_001387270	1	p33	6	0	46.45	59.81	0.515649	0.952072	0.776626	-0.260977	0.175446	chr1:46340920-46344800
chr1	46345145	46346920	ENST00000474844	intron	2	+	1775	ENSG00000117481	NSUN4	31802	protein_coding	4347	1	NM_199044.4	NM_001387270	1	p33	6	0	40.33	47.41	0.632315	0.972243	0.850664	-0.21835	0.121579	chr1:46345145-46346920
chr1	46347076	46352867	ENST00000474844	intron	3	+	5791	ENSG00000117481	NSUN4	31802	protein_coding	4347	1	NM_199044.4	NM_001387270	1	p33	6	0	55.68	63.9	0.680621	0.979464	0.871362	-0.19074	0.108103	chr1:46347076-46352867
chr1	46353029	46360703	ENST00000474844	intron	4	+	7674	ENSG00000117481	NSUN4	31802	protein_coding	4347	1	NM_199044.4	NM_001387270	1	p33	6	0	77.22	81.25	0.830875	0.997664	0.9504	-0.119525	0.047264	chr1:46353029-46360703
chr1	46360829	46361569	ENST00000474844	intron	5	+	740	ENSG00000117481	NSUN4	31802	protein_coding	4347	1	NM_199044.4	NM_001387270	1	p33	6	1	64.95	66.05	0.930255	0.998035	0.983346	-0.0530914	0.0146887	chr1:46360829-46361569
chr1	46558801	46560233	ENST00000371945	intron	12	-	1432	ENSG00000079277	MKNK1	7110	protein_coding	2661	1	NM_001135553.4	NM_001377373	1	p33	13	1	48.56	82.23	0.460345	0.718008	0.590539	-0.130194	0.127469	chr1:46558801-46560233
chr1	46560278	46561477	ENST00000371945	intron	11	-	1199	ENSG00000079277	MKNK1	7110	protein_coding	2661	1	NM_001135553.4	NM_001377373	1	p33	13	0	43.22	75.33	0.426295	0.715739	0.573742	-0.147448	0.141997	chr1:46560278-46561477
chr1	46561643	46562648	ENST00000371945	intron	10	-	1005	ENSG00000079277	MKNK1	7110	protein_coding	2661	1	NM_001135553.4	NM_001377373	1	p33	13	0	50.99	59.29	0.683387	0.970105	0.86001	-0.176623	0.110094	chr1:46561643-46562648
chr1	46562844	46565040	ENST00000371945	intron	9	-	2196	ENSG00000079277	MKNK1	7110	protein_coding	2661	1	NM_001135553.4	NM_001377373	1	p33	13	0	69.96	73.45	0.84187	0.994346	0.952485	-0.110615	0.0418615	chr1:46562844-46565040
chr1	46565137	46568442	ENST00000371945	intron	8	-	3305	ENSG00000079277	MKNK1	7110	protein_coding	2661	1	NM_001135553.4	NM_001377373	1	p33	13	0	80.99	83.07	0.89233	0.998494	0.974961	-0.0826312	0.0235336	chr1:46565137-46568442
chr1	46568499	46572062	ENST00000371945	intron	7	-	3563	ENSG00000079277	MKNK1	7110	protein_coding	2661	1	NM_001135553.4	NM_001377373	1	p33	13	0	79.74	86.23	0.76773	0.995721	0.924736	-0.157007	0.0709851	chr1:46568499-46572062
chr1	46572168	46574946	ENST00000371945	intron	6	-	2778	ENSG00000079277	MKNK1	7110	protein_coding	2661	1	NM_001135553.4	NM_001377373	1	p33	13	0	67.08	98.62	0.499806	0.842155	0.680187	-0.18038	0.161968	chr1:46572168-46574946
chr1	46575021	46576574	ENST00000371945	intron	5	-	1553	ENSG00000079277	MKNK1	7110	protein_coding	2661	1	NM_001135553.4	NM_001377373	1	p33	13	0	76.51	89.53	0.653052	0.974212	0.854574	-0.201522	0.119638	chr1:46575021-46576574
chr1	46576655	46580529	ENST00000371945	intron	4	-	3874	ENSG00000079277	MKNK1	7110	protein_coding	2661	1	NM_001135553.4	NM_001377373	1	p33	13	0	99.11	112.45	0.762513	0.955086	0.881369	-0.118857	0.0737167	chr1:46576655-46580529
chr1	46580628	46583227	ENST00000371945	intron	3	-	2599	ENSG00000079277	MKNK1	7110	protein_coding	2661	1	NM_001135553.4	NM_001377373	1	p33	13	0	87.14	93.62	0.810562	0.989838	0.930784	-0.120222	0.0590542	chr1:46580628-46583227
chr1	46583330	46594112	ENST00000371945	intron	2	-	10782	ENSG00000079277	MKNK1	7110	protein_coding	2661	1	NM_001135553.4	NM_001377373	1	p33	13	0	80.53	103.55	0.583303	0.921472	0.777692	-0.194389	0.14378	chr1:46583330-46594112
chr1	46594281	46604184	ENST00000371945	intron	1	-	9903	ENSG00000079277	MKNK1	7110	protein_coding	2661	1	NM_001135553.4	NM_001377373	1	p33	13	0	24.81	54.29	0.311139	0.612284	0.45699	-0.145851	0.155293	chr1:46594281-46604184
chr1	46609685	46610001	ENST00000319928	intron	3	-	316	ENSG00000142961	MOB3C	29800	protein_coding	2738	1	NM_201403.3	NM_201403	1	p33	4	1	38.47	39.36	0.88411	0.99712	0.977388	-0.0932782	0.0197317	chr1:46609685-46610001
chr1	46610205	46612903	ENST00000319928	intron	2	-	2698	ENSG00000142961	MOB3C	29800	protein_coding	2738	1	NM_201403.3	NM_201403	1	p33	4	0	41.08	43.7	0.780298	0.996814	0.940046	-0.159747	0.0567686	chr1:46610205-46612903
chr1	46613372	46616710	ENST00000319928	intron	1	-	3338	ENSG00000142961	MOB3C	29800	protein_coding	2738	1	NM_201403.3	NM_201403	1	p33	4	0	36.19	50.42	0.473238	0.90738	0.717771	-0.244533	0.189609	chr1:46613372-46616710
chr1	46678637	46683299	ENST00000371933	intron	10	-	4662	ENSG00000159658	EFCAB14	29051	protein_coding	5817	1	NM_014774.3	NM_014774	1	p33	11	1	216.04	227.82	0.851308	0.995963	0.948293	-0.0969841	0.0476703	chr1:46678637-46683299
chr1	46683426	46684490	ENST00000371933	intron	9	-	1064	ENSG00000159658	EFCAB14	29051	protein_coding	5817	1	NM_014774.3	NM_014774	1	p33	11	0	330.73	331.56	0.986676	0.999743	0.997497	-0.0108211	0.00224603	chr1:46683426-46684490
chr1	46684603	46686783	ENST00000371933	intron	8	-	2180	ENSG00000159658	EFCAB14	29051	protein_coding	5817	1	NM_014774.3	NM_014774	1	p33	11	0	274.37	296.45	0.848032	0.976096	0.925519	-0.0774867	0.0505777	chr1:46684603-46686783
chr1	46686871	46688352	ENST00000371933	intron	7	-	1481	ENSG00000159658	EFCAB14	29051	protein_coding	5817	1	NM_014774.3	NM_014774	1	p33	11	0	128.19	240.25	0.373963	0.683736	0.533569	-0.159607	0.150167	chr1:46686871-46688352
chr1	46688545	46689586	ENST00000371933	intron	6	-	1041	ENSG00000159658	EFCAB14	29051	protein_coding	5817	1	NM_014774.3	NM_014774	1	p33	11	0	143.75	259.3	0.405476	0.691741	0.554377	-0.148901	0.137364	chr1:46688545-46689586
chr1	46689692	46691826	ENST00000371933	intron	5	-	2134	ENSG00000159658	EFCAB14	29051	protein_coding	5817	1	NM_014774.3	NM_014774	1	p33	11	0	222.52	222.86	0.989829	0.999408	0.998474	-0.00864573	0.000933492	chr1:46689692-46691826
chr1	46691938	46696550	ENST00000371933	intron	4	-	4612	ENSG00000159658	EFCAB14	29051	protein_coding	5817	1	NM_014774.3	NM_014774	1	p33	11	0	216.38	222.01	0.90127	0.999428	0.974641	-0.0733703	0.0247868	chr1:46691938-46696550
chr1	46696650	46707905	ENST00000371933	intron	3	-	11255	ENSG00000159658	EFCAB14	29051	protein_coding	5817	1	NM_014774.3	NM_014774	1	p33	11	0	216.67	220.04	0.953053	0.997518	0.984685	-0.0316318	0.0128333	chr1:46696650-46707905
chr1	46708052	46716294	ENST00000371933	intron	2	-	8242	ENSG00000159658	EFCAB14	29051	protein_coding	5817	1	NM_014774.3	NM_014774	1	p33	11	0	201.99	211.66	0.873161	0.994489	0.954314	-0.0811528	0.0401753	chr1:46708052-46716294
chr1	46716444	46717902	ENST00000371933	intron	1	-	1458	ENSG00000159658	EFCAB14	29051	protein_coding	5817	1	NM_014774.3	NM_014774	1	p33	11	0	158.44	160.56	0.946917	0.998998	0.986796	-0.0398788	0.0122017	chr1:46716444-46717902
chr1	47251923	47260288	ENST00000371877	intron	16	-	8365	ENSG00000123473	STIL	10879	protein_coding	5019	1	NM_001048166.1	NM_001048166	1	p33	17	1	15.84	19.29	0.572338	0.981429	0.821151	-0.248813	0.160278	chr1:47251923-47260288
chr1	47260540	47262902	ENST00000371877	intron	15	-	2362	ENSG00000123473	STIL	10879	protein_coding	5019	1	NM_001048166.1	NM_001048166	1	p33	17	0	29.53	33.15	0.705664	0.991691	0.890799	-0.185135	0.100892	chr1:47260540-47262902
chr1	47263117	47269634	ENST00000371877	intron	14	-	6517	ENSG00000123473	STIL	10879	protein_coding	5019	1	NM_001048166.1	NM_001048166	1	p33	17	0	6.32	28.19	0.0409452	0.525071	0.224193	-0.183248	0.300878	chr1:47263117-47269634
chr1	47269867	47272075	ENST00000371877	intron	13	-	2208	ENSG00000123473	STIL	10879	protein_coding	5019	1	NM_001048166.1	NM_001048166	1	p33	17	0	24.29	24.42	0.893473	0.995428	0.994676	-0.101203	0.000751422	chr1:47269867-47272075
chr1	47272242	47280240	ENST00000371877	intron	12	-	7998	ENSG00000123473	STIL	10879	protein_coding	5019	1	NM_001048166.1	NM_001048166	1	p33	17	0	26.79	27.04	0.885016	0.996867	0.990754	-0.105738	0.00611288	chr1:47272242-47280240
chr1	47281210	47282344	ENST00000371877	intron	11	-	1134	ENSG00000123473	STIL	10879	protein_coding	5019	1	NM_001048166.1	NM_001048166	1	p33	17	0	22.25	22.45	0.833029	0.997378	0.991091	-0.158063	0.0062865	chr1:47281210-47282344
chr1	47282460	47287550	ENST00000371877	intron	10	-	5090	ENSG00000123473	STIL	10879	protein_coding	5019	1	NM_001048166.1	NM_001048166	1	p33	17	0	15.33	15.53	0.816064	0.993421	0.987122	-0.171057	0.0062994	chr1:47282460-47287550
chr1	47287661	47289434	ENST00000371877	intron	9	-	1773	ENSG00000123473	STIL	10879	protein_coding	5019	1	NM_001048166.1	NM_001048166	1	p33	17	0	20.86	20.86	0.865824	0.99637	1	-0.134176	-0.00363024	chr1:47287661-47289434
chr1	47289586	47293457	ENST00000371877	intron	8	-	3871	ENSG00000123473	STIL	10879	protein_coding	5019	1	NM_001048166.1	NM_001048166	1	p33	17	0	12.66	12.78	0.828684	0.992677	0.99061	-0.161927	0.00206665	chr1:47289586-47293457
chr1	47293545	47295764	ENST00000371877	intron	7	-	2219	ENSG00000123473	STIL	10879	protein_coding	5019	1	NM_001048166.1	NM_001048166	1	p33	17	0	19.92	19.92	0.899008	0.99485	1	-0.100992	-0.00514963	chr1:47293545-47295764
chr1	47295849	47299904	ENST00000371877	intron	6	-	4055	ENSG00000123473	STIL	10879	protein_coding	5019	1	NM_001048166.1	NM_001048166	1	p33	17	0	18.93	19.16	0.860252	0.994193	0.987996	-0.127743	0.00619712	chr1:47295849-47299904
chr1	47300153	47301560	ENST00000371877	intron	5	-	1407	ENSG00000123473	STIL	10879	protein_coding	5019	1	NM_001048166.1	NM_001048166	1	p33	17	0	15.38	15.77	0.809803	0.99205	0.975269	-0.165466	0.0167805	chr1:47300153-47301560
chr1	47301749	47302233	ENST00000371877	intron	4	-	484	ENSG00000123473	STIL	10879	protein_coding	5019	1	NM_001048166.1	NM_001048166	1	p33	17	0	23.11	23.51	0.854263	0.996047	0.982986	-0.128723	0.0130613	chr1:47301749-47302233
chr1	47302347	47304888	ENST00000371877	intron	3	-	2541	ENSG00000123473	STIL	10879	protein_coding	5019	1	NM_001048166.1	NM_001048166	1	p33	17	0	21.23	24.41	0.620006	0.986347	0.869726	-0.24972	0.116621	chr1:47302347-47304888
chr1	47304997	47310275	ENST00000371877	intron	2	-	5278	ENSG00000123473	STIL	10879	protein_coding	5019	1	NM_001048166.1	NM_001048166	1	p33	17	0	21.84	22.05	0.885598	0.993475	0.990476	-0.104879	0.00299923	chr1:47304997-47310275
chr1	47310363	47314035	ENST00000371877	intron	1	-	3672	ENSG00000123473	STIL	10879	protein_coding	5019	1	NM_001048166.1	NM_001048166	1	p33	17	0	12.27	15.05	0.452619	0.992484	0.815282	-0.362663	0.177201	chr1:47310363-47314035
chr1	47334117	47368468	ENST00000371873	intron	1	+	34351	ENSG00000162368	CMPK1	18170	protein_coding	2937	1	NM_016308.3	NM_016308	1	p33	6	0	808.56	840.16	0.91658	0.991215	0.962388	-0.045808	0.0288267	chr1:47334117-47368468
chr1	47368616	47372954	ENST00000371873	intron	2	+	4338	ENSG00000162368	CMPK1	18170	protein_coding	2937	1	NM_016308.3	NM_016308	1	p33	6	0	777.75	806.75	0.92329	0.989767	0.964053	-0.0407633	0.0257134	chr1:47368616-47372954
chr1	47373108	47374908	ENST00000371873	intron	3	+	1800	ENSG00000162368	CMPK1	18170	protein_coding	2937	1	NM_016308.3	NM_016308	1	p33	6	0	1067.56	1136.79	0.897096	0.968615	0.9391	-0.0420044	0.0295149	chr1:47373108-47374908
chr1	47374986	47375196	ENST00000371873	intron	4	+	210	ENSG00000162368	CMPK1	18170	protein_coding	2937	1	NM_016308.3	NM_016308	1	p33	6	0	1007.4	1075.14	0.887291	0.972121	0.936994	-0.049703	0.0351266	chr1:47374986-47375196
chr1	47375294	47376703	ENST00000371873	intron	5	+	1409	ENSG00000162368	CMPK1	18170	protein_coding	2937	1	NM_016308.3	NM_016308	1	p33	6	1	623.33	631.27	0.965019	0.998383	0.987422	-0.0224029	0.0109607	chr1:47375294-47376703
chr1	50970498	50973892	ENST00000371761	intron	1	+	3394	ENSG00000123080	CDKN2C	1789	protein_coding	995	1	NM_078626.3	NM_078626	1	p32.3	2	1	194.4	205.44	0.868208	0.988048	0.946262	-0.0780532	0.0417863	chr1:50970498-50973892
chr1	51789434	51789567	ENST00000352171	intron	30	-	133	ENSG00000078618	NRDC	7995	protein_coding	3594	1	NM_001101662.2	NM_001101662	1	p32.3	31	1	588.03	612.97	0.915722	0.985673	0.959313	-0.043591	0.0263599	chr1:51789434-51789567
chr1	51789658	51790532	ENST00000352171	intron	29	-	874	ENSG00000078618	NRDC	7995	protein_coding	3594	1	NM_001101662.2	NM_001101662	1	p32.3	31	0	649.38	699.19	0.866926	0.972433	0.92876	-0.0618344	0.0436721	chr1:51789658-51790532
chr1	51790650	51790899	ENST00000352171	intron	28	-	249	ENSG00000078618	NRDC	7995	protein_coding	3594	1	NM_001101662.2	NM_001101662	1	p32.3	31	0	580.64	612.93	0.880718	0.989688	0.947319	-0.0666009	0.0423692	chr1:51790650-51790899
chr1	51790991	51791577	ENST00000352171	intron	27	-	586	ENSG00000078618	NRDC	7995	protein_coding	3594	1	NM_001101662.2	NM_001101662	1	p32.3	31	0	588.64	597.41	0.959844	0.997457	0.98532	-0.0254757	0.0121369	chr1:51790991-51791577
chr1	51791662	51792045	ENST00000352171	intron	26	-	383	ENSG00000078618	NRDC	7995	protein_coding	3594	1	NM_001101662.2	NM_001101662	1	p32.3	31	0	622.37	634.14	0.95363	0.996008	0.981439	-0.0278094	0.0145688	chr1:51791662-51792045
chr1	51792099	51792376	ENST00000352171	intron	25	-	277	ENSG00000078618	NRDC	7995	protein_coding	3594	1	NM_001101662.2	NM_001101662	1	p32.3	31	0	519.95	526.85	0.962439	0.998028	0.986903	-0.0244641	0.0111251	chr1:51792099-51792376
chr1	51792425	51794471	ENST00000352171	intron	24	-	2046	ENSG00000078618	NRDC	7995	protein_coding	3594	1	NM_001101662.2	NM_001101662	1	p32.3	31	0	414.11	428.95	0.920859	0.990076	0.965404	-0.0445453	0.0246722	chr1:51792425-51794471
chr1	51794611	51794822	ENST00000352171	intron	23	-	211	ENSG00000078618	NRDC	7995	protein_coding	3594	1	NM_001101662.2	NM_001101662	1	p32.3	31	0	450.7	465.93	0.935951	0.987043	0.967313	-0.0313616	0.0197301	chr1:51794611-51794822
chr1	51794855	51798248	ENST00000352171	intron	22	-	3393	ENSG00000078618	NRDC	7995	protein_coding	3594	1	NM_001101662.2	NM_001101662	1	p32.3	31	0	409.66	431.23	0.888435	0.98686	0.94998	-0.0615454	0.0368797	chr1:51794855-51798248
chr1	51798412	51800555	ENST00000352171	intron	21	-	2143	ENSG00000078618	NRDC	7995	protein_coding	3594	1	NM_001101662.2	NM_001101662	1	p32.3	31	0	541.18	558.56	0.933178	0.99046	0.968884	-0.0357058	0.0215759	chr1:51798412-51800555
chr1	51800684	51803813	ENST00000352171	intron	20	-	3129	ENSG00000078618	NRDC	7995	protein_coding	3594	1	NM_001101662.2	NM_001101662	1	p32.3	31	0	465.64	468.6	0.974034	0.999748	0.993683	-0.0196492	0.00606467	chr1:51800684-51803813
chr1	51803965	51805509	ENST00000352171	intron	19	-	1544	ENSG00000078618	NRDC	7995	protein_coding	3594	1	NM_001101662.2	NM_001101662	1	p32.3	31	0	474.6	475.6	0.990473	0.999784	0.997897	-0.00742439	0.00188616	chr1:51803965-51805509
chr1	51805562	51806793	ENST00000352171	intron	18	-	1231	ENSG00000078618	NRDC	7995	protein_coding	3594	1	NM_001101662.2	NM_001101662	1	p32.3	31	0	524.14	524.47	0.995675	0.999817	0.999371	-0.0036954	0.000445935	chr1:51805562-51806793
chr1	51806914	51809314	ENST00000352171	intron	17	-	2400	ENSG00000078618	NRDC	7995	protein_coding	3594	1	NM_001101662.2	NM_001101662	1	p32.3	31	0	589.97	599.7	0.957775	0.996497	0.983775	-0.0259999	0.0127222	chr1:51806914-51809314
chr1	51809402	51810280	ENST00000352171	intron	16	-	878	ENSG00000078618	NRDC	7995	protein_coding	3594	1	NM_001101662.2	NM_001101662	1	p32.3	31	0	553.19	553.41	0.99695	0.999694	0.999602	-0.00265205	9.19058e-05	chr1:51809402-51810280
chr1	51810405	51811993	ENST00000352171	intron	15	-	1588	ENSG00000078618	NRDC	7995	protein_coding	3594	1	NM_001101662.2	NM_001101662	1	p32.3	31	0	423.08	423.92	0.989966	0.999807	0.998018	-0.00805264	0.00178835	chr1:51810405-51811993
chr1	51812099	51814034	ENST00000352171	intron	14	-	1935	ENSG00000078618	NRDC	7995	protein_coding	3594	1	NM_001101662.2	NM_001101662	1	p32.3	31	0	403.85	409.74	0.939369	0.999734	0.985625	-0.0462559	0.0141089	chr1:51812099-51814034
chr1	51814090	51814550	ENST00000352171	intron	13	-	460	ENSG00000078618	NRDC	7995	protein_coding	3594	1	NM_001101662.2	NM_001101662	1	p32.3	31	0	341.84	343.04	0.982808	0.999751	0.996502	-0.0136935	0.00324867	chr1:51814090-51814550
chr1	51814610	51814692	ENST00000352171	intron	12	-	82	ENSG00000078618	NRDC	7995	protein_coding	3594	1	NM_001101662.2	NM_001101662	1	p32.3	31	0	354.18	355.93	0.980378	0.999563	0.995083	-0.0147054	0.00447994	chr1:51814610-51814692
chr1	51814814	51816311	ENST00000352171	intron	11	-	1497	ENSG00000078618	NRDC	7995	protein_coding	3594	1	NM_001101662.2	NM_001101662	1	p32.3	31	0	451.74	489.27	0.792014	0.992241	0.923294	-0.13128	0.0689474	chr1:51814814-51816311
chr1	51816390	51818065	ENST00000352171	intron	10	-	1675	ENSG00000078618	NRDC	7995	protein_coding	3594	1	NM_001101662.2	NM_001101662	1	p32.3	31	0	490.33	503.47	0.866485	0.999992	0.973901	-0.107416	0.0260904	chr1:51816390-51818065
chr1	51818136	51819799	ENST00000352171	intron	9	-	1663	ENSG00000078618	NRDC	7995	protein_coding	3594	1	NM_001101662.2	NM_001101662	1	p32.3	31	0	533.08	537.55	0.964778	0.999791	0.991684	-0.0269063	0.00810696	chr1:51818136-51819799
chr1	51819874	51821497	ENST00000352171	intron	8	-	1623	ENSG00000078618	NRDC	7995	protein_coding	3594	1	NM_001101662.2	NM_001101662	1	p32.3	31	0	548.1	549.49	0.9887	0.999871	0.99747	-0.00877028	0.00240087	chr1:51819874-51821497
chr1	51821556	51823663	ENST00000352171	intron	7	-	2107	ENSG00000078618	NRDC	7995	protein_coding	3594	1	NM_001101662.2	NM_001101662	1	p32.3	31	0	466.86	474.26	0.931405	0.999924	0.984397	-0.052992	0.0155268	chr1:51821556-51823663
chr1	51823787	51825286	ENST00000352171	intron	6	-	1499	ENSG00000078618	NRDC	7995	protein_coding	3594	1	NM_001101662.2	NM_001101662	1	p32.3	31	0	390.64	407.59	0.907651	0.98884	0.958414	-0.0507626	0.0304256	chr1:51823787-51825286
chr1	51825383	51827795	ENST00000352171	intron	5	-	2412	ENSG00000078618	NRDC	7995	protein_coding	3594	1	NM_001101662.2	NM_001101662	1	p32.3	31	0	427.21	443.4	0.924828	0.98794	0.963487	-0.0386584	0.0244537	chr1:51825383-51827795
chr1	51827870	51834016	ENST00000352171	intron	4	-	6146	ENSG00000078618	NRDC	7995	protein_coding	3594	1	NM_001101662.2	NM_001101662	1	p32.3	31	0	440.37	442.7	0.976688	0.999895	0.994737	-0.0180485	0.00515795	chr1:51827870-51834016
chr1	51834171	51836130	ENST00000352171	intron	3	-	1959	ENSG00000078618	NRDC	7995	protein_coding	3594	1	NM_001101662.2	NM_001101662	1	p32.3	31	0	415.26	426.41	0.93404	0.994286	0.973851	-0.0398111	0.0204341	chr1:51834171-51836130
chr1	51836213	51840225	ENST00000352171	intron	2	-	4012	ENSG00000078618	NRDC	7995	protein_coding	3594	1	NM_001101662.2	NM_001101662	1	p32.3	31	0	458.78	548.29	0.767485	0.894398	0.836747	-0.0692622	0.0576509	chr1:51836213-51840225
chr1	51840515	51878274	ENST00000352171	intron	1	-	37759	ENSG00000078618	NRDC	7995	protein_coding	3594	1	NM_001101662.2	NM_001101662	1	p32.3	31	0	549.05	578.21	0.890139	0.986206	0.949568	-0.0594299	0.0366375	chr1:51840515-51878274
chr1	51920115	51933317	ENST00000371655	intron	4	-	13202	ENSG00000169213	RAB3B	9778	protein_coding	12780	1	NM_002867.4	NM_002867	1	p32.3	5	1	156.99	168.22	0.822496	0.988422	0.933242	-0.110746	0.0551801	chr1:51920115-51933317
chr1	51933443	51937293	ENST00000371655	intron	3	-	3850	ENSG00000169213	RAB3B	9778	protein_coding	12780	1	NM_002867.4	NM_002867	1	p32.3	5	0	214.04	214.96	0.977213	0.999735	0.99572	-0.0185074	0.0040149	chr1:51933443-51937293
chr1	51937413	51976889	ENST00000371655	intron	2	-	39476	ENSG00000169213	RAB3B	9778	protein_coding	12780	1	NM_002867.4	NM_002867	1	p32.3	5	0	173.99	178.95	0.90163	0.999398	0.972283	-0.0706528	0.0271151	chr1:51937413-51976889
chr1	51977118	51990551	ENST00000371655	intron	1	-	13433	ENSG00000169213	RAB3B	9778	protein_coding	12780	1	NM_002867.4	NM_002867	1	p32.3	5	0	126.14	133.11	0.84685	0.993796	0.947637	-0.100787	0.0461589	chr1:51977118-51990551
chr1	52056380	52059834	ENST00000313334	intron	1	+	3454	ENSG00000134717	BTF3L4	30547	protein_coding	4533	1	NM_152265.5	NM_152265	1	p32.3	6	0	329.99	378.26	0.810775	0.924736	0.872389	-0.061614	0.0523471	chr1:52056380-52059834
chr1	52059902	52064824	ENST00000313334	intron	2	+	4922	ENSG00000134717	BTF3L4	30547	protein_coding	4533	1	NM_152265.5	NM_152265	1	p32.3	6	0	433.66	491.7	0.831503	0.926455	0.881961	-0.0504579	0.0444941	chr1:52059902-52064824
chr1	52064939	52083339	ENST00000313334	intron	3	+	18400	ENSG00000134717	BTF3L4	30547	protein_coding	4533	1	NM_152265.5	NM_152265	1	p32.3	6	0	411.48	484.73	0.764619	0.920345	0.848885	-0.0842659	0.0714599	chr1:52064939-52083339
chr1	52083542	52086111	ENST00000313334	intron	4	+	2569	ENSG00000134717	BTF3L4	30547	protein_coding	4533	1	NM_152265.5	NM_152265	1	p32.3	6	0	482.25	534.16	0.855694	0.93853	0.902819	-0.0471249	0.0357103	chr1:52083542-52086111
chr1	52086172	52086711	ENST00000313334	intron	5	+	539	ENSG00000134717	BTF3L4	30547	protein_coding	4533	1	NM_152265.5	NM_152265	1	p32.3	6	1	428.9	432.12	0.968481	0.999739	0.992548	-0.024067	0.00719044	chr1:52086172-52086711
chr1	52353224	52353517	ENST00000284376	intron	24	-	293	ENSG00000154222	CC2D1B	29386	protein_coding	5338	1	NM_001330585.2	NM_001330585	1	p32.3	25	1	105.14	142.55	0.603667	0.849594	0.737566	-0.133899	0.112028	chr1:52353224-52353517
chr1	52353648	52354607	ENST00000284376	intron	23	-	959	ENSG00000154222	CC2D1B	29386	protein_coding	5338	1	NM_001330585.2	NM_001330585	1	p32.3	25	0	125.95	141.32	0.774119	0.970507	0.89124	-0.11712	0.0792674	chr1:52353648-52354607
chr1	52354699	52354839	ENST00000284376	intron	22	-	140	ENSG00000154222	CC2D1B	29386	protein_coding	5338	1	NM_001330585.2	NM_001330585	1	p32.3	25	0	140.27	140.59	0.985228	0.998957	0.997724	-0.0124963	0.00123267	chr1:52354699-52354839
chr1	52354940	52355397	ENST00000284376	intron	21	-	457	ENSG00000154222	CC2D1B	29386	protein_coding	5338	1	NM_001330585.2	NM_001330585	1	p32.3	25	0	147.01	151.45	0.901346	0.9983	0.970683	-0.0693369	0.0276169	chr1:52354940-52355397
chr1	52355450	52355607	ENST00000284376	intron	20	-	157	ENSG00000154222	CC2D1B	29386	protein_coding	5338	1	NM_001330585.2	NM_001330585	1	p32.3	25	0	152.32	162.1	0.853498	0.987788	0.939667	-0.086169	0.0481212	chr1:52355450-52355607
chr1	52355667	52355770	ENST00000284376	intron	19	-	103	ENSG00000154222	CC2D1B	29386	protein_coding	5338	1	NM_001330585.2	NM_001330585	1	p32.3	25	0	131.68	134.63	0.923893	0.997874	0.978088	-0.0541951	0.0197855	chr1:52355667-52355770
chr1	52355845	52356185	ENST00000284376	intron	18	-	340	ENSG00000154222	CC2D1B	29386	protein_coding	5338	1	NM_001330585.2	NM_001330585	1	p32.3	25	0	102.73	105.47	0.915673	0.996733	0.974021	-0.0583479	0.0227115	chr1:52355845-52356185
chr1	52356303	52356383	ENST00000284376	intron	17	-	80	ENSG00000154222	CC2D1B	29386	protein_coding	5338	1	NM_001330585.2	NM_001330585	1	p32.3	25	0	106.52	106.82	0.980319	0.998894	0.997192	-0.0168727	0.00170235	chr1:52356303-52356383
chr1	52356443	52357000	ENST00000284376	intron	16	-	557	ENSG00000154222	CC2D1B	29386	protein_coding	5338	1	NM_001330585.2	NM_001330585	1	p32.3	25	0	96.68	108.88	0.738467	0.974172	0.88795	-0.149483	0.086222	chr1:52356443-52357000
chr1	52357127	52357525	ENST00000284376	intron	15	-	398	ENSG00000154222	CC2D1B	29386	protein_coding	5338	1	NM_001330585.2	NM_001330585	1	p32.3	25	0	77.99	94	0.646571	0.956752	0.829681	-0.18311	0.127071	chr1:52357127-52357525
chr1	52357699	52357780	ENST00000284376	intron	14	-	81	ENSG00000154222	CC2D1B	29386	protein_coding	5338	1	NM_001330585.2	NM_001330585	1	p32.3	25	0	99.73	102.04	0.92302	0.997601	0.977362	-0.0543422	0.0202389	chr1:52357699-52357780
chr1	52357899	52358330	ENST00000284376	intron	13	-	431	ENSG00000154222	CC2D1B	29386	protein_coding	5338	1	NM_001330585.2	NM_001330585	1	p32.3	25	0	94.22	156.25	0.461699	0.747565	0.603008	-0.141309	0.144557	chr1:52357899-52358330
chr1	52358462	52358685	ENST00000284376	intron	12	-	223	ENSG00000154222	CC2D1B	29386	protein_coding	5338	1	NM_001330585.2	NM_001330585	1	p32.3	25	0	102.32	103.38	0.955021	0.998985	0.989747	-0.0347256	0.00923854	chr1:52358462-52358685
chr1	52358759	52359026	ENST00000284376	intron	11	-	267	ENSG00000154222	CC2D1B	29386	protein_coding	5338	1	NM_001330585.2	NM_001330585	1	p32.3	25	0	88.03	92.11	0.856775	0.996626	0.955705	-0.09893	0.0409207	chr1:52358759-52359026
chr1	52359158	52359249	ENST00000284376	intron	10	-	91	ENSG00000154222	CC2D1B	29386	protein_coding	5338	1	NM_001330585.2	NM_001330585	1	p32.3	25	0	78.19	78.66	0.964329	0.99875	0.994025	-0.0296957	0.0047252	chr1:52359158-52359249
chr1	52359358	52359458	ENST00000284376	intron	9	-	100	ENSG00000154222	CC2D1B	29386	protein_coding	5338	1	NM_001330585.2	NM_001330585	1	p32.3	25	0	104.67	105.92	0.94216	0.99934	0.988199	-0.0460388	0.0111415	chr1:52359358-52359458
chr1	52359535	52359704	ENST00000284376	intron	8	-	169	ENSG00000154222	CC2D1B	29386	protein_coding	5338	1	NM_001330585.2	NM_001330585	1	p32.3	25	0	81.04	85.74	0.785633	0.998663	0.945183	-0.15955	0.0534794	chr1:52359535-52359704
chr1	52359884	52360073	ENST00000284376	intron	7	-	189	ENSG00000154222	CC2D1B	29386	protein_coding	5338	1	NM_001330585.2	NM_001330585	1	p32.3	25	0	133.07	144.75	0.796453	0.985882	0.919309	-0.122856	0.0665725	chr1:52359884-52360073
chr1	52360234	52360423	ENST00000284376	intron	6	-	189	ENSG00000154222	CC2D1B	29386	protein_coding	5338	1	NM_001330585.2	NM_001330585	1	p32.3	25	0	84.49	86.37	0.917926	0.998269	0.978233	-0.060307	0.0200363	chr1:52360234-52360423
chr1	52360550	52360973	ENST00000284376	intron	5	-	423	ENSG00000154222	CC2D1B	29386	protein_coding	5338	1	NM_001330585.2	NM_001330585	1	p32.3	25	0	114.36	120.44	0.829004	0.997011	0.949518	-0.120514	0.0474928	chr1:52360550-52360973
chr1	52361133	52361512	ENST00000284376	intron	4	-	379	ENSG00000154222	CC2D1B	29386	protein_coding	5338	1	NM_001330585.2	NM_001330585	1	p32.3	25	0	49.44	63.04	0.533216	0.958911	0.784264	-0.251048	0.174647	chr1:52361133-52361512
chr1	52361617	52362601	ENST00000284376	intron	3	-	984	ENSG00000154222	CC2D1B	29386	protein_coding	5338	1	NM_001330585.2	NM_001330585	1	p32.3	25	0	90.9	92.49	0.92813	0.998595	0.982809	-0.054679	0.0157858	chr1:52361617-52362601
chr1	52362747	52364551	ENST00000284376	intron	2	-	1804	ENSG00000154222	CC2D1B	29386	protein_coding	5338	1	NM_001330585.2	NM_001330585	1	p32.3	25	0	99.45	100.45	0.949479	0.999234	0.990045	-0.0405656	0.00918951	chr1:52362747-52364551
chr1	52364635	52366068	ENST00000284376	intron	1	-	1433	ENSG00000154222	CC2D1B	29386	protein_coding	5338	1	NM_001330585.2	NM_001330585	1	p32.3	25	0	55.08	56.51	0.892367	0.998641	0.974695	-0.0823276	0.0239465	chr1:52364635-52366068
chr1	52373376	52374809	ENST00000371568	intron	16	-	1433	ENSG00000085840	ORC1	8487	protein_coding	3121	1	NM_004153.4	NM_001190818	1	p32.3	17	1	13.96	14.53	0.771367	0.988832	0.960771	-0.189403	0.0280609	chr1:52373376-52374809
chr1	52374898	52375429	ENST00000371568	intron	15	-	531	ENSG00000085840	ORC1	8487	protein_coding	3121	1	NM_004153.4	NM_001190818	1	p32.3	17	0	11.56	11.73	0.771903	0.993653	0.985507	-0.213604	0.00814608	chr1:52374898-52375429
chr1	52375600	52381641	ENST00000371568	intron	14	-	6041	ENSG00000085840	ORC1	8487	protein_coding	3121	1	NM_004153.4	NM_001190818	1	p32.3	17	0	9.51	9.89	0.721793	0.990064	0.961577	-0.239785	0.0284871	chr1:52375600-52381641
chr1	52381762	52383419	ENST00000371568	intron	13	-	1657	ENSG00000085840	ORC1	8487	protein_coding	3121	1	NM_004153.4	NM_001190818	1	p32.3	17	0	11.79	12.01	0.745123	0.99497	0.981682	-0.236559	0.0132876	chr1:52381762-52383419
chr1	52383570	52383829	ENST00000371568	intron	12	-	259	ENSG00000085840	ORC1	8487	protein_coding	3121	1	NM_004153.4	NM_001190818	1	p32.3	17	0	12.68	13.3	0.656189	0.994197	0.953383	-0.297194	0.0408131	chr1:52383570-52383829
chr1	52383938	52384549	ENST00000371568	intron	11	-	611	ENSG00000085840	ORC1	8487	protein_coding	3121	1	NM_004153.4	NM_001190818	1	p32.3	17	0	12.1	12.52	0.741009	0.992667	0.966454	-0.225445	0.0262133	chr1:52383938-52384549
chr1	52384722	52385160	ENST00000371568	intron	10	-	438	ENSG00000085840	ORC1	8487	protein_coding	3121	1	NM_004153.4	NM_001190818	1	p32.3	17	0	9.04	9.14	0.758039	0.992056	0.989059	-0.23102	0.00299727	chr1:52384722-52385160
chr1	52385263	52385851	ENST00000371568	intron	9	-	588	ENSG00000085840	ORC1	8487	protein_coding	3121	1	NM_004153.4	NM_001190818	1	p32.3	17	0	10.04	10.42	0.537694	0.999282	0.963532	-0.425838	0.0357501	chr1:52385263-52385851
chr1	52385950	52388441	ENST00000371568	intron	8	-	2491	ENSG00000085840	ORC1	8487	protein_coding	3121	1	NM_004153.4	NM_001190818	1	p32.3	17	0	14.16	14.77	0.753602	0.993276	0.9587	-0.205098	0.0345761	chr1:52385950-52388441
chr1	52388638	52389216	ENST00000371568	intron	7	-	578	ENSG00000085840	ORC1	8487	protein_coding	3121	1	NM_004153.4	NM_001190818	1	p32.3	17	0	13.58	13.64	0.818337	0.993353	0.995601	-0.177264	-0.00224794	chr1:52388638-52389216
chr1	52389322	52393442	ENST00000371568	intron	6	-	4120	ENSG00000085840	ORC1	8487	protein_coding	3121	1	NM_004153.4	NM_001190818	1	p32.3	17	0	16.16	17.74	0.603864	0.99362	0.910936	-0.307072	0.0826844	chr1:52389322-52393442
chr1	52393804	52396045	ENST00000371568	intron	5	-	2241	ENSG00000085840	ORC1	8487	protein_coding	3121	1	NM_004153.4	NM_001190818	1	p32.3	17	0	12.9	13	0.786708	0.995473	0.992308	-0.2056	0.00316486	chr1:52393804-52396045
chr1	52396365	52397684	ENST00000371568	intron	4	-	1319	ENSG00000085840	ORC1	8487	protein_coding	3121	1	NM_004153.4	NM_001190818	1	p32.3	17	0	13.11	13.41	0.7294	0.995035	0.977629	-0.248228	0.0174067	chr1:52396365-52397684
chr1	52397864	52401361	ENST00000371568	intron	3	-	3497	ENSG00000085840	ORC1	8487	protein_coding	3121	1	NM_004153.4	NM_001190818	1	p32.3	17	0	12.22	12.3	0.791976	0.993563	0.993496	-0.20152	6.67029e-05	chr1:52397864-52401361
chr1	52401490	52402128	ENST00000371568	intron	2	-	638	ENSG00000085840	ORC1	8487	protein_coding	3121	1	NM_004153.4	NM_001190818	1	p32.3	17	0	12.07	12.29	0.821188	0.990547	0.982099	-0.160912	0.00844783	chr1:52401490-52402128
chr1	52402229	52404245	ENST00000371568	intron	1	-	2016	ENSG00000085840	ORC1	8487	protein_coding	3121	1	NM_004153.4	NM_001190818	1	p32.3	17	0	11.51	12.92	0.666554	0.986039	0.890867	-0.224313	0.095172	chr1:52402229-52404245
chr1	52404880	52405679	ENST00000257181	intron	1	+	799	ENSG00000134748	PRPF38A	25930	protein_coding	5233	1	NM_032864.4	NM_032864	1	p32.3	10	0	124.67	129.45	0.863802	0.998656	0.963075	-0.0992728	0.0355812	chr1:52404880-52405679
chr1	52405840	52408568	ENST00000257181	intron	2	+	2728	ENSG00000134748	PRPF38A	25930	protein_coding	5233	1	NM_032864.4	NM_032864	1	p32.3	10	0	122.97	125.19	0.934585	0.998174	0.982267	-0.0476817	0.0159073	chr1:52405840-52408568
chr1	52408691	52411114	ENST00000257181	intron	3	+	2423	ENSG00000134748	PRPF38A	25930	protein_coding	5233	1	NM_032864.4	NM_032864	1	p32.3	10	0	136.11	140.89	0.879214	0.99799	0.966073	-0.0868591	0.0319173	chr1:52408691-52411114
chr1	52411201	52412513	ENST00000257181	intron	4	+	1312	ENSG00000134748	PRPF38A	25930	protein_coding	5233	1	NM_032864.4	NM_032864	1	p32.3	10	0	169.21	174.89	0.888324	0.9984	0.967522	-0.079198	0.0308773	chr1:52411201-52412513
chr1	52412625	52413878	ENST00000257181	intron	5	+	1253	ENSG00000134748	PRPF38A	25930	protein_coding	5233	1	NM_032864.4	NM_032864	1	p32.3	10	0	152.68	152.75	0.992656	0.998524	0.999542	-0.00688622	-0.00101748	chr1:52412625-52413878
chr1	52413992	52414620	ENST00000257181	intron	6	+	628	ENSG00000134748	PRPF38A	25930	protein_coding	5233	1	NM_032864.4	NM_032864	1	p32.3	10	0	135.47	137.84	0.919859	0.999579	0.982806	-0.0629474	0.0167732	chr1:52413992-52414620
chr1	52414648	52414761	ENST00000257181	intron	7	+	113	ENSG00000134748	PRPF38A	25930	protein_coding	5233	1	NM_032864.4	NM_032864	1	p32.3	10	0	159.37	174.34	0.788918	0.985669	0.914133	-0.125216	0.071536	chr1:52414648-52414761
chr1	52414860	52415337	ENST00000257181	intron	8	+	477	ENSG00000134748	PRPF38A	25930	protein_coding	5233	1	NM_032864.4	NM_032864	1	p32.3	10	0	181.97	185.22	0.932705	0.998879	0.982453	-0.0497485	0.0164255	chr1:52414860-52415337
chr1	52415387	52416647	ENST00000257181	intron	9	+	1260	ENSG00000134748	PRPF38A	25930	protein_coding	5233	1	NM_032864.4	NM_032864	1	p32.3	10	1	164.19	165.88	0.955992	0.999295	0.989812	-0.0338196	0.00948302	chr1:52415387-52416647
chr1	52602548	52606683	ENST00000361314	intron	1	+	4135	ENSG00000116157	GPX7	4559	protein_coding	1229	1	NM_015696.5	NM_015696	1	p32.3	3	0	183.92	221.22	0.695639	0.936172	0.83139	-0.135751	0.104783	chr1:52602548-52606683
chr1	52606946	52608261	ENST00000361314	intron	2	+	1315	ENSG00000116157	GPX7	4559	protein_coding	1229	1	NM_015696.5	NM_015696	1	p32.3	3	1	310.52	337.6	0.842134	0.968068	0.919787	-0.0776523	0.0482809	chr1:52606946-52608261
chr1	52842974	52854464	ENST00000371528	intron	1	+	11490	ENSG00000203995	ZYG11A	32058	protein_coding	4445	1	NM_001004339.3	NM_001004339	1	p32.3	14	0	NA	NA	NA	NA	NA	NA	NA	chr1:52842974-52854464
chr1	52854631	52856997	ENST00000371528	intron	2	+	2366	ENSG00000203995	ZYG11A	32058	protein_coding	4445	1	NM_001004339.3	NM_001004339	1	p32.3	14	0	NA	NA	NA	NA	NA	NA	NA	chr1:52854631-52856997
chr1	52857750	52860730	ENST00000371528	intron	3	+	2980	ENSG00000203995	ZYG11A	32058	protein_coding	4445	1	NM_001004339.3	NM_001004339	1	p32.3	14	0	NA	NA	NA	NA	NA	NA	NA	chr1:52857750-52860730
chr1	52860872	52863980	ENST00000371528	intron	4	+	3108	ENSG00000203995	ZYG11A	32058	protein_coding	4445	1	NM_001004339.3	NM_001004339	1	p32.3	14	0	NA	NA	NA	NA	NA	NA	NA	chr1:52860872-52863980
chr1	52864158	52866502	ENST00000371528	intron	5	+	2344	ENSG00000203995	ZYG11A	32058	protein_coding	4445	1	NM_001004339.3	NM_001004339	1	p32.3	14	0	NA	NA	NA	NA	NA	NA	NA	chr1:52864158-52866502
chr1	52866568	52867538	ENST00000371528	intron	6	+	970	ENSG00000203995	ZYG11A	32058	protein_coding	4445	1	NM_001004339.3	NM_001004339	1	p32.3	14	0	NA	NA	NA	NA	NA	NA	NA	chr1:52866568-52867538
chr1	52867639	52867726	ENST00000371528	intron	7	+	87	ENSG00000203995	ZYG11A	32058	protein_coding	4445	1	NM_001004339.3	NM_001004339	1	p32.3	14	0	NA	NA	NA	NA	NA	NA	NA	chr1:52867639-52867726
chr1	52867778	52877681	ENST00000371528	intron	8	+	9903	ENSG00000203995	ZYG11A	32058	protein_coding	4445	1	NM_001004339.3	NM_001004339	1	p32.3	14	0	NA	NA	NA	NA	NA	NA	NA	chr1:52867778-52877681
chr1	52877844	52877924	ENST00000371528	intron	9	+	80	ENSG00000203995	ZYG11A	32058	protein_coding	4445	1	NM_001004339.3	NM_001004339	1	p32.3	14	0	NA	NA	NA	NA	NA	NA	NA	chr1:52877844-52877924
chr1	52877970	52881470	ENST00000371528	intron	10	+	3500	ENSG00000203995	ZYG11A	32058	protein_coding	4445	1	NM_001004339.3	NM_001004339	1	p32.3	14	0	NA	NA	NA	NA	NA	NA	NA	chr1:52877970-52881470
chr1	52881666	52885832	ENST00000371528	intron	11	+	4166	ENSG00000203995	ZYG11A	32058	protein_coding	4445	1	NM_001004339.3	NM_001004339	1	p32.3	14	0	NA	NA	NA	NA	NA	NA	NA	chr1:52881666-52885832
chr1	52885895	52886955	ENST00000371528	intron	12	+	1060	ENSG00000203995	ZYG11A	32058	protein_coding	4445	1	NM_001004339.3	NM_001004339	1	p32.3	14	0	NA	NA	NA	NA	NA	NA	NA	chr1:52885895-52886955
chr1	52887054	52892781	ENST00000371528	intron	13	+	5727	ENSG00000203995	ZYG11A	32058	protein_coding	4445	1	NM_001004339.3	NM_001004339	1	p32.3	14	1	NA	NA	NA	NA	NA	NA	NA	chr1:52887054-52892781
chr1	52896598	52897436	ENST00000371522	intron	9	-	838	ENSG00000121310	ECHDC2	23408	protein_coding	1556	1	NM_001198961.2	NM_001198961	1	p32.3	10	1	86.84	114.86	0.627198	0.856256	0.756051	-0.128853	0.100205	chr1:52896598-52897436
chr1	52897485	52899173	ENST00000371522	intron	8	-	1688	ENSG00000121310	ECHDC2	23408	protein_coding	1556	1	NM_001198961.2	NM_001198961	1	p32.3	10	0	77.63	111.51	0.570955	0.805877	0.696171	-0.125215	0.109706	chr1:52897485-52899173
chr1	52899225	52904645	ENST00000371522	intron	7	-	5420	ENSG00000121310	ECHDC2	23408	protein_coding	1556	1	NM_001198961.2	NM_001198961	1	p32.3	10	0	93.66	103.32	0.764949	0.985584	0.906504	-0.141555	0.0790801	chr1:52899225-52904645
chr1	52904834	52905033	ENST00000371522	intron	6	-	199	ENSG00000121310	ECHDC2	23408	protein_coding	1556	1	NM_001198961.2	NM_001198961	1	p32.3	10	0	98.08	130.51	0.539877	0.914795	0.751513	-0.211636	0.163282	chr1:52904834-52905033
chr1	52905091	52906518	ENST00000371522	intron	5	-	1427	ENSG00000121310	ECHDC2	23408	protein_coding	1556	1	NM_001198961.2	NM_001198961	1	p32.3	10	0	35.01	113.53	0.171831	0.483538	0.308377	-0.136546	0.175161	chr1:52905091-52906518
chr1	52906612	52907867	ENST00000371522	intron	4	-	1255	ENSG00000121310	ECHDC2	23408	protein_coding	1556	1	NM_001198961.2	NM_001198961	1	p32.3	10	0	26.7	103.82	0.119937	0.440253	0.257176	-0.137239	0.183077	chr1:52906612-52907867
chr1	52907955	52911565	ENST00000371522	intron	3	-	3610	ENSG00000121310	ECHDC2	23408	protein_coding	1556	1	NM_001198961.2	NM_001198961	1	p32.3	10	0	85.37	89.7	0.842276	0.997765	0.951728	-0.109452	0.0460371	chr1:52907955-52911565
chr1	52911654	52911722	ENST00000371522	intron	2	-	68	ENSG00000121310	ECHDC2	23408	protein_coding	1556	1	NM_001198961.2	NM_001198961	1	p32.3	10	0	69.73	74.27	0.806594	0.996061	0.938872	-0.132278	0.0571896	chr1:52911654-52911722
chr1	52911791	52921552	ENST00000371522	intron	1	-	9761	ENSG00000121310	ECHDC2	23408	protein_coding	1556	1	NM_001198961.2	NM_001198961	1	p32.3	10	0	33.64	121.89	0.160519	0.437508	0.275987	-0.115468	0.161522	chr1:52911791-52921552
chr1	53197096	53200718	ENST00000371486	intron	1	+	3622	ENSG00000157184	CPT2	2330	protein_coding	2699	1	NM_000098.3	NM_000098	1	p32.3	5	0	52.16	53.44	0.895541	0.997796	0.976048	-0.0805067	0.0217479	chr1:53197096-53200718
chr1	53200800	53202322	ENST00000371486	intron	2	+	1522	ENSG00000157184	CPT2	2330	protein_coding	2699	1	NM_000098.3	NM_000098	1	p32.3	5	0	62.64	64.3	0.899134	0.998053	0.974184	-0.0750491	0.0238699	chr1:53200800-53202322
chr1	53202430	53210014	ENST00000371486	intron	3	+	7584	ENSG00000157184	CPT2	2330	protein_coding	2699	1	NM_000098.3	NM_000098	1	p32.3	5	0	83.99	85.77	0.915668	0.998852	0.979247	-0.0635791	0.0196052	chr1:53202430-53210014
chr1	53211320	53213263	ENST00000371486	intron	4	+	1943	ENSG00000157184	CPT2	2330	protein_coding	2699	1	NM_000098.3	NM_000098	1	p32.3	5	1	57.58	79.84	0.524172	0.881744	0.721192	-0.19702	0.160551	chr1:53211320-53213263
chr1	53227145	53228871	ENST00000371470	intron	4	-	1726	ENSG00000162385	MAGOH	6815	protein_coding	656	1	NM_002370.4	NM_002370	1	p32.3	5	1	349.75	355.92	0.925442	0.999732	0.982665	-0.0572228	0.0170678	chr1:53227145-53228871
chr1	53228955	53233541	ENST00000371470	intron	3	-	4586	ENSG00000162385	MAGOH	6815	protein_coding	656	1	NM_002370.4	NM_002370	1	p32.3	5	0	385.9	499.15	0.67353	0.850969	0.773114	-0.0995842	0.0778549	chr1:53228955-53233541
chr1	53233653	53235576	ENST00000371470	intron	2	-	1923	ENSG00000162385	MAGOH	6815	protein_coding	656	1	NM_002370.4	NM_002370	1	p32.3	5	0	479.16	604.3	0.71717	0.862165	0.792917	-0.0757471	0.0692472	chr1:53233653-53235576
chr1	53235636	53238360	ENST00000371470	intron	1	-	2724	ENSG00000162385	MAGOH	6815	protein_coding	656	1	NM_002370.4	NM_002370	1	p32.3	5	0	631.04	646.05	0.920239	0.998761	0.976767	-0.0565273	0.0219943	chr1:53235636-53238360
chr1	53247057	53249379	ENST00000306052	intron	18	-	2322	ENSG00000157193	LRP8	6700	protein_coding	7704	1	NM_004631.5	NM_004631	1	p32.3	19	1	7.64	18.56	0.0809552	0.789417	0.411638	-0.330683	0.377779	chr1:53247057-53249379
chr1	53249557	53250689	ENST00000306052	intron	17	-	1132	ENSG00000157193	LRP8	6700	protein_coding	7704	1	NM_004631.5	NM_004631	1	p32.3	19	0	7.41	19.21	0.0722017	0.790803	0.385737	-0.313535	0.405067	chr1:53249557-53250689
chr1	53250863	53255116	ENST00000306052	intron	16	-	4253	ENSG00000157193	LRP8	6700	protein_coding	7704	1	NM_004631.5	NM_004631	1	p32.3	19	0	19.38	20.93	0.661551	0.995698	0.925944	-0.264393	0.0697542	chr1:53250863-53255116
chr1	53255186	53257239	ENST00000306052	intron	15	-	2053	ENSG00000157193	LRP8	6700	protein_coding	7704	1	NM_004631.5	NM_004631	1	p32.3	19	0	22.3	25.29	0.581439	0.992458	0.881771	-0.300333	0.110686	chr1:53255186-53257239
chr1	53257465	53258318	ENST00000306052	intron	14	-	853	ENSG00000157193	LRP8	6700	protein_coding	7704	1	NM_004631.5	NM_004631	1	p32.3	19	0	23.93	28.25	0.587724	0.98713	0.84708	-0.259356	0.14005	chr1:53257465-53258318
chr1	53258472	53260463	ENST00000306052	intron	13	-	1991	ENSG00000157193	LRP8	6700	protein_coding	7704	1	NM_004631.5	NM_004631	1	p32.3	19	0	24.01	24.47	0.894838	0.993078	0.981201	-0.0863636	0.0118767	chr1:53258472-53260463
chr1	53260606	53262067	ENST00000306052	intron	12	-	1461	ENSG00000157193	LRP8	6700	protein_coding	7704	1	NM_004631.5	NM_004631	1	p32.3	19	0	21	21.18	0.883784	0.994403	0.991501	-0.107718	0.00290136	chr1:53260606-53262067
chr1	53262208	53262445	ENST00000306052	intron	11	-	237	ENSG00000157193	LRP8	6700	protein_coding	7704	1	NM_004631.5	NM_004631	1	p32.3	19	0	17.23	17.55	0.83887	0.992973	0.981766	-0.142897	0.0112069	chr1:53262208-53262445
chr1	53262565	53264168	ENST00000306052	intron	10	-	1603	ENSG00000157193	LRP8	6700	protein_coding	7704	1	NM_004631.5	NM_004631	1	p32.3	19	0	14.89	14.99	0.85148	0.993255	0.993329	-0.141849	-7.3803e-05	chr1:53262565-53264168
chr1	53264397	53266472	ENST00000306052	intron	9	-	2075	ENSG00000157193	LRP8	6700	protein_coding	7704	1	NM_004631.5	NM_004631	1	p32.3	19	0	20.26	20.3	0.903621	0.993495	0.99803	-0.0944085	-0.00453468	chr1:53264397-53266472
chr1	53266648	53271027	ENST00000306052	intron	8	-	4379	ENSG00000157193	LRP8	6700	protein_coding	7704	1	NM_004631.5	NM_004631	1	p32.3	19	0	17.34	18.25	0.753941	0.994885	0.950137	-0.196196	0.0447481	chr1:53266648-53271027
chr1	53271154	53271226	ENST00000306052	intron	7	-	72	ENSG00000157193	LRP8	6700	protein_coding	7704	1	NM_004631.5	NM_004631	1	p32.3	19	0	18.75	21.45	0.629477	0.989912	0.874126	-0.244649	0.115786	chr1:53271154-53271226
chr1	53271347	53275630	ENST00000306052	intron	6	-	4283	ENSG00000157193	LRP8	6700	protein_coding	7704	1	NM_004631.5	NM_004631	1	p32.3	19	0	NA	NA	NA	NA	NA	NA	NA	chr1:53271347-53275630
chr1	53275754	53276691	ENST00000306052	intron	5	-	937	ENSG00000157193	LRP8	6700	protein_coding	7704	1	NM_004631.5	NM_004631	1	p32.3	19	0	7.15	15.15	0.110769	0.901101	0.471947	-0.361178	0.429153	chr1:53275754-53276691
chr1	53277079	53280586	ENST00000306052	intron	4	-	3507	ENSG00000157193	LRP8	6700	protein_coding	7704	1	NM_004631.5	NM_004631	1	p32.3	19	0	5.63	13.11	0.0658272	0.905361	0.429443	-0.363616	0.475918	chr1:53277079-53280586
chr1	53280716	53289566	ENST00000306052	intron	3	-	8850	ENSG00000157193	LRP8	6700	protein_coding	7704	1	NM_004631.5	NM_004631	1	p32.3	19	0	12.44	12.96	0.757773	0.994471	0.959877	-0.202103	0.0345945	chr1:53280716-53289566
chr1	53289690	53326872	ENST00000306052	intron	2	-	37182	ENSG00000157193	LRP8	6700	protein_coding	7704	1	NM_004631.5	NM_004631	1	p32.3	19	0	14.32	14.71	0.757721	0.995274	0.973487	-0.215767	0.021787	chr1:53289690-53326872
chr1	53326993	53327788	ENST00000306052	intron	1	-	795	ENSG00000157193	LRP8	6700	protein_coding	7704	1	NM_004631.5	NM_004631	1	p32.3	19	0	9.75	9.82	0.756447	0.99471	0.992872	-0.236425	0.00183815	chr1:53326993-53327788
chr1	53768034	53772328	ENST00000371429	intron	17	-	4294	ENSG00000058804	NDC1	25525	protein_coding	4552	1	NM_018087.5	NM_001168551	1	p32.3	18	1	38.63	38.97	0.939669	0.996234	0.991275	-0.0516067	0.00495885	chr1:53768034-53772328
chr1	53772490	53787157	ENST00000371429	intron	16	-	14667	ENSG00000058804	NDC1	25525	protein_coding	4552	1	NM_018087.5	NM_001168551	1	p32.3	18	0	59.19	59.36	0.968582	0.997533	0.997136	-0.0285546	0.000396831	chr1:53772490-53787157
chr1	53787259	53789132	ENST00000371429	intron	15	-	1873	ENSG00000058804	NDC1	25525	protein_coding	4552	1	NM_018087.5	NM_001168551	1	p32.3	18	0	47.75	47.81	0.972809	0.995686	0.998745	-0.0259358	-0.00305952	chr1:53787259-53789132
chr1	53789197	53793228	ENST00000371429	intron	14	-	4031	ENSG00000058804	NDC1	25525	protein_coding	4552	1	NM_018087.5	NM_001168551	1	p32.3	18	0	50.01	52.81	0.807773	0.997343	0.94698	-0.139206	0.0503637	chr1:53789197-53793228
chr1	53793280	53796688	ENST00000371429	intron	13	-	3408	ENSG00000058804	NDC1	25525	protein_coding	4552	1	NM_018087.5	NM_001168551	1	p32.3	18	0	50.9	52.75	0.856438	0.997122	0.964929	-0.10849	0.0321928	chr1:53793280-53796688
chr1	53796805	53796898	ENST00000371429	intron	12	-	93	ENSG00000058804	NDC1	25525	protein_coding	4552	1	NM_018087.5	NM_001168551	1	p32.3	18	0	67.04	67.58	0.953598	0.998444	0.992009	-0.0384116	0.00643433	chr1:53796805-53796898
chr1	53797145	53800692	ENST00000371429	intron	11	-	3547	ENSG00000058804	NDC1	25525	protein_coding	4552	1	NM_018087.5	NM_001168551	1	p32.3	18	0	62.95	65.7	0.859131	0.997615	0.958143	-0.0990125	0.0394717	chr1:53797145-53800692
chr1	53800849	53803927	ENST00000371429	intron	10	-	3078	ENSG00000058804	NDC1	25525	protein_coding	4552	1	NM_018087.5	NM_001168551	1	p32.3	18	0	73.12	74.73	0.899008	0.999371	0.978456	-0.0794482	0.0209155	chr1:53800849-53803927
chr1	53804010	53806424	ENST00000371429	intron	9	-	2414	ENSG00000058804	NDC1	25525	protein_coding	4552	1	NM_018087.5	NM_001168551	1	p32.3	18	0	83.21	84.01	0.948023	0.999323	0.990477	-0.0424546	0.00884534	chr1:53804010-53806424
chr1	53806518	53807655	ENST00000371429	intron	8	-	1137	ENSG00000058804	NDC1	25525	protein_coding	4552	1	NM_018087.5	NM_001168551	1	p32.3	18	0	83.67	84.45	0.951736	0.998848	0.990764	-0.0390278	0.00808441	chr1:53806518-53807655
chr1	53807792	53809694	ENST00000371429	intron	7	-	1902	ENSG00000058804	NDC1	25525	protein_coding	4552	1	NM_018087.5	NM_001168551	1	p32.3	18	0	51.68	51.92	0.957003	0.997651	0.995378	-0.0383745	0.00227325	chr1:53807792-53809694
chr1	53809747	53818970	ENST00000371429	intron	6	-	9223	ENSG00000058804	NDC1	25525	protein_coding	4552	1	NM_018087.5	NM_001168551	1	p32.3	18	0	38.58	38.67	0.957328	0.995995	0.997673	-0.0403449	-0.00167801	chr1:53809747-53818970
chr1	53819080	53825797	ENST00000371429	intron	5	-	6717	ENSG00000058804	NDC1	25525	protein_coding	4552	1	NM_018087.5	NM_001168551	1	p32.3	18	0	40.53	40.77	0.92791	0.997922	0.994113	-0.0662031	0.00380823	chr1:53819080-53825797
chr1	53825937	53827998	ENST00000371429	intron	4	-	2061	ENSG00000058804	NDC1	25525	protein_coding	4552	1	NM_018087.5	NM_001168551	1	p32.3	18	0	52.79	54.97	0.814468	0.997933	0.960342	-0.145874	0.0375907	chr1:53825937-53827998
chr1	53828174	53832489	ENST00000371429	intron	3	-	4315	ENSG00000058804	NDC1	25525	protein_coding	4552	1	NM_018087.5	NM_001168551	1	p32.3	18	0	42.64	44.42	0.831618	0.996298	0.959928	-0.12831	0.0363703	chr1:53828174-53832489
chr1	53832592	53835499	ENST00000371429	intron	2	-	2907	ENSG00000058804	NDC1	25525	protein_coding	4552	1	NM_018087.5	NM_001168551	1	p32.3	18	0	26.85	30.89	0.553792	0.995493	0.869213	-0.315422	0.126279	chr1:53832592-53835499
chr1	53835621	53838204	ENST00000371429	intron	1	-	2583	ENSG00000058804	NDC1	25525	protein_coding	4552	1	NM_018087.5	NM_001168551	1	p32.3	18	0	35.73	39.6	0.691768	0.995437	0.902273	-0.210505	0.0931647	chr1:53835621-53838204
chr1	53921768	53923903	ENST00000194214	intron	5	-	2135	ENSG00000081870	HSPB11	25019	protein_coding	685	1	NM_016126.4	NM_001382251	1	p32.3	6	1	196.53	244.99	0.671226	0.90021	0.802196	-0.13097	0.0980137	chr1:53921768-53923903
chr1	53923948	53928371	ENST00000194214	intron	4	-	4423	ENSG00000081870	HSPB11	25019	protein_coding	685	1	NM_016126.4	NM_001382251	1	p32.3	6	0	295.22	301.63	0.938349	0.996783	0.978749	-0.0403996	0.0180346	chr1:53923948-53928371
chr1	53928441	53930038	ENST00000194214	intron	3	-	1597	ENSG00000081870	HSPB11	25019	protein_coding	685	1	NM_016126.4	NM_001382251	1	p32.3	6	0	314.75	340.05	0.869458	0.962916	0.925599	-0.0561411	0.0373171	chr1:53928441-53930038
chr1	53930146	53939984	ENST00000194214	intron	2	-	9838	ENSG00000081870	HSPB11	25019	protein_coding	685	1	NM_016126.4	NM_001382251	1	p32.3	6	0	316.25	324.53	0.929455	0.996342	0.974486	-0.0450312	0.0218558	chr1:53930146-53939984
chr1	53940098	53945554	ENST00000194214	intron	1	-	5456	ENSG00000081870	HSPB11	25019	protein_coding	685	1	NM_016126.4	NM_001382251	1	p32.3	6	0	189.7	249.01	0.656541	0.852212	0.761817	-0.105276	0.090395	chr1:53940098-53945554
chr1	53946550	53947787	ENST00000371370	intron	1	+	1237	ENSG00000116212	LRRC42	28792	protein_coding	1764	1	NM_001256409.2	NM_001256409	1	p32.3	9	0	102.85	238.99	0.326207	0.539306	0.430353	-0.104145	0.108953	chr1:53946550-53947787
chr1	53947822	53951985	ENST00000371370	intron	2	+	4163	ENSG00000116212	LRRC42	28792	protein_coding	1764	1	NM_001256409.2	NM_001256409	1	p32.3	9	0	100.81	235.75	0.322306	0.536446	0.427614	-0.105308	0.108832	chr1:53947822-53951985
chr1	53952473	53958148	ENST00000371370	intron	3	+	5675	ENSG00000116212	LRRC42	28792	protein_coding	1764	1	NM_001256409.2	NM_001256409	1	p32.3	9	0	170.27	183.12	0.84543	0.980868	0.929827	-0.0843977	0.0510401	chr1:53952473-53958148
chr1	53958281	53960355	ENST00000371370	intron	4	+	2074	ENSG00000116212	LRRC42	28792	protein_coding	1764	1	NM_001256409.2	NM_001256409	1	p32.3	9	0	222.18	232.99	0.891491	0.988199	0.953603	-0.0621124	0.0345961	chr1:53958281-53960355
chr1	53960475	53962033	ENST00000371370	intron	5	+	1558	ENSG00000116212	LRRC42	28792	protein_coding	1764	1	NM_001256409.2	NM_001256409	1	p32.3	9	0	198.18	200.14	0.956388	0.999564	0.990207	-0.0338191	0.00935763	chr1:53960475-53962033
chr1	53962123	53962295	ENST00000371370	intron	6	+	172	ENSG00000116212	LRRC42	28792	protein_coding	1764	1	NM_001256409.2	NM_001256409	1	p32.3	9	0	272.73	274.07	0.977714	0.999623	0.995111	-0.0173964	0.00451248	chr1:53962123-53962295
chr1	53962410	53966295	ENST00000371370	intron	7	+	3885	ENSG00000116212	LRRC42	28792	protein_coding	1764	1	NM_001256409.2	NM_001256409	1	p32.3	9	0	238.11	249.44	0.897062	0.987102	0.954578	-0.057516	0.032524	chr1:53962410-53966295
chr1	53966381	53967664	ENST00000371370	intron	8	+	1283	ENSG00000116212	LRRC42	28792	protein_coding	1764	1	NM_001256409.2	NM_001256409	1	p32.3	9	1	237.96	243.15	0.936464	0.996846	0.978655	-0.0421915	0.0181911	chr1:53966381-53967664
chr1	54032306	54036609	ENST00000234831	intron	7	-	4303	ENSG00000116209	TMEM59	1239	protein_coding	6457	1	NM_004872.5	NM_004872	1	p32.3	8	1	1217.45	1257.19	0.907231	0.997443	0.96839	-0.0611589	0.0290537	chr1:54032306-54036609
chr1	54036719	54040755	ENST00000234831	intron	6	-	4036	ENSG00000116209	TMEM59	1239	protein_coding	6457	1	NM_004872.5	NM_004872	1	p32.3	8	0	1952.51	1955.89	0.992831	0.999965	0.998272	-0.00544079	0.00169326	chr1:54036719-54040755
chr1	54040838	54041723	ENST00000234831	intron	5	-	885	ENSG00000116209	TMEM59	1239	protein_coding	6457	1	NM_004872.5	NM_004872	1	p32.3	8	0	1443.41	2113.74	0.654247	0.710954	0.68287	-0.028623	0.0280842	chr1:54040838-54041723
chr1	54041806	54043372	ENST00000234831	intron	4	-	1566	ENSG00000116209	TMEM59	1239	protein_coding	6457	1	NM_004872.5	NM_004872	1	p32.3	8	0	1945.12	1959.14	0.979355	0.99918	0.992844	-0.013489	0.00633649	chr1:54041806-54043372
chr1	54043526	54045691	ENST00000234831	intron	3	-	2165	ENSG00000116209	TMEM59	1239	protein_coding	6457	1	NM_004872.5	NM_004872	1	p32.3	8	0	2144.37	2205.44	0.956186	0.985705	0.972309	-0.0161235	0.0133955	chr1:54043526-54045691
chr1	54045787	54047266	ENST00000234831	intron	2	-	1479	ENSG00000116209	TMEM59	1239	protein_coding	6457	1	NM_004872.5	NM_004872	1	p32.3	8	0	1575.48	1600.1	0.944981	0.999746	0.984613	-0.0396329	0.0151323	chr1:54045787-54047266
chr1	54047373	54052999	ENST00000234831	intron	1	-	5626	ENSG00000116209	TMEM59	1239	protein_coding	6457	1	NM_004872.5	NM_004872	1	p32.3	8	0	1947.62	2144.73	0.873459	0.937124	0.908096	-0.0346371	0.0290281	chr1:54047373-54052999
chr1	54053759	54054380	ENST00000234827	intron	1	+	621	ENSG00000116205	TCEANC2	26494	protein_coding	10429	1	NM_153035.3	NM_153035	1	p32.3	5	0	31.37	32.15	0.868995	0.997743	0.975739	-0.106743	0.0220038	chr1:54053759-54054380
chr1	54054525	54068755	ENST00000234827	intron	2	+	14230	ENSG00000116205	TCEANC2	26494	protein_coding	10429	1	NM_153035.3	NM_153035	1	p32.3	5	0	30.82	36.88	0.542061	0.988027	0.835683	-0.293623	0.152343	chr1:54054525-54068755
chr1	54068898	54088596	ENST00000234827	intron	3	+	19698	ENSG00000116205	TCEANC2	26494	protein_coding	10429	1	NM_153035.3	NM_153035	1	p32.3	5	0	24.55	25.32	0.828193	0.998289	0.969589	-0.141396	0.0286997	chr1:54068898-54088596
chr1	54088791	54096284	ENST00000234827	intron	4	+	7493	ENSG00000116205	TCEANC2	26494	protein_coding	10429	1	NM_153035.3	NM_153035	1	p32.3	5	1	25.56	26.03	0.890236	0.996425	0.981944	-0.0917082	0.014481	chr1:54088791-54096284
chr1	54174823	54179148	ENST00000534324	intron	7	-	4325	ENSG00000215883	CYB5RL	32220	protein_coding	6193	1	NM_001031672.4	NM_001353353	1	p32.3	8	1	10.37	13.6	0.372714	0.97646	0.7625	-0.389786	0.21396	chr1:54174823-54179148
chr1	54179353	54184160	ENST00000534324	intron	6	-	4807	ENSG00000215883	CYB5RL	32220	protein_coding	6193	1	NM_001031672.4	NM_001353353	1	p32.3	8	0	10.6	14.47	0.355043	0.966181	0.73255	-0.377507	0.233631	chr1:54179353-54184160
chr1	54184266	54187651	ENST00000534324	intron	5	-	3385	ENSG00000215883	CYB5RL	32220	protein_coding	6193	1	NM_001031672.4	NM_001353353	1	p32.3	8	0	9.89	15.58	0.235578	0.944516	0.634788	-0.399211	0.309728	chr1:54184266-54187651
chr1	54187740	54190747	ENST00000534324	intron	4	-	3007	ENSG00000215883	CYB5RL	32220	protein_coding	6193	1	NM_001031672.4	NM_001353353	1	p32.3	8	0	12.12	29.66	0.15454	0.711261	0.408631	-0.254091	0.302629	chr1:54187740-54190747
chr1	54190897	54195418	ENST00000534324	intron	3	-	4521	ENSG00000215883	CYB5RL	32220	protein_coding	6193	1	NM_001031672.4	NM_001353353	1	p32.3	8	0	15.82	18.81	0.547322	0.988474	0.841042	-0.29372	0.147432	chr1:54190897-54195418
chr1	54195716	54196368	ENST00000534324	intron	2	-	652	ENSG00000215883	CYB5RL	32220	protein_coding	6193	1	NM_001031672.4	NM_001353353	1	p32.3	8	0	26.55	27.25	0.870715	0.997199	0.974312	-0.103597	0.0228871	chr1:54195716-54196368
chr1	54196492	54199975	ENST00000534324	intron	1	-	3483	ENSG00000215883	CYB5RL	32220	protein_coding	6193	1	NM_001031672.4	NM_001353353	1	p32.3	8	0	12.49	12.75	0.833967	0.990174	0.979608	-0.145641	0.0105659	chr1:54196492-54199975
chr1	54200590	54205017	ENST00000360840	intron	1	+	4427	ENSG00000116221	MRPL37	14034	protein_coding	1483	1	NM_016491.4	NM_016491	1	p32.3	7	0	538.23	561.86	0.920451	0.982268	0.957943	-0.0374922	0.0243244	chr1:54200590-54205017
chr1	54205202	54205294	ENST00000360840	intron	2	+	92	ENSG00000116221	MRPL37	14034	protein_coding	1483	1	NM_016491.4	NM_016491	1	p32.3	7	0	701.62	701.79	0.997202	0.999835	0.999758	-0.00255604	7.72488e-05	chr1:54205202-54205294
chr1	54205411	54209945	ENST00000360840	intron	3	+	4534	ENSG00000116221	MRPL37	14034	protein_coding	1483	1	NM_016491.4	NM_016491	1	p32.3	7	0	638.73	665.23	0.901984	0.991486	0.960164	-0.0581803	0.0313223	chr1:54205411-54209945
chr1	54210132	54212500	ENST00000360840	intron	4	+	2368	ENSG00000116221	MRPL37	14034	protein_coding	1483	1	NM_016491.4	NM_016491	1	p32.3	7	0	695.52	711.48	0.949458	0.994296	0.977568	-0.0281094	0.016728	chr1:54210132-54212500
chr1	54212659	54216140	ENST00000360840	intron	5	+	3481	ENSG00000116221	MRPL37	14034	protein_coding	1483	1	NM_016491.4	NM_016491	1	p32.3	7	0	419.6	433.03	0.92993	0.990931	0.968986	-0.0390563	0.0219449	chr1:54212659-54216140
chr1	54216345	54218171	ENST00000360840	intron	6	+	1826	ENSG00000116221	MRPL37	14034	protein_coding	1483	1	NM_016491.4	NM_016491	1	p32.3	7	1	512.51	526.51	0.927458	0.995753	0.97341	-0.0459516	0.0223434	chr1:54216345-54218171
chr1	54548343	54584654	ENST00000343744	intron	1	+	36311	ENSG00000162390	ACOT11	18156	protein_coding	3084	1	NM_147161.4	NM_147161	1	p32.3	16	0	NA	NA	NA	NA	NA	NA	NA	chr1:54548343-54584654
chr1	54584863	54585834	ENST00000343744	intron	2	+	971	ENSG00000162390	ACOT11	18156	protein_coding	3084	1	NM_147161.4	NM_147161	1	p32.3	16	0	NA	NA	NA	NA	NA	NA	NA	chr1:54584863-54585834
chr1	54585905	54592545	ENST00000343744	intron	3	+	6640	ENSG00000162390	ACOT11	18156	protein_coding	3084	1	NM_147161.4	NM_147161	1	p32.3	16	0	NA	NA	NA	NA	NA	NA	NA	chr1:54585905-54592545
chr1	54592607	54593940	ENST00000343744	intron	4	+	1333	ENSG00000162390	ACOT11	18156	protein_coding	3084	1	NM_147161.4	NM_147161	1	p32.3	16	0	9.32	9.36	0.836172	0.984214	0.995726	-0.159554	-0.0115127	chr1:54592607-54593940
chr1	54594040	54594555	ENST00000343744	intron	5	+	515	ENSG00000162390	ACOT11	18156	protein_coding	3084	1	NM_147161.4	NM_147161	1	p32.3	16	0	9.88	9.88	0.836649	0.987105	1	-0.163351	-0.0128946	chr1:54594040-54594555
chr1	54594692	54597258	ENST00000343744	intron	6	+	2566	ENSG00000162390	ACOT11	18156	protein_coding	3084	1	NM_147161.4	NM_147161	1	p32.3	16	0	7.52	7.52	0.822572	0.98338	1	-0.177428	-0.0166203	chr1:54594692-54597258
chr1	54597416	54599295	ENST00000343744	intron	7	+	1879	ENSG00000162390	ACOT11	18156	protein_coding	3084	1	NM_147161.4	NM_147161	1	p32.3	16	0	9.23	9.45	0.770276	0.985864	0.97672	-0.206443	0.00914418	chr1:54597416-54599295
chr1	54599416	54601268	ENST00000343744	intron	8	+	1852	ENSG00000162390	ACOT11	18156	protein_coding	3084	1	NM_147161.4	NM_147161	1	p32.3	16	0	7.27	8.38	0.421104	0.993166	0.867542	-0.446438	0.125625	chr1:54599416-54601268
chr1	54601414	54602668	ENST00000343744	intron	9	+	1254	ENSG00000162390	ACOT11	18156	protein_coding	3084	1	NM_147161.4	NM_147161	1	p32.3	16	0	NA	NA	NA	NA	NA	NA	NA	chr1:54601414-54602668
chr1	54602725	54603870	ENST00000343744	intron	10	+	1145	ENSG00000162390	ACOT11	18156	protein_coding	3084	1	NM_147161.4	NM_147161	1	p32.3	16	0	NA	NA	NA	NA	NA	NA	NA	chr1:54602725-54603870
chr1	54603938	54604345	ENST00000343744	intron	11	+	407	ENSG00000162390	ACOT11	18156	protein_coding	3084	1	NM_147161.4	NM_147161	1	p32.3	16	0	NA	NA	NA	NA	NA	NA	NA	chr1:54603938-54604345
chr1	54604430	54605075	ENST00000343744	intron	12	+	645	ENSG00000162390	ACOT11	18156	protein_coding	3084	1	NM_147161.4	NM_147161	1	p32.3	16	0	7.56	7.71	0.705914	0.993528	0.980545	-0.274631	0.0129836	chr1:54604430-54605075
chr1	54605210	54607133	ENST00000343744	intron	13	+	1923	ENSG00000162390	ACOT11	18156	protein_coding	3084	1	NM_147161.4	NM_147161	1	p32.3	16	0	9.36	9.49	0.743981	0.994464	0.986301	-0.242321	0.00816218	chr1:54605210-54607133
chr1	54607266	54607941	ENST00000343744	intron	14	+	675	ENSG00000162390	ACOT11	18156	protein_coding	3084	1	NM_147161.4	NM_147161	1	p32.3	16	0	11.16	11.29	0.808144	0.990064	0.988485	-0.180342	0.00157873	chr1:54607266-54607941
chr1	54608069	54608956	ENST00000343744	intron	15	+	887	ENSG00000162390	ACOT11	18156	protein_coding	3084	1	NM_147161.4	NM_147161	1	p32.3	16	1	12.32	12.86	0.767127	0.990879	0.958009	-0.190882	0.0328693	chr1:54608069-54608956
chr1	54716020	54716599	ENST00000371281	intron	1	+	579	ENSG00000243725	TTC4	12394	protein_coding	2356	1	NM_004623.5	NM_004623	1	p32.3	10	0	162.6	163.52	0.966506	0.999802	0.994374	-0.0278677	0.00542863	chr1:54716020-54716599
chr1	54716718	54717491	ENST00000371281	intron	2	+	773	ENSG00000243725	TTC4	12394	protein_coding	2356	1	NM_004623.5	NM_004623	1	p32.3	10	0	147.62	149.26	0.944353	0.999776	0.989012	-0.044659	0.010764	chr1:54716718-54717491
chr1	54717654	54721162	ENST00000371281	intron	3	+	3508	ENSG00000243725	TTC4	12394	protein_coding	2356	1	NM_004623.5	NM_004623	1	p32.3	10	0	107.34	115.22	0.833213	0.984574	0.931609	-0.0983957	0.0529646	chr1:54717654-54721162
chr1	54721241	54722674	ENST00000371281	intron	4	+	1433	ENSG00000243725	TTC4	12394	protein_coding	2356	1	NM_004623.5	NM_004623	1	p32.3	10	0	144.01	145.41	0.955476	0.999476	0.990372	-0.0348964	0.00910384	chr1:54721241-54722674
chr1	54722800	54728345	ENST00000371281	intron	5	+	5545	ENSG00000243725	TTC4	12394	protein_coding	2356	1	NM_004623.5	NM_004623	1	p32.3	10	0	143.7	146.16	0.924377	0.999644	0.983169	-0.0587924	0.0164754	chr1:54722800-54728345
chr1	54728433	54731485	ENST00000371281	intron	6	+	3052	ENSG00000243725	TTC4	12394	protein_coding	2356	1	NM_004623.5	NM_004623	1	p32.3	10	0	85.53	86.49	0.94562	0.999276	0.9889	-0.0432805	0.0103755	chr1:54728433-54731485
chr1	54731701	54733628	ENST00000371281	intron	7	+	1927	ENSG00000243725	TTC4	12394	protein_coding	2356	1	NM_004623.5	NM_004623	1	p32.3	10	0	103.23	118.95	0.705531	0.968074	0.867844	-0.162313	0.100231	chr1:54731701-54733628
chr1	54733711	54737581	ENST00000371281	intron	8	+	3870	ENSG00000243725	TTC4	12394	protein_coding	2356	1	NM_004623.5	NM_004623	1	p32.3	10	0	88.53	102.93	0.703866	0.961878	0.860099	-0.156233	0.101779	chr1:54733711-54737581
chr1	54737665	54741410	ENST00000371281	intron	9	+	3745	ENSG00000243725	TTC4	12394	protein_coding	2356	1	NM_004623.5	NM_004623	1	p32.3	10	1	100.52	105.82	0.820491	0.999104	0.949915	-0.129424	0.0491892	chr1:54737665-54741410
chr1	54759191	54764460	ENST00000371279	intron	1	-	5269	ENSG00000162396	PARS2	30563	protein_coding	2356	1	NM_152268.4	NM_152268	1	p32.3	2	1	8.15	8.37	0.792863	0.982142	0.973716	-0.180853	0.00842629	chr1:54759191-54764460
chr1	54852387	54853433	ENST00000371269	intron	8	-	1046	ENSG00000116133	DHCR24	2859	protein_coding	4233	1	NM_014762.4	NM_014762	1	p32.3	9	1	322.47	324.71	0.952252	0.999781	0.993102	-0.0408497	0.00667962	chr1:54852387-54853433
chr1	54853613	54854036	ENST00000371269	intron	7	-	423	ENSG00000116133	DHCR24	2859	protein_coding	4233	1	NM_014762.4	NM_014762	1	p32.3	9	0	391.11	394.42	0.972499	0.998622	0.991608	-0.0191094	0.00701428	chr1:54853613-54854036
chr1	54854235	54865302	ENST00000371269	intron	6	-	11067	ENSG00000116133	DHCR24	2859	protein_coding	4233	1	NM_014762.4	NM_014762	1	p32.3	9	0	392.75	421.49	0.841467	0.986146	0.931813	-0.0903463	0.054333	chr1:54854235-54865302
chr1	54865447	54871349	ENST00000371269	intron	5	-	5902	ENSG00000116133	DHCR24	2859	protein_coding	4233	1	NM_014762.4	NM_014762	1	p32.3	9	0	420.07	425.33	0.953524	0.999939	0.987633	-0.0341087	0.0123063	chr1:54865447-54871349
chr1	54871614	54875092	ENST00000371269	intron	4	-	3478	ENSG00000116133	DHCR24	2859	protein_coding	4233	1	NM_014762.4	NM_014762	1	p32.3	9	0	407.27	408.34	0.985562	0.999824	0.99738	-0.011818	0.00244432	chr1:54871614-54875092
chr1	54875212	54875941	ENST00000371269	intron	3	-	729	ENSG00000116133	DHCR24	2859	protein_coding	4233	1	NM_014762.4	NM_014762	1	p32.3	9	0	411.07	412.34	0.985782	0.999641	0.99692	-0.0111384	0.00272111	chr1:54875212-54875941
chr1	54876048	54883617	ENST00000371269	intron	2	-	7569	ENSG00000116133	DHCR24	2859	protein_coding	4233	1	NM_014762.4	NM_014762	1	p32.3	9	0	457.37	466.73	0.937052	0.998775	0.979946	-0.042894	0.0188294	chr1:54876048-54883617
chr1	54883774	54886888	ENST00000371269	intron	1	-	3114	ENSG00000116133	DHCR24	2859	protein_coding	4233	1	NM_014762.4	NM_014762	1	p32.3	9	0	321.38	331.96	0.911976	0.99372	0.968129	-0.0561525	0.0255916	chr1:54883774-54886888
chr1	56496677	56511975	ENST00000371250	intron	5	-	15298	ENSG00000162407	PLPP3	9229	protein_coding	3273	1	NM_003713.5	NM_003713	1	p32.2	6	1	2624.97	2660.44	0.966375	0.99858	0.986668	-0.0202926	0.0119127	chr1:56496677-56511975
chr1	56512153	56523822	ENST00000371250	intron	4	-	11669	ENSG00000162407	PLPP3	9229	protein_coding	3273	1	NM_003713.5	NM_003713	1	p32.2	6	0	2514.58	2548.37	0.968627	0.998459	0.986741	-0.0181134	0.0117181	chr1:56512153-56523822
chr1	56523881	56524276	ENST00000371250	intron	3	-	395	ENSG00000162407	PLPP3	9229	protein_coding	3273	1	NM_003713.5	NM_003713	1	p32.2	6	0	2394.62	2409.56	0.976118	0.999892	0.9938	-0.0176817	0.00609225	chr1:56523881-56524276
chr1	56524555	56536954	ENST00000371250	intron	2	-	12399	ENSG00000162407	PLPP3	9229	protein_coding	3273	1	NM_003713.5	NM_003713	1	p32.2	6	0	3053.52	3104.89	0.96173	0.996581	0.983455	-0.0217255	0.0131261	chr1:56524555-56536954
chr1	56537113	56578877	ENST00000371250	intron	1	-	41764	ENSG00000162407	PLPP3	9229	protein_coding	3273	1	NM_003713.5	NM_003713	1	p32.2	6	0	3255.58	3317.74	0.956116	0.999001	0.981264	-0.0251488	0.0177369	chr1:56537113-56578877
chr1	56645482	56674380	ENST00000371244	intron	1	+	28898	ENSG00000162409	PRKAA2	9377	protein_coding	9355	1	NM_006252.4	NM_006252	1	p32.2	9	0	NA	NA	NA	NA	NA	NA	NA	chr1:56645482-56674380
chr1	56674523	56691393	ENST00000371244	intron	2	+	16870	ENSG00000162409	PRKAA2	9377	protein_coding	9355	1	NM_006252.4	NM_006252	1	p32.2	9	0	NA	NA	NA	NA	NA	NA	NA	chr1:56674523-56691393
chr1	56691488	56692357	ENST00000371244	intron	3	+	869	ENSG00000162409	PRKAA2	9377	protein_coding	9355	1	NM_006252.4	NM_006252	1	p32.2	9	0	NA	NA	NA	NA	NA	NA	NA	chr1:56691488-56692357
chr1	56692503	56693764	ENST00000371244	intron	4	+	1261	ENSG00000162409	PRKAA2	9377	protein_coding	9355	1	NM_006252.4	NM_006252	1	p32.2	9	0	NA	NA	NA	NA	NA	NA	NA	chr1:56692503-56693764
chr1	56693853	56695934	ENST00000371244	intron	5	+	2081	ENSG00000162409	PRKAA2	9377	protein_coding	9355	1	NM_006252.4	NM_006252	1	p32.2	9	0	NA	NA	NA	NA	NA	NA	NA	chr1:56693853-56695934
chr1	56696160	56703970	ENST00000371244	intron	6	+	7810	ENSG00000162409	PRKAA2	9377	protein_coding	9355	1	NM_006252.4	NM_006252	1	p32.2	9	0	NA	NA	NA	NA	NA	NA	NA	chr1:56696160-56703970
chr1	56704476	56706091	ENST00000371244	intron	7	+	1615	ENSG00000162409	PRKAA2	9377	protein_coding	9355	1	NM_006252.4	NM_006252	1	p32.2	9	0	NA	NA	NA	NA	NA	NA	NA	chr1:56704476-56706091
chr1	56706219	56707474	ENST00000371244	intron	8	+	1255	ENSG00000162409	PRKAA2	9377	protein_coding	9355	1	NM_006252.4	NM_006252	1	p32.2	9	1	NA	NA	NA	NA	NA	NA	NA	chr1:56706219-56707474
chr1	58481175	58506059	ENST00000371226	intron	8	-	24884	ENSG00000162600	OMA1	29661	protein_coding	1861	1	NM_145243.5	NM_145243	1	p32.1	9	1	63.33	73.86	0.655503	0.975847	0.857433	-0.20193	0.118414	chr1:58481175-58506059
chr1	58506210	58527260	ENST00000371226	intron	7	-	21050	ENSG00000162600	OMA1	29661	protein_coding	1861	1	NM_145243.5	NM_145243	1	p32.1	9	0	43.16	48.14	0.65939	0.995587	0.896552	-0.237161	0.0990353	chr1:58506210-58527260
chr1	58527336	58530600	ENST00000371226	intron	6	-	3264	ENSG00000162600	OMA1	29661	protein_coding	1861	1	NM_145243.5	NM_145243	1	p32.1	9	0	56.33	62.11	0.696928	0.995529	0.906939	-0.210011	0.08859	chr1:58527336-58530600
chr1	58530730	58533952	ENST00000371226	intron	5	-	3222	ENSG00000162600	OMA1	29661	protein_coding	1861	1	NM_145243.5	NM_145243	1	p32.1	9	0	53.38	57.34	0.754619	0.996763	0.930938	-0.176319	0.0658245	chr1:58530730-58533952
chr1	58534061	58534157	ENST00000371226	intron	4	-	96	ENSG00000162600	OMA1	29661	protein_coding	1861	1	NM_145243.5	NM_145243	1	p32.1	9	0	58.11	59.05	0.924424	0.998886	0.984081	-0.0596574	0.0148043	chr1:58534061-58534157
chr1	58534332	58536512	ENST00000371226	intron	3	-	2180	ENSG00000162600	OMA1	29661	protein_coding	1861	1	NM_145243.5	NM_145243	1	p32.1	9	0	71.63	71.9	0.972992	0.997853	0.996245	-0.0232532	0.00160827	chr1:58534332-58536512
chr1	58536742	58538794	ENST00000371226	intron	2	-	2052	ENSG00000162600	OMA1	29661	protein_coding	1861	1	NM_145243.5	NM_145243	1	p32.1	9	0	50.01	53.22	0.797642	0.994989	0.939684	-0.142042	0.0553049	chr1:58536742-58538794
chr1	58539311	58546702	ENST00000371226	intron	1	-	7391	ENSG00000162600	OMA1	29661	protein_coding	1861	1	NM_145243.5	NM_145243	1	p32.1	9	0	7.73	26.26	0.0514642	0.683101	0.294364	-0.2429	0.388737	chr1:58539311-58546702
chr1	58660156	58661169	ENST00000472487	intron	19	-	1013	ENSG00000162601	MYSM1	29401	protein_coding	7751	1	NM_001085487.3	NM_001085487	1	p32.1	20	1	46.04	49.27	0.782092	0.99456	0.934443	-0.152351	0.0601173	chr1:58660156-58661169
chr1	58661228	58661405	ENST00000472487	intron	18	-	177	ENSG00000162601	MYSM1	29401	protein_coding	7751	1	NM_001085487.3	NM_001085487	1	p32.1	20	0	44.23	47.85	0.770287	0.993537	0.924347	-0.15406	0.0691899	chr1:58661228-58661405
chr1	58661512	58665498	ENST00000472487	intron	17	-	3986	ENSG00000162601	MYSM1	29401	protein_coding	7751	1	NM_001085487.3	NM_001085487	1	p32.1	20	0	34.14	42.03	0.502677	0.984749	0.812277	-0.3096	0.172472	chr1:58661512-58665498
chr1	58665632	58667037	ENST00000472487	intron	16	-	1405	ENSG00000162601	MYSM1	29401	protein_coding	7751	1	NM_001085487.3	NM_001085487	1	p32.1	20	0	44.45	44.82	0.951187	0.997123	0.991745	-0.0405576	0.00537812	chr1:58665632-58667037
chr1	58667227	58667846	ENST00000472487	intron	15	-	619	ENSG00000162601	MYSM1	29401	protein_coding	7751	1	NM_001085487.3	NM_001085487	1	p32.1	20	0	25.34	25.85	0.875301	0.996012	0.980271	-0.10497	0.015741	chr1:58667227-58667846
chr1	58667922	58668631	ENST00000472487	intron	14	-	709	ENSG00000162601	MYSM1	29401	protein_coding	7751	1	NM_001085487.3	NM_001085487	1	p32.1	20	0	24.81	28.51	0.616735	0.992251	0.870221	-0.253486	0.12203	chr1:58667922-58668631
chr1	58668683	58668983	ENST00000472487	intron	13	-	300	ENSG00000162601	MYSM1	29401	protein_coding	7751	1	NM_001085487.3	NM_001085487	1	p32.1	20	0	25.53	30.3	0.569032	0.98675	0.842574	-0.273543	0.144176	chr1:58668683-58668983
chr1	58669039	58671869	ENST00000472487	intron	12	-	2830	ENSG00000162601	MYSM1	29401	protein_coding	7751	1	NM_001085487.3	NM_001085487	1	p32.1	20	0	37.7	38.68	0.887925	0.997768	0.974664	-0.0867391	0.0231044	chr1:58669039-58671869
chr1	58671959	58673572	ENST00000472487	intron	11	-	1613	ENSG00000162601	MYSM1	29401	protein_coding	7751	1	NM_001085487.3	NM_001085487	1	p32.1	20	0	38.53	40.32	0.839898	0.996445	0.955605	-0.115707	0.0408396	chr1:58671959-58673572
chr1	58673651	58675476	ENST00000472487	intron	10	-	1825	ENSG00000162601	MYSM1	29401	protein_coding	7751	1	NM_001085487.3	NM_001085487	1	p32.1	20	0	40.62	40.75	0.95678	0.996717	0.99681	-0.04003	-9.31333e-05	chr1:58673651-58675476
chr1	58675581	58676925	ENST00000472487	intron	9	-	1344	ENSG00000162601	MYSM1	29401	protein_coding	7751	1	NM_001085487.3	NM_001085487	1	p32.1	20	0	36.6	40.97	0.707144	0.989805	0.893337	-0.186193	0.0964688	chr1:58675581-58676925
chr1	58677057	58681784	ENST00000472487	intron	8	-	4727	ENSG00000162601	MYSM1	29401	protein_coding	7751	1	NM_001085487.3	NM_001085487	1	p32.1	20	0	42.97	43.3	0.948051	0.996748	0.992379	-0.0443273	0.00436955	chr1:58677057-58681784
chr1	58682546	58685152	ENST00000472487	intron	7	-	2606	ENSG00000162601	MYSM1	29401	protein_coding	7751	1	NM_001085487.3	NM_001085487	1	p32.1	20	0	29.21	30.18	0.864479	0.994624	0.96786	-0.103381	0.0267645	chr1:58682546-58685152
chr1	58685252	58689037	ENST00000472487	intron	6	-	3785	ENSG00000162601	MYSM1	29401	protein_coding	7751	1	NM_001085487.3	NM_001085487	1	p32.1	20	0	27.05	31.38	0.629324	0.991457	0.862014	-0.23269	0.129443	chr1:58685252-58689037
chr1	58689117	58690225	ENST00000472487	intron	5	-	1108	ENSG00000162601	MYSM1	29401	protein_coding	7751	1	NM_001085487.3	NM_001085487	1	p32.1	20	0	17.93	41.77	0.152159	0.786936	0.429255	-0.277097	0.357681	chr1:58689117-58690225
chr1	58690250	58690339	ENST00000472487	intron	4	-	89	ENSG00000162601	MYSM1	29401	protein_coding	7751	1	NM_001085487.3	NM_001085487	1	p32.1	20	0	22.52	23.52	0.841349	0.995349	0.957483	-0.116134	0.0378661	chr1:58690250-58690339
chr1	58690418	58692860	ENST00000472487	intron	3	-	2442	ENSG00000162601	MYSM1	29401	protein_coding	7751	1	NM_001085487.3	NM_001085487	1	p32.1	20	0	23.96	25.18	0.815285	0.994271	0.951549	-0.136264	0.0427217	chr1:58690418-58692860
chr1	58692932	58695128	ENST00000472487	intron	2	-	2196	ENSG00000162601	MYSM1	29401	protein_coding	7751	1	NM_001085487.3	NM_001085487	1	p32.1	20	0	34.84	35.25	0.938463	0.995445	0.988369	-0.0499058	0.0070765	chr1:58692932-58695128
chr1	58695208	58699984	ENST00000472487	intron	1	-	4776	ENSG00000162601	MYSM1	29401	protein_coding	7751	1	NM_001085487.3	NM_001085487	1	p32.1	20	0	24.97	25.97	0.803427	0.998811	0.961494	-0.158067	0.0373171	chr1:58695208-58699984
chr1	61681351	61683416	ENST00000606498	intron	6	-	2065	ENSG00000162604	TM2D1	24142	protein_coding	969	1	NM_032027.3	NM_032027	1	p31.3	7	1	47.6	57.56	0.628776	0.948546	0.826963	-0.198187	0.121583	chr1:61681351-61683416
chr1	61683547	61694696	ENST00000606498	intron	5	-	11149	ENSG00000162604	TM2D1	24142	protein_coding	969	1	NM_032027.3	NM_032027	1	p31.3	7	0	145.44	293.18	0.37752	0.630249	0.496077	-0.118557	0.134172	chr1:61683547-61694696
chr1	61694771	61700933	ENST00000606498	intron	4	-	6162	ENSG00000162604	TM2D1	24142	protein_coding	969	1	NM_032027.3	NM_032027	1	p31.3	7	0	235.71	249.34	0.87594	0.985511	0.945336	-0.0693954	0.040175	chr1:61694771-61700933
chr1	61701026	61709328	ENST00000606498	intron	3	-	8302	ENSG00000162604	TM2D1	24142	protein_coding	969	1	NM_032027.3	NM_032027	1	p31.3	7	0	249.33	250.62	0.972119	0.99988	0.994853	-0.0227337	0.00502769	chr1:61701026-61709328
chr1	61709438	61723712	ENST00000606498	intron	2	-	14274	ENSG00000162604	TM2D1	24142	protein_coding	969	1	NM_032027.3	NM_032027	1	p31.3	7	0	295.11	302.79	0.921196	0.997773	0.974636	-0.0534395	0.0231375	chr1:61709438-61723712
chr1	61723787	61724956	ENST00000606498	intron	1	-	1169	ENSG00000162604	TM2D1	24142	protein_coding	969	1	NM_032027.3	NM_032027	1	p31.3	7	0	272.01	304.62	0.808655	0.950072	0.892949	-0.0842934	0.0571238	chr1:61723787-61724956
chr1	62437401	62439798	ENST00000339950	intron	1	+	2397	ENSG00000162607	USP1	12607	protein_coding	3602	1	NM_003368.5	NM_003368	1	p31.3	9	0	95.32	104.22	0.759732	0.991606	0.914604	-0.154871	0.0770018	chr1:62437401-62439798
chr1	62440038	62441487	ENST00000339950	intron	2	+	1449	ENSG00000162607	USP1	12607	protein_coding	3602	1	NM_003368.5	NM_003368	1	p31.3	9	0	100.21	100.93	0.960845	0.999014	0.992866	-0.0320214	0.00614768	chr1:62440038-62441487
chr1	62441609	62442194	ENST00000339950	intron	3	+	585	ENSG00000162607	USP1	12607	protein_coding	3602	1	NM_003368.5	NM_003368	1	p31.3	9	0	100.92	101.15	0.979018	0.998681	0.997726	-0.0187083	0.000954542	chr1:62441609-62442194
chr1	62442300	62443158	ENST00000339950	intron	4	+	858	ENSG00000162607	USP1	12607	protein_coding	3602	1	NM_003368.5	NM_003368	1	p31.3	9	0	99.97	109.05	0.748183	0.998847	0.916735	-0.168552	0.0821114	chr1:62442300-62443158
chr1	62443320	62444737	ENST00000339950	intron	5	+	1417	ENSG00000162607	USP1	12607	protein_coding	3602	1	NM_003368.5	NM_003368	1	p31.3	9	0	150.86	167.14	0.766848	0.988005	0.902597	-0.135748	0.0854088	chr1:62443320-62444737
chr1	62445430	62447340	ENST00000339950	intron	6	+	1910	ENSG00000162607	USP1	12607	protein_coding	3602	1	NM_003368.5	NM_003368	1	p31.3	9	0	174.99	181.41	0.87664	0.999265	0.964611	-0.0879708	0.0346547	chr1:62445430-62447340
chr1	62447512	62448464	ENST00000339950	intron	7	+	952	ENSG00000162607	USP1	12607	protein_coding	3602	1	NM_003368.5	NM_003368	1	p31.3	9	0	157.05	157.48	0.980494	0.999456	0.997269	-0.0167751	0.00218697	chr1:62447512-62448464
chr1	62448667	62450245	ENST00000339950	intron	8	+	1578	ENSG00000162607	USP1	12607	protein_coding	3602	1	NM_003368.5	NM_003368	1	p31.3	9	1	150.56	161.41	0.846794	0.980261	0.93278	-0.0859856	0.0474812	chr1:62448667-62450245
chr1	62784274	62803718	ENST00000317868	intron	1	+	19444	ENSG00000125703	ATG4C	16040	protein_coding	2944	1	NM_032852.4	NM_032852	1	p31.3	11	0	16.05	40.63	0.224069	0.57425	0.395028	-0.170959	0.179222	chr1:62784274-62803718
chr1	62803863	62805171	ENST00000317868	intron	2	+	1308	ENSG00000125703	ATG4C	16040	protein_coding	2944	1	NM_032852.4	NM_032852	1	p31.3	11	0	38.81	38.81	0.969503	0.994839	1	-0.0304966	-0.00516058	chr1:62803863-62805171
chr1	62805256	62816574	ENST00000317868	intron	3	+	11318	ENSG00000125703	ATG4C	16040	protein_coding	2944	1	NM_032852.4	NM_032852	1	p31.3	11	0	33.85	34.67	0.892731	0.997919	0.976348	-0.0836177	0.0215701	chr1:62805256-62816574
chr1	62816809	62819004	ENST00000317868	intron	4	+	2195	ENSG00000125703	ATG4C	16040	protein_coding	2944	1	NM_032852.4	NM_032852	1	p31.3	11	0	63.48	65.41	0.888997	0.998558	0.970494	-0.0814964	0.0280639	chr1:62816809-62819004
chr1	62819336	62821138	ENST00000317868	intron	5	+	1802	ENSG00000125703	ATG4C	16040	protein_coding	2944	1	NM_032852.4	NM_032852	1	p31.3	11	0	58.34	59.37	0.918563	0.9985	0.982651	-0.064088	0.0158485	chr1:62819336-62821138
chr1	62821210	62829039	ENST00000317868	intron	6	+	7829	ENSG00000125703	ATG4C	16040	protein_coding	2944	1	NM_032852.4	NM_032852	1	p31.3	11	0	42.04	44.26	0.80489	0.997975	0.949842	-0.144952	0.0481335	chr1:62821210-62829039
chr1	62829177	62834037	ENST00000317868	intron	7	+	4860	ENSG00000125703	ATG4C	16040	protein_coding	2944	1	NM_032852.4	NM_032852	1	p31.3	11	0	68.33	71.15	0.858731	0.998371	0.960365	-0.101634	0.0380052	chr1:62829177-62834037
chr1	62834117	62834775	ENST00000317868	intron	8	+	658	ENSG00000125703	ATG4C	16040	protein_coding	2944	1	NM_032852.4	NM_032852	1	p31.3	11	0	66.27	66.36	0.980429	0.996961	0.998644	-0.0182152	-0.00168248	chr1:62834117-62834775
chr1	62834853	62841427	ENST00000317868	intron	9	+	6574	ENSG00000125703	ATG4C	16040	protein_coding	2944	1	NM_032852.4	NM_032852	1	p31.3	11	0	72	75.32	0.834286	0.998581	0.955921	-0.121635	0.0426599	chr1:62834853-62841427
chr1	62841548	62863991	ENST00000317868	intron	10	+	22443	ENSG00000125703	ATG4C	16040	protein_coding	2944	1	NM_032852.4	NM_032852	1	p31.3	11	1	46.21	48.79	0.80055	0.99813	0.94712	-0.14657	0.0510097	chr1:62841548-62863991
chr1	63367688	63370770	ENST00000263440	intron	1	+	3082	ENSG00000088035	ALG6	23157	protein_coding	3325	1	NM_013339.4	NM_013339	1	p31.3	15	0	31.04	31.42	0.909008	0.997797	0.987906	-0.0788978	0.00989105	chr1:63367688-63370770
chr1	63371060	63396512	ENST00000263440	intron	2	+	25452	ENSG00000088035	ALG6	23157	protein_coding	3325	1	NM_013339.4	NM_013339	1	p31.3	15	0	48.41	49.08	0.925728	0.998651	0.986349	-0.060621	0.0123019	chr1:63371060-63396512
chr1	63396598	63402253	ENST00000263440	intron	3	+	5655	ENSG00000088035	ALG6	23157	protein_coding	3325	1	NM_013339.4	NM_013339	1	p31.3	15	0	51.7	52.73	0.910973	0.998421	0.980467	-0.0694938	0.0179542	chr1:63396598-63402253
chr1	63402344	63404452	ENST00000263440	intron	4	+	2108	ENSG00000088035	ALG6	23157	protein_coding	3325	1	NM_013339.4	NM_013339	1	p31.3	15	0	48.33	48.62	0.954942	0.997682	0.994035	-0.0390933	0.00364688	chr1:63402344-63404452
chr1	63404542	63406316	ENST00000263440	intron	5	+	1774	ENSG00000088035	ALG6	23157	protein_coding	3325	1	NM_013339.4	NM_013339	1	p31.3	15	0	34.45	35.25	0.890436	0.996275	0.977305	-0.0868692	0.0189699	chr1:63404542-63406316
chr1	63406400	63407061	ENST00000263440	intron	6	+	661	ENSG00000088035	ALG6	23157	protein_coding	3325	1	NM_013339.4	NM_013339	1	p31.3	15	0	38.12	38.12	0.966359	0.99506	1	-0.0336414	-0.00493969	chr1:63406400-63407061
chr1	63407127	63411145	ENST00000263440	intron	7	+	4018	ENSG00000088035	ALG6	23157	protein_coding	3325	1	NM_013339.4	NM_013339	1	p31.3	15	0	31.7	32.67	0.862578	0.995876	0.970309	-0.107732	0.0255664	chr1:63407127-63411145
chr1	63411332	63411925	ENST00000263440	intron	8	+	593	ENSG00000088035	ALG6	23157	protein_coding	3325	1	NM_013339.4	NM_013339	1	p31.3	15	0	39.32	41.79	0.805026	0.994773	0.940895	-0.135869	0.0538781	chr1:63411332-63411925
chr1	63412062	63414060	ENST00000263440	intron	9	+	1998	ENSG00000088035	ALG6	23157	protein_coding	3325	1	NM_013339.4	NM_013339	1	p31.3	15	0	35.27	38.95	0.719885	0.98802	0.90552	-0.185635	0.0824997	chr1:63412062-63414060
chr1	63414147	63415872	ENST00000263440	intron	10	+	1725	ENSG00000088035	ALG6	23157	protein_coding	3325	1	NM_013339.4	NM_013339	1	p31.3	15	0	30.04	31.79	0.782774	0.998413	0.944951	-0.162177	0.0534619	chr1:63414147-63415872
chr1	63415958	63419369	ENST00000263440	intron	11	+	3411	ENSG00000088035	ALG6	23157	protein_coding	3325	1	NM_013339.4	NM_013339	1	p31.3	15	0	18.23	18.64	0.836784	0.99459	0.978004	-0.14122	0.0165859	chr1:63415958-63419369
chr1	63419441	63428732	ENST00000263440	intron	12	+	9291	ENSG00000088035	ALG6	23157	protein_coding	3325	1	NM_013339.4	NM_013339	1	p31.3	15	0	17.96	18.37	0.837437	0.99608	0.977681	-0.140244	0.0183987	chr1:63419441-63428732
chr1	63428802	63428927	ENST00000263440	intron	13	+	125	ENSG00000088035	ALG6	23157	protein_coding	3325	1	NM_013339.4	NM_013339	1	p31.3	15	0	22.62	22.86	0.893935	0.995205	0.989501	-0.0955661	0.00570348	chr1:63428802-63428927
chr1	63429127	63436822	ENST00000263440	intron	14	+	7695	ENSG00000088035	ALG6	23157	protein_coding	3325	1	NM_013339.4	NM_013339	1	p31.3	15	1	36.58	36.89	0.94016	0.996573	0.991597	-0.0514367	0.00497631	chr1:63429127-63436822
chr1	63441104	63446805	ENST00000271002	intron	8	-	5701	ENSG00000142856	ITGB3BP	6157	protein_coding	961	1	NM_014288.5	NM_001347148	1	p31.3	9	1	73.92	81.14	0.751056	0.989232	0.911018	-0.159962	0.0782136	chr1:63441104-63446805
chr1	63446857	63453917	ENST00000271002	intron	7	-	7060	ENSG00000142856	ITGB3BP	6157	protein_coding	961	1	NM_014288.5	NM_001347148	1	p31.3	9	0	38.88	132.47	0.153292	0.485515	0.2935	-0.140208	0.192015	chr1:63446857-63453917
chr1	63453975	63454379	ENST00000271002	intron	6	-	404	ENSG00000142856	ITGB3BP	6157	protein_coding	961	1	NM_014288.5	NM_001347148	1	p31.3	9	0	88.22	88.44	0.975123	0.998745	0.997512	-0.0223899	0.00123251	chr1:63453975-63454379
chr1	63454474	63454889	ENST00000271002	intron	5	-	415	ENSG00000142856	ITGB3BP	6157	protein_coding	961	1	NM_014288.5	NM_001347148	1	p31.3	9	0	80.67	81.93	0.93238	0.998001	0.984621	-0.0522415	0.0133804	chr1:63454474-63454889
chr1	63454969	63478763	ENST00000271002	intron	4	-	23794	ENSG00000142856	ITGB3BP	6157	protein_coding	961	1	NM_014288.5	NM_001347148	1	p31.3	9	0	59.58	69.51	0.677412	0.962034	0.857143	-0.179731	0.104891	chr1:63454969-63478763
chr1	63478834	63490082	ENST00000271002	intron	3	-	11248	ENSG00000142856	ITGB3BP	6157	protein_coding	961	1	NM_014288.5	NM_001347148	1	p31.3	9	0	69.55	79.71	0.68539	0.977716	0.872538	-0.187148	0.105178	chr1:63478834-63490082
chr1	63490219	63508527	ENST00000271002	intron	2	-	18308	ENSG00000142856	ITGB3BP	6157	protein_coding	961	1	NM_014288.5	NM_001347148	1	p31.3	9	0	48.38	65.12	0.539938	0.910519	0.742936	-0.202999	0.167583	chr1:63490219-63508527
chr1	63508571	63523128	ENST00000271002	intron	1	-	14557	ENSG00000142856	ITGB3BP	6157	protein_coding	961	1	NM_014288.5	NM_001347148	1	p31.3	9	0	40.26	47.32	0.553754	0.988537	0.850803	-0.297049	0.137734	chr1:63508571-63523128
chr1	63593735	63629424	ENST00000371084	intron	1	+	35689	ENSG00000079739	PGM1	8905	protein_coding	2337	1	NM_002633.3	NM_002633	1	p31.3	11	0	432.63	443.53	0.92835	0.998372	0.975424	-0.0470746	0.0229472	chr1:63593735-63629424
chr1	63629588	63629941	ENST00000371084	intron	2	+	353	ENSG00000079739	PGM1	8905	protein_coding	2337	1	NM_002633.3	NM_002633	1	p31.3	11	0	334.82	336.71	0.972292	0.999922	0.994387	-0.0220952	0.00553525	chr1:63629588-63629941
chr1	63630089	63631656	ENST00000371084	intron	3	+	1567	ENSG00000079739	PGM1	8905	protein_coding	2337	1	NM_002633.3	NM_002633	1	p31.3	11	0	317.71	322.07	0.964846	0.997038	0.986463	-0.0216161	0.0105757	chr1:63630089-63631656
chr1	63631783	63634828	ENST00000371084	intron	4	+	3045	ENSG00000079739	PGM1	8905	protein_coding	2337	1	NM_002633.3	NM_002633	1	p31.3	11	0	352.9	356.51	0.964124	0.999429	0.989874	-0.0257497	0.00955518	chr1:63631783-63634828
chr1	63635020	63636233	ENST00000371084	intron	5	+	1213	ENSG00000079739	PGM1	8905	protein_coding	2337	1	NM_002633.3	NM_002633	1	p31.3	11	0	401.18	401.73	0.991646	0.999841	0.998631	-0.00698485	0.00121035	chr1:63635020-63636233
chr1	63636389	63638684	ENST00000371084	intron	6	+	2295	ENSG00000079739	PGM1	8905	protein_coding	2337	1	NM_002633.3	NM_002633	1	p31.3	11	0	383.62	386.85	0.964172	0.999899	0.991651	-0.0274789	0.00824846	chr1:63636389-63638684
chr1	63638801	63648516	ENST00000371084	intron	7	+	9715	ENSG00000079739	PGM1	8905	protein_coding	2337	1	NM_002633.3	NM_002633	1	p31.3	11	0	330.56	332.62	0.969409	0.999955	0.993807	-0.0243977	0.00614859	chr1:63638801-63648516
chr1	63648653	63651668	ENST00000371084	intron	8	+	3015	ENSG00000079739	PGM1	8905	protein_coding	2337	1	NM_002633.3	NM_002633	1	p31.3	11	0	440.3	446.82	0.961039	0.99711	0.985408	-0.0243685	0.0117023	chr1:63648653-63651668
chr1	63651853	63654331	ENST00000371084	intron	9	+	2478	ENSG00000079739	PGM1	8905	protein_coding	2337	1	NM_002633.3	NM_002633	1	p31.3	11	0	466.7	472.25	0.955269	0.999702	0.988248	-0.0329784	0.0114546	chr1:63651853-63654331
chr1	63654467	63659585	ENST00000371084	intron	10	+	5118	ENSG00000079739	PGM1	8905	protein_coding	2337	1	NM_002633.3	NM_002633	1	p31.3	11	1	442.96	459.55	0.9244	0.98958	0.963899	-0.0394997	0.0256806	chr1:63654467-63659585
chr1	65148553	65190709	ENST00000327299	intron	1	+	42156	ENSG00000162433	AK4	363	protein_coding	6845	1	NM_013410.4	NM_013410	1	p31.3	5	0	74.78	83.12	0.765287	0.994684	0.899663	-0.134376	0.0950204	chr1:65148553-65190709
chr1	65190830	65218753	ENST00000327299	intron	2	+	27923	ENSG00000162433	AK4	363	protein_coding	6845	1	NM_013410.4	NM_013410	1	p31.3	5	0	99.82	101.66	0.931948	0.998941	0.9819	-0.0499525	0.0170407	chr1:65190830-65218753
chr1	65218927	65224751	ENST00000327299	intron	3	+	5824	ENSG00000162433	AK4	363	protein_coding	6845	1	NM_013410.4	NM_013410	1	p31.3	5	0	79.26	80.71	0.842922	0.999898	0.982034	-0.139113	0.0178631	chr1:65218927-65224751
chr1	65224871	65226062	ENST00000327299	intron	4	+	1191	ENSG00000162433	AK4	363	protein_coding	6845	1	NM_013410.4	NM_013410	1	p31.3	5	1	132.82	133.22	0.956751	0.999631	0.996997	-0.0402469	0.00263306	chr1:65224871-65226062
chr1	65420741	65425302	ENST00000371065	intron	1	+	4561	ENSG00000213625	LEPROT	29477	protein_coding	4541	1	NM_017526.5	NM_017526	1	p31.3	4	0	553.4	614.71	0.821733	0.963973	0.900262	-0.0785288	0.0637109	chr1:65420741-65425302
chr1	65425379	65429861	ENST00000371065	intron	2	+	4482	ENSG00000213625	LEPROT	29477	protein_coding	4541	1	NM_017526.5	NM_017526	1	p31.3	4	0	825.34	917.03	0.821663	0.951241	0.900014	-0.0783516	0.0512271	chr1:65425379-65429861
chr1	65430049	65431802	ENST00000371065	intron	3	+	1753	ENSG00000213625	LEPROT	29477	protein_coding	4541	1	NM_017526.5	NM_017526	1	p31.3	4	1	773.15	809.58	0.906555	0.982671	0.955001	-0.0484468	0.0276692	chr1:65430049-65431802
chr1	66752585	66754655	ENST00000282670	intron	1	+	2070	ENSG00000152760	DYNLT5	26882	protein_coding	2262	1	NM_152665.3	NM_152665	1	p31.3	5	0	10.12	10.66	0.751604	0.988489	0.949343	-0.19774	0.0391461	chr1:66752585-66754655
chr1	66754778	66770386	ENST00000282670	intron	2	+	15608	ENSG00000152760	DYNLT5	26882	protein_coding	2262	1	NM_152665.3	NM_152665	1	p31.3	5	0	9.59	10.59	0.621493	0.992258	0.905571	-0.284078	0.0866864	chr1:66754778-66770386
chr1	66770479	66776278	ENST00000282670	intron	3	+	5799	ENSG00000152760	DYNLT5	26882	protein_coding	2262	1	NM_152665.3	NM_152665	1	p31.3	5	0	6.45	13.25	0.0383962	0.932466	0.486792	-0.448396	0.445674	chr1:66770479-66776278
chr1	66776404	66777250	ENST00000282670	intron	4	+	846	ENSG00000152760	DYNLT5	26882	protein_coding	2262	1	NM_152665.3	NM_152665	1	p31.3	5	1	10.58	11.84	0.222286	0.999964	0.893581	-0.671295	0.106383	chr1:66776404-66777250
chr1	67004449	67009084	ENST00000235345	intron	11	-	4635	ENSG00000116704	SLC35D1	20800	protein_coding	6193	1	NM_015139.3	NM_015139	1	p31.3	12	1	74.41	75.75	0.917871	0.998866	0.98231	-0.0644397	0.0165562	chr1:67004449-67009084
chr1	67009168	67020368	ENST00000235345	intron	10	-	11200	ENSG00000116704	SLC35D1	20800	protein_coding	6193	1	NM_015139.3	NM_015139	1	p31.3	12	0	40.01	41.41	0.860222	0.997561	0.966192	-0.10597	0.0313693	chr1:67009168-67020368
chr1	67020448	67021534	ENST00000235345	intron	9	-	1086	ENSG00000116704	SLC35D1	20800	protein_coding	6193	1	NM_015139.3	NM_015139	1	p31.3	12	0	56.26	56.32	0.98172	0.995408	0.998935	-0.0172143	-0.0035268	chr1:67020448-67021534
chr1	67021603	67042235	ENST00000235345	intron	8	-	20632	ENSG00000116704	SLC35D1	20800	protein_coding	6193	1	NM_015139.3	NM_015139	1	p31.3	12	0	54.18	55.38	0.887389	0.99934	0.978332	-0.0909423	0.0210084	chr1:67021603-67042235
chr1	67042329	67047264	ENST00000235345	intron	7	-	4935	ENSG00000116704	SLC35D1	20800	protein_coding	6193	1	NM_015139.3	NM_015139	1	p31.3	12	0	60.99	61.38	0.95617	0.998568	0.993646	-0.0374765	0.00492186	chr1:67042329-67047264
chr1	67047368	67049781	ENST00000235345	intron	6	-	2413	ENSG00000116704	SLC35D1	20800	protein_coding	6193	1	NM_015139.3	NM_015139	1	p31.3	12	0	51.38	51.77	0.952116	0.997715	0.992467	-0.0403502	0.00524793	chr1:67047368-67049781
chr1	67049851	67050432	ENST00000235345	intron	5	-	581	ENSG00000116704	SLC35D1	20800	protein_coding	6193	1	NM_015139.3	NM_015139	1	p31.3	12	0	47.68	47.88	0.961209	0.997555	0.995823	-0.0346136	0.0017324	chr1:67049851-67050432
chr1	67050505	67052011	ENST00000235345	intron	4	-	1506	ENSG00000116704	SLC35D1	20800	protein_coding	6193	1	NM_015139.3	NM_015139	1	p31.3	12	0	64.82	65.74	0.935123	0.998143	0.986005	-0.0508822	0.0121371	chr1:67050505-67052011
chr1	67052080	67052770	ENST00000235345	intron	3	-	690	ENSG00000116704	SLC35D1	20800	protein_coding	6193	1	NM_015139.3	NM_015139	1	p31.3	12	0	75.1	75.32	0.972653	0.998561	0.997079	-0.0244263	0.0014815	chr1:67052080-67052770
chr1	67052858	67052955	ENST00000235345	intron	2	-	97	ENSG00000116704	SLC35D1	20800	protein_coding	6193	1	NM_015139.3	NM_015139	1	p31.3	12	0	59.4	60.41	0.912765	0.999051	0.983281	-0.0705161	0.0157697	chr1:67052858-67052955
chr1	67052990	67053810	ENST00000235345	intron	1	-	820	ENSG00000116704	SLC35D1	20800	protein_coding	6193	1	NM_015139.3	NM_015139	1	p31.3	12	0	60.67	64	0.835754	0.994279	0.947969	-0.112215	0.0463107	chr1:67052990-67053810
chr1	67413264	67415165	ENST00000361219	intron	7	-	1901	ENSG00000142864	SERBP1	17860	protein_coding	6681	1	NM_001018069.2	NM_001018069	1	p31.3	8	1	1372.85	1377.56	0.983076	0.99999	0.996581	-0.0135044	0.0034094	chr1:67413264-67415165
chr1	67415340	67420008	ENST00000361219	intron	6	-	4668	ENSG00000142864	SERBP1	17860	protein_coding	6681	1	NM_001018069.2	NM_001018069	1	p31.3	8	0	1368.48	1493.23	0.723612	0.997602	0.916456	-0.192844	0.0811462	chr1:67415340-67420008
chr1	67420187	67424199	ENST00000361219	intron	5	-	4012	ENSG00000142864	SERBP1	17860	protein_coding	6681	1	NM_001018069.2	NM_001018069	1	p31.3	8	0	2015.4	2091.74	0.854071	0.999552	0.963504	-0.109433	0.0360477	chr1:67420187-67424199
chr1	67424278	67424887	ENST00000361219	intron	4	-	609	ENSG00000142864	SERBP1	17860	protein_coding	6681	1	NM_001018069.2	NM_001018069	1	p31.3	8	0	1401.81	2918.9	0.430897	0.530441	0.480253	-0.0493557	0.0501886	chr1:67424278-67424887
chr1	67424978	67425082	ENST00000361219	intron	3	-	104	ENSG00000142864	SERBP1	17860	protein_coding	6681	1	NM_001018069.2	NM_001018069	1	p31.3	8	0	989.64	1864.56	0.49	0.573979	0.530763	-0.0407633	0.043216	chr1:67424978-67425082
chr1	67425224	67426134	ENST00000361219	intron	2	-	910	ENSG00000142864	SERBP1	17860	protein_coding	6681	1	NM_001018069.2	NM_001018069	1	p31.3	8	0	1908.55	1919.68	0.980352	0.999793	0.994202	-0.0138503	0.00559051	chr1:67425224-67426134
chr1	67426286	67429987	ENST00000361219	intron	1	-	3701	ENSG00000142864	SERBP1	17860	protein_coding	6681	1	NM_001018069.2	NM_001018069	1	p31.3	8	0	1784.01	1790.4	0.980134	0.999999	0.996431	-0.0162968	0.00356798	chr1:67426286-67429987
chr1	67685539	67686024	ENST00000370986	intron	1	+	485	ENSG00000116717	GADD45A	4095	protein_coding	1352	1	NM_001924.4	NM_001924	1	p31.3	4	0	393.86	449.74	0.747113	0.957637	0.87575	-0.128637	0.0818869	chr1:67685539-67686024
chr1	67686127	67686349	ENST00000370986	intron	2	+	222	ENSG00000116717	GADD45A	4095	protein_coding	1352	1	NM_001924.4	NM_001924	1	p31.3	4	0	334.6	440.14	0.594503	0.888104	0.760213	-0.16571	0.127891	chr1:67686127-67686349
chr1	67686588	67687660	ENST00000370986	intron	3	+	1072	ENSG00000116717	GADD45A	4095	protein_coding	1352	1	NM_001924.4	NM_001924	1	p31.3	4	1	481.45	515.03	0.838718	0.987225	0.9348	-0.0960822	0.0524249	chr1:67686588-67687660
chr1	68047363	68050547	ENST00000646789	intron	1	-	3184	ENSG00000162595	DIRAS3	687	protein_coding	1481	1	NM_004675.5	NM_004675	1	p31.3	2	1	19.62	20.14	0.736667	0.995771	0.974181	-0.237514	0.0215906	chr1:68047363-68050547
chr1	68477070	68477786	ENST00000456315	intron	11	-	716	ENSG00000024526	DEPDC1	22949	protein_coding	5299	1	NM_001114120.3	NM_001114120	1	p31.3	12	1	38.51	39.71	0.802216	0.997949	0.969781	-0.167565	0.0281684	chr1:68477070-68477786
chr1	68477973	68479143	ENST00000456315	intron	10	-	1170	ENSG00000024526	DEPDC1	22949	protein_coding	5299	1	NM_001114120.3	NM_001114120	1	p31.3	12	0	41.38	41.64	0.876741	0.998559	0.993756	-0.117015	0.00480265	chr1:68477973-68479143
chr1	68479321	68481439	ENST00000456315	intron	9	-	2118	ENSG00000024526	DEPDC1	22949	protein_coding	5299	1	NM_001114120.3	NM_001114120	1	p31.3	12	0	45.4	45.7	0.890156	0.998504	0.993435	-0.103279	0.00506905	chr1:68479321-68481439
chr1	68481613	68482045	ENST00000456315	intron	8	-	432	ENSG00000024526	DEPDC1	22949	protein_coding	5299	1	NM_001114120.3	NM_001114120	1	p31.3	12	0	6.67	52.51	0.00595233	0.360617	0.127023	-0.121071	0.233593	chr1:68481613-68482045
chr1	68482898	68483949	ENST00000456315	intron	7	-	1051	ENSG00000024526	DEPDC1	22949	protein_coding	5299	1	NM_001114120.3	NM_001114120	1	p31.3	12	0	NA	NA	NA	NA	NA	NA	NA	chr1:68482898-68483949
chr1	68484091	68486936	ENST00000456315	intron	6	-	2845	ENSG00000024526	DEPDC1	22949	protein_coding	5299	1	NM_001114120.3	NM_001114120	1	p31.3	12	0	61.23	61.4	0.926332	0.999007	0.997231	-0.0708989	0.0017755	chr1:68484091-68486936
chr1	68486985	68488373	ENST00000456315	intron	5	-	1388	ENSG00000024526	DEPDC1	22949	protein_coding	5299	1	NM_001114120.3	NM_001114120	1	p31.3	12	0	61.33	61.63	0.931158	0.998361	0.995132	-0.0639741	0.00322909	chr1:68486985-68488373
chr1	68488505	68488915	ENST00000456315	intron	4	-	410	ENSG00000024526	DEPDC1	22949	protein_coding	5299	1	NM_001114120.3	NM_001114120	1	p31.3	12	0	68.14	68.53	0.910539	0.999162	0.994309	-0.0837698	0.00485289	chr1:68488505-68488915
chr1	68489035	68489451	ENST00000456315	intron	3	-	416	ENSG00000024526	DEPDC1	22949	protein_coding	5299	1	NM_001114120.3	NM_001114120	1	p31.3	12	0	51.11	51.67	0.866249	0.998492	0.989162	-0.122913	0.00933005	chr1:68489035-68489451
chr1	68489609	68494429	ENST00000456315	intron	2	-	4820	ENSG00000024526	DEPDC1	22949	protein_coding	5299	1	NM_001114120.3	NM_001114120	1	p31.3	12	0	64.37	70.33	0.783653	0.987852	0.915257	-0.131603	0.0725952	chr1:68489609-68494429
chr1	68494696	68496951	ENST00000456315	intron	1	-	2255	ENSG00000024526	DEPDC1	22949	protein_coding	5299	1	NM_001114120.3	NM_001114120	1	p31.3	12	0	64.92	71.33	0.770547	0.990145	0.910136	-0.139589	0.0800088	chr1:68494696-68496951
chr1	70145906	70148486	ENST00000370952	intron	14	-	2580	ENSG00000066557	LRRC40	26004	protein_coding	2843	1	NM_017768.5	NM_017768	1	p31.1	15	1	107.93	115.78	0.828147	0.987857	0.932199	-0.104052	0.0556578	chr1:70145906-70148486
chr1	70148673	70151127	ENST00000370952	intron	13	-	2454	ENSG00000066557	LRRC40	26004	protein_coding	2843	1	NM_017768.5	NM_017768	1	p31.1	15	0	69.6	71.03	0.919926	0.998169	0.979868	-0.0599415	0.0183013	chr1:70148673-70151127
chr1	70151206	70152432	ENST00000370952	intron	12	-	1226	ENSG00000066557	LRRC40	26004	protein_coding	2843	1	NM_017768.5	NM_017768	1	p31.1	15	0	45.64	45.74	0.959412	0.996977	0.997814	-0.0384021	-0.000836831	chr1:70151206-70152432
chr1	70152544	70155688	ENST00000370952	intron	11	-	3144	ENSG00000066557	LRRC40	26004	protein_coding	2843	1	NM_017768.5	NM_017768	1	p31.1	15	0	48.42	48.52	0.970891	0.995977	0.997939	-0.0270484	-0.00196246	chr1:70152544-70155688
chr1	70155797	70159329	ENST00000370952	intron	10	-	3532	ENSG00000066557	LRRC40	26004	protein_coding	2843	1	NM_017768.5	NM_017768	1	p31.1	15	0	69.93	72.22	0.873869	0.998543	0.968291	-0.0944221	0.0302512	chr1:70155797-70159329
chr1	70159439	70173464	ENST00000370952	intron	9	-	14025	ENSG00000066557	LRRC40	26004	protein_coding	2843	1	NM_017768.5	NM_017768	1	p31.1	15	0	117.84	118.73	0.961856	0.999394	0.992504	-0.0306484	0.0068903	chr1:70159439-70173464
chr1	70173511	70173621	ENST00000370952	intron	8	-	110	ENSG00000066557	LRRC40	26004	protein_coding	2843	1	NM_017768.5	NM_017768	1	p31.1	15	0	96.68	97.01	0.977211	0.99878	0.996598	-0.0193878	0.00218219	chr1:70173511-70173621
chr1	70173710	70175809	ENST00000370952	intron	7	-	2099	ENSG00000066557	LRRC40	26004	protein_coding	2843	1	NM_017768.5	NM_017768	1	p31.1	15	0	61.9	62.12	0.969433	0.998043	0.996458	-0.0270257	0.00158433	chr1:70173710-70175809
chr1	70175983	70178850	ENST00000370952	intron	6	-	2867	ENSG00000066557	LRRC40	26004	protein_coding	2843	1	NM_017768.5	NM_017768	1	p31.1	15	0	92.03	92.63	0.958205	0.99924	0.993523	-0.0353171	0.00571692	chr1:70175983-70178850
chr1	70178994	70181085	ENST00000370952	intron	5	-	2091	ENSG00000066557	LRRC40	26004	protein_coding	2843	1	NM_017768.5	NM_017768	1	p31.1	15	0	58.36	59.01	0.944272	0.998112	0.988985	-0.044713	0.00912747	chr1:70178994-70181085
chr1	70181210	70184784	ENST00000370952	intron	4	-	3574	ENSG00000066557	LRRC40	26004	protein_coding	2843	1	NM_017768.5	NM_017768	1	p31.1	15	0	61.92	62.25	0.958972	0.998697	0.994699	-0.0357272	0.00399786	chr1:70181210-70184784
chr1	70184915	70187264	ENST00000370952	intron	3	-	2349	ENSG00000066557	LRRC40	26004	protein_coding	2843	1	NM_017768.5	NM_017768	1	p31.1	15	0	93.44	99.19	0.809142	0.995832	0.94203	-0.132888	0.0538017	chr1:70184915-70187264
chr1	70187339	70189091	ENST00000370952	intron	2	-	1752	ENSG00000066557	LRRC40	26004	protein_coding	2843	1	NM_017768.5	NM_017768	1	p31.1	15	0	91.6	94.12	0.889335	0.998927	0.973226	-0.0838909	0.0257018	chr1:70187339-70189091
chr1	70189274	70205389	ENST00000370952	intron	1	-	16115	ENSG00000066557	LRRC40	26004	protein_coding	2843	1	NM_017768.5	NM_017768	1	p31.1	15	0	114.89	122.22	0.849141	0.987745	0.940026	-0.0908855	0.0477188	chr1:70189274-70205389
chr1	70221840	70228421	ENST00000370949	intron	1	+	6581	ENSG00000116754	SRSF11	10782	protein_coding	3959	1	NM_001350605.2	NM_001350612	1	p31.1	12	0	302.59	361.92	0.674751	0.957431	0.836069	-0.161317	0.121362	chr1:70221840-70228421
chr1	70228556	70232267	ENST00000370949	intron	2	+	3711	ENSG00000116754	SRSF11	10782	protein_coding	3959	1	NM_001350605.2	NM_001350612	1	p31.1	12	0	248.82	615.22	0.238503	0.613456	0.404441	-0.165938	0.209015	chr1:70228556-70232267
chr1	70232378	70234695	ENST00000370949	intron	3	+	2317	ENSG00000116754	SRSF11	10782	protein_coding	3959	1	NM_001350605.2	NM_001350612	1	p31.1	12	0	344.48	349.07	0.960017	0.998613	0.986851	-0.0268335	0.0117622	chr1:70232378-70234695
chr1	70234789	70235500	ENST00000370949	intron	4	+	711	ENSG00000116754	SRSF11	10782	protein_coding	3959	1	NM_001350605.2	NM_001350612	1	p31.1	12	0	205.51	205.64	0.993624	0.999074	0.999368	-0.00574377	-0.000294136	chr1:70234789-70235500
chr1	70235551	70237424	ENST00000370949	intron	5	+	1873	ENSG00000116754	SRSF11	10782	protein_coding	3959	1	NM_001350605.2	NM_001350612	1	p31.1	12	0	288.22	288.81	0.987165	0.999804	0.997957	-0.0107922	0.00184697	chr1:70235551-70237424
chr1	70237553	70239438	ENST00000370949	intron	6	+	1885	ENSG00000116754	SRSF11	10782	protein_coding	3959	1	NM_001350605.2	NM_001350612	1	p31.1	12	0	441.9	451.45	0.927537	0.999004	0.978846	-0.0513088	0.020158	chr1:70237553-70239438
chr1	70239521	70244683	ENST00000370949	intron	7	+	5162	ENSG00000116754	SRSF11	10782	protein_coding	3959	1	NM_001350605.2	NM_001350612	1	p31.1	12	0	599.01	605.6	0.946432	0.999989	0.989118	-0.0426859	0.0108707	chr1:70239521-70244683
chr1	70244816	70246817	ENST00000370949	intron	8	+	2001	ENSG00000116754	SRSF11	10782	protein_coding	3959	1	NM_001350605.2	NM_001350612	1	p31.1	12	0	715.82	732.33	0.913777	0.999651	0.977456	-0.0636785	0.0221957	chr1:70244816-70246817
chr1	70246908	70249951	ENST00000370949	intron	9	+	3043	ENSG00000116754	SRSF11	10782	protein_coding	3959	1	NM_001350605.2	NM_001350612	1	p31.1	12	0	631.51	779.41	0.729468	0.886311	0.810241	-0.0807734	0.0760696	chr1:70246908-70249951
chr1	70250048	70250364	ENST00000370949	intron	10	+	316	ENSG00000116754	SRSF11	10782	protein_coding	3959	1	NM_001350605.2	NM_001350612	1	p31.1	12	0	602.96	606.58	0.975106	0.99984	0.994032	-0.0189257	0.00580773	chr1:70250048-70250364
chr1	70250504	70250607	ENST00000370949	intron	11	+	103	ENSG00000116754	SRSF11	10782	protein_coding	3959	1	NM_001350605.2	NM_001350612	1	p31.1	12	1	389.82	610.22	0.587498	0.687996	0.638819	-0.0513208	0.0491775	chr1:70250504-70250607
chr1	70262848	70270855	ENST00000370944	intron	12	-	8007	ENSG00000118454	ANKRD13C	25374	protein_coding	5658	1	NM_030816.5	NM_030816	1	p31.1	13	1	128.71	164.79	0.686198	0.864005	0.781055	-0.0948567	0.0829502	chr1:70262848-70270855
chr1	70270957	70274719	ENST00000370944	intron	11	-	3762	ENSG00000118454	ANKRD13C	25374	protein_coding	5658	1	NM_030816.5	NM_030816	1	p31.1	13	0	103.62	127.21	0.693576	0.906326	0.814559	-0.120982	0.0917678	chr1:70270957-70274719
chr1	70274819	70276764	ENST00000370944	intron	10	-	1945	ENSG00000118454	ANKRD13C	25374	protein_coding	5658	1	NM_030816.5	NM_030816	1	p31.1	13	0	169.62	180.18	0.878162	0.97828	0.941392	-0.06323	0.036888	chr1:70274819-70276764
chr1	70276845	70292387	ENST00000370944	intron	9	-	15542	ENSG00000118454	ANKRD13C	25374	protein_coding	5658	1	NM_030816.5	NM_030816	1	p31.1	13	0	198.14	204.48	0.890488	0.999144	0.968995	-0.0785061	0.0301496	chr1:70276845-70292387
chr1	70292550	70296129	ENST00000370944	intron	8	-	3579	ENSG00000118454	ANKRD13C	25374	protein_coding	5658	1	NM_030816.5	NM_030816	1	p31.1	13	0	158.36	166.9	0.880954	0.988417	0.948832	-0.0678773	0.0395851	chr1:70292550-70296129
chr1	70296262	70300763	ENST00000370944	intron	7	-	4501	ENSG00000118454	ANKRD13C	25374	protein_coding	5658	1	NM_030816.5	NM_030816	1	p31.1	13	0	145.56	147.21	0.945185	0.999777	0.988792	-0.0436064	0.0109859	chr1:70296262-70300763
chr1	70300909	70306223	ENST00000370944	intron	6	-	5314	ENSG00000118454	ANKRD13C	25374	protein_coding	5658	1	NM_030816.5	NM_030816	1	p31.1	13	0	130.23	136.48	0.853183	0.996776	0.954206	-0.101023	0.0425707	chr1:70300909-70306223
chr1	70306291	70313744	ENST00000370944	intron	5	-	7453	ENSG00000118454	ANKRD13C	25374	protein_coding	5658	1	NM_030816.5	NM_030816	1	p31.1	13	0	128.9	135.41	0.8461	0.996833	0.951924	-0.105824	0.0449093	chr1:70306291-70313744
chr1	70313791	70315480	ENST00000370944	intron	4	-	1689	ENSG00000118454	ANKRD13C	25374	protein_coding	5658	1	NM_030816.5	NM_030816	1	p31.1	13	0	131.79	134.16	0.916043	0.999766	0.982335	-0.0662919	0.0174318	chr1:70313791-70315480
chr1	70315567	70324852	ENST00000370944	intron	3	-	9285	ENSG00000118454	ANKRD13C	25374	protein_coding	5658	1	NM_030816.5	NM_030816	1	p31.1	13	0	105.79	111.16	0.85852	0.993859	0.951691	-0.0931717	0.0421681	chr1:70315567-70324852
chr1	70324958	70336057	ENST00000370944	intron	2	-	11099	ENSG00000118454	ANKRD13C	25374	protein_coding	5658	1	NM_030816.5	NM_030816	1	p31.1	13	0	121.38	128.56	0.813902	0.996258	0.944151	-0.130249	0.0521078	chr1:70324958-70336057
chr1	70336100	70353978	ENST00000370944	intron	1	-	17878	ENSG00000118454	ANKRD13C	25374	protein_coding	5658	1	NM_030816.5	NM_030816	1	p31.1	13	0	111.74	134.53	0.678772	0.944238	0.830595	-0.151824	0.113642	chr1:70336100-70353978
chr1	70411584	70415955	ENST00000370938	intron	1	+	4371	ENSG00000116761	CTH	2501	protein_coding	2090	1	NM_001902.6	NM_001902	1	p31.1	12	0	37.34	46.86	0.546898	0.970238	0.796842	-0.249943	0.173396	chr1:70411584-70415955
chr1	70416038	70417936	ENST00000370938	intron	2	+	1898	ENSG00000116761	CTH	2501	protein_coding	2090	1	NM_001902.6	NM_001902	1	p31.1	12	0	43.27	43.6	0.914282	0.998305	0.992431	-0.0781487	0.00587427	chr1:70416038-70417936
chr1	70418033	70421565	ENST00000370938	intron	3	+	3532	ENSG00000116761	CTH	2501	protein_coding	2090	1	NM_001902.6	NM_001902	1	p31.1	12	0	40.22	40.49	0.923072	0.998195	0.993332	-0.0702594	0.00486363	chr1:70418033-70421565
chr1	70421676	70424284	ENST00000370938	intron	4	+	2608	ENSG00000116761	CTH	2501	protein_coding	2090	1	NM_001902.6	NM_001902	1	p31.1	12	0	45.59	46.88	0.880306	0.997519	0.972483	-0.0921766	0.0250363	chr1:70421676-70424284
chr1	70424417	70429793	ENST00000370938	intron	5	+	5376	ENSG00000116761	CTH	2501	protein_coding	2090	1	NM_001902.6	NM_001902	1	p31.1	12	0	25.16	25.88	0.85045	0.995788	0.972179	-0.12173	0.023609	chr1:70424417-70429793
chr1	70429852	70430316	ENST00000370938	intron	6	+	464	ENSG00000116761	CTH	2501	protein_coding	2090	1	NM_001902.6	NM_001902	1	p31.1	12	0	24.73	24.81	0.90747	0.995208	0.996775	-0.0893051	-0.0015678	chr1:70429852-70430316
chr1	70430395	70432082	ENST00000370938	intron	7	+	1687	ENSG00000116761	CTH	2501	protein_coding	2090	1	NM_001902.6	NM_001902	1	p31.1	12	0	21.75	21.78	0.915778	0.993874	0.998623	-0.0828444	-0.00474833	chr1:70430395-70432082
chr1	70432236	70433827	ENST00000370938	intron	8	+	1591	ENSG00000116761	CTH	2501	protein_coding	2090	1	NM_001902.6	NM_001902	1	p31.1	12	0	31.81	32.4	0.864283	0.997704	0.98179	-0.117507	0.0159141	chr1:70432236-70433827
chr1	70433950	70435124	ENST00000370938	intron	9	+	1174	ENSG00000116761	CTH	2501	protein_coding	2090	1	NM_001902.6	NM_001902	1	p31.1	12	0	35.07	36.49	0.825524	0.995886	0.961085	-0.135561	0.0348003	chr1:70433950-70435124
chr1	70435178	70438687	ENST00000370938	intron	10	+	3509	ENSG00000116761	CTH	2501	protein_coding	2090	1	NM_001902.6	NM_001902	1	p31.1	12	0	36.77	37.38	0.880407	0.998114	0.983681	-0.103274	0.0144327	chr1:70435178-70438687
chr1	70438827	70439100	ENST00000370938	intron	11	+	273	ENSG00000116761	CTH	2501	protein_coding	2090	1	NM_001902.6	NM_001902	1	p31.1	12	1	49.44	49.62	0.941533	0.998327	0.996372	-0.0548396	0.00195409	chr1:70438827-70439100
chr1	71065138	71066775	ENST00000370920	intron	9	-	1637	ENSG00000132485	ZRANB2	13058	protein_coding	2816	1	NM_203350.3	NM_203350	1	p31.1	10	1	109.62	770.12	0.093809	0.20196	0.142341	-0.0485324	0.0596185	chr1:71065138-71066775
chr1	71066935	71069275	ENST00000370920	intron	8	-	2340	ENSG00000132485	ZRANB2	13058	protein_coding	2816	1	NM_203350.3	NM_203350	1	p31.1	10	0	271.6	380.44	0.522094	0.876402	0.71391	-0.191816	0.162492	chr1:71066935-71069275
chr1	71069363	71070826	ENST00000370920	intron	7	-	1463	ENSG00000132485	ZRANB2	13058	protein_coding	2816	1	NM_203350.3	NM_203350	1	p31.1	10	0	271.41	395.68	0.510522	0.856058	0.685933	-0.175412	0.170125	chr1:71069363-71070826
chr1	71070997	71072120	ENST00000370920	intron	6	-	1123	ENSG00000132485	ZRANB2	13058	protein_coding	2816	1	NM_203350.3	NM_203350	1	p31.1	10	0	330.18	332.4	0.969054	0.999781	0.993321	-0.0242669	0.00646019	chr1:71070997-71072120
chr1	71072256	71072471	ENST00000370920	intron	5	-	215	ENSG00000132485	ZRANB2	13058	protein_coding	2816	1	NM_203350.3	NM_203350	1	p31.1	10	0	314.67	314.68	0.997133	0.999089	0.999968	-0.00283486	-0.000878831	chr1:71072256-71072471
chr1	71072549	71076794	ENST00000370920	intron	4	-	4245	ENSG00000132485	ZRANB2	13058	protein_coding	2816	1	NM_203350.3	NM_203350	1	p31.1	10	0	337.01	340.81	0.960638	0.999555	0.98885	-0.0282121	0.0107052	chr1:71072549-71076794
chr1	71076878	71078456	ENST00000370920	intron	3	-	1578	ENSG00000132485	ZRANB2	13058	protein_coding	2816	1	NM_203350.3	NM_203350	1	p31.1	10	0	379.38	382.37	0.971657	0.999326	0.99218	-0.0205231	0.00714575	chr1:71076878-71078456
chr1	71078566	71078655	ENST00000370920	intron	2	-	89	ENSG00000132485	ZRANB2	13058	protein_coding	2816	1	NM_203350.3	NM_203350	1	p31.1	10	0	327.29	330.66	0.960613	0.999633	0.989808	-0.0291952	0.00982518	chr1:71078566-71078655
chr1	71078709	71080939	ENST00000370920	intron	1	-	2230	ENSG00000132485	ZRANB2	13058	protein_coding	2816	1	NM_203350.3	NM_203350	1	p31.1	10	0	248.23	249.26	0.979663	0.999823	0.995868	-0.0162043	0.00395497	chr1:71078709-71080939
chr1	74198361	74199663	ENST00000370898	intron	1	+	1302	ENSG00000254685	FPGT	3825	protein_coding	4692	1	NM_003838.5	NM_003838	1	p31.1	4	0	55.49	57.77	0.839	0.999021	0.960533	-0.121533	0.0384876	chr1:74198361-74199663
chr1	74199832	74201317	ENST00000370898	intron	2	+	1485	ENSG00000254685	FPGT	3825	protein_coding	4692	1	NM_003838.5	NM_003838	1	p31.1	4	0	50.96	66.22	0.526653	0.941869	0.769556	-0.242903	0.172313	chr1:74199832-74201317
chr1	74201411	74204390	ENST00000370898	intron	3	+	2979	ENSG00000254685	FPGT	3825	protein_coding	4692	1	NM_003838.5	NM_003838	1	p31.1	4	1	50.08	62.81	0.575929	0.949623	0.797325	-0.221397	0.152298	chr1:74201411-74204390
chr1	74733419	74736541	ENST00000370867	intron	1	+	3122	ENSG00000162623	TYW3	24757	protein_coding	3437	1	NM_138467.3	NM_138467	1	p31.1	6	0	87.3	96.49	0.560763	0.999937	0.904757	-0.343994	0.09518	chr1:74733419-74736541
chr1	74736623	74738689	ENST00000370867	intron	2	+	2066	ENSG00000162623	TYW3	24757	protein_coding	3437	1	NM_138467.3	NM_138467	1	p31.1	6	0	83.68	89.22	0.812055	0.994716	0.937906	-0.125851	0.0568094	chr1:74736623-74738689
chr1	74738789	74748750	ENST00000370867	intron	3	+	9961	ENSG00000162623	TYW3	24757	protein_coding	3437	1	NM_138467.3	NM_138467	1	p31.1	6	0	134.33	142.99	0.845561	0.989157	0.939436	-0.0938757	0.0497207	chr1:74738789-74748750
chr1	74748823	74752291	ENST00000370867	intron	4	+	3468	ENSG00000162623	TYW3	24757	protein_coding	3437	1	NM_138467.3	NM_138467	1	p31.1	6	0	160.78	163.49	0.934315	0.999095	0.983424	-0.0491088	0.0156709	chr1:74748823-74752291
chr1	74752426	74763893	ENST00000370867	intron	5	+	11467	ENSG00000162623	TYW3	24757	protein_coding	3437	1	NM_138467.3	NM_138467	1	p31.1	6	1	157.22	167.85	0.83631	0.98931	0.93667	-0.10036	0.0526406	chr1:74752426-74763893
chr1	75786275	75787496	ENST00000319942	intron	1	+	1221	ENSG00000137955	RABGGTB	9796	protein_coding	1448	1	NM_004582.4	NM_004582	1	p31.1	9	0	145	183.05	0.60024	0.9502	0.792133	-0.191893	0.158067	chr1:75786275-75787496
chr1	75787605	75789158	ENST00000319942	intron	2	+	1553	ENSG00000137955	RABGGTB	9796	protein_coding	1448	1	NM_004582.4	NM_004582	1	p31.1	9	0	312.45	381.45	0.657147	0.939814	0.819111	-0.161964	0.120703	chr1:75787605-75789158
chr1	75789357	75789951	ENST00000319942	intron	3	+	594	ENSG00000137955	RABGGTB	9796	protein_coding	1448	1	NM_004582.4	NM_004582	1	p31.1	9	0	202.51	262.05	0.603552	0.909738	0.772791	-0.16924	0.136946	chr1:75789357-75789951
chr1	75790058	75791284	ENST00000319942	intron	4	+	1226	ENSG00000137955	RABGGTB	9796	protein_coding	1448	1	NM_004582.4	NM_004582	1	p31.1	9	0	273.97	401.49	0.563464	0.791459	0.682383	-0.118919	0.109076	chr1:75790058-75791284
chr1	75791338	75791460	ENST00000319942	intron	5	+	122	ENSG00000137955	RABGGTB	9796	protein_coding	1448	1	NM_004582.4	NM_004582	1	p31.1	9	0	306.3	311.04	0.950519	0.998666	0.984761	-0.0342417	0.0139053	chr1:75791338-75791460
chr1	75791572	75792180	ENST00000319942	intron	6	+	608	ENSG00000137955	RABGGTB	9796	protein_coding	1448	1	NM_004582.4	NM_004582	1	p31.1	9	0	236.15	277.63	0.74477	0.932837	0.850593	-0.105823	0.0822441	chr1:75791572-75792180
chr1	75792307	75794083	ENST00000319942	intron	7	+	1776	ENSG00000137955	RABGGTB	9796	protein_coding	1448	1	NM_004582.4	NM_004582	1	p31.1	9	0	296.63	355.88	0.666264	0.948438	0.833511	-0.167247	0.114927	chr1:75792307-75794083
chr1	75794234	75794509	ENST00000319942	intron	8	+	275	ENSG00000137955	RABGGTB	9796	protein_coding	1448	1	NM_004582.4	NM_004582	1	p31.1	9	1	311.3	322.19	0.913468	0.993455	0.9662	-0.0527325	0.0272551	chr1:75794234-75794509
chr1	77888760	77916054	ENST00000334785	intron	1	+	27294	ENSG00000162614	NEXN	29557	protein_coding	3282	1	NM_144573.4	NM_144573	1	p31.1	13	0	323.53	339.15	0.892203	0.993328	0.953944	-0.0617411	0.0393846	chr1:77888760-77916054
chr1	77916134	77917565	ENST00000334785	intron	2	+	1431	ENSG00000162614	NEXN	29557	protein_coding	3282	1	NM_144573.4	NM_144573	1	p31.1	13	0	31.55	276.11	0.0595678	0.192337	0.114266	-0.0546982	0.0780709	chr1:77916134-77917565
chr1	77917758	77917959	ENST00000334785	intron	3	+	201	ENSG00000162614	NEXN	29557	protein_coding	3282	1	NM_144573.4	NM_144573	1	p31.1	13	0	37.36	272.6	0.071769	0.222091	0.137051	-0.0652816	0.08504	chr1:77917758-77917959
chr1	77918039	77918124	ENST00000334785	intron	4	+	85	ENSG00000162614	NEXN	29557	protein_coding	3282	1	NM_144573.4	NM_144573	1	p31.1	13	0	384.75	394.37	0.91882	0.999552	0.975607	-0.0567862	0.0239453	chr1:77918039-77918124
chr1	77918274	77925187	ENST00000334785	intron	5	+	6913	ENSG00000162614	NEXN	29557	protein_coding	3282	1	NM_144573.4	NM_144573	1	p31.1	13	0	286.74	412.03	0.578595	0.800431	0.69592	-0.117325	0.104511	chr1:77918274-77925187
chr1	77925230	77926413	ENST00000334785	intron	6	+	1183	ENSG00000162614	NEXN	29557	protein_coding	3282	1	NM_144573.4	NM_144573	1	p31.1	13	0	255.92	345.23	0.608289	0.850025	0.741303	-0.133014	0.108722	chr1:77925230-77926413
chr1	77926612	77926715	ENST00000334785	intron	7	+	103	ENSG00000162614	NEXN	29557	protein_coding	3282	1	NM_144573.4	NM_144573	1	p31.1	13	0	264.47	267.96	0.944216	0.999679	0.986976	-0.0427596	0.0127034	chr1:77926612-77926715
chr1	77926893	77929315	ENST00000334785	intron	8	+	2422	ENSG00000162614	NEXN	29557	protein_coding	3282	1	NM_144573.4	NM_144573	1	p31.1	13	0	356.84	384.14	0.867123	0.973176	0.928932	-0.0618089	0.0442442	chr1:77926893-77929315
chr1	77929505	77933281	ENST00000334785	intron	9	+	3776	ENSG00000162614	NEXN	29557	protein_coding	3282	1	NM_144573.4	NM_144573	1	p31.1	13	0	367.85	401.52	0.833059	0.973647	0.916144	-0.083085	0.0575036	chr1:77929505-77933281
chr1	77933480	77935822	ENST00000334785	intron	10	+	2342	ENSG00000162614	NEXN	29557	protein_coding	3282	1	NM_144573.4	NM_144573	1	p31.1	13	0	319.49	377.4	0.771628	0.90729	0.846555	-0.0749279	0.060735	chr1:77933480-77935822
chr1	77936045	77942022	ENST00000334785	intron	11	+	5977	ENSG00000162614	NEXN	29557	protein_coding	3282	1	NM_144573.4	NM_144573	1	p31.1	13	0	252.12	308.66	0.726767	0.893327	0.816821	-0.0900541	0.0765058	chr1:77936045-77942022
chr1	77942209	77942460	ENST00000334785	intron	12	+	251	ENSG00000162614	NEXN	29557	protein_coding	3282	1	NM_144573.4	NM_144573	1	p31.1	13	1	290.73	294.51	0.947428	0.999902	0.987165	-0.0397372	0.0127368	chr1:77942209-77942460
chr1	77948775	77949154	ENST00000370768	intron	19	-	379	ENSG00000162613	FUBP1	4004	protein_coding	6714	1	NM_003902.5	NM_001376056	1	p31.1	20	1	405.75	477.73	0.709752	0.946619	0.849329	-0.139577	0.0972898	chr1:77948775-77949154
chr1	77949301	77955254	ENST00000370768	intron	18	-	5953	ENSG00000162613	FUBP1	4004	protein_coding	6714	1	NM_003902.5	NM_001376056	1	p31.1	20	0	355.04	379.29	0.83524	0.9917	0.936065	-0.100825	0.0556353	chr1:77949301-77955254
chr1	77955330	77956571	ENST00000370768	intron	17	-	1241	ENSG00000162613	FUBP1	4004	protein_coding	6714	1	NM_003902.5	NM_001376056	1	p31.1	20	0	311.33	330.7	0.869256	0.983216	0.941427	-0.0721713	0.0417884	chr1:77955330-77956571
chr1	77956701	77960183	ENST00000370768	intron	16	-	3482	ENSG00000162613	FUBP1	4004	protein_coding	6714	1	NM_003902.5	NM_001376056	1	p31.1	20	0	278.89	281.22	0.962954	0.999718	0.991715	-0.0287611	0.00800351	chr1:77956701-77960183
chr1	77960264	77960343	ENST00000370768	intron	15	-	79	ENSG00000162613	FUBP1	4004	protein_coding	6714	1	NM_003902.5	NM_001376056	1	p31.1	20	0	311.73	311.89	0.994726	0.999549	0.999487	-0.00476099	6.17079e-05	chr1:77960264-77960343
chr1	77960496	77962769	ENST00000370768	intron	14	-	2273	ENSG00000162613	FUBP1	4004	protein_coding	6714	1	NM_003902.5	NM_001376056	1	p31.1	20	0	314.21	317.32	0.954768	0.999854	0.990199	-0.0354314	0.00965493	chr1:77960496-77962769
chr1	77962931	77963573	ENST00000370768	intron	13	-	642	ENSG00000162613	FUBP1	4004	protein_coding	6714	1	NM_003902.5	NM_001376056	1	p31.1	20	0	379.42	382.26	0.970605	0.999687	0.992571	-0.021965	0.00711659	chr1:77962931-77963573
chr1	77963716	77964061	ENST00000370768	intron	12	-	345	ENSG00000162613	FUBP1	4004	protein_coding	6714	1	NM_003902.5	NM_001376056	1	p31.1	20	0	378.48	379.45	0.987156	0.999843	0.997444	-0.0102872	0.00239937	chr1:77963716-77964061
chr1	77964163	77964253	ENST00000370768	intron	11	-	90	ENSG00000162613	FUBP1	4004	protein_coding	6714	1	NM_003902.5	NM_001376056	1	p31.1	20	0	386.97	389.49	0.976641	0.999303	0.99353	-0.0168893	0.00577332	chr1:77964163-77964253
chr1	77964357	77964645	ENST00000370768	intron	10	-	288	ENSG00000162613	FUBP1	4004	protein_coding	6714	1	NM_003902.5	NM_001376056	1	p31.1	20	0	343.71	344.12	0.991944	0.99971	0.998809	-0.00686466	0.000901867	chr1:77964357-77964645
chr1	77964748	77964869	ENST00000370768	intron	9	-	121	ENSG00000162613	FUBP1	4004	protein_coding	6714	1	NM_003902.5	NM_001376056	1	p31.1	20	0	404.42	406.52	0.980205	0.999603	0.994834	-0.0146288	0.0047689	chr1:77964748-77964869
chr1	77964969	77965068	ENST00000370768	intron	8	-	99	ENSG00000162613	FUBP1	4004	protein_coding	6714	1	NM_003902.5	NM_001376056	1	p31.1	20	0	423.62	424.21	0.992172	0.999772	0.998609	-0.00643688	0.00116242	chr1:77964969-77965068
chr1	77965232	77966693	ENST00000370768	intron	7	-	1461	ENSG00000162613	FUBP1	4004	protein_coding	6714	1	NM_003902.5	NM_001376056	1	p31.1	20	0	258.15	259.79	0.975139	0.99914	0.993687	-0.0185477	0.00545239	chr1:77965232-77966693
chr1	77966752	77966883	ENST00000370768	intron	6	-	131	ENSG00000162613	FUBP1	4004	protein_coding	6714	1	NM_003902.5	NM_001376056	1	p31.1	20	0	232.38	232.88	0.988862	0.999418	0.997853	-0.00899111	0.00156456	chr1:77966752-77966883
chr1	77966956	77967048	ENST00000370768	intron	5	-	92	ENSG00000162613	FUBP1	4004	protein_coding	6714	1	NM_003902.5	NM_001376056	1	p31.1	20	0	283.23	283.27	0.996373	0.999138	0.999859	-0.00348614	-0.000721252	chr1:77966956-77967048
chr1	77967102	77967626	ENST00000370768	intron	4	-	524	ENSG00000162613	FUBP1	4004	protein_coding	6714	1	NM_003902.5	NM_001376056	1	p31.1	20	0	91.45	271.18	0.269739	0.407159	0.33723	-0.0674913	0.0699291	chr1:77967102-77967626
chr1	77967667	77968164	ENST00000370768	intron	3	-	497	ENSG00000162613	FUBP1	4004	protein_coding	6714	1	NM_003902.5	NM_001376056	1	p31.1	20	0	288.11	288.48	0.990533	0.999681	0.998717	-0.00818476	0.000963876	chr1:77967667-77968164
chr1	77968204	77969924	ENST00000370768	intron	2	-	1720	ENSG00000162613	FUBP1	4004	protein_coding	6714	1	NM_003902.5	NM_001376056	1	p31.1	20	0	245.56	302.77	0.713549	0.886079	0.811045	-0.0974957	0.0750345	chr1:77968204-77969924
chr1	77970016	77978884	ENST00000370768	intron	1	-	8868	ENSG00000162613	FUBP1	4004	protein_coding	6714	1	NM_003902.5	NM_001376056	1	p31.1	20	0	194.07	195.04	0.975888	0.999623	0.995027	-0.0191389	0.00459667	chr1:77970016-77978884
chr1	78005322	78013050	ENST00000370763	intron	1	+	7728	ENSG00000162616	DNAJB4	14886	protein_coding	2903	1	NM_007034.5	NM_001317101	1	p31.1	3	0	197.44	263.89	0.565649	0.85811	0.748191	-0.182542	0.109919	chr1:78005322-78013050
chr1	78013620	78016013	ENST00000370763	intron	2	+	2393	ENSG00000162616	DNAJB4	14886	protein_coding	2903	1	NM_007034.5	NM_001317101	1	p31.1	3	1	298.01	313.7	0.87159	0.994743	0.949984	-0.0783942	0.0447589	chr1:78013620-78016013
chr1	78649906	78650185	ENST00000370747	intron	1	+	279	ENSG00000137965	IFI44	16938	protein_coding	1682	1	NM_006417.5	NM_006417	1	p31.1	9	0	17.19	34.36	0.199428	0.803923	0.500291	-0.300863	0.303632	chr1:78649906-78650185
chr1	78650653	78654242	ENST00000370747	intron	2	+	3589	ENSG00000137965	IFI44	16938	protein_coding	1682	1	NM_006417.5	NM_006417	1	p31.1	9	0	24.63	41.26	0.371878	0.818483	0.596946	-0.225068	0.221537	chr1:78650653-78654242
chr1	78654280	78655013	ENST00000370747	intron	3	+	733	ENSG00000137965	IFI44	16938	protein_coding	1682	1	NM_006417.5	NM_006417	1	p31.1	9	0	47.18	48.07	0.894065	0.997392	0.981485	-0.0874198	0.0159063	chr1:78654280-78655013
chr1	78655210	78655361	ENST00000370747	intron	4	+	151	ENSG00000137965	IFI44	16938	protein_coding	1682	1	NM_006417.5	NM_006417	1	p31.1	9	0	77.16	79.75	0.865842	0.996988	0.967524	-0.101681	0.0294647	chr1:78655210-78655361
chr1	78655512	78659311	ENST00000370747	intron	5	+	3799	ENSG00000137965	IFI44	16938	protein_coding	1682	1	NM_006417.5	NM_006417	1	p31.1	9	0	54.03	57.38	0.790795	0.994919	0.941617	-0.150822	0.0533014	chr1:78655512-78659311
chr1	78659484	78660553	ENST00000370747	intron	6	+	1069	ENSG00000137965	IFI44	16938	protein_coding	1682	1	NM_006417.5	NM_006417	1	p31.1	9	0	45.38	71.32	0.397168	0.861095	0.636287	-0.239119	0.224807	chr1:78659484-78660553
chr1	78660655	78662703	ENST00000370747	intron	7	+	2048	ENSG00000137965	IFI44	16938	protein_coding	1682	1	NM_006417.5	NM_006417	1	p31.1	9	0	27.21	47.47	0.297482	0.83055	0.573204	-0.275723	0.257346	chr1:78660655-78662703
chr1	78662879	78663764	ENST00000370747	intron	8	+	885	ENSG00000137965	IFI44	16938	protein_coding	1682	1	NM_006417.5	NM_006417	1	p31.1	9	1	56.68	79.21	0.475359	0.908953	0.715566	-0.240207	0.193387	chr1:78662879-78663764
chr1	84479510	84480955	ENST00000370654	intron	1	+	1445	ENSG00000117133	RPF1	30350	protein_coding	1948	1	NM_025065.7	NM_025065	1	p22.3	9	0	254.84	266.66	0.838442	0.998802	0.955674	-0.117232	0.043128	chr1:84479510-84480955
chr1	84481013	84482914	ENST00000370654	intron	2	+	1901	ENSG00000117133	RPF1	30350	protein_coding	1948	1	NM_025065.7	NM_025065	1	p22.3	9	0	231.44	231.86	0.98854	0.999703	0.998189	-0.00964853	0.00151419	chr1:84481013-84482914
chr1	84482996	84489632	ENST00000370654	intron	3	+	6636	ENSG00000117133	RPF1	30350	protein_coding	1948	1	NM_025065.7	NM_025065	1	p22.3	9	0	211.52	213.11	0.964715	0.999671	0.992539	-0.0278238	0.00713236	chr1:84482996-84489632
chr1	84489729	84490318	ENST00000370654	intron	4	+	589	ENSG00000117133	RPF1	30350	protein_coding	1948	1	NM_025065.7	NM_025065	1	p22.3	9	0	270.34	270.62	0.992808	0.999443	0.998965	-0.00615721	0.000478141	chr1:84489729-84490318
chr1	84490473	84495372	ENST00000370654	intron	5	+	4899	ENSG00000117133	RPF1	30350	protein_coding	1948	1	NM_025065.7	NM_025065	1	p22.3	9	0	213.25	219.66	0.928779	0.992532	0.970819	-0.0420394	0.0217138	chr1:84490473-84495372
chr1	84495456	84495881	ENST00000370654	intron	6	+	425	ENSG00000117133	RPF1	30350	protein_coding	1948	1	NM_025065.7	NM_025065	1	p22.3	9	0	234.33	238.78	0.935577	0.998566	0.981364	-0.0457871	0.0172023	chr1:84495456-84495881
chr1	84496064	84496243	ENST00000370654	intron	7	+	179	ENSG00000117133	RPF1	30350	protein_coding	1948	1	NM_025065.7	NM_025065	1	p22.3	9	0	210.85	215.04	0.916946	0.999562	0.980515	-0.0635695	0.0190467	chr1:84496064-84496243
chr1	84496371	84497428	ENST00000370654	intron	8	+	1057	ENSG00000117133	RPF1	30350	protein_coding	1948	1	NM_025065.7	NM_025065	1	p22.3	9	1	249.6	252.32	0.954198	0.999467	0.98922	-0.0350222	0.0102469	chr1:84496371-84497428
chr1	84498549	84501825	ENST00000370645	intron	3	-	3276	ENSG00000174021	GNG5	4408	protein_coding	806	1	NM_005274.3	NM_005274	1	p22.3	4	1	2015.45	2281.16	0.856184	0.907142	0.88352	-0.0273357	0.0236221	chr1:84498549-84501825
chr1	84501971	84506010	ENST00000370645	intron	2	-	4039	ENSG00000174021	GNG5	4408	protein_coding	806	1	NM_005274.3	NM_005274	1	p22.3	4	0	1835.19	2212.64	0.797997	0.857278	0.829412	-0.0314151	0.027866	chr1:84501971-84506010
chr1	84506302	84506435	ENST00000370645	intron	1	-	133	ENSG00000174021	GNG5	4408	protein_coding	806	1	NM_005274.3	NM_005274	1	p22.3	4	0	34.29	64.14	0.321824	0.762031	0.534612	-0.212788	0.227419	chr1:84506302-84506435
chr1	84555200	84563256	ENST00000370630	intron	6	-	8056	ENSG00000117151	CTBS	2496	protein_coding	6571	1	NM_004388.3	NM_004388	1	p22.3	7	1	153.97	287.11	0.423837	0.652641	0.536275	-0.112438	0.116366	chr1:84555200-84563256
chr1	84563419	84563734	ENST00000370630	intron	5	-	315	ENSG00000117151	CTBS	2496	protein_coding	6571	1	NM_004388.3	NM_004388	1	p22.3	7	0	277.9	278.32	0.988547	0.999784	0.998491	-0.00994402	0.00129348	chr1:84563419-84563734
chr1	84563833	84565840	ENST00000370630	intron	4	-	2007	ENSG00000117151	CTBS	2496	protein_coding	6571	1	NM_004388.3	NM_004388	1	p22.3	7	0	201.62	219.49	0.840992	0.9711	0.918584	-0.0775924	0.0525158	chr1:84563833-84565840
chr1	84566013	84569930	ENST00000370630	intron	3	-	3917	ENSG00000117151	CTBS	2496	protein_coding	6571	1	NM_004388.3	NM_004388	1	p22.3	7	0	208.16	270.82	0.691352	0.837547	0.768629	-0.0772761	0.0689187	chr1:84566013-84569930
chr1	84570140	84570581	ENST00000370630	intron	2	-	441	ENSG00000117151	CTBS	2496	protein_coding	6571	1	NM_004388.3	NM_004388	1	p22.3	7	0	182.01	233.16	0.67598	0.860984	0.780623	-0.104643	0.0803609	chr1:84570140-84570581
chr1	84570721	84574238	ENST00000370630	intron	1	-	3517	ENSG00000117151	CTBS	2496	protein_coding	6571	1	NM_004388.3	NM_004388	1	p22.3	7	0	147.67	187.99	0.66234	0.89409	0.785521	-0.123181	0.10857	chr1:84570721-84574238
chr1	85019258	85021069	ENST00000370589	intron	12	-	1811	ENSG00000055732	MCOLN3	13358	protein_coding	2810	1	NM_018298.11	NM_018298	1	p22.3	13	1	NA	NA	NA	NA	NA	NA	NA	chr1:85019258-85021069
chr1	85021277	85022069	ENST00000370589	intron	11	-	792	ENSG00000055732	MCOLN3	13358	protein_coding	2810	1	NM_018298.11	NM_018298	1	p22.3	13	0	NA	NA	NA	NA	NA	NA	NA	chr1:85021277-85022069
chr1	85022193	85022298	ENST00000370589	intron	10	-	105	ENSG00000055732	MCOLN3	13358	protein_coding	2810	1	NM_018298.11	NM_018298	1	p22.3	13	0	NA	NA	NA	NA	NA	NA	NA	chr1:85022193-85022298
chr1	85022401	85025938	ENST00000370589	intron	9	-	3537	ENSG00000055732	MCOLN3	13358	protein_coding	2810	1	NM_018298.11	NM_018298	1	p22.3	13	0	NA	NA	NA	NA	NA	NA	NA	chr1:85022401-85025938
chr1	85026089	85026171	ENST00000370589	intron	8	-	82	ENSG00000055732	MCOLN3	13358	protein_coding	2810	1	NM_018298.11	NM_018298	1	p22.3	13	0	NA	NA	NA	NA	NA	NA	NA	chr1:85026089-85026171
chr1	85026285	85029105	ENST00000370589	intron	7	-	2820	ENSG00000055732	MCOLN3	13358	protein_coding	2810	1	NM_018298.11	NM_018298	1	p22.3	13	0	NA	NA	NA	NA	NA	NA	NA	chr1:85026285-85029105
chr1	85029206	85032695	ENST00000370589	intron	6	-	3489	ENSG00000055732	MCOLN3	13358	protein_coding	2810	1	NM_018298.11	NM_018298	1	p22.3	13	0	NA	NA	NA	NA	NA	NA	NA	chr1:85029206-85032695
chr1	85032793	85032871	ENST00000370589	intron	5	-	78	ENSG00000055732	MCOLN3	13358	protein_coding	2810	1	NM_018298.11	NM_018298	1	p22.3	13	0	NA	NA	NA	NA	NA	NA	NA	chr1:85032793-85032871
chr1	85032957	85034097	ENST00000370589	intron	4	-	1140	ENSG00000055732	MCOLN3	13358	protein_coding	2810	1	NM_018298.11	NM_018298	1	p22.3	13	0	NA	NA	NA	NA	NA	NA	NA	chr1:85032957-85034097
chr1	85034252	85041009	ENST00000370589	intron	3	-	6757	ENSG00000055732	MCOLN3	13358	protein_coding	2810	1	NM_018298.11	NM_018298	1	p22.3	13	0	NA	NA	NA	NA	NA	NA	NA	chr1:85034252-85041009
chr1	85041178	85045132	ENST00000370589	intron	2	-	3954	ENSG00000055732	MCOLN3	13358	protein_coding	2810	1	NM_018298.11	NM_018298	1	p22.3	13	0	NA	NA	NA	NA	NA	NA	NA	chr1:85041178-85045132
chr1	85045363	85048395	ENST00000370589	intron	1	-	3032	ENSG00000055732	MCOLN3	13358	protein_coding	2810	1	NM_018298.11	NM_018298	1	p22.3	13	0	NA	NA	NA	NA	NA	NA	NA	chr1:85045363-85048395
chr1	85252703	85258523	ENST00000471115	intron	2	-	5820	ENSG00000162642	C1orf52	24871	protein_coding	3254	1	NM_198077.4	NM_198077	1	p22.3	3	1	260.53	307.84	0.706642	0.944812	0.846316	-0.139674	0.0984954	chr1:85252703-85258523
chr1	85258723	85259357	ENST00000471115	intron	1	-	634	ENSG00000162642	C1orf52	24871	protein_coding	3254	1	NM_198077.4	NM_198077	1	p22.3	3	0	135.07	329.47	0.271978	0.556989	0.409961	-0.137983	0.147028	chr1:85258723-85259357
chr1	85267983	85270617	ENST00000648566	intron	2	-	2634	ENSG00000142867	BCL10	989	protein_coding	2833	1	NM_003921.5	NM_003921	1	p22.3	3	1	182.18	215.44	0.769889	0.907973	0.845618	-0.0757295	0.0623546	chr1:85267983-85270617
chr1	85270907	85276295	ENST00000648566	intron	1	-	5388	ENSG00000142867	BCL10	989	protein_coding	2833	1	NM_003921.5	NM_003921	1	p22.3	3	0	169.53	182.49	0.82507	0.988279	0.928982	-0.103912	0.0592966	chr1:85270907-85276295
chr1	85581048	85581364	ENST00000451137	intron	1	+	316	ENSG00000142871	CCN1	2654	protein_coding	2278	1	NM_001554.5	NM_001554	1	p22.3	5	0	7706.08	8387	0.741219	0.990354	0.918812	-0.177594	0.071542	chr1:85581048-85581364
chr1	85581579	85581927	ENST00000451137	intron	2	+	348	ENSG00000142871	CCN1	2654	protein_coding	2278	1	NM_001554.5	NM_001554	1	p22.3	5	0	7807.32	8746.38	0.743564	0.970793	0.892634	-0.149071	0.0781589	chr1:85581579-85581927
chr1	85582285	85582415	ENST00000451137	intron	3	+	130	ENSG00000142871	CCN1	2654	protein_coding	2278	1	NM_001554.5	NM_001554	1	p22.3	5	0	8751.59	9542.4	0.745587	0.989949	0.917127	-0.17154	0.0728218	chr1:85582285-85582415
chr1	85582625	85582739	ENST00000451137	intron	4	+	114	ENSG00000142871	CCN1	2654	protein_coding	2278	1	NM_001554.5	NM_001554	1	p22.3	5	1	10941.3	11858.9	0.81323	0.978292	0.922625	-0.109395	0.0556667	chr1:85582625-85582739
chr1	85654099	85657846	ENST00000370574	intron	9	-	3747	ENSG00000117174	ZNHIT6	26089	protein_coding	6203	1	NM_017953.4	NM_017953	1	p22.3	10	1	135.07	144.67	0.868031	0.976872	0.933642	-0.0656108	0.0432303	chr1:85654099-85657846
chr1	85657972	85677235	ENST00000370574	intron	8	-	19263	ENSG00000117174	ZNHIT6	26089	protein_coding	6203	1	NM_017953.4	NM_017953	1	p22.3	10	0	59.67	69.07	0.711598	0.960157	0.863906	-0.152308	0.0962506	chr1:85657972-85677235
chr1	85677314	85678700	ENST00000370574	intron	7	-	1386	ENSG00000117174	ZNHIT6	26089	protein_coding	6203	1	NM_017953.4	NM_017953	1	p22.3	10	0	113.04	113.04	0.992012	0.997558	1	-0.0079881	-0.00244201	chr1:85677314-85678700
chr1	85678782	85680835	ENST00000370574	intron	6	-	2053	ENSG00000117174	ZNHIT6	26089	protein_coding	6203	1	NM_017953.4	NM_017953	1	p22.3	10	0	91.44	94.15	0.894102	0.997746	0.971216	-0.0771137	0.0265302	chr1:85678782-85680835
chr1	85680905	85702156	ENST00000370574	intron	5	-	21251	ENSG00000117174	ZNHIT6	26089	protein_coding	6203	1	NM_017953.4	NM_017953	1	p22.3	10	0	85.27	85.73	0.963417	0.999251	0.994634	-0.0312178	0.0046171	chr1:85680905-85702156
chr1	85702261	85706077	ENST00000370574	intron	4	-	3816	ENSG00000117174	ZNHIT6	26089	protein_coding	6203	1	NM_017953.4	NM_017953	1	p22.3	10	0	104.49	104.78	0.975623	0.999223	0.997232	-0.0216097	0.00199037	chr1:85702261-85706077
chr1	85706164	85706248	ENST00000370574	intron	3	-	84	ENSG00000117174	ZNHIT6	26089	protein_coding	6203	1	NM_017953.4	NM_017953	1	p22.3	10	0	148.11	148.9	0.97561	0.999353	0.994694	-0.0190845	0.00465867	chr1:85706164-85706248
chr1	85706356	85706441	ENST00000370574	intron	2	-	85	ENSG00000117174	ZNHIT6	26089	protein_coding	6203	1	NM_017953.4	NM_017953	1	p22.3	10	0	76.37	76.79	0.963254	0.998846	0.994531	-0.0312762	0.0043151	chr1:85706356-85706441
chr1	85706508	85707628	ENST00000370574	intron	1	-	1120	ENSG00000117174	ZNHIT6	26089	protein_coding	6203	1	NM_017953.4	NM_017953	1	p22.3	10	0	117.21	117.86	0.969548	0.999232	0.994485	-0.0249368	0.00474737	chr1:85706508-85707628
chr1	86424434	86425338	ENST00000370565	intron	1	+	904	ENSG00000137975	CLCA2	2016	protein_coding	3935	1	NM_006536.7	NM_006536	1	p22.3	14	0	NA	NA	NA	NA	NA	NA	NA	chr1:86424434-86425338
chr1	86425477	86428417	ENST00000370565	intron	2	+	2940	ENSG00000137975	CLCA2	2016	protein_coding	3935	1	NM_006536.7	NM_006536	1	p22.3	14	0	NA	NA	NA	NA	NA	NA	NA	chr1:86425477-86428417
chr1	86428569	86430861	ENST00000370565	intron	3	+	2292	ENSG00000137975	CLCA2	2016	protein_coding	3935	1	NM_006536.7	NM_006536	1	p22.3	14	0	NA	NA	NA	NA	NA	NA	NA	chr1:86428569-86430861
chr1	86430971	86432368	ENST00000370565	intron	4	+	1397	ENSG00000137975	CLCA2	2016	protein_coding	3935	1	NM_006536.7	NM_006536	1	p22.3	14	0	NA	NA	NA	NA	NA	NA	NA	chr1:86430971-86432368
chr1	86432529	86434517	ENST00000370565	intron	5	+	1988	ENSG00000137975	CLCA2	2016	protein_coding	3935	1	NM_006536.7	NM_006536	1	p22.3	14	0	NA	NA	NA	NA	NA	NA	NA	chr1:86432529-86434517
chr1	86434746	86438875	ENST00000370565	intron	6	+	4129	ENSG00000137975	CLCA2	2016	protein_coding	3935	1	NM_006536.7	NM_006536	1	p22.3	14	0	NA	NA	NA	NA	NA	NA	NA	chr1:86434746-86438875
chr1	86439107	86440147	ENST00000370565	intron	7	+	1040	ENSG00000137975	CLCA2	2016	protein_coding	3935	1	NM_006536.7	NM_006536	1	p22.3	14	0	NA	NA	NA	NA	NA	NA	NA	chr1:86439107-86440147
chr1	86440326	86441436	ENST00000370565	intron	8	+	1110	ENSG00000137975	CLCA2	2016	protein_coding	3935	1	NM_006536.7	NM_006536	1	p22.3	14	0	NA	NA	NA	NA	NA	NA	NA	chr1:86440326-86441436
chr1	86441544	86443786	ENST00000370565	intron	9	+	2242	ENSG00000137975	CLCA2	2016	protein_coding	3935	1	NM_006536.7	NM_006536	1	p22.3	14	0	NA	NA	NA	NA	NA	NA	NA	chr1:86441544-86443786
chr1	86444012	86447507	ENST00000370565	intron	10	+	3495	ENSG00000137975	CLCA2	2016	protein_coding	3935	1	NM_006536.7	NM_006536	1	p22.3	14	0	NA	NA	NA	NA	NA	NA	NA	chr1:86444012-86447507
chr1	86447779	86450562	ENST00000370565	intron	11	+	2783	ENSG00000137975	CLCA2	2016	protein_coding	3935	1	NM_006536.7	NM_006536	1	p22.3	14	0	NA	NA	NA	NA	NA	NA	NA	chr1:86447779-86450562
chr1	86450734	86453368	ENST00000370565	intron	12	+	2634	ENSG00000137975	CLCA2	2016	protein_coding	3935	1	NM_006536.7	NM_006536	1	p22.3	14	0	NA	NA	NA	NA	NA	NA	NA	chr1:86450734-86453368
chr1	86453603	86455084	ENST00000370565	intron	13	+	1481	ENSG00000137975	CLCA2	2016	protein_coding	3935	1	NM_006536.7	NM_006536	1	p22.3	14	1	NA	NA	NA	NA	NA	NA	NA	chr1:86453603-86455084
chr1	86704972	86715723	ENST00000370558	intron	1	+	10751	ENSG00000097033	SH3GLB1	10833	protein_coding	6371	1	NM_016009.5	NM_016009	1	p22.3	9	0	509.14	538.55	0.904812	0.974782	0.94539	-0.0405783	0.0293915	chr1:86704972-86715723
chr1	86715866	86719506	ENST00000370558	intron	2	+	3640	ENSG00000097033	SH3GLB1	10833	protein_coding	6371	1	NM_016009.5	NM_016009	1	p22.3	9	0	622.79	644.16	0.942697	0.98392	0.966825	-0.0241284	0.0170952	chr1:86715866-86719506
chr1	86719636	86722539	ENST00000370558	intron	3	+	2903	ENSG00000097033	SH3GLB1	10833	protein_coding	6371	1	NM_016009.5	NM_016009	1	p22.3	9	0	681.07	692.08	0.964449	0.995795	0.984091	-0.0196426	0.0117034	chr1:86719636-86722539
chr1	86722674	86724312	ENST00000370558	intron	4	+	1638	ENSG00000097033	SH3GLB1	10833	protein_coding	6371	1	NM_016009.5	NM_016009	1	p22.3	9	0	601.68	605.86	0.973734	0.999785	0.993101	-0.0193665	0.006684	chr1:86722674-86724312
chr1	86724406	86734601	ENST00000370558	intron	5	+	10195	ENSG00000097033	SH3GLB1	10833	protein_coding	6371	1	NM_016009.5	NM_016009	1	p22.3	9	0	625.81	657.85	0.891816	0.987929	0.951296	-0.0594798	0.036633	chr1:86724406-86734601
chr1	86734692	86735078	ENST00000370558	intron	6	+	386	ENSG00000097033	SH3GLB1	10833	protein_coding	6371	1	NM_016009.5	NM_016009	1	p22.3	9	0	832.7	834.95	0.990894	0.999569	0.997305	-0.00641135	0.00226387	chr1:86734692-86735078
chr1	86735180	86742207	ENST00000370558	intron	7	+	7027	ENSG00000097033	SH3GLB1	10833	protein_coding	6371	1	NM_016009.5	NM_016009	1	p22.3	9	0	726.23	773.67	0.904147	0.965972	0.938682	-0.0345353	0.0272905	chr1:86735180-86742207
chr1	86742437	86743127	ENST00000370558	intron	8	+	690	ENSG00000097033	SH3GLB1	10833	protein_coding	6371	1	NM_016009.5	NM_016009	1	p22.3	9	1	622.86	652.26	0.916727	0.981047	0.954926	-0.0381991	0.0261214	chr1:86742437-86743127
chr1	87329245	87332012	ENST00000370544	intron	1	+	2767	ENSG00000143013	LMO4	6644	protein_coding	4993	1	NM_006769.4	NM_006769	1	p22.3	5	0	370.85	439.67	0.709851	0.942943	0.843474	-0.133623	0.0994694	chr1:87329245-87332012
chr1	87332252	87339535	ENST00000370544	intron	2	+	7283	ENSG00000143013	LMO4	6644	protein_coding	4993	1	NM_006769.4	NM_006769	1	p22.3	5	0	588.86	616.01	0.890817	0.990805	0.955926	-0.0651095	0.0348793	chr1:87332252-87339535
chr1	87339633	87340046	ENST00000370544	intron	3	+	413	ENSG00000143013	LMO4	6644	protein_coding	4993	1	NM_006769.4	NM_006769	1	p22.3	5	0	897.42	906.21	0.977489	0.99717	0.9903	-0.0128111	0.00686972	chr1:87339633-87340046
chr1	87340203	87344787	ENST00000370544	intron	4	+	4584	ENSG00000143013	LMO4	6644	protein_coding	4993	1	NM_006769.4	NM_006769	1	p22.3	5	1	895.62	906.67	0.962536	0.998537	0.987813	-0.0252766	0.0107243	chr1:87340203-87344787
chr1	88936246	88943004	ENST00000260508	intron	13	-	6758	ENSG00000137944	KYAT3	33238	protein_coding	1815	1	NM_001008661.3	NM_001349448	1	p22.2	14	1	123.77	124.15	0.977728	0.999249	0.996939	-0.0192107	0.00231029	chr1:88936246-88943004
chr1	88943092	88943349	ENST00000260508	intron	12	-	257	ENSG00000137944	KYAT3	33238	protein_coding	1815	1	NM_001008661.3	NM_001349448	1	p22.2	14	0	125.23	125.49	0.983884	0.998956	0.997928	-0.014044	0.00102753	chr1:88943092-88943349
chr1	88943424	88949090	ENST00000260508	intron	11	-	5666	ENSG00000137944	KYAT3	33238	protein_coding	1815	1	NM_001008661.3	NM_001349448	1	p22.2	14	0	167.22	168.47	0.9652	0.999515	0.99258	-0.0273802	0.00693457	chr1:88943424-88949090
chr1	88949278	88953062	ENST00000260508	intron	10	-	3784	ENSG00000137944	KYAT3	33238	protein_coding	1815	1	NM_001008661.3	NM_001349448	1	p22.2	14	0	176.89	189.97	0.81681	0.991688	0.931147	-0.114337	0.0605415	chr1:88949278-88953062
chr1	88953153	88955148	ENST00000260508	intron	9	-	1995	ENSG00000137944	KYAT3	33238	protein_coding	1815	1	NM_001008661.3	NM_001349448	1	p22.2	14	0	184.64	185.92	0.968217	0.999826	0.993115	-0.024898	0.00671117	chr1:88953153-88955148
chr1	88955226	88961166	ENST00000260508	intron	8	-	5940	ENSG00000137944	KYAT3	33238	protein_coding	1815	1	NM_001008661.3	NM_001349448	1	p22.2	14	0	156.55	165.15	0.828802	0.994353	0.947926	-0.119124	0.0464271	chr1:88955226-88961166
chr1	88961288	88961380	ENST00000260508	intron	7	-	92	ENSG00000137944	KYAT3	33238	protein_coding	1815	1	NM_001008661.3	NM_001349448	1	p22.2	14	0	149.51	155.08	0.81759	0.999543	0.964083	-0.146493	0.0354603	chr1:88961288-88961380
chr1	88961507	88962058	ENST00000260508	intron	6	-	551	ENSG00000137944	KYAT3	33238	protein_coding	1815	1	NM_001008661.3	NM_001349448	1	p22.2	14	0	130.62	131.93	0.934747	0.999699	0.99007	-0.0553238	0.00962896	chr1:88961507-88962058
chr1	88962146	88964828	ENST00000260508	intron	5	-	2682	ENSG00000137944	KYAT3	33238	protein_coding	1815	1	NM_001008661.3	NM_001349448	1	p22.2	14	0	192.77	196.79	0.928172	0.998666	0.979572	-0.0513999	0.0190934	chr1:88962146-88964828
chr1	88964979	88968669	ENST00000260508	intron	4	-	3690	ENSG00000137944	KYAT3	33238	protein_coding	1815	1	NM_001008661.3	NM_001349448	1	p22.2	14	0	136.99	137.05	0.99081	0.998369	0.999562	-0.00875209	-0.00119288	chr1:88964979-88968669
chr1	88968815	88969408	ENST00000260508	intron	3	-	593	ENSG00000137944	KYAT3	33238	protein_coding	1815	1	NM_001008661.3	NM_001349448	1	p22.2	14	0	152.63	153.63	0.968438	0.999339	0.993491	-0.0250528	0.00584827	chr1:88968815-88969408
chr1	88969468	88988251	ENST00000260508	intron	2	-	18783	ENSG00000137944	KYAT3	33238	protein_coding	1815	1	NM_001008661.3	NM_001349448	1	p22.2	14	0	55.34	165	0.249912	0.432959	0.335394	-0.0854823	0.0975647	chr1:88969468-88988251
chr1	88988352	88992584	ENST00000260508	intron	1	-	4232	ENSG00000137944	KYAT3	33238	protein_coding	1815	1	NM_001008661.3	NM_001349448	1	p22.2	14	0	48.36	136.66	0.2636	0.455305	0.353871	-0.0902708	0.101434	chr1:88988352-88992584
chr1	88984067	88988251	ENST00000652648	intron	2	-	4184	ENSG00000213516	RBMXL1	25073	protein_coding	4756	1	NM_001162536.3	NM_001162536	1	p22.2	3	1	19.29	94.03	0.117597	0.317712	0.205147	-0.08755	0.112565	chr1:88984067-88988251
chr1	88988352	88992584	ENST00000652648	intron	1	-	4232	ENSG00000213516	RBMXL1	25073	protein_coding	4756	1	NM_001162536.3	NM_001162536	1	p22.2	3	0	48.36	136.66	0.2636	0.455305	0.353871	-0.0902708	0.101434	chr1:88988352-88992584
chr1	89007853	89008946	ENST00000370481	intron	10	-	1093	ENSG00000117226	GBP3	4184	protein_coding	3037	1	NM_018284.3	NM_018284	1	p22.2	11	1	194.73	211.22	0.823323	0.978363	0.92193	-0.0986067	0.0564334	chr1:89007853-89008946
chr1	89009141	89009391	ENST00000370481	intron	9	-	250	ENSG00000117226	GBP3	4184	protein_coding	3037	1	NM_018284.3	NM_018284	1	p22.2	11	0	161.63	176.26	0.416198	0.99997	0.916998	-0.500799	0.0829721	chr1:89009141-89009391
chr1	89009495	89010903	ENST00000370481	intron	8	-	1408	ENSG00000117226	GBP3	4184	protein_coding	3037	1	NM_018284.3	NM_018284	1	p22.2	11	0	149.73	161.64	0.159557	1	0.926318	-0.766761	0.0736822	chr1:89009495-89010903
chr1	89011117	89011746	ENST00000370481	intron	7	-	629	ENSG00000117226	GBP3	4184	protein_coding	3037	1	NM_018284.3	NM_018284	1	p22.2	11	0	105.08	116.74	0.798685	0.972902	0.90012	-0.101435	0.0727819	chr1:89011117-89011746
chr1	89012028	89013184	ENST00000370481	intron	6	-	1156	ENSG00000117226	GBP3	4184	protein_coding	3037	1	NM_018284.3	NM_018284	1	p22.2	11	0	88	99.96	0.118365	0.999997	0.880352	-0.761987	0.119645	chr1:89012028-89013184
chr1	89013428	89014082	ENST00000370481	intron	5	-	654	ENSG00000117226	GBP3	4184	protein_coding	3037	1	NM_018284.3	NM_018284	1	p22.2	11	0	141.82	154.44	0.691732	0.994833	0.918285	-0.226553	0.076548	chr1:89013428-89014082
chr1	89014280	89014546	ENST00000370481	intron	4	-	266	ENSG00000117226	GBP3	4184	protein_coding	3037	1	NM_018284.3	NM_018284	1	p22.2	11	0	129.14	163.22	0.562417	0.9138	0.791202	-0.228785	0.122598	chr1:89014280-89014546
chr1	89014657	89015286	ENST00000370481	intron	3	-	629	ENSG00000117226	GBP3	4184	protein_coding	3037	1	NM_018284.3	NM_018284	1	p22.2	11	0	125.49	126.11	0.961096	0.999672	0.995084	-0.0339872	0.00458814	chr1:89014657-89015286
chr1	89015415	89020531	ENST00000370481	intron	2	-	5116	ENSG00000117226	GBP3	4184	protein_coding	3037	1	NM_018284.3	NM_018284	1	p22.2	11	0	83.86	184.18	0.278734	0.61676	0.455315	-0.176581	0.161444	chr1:89015415-89020531
chr1	89020744	89022683	ENST00000370481	intron	1	-	1939	ENSG00000117226	GBP3	4184	protein_coding	3037	1	NM_018284.3	NM_018284	1	p22.2	11	0	155.68	166.52	0.838286	0.985704	0.934903	-0.0966165	0.0508013	chr1:89020744-89022683
chr1	89053469	89054681	ENST00000370473	intron	10	-	1212	ENSG00000117228	GBP1	4182	protein_coding	2883	1	NM_002053.3	NM_002053	1	p22.2	11	1	309.37	318.01	0.890713	0.999607	0.972831	-0.0821183	0.0267761	chr1:89053469-89054681
chr1	89054876	89055112	ENST00000370473	intron	9	-	236	ENSG00000117228	GBP1	4182	protein_coding	2883	1	NM_002053.3	NM_002053	1	p22.2	11	0	256	278.14	0.797416	0.992877	0.9204	-0.122984	0.0724771	chr1:89054876-89055112
chr1	89055216	89056015	ENST00000370473	intron	8	-	799	ENSG00000117228	GBP1	4182	protein_coding	2883	1	NM_002053.3	NM_002053	1	p22.2	11	0	214.18	240.85	0.75458	0.972842	0.889267	-0.134687	0.0835746	chr1:89055216-89056015
chr1	89056229	89056853	ENST00000370473	intron	7	-	624	ENSG00000117228	GBP1	4182	protein_coding	2883	1	NM_002053.3	NM_002053	1	p22.2	11	0	192.26	205.22	0.840713	0.990635	0.936848	-0.0961349	0.0537869	chr1:89056229-89056853
chr1	89057135	89057991	ENST00000370473	intron	6	-	856	ENSG00000117228	GBP1	4182	protein_coding	2883	1	NM_002053.3	NM_002053	1	p22.2	11	0	170.05	175.81	0.896316	0.996593	0.967237	-0.0709212	0.0293553	chr1:89057135-89057991
chr1	89058235	89058840	ENST00000370473	intron	5	-	605	ENSG00000117228	GBP1	4182	protein_coding	2883	1	NM_002053.3	NM_002053	1	p22.2	11	0	242.29	261.96	0.819263	0.98471	0.924912	-0.105649	0.0597978	chr1:89058235-89058840
chr1	89059044	89059316	ENST00000370473	intron	4	-	272	ENSG00000117228	GBP1	4182	protein_coding	2883	1	NM_002053.3	NM_002053	1	p22.2	11	0	184.81	204.67	0.766473	0.981388	0.902966	-0.136492	0.0784225	chr1:89059044-89059316
chr1	89059427	89060196	ENST00000370473	intron	3	-	769	ENSG00000117228	GBP1	4182	protein_coding	2883	1	NM_002053.3	NM_002053	1	p22.2	11	0	207.66	209.67	0.960834	0.999359	0.990414	-0.0295792	0.00894513	chr1:89059427-89060196
chr1	89060325	89063044	ENST00000370473	intron	2	-	2719	ENSG00000117228	GBP1	4182	protein_coding	2883	1	NM_002053.3	NM_002053	1	p22.2	11	0	187.85	189.51	0.95065	0.999804	0.991241	-0.0405901	0.0085632	chr1:89060325-89063044
chr1	89063254	89065159	ENST00000370473	intron	1	-	1905	ENSG00000117228	GBP1	4182	protein_coding	2883	1	NM_002053.3	NM_002053	1	p22.2	11	0	173.16	175.58	0.942883	0.998988	0.986217	-0.0433339	0.0127704	chr1:89063254-89065159
chr1	89108292	89109676	ENST00000370466	intron	10	-	1384	ENSG00000162645	GBP2	4183	protein_coding	4088	1	NM_004120.5	NM_004120	1	p22.2	11	1	172.93	175.05	0.95699	0.999252	0.987889	-0.0308996	0.0113629	chr1:89108292-89109676
chr1	89109871	89110163	ENST00000370466	intron	9	-	292	ENSG00000162645	GBP2	4183	protein_coding	4088	1	NM_004120.5	NM_004120	1	p22.2	11	0	177.29	177.58	0.988477	0.998973	0.998367	-0.00988996	0.000605935	chr1:89109871-89110163
chr1	89110267	89112471	ENST00000370466	intron	8	-	2204	ENSG00000162645	GBP2	4183	protein_coding	4088	1	NM_004120.5	NM_004120	1	p22.2	11	0	135.16	155.05	0.69375	0.981141	0.871719	-0.177969	0.109422	chr1:89110267-89112471
chr1	89112685	89114015	ENST00000370466	intron	7	-	1330	ENSG00000162645	GBP2	4183	protein_coding	4088	1	NM_004120.5	NM_004120	1	p22.2	11	0	127.68	129.48	0.941405	0.998666	0.986098	-0.0446933	0.0125675	chr1:89112685-89114015
chr1	89114297	89116991	ENST00000370466	intron	6	-	2694	ENSG00000162645	GBP2	4183	protein_coding	4088	1	NM_004120.5	NM_004120	1	p22.2	11	0	93.89	101.53	0.766248	0.996228	0.924751	-0.158503	0.0714769	chr1:89114297-89116991
chr1	89117235	89117576	ENST00000370466	intron	5	-	341	ENSG00000162645	GBP2	4183	protein_coding	4088	1	NM_004120.5	NM_004120	1	p22.2	11	0	109.44	115.51	0.795622	0.999312	0.94745	-0.151828	0.0518612	chr1:89117235-89117576
chr1	89117774	89120178	ENST00000370466	intron	4	-	2404	ENSG00000162645	GBP2	4183	protein_coding	4088	1	NM_004120.5	NM_004120	1	p22.2	11	0	157.68	160.26	0.936418	0.998344	0.983901	-0.0474831	0.0144431	chr1:89117774-89120178
chr1	89120289	89121142	ENST00000370466	intron	3	-	853	ENSG00000162645	GBP2	4183	protein_coding	4088	1	NM_004120.5	NM_004120	1	p22.2	11	0	139.81	141.07	0.955464	0.999409	0.991068	-0.0356046	0.00834024	chr1:89120289-89121142
chr1	89121271	89121776	ENST00000370466	intron	2	-	505	ENSG00000162645	GBP2	4183	protein_coding	4088	1	NM_004120.5	NM_004120	1	p22.2	11	0	113.59	115.36	0.926491	0.999161	0.984657	-0.0581653	0.0145046	chr1:89121271-89121776
chr1	89121984	89125862	ENST00000370466	intron	1	-	3878	ENSG00000162645	GBP2	4183	protein_coding	4088	1	NM_004120.5	NM_004120	1	p22.2	11	0	129.88	133.47	0.911879	0.996536	0.973103	-0.0612237	0.0234335	chr1:89121984-89125862
chr1	89185470	89186332	ENST00000355754	intron	10	-	862	ENSG00000162654	GBP4	20480	protein_coding	6141	1	NM_052941.5	NM_052941	1	p22.2	11	1	NA	NA	NA	NA	NA	NA	NA	chr1:89185470-89186332
chr1	89186527	89186999	ENST00000355754	intron	9	-	472	ENSG00000162654	GBP4	20480	protein_coding	6141	1	NM_052941.5	NM_052941	1	p22.2	11	0	NA	NA	NA	NA	NA	NA	NA	chr1:89186527-89186999
chr1	89187103	89188581	ENST00000355754	intron	8	-	1478	ENSG00000162654	GBP4	20480	protein_coding	6141	1	NM_052941.5	NM_052941	1	p22.2	11	0	NA	NA	NA	NA	NA	NA	NA	chr1:89187103-89188581
chr1	89188795	89190037	ENST00000355754	intron	7	-	1242	ENSG00000162654	GBP4	20480	protein_coding	6141	1	NM_052941.5	NM_052941	1	p22.2	11	0	NA	NA	NA	NA	NA	NA	NA	chr1:89188795-89190037
chr1	89190319	89191260	ENST00000355754	intron	6	-	941	ENSG00000162654	GBP4	20480	protein_coding	6141	1	NM_052941.5	NM_052941	1	p22.2	11	0	NA	NA	NA	NA	NA	NA	NA	chr1:89190319-89191260
chr1	89191507	89192903	ENST00000355754	intron	5	-	1396	ENSG00000162654	GBP4	20480	protein_coding	6141	1	NM_052941.5	NM_052941	1	p22.2	11	0	NA	NA	NA	NA	NA	NA	NA	chr1:89191507-89192903
chr1	89193101	89193302	ENST00000355754	intron	4	-	201	ENSG00000162654	GBP4	20480	protein_coding	6141	1	NM_052941.5	NM_052941	1	p22.2	11	0	NA	NA	NA	NA	NA	NA	NA	chr1:89193101-89193302
chr1	89193413	89195296	ENST00000355754	intron	3	-	1883	ENSG00000162654	GBP4	20480	protein_coding	6141	1	NM_052941.5	NM_052941	1	p22.2	11	0	NA	NA	NA	NA	NA	NA	NA	chr1:89193413-89195296
chr1	89195425	89197109	ENST00000355754	intron	2	-	1684	ENSG00000162654	GBP4	20480	protein_coding	6141	1	NM_052941.5	NM_052941	1	p22.2	11	0	NA	NA	NA	NA	NA	NA	NA	chr1:89195425-89197109
chr1	89197305	89198794	ENST00000355754	intron	1	-	1489	ENSG00000162654	GBP4	20480	protein_coding	6141	1	NM_052941.5	NM_052941	1	p22.2	11	0	NA	NA	NA	NA	NA	NA	NA	chr1:89197305-89198794
chr1	89525023	89568246	ENST00000330947	intron	1	+	43223	ENSG00000197147	LRRC8B	30692	protein_coding	7664	1	NM_001369817.2	NM_001369819	1	p22.2	6	0	NA	NA	NA	NA	NA	NA	NA	chr1:89525023-89568246
chr1	89568308	89568438	ENST00000330947	intron	2	+	130	ENSG00000197147	LRRC8B	30692	protein_coding	7664	1	NM_001369817.2	NM_001369819	1	p22.2	6	0	NA	NA	NA	NA	NA	NA	NA	chr1:89568308-89568438
chr1	89568494	89579590	ENST00000330947	intron	3	+	11096	ENSG00000197147	LRRC8B	30692	protein_coding	7664	1	NM_001369817.2	NM_001369819	1	p22.2	6	0	NA	NA	NA	NA	NA	NA	NA	chr1:89568494-89579590
chr1	89579689	89582624	ENST00000330947	intron	4	+	2935	ENSG00000197147	LRRC8B	30692	protein_coding	7664	1	NM_001369817.2	NM_001369819	1	p22.2	6	0	NA	NA	NA	NA	NA	NA	NA	chr1:89579689-89582624
chr1	89584790	89592770	ENST00000330947	intron	5	+	7980	ENSG00000197147	LRRC8B	30692	protein_coding	7664	1	NM_001369817.2	NM_001369819	1	p22.2	6	1	NA	NA	NA	NA	NA	NA	NA	chr1:89584790-89592770
chr1	89995274	89998109	ENST00000340281	intron	1	+	2835	ENSG00000162664	ZNF326	14104	protein_coding	9729	1	NM_182976.4	NM_181781	1	p22.2	12	0	132.05	132.7	0.973939	0.999336	0.995102	-0.0211632	0.00423384	chr1:89995274-89998109
chr1	89998155	90005002	ENST00000340281	intron	2	+	6847	ENSG00000162664	ZNF326	14104	protein_coding	9729	1	NM_182976.4	NM_181781	1	p22.2	12	0	134.66	135.26	0.977334	0.999098	0.995564	-0.0182303	0.00353433	chr1:89998155-90005002
chr1	90005039	90005132	ENST00000340281	intron	3	+	93	ENSG00000162664	ZNF326	14104	protein_coding	9729	1	NM_182976.4	NM_181781	1	p22.2	12	0	122.32	129.58	0.845387	0.990784	0.943973	-0.0985861	0.0468117	chr1:90005039-90005132
chr1	90005245	90007344	ENST00000340281	intron	4	+	2099	ENSG00000162664	ZNF326	14104	protein_coding	9729	1	NM_182976.4	NM_181781	1	p22.2	12	0	61.33	108.25	0.366184	0.760593	0.566559	-0.200375	0.194034	chr1:90005245-90007344
chr1	90007751	90010087	ENST00000340281	intron	5	+	2336	ENSG00000162664	ZNF326	14104	protein_coding	9729	1	NM_182976.4	NM_181781	1	p22.2	12	0	121.29	141.19	0.647916	0.975688	0.859055	-0.211139	0.116633	chr1:90007751-90010087
chr1	90010287	90013125	ENST00000340281	intron	6	+	2838	ENSG00000162664	ZNF326	14104	protein_coding	9729	1	NM_182976.4	NM_181781	1	p22.2	12	0	153.59	156.32	0.933798	0.99871	0.982536	-0.0487381	0.016174	chr1:90010287-90013125
chr1	90013238	90017316	ENST00000340281	intron	7	+	4078	ENSG00000162664	ZNF326	14104	protein_coding	9729	1	NM_182976.4	NM_181781	1	p22.2	12	0	114.58	116.42	0.943733	0.998319	0.984195	-0.0404619	0.0141238	chr1:90013238-90017316
chr1	90017465	90018684	ENST00000340281	intron	8	+	1219	ENSG00000162664	ZNF326	14104	protein_coding	9729	1	NM_182976.4	NM_181781	1	p22.2	12	0	62.14	62.63	0.947517	0.997915	0.992176	-0.0446594	0.00573881	chr1:90017465-90018684
chr1	90018785	90020791	ENST00000340281	intron	9	+	2006	ENSG00000162664	ZNF326	14104	protein_coding	9729	1	NM_182976.4	NM_181781	1	p22.2	12	0	79.38	81.42	0.891402	0.999215	0.974945	-0.0835426	0.0242698	chr1:90018785-90020791
chr1	90020923	90022249	ENST00000340281	intron	10	+	1326	ENSG00000162664	ZNF326	14104	protein_coding	9729	1	NM_182976.4	NM_181781	1	p22.2	12	0	141.6	149.23	0.860256	0.993518	0.948871	-0.0886154	0.0446474	chr1:90020923-90022249
chr1	90022346	90027353	ENST00000340281	intron	11	+	5007	ENSG00000162664	ZNF326	14104	protein_coding	9729	1	NM_182976.4	NM_181781	1	p22.2	12	1	113.56	119.9	0.830793	0.996162	0.947123	-0.116329	0.0490395	chr1:90022346-90027353
chr1	91500949	91501653	ENST00000234626	intron	1	+	704	ENSG00000097046	CDC7	1745	protein_coding	3215	1	NM_003503.4	NM_003503	1	p22.1	12	0	7.38	64.29	0.00781107	0.822022	0.114792	-0.106981	0.70723	chr1:91500949-91501653
chr1	91501832	91507853	ENST00000234626	intron	2	+	6021	ENSG00000097046	CDC7	1745	protein_coding	3215	1	NM_003503.4	NM_003503	1	p22.1	12	0	17.97	19.38	0.72939	0.992126	0.927245	-0.197854	0.0648815	chr1:91501832-91507853
chr1	91507938	91508261	ENST00000234626	intron	3	+	323	ENSG00000097046	CDC7	1745	protein_coding	3215	1	NM_003503.4	NM_003503	1	p22.1	12	0	20.53	20.71	0.871827	0.995964	0.991309	-0.119482	0.00465545	chr1:91507938-91508261
chr1	91508398	91511596	ENST00000234626	intron	4	+	3198	ENSG00000097046	CDC7	1745	protein_coding	3215	1	NM_003503.4	NM_003503	1	p22.1	12	0	22.82	23.12	0.863659	0.996114	0.987024	-0.123365	0.00908973	chr1:91508398-91511596
chr1	91511691	91511780	ENST00000234626	intron	5	+	89	ENSG00000097046	CDC7	1745	protein_coding	3215	1	NM_003503.4	NM_003503	1	p22.1	12	0	18.37	18.97	0.801909	0.995563	0.968371	-0.166462	0.0271923	chr1:91511691-91511780
chr1	91511924	91513057	ENST00000234626	intron	6	+	1133	ENSG00000097046	CDC7	1745	protein_coding	3215	1	NM_003503.4	NM_003503	1	p22.1	12	0	22.66	23.05	0.835575	0.996989	0.98308	-0.147505	0.0139085	chr1:91511924-91513057
chr1	91513308	91513947	ENST00000234626	intron	7	+	639	ENSG00000097046	CDC7	1745	protein_coding	3215	1	NM_003503.4	NM_003503	1	p22.1	12	0	14.36	16.75	0.468813	0.992096	0.857313	-0.388501	0.134783	chr1:91513308-91513947
chr1	91514044	91514818	ENST00000234626	intron	8	+	774	ENSG00000097046	CDC7	1745	protein_coding	3215	1	NM_003503.4	NM_003503	1	p22.1	12	0	16.97	18.36	0.679573	0.992736	0.924292	-0.244719	0.0684444	chr1:91514044-91514818
chr1	91514998	91515793	ENST00000234626	intron	9	+	795	ENSG00000097046	CDC7	1745	protein_coding	3215	1	NM_003503.4	NM_003503	1	p22.1	12	0	20.08	23.47	0.538359	0.983325	0.85556	-0.317201	0.127765	chr1:91514998-91515793
chr1	91515877	91520129	ENST00000234626	intron	10	+	4252	ENSG00000097046	CDC7	1745	protein_coding	3215	1	NM_003503.4	NM_003503	1	p22.1	12	0	16.59	17.92	0.698174	0.992026	0.925781	-0.227608	0.0662452	chr1:91515877-91520129
chr1	91520280	91524040	ENST00000234626	intron	11	+	3760	ENSG00000097046	CDC7	1745	protein_coding	3215	1	NM_003503.4	NM_003503	1	p22.1	12	1	18.29	19.34	0.779421	0.992484	0.945708	-0.166288	0.0467753	chr1:91520280-91524040
chr1	92299147	92300193	ENST00000610020	intron	1	+	1046	ENSG00000122484	RPAP2	25791	protein_coding	16899	1	NM_024813.3	NM_024813	1	p22.1	13	0	42.14	42.41	0.952296	0.997202	0.993634	-0.0413381	0.00356812	chr1:92299147-92300193
chr1	92300240	92301475	ENST00000610020	intron	2	+	1235	ENSG00000122484	RPAP2	25791	protein_coding	16899	1	NM_024813.3	NM_024813	1	p22.1	13	0	46.01	47.93	0.824309	0.999589	0.959942	-0.135632	0.0396475	chr1:92300240-92301475
chr1	92301591	92303976	ENST00000610020	intron	3	+	2385	ENSG00000122484	RPAP2	25791	protein_coding	16899	1	NM_024813.3	NM_024813	1	p22.1	13	0	42.68	43.34	0.920837	0.998401	0.984772	-0.0639346	0.0136297	chr1:92301591-92303976
chr1	92304076	92304283	ENST00000610020	intron	4	+	207	ENSG00000122484	RPAP2	25791	protein_coding	16899	1	NM_024813.3	NM_024813	1	p22.1	13	0	43.84	45.44	0.858886	0.996236	0.964789	-0.105903	0.0314469	chr1:92304076-92304283
chr1	92304350	92307187	ENST00000610020	intron	5	+	2837	ENSG00000122484	RPAP2	25791	protein_coding	16899	1	NM_024813.3	NM_024813	1	p22.1	13	0	43.63	43.93	0.956701	0.996679	0.993171	-0.0364697	0.00350806	chr1:92304350-92307187
chr1	92307277	92320598	ENST00000610020	intron	6	+	13321	ENSG00000122484	RPAP2	25791	protein_coding	16899	1	NM_024813.3	NM_024813	1	p22.1	13	0	54.93	57.12	0.851932	0.99823	0.96166	-0.109728	0.0365701	chr1:92307277-92320598
chr1	92320635	92323444	ENST00000610020	intron	7	+	2809	ENSG00000122484	RPAP2	25791	protein_coding	16899	1	NM_024813.3	NM_024813	1	p22.1	13	0	60.23	61.59	0.900709	0.999333	0.977918	-0.0772092	0.021414	chr1:92320635-92323444
chr1	92324376	92333390	ENST00000610020	intron	8	+	9014	ENSG00000122484	RPAP2	25791	protein_coding	16899	1	NM_024813.3	NM_024813	1	p22.1	13	0	60.62	72.05	0.642603	0.966135	0.84136	-0.198757	0.124775	chr1:92324376-92333390
chr1	92333474	92336346	ENST00000610020	intron	9	+	2872	ENSG00000122484	RPAP2	25791	protein_coding	16899	1	NM_024813.3	NM_024813	1	p22.1	13	0	66.45	67.16	0.939479	0.999264	0.989428	-0.0499492	0.0098357	chr1:92333474-92336346
chr1	92336428	92345845	ENST00000610020	intron	10	+	9417	ENSG00000122484	RPAP2	25791	protein_coding	16899	1	NM_024813.3	NM_024813	1	p22.1	13	0	35.22	36.73	0.834784	0.996903	0.958889	-0.124105	0.0380135	chr1:92336428-92345845
chr1	92345915	92380723	ENST00000610020	intron	11	+	34808	ENSG00000122484	RPAP2	25791	protein_coding	16899	1	NM_024813.3	NM_024813	1	p22.1	13	0	27.9	33.19	0.559618	0.985542	0.840615	-0.280997	0.144928	chr1:92345915-92380723
chr1	92380874	92387010	ENST00000610020	intron	12	+	6136	ENSG00000122484	RPAP2	25791	protein_coding	16899	1	NM_024813.3	NM_024813	1	p22.1	13	1	43.18	45.26	0.797867	0.998572	0.954043	-0.156177	0.0445285	chr1:92380874-92387010
chr1	92832118	92833388	ENST00000370321	intron	1	+	1270	ENSG00000122406	RPL5	10360	protein_coding	1028	1	NM_000969.5	NM_000969	1	p22.1	8	0	6279.32	6365.32	0.964279	0.997879	0.986489	-0.0222104	0.0113898	chr1:92832118-92833388
chr1	92833459	92833544	ENST00000370321	intron	2	+	85	ENSG00000122406	RPL5	10360	protein_coding	1028	1	NM_000969.5	NM_000969	1	p22.1	8	0	8950.33	9030.44	0.976123	0.998868	0.991129	-0.0150061	0.00773952	chr1:92833459-92833544
chr1	92833661	92834778	ENST00000370321	intron	3	+	1117	ENSG00000122406	RPL5	10360	protein_coding	1028	1	NM_000969.5	NM_000969	1	p22.1	8	0	7333.55	7407.47	0.974072	0.998776	0.990021	-0.0159485	0.0087547	chr1:92833661-92834778
chr1	92834914	92836189	ENST00000370321	intron	4	+	1275	ENSG00000122406	RPL5	10360	protein_coding	1028	1	NM_000969.5	NM_000969	1	p22.1	8	0	6710.03	6841.45	0.963334	0.993223	0.980791	-0.017457	0.0124323	chr1:92834914-92836189
chr1	92836393	92837455	ENST00000370321	intron	5	+	1062	ENSG00000122406	RPL5	10360	protein_coding	1028	1	NM_000969.5	NM_000969	1	p22.1	8	0	8562.01	8600.07	0.987092	0.999441	0.995574	-0.00848283	0.00386642	chr1:92836393-92837455
chr1	92837634	92840550	ENST00000370321	intron	6	+	2916	ENSG00000122406	RPL5	10360	protein_coding	1028	1	NM_000969.5	NM_000969	1	p22.1	8	0	6962.79	7399.56	0.842166	0.994548	0.940974	-0.0988079	0.0535745	chr1:92837634-92840550
chr1	92840640	92841765	ENST00000370321	intron	7	+	1125	ENSG00000122406	RPL5	10360	protein_coding	1028	1	NM_000969.5	NM_000969	1	p22.1	8	1	7833.84	7895.85	0.978975	0.998868	0.992147	-0.0131711	0.00672107	chr1:92840640-92841765
chr1	93079532	93110229	ENST00000370298	intron	1	+	30697	ENSG00000143033	MTF2	29535	protein_coding	4075	1	NM_007358.4	NM_007358	1	p22.1	15	0	37.23	39.93	0.758876	0.997366	0.932382	-0.173506	0.0649841	chr1:93079532-93110229
chr1	93110429	93110544	ENST00000370298	intron	2	+	115	ENSG00000143033	MTF2	29535	protein_coding	4075	1	NM_007358.4	NM_007358	1	p22.1	15	0	33.64	33.74	0.955379	0.995344	0.997036	-0.0416576	-0.00169261	chr1:93110429-93110544
chr1	93110627	93114687	ENST00000370298	intron	3	+	4060	ENSG00000143033	MTF2	29535	protein_coding	4075	1	NM_007358.4	NM_007358	1	p22.1	15	0	35.92	40.38	0.66469	0.993491	0.889549	-0.224859	0.103941	chr1:93110627-93114687
chr1	93114784	93114987	ENST00000370298	intron	4	+	203	ENSG00000143033	MTF2	29535	protein_coding	4075	1	NM_007358.4	NM_007358	1	p22.1	15	0	35.3	36.01	0.894508	0.997259	0.980283	-0.0857752	0.0169758	chr1:93114784-93114987
chr1	93115089	93115469	ENST00000370298	intron	5	+	380	ENSG00000143033	MTF2	29535	protein_coding	4075	1	NM_007358.4	NM_007358	1	p22.1	15	0	43.99	44.15	0.955496	0.997466	0.996376	-0.0408798	0.00108952	chr1:93115089-93115469
chr1	93115619	93118344	ENST00000370298	intron	6	+	2725	ENSG00000143033	MTF2	29535	protein_coding	4075	1	NM_007358.4	NM_007358	1	p22.1	15	0	25.67	25.79	0.948743	0.99207	0.995347	-0.0466044	-0.00327663	chr1:93115619-93118344
chr1	93118441	93119332	ENST00000370298	intron	7	+	891	ENSG00000143033	MTF2	29535	protein_coding	4075	1	NM_007358.4	NM_007358	1	p22.1	15	0	27.6	27.6	0.96272	0.991255	1	-0.0372802	-0.00874529	chr1:93118441-93119332
chr1	93119402	93120548	ENST00000370298	intron	8	+	1146	ENSG00000143033	MTF2	29535	protein_coding	4075	1	NM_007358.4	NM_007358	1	p22.1	15	0	37.45	38.67	0.845428	0.998429	0.968451	-0.123023	0.0299776	chr1:93119402-93120548
chr1	93120673	93127231	ENST00000370298	intron	9	+	6558	ENSG00000143033	MTF2	29535	protein_coding	4075	1	NM_007358.4	NM_007358	1	p22.1	15	0	41.99	48.88	0.631193	0.983284	0.859043	-0.22785	0.124241	chr1:93120673-93127231
chr1	93127300	93129277	ENST00000370298	intron	10	+	1977	ENSG00000143033	MTF2	29535	protein_coding	4075	1	NM_007358.4	NM_007358	1	p22.1	15	0	29.71	40.63	0.516839	0.894513	0.731233	-0.214394	0.16328	chr1:93127300-93129277
chr1	93129449	93133702	ENST00000370298	intron	11	+	4253	ENSG00000143033	MTF2	29535	protein_coding	4075	1	NM_007358.4	NM_007358	1	p22.1	15	0	44.86	56.67	0.610682	0.919714	0.7916	-0.180918	0.128114	chr1:93129449-93133702
chr1	93133809	93133927	ENST00000370298	intron	12	+	118	ENSG00000143033	MTF2	29535	protein_coding	4075	1	NM_007358.4	NM_007358	1	p22.1	15	0	44.41	44.6	0.960832	0.996752	0.99574	-0.0349082	0.00101201	chr1:93133809-93133927
chr1	93133981	93134090	ENST00000370298	intron	13	+	109	ENSG00000143033	MTF2	29535	protein_coding	4075	1	NM_007358.4	NM_007358	1	p22.1	15	0	47.03	47.15	0.967965	0.996418	0.997455	-0.0294904	-0.00103705	chr1:93133981-93134090
chr1	93134196	93136669	ENST00000370298	intron	14	+	2473	ENSG00000143033	MTF2	29535	protein_coding	4075	1	NM_007358.4	NM_007358	1	p22.1	15	1	46.48	48.4	0.846539	0.997364	0.960331	-0.113791	0.0370334	chr1:93134196-93136669
chr1	93154889	93156299	ENST00000370282	intron	3	-	1410	ENSG00000117500	TMED5	24251	protein_coding	5789	1	NM_016040.5	NM_016040	1	p22.1	4	1	394.29	459.29	0.785541	0.91792	0.858477	-0.0729365	0.0594424	chr1:93154889-93156299
chr1	93156484	93160128	ENST00000370282	intron	2	-	3644	ENSG00000117500	TMED5	24251	protein_coding	5789	1	NM_016040.5	NM_016040	1	p22.1	4	0	302.92	352.29	0.779081	0.920235	0.85986	-0.080779	0.0603757	chr1:93156484-93160128
chr1	93160227	93180053	ENST00000370282	intron	1	-	19826	ENSG00000117500	TMED5	24251	protein_coding	5789	1	NM_016040.5	NM_016040	1	p22.1	4	0	253.77	267.05	0.887236	0.986986	0.950271	-0.0630351	0.0367145	chr1:93160227-93180053
chr1	93346866	93353907	ENST00000370272	intron	1	+	7041	ENSG00000117505	DR1	3017	protein_coding	10124	1	NM_001938.3	NM_001938	1	p22.1	3	0	438.34	449.59	0.908508	0.999274	0.974977	-0.0664692	0.0242969	chr1:93346866-93353907
chr1	93354072	93360492	ENST00000370272	intron	2	+	6420	ENSG00000117505	DR1	3017	protein_coding	10124	1	NM_001938.3	NM_001938	1	p22.1	3	1	521.59	530.68	0.959943	0.995426	0.982871	-0.0229281	0.0125546	chr1:93354072-93360492
chr1	93869945	93870682	ENST00000436063	intron	6	-	737	ENSG00000067334	DNTTIP2	24013	protein_coding	5896	1	NM_014597.5	NM_014597	1	p22.1	7	1	195.52	196.18	0.980937	0.999525	0.996636	-0.0156984	0.00288968	chr1:93869945-93870682
chr1	93870793	93872071	ENST00000436063	intron	5	-	1278	ENSG00000067334	DNTTIP2	24013	protein_coding	5896	1	NM_014597.5	NM_014597	1	p22.1	7	0	226.86	230.84	0.939649	0.998112	0.982759	-0.0431092	0.0153537	chr1:93870793-93872071
chr1	93872237	93873118	ENST00000436063	intron	4	-	881	ENSG00000067334	DNTTIP2	24013	protein_coding	5896	1	NM_014597.5	NM_014597	1	p22.1	7	0	308.18	308.9	0.987877	0.999676	0.997669	-0.00979255	0.00200673	chr1:93872237-93873118
chr1	93873215	93875644	ENST00000436063	intron	3	-	2429	ENSG00000067334	DNTTIP2	24013	protein_coding	5896	1	NM_014597.5	NM_014597	1	p22.1	7	0	262.53	270.97	0.903778	0.997374	0.968853	-0.0650749	0.0285214	chr1:93873215-93875644
chr1	93875784	93876267	ENST00000436063	intron	2	-	483	ENSG00000067334	DNTTIP2	24013	protein_coding	5896	1	NM_014597.5	NM_014597	1	p22.1	7	0	257.03	257.9	0.980469	0.999794	0.996627	-0.016158	0.0031679	chr1:93875784-93876267
chr1	93877863	93879076	ENST00000436063	intron	1	-	1213	ENSG00000067334	DNTTIP2	24013	protein_coding	5896	1	NM_014597.5	NM_014597	1	p22.1	7	0	168.66	180.51	0.84985	0.982786	0.934353	-0.0845023	0.0484329	chr1:93877863-93879076
chr1	93889160	93894613	ENST00000370238	intron	6	-	5453	ENSG00000023909	GCLM	4312	protein_coding	4883	1	NM_002061.4	NM_002061	1	p22.1	7	1	290.63	324.48	0.835807	0.942834	0.895679	-0.0598722	0.0471552	chr1:93889160-93894613
chr1	93894729	93896617	ENST00000370238	intron	5	-	1888	ENSG00000023909	GCLM	4312	protein_coding	4883	1	NM_002061.4	NM_002061	1	p22.1	7	0	345.55	379.49	0.771212	0.990936	0.910564	-0.139352	0.0803716	chr1:93894729-93896617
chr1	93896821	93897838	ENST00000370238	intron	4	-	1017	ENSG00000023909	GCLM	4312	protein_coding	4883	1	NM_002061.4	NM_002061	1	p22.1	7	0	251.96	266.11	0.79454	0.99948	0.946827	-0.152287	0.0526533	chr1:93896821-93897838
chr1	93897899	93901584	ENST00000370238	intron	3	-	3685	ENSG00000023909	GCLM	4312	protein_coding	4883	1	NM_002061.4	NM_002061	1	p22.1	7	0	178.67	181.7	0.927913	0.999725	0.983324	-0.0554114	0.0164005	chr1:93897899-93901584
chr1	93901670	93904522	ENST00000370238	intron	2	-	2852	ENSG00000023909	GCLM	4312	protein_coding	4883	1	NM_002061.4	NM_002061	1	p22.1	7	0	162.81	178.05	0.82641	0.970248	0.914406	-0.0879957	0.0558421	chr1:93901670-93904522
chr1	93904589	93909037	ENST00000370238	intron	1	-	4448	ENSG00000023909	GCLM	4312	protein_coding	4883	1	NM_002061.4	NM_002061	1	p22.1	7	0	154.07	173	0.795119	0.956277	0.890578	-0.0954586	0.0656985	chr1:93904589-93909037
chr1	94174750	94177611	ENST00000260526	intron	22	-	2861	ENSG00000137962	ARHGAP29	30207	protein_coding	8952	1	NM_004815.4	NM_001328665	1	p22.1	23	1	362.29	372.36	0.923229	0.997744	0.972956	-0.0497269	0.0247875	chr1:94174750-94177611
chr1	94177721	94177851	ENST00000260526	intron	21	-	130	ENSG00000137962	ARHGAP29	30207	protein_coding	8952	1	NM_004815.4	NM_001328665	1	p22.1	23	0	289.16	289.29	0.993254	0.99951	0.999551	-0.00629613	-4.09542e-05	chr1:94177721-94177851
chr1	94178168	94179724	ENST00000260526	intron	20	-	1556	ENSG00000137962	ARHGAP29	30207	protein_coding	8952	1	NM_004815.4	NM_001328665	1	p22.1	23	0	298.67	300.08	0.976475	0.99986	0.995301	-0.0188261	0.00455854	chr1:94178168-94179724
chr1	94179958	94184150	ENST00000260526	intron	19	-	4192	ENSG00000137962	ARHGAP29	30207	protein_coding	8952	1	NM_004815.4	NM_001328665	1	p22.1	23	0	236.84	245.79	0.866921	0.999698	0.963587	-0.0966663	0.0361115	chr1:94179958-94184150
chr1	94184289	94184871	ENST00000260526	intron	18	-	582	ENSG00000137962	ARHGAP29	30207	protein_coding	8952	1	NM_004815.4	NM_001328665	1	p22.1	23	0	303.45	306.88	0.956423	0.999315	0.988823	-0.0323997	0.0104917	chr1:94184289-94184871
chr1	94185061	94185341	ENST00000260526	intron	17	-	280	ENSG00000137962	ARHGAP29	30207	protein_coding	8952	1	NM_004815.4	NM_001328665	1	p22.1	23	0	302.92	304.6	0.972973	0.999846	0.994485	-0.021512	0.00536186	chr1:94185061-94185341
chr1	94185482	94186498	ENST00000260526	intron	16	-	1016	ENSG00000137962	ARHGAP29	30207	protein_coding	8952	1	NM_004815.4	NM_001328665	1	p22.1	23	0	452.59	453.21	0.992275	0.999754	0.998632	-0.00635735	0.00112203	chr1:94185482-94186498
chr1	94186598	94188836	ENST00000260526	intron	15	-	2238	ENSG00000137962	ARHGAP29	30207	protein_coding	8952	1	NM_004815.4	NM_001328665	1	p22.1	23	0	365.34	378.97	0.901799	0.995986	0.964034	-0.0622351	0.0319524	chr1:94186598-94188836
chr1	94188942	94189215	ENST00000260526	intron	14	-	273	ENSG00000137962	ARHGAP29	30207	protein_coding	8952	1	NM_004815.4	NM_001328665	1	p22.1	23	0	270.19	272.47	0.965635	0.999187	0.991632	-0.025997	0.00755485	chr1:94188942-94189215
chr1	94189353	94189925	ENST00000260526	intron	13	-	572	ENSG00000137962	ARHGAP29	30207	protein_coding	8952	1	NM_004815.4	NM_001328665	1	p22.1	23	0	237.6	239.92	0.96355	0.99946	0.99033	-0.02678	0.00912966	chr1:94189353-94189925
chr1	94190084	94201719	ENST00000260526	intron	12	-	11635	ENSG00000137962	ARHGAP29	30207	protein_coding	8952	1	NM_004815.4	NM_001328665	1	p22.1	23	0	330.96	356.11	0.865224	0.978753	0.929376	-0.0641514	0.0493775	chr1:94190084-94201719
chr1	94201858	94202543	ENST00000260526	intron	11	-	685	ENSG00000137962	ARHGAP29	30207	protein_coding	8952	1	NM_004815.4	NM_001328665	1	p22.1	23	0	352.85	362.84	0.91153	0.998247	0.972467	-0.060937	0.0257797	chr1:94201858-94202543
chr1	94202733	94202917	ENST00000260526	intron	10	-	184	ENSG00000137962	ARHGAP29	30207	protein_coding	8952	1	NM_004815.4	NM_001328665	1	p22.1	23	0	251.99	252.48	0.985207	0.999694	0.998059	-0.0128521	0.0016344	chr1:94202733-94202917
chr1	94202999	94203099	ENST00000260526	intron	9	-	100	ENSG00000137962	ARHGAP29	30207	protein_coding	8952	1	NM_004815.4	NM_001328665	1	p22.1	23	0	284.63	285.78	0.980746	0.999596	0.995976	-0.01523	0.00361971	chr1:94202999-94203099
chr1	94203211	94203929	ENST00000260526	intron	8	-	718	ENSG00000137962	ARHGAP29	30207	protein_coding	8952	1	NM_004815.4	NM_001328665	1	p22.1	23	0	235.42	247.04	0.848313	0.999226	0.952963	-0.10465	0.0462628	chr1:94203211-94203929
chr1	94203995	94205060	ENST00000260526	intron	7	-	1065	ENSG00000137962	ARHGAP29	30207	protein_coding	8952	1	NM_004815.4	NM_001328665	1	p22.1	23	0	229.71	232.07	0.957863	0.999829	0.989831	-0.0319679	0.00999799	chr1:94203995-94205060
chr1	94205199	94205634	ENST00000260526	intron	6	-	435	ENSG00000137962	ARHGAP29	30207	protein_coding	8952	1	NM_004815.4	NM_001328665	1	p22.1	23	0	289.68	292.26	0.956263	0.999875	0.991172	-0.0349094	0.00870299	chr1:94205199-94205634
chr1	94205684	94208831	ENST00000260526	intron	5	-	3147	ENSG00000137962	ARHGAP29	30207	protein_coding	8952	1	NM_004815.4	NM_001328665	1	p22.1	23	0	263.77	270.15	0.93182	0.998085	0.976383	-0.0445639	0.0217012	chr1:94205684-94208831
chr1	94208905	94209253	ENST00000260526	intron	4	-	348	ENSG00000137962	ARHGAP29	30207	protein_coding	8952	1	NM_004815.4	NM_001328665	1	p22.1	23	0	150.6	151.9	0.964666	0.998584	0.991442	-0.0267758	0.00714192	chr1:94208905-94209253
chr1	94209351	94220257	ENST00000260526	intron	3	-	10906	ENSG00000137962	ARHGAP29	30207	protein_coding	8952	1	NM_004815.4	NM_001328665	1	p22.1	23	0	182.07	184.04	0.953266	0.999696	0.989296	-0.0360302	0.0104006	chr1:94209351-94220257
chr1	94220393	94231406	ENST00000260526	intron	2	-	11013	ENSG00000137962	ARHGAP29	30207	protein_coding	8952	1	NM_004815.4	NM_001328665	1	p22.1	23	0	114.15	134.26	0.700337	0.942853	0.850216	-0.149879	0.0926374	chr1:94220393-94231406
chr1	94231644	94237414	ENST00000260526	intron	1	-	5770	ENSG00000137962	ARHGAP29	30207	protein_coding	8952	1	NM_004815.4	NM_001328665	1	p22.1	23	0	131	210.84	0.53286	0.715307	0.621324	-0.0884639	0.0939831	chr1:94231644-94237414
chr1	94530597	94532320	ENST00000334047	intron	5	-	1723	ENSG00000117525	F3	3541	protein_coding	2298	1	NM_001993.5	NM_001993	1	p21.3	6	1	1010.47	1162.38	0.767176	0.940186	0.869311	-0.102135	0.0708744	chr1:94530597-94532320
chr1	94532481	94533089	ENST00000334047	intron	4	-	608	ENSG00000117525	F3	3541	protein_coding	2298	1	NM_001993.5	NM_001993	1	p21.3	6	0	779.93	1000.36	0.646325	0.897773	0.779649	-0.133325	0.118124	chr1:94532481-94533089
chr1	94533269	94535964	ENST00000334047	intron	3	-	2695	ENSG00000117525	F3	3541	protein_coding	2298	1	NM_001993.5	NM_001993	1	p21.3	6	0	1276.47	1326.95	0.919367	0.991096	0.961958	-0.0425913	0.0291383	chr1:94533269-94535964
chr1	94536165	94540256	ENST00000334047	intron	2	-	4091	ENSG00000117525	F3	3541	protein_coding	2298	1	NM_001993.5	NM_001993	1	p21.3	6	0	777.4	798.82	0.913305	0.998147	0.973185	-0.05988	0.0249614	chr1:94536165-94540256
chr1	94540369	94541536	ENST00000334047	intron	1	-	1167	ENSG00000117525	F3	3541	protein_coding	2298	1	NM_001993.5	NM_001993	1	p21.3	6	0	792.08	927.68	0.739939	0.946288	0.853829	-0.11389	0.0924588	chr1:94540369-94541536
chr1	94820479	94820948	ENST00000271227	intron	1	+	469	ENSG00000143036	SLC44A3	28689	protein_coding	2381	1	NM_001114106.3	NM_001114106	1	p21.3	15	0	NA	NA	NA	NA	NA	NA	NA	chr1:94820479-94820948
chr1	94821057	94824492	ENST00000271227	intron	2	+	3435	ENSG00000143036	SLC44A3	28689	protein_coding	2381	1	NM_001114106.3	NM_001114106	1	p21.3	15	0	8.74	8.99	0.773	0.986949	0.972191	-0.199191	0.0147573	chr1:94821057-94824492
chr1	94824636	94827506	ENST00000271227	intron	3	+	2870	ENSG00000143036	SLC44A3	28689	protein_coding	2381	1	NM_001114106.3	NM_001114106	1	p21.3	15	0	8.62	8.71	0.79371	0.988946	0.989667	-0.195957	-0.00072059	chr1:94824636-94827506
chr1	94827644	94828492	ENST00000271227	intron	4	+	848	ENSG00000143036	SLC44A3	28689	protein_coding	2381	1	NM_001114106.3	NM_001114106	1	p21.3	15	0	NA	NA	NA	NA	NA	NA	NA	chr1:94827644-94828492
chr1	94828587	94837710	ENST00000271227	intron	5	+	9123	ENSG00000143036	SLC44A3	28689	protein_coding	2381	1	NM_001114106.3	NM_001114106	1	p21.3	15	0	12.49	13.23	0.71164	0.99366	0.944067	-0.232427	0.0495931	chr1:94828587-94837710
chr1	94837872	94839947	ENST00000271227	intron	6	+	2075	ENSG00000143036	SLC44A3	28689	protein_coding	2381	1	NM_001114106.3	NM_001114106	1	p21.3	15	0	8.7	8.86	0.698821	0.996963	0.981941	-0.283121	0.0150216	chr1:94837872-94839947
chr1	94840038	94841999	ENST00000271227	intron	7	+	1961	ENSG00000143036	SLC44A3	28689	protein_coding	2381	1	NM_001114106.3	NM_001114106	1	p21.3	15	0	8.82	9.01	0.77842	0.989273	0.978912	-0.200493	0.0103605	chr1:94840038-94841999
chr1	94842125	94845277	ENST00000271227	intron	8	+	3152	ENSG00000143036	SLC44A3	28689	protein_coding	2381	1	NM_001114106.3	NM_001114106	1	p21.3	15	0	NA	NA	NA	NA	NA	NA	NA	chr1:94842125-94845277
chr1	94845465	94857334	ENST00000271227	intron	9	+	11869	ENSG00000143036	SLC44A3	28689	protein_coding	2381	1	NM_001114106.3	NM_001114106	1	p21.3	15	0	NA	NA	NA	NA	NA	NA	NA	chr1:94845465-94857334
chr1	94857501	94864742	ENST00000271227	intron	10	+	7241	ENSG00000143036	SLC44A3	28689	protein_coding	2381	1	NM_001114106.3	NM_001114106	1	p21.3	15	0	9.18	11.15	0.384893	0.994529	0.823318	-0.438425	0.171211	chr1:94857501-94864742
chr1	94864900	94867330	ENST00000271227	intron	11	+	2430	ENSG00000143036	SLC44A3	28689	protein_coding	2381	1	NM_001114106.3	NM_001114106	1	p21.3	15	0	7.45	10.75	0.271192	0.966248	0.693023	-0.421831	0.273224	chr1:94864900-94867330
chr1	94867418	94891129	ENST00000271227	intron	12	+	23711	ENSG00000143036	SLC44A3	28689	protein_coding	2381	1	NM_001114106.3	NM_001114106	1	p21.3	15	0	10.95	11.74	0.650806	0.993649	0.932709	-0.281902	0.0609399	chr1:94867418-94891129
chr1	94891268	94892280	ENST00000271227	intron	13	+	1012	ENSG00000143036	SLC44A3	28689	protein_coding	2381	1	NM_001114106.3	NM_001114106	1	p21.3	15	0	11.19	12.01	0.652727	0.992717	0.931724	-0.278996	0.0609934	chr1:94891268-94892280
chr1	94892518	94894817	ENST00000271227	intron	14	+	2299	ENSG00000143036	SLC44A3	28689	protein_coding	2381	1	NM_001114106.3	NM_001114106	1	p21.3	15	1	11.68	12.53	0.669479	0.990394	0.932163	-0.262684	0.0582312	chr1:94892518-94894817
chr1	94898084	94899370	ENST00000370206	intron	6	-	1286	ENSG00000117519	CNN3	2157	protein_coding	1991	1	NM_001839.5	NM_001839	1	p21.3	7	1	2960.03	3115.27	0.900487	0.986127	0.950168	-0.0496807	0.0359592	chr1:94898084-94899370
chr1	94899518	94901668	ENST00000370206	intron	5	-	2150	ENSG00000117519	CNN3	2157	protein_coding	1991	1	NM_001839.5	NM_001839	1	p21.3	7	0	3077.77	3094.48	0.975702	0.999971	0.9946	-0.0188982	0.00537092	chr1:94899518-94901668
chr1	94901786	94902120	ENST00000370206	intron	4	-	334	ENSG00000117519	CNN3	2157	protein_coding	1991	1	NM_001839.5	NM_001839	1	p21.3	7	0	2539.44	2565.41	0.972825	0.99883	0.989877	-0.0170523	0.00895275	chr1:94901786-94902120
chr1	94902259	94903121	ENST00000370206	intron	3	-	862	ENSG00000117519	CNN3	2157	protein_coding	1991	1	NM_001839.5	NM_001839	1	p21.3	7	0	2353.53	2378.66	0.973857	0.998127	0.989435	-0.0155781	0.00869135	chr1:94902259-94903121
chr1	94903189	94903402	ENST00000370206	intron	2	-	213	ENSG00000117519	CNN3	2157	protein_coding	1991	1	NM_001839.5	NM_001839	1	p21.3	7	0	2054.92	2073.19	0.977571	0.998191	0.991187	-0.0136166	0.00700357	chr1:94903189-94903402
chr1	94903525	94926837	ENST00000370206	intron	1	-	23312	ENSG00000117519	CNN3	2157	protein_coding	1991	1	NM_001839.5	NM_001839	1	p21.3	7	0	2434.84	2553.44	0.911715	0.983012	0.953553	-0.0418375	0.0294592	chr1:94903525-94926837
chr1	95234316	95244210	ENST00000370202	intron	1	+	9894	ENSG00000122481	RWDD3	21393	protein_coding	1180	1	NM_015485.5	NM_001278248	1	p21.3	4	0	36.77	109.29	0.204844	0.497729	0.336444	-0.1316	0.161285	chr1:95234316-95244210
chr1	95244699	95246541	ENST00000370202	intron	2	+	1842	ENSG00000122481	RWDD3	21393	protein_coding	1180	1	NM_015485.5	NM_001278248	1	p21.3	4	0	30.71	129.58	0.14138	0.367414	0.236996	-0.0956164	0.130417	chr1:95244699-95246541
chr1	95246658	95246755	ENST00000370202	intron	3	+	97	ENSG00000122481	RWDD3	21393	protein_coding	1180	1	NM_015485.5	NM_001278248	1	p21.3	4	1	87.3	109.38	0.580766	0.951687	0.798135	-0.217369	0.153552	chr1:95246658-95246755
chr1	99264672	99287964	ENST00000370185	intron	1	+	23292	ENSG00000117600	PLPPR4	23496	protein_coding	4824	1	NM_014839.5	NM_014839	1	p21.3	7	0	NA	NA	NA	NA	NA	NA	NA	chr1:99264672-99287964
chr1	99288151	99296737	ENST00000370185	intron	2	+	8586	ENSG00000117600	PLPPR4	23496	protein_coding	4824	1	NM_014839.5	NM_014839	1	p21.3	7	0	NA	NA	NA	NA	NA	NA	NA	chr1:99288151-99296737
chr1	99296868	99299034	ENST00000370185	intron	3	+	2166	ENSG00000117600	PLPPR4	23496	protein_coding	4824	1	NM_014839.5	NM_014839	1	p21.3	7	0	NA	NA	NA	NA	NA	NA	NA	chr1:99296868-99299034
chr1	99299231	99300908	ENST00000370185	intron	4	+	1677	ENSG00000117600	PLPPR4	23496	protein_coding	4824	1	NM_014839.5	NM_014839	1	p21.3	7	0	NA	NA	NA	NA	NA	NA	NA	chr1:99299231-99300908
chr1	99300967	99301723	ENST00000370185	intron	5	+	756	ENSG00000117600	PLPPR4	23496	protein_coding	4824	1	NM_014839.5	NM_014839	1	p21.3	7	0	NA	NA	NA	NA	NA	NA	NA	chr1:99300967-99301723
chr1	99301898	99305684	ENST00000370185	intron	6	+	3786	ENSG00000117600	PLPPR4	23496	protein_coding	4824	1	NM_014839.5	NM_014839	1	p21.3	7	1	NA	NA	NA	NA	NA	NA	NA	chr1:99301898-99305684
chr1	99646363	99662318	ENST00000263174	intron	1	+	15955	ENSG00000099260	PALMD	15846	protein_coding	2334	1	NM_017734.5	NM_017734	1	p21.2	8	0	NA	NA	NA	NA	NA	NA	NA	chr1:99646363-99662318
chr1	99662400	99667641	ENST00000263174	intron	2	+	5241	ENSG00000099260	PALMD	15846	protein_coding	2334	1	NM_017734.5	NM_017734	1	p21.2	8	0	NA	NA	NA	NA	NA	NA	NA	chr1:99662400-99667641
chr1	99667767	99686675	ENST00000263174	intron	3	+	18908	ENSG00000099260	PALMD	15846	protein_coding	2334	1	NM_017734.5	NM_017734	1	p21.2	8	0	NA	NA	NA	NA	NA	NA	NA	chr1:99667767-99686675
chr1	99686791	99686929	ENST00000263174	intron	4	+	138	ENSG00000099260	PALMD	15846	protein_coding	2334	1	NM_017734.5	NM_017734	1	p21.2	8	0	NA	NA	NA	NA	NA	NA	NA	chr1:99686791-99686929
chr1	99686964	99687075	ENST00000263174	intron	5	+	111	ENSG00000099260	PALMD	15846	protein_coding	2334	1	NM_017734.5	NM_017734	1	p21.2	8	0	NA	NA	NA	NA	NA	NA	NA	chr1:99686964-99687075
chr1	99687190	99688774	ENST00000263174	intron	6	+	1584	ENSG00000099260	PALMD	15846	protein_coding	2334	1	NM_017734.5	NM_017734	1	p21.2	8	0	NA	NA	NA	NA	NA	NA	NA	chr1:99687190-99688774
chr1	99689873	99694018	ENST00000263174	intron	7	+	4145	ENSG00000099260	PALMD	15846	protein_coding	2334	1	NM_017734.5	NM_017734	1	p21.2	8	1	NA	NA	NA	NA	NA	NA	NA	chr1:99689873-99694018
chr1	100038317	100049908	ENST00000370152	intron	1	+	11591	ENSG00000156875	MFSD14A	23363	protein_coding	2779	1	NM_033055.3	NM_033055	1	p21.2	12	0	285.05	306.93	0.861509	0.974203	0.928713	-0.067204	0.0454898	chr1:100038317-100049908
chr1	100050005	100058665	ENST00000370152	intron	2	+	8660	ENSG00000156875	MFSD14A	23363	protein_coding	2779	1	NM_033055.3	NM_033055	1	p21.2	12	0	312.36	320.97	0.915878	0.998641	0.973175	-0.0572972	0.0254655	chr1:100050005-100058665
chr1	100058729	100059877	ENST00000370152	intron	3	+	1148	ENSG00000156875	MFSD14A	23363	protein_coding	2779	1	NM_033055.3	NM_033055	1	p21.2	12	0	272.78	278.01	0.928843	0.999441	0.981188	-0.0523449	0.0182528	chr1:100058729-100059877
chr1	100060006	100061834	ENST00000370152	intron	4	+	1828	ENSG00000156875	MFSD14A	23363	protein_coding	2779	1	NM_033055.3	NM_033055	1	p21.2	12	0	226.32	227.3	0.980485	0.999553	0.995689	-0.0152035	0.00386486	chr1:100060006-100061834
chr1	100061950	100067976	ENST00000370152	intron	5	+	6026	ENSG00000156875	MFSD14A	23363	protein_coding	2779	1	NM_033055.3	NM_033055	1	p21.2	12	0	264.47	264.88	0.991332	0.999448	0.998452	-0.00712018	0.000995981	chr1:100061950-100067976
chr1	100068196	100068472	ENST00000370152	intron	6	+	276	ENSG00000156875	MFSD14A	23363	protein_coding	2779	1	NM_033055.3	NM_033055	1	p21.2	12	0	267.15	276.07	0.883314	0.998455	0.967689	-0.0843754	0.0307655	chr1:100068196-100068472
chr1	100068587	100069613	ENST00000370152	intron	7	+	1026	ENSG00000156875	MFSD14A	23363	protein_coding	2779	1	NM_033055.3	NM_033055	1	p21.2	12	0	215.99	235.01	0.834377	0.971899	0.919067	-0.0846902	0.0528313	chr1:100068587-100069613
chr1	100069686	100077164	ENST00000370152	intron	8	+	7478	ENSG00000156875	MFSD14A	23363	protein_coding	2779	1	NM_033055.3	NM_033055	1	p21.2	12	0	184.88	202.01	0.828291	0.970205	0.915202	-0.0869111	0.0550027	chr1:100069686-100077164
chr1	100077278	100078450	ENST00000370152	intron	9	+	1172	ENSG00000156875	MFSD14A	23363	protein_coding	2779	1	NM_033055.3	NM_033055	1	p21.2	12	0	177.03	182.78	0.892123	0.996774	0.968541	-0.0764179	0.0282329	chr1:100077278-100078450
chr1	100078549	100080495	ENST00000370152	intron	10	+	1946	ENSG00000156875	MFSD14A	23363	protein_coding	2779	1	NM_033055.3	NM_033055	1	p21.2	12	0	218.4	222.99	0.914135	0.999783	0.979416	-0.0652809	0.0203671	chr1:100078549-100080495
chr1	100080660	100082002	ENST00000370152	intron	11	+	1342	ENSG00000156875	MFSD14A	23363	protein_coding	2779	1	NM_033055.3	NM_033055	1	p21.2	12	1	453.51	468.6	0.917984	0.992053	0.967798	-0.0498136	0.0242549	chr1:100080660-100082002
chr1	100085435	100085535	ENST00000287482	intron	16	-	100	ENSG00000156876	SASS6	25403	protein_coding	3848	1	NM_194292.3	NM_001304829	1	p21.2	17	1	24.97	25.32	0.895871	0.994833	0.986177	-0.0903058	0.00865654	chr1:100085435-100085535
chr1	100085631	100088138	ENST00000287482	intron	15	-	2507	ENSG00000156876	SASS6	25403	protein_coding	3848	1	NM_194292.3	NM_001304829	1	p21.2	17	0	22	22.23	0.889521	0.995311	0.989654	-0.100132	0.00565705	chr1:100085631-100088138
chr1	100088237	100102954	ENST00000287482	intron	14	-	14717	ENSG00000156876	SASS6	25403	protein_coding	3848	1	NM_194292.3	NM_001304829	1	p21.2	17	0	14.88	15.88	0.713162	0.993291	0.937028	-0.223866	0.0562632	chr1:100088237-100102954
chr1	100103084	100105766	ENST00000287482	intron	13	-	2682	ENSG00000156876	SASS6	25403	protein_coding	3848	1	NM_194292.3	NM_001304829	1	p21.2	17	0	15.19	15.22	0.880069	0.991561	0.998029	-0.11796	-0.00646801	chr1:100103084-100105766
chr1	100105904	100106911	ENST00000287482	intron	12	-	1007	ENSG00000156876	SASS6	25403	protein_coding	3848	1	NM_194292.3	NM_001304829	1	p21.2	17	0	12.85	12.88	0.844388	0.98996	0.997671	-0.153282	-0.00771126	chr1:100105904-100106911
chr1	100106994	100107373	ENST00000287482	intron	11	-	379	ENSG00000156876	SASS6	25403	protein_coding	3848	1	NM_194292.3	NM_001304829	1	p21.2	17	0	16.99	17.03	0.901087	0.990974	0.997651	-0.0965647	-0.0066772	chr1:100106994-100107373
chr1	100107554	100107627	ENST00000287482	intron	10	-	73	ENSG00000156876	SASS6	25403	protein_coding	3848	1	NM_194292.3	NM_001304829	1	p21.2	17	0	19.59	20.44	0.837667	0.993258	0.958415	-0.120748	0.0348426	chr1:100107554-100107627
chr1	100107718	100107809	ENST00000287482	intron	9	-	91	ENSG00000156876	SASS6	25403	protein_coding	3848	1	NM_194292.3	NM_001304829	1	p21.2	17	0	20.58	21.42	0.810294	0.99488	0.960784	-0.150491	0.0340957	chr1:100107718-100107809
chr1	100108005	100110291	ENST00000287482	intron	8	-	2286	ENSG00000156876	SASS6	25403	protein_coding	3848	1	NM_194292.3	NM_001304829	1	p21.2	17	0	22.29	22.29	0.920037	0.993835	1	-0.0799626	-0.0061652	chr1:100108005-100110291
chr1	100110484	100119017	ENST00000287482	intron	7	-	8533	ENSG00000156876	SASS6	25403	protein_coding	3848	1	NM_194292.3	NM_001304829	1	p21.2	17	0	24	24.07	0.920342	0.994416	0.997092	-0.0767501	-0.00267572	chr1:100110484-100119017
chr1	100119138	100120393	ENST00000287482	intron	6	-	1255	ENSG00000156876	SASS6	25403	protein_coding	3848	1	NM_194292.3	NM_001304829	1	p21.2	17	0	19.71	19.75	0.918621	0.991032	0.997975	-0.0793541	-0.0069425	chr1:100119138-100120393
chr1	100120460	100121377	ENST00000287482	intron	5	-	917	ENSG00000156876	SASS6	25403	protein_coding	3848	1	NM_194292.3	NM_001304829	1	p21.2	17	0	17.34	17.36	0.89976	0.99181	0.998848	-0.0990883	-0.0070377	chr1:100120460-100121377
chr1	100121550	100122379	ENST00000287482	intron	4	-	829	ENSG00000156876	SASS6	25403	protein_coding	3848	1	NM_194292.3	NM_001304829	1	p21.2	17	0	11.19	11.59	0.769947	0.988563	0.965487	-0.19554	0.0230759	chr1:100121550-100122379
chr1	100122485	100123209	ENST00000287482	intron	3	-	724	ENSG00000156876	SASS6	25403	protein_coding	3848	1	NM_194292.3	NM_001304829	1	p21.2	17	0	9.07	9.16	0.83629	0.985549	0.990175	-0.153884	-0.00462558	chr1:100122485-100123209
chr1	100123290	100125881	ENST00000287482	intron	2	-	2591	ENSG00000156876	SASS6	25403	protein_coding	3848	1	NM_194292.3	NM_001304829	1	p21.2	17	0	9.01	9.6	0.696297	0.98843	0.938542	-0.242245	0.0498888	chr1:100123290-100125881
chr1	100125943	100132749	ENST00000287482	intron	1	-	6806	ENSG00000156876	SASS6	25403	protein_coding	3848	1	NM_194292.3	NM_001304829	1	p21.2	17	0	13.3	15.37	0.589984	0.991785	0.865322	-0.275339	0.126462	chr1:100125943-100132749
chr1	100196423	100206229	ENST00000370132	intron	10	-	9806	ENSG00000137992	DBT	2698	protein_coding	10799	1	NM_001918.5	NM_001918	1	p21.2	11	1	62.99	66.9	0.767159	0.999081	0.941555	-0.174395	0.0575266	chr1:100196423-100206229
chr1	100206302	100206444	ENST00000370132	intron	9	-	142	ENSG00000137992	DBT	2698	protein_coding	10799	1	NM_001918.5	NM_001918	1	p21.2	11	0	73.11	76.89	0.811599	0.998553	0.950839	-0.139239	0.0477136	chr1:100206302-100206444
chr1	100206637	100210693	ENST00000370132	intron	8	-	4056	ENSG00000137992	DBT	2698	protein_coding	10799	1	NM_001918.5	NM_001918	1	p21.2	11	0	46.1	50.48	0.704563	0.995972	0.913233	-0.20867	0.0827388	chr1:100206637-100210693
chr1	100210772	100214816	ENST00000370132	intron	7	-	4044	ENSG00000137992	DBT	2698	protein_coding	10799	1	NM_001918.5	NM_001918	1	p21.2	11	0	48.96	51.42	0.812423	0.998154	0.952159	-0.139736	0.0459953	chr1:100210772-100214816
chr1	100214984	100215982	ENST00000370132	intron	6	-	998	ENSG00000137992	DBT	2698	protein_coding	10799	1	NM_001918.5	NM_001918	1	p21.2	11	0	46.41	47.1	0.925286	0.998791	0.98535	-0.0600644	0.0134405	chr1:100214984-100215982
chr1	100216200	100218625	ENST00000370132	intron	5	-	2425	ENSG00000137992	DBT	2698	protein_coding	10799	1	NM_001918.5	NM_001918	1	p21.2	11	0	76.49	77.08	0.954534	0.999246	0.992346	-0.0378117	0.0069	chr1:100216200-100218625
chr1	100218748	100230732	ENST00000370132	intron	4	-	11984	ENSG00000137992	DBT	2698	protein_coding	10799	1	NM_001918.5	NM_001918	1	p21.2	11	0	61.99	66.29	0.787802	0.995151	0.935134	-0.147332	0.0600179	chr1:100218748-100230732
chr1	100230915	100235435	ENST00000370132	intron	3	-	4520	ENSG00000137992	DBT	2698	protein_coding	10799	1	NM_001918.5	NM_001918	1	p21.2	11	0	47.26	50.1	0.785743	0.996428	0.943313	-0.15757	0.0531145	chr1:100230915-100235435
chr1	100235512	100240760	ENST00000370132	intron	2	-	5248	ENSG00000137992	DBT	2698	protein_coding	10799	1	NM_001918.5	NM_001918	1	p21.2	11	0	65.25	65.33	0.980051	0.996993	0.998775	-0.0187241	-0.00178211	chr1:100235512-100240760
chr1	100240885	100249769	ENST00000370132	intron	1	-	8884	ENSG00000137992	DBT	2698	protein_coding	10799	1	NM_001918.5	NM_001918	1	p21.2	11	0	32.08	40.44	0.492795	0.977893	0.793274	-0.300479	0.184619	chr1:100240885-100249769
chr1	100719925	100720475	ENST00000294728	intron	1	+	550	ENSG00000162692	VCAM1	12663	protein_coding	3101	1	NM_001078.4	NM_001078	1	p21.2	9	0	26.18	27.1	0.669523	0.9985	0.966052	-0.296528	0.0324486	chr1:100719925-100720475
chr1	100720752	100723019	ENST00000294728	intron	2	+	2267	ENSG00000162692	VCAM1	12663	protein_coding	3101	1	NM_001078.4	NM_001078	1	p21.2	9	0	35.27	35.99	0.832909	0.997991	0.979994	-0.147086	0.0179968	chr1:100720752-100723019
chr1	100723341	100724623	ENST00000294728	intron	3	+	1282	ENSG00000162692	VCAM1	12663	protein_coding	3101	1	NM_001078.4	NM_001078	1	p21.2	9	0	43.68	43.74	0.876379	0.999108	0.998628	-0.122249	0.000480141	chr1:100723341-100724623
chr1	100724891	100729106	ENST00000294728	intron	4	+	4215	ENSG00000162692	VCAM1	12663	protein_coding	3101	1	NM_001078.4	NM_001078	1	p21.2	9	0	35.11	35.93	0.851052	0.995572	0.977178	-0.126126	0.0183945	chr1:100724891-100729106
chr1	100729383	100731197	ENST00000294728	intron	5	+	1814	ENSG00000162692	VCAM1	12663	protein_coding	3101	1	NM_001078.4	NM_001078	1	p21.2	9	0	44.93	45.79	0.879464	0.997497	0.981219	-0.101755	0.016278	chr1:100729383-100731197
chr1	100731519	100732417	ENST00000294728	intron	6	+	898	ENSG00000162692	VCAM1	12663	protein_coding	3101	1	NM_001078.4	NM_001078	1	p21.2	9	0	46.92	46.97	0.875141	0.999091	0.998935	-0.123794	0.000155367	chr1:100731519-100732417
chr1	100732685	100734501	ENST00000294728	intron	7	+	1816	ENSG00000162692	VCAM1	12663	protein_coding	3101	1	NM_001078.4	NM_001078	1	p21.2	9	0	28.75	29.15	0.817679	0.99681	0.986278	-0.168599	0.0105321	chr1:100732685-100734501
chr1	100734769	100738122	ENST00000294728	intron	8	+	3353	ENSG00000162692	VCAM1	12663	protein_coding	3101	1	NM_001078.4	NM_001078	1	p21.2	9	1	41.53	42.93	0.853389	0.996894	0.967389	-0.113999	0.0295055	chr1:100734769-100738122
chr1	100874431	100876793	ENST00000370114	intron	4	-	2362	ENSG00000162694	EXTL2	3516	protein_coding	2825	1	NM_001033025.3	NM_001261440	1	p21.2	5	1	112.41	130.44	0.729263	0.955655	0.861776	-0.132512	0.0938799	chr1:100874431-100876793
chr1	100876865	100877475	ENST00000370114	intron	3	-	610	ENSG00000162694	EXTL2	3516	protein_coding	2825	1	NM_001033025.3	NM_001261440	1	p21.2	5	0	117.59	131.47	0.810219	0.952961	0.894425	-0.0842052	0.0585368	chr1:100876865-100877475
chr1	100877904	100888752	ENST00000370114	intron	2	-	10848	ENSG00000162694	EXTL2	3516	protein_coding	2825	1	NM_001033025.3	NM_001261440	1	p21.2	5	0	155.18	176.1	0.768073	0.962668	0.881204	-0.113131	0.0814638	chr1:100877904-100888752
chr1	100888829	100894632	ENST00000370114	intron	1	-	5803	ENSG00000162694	EXTL2	3516	protein_coding	2825	1	NM_001033025.3	NM_001261440	1	p21.2	5	0	124.1	220.01	0.422817	0.714536	0.564065	-0.141249	0.15047	chr1:100888829-100894632
chr1	100990632	100992636	ENST00000370109	intron	7	-	2004	ENSG00000117543	DPH5	24270	protein_coding	1768	1	NM_015958.3	NM_015958	1	p21.2	8	1	203.97	261.03	0.710609	0.844017	0.781404	-0.0707957	0.0626127	chr1:100990632-100992636
chr1	100992741	100995109	ENST00000370109	intron	6	-	2368	ENSG00000117543	DPH5	24270	protein_coding	1768	1	NM_015958.3	NM_015958	1	p21.2	8	0	173.37	214.53	0.72824	0.877757	0.808139	-0.0798987	0.0696186	chr1:100992741-100995109
chr1	100995150	101001466	ENST00000370109	intron	5	-	6316	ENSG00000117543	DPH5	24270	protein_coding	1768	1	NM_015958.3	NM_015958	1	p21.2	8	0	198.53	205.79	0.905911	0.99424	0.964721	-0.0588102	0.0295189	chr1:100995150-101001466
chr1	101001588	101013709	ENST00000370109	intron	4	-	12121	ENSG00000117543	DPH5	24270	protein_coding	1768	1	NM_015958.3	NM_015958	1	p21.2	8	0	121.4	161.38	0.672714	0.824033	0.752262	-0.0795479	0.0717717	chr1:101001588-101013709
chr1	101013819	101021640	ENST00000370109	intron	3	-	7821	ENSG00000117543	DPH5	24270	protein_coding	1768	1	NM_015958.3	NM_015958	1	p21.2	8	0	126.88	150.29	0.744721	0.922989	0.844234	-0.0995136	0.0787544	chr1:101013819-101021640
chr1	101021766	101025308	ENST00000370109	intron	2	-	3542	ENSG00000117543	DPH5	24270	protein_coding	1768	1	NM_015958.3	NM_015958	1	p21.2	8	0	191.73	206.36	0.822596	0.987295	0.929104	-0.106508	0.0581908	chr1:101021766-101025308
chr1	101025467	101025682	ENST00000370109	intron	1	-	215	ENSG00000117543	DPH5	24270	protein_coding	1768	1	NM_015958.3	NM_015958	1	p21.2	8	0	130.19	181.88	0.591841	0.829802	0.715802	-0.123961	0.114	chr1:101025467-101025682
chr1	101237100	101238821	ENST00000305352	intron	1	+	1721	ENSG00000170989	S1PR1	3165	protein_coding	2778	1	NM_001400.5	NM_001320730	1	p21.2	2	1	53.42	59.88	0.722918	0.98347	0.892118	-0.1692	0.0913521	chr1:101237100-101238821
chr1	103571771	103572109	ENST00000684275	intron	1	+	338	ENSG00000240038	AMY2B	478	protein_coding	1584	1	NM_001387437.1	NM_001387437	1	p21.1	10	0	NA	NA	NA	NA	NA	NA	NA	chr1:103571771-103572109
chr1	103572257	103573062	ENST00000684275	intron	2	+	805	ENSG00000240038	AMY2B	478	protein_coding	1584	1	NM_001387437.1	NM_001387437	1	p21.1	10	0	NA	NA	NA	NA	NA	NA	NA	chr1:103572257-103573062
chr1	103573261	103573707	ENST00000684275	intron	3	+	446	ENSG00000240038	AMY2B	478	protein_coding	1584	1	NM_001387437.1	NM_001387437	1	p21.1	10	0	NA	NA	NA	NA	NA	NA	NA	chr1:103573261-103573707
chr1	103573939	103574259	ENST00000684275	intron	4	+	320	ENSG00000240038	AMY2B	478	protein_coding	1584	1	NM_001387437.1	NM_001387437	1	p21.1	10	0	NA	NA	NA	NA	NA	NA	NA	chr1:103573939-103574259
chr1	103574394	103575222	ENST00000684275	intron	5	+	828	ENSG00000240038	AMY2B	478	protein_coding	1584	1	NM_001387437.1	NM_001387437	1	p21.1	10	0	6.42	6.74	0.615633	0.992394	0.952522	-0.336889	0.0398715	chr1:103574394-103575222
chr1	103575346	103575440	ENST00000684275	intron	6	+	94	ENSG00000240038	AMY2B	478	protein_coding	1584	1	NM_001387437.1	NM_001387437	1	p21.1	10	0	NA	NA	NA	NA	NA	NA	NA	chr1:103575346-103575440
chr1	103575541	103577489	ENST00000684275	intron	7	+	1948	ENSG00000240038	AMY2B	478	protein_coding	1584	1	NM_001387437.1	NM_001387437	1	p21.1	10	0	NA	NA	NA	NA	NA	NA	NA	chr1:103575541-103577489
chr1	103577609	103577719	ENST00000684275	intron	8	+	110	ENSG00000240038	AMY2B	478	protein_coding	1584	1	NM_001387437.1	NM_001387437	1	p21.1	10	0	NA	NA	NA	NA	NA	NA	NA	chr1:103577609-103577719
chr1	103577846	103579310	ENST00000684275	intron	9	+	1464	ENSG00000240038	AMY2B	478	protein_coding	1584	1	NM_001387437.1	NM_001387437	1	p21.1	10	1	NA	NA	NA	NA	NA	NA	NA	chr1:103577846-103579310
chr1	108560566	108600565	ENST00000370035	intron	1	+	39999	ENSG00000162636	FAM102B	27637	protein_coding	5584	1	NM_001010883.3	NM_001010883	1	p13.3	11	0	42.62	43.88	0.864957	0.997617	0.971285	-0.106328	0.0263313	chr1:108560566-108600565
chr1	108600687	108606222	ENST00000370035	intron	2	+	5535	ENSG00000162636	FAM102B	27637	protein_coding	5584	1	NM_001010883.3	NM_001010883	1	p13.3	11	0	49.34	53.89	0.76902	0.982747	0.915569	-0.146549	0.0671783	chr1:108600687-108606222
chr1	108606253	108612177	ENST00000370035	intron	3	+	5924	ENSG00000162636	FAM102B	27637	protein_coding	5584	1	NM_001010883.3	NM_001010883	1	p13.3	11	0	49.11	50.26	0.903056	0.998108	0.977119	-0.074063	0.0209886	chr1:108606253-108612177
chr1	108612295	108616381	ENST00000370035	intron	4	+	4086	ENSG00000162636	FAM102B	27637	protein_coding	5584	1	NM_001010883.3	NM_001010883	1	p13.3	11	0	63.73	64.08	0.965871	0.997747	0.994538	-0.0286668	0.00320846	chr1:108612295-108616381
chr1	108616429	108624644	ENST00000370035	intron	5	+	8215	ENSG00000162636	FAM102B	27637	protein_coding	5584	1	NM_001010883.3	NM_001010883	1	p13.3	11	0	63.42	64.15	0.944968	0.998457	0.98862	-0.0436528	0.00983626	chr1:108616429-108624644
chr1	108624749	108628166	ENST00000370035	intron	6	+	3417	ENSG00000162636	FAM102B	27637	protein_coding	5584	1	NM_001010883.3	NM_001010883	1	p13.3	11	0	68.9	70.15	0.909316	0.998545	0.982181	-0.0728646	0.0163638	chr1:108624749-108628166
chr1	108628263	108628394	ENST00000370035	intron	7	+	131	ENSG00000162636	FAM102B	27637	protein_coding	5584	1	NM_001010883.3	NM_001010883	1	p13.3	11	0	84.95	86.6	0.907538	0.998949	0.980947	-0.0734084	0.0180021	chr1:108628263-108628394
chr1	108628585	108628676	ENST00000370035	intron	8	+	91	ENSG00000162636	FAM102B	27637	protein_coding	5584	1	NM_001010883.3	NM_001010883	1	p13.3	11	0	74.36	75.25	0.940299	0.998886	0.988173	-0.0478733	0.0107132	chr1:108628585-108628676
chr1	108628805	108629587	ENST00000370035	intron	9	+	782	ENSG00000162636	FAM102B	27637	protein_coding	5584	1	NM_001010883.3	NM_001010883	1	p13.3	11	0	84.27	87.3	0.861673	0.998216	0.965292	-0.103619	0.0329237	chr1:108628805-108629587
chr1	108629658	108635107	ENST00000370035	intron	10	+	5449	ENSG00000162636	FAM102B	27637	protein_coding	5584	1	NM_001010883.3	NM_001010883	1	p13.3	11	1	84.47	86.66	0.899674	0.998317	0.974729	-0.0750552	0.023588	chr1:108629658-108635107
chr1	108692868	108695701	ENST00000370025	intron	1	+	2833	ENSG00000134186	PRPF38B	25512	protein_coding	4831	1	NM_018061.4	NM_018061	1	p13.3	6	0	122.62	156.86	0.649654	0.885157	0.781716	-0.132062	0.103441	chr1:108692868-108695701
chr1	108695771	108696042	ENST00000370025	intron	2	+	271	ENSG00000134186	PRPF38B	25512	protein_coding	4831	1	NM_018061.4	NM_018061	1	p13.3	6	0	115.16	154.38	0.594507	0.866831	0.745952	-0.151444	0.120879	chr1:108695771-108696042
chr1	108696195	108696276	ENST00000370025	intron	3	+	81	ENSG00000134186	PRPF38B	25512	protein_coding	4831	1	NM_018061.4	NM_018061	1	p13.3	6	0	102.78	103.48	0.959903	0.999422	0.993235	-0.0333324	0.0061863	chr1:108696195-108696276
chr1	108696338	108698603	ENST00000370025	intron	4	+	2265	ENSG00000134186	PRPF38B	25512	protein_coding	4831	1	NM_018061.4	NM_018061	1	p13.3	6	0	85.79	171.73	0.339102	0.666009	0.499563	-0.160461	0.166446	chr1:108696338-108698603
chr1	108698828	108699161	ENST00000370025	intron	5	+	333	ENSG00000134186	PRPF38B	25512	protein_coding	4831	1	NM_018061.4	NM_018061	1	p13.3	6	1	132.44	132.84	0.979776	0.999166	0.996989	-0.0172129	0.00217742	chr1:108698828-108699161
chr1	108932502	108934624	ENST00000369969	intron	12	-	2122	ENSG00000121940	CLCC1	29675	protein_coding	4994	1	NM_001377458.1	NM_001377467	1	p13.3	13	1	145.93	223.53	0.519314	0.779851	0.652843	-0.133529	0.127008	chr1:108932502-108934624
chr1	108934943	108937076	ENST00000369969	intron	11	-	2133	ENSG00000121940	CLCC1	29675	protein_coding	4994	1	NM_001377458.1	NM_001377467	1	p13.3	13	0	173.71	189.81	0.78795	0.985526	0.915178	-0.127229	0.0703479	chr1:108934943-108937076
chr1	108937419	108939635	ENST00000369969	intron	10	-	2216	ENSG00000121940	CLCC1	29675	protein_coding	4994	1	NM_001377458.1	NM_001377467	1	p13.3	13	0	147.67	157.37	0.83308	0.989866	0.938362	-0.105282	0.0515037	chr1:108937419-108939635
chr1	108939783	108940044	ENST00000369969	intron	9	-	261	ENSG00000121940	CLCC1	29675	protein_coding	4994	1	NM_001377458.1	NM_001377467	1	p13.3	13	0	193.11	196.49	0.930583	0.99934	0.982798	-0.0522146	0.0165416	chr1:108939783-108940044
chr1	108940143	108941404	ENST00000369969	intron	8	-	1261	ENSG00000121940	CLCC1	29675	protein_coding	4994	1	NM_001377458.1	NM_001377467	1	p13.3	13	0	168.41	171.41	0.930881	0.999138	0.982498	-0.051617	0.0166398	chr1:108940143-108941404
chr1	108941499	108943474	ENST00000369969	intron	7	-	1975	ENSG00000121940	CLCC1	29675	protein_coding	4994	1	NM_001377458.1	NM_001377467	1	p13.3	13	0	130.37	140.16	0.827761	0.986584	0.930151	-0.10239	0.0564325	chr1:108941499-108943474
chr1	108943616	108943835	ENST00000369969	intron	6	-	219	ENSG00000121940	CLCC1	29675	protein_coding	4994	1	NM_001377458.1	NM_001377467	1	p13.3	13	0	97.73	98.88	0.946159	0.998741	0.98837	-0.0422108	0.0103712	chr1:108943616-108943835
chr1	108944058	108947610	ENST00000369969	intron	5	-	3552	ENSG00000121940	CLCC1	29675	protein_coding	4994	1	NM_001377458.1	NM_001377467	1	p13.3	13	0	107.9	117.08	0.799952	0.988112	0.921592	-0.12164	0.0665202	chr1:108944058-108947610
chr1	108947719	108949819	ENST00000369969	intron	4	-	2100	ENSG00000121940	CLCC1	29675	protein_coding	4994	1	NM_001377458.1	NM_001377467	1	p13.3	13	0	99.19	99.85	0.955941	0.999707	0.99339	-0.0374489	0.00631729	chr1:108947719-108949819
chr1	108949922	108950308	ENST00000369969	intron	3	-	386	ENSG00000121940	CLCC1	29675	protein_coding	4994	1	NM_001377458.1	NM_001377467	1	p13.3	13	0	131.55	132.53	0.959812	0.999798	0.992605	-0.0327937	0.00719214	chr1:108949922-108950308
chr1	108950449	108962308	ENST00000369969	intron	2	-	11859	ENSG00000121940	CLCC1	29675	protein_coding	4994	1	NM_001377458.1	NM_001377467	1	p13.3	13	0	24.85	98.92	0.1523	0.373328	0.251213	-0.0989129	0.122115	chr1:108950449-108962308
chr1	108962470	108963360	ENST00000369969	intron	1	-	890	ENSG00000121940	CLCC1	29675	protein_coding	4994	1	NM_001377458.1	NM_001377467	1	p13.3	13	0	28.15	116.37	0.151151	0.354151	0.241901	-0.0907493	0.112251	chr1:108962470-108963360
chr1	108971573	108974535	ENST00000369962	intron	14	-	2962	ENSG00000085433	WDR47	29141	protein_coding	4226	1	NM_001142551.2	NM_001142551	1	p13.3	15	1	51.41	57.84	0.698155	0.984618	0.888831	-0.190677	0.0957869	chr1:108971573-108974535
chr1	108974755	108981732	ENST00000369962	intron	13	-	6977	ENSG00000085433	WDR47	29141	protein_coding	4226	1	NM_001142551.2	NM_001142551	1	p13.3	15	0	52.18	54.36	0.82142	0.999147	0.959897	-0.138477	0.0392505	chr1:108974755-108981732
chr1	108981865	108982608	ENST00000369962	intron	12	-	743	ENSG00000085433	WDR47	29141	protein_coding	4226	1	NM_001142551.2	NM_001142551	1	p13.3	15	0	62.74	63.86	0.89842	0.999548	0.982462	-0.0840418	0.0170866	chr1:108981865-108982608
chr1	108982780	108983281	ENST00000369962	intron	11	-	501	ENSG00000085433	WDR47	29141	protein_coding	4226	1	NM_001142551.2	NM_001142551	1	p13.3	15	0	89.32	96.93	0.802648	0.983099	0.92149	-0.118842	0.061609	chr1:108982780-108983281
chr1	108983452	108986522	ENST00000369962	intron	10	-	3070	ENSG00000085433	WDR47	29141	protein_coding	4226	1	NM_001142551.2	NM_001142551	1	p13.3	15	0	74.19	75.99	0.887922	0.99919	0.976313	-0.0883904	0.0228774	chr1:108983452-108986522
chr1	108986681	108991253	ENST00000369962	intron	9	-	4572	ENSG00000085433	WDR47	29141	protein_coding	4226	1	NM_001142551.2	NM_001142551	1	p13.3	15	0	63.63	64.66	0.918119	0.99905	0.984071	-0.0659516	0.0149791	chr1:108986681-108991253
chr1	108991330	108995579	ENST00000369962	intron	8	-	4249	ENSG00000085433	WDR47	29141	protein_coding	4226	1	NM_001142551.2	NM_001142551	1	p13.3	15	0	68.05	68.93	0.938761	0.998972	0.987233	-0.0484722	0.0117385	chr1:108991330-108995579
chr1	108995838	109002223	ENST00000369962	intron	7	-	6385	ENSG00000085433	WDR47	29141	protein_coding	4226	1	NM_001142551.2	NM_001142551	1	p13.3	15	0	77.08	77.67	0.956856	0.998286	0.992404	-0.0355478	0.00588193	chr1:108995838-109002223
chr1	109002403	109004591	ENST00000369962	intron	6	-	2188	ENSG00000085433	WDR47	29141	protein_coding	4226	1	NM_001142551.2	NM_001142551	1	p13.3	15	0	78.21	78.37	0.980994	0.997527	0.997958	-0.0169641	-0.000431612	chr1:109002403-109004591
chr1	109004716	109010915	ENST00000369962	intron	5	-	6199	ENSG00000085433	WDR47	29141	protein_coding	4226	1	NM_001142551.2	NM_001142551	1	p13.3	15	0	56.7	70.37	0.677324	0.903347	0.805741	-0.128417	0.0976059	chr1:109004716-109010915
chr1	109011719	109013840	ENST00000369962	intron	4	-	2121	ENSG00000085433	WDR47	29141	protein_coding	4226	1	NM_001142551.2	NM_001142551	1	p13.3	15	0	47.89	49.75	0.848655	0.997677	0.962613	-0.113958	0.0350644	chr1:109011719-109013840
chr1	109013926	109017517	ENST00000369962	intron	3	-	3591	ENSG00000085433	WDR47	29141	protein_coding	4226	1	NM_001142551.2	NM_001142551	1	p13.3	15	0	48.89	49.59	0.933765	0.998403	0.985884	-0.0521189	0.0125186	chr1:109013926-109017517
chr1	109017602	109023354	ENST00000369962	intron	2	-	5752	ENSG00000085433	WDR47	29141	protein_coding	4226	1	NM_001142551.2	NM_001142551	1	p13.3	15	0	48.68	51.34	0.826799	0.997469	0.948189	-0.12139	0.0492804	chr1:109017602-109023354
chr1	109023522	109041861	ENST00000369962	intron	1	-	18339	ENSG00000085433	WDR47	29141	protein_coding	4226	1	NM_001142551.2	NM_001142551	1	p13.3	15	0	51.07	53.97	0.82218	0.996902	0.946266	-0.124086	0.0506356	chr1:109023522-109041861
chr1	109064694	109066134	ENST00000338366	intron	3	-	1440	ENSG00000197780	TAF13	11546	protein_coding	814	1	NM_005645.4	NM_005645	1	p13.3	4	1	430.16	441.63	0.930102	0.996279	0.974028	-0.0439264	0.0222507	chr1:109064694-109066134
chr1	109066233	109074986	ENST00000338366	intron	2	-	8753	ENSG00000197780	TAF13	11546	protein_coding	814	1	NM_005645.4	NM_005645	1	p13.3	4	0	447.48	472.68	0.894666	0.981679	0.946687	-0.0520214	0.0349916	chr1:109066233-109074986
chr1	109075066	109075920	ENST00000338366	intron	1	-	854	ENSG00000197780	TAF13	11546	protein_coding	814	1	NM_005645.4	NM_005645	1	p13.3	4	0	408.29	419.34	0.935513	0.993649	0.973649	-0.038136	0.0199995	chr1:109075066-109075920
chr1	109090883	109092889	ENST00000338272	intron	1	+	2006	ENSG00000215717	TMEM167B	30187	protein_coding	2769	1	NM_020141.4	NM_020141	1	p13.3	3	0	223.66	243.18	0.867964	0.957624	0.91973	-0.0517663	0.0378938	chr1:109090883-109092889
chr1	109093022	109094416	ENST00000338272	intron	2	+	1394	ENSG00000215717	TMEM167B	30187	protein_coding	2769	1	NM_020141.4	NM_020141	1	p13.3	3	1	245.45	289.44	0.766377	0.915709	0.848017	-0.0816403	0.0676918	chr1:109093022-109094416
chr1	109214129	109223977	ENST00000234677	intron	1	+	9848	ENSG00000031698	SARS1	10537	protein_coding	1914	1	NM_006513.4	NM_006513	1	p13.3	11	0	1687.74	1902.59	0.844042	0.929334	0.887075	-0.0430331	0.0422588	chr1:109214129-109223977
chr1	109224049	109228351	ENST00000234677	intron	2	+	4302	ENSG00000031698	SARS1	10537	protein_coding	1914	1	NM_006513.4	NM_006513	1	p13.3	11	0	1485.9	1555.86	0.906612	0.986283	0.955035	-0.0484227	0.0312485	chr1:109224049-109228351
chr1	109228433	109229413	ENST00000234677	intron	3	+	980	ENSG00000031698	SARS1	10537	protein_coding	1914	1	NM_006513.4	NM_006513	1	p13.3	11	0	1641.68	1643.44	0.994715	0.99996	0.998929	-0.00421391	0.00103061	chr1:109228433-109229413
chr1	109229573	109230877	ENST00000234677	intron	4	+	1304	ENSG00000031698	SARS1	10537	protein_coding	1914	1	NM_006513.4	NM_006513	1	p13.3	11	0	2052.44	2087.9	0.966941	0.993521	0.983016	-0.0160752	0.0105046	chr1:109229573-109230877
chr1	109231022	109231630	ENST00000234677	intron	5	+	608	ENSG00000031698	SARS1	10537	protein_coding	1914	1	NM_006513.4	NM_006513	1	p13.3	11	0	1262.63	1354.16	0.849594	0.989888	0.932408	-0.0828142	0.0574797	chr1:109231022-109231630
chr1	109231787	109235209	ENST00000234677	intron	6	+	3422	ENSG00000031698	SARS1	10537	protein_coding	1914	1	NM_006513.4	NM_006513	1	p13.3	11	0	1162.29	1199	0.951802	0.982857	0.969383	-0.0175812	0.0134741	chr1:109231787-109235209
chr1	109235432	109235976	ENST00000234677	intron	7	+	544	ENSG00000031698	SARS1	10537	protein_coding	1914	1	NM_006513.4	NM_006513	1	p13.3	11	0	1125.29	1145.74	0.957899	0.996313	0.982151	-0.0242522	0.0141616	chr1:109235432-109235976
chr1	109236107	109236390	ENST00000234677	intron	8	+	283	ENSG00000031698	SARS1	10537	protein_coding	1914	1	NM_006513.4	NM_006513	1	p13.3	11	0	1282.85	1395.29	0.85615	0.966967	0.919415	-0.0632645	0.0475522	chr1:109236107-109236390
chr1	109236549	109237243	ENST00000234677	intron	9	+	694	ENSG00000031698	SARS1	10537	protein_coding	1914	1	NM_006513.4	NM_006513	1	p13.3	11	0	1728.96	2005.44	0.802897	0.915947	0.862135	-0.0592377	0.0538118	chr1:109236549-109237243
chr1	109237374	109237730	ENST00000234677	intron	10	+	356	ENSG00000031698	SARS1	10537	protein_coding	1914	1	NM_006513.4	NM_006513	1	p13.3	11	1	2067.93	2110.64	0.924013	0.999638	0.979764	-0.0557516	0.0198733	chr1:109237374-109237730
chr1	109253390	109258431	ENST00000271332	intron	1	+	5041	ENSG00000143126	CELSR2	3231	protein_coding	11015	1	NM_001408.3	NM_001408	1	p13.3	34	0	NA	NA	NA	NA	NA	NA	NA	chr1:109253390-109258431
chr1	109259080	109261041	ENST00000271332	intron	2	+	1961	ENSG00000143126	CELSR2	3231	protein_coding	11015	1	NM_001408.3	NM_001408	1	p13.3	34	0	NA	NA	NA	NA	NA	NA	NA	chr1:109259080-109261041
chr1	109261265	109261512	ENST00000271332	intron	3	+	247	ENSG00000143126	CELSR2	3231	protein_coding	11015	1	NM_001408.3	NM_001408	1	p13.3	34	0	NA	NA	NA	NA	NA	NA	NA	chr1:109261265-109261512
chr1	109261629	109261807	ENST00000271332	intron	4	+	178	ENSG00000143126	CELSR2	3231	protein_coding	11015	1	NM_001408.3	NM_001408	1	p13.3	34	0	NA	NA	NA	NA	NA	NA	NA	chr1:109261629-109261807
chr1	109261897	109262286	ENST00000271332	intron	5	+	389	ENSG00000143126	CELSR2	3231	protein_coding	11015	1	NM_001408.3	NM_001408	1	p13.3	34	0	NA	NA	NA	NA	NA	NA	NA	chr1:109261897-109262286
chr1	109262445	109262805	ENST00000271332	intron	6	+	360	ENSG00000143126	CELSR2	3231	protein_coding	11015	1	NM_001408.3	NM_001408	1	p13.3	34	0	NA	NA	NA	NA	NA	NA	NA	chr1:109262445-109262805
chr1	109262970	109263141	ENST00000271332	intron	7	+	171	ENSG00000143126	CELSR2	3231	protein_coding	11015	1	NM_001408.3	NM_001408	1	p13.3	34	0	NA	NA	NA	NA	NA	NA	NA	chr1:109262970-109263141
chr1	109263268	109263610	ENST00000271332	intron	8	+	342	ENSG00000143126	CELSR2	3231	protein_coding	11015	1	NM_001408.3	NM_001408	1	p13.3	34	0	NA	NA	NA	NA	NA	NA	NA	chr1:109263268-109263610
chr1	109263778	109264077	ENST00000271332	intron	9	+	299	ENSG00000143126	CELSR2	3231	protein_coding	11015	1	NM_001408.3	NM_001408	1	p13.3	34	0	NA	NA	NA	NA	NA	NA	NA	chr1:109263778-109264077
chr1	109264366	109264453	ENST00000271332	intron	10	+	87	ENSG00000143126	CELSR2	3231	protein_coding	11015	1	NM_001408.3	NM_001408	1	p13.3	34	0	NA	NA	NA	NA	NA	NA	NA	chr1:109264366-109264453
chr1	109264629	109264867	ENST00000271332	intron	11	+	238	ENSG00000143126	CELSR2	3231	protein_coding	11015	1	NM_001408.3	NM_001408	1	p13.3	34	0	NA	NA	NA	NA	NA	NA	NA	chr1:109264629-109264867
chr1	109265010	109265190	ENST00000271332	intron	12	+	180	ENSG00000143126	CELSR2	3231	protein_coding	11015	1	NM_001408.3	NM_001408	1	p13.3	34	0	NA	NA	NA	NA	NA	NA	NA	chr1:109265010-109265190
chr1	109265312	109265734	ENST00000271332	intron	13	+	422	ENSG00000143126	CELSR2	3231	protein_coding	11015	1	NM_001408.3	NM_001408	1	p13.3	34	0	NA	NA	NA	NA	NA	NA	NA	chr1:109265312-109265734
chr1	109265919	109266104	ENST00000271332	intron	14	+	185	ENSG00000143126	CELSR2	3231	protein_coding	11015	1	NM_001408.3	NM_001408	1	p13.3	34	0	NA	NA	NA	NA	NA	NA	NA	chr1:109265919-109266104
chr1	109266207	109267547	ENST00000271332	intron	15	+	1340	ENSG00000143126	CELSR2	3231	protein_coding	11015	1	NM_001408.3	NM_001408	1	p13.3	34	0	NA	NA	NA	NA	NA	NA	NA	chr1:109266207-109267547
chr1	109267643	109267850	ENST00000271332	intron	16	+	207	ENSG00000143126	CELSR2	3231	protein_coding	11015	1	NM_001408.3	NM_001408	1	p13.3	34	0	NA	NA	NA	NA	NA	NA	NA	chr1:109267643-109267850
chr1	109268061	109268580	ENST00000271332	intron	17	+	519	ENSG00000143126	CELSR2	3231	protein_coding	11015	1	NM_001408.3	NM_001408	1	p13.3	34	0	NA	NA	NA	NA	NA	NA	NA	chr1:109268061-109268580
chr1	109268765	109268879	ENST00000271332	intron	18	+	114	ENSG00000143126	CELSR2	3231	protein_coding	11015	1	NM_001408.3	NM_001408	1	p13.3	34	0	NA	NA	NA	NA	NA	NA	NA	chr1:109268765-109268879
chr1	109269009	109269109	ENST00000271332	intron	19	+	100	ENSG00000143126	CELSR2	3231	protein_coding	11015	1	NM_001408.3	NM_001408	1	p13.3	34	0	NA	NA	NA	NA	NA	NA	NA	chr1:109269009-109269109
chr1	109269291	109269423	ENST00000271332	intron	20	+	132	ENSG00000143126	CELSR2	3231	protein_coding	11015	1	NM_001408.3	NM_001408	1	p13.3	34	0	NA	NA	NA	NA	NA	NA	NA	chr1:109269291-109269423
chr1	109269592	109269693	ENST00000271332	intron	21	+	101	ENSG00000143126	CELSR2	3231	protein_coding	11015	1	NM_001408.3	NM_001408	1	p13.3	34	0	NA	NA	NA	NA	NA	NA	NA	chr1:109269592-109269693
chr1	109269821	109269932	ENST00000271332	intron	22	+	111	ENSG00000143126	CELSR2	3231	protein_coding	11015	1	NM_001408.3	NM_001408	1	p13.3	34	0	NA	NA	NA	NA	NA	NA	NA	chr1:109269821-109269932
chr1	109270134	109270425	ENST00000271332	intron	23	+	291	ENSG00000143126	CELSR2	3231	protein_coding	11015	1	NM_001408.3	NM_001408	1	p13.3	34	0	NA	NA	NA	NA	NA	NA	NA	chr1:109270134-109270425
chr1	109270601	109270926	ENST00000271332	intron	24	+	325	ENSG00000143126	CELSR2	3231	protein_coding	11015	1	NM_001408.3	NM_001408	1	p13.3	34	0	NA	NA	NA	NA	NA	NA	NA	chr1:109270601-109270926
chr1	109271040	109271216	ENST00000271332	intron	25	+	176	ENSG00000143126	CELSR2	3231	protein_coding	11015	1	NM_001408.3	NM_001408	1	p13.3	34	0	NA	NA	NA	NA	NA	NA	NA	chr1:109271040-109271216
chr1	109271297	109271385	ENST00000271332	intron	26	+	88	ENSG00000143126	CELSR2	3231	protein_coding	11015	1	NM_001408.3	NM_001408	1	p13.3	34	0	NA	NA	NA	NA	NA	NA	NA	chr1:109271297-109271385
chr1	109271513	109271599	ENST00000271332	intron	27	+	86	ENSG00000143126	CELSR2	3231	protein_coding	11015	1	NM_001408.3	NM_001408	1	p13.3	34	0	NA	NA	NA	NA	NA	NA	NA	chr1:109271513-109271599
chr1	109271723	109272277	ENST00000271332	intron	28	+	554	ENSG00000143126	CELSR2	3231	protein_coding	11015	1	NM_001408.3	NM_001408	1	p13.3	34	0	NA	NA	NA	NA	NA	NA	NA	chr1:109271723-109272277
chr1	109272406	109272639	ENST00000271332	intron	29	+	233	ENSG00000143126	CELSR2	3231	protein_coding	11015	1	NM_001408.3	NM_001408	1	p13.3	34	0	NA	NA	NA	NA	NA	NA	NA	chr1:109272406-109272639
chr1	109272729	109272832	ENST00000271332	intron	30	+	103	ENSG00000143126	CELSR2	3231	protein_coding	11015	1	NM_001408.3	NM_001408	1	p13.3	34	0	NA	NA	NA	NA	NA	NA	NA	chr1:109272729-109272832
chr1	109273028	109273165	ENST00000271332	intron	31	+	137	ENSG00000143126	CELSR2	3231	protein_coding	11015	1	NM_001408.3	NM_001408	1	p13.3	34	0	NA	NA	NA	NA	NA	NA	NA	chr1:109273028-109273165
chr1	109273337	109273435	ENST00000271332	intron	32	+	98	ENSG00000143126	CELSR2	3231	protein_coding	11015	1	NM_001408.3	NM_001408	1	p13.3	34	0	NA	NA	NA	NA	NA	NA	NA	chr1:109273337-109273435
chr1	109273671	109274021	ENST00000271332	intron	33	+	350	ENSG00000143126	CELSR2	3231	protein_coding	11015	1	NM_001408.3	NM_001408	1	p13.3	34	1	NA	NA	NA	NA	NA	NA	NA	chr1:109273671-109274021
chr1	109280157	109280395	ENST00000409138	intron	6	-	238	ENSG00000134222	PSRC1	24472	protein_coding	1826	1	NA	NM_001363309	1	p13.3	7	1	56.25	58.59	0.864544	0.996617	0.960061	-0.0955175	0.0365555	chr1:109280157-109280395
chr1	109280490	109280776	ENST00000409138	intron	5	-	286	ENSG00000134222	PSRC1	24472	protein_coding	1826	1	NA	NM_001363309	1	p13.3	7	0	49.92	56.6	0.706001	0.987842	0.881979	-0.175978	0.105863	chr1:109280490-109280776
chr1	109281252	109281618	ENST00000409138	intron	4	-	366	ENSG00000134222	PSRC1	24472	protein_coding	1826	1	NA	NM_001363309	1	p13.3	7	0	56.73	71.81	0.584699	0.931449	0.790001	-0.205302	0.141448	chr1:109281252-109281618
chr1	109282061	109282517	ENST00000409138	intron	3	-	456	ENSG00000134222	PSRC1	24472	protein_coding	1826	1	NA	NM_001363309	1	p13.3	7	0	46.22	50.49	0.692774	0.993944	0.915429	-0.222655	0.0785157	chr1:109282061-109282517
chr1	109282576	109282679	ENST00000409138	intron	2	-	103	ENSG00000134222	PSRC1	24472	protein_coding	1826	1	NA	NM_001363309	1	p13.3	7	0	49.59	54.38	0.679544	0.992417	0.911916	-0.232372	0.080501	chr1:109282576-109282679
chr1	109282732	109283073	ENST00000409138	intron	1	-	341	ENSG00000134222	PSRC1	24472	protein_coding	1826	1	NA	NM_001363309	1	p13.3	7	0	5.23	114.85	0.00328839	0.158201	0.0455377	-0.0422493	0.112663	chr1:109282732-109283073
chr1	109402091	109409927	ENST00000271308	intron	8	-	7836	ENSG00000143106	PSMA5	9534	protein_coding	3815	1	NM_002790.4	NM_002790	1	p13.3	9	1	811.3	849.84	0.919529	0.981211	0.95465	-0.0351215	0.0265604	chr1:109402091-109409927
chr1	109410015	109411010	ENST00000271308	intron	7	-	995	ENSG00000143106	PSMA5	9534	protein_coding	3815	1	NM_002790.4	NM_002790	1	p13.3	9	0	790	812.96	0.946152	0.98941	0.971758	-0.0256052	0.0176529	chr1:109410015-109411010
chr1	109411114	109411876	ENST00000271308	intron	6	-	762	ENSG00000143106	PSMA5	9534	protein_coding	3815	1	NM_002790.4	NM_002790	1	p13.3	9	0	629.63	632.3	0.982462	0.999807	0.995777	-0.0133153	0.00402934	chr1:109411114-109411876
chr1	109411936	109412076	ENST00000271308	intron	5	-	140	ENSG00000143106	PSMA5	9534	protein_coding	3815	1	NM_002790.4	NM_002790	1	p13.3	9	0	787.88	788.01	0.997938	0.999799	0.999835	-0.00189727	-3.57352e-05	chr1:109411936-109412076
chr1	109412185	109413067	ENST00000271308	intron	4	-	882	ENSG00000143106	PSMA5	9534	protein_coding	3815	1	NM_002790.4	NM_002790	1	p13.3	9	0	934.08	945.85	0.959637	0.99912	0.987556	-0.0279196	0.0115642	chr1:109412185-109413067
chr1	109413136	109415236	ENST00000271308	intron	3	-	2100	ENSG00000143106	PSMA5	9534	protein_coding	3815	1	NM_002790.4	NM_002790	1	p13.3	9	0	887.59	904.75	0.951143	0.99706	0.981033	-0.0298908	0.0160269	chr1:109413136-109415236
chr1	109415364	109421859	ENST00000271308	intron	2	-	6495	ENSG00000143106	PSMA5	9534	protein_coding	3815	1	NM_002790.4	NM_002790	1	p13.3	9	0	629.82	666.49	0.90422	0.9749	0.94498	-0.0407608	0.0299199	chr1:109415364-109421859
chr1	109421927	109426301	ENST00000271308	intron	1	-	4374	ENSG00000143106	PSMA5	9534	protein_coding	3815	1	NM_002790.4	NM_002790	1	p13.3	9	0	575.99	651.9	0.827614	0.930165	0.883556	-0.0559413	0.0466091	chr1:109421927-109426301
chr1	109466898	109467058	ENST00000369872	intron	1	+	160	ENSG00000143028	SYPL2	27638	protein_coding	3703	1	NM_001040709.2	NM_001040709	1	p13.3	6	0	NA	NA	NA	NA	NA	NA	NA	chr1:109466898-109467058
chr1	109467134	109475580	ENST00000369872	intron	2	+	8446	ENSG00000143028	SYPL2	27638	protein_coding	3703	1	NM_001040709.2	NM_001040709	1	p13.3	6	0	NA	NA	NA	NA	NA	NA	NA	chr1:109467134-109475580
chr1	109475706	109476775	ENST00000369872	intron	3	+	1069	ENSG00000143028	SYPL2	27638	protein_coding	3703	1	NM_001040709.2	NM_001040709	1	p13.3	6	0	NA	NA	NA	NA	NA	NA	NA	chr1:109475706-109476775
chr1	109476978	109477817	ENST00000369872	intron	4	+	839	ENSG00000143028	SYPL2	27638	protein_coding	3703	1	NM_001040709.2	NM_001040709	1	p13.3	6	0	NA	NA	NA	NA	NA	NA	NA	chr1:109476978-109477817
chr1	109478010	109479377	ENST00000369872	intron	5	+	1367	ENSG00000143028	SYPL2	27638	protein_coding	3703	1	NM_001040709.2	NM_001040709	1	p13.3	6	1	NA	NA	NA	NA	NA	NA	NA	chr1:109478010-109479377
chr1	109484081	109486056	ENST00000683729	intron	1	+	1975	ENSG00000162650	ATXN7L2	28713	protein_coding	2448	1	NM_001350175.2	NM_001350175	1	p13.3	11	0	11.62	16.55	0.296006	0.96767	0.702115	-0.406109	0.265555	chr1:109484081-109486056
chr1	109486123	109486505	ENST00000683729	intron	2	+	382	ENSG00000162650	ATXN7L2	28713	protein_coding	2448	1	NM_001350175.2	NM_001350175	1	p13.3	11	0	10.56	16.08	0.278748	0.94475	0.656716	-0.377968	0.288033	chr1:109486123-109486505
chr1	109486611	109487006	ENST00000683729	intron	3	+	395	ENSG00000162650	ATXN7L2	28713	protein_coding	2448	1	NM_001350175.2	NM_001350175	1	p13.3	11	0	18.62	23.48	0.484097	0.974296	0.793015	-0.308919	0.181281	chr1:109486611-109487006
chr1	109487218	109487517	ENST00000683729	intron	4	+	299	ENSG00000162650	ATXN7L2	28713	protein_coding	2448	1	NM_001350175.2	NM_001350175	1	p13.3	11	0	17.52	20.32	0.570819	0.99273	0.862205	-0.291386	0.130525	chr1:109487218-109487517
chr1	109487805	109488382	ENST00000683729	intron	5	+	577	ENSG00000162650	ATXN7L2	28713	protein_coding	2448	1	NM_001350175.2	NM_001350175	1	p13.3	11	0	14.71	22.25	0.298284	0.941345	0.661124	-0.36284	0.280222	chr1:109487805-109488382
chr1	109488466	109488846	ENST00000683729	intron	6	+	380	ENSG00000162650	ATXN7L2	28713	protein_coding	2448	1	NM_001350175.2	NM_001350175	1	p13.3	11	0	16.38	23.27	0.4154	0.934315	0.703911	-0.288511	0.230404	chr1:109488466-109488846
chr1	109489101	109489929	ENST00000683729	intron	7	+	828	ENSG00000162650	ATXN7L2	28713	protein_coding	2448	1	NM_001350175.2	NM_001350175	1	p13.3	11	0	11.05	16.27	0.300087	0.954069	0.679164	-0.379077	0.274905	chr1:109489101-109489929
chr1	109490129	109490270	ENST00000683729	intron	8	+	141	ENSG00000162650	ATXN7L2	28713	protein_coding	2448	1	NM_001350175.2	NM_001350175	1	p13.3	11	0	16.32	17.37	0.729652	0.994163	0.939551	-0.209899	0.0546123	chr1:109490129-109490270
chr1	109490393	109490921	ENST00000683729	intron	9	+	528	ENSG00000162650	ATXN7L2	28713	protein_coding	2448	1	NM_001350175.2	NM_001350175	1	p13.3	11	0	27.53	27.77	0.931823	0.994424	0.991358	-0.0595344	0.00306594	chr1:109490393-109490921
chr1	109491718	109492585	ENST00000683729	intron	10	+	867	ENSG00000162650	ATXN7L2	28713	protein_coding	2448	1	NM_001350175.2	NM_001350175	1	p13.3	11	1	16.85	26.55	0.30435	0.922136	0.634652	-0.330301	0.287484	chr1:109491718-109492585
chr1	109494288	109495142	ENST00000420578	intron	1	+	854	ENSG00000174151	CYB561D1	26804	protein_coding	4912	1	NM_182580.3	NM_182580	1	p13.3	3	0	14.79	57.03	0.115988	0.456567	0.259337	-0.143349	0.197229	chr1:109494288-109495142
chr1	109495181	109495755	ENST00000420578	intron	2	+	574	ENSG00000174151	CYB561D1	26804	protein_coding	4912	1	NM_182580.3	NM_182580	1	p13.3	3	1	42.37	59.1	0.486627	0.903441	0.71692	-0.230294	0.186521	chr1:109495181-109495755
chr1	109509000	109509419	ENST00000369864	intron	1	-	419	ENSG00000181754	AMIGO1	20824	protein_coding	5130	1	NM_020703.4	NM_020703	1	p13.3	2	1	10.25	12.88	0.397026	0.985128	0.795807	-0.398782	0.189321	chr1:109509000-109509419
chr1	109620279	109620913	ENST00000528667	intron	1	+	634	ENSG00000116337	AMPD2	469	protein_coding	4081	1	NM_001368809.2	NM_001368809	1	p13.3	19	0	NA	NA	NA	NA	NA	NA	NA	chr1:109620279-109620913
chr1	109621267	109625302	ENST00000528667	intron	2	+	4035	ENSG00000116337	AMPD2	469	protein_coding	4081	1	NM_001368809.2	NM_001368809	1	p13.3	19	0	47.71	192.29	0.151407	0.365272	0.248115	-0.096708	0.117158	chr1:109621267-109625302
chr1	109625434	109625661	ENST00000528667	intron	3	+	227	ENSG00000116337	AMPD2	469	protein_coding	4081	1	NM_001368809.2	NM_001368809	1	p13.3	19	0	134.25	181.34	0.596944	0.862796	0.740322	-0.143378	0.122474	chr1:109625434-109625661
chr1	109625793	109626159	ENST00000528667	intron	4	+	366	ENSG00000116337	AMPD2	469	protein_coding	4081	1	NM_001368809.2	NM_001368809	1	p13.3	19	0	219.97	225.18	0.930964	0.997779	0.976863	-0.0458987	0.0209163	chr1:109625793-109626159
chr1	109626229	109626318	ENST00000528667	intron	5	+	89	ENSG00000116337	AMPD2	469	protein_coding	4081	1	NM_001368809.2	NM_001368809	1	p13.3	19	0	230.37	241.42	0.87921	0.992953	0.954229	-0.0750191	0.0387237	chr1:109626229-109626318
chr1	109626428	109626725	ENST00000528667	intron	6	+	297	ENSG00000116337	AMPD2	469	protein_coding	4081	1	NM_001368809.2	NM_001368809	1	p13.3	19	0	219.44	224.1	0.925358	0.999433	0.979206	-0.0538481	0.0202275	chr1:109626428-109626725
chr1	109626913	109627174	ENST00000528667	intron	7	+	261	ENSG00000116337	AMPD2	469	protein_coding	4081	1	NM_001368809.2	NM_001368809	1	p13.3	19	0	177.82	243.47	0.542701	0.892703	0.730357	-0.187656	0.162346	chr1:109626913-109627174
chr1	109627317	109627428	ENST00000528667	intron	8	+	111	ENSG00000116337	AMPD2	469	protein_coding	4081	1	NM_001368809.2	NM_001368809	1	p13.3	19	0	164.93	197.44	0.699527	0.944548	0.835342	-0.135815	0.109205	chr1:109627317-109627428
chr1	109627519	109627773	ENST00000528667	intron	9	+	254	ENSG00000116337	AMPD2	469	protein_coding	4081	1	NM_001368809.2	NM_001368809	1	p13.3	19	0	199.95	204.68	0.921332	0.998257	0.976891	-0.0555588	0.0213662	chr1:109627519-109627773
chr1	109627904	109628082	ENST00000528667	intron	10	+	178	ENSG00000116337	AMPD2	469	protein_coding	4081	1	NM_001368809.2	NM_001368809	1	p13.3	19	0	242.38	245.75	0.958264	0.998295	0.986287	-0.028023	0.0120077	chr1:109627904-109628082
chr1	109628278	109628363	ENST00000528667	intron	11	+	85	ENSG00000116337	AMPD2	469	protein_coding	4081	1	NM_001368809.2	NM_001368809	1	p13.3	19	0	221.74	298.44	0.577083	0.891894	0.742997	-0.165914	0.148897	chr1:109628278-109628363
chr1	109628496	109628642	ENST00000528667	intron	12	+	146	ENSG00000116337	AMPD2	469	protein_coding	4081	1	NM_001368809.2	NM_001368809	1	p13.3	19	0	241.82	310.86	0.624141	0.906385	0.777906	-0.153765	0.128478	chr1:109628496-109628642
chr1	109628807	109629108	ENST00000528667	intron	13	+	301	ENSG00000116337	AMPD2	469	protein_coding	4081	1	NM_001368809.2	NM_001368809	1	p13.3	19	0	180.01	212.78	0.714481	0.945362	0.845991	-0.13151	0.0993711	chr1:109628807-109629108
chr1	109629236	109629326	ENST00000528667	intron	14	+	90	ENSG00000116337	AMPD2	469	protein_coding	4081	1	NM_001368809.2	NM_001368809	1	p13.3	19	0	231.21	246.93	0.86495	0.982519	0.936338	-0.0713884	0.0461806	chr1:109629236-109629326
chr1	109629491	109629795	ENST00000528667	intron	15	+	304	ENSG00000116337	AMPD2	469	protein_coding	4081	1	NM_001368809.2	NM_001368809	1	p13.3	19	0	226.55	267.77	0.735267	0.932962	0.846062	-0.110795	0.0869003	chr1:109629491-109629795
chr1	109629917	109630232	ENST00000528667	intron	16	+	315	ENSG00000116337	AMPD2	469	protein_coding	4081	1	NM_001368809.2	NM_001368809	1	p13.3	19	0	265.29	305.16	0.756246	0.952702	0.869347	-0.113101	0.0833548	chr1:109629917-109630232
chr1	109630407	109630682	ENST00000528667	intron	17	+	275	ENSG00000116337	AMPD2	469	protein_coding	4081	1	NM_001368809.2	NM_001368809	1	p13.3	19	0	202.81	213.59	0.853211	0.995346	0.949529	-0.0963189	0.0458162	chr1:109630407-109630682
chr1	109630794	109630942	ENST00000528667	intron	18	+	148	ENSG00000116337	AMPD2	469	protein_coding	4081	1	NM_001368809.2	NM_001368809	1	p13.3	19	1	259.71	272.78	0.866461	0.995717	0.952086	-0.0856251	0.0436314	chr1:109630794-109630942
chr1	109656426	109656711	ENST00000369836	intron	1	+	285	ENSG00000168765	GSTM4	4636	protein_coding	1394	1	NM_000850.5	NM_000850	1	p13.3	8	0	130.63	131.19	0.968703	0.999785	0.995731	-0.0270288	0.00405335	chr1:109656426-109656711
chr1	109656788	109657214	ENST00000369836	intron	2	+	426	ENSG00000168765	GSTM4	4636	protein_coding	1394	1	NM_000850.5	NM_000850	1	p13.3	8	0	97.56	105.86	0.692612	0.999902	0.921595	-0.228983	0.0783071	chr1:109656788-109657214
chr1	109657280	109657589	ENST00000369836	intron	3	+	309	ENSG00000168765	GSTM4	4636	protein_coding	1394	1	NM_000850.5	NM_000850	1	p13.3	8	0	133.6	173.71	0.440786	0.997679	0.769098	-0.328311	0.228581	chr1:109657280-109657589
chr1	109657672	109657771	ENST00000369836	intron	4	+	99	ENSG00000168765	GSTM4	4636	protein_coding	1394	1	NM_000850.5	NM_000850	1	p13.3	8	0	134.88	146.51	0.792018	0.988682	0.92062	-0.128602	0.0680618	chr1:109657672-109657771
chr1	109657873	109658813	ENST00000369836	intron	5	+	940	ENSG00000168765	GSTM4	4636	protein_coding	1394	1	NM_000850.5	NM_000850	1	p13.3	8	0	112.14	114.59	0.922983	0.998047	0.978619	-0.0556368	0.0194276	chr1:109657873-109658813
chr1	109658910	109658999	ENST00000369836	intron	6	+	89	ENSG00000168765	GSTM4	4636	protein_coding	1394	1	NM_000850.5	NM_000850	1	p13.3	8	0	133.68	139.89	0.879765	0.99114	0.955608	-0.0758433	0.0355321	chr1:109658910-109658999
chr1	109659111	109661164	ENST00000369836	intron	7	+	2053	ENSG00000168765	GSTM4	4636	protein_coding	1394	1	NM_000850.5	NM_000850	1	p13.3	8	1	113.29	243.14	0.280798	0.707512	0.465946	-0.185147	0.241567	chr1:109659111-109661164
chr1	109668152	109668424	ENST00000241337	intron	1	+	272	ENSG00000213366	GSTM2	4634	protein_coding	1166	1	NM_000848.4	NM_000848	1	p13.3	8	0	326.11	333.37	0.936863	0.997731	0.978222	-0.041359	0.0195088	chr1:109668152-109668424
chr1	109668501	109668924	ENST00000241337	intron	2	+	423	ENSG00000213366	GSTM2	4634	protein_coding	1166	1	NM_000848.4	NM_000848	1	p13.3	8	0	340.52	361.25	0.79254	0.999395	0.942616	-0.150076	0.0567791	chr1:109668501-109668924
chr1	109668990	109669289	ENST00000241337	intron	3	+	299	ENSG00000213366	GSTM2	4634	protein_coding	1166	1	NM_000848.4	NM_000848	1	p13.3	8	0	355.99	418.27	0.484693	0.999597	0.851101	-0.366408	0.148496	chr1:109668990-109669289
chr1	109669372	109669470	ENST00000241337	intron	4	+	98	ENSG00000213366	GSTM2	4634	protein_coding	1166	1	NM_000848.4	NM_000848	1	p13.3	8	0	298.21	309.33	0.889589	0.997136	0.964051	-0.0744622	0.0330851	chr1:109669372-109669470
chr1	109669572	109671286	ENST00000241337	intron	5	+	1714	ENSG00000213366	GSTM2	4634	protein_coding	1166	1	NM_000848.4	NM_000848	1	p13.3	8	0	197.37	395.4	0.25221	0.789602	0.499165	-0.246955	0.290437	chr1:109669572-109671286
chr1	109671383	109671472	ENST00000241337	intron	6	+	89	ENSG00000213366	GSTM2	4634	protein_coding	1166	1	NM_000848.4	NM_000848	1	p13.3	8	0	281.81	282.47	0.987594	0.999551	0.997663	-0.0100695	0.00188765	chr1:109671383-109671472
chr1	109671584	109674746	ENST00000241337	intron	7	+	3162	ENSG00000213366	GSTM2	4634	protein_coding	1166	1	NM_000848.4	NM_000848	1	p13.3	8	1	329.59	379.29	0.715049	0.964791	0.868966	-0.153916	0.0958255	chr1:109671584-109674746
chr1	109687910	109688169	ENST00000309851	intron	1	+	259	ENSG00000134184	GSTM1	4632	protein_coding	1164	1	NM_000561.4	NM_000561	1	p13.3	8	0	NA	NA	NA	NA	NA	NA	NA	chr1:109687910-109688169
chr1	109688246	109688672	ENST00000309851	intron	2	+	426	ENSG00000134184	GSTM1	4632	protein_coding	1164	1	NM_000561.4	NM_000561	1	p13.3	8	0	171.4	183.56	0.772869	0.997638	0.933755	-0.160886	0.0638834	chr1:109688246-109688672
chr1	109688738	109689047	ENST00000309851	intron	3	+	309	ENSG00000134184	GSTM1	4632	protein_coding	1164	1	NM_000561.4	NM_000561	1	p13.3	8	0	199.7	224.3	0.28143	0.999885	0.890325	-0.608896	0.10956	chr1:109688738-109689047
chr1	109689130	109689224	ENST00000309851	intron	4	+	94	ENSG00000134184	GSTM1	4632	protein_coding	1164	1	NM_000561.4	NM_000561	1	p13.3	8	0	NA	NA	NA	NA	NA	NA	NA	chr1:109689130-109689224
chr1	109689326	109690270	ENST00000309851	intron	5	+	944	ENSG00000134184	GSTM1	4632	protein_coding	1164	1	NM_000561.4	NM_000561	1	p13.3	8	0	NA	NA	NA	NA	NA	NA	NA	chr1:109689326-109690270
chr1	109690367	109690453	ENST00000309851	intron	6	+	86	ENSG00000134184	GSTM1	4632	protein_coding	1164	1	NM_000561.4	NM_000561	1	p13.3	8	0	NA	NA	NA	NA	NA	NA	NA	chr1:109690367-109690453
chr1	109690565	109693205	ENST00000309851	intron	7	+	2640	ENSG00000134184	GSTM1	4632	protein_coding	1164	1	NM_000561.4	NM_000561	1	p13.3	8	1	171.59	265.64	0.0550935	0.925196	0.645949	-0.590856	0.279246	chr1:109690565-109693205
chr1	109712349	109712617	ENST00000256593	intron	1	+	268	ENSG00000134201	GSTM5	4637	protein_coding	1561	1	NM_000851.4	NM_000851	1	p13.3	8	0	48.36	48.86	0.887161	0.998677	0.989767	-0.102605	0.00891058	chr1:109712349-109712617
chr1	109712694	109713118	ENST00000256593	intron	2	+	424	ENSG00000134201	GSTM5	4637	protein_coding	1561	1	NM_000851.4	NM_000851	1	p13.3	8	0	59.99	62.73	0.82276	0.994605	0.956321	-0.133561	0.0382843	chr1:109712694-109713118
chr1	109713184	109713483	ENST00000256593	intron	3	+	299	ENSG00000134201	GSTM5	4637	protein_coding	1561	1	NM_000851.4	NM_000851	1	p13.3	8	0	81.55	95.64	0.336774	0.999752	0.852677	-0.515903	0.147075	chr1:109713184-109713483
chr1	109713566	109713660	ENST00000256593	intron	4	+	94	ENSG00000134201	GSTM5	4637	protein_coding	1561	1	NM_000851.4	NM_000851	1	p13.3	8	0	88.68	126.55	0.19944	0.996954	0.700751	-0.501311	0.296204	chr1:109713566-109713660
chr1	109713762	109714946	ENST00000256593	intron	5	+	1184	ENSG00000134201	GSTM5	4637	protein_coding	1561	1	NM_000851.4	NM_000851	1	p13.3	8	0	74.82	82.21	0.701407	0.998448	0.910108	-0.208701	0.0883394	chr1:109713762-109714946
chr1	109715043	109715129	ENST00000256593	intron	6	+	86	ENSG00000134201	GSTM5	4637	protein_coding	1561	1	NM_000851.4	NM_000851	1	p13.3	8	0	65.86	66.62	0.911193	0.99845	0.988592	-0.0773988	0.00985774	chr1:109715043-109715129
chr1	109715241	109717336	ENST00000256593	intron	7	+	2095	ENSG00000134201	GSTM5	4637	protein_coding	1561	1	NM_000851.4	NM_000851	1	p13.3	8	1	72.52	85.49	0.48127	0.990627	0.848286	-0.367017	0.142341	chr1:109715241-109717336
chr1	109737170	109737456	ENST00000361066	intron	8	-	286	ENSG00000134202	GSTM3	4635	protein_coding	4122	1	NM_000849.5	NM_000849	1	p13.3	9	1	418.15	421.41	0.969359	0.999206	0.992264	-0.0229047	0.00694195	chr1:109737170-109737456
chr1	109737568	109737655	ENST00000361066	intron	7	-	87	ENSG00000134202	GSTM3	4635	protein_coding	4122	1	NM_000849.5	NM_000849	1	p13.3	9	0	482.44	484.07	0.982653	0.999818	0.996633	-0.0139801	0.00318495	chr1:109737568-109737655
chr1	109737752	109738090	ENST00000361066	intron	6	-	338	ENSG00000134202	GSTM3	4635	protein_coding	4122	1	NM_000849.5	NM_000849	1	p13.3	9	0	457.38	458.68	0.985485	0.999907	0.997166	-0.0116805	0.00274134	chr1:109737752-109738090
chr1	109738192	109738284	ENST00000361066	intron	5	-	92	ENSG00000134202	GSTM3	4635	protein_coding	4122	1	NM_000849.5	NM_000849	1	p13.3	9	0	585.23	592.21	0.966266	0.998322	0.988214	-0.0219473	0.0101087	chr1:109738192-109738284
chr1	109738367	109739428	ENST00000361066	intron	4	-	1061	ENSG00000134202	GSTM3	4635	protein_coding	4122	1	NM_000849.5	NM_000849	1	p13.3	9	0	538.4	538.66	0.995765	0.999708	0.999517	-0.00375274	0.000190628	chr1:109738367-109739428
chr1	109739494	109739832	ENST00000361066	intron	3	-	338	ENSG00000134202	GSTM3	4635	protein_coding	4122	1	NM_000849.5	NM_000849	1	p13.3	9	0	570.41	585.77	0.930111	0.995695	0.973778	-0.0436673	0.0219172	chr1:109739494-109739832
chr1	109739909	109740239	ENST00000361066	intron	2	-	330	ENSG00000134202	GSTM3	4635	protein_coding	4122	1	NM_000849.5	NM_000849	1	p13.3	9	0	451.81	467.84	0.913178	0.992326	0.965736	-0.0525586	0.0265901	chr1:109739909-109740239
chr1	109740512	109740952	ENST00000361066	intron	1	-	440	ENSG00000134202	GSTM3	4635	protein_coding	4122	1	NM_000849.5	NM_000849	1	p13.3	9	0	NA	NA	NA	NA	NA	NA	NA	chr1:109740512-109740952
chr1	109911063	109914258	ENST00000329608	intron	1	+	3195	ENSG00000184371	CSF1	2432	protein_coding	3994	1	NM_000757.6	NM_000757	1	p13.3	9	0	281	315.52	0.784742	0.965599	0.890593	-0.105851	0.0750053	chr1:109911063-109914258
chr1	109914382	109915633	ENST00000329608	intron	2	+	1251	ENSG00000184371	CSF1	2432	protein_coding	3994	1	NM_000757.6	NM_000757	1	p13.3	9	0	380.01	409.59	0.839614	0.98217	0.927781	-0.0881679	0.0543889	chr1:109914382-109915633
chr1	109915697	109917292	ENST00000329608	intron	3	+	1595	ENSG00000184371	CSF1	2432	protein_coding	3994	1	NM_000757.6	NM_000757	1	p13.3	9	0	514.84	536.6	0.890792	0.995895	0.959448	-0.0686568	0.0364467	chr1:109915697-109917292
chr1	109917464	109921846	ENST00000329608	intron	4	+	4382	ENSG00000184371	CSF1	2432	protein_coding	3994	1	NM_000757.6	NM_000757	1	p13.3	9	0	470.74	487.67	0.870131	0.999649	0.965284	-0.0951533	0.0343652	chr1:109917464-109921846
chr1	109921995	109923165	ENST00000329608	intron	5	+	1170	ENSG00000184371	CSF1	2432	protein_coding	3994	1	NM_000757.6	NM_000757	1	p13.3	9	0	619.25	681.79	0.850681	0.950426	0.908271	-0.0575895	0.0421552	chr1:109921995-109923165
chr1	109924191	109924775	ENST00000329608	intron	6	+	584	ENSG00000184371	CSF1	2432	protein_coding	3994	1	NM_000757.6	NM_000757	1	p13.3	9	0	499.05	503.37	0.97053	0.999389	0.991418	-0.0208878	0.00797146	chr1:109924191-109924775
chr1	109924829	109925146	ENST00000329608	intron	7	+	317	ENSG00000184371	CSF1	2432	protein_coding	3994	1	NM_000757.6	NM_000757	1	p13.3	9	0	443.33	452	0.95058	0.997348	0.980819	-0.0302388	0.0165294	chr1:109924829-109925146
chr1	109925203	109928851	ENST00000329608	intron	8	+	3648	ENSG00000184371	CSF1	2432	protein_coding	3994	1	NM_000757.6	NM_000757	1	p13.3	9	1	452.89	501.89	0.847202	0.950107	0.902369	-0.0551667	0.0477383	chr1:109925203-109928851
chr1	109985173	110009033	ENST00000369799	intron	1	+	23860	ENSG00000168710	AHCYL1	344	protein_coding	3943	1	NM_006621.7	NM_006621	1	p13.3	17	0	458.19	475.49	0.899864	0.997275	0.963616	-0.0637525	0.0336585	chr1:109985173-110009033
chr1	110009146	110011213	ENST00000369799	intron	2	+	2067	ENSG00000168710	AHCYL1	344	protein_coding	3943	1	NM_006621.7	NM_006621	1	p13.3	17	0	424.97	426.84	0.976723	0.999955	0.995619	-0.0188957	0.00433631	chr1:110009146-110011213
chr1	110011358	110012361	ENST00000369799	intron	3	+	1003	ENSG00000168710	AHCYL1	344	protein_coding	3943	1	NM_006621.7	NM_006621	1	p13.3	17	0	445.59	467.6	0.900725	0.98645	0.95293	-0.0522053	0.0335204	chr1:110011358-110012361
chr1	110012463	110012896	ENST00000369799	intron	4	+	433	ENSG00000168710	AHCYL1	344	protein_coding	3943	1	NM_006621.7	NM_006621	1	p13.3	17	0	405.58	432.34	0.880642	0.976848	0.938104	-0.0574623	0.038744	chr1:110012463-110012896
chr1	110013000	110014762	ENST00000369799	intron	5	+	1762	ENSG00000168710	AHCYL1	344	protein_coding	3943	1	NM_006621.7	NM_006621	1	p13.3	17	0	406.37	407.08	0.990154	0.999794	0.998256	-0.00810193	0.00153827	chr1:110013000-110014762
chr1	110014858	110015424	ENST00000369799	intron	6	+	566	ENSG00000168710	AHCYL1	344	protein_coding	3943	1	NM_006621.7	NM_006621	1	p13.3	17	0	473.29	486.18	0.929393	0.995683	0.973487	-0.0440947	0.0221955	chr1:110014858-110015424
chr1	110015532	110016343	ENST00000369799	intron	7	+	811	ENSG00000168710	AHCYL1	344	protein_coding	3943	1	NM_006621.7	NM_006621	1	p13.3	17	0	252.44	264.15	0.896097	0.989314	0.955669	-0.059572	0.0336446	chr1:110015532-110016343
chr1	110016461	110016666	ENST00000369799	intron	8	+	205	ENSG00000168710	AHCYL1	344	protein_coding	3943	1	NM_006621.7	NM_006621	1	p13.3	17	0	463.29	467.04	0.971494	0.999461	0.991971	-0.0204765	0.00748984	chr1:110016461-110016666
chr1	110016731	110017494	ENST00000369799	intron	9	+	763	ENSG00000168710	AHCYL1	344	protein_coding	3943	1	NM_006621.7	NM_006621	1	p13.3	17	0	358.71	370.04	0.90806	0.997353	0.969382	-0.0613217	0.0279714	chr1:110016731-110017494
chr1	110017584	110017945	ENST00000369799	intron	10	+	361	ENSG00000168710	AHCYL1	344	protein_coding	3943	1	NM_006621.7	NM_006621	1	p13.3	17	0	384.79	388.86	0.96862	0.998402	0.989534	-0.0209134	0.00886825	chr1:110017584-110017945
chr1	110018017	110018372	ENST00000369799	intron	11	+	355	ENSG00000168710	AHCYL1	344	protein_coding	3943	1	NM_006621.7	NM_006621	1	p13.3	17	0	495.38	498.71	0.979345	0.999086	0.993323	-0.0139774	0.00576319	chr1:110018017-110018372
chr1	110018468	110018551	ENST00000369799	intron	12	+	83	ENSG00000168710	AHCYL1	344	protein_coding	3943	1	NM_006621.7	NM_006621	1	p13.3	17	0	395.45	399.49	0.955411	0.999817	0.989887	-0.0344757	0.00992941	chr1:110018468-110018551
chr1	110018651	110019050	ENST00000369799	intron	13	+	399	ENSG00000168710	AHCYL1	344	protein_coding	3943	1	NM_006621.7	NM_006621	1	p13.3	17	0	450.58	484.18	0.861464	0.979655	0.930604	-0.0691406	0.0490508	chr1:110018651-110019050
chr1	110019120	110019547	ENST00000369799	intron	14	+	427	ENSG00000168710	AHCYL1	344	protein_coding	3943	1	NM_006621.7	NM_006621	1	p13.3	17	0	500.51	515.19	0.911371	0.997747	0.971506	-0.0601343	0.0262414	chr1:110019120-110019547
chr1	110019627	110020730	ENST00000369799	intron	15	+	1103	ENSG00000168710	AHCYL1	344	protein_coding	3943	1	NM_006621.7	NM_006621	1	p13.3	17	0	503.04	546.01	0.870361	0.958693	0.921302	-0.0509406	0.0373913	chr1:110019627-110020730
chr1	110020852	110021673	ENST00000369799	intron	16	+	821	ENSG00000168710	AHCYL1	344	protein_coding	3943	1	NM_006621.7	NM_006621	1	p13.3	17	1	461.92	503.14	0.859213	0.959691	0.918074	-0.0588611	0.0416168	chr1:110020852-110021673
chr1	110034818	110037890	ENST00000369795	intron	1	+	3072	ENSG00000143093	STRIP1	25916	protein_coding	3257	1	NM_033088.4	NM_033088	1	p13.3	21	0	124.32	128.97	0.88854	0.996404	0.963945	-0.0754054	0.0324584	chr1:110034818-110037890
chr1	110037961	110038682	ENST00000369795	intron	2	+	721	ENSG00000143093	STRIP1	25916	protein_coding	3257	1	NM_033088.4	NM_033088	1	p13.3	21	0	111.32	131.15	0.657037	0.971671	0.848799	-0.191762	0.122872	chr1:110037961-110038682
chr1	110038758	110039171	ENST00000369795	intron	3	+	413	ENSG00000143093	STRIP1	25916	protein_coding	3257	1	NM_033088.4	NM_033088	1	p13.3	21	0	111.45	117.93	0.839956	0.995007	0.945052	-0.105096	0.0499545	chr1:110038758-110039171
chr1	110039307	110039394	ENST00000369795	intron	4	+	87	ENSG00000143093	STRIP1	25916	protein_coding	3257	1	NM_033088.4	NM_033088	1	p13.3	21	0	90.22	93.4	0.878079	0.998281	0.965953	-0.0878736	0.0323285	chr1:110039307-110039394
chr1	110039516	110040634	ENST00000369795	intron	5	+	1118	ENSG00000143093	STRIP1	25916	protein_coding	3257	1	NM_033088.4	NM_033088	1	p13.3	21	0	117.93	121.7	0.89931	0.997876	0.969022	-0.0697119	0.0288543	chr1:110039516-110040634
chr1	110040704	110041535	ENST00000369795	intron	6	+	831	ENSG00000143093	STRIP1	25916	protein_coding	3257	1	NM_033088.4	NM_033088	1	p13.3	21	0	128.3	134.52	0.875086	0.992124	0.953762	-0.0786754	0.0383627	chr1:110040704-110041535
chr1	110041643	110041733	ENST00000369795	intron	7	+	90	ENSG00000143093	STRIP1	25916	protein_coding	3257	1	NM_033088.4	NM_033088	1	p13.3	21	0	99.59	107.9	0.776596	0.992621	0.922984	-0.146389	0.0696365	chr1:110041643-110041733
chr1	110041862	110043087	ENST00000369795	intron	8	+	1225	ENSG00000143093	STRIP1	25916	protein_coding	3257	1	NM_033088.4	NM_033088	1	p13.3	21	0	100.23	112.1	0.734167	0.985159	0.894112	-0.159946	0.0910463	chr1:110041862-110043087
chr1	110043271	110043638	ENST00000369795	intron	9	+	367	ENSG00000143093	STRIP1	25916	protein_coding	3257	1	NM_033088.4	NM_033088	1	p13.3	21	0	144.03	144.62	0.973904	0.999565	0.99592	-0.0220164	0.00364418	chr1:110043271-110043638
chr1	110043857	110044839	ENST00000369795	intron	10	+	982	ENSG00000143093	STRIP1	25916	protein_coding	3257	1	NM_033088.4	NM_033088	1	p13.3	21	0	148.73	154.62	0.87479	0.997153	0.961907	-0.0871161	0.0352467	chr1:110043857-110044839
chr1	110044906	110045014	ENST00000369795	intron	11	+	108	ENSG00000143093	STRIP1	25916	protein_coding	3257	1	NM_033088.4	NM_033088	1	p13.3	21	0	147.53	148.59	0.96207	0.9997	0.992866	-0.030796	0.00683349	chr1:110044906-110045014
chr1	110045079	110046679	ENST00000369795	intron	12	+	1600	ENSG00000143093	STRIP1	25916	protein_coding	3257	1	NM_033088.4	NM_033088	1	p13.3	21	0	153.56	160.52	0.870677	0.994905	0.956641	-0.085964	0.0382643	chr1:110045079-110046679
chr1	110046752	110047541	ENST00000369795	intron	13	+	789	ENSG00000143093	STRIP1	25916	protein_coding	3257	1	NM_033088.4	NM_033088	1	p13.3	21	0	163.92	174.51	0.841101	0.990025	0.939316	-0.0982149	0.0507092	chr1:110046752-110047541
chr1	110047617	110047771	ENST00000369795	intron	14	+	154	ENSG00000143093	STRIP1	25916	protein_coding	3257	1	NM_033088.4	NM_033088	1	p13.3	21	0	186.79	194	0.898224	0.994275	0.962835	-0.0646112	0.0314397	chr1:110047617-110047771
chr1	110047870	110049111	ENST00000369795	intron	15	+	1241	ENSG00000143093	STRIP1	25916	protein_coding	3257	1	NM_033088.4	NM_033088	1	p13.3	21	0	116.88	132.23	0.735219	0.975512	0.883914	-0.148695	0.0915975	chr1:110047870-110049111
chr1	110049239	110049459	ENST00000369795	intron	16	+	220	ENSG00000143093	STRIP1	25916	protein_coding	3257	1	NM_033088.4	NM_033088	1	p13.3	21	0	100.38	131.01	0.615792	0.892507	0.766201	-0.150409	0.126306	chr1:110049239-110049459
chr1	110049561	110050342	ENST00000369795	intron	17	+	781	ENSG00000143093	STRIP1	25916	protein_coding	3257	1	NM_033088.4	NM_033088	1	p13.3	21	0	133.33	147.05	0.744548	0.988067	0.906698	-0.16215	0.0813685	chr1:110049561-110050342
chr1	110050410	110050955	ENST00000369795	intron	18	+	545	ENSG00000143093	STRIP1	25916	protein_coding	3257	1	NM_033088.4	NM_033088	1	p13.3	21	0	145.07	147.64	0.936532	0.998809	0.982593	-0.0460612	0.0162165	chr1:110050410-110050955
chr1	110051061	110051682	ENST00000369795	intron	19	+	621	ENSG00000143093	STRIP1	25916	protein_coding	3257	1	NM_033088.4	NM_033088	1	p13.3	21	0	143.01	147.25	0.902322	0.997699	0.971205	-0.0688837	0.0264937	chr1:110051061-110051682
chr1	110051888	110053664	ENST00000369795	intron	20	+	1776	ENSG00000143093	STRIP1	25916	protein_coding	3257	1	NM_033088.4	NM_033088	1	p13.3	21	1	145	145.41	0.982619	0.999225	0.99718	-0.0145617	0.00204468	chr1:110051888-110053664
chr1	110150884	110166842	ENST00000331565	intron	1	+	15958	ENSG00000197106	SLC6A17	31399	protein_coding	6419	1	NM_001010898.4	NM_001010898	1	p13.3	12	0	NA	NA	NA	NA	NA	NA	NA	chr1:110150884-110166842
chr1	110167216	110172059	ENST00000331565	intron	2	+	4843	ENSG00000197106	SLC6A17	31399	protein_coding	6419	1	NM_001010898.4	NM_001010898	1	p13.3	12	0	NA	NA	NA	NA	NA	NA	NA	chr1:110167216-110172059
chr1	110172218	110173972	ENST00000331565	intron	3	+	1754	ENSG00000197106	SLC6A17	31399	protein_coding	6419	1	NM_001010898.4	NM_001010898	1	p13.3	12	0	NA	NA	NA	NA	NA	NA	NA	chr1:110172218-110173972
chr1	110174100	110174778	ENST00000331565	intron	4	+	678	ENSG00000197106	SLC6A17	31399	protein_coding	6419	1	NM_001010898.4	NM_001010898	1	p13.3	12	0	NA	NA	NA	NA	NA	NA	NA	chr1:110174100-110174778
chr1	110174961	110176628	ENST00000331565	intron	5	+	1667	ENSG00000197106	SLC6A17	31399	protein_coding	6419	1	NM_001010898.4	NM_001010898	1	p13.3	12	0	NA	NA	NA	NA	NA	NA	NA	chr1:110174961-110176628
chr1	110176740	110191971	ENST00000331565	intron	6	+	15231	ENSG00000197106	SLC6A17	31399	protein_coding	6419	1	NM_001010898.4	NM_001010898	1	p13.3	12	0	NA	NA	NA	NA	NA	NA	NA	chr1:110176740-110191971
chr1	110192214	110192505	ENST00000331565	intron	7	+	291	ENSG00000197106	SLC6A17	31399	protein_coding	6419	1	NM_001010898.4	NM_001010898	1	p13.3	12	0	NA	NA	NA	NA	NA	NA	NA	chr1:110192214-110192505
chr1	110192699	110194578	ENST00000331565	intron	8	+	1879	ENSG00000197106	SLC6A17	31399	protein_coding	6419	1	NM_001010898.4	NM_001010898	1	p13.3	12	0	NA	NA	NA	NA	NA	NA	NA	chr1:110192699-110194578
chr1	110194772	110195585	ENST00000331565	intron	9	+	813	ENSG00000197106	SLC6A17	31399	protein_coding	6419	1	NM_001010898.4	NM_001010898	1	p13.3	12	0	NA	NA	NA	NA	NA	NA	NA	chr1:110194772-110195585
chr1	110195746	110197436	ENST00000331565	intron	10	+	1690	ENSG00000197106	SLC6A17	31399	protein_coding	6419	1	NM_001010898.4	NM_001010898	1	p13.3	12	0	NA	NA	NA	NA	NA	NA	NA	chr1:110195746-110197436
chr1	110197600	110198075	ENST00000331565	intron	11	+	475	ENSG00000197106	SLC6A17	31399	protein_coding	6419	1	NM_001010898.4	NM_001010898	1	p13.3	12	1	NA	NA	NA	NA	NA	NA	NA	chr1:110197600-110198075
chr1	110342269	110345538	ENST00000369784	intron	1	+	3269	ENSG00000162775	RBM15	14959	protein_coding	3373	1	NM_022768.5	NM_022768	1	p13.3	3	0	NA	NA	NA	NA	NA	NA	NA	chr1:110342269-110345538
chr1	110345650	110346307	ENST00000369784	intron	2	+	657	ENSG00000162775	RBM15	14959	protein_coding	3373	1	NM_022768.5	NM_022768	1	p13.3	3	1	NA	NA	NA	NA	NA	NA	NA	chr1:110345650-110346307
chr1	110363894	110375457	ENST00000369779	intron	8	-	11563	ENSG00000168679	SLC16A4	10925	protein_coding	2567	1	NM_004696.3	NM_004696	1	p13.3	9	1	31.4	35.6	0.634886	0.98599	0.882022	-0.247137	0.103967	chr1:110363894-110375457
chr1	110375552	110376949	ENST00000369779	intron	7	-	1397	ENSG00000168679	SLC16A4	10925	protein_coding	2567	1	NM_004696.3	NM_004696	1	p13.3	9	0	19.75	20.1	0.861406	0.994775	0.982587	-0.121181	0.0121875	chr1:110375552-110376949
chr1	110377162	110378852	ENST00000369779	intron	6	-	1690	ENSG00000168679	SLC16A4	10925	protein_coding	2567	1	NM_004696.3	NM_004696	1	p13.3	9	0	27.08	32.74	0.537119	0.988925	0.827123	-0.290003	0.161802	chr1:110377162-110378852
chr1	110379357	110380981	ENST00000369779	intron	5	-	1624	ENSG00000168679	SLC16A4	10925	protein_coding	2567	1	NM_004696.3	NM_004696	1	p13.3	9	0	25.12	31.23	0.532291	0.975717	0.804355	-0.272064	0.171362	chr1:110379357-110380981
chr1	110381144	110381651	ENST00000369779	intron	4	-	507	ENSG00000168679	SLC16A4	10925	protein_coding	2567	1	NM_004696.3	NM_004696	1	p13.3	9	0	22.22	25.19	0.648675	0.990883	0.882096	-0.233421	0.108787	chr1:110381144-110381651
chr1	110381796	110382833	ENST00000369779	intron	3	-	1037	ENSG00000168679	SLC16A4	10925	protein_coding	2567	1	NM_004696.3	NM_004696	1	p13.3	9	0	17.1	25.67	0.381899	0.90685	0.666147	-0.284248	0.240703	chr1:110381796-110382833
chr1	110382967	110389236	ENST00000369779	intron	2	-	6269	ENSG00000168679	SLC16A4	10925	protein_coding	2567	1	NM_004696.3	NM_004696	1	p13.3	9	0	17.29	26.47	0.366202	0.894795	0.653192	-0.286991	0.241603	chr1:110382967-110389236
chr1	110389356	110390864	ENST00000369779	intron	1	-	1508	ENSG00000168679	SLC16A4	10925	protein_coding	2567	1	NM_004696.3	NM_004696	1	p13.3	9	0	24.38	30.51	0.411563	0.998858	0.799082	-0.387519	0.199776	chr1:110389356-110390864
chr1	110401584	110403918	ENST00000602318	intron	3	-	2334	ENSG00000134248	LAMTOR5	17955	protein_coding	620	1	NM_001382293.1	NM_001382293	1	p13.3	4	1	889.56	907.67	0.910893	0.999902	0.980048	-0.0691547	0.019854	chr1:110401584-110403918
chr1	110404037	110406317	ENST00000602318	intron	2	-	2280	ENSG00000134248	LAMTOR5	17955	protein_coding	620	1	NM_001382293.1	NM_001382293	1	p13.3	4	0	1014.55	1025.38	0.959488	0.999868	0.989438	-0.0299501	0.0104298	chr1:110404037-110406317
chr1	110406380	110407585	ENST00000602318	intron	1	-	1205	ENSG00000134248	LAMTOR5	17955	protein_coding	620	1	NM_001382293.1	NM_001382293	1	p13.3	4	0	716.66	780.11	0.87066	0.95617	0.918665	-0.0480049	0.0375044	chr1:110406380-110407585
chr1	110948400	110949850	ENST00000369763	intron	3	-	1450	ENSG00000121931	LRIF1	30299	protein_coding	3313	1	NM_018372.4	NM_018372	1	p13.3	4	1	73.99	87.37	0.742127	0.921993	0.846858	-0.104731	0.0751348	chr1:110948400-110949850
chr1	110950124	110951287	ENST00000369763	intron	2	-	1163	ENSG00000121931	LRIF1	30299	protein_coding	3313	1	NM_018372.4	NM_018372	1	p13.3	4	0	34.44	71.6	0.327983	0.640936	0.481006	-0.153022	0.15993	chr1:110950124-110951287
chr1	110952816	110963620	ENST00000369763	intron	1	-	10804	ENSG00000121931	LRIF1	30299	protein_coding	3313	1	NM_018372.4	NM_018372	1	p13.3	4	0	24.36	64.03	0.23067	0.552186	0.380447	-0.149776	0.17174	chr1:110952816-110963620
chr1	111118268	111118804	ENST00000484310	intron	9	-	536	ENSG00000156171	DRAM2	28769	protein_coding	2098	1	NM_001349884.2	NM_001349890	1	p13.3	10	1	209.66	211.92	0.959257	0.999173	0.989336	-0.0300783	0.0098373	chr1:111118268-111118804
chr1	111118898	111119876	ENST00000484310	intron	8	-	978	ENSG00000156171	DRAM2	28769	protein_coding	2098	1	NM_001349884.2	NM_001349890	1	p13.3	10	0	194.49	197.86	0.932059	0.999442	0.982968	-0.0509091	0.0164743	chr1:111118898-111119876
chr1	111119960	111120515	ENST00000484310	intron	7	-	555	ENSG00000156171	DRAM2	28769	protein_coding	2098	1	NM_001349884.2	NM_001349890	1	p13.3	10	0	169.22	195.59	0.778356	0.930209	0.865177	-0.086821	0.0650315	chr1:111119960-111120515
chr1	111120694	111124741	ENST00000484310	intron	6	-	4047	ENSG00000156171	DRAM2	28769	protein_coding	2098	1	NM_001349884.2	NM_001349890	1	p13.3	10	0	203.45	237.75	0.771804	0.91948	0.855731	-0.0839273	0.0637487	chr1:111120694-111124741
chr1	111124882	111126226	ENST00000484310	intron	5	-	1344	ENSG00000156171	DRAM2	28769	protein_coding	2098	1	NM_001349884.2	NM_001349890	1	p13.3	10	0	152.96	183.6	0.736792	0.904928	0.833115	-0.0963232	0.0718128	chr1:111124882-111126226
chr1	111126295	111131423	ENST00000484310	intron	4	-	5128	ENSG00000156171	DRAM2	28769	protein_coding	2098	1	NM_001349884.2	NM_001349890	1	p13.3	10	0	195.84	202.16	0.905734	0.997239	0.968738	-0.0630037	0.0285018	chr1:111126295-111131423
chr1	111131569	111137522	ENST00000484310	intron	3	-	5953	ENSG00000156171	DRAM2	28769	protein_coding	2098	1	NM_001349884.2	NM_001349890	1	p13.3	10	0	192.78	209.95	0.813749	0.978809	0.918219	-0.10447	0.0605908	chr1:111131569-111137522
chr1	111137587	111139500	ENST00000484310	intron	2	-	1913	ENSG00000156171	DRAM2	28769	protein_coding	2098	1	NM_001349884.2	NM_001349890	1	p13.3	10	0	102.3	146.34	0.0296534	0.999985	0.699057	-0.669404	0.300928	chr1:111137587-111139500
chr1	111139667	111140037	ENST00000484310	intron	1	-	370	ENSG00000156171	DRAM2	28769	protein_coding	2098	1	NM_001349884.2	NM_001349890	1	p13.3	10	0	68.92	234.93	0.0694547	0.585215	0.293364	-0.223909	0.291851	chr1:111139667-111140037
chr1	111187682	111188130	ENST00000357640	intron	11	-	448	ENSG00000162777	DENND2D	26192	protein_coding	3239	1	NM_024901.5	NM_024901	1	p13.2	12	1	16.68	16.93	0.84244	0.993791	0.985233	-0.142793	0.00855748	chr1:111187682-111188130
chr1	111188371	111188701	ENST00000357640	intron	10	-	330	ENSG00000162777	DENND2D	26192	protein_coding	3239	1	NM_024901.5	NM_024901	1	p13.2	12	0	15.34	16.12	0.747702	0.991304	0.951613	-0.203911	0.0396912	chr1:111188371-111188701
chr1	111188787	111189211	ENST00000357640	intron	9	-	424	ENSG00000162777	DENND2D	26192	protein_coding	3239	1	NM_024901.5	NM_024901	1	p13.2	12	0	13.66	14.52	0.640181	0.995761	0.940771	-0.300591	0.0549896	chr1:111188787-111189211
chr1	111189254	111192139	ENST00000357640	intron	8	-	2885	ENSG00000162777	DENND2D	26192	protein_coding	3239	1	NM_024901.5	NM_024901	1	p13.2	12	0	13.14	14.96	0.481364	0.995493	0.878342	-0.396978	0.117151	chr1:111189254-111192139
chr1	111192318	111194577	ENST00000357640	intron	7	-	2259	ENSG00000162777	DENND2D	26192	protein_coding	3239	1	NM_024901.5	NM_024901	1	p13.2	12	0	15.41	17.05	0.608965	0.993365	0.903812	-0.294848	0.0895527	chr1:111192318-111194577
chr1	111194727	111195915	ENST00000357640	intron	6	-	1188	ENSG00000162777	DENND2D	26192	protein_coding	3239	1	NM_024901.5	NM_024901	1	p13.2	12	0	14.9	15.23	0.802099	0.996064	0.978332	-0.176233	0.0177318	chr1:111194727-111195915
chr1	111196057	111197175	ENST00000357640	intron	5	-	1118	ENSG00000162777	DENND2D	26192	protein_coding	3239	1	NM_024901.5	NM_024901	1	p13.2	12	0	11.3	11.7	0.752488	0.990807	0.965812	-0.213324	0.0249952	chr1:111196057-111197175
chr1	111197254	111197919	ENST00000357640	intron	4	-	665	ENSG00000162777	DENND2D	26192	protein_coding	3239	1	NM_024901.5	NM_024901	1	p13.2	12	0	15.03	17.42	0.556083	0.989192	0.862801	-0.306718	0.126391	chr1:111197254-111197919
chr1	111197990	111198629	ENST00000357640	intron	3	-	639	ENSG00000162777	DENND2D	26192	protein_coding	3239	1	NM_024901.5	NM_024901	1	p13.2	12	0	15.88	15.88	0.897195	0.990847	1	-0.102805	-0.00915254	chr1:111197990-111198629
chr1	111198743	111199622	ENST00000357640	intron	2	-	879	ENSG00000162777	DENND2D	26192	protein_coding	3239	1	NM_024901.5	NM_024901	1	p13.2	12	0	7.85	7.88	0.819335	0.981869	0.996193	-0.176858	-0.0143243	chr1:111198743-111199622
chr1	111199799	111200392	ENST00000357640	intron	1	-	593	ENSG00000162777	DENND2D	26192	protein_coding	3239	1	NM_024901.5	NM_024901	1	p13.2	12	0	NA	NA	NA	NA	NA	NA	NA	chr1:111199799-111200392
chr1	111415345	111416322	ENST00000369732	intron	10	-	977	ENSG00000085465	OVGP1	8524	protein_coding	2196	1	NM_002557.4	NM_002557	1	p13.2	11	1	NA	NA	NA	NA	NA	NA	NA	chr1:111415345-111416322
chr1	111416459	111419609	ENST00000369732	intron	9	-	3150	ENSG00000085465	OVGP1	8524	protein_coding	2196	1	NM_002557.4	NM_002557	1	p13.2	11	0	NA	NA	NA	NA	NA	NA	NA	chr1:111416459-111419609
chr1	111419727	111421275	ENST00000369732	intron	8	-	1548	ENSG00000085465	OVGP1	8524	protein_coding	2196	1	NM_002557.4	NM_002557	1	p13.2	11	0	NA	NA	NA	NA	NA	NA	NA	chr1:111419727-111421275
chr1	111421462	111421564	ENST00000369732	intron	7	-	102	ENSG00000085465	OVGP1	8524	protein_coding	2196	1	NM_002557.4	NM_002557	1	p13.2	11	0	NA	NA	NA	NA	NA	NA	NA	chr1:111421462-111421564
chr1	111421674	111422926	ENST00000369732	intron	6	-	1252	ENSG00000085465	OVGP1	8524	protein_coding	2196	1	NM_002557.4	NM_002557	1	p13.2	11	0	NA	NA	NA	NA	NA	NA	NA	chr1:111421674-111422926
chr1	111423052	111423542	ENST00000369732	intron	5	-	490	ENSG00000085465	OVGP1	8524	protein_coding	2196	1	NM_002557.4	NM_002557	1	p13.2	11	0	NA	NA	NA	NA	NA	NA	NA	chr1:111423052-111423542
chr1	111423709	111425382	ENST00000369732	intron	4	-	1673	ENSG00000085465	OVGP1	8524	protein_coding	2196	1	NM_002557.4	NM_002557	1	p13.2	11	0	NA	NA	NA	NA	NA	NA	NA	chr1:111423709-111425382
chr1	111425440	111426436	ENST00000369732	intron	3	-	996	ENSG00000085465	OVGP1	8524	protein_coding	2196	1	NM_002557.4	NM_002557	1	p13.2	11	0	NA	NA	NA	NA	NA	NA	NA	chr1:111425440-111426436
chr1	111426642	111427061	ENST00000369732	intron	2	-	419	ENSG00000085465	OVGP1	8524	protein_coding	2196	1	NM_002557.4	NM_002557	1	p13.2	11	0	NA	NA	NA	NA	NA	NA	NA	chr1:111426642-111427061
chr1	111427092	111427696	ENST00000369732	intron	1	-	604	ENSG00000085465	OVGP1	8524	protein_coding	2196	1	NM_002557.4	NM_002557	1	p13.2	11	0	NA	NA	NA	NA	NA	NA	NA	chr1:111427092-111427696
chr1	111441390	111442024	ENST00000235090	intron	9	-	634	ENSG00000116455	WDR77	29652	protein_coding	2456	1	NM_024102.4	NM_001317064	1	p13.2	10	1	193.08	238.19	0.687646	0.905114	0.810613	-0.122967	0.0945007	chr1:111441390-111442024
chr1	111442094	111442652	ENST00000235090	intron	8	-	558	ENSG00000116455	WDR77	29652	protein_coding	2456	1	NM_024102.4	NM_001317064	1	p13.2	10	0	214.49	224.15	0.879988	0.994193	0.956904	-0.0769158	0.0372887	chr1:111442094-111442652
chr1	111442762	111443322	ENST00000235090	intron	7	-	560	ENSG00000116455	WDR77	29652	protein_coding	2456	1	NM_024102.4	NM_001317064	1	p13.2	10	0	155.11	155.42	0.982362	0.999433	0.998005	-0.0156433	0.00142733	chr1:111442762-111443322
chr1	111443395	111443866	ENST00000235090	intron	6	-	471	ENSG00000116455	WDR77	29652	protein_coding	2456	1	NM_024102.4	NM_001317064	1	p13.2	10	0	190.32	191.93	0.958634	0.999743	0.991612	-0.0329777	0.00813189	chr1:111443395-111443866
chr1	111443922	111444053	ENST00000235090	intron	5	-	131	ENSG00000116455	WDR77	29652	protein_coding	2456	1	NM_024102.4	NM_001317064	1	p13.2	10	0	209.62	210.96	0.970611	0.999824	0.993648	-0.0230375	0.00617593	chr1:111443922-111444053
chr1	111444125	111447094	ENST00000235090	intron	4	-	2969	ENSG00000116455	WDR77	29652	protein_coding	2456	1	NM_024102.4	NM_001317064	1	p13.2	10	0	171.33	172.38	0.969957	0.999705	0.993909	-0.0239523	0.00579645	chr1:111444125-111447094
chr1	111447145	111447434	ENST00000235090	intron	3	-	289	ENSG00000116455	WDR77	29652	protein_coding	2456	1	NM_024102.4	NM_001317064	1	p13.2	10	0	132.14	146.14	0.776495	0.977308	0.904201	-0.127707	0.0731068	chr1:111447145-111447434
chr1	111447577	111448618	ENST00000235090	intron	2	-	1041	ENSG00000116455	WDR77	29652	protein_coding	2456	1	NM_024102.4	NM_001317064	1	p13.2	10	0	134.97	150.6	0.797447	0.962263	0.896215	-0.0987681	0.0660483	chr1:111447577-111448618
chr1	111448805	111449054	ENST00000235090	intron	1	-	249	ENSG00000116455	WDR77	29652	protein_coding	2456	1	NM_024102.4	NM_001317064	1	p13.2	10	0	137.9	155.63	0.777328	0.956711	0.886076	-0.108748	0.0706353	chr1:111448805-111449054
chr1	111449582	111449836	ENST00000369722	intron	1	+	254	ENSG00000116459	ATP5PB	840	protein_coding	2628	1	NM_001688.5	NM_001688	1	p13.2	7	0	1210	1275.03	0.898162	0.985904	0.948997	-0.0508353	0.0369069	chr1:111449582-111449836
chr1	111449874	111454210	ENST00000369722	intron	2	+	4336	ENSG00000116459	ATP5PB	840	protein_coding	2628	1	NM_001688.5	NM_001688	1	p13.2	7	0	1033.62	1164.34	0.806741	0.951673	0.88773	-0.0809892	0.0639422	chr1:111449874-111454210
chr1	111454357	111456085	ENST00000369722	intron	3	+	1728	ENSG00000116459	ATP5PB	840	protein_coding	2628	1	NM_001688.5	NM_001688	1	p13.2	7	0	1098.92	1219.19	0.824937	0.958182	0.901353	-0.0764151	0.0568297	chr1:111454357-111456085
chr1	111456250	111456629	ENST00000369722	intron	4	+	379	ENSG00000116459	ATP5PB	840	protein_coding	2628	1	NM_001688.5	NM_001688	1	p13.2	7	0	1059.23	1074.38	0.942946	0.999924	0.985899	-0.0429527	0.0140247	chr1:111456250-111456629
chr1	111456756	111459456	ENST00000369722	intron	5	+	2700	ENSG00000116459	ATP5PB	840	protein_coding	2628	1	NM_001688.5	NM_001688	1	p13.2	7	0	1280.51	1330.16	0.876542	0.998887	0.962674	-0.0861313	0.0362137	chr1:111456756-111459456
chr1	111459637	111460916	ENST00000369722	intron	6	+	1279	ENSG00000116459	ATP5PB	840	protein_coding	2628	1	NM_001688.5	NM_001688	1	p13.2	7	1	1158.01	1214.64	0.818545	0.999711	0.953377	-0.134832	0.0463335	chr1:111459637-111460916
chr1	111727805	111739185	ENST00000357260	intron	1	-	11380	ENSG00000197852	INKA2	28045	protein_coding	5951	1	NM_019099.5	NM_198926	1	p13.2	2	1	33.41	36.03	0.690741	0.994155	0.927283	-0.236542	0.0668717	chr1:111727805-111739185
chr1	111756226	111756645	ENST00000369702	intron	1	+	419	ENSG00000064703	DDX20	2743	protein_coding	3600	1	NM_007204.5	NM_007204	1	p13.2	11	0	44.52	44.68	0.962411	0.996925	0.996419	-0.0340081	0.000506083	chr1:111756226-111756645
chr1	111756741	111759399	ENST00000369702	intron	2	+	2658	ENSG00000064703	DDX20	2743	protein_coding	3600	1	NM_007204.5	NM_007204	1	p13.2	11	0	54.08	54.9	0.926788	0.998467	0.985064	-0.0582755	0.0134036	chr1:111756741-111759399
chr1	111759569	111760473	ENST00000369702	intron	3	+	904	ENSG00000064703	DDX20	2743	protein_coding	3600	1	NM_007204.5	NM_007204	1	p13.2	11	0	69.47	70.6	0.918166	0.999069	0.983994	-0.0658284	0.0150747	chr1:111759569-111760473
chr1	111760589	111760705	ENST00000369702	intron	4	+	116	ENSG00000064703	DDX20	2743	protein_coding	3600	1	NM_007204.5	NM_007204	1	p13.2	11	0	68.55	68.63	0.982805	0.996668	0.998834	-0.0160295	-0.00216624	chr1:111760589-111760705
chr1	111760849	111760986	ENST00000369702	intron	5	+	137	ENSG00000064703	DDX20	2743	protein_coding	3600	1	NM_007204.5	NM_007204	1	p13.2	11	0	54.38	62.11	0.668068	0.985026	0.875543	-0.207475	0.109483	chr1:111760849-111760986
chr1	111761126	111761225	ENST00000369702	intron	6	+	99	ENSG00000064703	DDX20	2743	protein_coding	3600	1	NM_007204.5	NM_007204	1	p13.2	11	0	64.52	72.18	0.73008	0.983804	0.893876	-0.163796	0.0899275	chr1:111761126-111761225
chr1	111761285	111762254	ENST00000369702	intron	7	+	969	ENSG00000064703	DDX20	2743	protein_coding	3600	1	NM_007204.5	NM_007204	1	p13.2	11	0	58.51	60.99	0.855927	0.995907	0.959338	-0.103411	0.0365695	chr1:111761285-111762254
chr1	111762338	111762676	ENST00000369702	intron	8	+	338	ENSG00000064703	DDX20	2743	protein_coding	3600	1	NM_007204.5	NM_007204	1	p13.2	11	0	65.7	69.14	0.834394	0.996103	0.950246	-0.115851	0.0458572	chr1:111762338-111762676
chr1	111762783	111762905	ENST00000369702	intron	9	+	122	ENSG00000064703	DDX20	2743	protein_coding	3600	1	NM_007204.5	NM_007204	1	p13.2	11	0	100.44	104.75	0.862722	0.997609	0.958854	-0.096132	0.0387547	chr1:111762783-111762905
chr1	111763008	111765736	ENST00000369702	intron	10	+	2728	ENSG00000064703	DDX20	2743	protein_coding	3600	1	NM_007204.5	NM_007204	1	p13.2	11	1	83.6	84.95	0.929119	0.99923	0.984108	-0.0549897	0.0151218	chr1:111763008-111765736
chr1	112509445	112514873	ENST00000369684	intron	1	+	5428	ENSG00000134245	WNT2B	12781	protein_coding	11130	1	NM_024494.3	NM_024494	1	p13.2	5	0	NA	NA	NA	NA	NA	NA	NA	chr1:112509445-112514873
chr1	112515095	112516139	ENST00000369684	intron	2	+	1044	ENSG00000134245	WNT2B	12781	protein_coding	11130	1	NM_024494.3	NM_024494	1	p13.2	5	0	NA	NA	NA	NA	NA	NA	NA	chr1:112515095-112516139
chr1	112516418	112517120	ENST00000369684	intron	3	+	702	ENSG00000134245	WNT2B	12781	protein_coding	11130	1	NM_024494.3	NM_024494	1	p13.2	5	0	NA	NA	NA	NA	NA	NA	NA	chr1:112516418-112517120
chr1	112517386	112520279	ENST00000369684	intron	4	+	2893	ENSG00000134245	WNT2B	12781	protein_coding	11130	1	NM_024494.3	NM_024494	1	p13.2	5	1	NA	NA	NA	NA	NA	NA	NA	chr1:112517386-112520279
chr1	112619884	112647209	ENST00000263168	intron	1	+	27325	ENSG00000116489	CAPZA1	1488	protein_coding	2358	1	NM_006135.3	NM_006135	1	p13.2	10	0	725.32	745.6	0.914767	0.998255	0.9728	-0.0580332	0.0254549	chr1:112619884-112647209
chr1	112647274	112649417	ENST00000263168	intron	2	+	2143	ENSG00000116489	CAPZA1	1488	protein_coding	2358	1	NM_006135.3	NM_006135	1	p13.2	10	0	1032.19	1032.47	0.99775	0.999909	0.999729	-0.00197916	0.000180574	chr1:112647274-112649417
chr1	112649470	112653597	ENST00000263168	intron	3	+	4127	ENSG00000116489	CAPZA1	1488	protein_coding	2358	1	NM_006135.3	NM_006135	1	p13.2	10	0	1115	1133.1	0.958715	0.997059	0.984026	-0.0253111	0.0130333	chr1:112649470-112653597
chr1	112653662	112654464	ENST00000263168	intron	4	+	802	ENSG00000116489	CAPZA1	1488	protein_coding	2358	1	NM_006135.3	NM_006135	1	p13.2	10	0	1102.22	1127.7	0.944459	0.994996	0.977405	-0.0329463	0.0175905	chr1:112653662-112654464
chr1	112654672	112659021	ENST00000263168	intron	5	+	4349	ENSG00000116489	CAPZA1	1488	protein_coding	2358	1	NM_006135.3	NM_006135	1	p13.2	10	0	1050.82	1059.11	0.96381	0.999921	0.992173	-0.028363	0.00774848	chr1:112654672-112659021
chr1	112659102	112659700	ENST00000263168	intron	6	+	598	ENSG00000116489	CAPZA1	1488	protein_coding	2358	1	NM_006135.3	NM_006135	1	p13.2	10	0	952.11	953.16	0.994757	0.999878	0.998898	-0.00414154	0.000979893	chr1:112659102-112659700
chr1	112659780	112667073	ENST00000263168	intron	7	+	7293	ENSG00000116489	CAPZA1	1488	protein_coding	2358	1	NM_006135.3	NM_006135	1	p13.2	10	0	1143.74	1165.4	0.928371	0.999683	0.981414	-0.0530435	0.0182684	chr1:112659780-112667073
chr1	112667146	112669542	ENST00000263168	intron	8	+	2396	ENSG00000116489	CAPZA1	1488	protein_coding	2358	1	NM_006135.3	NM_006135	1	p13.2	10	0	1010.75	1025.1	0.951575	0.999528	0.986001	-0.0344261	0.0135264	chr1:112667146-112669542
chr1	112669606	112669991	ENST00000263168	intron	9	+	385	ENSG00000116489	CAPZA1	1488	protein_coding	2358	1	NM_006135.3	NM_006135	1	p13.2	10	1	985.1	1067.68	0.872412	0.961991	0.922655	-0.0502425	0.0393359	chr1:112669606-112669991
chr1	112674730	112674847	ENST00000369645	intron	1	+	117	ENSG00000155363	MOV10	7200	protein_coding	3380	1	NM_001321324.2	NM_001321324	1	p13.2	21	0	29.15	85.53	0.210134	0.498693	0.340816	-0.130682	0.157877	chr1:112674730-112674847
chr1	112675050	112688934	ENST00000369645	intron	2	+	13884	ENSG00000155363	MOV10	7200	protein_coding	3380	1	NM_001321324.2	NM_001321324	1	p13.2	21	0	85.01	98.4	0.701968	0.964033	0.863923	-0.161955	0.10011	chr1:112675050-112688934
chr1	112689139	112689414	ENST00000369645	intron	3	+	275	ENSG00000155363	MOV10	7200	protein_coding	3380	1	NM_001321324.2	NM_001321324	1	p13.2	21	0	110.25	110.95	0.964038	0.999287	0.993691	-0.0296533	0.00559646	chr1:112689139-112689414
chr1	112689651	112689839	ENST00000369645	intron	4	+	188	ENSG00000155363	MOV10	7200	protein_coding	3380	1	NM_001321324.2	NM_001321324	1	p13.2	21	0	106.26	107.48	0.950062	0.998912	0.988649	-0.0385871	0.0102631	chr1:112689651-112689839
chr1	112690099	112691664	ENST00000369645	intron	5	+	1565	ENSG00000155363	MOV10	7200	protein_coding	3380	1	NM_001321324.2	NM_001321324	1	p13.2	21	0	120.82	121.32	0.97512	0.999276	0.995879	-0.020759	0.00339709	chr1:112690099-112691664
chr1	112691800	112692760	ENST00000369645	intron	6	+	960	ENSG00000155363	MOV10	7200	protein_coding	3380	1	NM_001321324.2	NM_001321324	1	p13.2	21	0	108.32	108.51	0.984179	0.998435	0.998249	-0.0140703	0.000185545	chr1:112691800-112692760
chr1	112692930	112694017	ENST00000369645	intron	7	+	1087	ENSG00000155363	MOV10	7200	protein_coding	3380	1	NM_001321324.2	NM_001321324	1	p13.2	21	0	107	119.93	0.74432	0.976853	0.892187	-0.147867	0.0846658	chr1:112692930-112694017
chr1	112694173	112694452	ENST00000369645	intron	8	+	279	ENSG00000155363	MOV10	7200	protein_coding	3380	1	NM_001321324.2	NM_001321324	1	p13.2	21	0	96.7	96.99	0.976861	0.998661	0.99701	-0.0201495	0.00165101	chr1:112694173-112694452
chr1	112694630	112694748	ENST00000369645	intron	9	+	118	ENSG00000155363	MOV10	7200	protein_coding	3380	1	NM_001321324.2	NM_001321324	1	p13.2	21	0	110.78	113.12	0.916063	0.998907	0.979314	-0.0632511	0.0195928	chr1:112694630-112694748
chr1	112694897	112695415	ENST00000369645	intron	10	+	518	ENSG00000155363	MOV10	7200	protein_coding	3380	1	NM_001321324.2	NM_001321324	1	p13.2	21	0	118.15	124.56	0.847073	0.994886	0.948539	-0.101465	0.0463472	chr1:112694897-112695415
chr1	112695575	112696147	ENST00000369645	intron	11	+	572	ENSG00000155363	MOV10	7200	protein_coding	3380	1	NM_001321324.2	NM_001321324	1	p13.2	21	0	121.25	121.78	0.96975	0.999268	0.995648	-0.0258977	0.00362027	chr1:112695575-112696147
chr1	112696252	112696436	ENST00000369645	intron	12	+	184	ENSG00000155363	MOV10	7200	protein_coding	3380	1	NM_001321324.2	NM_001321324	1	p13.2	21	0	136.58	149.89	0.803757	0.978368	0.911202	-0.107445	0.0671667	chr1:112696252-112696436
chr1	112696535	112696629	ENST00000369645	intron	13	+	94	ENSG00000155363	MOV10	7200	protein_coding	3380	1	NM_001321324.2	NM_001321324	1	p13.2	21	0	110.1	112.22	0.915825	0.99953	0.981109	-0.0652836	0.0184215	chr1:112696535-112696629
chr1	112696847	112697993	ENST00000369645	intron	14	+	1146	ENSG00000155363	MOV10	7200	protein_coding	3380	1	NM_001321324.2	NM_001321324	1	p13.2	21	0	113.08	114.07	0.954719	0.999247	0.991321	-0.0366021	0.00792602	chr1:112696847-112697993
chr1	112698112	112698286	ENST00000369645	intron	15	+	174	ENSG00000155363	MOV10	7200	protein_coding	3380	1	NM_001321324.2	NM_001321324	1	p13.2	21	0	127.42	127.86	0.981016	0.998922	0.996559	-0.0155426	0.00236339	chr1:112698112-112698286
chr1	112698479	112698714	ENST00000369645	intron	16	+	235	ENSG00000155363	MOV10	7200	protein_coding	3380	1	NM_001321324.2	NM_001321324	1	p13.2	21	0	131.25	164.84	0.599975	0.934217	0.796227	-0.196251	0.13799	chr1:112698479-112698714
chr1	112698790	112699684	ENST00000369645	intron	17	+	894	ENSG00000155363	MOV10	7200	protein_coding	3380	1	NM_001321324.2	NM_001321324	1	p13.2	21	0	97.67	149.71	0.416977	0.869001	0.652395	-0.235418	0.216606	chr1:112698790-112699684
chr1	112699811	112699893	ENST00000369645	intron	18	+	82	ENSG00000155363	MOV10	7200	protein_coding	3380	1	NM_001321324.2	NM_001321324	1	p13.2	21	0	124.4	129.71	0.863145	0.996269	0.959063	-0.0959174	0.037206	chr1:112699811-112699893
chr1	112699983	112700218	ENST00000369645	intron	19	+	235	ENSG00000155363	MOV10	7200	protein_coding	3380	1	NM_001321324.2	NM_001321324	1	p13.2	21	0	139.38	181.11	0.618297	0.889039	0.769588	-0.15129	0.119451	chr1:112699983-112700218
chr1	112700341	112700415	ENST00000369645	intron	20	+	74	ENSG00000155363	MOV10	7200	protein_coding	3380	1	NM_001321324.2	NM_001321324	1	p13.2	21	1	148.51	162.53	0.811649	0.978002	0.913739	-0.10209	0.0642629	chr1:112700341-112700415
chr1	112701714	112702562	ENST00000339083	intron	5	-	848	ENSG00000155366	RHOC	669	protein_coding	1117	1	NM_175744.5	NM_175744	1	p13.2	6	1	3416.05	3456.12	0.977951	0.995114	0.988406	-0.0104549	0.00670788	chr1:112701714-112702562
chr1	112702694	112702998	ENST00000339083	intron	4	-	304	ENSG00000155366	RHOC	669	protein_coding	1117	1	NM_175744.5	NM_175744	1	p13.2	6	0	4452.62	4499.14	0.975495	0.997673	0.98966	-0.0141651	0.00801282	chr1:112702694-112702998
chr1	112703120	112703643	ENST00000339083	intron	3	-	523	ENSG00000155366	RHOC	669	protein_coding	1117	1	NM_175744.5	NM_175744	1	p13.2	6	0	3210.19	3508.52	0.862012	0.958779	0.91497	-0.0529578	0.0438092	chr1:112703120-112703643
chr1	112703807	112705099	ENST00000339083	intron	2	-	1292	ENSG00000155366	RHOC	669	protein_coding	1117	1	NM_175744.5	NM_175744	1	p13.2	6	0	1188.52	2391.27	0.389599	0.608304	0.497025	-0.107425	0.11128	chr1:112703807-112705099
chr1	112705169	112707077	ENST00000339083	intron	1	-	1908	ENSG00000155366	RHOC	669	protein_coding	1117	1	NM_175744.5	NM_175744	1	p13.2	6	0	564.37	1675.88	0.236869	0.448616	0.33676	-0.0998916	0.111856	chr1:112705169-112707077
chr1	112710311	112710459	ENST00000309276	intron	9	-	148	ENSG00000155367	PPM1J	20785	protein_coding	1714	1	NM_005167.7	NM_005167	1	p13.2	10	1	NA	NA	NA	NA	NA	NA	NA	chr1:112710311-112710459
chr1	112710612	112710743	ENST00000309276	intron	8	-	131	ENSG00000155367	PPM1J	20785	protein_coding	1714	1	NM_005167.7	NM_005167	1	p13.2	10	0	7.25	7.42	0.753685	0.985366	0.977089	-0.223404	0.00827714	chr1:112710612-112710743
chr1	112710852	112711007	ENST00000309276	intron	7	-	155	ENSG00000155367	PPM1J	20785	protein_coding	1714	1	NM_005167.7	NM_005167	1	p13.2	10	0	NA	NA	NA	NA	NA	NA	NA	chr1:112710852-112711007
chr1	112711072	112711265	ENST00000309276	intron	6	-	193	ENSG00000155367	PPM1J	20785	protein_coding	1714	1	NM_005167.7	NM_005167	1	p13.2	10	0	NA	NA	NA	NA	NA	NA	NA	chr1:112711072-112711265
chr1	112711385	112711970	ENST00000309276	intron	5	-	585	ENSG00000155367	PPM1J	20785	protein_coding	1714	1	NM_005167.7	NM_005167	1	p13.2	10	0	NA	NA	NA	NA	NA	NA	NA	chr1:112711385-112711970
chr1	112712056	112712344	ENST00000309276	intron	4	-	288	ENSG00000155367	PPM1J	20785	protein_coding	1714	1	NM_005167.7	NM_005167	1	p13.2	10	0	NA	NA	NA	NA	NA	NA	NA	chr1:112712056-112712344
chr1	112712458	112712743	ENST00000309276	intron	3	-	285	ENSG00000155367	PPM1J	20785	protein_coding	1714	1	NM_005167.7	NM_005167	1	p13.2	10	0	NA	NA	NA	NA	NA	NA	NA	chr1:112712458-112712743
chr1	112713032	112713496	ENST00000309276	intron	2	-	464	ENSG00000155367	PPM1J	20785	protein_coding	1714	1	NM_005167.7	NM_005167	1	p13.2	10	0	NA	NA	NA	NA	NA	NA	NA	chr1:112713032-112713496
chr1	112713612	112714975	ENST00000309276	intron	1	-	1363	ENSG00000155367	PPM1J	20785	protein_coding	1714	1	NM_005167.7	NM_005167	1	p13.2	10	0	NA	NA	NA	NA	NA	NA	NA	chr1:112713612-112714975
chr1	112914166	112917177	ENST00000369626	intron	4	-	3011	ENSG00000155380	SLC16A1	10922	protein_coding	3753	1	NM_003051.4	NM_003051	1	p13.2	5	1	377.03	397.27	0.889288	0.987458	0.949052	-0.0597645	0.0384054	chr1:112914166-112917177
chr1	112918045	112921989	ENST00000369626	intron	3	-	3944	ENSG00000155380	SLC16A1	10922	protein_coding	3753	1	NM_003051.4	NM_003051	1	p13.2	5	0	363.85	367.03	0.962729	0.999944	0.991336	-0.0286068	0.00860836	chr1:112918045-112921989
chr1	112922134	112929091	ENST00000369626	intron	2	-	6957	ENSG00000155380	SLC16A1	10922	protein_coding	3753	1	NM_003051.4	NM_003051	1	p13.2	5	0	220.27	225.85	0.909398	0.999575	0.975293	-0.0658957	0.0242821	chr1:112922134-112929091
chr1	112929353	112956034	ENST00000369626	intron	1	-	26681	ENSG00000155380	SLC16A1	10922	protein_coding	3753	1	NM_003051.4	NM_003051	1	p13.2	5	0	270.48	284.27	0.866979	0.994787	0.95149	-0.0845112	0.0432968	chr1:112929353-112956034
chr1	113697726	113698261	ENST00000369604	intron	18	-	535	ENSG00000116793	PHTF1	8939	protein_coding	3657	1	NM_001323043.2	NM_001323042	1	p13.2	19	1	54.51	55.11	0.936859	0.998071	0.989113	-0.0522538	0.00895853	chr1:113697726-113698261
chr1	113698388	113699703	ENST00000369604	intron	17	-	1315	ENSG00000116793	PHTF1	8939	protein_coding	3657	1	NM_001323043.2	NM_001323042	1	p13.2	19	0	57.25	64.34	0.688702	0.987222	0.889804	-0.201102	0.0974178	chr1:113698388-113699703
chr1	113699800	113700793	ENST00000369604	intron	16	-	993	ENSG00000116793	PHTF1	8939	protein_coding	3657	1	NM_001323043.2	NM_001323042	1	p13.2	19	0	35.82	65.77	0.345115	0.725138	0.544625	-0.19951	0.180513	chr1:113699800-113700793
chr1	113700950	113704080	ENST00000369604	intron	15	-	3130	ENSG00000116793	PHTF1	8939	protein_coding	3657	1	NM_001323043.2	NM_001323042	1	p13.2	19	0	58.78	61.52	0.841115	0.995957	0.955462	-0.114346	0.0404951	chr1:113700950-113704080
chr1	113704168	113704665	ENST00000369604	intron	14	-	497	ENSG00000116793	PHTF1	8939	protein_coding	3657	1	NM_001323043.2	NM_001323042	1	p13.2	19	0	59.9	62.36	0.857733	0.997735	0.960552	-0.102818	0.0371833	chr1:113704168-113704665
chr1	113704798	113705889	ENST00000369604	intron	13	-	1091	ENSG00000116793	PHTF1	8939	protein_coding	3657	1	NM_001323043.2	NM_001323042	1	p13.2	19	0	55.51	74.3	0.49565	0.929854	0.747106	-0.251456	0.182747	chr1:113704798-113705889
chr1	113706163	113706593	ENST00000369604	intron	12	-	430	ENSG00000116793	PHTF1	8939	protein_coding	3657	1	NM_001323043.2	NM_001323042	1	p13.2	19	0	83.64	84.38	0.94889	0.999161	0.99123	-0.0423404	0.00793053	chr1:113706163-113706593
chr1	113706723	113710253	ENST00000369604	intron	11	-	3530	ENSG00000116793	PHTF1	8939	protein_coding	3657	1	NM_001323043.2	NM_001323042	1	p13.2	19	0	90.25	94.32	0.849918	0.997324	0.956849	-0.106931	0.0404752	chr1:113706723-113710253
chr1	113710476	113711745	ENST00000369604	intron	10	-	1269	ENSG00000116793	PHTF1	8939	protein_coding	3657	1	NM_001323043.2	NM_001323042	1	p13.2	19	0	96.82	97.38	0.962689	0.999426	0.994249	-0.0315608	0.0051771	chr1:113710476-113711745
chr1	113711836	113711939	ENST00000369604	intron	9	-	103	ENSG00000116793	PHTF1	8939	protein_coding	3657	1	NM_001323043.2	NM_001323042	1	p13.2	19	0	93	94.16	0.939002	0.999184	0.987681	-0.0486784	0.0115038	chr1:113711836-113711939
chr1	113712114	113713278	ENST00000369604	intron	8	-	1164	ENSG00000116793	PHTF1	8939	protein_coding	3657	1	NM_001323043.2	NM_001323042	1	p13.2	19	0	111.3	121.53	0.810659	0.979212	0.915823	-0.105165	0.063389	chr1:113712114-113713278
chr1	113713439	113724758	ENST00000369604	intron	7	-	11319	ENSG00000116793	PHTF1	8939	protein_coding	3657	1	NM_001323043.2	NM_001323042	1	p13.2	19	0	107	119.73	0.797186	0.962235	0.893677	-0.0964911	0.0685579	chr1:113713439-113724758
chr1	113724894	113726417	ENST00000369604	intron	6	-	1523	ENSG00000116793	PHTF1	8939	protein_coding	3657	1	NM_001323043.2	NM_001323042	1	p13.2	19	0	97.33	107.95	0.785915	0.969768	0.901621	-0.115706	0.0681469	chr1:113724894-113726417
chr1	113726575	113738109	ENST00000369604	intron	5	-	11534	ENSG00000116793	PHTF1	8939	protein_coding	3657	1	NM_001323043.2	NM_001323042	1	p13.2	19	0	53.1	55.27	0.827577	0.999337	0.960738	-0.133162	0.038599	chr1:113726575-113738109
chr1	113738269	113738729	ENST00000369604	intron	4	-	460	ENSG00000116793	PHTF1	8939	protein_coding	3657	1	NM_001323043.2	NM_001323042	1	p13.2	19	0	103.14	103.64	0.969991	0.999284	0.995176	-0.0251849	0.00410801	chr1:113738269-113738729
chr1	113738800	113757698	ENST00000369604	intron	3	-	18898	ENSG00000116793	PHTF1	8939	protein_coding	3657	1	NM_001323043.2	NM_001323042	1	p13.2	19	0	87.67	140.73	0.48625	0.763207	0.622966	-0.136716	0.140241	chr1:113738800-113757698
chr1	113757756	113758658	ENST00000369604	intron	2	-	902	ENSG00000116793	PHTF1	8939	protein_coding	3657	1	NM_001323043.2	NM_001323042	1	p13.2	19	0	104.82	105	0.982376	0.998931	0.998286	-0.0159094	0.000645598	chr1:113757756-113758658
chr1	113758734	113759022	ENST00000369604	intron	1	-	288	ENSG00000116793	PHTF1	8939	protein_coding	3657	1	NM_001323043.2	NM_001323042	1	p13.2	19	0	47.05	181.34	0.156527	0.392993	0.259457	-0.10293	0.133536	chr1:113758734-113759022
chr1	113814970	113819576	ENST00000359785	intron	20	-	4606	ENSG00000134242	PTPN22	9652	protein_coding	3607	1	NA	NM_001193431	1	p13.2	21	1	NA	NA	NA	NA	NA	NA	NA	chr1:113814970-113819576
chr1	113819655	113825141	ENST00000359785	intron	19	-	5486	ENSG00000134242	PTPN22	9652	protein_coding	3607	1	NA	NM_001193431	1	p13.2	21	0	NA	NA	NA	NA	NA	NA	NA	chr1:113819655-113825141
chr1	113825173	113829591	ENST00000359785	intron	18	-	4418	ENSG00000134242	PTPN22	9652	protein_coding	3607	1	NA	NM_001193431	1	p13.2	21	0	NA	NA	NA	NA	NA	NA	NA	chr1:113825173-113829591
chr1	113829708	113829948	ENST00000359785	intron	17	-	240	ENSG00000134242	PTPN22	9652	protein_coding	3607	1	NA	NM_001193431	1	p13.2	21	0	NA	NA	NA	NA	NA	NA	NA	chr1:113829708-113829948
chr1	113830030	113833110	ENST00000359785	intron	16	-	3080	ENSG00000134242	PTPN22	9652	protein_coding	3607	1	NA	NM_001193431	1	p13.2	21	0	NA	NA	NA	NA	NA	NA	NA	chr1:113830030-113833110
chr1	113833139	113834308	ENST00000359785	intron	15	-	1169	ENSG00000134242	PTPN22	9652	protein_coding	3607	1	NA	NM_001193431	1	p13.2	21	0	NA	NA	NA	NA	NA	NA	NA	chr1:113833139-113834308
chr1	113834440	113834909	ENST00000359785	intron	14	-	469	ENSG00000134242	PTPN22	9652	protein_coding	3607	1	NA	NM_001193431	1	p13.2	21	0	NA	NA	NA	NA	NA	NA	NA	chr1:113834440-113834909
chr1	113834994	113837589	ENST00000359785	intron	13	-	2595	ENSG00000134242	PTPN22	9652	protein_coding	3607	1	NA	NM_001193431	1	p13.2	21	0	NA	NA	NA	NA	NA	NA	NA	chr1:113834994-113837589
chr1	113838408	113838543	ENST00000359785	intron	12	-	135	ENSG00000134242	PTPN22	9652	protein_coding	3607	1	NA	NM_001193431	1	p13.2	21	0	NA	NA	NA	NA	NA	NA	NA	chr1:113838408-113838543
chr1	113838621	113848539	ENST00000359785	intron	11	-	9918	ENSG00000134242	PTPN22	9652	protein_coding	3607	1	NA	NM_001193431	1	p13.2	21	0	NA	NA	NA	NA	NA	NA	NA	chr1:113838621-113848539
chr1	113848627	113852026	ENST00000359785	intron	10	-	3399	ENSG00000134242	PTPN22	9652	protein_coding	3607	1	NA	NM_001193431	1	p13.2	21	0	NA	NA	NA	NA	NA	NA	NA	chr1:113848627-113852026
chr1	113852105	113854470	ENST00000359785	intron	9	-	2365	ENSG00000134242	PTPN22	9652	protein_coding	3607	1	NA	NM_001193431	1	p13.2	21	0	NA	NA	NA	NA	NA	NA	NA	chr1:113852105-113854470
chr1	113854538	113854906	ENST00000359785	intron	8	-	368	ENSG00000134242	PTPN22	9652	protein_coding	3607	1	NA	NM_001193431	1	p13.2	21	0	NA	NA	NA	NA	NA	NA	NA	chr1:113854538-113854906
chr1	113855050	113856381	ENST00000359785	intron	7	-	1331	ENSG00000134242	PTPN22	9652	protein_coding	3607	1	NA	NM_001193431	1	p13.2	21	0	NA	NA	NA	NA	NA	NA	NA	chr1:113855050-113856381
chr1	113856442	113856547	ENST00000359785	intron	6	-	105	ENSG00000134242	PTPN22	9652	protein_coding	3607	1	NA	NM_001193431	1	p13.2	21	0	NA	NA	NA	NA	NA	NA	NA	chr1:113856442-113856547
chr1	113856620	113857737	ENST00000359785	intron	5	-	1117	ENSG00000134242	PTPN22	9652	protein_coding	3607	1	NA	NM_001193431	1	p13.2	21	0	NA	NA	NA	NA	NA	NA	NA	chr1:113856620-113857737
chr1	113857777	113858477	ENST00000359785	intron	4	-	700	ENSG00000134242	PTPN22	9652	protein_coding	3607	1	NA	NM_001193431	1	p13.2	21	0	NA	NA	NA	NA	NA	NA	NA	chr1:113857777-113858477
chr1	113858574	113859001	ENST00000359785	intron	3	-	427	ENSG00000134242	PTPN22	9652	protein_coding	3607	1	NA	NM_001193431	1	p13.2	21	0	NA	NA	NA	NA	NA	NA	NA	chr1:113858574-113859001
chr1	113859079	113859351	ENST00000359785	intron	2	-	272	ENSG00000134242	PTPN22	9652	protein_coding	3607	1	NA	NM_001193431	1	p13.2	21	0	NA	NA	NA	NA	NA	NA	NA	chr1:113859079-113859351
chr1	113859461	113871536	ENST00000359785	intron	1	-	12075	ENSG00000134242	PTPN22	9652	protein_coding	3607	1	NA	NM_001193431	1	p13.2	21	0	NA	NA	NA	NA	NA	NA	NA	chr1:113859461-113871536
chr1	113905776	113906995	ENST00000650450	intron	1	+	1219	ENSG00000118655	DCLRE1B	17641	protein_coding	3755	1	NM_022836.4	NM_022836	1	p13.2	4	0	30.58	46.03	0.428336	0.862239	0.664349	-0.236013	0.19789	chr1:113905776-113906995
chr1	113907162	113908008	ENST00000650450	intron	2	+	846	ENSG00000118655	DCLRE1B	17641	protein_coding	3755	1	NM_022836.4	NM_022836	1	p13.2	4	0	37.32	51.9	0.501973	0.898076	0.719075	-0.217103	0.179001	chr1:113907162-113908008
chr1	113908192	113911130	ENST00000650450	intron	3	+	2938	ENSG00000118655	DCLRE1B	17641	protein_coding	3755	1	NM_022836.4	NM_022836	1	p13.2	4	1	45.78	47.7	0.836427	0.998301	0.959748	-0.123322	0.0385529	chr1:113908192-113911130
chr1	113929533	113940381	ENST00000426820	intron	1	+	10848	ENSG00000163349	HIPK1	19006	protein_coding	8201	1	NM_198268.3	NM_198268	1	p13.2	16	0	NA	NA	NA	NA	NA	NA	NA	chr1:113929533-113940381
chr1	113941460	113952765	ENST00000426820	intron	2	+	11305	ENSG00000163349	HIPK1	19006	protein_coding	8201	1	NM_198268.3	NM_198268	1	p13.2	16	0	89.26	92.99	0.852466	0.998319	0.959888	-0.107422	0.0384309	chr1:113941460-113952765
chr1	113952890	113954650	ENST00000426820	intron	3	+	1760	ENSG00000163349	HIPK1	19006	protein_coding	8201	1	NM_198268.3	NM_198268	1	p13.2	16	0	87.56	90.3	0.895029	0.996861	0.969657	-0.0746281	0.0272043	chr1:113952890-113954650
chr1	113954771	113955562	ENST00000426820	intron	4	+	791	ENSG00000163349	HIPK1	19006	protein_coding	8201	1	NM_198268.3	NM_198268	1	p13.2	16	0	108.38	110.97	0.908643	0.99877	0.97666	-0.0680174	0.0221093	chr1:113954771-113955562
chr1	113955650	113956626	ENST00000426820	intron	5	+	976	ENSG00000163349	HIPK1	19006	protein_coding	8201	1	NM_198268.3	NM_198268	1	p13.2	16	0	115.11	115.74	0.972502	0.998827	0.994557	-0.0220548	0.00427032	chr1:113955650-113956626
chr1	113956812	113957123	ENST00000426820	intron	6	+	311	ENSG00000163349	HIPK1	19006	protein_coding	8201	1	NM_198268.3	NM_198268	1	p13.2	16	0	74.1	77.49	0.835073	0.997955	0.956252	-0.12118	0.0417028	chr1:113956812-113957123
chr1	113957287	113958065	ENST00000426820	intron	7	+	778	ENSG00000163349	HIPK1	19006	protein_coding	8201	1	NM_198268.3	NM_198268	1	p13.2	16	0	84	90.68	0.787972	0.991856	0.926334	-0.138363	0.0655214	chr1:113957287-113958065
chr1	113958292	113962316	ENST00000426820	intron	8	+	4024	ENSG00000163349	HIPK1	19006	protein_coding	8201	1	NM_198268.3	NM_198268	1	p13.2	16	0	92.7	93.07	0.969225	0.999194	0.996024	-0.0267992	0.0031695	chr1:113958292-113962316
chr1	113962439	113963386	ENST00000426820	intron	9	+	947	ENSG00000163349	HIPK1	19006	protein_coding	8201	1	NM_198268.3	NM_198268	1	p13.2	16	0	86.49	90.58	0.863854	0.994621	0.954847	-0.0909927	0.0397742	chr1:113962439-113963386
chr1	113963522	113966129	ENST00000426820	intron	10	+	2607	ENSG00000163349	HIPK1	19006	protein_coding	8201	1	NM_198268.3	NM_198268	1	p13.2	16	0	58.08	70.41	0.695542	0.917992	0.824883	-0.129341	0.0931089	chr1:113963522-113966129
chr1	113966273	113967765	ENST00000426820	intron	11	+	1492	ENSG00000163349	HIPK1	19006	protein_coding	8201	1	NM_198268.3	NM_198268	1	p13.2	16	0	98.96	100.36	0.938794	0.999025	0.98605	-0.047256	0.0129749	chr1:113966273-113967765
chr1	113967949	113968441	ENST00000426820	intron	12	+	492	ENSG00000163349	HIPK1	19006	protein_coding	8201	1	NM_198268.3	NM_198268	1	p13.2	16	0	112.86	113.62	0.963619	0.999206	0.993311	-0.0296918	0.00589446	chr1:113967949-113968441
chr1	113968649	113969955	ENST00000426820	intron	13	+	1306	ENSG00000163349	HIPK1	19006	protein_coding	8201	1	NM_198268.3	NM_198268	1	p13.2	16	0	99.67	102.42	0.904551	0.997685	0.97315	-0.0685991	0.0245348	chr1:113968649-113969955
chr1	113970198	113971823	ENST00000426820	intron	14	+	1625	ENSG00000163349	HIPK1	19006	protein_coding	8201	1	NM_198268.3	NM_198268	1	p13.2	16	0	74.49	86.71	0.709856	0.9589	0.85907	-0.149214	0.0998299	chr1:113970198-113971823
chr1	113971955	113973023	ENST00000426820	intron	15	+	1068	ENSG00000163349	HIPK1	19006	protein_coding	8201	1	NM_198268.3	NM_198268	1	p13.2	16	1	118.05	120.75	0.923208	0.997371	0.97764	-0.0544313	0.0197316	chr1:113971955-113973023
chr1	113979631	113980331	ENST00000320334	intron	1	+	700	ENSG00000116774	OLFML3	24956	protein_coding	1748	1	NM_020190.5	NM_020190	1	p13.2	3	0	2505.34	2867.01	0.731827	0.97658	0.873851	-0.142025	0.102729	chr1:113979631-113980331
chr1	113980618	113980948	ENST00000320334	intron	2	+	330	ENSG00000116774	OLFML3	24956	protein_coding	1748	1	NM_020190.5	NM_020190	1	p13.2	3	1	2718.63	3049.86	0.805127	0.967963	0.891395	-0.0862685	0.0765676	chr1:113980618-113980948
chr1	114568257	114569991	ENST00000369541	intron	6	-	1734	ENSG00000116752	BCAS2	975	protein_coding	1275	1	NM_005872.3	NM_005872	1	p13.2	7	1	284.47	288.04	0.963528	0.997584	0.987606	-0.0240778	0.0099784	chr1:114568257-114569991
chr1	114570073	114570699	ENST00000369541	intron	5	-	626	ENSG00000116752	BCAS2	975	protein_coding	1275	1	NM_005872.3	NM_005872	1	p13.2	7	0	270.97	271.05	0.995633	0.99919	0.999705	-0.00407152	-0.000514766	chr1:114570073-114570699
chr1	114570751	114575589	ENST00000369541	intron	4	-	4838	ENSG00000116752	BCAS2	975	protein_coding	1275	1	NM_005872.3	NM_005872	1	p13.2	7	0	258.93	264.11	0.928474	0.99921	0.980387	-0.0519132	0.0188228	chr1:114570751-114575589
chr1	114575752	114576687	ENST00000369541	intron	3	-	935	ENSG00000116752	BCAS2	975	protein_coding	1275	1	NM_005872.3	NM_005872	1	p13.2	7	0	280.19	291.74	0.899825	0.991701	0.96041	-0.0605849	0.0312915	chr1:114575752-114576687
chr1	114576759	114581298	ENST00000369541	intron	2	-	4539	ENSG00000116752	BCAS2	975	protein_coding	1275	1	NM_005872.3	NM_005872	1	p13.2	7	0	312.93	324.36	0.90565	0.993493	0.964761	-0.0591111	0.0287316	chr1:114576759-114581298
chr1	114581392	114581498	ENST00000369541	intron	1	-	106	ENSG00000116752	BCAS2	975	protein_coding	1275	1	NM_005872.3	NM_005872	1	p13.2	7	0	293.03	298.07	0.932237	0.9996	0.983091	-0.0508545	0.0165086	chr1:114581392-114581498
chr1	114585632	114587386	ENST00000393274	intron	20	-	1754	ENSG00000175984	DENND2C	24748	protein_coding	6177	1	NM_001256404.2	NM_001256404	1	p13.2	21	1	8.74	10.42	0.46125	0.988059	0.838772	-0.377521	0.149287	chr1:114585632-114587386
chr1	114587474	114587715	ENST00000393274	intron	19	-	241	ENSG00000175984	DENND2C	24748	protein_coding	6177	1	NM_001256404.2	NM_001256404	1	p13.2	21	0	9.36	9.79	0.735257	0.990454	0.956078	-0.220821	0.0343763	chr1:114587474-114587715
chr1	114587953	114594472	ENST00000393274	intron	18	-	6519	ENSG00000175984	DENND2C	24748	protein_coding	6177	1	NM_001256404.2	NM_001256404	1	p13.2	21	0	NA	NA	NA	NA	NA	NA	NA	chr1:114587953-114594472
chr1	114594579	114595831	ENST00000393274	intron	17	-	1252	ENSG00000175984	DENND2C	24748	protein_coding	6177	1	NM_001256404.2	NM_001256404	1	p13.2	21	0	NA	NA	NA	NA	NA	NA	NA	chr1:114594579-114595831
chr1	114595874	114599273	ENST00000393274	intron	16	-	3399	ENSG00000175984	DENND2C	24748	protein_coding	6177	1	NM_001256404.2	NM_001256404	1	p13.2	21	0	7.75	8.14	0.692056	0.986876	0.952088	-0.260032	0.0347877	chr1:114595874-114599273
chr1	114599452	114600203	ENST00000393274	intron	15	-	751	ENSG00000175984	DENND2C	24748	protein_coding	6177	1	NM_001256404.2	NM_001256404	1	p13.2	21	0	8.59	8.66	0.839452	0.982439	0.991917	-0.152465	-0.00947736	chr1:114599452-114600203
chr1	114600353	114600819	ENST00000393274	intron	14	-	466	ENSG00000175984	DENND2C	24748	protein_coding	6177	1	NM_001256404.2	NM_001256404	1	p13.2	21	0	9.07	9.16	0.824258	0.984066	0.990175	-0.165917	-0.00610864	chr1:114600353-114600819
chr1	114600961	114601507	ENST00000393274	intron	13	-	546	ENSG00000175984	DENND2C	24748	protein_coding	6177	1	NM_001256404.2	NM_001256404	1	p13.2	21	0	NA	NA	NA	NA	NA	NA	NA	chr1:114600961-114601507
chr1	114601586	114602124	ENST00000393274	intron	12	-	538	ENSG00000175984	DENND2C	24748	protein_coding	6177	1	NM_001256404.2	NM_001256404	1	p13.2	21	0	NA	NA	NA	NA	NA	NA	NA	chr1:114601586-114602124
chr1	114602195	114604921	ENST00000393274	intron	11	-	2726	ENSG00000175984	DENND2C	24748	protein_coding	6177	1	NM_001256404.2	NM_001256404	1	p13.2	21	0	7.73	7.78	0.826641	0.980036	0.993573	-0.166932	-0.0135376	chr1:114602195-114604921
chr1	114605032	114608685	ENST00000393274	intron	10	-	3653	ENSG00000175984	DENND2C	24748	protein_coding	6177	1	NM_001256404.2	NM_001256404	1	p13.2	21	0	NA	NA	NA	NA	NA	NA	NA	chr1:114605032-114608685
chr1	114608874	114611072	ENST00000393274	intron	9	-	2198	ENSG00000175984	DENND2C	24748	protein_coding	6177	1	NM_001256404.2	NM_001256404	1	p13.2	21	0	9	11.19	0.436444	0.975935	0.80429	-0.367846	0.171646	chr1:114608874-114611072
chr1	114611118	114618385	ENST00000393274	intron	8	-	7267	ENSG00000175984	DENND2C	24748	protein_coding	6177	1	NM_001256404.2	NM_001256404	1	p13.2	21	0	8.34	8.38	0.81086	0.982738	0.995227	-0.184367	-0.0124887	chr1:114611118-114618385
chr1	114618483	114621894	ENST00000393274	intron	7	-	3411	ENSG00000175984	DENND2C	24748	protein_coding	6177	1	NM_001256404.2	NM_001256404	1	p13.2	21	0	7.64	7.66	0.825387	0.980578	0.997389	-0.172002	-0.0168109	chr1:114618483-114621894
chr1	114622066	114622986	ENST00000393274	intron	6	-	920	ENSG00000175984	DENND2C	24748	protein_coding	6177	1	NM_001256404.2	NM_001256404	1	p13.2	21	0	9.41	9.42	0.859634	0.982139	0.998938	-0.139305	-0.0167992	chr1:114622066-114622986
chr1	114623100	114623506	ENST00000393274	intron	5	-	406	ENSG00000175984	DENND2C	24748	protein_coding	6177	1	NM_001256404.2	NM_001256404	1	p13.2	21	0	10.1	10.12	0.87136	0.982397	0.998024	-0.126664	-0.0156264	chr1:114623100-114623506
chr1	114623644	114625178	ENST00000393274	intron	4	-	1534	ENSG00000175984	DENND2C	24748	protein_coding	6177	1	NM_001256404.2	NM_001256404	1	p13.2	21	0	NA	NA	NA	NA	NA	NA	NA	chr1:114623644-114625178
chr1	114626189	114645447	ENST00000393274	intron	3	-	19258	ENSG00000175984	DENND2C	24748	protein_coding	6177	1	NM_001256404.2	NM_001256404	1	p13.2	21	0	NA	NA	NA	NA	NA	NA	NA	chr1:114626189-114645447
chr1	114645560	114654504	ENST00000393274	intron	2	-	8944	ENSG00000175984	DENND2C	24748	protein_coding	6177	1	NM_001256404.2	NM_001256404	1	p13.2	21	0	NA	NA	NA	NA	NA	NA	NA	chr1:114645560-114654504
chr1	114654762	114669982	ENST00000393274	intron	1	-	15220	ENSG00000175984	DENND2C	24748	protein_coding	6177	1	NM_001256404.2	NM_001256404	1	p13.2	21	0	NA	NA	NA	NA	NA	NA	NA	chr1:114654762-114669982
chr1	114708051	114708153	ENST00000369535	intron	6	-	102	ENSG00000213281	NRAS	7989	protein_coding	4326	1	NM_002524.5	NM_002524	1	p13.2	7	1	262.25	262.78	0.986729	0.999767	0.997983	-0.011254	0.00178368	chr1:114708051-114708153
chr1	114708193	114708530	ENST00000369535	intron	5	-	337	ENSG00000213281	NRAS	7989	protein_coding	4326	1	NM_002524.5	NM_002524	1	p13.2	7	0	245.25	249.58	0.941076	0.998445	0.982651	-0.0415744	0.0157937	chr1:114708193-114708530
chr1	114708655	114709568	ENST00000369535	intron	4	-	913	ENSG00000213281	NRAS	7989	protein_coding	4326	1	NM_002524.5	NM_002524	1	p13.2	7	0	310.14	317.64	0.891652	0.99997	0.976388	-0.0847362	0.0235814	chr1:114708655-114709568
chr1	114709729	114713799	ENST00000369535	intron	3	-	4070	ENSG00000213281	NRAS	7989	protein_coding	4326	1	NM_002524.5	NM_002524	1	p13.2	7	0	344.38	370.81	0.835593	0.989956	0.928724	-0.0931302	0.0612323	chr1:114709729-114713799
chr1	114713979	114716049	ENST00000369535	intron	2	-	2070	ENSG00000213281	NRAS	7989	protein_coding	4326	1	NM_002524.5	NM_002524	1	p13.2	7	0	240.45	261.51	0.838239	0.977138	0.919468	-0.0812283	0.0576705	chr1:114713979-114716049
chr1	114716178	114716657	ENST00000369535	intron	1	-	479	ENSG00000213281	NRAS	7989	protein_coding	4326	1	NM_002524.5	NM_002524	1	p13.2	7	0	262.04	267.48	0.923885	0.999644	0.979662	-0.0557767	0.0199821	chr1:114716178-114716657
chr1	114718217	114718612	ENST00000358528	intron	19	-	395	ENSG00000009307	CSDE1	29905	protein_coding	4097	1	NM_001007553.3	NM_001007553	1	p13.2	20	1	2624.03	2677.89	0.931687	0.999459	0.979887	-0.0482006	0.0195722	chr1:114718217-114718612
chr1	114718746	114719578	ENST00000358528	intron	18	-	832	ENSG00000009307	CSDE1	29905	protein_coding	4097	1	NM_001007553.3	NM_001007553	1	p13.2	20	0	1571.64	1612.95	0.946919	0.99248	0.974389	-0.0274695	0.0180914	chr1:114718746-114719578
chr1	114719743	114720538	ENST00000358528	intron	17	-	795	ENSG00000009307	CSDE1	29905	protein_coding	4097	1	NM_001007553.3	NM_001007553	1	p13.2	20	0	1996.85	2050.1	0.951008	0.989556	0.974026	-0.0230175	0.0155308	chr1:114719743-114720538
chr1	114720718	114723882	ENST00000358528	intron	16	-	3164	ENSG00000009307	CSDE1	29905	protein_coding	4097	1	NM_001007553.3	NM_001007553	1	p13.2	20	0	2723.55	2760.18	0.963033	0.998985	0.986729	-0.0236964	0.0122559	chr1:114720718-114723882
chr1	114724003	114725220	ENST00000358528	intron	15	-	1217	ENSG00000009307	CSDE1	29905	protein_coding	4097	1	NM_001007553.3	NM_001007553	1	p13.2	20	0	2610.66	2644.73	0.963316	0.999058	0.987118	-0.0238017	0.0119407	chr1:114724003-114725220
chr1	114725334	114726210	ENST00000358528	intron	14	-	876	ENSG00000009307	CSDE1	29905	protein_coding	4097	1	NM_001007553.3	NM_001007553	1	p13.2	20	0	2178.81	2192.4	0.962511	1	0.993801	-0.0312908	0.00619826	chr1:114725334-114726210
chr1	114726387	114726982	ENST00000358528	intron	13	-	595	ENSG00000009307	CSDE1	29905	protein_coding	4097	1	NM_001007553.3	NM_001007553	1	p13.2	20	0	1676.34	1686.59	0.967565	0.999993	0.993923	-0.0263572	0.00606994	chr1:114726387-114726982
chr1	114727091	114730257	ENST00000358528	intron	12	-	3166	ENSG00000009307	CSDE1	29905	protein_coding	4097	1	NM_001007553.3	NM_001007553	1	p13.2	20	0	2348.74	2419.16	0.924468	0.996676	0.970891	-0.046423	0.0257853	chr1:114727091-114730257
chr1	114730423	114730507	ENST00000358528	intron	11	-	84	ENSG00000009307	CSDE1	29905	protein_coding	4097	1	NM_001007553.3	NM_001007553	1	p13.2	20	0	1565.59	1612.56	0.915924	0.998031	0.970872	-0.0549489	0.0271582	chr1:114730423-114730507
chr1	114730649	114732603	ENST00000358528	intron	10	-	1954	ENSG00000009307	CSDE1	29905	protein_coding	4097	1	NM_001007553.3	NM_001007553	1	p13.2	20	0	1842.22	1908.11	0.921854	0.993286	0.965468	-0.0436142	0.0278178	chr1:114730649-114732603
chr1	114732817	114733731	ENST00000358528	intron	9	-	914	ENSG00000009307	CSDE1	29905	protein_coding	4097	1	NM_001007553.3	NM_001007553	1	p13.2	20	0	2150.41	2228.58	0.939014	0.984022	0.964924	-0.0259103	0.0190979	chr1:114732817-114733731
chr1	114733858	114733988	ENST00000358528	intron	8	-	130	ENSG00000009307	CSDE1	29905	protein_coding	4097	1	NM_001007553.3	NM_001007553	1	p13.2	20	0	1737.29	1741.66	0.988192	0.99997	0.997491	-0.00929932	0.00247957	chr1:114733858-114733988
chr1	114734118	114734441	ENST00000358528	intron	7	-	323	ENSG00000009307	CSDE1	29905	protein_coding	4097	1	NM_001007553.3	NM_001007553	1	p13.2	20	0	1664.49	1685	0.949076	0.999938	0.987828	-0.0387516	0.0121097	chr1:114734118-114734441
chr1	114734524	114736757	ENST00000358528	intron	6	-	2233	ENSG00000009307	CSDE1	29905	protein_coding	4097	1	NM_001007553.3	NM_001007553	1	p13.2	20	0	1740.21	1741.11	0.997502	0.999948	0.999483	-0.00198091	0.000465039	chr1:114734524-114736757
chr1	114736856	114737470	ENST00000358528	intron	5	-	614	ENSG00000009307	CSDE1	29905	protein_coding	4097	1	NM_001007553.3	NM_001007553	1	p13.2	20	0	274.49	2210.64	0.0882375	0.162348	0.124168	-0.0359302	0.0381801	chr1:114736856-114737470
chr1	114737564	114737962	ENST00000358528	intron	4	-	398	ENSG00000009307	CSDE1	29905	protein_coding	4097	1	NM_001007553.3	NM_001007553	1	p13.2	20	0	280.11	2204.51	0.0918758	0.166679	0.127062	-0.0351864	0.0396163	chr1:114737564-114737962
chr1	114738073	114739691	ENST00000358528	intron	3	-	1618	ENSG00000009307	CSDE1	29905	protein_coding	4097	1	NM_001007553.3	NM_001007553	1	p13.2	20	0	1811.89	1873.66	0.942725	0.985599	0.967032	-0.0243071	0.0185669	chr1:114738073-114739691
chr1	114739891	114749820	ENST00000358528	intron	2	-	9929	ENSG00000009307	CSDE1	29905	protein_coding	4097	1	NM_001007553.3	NM_001007553	1	p13.2	20	0	1334.67	1454.99	0.880477	0.948237	0.917305	-0.0368278	0.030932	chr1:114739891-114749820
chr1	114750208	114757924	ENST00000358528	intron	1	-	7716	ENSG00000009307	CSDE1	29905	protein_coding	4097	1	NM_001007553.3	NM_001007553	1	p13.2	20	0	1051.01	1136.14	0.868943	0.968088	0.925071	-0.0561279	0.0430169	chr1:114750208-114757924
chr1	114774373	114776345	ENST00000060969	intron	4	-	1972	ENSG00000052723	SIKE1	26119	protein_coding	5494	1	NM_025073.3	NM_025073	1	p13.2	5	1	102.64	106.82	0.872851	0.996482	0.960869	-0.088018	0.0356134	chr1:114774373-114776345
chr1	114776460	114779141	ENST00000060969	intron	3	-	2681	ENSG00000052723	SIKE1	26119	protein_coding	5494	1	NM_025073.3	NM_025073	1	p13.2	5	0	106.6	117.95	0.796258	0.974052	0.903773	-0.107514	0.0702788	chr1:114776460-114779141
chr1	114779285	114780109	ENST00000060969	intron	2	-	824	ENSG00000052723	SIKE1	26119	protein_coding	5494	1	NM_025073.3	NM_025073	1	p13.2	5	0	126.9	153.44	0.73581	0.902658	0.827033	-0.0912229	0.0756244	chr1:114779285-114780109
chr1	114780216	114780448	ENST00000060969	intron	1	-	232	ENSG00000052723	SIKE1	26119	protein_coding	5494	1	NM_025073.3	NM_025073	1	p13.2	5	0	90.21	174.92	0.415559	0.616824	0.515721	-0.100163	0.101102	chr1:114780216-114780448
chr1	115286808	115293626	ENST00000369512	intron	2	-	6818	ENSG00000134259	NGF	7808	protein_coding	1061	1	NM_002506.3	NM_002506	1	p13.2	3	1	188.48	250.84	0.63879	0.857183	0.751395	-0.112606	0.105787	chr1:115286808-115293626
chr1	115293751	115338203	ENST00000369512	intron	1	-	44452	ENSG00000134259	NGF	7808	protein_coding	1061	1	NM_002506.3	NM_002506	1	p13.2	3	0	104.75	136.41	0.592484	0.918317	0.767906	-0.175421	0.150411	chr1:115293751-115338203
chr1	115642087	115651276	ENST00000355485	intron	1	+	9189	ENSG00000173218	VANGL1	15512	protein_coding	8671	1	NM_138959.3	NM_138959	1	p13.1	8	0	49.15	49.63	0.942636	0.99805	0.990328	-0.0476922	0.00772196	chr1:115642087-115651276
chr1	115651485	115659640	ENST00000355485	intron	2	+	8155	ENSG00000173218	VANGL1	15512	protein_coding	8671	1	NM_138959.3	NM_138959	1	p13.1	8	0	101.1	104.01	0.884928	0.999114	0.972022	-0.0870941	0.0270923	chr1:115651485-115659640
chr1	115659774	115663660	ENST00000355485	intron	3	+	3886	ENSG00000173218	VANGL1	15512	protein_coding	8671	1	NM_138959.3	NM_138959	1	p13.1	8	0	127.81	132.22	0.852004	0.999635	0.966646	-0.114642	0.0329881	chr1:115659774-115663660
chr1	115664269	115682363	ENST00000355485	intron	4	+	18094	ENSG00000173218	VANGL1	15512	protein_coding	8671	1	NM_138959.3	NM_138959	1	p13.1	8	0	63.22	69.11	0.77338	0.989762	0.914774	-0.141394	0.0749886	chr1:115664269-115682363
chr1	115682498	115683943	ENST00000355485	intron	5	+	1445	ENSG00000173218	VANGL1	15512	protein_coding	8671	1	NM_138959.3	NM_138959	1	p13.1	8	0	80.21	80.7	0.959735	0.998936	0.993928	-0.0341929	0.00500777	chr1:115682498-115683943
chr1	115684077	115685292	ENST00000355485	intron	6	+	1215	ENSG00000173218	VANGL1	15512	protein_coding	8671	1	NM_138959.3	NM_138959	1	p13.1	8	0	95.14	95.74	0.960689	0.999611	0.993733	-0.0330443	0.00587778	chr1:115684077-115685292
chr1	115685528	115691118	ENST00000355485	intron	7	+	5590	ENSG00000173218	VANGL1	15512	protein_coding	8671	1	NM_138959.3	NM_138959	1	p13.1	8	1	63.52	64.71	0.912292	0.999211	0.98161	-0.0693185	0.0176007	chr1:115685528-115691118
chr1	117060375	117060454	ENST00000369466	intron	1	+	79	ENSG00000116830	TTF2	12398	protein_coding	9439	1	NM_003594.4	NM_003594	1	p13.1	23	0	17.56	18.73	0.735152	0.99597	0.937533	-0.202381	0.0584364	chr1:117060375-117060454
chr1	117060558	117062386	ENST00000369466	intron	2	+	1828	ENSG00000116830	TTF2	12398	protein_coding	9439	1	NM_003594.4	NM_003594	1	p13.1	23	0	20.93	23.11	0.706016	0.994146	0.905669	-0.199652	0.0884771	chr1:117060558-117062386
chr1	117062474	117073660	ENST00000369466	intron	3	+	11186	ENSG00000116830	TTF2	12398	protein_coding	9439	1	NM_003594.4	NM_003594	1	p13.1	23	0	15.63	15.71	0.879322	0.992237	0.994908	-0.115585	-0.00267088	chr1:117062474-117073660
chr1	117073728	117074869	ENST00000369466	intron	4	+	1141	ENSG00000116830	TTF2	12398	protein_coding	9439	1	NM_003594.4	NM_003594	1	p13.1	23	0	17.79	17.88	0.908092	0.991897	0.994966	-0.086874	-0.00306929	chr1:117073728-117074869
chr1	117075860	117076179	ENST00000369466	intron	5	+	319	ENSG00000116830	TTF2	12398	protein_coding	9439	1	NM_003594.4	NM_003594	1	p13.1	23	0	33.4	33.48	0.953931	0.99484	0.997611	-0.0436797	-0.00277072	chr1:117075860-117076179
chr1	117076295	117076640	ENST00000369466	intron	6	+	345	ENSG00000116830	TTF2	12398	protein_coding	9439	1	NM_003594.4	NM_003594	1	p13.1	23	0	42.9	44.11	0.879506	0.998074	0.972569	-0.0930629	0.0255053	chr1:117076295-117076640
chr1	117076824	117077915	ENST00000369466	intron	7	+	1091	ENSG00000116830	TTF2	12398	protein_coding	9439	1	NM_003594.4	NM_003594	1	p13.1	23	0	28.4	32.81	0.613291	0.990196	0.86559	-0.252299	0.124606	chr1:117076824-117077915
chr1	117078044	117079567	ENST00000369466	intron	8	+	1523	ENSG00000116830	TTF2	12398	protein_coding	9439	1	NM_003594.4	NM_003594	1	p13.1	23	0	33.96	34.1	0.95837	0.993547	0.995894	-0.0375245	-0.00234739	chr1:117078044-117079567
chr1	117079650	117081827	ENST00000369466	intron	9	+	2177	ENSG00000116830	TTF2	12398	protein_coding	9439	1	NM_003594.4	NM_003594	1	p13.1	23	0	31.55	35.1	0.696404	0.991946	0.89886	-0.202456	0.0930854	chr1:117079650-117081827
chr1	117081948	117084017	ENST00000369466	intron	10	+	2069	ENSG00000116830	TTF2	12398	protein_coding	9439	1	NM_003594.4	NM_003594	1	p13.1	23	0	31.68	39.85	0.55563	0.951731	0.794981	-0.239351	0.15675	chr1:117081948-117084017
chr1	117084169	117086416	ENST00000369466	intron	11	+	2247	ENSG00000116830	TTF2	12398	protein_coding	9439	1	NM_003594.4	NM_003594	1	p13.1	23	0	27.68	31.19	0.670878	0.984758	0.887464	-0.216586	0.0972936	chr1:117084169-117086416
chr1	117086523	117088800	ENST00000369466	intron	12	+	2277	ENSG00000116830	TTF2	12398	protein_coding	9439	1	NM_003594.4	NM_003594	1	p13.1	23	0	28.63	30.21	0.802072	0.995773	0.947699	-0.145628	0.0480739	chr1:117086523-117088800
chr1	117088983	117090054	ENST00000369466	intron	13	+	1071	ENSG00000116830	TTF2	12398	protein_coding	9439	1	NM_003594.4	NM_003594	1	p13.1	23	0	21.59	21.75	0.915717	0.993326	0.992644	-0.0769268	0.000682295	chr1:117088983-117090054
chr1	117090209	117090531	ENST00000369466	intron	14	+	322	ENSG00000116830	TTF2	12398	protein_coding	9439	1	NM_003594.4	NM_003594	1	p13.1	23	0	24.89	25.1	0.917186	0.994529	0.991633	-0.0744474	0.00289527	chr1:117090209-117090531
chr1	117090624	117091327	ENST00000369466	intron	15	+	703	ENSG00000116830	TTF2	12398	protein_coding	9439	1	NM_003594.4	NM_003594	1	p13.1	23	0	23.52	24.05	0.866675	0.99575	0.977963	-0.111288	0.0177877	chr1:117090624-117091327
chr1	117091411	117091816	ENST00000369466	intron	16	+	405	ENSG00000116830	TTF2	12398	protein_coding	9439	1	NM_003594.4	NM_003594	1	p13.1	23	0	30.38	31.71	0.841279	0.995083	0.958057	-0.116778	0.0370252	chr1:117091411-117091816
chr1	117091951	117092730	ENST00000369466	intron	17	+	779	ENSG00000116830	TTF2	12398	protein_coding	9439	1	NM_003594.4	NM_003594	1	p13.1	23	0	29.53	29.93	0.906621	0.996019	0.986635	-0.0800146	0.00938357	chr1:117091951-117092730
chr1	117092902	117095308	ENST00000369466	intron	18	+	2406	ENSG00000116830	TTF2	12398	protein_coding	9439	1	NM_003594.4	NM_003594	1	p13.1	23	0	29.7	30.12	0.90199	0.996928	0.986056	-0.0840662	0.0108721	chr1:117092902-117095308
chr1	117095368	117096148	ENST00000369466	intron	19	+	780	ENSG00000116830	TTF2	12398	protein_coding	9439	1	NM_003594.4	NM_003594	1	p13.1	23	0	23.62	23.64	0.93922	0.99252	0.999154	-0.0599341	-0.00663418	chr1:117095368-117096148
chr1	117096300	117097350	ENST00000369466	intron	20	+	1050	ENSG00000116830	TTF2	12398	protein_coding	9439	1	NM_003594.4	NM_003594	1	p13.1	23	0	33.45	33.84	0.934487	0.995889	0.988475	-0.0539885	0.00741371	chr1:117096300-117097350
chr1	117097434	117098832	ENST00000369466	intron	21	+	1398	ENSG00000116830	TTF2	12398	protein_coding	9439	1	NM_003594.4	NM_003594	1	p13.1	23	0	33.27	38.51	0.639865	0.983714	0.863931	-0.224067	0.119783	chr1:117097434-117098832
chr1	117098908	117101379	ENST00000369466	intron	22	+	2471	ENSG00000116830	TTF2	12398	protein_coding	9439	1	NM_003594.4	NM_003594	1	p13.1	23	1	34.27	34.86	0.915061	0.996767	0.983075	-0.0680146	0.0136918	chr1:117098908-117101379
chr1	117112454	117113358	ENST00000256649	intron	5	-	904	ENSG00000134253	TRIM45	19018	protein_coding	3536	1	NM_025188.4	NM_025188	1	p13.1	6	1	NA	NA	NA	NA	NA	NA	NA	chr1:117112454-117113358
chr1	117113486	117115574	ENST00000256649	intron	4	-	2088	ENSG00000134253	TRIM45	19018	protein_coding	3536	1	NM_025188.4	NM_025188	1	p13.1	6	0	NA	NA	NA	NA	NA	NA	NA	chr1:117113486-117115574
chr1	117115690	117116615	ENST00000256649	intron	3	-	925	ENSG00000134253	TRIM45	19018	protein_coding	3536	1	NM_025188.4	NM_025188	1	p13.1	6	0	13.56	13.85	0.843402	0.989776	0.979061	-0.13566	0.0107148	chr1:117115690-117116615
chr1	117116746	117118033	ENST00000256649	intron	2	-	1287	ENSG00000134253	TRIM45	19018	protein_coding	3536	1	NM_025188.4	NM_025188	1	p13.1	6	0	11.03	12.22	0.562757	0.994907	0.902619	-0.339861	0.0922883	chr1:117116746-117118033
chr1	117118768	117120713	ENST00000256649	intron	1	-	1945	ENSG00000134253	TRIM45	19018	protein_coding	3536	1	NM_025188.4	NM_025188	1	p13.1	6	0	9.64	10.48	0.682107	0.987011	0.919847	-0.23774	0.067164	chr1:117118768-117120713
chr1	117606154	117622841	ENST00000369448	intron	1	+	16687	ENSG00000183508	TENT5C	24712	protein_coding	5654	1	NM_017709.4	NM_017709	1	p12	2	1	NA	NA	NA	NA	NA	NA	NA	chr1:117606154-117622841
chr1	117870617	117878008	ENST00000369443	intron	13	-	7391	ENSG00000196505	GDAP2	18010	protein_coding	8819	1	NM_017686.4	NM_017686	1	p12	14	1	57.05	73.96	0.581322	0.91584	0.771363	-0.190041	0.144478	chr1:117870617-117878008
chr1	117878153	117881822	ENST00000369443	intron	12	-	3669	ENSG00000196505	GDAP2	18010	protein_coding	8819	1	NM_017686.4	NM_017686	1	p12	14	0	34.34	36	0.806455	0.998199	0.953889	-0.147434	0.04431	chr1:117878153-117881822
chr1	117881878	117883487	ENST00000369443	intron	11	-	1609	ENSG00000196505	GDAP2	18010	protein_coding	8819	1	NM_017686.4	NM_017686	1	p12	14	0	48.63	51.05	0.84798	0.992585	0.952595	-0.104616	0.0399891	chr1:117881878-117883487
chr1	117883628	117886576	ENST00000369443	intron	10	-	2948	ENSG00000196505	GDAP2	18010	protein_coding	8819	1	NM_017686.4	NM_017686	1	p12	14	0	40.26	40.84	0.919842	0.998122	0.985798	-0.0659559	0.0123234	chr1:117883628-117886576
chr1	117886654	117887697	ENST00000369443	intron	9	-	1043	ENSG00000196505	GDAP2	18010	protein_coding	8819	1	NM_017686.4	NM_017686	1	p12	14	0	48.11	49.55	0.887185	0.996769	0.970938	-0.0837531	0.0258305	chr1:117886654-117887697
chr1	117887775	117896832	ENST00000369443	intron	8	-	9057	ENSG00000196505	GDAP2	18010	protein_coding	8819	1	NM_017686.4	NM_017686	1	p12	14	0	41.9	47.82	0.697115	0.972402	0.876202	-0.179087	0.0961998	chr1:117887775-117896832
chr1	117896990	117899056	ENST00000369443	intron	7	-	2066	ENSG00000196505	GDAP2	18010	protein_coding	8819	1	NM_017686.4	NM_017686	1	p12	14	0	51.07	51.12	0.976671	0.995963	0.999022	-0.0223512	-0.00305921	chr1:117896990-117899056
chr1	117899217	117906505	ENST00000369443	intron	6	-	7288	ENSG00000196505	GDAP2	18010	protein_coding	8819	1	NM_017686.4	NM_017686	1	p12	14	0	50.89	51.58	0.932766	0.998567	0.986623	-0.0538569	0.0119441	chr1:117899217-117906505
chr1	117906583	117911993	ENST00000369443	intron	5	-	5410	ENSG00000196505	GDAP2	18010	protein_coding	8819	1	NM_017686.4	NM_017686	1	p12	14	0	46.6	46.64	0.975978	0.995322	0.999142	-0.0231639	-0.0038207	chr1:117906583-117911993
chr1	117912083	117912529	ENST00000369443	intron	4	-	446	ENSG00000196505	GDAP2	18010	protein_coding	8819	1	NM_017686.4	NM_017686	1	p12	14	0	41.36	41.75	0.934615	0.99777	0.990659	-0.0560439	0.00711128	chr1:117912083-117912529
chr1	117912684	117918596	ENST00000369443	intron	3	-	5912	ENSG00000196505	GDAP2	18010	protein_coding	8819	1	NM_017686.4	NM_017686	1	p12	14	0	45.9	48.11	0.821316	0.998472	0.954064	-0.132747	0.044408	chr1:117912684-117918596
chr1	117918737	117920181	ENST00000369443	intron	2	-	1444	ENSG00000196505	GDAP2	18010	protein_coding	8819	1	NM_017686.4	NM_017686	1	p12	14	0	38.71	39.1	0.941386	0.996534	0.990026	-0.0486392	0.00650822	chr1:117918737-117920181
chr1	117920425	117929447	ENST00000369443	intron	1	-	9022	ENSG00000196505	GDAP2	18010	protein_coding	8819	1	NM_017686.4	NM_017686	1	p12	14	0	34.78	41.6	0.598853	0.97101	0.836058	-0.237204	0.134953	chr1:117920425-117929447
chr1	118885517	118899027	ENST00000369429	intron	7	-	13510	ENSG00000092607	TBX15	11594	protein_coding	4042	1	NM_001330677.2	NM_001330677	1	p12	8	1	237.58	307.9	0.533543	0.946353	0.771614	-0.238071	0.174739	chr1:118885517-118899027
chr1	118899126	118914114	ENST00000369429	intron	6	-	14988	ENSG00000092607	TBX15	11594	protein_coding	4042	1	NM_001330677.2	NM_001330677	1	p12	8	0	218.42	239.73	0.811362	0.975513	0.911108	-0.0997464	0.0644043	chr1:118899126-118914114
chr1	118914180	118923435	ENST00000369429	intron	5	-	9255	ENSG00000092607	TBX15	11594	protein_coding	4042	1	NM_001330677.2	NM_001330677	1	p12	8	0	228.92	234.12	0.913259	0.99966	0.977789	-0.0645306	0.0218712	chr1:118914180-118923435
chr1	118923604	118924645	ENST00000369429	intron	4	-	1041	ENSG00000092607	TBX15	11594	protein_coding	4042	1	NM_001330677.2	NM_001330677	1	p12	8	0	198.88	206.08	0.883494	0.998428	0.965062	-0.0815677	0.0333654	chr1:118923604-118924645
chr1	118924818	118926509	ENST00000369429	intron	3	-	1691	ENSG00000092607	TBX15	11594	protein_coding	4042	1	NM_001330677.2	NM_001330677	1	p12	8	0	178.58	194.12	0.797809	0.989718	0.919946	-0.122137	0.0697711	chr1:118924818-118926509
chr1	118926612	118931618	ENST00000369429	intron	2	-	5006	ENSG00000092607	TBX15	11594	protein_coding	4042	1	NM_001330677.2	NM_001330677	1	p12	8	0	157.96	163.14	0.859785	0.999877	0.968248	-0.108464	0.0316284	chr1:118926612-118931618
chr1	118931833	118987590	ENST00000369429	intron	1	-	55757	ENSG00000092607	TBX15	11594	protein_coding	4042	1	NM_001330677.2	NM_001330677	1	p12	8	0	137.44	159.07	0.719281	0.953595	0.864022	-0.144741	0.0895727	chr1:118931833-118987590
chr1	119033360	119034094	ENST00000235521	intron	5	-	734	ENSG00000116874	WARS2	12730	protein_coding	2787	1	NM_015836.4	NM_001378229	1	p12	6	1	72.33	88.6	0.677672	0.923484	0.816366	-0.138694	0.107118	chr1:119033360-119034094
chr1	119034214	119042263	ENST00000235521	intron	4	-	8049	ENSG00000116874	WARS2	12730	protein_coding	2787	1	NM_015836.4	NM_001378229	1	p12	6	0	83.52	87.75	0.851116	0.995709	0.951795	-0.100679	0.0439141	chr1:119034214-119042263
chr1	119042350	119045581	ENST00000235521	intron	3	-	3231	ENSG00000116874	WARS2	12730	protein_coding	2787	1	NM_015836.4	NM_001378229	1	p12	6	0	87.29	88.78	0.936202	0.998517	0.983217	-0.0470153	0.0153005	chr1:119042350-119045581
chr1	119045663	119076349	ENST00000235521	intron	2	-	30686	ENSG00000116874	WARS2	12730	protein_coding	2787	1	NM_015836.4	NM_001378229	1	p12	6	0	66.33	75.79	0.690904	0.977567	0.875181	-0.184277	0.102385	chr1:119045663-119076349
chr1	119076608	119140554	ENST00000235521	intron	1	-	63946	ENSG00000116874	WARS2	12730	protein_coding	2787	1	NM_015836.4	NM_001378229	1	p12	6	0	48.23	133.48	0.214009	0.543022	0.361328	-0.147319	0.181694	chr1:119076608-119140554
chr1	119624117	119625874	ENST00000421812	intron	2	-	1757	ENSG00000143067	ZNF697	32034	protein_coding	5579	1	NM_001080470.2	NM_001080470	1	p12	3	1	69.51	69.68	0.97698	0.997451	0.99756	-0.0205806	-0.000109687	chr1:119624117-119625874
chr1	119626138	119647690	ENST00000421812	intron	1	-	21552	ENSG00000143067	ZNF697	32034	protein_coding	5579	1	NM_001080470.2	NM_001080470	1	p12	3	0	NA	NA	NA	NA	NA	NA	NA	chr1:119626138-119647690
chr1	119712161	119721169	ENST00000641023	intron	1	+	9008	ENSG00000092621	PHGDH	8923	protein_coding	1866	1	NM_006623.4	NM_006623	1	p12	12	0	923.22	965.81	0.899638	0.99182	0.955902	-0.0562646	0.035918	chr1:119712161-119721169
chr1	119721322	119723375	ENST00000641023	intron	2	+	2053	ENSG00000092621	PHGDH	8923	protein_coding	1866	1	NM_006623.4	NM_006623	1	p12	12	0	1210.49	1216.53	0.986336	0.998975	0.995035	-0.00869906	0.00393996	chr1:119721322-119723375
chr1	119723442	119726850	ENST00000641023	intron	3	+	3408	ENSG00000092621	PHGDH	8923	protein_coding	1866	1	NM_006623.4	NM_006623	1	p12	12	0	1529.07	1570.45	0.9104	0.999624	0.973651	-0.0632507	0.0259736	chr1:119723442-119726850
chr1	119726906	119727003	ENST00000641023	intron	4	+	97	ENSG00000092621	PHGDH	8923	protein_coding	1866	1	NM_006623.4	NM_006623	1	p12	12	0	1571.85	1574.45	0.992646	0.999903	0.998349	-0.00570252	0.00155482	chr1:119726906-119727003
chr1	119727103	119734633	ENST00000641023	intron	5	+	7530	ENSG00000092621	PHGDH	8923	protein_coding	1866	1	NM_006623.4	NM_006623	1	p12	12	0	981.11	1055.75	0.855894	0.978636	0.929301	-0.0734074	0.0493346	chr1:119727103-119734633
chr1	119734767	119735294	ENST00000641023	intron	6	+	527	ENSG00000092621	PHGDH	8923	protein_coding	1866	1	NM_006623.4	NM_006623	1	p12	12	0	1096.92	1110.67	0.949976	0.999837	0.98762	-0.0376443	0.0122172	chr1:119734767-119735294
chr1	119735444	119737113	ENST00000641023	intron	7	+	1669	ENSG00000092621	PHGDH	8923	protein_coding	1866	1	NM_006623.4	NM_006623	1	p12	12	0	1084.11	1089.79	0.979101	0.999877	0.994788	-0.015687	0.00508901	chr1:119735444-119737113
chr1	119737267	119740385	ENST00000641023	intron	8	+	3118	ENSG00000092621	PHGDH	8923	protein_coding	1866	1	NM_006623.4	NM_006623	1	p12	12	0	1302.73	1341.29	0.946872	0.987984	0.971252	-0.0243793	0.016732	chr1:119737267-119740385
chr1	119740519	119741766	ENST00000641023	intron	9	+	1247	ENSG00000092621	PHGDH	8923	protein_coding	1866	1	NM_006623.4	NM_006623	1	p12	12	0	950.23	1004.59	0.8242	0.99887	0.945888	-0.121688	0.0529819	chr1:119740519-119741766
chr1	119741898	119742806	ENST00000641023	intron	10	+	908	ENSG00000092621	PHGDH	8923	protein_coding	1866	1	NM_006623.4	NM_006623	1	p12	12	0	711.56	834.95	0.768078	0.928781	0.852219	-0.0841409	0.0765621	chr1:119741898-119742806
chr1	119743045	119743885	ENST00000641023	intron	11	+	840	ENSG00000092621	PHGDH	8923	protein_coding	1866	1	NM_006623.4	NM_006623	1	p12	12	1	658.99	668.62	0.960391	0.998502	0.985597	-0.0252065	0.012905	chr1:119743045-119743885
chr1	120157193	120160383	ENST00000578049	intron	4	-	3190	ENSG00000265808	SEC22B	10700	protein_coding	6927	1	NM_004892.6	NM_004892	1	p12	5	1	1098.22	1173.15	0.887832	0.96981	0.936129	-0.0482969	0.0336811	chr1:120157193-120160383
chr1	120160531	120163209	ENST00000578049	intron	3	-	2678	ENSG00000265808	SEC22B	10700	protein_coding	6927	1	NM_004892.6	NM_004892	1	p12	5	0	1103.01	1144.93	0.929776	0.986069	0.963386	-0.0336106	0.0226826	chr1:120160531-120163209
chr1	120163371	120168839	ENST00000578049	intron	2	-	5468	ENSG00000265808	SEC22B	10700	protein_coding	6927	1	NM_004892.6	NM_004892	1	p12	5	0	1206.25	1271.36	0.914591	0.974094	0.948787	-0.0341963	0.0253068	chr1:120163371-120168839
chr1	120168950	120176306	ENST00000578049	intron	1	-	7356	ENSG00000265808	SEC22B	10700	protein_coding	6927	1	NM_004892.6	NM_004892	1	p12	5	0	1067.01	1184.73	0.854905	0.943004	0.900636	-0.0457309	0.0423688	chr1:120168950-120176306
chr1	120724251	120763627	ENST00000620612	intron	1	+	39376	ENSG00000273136	NBPF26	49571	protein_coding	4602	1	NA	NA	1	p11.2	30	0	12.9	13.12	0.846761	0.992308	0.983232	-0.136471	0.00907679	chr1:120724251-120763627
chr1	120763710	120784973	ENST00000620612	intron	2	+	21263	ENSG00000273136	NBPF26	49571	protein_coding	4602	1	NA	NA	1	p11.2	30	0	32.21	32.23	0.945247	0.996231	0.999379	-0.0541324	-0.00314839	chr1:120763710-120784973
chr1	120785234	120793160	ENST00000620612	intron	3	+	7926	ENSG00000273136	NBPF26	49571	protein_coding	4602	1	NA	NA	1	p11.2	30	0	31.27	31.68	0.911722	0.996653	0.987058	-0.0753357	0.00959477	chr1:120785234-120793160
chr1	120793497	120805555	ENST00000620612	intron	4	+	12058	ENSG00000273136	NBPF26	49571	protein_coding	4602	1	NA	NA	1	p11.2	30	0	NA	NA	NA	NA	NA	NA	NA	chr1:120793497-120805555
chr1	120805766	120807606	ENST00000620612	intron	5	+	1840	ENSG00000273136	NBPF26	49571	protein_coding	4602	1	NA	NA	1	p11.2	30	0	39.59	76.48	0.210039	0.872971	0.517652	-0.307613	0.355319	chr1:120805766-120807606
chr1	120807710	120808544	ENST00000620612	intron	6	+	834	ENSG00000273136	NBPF26	49571	protein_coding	4602	1	NA	NA	1	p11.2	30	0	41.88	86.25	0.206423	0.819011	0.485565	-0.279142	0.333445	chr1:120807710-120808544
chr1	120808760	120809810	ENST00000620612	intron	7	+	1050	ENSG00000273136	NBPF26	49571	protein_coding	4602	1	NA	NA	1	p11.2	30	0	92.11	92.26	0.981926	0.99848	0.998374	-0.0164484	0.000106333	chr1:120808760-120809810
chr1	120809884	120810346	ENST00000620612	intron	8	+	462	ENSG00000273136	NBPF26	49571	protein_coding	4602	1	NA	NA	1	p11.2	30	0	17.53	31.07	0.195141	0.999285	0.56421	-0.369068	0.435075	chr1:120809884-120810346
chr1	120810559	120811885	ENST00000620612	intron	9	+	1326	ENSG00000273136	NBPF26	49571	protein_coding	4602	1	NA	NA	1	p11.2	30	0	99.23	99.3	0.984707	0.998308	0.999295	-0.0145882	-0.000987353	chr1:120810559-120811885
chr1	120812096	120813890	ENST00000620612	intron	10	+	1794	ENSG00000273136	NBPF26	49571	protein_coding	4602	1	NA	NA	1	p11.2	30	0	87.55	94.99	0.739335	0.997746	0.921676	-0.182341	0.0760696	chr1:120812096-120813890
chr1	120813994	120814828	ENST00000620612	intron	11	+	834	ENSG00000273136	NBPF26	49571	protein_coding	4602	1	NA	NA	1	p11.2	30	0	49.63	62.25	0.394396	0.999696	0.797269	-0.402873	0.202427	chr1:120813994-120814828
chr1	120815044	120816084	ENST00000620612	intron	12	+	1040	ENSG00000273136	NBPF26	49571	protein_coding	4602	1	NA	NA	1	p11.2	30	0	132.27	133.41	0.939493	0.999953	0.991455	-0.0519624	0.00849816	chr1:120815044-120816084
chr1	120816158	120816621	ENST00000620612	intron	13	+	463	ENSG00000273136	NBPF26	49571	protein_coding	4602	1	NA	NA	1	p11.2	30	0	88.63	89.74	0.938082	0.999435	0.987631	-0.0495492	0.0118039	chr1:120816158-120816621
chr1	120816828	120818122	ENST00000620612	intron	14	+	1294	ENSG00000273136	NBPF26	49571	protein_coding	4602	1	NA	NA	1	p11.2	30	0	29.27	30.01	0.865267	0.997633	0.975342	-0.110074	0.0222912	chr1:120816828-120818122
chr1	120818175	120822103	ENST00000620612	intron	15	+	3928	ENSG00000273136	NBPF26	49571	protein_coding	4602	1	NA	NA	1	p11.2	30	0	8.7	12.41	0.309711	0.988034	0.701048	-0.391337	0.286987	chr1:120818175-120822103
chr1	120822268	120823308	ENST00000620612	intron	16	+	1040	ENSG00000273136	NBPF26	49571	protein_coding	4602	1	NA	NA	1	p11.2	30	0	17.15	21.22	0.427927	0.99464	0.8082	-0.380273	0.18644	chr1:120822268-120823308
chr1	120823361	120823973	ENST00000620612	intron	17	+	612	ENSG00000273136	NBPF26	49571	protein_coding	4602	1	NA	NA	1	p11.2	30	0	33.03	61.23	0.126279	0.906247	0.539441	-0.413162	0.366806	chr1:120823361-120823973
chr1	120824147	120829763	ENST00000620612	intron	18	+	5616	ENSG00000273136	NBPF26	49571	protein_coding	4602	1	NA	NA	1	p11.2	30	0	24.79	141.62	0.0604902	0.331795	0.175046	-0.114556	0.156749	chr1:120824147-120829763
chr1	120829816	120830415	ENST00000620612	intron	19	+	599	ENSG00000273136	NBPF26	49571	protein_coding	4602	1	NA	NA	1	p11.2	30	0	83.03	209.08	0.221254	0.614909	0.397121	-0.175867	0.217788	chr1:120829816-120830415
chr1	120830589	120831297	ENST00000620612	intron	20	+	708	ENSG00000273136	NBPF26	49571	protein_coding	4602	1	NA	NA	1	p11.2	30	0	68.56	92.7	0.29319	0.999195	0.73959	-0.4464	0.259605	chr1:120830589-120831297
chr1	120831350	120831987	ENST00000620612	intron	21	+	637	ENSG00000273136	NBPF26	49571	protein_coding	4602	1	NA	NA	1	p11.2	30	0	63.55	89.6	0.2032	0.99999	0.709263	-0.506063	0.290727	chr1:120831350-120831987
chr1	120832161	120832874	ENST00000620612	intron	22	+	713	ENSG00000273136	NBPF26	49571	protein_coding	4602	1	NA	NA	1	p11.2	30	0	174.34	193.53	0.690589	0.996119	0.900842	-0.210253	0.0952768	chr1:120832161-120832874
chr1	120832984	120833602	ENST00000620612	intron	23	+	618	ENSG00000273136	NBPF26	49571	protein_coding	4602	1	NA	NA	1	p11.2	30	0	139.51	337.12	0.213788	0.650626	0.413829	-0.200041	0.236797	chr1:120832984-120833602
chr1	120833776	120836516	ENST00000620612	intron	24	+	2740	ENSG00000273136	NBPF26	49571	protein_coding	4602	1	NA	NA	1	p11.2	30	0	38.22	161.6	0.128326	0.368484	0.23651	-0.108184	0.131974	chr1:120833776-120836516
chr1	120836569	120837168	ENST00000620612	intron	25	+	599	ENSG00000273136	NBPF26	49571	protein_coding	4602	1	NA	NA	1	p11.2	30	0	81.97	182.19	0.0558825	0.946979	0.449915	-0.394032	0.497064	chr1:120836569-120837168
chr1	120837342	120838050	ENST00000620612	intron	26	+	708	ENSG00000273136	NBPF26	49571	protein_coding	4602	1	NA	NA	1	p11.2	30	0	69.96	96.79	0.264856	0.998522	0.722802	-0.457946	0.27572	chr1:120837342-120838050
chr1	120838103	120838744	ENST00000620612	intron	27	+	641	ENSG00000273136	NBPF26	49571	protein_coding	4602	1	NA	NA	1	p11.2	30	0	59.64	98.64	0.102119	0.999992	0.604623	-0.502504	0.395369	chr1:120838103-120838744
chr1	120838918	120839631	ENST00000620612	intron	28	+	713	ENSG00000273136	NBPF26	49571	protein_coding	4602	1	NA	NA	1	p11.2	30	0	126.11	136.85	0.661101	0.999996	0.92152	-0.260419	0.0784765	chr1:120838918-120839631
chr1	120839741	120840349	ENST00000620612	intron	29	+	608	ENSG00000273136	NBPF26	49571	protein_coding	4602	1	NA	NA	1	p11.2	30	1	39.7	82.81	0.435261	0.531127	0.479411	-0.0441497	0.051716	chr1:120839741-120840349
chr1	121168836	121177207	ENST00000369390	intron	3	-	8371	ENSG00000188610	FAM72B	24805	protein_coding	2396	1	NM_001100910.2	NM_001100910	1	p11.2	4	1	15.47	15.9	0.814499	0.991943	0.972956	-0.158457	0.0189871	chr1:121168836-121177207
chr1	121177333	121181270	ENST00000369390	intron	2	-	3937	ENSG00000188610	FAM72B	24805	protein_coding	2396	1	NM_001100910.2	NM_001100910	1	p11.2	4	0	19.73	19.89	0.879692	0.993802	0.991956	-0.112264	0.00184606	chr1:121177333-121181270
chr1	121181349	121183337	ENST00000369390	intron	1	-	1988	ENSG00000188610	FAM72B	24805	protein_coding	2396	1	NM_001100910.2	NM_001100910	1	p11.2	4	0	25.26	27.21	0.583195	0.998424	0.928335	-0.34514	0.0700884	chr1:121181349-121183337
chr1	145824370	145825756	ENST00000334163	intron	1	+	1386	ENSG00000186141	POLR3C	30076	protein_coding	3777	1	NM_006468.8	NM_006468	1	q21.1	15	0	151.29	163.21	0.825934	0.986297	0.926965	-0.101031	0.0593313	chr1:145824370-145825756
chr1	145825924	145826453	ENST00000334163	intron	2	+	529	ENSG00000186141	POLR3C	30076	protein_coding	3777	1	NM_006468.8	NM_006468	1	q21.1	15	0	185.53	188.49	0.925848	0.999813	0.984296	-0.0584482	0.0155172	chr1:145825924-145826453
chr1	145826710	145826819	ENST00000334163	intron	3	+	109	ENSG00000186141	POLR3C	30076	protein_coding	3777	1	NM_006468.8	NM_006468	1	q21.1	15	0	221.18	224.49	0.939579	0.999349	0.985255	-0.0456764	0.0140939	chr1:145826710-145826819
chr1	145827006	145828748	ENST00000334163	intron	4	+	1742	ENSG00000186141	POLR3C	30076	protein_coding	3777	1	NM_006468.8	NM_006468	1	q21.1	15	0	206.19	208.99	0.951849	0.998466	0.986602	-0.0347529	0.0118635	chr1:145827006-145828748
chr1	145828838	145833259	ENST00000334163	intron	5	+	4421	ENSG00000186141	POLR3C	30076	protein_coding	3777	1	NM_006468.8	NM_006468	1	q21.1	15	0	212.04	214.33	0.954531	0.999535	0.989316	-0.0347841	0.0102191	chr1:145828838-145833259
chr1	145833365	145833489	ENST00000334163	intron	6	+	124	ENSG00000186141	POLR3C	30076	protein_coding	3777	1	NM_006468.8	NM_006468	1	q21.1	15	0	222.34	226.08	0.945459	0.998648	0.983457	-0.0379982	0.0151905	chr1:145833365-145833489
chr1	145833583	145836493	ENST00000334163	intron	7	+	2910	ENSG00000186141	POLR3C	30076	protein_coding	3777	1	NM_006468.8	NM_006468	1	q21.1	15	0	146.78	156.41	0.817805	0.992449	0.938431	-0.120626	0.0540178	chr1:145833583-145836493
chr1	145836575	145836814	ENST00000334163	intron	8	+	239	ENSG00000186141	POLR3C	30076	protein_coding	3777	1	NM_006468.8	NM_006468	1	q21.1	15	0	131.41	140.34	0.785625	0.996198	0.936369	-0.150743	0.0598287	chr1:145836575-145836814
chr1	145836867	145837535	ENST00000334163	intron	9	+	668	ENSG00000186141	POLR3C	30076	protein_coding	3777	1	NM_006468.8	NM_006468	1	q21.1	15	0	182.27	189	0.902787	0.993835	0.964392	-0.0616042	0.0294433	chr1:145836867-145837535
chr1	145837597	145838055	ENST00000334163	intron	10	+	458	ENSG00000186141	POLR3C	30076	protein_coding	3777	1	NM_006468.8	NM_006468	1	q21.1	15	0	164.07	174.34	0.848032	0.990399	0.941092	-0.0930599	0.0493071	chr1:145837597-145838055
chr1	145838207	145839889	ENST00000334163	intron	11	+	1682	ENSG00000186141	POLR3C	30076	protein_coding	3777	1	NM_006468.8	NM_006468	1	q21.1	15	0	233.05	243.74	0.896822	0.988619	0.956142	-0.0593201	0.0324769	chr1:145838207-145839889
chr1	145839992	145840115	ENST00000334163	intron	12	+	123	ENSG00000186141	POLR3C	30076	protein_coding	3777	1	NM_006468.8	NM_006468	1	q21.1	15	0	193.64	197.14	0.930519	0.998856	0.982246	-0.0517266	0.0166096	chr1:145839992-145840115
chr1	145840166	145840921	ENST00000334163	intron	13	+	755	ENSG00000186141	POLR3C	30076	protein_coding	3777	1	NM_006468.8	NM_006468	1	q21.1	15	0	181.36	186.01	0.916765	0.997318	0.975001	-0.0582361	0.0223172	chr1:145840166-145840921
chr1	145841072	145842338	ENST00000334163	intron	14	+	1266	ENSG00000186141	POLR3C	30076	protein_coding	3777	1	NM_006468.8	NM_006468	1	q21.1	15	1	118.12	136.3	0.734664	0.954311	0.866618	-0.131954	0.0876931	chr1:145841072-145842338
chr1	145845833	145846012	ENST00000334513	intron	1	+	179	ENSG00000186364	NUDT17	26618	protein_coding	1473	1	NM_001012758.3	NM_001012758	1	q21.1	8	0	7.78	21.49	0.0766909	0.754533	0.362029	-0.285338	0.392505	chr1:145845833-145846012
chr1	145846197	145846432	ENST00000334513	intron	2	+	235	ENSG00000186364	NUDT17	26618	protein_coding	1473	1	NM_001012758.3	NM_001012758	1	q21.1	8	0	7.95	18.66	0.158402	0.788728	0.426045	-0.267643	0.362683	chr1:145846197-145846432
chr1	145846459	145846597	ENST00000334513	intron	3	+	138	ENSG00000186364	NUDT17	26618	protein_coding	1473	1	NM_001012758.3	NM_001012758	1	q21.1	8	0	NA	NA	NA	NA	NA	NA	NA	chr1:145846459-145846597
chr1	145846691	145847249	ENST00000334513	intron	4	+	558	ENSG00000186364	NUDT17	26618	protein_coding	1473	1	NM_001012758.3	NM_001012758	1	q21.1	8	0	18.21	22.93	0.498697	0.971349	0.794156	-0.295459	0.177193	chr1:145846691-145847249
chr1	145847349	145847582	ENST00000334513	intron	5	+	233	ENSG00000186364	NUDT17	26618	protein_coding	1473	1	NM_001012758.3	NM_001012758	1	q21.1	8	0	23.01	26.74	0.53617	0.989783	0.860509	-0.324339	0.129275	chr1:145847349-145847582
chr1	145847720	145848111	ENST00000334513	intron	6	+	391	ENSG00000186364	NUDT17	26618	protein_coding	1473	1	NM_001012758.3	NM_001012758	1	q21.1	8	0	18.53	23.58	0.451908	0.973852	0.785835	-0.333928	0.188017	chr1:145847720-145848111
chr1	145848265	145848376	ENST00000334513	intron	7	+	111	ENSG00000186364	NUDT17	26618	protein_coding	1473	1	NM_001012758.3	NM_001012758	1	q21.1	8	1	27.92	30.04	0.745647	0.995291	0.929427	-0.18378	0.0658632	chr1:145848265-145848376
chr1	145849713	145850231	ENST00000393045	intron	13	-	518	ENSG00000131788	PIAS3	16861	protein_coding	2902	1	NM_006099.3	NM_006099	1	q21.1	14	1	222.03	240.37	0.838681	0.978575	0.923701	-0.0850202	0.054874	chr1:145849713-145850231
chr1	145850270	145850452	ENST00000393045	intron	12	-	182	ENSG00000131788	PIAS3	16861	protein_coding	2902	1	NM_006099.3	NM_006099	1	q21.1	14	0	210.45	214.63	0.938439	0.998006	0.980525	-0.042086	0.0174814	chr1:145850270-145850452
chr1	145850587	145850770	ENST00000393045	intron	11	-	183	ENSG00000131788	PIAS3	16861	protein_coding	2902	1	NM_006099.3	NM_006099	1	q21.1	14	0	255.38	261.34	0.93311	0.99759	0.977194	-0.0440849	0.0203957	chr1:145850587-145850770
chr1	145850940	145851019	ENST00000393045	intron	10	-	79	ENSG00000131788	PIAS3	16861	protein_coding	2902	1	NM_006099.3	NM_006099	1	q21.1	14	0	172.86	199.42	0.744182	0.953874	0.866814	-0.122631	0.0870599	chr1:145850940-145851019
chr1	145851154	145853503	ENST00000393045	intron	9	-	2349	ENSG00000131788	PIAS3	16861	protein_coding	2902	1	NM_006099.3	NM_006099	1	q21.1	14	0	172.04	194.51	0.776966	0.962962	0.884479	-0.107513	0.0784826	chr1:145851154-145853503
chr1	145853665	145853812	ENST00000393045	intron	8	-	147	ENSG00000131788	PIAS3	16861	protein_coding	2902	1	NM_006099.3	NM_006099	1	q21.1	14	0	285.29	292.74	0.928802	0.995889	0.974551	-0.0457489	0.021338	chr1:145853665-145853812
chr1	145853887	145854457	ENST00000393045	intron	7	-	570	ENSG00000131788	PIAS3	16861	protein_coding	2902	1	NM_006099.3	NM_006099	1	q21.1	14	0	258.44	284.36	0.796768	0.982028	0.908848	-0.11208	0.0731796	chr1:145853887-145854457
chr1	145854564	145854745	ENST00000393045	intron	6	-	181	ENSG00000131788	PIAS3	16861	protein_coding	2902	1	NM_006099.3	NM_006099	1	q21.1	14	0	202.32	221.22	0.798483	0.985129	0.914565	-0.116082	0.0705641	chr1:145854564-145854745
chr1	145854881	145855735	ENST00000393045	intron	5	-	854	ENSG00000131788	PIAS3	16861	protein_coding	2902	1	NM_006099.3	NM_006099	1	q21.1	14	0	224.33	226.99	0.957138	0.999238	0.988281	-0.0311439	0.0109567	chr1:145854881-145855735
chr1	145855827	145856067	ENST00000393045	intron	4	-	240	ENSG00000131788	PIAS3	16861	protein_coding	2902	1	NM_006099.3	NM_006099	1	q21.1	14	0	152.48	153.41	0.9719	0.999355	0.993938	-0.0220375	0.00541684	chr1:145855827-145856067
chr1	145856119	145856346	ENST00000393045	intron	3	-	227	ENSG00000131788	PIAS3	16861	protein_coding	2902	1	NM_006099.3	NM_006099	1	q21.1	14	0	153.4	154.79	0.957889	0.999805	0.99102	-0.0331313	0.0087849	chr1:145856119-145856346
chr1	145856432	145856588	ENST00000393045	intron	2	-	156	ENSG00000131788	PIAS3	16861	protein_coding	2902	1	NM_006099.3	NM_006099	1	q21.1	14	0	150.29	205.59	0.550884	0.893446	0.731018	-0.180134	0.162428	chr1:145856432-145856588
chr1	145857007	145858966	ENST00000393045	intron	1	-	1959	ENSG00000131788	PIAS3	16861	protein_coding	2902	1	NM_006099.3	NM_006099	1	q21.1	14	0	60.33	136.32	0.329831	0.561848	0.442562	-0.11273	0.119286	chr1:145857007-145858966
chr1	145892864	145893160	ENST00000369304	intron	29	-	296	ENSG00000143127	ITGA10	6135	protein_coding	5130	1	NM_003637.5	NM_003637	1	q21.1	30	1	NA	NA	NA	NA	NA	NA	NA	chr1:145892864-145893160
chr1	145893275	145893539	ENST00000369304	intron	28	-	264	ENSG00000143127	ITGA10	6135	protein_coding	5130	1	NM_003637.5	NM_003637	1	q21.1	30	0	7.59	8.11	0.381517	0.998732	0.935882	-0.554364	0.0628502	chr1:145893275-145893539
chr1	145893636	145895279	ENST00000369304	intron	27	-	1643	ENSG00000143127	ITGA10	6135	protein_coding	5130	1	NM_003637.5	NM_003637	1	q21.1	30	0	NA	NA	NA	NA	NA	NA	NA	chr1:145893636-145895279
chr1	145895394	145895630	ENST00000369304	intron	26	-	236	ENSG00000143127	ITGA10	6135	protein_coding	5130	1	NM_003637.5	NM_003637	1	q21.1	30	0	NA	NA	NA	NA	NA	NA	NA	chr1:145895394-145895630
chr1	145895712	145895982	ENST00000369304	intron	25	-	270	ENSG00000143127	ITGA10	6135	protein_coding	5130	1	NM_003637.5	NM_003637	1	q21.1	30	0	NA	NA	NA	NA	NA	NA	NA	chr1:145895712-145895982
chr1	145896097	145896267	ENST00000369304	intron	24	-	170	ENSG00000143127	ITGA10	6135	protein_coding	5130	1	NM_003637.5	NM_003637	1	q21.1	30	0	NA	NA	NA	NA	NA	NA	NA	chr1:145896097-145896267
chr1	145896353	145896768	ENST00000369304	intron	23	-	415	ENSG00000143127	ITGA10	6135	protein_coding	5130	1	NM_003637.5	NM_003637	1	q21.1	30	0	8.53	9.37	0.430151	0.99569	0.910352	-0.480201	0.0853378	chr1:145896353-145896768
chr1	145896859	145897010	ENST00000369304	intron	22	-	151	ENSG00000143127	ITGA10	6135	protein_coding	5130	1	NM_003637.5	NM_003637	1	q21.1	30	0	NA	NA	NA	NA	NA	NA	NA	chr1:145896859-145897010
chr1	145897088	145897246	ENST00000369304	intron	21	-	158	ENSG00000143127	ITGA10	6135	protein_coding	5130	1	NM_003637.5	NM_003637	1	q21.1	30	0	NA	NA	NA	NA	NA	NA	NA	chr1:145897088-145897246
chr1	145897340	145897511	ENST00000369304	intron	20	-	171	ENSG00000143127	ITGA10	6135	protein_coding	5130	1	NM_003637.5	NM_003637	1	q21.1	30	0	NA	NA	NA	NA	NA	NA	NA	chr1:145897340-145897511
chr1	145897654	145897814	ENST00000369304	intron	19	-	160	ENSG00000143127	ITGA10	6135	protein_coding	5130	1	NM_003637.5	NM_003637	1	q21.1	30	0	NA	NA	NA	NA	NA	NA	NA	chr1:145897654-145897814
chr1	145897901	145898109	ENST00000369304	intron	18	-	208	ENSG00000143127	ITGA10	6135	protein_coding	5130	1	NM_003637.5	NM_003637	1	q21.1	30	0	NA	NA	NA	NA	NA	NA	NA	chr1:145897901-145898109
chr1	145898224	145898935	ENST00000369304	intron	17	-	711	ENSG00000143127	ITGA10	6135	protein_coding	5130	1	NM_003637.5	NM_003637	1	q21.1	30	0	NA	NA	NA	NA	NA	NA	NA	chr1:145898224-145898935
chr1	145899079	145899174	ENST00000369304	intron	16	-	95	ENSG00000143127	ITGA10	6135	protein_coding	5130	1	NM_003637.5	NM_003637	1	q21.1	30	0	NA	NA	NA	NA	NA	NA	NA	chr1:145899079-145899174
chr1	145899342	145900056	ENST00000369304	intron	15	-	714	ENSG00000143127	ITGA10	6135	protein_coding	5130	1	NM_003637.5	NM_003637	1	q21.1	30	0	NA	NA	NA	NA	NA	NA	NA	chr1:145899342-145900056
chr1	145900188	145900789	ENST00000369304	intron	14	-	601	ENSG00000143127	ITGA10	6135	protein_coding	5130	1	NM_003637.5	NM_003637	1	q21.1	30	0	NA	NA	NA	NA	NA	NA	NA	chr1:145900188-145900789
chr1	145900994	145901134	ENST00000369304	intron	13	-	140	ENSG00000143127	ITGA10	6135	protein_coding	5130	1	NM_003637.5	NM_003637	1	q21.1	30	0	NA	NA	NA	NA	NA	NA	NA	chr1:145900994-145901134
chr1	145901279	145901515	ENST00000369304	intron	12	-	236	ENSG00000143127	ITGA10	6135	protein_coding	5130	1	NM_003637.5	NM_003637	1	q21.1	30	0	NA	NA	NA	NA	NA	NA	NA	chr1:145901279-145901515
chr1	145901665	145901876	ENST00000369304	intron	11	-	211	ENSG00000143127	ITGA10	6135	protein_coding	5130	1	NM_003637.5	NM_003637	1	q21.1	30	0	NA	NA	NA	NA	NA	NA	NA	chr1:145901665-145901876
chr1	145902022	145902245	ENST00000369304	intron	10	-	223	ENSG00000143127	ITGA10	6135	protein_coding	5130	1	NM_003637.5	NM_003637	1	q21.1	30	0	NA	NA	NA	NA	NA	NA	NA	chr1:145902022-145902245
chr1	145902320	145902453	ENST00000369304	intron	9	-	133	ENSG00000143127	ITGA10	6135	protein_coding	5130	1	NM_003637.5	NM_003637	1	q21.1	30	0	NA	NA	NA	NA	NA	NA	NA	chr1:145902320-145902453
chr1	145902620	145902810	ENST00000369304	intron	8	-	190	ENSG00000143127	ITGA10	6135	protein_coding	5130	1	NM_003637.5	NM_003637	1	q21.1	30	0	NA	NA	NA	NA	NA	NA	NA	chr1:145902620-145902810
chr1	145902962	145904051	ENST00000369304	intron	7	-	1089	ENSG00000143127	ITGA10	6135	protein_coding	5130	1	NM_003637.5	NM_003637	1	q21.1	30	0	NA	NA	NA	NA	NA	NA	NA	chr1:145902962-145904051
chr1	145904201	145904683	ENST00000369304	intron	6	-	482	ENSG00000143127	ITGA10	6135	protein_coding	5130	1	NM_003637.5	NM_003637	1	q21.1	30	0	NA	NA	NA	NA	NA	NA	NA	chr1:145904201-145904683
chr1	145904812	145906393	ENST00000369304	intron	5	-	1581	ENSG00000143127	ITGA10	6135	protein_coding	5130	1	NM_003637.5	NM_003637	1	q21.1	30	0	NA	NA	NA	NA	NA	NA	NA	chr1:145904812-145906393
chr1	145906509	145906732	ENST00000369304	intron	4	-	223	ENSG00000143127	ITGA10	6135	protein_coding	5130	1	NM_003637.5	NM_003637	1	q21.1	30	0	NA	NA	NA	NA	NA	NA	NA	chr1:145906509-145906732
chr1	145906825	145907040	ENST00000369304	intron	3	-	215	ENSG00000143127	ITGA10	6135	protein_coding	5130	1	NM_003637.5	NM_003637	1	q21.1	30	0	NA	NA	NA	NA	NA	NA	NA	chr1:145906825-145907040
chr1	145907151	145907353	ENST00000369304	intron	2	-	202	ENSG00000143127	ITGA10	6135	protein_coding	5130	1	NM_003637.5	NM_003637	1	q21.1	30	0	NA	NA	NA	NA	NA	NA	NA	chr1:145907151-145907353
chr1	145907466	145909962	ENST00000369304	intron	1	-	2496	ENSG00000143127	ITGA10	6135	protein_coding	5130	1	NM_003637.5	NM_003637	1	q21.1	30	0	9.08	10.23	0.25573	0.99906	0.887586	-0.631856	0.111474	chr1:145907466-145909962
chr1	145912567	145916816	ENST00000369306	intron	3	-	4249	ENSG00000131779	PEX11B	8853	protein_coding	1620	1	NM_003846.3	NM_003846	1	q21.1	4	1	137.45	149.22	0.811003	0.98287	0.921123	-0.11012	0.0617467	chr1:145912567-145916816
chr1	145917019	145917700	ENST00000369306	intron	2	-	681	ENSG00000131779	PEX11B	8853	protein_coding	1620	1	NM_003846.3	NM_003846	1	q21.1	4	0	123.36	126.56	0.911806	0.997803	0.974716	-0.0629094	0.0230877	chr1:145917019-145917700
chr1	145917817	145918632	ENST00000369306	intron	1	-	815	ENSG00000131779	PEX11B	8853	protein_coding	1620	1	NM_003846.3	NM_003846	1	q21.1	4	0	92.12	95.97	0.850171	0.998593	0.959883	-0.109712	0.0387096	chr1:145917817-145918632
chr1	145925928	145926040	ENST00000583313	intron	5	-	112	ENSG00000265241	RBM8A	9905	protein_coding	4909	1	NM_005105.5	NM_005105	1	q21.1	6	1	837.38	866	0.884311	0.999605	0.966952	-0.0826406	0.0326533	chr1:145925928-145926040
chr1	145926178	145926481	ENST00000583313	intron	4	-	303	ENSG00000265241	RBM8A	9905	protein_coding	4909	1	NM_005105.5	NM_005105	1	q21.1	6	0	967.16	983.62	0.934517	0.999983	0.983266	-0.0487486	0.0167166	chr1:145926178-145926481
chr1	145926619	145926808	ENST00000583313	intron	3	-	189	ENSG00000265241	RBM8A	9905	protein_coding	4909	1	NM_005105.5	NM_005105	1	q21.1	6	0	981.16	1002.32	0.955534	0.992149	0.978889	-0.0233552	0.0132604	chr1:145926619-145926808
chr1	145926887	145927017	ENST00000583313	intron	2	-	130	ENSG00000265241	RBM8A	9905	protein_coding	4909	1	NM_005105.5	NM_005105	1	q21.1	6	0	628.15	736.77	0.806984	0.889398	0.852573	-0.0455888	0.0368256	chr1:145926887-145927017
chr1	145927078	145927359	ENST00000583313	intron	1	-	281	ENSG00000265241	RBM8A	9905	protein_coding	4909	1	NM_005105.5	NM_005105	1	q21.1	6	0	588.01	602.74	0.939134	0.994747	0.975562	-0.0364271	0.0191851	chr1:145927078-145927359
chr1	145936553	145936907	ENST00000604000	intron	5	-	354	ENSG00000271601	LIX1L	28715	protein_coding	3991	1	NM_153713.3	NM_153713	1	q21.1	6	1	217.88	221.4	0.944973	0.999072	0.984101	-0.039128	0.0149708	chr1:145936553-145936907
chr1	145936986	145937603	ENST00000604000	intron	4	-	617	ENSG00000271601	LIX1L	28715	protein_coding	3991	1	NM_153713.3	NM_153713	1	q21.1	6	0	225.11	248.55	0.838669	0.954671	0.905693	-0.067024	0.0489775	chr1:145936986-145937603
chr1	145937700	145942712	ENST00000604000	intron	3	-	5012	ENSG00000271601	LIX1L	28715	protein_coding	3991	1	NM_153713.3	NM_153713	1	q21.1	6	0	191.51	207.25	0.852765	0.96921	0.924053	-0.071288	0.0451573	chr1:145937700-145942712
chr1	145942854	145947618	ENST00000604000	intron	2	-	4764	ENSG00000271601	LIX1L	28715	protein_coding	3991	1	NM_153713.3	NM_153713	1	q21.1	6	0	210.18	212.34	0.957503	0.999678	0.989828	-0.0323251	0.00985064	chr1:145942854-145947618
chr1	145947783	145957635	ENST00000604000	intron	1	-	9852	ENSG00000271601	LIX1L	28715	protein_coding	3991	1	NM_153713.3	NM_153713	1	q21.1	6	0	180	185.08	0.904222	0.998715	0.972552	-0.0683306	0.0261627	chr1:145947783-145957635
chr1	145961880	145962420	ENST00000606888	intron	3	-	540	ENSG00000272031	ANKRD34A	27639	protein_coding	3607	1	NM_001039888.4	NM_001039888	1	q21.1	4	1	14.38	18.07	0.457171	0.983985	0.795794	-0.338623	0.188191	chr1:145961880-145962420
chr1	145962969	145963309	ENST00000606888	intron	2	-	340	ENSG00000272031	ANKRD34A	27639	protein_coding	3607	1	NM_001039888.4	NM_001039888	1	q21.1	4	0	NA	NA	NA	NA	NA	NA	NA	chr1:145962969-145963309
chr1	145963538	145964183	ENST00000606888	intron	1	-	645	ENSG00000272031	ANKRD34A	27639	protein_coding	3607	1	NM_001039888.4	NM_001039888	1	q21.1	4	0	NA	NA	NA	NA	NA	NA	NA	chr1:145963538-145964183
chr1	145964769	145974824	ENST00000369314	intron	1	+	10055	ENSG00000121851	POLR3GL	28466	protein_coding	1178	1	NM_032305.3	NM_032305	1	q21.1	8	0	108.26	114.15	0.825384	0.997128	0.948401	-0.123017	0.0487269	chr1:145964769-145974824
chr1	145974992	145975306	ENST00000369314	intron	2	+	314	ENSG00000121851	POLR3GL	28466	protein_coding	1178	1	NM_032305.3	NM_032305	1	q21.1	8	0	167.44	172.63	0.907468	0.996785	0.969936	-0.062468	0.0268494	chr1:145974992-145975306
chr1	145975437	145977083	ENST00000369314	intron	3	+	1646	ENSG00000121851	POLR3GL	28466	protein_coding	1178	1	NM_032305.3	NM_032305	1	q21.1	8	0	213.42	227.23	0.890141	0.972174	0.939225	-0.0490836	0.032949	chr1:145975437-145977083
chr1	145977153	145977482	ENST00000369314	intron	4	+	329	ENSG00000121851	POLR3GL	28466	protein_coding	1178	1	NM_032305.3	NM_032305	1	q21.1	8	0	231.12	251.78	0.869738	0.953414	0.917944	-0.0482066	0.03547	chr1:145977153-145977482
chr1	145977540	145977777	ENST00000369314	intron	5	+	237	ENSG00000121851	POLR3GL	28466	protein_coding	1178	1	NM_032305.3	NM_032305	1	q21.1	8	0	233.01	236.04	0.957195	0.998602	0.987163	-0.0299681	0.0114389	chr1:145977540-145977777
chr1	145977852	145977982	ENST00000369314	intron	6	+	130	ENSG00000121851	POLR3GL	28466	protein_coding	1178	1	NM_032305.3	NM_032305	1	q21.1	8	0	193.89	204.78	0.88407	0.984331	0.946821	-0.0627512	0.0375096	chr1:145977852-145977982
chr1	145978097	145978360	ENST00000369314	intron	7	+	263	ENSG00000121851	POLR3GL	28466	protein_coding	1178	1	NM_032305.3	NM_032305	1	q21.1	8	1	267.95	270.34	0.965025	0.999342	0.991159	-0.0261343	0.00818243	chr1:145978097-145978360
chr1	145993887	145994015	ENST00000582401	intron	7	-	128	ENSG00000265972	TXNIP	16952	protein_coding	2905	1	NM_006472.6	NM_006472	1	q21.1	8	1	478.64	483.97	0.959864	0.998763	0.988987	-0.0291231	0.00977582	chr1:145993887-145994015
chr1	145994168	145994280	ENST00000582401	intron	6	-	112	ENSG00000265972	TXNIP	16952	protein_coding	2905	1	NM_006472.6	NM_006472	1	q21.1	8	0	1024.1	1026.64	0.988547	0.999928	0.997526	-0.00897885	0.00240214	chr1:145994168-145994280
chr1	145994438	145994543	ENST00000582401	intron	5	-	105	ENSG00000265972	TXNIP	16952	protein_coding	2905	1	NM_006472.6	NM_006472	1	q21.1	8	0	552.45	557.23	0.954413	0.999892	0.991422	-0.0370089	0.0084706	chr1:145994438-145994543
chr1	145994801	145994928	ENST00000582401	intron	4	-	127	ENSG00000265972	TXNIP	16952	protein_coding	2905	1	NM_006472.6	NM_006472	1	q21.1	8	0	611.67	616.32	0.96852	0.999863	0.992455	-0.0239357	0.00740737	chr1:145994801-145994928
chr1	145995032	145995143	ENST00000582401	intron	3	-	111	ENSG00000265972	TXNIP	16952	protein_coding	2905	1	NM_006472.6	NM_006472	1	q21.1	8	0	565.64	569.41	0.975532	0.999822	0.993379	-0.0178467	0.00644287	chr1:145995032-145995143
chr1	145995292	145995403	ENST00000582401	intron	2	-	111	ENSG00000265972	TXNIP	16952	protein_coding	2905	1	NM_006472.6	NM_006472	1	q21.1	8	0	698.59	700.9	0.986766	0.999818	0.996704	-0.00993821	0.00311342	chr1:145995292-145995403
chr1	145995477	145996016	ENST00000582401	intron	1	-	539	ENSG00000265972	TXNIP	16952	protein_coding	2905	1	NM_006472.6	NM_006472	1	q21.1	8	0	743.23	755.52	0.954503	0.997771	0.983733	-0.0292297	0.0140377	chr1:145995477-145996016
chr1	146066562	146067179	ENST00000583866	intron	89	-	617	ENSG00000271425	NBPF10	31992	protein_coding	13030	1	NA	NM_001039703	1	q21.1	90	1	237.77	279.21	0.520865	0.999999	0.851581	-0.330716	0.148418	chr1:146066562-146067179
chr1	146067289	146068002	ENST00000583866	intron	88	-	713	ENSG00000271425	NBPF10	31992	protein_coding	13030	1	NA	NM_001039703	1	q21.1	90	0	137.26	165.81	0.440255	0.999428	0.827815	-0.38756	0.171613	chr1:146067289-146068002
chr1	146068176	146068771	ENST00000583866	intron	87	-	595	ENSG00000271425	NBPF10	31992	protein_coding	13030	1	NA	NM_001039703	1	q21.1	90	0	NA	NA	NA	NA	NA	NA	NA	chr1:146068176-146068771
chr1	146068824	146069542	ENST00000583866	intron	86	-	718	ENSG00000271425	NBPF10	31992	protein_coding	13030	1	NA	NM_001039703	1	q21.1	90	0	33.05	33.49	0.897624	0.99912	0.986862	-0.0892376	0.0122578	chr1:146068824-146069542
chr1	146069716	146070323	ENST00000583866	intron	85	-	607	ENSG00000271425	NBPF10	31992	protein_coding	13030	1	NA	NM_001039703	1	q21.1	90	0	10.15	24.52	0.0299611	0.974183	0.413948	-0.383987	0.560236	chr1:146069716-146070323
chr1	146070433	146071146	ENST00000583866	intron	84	-	713	ENSG00000271425	NBPF10	31992	protein_coding	13030	1	NA	NM_001039703	1	q21.1	90	0	NA	NA	NA	NA	NA	NA	NA	chr1:146070433-146071146
chr1	146071320	146071967	ENST00000583866	intron	83	-	647	ENSG00000271425	NBPF10	31992	protein_coding	13030	1	NA	NM_001039703	1	q21.1	90	0	NA	NA	NA	NA	NA	NA	NA	chr1:146071320-146071967
chr1	146072020	146072728	ENST00000583866	intron	82	-	708	ENSG00000271425	NBPF10	31992	protein_coding	13030	1	NA	NM_001039703	1	q21.1	90	0	NA	NA	NA	NA	NA	NA	NA	chr1:146072020-146072728
chr1	146072902	146073499	ENST00000583866	intron	81	-	597	ENSG00000271425	NBPF10	31992	protein_coding	13030	1	NA	NM_001039703	1	q21.1	90	0	NA	NA	NA	NA	NA	NA	NA	chr1:146072902-146073499
chr1	146073552	146074270	ENST00000583866	intron	80	-	718	ENSG00000271425	NBPF10	31992	protein_coding	13030	1	NA	NM_001039703	1	q21.1	90	0	21.9	23.1	0.824749	0.999694	0.948052	-0.123303	0.0516416	chr1:146073552-146074270
chr1	146074444	146075045	ENST00000583866	intron	79	-	601	ENSG00000271425	NBPF10	31992	protein_coding	13030	1	NA	NM_001039703	1	q21.1	90	0	18.77	41.3	0.11102	0.999709	0.454479	-0.343459	0.54523	chr1:146074444-146075045
chr1	146075155	146075868	ENST00000583866	intron	78	-	713	ENSG00000271425	NBPF10	31992	protein_coding	13030	1	NA	NM_001039703	1	q21.1	90	0	NA	NA	NA	NA	NA	NA	NA	chr1:146075155-146075868
chr1	146076042	146076705	ENST00000583866	intron	77	-	663	ENSG00000271425	NBPF10	31992	protein_coding	13030	1	NA	NM_001039703	1	q21.1	90	0	10.7	13.7	0.541882	0.999586	0.781022	-0.23914	0.218564	chr1:146076042-146076705
chr1	146076758	146077466	ENST00000583866	intron	76	-	708	ENSG00000271425	NBPF10	31992	protein_coding	13030	1	NA	NM_001039703	1	q21.1	90	0	53.47	54.18	0.889437	0.999959	0.986896	-0.0974585	0.0130636	chr1:146076758-146077466
chr1	146077640	146078235	ENST00000583866	intron	75	-	595	ENSG00000271425	NBPF10	31992	protein_coding	13030	1	NA	NM_001039703	1	q21.1	90	0	NA	NA	NA	NA	NA	NA	NA	chr1:146077640-146078235
chr1	146078288	146079006	ENST00000583866	intron	74	-	718	ENSG00000271425	NBPF10	31992	protein_coding	13030	1	NA	NM_001039703	1	q21.1	90	0	32.41	32.88	0.905622	0.998997	0.985706	-0.0800837	0.0132909	chr1:146078288-146079006
chr1	146079180	146079781	ENST00000583866	intron	73	-	601	ENSG00000271425	NBPF10	31992	protein_coding	13030	1	NA	NM_001039703	1	q21.1	90	0	NA	NA	NA	NA	NA	NA	NA	chr1:146079180-146079781
chr1	146079891	146080604	ENST00000583866	intron	72	-	713	ENSG00000271425	NBPF10	31992	protein_coding	13030	1	NA	NM_001039703	1	q21.1	90	0	NA	NA	NA	NA	NA	NA	NA	chr1:146079891-146080604
chr1	146080778	146081435	ENST00000583866	intron	71	-	657	ENSG00000271425	NBPF10	31992	protein_coding	13030	1	NA	NM_001039703	1	q21.1	90	0	NA	NA	NA	NA	NA	NA	NA	chr1:146080778-146081435
chr1	146081488	146082196	ENST00000583866	intron	70	-	708	ENSG00000271425	NBPF10	31992	protein_coding	13030	1	NA	NM_001039703	1	q21.1	90	0	NA	NA	NA	NA	NA	NA	NA	chr1:146081488-146082196
chr1	146082370	146082965	ENST00000583866	intron	69	-	595	ENSG00000271425	NBPF10	31992	protein_coding	13030	1	NA	NM_001039703	1	q21.1	90	0	NA	NA	NA	NA	NA	NA	NA	chr1:146082370-146082965
chr1	146083018	146083736	ENST00000583866	intron	68	-	718	ENSG00000271425	NBPF10	31992	protein_coding	13030	1	NA	NM_001039703	1	q21.1	90	0	32.4	32.86	0.907203	0.998934	0.986001	-0.0787978	0.0129327	chr1:146083018-146083736
chr1	146083910	146084517	ENST00000583866	intron	67	-	607	ENSG00000271425	NBPF10	31992	protein_coding	13030	1	NA	NM_001039703	1	q21.1	90	0	NA	NA	NA	NA	NA	NA	NA	chr1:146083910-146084517
chr1	146084627	146085340	ENST00000583866	intron	66	-	713	ENSG00000271425	NBPF10	31992	protein_coding	13030	1	NA	NM_001039703	1	q21.1	90	0	NA	NA	NA	NA	NA	NA	NA	chr1:146084627-146085340
chr1	146085514	146086163	ENST00000583866	intron	65	-	649	ENSG00000271425	NBPF10	31992	protein_coding	13030	1	NA	NM_001039703	1	q21.1	90	0	NA	NA	NA	NA	NA	NA	NA	chr1:146085514-146086163
chr1	146086216	146086923	ENST00000583866	intron	64	-	707	ENSG00000271425	NBPF10	31992	protein_coding	13030	1	NA	NM_001039703	1	q21.1	90	0	NA	NA	NA	NA	NA	NA	NA	chr1:146086216-146086923
chr1	146087097	146087692	ENST00000583866	intron	63	-	595	ENSG00000271425	NBPF10	31992	protein_coding	13030	1	NA	NM_001039703	1	q21.1	90	0	NA	NA	NA	NA	NA	NA	NA	chr1:146087097-146087692
chr1	146087745	146088463	ENST00000583866	intron	62	-	718	ENSG00000271425	NBPF10	31992	protein_coding	13030	1	NA	NM_001039703	1	q21.1	90	0	32.26	32.73	0.905179	0.999009	0.98564	-0.0804608	0.0133692	chr1:146087745-146088463
chr1	146088637	146089238	ENST00000583866	intron	61	-	601	ENSG00000271425	NBPF10	31992	protein_coding	13030	1	NA	NM_001039703	1	q21.1	90	0	NA	NA	NA	NA	NA	NA	NA	chr1:146088637-146089238
chr1	146089348	146090061	ENST00000583866	intron	60	-	713	ENSG00000271425	NBPF10	31992	protein_coding	13030	1	NA	NM_001039703	1	q21.1	90	0	NA	NA	NA	NA	NA	NA	NA	chr1:146089348-146090061
chr1	146090235	146090880	ENST00000583866	intron	59	-	645	ENSG00000271425	NBPF10	31992	protein_coding	13030	1	NA	NM_001039703	1	q21.1	90	0	13.59	15.27	0.721413	0.999794	0.88998	-0.168568	0.109814	chr1:146090235-146090880
chr1	146090933	146091641	ENST00000583866	intron	58	-	708	ENSG00000271425	NBPF10	31992	protein_coding	13030	1	NA	NM_001039703	1	q21.1	90	0	19.89	19.89	0.940156	0.989684	1	-0.0598442	-0.0103163	chr1:146090933-146091641
chr1	146091815	146092410	ENST00000583866	intron	57	-	595	ENSG00000271425	NBPF10	31992	protein_coding	13030	1	NA	NM_001039703	1	q21.1	90	0	NA	NA	NA	NA	NA	NA	NA	chr1:146091815-146092410
chr1	146092463	146093181	ENST00000583866	intron	56	-	718	ENSG00000271425	NBPF10	31992	protein_coding	13030	1	NA	NM_001039703	1	q21.1	90	0	32.32	32.42	0.952021	0.995459	0.996915	-0.0448945	-0.00145636	chr1:146092463-146093181
chr1	146093355	146093956	ENST00000583866	intron	55	-	601	ENSG00000271425	NBPF10	31992	protein_coding	13030	1	NA	NM_001039703	1	q21.1	90	0	NA	NA	NA	NA	NA	NA	NA	chr1:146093355-146093956
chr1	146094066	146094779	ENST00000583866	intron	54	-	713	ENSG00000271425	NBPF10	31992	protein_coding	13030	1	NA	NM_001039703	1	q21.1	90	0	NA	NA	NA	NA	NA	NA	NA	chr1:146094066-146094779
chr1	146094953	146095602	ENST00000583866	intron	53	-	649	ENSG00000271425	NBPF10	31992	protein_coding	13030	1	NA	NM_001039703	1	q21.1	90	0	NA	NA	NA	NA	NA	NA	NA	chr1:146094953-146095602
chr1	146095655	146096363	ENST00000583866	intron	52	-	708	ENSG00000271425	NBPF10	31992	protein_coding	13030	1	NA	NM_001039703	1	q21.1	90	0	NA	NA	NA	NA	NA	NA	NA	chr1:146095655-146096363
chr1	146096537	146097132	ENST00000583866	intron	51	-	595	ENSG00000271425	NBPF10	31992	protein_coding	13030	1	NA	NM_001039703	1	q21.1	90	0	NA	NA	NA	NA	NA	NA	NA	chr1:146096537-146097132
chr1	146097185	146097903	ENST00000583866	intron	50	-	718	ENSG00000271425	NBPF10	31992	protein_coding	13030	1	NA	NM_001039703	1	q21.1	90	0	32.34	32.45	0.952069	0.995354	0.99661	-0.0445412	-0.00125664	chr1:146097185-146097903
chr1	146098077	146098678	ENST00000583866	intron	49	-	601	ENSG00000271425	NBPF10	31992	protein_coding	13030	1	NA	NM_001039703	1	q21.1	90	0	NA	NA	NA	NA	NA	NA	NA	chr1:146098077-146098678
chr1	146098788	146099501	ENST00000583866	intron	48	-	713	ENSG00000271425	NBPF10	31992	protein_coding	13030	1	NA	NM_001039703	1	q21.1	90	0	NA	NA	NA	NA	NA	NA	NA	chr1:146098788-146099501
chr1	146099675	146100324	ENST00000583866	intron	47	-	649	ENSG00000271425	NBPF10	31992	protein_coding	13030	1	NA	NM_001039703	1	q21.1	90	0	NA	NA	NA	NA	NA	NA	NA	chr1:146099675-146100324
chr1	146100377	146101085	ENST00000583866	intron	46	-	708	ENSG00000271425	NBPF10	31992	protein_coding	13030	1	NA	NM_001039703	1	q21.1	90	0	NA	NA	NA	NA	NA	NA	NA	chr1:146100377-146101085
chr1	146101259	146101854	ENST00000583866	intron	45	-	595	ENSG00000271425	NBPF10	31992	protein_coding	13030	1	NA	NM_001039703	1	q21.1	90	0	NA	NA	NA	NA	NA	NA	NA	chr1:146101259-146101854
chr1	146101907	146102625	ENST00000583866	intron	44	-	718	ENSG00000271425	NBPF10	31992	protein_coding	13030	1	NA	NM_001039703	1	q21.1	90	0	32.34	33.16	0.91126	0.999222	0.975271	-0.0640111	0.0239509	chr1:146101907-146102625
chr1	146102799	146103400	ENST00000583866	intron	43	-	601	ENSG00000271425	NBPF10	31992	protein_coding	13030	1	NA	NM_001039703	1	q21.1	90	0	NA	NA	NA	NA	NA	NA	NA	chr1:146102799-146103400
chr1	146103510	146104223	ENST00000583866	intron	42	-	713	ENSG00000271425	NBPF10	31992	protein_coding	13030	1	NA	NM_001039703	1	q21.1	90	0	NA	NA	NA	NA	NA	NA	NA	chr1:146103510-146104223
chr1	146104397	146105042	ENST00000583866	intron	41	-	645	ENSG00000271425	NBPF10	31992	protein_coding	13030	1	NA	NM_001039703	1	q21.1	90	0	NA	NA	NA	NA	NA	NA	NA	chr1:146104397-146105042
chr1	146105095	146105803	ENST00000583866	intron	40	-	708	ENSG00000271425	NBPF10	31992	protein_coding	13030	1	NA	NM_001039703	1	q21.1	90	0	NA	NA	NA	NA	NA	NA	NA	chr1:146105095-146105803
chr1	146105977	146106572	ENST00000583866	intron	39	-	595	ENSG00000271425	NBPF10	31992	protein_coding	13030	1	NA	NM_001039703	1	q21.1	90	0	NA	NA	NA	NA	NA	NA	NA	chr1:146105977-146106572
chr1	146106625	146107343	ENST00000583866	intron	38	-	718	ENSG00000271425	NBPF10	31992	protein_coding	13030	1	NA	NM_001039703	1	q21.1	90	0	32.34	33.16	0.910111	0.999246	0.975271	-0.0651605	0.0239742	chr1:146106625-146107343
chr1	146107517	146108118	ENST00000583866	intron	37	-	601	ENSG00000271425	NBPF10	31992	protein_coding	13030	1	NA	NM_001039703	1	q21.1	90	0	NA	NA	NA	NA	NA	NA	NA	chr1:146107517-146108118
chr1	146108228	146108941	ENST00000583866	intron	36	-	713	ENSG00000271425	NBPF10	31992	protein_coding	13030	1	NA	NM_001039703	1	q21.1	90	0	NA	NA	NA	NA	NA	NA	NA	chr1:146108228-146108941
chr1	146109115	146109750	ENST00000583866	intron	35	-	635	ENSG00000271425	NBPF10	31992	protein_coding	13030	1	NA	NM_001039703	1	q21.1	90	0	10.53	11.03	0.754922	0.996576	0.954669	-0.199747	0.0419073	chr1:146109115-146109750
chr1	146109803	146110511	ENST00000583866	intron	34	-	708	ENSG00000271425	NBPF10	31992	protein_coding	13030	1	NA	NM_001039703	1	q21.1	90	0	53.45	53.45	0.973991	0.996618	1	-0.0260092	-0.0033816	chr1:146109803-146110511
chr1	146110685	146111280	ENST00000583866	intron	33	-	595	ENSG00000271425	NBPF10	31992	protein_coding	13030	1	NA	NM_001039703	1	q21.1	90	0	NA	NA	NA	NA	NA	NA	NA	chr1:146110685-146111280
chr1	146111333	146112053	ENST00000583866	intron	32	-	720	ENSG00000271425	NBPF10	31992	protein_coding	13030	1	NA	NM_001039703	1	q21.1	90	0	58.27	58.41	0.959391	0.998559	0.997603	-0.0382126	0.000955738	chr1:146111333-146112053
chr1	146112227	146112828	ENST00000583866	intron	31	-	601	ENSG00000271425	NBPF10	31992	protein_coding	13030	1	NA	NM_001039703	1	q21.1	90	0	NA	NA	NA	NA	NA	NA	NA	chr1:146112227-146112828
chr1	146112938	146113651	ENST00000583866	intron	30	-	713	ENSG00000271425	NBPF10	31992	protein_coding	13030	1	NA	NM_001039703	1	q21.1	90	0	NA	NA	NA	NA	NA	NA	NA	chr1:146112938-146113651
chr1	146113825	146114468	ENST00000583866	intron	29	-	643	ENSG00000271425	NBPF10	31992	protein_coding	13030	1	NA	NM_001039703	1	q21.1	90	0	10.6	11.45	0.625459	0.998148	0.925764	-0.300305	0.0723835	chr1:146113825-146114468
chr1	146114521	146115229	ENST00000583866	intron	28	-	708	ENSG00000271425	NBPF10	31992	protein_coding	13030	1	NA	NM_001039703	1	q21.1	90	0	53.64	53.67	0.97026	0.997139	0.999441	-0.0291815	-0.00230195	chr1:146114521-146115229
chr1	146115403	146115998	ENST00000583866	intron	27	-	595	ENSG00000271425	NBPF10	31992	protein_coding	13030	1	NA	NM_001039703	1	q21.1	90	0	NA	NA	NA	NA	NA	NA	NA	chr1:146115403-146115998
chr1	146116051	146116771	ENST00000583866	intron	26	-	720	ENSG00000271425	NBPF10	31992	protein_coding	13030	1	NA	NM_001039703	1	q21.1	90	0	58.49	60.93	0.876498	0.999988	0.959954	-0.0834561	0.0400341	chr1:146116051-146116771
chr1	146116945	146117546	ENST00000583866	intron	25	-	601	ENSG00000271425	NBPF10	31992	protein_coding	13030	1	NA	NM_001039703	1	q21.1	90	0	NA	NA	NA	NA	NA	NA	NA	chr1:146116945-146117546
chr1	146117656	146118369	ENST00000583866	intron	24	-	713	ENSG00000271425	NBPF10	31992	protein_coding	13030	1	NA	NM_001039703	1	q21.1	90	0	NA	NA	NA	NA	NA	NA	NA	chr1:146117656-146118369
chr1	146118543	146119194	ENST00000583866	intron	23	-	651	ENSG00000271425	NBPF10	31992	protein_coding	13030	1	NA	NM_001039703	1	q21.1	90	0	10.73	11.3	0.734423	0.996629	0.949558	-0.215135	0.0470717	chr1:146118543-146119194
chr1	146119247	146119955	ENST00000583866	intron	22	-	708	ENSG00000271425	NBPF10	31992	protein_coding	13030	1	NA	NM_001039703	1	q21.1	90	0	52.82	52.84	0.973443	0.996405	0.999621	-0.0261789	-0.00321696	chr1:146119247-146119955
chr1	146120129	146120724	ENST00000583866	intron	21	-	595	ENSG00000271425	NBPF10	31992	protein_coding	13030	1	NA	NM_001039703	1	q21.1	90	0	NA	NA	NA	NA	NA	NA	NA	chr1:146120129-146120724
chr1	146120777	146121497	ENST00000583866	intron	20	-	720	ENSG00000271425	NBPF10	31992	protein_coding	13030	1	NA	NM_001039703	1	q21.1	90	0	NA	NA	NA	NA	NA	NA	NA	chr1:146120777-146121497
chr1	146121671	146122282	ENST00000583866	intron	19	-	611	ENSG00000271425	NBPF10	31992	protein_coding	13030	1	NA	NM_001039703	1	q21.1	90	0	6.82	53.97	0.00251173	0.461139	0.126366	-0.123855	0.334773	chr1:146121671-146122282
chr1	146122392	146123105	ENST00000583866	intron	18	-	713	ENSG00000271425	NBPF10	31992	protein_coding	13030	1	NA	NM_001039703	1	q21.1	90	0	NA	NA	NA	NA	NA	NA	NA	chr1:146122392-146123105
chr1	146123279	146123926	ENST00000583866	intron	17	-	647	ENSG00000271425	NBPF10	31992	protein_coding	13030	1	NA	NM_001039703	1	q21.1	90	0	NA	NA	NA	NA	NA	NA	NA	chr1:146123279-146123926
chr1	146123979	146124687	ENST00000583866	intron	16	-	708	ENSG00000271425	NBPF10	31992	protein_coding	13030	1	NA	NM_001039703	1	q21.1	90	0	NA	NA	NA	NA	NA	NA	NA	chr1:146123979-146124687
chr1	146124861	146125464	ENST00000583866	intron	15	-	603	ENSG00000271425	NBPF10	31992	protein_coding	13030	1	NA	NM_001039703	1	q21.1	90	0	NA	NA	NA	NA	NA	NA	NA	chr1:146124861-146125464
chr1	146125517	146126235	ENST00000583866	intron	14	-	718	ENSG00000271425	NBPF10	31992	protein_coding	13030	1	NA	NM_001039703	1	q21.1	90	0	25.63	26.01	0.907491	0.998196	0.98539	-0.0778996	0.0128057	chr1:146125517-146126235
chr1	146126409	146127027	ENST00000583866	intron	13	-	618	ENSG00000271425	NBPF10	31992	protein_coding	13030	1	NA	NM_001039703	1	q21.1	90	0	10.56	15.07	0.156047	0.978636	0.70073	-0.544682	0.277906	chr1:146126409-146127027
chr1	146127080	146128118	ENST00000583866	intron	12	-	1038	ENSG00000271425	NBPF10	31992	protein_coding	13030	1	NA	NM_001039703	1	q21.1	90	0	108.63	109.3	0.964887	0.999578	0.99387	-0.0289835	0.00570826	chr1:146127080-146128118
chr1	146128283	146132185	ENST00000583866	intron	11	-	3902	ENSG00000271425	NBPF10	31992	protein_coding	13030	1	NA	NM_001039703	1	q21.1	90	0	162.97	168.4	0.885861	0.998742	0.967755	-0.0818948	0.0309864	chr1:146128283-146132185
chr1	146132238	146133522	ENST00000583866	intron	10	-	1284	ENSG00000271425	NBPF10	31992	protein_coding	13030	1	NA	NM_001039703	1	q21.1	90	0	97.48	98.55	0.931891	0.999811	0.989143	-0.0572519	0.0106683	chr1:146132238-146133522
chr1	146133729	146134192	ENST00000583866	intron	9	-	463	ENSG00000271425	NBPF10	31992	protein_coding	13030	1	NA	NM_001039703	1	q21.1	90	0	15.07	15.18	0.856699	0.994311	0.992754	-0.136054	0.00155715	chr1:146133729-146134192
chr1	146134266	146135306	ENST00000583866	intron	8	-	1040	ENSG00000271425	NBPF10	31992	protein_coding	13030	1	NA	NM_001039703	1	q21.1	90	0	49.01	52.11	0.797408	0.999973	0.94051	-0.143102	0.059463	chr1:146134266-146135306
chr1	146135522	146136352	ENST00000583866	intron	7	-	830	ENSG00000271425	NBPF10	31992	protein_coding	13030	1	NA	NM_001039703	1	q21.1	90	0	13.42	14.4	0.649429	0.997853	0.931944	-0.282515	0.0659084	chr1:146135522-146136352
chr1	146136456	146138235	ENST00000583866	intron	6	-	1779	ENSG00000271425	NBPF10	31992	protein_coding	13030	1	NA	NM_001039703	1	q21.1	90	0	30.64	41.33	0.164562	0.998546	0.74135	-0.576788	0.257196	chr1:146136456-146138235
chr1	146138446	146139808	ENST00000583866	intron	5	-	1362	ENSG00000271425	NBPF10	31992	protein_coding	13030	1	NA	NM_001039703	1	q21.1	90	0	206.19	206.44	0.989688	0.999475	0.998789	-0.00910109	0.000686098	chr1:146138446-146139808
chr1	146140021	146140483	ENST00000583866	intron	4	-	462	ENSG00000271425	NBPF10	31992	protein_coding	13030	1	NA	NM_001039703	1	q21.1	90	0	55.52	75.47	0.301942	0.988752	0.735657	-0.433715	0.253096	chr1:146140021-146140483
chr1	146140557	146141603	ENST00000583866	intron	3	-	1046	ENSG00000271425	NBPF10	31992	protein_coding	13030	1	NA	NM_001039703	1	q21.1	90	0	78.63	101.51	0.361714	0.9943	0.774603	-0.41289	0.219696	chr1:146140557-146141603
chr1	146141819	146142649	ENST00000583866	intron	2	-	830	ENSG00000271425	NBPF10	31992	protein_coding	13030	1	NA	NM_001039703	1	q21.1	90	0	12.62	15.29	0.464615	0.989247	0.825376	-0.360761	0.163871	chr1:146141819-146142649
chr1	146142753	146144594	ENST00000583866	intron	1	-	1841	ENSG00000271425	NBPF10	31992	protein_coding	13030	1	NA	NM_001039703	1	q21.1	90	0	32.22	43.03	0.230163	0.997612	0.74878	-0.518617	0.248833	chr1:146142753-146144594
chr1	146949423	146951347	ENST00000617844	intron	1	+	1924	ENSG00000268043	NBPF12	24297	protein_coding	6326	1	NA	NM_001278141	1	q21.1	34	0	32.04	40.4	0.540206	0.961921	0.793069	-0.252863	0.168851	chr1:146949423-146951347
chr1	146951490	146959858	ENST00000617844	intron	2	+	8368	ENSG00000268043	NBPF12	24297	protein_coding	6326	1	NA	NM_001278141	1	q21.1	34	0	13.75	15.64	0.486715	0.998448	0.879156	-0.392441	0.119292	chr1:146951490-146959858
chr1	146960007	146960108	ENST00000617844	intron	3	+	101	ENSG00000268043	NBPF12	24297	protein_coding	6326	1	NA	NM_001278141	1	q21.1	34	0	24.64	25.21	0.836627	0.998871	0.97739	-0.140763	0.0214812	chr1:146960007-146960108
chr1	146960319	146962160	ENST00000617844	intron	4	+	1841	ENSG00000268043	NBPF12	24297	protein_coding	6326	1	NA	NM_001278141	1	q21.1	34	0	46.93	48.64	0.825084	0.999783	0.964844	-0.139759	0.0349396	chr1:146960319-146962160
chr1	146962264	146963094	ENST00000617844	intron	5	+	830	ENSG00000268043	NBPF12	24297	protein_coding	6326	1	NA	NM_001278141	1	q21.1	34	0	25.29	26.74	0.733294	0.997897	0.945774	-0.21248	0.0521231	chr1:146962264-146963094
chr1	146963310	146964356	ENST00000617844	intron	6	+	1046	ENSG00000268043	NBPF12	24297	protein_coding	6326	1	NA	NM_001278141	1	q21.1	34	0	22.88	23.49	0.833658	0.998357	0.974032	-0.140373	0.0243252	chr1:146963310-146964356
chr1	146964430	146964892	ENST00000617844	intron	7	+	462	ENSG00000268043	NBPF12	24297	protein_coding	6326	1	NA	NM_001278141	1	q21.1	34	0	34.11	34.58	0.90016	0.998391	0.986408	-0.0862482	0.0119832	chr1:146964430-146964892
chr1	146965105	146966463	ENST00000617844	intron	8	+	1358	ENSG00000268043	NBPF12	24297	protein_coding	6326	1	NA	NM_001278141	1	q21.1	34	0	41.59	42.29	0.90988	0.997823	0.983448	-0.0735679	0.014375	chr1:146965105-146966463
chr1	146966674	146968447	ENST00000617844	intron	9	+	1773	ENSG00000268043	NBPF12	24297	protein_coding	6326	1	NA	NM_001278141	1	q21.1	34	0	21.26	23.22	0.542345	0.999903	0.91559	-0.373245	0.0843132	chr1:146966674-146968447
chr1	146968551	146969381	ENST00000617844	intron	10	+	830	ENSG00000268043	NBPF12	24297	protein_coding	6326	1	NA	NM_001278141	1	q21.1	34	0	44.68	48.19	0.759948	0.997874	0.927163	-0.167216	0.070711	chr1:146968551-146969381
chr1	146969597	146970646	ENST00000617844	intron	11	+	1049	ENSG00000268043	NBPF12	24297	protein_coding	6326	1	NA	NM_001278141	1	q21.1	34	0	25.16	29.49	0.515784	0.99951	0.853171	-0.337386	0.146339	chr1:146969597-146970646
chr1	146970720	146971182	ENST00000617844	intron	12	+	462	ENSG00000268043	NBPF12	24297	protein_coding	6326	1	NA	NM_001278141	1	q21.1	34	0	23.3	27.08	0.642543	0.987109	0.860414	-0.217871	0.126695	chr1:146970720-146971182
chr1	146971395	146972750	ENST00000617844	intron	13	+	1355	ENSG00000268043	NBPF12	24297	protein_coding	6326	1	NA	NM_001278141	1	q21.1	34	0	63.89	64.14	0.968253	0.99805	0.996102	-0.027849	0.00194753	chr1:146971395-146972750
chr1	146972961	146974738	ENST00000617844	intron	14	+	1777	ENSG00000268043	NBPF12	24297	protein_coding	6326	1	NA	NM_001278141	1	q21.1	34	0	16.59	17.74	0.702718	0.999371	0.935175	-0.232457	0.064196	chr1:146972961-146974738
chr1	146974842	146975676	ENST00000617844	intron	15	+	834	ENSG00000268043	NBPF12	24297	protein_coding	6326	1	NA	NM_001278141	1	q21.1	34	0	37.53	39.55	0.77796	0.998967	0.948925	-0.170965	0.0500416	chr1:146974842-146975676
chr1	146975892	146976928	ENST00000617844	intron	16	+	1036	ENSG00000268043	NBPF12	24297	protein_coding	6326	1	NA	NM_001278141	1	q21.1	34	0	27.81	36.27	0.403418	0.987288	0.766749	-0.363332	0.220538	chr1:146975892-146976928
chr1	146977002	146977465	ENST00000617844	intron	17	+	463	ENSG00000268043	NBPF12	24297	protein_coding	6326	1	NA	NM_001278141	1	q21.1	34	0	32.92	36.81	0.673234	0.992103	0.894322	-0.221088	0.0977803	chr1:146977002-146977465
chr1	146977672	146978958	ENST00000617844	intron	18	+	1286	ENSG00000268043	NBPF12	24297	protein_coding	6326	1	NA	NM_001278141	1	q21.1	34	0	103.99	104.58	0.970711	0.999316	0.994358	-0.0236472	0.00495738	chr1:146977672-146978958
chr1	146979011	146982927	ENST00000617844	intron	19	+	3916	ENSG00000268043	NBPF12	24297	protein_coding	6326	1	NA	NM_001278141	1	q21.1	34	0	69.01	73.77	0.788999	0.995794	0.935475	-0.146476	0.0603185	chr1:146979011-146982927
chr1	146983092	146984133	ENST00000617844	intron	20	+	1041	ENSG00000268043	NBPF12	24297	protein_coding	6326	1	NA	NM_001278141	1	q21.1	34	0	30.78	40.49	0.488347	0.936527	0.760188	-0.271841	0.17634	chr1:146983092-146984133
chr1	146984186	146984812	ENST00000617844	intron	21	+	626	ENSG00000268043	NBPF12	24297	protein_coding	6326	1	NA	NM_001278141	1	q21.1	34	0	16.79	30.47	0.232504	0.895747	0.551034	-0.31853	0.344714	chr1:146984186-146984812
chr1	146984986	146985704	ENST00000617844	intron	22	+	718	ENSG00000268043	NBPF12	24297	protein_coding	6326	1	NA	NM_001278141	1	q21.1	34	0	94.82	97.29	0.822992	0.999999	0.974612	-0.15162	0.0253873	chr1:146984986-146985704
chr1	146985757	146986351	ENST00000617844	intron	23	+	594	ENSG00000268043	NBPF12	24297	protein_coding	6326	1	NA	NM_001278141	1	q21.1	34	0	152.63	282.68	0.342471	0.77103	0.539939	-0.197468	0.231091	chr1:146985757-146986351
chr1	146986525	146987233	ENST00000617844	intron	24	+	708	ENSG00000268043	NBPF12	24297	protein_coding	6326	1	NA	NM_001278141	1	q21.1	34	0	27.37	31.89	0.575917	0.996382	0.858263	-0.282345	0.138119	chr1:146986525-146987233
chr1	146987286	146987953	ENST00000617844	intron	25	+	667	ENSG00000268043	NBPF12	24297	protein_coding	6326	1	NA	NM_001278141	1	q21.1	34	0	28.16	49.34	0.117099	0.997364	0.570734	-0.453635	0.42663	chr1:146987286-146987953
chr1	146988127	146988840	ENST00000617844	intron	26	+	713	ENSG00000268043	NBPF12	24297	protein_coding	6326	1	NA	NM_001278141	1	q21.1	34	0	95.25	100.16	0.788359	0.999356	0.950978	-0.16262	0.0483773	chr1:146988127-146988840
chr1	146988950	146989573	ENST00000617844	intron	27	+	623	ENSG00000268043	NBPF12	24297	protein_coding	6326	1	NA	NM_001278141	1	q21.1	34	0	71.97	229.85	0.19916	0.424804	0.313117	-0.113957	0.111687	chr1:146988950-146989573
chr1	146989747	146990465	ENST00000617844	intron	28	+	718	ENSG00000268043	NBPF12	24297	protein_coding	6326	1	NA	NM_001278141	1	q21.1	34	0	104.52	112.56	0.699743	0.999699	0.928571	-0.228828	0.0711271	chr1:146989747-146990465
chr1	146990518	146991112	ENST00000617844	intron	29	+	594	ENSG00000268043	NBPF12	24297	protein_coding	6326	1	NA	NM_001278141	1	q21.1	34	0	127.29	156.97	0.543138	0.989945	0.810919	-0.267781	0.179026	chr1:146990518-146991112
chr1	146991286	146991994	ENST00000617844	intron	30	+	708	ENSG00000268043	NBPF12	24297	protein_coding	6326	1	NA	NM_001278141	1	q21.1	34	0	27.25	33.16	0.482385	0.999186	0.821773	-0.339388	0.177413	chr1:146991286-146991994
chr1	146992047	146992711	ENST00000617844	intron	31	+	664	ENSG00000268043	NBPF12	24297	protein_coding	6326	1	NA	NM_001278141	1	q21.1	34	0	26.3	54.89	0.0851172	0.996149	0.47914	-0.394023	0.517009	chr1:146992047-146992711
chr1	146992885	146993598	ENST00000617844	intron	32	+	713	ENSG00000268043	NBPF12	24297	protein_coding	6326	1	NA	NM_001278141	1	q21.1	34	0	84.58	85.38	0.943957	0.999723	0.99063	-0.046673	0.00909259	chr1:146992885-146993598
chr1	146993708	146994331	ENST00000617844	intron	33	+	623	ENSG00000268043	NBPF12	24297	protein_coding	6326	1	NA	NM_001278141	1	q21.1	34	1	55.01	121.08	0.401341	0.503222	0.454328	-0.0529868	0.0488943	chr1:146993708-146994331
chr1	147159643	147161711	ENST00000254101	intron	7	-	2068	ENSG00000131791	PRKAB2	9379	protein_coding	5343	1	NM_005399.5	NM_005399	1	q21.1	8	1	73.01	102.1	0.469661	0.901777	0.715083	-0.245422	0.186694	chr1:147159643-147161711
chr1	147161781	147162439	ENST00000254101	intron	6	-	658	ENSG00000131791	PRKAB2	9379	protein_coding	5343	1	NM_005399.5	NM_005399	1	q21.1	8	0	117.33	117.86	0.97318	0.999209	0.995503	-0.0223233	0.00370565	chr1:147161781-147162439
chr1	147162574	147166497	ENST00000254101	intron	5	-	3923	ENSG00000131791	PRKAB2	9379	protein_coding	5343	1	NM_005399.5	NM_005399	1	q21.1	8	0	114.7	133.18	0.72594	0.957372	0.86124	-0.135301	0.0961313	chr1:147162574-147166497
chr1	147166619	147166845	ENST00000254101	intron	4	-	226	ENSG00000131791	PRKAB2	9379	protein_coding	5343	1	NM_005399.5	NM_005399	1	q21.1	8	0	73.1	90.95	0.592545	0.95184	0.803738	-0.211194	0.148101	chr1:147166619-147166845
chr1	147166940	147167766	ENST00000254101	intron	3	-	826	ENSG00000131791	PRKAB2	9379	protein_coding	5343	1	NM_005399.5	NM_005399	1	q21.1	8	0	63.19	91.99	0.54711	0.819424	0.686922	-0.139813	0.132501	chr1:147166940-147167766
chr1	147167934	147171988	ENST00000254101	intron	2	-	4054	ENSG00000131791	PRKAB2	9379	protein_coding	5343	1	NM_005399.5	NM_005399	1	q21.1	8	0	65.34	91.96	0.552143	0.845156	0.710526	-0.158383	0.134629	chr1:147167934-147171988
chr1	147172168	147172428	ENST00000254101	intron	1	-	260	ENSG00000131791	PRKAB2	9379	protein_coding	5343	1	NM_005399.5	NM_005399	1	q21.1	8	0	34.68	62.59	0.346483	0.761378	0.554082	-0.207599	0.207296	chr1:147172168-147172428
chr1	147242831	147252622	ENST00000369258	intron	1	+	9791	ENSG00000131778	CHD1L	1916	protein_coding	2967	1	NM_004284.6	NM_004284	1	q21.1	23	0	103.62	123.22	0.70951	0.93552	0.840935	-0.131425	0.0945846	chr1:147242831-147252622
chr1	147252736	147254869	ENST00000369258	intron	2	+	2133	ENSG00000131778	CHD1L	1916	protein_coding	2967	1	NM_004284.6	NM_004284	1	q21.1	23	0	102.4	115.3	0.78969	0.953597	0.888118	-0.0984276	0.0654793	chr1:147252736-147254869
chr1	147254977	147255812	ENST00000369258	intron	3	+	835	ENSG00000131778	CHD1L	1916	protein_coding	2967	1	NM_004284.6	NM_004284	1	q21.1	23	0	107.64	110.01	0.899829	0.999635	0.978457	-0.0786277	0.0211782	chr1:147254977-147255812
chr1	147255928	147256530	ENST00000369258	intron	4	+	602	ENSG00000131778	CHD1L	1916	protein_coding	2967	1	NM_004284.6	NM_004284	1	q21.1	23	0	89.15	89.85	0.958924	0.998994	0.992209	-0.0332852	0.00678478	chr1:147255928-147256530
chr1	147256563	147259836	ENST00000369258	intron	5	+	3273	ENSG00000131778	CHD1L	1916	protein_coding	2967	1	NM_004284.6	NM_004284	1	q21.1	23	0	78.3	79.77	0.909466	0.999349	0.981572	-0.0721064	0.0177766	chr1:147256563-147259836
chr1	147259919	147264421	ENST00000369258	intron	6	+	4502	ENSG00000131778	CHD1L	1916	protein_coding	2967	1	NM_004284.6	NM_004284	1	q21.1	23	0	97.37	110.45	0.760575	0.963786	0.881575	-0.121001	0.0822107	chr1:147259919-147264421
chr1	147264585	147265931	ENST00000369258	intron	7	+	1346	ENSG00000131778	CHD1L	1916	protein_coding	2967	1	NM_004284.6	NM_004284	1	q21.1	23	0	129.68	141.14	0.799933	0.986513	0.918804	-0.118871	0.0677095	chr1:147264585-147265931
chr1	147266088	147267425	ENST00000369258	intron	8	+	1337	ENSG00000131778	CHD1L	1916	protein_coding	2967	1	NM_004284.6	NM_004284	1	q21.1	23	0	181.6	181.84	0.987975	0.999461	0.99868	-0.0107048	0.000781265	chr1:147266088-147267425
chr1	147267519	147268781	ENST00000369258	intron	9	+	1262	ENSG00000131778	CHD1L	1916	protein_coding	2967	1	NM_004284.6	NM_004284	1	q21.1	23	0	150.22	159.36	0.843836	0.99043	0.942646	-0.09881	0.0477843	chr1:147267519-147268781
chr1	147268879	147270931	ENST00000369258	intron	10	+	2052	ENSG00000131778	CHD1L	1916	protein_coding	2967	1	NM_004284.6	NM_004284	1	q21.1	23	0	116.44	137.03	0.698784	0.960627	0.849741	-0.150957	0.110886	chr1:147268879-147270931
chr1	147271006	147272170	ENST00000369258	intron	11	+	1164	ENSG00000131778	CHD1L	1916	protein_coding	2967	1	NM_004284.6	NM_004284	1	q21.1	23	0	157.56	177.15	0.777105	0.965978	0.889416	-0.112311	0.0765619	chr1:147271006-147272170
chr1	147272282	147275353	ENST00000369258	intron	12	+	3071	ENSG00000131778	CHD1L	1916	protein_coding	2967	1	NM_004284.6	NM_004284	1	q21.1	23	0	160.96	179.18	0.777541	0.976445	0.898315	-0.120773	0.0781305	chr1:147272282-147275353
chr1	147275469	147276103	ENST00000369258	intron	13	+	634	ENSG00000131778	CHD1L	1916	protein_coding	2967	1	NM_004284.6	NM_004284	1	q21.1	23	0	122.78	122.95	0.986825	0.998629	0.998617	-0.0117923	1.18264e-05	chr1:147275469-147276103
chr1	147276258	147280025	ENST00000369258	intron	14	+	3767	ENSG00000131778	CHD1L	1916	protein_coding	2967	1	NM_004284.6	NM_004284	1	q21.1	23	0	145.7	150.82	0.895679	0.996996	0.966052	-0.0703733	0.0309433	chr1:147276258-147280025
chr1	147280192	147284350	ENST00000369258	intron	15	+	4158	ENSG00000131778	CHD1L	1916	protein_coding	2967	1	NM_004284.6	NM_004284	1	q21.1	23	0	169.18	171.84	0.943134	0.998885	0.98452	-0.041386	0.0143644	chr1:147280192-147284350
chr1	147284500	147285323	ENST00000369258	intron	16	+	823	ENSG00000131778	CHD1L	1916	protein_coding	2967	1	NM_004284.6	NM_004284	1	q21.1	23	0	215.36	217.7	0.956467	0.999605	0.989251	-0.0327845	0.0103539	chr1:147284500-147285323
chr1	147285488	147286297	ENST00000369258	intron	17	+	809	ENSG00000131778	CHD1L	1916	protein_coding	2967	1	NM_004284.6	NM_004284	1	q21.1	23	0	218.08	221.25	0.948522	0.998964	0.985672	-0.03715	0.0132916	chr1:147285488-147286297
chr1	147286501	147287634	ENST00000369258	intron	18	+	1133	ENSG00000131778	CHD1L	1916	protein_coding	2967	1	NM_004284.6	NM_004284	1	q21.1	23	0	154.63	156.58	0.947549	0.999425	0.987546	-0.0399973	0.0118788	chr1:147286501-147287634
chr1	147287734	147291481	ENST00000369258	intron	19	+	3747	ENSG00000131778	CHD1L	1916	protein_coding	2967	1	NM_004284.6	NM_004284	1	q21.1	23	0	175.18	175.6	0.98178	0.999624	0.997608	-0.0158285	0.00201584	chr1:147287734-147291481
chr1	147291553	147293607	ENST00000369258	intron	20	+	2054	ENSG00000131778	CHD1L	1916	protein_coding	2967	1	NM_004284.6	NM_004284	1	q21.1	23	0	182.44	184.68	0.955404	0.99896	0.987871	-0.0324665	0.0110888	chr1:147291553-147293607
chr1	147293723	147294408	ENST00000369258	intron	21	+	685	ENSG00000131778	CHD1L	1916	protein_coding	2967	1	NM_004284.6	NM_004284	1	q21.1	23	0	180.92	183.42	0.949741	0.999099	0.98637	-0.0366291	0.012729	chr1:147293723-147294408
chr1	147294518	147295430	ENST00000369258	intron	22	+	912	ENSG00000131778	CHD1L	1916	protein_coding	2967	1	NM_004284.6	NM_004284	1	q21.1	23	1	163.66	165.03	0.964213	0.999058	0.991698	-0.0274851	0.00735964	chr1:147294518-147295430
chr1	147647567	147648245	ENST00000583509	intron	9	-	678	ENSG00000162836	ACP6	29609	protein_coding	6956	1	NM_016361.5	NM_016361	1	q21.2	10	1	15.38	20.96	0.348975	0.963656	0.733779	-0.384804	0.229878	chr1:147647567-147648245
chr1	147648412	147650142	ENST00000583509	intron	8	-	1730	ENSG00000162836	ACP6	29609	protein_coding	6956	1	NM_016361.5	NM_016361	1	q21.2	10	0	30.89	33.51	0.72009	0.993566	0.921814	-0.201724	0.071752	chr1:147648412-147650142
chr1	147650239	147652448	ENST00000583509	intron	7	-	2209	ENSG00000162836	ACP6	29609	protein_coding	6956	1	NM_016361.5	NM_016361	1	q21.2	10	0	26.45	38.62	0.349494	0.934997	0.684878	-0.335384	0.250118	chr1:147650239-147652448
chr1	147652550	147654193	ENST00000583509	intron	6	-	1643	ENSG00000162836	ACP6	29609	protein_coding	6956	1	NM_016361.5	NM_016361	1	q21.2	10	0	24.04	32.29	0.413101	0.955475	0.744503	-0.331402	0.210972	chr1:147652550-147654193
chr1	147654327	147655160	ENST00000583509	intron	5	-	833	ENSG00000162836	ACP6	29609	protein_coding	6956	1	NM_016361.5	NM_016361	1	q21.2	10	0	25.21	26.04	0.842599	0.995812	0.968126	-0.125527	0.0276859	chr1:147654327-147655160
chr1	147655249	147658959	ENST00000583509	intron	4	-	3710	ENSG00000162836	ACP6	29609	protein_coding	6956	1	NM_016361.5	NM_016361	1	q21.2	10	0	23.99	25.86	0.675085	0.998051	0.927688	-0.252603	0.0703631	chr1:147655249-147658959
chr1	147659040	147659395	ENST00000583509	intron	3	-	355	ENSG00000162836	ACP6	29609	protein_coding	6956	1	NM_016361.5	NM_016361	1	q21.2	10	0	23.12	23.23	0.920239	0.994915	0.995265	-0.0750261	-0.000349799	chr1:147659040-147659395
chr1	147659527	147659646	ENST00000583509	intron	2	-	119	ENSG00000162836	ACP6	29609	protein_coding	6956	1	NM_016361.5	NM_016361	1	q21.2	10	0	20.12	20.51	0.88142	0.993836	0.980985	-0.0995646	0.0128506	chr1:147659527-147659646
chr1	147659776	147669829	ENST00000583509	intron	1	-	10053	ENSG00000162836	ACP6	29609	protein_coding	6956	1	NM_016361.5	NM_016361	1	q21.2	10	0	18.63	19.45	0.79813	0.995067	0.957841	-0.159711	0.0372267	chr1:147659776-147669829
chr1	149055900	149056511	ENST00000584027	intron	29	-	611	ENSG00000269713	NBPF9	31991	protein_coding	6062	1	NA	NM_001388367	1	q21.2	30	1	97.01	104.75	0.768097	0.995467	0.92611	-0.158013	0.0693569	chr1:149055900-149056511
chr1	149056621	149057334	ENST00000584027	intron	28	-	713	ENSG00000269713	NBPF9	31991	protein_coding	6062	1	NA	NM_001388367	1	q21.2	30	0	6.84	15.7	0.124126	0.964655	0.435669	-0.311543	0.528986	chr1:149056621-149057334
chr1	149057508	149058163	ENST00000584027	intron	27	-	655	ENSG00000269713	NBPF9	31991	protein_coding	6062	1	NA	NM_001388367	1	q21.2	30	0	11.64	13.49	0.588185	0.998191	0.862861	-0.274677	0.135329	chr1:149057508-149058163
chr1	149058216	149058924	ENST00000584027	intron	26	-	708	ENSG00000269713	NBPF9	31991	protein_coding	6062	1	NA	NM_001388367	1	q21.2	30	0	8.78	47.51	0.04718	0.449224	0.184803	-0.137623	0.264421	chr1:149058216-149058924
chr1	149059098	149059699	ENST00000584027	intron	25	-	601	ENSG00000269713	NBPF9	31991	protein_coding	6062	1	NA	NM_001388367	1	q21.2	30	0	30.22	70.66	0.0578007	0.802964	0.427682	-0.369881	0.375282	chr1:149059098-149059699
chr1	149059809	149060522	ENST00000584027	intron	24	-	713	ENSG00000269713	NBPF9	31991	protein_coding	6062	1	NA	NM_001388367	1	q21.2	30	0	44.14	48.32	0.72295	0.993648	0.913493	-0.190543	0.0801549	chr1:149059809-149060522
chr1	149060696	149061331	ENST00000584027	intron	23	-	635	ENSG00000269713	NBPF9	31991	protein_coding	6062	1	NA	NM_001388367	1	q21.2	30	0	8.99	9.93	0.724925	0.994476	0.905337	-0.180412	0.089139	chr1:149060696-149061331
chr1	149061384	149062092	ENST00000584027	intron	22	-	708	ENSG00000269713	NBPF9	31991	protein_coding	6062	1	NA	NM_001388367	1	q21.2	30	0	29.53	63.53	0.337507	0.593175	0.46482	-0.127312	0.128355	chr1:149061384-149062092
chr1	149062266	149062861	ENST00000584027	intron	21	-	595	ENSG00000269713	NBPF9	31991	protein_coding	6062	1	NA	NM_001388367	1	q21.2	30	0	49.08	70.79	0.549185	0.843327	0.693318	-0.144134	0.150008	chr1:149062266-149062861
chr1	149062914	149063632	ENST00000584027	intron	20	-	718	ENSG00000269713	NBPF9	31991	protein_coding	6062	1	NA	NM_001388367	1	q21.2	30	0	34.49	34.59	0.962744	0.993467	0.997109	-0.0343648	-0.00364167	chr1:149062914-149063632
chr1	149063806	149064430	ENST00000584027	intron	19	-	624	ENSG00000269713	NBPF9	31991	protein_coding	6062	1	NA	NM_001388367	1	q21.2	30	0	71.74	91.22	0.673519	0.881282	0.78645	-0.112932	0.0948315	chr1:149063806-149064430
chr1	149064483	149065525	ENST00000584027	intron	18	-	1042	ENSG00000269713	NBPF9	31991	protein_coding	6062	1	NA	NM_001388367	1	q21.2	30	0	69.86	77.63	0.756799	0.977137	0.89991	-0.143111	0.077227	chr1:149064483-149065525
chr1	149065690	149069593	ENST00000584027	intron	17	-	3903	ENSG00000269713	NBPF9	31991	protein_coding	6062	1	NA	NM_001388367	1	q21.2	30	0	85.07	91.81	0.779156	0.989281	0.926588	-0.147431	0.0626933	chr1:149065690-149069593
chr1	149069646	149070933	ENST00000584027	intron	16	-	1287	ENSG00000269713	NBPF9	31991	protein_coding	6062	1	NA	NM_001388367	1	q21.2	30	0	64.74	66.59	0.886752	0.998285	0.972218	-0.0854658	0.0260671	chr1:149069646-149070933
chr1	149071140	149071603	ENST00000584027	intron	15	-	463	ENSG00000269713	NBPF9	31991	protein_coding	6062	1	NA	NM_001388367	1	q21.2	30	0	65.4	66.03	0.945594	0.998765	0.990459	-0.0448646	0.00830595	chr1:149071140-149071603
chr1	149071677	149072717	ENST00000584027	intron	14	-	1040	ENSG00000269713	NBPF9	31991	protein_coding	6062	1	NA	NM_001388367	1	q21.2	30	0	85.18	87.18	0.896706	0.999829	0.977059	-0.080353	0.0227704	chr1:149071677-149072717
chr1	149072933	149073767	ENST00000584027	intron	13	-	834	ENSG00000269713	NBPF9	31991	protein_coding	6062	1	NA	NM_001388367	1	q21.2	30	0	66.34	69.07	0.831677	0.998882	0.960475	-0.128798	0.0384069	chr1:149072933-149073767
chr1	149073871	149075654	ENST00000584027	intron	12	-	1783	ENSG00000269713	NBPF9	31991	protein_coding	6062	1	NA	NM_001388367	1	q21.2	30	0	79.51	97.42	0.397549	0.999034	0.816157	-0.418608	0.182878	chr1:149073871-149075654
chr1	149075865	149077207	ENST00000584027	intron	11	-	1342	ENSG00000269713	NBPF9	31991	protein_coding	6062	1	NA	NM_001388367	1	q21.2	30	0	212.62	213.44	0.980721	0.999795	0.996158	-0.0154375	0.00363685	chr1:149075865-149077207
chr1	149077420	149077882	ENST00000584027	intron	10	-	462	ENSG00000269713	NBPF9	31991	protein_coding	6062	1	NA	NM_001388367	1	q21.2	30	0	84.9	88.59	0.841067	0.998613	0.958347	-0.11728	0.0402659	chr1:149077420-149077882
chr1	149077956	149079006	ENST00000584027	intron	9	-	1050	ENSG00000269713	NBPF9	31991	protein_coding	6062	1	NA	NM_001388367	1	q21.2	30	0	120.45	123.42	0.888013	0.999602	0.975936	-0.0879233	0.023666	chr1:149077956-149079006
chr1	149079222	149080052	ENST00000584027	intron	8	-	830	ENSG00000269713	NBPF9	31991	protein_coding	6062	1	NA	NM_001388367	1	q21.2	30	0	66.03	79.3	0.484367	0.996503	0.832661	-0.348293	0.163843	chr1:149079222-149080052
chr1	149080156	149081964	ENST00000584027	intron	7	-	1808	ENSG00000269713	NBPF9	31991	protein_coding	6062	1	NA	NM_001388367	1	q21.2	30	0	96.23	111.08	0.586482	0.99416	0.866313	-0.279831	0.127847	chr1:149080156-149081964
chr1	149082175	149082271	ENST00000584027	intron	6	-	96	ENSG00000269713	NBPF9	31991	protein_coding	6062	1	NA	NM_001388367	1	q21.2	30	0	72.11	78.05	0.754828	0.993626	0.923895	-0.169067	0.0697309	chr1:149082175-149082271
chr1	149082431	149090752	ENST00000584027	intron	5	-	8321	ENSG00000269713	NBPF9	31991	protein_coding	6062	1	NA	NM_001388367	1	q21.2	30	0	67.37	127.58	0.385945	0.674416	0.528061	-0.142116	0.146356	chr1:149082431-149090752
chr1	149090895	149098437	ENST00000584027	intron	4	-	7542	ENSG00000269713	NBPF9	31991	protein_coding	6062	1	NA	NM_001388367	1	q21.2	30	0	66.29	184.56	0.242209	0.488638	0.359179	-0.116969	0.12946	chr1:149090895-149098437
chr1	149098707	149101261	ENST00000584027	intron	3	-	2554	ENSG00000269713	NBPF9	31991	protein_coding	6062	1	NA	NM_001388367	1	q21.2	30	0	50.96	210.29	0.160151	0.337978	0.242332	-0.0821814	0.0956457	chr1:149098707-149101261
chr1	149101380	149102728	ENST00000584027	intron	2	-	1348	ENSG00000269713	NBPF9	31991	protein_coding	6062	1	NA	NM_001388367	1	q21.2	30	0	47.9	114.32	0.225719	0.664939	0.418999	-0.19328	0.24594	chr1:149101380-149102728
chr1	149102848	149103300	ENST00000584027	intron	1	-	452	ENSG00000269713	NBPF9	31991	protein_coding	6062	1	NA	NM_001388367	1	q21.2	30	0	10.56	171.88	0.0297188	0.110311	0.0614382	-0.0317194	0.0488728	chr1:149102848-149103300
chr1	149899673	149900009	ENST00000369152	intron	1	+	336	ENSG00000178096	BOLA1	24263	protein_coding	891	1	NM_016074.5	NM_001321026	1	q21.2	2	1	37.03	55.38	0.432767	0.862429	0.668653	-0.235886	0.193776	chr1:149899673-149900009
chr1	149905198	149905879	ENST00000369146	intron	12	-	681	ENSG00000159164	SV2A	20566	protein_coding	4378	1	NM_014849.5	NM_001328675	1	q21.2	13	1	41.58	46.56	0.70355	0.985207	0.893041	-0.189491	0.0921661	chr1:149905198-149905879
chr1	149906040	149906649	ENST00000369146	intron	11	-	609	ENSG00000159164	SV2A	20566	protein_coding	4378	1	NM_014849.5	NM_001328675	1	q21.2	13	0	45.45	46.12	0.921926	0.997936	0.985473	-0.0635466	0.0124636	chr1:149906040-149906649
chr1	149906857	149907699	ENST00000369146	intron	10	-	842	ENSG00000159164	SV2A	20566	protein_coding	4378	1	NM_014849.5	NM_001328675	1	q21.2	13	0	54.08	61.25	0.666984	0.987352	0.882939	-0.215955	0.104413	chr1:149906857-149907699
chr1	149907834	149908041	ENST00000369146	intron	9	-	207	ENSG00000159164	SV2A	20566	protein_coding	4378	1	NM_014849.5	NM_001328675	1	q21.2	13	0	47.29	55.45	0.685641	0.965475	0.85284	-0.1672	0.112634	chr1:149907834-149908041
chr1	149908207	149909191	ENST00000369146	intron	8	-	984	ENSG00000159164	SV2A	20566	protein_coding	4378	1	NM_014849.5	NM_001328675	1	q21.2	13	0	54.78	55.25	0.946469	0.99786	0.991493	-0.0450246	0.00636668	chr1:149908207-149909191
chr1	149909281	149909460	ENST00000369146	intron	7	-	179	ENSG00000159164	SV2A	20566	protein_coding	4378	1	NM_014849.5	NM_001328675	1	q21.2	13	0	17.79	18.89	0.65993	0.99814	0.941768	-0.281838	0.0563721	chr1:149909281-149909460
chr1	149909572	149909800	ENST00000369146	intron	6	-	228	ENSG00000159164	SV2A	20566	protein_coding	4378	1	NM_014849.5	NM_001328675	1	q21.2	13	0	65.25	67.25	0.868629	0.998062	0.97026	-0.101631	0.027802	chr1:149909572-149909800
chr1	149909891	149910569	ENST00000369146	intron	5	-	678	ENSG00000159164	SV2A	20566	protein_coding	4378	1	NM_014849.5	NM_001328675	1	q21.2	13	0	57.93	58.23	0.961396	0.998016	0.994848	-0.0334523	0.0031675	chr1:149909891-149910569
chr1	149910704	149910825	ENST00000369146	intron	4	-	121	ENSG00000159164	SV2A	20566	protein_coding	4378	1	NM_014849.5	NM_001328675	1	q21.2	13	0	41.64	41.81	0.9552	0.996882	0.995934	-0.0407344	0.000948478	chr1:149910704-149910825
chr1	149910978	149911799	ENST00000369146	intron	3	-	821	ENSG00000159164	SV2A	20566	protein_coding	4378	1	NM_014849.5	NM_001328675	1	q21.2	13	0	53.18	55.37	0.849085	0.997019	0.960448	-0.111363	0.0365707	chr1:149910978-149911799
chr1	149911981	149913218	ENST00000369146	intron	2	-	1237	ENSG00000159164	SV2A	20566	protein_coding	4378	1	NM_014849.5	NM_001328675	1	q21.2	13	0	61.41	61.84	0.960369	0.997849	0.993047	-0.0326778	0.00480211	chr1:149911981-149913218
chr1	149914188	149917738	ENST00000369146	intron	1	-	3550	ENSG00000159164	SV2A	20566	protein_coding	4378	1	NM_014849.5	NM_001328675	1	q21.2	13	0	67.6	69.11	0.89749	0.999255	0.978151	-0.0806603	0.0211043	chr1:149914188-149917738
chr1	149923730	149923840	ENST00000271628	intron	5	-	110	ENSG00000143368	SF3B4	10771	protein_coding	1544	1	NM_005850.5	NM_005850	1	q21.2	6	1	581.32	584.05	0.981941	0.999714	0.995326	-0.0133843	0.00438874	chr1:149923730-149923840
chr1	149924015	149925835	ENST00000271628	intron	4	-	1820	ENSG00000143368	SF3B4	10771	protein_coding	1544	1	NM_005850.5	NM_005850	1	q21.2	6	0	522.33	531.34	0.955359	0.996413	0.983043	-0.0276841	0.0133699	chr1:149924015-149925835
chr1	149926043	149926375	ENST00000271628	intron	3	-	332	ENSG00000143368	SF3B4	10771	protein_coding	1544	1	NM_005850.5	NM_005850	1	q21.2	6	0	568.42	579.11	0.940963	0.998414	0.981541	-0.0405779	0.0168737	chr1:149926043-149926375
chr1	149926919	149927165	ENST00000271628	intron	2	-	246	ENSG00000143368	SF3B4	10771	protein_coding	1544	1	NM_005850.5	NM_005850	1	q21.2	6	0	731.58	736.88	0.975705	0.999441	0.992808	-0.0171025	0.00663314	chr1:149926919-149927165
chr1	149927295	149927725	ENST00000271628	intron	1	-	430	ENSG00000143368	SF3B4	10771	protein_coding	1544	1	NM_005850.5	NM_005850	1	q21.2	6	0	319.12	329	0.915374	0.995852	0.96997	-0.0545954	0.0258824	chr1:149927295-149927725
chr1	149929318	149929622	ENST00000439741	intron	16	-	304	ENSG00000014914	MTMR11	24307	protein_coding	2840	1	NM_001145862.2	NM_001145862	1	q21.2	17	1	45.75	72.7	0.350803	0.906015	0.629298	-0.278496	0.276716	chr1:149929318-149929622
chr1	149929917	149930364	ENST00000439741	intron	15	-	447	ENSG00000014914	MTMR11	24307	protein_coding	2840	1	NM_001145862.2	NM_001145862	1	q21.2	17	0	74.11	91.9	0.621942	0.939849	0.80642	-0.184478	0.133429	chr1:149929917-149930364
chr1	149930548	149930791	ENST00000439741	intron	14	-	243	ENSG00000014914	MTMR11	24307	protein_coding	2840	1	NM_001145862.2	NM_001145862	1	q21.2	17	0	46.82	73.58	0.367011	0.901947	0.636314	-0.269304	0.265633	chr1:149930548-149930791
chr1	149930966	149931259	ENST00000439741	intron	13	-	293	ENSG00000014914	MTMR11	24307	protein_coding	2840	1	NM_001145862.2	NM_001145862	1	q21.2	17	0	43.9	57.6	0.501629	0.957847	0.762153	-0.260524	0.195694	chr1:149930966-149931259
chr1	149931427	149931943	ENST00000439741	intron	12	-	516	ENSG00000014914	MTMR11	24307	protein_coding	2840	1	NM_001145862.2	NM_001145862	1	q21.2	17	0	42.99	73.67	0.351322	0.81288	0.583548	-0.232226	0.229332	chr1:149931427-149931943
chr1	149932015	149932263	ENST00000439741	intron	11	-	248	ENSG00000014914	MTMR11	24307	protein_coding	2840	1	NM_001145862.2	NM_001145862	1	q21.2	17	0	45.51	49.7	0.725042	0.994204	0.915694	-0.190653	0.0785094	chr1:149932015-149932263
chr1	149932331	149933405	ENST00000439741	intron	10	-	1074	ENSG00000014914	MTMR11	24307	protein_coding	2840	1	NM_001145862.2	NM_001145862	1	q21.2	17	0	41.29	43.1	0.838298	0.997745	0.958005	-0.119707	0.0397402	chr1:149932331-149933405
chr1	149933531	149933609	ENST00000439741	intron	9	-	78	ENSG00000014914	MTMR11	24307	protein_coding	2840	1	NM_001145862.2	NM_001145862	1	q21.2	17	0	29.71	37.01	0.483017	0.986003	0.802756	-0.319739	0.183247	chr1:149933531-149933609
chr1	149933699	149933854	ENST00000439741	intron	8	-	155	ENSG00000014914	MTMR11	24307	protein_coding	2840	1	NM_001145862.2	NM_001145862	1	q21.2	17	0	42.04	63.36	0.370145	0.925641	0.66351	-0.293366	0.262131	chr1:149933699-149933854
chr1	149933943	149934190	ENST00000439741	intron	7	-	247	ENSG00000014914	MTMR11	24307	protein_coding	2840	1	NM_001145862.2	NM_001145862	1	q21.2	17	0	59.63	65.15	0.74561	0.995354	0.915272	-0.169663	0.0800814	chr1:149933943-149934190
chr1	149934327	149934447	ENST00000439741	intron	6	-	120	ENSG00000014914	MTMR11	24307	protein_coding	2840	1	NM_001145862.2	NM_001145862	1	q21.2	17	0	46.33	48.52	0.831521	0.995548	0.954864	-0.123343	0.040684	chr1:149934327-149934447
chr1	149934527	149934985	ENST00000439741	intron	5	-	458	ENSG00000014914	MTMR11	24307	protein_coding	2840	1	NM_001145862.2	NM_001145862	1	q21.2	17	0	33.53	36.32	0.764111	0.992902	0.923183	-0.159072	0.0697191	chr1:149934527-149934985
chr1	149935129	149935298	ENST00000439741	intron	4	-	169	ENSG00000014914	MTMR11	24307	protein_coding	2840	1	NM_001145862.2	NM_001145862	1	q21.2	17	0	29.58	30.16	0.895568	0.997098	0.980769	-0.085201	0.0163286	chr1:149935129-149935298
chr1	149935360	149935583	ENST00000439741	intron	3	-	223	ENSG00000014914	MTMR11	24307	protein_coding	2840	1	NM_001145862.2	NM_001145862	1	q21.2	17	0	44.66	55.03	0.594714	0.95852	0.811557	-0.216843	0.146962	chr1:149935360-149935583
chr1	149935706	149936153	ENST00000439741	intron	2	-	447	ENSG00000014914	MTMR11	24307	protein_coding	2840	1	NM_001145862.2	NM_001145862	1	q21.2	17	0	41.21	49.44	0.621162	0.969758	0.833536	-0.212374	0.136223	chr1:149935706-149936153
chr1	149936230	149936581	ENST00000439741	intron	1	-	351	ENSG00000014914	MTMR11	24307	protein_coding	2840	1	NM_001145862.2	NM_001145862	1	q21.2	17	0	39.41	55.88	0.505953	0.882232	0.705261	-0.199309	0.176971	chr1:149936230-149936581
chr1	150150288	150150911	ENST00000369124	intron	1	+	623	ENSG00000023902	PLEKHO1	24310	protein_coding	2114	1	NM_016274.6	NM_016274	1	q21.2	6	0	387.85	417.81	0.870033	0.966639	0.928293	-0.0582597	0.038346	chr1:150150288-150150911
chr1	150151059	150156065	ENST00000369124	intron	2	+	5006	ENSG00000023902	PLEKHO1	24310	protein_coding	2114	1	NM_016274.6	NM_016274	1	q21.2	6	0	429	469.19	0.806871	0.983174	0.914342	-0.107471	0.0688319	chr1:150151059-150156065
chr1	150156207	150156910	ENST00000369124	intron	3	+	703	ENSG00000023902	PLEKHO1	24310	protein_coding	2114	1	NM_016274.6	NM_016274	1	q21.2	6	0	580.07	621.53	0.876636	0.975171	0.933294	-0.0566577	0.0418773	chr1:150156207-150156910
chr1	150157016	150157384	ENST00000369124	intron	4	+	368	ENSG00000023902	PLEKHO1	24310	protein_coding	2114	1	NM_016274.6	NM_016274	1	q21.2	6	0	537.85	581.14	0.857683	0.973305	0.925508	-0.0678257	0.047796	chr1:150157016-150157384
chr1	150157487	150158818	ENST00000369124	intron	5	+	1331	ENSG00000023902	PLEKHO1	24310	protein_coding	2114	1	NM_016274.6	NM_016274	1	q21.2	6	1	418.79	445.51	0.845044	0.992727	0.940024	-0.0949797	0.0527031	chr1:150157487-150158818
chr1	150220762	150223185	ENST00000583931	intron	6	-	2423	ENSG00000143401	ANP32E	16673	protein_coding	3407	1	NM_030920.5	NM_001280559	1	q21.2	7	1	216.21	253.01	0.781067	0.907348	0.854551	-0.0734838	0.052797	chr1:150220762-150223185
chr1	150223241	150226607	ENST00000583931	intron	5	-	3366	ENSG00000143401	ANP32E	16673	protein_coding	3407	1	NM_030920.5	NM_001280559	1	q21.2	7	0	266.59	294.21	0.816165	0.966952	0.906121	-0.089956	0.0608303	chr1:150223241-150226607
chr1	150226796	150229071	ENST00000583931	intron	4	-	2275	ENSG00000143401	ANP32E	16673	protein_coding	3407	1	NM_030920.5	NM_001280559	1	q21.2	7	0	242.99	251.26	0.898152	0.99719	0.967086	-0.0689335	0.0301038	chr1:150226796-150229071
chr1	150229238	150230570	ENST00000583931	intron	3	-	1332	ENSG00000143401	ANP32E	16673	protein_coding	3407	1	NM_030920.5	NM_001280559	1	q21.2	7	0	190.44	196.66	0.893288	0.99849	0.968372	-0.075084	0.0301179	chr1:150229238-150230570
chr1	150230694	150231776	ENST00000583931	intron	2	-	1082	ENSG00000143401	ANP32E	16673	protein_coding	3407	1	NM_030920.5	NM_001280559	1	q21.2	7	0	202.1	205.73	0.934394	0.998793	0.982356	-0.0479611	0.016437	chr1:150230694-150231776
chr1	150231927	150235732	ENST00000583931	intron	1	-	3805	ENSG00000143401	ANP32E	16673	protein_coding	3407	1	NM_030920.5	NM_001280559	1	q21.2	7	0	267.48	284.37	0.871892	0.982754	0.940606	-0.0687134	0.0421488	chr1:150231927-150235732
chr1	150266195	150266532	ENST00000369109	intron	6	-	337	ENSG00000117362	APH1A	29509	protein_coding	1730	1	NM_001077628.3	NM_001077628	1	q21.2	7	1	241.32	2194.68	0.0736195	0.157299	0.109957	-0.0363373	0.0473426	chr1:150266195-150266532
chr1	150266657	150267074	ENST00000369109	intron	5	-	417	ENSG00000117362	APH1A	29509	protein_coding	1730	1	NM_001077628.3	NM_001077628	1	q21.2	7	0	644.04	655.78	0.948489	0.997222	0.982098	-0.0336087	0.0151241	chr1:150266657-150267074
chr1	150267203	150267355	ENST00000369109	intron	4	-	152	ENSG00000117362	APH1A	29509	protein_coding	1730	1	NM_001077628.3	NM_001077628	1	q21.2	7	0	610.16	650.89	0.884953	0.973615	0.937424	-0.0524716	0.0361911	chr1:150267203-150267355
chr1	150267479	150267715	ENST00000369109	intron	3	-	236	ENSG00000117362	APH1A	29509	protein_coding	1730	1	NM_001077628.3	NM_001077628	1	q21.2	7	0	600.78	674.12	0.83912	0.932132	0.891206	-0.0520866	0.0409261	chr1:150267479-150267715
chr1	150267790	150267956	ENST00000369109	intron	2	-	166	ENSG00000117362	APH1A	29509	protein_coding	1730	1	NM_001077628.3	NM_001077628	1	q21.2	7	0	462.92	518.3	0.834062	0.935164	0.893151	-0.0590884	0.0420138	chr1:150267790-150267956
chr1	150268128	150268697	ENST00000369109	intron	1	-	569	ENSG00000117362	APH1A	29509	protein_coding	1730	1	NM_001077628.3	NM_001077628	1	q21.2	7	0	391.77	506.73	0.683396	0.845268	0.773134	-0.0897377	0.072134	chr1:150268128-150268697
chr1	150272864	150274086	ENST00000369099	intron	1	+	1222	ENSG00000118292	C1orf54	26258	protein_coding	509	1	NM_024579.4	NM_024579	1	q21.2	6	0	69.88	75.96	0.782136	0.993333	0.919958	-0.137822	0.0733754	chr1:150272864-150274086
chr1	150274171	150275740	ENST00000369099	intron	2	+	1569	ENSG00000118292	C1orf54	26258	protein_coding	509	1	NM_024579.4	NM_024579	1	q21.2	6	0	85.25	93.63	0.780514	0.991216	0.910499	-0.129984	0.0807173	chr1:150274171-150275740
chr1	150275800	150276521	ENST00000369099	intron	3	+	721	ENSG00000118292	C1orf54	26258	protein_coding	509	1	NM_024579.4	NM_024579	1	q21.2	6	0	82.78	90.33	0.768648	0.992645	0.916418	-0.14777	0.0762276	chr1:150275800-150276521
chr1	150276633	150279642	ENST00000369099	intron	4	+	3009	ENSG00000118292	C1orf54	26258	protein_coding	509	1	NM_024579.4	NM_024579	1	q21.2	6	0	37.22	87.22	0.279255	0.589632	0.426737	-0.147482	0.162895	chr1:150276633-150279642
chr1	150279742	150280834	ENST00000369099	intron	5	+	1092	ENSG00000118292	C1orf54	26258	protein_coding	509	1	NM_024579.4	NM_024579	1	q21.2	6	1	38.51	50.15	0.486106	0.955677	0.767896	-0.281791	0.187781	chr1:150279742-150280834
chr1	150283634	150283804	ENST00000290363	intron	1	+	170	ENSG00000159208	CIART	25200	protein_coding	2011	1	NM_144697.4	NM_144697	1	q21.2	5	0	41.42	47.27	0.659285	0.988741	0.876243	-0.216958	0.112498	chr1:150283634-150283804
chr1	150283881	150284425	ENST00000290363	intron	2	+	544	ENSG00000159208	CIART	25200	protein_coding	2011	1	NM_144697.4	NM_144697	1	q21.2	5	0	47.86	52.34	0.750967	0.992156	0.914406	-0.163439	0.0777505	chr1:150283881-150284425
chr1	150284505	150284596	ENST00000290363	intron	3	+	91	ENSG00000159208	CIART	25200	protein_coding	2011	1	NM_144697.4	NM_144697	1	q21.2	5	0	40.99	45.6	0.698199	0.991693	0.898904	-0.200705	0.0927898	chr1:150284505-150284596
chr1	150284709	150286429	ENST00000290363	intron	4	+	1720	ENSG00000159208	CIART	25200	protein_coding	2011	1	NM_144697.4	NM_144697	1	q21.2	5	1	36.3	40.79	0.683347	0.986791	0.889924	-0.206577	0.0968674	chr1:150284709-150286429
chr1	150293899	150294334	ENST00000614145	intron	1	+	435	ENSG00000266472	MRPS21	14046	protein_coding	1085	1	NM_031901.6	NM_031901	1	q21.2	3	0	609.71	812.6	0.643595	0.839874	0.75032	-0.106725	0.089554	chr1:150293899-150294334
chr1	150294450	150308047	ENST00000614145	intron	2	+	13597	ENSG00000266472	MRPS21	14046	protein_coding	1085	1	NM_031901.6	NM_031901	1	q21.2	3	1	1500.03	1580.95	0.920974	0.970911	0.948816	-0.0278416	0.0220959	chr1:150294450-150308047
chr1	150487517	150487857	ENST00000369064	intron	1	+	340	ENSG00000143374	TARS2	30740	protein_coding	2727	1	NM_025150.5	NM_025150	1	q21.2	18	0	63.47	64.01	0.952412	0.998792	0.991564	-0.0391523	0.00722804	chr1:150487517-150487857
chr1	150488055	150488963	ENST00000369064	intron	2	+	908	ENSG00000143374	TARS2	30740	protein_coding	2727	1	NM_025150.5	NM_025150	1	q21.2	18	0	52.32	55.4	0.789487	0.99783	0.944404	-0.154918	0.0534261	chr1:150488055-150488963
chr1	150489088	150490600	ENST00000369064	intron	3	+	1512	ENSG00000143374	TARS2	30740	protein_coding	2727	1	NM_025150.5	NM_025150	1	q21.2	18	0	51.27	52.29	0.902099	0.998276	0.980493	-0.078394	0.0177827	chr1:150489088-150490600
chr1	150490726	150491393	ENST00000369064	intron	4	+	667	ENSG00000143374	TARS2	30740	protein_coding	2727	1	NM_025150.5	NM_025150	1	q21.2	18	0	59.58	61.11	0.875276	0.999396	0.974963	-0.099687	0.0244328	chr1:150490726-150491393
chr1	150491512	150491597	ENST00000369064	intron	5	+	85	ENSG00000143374	TARS2	30740	protein_coding	2727	1	NM_025150.5	NM_025150	1	q21.2	18	0	63.77	69.7	0.741388	0.990935	0.914921	-0.173533	0.0760143	chr1:150491512-150491597
chr1	150491663	150492410	ENST00000369064	intron	6	+	747	ENSG00000143374	TARS2	30740	protein_coding	2727	1	NM_025150.5	NM_025150	1	q21.2	18	0	58.48	63.25	0.722729	0.998357	0.924585	-0.201856	0.0737723	chr1:150491663-150492410
chr1	150492490	150496481	ENST00000369064	intron	7	+	3991	ENSG00000143374	TARS2	30740	protein_coding	2727	1	NM_025150.5	NM_025150	1	q21.2	18	0	40.08	72.63	0.336267	0.748654	0.551838	-0.215571	0.196816	chr1:150492490-150496481
chr1	150496629	150496809	ENST00000369064	intron	8	+	180	ENSG00000143374	TARS2	30740	protein_coding	2727	1	NM_025150.5	NM_025150	1	q21.2	18	0	46.92	57.66	0.652263	0.919695	0.813736	-0.161473	0.105959	chr1:150496629-150496809
chr1	150496909	150497529	ENST00000369064	intron	9	+	620	ENSG00000143374	TARS2	30740	protein_coding	2727	1	NM_025150.5	NM_025150	1	q21.2	18	0	46.55	73.08	0.419076	0.809439	0.636973	-0.217897	0.172466	chr1:150496909-150497529
chr1	150497748	150498501	ENST00000369064	intron	10	+	753	ENSG00000143374	TARS2	30740	protein_coding	2727	1	NM_025150.5	NM_025150	1	q21.2	18	0	99.79	103.56	0.87461	0.997338	0.963596	-0.0889862	0.0337421	chr1:150497748-150498501
chr1	150498665	150498896	ENST00000369064	intron	11	+	231	ENSG00000143374	TARS2	30740	protein_coding	2727	1	NM_025150.5	NM_025150	1	q21.2	18	0	67.18	74.11	0.732663	0.988927	0.90649	-0.173828	0.0824363	chr1:150498665-150498896
chr1	150499035	150499215	ENST00000369064	intron	12	+	180	ENSG00000143374	TARS2	30740	protein_coding	2727	1	NM_025150.5	NM_025150	1	q21.2	18	0	63.6	69.6	0.72896	0.994025	0.913793	-0.184834	0.0802318	chr1:150499035-150499215
chr1	150499294	150504334	ENST00000369064	intron	13	+	5040	ENSG00000143374	TARS2	30740	protein_coding	2727	1	NM_025150.5	NM_025150	1	q21.2	18	0	73.18	73.67	0.96269	0.998366	0.993349	-0.030659	0.00501728	chr1:150499294-150504334
chr1	150504436	150504631	ENST00000369064	intron	14	+	195	ENSG00000143374	TARS2	30740	protein_coding	2727	1	NM_025150.5	NM_025150	1	q21.2	18	0	46.34	55.74	0.586743	0.969687	0.83136	-0.244617	0.138327	chr1:150504436-150504631
chr1	150504734	150504905	ENST00000369064	intron	15	+	171	ENSG00000143374	TARS2	30740	protein_coding	2727	1	NM_025150.5	NM_025150	1	q21.2	18	0	50.49	58.6	0.644539	0.97631	0.861604	-0.217065	0.114706	chr1:150504734-150504905
chr1	150504979	150505590	ENST00000369064	intron	16	+	611	ENSG00000143374	TARS2	30740	protein_coding	2727	1	NM_025150.5	NM_025150	1	q21.2	18	0	49.08	49.74	0.92575	0.998286	0.986731	-0.060981	0.011555	chr1:150504979-150505590
chr1	150505706	150506915	ENST00000369064	intron	17	+	1209	ENSG00000143374	TARS2	30740	protein_coding	2727	1	NM_025150.5	NM_025150	1	q21.2	18	1	84.95	87.37	0.875122	0.999431	0.972302	-0.0971796	0.0271298	chr1:150505706-150506915
chr1	150508280	150509530	ENST00000369047	intron	1	+	1250	ENSG00000143369	ECM1	3153	protein_coding	2046	1	NM_004425.4	NM_004425	1	q21.2	10	0	1260.93	1284.66	0.950924	0.998327	0.981528	-0.0306037	0.0167985	chr1:150508280-150509530
chr1	150509582	150509660	ENST00000369047	intron	2	+	78	ENSG00000143369	ECM1	3153	protein_coding	2046	1	NM_004425.4	NM_004425	1	q21.2	10	0	1692.19	1780.93	0.899631	0.984541	0.950172	-0.0505408	0.0343686	chr1:150509582-150509660
chr1	150509763	150509921	ENST00000369047	intron	3	+	158	ENSG00000143369	ECM1	3153	protein_coding	2046	1	NM_004425.4	NM_004425	1	q21.2	10	0	1813.84	2057.38	0.781998	0.954712	0.881626	-0.0996278	0.0730863	chr1:150509763-150509921
chr1	150510003	150510101	ENST00000369047	intron	4	+	98	ENSG00000143369	ECM1	3153	protein_coding	2046	1	NM_004425.4	NM_004425	1	q21.2	10	0	1756.77	1845.9	0.892417	0.9892	0.951715	-0.0592976	0.037485	chr1:150510003-150510101
chr1	150510183	150510875	ENST00000369047	intron	5	+	692	ENSG00000143369	ECM1	3153	protein_coding	2046	1	NM_004425.4	NM_004425	1	q21.2	10	0	1187.9	1356.84	0.795248	0.944412	0.87549	-0.0802416	0.0689224	chr1:150510183-150510875
chr1	150511199	150511456	ENST00000369047	intron	6	+	257	ENSG00000143369	ECM1	3153	protein_coding	2046	1	NM_004425.4	NM_004425	1	q21.2	10	0	1456.21	1689.03	0.78256	0.936738	0.862158	-0.0795974	0.0745806	chr1:150511199-150511456
chr1	150511832	150512351	ENST00000369047	intron	7	+	519	ENSG00000143369	ECM1	3153	protein_coding	2046	1	NM_004425.4	NM_004425	1	q21.2	10	0	2147.25	2263.68	0.90205	0.981878	0.948566	-0.0465157	0.033312	chr1:150511832-150512351
chr1	150512573	150512724	ENST00000369047	intron	8	+	151	ENSG00000143369	ECM1	3153	protein_coding	2046	1	NM_004425.4	NM_004425	1	q21.2	10	0	1590.4	1597.58	0.979918	0.999918	0.995506	-0.015588	0.00441227	chr1:150512573-150512724
chr1	150512813	150513236	ENST00000369047	intron	9	+	423	ENSG00000143369	ECM1	3153	protein_coding	2046	1	NM_004425.4	NM_004425	1	q21.2	10	1	1504.11	1510.81	0.975986	0.999985	0.995565	-0.0195793	0.00441977	chr1:150512813-150513236
chr1	150549500	150549821	ENST00000271643	intron	1	+	321	ENSG00000143382	ADAMTSL4	19706	protein_coding	4212	1	NM_019032.6	NM_019032	1	q21.2	19	0	42.99	72.81	0.355534	0.772939	0.590441	-0.234907	0.182499	chr1:150549500-150549821
chr1	150549896	150552204	ENST00000271643	intron	2	+	2308	ENSG00000143382	ADAMTSL4	19706	protein_coding	4212	1	NM_019032.6	NM_019032	1	q21.2	19	0	48.97	74.4	0.448771	0.81032	0.658199	-0.209428	0.152121	chr1:150549896-150552204
chr1	150552309	150552542	ENST00000271643	intron	3	+	233	ENSG00000143382	ADAMTSL4	19706	protein_coding	4212	1	NM_019032.6	NM_019032	1	q21.2	19	0	60.89	64.21	0.688258	0.996927	0.948295	-0.260036	0.0486323	chr1:150552309-150552542
chr1	150552601	150552897	ENST00000271643	intron	4	+	296	ENSG00000143382	ADAMTSL4	19706	protein_coding	4212	1	NM_019032.6	NM_019032	1	q21.2	19	0	49.12	57.41	0.597069	0.979107	0.8556	-0.258532	0.123506	chr1:150552601-150552897
chr1	150553254	150553425	ENST00000271643	intron	5	+	171	ENSG00000143382	ADAMTSL4	19706	protein_coding	4212	1	NM_019032.6	NM_019032	1	q21.2	19	0	128.95	137.16	0.744949	0.991715	0.940143	-0.195194	0.0515723	chr1:150553254-150553425
chr1	150554123	150554364	ENST00000271643	intron	6	+	241	ENSG00000143382	ADAMTSL4	19706	protein_coding	4212	1	NM_019032.6	NM_019032	1	q21.2	19	0	108.47	126.78	0.587225	0.984493	0.855577	-0.268352	0.128917	chr1:150554123-150554364
chr1	150554468	150555428	ENST00000271643	intron	7	+	960	ENSG00000143382	ADAMTSL4	19706	protein_coding	4212	1	NM_019032.6	NM_019032	1	q21.2	19	0	96.32	109.08	0.663916	0.987247	0.883022	-0.219105	0.104225	chr1:150554468-150555428
chr1	150555566	150556161	ENST00000271643	intron	8	+	595	ENSG00000143382	ADAMTSL4	19706	protein_coding	4212	1	NM_019032.6	NM_019032	1	q21.2	19	0	138.26	150.34	0.756186	0.980613	0.919649	-0.163463	0.0609646	chr1:150555566-150556161
chr1	150556367	150556620	ENST00000271643	intron	9	+	253	ENSG00000143382	ADAMTSL4	19706	protein_coding	4212	1	NM_019032.6	NM_019032	1	q21.2	19	0	121.23	139.92	0.69013	0.947633	0.866424	-0.176294	0.0812092	chr1:150556367-150556620
chr1	150556794	150556938	ENST00000271643	intron	10	+	144	ENSG00000143382	ADAMTSL4	19706	protein_coding	4212	1	NM_019032.6	NM_019032	1	q21.2	19	0	146.22	163.14	0.706989	0.968442	0.896285	-0.189297	0.0721568	chr1:150556794-150556938
chr1	150557051	150557149	ENST00000271643	intron	11	+	98	ENSG00000143382	ADAMTSL4	19706	protein_coding	4212	1	NM_019032.6	NM_019032	1	q21.2	19	0	160.73	163.11	0.923583	0.999226	0.985409	-0.061826	0.0138176	chr1:150557051-150557149
chr1	150557336	150557493	ENST00000271643	intron	12	+	157	ENSG00000143382	ADAMTSL4	19706	protein_coding	4212	1	NM_019032.6	NM_019032	1	q21.2	19	0	107.01	117.26	0.75649	0.979573	0.912587	-0.156098	0.0669855	chr1:150557336-150557493
chr1	150557624	150557944	ENST00000271643	intron	13	+	320	ENSG00000143382	ADAMTSL4	19706	protein_coding	4212	1	NM_019032.6	NM_019032	1	q21.2	19	0	98.99	108.49	0.742892	0.982502	0.912434	-0.169543	0.0700678	chr1:150557624-150557944
chr1	150558150	150558472	ENST00000271643	intron	14	+	322	ENSG00000143382	ADAMTSL4	19706	protein_coding	4212	1	NM_019032.6	NM_019032	1	q21.2	19	0	101.41	131.3	0.588395	0.891464	0.772353	-0.183958	0.119111	chr1:150558150-150558472
chr1	150558650	150558961	ENST00000271643	intron	15	+	311	ENSG00000143382	ADAMTSL4	19706	protein_coding	4212	1	NM_019032.6	NM_019032	1	q21.2	19	0	70.1	114.41	0.375979	0.807525	0.612709	-0.23673	0.194816	chr1:150558650-150558961
chr1	150559166	150559286	ENST00000271643	intron	16	+	120	ENSG00000143382	ADAMTSL4	19706	protein_coding	4212	1	NM_019032.6	NM_019032	1	q21.2	19	0	110.95	113.99	0.882457	0.998416	0.973331	-0.0908737	0.0250851	chr1:150559166-150559286
chr1	150559467	150559760	ENST00000271643	intron	17	+	293	ENSG00000143382	ADAMTSL4	19706	protein_coding	4212	1	NM_019032.6	NM_019032	1	q21.2	19	0	97.9	100.67	0.871271	0.997425	0.972484	-0.101214	0.0249406	chr1:150559467-150559760
chr1	150559906	150560059	ENST00000271643	intron	18	+	153	ENSG00000143382	ADAMTSL4	19706	protein_coding	4212	1	NM_019032.6	NM_019032	1	q21.2	19	1	136.34	143.21	0.858686	0.994536	0.952028	-0.0933426	0.0425072	chr1:150559906-150560059
chr1	150577492	150578243	ENST00000369026	intron	2	-	751	ENSG00000143384	MCL1	6943	protein_coding	3950	1	NM_021960.5	NM_021960	1	q21.2	3	1	1011.1	1281.49	0.602177	0.940299	0.789003	-0.186826	0.151296	chr1:150577492-150578243
chr1	150578492	150578842	ENST00000369026	intron	1	-	350	ENSG00000143384	MCL1	6943	protein_coding	3950	1	NM_021960.5	NM_021960	1	q21.2	3	0	1063	1401.62	0.555945	0.936309	0.758408	-0.202463	0.177901	chr1:150578492-150578842
chr1	150622860	150625641	ENST00000369014	intron	3	-	2781	ENSG00000143420	ENSA	3360	protein_coding	1227	1	NM_004436.4	NM_004436	1	q21.3	4	1	408.53	856.67	0.36505	0.587966	0.476881	-0.111831	0.111085	chr1:150622860-150625641
chr1	150625809	150627466	ENST00000369014	intron	2	-	1657	ENSG00000143420	ENSA	3360	protein_coding	1227	1	NM_004436.4	NM_004436	1	q21.3	4	0	834.29	945.9	0.835739	0.922092	0.882007	-0.0462672	0.0400858	chr1:150625809-150627466
chr1	150627593	150629413	ENST00000369014	intron	1	-	1820	ENSG00000143420	ENSA	3360	protein_coding	1227	1	NM_004436.4	NM_004436	1	q21.3	4	0	787.29	824.16	0.92488	0.976876	0.955264	-0.0303835	0.021612	chr1:150627593-150629413
chr1	150648749	150661813	ENST00000271732	intron	4	-	13064	ENSG00000143457	GOLPH3L	24882	protein_coding	3124	1	NM_018178.6	NM_018178	1	q21.3	5	1	143.58	149.74	0.874832	0.995195	0.958862	-0.0840298	0.0363327	chr1:150648749-150661813
chr1	150661929	150663631	ENST00000271732	intron	3	-	1702	ENSG00000143457	GOLPH3L	24882	protein_coding	3124	1	NM_018178.6	NM_018178	1	q21.3	5	0	108.08	118.26	0.826844	0.967595	0.913918	-0.087074	0.0536769	chr1:150661929-150663631
chr1	150663764	150694655	ENST00000271732	intron	2	-	30891	ENSG00000143457	GOLPH3L	24882	protein_coding	3124	1	NM_018178.6	NM_018178	1	q21.3	5	0	105.93	127.1	0.727182	0.918259	0.833438	-0.106257	0.0848208	chr1:150663764-150694655
chr1	150694851	150696991	ENST00000271732	intron	1	-	2140	ENSG00000143457	GOLPH3L	24882	protein_coding	3124	1	NM_018178.6	NM_018178	1	q21.3	5	0	122.56	126.21	0.894019	0.999078	0.97108	-0.0770614	0.0279981	chr1:150694851-150696991
chr1	150796899	150799167	ENST00000271651	intron	7	-	2268	ENSG00000143387	CTSK	2536	protein_coding	1629	1	NM_000396.4	NM_000396	1	q21.3	8	1	3432.01	3479.16	0.97311	0.995351	0.986448	-0.0133374	0.00890266	chr1:150796899-150799167
chr1	150799274	150799543	ENST00000271651	intron	6	-	269	ENSG00000143387	CTSK	2536	protein_coding	1629	1	NM_000396.4	NM_000396	1	q21.3	8	0	3757.77	3869.1	0.943994	0.991779	0.971226	-0.0272318	0.0205529	chr1:150799274-150799543
chr1	150799710	150804020	ENST00000271651	intron	5	-	4310	ENSG00000143387	CTSK	2536	protein_coding	1629	1	NM_000396.4	NM_000396	1	q21.3	8	0	3380.67	3624.23	0.879464	0.980137	0.932797	-0.0533327	0.0473402	chr1:150799710-150804020
chr1	150804240	150805860	ENST00000271651	intron	4	-	1620	ENSG00000143387	CTSK	2536	protein_coding	1629	1	NM_000396.4	NM_000396	1	q21.3	8	0	3316.18	3681.44	0.843003	0.959644	0.900783	-0.0577801	0.0588604	chr1:150804240-150805860
chr1	150806017	150806101	ENST00000271651	intron	3	-	84	ENSG00000143387	CTSK	2536	protein_coding	1629	1	NM_000396.4	NM_000396	1	q21.3	8	0	4121.59	4259	0.950971	0.981607	0.967737	-0.0167652	0.0138707	chr1:150806017-150806101
chr1	150806225	150806685	ENST00000271651	intron	2	-	460	ENSG00000143387	CTSK	2536	protein_coding	1629	1	NM_000396.4	NM_000396	1	q21.3	8	0	3536.64	3937.84	0.831241	0.966366	0.898117	-0.0668753	0.0682493	chr1:150806225-150806685
chr1	150806807	150808213	ENST00000271651	intron	1	-	1406	ENSG00000143387	CTSK	2536	protein_coding	1629	1	NM_000396.4	NM_000396	1	q21.3	8	0	3066.62	3234.15	0.921774	0.978496	0.9482	-0.0264254	0.0302958	chr1:150806807-150808213
chr1	150926518	150927703	ENST00000692827	intron	1	+	1185	ENSG00000143379	SETDB1	10761	protein_coding	4418	1	NM_001366418.1	NM_001393958	1	q21.3	22	0	38.71	56.73	0.507454	0.838246	0.682355	-0.174901	0.155891	chr1:150926518-150927703
chr1	150927975	150929966	ENST00000692827	intron	2	+	1991	ENSG00000143379	SETDB1	10761	protein_coding	4418	1	NM_001366418.1	NM_001393958	1	q21.3	22	0	73.79	81.56	0.703994	0.994158	0.904733	-0.200738	0.0894254	chr1:150927975-150929966
chr1	150930119	150939939	ENST00000692827	intron	3	+	9820	ENSG00000143379	SETDB1	10761	protein_coding	4418	1	NM_001366418.1	NM_001393958	1	q21.3	22	0	50.25	63.25	0.561508	0.950134	0.794466	-0.232958	0.155668	chr1:150930119-150939939
chr1	150939975	150941328	ENST00000692827	intron	4	+	1353	ENSG00000143379	SETDB1	10761	protein_coding	4418	1	NM_001366418.1	NM_001393958	1	q21.3	22	0	49.88	50.29	0.949537	0.9978	0.991847	-0.0423102	0.00595312	chr1:150939975-150941328
chr1	150941429	150942562	ENST00000692827	intron	5	+	1133	ENSG00000143379	SETDB1	10761	protein_coding	4418	1	NM_001366418.1	NM_001393958	1	q21.3	22	0	79.11	80.44	0.924929	0.99903	0.983466	-0.058537	0.0155644	chr1:150941429-150942562
chr1	150942689	150942851	ENST00000692827	intron	6	+	162	ENSG00000143379	SETDB1	10761	protein_coding	4418	1	NM_001366418.1	NM_001393958	1	q21.3	22	0	82.21	95.05	0.71997	0.963183	0.864913	-0.144944	0.0982697	chr1:150942689-150942851
chr1	150943054	150943919	ENST00000692827	intron	7	+	865	ENSG00000143379	SETDB1	10761	protein_coding	4418	1	NM_001366418.1	NM_001393958	1	q21.3	22	0	60.05	72.1	0.644817	0.959064	0.832871	-0.188054	0.126193	chr1:150943054-150943919
chr1	150943994	150944917	ENST00000692827	intron	8	+	923	ENSG00000143379	SETDB1	10761	protein_coding	4418	1	NM_001366418.1	NM_001393958	1	q21.3	22	0	81.1	86.64	0.819629	0.991886	0.936057	-0.116429	0.0558291	chr1:150943994-150944917
chr1	150945109	150946885	ENST00000692827	intron	9	+	1776	ENSG00000143379	SETDB1	10761	protein_coding	4418	1	NM_001366418.1	NM_001393958	1	q21.3	22	0	56.12	72.3	0.607628	0.899786	0.77621	-0.168582	0.123576	chr1:150945109-150946885
chr1	150947013	150949121	ENST00000692827	intron	10	+	2108	ENSG00000143379	SETDB1	10761	protein_coding	4418	1	NM_001366418.1	NM_001393958	1	q21.3	22	0	56.25	56.88	0.942663	0.997846	0.988924	-0.046261	0.0089223	chr1:150947013-150949121
chr1	150949279	150949366	ENST00000692827	intron	11	+	87	ENSG00000143379	SETDB1	10761	protein_coding	4418	1	NM_001366418.1	NM_001393958	1	q21.3	22	0	43.59	59.11	0.559275	0.874828	0.737439	-0.178164	0.137389	chr1:150949279-150949366
chr1	150949526	150950457	ENST00000692827	intron	12	+	931	ENSG00000143379	SETDB1	10761	protein_coding	4418	1	NM_001366418.1	NM_001393958	1	q21.3	22	0	69.73	70	0.966983	0.998742	0.996143	-0.0291601	0.00259904	chr1:150949526-150950457
chr1	150951091	150951364	ENST00000692827	intron	13	+	273	ENSG00000143379	SETDB1	10761	protein_coding	4418	1	NM_001366418.1	NM_001393958	1	q21.3	22	0	57.79	63.08	0.743582	0.993818	0.916138	-0.172556	0.0776796	chr1:150951091-150951364
chr1	150951482	150959177	ENST00000692827	intron	14	+	7695	ENSG00000143379	SETDB1	10761	protein_coding	4418	1	NM_001366418.1	NM_001393958	1	q21.3	22	0	62.53	66.15	0.82359	0.995232	0.945276	-0.121686	0.0499558	chr1:150951482-150959177
chr1	150959348	150960562	ENST00000692827	intron	15	+	1214	ENSG00000143379	SETDB1	10761	protein_coding	4418	1	NM_001366418.1	NM_001393958	1	q21.3	22	0	47.99	66.07	0.533625	0.897898	0.726351	-0.192726	0.171547	chr1:150959348-150960562
chr1	150961192	150962129	ENST00000692827	intron	16	+	937	ENSG00000143379	SETDB1	10761	protein_coding	4418	1	NM_001366418.1	NM_001393958	1	q21.3	22	0	48.18	59.85	0.586009	0.955802	0.805013	-0.219004	0.15079	chr1:150961192-150962129
chr1	150962159	150962586	ENST00000692827	intron	17	+	427	ENSG00000143379	SETDB1	10761	protein_coding	4418	1	NM_001366418.1	NM_001393958	1	q21.3	22	0	64.99	75.55	0.698693	0.966301	0.860225	-0.161532	0.106076	chr1:150962159-150962586
chr1	150962720	150962973	ENST00000692827	intron	18	+	253	ENSG00000143379	SETDB1	10761	protein_coding	4418	1	NM_001366418.1	NM_001393958	1	q21.3	22	0	84.4	99.99	0.700674	0.941184	0.844084	-0.143411	0.0970998	chr1:150962720-150962973
chr1	150963140	150963529	ENST00000692827	intron	19	+	389	ENSG00000143379	SETDB1	10761	protein_coding	4418	1	NM_001366418.1	NM_001393958	1	q21.3	22	0	78.29	94.26	0.663151	0.946397	0.830575	-0.167424	0.115822	chr1:150963140-150963529
chr1	150963742	150963994	ENST00000692827	intron	20	+	252	ENSG00000143379	SETDB1	10761	protein_coding	4418	1	NM_001366418.1	NM_001393958	1	q21.3	22	0	76.6	92.26	0.702152	0.920863	0.830262	-0.12811	0.0906004	chr1:150963742-150963994
chr1	150964084	150964246	ENST00000692827	intron	21	+	162	ENSG00000143379	SETDB1	10761	protein_coding	4418	1	NM_001366418.1	NM_001393958	1	q21.3	22	1	71.53	79.14	0.753797	0.982496	0.903841	-0.150044	0.0786546	chr1:150964084-150964246
chr1	150966289	150966475	ENST00000368954	intron	10	-	186	ENSG00000143418	CERS2	14076	protein_coding	2323	1	NM_022075.5	NM_022075	1	q21.3	11	1	639.64	652.03	0.951131	0.996575	0.980998	-0.029867	0.0155772	chr1:150966289-150966475
chr1	150966630	150966755	ENST00000368954	intron	9	-	125	ENSG00000143418	CERS2	14076	protein_coding	2323	1	NM_022075.5	NM_022075	1	q21.3	11	0	738.82	749.22	0.962822	0.997598	0.986119	-0.023297	0.0114786	chr1:150966630-150966755
chr1	150966863	150967073	ENST00000368954	intron	8	-	210	ENSG00000143418	CERS2	14076	protein_coding	2323	1	NM_022075.5	NM_022075	1	q21.3	11	0	762.49	811.56	0.865178	0.986452	0.939536	-0.0743586	0.046916	chr1:150966863-150967073
chr1	150967203	150967391	ENST00000368954	intron	7	-	188	ENSG00000143418	CERS2	14076	protein_coding	2323	1	NM_022075.5	NM_022075	1	q21.3	11	0	677.08	713.38	0.883632	0.987616	0.949115	-0.0654831	0.0385008	chr1:150967203-150967391
chr1	150967485	150967663	ENST00000368954	intron	6	-	178	ENSG00000143418	CERS2	14076	protein_coding	2323	1	NM_022075.5	NM_022075	1	q21.3	11	0	719.95	759.58	0.892128	0.982432	0.947826	-0.0556979	0.0346058	chr1:150967485-150967663
chr1	150967715	150967819	ENST00000368954	intron	5	-	104	ENSG00000143418	CERS2	14076	protein_coding	2323	1	NM_022075.5	NM_022075	1	q21.3	11	0	718.12	723.44	0.978818	0.99878	0.992646	-0.013828	0.00613345	chr1:150967715-150967819
chr1	150967878	150968082	ENST00000368954	intron	4	-	204	ENSG00000143418	CERS2	14076	protein_coding	2323	1	NM_022075.5	NM_022075	1	q21.3	11	0	742.05	781.93	0.908985	0.977139	0.948998	-0.0400134	0.0281407	chr1:150967878-150968082
chr1	150968202	150968394	ENST00000368954	intron	3	-	192	ENSG00000143418	CERS2	14076	protein_coding	2323	1	NM_022075.5	NM_022075	1	q21.3	11	0	682.36	727.92	0.894798	0.967672	0.937411	-0.0426126	0.0302612	chr1:150968202-150968394
chr1	150968513	150968917	ENST00000368954	intron	2	-	404	ENSG00000143418	CERS2	14076	protein_coding	2323	1	NM_022075.5	NM_022075	1	q21.3	11	0	580.95	591.63	0.958506	0.995352	0.981948	-0.0234419	0.0134033	chr1:150968513-150968917
chr1	150969092	150974618	ENST00000368954	intron	1	-	5526	ENSG00000143418	CERS2	14076	protein_coding	2323	1	NM_022075.5	NM_022075	1	q21.3	11	0	615.21	748.1	0.746014	0.889175	0.822363	-0.0763497	0.066812	chr1:150969092-150974618
chr1	150997368	150997623	ENST00000683666	intron	9	-	255	ENSG00000143409	MINDY1	25648	protein_coding	2542	1	NM_001376665.1	NM_001319998	1	q21.3	10	1	39.04	43.68	0.711233	0.980651	0.893773	-0.18254	0.0868778	chr1:150997368-150997623
chr1	150997780	150998081	ENST00000683666	intron	8	-	301	ENSG00000143409	MINDY1	25648	protein_coding	2542	1	NM_001376665.1	NM_001319998	1	q21.3	10	0	36.25	47.14	0.517651	0.956384	0.768986	-0.251335	0.187398	chr1:150997780-150998081
chr1	150998274	150999368	ENST00000683666	intron	7	-	1094	ENSG00000143409	MINDY1	25648	protein_coding	2542	1	NM_001376665.1	NM_001319998	1	q21.3	10	0	52.42	55.42	0.816549	0.997487	0.945868	-0.129319	0.0516191	chr1:150998274-150999368
chr1	150999512	150999861	ENST00000683666	intron	6	-	349	ENSG00000143409	MINDY1	25648	protein_coding	2542	1	NM_001376665.1	NM_001319998	1	q21.3	10	0	57.05	57.45	0.947799	0.998597	0.993037	-0.0452389	0.00555924	chr1:150999512-150999861
chr1	150999965	151000456	ENST00000683666	intron	5	-	491	ENSG00000143409	MINDY1	25648	protein_coding	2542	1	NM_001376665.1	NM_001319998	1	q21.3	10	0	26.23	33.67	0.529982	0.947634	0.779032	-0.24905	0.168603	chr1:150999965-151000456
chr1	151000616	151001249	ENST00000683666	intron	4	-	633	ENSG00000143409	MINDY1	25648	protein_coding	2542	1	NM_001376665.1	NM_001319998	1	q21.3	10	0	44.21	50.12	0.691819	0.982935	0.882083	-0.190264	0.100852	chr1:151000616-151001249
chr1	151001315	151001724	ENST00000683666	intron	3	-	409	ENSG00000143409	MINDY1	25648	protein_coding	2542	1	NM_001376665.1	NM_001319998	1	q21.3	10	0	58.95	59.22	0.96354	0.99762	0.995441	-0.0319005	0.00217921	chr1:151001315-151001724
chr1	151001783	151002164	ENST00000683666	intron	2	-	381	ENSG00000143409	MINDY1	25648	protein_coding	2542	1	NM_001376665.1	NM_001319998	1	q21.3	10	0	43.62	52.64	0.62458	0.959998	0.828647	-0.204067	0.131351	chr1:151001783-151002164
chr1	151002707	151006311	ENST00000683666	intron	1	-	3604	ENSG00000143409	MINDY1	25648	protein_coding	2542	1	NM_001376665.1	NM_001319998	1	q21.3	10	0	15.93	75.9	0.0613834	0.462462	0.209881	-0.148498	0.25258	chr1:151002707-151006311
chr1	151008672	151017811	ENST00000271620	intron	1	+	9139	ENSG00000143363	PRUNE1	13420	protein_coding	3025	1	NM_021222.3	NM_021222	1	q21.3	8	0	38.84	40.89	0.796318	0.997841	0.949865	-0.153548	0.0479754	chr1:151008672-151017811
chr1	151017905	151018466	ENST00000271620	intron	2	+	561	ENSG00000143363	PRUNE1	13420	protein_coding	3025	1	NM_021222.3	NM_021222	1	q21.3	8	0	16.89	42.29	0.206115	0.644194	0.399385	-0.19327	0.244809	chr1:151017905-151018466
chr1	151018670	151024610	ENST00000271620	intron	3	+	5940	ENSG00000143363	PRUNE1	13420	protein_coding	3025	1	NM_021222.3	NM_021222	1	q21.3	8	0	37.85	49.85	0.568162	0.920689	0.759278	-0.191116	0.161412	chr1:151018670-151024610
chr1	151024796	151025514	ENST00000271620	intron	4	+	718	ENSG00000143363	PRUNE1	13420	protein_coding	3025	1	NM_021222.3	NM_021222	1	q21.3	8	0	53.18	55.23	0.852308	0.998671	0.962882	-0.110575	0.0357884	chr1:151024796-151025514
chr1	151025674	151027232	ENST00000271620	intron	5	+	1558	ENSG00000143363	PRUNE1	13420	protein_coding	3025	1	NM_021222.3	NM_021222	1	q21.3	8	0	48.47	53.55	0.754727	0.984766	0.905135	-0.150409	0.079631	chr1:151025674-151027232
chr1	151027328	151028785	ENST00000271620	intron	6	+	1457	ENSG00000143363	PRUNE1	13420	protein_coding	3025	1	NM_021222.3	NM_021222	1	q21.3	8	0	28.38	42.21	0.366331	0.914341	0.672353	-0.306021	0.241989	chr1:151027328-151028785
chr1	151028945	151033805	ENST00000271620	intron	7	+	4860	ENSG00000143363	PRUNE1	13420	protein_coding	3025	1	NM_021222.3	NM_021222	1	q21.3	8	1	55.59	72.93	0.454989	0.960731	0.762238	-0.307249	0.198493	chr1:151028945-151033805
chr1	151048853	151050437	ENST00000368926	intron	1	+	1584	ENSG00000143443	C1orf56	26045	protein_coding	2085	1	NM_017860.5	NM_017860	1	q21.3	2	1	25.3	38.84	0.35998	0.877328	0.65139	-0.291411	0.225938	chr1:151048853-151050437
chr1	151053328	151054230	ENST00000357235	intron	4	-	902	ENSG00000197622	CDC42SE1	17719	protein_coding	3006	1	NM_020239.4	NM_020239	1	q21.3	5	1	455.27	461.01	0.960745	0.998924	0.987549	-0.0268043	0.0113752	chr1:151053328-151054230
chr1	151054322	151055015	ENST00000357235	intron	3	-	693	ENSG00000197622	CDC42SE1	17719	protein_coding	3006	1	NM_020239.4	NM_020239	1	q21.3	5	0	387.03	543.21	0.501807	0.904397	0.712487	-0.21068	0.19191	chr1:151054322-151055015
chr1	151055127	151055676	ENST00000357235	intron	2	-	549	ENSG00000197622	CDC42SE1	17719	protein_coding	3006	1	NM_020239.4	NM_020239	1	q21.3	5	0	385.18	640.62	0.443479	0.758152	0.601261	-0.157782	0.156891	chr1:151055127-151055676
chr1	151055994	151059478	ENST00000357235	intron	1	-	3484	ENSG00000197622	CDC42SE1	17719	protein_coding	3006	1	NM_020239.4	NM_020239	1	q21.3	5	0	270.25	363.62	0.652327	0.826742	0.743221	-0.0908936	0.083521	chr1:151055994-151059478
chr1	151060554	151067218	ENST00000368921	intron	1	+	6664	ENSG00000213190	MLLT11	16997	protein_coding	2483	1	NM_006818.4	NM_006818	1	q21.3	2	1	120.86	125.77	0.879322	0.997405	0.96096	-0.0816385	0.036444	chr1:151060554-151067218
chr1	151070935	151088189	ENST00000368918	intron	1	+	17254	ENSG00000143458	GABPB2	28441	protein_coding	8807	1	NM_144618.3	NM_001323908	1	q21.3	9	0	29.44	54.12	0.369029	0.724859	0.543976	-0.174948	0.180883	chr1:151070935-151088189
chr1	151088298	151090405	ENST00000368918	intron	2	+	2107	ENSG00000143458	GABPB2	28441	protein_coding	8807	1	NM_144618.3	NM_001323908	1	q21.3	9	0	38.9	53.32	0.46954	0.929662	0.729557	-0.260017	0.200104	chr1:151088298-151090405
chr1	151090574	151093191	ENST00000368918	intron	3	+	2617	ENSG00000143458	GABPB2	28441	protein_coding	8807	1	NM_144618.3	NM_001323908	1	q21.3	9	0	30.77	32.56	0.758665	0.998169	0.945025	-0.18636	0.0531447	chr1:151090574-151093191
chr1	151093387	151097851	ENST00000368918	intron	4	+	4464	ENSG00000143458	GABPB2	28441	protein_coding	8807	1	NM_144618.3	NM_001323908	1	q21.3	9	0	53.1	54.75	0.874922	0.997806	0.969863	-0.0949406	0.0279434	chr1:151093387-151097851
chr1	151098003	151103561	ENST00000368918	intron	5	+	5558	ENSG00000143458	GABPB2	28441	protein_coding	8807	1	NM_144618.3	NM_001323908	1	q21.3	9	0	42.9	65.97	0.51252	0.771786	0.650296	-0.137775	0.121491	chr1:151098003-151103561
chr1	151103676	151107036	ENST00000368918	intron	6	+	3360	ENSG00000143458	GABPB2	28441	protein_coding	8807	1	NM_144618.3	NM_001323908	1	q21.3	9	0	30.84	53.85	0.426926	0.708082	0.572702	-0.145776	0.13538	chr1:151103676-151107036
chr1	151107223	151117391	ENST00000368918	intron	7	+	10168	ENSG00000143458	GABPB2	28441	protein_coding	8807	1	NM_144618.3	NM_001323908	1	q21.3	9	0	52.58	58.58	0.687822	0.991778	0.897576	-0.209754	0.0942019	chr1:151107223-151117391
chr1	151117517	151117956	ENST00000368918	intron	8	+	439	ENSG00000143458	GABPB2	28441	protein_coding	8807	1	NM_144618.3	NM_001323908	1	q21.3	9	1	74.4	81.01	0.758921	0.99329	0.918405	-0.159484	0.0748845	chr1:151117517-151117956
chr1	151133518	151134400	ENST00000368914	intron	18	-	882	ENSG00000143434	SEMA6C	10740	protein_coding	3873	1	NM_030913.6	NM_030913	1	q21.3	19	1	31.15	37.04	0.587098	0.983451	0.840983	-0.253885	0.142468	chr1:151133518-151134400
chr1	151134446	151134619	ENST00000368914	intron	17	-	173	ENSG00000143434	SEMA6C	10740	protein_coding	3873	1	NM_030913.6	NM_030913	1	q21.3	19	0	33	34.04	0.872707	0.99591	0.969448	-0.0967408	0.0264623	chr1:151134446-151134619
chr1	151134676	151134797	ENST00000368914	intron	16	-	121	ENSG00000143434	SEMA6C	10740	protein_coding	3873	1	NM_030913.6	NM_030913	1	q21.3	19	0	27.67	27.85	0.940554	0.994928	0.993537	-0.0529829	0.00139087	chr1:151134676-151134797
chr1	151134876	151135162	ENST00000368914	intron	15	-	286	ENSG00000143434	SEMA6C	10740	protein_coding	3873	1	NM_030913.6	NM_030913	1	q21.3	19	0	28.7	28.97	0.931213	0.995087	0.99068	-0.0594671	0.00440669	chr1:151134876-151135162
chr1	151135310	151135590	ENST00000368914	intron	14	-	280	ENSG00000143434	SEMA6C	10740	protein_coding	3873	1	NM_030913.6	NM_030913	1	q21.3	19	0	34.97	36.18	0.851792	0.997633	0.966556	-0.114764	0.0310769	chr1:151135310-151135590
chr1	151135765	151136010	ENST00000368914	intron	13	-	245	ENSG00000143434	SEMA6C	10740	protein_coding	3873	1	NM_030913.6	NM_030913	1	q21.3	19	0	31.04	31.49	0.903168	0.997308	0.98571	-0.0825422	0.0115985	chr1:151135765-151136010
chr1	151136164	151136447	ENST00000368914	intron	12	-	283	ENSG00000143434	SEMA6C	10740	protein_coding	3873	1	NM_030913.6	NM_030913	1	q21.3	19	0	28.36	36.33	0.548498	0.939985	0.780622	-0.232124	0.159363	chr1:151136164-151136447
chr1	151136580	151136856	ENST00000368914	intron	11	-	276	ENSG00000143434	SEMA6C	10740	protein_coding	3873	1	NM_030913.6	NM_030913	1	q21.3	19	0	19.92	26.6	0.478283	0.925185	0.748872	-0.270589	0.176313	chr1:151136580-151136856
chr1	151137075	151137710	ENST00000368914	intron	10	-	635	ENSG00000143434	SEMA6C	10740	protein_coding	3873	1	NM_030913.6	NM_030913	1	q21.3	19	0	25.37	26.25	0.855325	0.995252	0.966476	-0.111151	0.0287756	chr1:151137075-151137710
chr1	151137800	151137985	ENST00000368914	intron	9	-	185	ENSG00000143434	SEMA6C	10740	protein_coding	3873	1	NM_030913.6	NM_030913	1	q21.3	19	0	13.85	17.88	0.458173	0.974768	0.774609	-0.316436	0.200159	chr1:151137800-151137985
chr1	151138106	151138315	ENST00000368914	intron	8	-	209	ENSG00000143434	SEMA6C	10740	protein_coding	3873	1	NM_030913.6	NM_030913	1	q21.3	19	0	20.78	25.04	0.520992	0.98966	0.829872	-0.30888	0.159787	chr1:151138106-151138315
chr1	151138407	151138629	ENST00000368914	intron	7	-	222	ENSG00000143434	SEMA6C	10740	protein_coding	3873	1	NM_030913.6	NM_030913	1	q21.3	19	0	17.56	21.56	0.489506	0.980469	0.814471	-0.324965	0.165998	chr1:151138407-151138629
chr1	151138732	151139424	ENST00000368914	intron	6	-	692	ENSG00000143434	SEMA6C	10740	protein_coding	3873	1	NM_030913.6	NM_030913	1	q21.3	19	0	26.66	28.05	0.785779	0.996412	0.950446	-0.164667	0.0459662	chr1:151138732-151139424
chr1	151139482	151139637	ENST00000368914	intron	5	-	155	ENSG00000143434	SEMA6C	10740	protein_coding	3873	1	NM_030913.6	NM_030913	1	q21.3	19	0	34.08	34.74	0.892746	0.997388	0.981002	-0.0882559	0.0163863	chr1:151139482-151139637
chr1	151139702	151139975	ENST00000368914	intron	4	-	273	ENSG00000143434	SEMA6C	10740	protein_coding	3873	1	NM_030913.6	NM_030913	1	q21.3	19	0	27.82	28.73	0.852551	0.995454	0.968326	-0.115775	0.0271279	chr1:151139702-151139975
chr1	151140091	151142503	ENST00000368914	intron	3	-	2412	ENSG00000143434	SEMA6C	10740	protein_coding	3873	1	NM_030913.6	NM_030913	1	q21.3	19	0	24.47	28.84	0.599387	0.984729	0.848474	-0.249088	0.136254	chr1:151140091-151142503
chr1	151142676	151144384	ENST00000368914	intron	2	-	1708	ENSG00000143434	SEMA6C	10740	protein_coding	3873	1	NM_030913.6	NM_030913	1	q21.3	19	0	27.41	33.19	0.570174	0.97398	0.825851	-0.255677	0.148129	chr1:151142676-151144384
chr1	151144435	151146432	ENST00000368914	intron	1	-	1997	ENSG00000143434	SEMA6C	10740	protein_coding	3873	1	NM_030913.6	NM_030913	1	q21.3	19	0	17.88	31.96	0.305938	0.814521	0.559449	-0.253511	0.255072	chr1:151144435-151146432
chr1	151161021	151161735	ENST00000368908	intron	2	-	714	ENSG00000163155	LYSMD1	32070	protein_coding	2462	1	NM_212551.5	NM_212551	1	q21.3	3	1	36.26	36.58	0.923593	0.998414	0.991252	-0.0676589	0.00716174	chr1:151161021-151161735
chr1	151162101	151165078	ENST00000368908	intron	1	-	2977	ENSG00000163155	LYSMD1	32070	protein_coding	2462	1	NM_212551.5	NM_212551	1	q21.3	3	0	38.64	46.47	0.617765	0.967842	0.831504	-0.213739	0.136338	chr1:151162101-151165078
chr1	151166204	151166470	ENST00000368905	intron	1	+	266	ENSG00000163156	SCNM1	23136	protein_coding	1913	1	NM_024041.4	NM_024041	1	q21.3	7	0	185.52	375.15	0.385849	0.612167	0.494522	-0.108673	0.117645	chr1:151166204-151166470
chr1	151166542	151166933	ENST00000368905	intron	2	+	391	ENSG00000163156	SCNM1	23136	protein_coding	1913	1	NM_024041.4	NM_024041	1	q21.3	7	0	289.89	312.6	0.856017	0.975551	0.927351	-0.0713344	0.0482001	chr1:151166542-151166933
chr1	151167023	151167120	ENST00000368905	intron	3	+	97	ENSG00000163156	SCNM1	23136	protein_coding	1913	1	NM_024041.4	NM_024041	1	q21.3	7	0	244.7	247.37	0.958483	0.999086	0.989206	-0.0307239	0.00987908	chr1:151167023-151167120
chr1	151167219	151167325	ENST00000368905	intron	4	+	106	ENSG00000163156	SCNM1	23136	protein_coding	1913	1	NM_024041.4	NM_024041	1	q21.3	7	0	335.78	341.21	0.944216	0.999216	0.984086	-0.0398703	0.0151298	chr1:151167219-151167325
chr1	151167415	151168143	ENST00000368905	intron	5	+	728	ENSG00000163156	SCNM1	23136	protein_coding	1913	1	NM_024041.4	NM_024041	1	q21.3	7	0	258.16	368.4	0.617241	0.781933	0.70076	-0.0835191	0.0811734	chr1:151167415-151168143
chr1	151168339	151168985	ENST00000368905	intron	6	+	646	ENSG00000163156	SCNM1	23136	protein_coding	1913	1	NM_024041.4	NM_024041	1	q21.3	7	1	264.04	272.01	0.92313	0.993776	0.9707	-0.0475697	0.0230762	chr1:151168339-151168985
chr1	151177032	151178000	ENST00000368892	intron	5	-	968	ENSG00000163159	VPS72	11644	protein_coding	1511	1	NM_005997.3	NM_001271088	1	q21.3	6	1	239.58	263.32	0.844328	0.954365	0.909844	-0.0655156	0.0445215	chr1:151177032-151178000
chr1	151178146	151184316	ENST00000368892	intron	4	-	6170	ENSG00000163159	VPS72	11644	protein_coding	1511	1	NM_005997.3	NM_001271088	1	q21.3	6	0	290.97	308.25	0.880358	0.981947	0.943942	-0.0635836	0.0380052	chr1:151178146-151184316
chr1	151184494	151185505	ENST00000368892	intron	3	-	1011	ENSG00000163159	VPS72	11644	protein_coding	1511	1	NM_005997.3	NM_001271088	1	q21.3	6	0	238.78	240.14	0.972801	0.999739	0.994337	-0.0215352	0.00540229	chr1:151184494-151185505
chr1	151185621	151185797	ENST00000368892	intron	2	-	176	ENSG00000163159	VPS72	11644	protein_coding	1511	1	NM_005997.3	NM_001271088	1	q21.3	6	0	198.08	203.58	0.90595	0.997869	0.972984	-0.0670338	0.0248853	chr1:151185621-151185797
chr1	151185951	151190004	ENST00000368892	intron	1	-	4053	ENSG00000163159	VPS72	11644	protein_coding	1511	1	NM_005997.3	NM_001271088	1	q21.3	6	0	311.19	322.44	0.91147	0.993871	0.96511	-0.0536398	0.0287617	chr1:151185951-151190004
chr1	151199082	151224244	ENST00000368888	intron	1	+	25162	ENSG00000143398	PIP5K1A	8994	protein_coding	3800	1	NM_001135638.2	NM_001135638	1	q21.3	16	0	113.12	358.04	0.26645	0.370139	0.315942	-0.0494921	0.0541965	chr1:151199082-151224244
chr1	151224280	151224370	ENST00000368888	intron	2	+	90	ENSG00000143398	PIP5K1A	8994	protein_coding	3800	1	NM_001135638.2	NM_001135638	1	q21.3	16	0	22.47	289.37	0.0137484	0.173807	0.0776514	-0.0639031	0.0961557	chr1:151224280-151224370
chr1	151224407	151227319	ENST00000368888	intron	3	+	2912	ENSG00000143398	PIP5K1A	8994	protein_coding	3800	1	NM_001135638.2	NM_001135638	1	q21.3	16	0	23.44	290.77	0.0182756	0.173734	0.0806135	-0.062338	0.0931207	chr1:151224407-151227319
chr1	151227401	151231670	ENST00000368888	intron	4	+	4269	ENSG00000143398	PIP5K1A	8994	protein_coding	3800	1	NM_001135638.2	NM_001135638	1	q21.3	16	0	350.96	358.38	0.916912	0.999875	0.979296	-0.0623835	0.0205795	chr1:151227401-151231670
chr1	151231802	151232247	ENST00000368888	intron	5	+	445	ENSG00000143398	PIP5K1A	8994	protein_coding	3800	1	NM_001135638.2	NM_001135638	1	q21.3	16	0	423.48	426.12	0.969906	0.999976	0.993805	-0.023899	0.00617158	chr1:151231802-151232247
chr1	151232366	151232550	ENST00000368888	intron	6	+	184	ENSG00000143398	PIP5K1A	8994	protein_coding	3800	1	NM_001135638.2	NM_001135638	1	q21.3	16	0	394.25	402.3	0.922354	0.999656	0.97999	-0.0576357	0.0196662	chr1:151232366-151232550
chr1	151232704	151234196	ENST00000368888	intron	7	+	1492	ENSG00000143398	PIP5K1A	8994	protein_coding	3800	1	NM_001135638.2	NM_001135638	1	q21.3	16	0	330.82	346.55	0.869958	0.996734	0.95461	-0.084652	0.0421247	chr1:151232704-151234196
chr1	151234497	151236557	ENST00000368888	intron	8	+	2060	ENSG00000143398	PIP5K1A	8994	protein_coding	3800	1	NM_001135638.2	NM_001135638	1	q21.3	16	0	274.18	280.6	0.928341	0.997966	0.97712	-0.0487795	0.0208455	chr1:151234497-151236557
chr1	151236764	151238181	ENST00000368888	intron	9	+	1417	ENSG00000143398	PIP5K1A	8994	protein_coding	3800	1	NM_001135638.2	NM_001135638	1	q21.3	16	0	384.23	394.26	0.92843	0.996898	0.97456	-0.04613	0.0223378	chr1:151236764-151238181
chr1	151238266	151239129	ENST00000368888	intron	10	+	863	ENSG00000143398	PIP5K1A	8994	protein_coding	3800	1	NM_001135638.2	NM_001135638	1	q21.3	16	0	270.03	298.9	0.820273	0.96344	0.903413	-0.0831399	0.0600279	chr1:151238266-151239129
chr1	151239179	151239954	ENST00000368888	intron	11	+	775	ENSG00000143398	PIP5K1A	8994	protein_coding	3800	1	NM_001135638.2	NM_001135638	1	q21.3	16	0	303.96	307.84	0.95513	0.999061	0.987396	-0.032266	0.0116652	chr1:151239179-151239954
chr1	151240040	151242122	ENST00000368888	intron	12	+	2082	ENSG00000143398	PIP5K1A	8994	protein_coding	3800	1	NM_001135638.2	NM_001135638	1	q21.3	16	0	370.16	423.21	0.810542	0.928728	0.874649	-0.0641066	0.0540795	chr1:151240040-151242122
chr1	151242270	151242437	ENST00000368888	intron	13	+	167	ENSG00000143398	PIP5K1A	8994	protein_coding	3800	1	NM_001135638.2	NM_001135638	1	q21.3	16	0	315.63	333.81	0.884993	0.984179	0.945538	-0.0605448	0.0386413	chr1:151242270-151242437
chr1	151242568	151246919	ENST00000368888	intron	14	+	4351	ENSG00000143398	PIP5K1A	8994	protein_coding	3800	1	NM_001135638.2	NM_001135638	1	q21.3	16	0	316.03	344.96	0.859747	0.956756	0.916135	-0.0563886	0.0406209	chr1:151242568-151246919
chr1	151246966	151247862	ENST00000368888	intron	15	+	896	ENSG00000143398	PIP5K1A	8994	protein_coding	3800	1	NM_001135638.2	NM_001135638	1	q21.3	16	1	402.75	406.29	0.967951	0.999397	0.991287	-0.0233364	0.00810967	chr1:151246966-151247862
chr1	151282396	151286274	ENST00000336715	intron	1	+	3878	ENSG00000143373	ZNF687	29277	protein_coding	4795	1	NM_020832.3	NM_001304764	1	q21.3	9	0	46.1	61.19	0.559706	0.914436	0.753391	-0.193685	0.161045	chr1:151282396-151286274
chr1	151288407	151288527	ENST00000336715	intron	2	+	120	ENSG00000143373	ZNF687	29277	protein_coding	4795	1	NM_020832.3	NM_001304764	1	q21.3	9	0	78.92	81.7	0.875029	0.997896	0.965973	-0.0909437	0.0319232	chr1:151288407-151288527
chr1	151288707	151289094	ENST00000336715	intron	3	+	387	ENSG00000143373	ZNF687	29277	protein_coding	4795	1	NM_020832.3	NM_001304764	1	q21.3	9	0	66	74.36	0.747503	0.972438	0.887574	-0.140071	0.0848639	chr1:151288707-151289094
chr1	151289272	151289377	ENST00000336715	intron	4	+	105	ENSG00000143373	ZNF687	29277	protein_coding	4795	1	NM_020832.3	NM_001304764	1	q21.3	9	0	78.63	87.11	0.760725	0.982086	0.902652	-0.141927	0.0794346	chr1:151289272-151289377
chr1	151289541	151289677	ENST00000336715	intron	5	+	136	ENSG00000143373	ZNF687	29277	protein_coding	4795	1	NM_020832.3	NM_001304764	1	q21.3	9	0	67.04	67.21	0.973583	0.997871	0.997471	-0.0238878	0.000400246	chr1:151289541-151289677
chr1	151290008	151290121	ENST00000336715	intron	6	+	113	ENSG00000143373	ZNF687	29277	protein_coding	4795	1	NM_020832.3	NM_001304764	1	q21.3	9	0	93.16	93.97	0.959887	0.999046	0.99138	-0.0314936	0.00766585	chr1:151290008-151290121
chr1	151290235	151290431	ENST00000336715	intron	7	+	196	ENSG00000143373	ZNF687	29277	protein_coding	4795	1	NM_020832.3	NM_001304764	1	q21.3	9	0	44.49	45.59	0.891937	0.997809	0.975872	-0.0839349	0.0219373	chr1:151290235-151290431
chr1	151290574	151290714	ENST00000336715	intron	8	+	140	ENSG00000143373	ZNF687	29277	protein_coding	4795	1	NM_020832.3	NM_001304764	1	q21.3	9	1	47.48	50.73	0.78457	0.995542	0.935935	-0.151365	0.0596071	chr1:151290574-151290714
chr1	151293034	151294017	ENST00000368873	intron	11	-	983	ENSG00000143393	PI4KB	8984	protein_coding	3673	1	NM_001369623.2	NM_001369626	1	q21.3	12	1	169.15	214.44	0.695676	0.869087	0.788799	-0.0931228	0.0802878	chr1:151293034-151294017
chr1	151294139	151294408	ENST00000368873	intron	10	-	269	ENSG00000143393	PI4KB	8984	protein_coding	3673	1	NM_001369623.2	NM_001369626	1	q21.3	12	0	276.1	282.81	0.94043	0.995152	0.976274	-0.0358441	0.0188782	chr1:151294139-151294408
chr1	151294542	151298807	ENST00000368873	intron	9	-	4265	ENSG00000143393	PI4KB	8984	protein_coding	3673	1	NM_001369623.2	NM_001369626	1	q21.3	12	0	254.33	270.45	0.865605	0.986186	0.940396	-0.0747909	0.0457902	chr1:151294542-151298807
chr1	151299074	151301843	ENST00000368873	intron	8	-	2769	ENSG00000143393	PI4KB	8984	protein_coding	3673	1	NM_001369623.2	NM_001369626	1	q21.3	12	0	237.32	246.32	0.857073	0.999523	0.963462	-0.106389	0.0360608	chr1:151299074-151301843
chr1	151301968	151302193	ENST00000368873	intron	7	-	225	ENSG00000143393	PI4KB	8984	protein_coding	3673	1	NM_001369623.2	NM_001369626	1	q21.3	12	0	241.37	244.41	0.944157	0.999845	0.987562	-0.043405	0.0122829	chr1:151301968-151302193
chr1	151302299	151303540	ENST00000368873	intron	6	-	1241	ENSG00000143393	PI4KB	8984	protein_coding	3673	1	NM_001369623.2	NM_001369626	1	q21.3	12	0	254.42	257.26	0.947649	0.99992	0.988961	-0.0413119	0.0109591	chr1:151302299-151303540
chr1	151303651	151306135	ENST00000368873	intron	5	-	2484	ENSG00000143393	PI4KB	8984	protein_coding	3673	1	NM_001369623.2	NM_001369626	1	q21.3	12	0	252.26	254.08	0.963294	0.999886	0.992837	-0.0295428	0.00704904	chr1:151303651-151306135
chr1	151306364	151307573	ENST00000368873	intron	4	-	1209	ENSG00000143393	PI4KB	8984	protein_coding	3673	1	NM_001369623.2	NM_001369626	1	q21.3	12	0	249.41	261.23	0.872271	0.995121	0.954753	-0.0824818	0.0403685	chr1:151306364-151307573
chr1	151307802	151310210	ENST00000368873	intron	3	-	2408	ENSG00000143393	PI4KB	8984	protein_coding	3673	1	NM_001369623.2	NM_001369626	1	q21.3	12	0	85.95	308.23	0.171236	0.399777	0.27885	-0.107614	0.120926	chr1:151307802-151310210
chr1	151310256	151315572	ENST00000368873	intron	2	-	5316	ENSG00000143393	PI4KB	8984	protein_coding	3673	1	NM_001369623.2	NM_001369626	1	q21.3	12	0	78.96	294.41	0.170245	0.380874	0.268197	-0.0979529	0.112676	chr1:151310256-151315572
chr1	151316510	151327270	ENST00000368873	intron	1	-	10760	ENSG00000143393	PI4KB	8984	protein_coding	3673	1	NM_001369623.2	NM_001369626	1	q21.3	12	0	131.03	354.12	0.272577	0.47721	0.370016	-0.0974389	0.107195	chr1:151316510-151327270
chr1	151343179	151343341	ENST00000452671	intron	10	-	162	ENSG00000143390	RFX5	9986	protein_coding	3570	1	NM_001025603.2	NM_001379419	1	q21.3	11	1	100.81	101.82	0.94994	0.999123	0.990081	-0.0401403	0.00904231	chr1:151343179-151343341
chr1	151343443	151343680	ENST00000452671	intron	9	-	237	ENSG00000143390	RFX5	9986	protein_coding	3570	1	NM_001025603.2	NM_001379419	1	q21.3	11	0	65.84	69.92	0.816291	0.993896	0.941648	-0.125357	0.0522488	chr1:151343443-151343680
chr1	151343883	151344196	ENST00000452671	intron	8	-	313	ENSG00000143390	RFX5	9986	protein_coding	3570	1	NM_001025603.2	NM_001379419	1	q21.3	11	0	68.52	69.73	0.927075	0.998535	0.982647	-0.0555726	0.0158873	chr1:151343883-151344196
chr1	151344279	151344416	ENST00000452671	intron	7	-	137	ENSG00000143390	RFX5	9986	protein_coding	3570	1	NM_001025603.2	NM_001379419	1	q21.3	11	0	79.58	82.7	0.874318	0.996062	0.962273	-0.087955	0.0337882	chr1:151344279-151344416
chr1	151344537	151344727	ENST00000452671	intron	6	-	190	ENSG00000143390	RFX5	9986	protein_coding	3570	1	NM_001025603.2	NM_001379419	1	q21.3	11	0	76.56	91.1	0.696949	0.94631	0.840395	-0.143446	0.105915	chr1:151344537-151344727
chr1	151344848	151345105	ENST00000452671	intron	5	-	257	ENSG00000143390	RFX5	9986	protein_coding	3570	1	NM_001025603.2	NM_001379419	1	q21.3	11	0	94.38	97.08	0.890039	0.998804	0.972188	-0.0821485	0.0266156	chr1:151344848-151345105
chr1	151345189	151345927	ENST00000452671	intron	4	-	738	ENSG00000143390	RFX5	9986	protein_coding	3570	1	NM_001025603.2	NM_001379419	1	q21.3	11	0	97.07	99.52	0.905226	0.999042	0.975382	-0.0701558	0.0236604	chr1:151345189-151345927
chr1	151345962	151346204	ENST00000452671	intron	3	-	242	ENSG00000143390	RFX5	9986	protein_coding	3570	1	NM_001025603.2	NM_001379419	1	q21.3	11	0	113.38	116.93	0.879814	0.998937	0.96964	-0.0898255	0.0292974	chr1:151345962-151346204
chr1	151346334	151346488	ENST00000452671	intron	2	-	154	ENSG00000143390	RFX5	9986	protein_coding	3570	1	NM_001025603.2	NM_001379419	1	q21.3	11	0	78.53	118.89	0.513908	0.799722	0.660527	-0.146619	0.139195	chr1:151346334-151346488
chr1	151346607	151347210	ENST00000452671	intron	1	-	603	ENSG00000143390	RFX5	9986	protein_coding	3570	1	NM_001025603.2	NM_001379419	1	q21.3	11	0	42.56	53.34	0.547407	0.960324	0.7979	-0.250493	0.162423	chr1:151346607-151347210
chr1	151364706	151364925	ENST00000368868	intron	11	-	219	ENSG00000143416	SELENBP1	10719	protein_coding	1722	1	NM_003944.4	NM_003944	1	q21.3	12	1	120.95	123.3	0.920434	0.998886	0.980941	-0.0605072	0.0179448	chr1:151364706-151364925
chr1	151365045	151365188	ENST00000368868	intron	10	-	143	ENSG00000143416	SELENBP1	10719	protein_coding	1722	1	NM_003944.4	NM_003944	1	q21.3	12	0	127.37	131.11	0.91155	0.996434	0.971474	-0.0599245	0.0249597	chr1:151365045-151365188
chr1	151365282	151365562	ENST00000368868	intron	9	-	280	ENSG00000143416	SELENBP1	10719	protein_coding	1722	1	NM_003944.4	NM_003944	1	q21.3	12	0	110.38	113.73	0.891278	0.998237	0.970544	-0.0792658	0.0276928	chr1:151365282-151365562
chr1	151365685	151365767	ENST00000368868	intron	8	-	82	ENSG00000143416	SELENBP1	10719	protein_coding	1722	1	NM_003944.4	NM_003944	1	q21.3	12	0	138.97	141.11	0.925269	0.999576	0.984835	-0.0595656	0.0147417	chr1:151365685-151365767
chr1	151365847	151366274	ENST00000368868	intron	7	-	427	ENSG00000143416	SELENBP1	10719	protein_coding	1722	1	NM_003944.4	NM_003944	1	q21.3	12	0	122.71	136.85	0.739546	0.980144	0.896675	-0.157129	0.0834686	chr1:151365847-151366274
chr1	151366454	151366721	ENST00000368868	intron	6	-	267	ENSG00000143416	SELENBP1	10719	protein_coding	1722	1	NM_003944.4	NM_003944	1	q21.3	12	0	127.88	143.3	0.735583	0.98096	0.892394	-0.156811	0.0885662	chr1:151366454-151366721
chr1	151366905	151368198	ENST00000368868	intron	5	-	1293	ENSG00000143416	SELENBP1	10719	protein_coding	1722	1	NM_003944.4	NM_003944	1	q21.3	12	0	91.38	98.4	0.778774	0.997872	0.928659	-0.149885	0.0692138	chr1:151366905-151368198
chr1	151368320	151369003	ENST00000368868	intron	4	-	683	ENSG00000143416	SELENBP1	10719	protein_coding	1722	1	NM_003944.4	NM_003944	1	q21.3	12	0	81.51	92.71	0.681237	0.985509	0.879193	-0.197956	0.106316	chr1:151368320-151369003
chr1	151369190	151369441	ENST00000368868	intron	3	-	251	ENSG00000143416	SELENBP1	10719	protein_coding	1722	1	NM_003944.4	NM_003944	1	q21.3	12	0	94.93	137.12	0.466282	0.876206	0.692313	-0.226031	0.183892	chr1:151369190-151369441
chr1	151369555	151369712	ENST00000368868	intron	2	-	157	ENSG00000143416	SELENBP1	10719	protein_coding	1722	1	NM_003944.4	NM_003944	1	q21.3	12	0	127.71	151.86	0.684155	0.94709	0.840972	-0.156817	0.106118	chr1:151369555-151369712
chr1	151369770	151372637	ENST00000368868	intron	1	-	2867	ENSG00000143416	SELENBP1	10719	protein_coding	1722	1	NM_003944.4	NM_003944	1	q21.3	12	0	92.05	99.18	0.829344	0.985687	0.928111	-0.0987663	0.057576	chr1:151369770-151372637
chr1	151399728	151399980	ENST00000290541	intron	1	+	252	ENSG00000159377	PSMB4	9541	protein_coding	918	1	NM_002796.3	NM_002796	1	q21.3	7	0	1468.63	1478.93	0.97814	0.999281	0.993036	-0.0148954	0.00624543	chr1:151399728-151399980
chr1	151400188	151400441	ENST00000290541	intron	2	+	253	ENSG00000159377	PSMB4	9541	protein_coding	918	1	NM_002796.3	NM_002796	1	q21.3	7	0	1664.42	1691.08	0.964015	0.995898	0.984235	-0.0202202	0.0116635	chr1:151400188-151400441
chr1	151400589	151400763	ENST00000290541	intron	3	+	174	ENSG00000159377	PSMB4	9541	protein_coding	918	1	NM_002796.3	NM_002796	1	q21.3	7	0	1857.99	2060.68	0.836126	0.950383	0.901639	-0.0655137	0.048744	chr1:151400589-151400763
chr1	151400846	151401238	ENST00000290541	intron	4	+	392	ENSG00000159377	PSMB4	9541	protein_coding	918	1	NM_002796.3	NM_002796	1	q21.3	7	0	1649.92	1808.01	0.854429	0.956823	0.912561	-0.0581319	0.0442619	chr1:151400846-151401238
chr1	151401356	151401541	ENST00000290541	intron	5	+	185	ENSG00000159377	PSMB4	9541	protein_coding	918	1	NM_002796.3	NM_002796	1	q21.3	7	0	1835.58	1957.18	0.844476	0.990644	0.93787	-0.0933938	0.0527739	chr1:151401356-151401541
chr1	151401631	151401816	ENST00000290541	intron	6	+	185	ENSG00000159377	PSMB4	9541	protein_coding	918	1	NM_002796.3	NM_002796	1	q21.3	7	1	1353.84	1360.21	0.981796	0.999813	0.995317	-0.0135212	0.00449571	chr1:151401631-151401816
chr1	151406465	151406606	ENST00000271715	intron	18	-	141	ENSG00000143442	POGZ	18801	protein_coding	6655	1	NM_015100.4	NM_015100	1	q21.3	19	1	100.85	103.11	0.893636	0.999914	0.978082	-0.0844452	0.021832	chr1:151406465-151406606
chr1	151406632	151406910	ENST00000271715	intron	17	-	278	ENSG00000143442	POGZ	18801	protein_coding	6655	1	NM_015100.4	NM_015100	1	q21.3	19	0	88.34	96.29	0.755596	0.996	0.917437	-0.161841	0.0785627	chr1:151406632-151406910
chr1	151407024	151407234	ENST00000271715	intron	16	-	210	ENSG00000143442	POGZ	18801	protein_coding	6655	1	NM_015100.4	NM_015100	1	q21.3	19	0	68.95	69.89	0.930713	0.998915	0.98655	-0.0558373	0.0123644	chr1:151407024-151407234
chr1	151407292	151408099	ENST00000271715	intron	15	-	807	ENSG00000143442	POGZ	18801	protein_coding	6655	1	NM_015100.4	NM_015100	1	q21.3	19	0	74.05	74.95	0.943953	0.998503	0.987992	-0.0440386	0.0105106	chr1:151407292-151408099
chr1	151408241	151408408	ENST00000271715	intron	14	-	167	ENSG00000143442	POGZ	18801	protein_coding	6655	1	NM_015100.4	NM_015100	1	q21.3	19	0	74.32	90.01	0.622759	0.962358	0.825686	-0.202927	0.136672	chr1:151408241-151408408
chr1	151408582	151408693	ENST00000271715	intron	13	-	111	ENSG00000143442	POGZ	18801	protein_coding	6655	1	NM_015100.4	NM_015100	1	q21.3	19	0	71.59	75.9	0.818151	0.995347	0.943215	-0.125063	0.0521321	chr1:151408582-151408693
chr1	151408829	151411624	ENST00000271715	intron	12	-	2795	ENSG00000143442	POGZ	18801	protein_coding	6655	1	NM_015100.4	NM_015100	1	q21.3	19	0	100.01	114.67	0.727504	0.966707	0.872155	-0.144651	0.094552	chr1:151408829-151411624
chr1	151411772	151412295	ENST00000271715	intron	11	-	523	ENSG00000143442	POGZ	18801	protein_coding	6655	1	NM_015100.4	NM_015100	1	q21.3	19	0	62.19	71.33	0.677367	0.980712	0.871863	-0.194496	0.108849	chr1:151411772-151412295
chr1	151412397	151423396	ENST00000271715	intron	10	-	10999	ENSG00000143442	POGZ	18801	protein_coding	6655	1	NM_015100.4	NM_015100	1	q21.3	19	0	79.22	80.11	0.947875	0.998548	0.98889	-0.0410154	0.00965797	chr1:151412397-151423396
chr1	151423552	151423948	ENST00000271715	intron	9	-	396	ENSG00000143442	POGZ	18801	protein_coding	6655	1	NM_015100.4	NM_015100	1	q21.3	19	0	114.86	115.51	0.967796	0.999482	0.994373	-0.0265772	0.00510932	chr1:151423552-151423948
chr1	151424287	151424954	ENST00000271715	intron	8	-	667	ENSG00000143442	POGZ	18801	protein_coding	6655	1	NM_015100.4	NM_015100	1	q21.3	19	0	90.77	95.96	0.821862	0.998404	0.945915	-0.124053	0.0524888	chr1:151424287-151424954
chr1	151425062	151427822	ENST00000271715	intron	7	-	2760	ENSG00000143442	POGZ	18801	protein_coding	6655	1	NM_015100.4	NM_015100	1	q21.3	19	0	69.42	75.85	0.753736	0.994429	0.915227	-0.161491	0.0792018	chr1:151425062-151427822
chr1	151428042	151428122	ENST00000271715	intron	6	-	80	ENSG00000143442	POGZ	18801	protein_coding	6655	1	NM_015100.4	NM_015100	1	q21.3	19	0	103.53	113.34	0.795334	0.978726	0.913446	-0.118112	0.0652802	chr1:151428042-151428122
chr1	151428414	151429602	ENST00000271715	intron	5	-	1188	ENSG00000143442	POGZ	18801	protein_coding	6655	1	NM_015100.4	NM_015100	1	q21.3	19	0	97.12	100.25	0.873839	0.998669	0.968778	-0.0949386	0.0298909	chr1:151428414-151429602
chr1	151429712	151430665	ENST00000271715	intron	4	-	953	ENSG00000143442	POGZ	18801	protein_coding	6655	1	NM_015100.4	NM_015100	1	q21.3	19	0	74.05	75.18	0.934391	0.999514	0.984969	-0.0505788	0.0145444	chr1:151429712-151430665
chr1	151430842	151440927	ENST00000271715	intron	3	-	10085	ENSG00000143442	POGZ	18801	protein_coding	6655	1	NM_015100.4	NM_015100	1	q21.3	19	0	60.81	82.79	0.613583	0.837092	0.734509	-0.120926	0.102583	chr1:151430842-151440927
chr1	151441087	151442080	ENST00000271715	intron	2	-	993	ENSG00000143442	POGZ	18801	protein_coding	6655	1	NM_015100.4	NM_015100	1	q21.3	19	0	61.64	82.29	0.636683	0.842468	0.749058	-0.112375	0.0934098	chr1:151441087-151442080
chr1	151442206	151459151	ENST00000271715	intron	1	-	16945	ENSG00000143442	POGZ	18801	protein_coding	6655	1	NM_015100.4	NM_015100	1	q21.3	19	0	34.67	48.18	0.429445	0.938115	0.719593	-0.290148	0.218522	chr1:151442206-151459151
chr1	151540427	151562090	ENST00000368849	intron	1	+	21663	ENSG00000143367	TUFT1	12422	protein_coding	3107	1	NM_020127.3	NM_001301317	1	q21.3	13	0	51.45	96.08	0.341306	0.704126	0.535491	-0.194185	0.168634	chr1:151540427-151562090
chr1	151562166	151562584	ENST00000368849	intron	2	+	418	ENSG00000143367	TUFT1	12422	protein_coding	3107	1	NM_020127.3	NM_001301317	1	q21.3	13	0	51.71	94.23	0.365881	0.714479	0.548764	-0.182883	0.165715	chr1:151562166-151562584
chr1	151562687	151563903	ENST00000368849	intron	3	+	1216	ENSG00000143367	TUFT1	12422	protein_coding	3107	1	NM_020127.3	NM_001301317	1	q21.3	13	0	104.25	107.27	0.897299	0.997656	0.971847	-0.0745476	0.0258088	chr1:151562687-151563903
chr1	151563991	151564524	ENST00000368849	intron	4	+	533	ENSG00000143367	TUFT1	12422	protein_coding	3107	1	NM_020127.3	NM_001301317	1	q21.3	13	0	86.25	89.37	0.879046	0.998275	0.965089	-0.0860427	0.0331859	chr1:151563991-151564524
chr1	151564615	151566162	ENST00000368849	intron	5	+	1547	ENSG00000143367	TUFT1	12422	protein_coding	3107	1	NM_020127.3	NM_001301317	1	q21.3	13	0	73.63	77.07	0.843676	0.996998	0.955365	-0.11169	0.0416326	chr1:151564615-151566162
chr1	151566229	151569656	ENST00000368849	intron	6	+	3427	ENSG00000143367	TUFT1	12422	protein_coding	3107	1	NM_020127.3	NM_001301317	1	q21.3	13	0	79.38	85.01	0.767588	0.997523	0.933772	-0.166184	0.063751	chr1:151566229-151569656
chr1	151569771	151574269	ENST00000368849	intron	7	+	4498	ENSG00000143367	TUFT1	12422	protein_coding	3107	1	NM_020127.3	NM_001301317	1	q21.3	13	0	106.41	109.53	0.90554	0.997303	0.971515	-0.0659743	0.0257885	chr1:151569771-151574269
chr1	151574399	151574910	ENST00000368849	intron	8	+	511	ENSG00000143367	TUFT1	12422	protein_coding	3107	1	NM_020127.3	NM_001301317	1	q21.3	13	0	86.96	92.16	0.820967	0.993876	0.943576	-0.12261	0.0502997	chr1:151574399-151574910
chr1	151575006	151578720	ENST00000368849	intron	9	+	3714	ENSG00000143367	TUFT1	12422	protein_coding	3107	1	NM_020127.3	NM_001301317	1	q21.3	13	0	82.77	86.97	0.840017	0.996356	0.951707	-0.11169	0.0446486	chr1:151575006-151578720
chr1	151578827	151579648	ENST00000368849	intron	10	+	821	ENSG00000143367	TUFT1	12422	protein_coding	3107	1	NM_020127.3	NM_001301317	1	q21.3	13	0	88.44	93.48	0.824557	0.993171	0.946085	-0.121528	0.0470858	chr1:151578827-151579648
chr1	151579733	151580941	ENST00000368849	intron	11	+	1208	ENSG00000143367	TUFT1	12422	protein_coding	3107	1	NM_020127.3	NM_001301317	1	q21.3	13	0	101.45	109.08	0.774582	0.994124	0.930051	-0.155469	0.0640722	chr1:151579733-151580941
chr1	151581043	151581643	ENST00000368849	intron	12	+	600	ENSG00000143367	TUFT1	12422	protein_coding	3107	1	NM_020127.3	NM_001301317	1	q21.3	13	1	130.9	132.27	0.952975	0.999194	0.989642	-0.0366672	0.00955164	chr1:151581043-151581643
chr1	151760182	151760815	ENST00000368830	intron	6	-	633	ENSG00000143436	MRPL9	14277	protein_coding	1224	1	NM_031420.4	NM_031420	1	q21.3	7	1	346.95	379.78	0.833806	0.973239	0.913555	-0.0797492	0.0596835	chr1:151760182-151760815
chr1	151760900	151761450	ENST00000368830	intron	5	-	550	ENSG00000143436	MRPL9	14277	protein_coding	1224	1	NM_031420.4	NM_031420	1	q21.3	7	0	317.25	370.89	0.78571	0.916234	0.855375	-0.0696644	0.060859	chr1:151760900-151761450
chr1	151761553	151762104	ENST00000368830	intron	4	-	551	ENSG00000143436	MRPL9	14277	protein_coding	1224	1	NM_031420.4	NM_031420	1	q21.3	7	0	342.3	407.48	0.76604	0.905855	0.840041	-0.074001	0.0658137	chr1:151761553-151762104
chr1	151762156	151762375	ENST00000368830	intron	3	-	219	ENSG00000143436	MRPL9	14277	protein_coding	1224	1	NM_031420.4	NM_031420	1	q21.3	7	0	417.86	430.19	0.929329	0.992785	0.971338	-0.0420088	0.0214469	chr1:151762156-151762375
chr1	151762501	151762989	ENST00000368830	intron	2	-	488	ENSG00000143436	MRPL9	14277	protein_coding	1224	1	NM_031420.4	NM_031420	1	q21.3	7	0	321.92	352.64	0.844081	0.960331	0.912886	-0.0688044	0.0474456	chr1:151762501-151762989
chr1	151763147	151763326	ENST00000368830	intron	1	-	179	ENSG00000143436	MRPL9	14277	protein_coding	1224	1	NM_031420.4	NM_031420	1	q21.3	7	0	249.04	275.44	0.826178	0.960677	0.904153	-0.0779749	0.0565234	chr1:151763147-151763326
chr1	151874929	151877000	ENST00000368814	intron	5	-	2071	ENSG00000159445	THEM4	17947	protein_coding	4798	1	NM_053055.5	NM_053055	1	q21.3	6	1	67.81	68.11	0.968474	0.998264	0.995595	-0.0271212	0.00266908	chr1:151874929-151877000
chr1	151877126	151888272	ENST00000368814	intron	4	-	11146	ENSG00000159445	THEM4	17947	protein_coding	4798	1	NM_053055.5	NM_053055	1	q21.3	6	0	59.66	60.12	0.950995	0.998541	0.992349	-0.0413536	0.00619259	chr1:151877126-151888272
chr1	151888384	151889213	ENST00000368814	intron	3	-	829	ENSG00000159445	THEM4	17947	protein_coding	4798	1	NM_053055.5	NM_053055	1	q21.3	6	0	80.49	82.15	0.90797	0.999098	0.979793	-0.0718233	0.0193047	chr1:151888384-151889213
chr1	151889374	151895007	ENST00000368814	intron	2	-	5633	ENSG00000159445	THEM4	17947	protein_coding	4798	1	NM_053055.5	NM_053055	1	q21.3	6	0	33.63	115.15	0.121333	0.506092	0.292054	-0.170721	0.214039	chr1:151889374-151895007
chr1	151895195	151909359	ENST00000368814	intron	1	-	14164	ENSG00000159445	THEM4	17947	protein_coding	4798	1	NM_053055.5	NM_053055	1	q21.3	6	0	44.48	58.75	0.519246	0.937853	0.757106	-0.237861	0.180747	chr1:151895195-151909359
chr1	151983325	151986098	ENST00000368811	intron	2	-	2773	ENSG00000197747	S100A10	10487	protein_coding	671	1	NM_002966.3	NM_002966	1	q21.3	3	1	7412.86	7496.93	0.976022	0.996578	0.988786	-0.0127642	0.00779193	chr1:151983325-151986098
chr1	151986252	151993751	ENST00000368811	intron	1	-	7499	ENSG00000197747	S100A10	10487	protein_coding	671	1	NM_002966.3	NM_002966	1	q21.3	3	0	4317.77	4418.36	0.923701	0.99974	0.977234	-0.0535327	0.0225065	chr1:151986252-151993751
chr1	152032824	152033647	ENST00000271638	intron	2	-	823	ENSG00000163191	S100A11	10488	protein_coding	563	1	NM_005620.2	NM_005620	1	q21.3	3	1	9747.78	10106.2	0.869371	0.999359	0.964537	-0.0951652	0.0348229	chr1:152032824-152033647
chr1	152033801	152036912	ENST00000271638	intron	1	-	3111	ENSG00000163191	S100A11	10488	protein_coding	563	1	NM_005620.2	NM_005620	1	q21.3	3	0	6161.21	6264.12	0.952838	0.998712	0.983572	-0.0307333	0.0151403	chr1:152033801-152036912
chr1	153534831	153535201	ENST00000368719	intron	2	-	370	ENSG00000197956	S100A6	10496	protein_coding	434	1	NM_014624.4	NM_014624	1	q21.3	3	1	27788.9	28649.7	0.942531	0.989831	0.969955	-0.0274239	0.0198765	chr1:153534831-153535201
chr1	153535361	153535948	ENST00000368719	intron	1	-	587	ENSG00000197956	S100A6	10496	protein_coding	434	1	NM_014624.4	NM_014624	1	q21.3	3	0	12882.6	15788.6	0.746494	0.883341	0.815943	-0.0694492	0.0673977	chr1:153535361-153535948
chr1	153543924	153544653	ENST00000368716	intron	2	-	729	ENSG00000196154	S100A4	10494	protein_coding	513	1	NM_002961.3	NM_002961	1	q21.3	3	1	7328.45	8181.4	0.839936	0.948365	0.895745	-0.0558089	0.0526202	chr1:153543924-153544653
chr1	153544810	153545752	ENST00000368716	intron	1	-	942	ENSG00000196154	S100A4	10494	protein_coding	513	1	NM_002961.3	NM_002961	1	q21.3	3	0	2070.01	3600.34	0.442588	0.690379	0.574948	-0.132361	0.11543	chr1:153544810-153545752
chr1	153547847	153548344	ENST00000368713	intron	2	-	497	ENSG00000188015	S100A3	10493	protein_coding	742	1	NM_002960.2	NM_002960	1	q21.3	3	1	88.27	99.71	0.606047	0.997009	0.885267	-0.279221	0.111742	chr1:153547847-153548344
chr1	153548491	153549180	ENST00000368713	intron	1	-	689	ENSG00000188015	S100A3	10493	protein_coding	742	1	NM_002960.2	NM_002960	1	q21.3	3	0	53.05	183.15	0.0704881	0.678855	0.289653	-0.219165	0.389202	chr1:153548491-153549180
chr1	153561592	153563733	ENST00000368708	intron	2	-	2141	ENSG00000196754	S100A2	10492	protein_coding	977	1	NM_005978.4	NM_005978	1	q21.3	3	1	88.4	98.47	0.79687	0.997406	0.897735	-0.100865	0.0996702	chr1:153561592-153563733
chr1	153563888	153565505	ENST00000368708	intron	1	-	1617	ENSG00000196754	S100A2	10492	protein_coding	977	1	NM_005978.4	NM_005978	1	q21.3	3	0	55.07	70.21	0.518633	0.956076	0.784361	-0.265729	0.171715	chr1:153563888-153565505
chr1	153607693	153607998	ENST00000368706	intron	2	-	305	ENSG00000188643	S100A16	20441	protein_coding	1172	1	NM_080388.3	NM_080388	1	q21.3	3	1	1922.73	2034.18	0.913499	0.969363	0.945211	-0.0317124	0.0241519	chr1:153607693-153607998
chr1	153608178	153612951	ENST00000368706	intron	1	-	4773	ENSG00000188643	S100A16	20441	protein_coding	1172	1	NM_080388.3	NM_080388	1	q21.3	3	0	1450.77	1869.55	0.627986	0.89635	0.776	-0.148014	0.12035	chr1:153608178-153612951
chr1	153619039	153626319	ENST00000476133	intron	2	-	7280	ENSG00000189171	S100A13	10490	protein_coding	477	1	NM_001024211.2	NM_001024210	1	q21.3	3	1	2211.66	2280.11	0.946611	0.985805	0.96998	-0.0233687	0.0158253	chr1:153619039-153626319
chr1	153626534	153627482	ENST00000476133	intron	1	-	948	ENSG00000189171	S100A13	10490	protein_coding	477	1	NM_001024211.2	NM_001024210	1	q21.3	3	0	552.11	871.59	0.488315	0.765242	0.633452	-0.145136	0.13179	chr1:153626534-153627482
chr1	153634344	153636571	ENST00000368694	intron	1	+	2227	ENSG00000160679	CHTOP	24511	protein_coding	2079	1	NM_015607.4	NM_015607	1	q21.3	6	0	226.95	256.16	0.771252	0.958462	0.88597	-0.114717	0.0724927	chr1:153634344-153636571
chr1	153636654	153638294	ENST00000368694	intron	2	+	1640	ENSG00000160679	CHTOP	24511	protein_coding	2079	1	NM_015607.4	NM_015607	1	q21.3	6	0	217.88	331.74	0.480575	0.808663	0.656779	-0.176205	0.151883	chr1:153636654-153638294
chr1	153638449	153642245	ENST00000368694	intron	3	+	3796	ENSG00000160679	CHTOP	24511	protein_coding	2079	1	NM_015607.4	NM_015607	1	q21.3	6	0	130.16	360.63	0.297737	0.428897	0.360924	-0.0631872	0.0679732	chr1:153638449-153642245
chr1	153642430	153643226	ENST00000368694	intron	4	+	796	ENSG00000160679	CHTOP	24511	protein_coding	2079	1	NM_015607.4	NM_015607	1	q21.3	6	0	356.62	422.27	0.761845	0.90736	0.844531	-0.0826862	0.0628296	chr1:153642430-153643226
chr1	153643365	153645063	ENST00000368694	intron	5	+	1698	ENSG00000160679	CHTOP	24511	protein_coding	2079	1	NM_015607.4	NM_015607	1	q21.3	6	1	138.41	216.36	0.47956	0.778247	0.639721	-0.160161	0.138526	chr1:153643365-153645063
chr1	153658887	153659137	ENST00000368685	intron	1	+	250	ENSG00000143553	SNAPIN	17145	protein_coding	1003	1	NM_012437.6	NM_012437	1	q21.3	4	0	259.99	323.9	0.729462	0.863452	0.802686	-0.0732239	0.0607659	chr1:153658887-153659137
chr1	153659185	153659447	ENST00000368685	intron	2	+	262	ENSG00000143553	SNAPIN	17145	protein_coding	1003	1	NM_012437.6	NM_012437	1	q21.3	4	0	252.85	303.67	0.765513	0.888708	0.832647	-0.0671344	0.0560608	chr1:153659185-153659447
chr1	153659567	153661199	ENST00000368685	intron	3	+	1632	ENSG00000143553	SNAPIN	17145	protein_coding	1003	1	NM_012437.6	NM_012437	1	q21.3	4	1	306.36	306.96	0.987243	0.999812	0.998045	-0.0108026	0.0017669	chr1:153659567-153661199
chr1	153662557	153662704	ENST00000361891	intron	13	-	147	ENSG00000143621	ILF2	6037	protein_coding	1852	1	NM_004515.4	NM_004515	1	q21.3	14	1	1094.34	1121.81	0.944961	0.992848	0.975513	-0.0305514	0.0173355	chr1:153662557-153662704
chr1	153662796	153663018	ENST00000361891	intron	12	-	222	ENSG00000143621	ILF2	6037	protein_coding	1852	1	NM_004515.4	NM_004515	1	q21.3	14	0	842.97	910.34	0.844713	0.979581	0.925995	-0.0812814	0.0535866	chr1:153662796-153663018
chr1	153663134	153663214	ENST00000361891	intron	11	-	80	ENSG00000143621	ILF2	6037	protein_coding	1852	1	NM_004515.4	NM_004515	1	q21.3	14	0	717.04	771.34	0.833176	0.987179	0.929603	-0.0964273	0.057576	chr1:153663134-153663214
chr1	153663277	153664042	ENST00000361891	intron	10	-	765	ENSG00000143621	ILF2	6037	protein_coding	1852	1	NM_004515.4	NM_004515	1	q21.3	14	0	1069.37	1087.3	0.959797	0.996025	0.98351	-0.0237123	0.0125156	chr1:153663277-153664042
chr1	153664131	153664395	ENST00000361891	intron	9	-	264	ENSG00000143621	ILF2	6037	protein_coding	1852	1	NM_004515.4	NM_004515	1	q21.3	14	0	912.77	925.74	0.962869	0.997209	0.98599	-0.0231203	0.0112198	chr1:153664131-153664395
chr1	153664475	153665219	ENST00000361891	intron	8	-	744	ENSG00000143621	ILF2	6037	protein_coding	1852	1	NM_004515.4	NM_004515	1	q21.3	14	0	1025.59	1041.68	0.961463	0.996523	0.984554	-0.0230913	0.0119693	chr1:153664475-153665219
chr1	153665337	153665662	ENST00000361891	intron	7	-	325	ENSG00000143621	ILF2	6037	protein_coding	1852	1	NM_004515.4	NM_004515	1	q21.3	14	0	1201.63	1220.7	0.965446	0.995377	0.984378	-0.0189316	0.0109988	chr1:153665337-153665662
chr1	153665729	153667554	ENST00000361891	intron	6	-	1825	ENSG00000143621	ILF2	6037	protein_coding	1852	1	NM_004515.4	NM_004515	1	q21.3	14	0	1011.48	1015.45	0.986289	0.999806	0.99609	-0.00980168	0.00371557	chr1:153665729-153667554
chr1	153667658	153667999	ENST00000361891	intron	5	-	341	ENSG00000143621	ILF2	6037	protein_coding	1852	1	NM_004515.4	NM_004515	1	q21.3	14	0	857.51	859.77	0.988478	0.999864	0.997371	-0.00889322	0.00249274	chr1:153667658-153667999
chr1	153668078	153668452	ENST00000361891	intron	4	-	374	ENSG00000143621	ILF2	6037	protein_coding	1852	1	NM_004515.4	NM_004515	1	q21.3	14	0	942.29	982.3	0.936404	0.976637	0.959269	-0.0228655	0.0173684	chr1:153668078-153668452
chr1	153668558	153669835	ENST00000361891	intron	3	-	1277	ENSG00000143621	ILF2	6037	protein_coding	1852	1	NM_004515.4	NM_004515	1	q21.3	14	0	778.34	793.07	0.953442	0.996745	0.981427	-0.0279845	0.0153182	chr1:153668558-153669835
chr1	153669879	153670170	ENST00000361891	intron	2	-	291	ENSG00000143621	ILF2	6037	protein_coding	1852	1	NM_004515.4	NM_004515	1	q21.3	14	0	678.52	681.75	0.980665	0.999896	0.995262	-0.014597	0.00463351	chr1:153669879-153670170
chr1	153670231	153670917	ENST00000361891	intron	1	-	686	ENSG00000143621	ILF2	6037	protein_coding	1852	1	NM_004515.4	NM_004515	1	q21.3	14	0	371.81	374.48	0.96404	0.999977	0.99287	-0.0288303	0.00710657	chr1:153670231-153670917
chr1	153776165	153776517	ENST00000624995	intron	1	+	352	ENSG00000143554	SLC27A3	10997	protein_coding	2298	1	NM_024330.4	NM_024330	1	q21.3	10	0	22.34	27.27	0.53163	0.978894	0.819215	-0.287585	0.159679	chr1:153776165-153776517
chr1	153776728	153777061	ENST00000624995	intron	2	+	333	ENSG00000143554	SLC27A3	10997	protein_coding	2298	1	NM_024330.4	NM_024330	1	q21.3	10	0	42.38	43.79	0.874806	0.997065	0.967801	-0.0929946	0.0292645	chr1:153776728-153777061
chr1	153777221	153777760	ENST00000624995	intron	3	+	539	ENSG00000143554	SLC27A3	10997	protein_coding	2298	1	NM_024330.4	NM_024330	1	q21.3	10	0	39.93	56.89	0.457936	0.902983	0.701881	-0.243945	0.201102	chr1:153777221-153777760
chr1	153777886	153778160	ENST00000624995	intron	4	+	274	ENSG00000143554	SLC27A3	10997	protein_coding	2298	1	NM_024330.4	NM_024330	1	q21.3	10	0	51.4	68.1	0.51813	0.933435	0.754772	-0.236642	0.178663	chr1:153777886-153778160
chr1	153778356	153778462	ENST00000624995	intron	5	+	106	ENSG00000143554	SLC27A3	10997	protein_coding	2298	1	NM_024330.4	NM_024330	1	q21.3	10	0	31.29	48.92	0.396968	0.85363	0.639616	-0.242648	0.214014	chr1:153778356-153778462
chr1	153778554	153778686	ENST00000624995	intron	6	+	132	ENSG00000143554	SLC27A3	10997	protein_coding	2298	1	NM_024330.4	NM_024330	1	q21.3	10	0	29.73	41.52	0.449908	0.915917	0.71604	-0.266133	0.199877	chr1:153778554-153778686
chr1	153778886	153779113	ENST00000624995	intron	7	+	227	ENSG00000143554	SLC27A3	10997	protein_coding	2298	1	NM_024330.4	NM_024330	1	q21.3	10	0	44.25	61.55	0.459353	0.923295	0.718928	-0.259575	0.204368	chr1:153778886-153779113
chr1	153779212	153779342	ENST00000624995	intron	8	+	130	ENSG00000143554	SLC27A3	10997	protein_coding	2298	1	NM_024330.4	NM_024330	1	q21.3	10	0	62.23	66.79	0.781879	0.992419	0.931726	-0.149847	0.0606922	chr1:153779212-153779342
chr1	153779474	153779825	ENST00000624995	intron	9	+	351	ENSG00000143554	SLC27A3	10997	protein_coding	2298	1	NM_024330.4	NM_024330	1	q21.3	10	1	54.26	72.51	0.550275	0.901268	0.748311	-0.198035	0.152958	chr1:153779474-153779825
chr1	153930443	153930538	ENST00000361217	intron	27	-	95	ENSG00000198837	DENND4B	29044	protein_coding	5728	1	NM_014856.3	NM_014856	1	q21.3	28	1	103.92	104.64	0.964762	0.99901	0.993119	-0.0283575	0.0058906	chr1:153930443-153930538
chr1	153930604	153930691	ENST00000361217	intron	26	-	87	ENSG00000198837	DENND4B	29044	protein_coding	5728	1	NM_014856.3	NM_014856	1	q21.3	28	0	106.33	118.99	0.726489	0.985114	0.893605	-0.167115	0.0915091	chr1:153930604-153930691
chr1	153930858	153930946	ENST00000361217	intron	25	-	88	ENSG00000198837	DENND4B	29044	protein_coding	5728	1	NM_014856.3	NM_014856	1	q21.3	28	0	45.75	64.68	0.524887	0.850048	0.707328	-0.182442	0.14272	chr1:153930858-153930946
chr1	153931065	153932203	ENST00000361217	intron	24	-	1138	ENSG00000198837	DENND4B	29044	protein_coding	5728	1	NM_014856.3	NM_014856	1	q21.3	28	0	93.71	110.82	0.67515	0.957336	0.845605	-0.170455	0.111731	chr1:153931065-153932203
chr1	153932441	153932641	ENST00000361217	intron	23	-	200	ENSG00000198837	DENND4B	29044	protein_coding	5728	1	NM_014856.3	NM_014856	1	q21.3	28	0	72.29	85.15	0.708238	0.947701	0.848972	-0.140734	0.0987288	chr1:153932441-153932641
chr1	153932778	153932860	ENST00000361217	intron	22	-	82	ENSG00000198837	DENND4B	29044	protein_coding	5728	1	NM_014856.3	NM_014856	1	q21.3	28	0	81.33	91.3	0.746404	0.975439	0.8908	-0.144395	0.0846396	chr1:153932778-153932860
chr1	153933031	153933196	ENST00000361217	intron	21	-	165	ENSG00000198837	DENND4B	29044	protein_coding	5728	1	NM_014856.3	NM_014856	1	q21.3	28	0	98.04	107.73	0.783844	0.979488	0.910053	-0.126209	0.0694355	chr1:153933031-153933196
chr1	153933320	153933482	ENST00000361217	intron	20	-	162	ENSG00000198837	DENND4B	29044	protein_coding	5728	1	NM_014856.3	NM_014856	1	q21.3	28	0	74.29	76.88	0.86797	0.998016	0.966311	-0.098341	0.0317046	chr1:153933320-153933482
chr1	153933872	153934134	ENST00000361217	intron	19	-	262	ENSG00000198837	DENND4B	29044	protein_coding	5728	1	NM_014856.3	NM_014856	1	q21.3	28	0	54.52	76.88	0.481689	0.905959	0.709157	-0.227468	0.196801	chr1:153933872-153934134
chr1	153934303	153934759	ENST00000361217	intron	18	-	456	ENSG00000198837	DENND4B	29044	protein_coding	5728	1	NM_014856.3	NM_014856	1	q21.3	28	0	47.97	50.04	0.849575	0.997148	0.958633	-0.109058	0.0385152	chr1:153934303-153934759
chr1	153934965	153936059	ENST00000361217	intron	17	-	1094	ENSG00000198837	DENND4B	29044	protein_coding	5728	1	NM_014856.3	NM_014856	1	q21.3	28	0	60.41	66.03	0.71363	0.997146	0.914887	-0.201257	0.0822591	chr1:153934965-153936059
chr1	153936189	153936541	ENST00000361217	intron	16	-	352	ENSG00000198837	DENND4B	29044	protein_coding	5728	1	NM_014856.3	NM_014856	1	q21.3	28	0	56.84	58.47	0.887018	0.998124	0.972122	-0.0851044	0.026002	chr1:153936189-153936541
chr1	153936749	153937487	ENST00000361217	intron	15	-	738	ENSG00000198837	DENND4B	29044	protein_coding	5728	1	NM_014856.3	NM_014856	1	q21.3	28	0	70.81	72.04	0.928031	0.998679	0.982926	-0.0548955	0.0157529	chr1:153936749-153937487
chr1	153937615	153937723	ENST00000361217	intron	14	-	108	ENSG00000198837	DENND4B	29044	protein_coding	5728	1	NM_014856.3	NM_014856	1	q21.3	28	0	90	90.41	0.970943	0.99888	0.995465	-0.0245224	0.00341454	chr1:153937615-153937723
chr1	153937864	153938899	ENST00000361217	intron	13	-	1035	ENSG00000198837	DENND4B	29044	protein_coding	5728	1	NM_014856.3	NM_014856	1	q21.3	28	0	82.16	82.58	0.95753	0.999425	0.994914	-0.0373845	0.00451131	chr1:153937864-153938899
chr1	153939046	153939588	ENST00000361217	intron	12	-	542	ENSG00000198837	DENND4B	29044	protein_coding	5728	1	NM_014856.3	NM_014856	1	q21.3	28	0	71.16	79.51	0.746666	0.979206	0.894982	-0.148316	0.0842244	chr1:153939046-153939588
chr1	153939805	153940155	ENST00000361217	intron	11	-	350	ENSG00000198837	DENND4B	29044	protein_coding	5728	1	NM_014856.3	NM_014856	1	q21.3	28	0	71.3	87.62	0.540537	0.984145	0.813741	-0.273204	0.170404	chr1:153939805-153940155
chr1	153940257	153940430	ENST00000361217	intron	10	-	173	ENSG00000198837	DENND4B	29044	protein_coding	5728	1	NM_014856.3	NM_014856	1	q21.3	28	0	73.51	74.42	0.941159	0.998847	0.987772	-0.0466133	0.0110745	chr1:153940257-153940430
chr1	153940607	153940903	ENST00000361217	intron	9	-	296	ENSG00000198837	DENND4B	29044	protein_coding	5728	1	NM_014856.3	NM_014856	1	q21.3	28	0	52.66	67.22	0.552316	0.955444	0.783398	-0.231081	0.172046	chr1:153940607-153940903
chr1	153941049	153941230	ENST00000361217	intron	8	-	181	ENSG00000198837	DENND4B	29044	protein_coding	5728	1	NM_014856.3	NM_014856	1	q21.3	28	0	54.26	58.62	0.725564	0.999099	0.925623	-0.200059	0.073476	chr1:153941049-153941230
chr1	153941290	153941373	ENST00000361217	intron	7	-	83	ENSG00000198837	DENND4B	29044	protein_coding	5728	1	NM_014856.3	NM_014856	1	q21.3	28	0	70.77	71.1	0.965754	0.998509	0.995359	-0.0296043	0.00315078	chr1:153941290-153941373
chr1	153941441	153941868	ENST00000361217	intron	6	-	427	ENSG00000198837	DENND4B	29044	protein_coding	5728	1	NM_014856.3	NM_014856	1	q21.3	28	0	87.93	91.64	0.856731	0.998054	0.959515	-0.102784	0.0385388	chr1:153941441-153941868
chr1	153942114	153942186	ENST00000361217	intron	5	-	72	ENSG00000198837	DENND4B	29044	protein_coding	5728	1	NM_014856.3	NM_014856	1	q21.3	28	0	46	59.19	0.54614	0.944063	0.777158	-0.231018	0.166905	chr1:153942114-153942186
chr1	153942357	153942555	ENST00000361217	intron	4	-	198	ENSG00000198837	DENND4B	29044	protein_coding	5728	1	NM_014856.3	NM_014856	1	q21.3	28	0	46.64	86.85	0.352038	0.730765	0.537018	-0.184979	0.193747	chr1:153942357-153942555
chr1	153942626	153942877	ENST00000361217	intron	3	-	251	ENSG00000198837	DENND4B	29044	protein_coding	5728	1	NM_014856.3	NM_014856	1	q21.3	28	0	45.08	60.68	0.520788	0.920047	0.742914	-0.222126	0.177133	chr1:153942626-153942877
chr1	153943131	153944057	ENST00000361217	intron	2	-	926	ENSG00000198837	DENND4B	29044	protein_coding	5728	1	NM_014856.3	NM_014856	1	q21.3	28	0	65.1	67.89	0.856863	0.995726	0.958904	-0.102041	0.0368216	chr1:153943131-153944057
chr1	153944398	153946300	ENST00000361217	intron	1	-	1902	ENSG00000198837	DENND4B	29044	protein_coding	5728	1	NM_014856.3	NM_014856	1	q21.3	28	0	NA	NA	NA	NA	NA	NA	NA	chr1:153944398-153946300
chr1	153948330	153948457	ENST00000368633	intron	13	-	127	ENSG00000160741	CRTC2	27301	protein_coding	2631	1	NM_181715.3	NM_181715	1	q21.3	14	1	108.41	113.73	0.852981	0.995618	0.953223	-0.100242	0.0423952	chr1:153948330-153948457
chr1	153948645	153949114	ENST00000368633	intron	12	-	469	ENSG00000160741	CRTC2	27301	protein_coding	2631	1	NM_181715.3	NM_181715	1	q21.3	14	0	130.63	132.82	0.93797	0.998696	0.983512	-0.0455414	0.015184	chr1:153948645-153949114
chr1	153949385	153951259	ENST00000368633	intron	11	-	1874	ENSG00000160741	CRTC2	27301	protein_coding	2631	1	NM_181715.3	NM_181715	1	q21.3	14	0	163.56	180.23	0.795494	0.975085	0.907507	-0.112013	0.0675778	chr1:153949385-153951259
chr1	153951667	153952017	ENST00000368633	intron	10	-	350	ENSG00000160741	CRTC2	27301	protein_coding	2631	1	NM_181715.3	NM_181715	1	q21.3	14	0	153.85	174.42	0.771573	0.958777	0.882066	-0.110493	0.0767107	chr1:153951667-153952017
chr1	153952263	153952396	ENST00000368633	intron	9	-	133	ENSG00000160741	CRTC2	27301	protein_coding	2631	1	NM_181715.3	NM_181715	1	q21.3	14	0	155.41	159.51	0.90568	0.99848	0.974296	-0.0686166	0.0241839	chr1:153952263-153952396
chr1	153952447	153952570	ENST00000368633	intron	8	-	123	ENSG00000160741	CRTC2	27301	protein_coding	2631	1	NM_181715.3	NM_181715	1	q21.3	14	0	141.22	147.22	0.857505	0.997693	0.959245	-0.10174	0.0384486	chr1:153952447-153952570
chr1	153952636	153952804	ENST00000368633	intron	7	-	168	ENSG00000160741	CRTC2	27301	protein_coding	2631	1	NM_181715.3	NM_181715	1	q21.3	14	0	117.4	181.58	0.520499	0.76843	0.646547	-0.126048	0.121883	chr1:153952636-153952804
chr1	153952835	153953265	ENST00000368633	intron	6	-	430	ENSG00000160741	CRTC2	27301	protein_coding	2631	1	NM_181715.3	NM_181715	1	q21.3	14	0	137.99	163.07	0.732826	0.930407	0.846201	-0.113375	0.0842064	chr1:153952835-153953265
chr1	153953370	153953537	ENST00000368633	intron	5	-	167	ENSG00000160741	CRTC2	27301	protein_coding	2631	1	NM_181715.3	NM_181715	1	q21.3	14	0	125.86	148.85	0.710838	0.940746	0.845549	-0.134711	0.0951965	chr1:153953370-153953537
chr1	153953607	153954254	ENST00000368633	intron	4	-	647	ENSG00000160741	CRTC2	27301	protein_coding	2631	1	NM_181715.3	NM_181715	1	q21.3	14	0	98.81	106.71	0.787323	0.99164	0.925968	-0.138644	0.0656721	chr1:153953607-153954254
chr1	153954317	153954872	ENST00000368633	intron	3	-	555	ENSG00000160741	CRTC2	27301	protein_coding	2631	1	NM_181715.3	NM_181715	1	q21.3	14	0	130.93	138.77	0.859514	0.987203	0.943504	-0.0839896	0.0436991	chr1:153954317-153954872
chr1	153954990	153955064	ENST00000368633	intron	2	-	74	ENSG00000160741	CRTC2	27301	protein_coding	2631	1	NM_181715.3	NM_181715	1	q21.3	14	0	102.32	113.64	0.762846	0.981255	0.900387	-0.137541	0.0808679	chr1:153954990-153955064
chr1	153955167	153958344	ENST00000368633	intron	1	-	3177	ENSG00000160741	CRTC2	27301	protein_coding	2631	1	NM_181715.3	NM_181715	1	q21.3	14	0	67.3	92.59	0.560186	0.875498	0.72686	-0.166674	0.148638	chr1:153955167-153958344
chr1	153960755	153962219	ENST00000356205	intron	3	-	1464	ENSG00000143570	SLC39A1	12876	protein_coding	2038	1	NM_001271958.2	NM_001271958	1	q21.3	4	1	534.52	548.22	0.929204	0.99722	0.97501	-0.0458063	0.0222101	chr1:153960755-153962219
chr1	153962351	153962528	ENST00000356205	intron	2	-	177	ENSG00000143570	SLC39A1	12876	protein_coding	2038	1	NM_001271958.2	NM_001271958	1	q21.3	4	0	451.41	458.18	0.943337	0.999684	0.985224	-0.0418869	0.0144598	chr1:153962351-153962528
chr1	153962748	153963494	ENST00000356205	intron	1	-	746	ENSG00000143570	SLC39A1	12876	protein_coding	2038	1	NM_001271958.2	NM_001271958	1	q21.3	4	0	149.82	196.37	0.655074	0.859903	0.762947	-0.107874	0.0969559	chr1:153962748-153963494
chr1	153968165	153968521	ENST00000368607	intron	1	+	356	ENSG00000143578	CREB3L4	18854	protein_coding	1749	1	NM_001255978.2	NM_001255978	1	q21.3	10	0	11.52	25.81	0.170003	0.800045	0.446339	-0.276336	0.353706	chr1:153968165-153968521
chr1	153968700	153968929	ENST00000368607	intron	2	+	229	ENSG00000143578	CREB3L4	18854	protein_coding	1749	1	NM_001255978.2	NM_001255978	1	q21.3	10	0	15.11	27.29	0.241321	0.838977	0.553683	-0.312362	0.285294	chr1:153968700-153968929
chr1	153969177	153969333	ENST00000368607	intron	3	+	156	ENSG00000143578	CREB3L4	18854	protein_coding	1749	1	NM_001255978.2	NM_001255978	1	q21.3	10	0	21.67	27.03	0.535746	0.965495	0.801702	-0.265956	0.163793	chr1:153969177-153969333
chr1	153969456	153972743	ENST00000368607	intron	4	+	3287	ENSG00000143578	CREB3L4	18854	protein_coding	1749	1	NM_001255978.2	NM_001255978	1	q21.3	10	0	26.12	28.96	0.685111	0.990862	0.901934	-0.216823	0.0889281	chr1:153969456-153972743
chr1	153972837	153972971	ENST00000368607	intron	5	+	134	ENSG00000143578	CREB3L4	18854	protein_coding	1749	1	NM_001255978.2	NM_001255978	1	q21.3	10	0	24.47	29.3	0.550339	0.98171	0.835154	-0.284815	0.146556	chr1:153972837-153972971
chr1	153973079	153973194	ENST00000368607	intron	6	+	115	ENSG00000143578	CREB3L4	18854	protein_coding	1749	1	NM_001255978.2	NM_001255978	1	q21.3	10	0	28.41	29.04	0.877114	0.997248	0.978306	-0.101192	0.0189425	chr1:153973079-153973194
chr1	153973264	153973379	ENST00000368607	intron	7	+	115	ENSG00000143578	CREB3L4	18854	protein_coding	1749	1	NM_001255978.2	NM_001255978	1	q21.3	10	0	30.23	30.78	0.886883	0.997278	0.982131	-0.0952486	0.015147	chr1:153973264-153973379
chr1	153973465	153973619	ENST00000368607	intron	8	+	154	ENSG00000143578	CREB3L4	18854	protein_coding	1749	1	NM_001255978.2	NM_001255978	1	q21.3	10	0	26.78	29.05	0.730336	0.993279	0.921859	-0.191523	0.0714206	chr1:153973465-153973619
chr1	153973717	153973871	ENST00000368607	intron	9	+	154	ENSG00000143578	CREB3L4	18854	protein_coding	1749	1	NM_001255978.2	NM_001255978	1	q21.3	10	1	31.77	32.1	0.927316	0.996172	0.98972	-0.0624031	0.00645222	chr1:153973717-153973871
chr1	153974836	153975825	ENST00000271843	intron	4	-	989	ENSG00000143543	JTB	6201	protein_coding	1273	1	NM_006694.4	NM_006694	1	q21.3	5	1	993.4	995.27	0.991482	0.999942	0.998121	-0.00663899	0.00182088	chr1:153974836-153975825
chr1	153975906	153976692	ENST00000271843	intron	3	-	786	ENSG00000143543	JTB	6201	protein_coding	1273	1	NM_006694.4	NM_006694	1	q21.3	5	0	1032.4	1053.03	0.962466	0.991843	0.980409	-0.0179425	0.0114342	chr1:153975906-153976692
chr1	153976776	153976975	ENST00000271843	intron	2	-	199	ENSG00000143543	JTB	6201	protein_coding	1273	1	NM_006694.4	NM_006694	1	q21.3	5	0	853.82	1003.73	0.769864	0.916757	0.850647	-0.0807828	0.0661097	chr1:153976776-153976975
chr1	153977014	153977169	ENST00000271843	intron	1	-	155	ENSG00000143543	JTB	6201	protein_coding	1273	1	NM_006694.4	NM_006694	1	q21.3	5	0	803.44	869.48	0.82754	0.978209	0.924047	-0.0965069	0.0541627	chr1:153977014-153977169
chr1	153982177	153982390	ENST00000368575	intron	7	-	213	ENSG00000143545	RAB13	9762	protein_coding	1164	1	NM_002870.5	NM_002870	1	q21.3	8	1	1941.55	1955.01	0.978621	0.999194	0.993115	-0.0144941	0.00607841	chr1:153982177-153982390
chr1	153982445	153982534	ENST00000368575	intron	6	-	89	ENSG00000143545	RAB13	9762	protein_coding	1164	1	NM_002870.5	NM_002870	1	q21.3	8	0	1517.25	1589.6	0.89662	0.990718	0.954485	-0.0578653	0.0362328	chr1:153982445-153982534
chr1	153982601	153982718	ENST00000368575	intron	5	-	117	ENSG00000143545	RAB13	9762	protein_coding	1164	1	NM_002870.5	NM_002870	1	q21.3	8	0	1584.56	1692.05	0.8992	0.966319	0.936474	-0.0372734	0.0298457	chr1:153982601-153982718
chr1	153982809	153983218	ENST00000368575	intron	4	-	409	ENSG00000143545	RAB13	9762	protein_coding	1164	1	NM_002870.5	NM_002870	1	q21.3	8	0	2202.59	2330.49	0.909828	0.975284	0.945119	-0.0352912	0.0301652	chr1:153982809-153983218
chr1	153983297	153983520	ENST00000368575	intron	3	-	223	ENSG00000143545	RAB13	9762	protein_coding	1164	1	NM_002870.5	NM_002870	1	q21.3	8	0	1963.86	2047.78	0.898572	0.993908	0.959019	-0.0604471	0.0348891	chr1:153983297-153983520
chr1	153983582	153984720	ENST00000368575	intron	2	-	1138	ENSG00000143545	RAB13	9762	protein_coding	1164	1	NM_002870.5	NM_002870	1	q21.3	8	0	2025.63	2033.95	0.982022	0.999991	0.995909	-0.0138879	0.00408138	chr1:153983582-153984720
chr1	153984782	153986112	ENST00000368575	intron	1	-	1330	ENSG00000143545	RAB13	9762	protein_coding	1164	1	NM_002870.5	NM_002870	1	q21.3	8	0	1974.45	2034.18	0.954304	0.984339	0.970637	-0.0163326	0.0137019	chr1:153984782-153986112
chr1	153990803	153991114	ENST00000651669	intron	1	+	311	ENSG00000177954	RPS27	10416	protein_coding	352	1	NM_001030.6	NM_001349947	1	q21.3	4	0	14061.9	14601.3	0.9406	0.981459	0.963053	-0.022453	0.0184057	chr1:153990803-153991114
chr1	153991224	153991565	ENST00000651669	intron	2	+	341	ENSG00000177954	RPS27	10416	protein_coding	352	1	NM_001030.6	NM_001349947	1	q21.3	4	0	23579.7	23807.1	0.978863	0.99769	0.99045	-0.0115866	0.00724053	chr1:153991224-153991565
chr1	153991677	153992064	ENST00000651669	intron	3	+	387	ENSG00000177954	RPS27	10416	protein_coding	352	1	NM_001030.6	NM_001349947	1	q21.3	4	1	9119.93	9169.04	0.979244	0.999973	0.994644	-0.0154002	0.00532926	chr1:153991677-153992064
chr1	154167941	154169304	ENST00000651641	intron	9	-	1363	ENSG00000143549	TPM3	12012	protein_coding	7064	1	NM_152263.4	NM_001364681	1	q21.3	10	1	NA	NA	NA	NA	NA	NA	NA	chr1:154167941-154169304
chr1	154169384	154170399	ENST00000651641	intron	8	-	1015	ENSG00000143549	TPM3	12012	protein_coding	7064	1	NM_152263.4	NM_001364681	1	q21.3	10	0	36.51	2258.95	0.00895907	0.0244855	0.0161624	-0.0072033	0.00832315	chr1:154169384-154170399
chr1	154170470	154170648	ENST00000651641	intron	7	-	178	ENSG00000143549	TPM3	12012	protein_coding	7064	1	NM_152263.4	NM_001364681	1	q21.3	10	0	2036.81	2130.4	0.936166	0.973109	0.956069	-0.0199036	0.0170397	chr1:154170470-154170648
chr1	154170712	154171412	ENST00000651641	intron	6	-	700	ENSG00000143549	TPM3	12012	protein_coding	7064	1	NM_152263.4	NM_001364681	1	q21.3	10	0	79.1	2050.74	0.02788	0.0520224	0.0385714	-0.0106915	0.013451	chr1:154170712-154171412
chr1	154171489	154172907	ENST00000651641	intron	5	-	1418	ENSG00000143549	TPM3	12012	protein_coding	7064	1	NM_152263.4	NM_001364681	1	q21.3	10	0	17.99	1950.75	0.003848	0.0188922	0.00922209	-0.0053741	0.00967009	chr1:154171489-154172907
chr1	154172979	154173083	ENST00000651641	intron	4	-	104	ENSG00000143549	TPM3	12012	protein_coding	7064	1	NM_152263.4	NM_001364681	1	q21.3	10	0	2237.7	2239.95	0.996429	0.999891	0.998996	-0.00256644	0.000895588	chr1:154172979-154173083
chr1	154173202	154176114	ENST00000651641	intron	3	-	2912	ENSG00000143549	TPM3	12012	protein_coding	7064	1	NM_152263.4	NM_001364681	1	q21.3	10	0	1781.95	1909.85	0.863774	0.983024	0.933031	-0.0692575	0.0499921	chr1:154173202-154176114
chr1	154176249	154191185	ENST00000651641	intron	2	-	14936	ENSG00000143549	TPM3	12012	protein_coding	7064	1	NM_152263.4	NM_001364681	1	q21.3	10	0	1.86	1343.66	2.77654e-06	0.00816432	0.00138428	-0.0013815	0.00678004	chr1:154176249-154191185
chr1	154191312	154191901	ENST00000651641	intron	1	-	589	ENSG00000143549	TPM3	12012	protein_coding	7064	1	NM_152263.4	NM_001364681	1	q21.3	10	0	NA	NA	NA	NA	NA	NA	NA	chr1:154191312-154191901
chr1	154207649	154212319	ENST00000368521	intron	6	-	4670	ENSG00000143612	C1orf43	29876	protein_coding	1678	1	NM_001098616.3	NM_001297718	1	q21.3	7	1	931.53	1035.81	0.836807	0.948396	0.899325	-0.0625178	0.0490707	chr1:154207649-154212319
chr1	154212379	154212457	ENST00000368521	intron	5	-	78	ENSG00000143612	C1orf43	29876	protein_coding	1678	1	NM_001098616.3	NM_001297718	1	q21.3	7	0	825.21	853.08	0.904063	0.997238	0.96733	-0.0632673	0.0299083	chr1:154212379-154212457
chr1	154212625	154213892	ENST00000368521	intron	4	-	1267	ENSG00000143612	C1orf43	29876	protein_coding	1678	1	NM_001098616.3	NM_001297718	1	q21.3	7	0	876.89	985.01	0.853761	0.92327	0.890235	-0.0364733	0.0330353	chr1:154212625-154213892
chr1	154213947	154214456	ENST00000368521	intron	3	-	509	ENSG00000143612	C1orf43	29876	protein_coding	1678	1	NM_001098616.3	NM_001297718	1	q21.3	7	0	727	852.99	0.812667	0.890134	0.852296	-0.0396287	0.0378379	chr1:154213947-154214456
chr1	154214575	154219835	ENST00000368521	intron	2	-	5260	ENSG00000143612	C1orf43	29876	protein_coding	1678	1	NM_001098616.3	NM_001297718	1	q21.3	7	0	614.71	833.29	0.642296	0.820487	0.73769	-0.0953943	0.0827971	chr1:154214575-154219835
chr1	154219938	154220341	ENST00000368521	intron	1	-	403	ENSG00000143612	C1orf43	29876	protein_coding	1678	1	NM_001098616.3	NM_001297718	1	q21.3	7	0	663.32	921.86	0.625301	0.799787	0.719545	-0.0942439	0.0802422	chr1:154219938-154220341
chr1	154220976	154225083	ENST00000428931	intron	1	+	4107	ENSG00000143569	UBAP2L	29877	protein_coding	3877	1	NM_014847.4	NM_001375618	1	q21.3	27	0	137.7	371.77	0.294474	0.448036	0.37039	-0.0759164	0.0776452	chr1:154220976-154225083
chr1	154225214	154227281	ENST00000428931	intron	2	+	2067	ENSG00000143569	UBAP2L	29877	protein_coding	3877	1	NM_014847.4	NM_001375618	1	q21.3	27	0	606.56	612.78	0.95043	0.99996	0.98985	-0.0394194	0.0101103	chr1:154225214-154227281
chr1	154227360	154228614	ENST00000428931	intron	3	+	1254	ENSG00000143569	UBAP2L	29877	protein_coding	3877	1	NM_014847.4	NM_001375618	1	q21.3	27	0	470.77	474.18	0.97903	0.998747	0.992809	-0.0137788	0.00593849	chr1:154227360-154228614
chr1	154228726	154234590	ENST00000428931	intron	4	+	5864	ENSG00000143569	UBAP2L	29877	protein_coding	3877	1	NM_014847.4	NM_001375618	1	q21.3	27	0	557.1	565.41	0.943958	0.999503	0.985303	-0.0413443	0.0142001	chr1:154228726-154234590
chr1	154234760	154235195	ENST00000428931	intron	5	+	435	ENSG00000143569	UBAP2L	29877	protein_coding	3877	1	NM_014847.4	NM_001375618	1	q21.3	27	0	595.29	865.4	0.601572	0.772867	0.687878	-0.086306	0.084989	chr1:154234760-154235195
chr1	154235292	154236565	ENST00000428931	intron	6	+	1273	ENSG00000143569	UBAP2L	29877	protein_coding	3877	1	NM_014847.4	NM_001375618	1	q21.3	27	0	516.58	523.08	0.964215	0.998224	0.987574	-0.0233581	0.0106505	chr1:154235292-154236565
chr1	154236612	154237023	ENST00000428931	intron	7	+	411	ENSG00000143569	UBAP2L	29877	protein_coding	3877	1	NM_014847.4	NM_001375618	1	q21.3	27	0	593.53	595.99	0.977608	0.999984	0.995872	-0.0182646	0.00411114	chr1:154236612-154237023
chr1	154237137	154241512	ENST00000428931	intron	8	+	4375	ENSG00000143569	UBAP2L	29877	protein_coding	3877	1	NM_014847.4	NM_001375618	1	q21.3	27	0	615.14	617.73	0.98391	0.999602	0.995807	-0.0118977	0.00379509	chr1:154237137-154241512
chr1	154241566	154243216	ENST00000428931	intron	9	+	1650	ENSG00000143569	UBAP2L	29877	protein_coding	3877	1	NM_014847.4	NM_001375618	1	q21.3	27	0	509.26	532.25	0.896838	0.991091	0.956806	-0.0599681	0.0342853	chr1:154241566-154243216
chr1	154243303	154246203	ENST00000428931	intron	10	+	2900	ENSG00000143569	UBAP2L	29877	protein_coding	3877	1	NM_014847.4	NM_001375618	1	q21.3	27	0	532.22	532.42	0.996785	0.999709	0.999624	-0.00283891	8.49373e-05	chr1:154243303-154246203
chr1	154246376	154249238	ENST00000428931	intron	11	+	2862	ENSG00000143569	UBAP2L	29877	protein_coding	3877	1	NM_014847.4	NM_001375618	1	q21.3	27	0	424.47	440.64	0.894841	0.99691	0.963303	-0.0684622	0.0336069	chr1:154246376-154249238
chr1	154249438	154251040	ENST00000428931	intron	12	+	1602	ENSG00000143569	UBAP2L	29877	protein_coding	3877	1	NM_014847.4	NM_001375618	1	q21.3	27	0	451.62	467.66	0.884087	0.998832	0.965702	-0.0816149	0.0331308	chr1:154249438-154251040
chr1	154251319	154251480	ENST00000428931	intron	13	+	161	ENSG00000143569	UBAP2L	29877	protein_coding	3877	1	NM_014847.4	NM_001375618	1	q21.3	27	0	487.47	489.59	0.981227	0.99982	0.99567	-0.014443	0.00415053	chr1:154251319-154251480
chr1	154251654	154253899	ENST00000428931	intron	14	+	2245	ENSG00000143569	UBAP2L	29877	protein_coding	3877	1	NM_014847.4	NM_001375618	1	q21.3	27	0	623.92	638.73	0.925642	0.998183	0.976813	-0.051171	0.0213695	chr1:154251654-154253899
chr1	154254090	154254835	ENST00000428931	intron	15	+	745	ENSG00000143569	UBAP2L	29877	protein_coding	3877	1	NM_014847.4	NM_001375618	1	q21.3	27	0	583.67	606.16	0.915181	0.989663	0.962898	-0.0477163	0.0267659	chr1:154254090-154254835
chr1	154254891	154255151	ENST00000428931	intron	16	+	260	ENSG00000143569	UBAP2L	29877	protein_coding	3877	1	NM_014847.4	NM_001375618	1	q21.3	27	0	567.71	572.92	0.967502	0.99957	0.990906	-0.0234039	0.00866353	chr1:154254891-154255151
chr1	154255327	154255682	ENST00000428931	intron	17	+	355	ENSG00000143569	UBAP2L	29877	protein_coding	3877	1	NM_014847.4	NM_001375618	1	q21.3	27	0	606.55	623.07	0.940465	0.994069	0.973486	-0.0330213	0.0205826	chr1:154255327-154255682
chr1	154255756	154257062	ENST00000428931	intron	18	+	1306	ENSG00000143569	UBAP2L	29877	protein_coding	3877	1	NM_014847.4	NM_001375618	1	q21.3	27	0	543.26	556.51	0.920976	0.99882	0.976191	-0.0552144	0.0226293	chr1:154255756-154257062
chr1	154257259	154257345	ENST00000428931	intron	19	+	86	ENSG00000143569	UBAP2L	29877	protein_coding	3877	1	NM_014847.4	NM_001375618	1	q21.3	27	0	618.77	624.49	0.961611	0.999834	0.990841	-0.0292299	0.00899352	chr1:154257259-154257345
chr1	154257435	154258976	ENST00000428931	intron	20	+	1541	ENSG00000143569	UBAP2L	29877	protein_coding	3877	1	NM_014847.4	NM_001375618	1	q21.3	27	0	475.99	530.36	0.817475	0.957183	0.897485	-0.0800101	0.0596979	chr1:154257435-154258976
chr1	154259031	154259947	ENST00000428931	intron	21	+	916	ENSG00000143569	UBAP2L	29877	protein_coding	3877	1	NM_014847.4	NM_001375618	1	q21.3	27	0	554.45	575.66	0.932903	0.983406	0.963155	-0.0302523	0.0202508	chr1:154259031-154259947
chr1	154260030	154260891	ENST00000428931	intron	22	+	861	ENSG00000143569	UBAP2L	29877	protein_coding	3877	1	NM_014847.4	NM_001375618	1	q21.3	27	0	672.32	710.15	0.884053	0.986207	0.94673	-0.0626765	0.0394775	chr1:154260030-154260891
chr1	154261110	154261591	ENST00000428931	intron	23	+	481	ENSG00000143569	UBAP2L	29877	protein_coding	3877	1	NM_014847.4	NM_001375618	1	q21.3	27	0	475.77	495.67	0.884844	0.996545	0.959852	-0.0750082	0.0366925	chr1:154261110-154261591
chr1	154261698	154266500	ENST00000428931	intron	24	+	4802	ENSG00000143569	UBAP2L	29877	protein_coding	3877	1	NM_014847.4	NM_001375618	1	q21.3	27	0	304.11	531.86	0.462018	0.684191	0.571786	-0.109768	0.112405	chr1:154261698-154266500
chr1	154266569	154268756	ENST00000428931	intron	25	+	2187	ENSG00000143569	UBAP2L	29877	protein_coding	3877	1	NM_014847.4	NM_001375618	1	q21.3	27	0	258.97	380.9	0.630836	0.730108	0.67989	-0.0490538	0.0502182	chr1:154266569-154268756
chr1	154268955	154270199	ENST00000428931	intron	26	+	1244	ENSG00000143569	UBAP2L	29877	protein_coding	3877	1	NM_014847.4	NM_001375618	1	q21.3	27	1	216.73	420.1	0.39145	0.638073	0.515901	-0.124451	0.122172	chr1:154268955-154270199
chr1	154272777	154273335	ENST00000328703	intron	1	+	558	ENSG00000143575	HAX1	16915	protein_coding	1109	1	NM_006118.4	NM_006118	1	q21.3	7	0	472.68	564.01	0.780408	0.890125	0.83807	-0.0576625	0.0520548	chr1:154272777-154273335
chr1	154273599	154273773	ENST00000328703	intron	2	+	174	ENSG00000143575	HAX1	16915	protein_coding	1109	1	NM_006118.4	NM_006118	1	q21.3	7	0	644.53	705.07	0.846608	0.961723	0.914136	-0.0675283	0.047587	chr1:154273599-154273773
chr1	154273962	154274949	ENST00000328703	intron	3	+	987	ENSG00000143575	HAX1	16915	protein_coding	1109	1	NM_006118.4	NM_006118	1	q21.3	7	0	589.15	613.05	0.897703	0.992944	0.961015	-0.0633118	0.0319292	chr1:154273962-154274949
chr1	154275002	154275153	ENST00000328703	intron	4	+	151	ENSG00000143575	HAX1	16915	protein_coding	1109	1	NM_006118.4	NM_006118	1	q21.3	7	0	730.51	769.15	0.889321	0.984217	0.949763	-0.060442	0.0344542	chr1:154275002-154275153
chr1	154275261	154275392	ENST00000328703	intron	5	+	131	ENSG00000143575	HAX1	16915	protein_coding	1109	1	NM_006118.4	NM_006118	1	q21.3	7	0	941.29	963.99	0.933978	0.996429	0.976452	-0.0424736	0.0199771	chr1:154275261-154275392
chr1	154275484	154275615	ENST00000328703	intron	6	+	131	ENSG00000143575	HAX1	16915	protein_coding	1109	1	NM_006118.4	NM_006118	1	q21.3	7	1	822.19	828.73	0.967432	0.999805	0.992108	-0.0246767	0.00769685	chr1:154275484-154275615
chr1	154325703	154328104	ENST00000368489	intron	1	+	2401	ENSG00000143515	ATP8B2	13534	protein_coding	5974	1	NM_001370597.1	NM_001370597	1	q21.3	28	0	260.51	271.21	0.853261	0.999275	0.960547	-0.107286	0.0387274	chr1:154325703-154328104
chr1	154328173	154330395	ENST00000368489	intron	2	+	2222	ENSG00000143515	ATP8B2	13534	protein_coding	5974	1	NM_001370597.1	NM_001370597	1	q21.3	28	0	281.11	332.07	0.747414	0.930085	0.846538	-0.0991239	0.0835467	chr1:154328173-154330395
chr1	154330455	154330814	ENST00000368489	intron	3	+	359	ENSG00000143515	ATP8B2	13534	protein_coding	5974	1	NM_001370597.1	NM_001370597	1	q21.3	28	0	361	369.25	0.9319	0.997856	0.977657	-0.0457573	0.0201983	chr1:154330455-154330814
chr1	154330929	154331047	ENST00000368489	intron	4	+	118	ENSG00000143515	ATP8B2	13534	protein_coding	5974	1	NM_001370597.1	NM_001370597	1	q21.3	28	0	523.21	525.89	0.978732	0.999781	0.994904	-0.0161715	0.00487684	chr1:154330929-154331047
chr1	154331147	154331443	ENST00000368489	intron	5	+	296	ENSG00000143515	ATP8B2	13534	protein_coding	5974	1	NM_001370597.1	NM_001370597	1	q21.3	28	0	302.64	304.34	0.974313	0.99975	0.994414	-0.0201016	0.00533594	chr1:154331147-154331443
chr1	154331506	154331605	ENST00000368489	intron	6	+	99	ENSG00000143515	ATP8B2	13534	protein_coding	5974	1	NM_001370597.1	NM_001370597	1	q21.3	28	0	331.71	344.15	0.891219	0.997014	0.963853	-0.0726337	0.0331613	chr1:154331506-154331605
chr1	154331679	154331953	ENST00000368489	intron	7	+	274	ENSG00000143515	ATP8B2	13534	protein_coding	5974	1	NM_001370597.1	NM_001370597	1	q21.3	28	0	450.56	467.01	0.8959	0.997463	0.964776	-0.0688764	0.0326873	chr1:154331679-154331953
chr1	154332025	154332617	ENST00000368489	intron	8	+	592	ENSG00000143515	ATP8B2	13534	protein_coding	5974	1	NM_001370597.1	NM_001370597	1	q21.3	28	0	428.59	434.3	0.944024	0.999843	0.986852	-0.0428284	0.0129908	chr1:154332025-154332617
chr1	154332698	154334106	ENST00000368489	intron	9	+	1408	ENSG00000143515	ATP8B2	13534	protein_coding	5974	1	NM_001370597.1	NM_001370597	1	q21.3	28	0	397.75	404.23	0.93436	0.999724	0.98397	-0.0496092	0.015754	chr1:154332698-154334106
chr1	154334266	154334502	ENST00000368489	intron	10	+	236	ENSG00000143515	ATP8B2	13534	protein_coding	5974	1	NM_001370597.1	NM_001370597	1	q21.3	28	0	330.26	332.01	0.977046	0.999486	0.994729	-0.017683	0.0047574	chr1:154334266-154334502
chr1	154334592	154337347	ENST00000368489	intron	11	+	2755	ENSG00000143515	ATP8B2	13534	protein_coding	5974	1	NM_001370597.1	NM_001370597	1	q21.3	28	0	337.77	362.63	0.859909	0.979043	0.931445	-0.0715368	0.0475973	chr1:154334592-154337347
chr1	154337545	154340853	ENST00000368489	intron	12	+	3308	ENSG00000143515	ATP8B2	13534	protein_coding	5974	1	NM_001370597.1	NM_001370597	1	q21.3	28	0	466.48	479.86	0.933822	0.993287	0.972117	-0.0382952	0.0211705	chr1:154337545-154340853
chr1	154341063	154342479	ENST00000368489	intron	13	+	1416	ENSG00000143515	ATP8B2	13534	protein_coding	5974	1	NM_001370597.1	NM_001370597	1	q21.3	28	0	465.84	482.12	0.904019	0.996887	0.966232	-0.0622135	0.0306546	chr1:154341063-154342479
chr1	154342524	154342795	ENST00000368489	intron	14	+	271	ENSG00000143515	ATP8B2	13534	protein_coding	5974	1	NM_001370597.1	NM_001370597	1	q21.3	28	0	393.05	397.34	0.945395	0.999958	0.989203	-0.0438086	0.0107551	chr1:154342524-154342795
chr1	154342962	154343112	ENST00000368489	intron	15	+	150	ENSG00000143515	ATP8B2	13534	protein_coding	5974	1	NM_001370597.1	NM_001370597	1	q21.3	28	0	424.9	437.08	0.91853	0.997651	0.972133	-0.0536033	0.0255177	chr1:154342962-154343112
chr1	154343302	154343452	ENST00000368489	intron	16	+	150	ENSG00000143515	ATP8B2	13534	protein_coding	5974	1	NM_001370597.1	NM_001370597	1	q21.3	28	0	488.47	496.01	0.962872	0.99576	0.984799	-0.0219269	0.0109617	chr1:154343302-154343452
chr1	154343569	154343892	ENST00000368489	intron	17	+	323	ENSG00000143515	ATP8B2	13534	protein_coding	5974	1	NM_001370597.1	NM_001370597	1	q21.3	28	0	558.04	568.29	0.950789	0.997382	0.981963	-0.0311744	0.0154187	chr1:154343569-154343892
chr1	154344058	154344142	ENST00000368489	intron	18	+	84	ENSG00000143515	ATP8B2	13534	protein_coding	5974	1	NM_001370597.1	NM_001370597	1	q21.3	28	0	514.89	614.89	0.765274	0.898266	0.837369	-0.0720949	0.0608964	chr1:154344058-154344142
chr1	154344255	154344394	ENST00000368489	intron	19	+	139	ENSG00000143515	ATP8B2	13534	protein_coding	5974	1	NM_001370597.1	NM_001370597	1	q21.3	28	0	549.03	566.53	0.916485	0.994594	0.96911	-0.0526254	0.0254839	chr1:154344255-154344394
chr1	154344501	154344640	ENST00000368489	intron	20	+	139	ENSG00000143515	ATP8B2	13534	protein_coding	5974	1	NM_001370597.1	NM_001370597	1	q21.3	28	0	561.23	573.62	0.954368	0.992598	0.9784	-0.024032	0.0141974	chr1:154344501-154344640
chr1	154344786	154344970	ENST00000368489	intron	21	+	184	ENSG00000143515	ATP8B2	13534	protein_coding	5974	1	NM_001370597.1	NM_001370597	1	q21.3	28	0	528.99	573.05	0.857528	0.967922	0.923113	-0.0655849	0.0448089	chr1:154344786-154344970
chr1	154345155	154345321	ENST00000368489	intron	22	+	166	ENSG00000143515	ATP8B2	13534	protein_coding	5974	1	NM_001370597.1	NM_001370597	1	q21.3	28	0	440.44	444.88	0.959529	0.999646	0.99002	-0.0304909	0.00962572	chr1:154345155-154345321
chr1	154345546	154345799	ENST00000368489	intron	23	+	253	ENSG00000143515	ATP8B2	13534	protein_coding	5974	1	NM_001370597.1	NM_001370597	1	q21.3	28	0	381.34	424.44	0.807655	0.9604	0.898454	-0.0907993	0.0619461	chr1:154345546-154345799
chr1	154345884	154346230	ENST00000368489	intron	24	+	346	ENSG00000143515	ATP8B2	13534	protein_coding	5974	1	NM_001370597.1	NM_001370597	1	q21.3	28	0	374.64	394.32	0.896776	0.98363	0.950091	-0.0533149	0.0335386	chr1:154345884-154346230
chr1	154346477	154346619	ENST00000368489	intron	25	+	142	ENSG00000143515	ATP8B2	13534	protein_coding	5974	1	NM_001370597.1	NM_001370597	1	q21.3	28	0	511.74	518.66	0.963866	0.997657	0.986658	-0.022792	0.010999	chr1:154346477-154346619
chr1	154346759	154348407	ENST00000368489	intron	26	+	1648	ENSG00000143515	ATP8B2	13534	protein_coding	5974	1	NM_001370597.1	NM_001370597	1	q21.3	28	0	353.48	358.18	0.95854	0.998807	0.986878	-0.0283377	0.0119293	chr1:154346759-154348407
chr1	154348539	154348839	ENST00000368489	intron	27	+	300	ENSG00000143515	ATP8B2	13534	protein_coding	5974	1	NM_001370597.1	NM_001370597	1	q21.3	28	1	325.64	326.27	0.98805	0.999778	0.998069	-0.0100187	0.00170935	chr1:154348539-154348839
chr1	154405715	154429195	ENST00000368485	intron	1	+	23480	ENSG00000160712	IL6R	6019	protein_coding	5764	1	NM_000565.4	NM_001382771	1	q21.3	10	0	13.66	13.78	0.857567	0.990583	0.991292	-0.133724	-0.000709171	chr1:154405715-154429195
chr1	154429445	154430482	ENST00000368485	intron	2	+	1037	ENSG00000160712	IL6R	6019	protein_coding	5764	1	NM_000565.4	NM_001382771	1	q21.3	10	0	13.74	13.74	0.878803	0.98936	1	-0.121197	-0.0106405	chr1:154429445-154430482
chr1	154430607	154434518	ENST00000368485	intron	3	+	3911	ENSG00000160712	IL6R	6019	protein_coding	5764	1	NM_000565.4	NM_001382771	1	q21.3	10	0	19.14	19.23	0.87931	0.99491	0.99532	-0.11601	-0.00040968	chr1:154430607-154434518
chr1	154434701	154434989	ENST00000368485	intron	4	+	288	ENSG00000160712	IL6R	6019	protein_coding	5764	1	NM_000565.4	NM_001382771	1	q21.3	10	0	22.47	22.88	0.854619	0.996202	0.98208	-0.127462	0.0141218	chr1:154434701-154434989
chr1	154435157	154435968	ENST00000368485	intron	5	+	811	ENSG00000160712	IL6R	6019	protein_coding	5764	1	NM_000565.4	NM_001382771	1	q21.3	10	0	13	14.74	0.551858	0.995142	0.881954	-0.330096	0.113188	chr1:154435157-154435968
chr1	154436111	154448124	ENST00000368485	intron	6	+	12013	ENSG00000160712	IL6R	6019	protein_coding	5764	1	NM_000565.4	NM_001382771	1	q21.3	10	0	17.96	22.18	0.458977	0.988397	0.809739	-0.350762	0.178659	chr1:154436111-154448124
chr1	154448172	154449910	ENST00000368485	intron	7	+	1738	ENSG00000160712	IL6R	6019	protein_coding	5764	1	NM_000565.4	NM_001382771	1	q21.3	10	0	22.41	22.79	0.854396	0.997489	0.983326	-0.12893	0.0141631	chr1:154448172-154449910
chr1	154449981	154454487	ENST00000368485	intron	8	+	4506	ENSG00000160712	IL6R	6019	protein_coding	5764	1	NM_000565.4	NM_001382771	1	q21.3	10	0	17.16	20.18	0.466913	0.994182	0.850347	-0.383434	0.143835	chr1:154449981-154454487
chr1	154454582	154465133	ENST00000368485	intron	9	+	10551	ENSG00000160712	IL6R	6019	protein_coding	5764	1	NM_000565.4	NM_001382771	1	q21.3	10	1	15.85	17.82	0.568521	0.995312	0.88945	-0.320929	0.105862	chr1:154454582-154465133
chr1	154550470	154550937	ENST00000292211	intron	12	-	467	ENSG00000160714	UBE2Q1	15698	protein_coding	3239	1	NM_017582.7	NM_017582	1	q21.3	13	1	762.33	791.64	0.914054	0.991519	0.962976	-0.0489215	0.028543	chr1:154550470-154550937
chr1	154551005	154551396	ENST00000292211	intron	11	-	391	ENSG00000160714	UBE2Q1	15698	protein_coding	3239	1	NM_017582.7	NM_017582	1	q21.3	13	0	662.23	675.21	0.956003	0.99528	0.980776	-0.0247736	0.0145034	chr1:154551005-154551396
chr1	154551493	154551770	ENST00000292211	intron	10	-	277	ENSG00000160714	UBE2Q1	15698	protein_coding	3239	1	NM_017582.7	NM_017582	1	q21.3	13	0	507.07	523.3	0.925656	0.993867	0.968985	-0.0433294	0.0248816	chr1:154551493-154551770
chr1	154551820	154551920	ENST00000292211	intron	9	-	100	ENSG00000160714	UBE2Q1	15698	protein_coding	3239	1	NM_017582.7	NM_017582	1	q21.3	13	0	503.95	514.4	0.950173	0.994563	0.979685	-0.0295119	0.0148782	chr1:154551820-154551920
chr1	154551980	154552092	ENST00000292211	intron	8	-	112	ENSG00000160714	UBE2Q1	15698	protein_coding	3239	1	NM_017582.7	NM_017582	1	q21.3	13	0	448.07	462.66	0.925777	0.99239	0.968465	-0.0426882	0.023925	chr1:154551980-154552092
chr1	154552184	154552403	ENST00000292211	intron	7	-	219	ENSG00000160714	UBE2Q1	15698	protein_coding	3239	1	NM_017582.7	NM_017582	1	q21.3	13	0	506.81	526.84	0.910116	0.99081	0.961981	-0.051865	0.0288293	chr1:154552184-154552403
chr1	154552465	154552735	ENST00000292211	intron	6	-	270	ENSG00000160714	UBE2Q1	15698	protein_coding	3239	1	NM_017582.7	NM_017582	1	q21.3	13	0	518.47	527.34	0.954943	0.996432	0.98318	-0.0282363	0.0132525	chr1:154552465-154552735
chr1	154552821	154553031	ENST00000292211	intron	5	-	210	ENSG00000160714	UBE2Q1	15698	protein_coding	3239	1	NM_017582.7	NM_017582	1	q21.3	13	0	553.68	562.42	0.961881	0.99639	0.98446	-0.0225785	0.0119301	chr1:154552821-154553031
chr1	154553173	154554734	ENST00000292211	intron	4	-	1561	ENSG00000160714	UBE2Q1	15698	protein_coding	3239	1	NM_017582.7	NM_017582	1	q21.3	13	0	547.71	554.26	0.961165	0.998852	0.988182	-0.0270171	0.0106697	chr1:154553173-154554734
chr1	154554786	154555427	ENST00000292211	intron	3	-	641	ENSG00000160714	UBE2Q1	15698	protein_coding	3239	1	NM_017582.7	NM_017582	1	q21.3	13	0	490.7	500.27	0.960325	0.99319	0.98087	-0.0205451	0.0123199	chr1:154554786-154555427
chr1	154555533	154555859	ENST00000292211	intron	2	-	326	ENSG00000160714	UBE2Q1	15698	protein_coding	3239	1	NM_017582.7	NM_017582	1	q21.3	13	0	399.07	410.34	0.930654	0.993757	0.972535	-0.0418807	0.0212217	chr1:154555533-154555859
chr1	154555965	154558226	ENST00000292211	intron	1	-	2261	ENSG00000160714	UBE2Q1	15698	protein_coding	3239	1	NM_017582.7	NM_017582	1	q21.3	13	0	344.93	347.22	0.971337	0.999692	0.993405	-0.0220675	0.00628698	chr1:154555965-154558226
chr1	154585044	154585216	ENST00000368474	intron	14	-	172	ENSG00000160710	ADAR	225	protein_coding	6610	1	NM_001111.5	NM_001111	1	q21.3	15	1	334.33	339.55	0.953757	0.997754	0.984627	-0.0308699	0.0131276	chr1:154585044-154585216
chr1	154585345	154585752	ENST00000368474	intron	13	-	407	ENSG00000160710	ADAR	225	protein_coding	6610	1	NM_001111.5	NM_001111	1	q21.3	15	0	360.84	383.08	0.880954	0.980195	0.941944	-0.0609899	0.0382504	chr1:154585345-154585752
chr1	154585866	154586180	ENST00000368474	intron	12	-	314	ENSG00000160710	ADAR	225	protein_coding	6610	1	NM_001111.5	NM_001111	1	q21.3	15	0	296.15	304.44	0.917942	0.997439	0.97277	-0.0548277	0.0246697	chr1:154585866-154586180
chr1	154586364	154588124	ENST00000368474	intron	11	-	1760	ENSG00000160710	ADAR	225	protein_coding	6610	1	NM_001111.5	NM_001111	1	q21.3	15	0	375.74	385.53	0.943107	0.992364	0.974606	-0.0314991	0.0177574	chr1:154586364-154588124
chr1	154588259	154588550	ENST00000368474	intron	10	-	291	ENSG00000160710	ADAR	225	protein_coding	6610	1	NM_001111.5	NM_001111	1	q21.3	15	0	426.99	438.74	0.941513	0.992028	0.973219	-0.0317058	0.0188095	chr1:154588259-154588550
chr1	154588674	154589368	ENST00000368474	intron	9	-	694	ENSG00000160710	ADAR	225	protein_coding	6610	1	NM_001111.5	NM_001111	1	q21.3	15	0	343.81	354.19	0.880905	0.999754	0.970694	-0.0897888	0.02906	chr1:154588674-154589368
chr1	154589463	154589756	ENST00000368474	intron	8	-	293	ENSG00000160710	ADAR	225	protein_coding	6610	1	NM_001111.5	NM_001111	1	q21.3	15	0	284.73	294.14	0.864912	0.999688	0.968008	-0.103096	0.0316794	chr1:154589463-154589756
chr1	154589929	154590183	ENST00000368474	intron	7	-	254	ENSG00000160710	ADAR	225	protein_coding	6610	1	NM_001111.5	NM_001111	1	q21.3	15	0	458.62	527.86	0.795585	0.926845	0.868829	-0.0732437	0.0580161	chr1:154589929-154590183
chr1	154590410	154596804	ENST00000368474	intron	6	-	6394	ENSG00000160710	ADAR	225	protein_coding	6610	1	NM_001111.5	NM_001111	1	q21.3	15	0	382.74	384.37	0.982502	0.999637	0.995759	-0.0132571	0.00387815	chr1:154590410-154596804
chr1	154596996	154597122	ENST00000368474	intron	5	-	126	ENSG00000160710	ADAR	225	protein_coding	6610	1	NM_001111.5	NM_001111	1	q21.3	15	0	396.81	405.29	0.950073	0.994889	0.979077	-0.0290036	0.0158122	chr1:154596996-154597122
chr1	154597268	154597827	ENST00000368474	intron	4	-	559	ENSG00000160710	ADAR	225	protein_coding	6610	1	NM_001111.5	NM_001111	1	q21.3	15	0	370.16	372.21	0.977154	0.999683	0.994492	-0.0173381	0.0051903	chr1:154597268-154597827
chr1	154597977	154598401	ENST00000368474	intron	3	-	424	ENSG00000160710	ADAR	225	protein_coding	6610	1	NM_001111.5	NM_001111	1	q21.3	15	0	563.45	565.78	0.984311	0.999805	0.995882	-0.0115713	0.00392316	chr1:154597977-154598401
chr1	154598586	154601040	ENST00000368474	intron	2	-	2454	ENSG00000160710	ADAR	225	protein_coding	6610	1	NM_001111.5	NM_001111	1	q21.3	15	0	329.89	354.92	0.864256	0.9732	0.929477	-0.0652207	0.0437232	chr1:154598586-154601040
chr1	154602627	154607991	ENST00000368474	intron	1	-	5364	ENSG00000160710	ADAR	225	protein_coding	6610	1	NM_001111.5	NM_001111	1	q21.3	15	0	98.78	250.93	0.28687	0.508903	0.393656	-0.106785	0.115247	chr1:154602627-154607991
chr1	154945118	154945571	ENST00000368463	intron	10	-	453	ENSG00000163346	PBXIP1	21199	protein_coding	3207	1	NM_020524.4	NM_020524	1	q21.3	11	1	367.41	378.62	0.901502	0.998943	0.970392	-0.0688907	0.0285507	chr1:154945118-154945571
chr1	154946804	154947416	ENST00000368463	intron	9	-	612	ENSG00000163346	PBXIP1	21199	protein_coding	3207	1	NM_020524.4	NM_020524	1	q21.3	11	0	237	252.34	0.816979	0.996329	0.939209	-0.12223	0.0571197	chr1:154946804-154947416
chr1	154947549	154947641	ENST00000368463	intron	8	-	92	ENSG00000163346	PBXIP1	21199	protein_coding	3207	1	NM_020524.4	NM_020524	1	q21.3	11	0	278.49	279.38	0.982971	0.999631	0.996814	-0.0138432	0.00281695	chr1:154947549-154947641
chr1	154947713	154947981	ENST00000368463	intron	7	-	268	ENSG00000163346	PBXIP1	21199	protein_coding	3207	1	NM_020524.4	NM_020524	1	q21.3	11	0	220.96	223.9	0.952233	0.998942	0.986869	-0.0346361	0.0120731	chr1:154947713-154947981
chr1	154948006	154948132	ENST00000368463	intron	6	-	126	ENSG00000163346	PBXIP1	21199	protein_coding	3207	1	NM_020524.4	NM_020524	1	q21.3	11	0	186.36	199.01	0.864885	0.982561	0.936435	-0.0715501	0.0461256	chr1:154948006-154948132
chr1	154948367	154951231	ENST00000368463	intron	5	-	2864	ENSG00000163346	PBXIP1	21199	protein_coding	3207	1	NM_020524.4	NM_020524	1	q21.3	11	0	350.32	352.23	0.97568	0.999792	0.994577	-0.0188975	0.00521495	chr1:154948367-154951231
chr1	154951398	154951470	ENST00000368463	intron	4	-	72	ENSG00000163346	PBXIP1	21199	protein_coding	3207	1	NM_020524.4	NM_020524	1	q21.3	11	0	329.22	333.42	0.947494	0.999585	0.987403	-0.0399089	0.0121819	chr1:154951398-154951470
chr1	154951536	154951794	ENST00000368463	intron	3	-	258	ENSG00000163346	PBXIP1	21199	protein_coding	3207	1	NM_020524.4	NM_020524	1	q21.3	11	0	325.53	337.21	0.906175	0.995673	0.965363	-0.0591881	0.0303102	chr1:154951536-154951794
chr1	154951922	154953670	ENST00000368463	intron	2	-	1748	ENSG00000163346	PBXIP1	21199	protein_coding	3207	1	NM_020524.4	NM_020524	1	q21.3	11	0	223.66	248.58	0.804981	0.964445	0.899751	-0.0947699	0.0646945	chr1:154951922-154953670
chr1	154953758	154956068	ENST00000368463	intron	1	-	2310	ENSG00000163346	PBXIP1	21199	protein_coding	3207	1	NM_020524.4	NM_020524	1	q21.3	11	0	130.56	143.85	0.843505	0.952231	0.907612	-0.0641075	0.0446192	chr1:154953758-154956068
chr1	154959847	154960976	ENST00000368457	intron	2	-	1129	ENSG00000163348	PYGO2	30257	protein_coding	3180	1	NM_138300.4	NM_138300	1	q21.3	3	1	98.97	99.92	0.949825	0.999306	0.990492	-0.0406673	0.00881389	chr1:154959847-154960976
chr1	154961027	154961473	ENST00000368457	intron	1	-	446	ENSG00000163348	PYGO2	30257	protein_coding	3180	1	NM_138300.4	NM_138300	1	q21.3	3	0	98.15	114.53	0.713613	0.95148	0.856981	-0.143368	0.0944993	chr1:154961027-154961473
chr1	154963932	154965542	ENST00000448116	intron	11	-	1610	ENSG00000160691	SHC1	10840	protein_coding	3481	1	NM_001130040.2	NM_001130040	1	q21.3	12	1	1338.27	1471.03	0.858292	0.950913	0.90975	-0.0514578	0.0411627	chr1:154963932-154965542
chr1	154965782	154965945	ENST00000448116	intron	10	-	163	ENSG00000160691	SHC1	10840	protein_coding	3481	1	NM_001130040.2	NM_001130040	1	q21.3	12	0	1034.92	1074.45	0.917274	0.990006	0.963209	-0.0459346	0.0267965	chr1:154965782-154965945
chr1	154966081	154966161	ENST00000448116	intron	9	-	80	ENSG00000160691	SHC1	10840	protein_coding	3481	1	NM_001130040.2	NM_001130040	1	q21.3	12	0	1023.51	1699.42	0.56377	0.638915	0.60227	-0.0385002	0.0366453	chr1:154966081-154966161
chr1	154966232	154966318	ENST00000448116	intron	8	-	86	ENSG00000160691	SHC1	10840	protein_coding	3481	1	NM_001130040.2	NM_001130040	1	q21.3	12	0	1602.62	1615.42	0.975321	0.99908	0.992076	-0.0167552	0.00700375	chr1:154966232-154966318
chr1	154966518	154967670	ENST00000448116	intron	7	-	1152	ENSG00000160691	SHC1	10840	protein_coding	3481	1	NM_001130040.2	NM_001130040	1	q21.3	12	0	1573.15	1708.6	0.865337	0.964596	0.920725	-0.0553873	0.0438712	chr1:154966518-154967670
chr1	154967798	154967979	ENST00000448116	intron	6	-	181	ENSG00000160691	SHC1	10840	protein_coding	3481	1	NM_001130040.2	NM_001130040	1	q21.3	12	0	1760.16	1806.04	0.929533	0.9967	0.974596	-0.045063	0.0221039	chr1:154967798-154967979
chr1	154968032	154968203	ENST00000448116	intron	5	-	171	ENSG00000160691	SHC1	10840	protein_coding	3481	1	NM_001130040.2	NM_001130040	1	q21.3	12	0	1814.62	1905.19	0.930809	0.970517	0.952461	-0.0216527	0.0180558	chr1:154968032-154968203
chr1	154968258	154968494	ENST00000448116	intron	4	-	236	ENSG00000160691	SHC1	10840	protein_coding	3481	1	NM_001130040.2	NM_001130040	1	q21.3	12	0	1799.27	1933.55	0.89977	0.956729	0.930553	-0.0307831	0.026176	chr1:154968258-154968494
chr1	154968615	154968770	ENST00000448116	intron	3	-	155	ENSG00000160691	SHC1	10840	protein_coding	3481	1	NM_001130040.2	NM_001130040	1	q21.3	12	0	1756.84	1838.08	0.894748	0.99142	0.955802	-0.0610533	0.0356185	chr1:154968615-154968770
chr1	154968835	154969377	ENST00000448116	intron	2	-	542	ENSG00000160691	SHC1	10840	protein_coding	3481	1	NM_001130040.2	NM_001130040	1	q21.3	12	0	1562.16	1632.32	0.881765	0.995687	0.957018	-0.0752533	0.038669	chr1:154968835-154969377
chr1	154969449	154970031	ENST00000448116	intron	1	-	582	ENSG00000160691	SHC1	10840	protein_coding	3481	1	NM_001130040.2	NM_001130040	1	q21.3	12	0	1281.89	1305.9	0.963602	0.993	0.981614	-0.0180123	0.0113854	chr1:154969449-154970031
chr1	154974805	154977986	ENST00000308987	intron	1	+	3181	ENSG00000173207	CKS1B	19083	protein_coding	779	1	NM_001826.3	NM_001826	1	q21.3	3	0	314.37	390.99	0.702091	0.887043	0.804036	-0.101945	0.0830067	chr1:154974805-154977986
chr1	154978115	154978724	ENST00000308987	intron	2	+	609	ENSG00000173207	CKS1B	19083	protein_coding	779	1	NM_001826.3	NM_001826	1	q21.3	3	1	472.88	486.79	0.937192	0.993251	0.971425	-0.0342328	0.0218259	chr1:154978115-154978724
chr1	154984067	154988104	ENST00000292180	intron	1	+	4037	ENSG00000160688	FLAD1	24671	protein_coding	2189	1	NM_025207.5	NM_025207	1	q21.3	7	0	84.92	120.68	0.585133	0.808769	0.703679	-0.118546	0.10509	chr1:154984067-154988104
chr1	154988850	154989559	ENST00000292180	intron	2	+	709	ENSG00000160688	FLAD1	24671	protein_coding	2189	1	NM_025207.5	NM_025207	1	q21.3	7	0	59.03	116.92	0.380612	0.634472	0.504875	-0.124263	0.129597	chr1:154988850-154989559
chr1	154989708	154990158	ENST00000292180	intron	3	+	450	ENSG00000160688	FLAD1	24671	protein_coding	2189	1	NM_025207.5	NM_025207	1	q21.3	7	0	65.63	81.32	0.656261	0.918852	0.807059	-0.150797	0.111793	chr1:154989708-154990158
chr1	154990258	154990338	ENST00000292180	intron	4	+	80	ENSG00000160688	FLAD1	24671	protein_coding	2189	1	NM_025207.5	NM_025207	1	q21.3	7	0	62.88	83.21	0.559342	0.910491	0.755678	-0.196337	0.154812	chr1:154990258-154990338
chr1	154990529	154992712	ENST00000292180	intron	5	+	2183	ENSG00000160688	FLAD1	24671	protein_coding	2189	1	NM_025207.5	NM_025207	1	q21.3	7	0	77.79	97.82	0.650581	0.903838	0.795236	-0.144655	0.108602	chr1:154990529-154992712
chr1	154992787	154992901	ENST00000292180	intron	6	+	114	ENSG00000160688	FLAD1	24671	protein_coding	2189	1	NM_025207.5	NM_025207	1	q21.3	7	1	101.52	107.7	0.850355	0.988099	0.942618	-0.0922637	0.0454808	chr1:154992787-154992901
chr1	155002944	155014654	ENST00000535420	intron	1	+	11710	ENSG00000160685	ZBTB7B	18668	protein_coding	3606	1	NM_001256455.2	NM_001256455	1	q21.3	3	0	76.71	149.85	0.392461	0.641552	0.511912	-0.119451	0.12964	chr1:155002944-155014654
chr1	155015815	155016219	ENST00000535420	intron	2	+	404	ENSG00000160685	ZBTB7B	18668	protein_coding	3606	1	NM_001256455.2	NM_001256455	1	q21.3	3	1	161.95	163.75	0.959046	0.998954	0.989008	-0.0299616	0.00994628	chr1:155015815-155016219
chr1	155063937	155066729	ENST00000368409	intron	1	+	2792	ENSG00000243364	EFNA4	3224	protein_coding	1254	1	NM_005227.3	NM_005227	1	q21.3	4	0	27.82	33.52	0.544682	0.985882	0.829952	-0.28527	0.15593	chr1:155063937-155066729
chr1	155067017	155067371	ENST00000368409	intron	2	+	354	ENSG00000243364	EFNA4	3224	protein_coding	1254	1	NM_005227.3	NM_005227	1	q21.3	4	0	29.81	31.07	0.82644	0.996413	0.959446	-0.133006	0.0369667	chr1:155067017-155067371
chr1	155067441	155068852	ENST00000368409	intron	3	+	1411	ENSG00000243364	EFNA4	3224	protein_coding	1254	1	NM_005227.3	NM_005227	1	q21.3	4	1	20.4	27.88	0.453975	0.922803	0.731707	-0.277732	0.191096	chr1:155067441-155068852
chr1	155079070	155085090	ENST00000368408	intron	1	+	6020	ENSG00000143590	EFNA3	3223	protein_coding	1817	1	NM_004952.5	NM_004952	1	q21.3	5	0	NA	NA	NA	NA	NA	NA	NA	chr1:155079070-155085090
chr1	155085405	155085876	ENST00000368408	intron	2	+	471	ENSG00000143590	EFNA3	3223	protein_coding	1817	1	NM_004952.5	NM_004952	1	q21.3	5	0	6.92	8.19	0.446217	0.984893	0.844933	-0.398716	0.139961	chr1:155085405-155085876
chr1	155085943	155086127	ENST00000368408	intron	3	+	184	ENSG00000143590	EFNA3	3223	protein_coding	1817	1	NM_004952.5	NM_004952	1	q21.3	5	0	6.68	8.58	0.264602	0.992174	0.778555	-0.513953	0.213619	chr1:155085943-155086127
chr1	155086206	155086412	ENST00000368408	intron	4	+	206	ENSG00000143590	EFNA3	3223	protein_coding	1817	1	NM_004952.5	NM_004952	1	q21.3	5	1	NA	NA	NA	NA	NA	NA	NA	chr1:155086206-155086412
chr1	155135992	155136298	ENST00000368404	intron	1	+	306	ENSG00000169241	SLC50A1	30657	protein_coding	1298	1	NM_018845.4	NM_001287591	1	q22	6	0	172.58	235.48	0.630288	0.82871	0.732886	-0.102598	0.0958238	chr1:155135992-155136298
chr1	155136377	155136827	ENST00000368404	intron	2	+	450	ENSG00000169241	SLC50A1	30657	protein_coding	1298	1	NM_018845.4	NM_001287591	1	q22	6	0	115.55	237.3	0.372953	0.603502	0.486936	-0.113983	0.116565	chr1:155136377-155136827
chr1	155136952	155137560	ENST00000368404	intron	3	+	608	ENSG00000169241	SLC50A1	30657	protein_coding	1298	1	NM_018845.4	NM_001287591	1	q22	6	0	100.73	199.36	0.386725	0.63097	0.505267	-0.118542	0.125703	chr1:155136952-155137560
chr1	155137723	155137978	ENST00000368404	intron	4	+	255	ENSG00000169241	SLC50A1	30657	protein_coding	1298	1	NM_018845.4	NM_001287591	1	q22	6	0	245.75	269.53	0.853256	0.957222	0.911772	-0.0585168	0.0454501	chr1:155137723-155137978
chr1	155138099	155138179	ENST00000368404	intron	5	+	80	ENSG00000169241	SLC50A1	30657	protein_coding	1298	1	NM_018845.4	NM_001287591	1	q22	6	1	178.74	214.93	0.690086	0.936623	0.83162	-0.141534	0.105003	chr1:155138099-155138179
chr1	155140246	155140490	ENST00000368400	intron	1	-	244	ENSG00000179085	DPM3	3007	protein_coding	396	1	NM_153741.2	NM_153741	1	q22	2	1	120.4	194	0.503288	0.723657	0.620619	-0.117331	0.103038	chr1:155140246-155140490
chr1	155169561	155169790	ENST00000295682	intron	4	-	229	ENSG00000163463	KRTCAP2	28942	protein_coding	523	1	NM_173852.4	NM_173852	1	q22	5	1	1359.22	1378.12	0.959965	0.998166	0.986286	-0.0263209	0.0118799	chr1:155169561-155169790
chr1	155169858	155172564	ENST00000295682	intron	3	-	2706	ENSG00000163463	KRTCAP2	28942	protein_coding	523	1	NM_173852.4	NM_173852	1	q22	5	0	1602.1	1646.92	0.938862	0.991883	0.972786	-0.0339236	0.0190969	chr1:155169858-155172564
chr1	155172629	155172737	ENST00000295682	intron	2	-	108	ENSG00000163463	KRTCAP2	28942	protein_coding	523	1	NM_173852.4	NM_173852	1	q22	5	0	1254.34	1345.38	0.893511	0.961957	0.932331	-0.0388208	0.0296254	chr1:155172629-155172737
chr1	155172893	155173220	ENST00000295682	intron	1	-	327	ENSG00000163463	KRTCAP2	28942	protein_coding	523	1	NM_173852.4	NM_173852	1	q22	5	0	451.59	530.37	0.76738	0.917142	0.851462	-0.084082	0.0656797	chr1:155172893-155173220
chr1	155174030	155175385	ENST00000334634	intron	1	+	1355	ENSG00000163462	TRIM46	19019	protein_coding	3178	1	NM_025058.5	NM_025058	1	q22	10	0	6.88	9.66	0.250569	0.979159	0.712215	-0.461646	0.266943	chr1:155174030-155175385
chr1	155175648	155175887	ENST00000334634	intron	2	+	239	ENSG00000163462	TRIM46	19019	protein_coding	3178	1	NM_025058.5	NM_025058	1	q22	10	0	11.48	14.22	0.489694	0.980902	0.807314	-0.317619	0.173589	chr1:155175648-155175887
chr1	155176232	155176931	ENST00000334634	intron	3	+	699	ENSG00000163462	TRIM46	19019	protein_coding	3178	1	NM_025058.5	NM_025058	1	q22	10	0	16.25	16.9	0.7924	0.993177	0.961538	-0.169139	0.0316383	chr1:155176232-155176931
chr1	155177076	155177194	ENST00000334634	intron	4	+	118	ENSG00000163462	TRIM46	19019	protein_coding	3178	1	NM_025058.5	NM_025058	1	q22	10	0	17.42	17.52	0.892893	0.992035	0.994292	-0.1014	-0.00225772	chr1:155177076-155177194
chr1	155177291	155178001	ENST00000334634	intron	5	+	710	ENSG00000163462	TRIM46	19019	protein_coding	3178	1	NM_025058.5	NM_025058	1	q22	10	0	12.32	16.29	0.339908	0.984758	0.756292	-0.416384	0.228465	chr1:155177291-155178001
chr1	155178256	155178491	ENST00000334634	intron	6	+	235	ENSG00000163462	TRIM46	19019	protein_coding	3178	1	NM_025058.5	NM_025058	1	q22	10	0	15.4	19.21	0.512386	0.980832	0.801666	-0.28928	0.179166	chr1:155178256-155178491
chr1	155178614	155179631	ENST00000334634	intron	7	+	1017	ENSG00000163462	TRIM46	19019	protein_coding	3178	1	NM_025058.5	NM_025058	1	q22	10	0	7.07	22.58	0.0622467	0.740806	0.313109	-0.250862	0.427697	chr1:155178614-155179631
chr1	155179935	155181851	ENST00000334634	intron	8	+	1916	ENSG00000163462	TRIM46	19019	protein_coding	3178	1	NM_025058.5	NM_025058	1	q22	10	0	8.07	14.74	0.182409	0.940497	0.54749	-0.365081	0.393007	chr1:155179935-155181851
chr1	155182150	155183796	ENST00000334634	intron	9	+	1646	ENSG00000163462	TRIM46	19019	protein_coding	3178	1	NM_025058.5	NM_025058	1	q22	10	1	9.67	18.53	0.199863	0.884638	0.521856	-0.321994	0.362782	chr1:155182150-155183796
chr1	155195900	155195986	ENST00000368378	intron	22	-	86	ENSG00000169231	THBS3	11787	protein_coding	3145	1	NM_007112.5	NM_007112	1	q22	23	1	174.73	196.7	0.792369	0.960495	0.888307	-0.0959376	0.0721883	chr1:155195900-155195986
chr1	155196127	155197040	ENST00000368378	intron	21	-	913	ENSG00000169231	THBS3	11787	protein_coding	3145	1	NM_007112.5	NM_007112	1	q22	23	0	150.15	189.3	0.654128	0.905581	0.793185	-0.139057	0.112395	chr1:155196127-155197040
chr1	155197214	155197462	ENST00000368378	intron	20	-	248	ENSG00000169231	THBS3	11787	protein_coding	3145	1	NM_007112.5	NM_007112	1	q22	23	0	179.79	235.64	0.588012	0.898788	0.762986	-0.174974	0.135802	chr1:155197214-155197462
chr1	155197660	155197879	ENST00000368378	intron	19	-	219	ENSG00000169231	THBS3	11787	protein_coding	3145	1	NM_007112.5	NM_007112	1	q22	23	0	216.21	226.88	0.866619	0.993885	0.952971	-0.0863514	0.040914	chr1:155197660-155197879
chr1	155197929	155198041	ENST00000368378	intron	18	-	112	ENSG00000169231	THBS3	11787	protein_coding	3145	1	NM_007112.5	NM_007112	1	q22	23	0	160.32	178.26	0.770364	0.978018	0.89936	-0.128996	0.0786574	chr1:155197929-155198041
chr1	155198221	155198408	ENST00000368378	intron	17	-	187	ENSG00000169231	THBS3	11787	protein_coding	3145	1	NM_007112.5	NM_007112	1	q22	23	0	249.16	282.66	0.780639	0.947265	0.881483	-0.100844	0.0657821	chr1:155198221-155198408
chr1	155198603	155199803	ENST00000368378	intron	16	-	1200	ENSG00000169231	THBS3	11787	protein_coding	3145	1	NM_007112.5	NM_007112	1	q22	23	0	274.85	301.92	0.817766	0.967766	0.91034	-0.0925747	0.0574252	chr1:155198603-155199803
chr1	155199857	155199994	ENST00000368378	intron	15	-	137	ENSG00000169231	THBS3	11787	protein_coding	3145	1	NM_007112.5	NM_007112	1	q22	23	0	255.48	303.73	0.748596	0.907068	0.841142	-0.0925459	0.0659262	chr1:155199857-155199994
chr1	155200114	155200450	ENST00000368378	intron	14	-	336	ENSG00000169231	THBS3	11787	protein_coding	3145	1	NM_007112.5	NM_007112	1	q22	23	0	225.4	267.48	0.702414	0.946285	0.84268	-0.140266	0.103606	chr1:155200114-155200450
chr1	155200611	155200896	ENST00000368378	intron	13	-	285	ENSG00000169231	THBS3	11787	protein_coding	3145	1	NM_007112.5	NM_007112	1	q22	23	0	250.66	279.59	0.786272	0.97848	0.896527	-0.110255	0.0819534	chr1:155200611-155200896
chr1	155201005	155201093	ENST00000368378	intron	12	-	88	ENSG00000169231	THBS3	11787	protein_coding	3145	1	NM_007112.5	NM_007112	1	q22	23	0	245.73	270.26	0.813822	0.975803	0.909236	-0.0954133	0.0665679	chr1:155201005-155201093
chr1	155201205	155201416	ENST00000368378	intron	11	-	211	ENSG00000169231	THBS3	11787	protein_coding	3145	1	NM_007112.5	NM_007112	1	q22	23	0	166.73	198.07	0.7019	0.945963	0.841773	-0.139873	0.10419	chr1:155201205-155201416
chr1	155201570	155201956	ENST00000368378	intron	10	-	386	ENSG00000169231	THBS3	11787	protein_coding	3145	1	NM_007112.5	NM_007112	1	q22	23	0	170.37	174.99	0.910366	0.998509	0.973598	-0.0632323	0.0249106	chr1:155201570-155201956
chr1	155202035	155202260	ENST00000368378	intron	9	-	225	ENSG00000169231	THBS3	11787	protein_coding	3145	1	NM_007112.5	NM_007112	1	q22	23	0	128.01	174.99	0.54867	0.879921	0.731528	-0.182857	0.148394	chr1:155202035-155202260
chr1	155202402	155202811	ENST00000368378	intron	8	-	409	ENSG00000169231	THBS3	11787	protein_coding	3145	1	NM_007112.5	NM_007112	1	q22	23	0	114.44	116.07	0.917729	0.999462	0.985957	-0.0682281	0.0135055	chr1:155202402-155202811
chr1	155202961	155203085	ENST00000368378	intron	7	-	124	ENSG00000169231	THBS3	11787	protein_coding	3145	1	NM_007112.5	NM_007112	1	q22	23	0	115.36	134.52	0.708206	0.963019	0.857568	-0.149361	0.105452	chr1:155202961-155203085
chr1	155203138	155203222	ENST00000368378	intron	6	-	84	ENSG00000169231	THBS3	11787	protein_coding	3145	1	NM_007112.5	NM_007112	1	q22	23	0	122.16	139.71	0.716418	0.975354	0.874383	-0.157965	0.100971	chr1:155203138-155203222
chr1	155203306	155203512	ENST00000368378	intron	5	-	206	ENSG00000169231	THBS3	11787	protein_coding	3145	1	NM_007112.5	NM_007112	1	q22	23	0	125.16	167.48	0.606691	0.883304	0.747313	-0.140622	0.135991	chr1:155203306-155203512
chr1	155203540	155204854	ENST00000368378	intron	4	-	1314	ENSG00000169231	THBS3	11787	protein_coding	3145	1	NM_007112.5	NM_007112	1	q22	23	0	117.62	173.51	0.498797	0.841666	0.677886	-0.179089	0.16378	chr1:155203540-155204854
chr1	155204958	155205059	ENST00000368378	intron	3	-	101	ENSG00000169231	THBS3	11787	protein_coding	3145	1	NM_007112.5	NM_007112	1	q22	23	0	130.1	153.37	0.701616	0.94288	0.848275	-0.146659	0.0946042	chr1:155204958-155205059
chr1	155205317	155206199	ENST00000368378	intron	2	-	882	ENSG00000169231	THBS3	11787	protein_coding	3145	1	NM_007112.5	NM_007112	1	q22	23	0	149.04	211.08	0.533842	0.847183	0.706083	-0.172241	0.1411	chr1:155205317-155206199
chr1	155206407	155207797	ENST00000368378	intron	1	-	1390	ENSG00000169231	THBS3	11787	protein_coding	3145	1	NM_007112.5	NM_007112	1	q22	23	0	124.32	196.01	0.372128	0.833339	0.634253	-0.262125	0.199085	chr1:155206407-155207797
chr1	155209333	155210345	ENST00000368376	intron	1	+	1012	ENSG00000173171	MTX1	7504	protein_coding	1636	1	NM_002455.5	NM_002455	1	q22	8	0	258.81	264.63	0.92764	0.997971	0.978007	-0.0503674	0.0199642	chr1:155209333-155210345
chr1	155210416	155210547	ENST00000368376	intron	2	+	131	ENSG00000173171	MTX1	7504	protein_coding	1636	1	NM_002455.5	NM_002455	1	q22	8	0	367.51	378.84	0.907666	0.997198	0.970093	-0.0624266	0.0271055	chr1:155210416-155210547
chr1	155210628	155212126	ENST00000368376	intron	3	+	1498	ENSG00000173171	MTX1	7504	protein_coding	1636	1	NM_002455.5	NM_002455	1	q22	8	0	280.85	321.05	0.769696	0.949478	0.874786	-0.10509	0.0746917	chr1:155210628-155212126
chr1	155212220	155212384	ENST00000368376	intron	4	+	164	ENSG00000173171	MTX1	7504	protein_coding	1636	1	NM_002455.5	NM_002455	1	q22	8	0	233.85	265.07	0.770269	0.957302	0.88222	-0.111951	0.075082	chr1:155212220-155212384
chr1	155212568	155212693	ENST00000368376	intron	5	+	125	ENSG00000173171	MTX1	7504	protein_coding	1636	1	NM_002455.5	NM_002455	1	q22	8	0	192.34	206.22	0.829265	0.98805	0.932693	-0.103428	0.0553572	chr1:155212568-155212693
chr1	155212771	155213236	ENST00000368376	intron	6	+	465	ENSG00000173171	MTX1	7504	protein_coding	1636	1	NM_002455.5	NM_002455	1	q22	8	0	226.51	232.44	0.918168	0.997561	0.974488	-0.0563205	0.0230734	chr1:155212771-155213236
chr1	155213392	155213483	ENST00000368376	intron	7	+	91	ENSG00000173171	MTX1	7504	protein_coding	1636	1	NM_002455.5	NM_002455	1	q22	8	1	214.99	215.37	0.98867	0.999621	0.998236	-0.00956544	0.00138548	chr1:155213392-155213483
chr1	155235101	155235194	ENST00000368373	intron	10	-	93	ENSG00000177628	GBA	4177	protein_coding	2291	1	NM_000157.4	NM_000157	1	q22	11	1	631.71	650	0.909191	0.999157	0.971862	-0.0626709	0.0272956	chr1:155235101-155235194
chr1	155235312	155235680	ENST00000368373	intron	9	-	368	ENSG00000177628	GBA	4177	protein_coding	2291	1	NM_000157.4	NM_000157	1	q22	11	0	557.53	581.6	0.892522	0.995529	0.958614	-0.0660917	0.0369151	chr1:155235312-155235680
chr1	155235845	155236244	ENST00000368373	intron	8	-	399	ENSG00000177628	GBA	4177	protein_coding	2291	1	NM_000157.4	NM_000157	1	q22	11	0	687.62	692.04	0.970732	0.999906	0.993613	-0.0228806	0.00629307	chr1:155235845-155236244
chr1	155236470	155237340	ENST00000368373	intron	7	-	870	ENSG00000177628	GBA	4177	protein_coding	2291	1	NM_000157.4	NM_000157	1	q22	11	0	556.88	572.14	0.939078	0.993162	0.973328	-0.03425	0.0198336	chr1:155236470-155237340
chr1	155237579	155238133	ENST00000368373	intron	6	-	554	ENSG00000177628	GBA	4177	protein_coding	2291	1	NM_000157.4	NM_000157	1	q22	11	0	632.77	645.32	0.948315	0.996035	0.980552	-0.0322371	0.0154832	chr1:155237579-155238133
chr1	155238307	155238516	ENST00000368373	intron	5	-	209	ENSG00000177628	GBA	4177	protein_coding	2291	1	NM_000157.4	NM_000157	1	q22	11	0	833.11	845.32	0.946219	0.999667	0.985556	-0.0393365	0.014111	chr1:155238307-155238516
chr1	155238651	155239615	ENST00000368373	intron	4	-	964	ENSG00000177628	GBA	4177	protein_coding	2291	1	NM_000157.4	NM_000157	1	q22	11	0	591.11	633.99	0.863883	0.980651	0.932365	-0.068482	0.0482862	chr1:155238651-155239615
chr1	155239763	155239885	ENST00000368373	intron	3	-	122	ENSG00000177628	GBA	4177	protein_coding	2291	1	NM_000157.4	NM_000157	1	q22	11	0	480.79	517.99	0.873016	0.966077	0.928184	-0.0551684	0.0378936	chr1:155239763-155239885
chr1	155240078	155240629	ENST00000368373	intron	2	-	551	ENSG00000177628	GBA	4177	protein_coding	2291	1	NM_000157.4	NM_000157	1	q22	11	0	546.62	576.11	0.897603	0.983588	0.948812	-0.0512086	0.0347764	chr1:155240078-155240629
chr1	155240718	155241085	ENST00000368373	intron	1	-	367	ENSG00000177628	GBA	4177	protein_coding	2291	1	NM_000157.4	NM_000157	1	q22	11	0	399.1	404.86	0.92844	0.999971	0.985773	-0.0573326	0.0141984	chr1:155240718-155241085
chr1	155247956	155248049	ENST00000361361	intron	11	-	93	ENSG00000160767	FAM189B	1233	protein_coding	3190	1	NM_006589.3	NM_006589	1	q22	12	1	148.41	149.07	0.976532	0.999397	0.995573	-0.0190406	0.00382481	chr1:155247956-155248049
chr1	155248304	155248404	ENST00000361361	intron	10	-	100	ENSG00000160767	FAM189B	1233	protein_coding	3190	1	NM_006589.3	NM_006589	1	q22	12	0	249.44	251.62	0.964713	0.999643	0.991336	-0.0266231	0.00830699	chr1:155248304-155248404
chr1	155248474	155250275	ENST00000361361	intron	9	-	1801	ENSG00000160767	FAM189B	1233	protein_coding	3190	1	NM_006589.3	NM_006589	1	q22	12	0	206.25	218.97	0.867174	0.985079	0.94191	-0.0747359	0.0431687	chr1:155248474-155250275
chr1	155250822	155251094	ENST00000361361	intron	8	-	272	ENSG00000160767	FAM189B	1233	protein_coding	3190	1	NM_006589.3	NM_006589	1	q22	12	0	122.12	133.93	0.804776	0.977765	0.91182	-0.107043	0.0659454	chr1:155250822-155251094
chr1	155251165	155251501	ENST00000361361	intron	7	-	336	ENSG00000160767	FAM189B	1233	protein_coding	3190	1	NM_006589.3	NM_006589	1	q22	12	0	177.62	182.03	0.91386	0.998839	0.975773	-0.0619129	0.0230662	chr1:155251165-155251501
chr1	155251602	155251732	ENST00000361361	intron	6	-	130	ENSG00000160767	FAM189B	1233	protein_coding	3190	1	NM_006589.3	NM_006589	1	q22	12	0	182.08	188.67	0.898466	0.996665	0.965071	-0.0666057	0.0315941	chr1:155251602-155251732
chr1	155251906	155253624	ENST00000361361	intron	5	-	1718	ENSG00000160767	FAM189B	1233	protein_coding	3190	1	NM_006589.3	NM_006589	1	q22	12	0	162.68	202.75	0.712653	0.87782	0.802367	-0.0897144	0.0754527	chr1:155251906-155253624
chr1	155253733	155253858	ENST00000361361	intron	4	-	125	ENSG00000160767	FAM189B	1233	protein_coding	3190	1	NM_006589.3	NM_006589	1	q22	12	0	130.01	221.23	0.459426	0.706777	0.587669	-0.128243	0.119108	chr1:155253733-155253858
chr1	155253979	155254083	ENST00000361361	intron	3	-	104	ENSG00000160767	FAM189B	1233	protein_coding	3190	1	NM_006589.3	NM_006589	1	q22	12	0	92.25	104.64	0.706041	0.983395	0.881594	-0.175553	0.101801	chr1:155253979-155254083
chr1	155254195	155254399	ENST00000361361	intron	2	-	204	ENSG00000160767	FAM189B	1233	protein_coding	3190	1	NM_006589.3	NM_006589	1	q22	12	0	87	110.62	0.66104	0.882664	0.786476	-0.125437	0.0961876	chr1:155254195-155254399
chr1	155254457	155254652	ENST00000361361	intron	1	-	195	ENSG00000160767	FAM189B	1233	protein_coding	3190	1	NM_006589.3	NM_006589	1	q22	12	0	78.34	165.27	0.327077	0.622556	0.474012	-0.146935	0.148544	chr1:155254457-155254652
chr1	155256420	155256673	ENST00000302631	intron	8	-	253	ENSG00000116521	SCAMP3	10565	protein_coding	1545	1	NM_005698.4	NM_005698	1	q22	9	1	430.97	449.81	0.911599	0.986427	0.958116	-0.046517	0.0283117	chr1:155256420-155256673
chr1	155256792	155257284	ENST00000302631	intron	7	-	492	ENSG00000116521	SCAMP3	10565	protein_coding	1545	1	NM_005698.4	NM_005698	1	q22	9	0	341.33	365.82	0.885694	0.966281	0.933055	-0.0473609	0.0332268	chr1:155256792-155257284
chr1	155257387	155257497	ENST00000302631	intron	6	-	110	ENSG00000116521	SCAMP3	10565	protein_coding	1545	1	NM_005698.4	NM_005698	1	q22	9	0	355.1	384.08	0.820111	0.985239	0.924547	-0.104436	0.0606919	chr1:155257387-155257497
chr1	155257658	155258825	ENST00000302631	intron	5	-	1167	ENSG00000116521	SCAMP3	10565	protein_coding	1545	1	NM_005698.4	NM_005698	1	q22	9	0	462.64	494.21	0.874506	0.977561	0.93612	-0.0616138	0.041441	chr1:155257658-155258825
chr1	155258955	155260329	ENST00000302631	intron	4	-	1374	ENSG00000116521	SCAMP3	10565	protein_coding	1545	1	NM_005698.4	NM_005698	1	q22	9	0	462.71	493.41	0.896417	0.966276	0.93778	-0.0413626	0.0284958	chr1:155258955-155260329
chr1	155260451	155260536	ENST00000302631	intron	3	-	85	ENSG00000116521	SCAMP3	10565	protein_coding	1545	1	NM_005698.4	NM_005698	1	q22	9	0	473.59	493.18	0.910308	0.989622	0.960278	-0.0499702	0.0293439	chr1:155260451-155260536
chr1	155260660	155261656	ENST00000302631	intron	2	-	996	ENSG00000116521	SCAMP3	10565	protein_coding	1545	1	NM_005698.4	NM_005698	1	q22	9	0	521.75	652.29	0.703236	0.881713	0.799874	-0.096638	0.0818391	chr1:155260660-155261656
chr1	155261735	155262085	ENST00000302631	intron	1	-	350	ENSG00000116521	SCAMP3	10565	protein_coding	1545	1	NM_005698.4	NM_005698	1	q22	9	0	427.52	568.77	0.648644	0.838573	0.751657	-0.103013	0.0869162	chr1:155261735-155262085
chr1	155263401	155263949	ENST00000368361	intron	12	-	548	ENSG00000176444	CLK2	2069	protein_coding	2154	1	NM_001294338.2	NM_001294339	1	q22	13	1	132.18	167.12	0.679679	0.881947	0.790929	-0.11125	0.091018	chr1:155263401-155263949
chr1	155264041	155264220	ENST00000368361	intron	11	-	179	ENSG00000176444	CLK2	2069	protein_coding	2154	1	NM_001294338.2	NM_001294339	1	q22	13	0	150.6	192.34	0.648121	0.892334	0.782988	-0.134867	0.109346	chr1:155264041-155264220
chr1	155264301	155264467	ENST00000368361	intron	10	-	166	ENSG00000176444	CLK2	2069	protein_coding	2154	1	NM_001294338.2	NM_001294339	1	q22	13	0	134.18	172.14	0.639936	0.88588	0.779482	-0.139546	0.106399	chr1:155264301-155264467
chr1	155264551	155264644	ENST00000368361	intron	9	-	93	ENSG00000176444	CLK2	2069	protein_coding	2154	1	NM_001294338.2	NM_001294339	1	q22	13	0	125.6	135.78	0.786116	0.991779	0.925026	-0.13891	0.0667531	chr1:155264551-155264644
chr1	155264775	155265859	ENST00000368361	intron	8	-	1084	ENSG00000176444	CLK2	2069	protein_coding	2154	1	NM_001294338.2	NM_001294339	1	q22	13	0	114.29	135.07	0.727171	0.934515	0.846154	-0.118983	0.0883609	chr1:155264775-155265859
chr1	155265955	155266728	ENST00000368361	intron	7	-	773	ENSG00000176444	CLK2	2069	protein_coding	2154	1	NM_001294338.2	NM_001294339	1	q22	13	0	130.86	149.99	0.750697	0.954986	0.872458	-0.121761	0.0825277	chr1:155265955-155266728
chr1	155266896	155268009	ENST00000368361	intron	6	-	1113	ENSG00000176444	CLK2	2069	protein_coding	2154	1	NM_001294338.2	NM_001294339	1	q22	13	0	137	156	0.774478	0.95834	0.878205	-0.103727	0.0801351	chr1:155266896-155268009
chr1	155268127	155268292	ENST00000368361	intron	5	-	165	ENSG00000176444	CLK2	2069	protein_coding	2154	1	NM_001294338.2	NM_001294339	1	q22	13	0	149.78	164.63	0.801761	0.974681	0.909798	-0.108037	0.0648833	chr1:155268127-155268292
chr1	155268360	155268707	ENST00000368361	intron	4	-	347	ENSG00000176444	CLK2	2069	protein_coding	2154	1	NM_001294338.2	NM_001294339	1	q22	13	0	89.42	211.08	0.241737	0.639198	0.423631	-0.181894	0.215567	chr1:155268360-155268707
chr1	155268796	155269487	ENST00000368361	intron	3	-	691	ENSG00000176444	CLK2	2069	protein_coding	2154	1	NM_001294338.2	NM_001294339	1	q22	13	0	61.19	221.22	0.154243	0.439644	0.276602	-0.12236	0.163041	chr1:155268796-155269487
chr1	155269717	155270807	ENST00000368361	intron	2	-	1090	ENSG00000176444	CLK2	2069	protein_coding	2154	1	NM_001294338.2	NM_001294339	1	q22	13	0	97.04	139	0.595464	0.786647	0.698129	-0.102665	0.0885174	chr1:155269717-155270807
chr1	155270978	155273200	ENST00000368361	intron	1	-	2222	ENSG00000176444	CLK2	2069	protein_coding	2154	1	NM_001294338.2	NM_001294339	1	q22	13	0	93.88	97.12	0.871142	0.998865	0.966639	-0.0954969	0.0322255	chr1:155270978-155273200
chr1	155277869	155282410	ENST00000368358	intron	1	+	4541	ENSG00000143630	HCN3	19183	protein_coding	3838	1	NM_020897.3	NM_020897	1	q22	8	0	12.36	12.67	0.843655	0.987471	0.975533	-0.131878	0.0119379	chr1:155277869-155282410
chr1	155282841	155283973	ENST00000368358	intron	2	+	1132	ENSG00000143630	HCN3	19183	protein_coding	3838	1	NM_020897.3	NM_020897	1	q22	8	0	NA	NA	NA	NA	NA	NA	NA	chr1:155282841-155283973
chr1	155284136	155284538	ENST00000368358	intron	3	+	402	ENSG00000143630	HCN3	19183	protein_coding	3838	1	NM_020897.3	NM_020897	1	q22	8	0	NA	NA	NA	NA	NA	NA	NA	chr1:155284136-155284538
chr1	155284758	155285164	ENST00000368358	intron	4	+	406	ENSG00000143630	HCN3	19183	protein_coding	3838	1	NM_020897.3	NM_020897	1	q22	8	0	NA	NA	NA	NA	NA	NA	NA	chr1:155284758-155285164
chr1	155285312	155285723	ENST00000368358	intron	5	+	411	ENSG00000143630	HCN3	19183	protein_coding	3838	1	NM_020897.3	NM_020897	1	q22	8	0	7.67	8.96	0.476334	0.986823	0.856027	-0.379692	0.130796	chr1:155285312-155285723
chr1	155285965	155287172	ENST00000368358	intron	6	+	1207	ENSG00000143630	HCN3	19183	protein_coding	3838	1	NM_020897.3	NM_020897	1	q22	8	0	11.37	12.9	0.590178	0.984589	0.881395	-0.291217	0.103194	chr1:155285965-155287172
chr1	155287338	155287780	ENST00000368358	intron	7	+	442	ENSG00000143630	HCN3	19183	protein_coding	3838	1	NM_020897.3	NM_020897	1	q22	8	1	NA	NA	NA	NA	NA	NA	NA	chr1:155287338-155287780
chr1	155320992	155321687	ENST00000368352	intron	1	+	695	ENSG00000160753	RUSC1	17153	protein_coding	3436	1	NM_001105203.2	NM_001105203	1	q22	10	0	25.3	42.01	0.330656	0.824244	0.602238	-0.271581	0.222006	chr1:155320992-155321687
chr1	155323131	155324844	ENST00000368352	intron	2	+	1713	ENSG00000160753	RUSC1	17153	protein_coding	3436	1	NM_001105203.2	NM_001105203	1	q22	10	0	15.53	87.07	0.0820679	0.303805	0.178362	-0.0962943	0.125443	chr1:155323131-155324844
chr1	155324944	155325101	ENST00000368352	intron	3	+	157	ENSG00000160753	RUSC1	17153	protein_coding	3436	1	NM_001105203.2	NM_001105203	1	q22	10	0	89.75	115.29	0.658681	0.873729	0.778472	-0.119791	0.0952574	chr1:155324944-155325101
chr1	155325179	155325315	ENST00000368352	intron	4	+	136	ENSG00000160753	RUSC1	17153	protein_coding	3436	1	NM_001105203.2	NM_001105203	1	q22	10	0	117.18	134.49	0.762788	0.952954	0.871292	-0.108503	0.0816622	chr1:155325179-155325315
chr1	155325491	155325566	ENST00000368352	intron	5	+	75	ENSG00000160753	RUSC1	17153	protein_coding	3436	1	NM_001105203.2	NM_001105203	1	q22	10	0	153.79	172.47	0.784549	0.965611	0.891691	-0.107143	0.0739196	chr1:155325491-155325566
chr1	155325673	155325863	ENST00000368352	intron	6	+	190	ENSG00000160753	RUSC1	17153	protein_coding	3436	1	NM_001105203.2	NM_001105203	1	q22	10	0	161.58	172.6	0.864881	0.981221	0.936153	-0.0712724	0.0450682	chr1:155325673-155325863
chr1	155325911	155326579	ENST00000368352	intron	7	+	668	ENSG00000160753	RUSC1	17153	protein_coding	3436	1	NM_001105203.2	NM_001105203	1	q22	10	0	176.47	213.77	0.735529	0.900089	0.825513	-0.0899842	0.0745751	chr1:155325911-155326579
chr1	155327133	155328149	ENST00000368352	intron	8	+	1016	ENSG00000160753	RUSC1	17153	protein_coding	3436	1	NM_001105203.2	NM_001105203	1	q22	10	0	150.67	160.89	0.838884	0.987971	0.936478	-0.0975946	0.0514928	chr1:155327133-155328149
chr1	155328276	155330402	ENST00000368352	intron	9	+	2126	ENSG00000160753	RUSC1	17153	protein_coding	3436	1	NM_001105203.2	NM_001105203	1	q22	10	1	165.66	176.3	0.86175	0.983874	0.939648	-0.0778979	0.0442261	chr1:155328276-155330402
chr1	155610333	155610424	ENST00000245564	intron	1	+	91	ENSG00000125459	MSTO1	29678	protein_coding	2422	1	NM_018116.4	NM_001350776	1	q22	14	0	90.41	99.79	0.772546	0.984064	0.906003	-0.133457	0.0780611	chr1:155610333-155610424
chr1	155610561	155611038	ENST00000245564	intron	2	+	477	ENSG00000125459	MSTO1	29678	protein_coding	2422	1	NM_018116.4	NM_001350776	1	q22	14	0	142.01	151.88	0.813226	0.993093	0.935014	-0.121788	0.0580789	chr1:155610561-155611038
chr1	155611109	155611215	ENST00000245564	intron	3	+	106	ENSG00000125459	MSTO1	29678	protein_coding	2422	1	NM_018116.4	NM_001350776	1	q22	14	0	166.6	169.66	0.929542	0.999258	0.981964	-0.0524218	0.0172942	chr1:155611109-155611215
chr1	155611292	155611548	ENST00000245564	intron	4	+	256	ENSG00000125459	MSTO1	29678	protein_coding	2422	1	NM_018116.4	NM_001350776	1	q22	14	0	135.88	181.97	0.560286	0.890181	0.746716	-0.186431	0.143464	chr1:155611292-155611548
chr1	155611604	155611688	ENST00000245564	intron	5	+	84	ENSG00000125459	MSTO1	29678	protein_coding	2422	1	NM_018116.4	NM_001350776	1	q22	14	0	161.67	163.97	0.939253	0.999658	0.985973	-0.0467197	0.0136854	chr1:155611604-155611688
chr1	155611828	155611982	ENST00000245564	intron	6	+	154	ENSG00000125459	MSTO1	29678	protein_coding	2422	1	NM_018116.4	NM_001350776	1	q22	14	0	132.49	154.78	0.710113	0.952881	0.855989	-0.145877	0.096892	chr1:155611828-155611982
chr1	155612101	155612181	ENST00000245564	intron	7	+	80	ENSG00000125459	MSTO1	29678	protein_coding	2422	1	NM_018116.4	NM_001350776	1	q22	14	0	157.99	176.59	0.759443	0.975776	0.894671	-0.135228	0.0811046	chr1:155612101-155612181
chr1	155612317	155612417	ENST00000245564	intron	8	+	100	ENSG00000125459	MSTO1	29678	protein_coding	2422	1	NM_018116.4	NM_001350776	1	q22	14	0	138.45	155.59	0.762224	0.971917	0.889839	-0.127615	0.0820785	chr1:155612317-155612417
chr1	155612571	155612843	ENST00000245564	intron	9	+	272	ENSG00000125459	MSTO1	29678	protein_coding	2422	1	NM_018116.4	NM_001350776	1	q22	14	0	126.74	155.92	0.660827	0.92516	0.812853	-0.152026	0.112307	chr1:155612571-155612843
chr1	155612976	155613048	ENST00000245564	intron	10	+	72	ENSG00000125459	MSTO1	29678	protein_coding	2422	1	NM_018116.4	NM_001350776	1	q22	14	0	125.82	132.7	0.840509	0.994613	0.948154	-0.107645	0.0464592	chr1:155612976-155613048
chr1	155613234	155613461	ENST00000245564	intron	11	+	227	ENSG00000125459	MSTO1	29678	protein_coding	2422	1	NM_018116.4	NM_001350776	1	q22	14	0	154.63	174.51	0.785955	0.960754	0.886081	-0.100126	0.074673	chr1:155613234-155613461
chr1	155613567	155613656	ENST00000245564	intron	12	+	89	ENSG00000125459	MSTO1	29678	protein_coding	2422	1	NM_018116.4	NM_001350776	1	q22	14	0	154.88	155.33	0.979937	0.999452	0.997103	-0.0171656	0.00234944	chr1:155613567-155613656
chr1	155613767	155614058	ENST00000245564	intron	13	+	291	ENSG00000125459	MSTO1	29678	protein_coding	2422	1	NM_018116.4	NM_001350776	1	q22	14	1	90.77	144.89	0.522215	0.725099	0.626475	-0.10426	0.0986236	chr1:155613767-155614058
chr1	155660914	155661306	ENST00000355499	intron	10	-	392	ENSG00000163374	YY1AP1	30935	protein_coding	2723	1	NM_139119.3	NM_139119	1	q22	11	1	244.63	301.15	0.721188	0.890522	0.812319	-0.0911313	0.0782029	chr1:155660914-155661306
chr1	155661424	155668626	ENST00000355499	intron	9	-	7202	ENSG00000163374	YY1AP1	30935	protein_coding	2723	1	NM_139119.3	NM_139119	1	q22	11	0	287.44	298.71	0.927904	0.983282	0.962271	-0.0343675	0.0210108	chr1:155661424-155668626
chr1	155668778	155670319	ENST00000355499	intron	8	-	1541	ENSG00000163374	YY1AP1	30935	protein_coding	2723	1	NM_139119.3	NM_139119	1	q22	11	0	108.53	241.95	0.35261	0.550427	0.448564	-0.0959538	0.101863	chr1:155668778-155670319
chr1	155670465	155672559	ENST00000355499	intron	7	-	2094	ENSG00000163374	YY1AP1	30935	protein_coding	2723	1	NM_139119.3	NM_139119	1	q22	11	0	182.86	205.38	0.798992	0.954681	0.89035	-0.0913579	0.0643319	chr1:155670465-155672559
chr1	155672732	155675009	ENST00000355499	intron	6	-	2277	ENSG00000163374	YY1AP1	30935	protein_coding	2723	1	NM_139119.3	NM_139119	1	q22	11	0	195.01	206.41	0.878834	0.984193	0.94477	-0.0659361	0.0394229	chr1:155672732-155675009
chr1	155675097	155676547	ENST00000355499	intron	5	-	1450	ENSG00000163374	YY1AP1	30935	protein_coding	2723	1	NM_139119.3	NM_139119	1	q22	11	0	201.04	210.68	0.885808	0.991232	0.954243	-0.0684357	0.0369889	chr1:155675097-155676547
chr1	155676747	155679408	ENST00000355499	intron	4	-	2661	ENSG00000163374	YY1AP1	30935	protein_coding	2723	1	NM_139119.3	NM_139119	1	q22	11	0	198.25	202.92	0.918132	0.998864	0.976986	-0.0588537	0.0218778	chr1:155676747-155679408
chr1	155679513	155680415	ENST00000355499	intron	3	-	902	ENSG00000163374	YY1AP1	30935	protein_coding	2723	1	NM_139119.3	NM_139119	1	q22	11	0	145.47	169.49	0.749413	0.942427	0.858281	-0.108867	0.0841461	chr1:155679513-155680415
chr1	155680457	155688070	ENST00000355499	intron	2	-	7613	ENSG00000163374	YY1AP1	30935	protein_coding	2723	1	NM_139119.3	NM_139119	1	q22	11	0	118.36	150.08	0.676395	0.881107	0.788646	-0.112251	0.0924607	chr1:155680457-155688070
chr1	155688202	155688658	ENST00000355499	intron	1	-	456	ENSG00000163374	YY1AP1	30935	protein_coding	2723	1	NM_139119.3	NM_139119	1	q22	11	0	48.78	130.23	0.262941	0.509216	0.374568	-0.111627	0.134648	chr1:155688202-155688658
chr1	155859796	155867964	ENST00000368324	intron	1	+	8168	ENSG00000132718	SYT11	19239	protein_coding	5182	1	NM_152280.5	NM_152280	1	q22	4	0	127.32	128.05	0.967924	0.999518	0.994299	-0.0263756	0.00521878	chr1:155859796-155867964
chr1	155868792	155880499	ENST00000368324	intron	2	+	11707	ENSG00000132718	SYT11	19239	protein_coding	5182	1	NM_152280.5	NM_152280	1	q22	4	0	161.82	164.26	0.941243	0.999195	0.985146	-0.0439027	0.0140494	chr1:155868792-155880499
chr1	155880624	155881197	ENST00000368324	intron	3	+	573	ENSG00000132718	SYT11	19239	protein_coding	5182	1	NM_152280.5	NM_152280	1	q22	4	1	185.34	231.19	0.731289	0.86015	0.801678	-0.0703895	0.0584716	chr1:155880624-155881197
chr1	155900619	155904310	ENST00000368323	intron	5	-	3691	ENSG00000143622	RIT1	10023	protein_coding	3390	1	NM_006912.6	NM_006912	1	q22	6	1	149.34	151.59	0.937123	0.99967	0.985157	-0.0480346	0.0145126	chr1:155900619-155904310
chr1	155904503	155904730	ENST00000368323	intron	4	-	227	ENSG00000143622	RIT1	10023	protein_coding	3390	1	NM_006912.6	NM_006912	1	q22	6	0	160.37	166.63	0.875419	0.99719	0.962432	-0.0870127	0.0347585	chr1:155904503-155904730
chr1	155904805	155910449	ENST00000368323	intron	3	-	5644	ENSG00000143622	RIT1	10023	protein_coding	3390	1	NM_006912.6	NM_006912	1	q22	6	0	179.66	186.21	0.887689	0.997032	0.964825	-0.0771352	0.0322077	chr1:155904805-155910449
chr1	155910507	155910655	ENST00000368323	intron	2	-	148	ENSG00000143622	RIT1	10023	protein_coding	3390	1	NM_006912.6	NM_006912	1	q22	6	0	151.32	164.79	0.813963	0.978943	0.91826	-0.104297	0.0606837	chr1:155910507-155910655
chr1	155910805	155911242	ENST00000368323	intron	1	-	437	ENSG00000143622	RIT1	10023	protein_coding	3390	1	NM_006912.6	NM_006912	1	q22	6	0	139.18	154.85	0.805172	0.964258	0.898805	-0.0936333	0.0654528	chr1:155910805-155911242
chr1	155914321	155915872	ENST00000368321	intron	13	-	1551	ENSG00000132680	KHDC4	29145	protein_coding	2961	1	NM_014949.4	NM_014949	1	q22	14	1	112.42	178.38	0.433721	0.838246	0.630228	-0.196506	0.208019	chr1:155914321-155915872
chr1	155915965	155916624	ENST00000368321	intron	12	-	659	ENSG00000132680	KHDC4	29145	protein_coding	2961	1	NM_014949.4	NM_014949	1	q22	14	0	111.14	115.14	0.87766	0.997652	0.96526	-0.0875992	0.0323919	chr1:155915965-155916624
chr1	155916738	155917498	ENST00000368321	intron	11	-	760	ENSG00000132680	KHDC4	29145	protein_coding	2961	1	NM_014949.4	NM_014949	1	q22	14	0	69.58	127.99	0.346103	0.758518	0.543636	-0.197534	0.214882	chr1:155916738-155917498
chr1	155917673	155921374	ENST00000368321	intron	10	-	3701	ENSG00000132680	KHDC4	29145	protein_coding	2961	1	NM_014949.4	NM_014949	1	q22	14	0	121.85	130.73	0.844144	0.98152	0.932074	-0.0879297	0.0494466	chr1:155917673-155921374
chr1	155921629	155921860	ENST00000368321	intron	9	-	231	ENSG00000132680	KHDC4	29145	protein_coding	2961	1	NM_014949.4	NM_014949	1	q22	14	0	93.79	128.26	0.578702	0.867434	0.731249	-0.152547	0.136185	chr1:155921629-155921860
chr1	155921919	155923626	ENST00000368321	intron	8	-	1707	ENSG00000132680	KHDC4	29145	protein_coding	2961	1	NM_014949.4	NM_014949	1	q22	14	0	85.99	92.79	0.785464	0.990535	0.926716	-0.141252	0.0638183	chr1:155921919-155923626
chr1	155923688	155925631	ENST00000368321	intron	7	-	1943	ENSG00000132680	KHDC4	29145	protein_coding	2961	1	NM_014949.4	NM_014949	1	q22	14	0	67.55	69.55	0.899182	0.997854	0.971244	-0.0720619	0.0266098	chr1:155923688-155925631
chr1	155925844	155926675	ENST00000368321	intron	6	-	831	ENSG00000132680	KHDC4	29145	protein_coding	2961	1	NM_014949.4	NM_014949	1	q22	14	0	68.32	72.75	0.771298	0.99848	0.939107	-0.167808	0.059373	chr1:155925844-155926675
chr1	155926840	155927103	ENST00000368321	intron	5	-	263	ENSG00000132680	KHDC4	29145	protein_coding	2961	1	NM_014949.4	NM_014949	1	q22	14	0	120	123.18	0.898288	0.997526	0.974184	-0.0758961	0.0233423	chr1:155926840-155927103
chr1	155927157	155929295	ENST00000368321	intron	4	-	2138	ENSG00000132680	KHDC4	29145	protein_coding	2961	1	NM_014949.4	NM_014949	1	q22	14	0	127.62	129.99	0.917419	0.999715	0.981768	-0.0643492	0.0179469	chr1:155927157-155929295
chr1	155929376	155929711	ENST00000368321	intron	3	-	335	ENSG00000132680	KHDC4	29145	protein_coding	2961	1	NM_014949.4	NM_014949	1	q22	14	0	112.23	114.27	0.927821	0.999611	0.982148	-0.0543268	0.0174639	chr1:155929376-155929711
chr1	155929841	155933632	ENST00000368321	intron	2	-	3791	ENSG00000132680	KHDC4	29145	protein_coding	2961	1	NM_014949.4	NM_014949	1	q22	14	0	61.77	63.26	0.894734	0.999298	0.976446	-0.081712	0.0228512	chr1:155929841-155933632
chr1	155933850	155934335	ENST00000368321	intron	1	-	485	ENSG00000132680	KHDC4	29145	protein_coding	2961	1	NM_014949.4	NM_014949	1	q22	14	0	51.07	51.75	0.934385	0.997621	0.98686	-0.0524746	0.0107611	chr1:155933850-155934335
chr1	156009651	156011809	ENST00000295702	intron	5	-	2158	ENSG00000163479	SSR2	11324	protein_coding	1108	1	NM_003145.4	NM_003145	1	q22	6	1	2529.22	2534.7	0.992552	0.999879	0.997838	-0.00528568	0.00204136	chr1:156009651-156011809
chr1	156011888	156014960	ENST00000295702	intron	4	-	3072	ENSG00000163479	SSR2	11324	protein_coding	1108	1	NM_003145.4	NM_003145	1	q22	6	0	2405.64	2510.41	0.931183	0.977436	0.958266	-0.0270823	0.0191701	chr1:156011888-156014960
chr1	156015070	156018269	ENST00000295702	intron	3	-	3199	ENSG00000163479	SSR2	11324	protein_coding	1108	1	NM_003145.4	NM_003145	1	q22	6	0	2522.16	2632.75	0.937702	0.973565	0.957994	-0.0202924	0.0155702	chr1:156015070-156018269
chr1	156018369	156020012	ENST00000295702	intron	2	-	1643	ENSG00000163479	SSR2	11324	protein_coding	1108	1	NM_003145.4	NM_003145	1	q22	6	0	2421.3	2455.68	0.971633	0.995473	0.986	-0.0143671	0.00947361	chr1:156018369-156020012
chr1	156020168	156020887	ENST00000295702	intron	1	-	719	ENSG00000163479	SSR2	11324	protein_coding	1108	1	NM_003145.4	NM_003145	1	q22	6	0	1107.7	1248.03	0.803434	0.952126	0.887559	-0.084125	0.0645669	chr1:156020168-156020887
chr1	156037131	156041484	ENST00000368309	intron	10	-	4353	ENSG00000160803	UBQLN4	1237	protein_coding	3582	1	NM_020131.5	NM_001304342	1	q22	11	1	89.04	92.41	0.870792	0.997365	0.963532	-0.0927403	0.033833	chr1:156037131-156041484
chr1	156041672	156041871	ENST00000368309	intron	9	-	199	ENSG00000160803	UBQLN4	1237	protein_coding	3582	1	NM_020131.5	NM_001304342	1	q22	11	0	128.22	131.01	0.919799	0.998739	0.978704	-0.0589054	0.0200352	chr1:156041672-156041871
chr1	156041988	156042152	ENST00000368309	intron	8	-	164	ENSG00000160803	UBQLN4	1237	protein_coding	3582	1	NM_020131.5	NM_001304342	1	q22	11	0	128.62	129.82	0.954712	0.999681	0.990756	-0.0360448	0.00892442	chr1:156041988-156042152
chr1	156042237	156042773	ENST00000368309	intron	7	-	536	ENSG00000160803	UBQLN4	1237	protein_coding	3582	1	NM_020131.5	NM_001304342	1	q22	11	0	116.81	126	0.796731	0.990706	0.927063	-0.130332	0.0636424	chr1:156042237-156042773
chr1	156042914	156043997	ENST00000368309	intron	6	-	1083	ENSG00000160803	UBQLN4	1237	protein_coding	3582	1	NM_020131.5	NM_001304342	1	q22	11	0	152.26	179.27	0.724783	0.944353	0.849333	-0.12455	0.0950194	chr1:156042914-156043997
chr1	156044224	156048500	ENST00000368309	intron	5	-	4276	ENSG00000160803	UBQLN4	1237	protein_coding	3582	1	NM_020131.5	NM_001304342	1	q22	11	0	127.9	143.55	0.76341	0.970269	0.890979	-0.127568	0.0792906	chr1:156044224-156048500
chr1	156048660	156050290	ENST00000368309	intron	4	-	1630	ENSG00000160803	UBQLN4	1237	protein_coding	3582	1	NM_020131.5	NM_001304342	1	q22	11	0	135.82	138.47	0.918824	0.999287	0.980862	-0.0620381	0.0184248	chr1:156048660-156050290
chr1	156050554	156051109	ENST00000368309	intron	3	-	555	ENSG00000160803	UBQLN4	1237	protein_coding	3582	1	NM_020131.5	NM_001304342	1	q22	11	0	71.41	78.03	0.782356	0.98365	0.915161	-0.132805	0.0684889	chr1:156050554-156051109
chr1	156051328	156051705	ENST00000368309	intron	2	-	377	ENSG00000160803	UBQLN4	1237	protein_coding	3582	1	NM_020131.5	NM_001304342	1	q22	11	0	165.15	166.1	0.965577	0.999775	0.994281	-0.0287034	0.00549453	chr1:156051328-156051705
chr1	156051858	156053593	ENST00000368309	intron	1	-	1735	ENSG00000160803	UBQLN4	1237	protein_coding	3582	1	NM_020131.5	NM_001304342	1	q22	11	0	110.75	131.15	0.737304	0.927161	0.844453	-0.107149	0.0827077	chr1:156051858-156053593
chr1	156054958	156055262	ENST00000368305	intron	1	+	304	ENSG00000116586	LAMTOR2	29796	protein_coding	621	1	NM_014017.4	NM_014017	1	q22	4	0	664.78	707.9	0.905083	0.964684	0.939087	-0.034004	0.0255962	chr1:156054958-156055262
chr1	156055426	156057977	ENST00000368305	intron	2	+	2551	ENSG00000116586	LAMTOR2	29796	protein_coding	621	1	NM_014017.4	NM_014017	1	q22	4	0	520.52	556.16	0.88978	0.968255	0.935918	-0.046138	0.0323372	chr1:156055426-156057977
chr1	156058068	156058314	ENST00000368305	intron	3	+	246	ENSG00000116586	LAMTOR2	29796	protein_coding	621	1	NM_014017.4	NM_014017	1	q22	4	1	425.56	445.23	0.920441	0.97984	0.955821	-0.0353793	0.0240194	chr1:156058068-156058314
chr1	156077683	156081544	ENST00000532414	intron	1	-	3861	ENSG00000254726	MEX3A	33482	protein_coding	6591	1	NM_001093725.2	NM_001093725	1	q22	2	1	12.3	12.79	0.759961	0.992891	0.961689	-0.201728	0.0312018	chr1:156077683-156081544
chr1	156115275	156130616	ENST00000368300	intron	1	+	15341	ENSG00000160789	LMNA	6636	protein_coding	3178	1	NM_170707.4	NM_170707	1	q22	12	0	4638.86	4738.36	0.941313	0.997863	0.979001	-0.0376878	0.0188614	chr1:156115275-156130616
chr1	156130774	156134402	ENST00000368300	intron	2	+	3628	ENSG00000160789	LMNA	6636	protein_coding	3178	1	NM_170707.4	NM_170707	1	q22	12	0	5826.47	5956.38	0.938273	0.998388	0.97819	-0.0399168	0.0201983	chr1:156130774-156134402
chr1	156134529	156134804	ENST00000368300	intron	3	+	275	ENSG00000160789	LMNA	6636	protein_coding	3178	1	NM_170707.4	NM_170707	1	q22	12	0	6700.44	6797.27	0.940578	0.999924	0.985755	-0.0451764	0.0141698	chr1:156134529-156134804
chr1	156134976	156135186	ENST00000368300	intron	4	+	210	ENSG00000160789	LMNA	6636	protein_coding	3178	1	NM_170707.4	NM_170707	1	q22	12	0	3995.42	4054.03	0.939058	0.999975	0.985543	-0.0464843	0.0144321	chr1:156134976-156135186
chr1	156135313	156135900	ENST00000368300	intron	5	+	587	ENSG00000160789	LMNA	6636	protein_coding	3178	1	NM_170707.4	NM_170707	1	q22	12	0	5247.22	5371.6	0.948097	0.99491	0.976845	-0.028748	0.0180654	chr1:156135313-156135900
chr1	156136122	156136213	ENST00000368300	intron	6	+	91	ENSG00000160789	LMNA	6636	protein_coding	3178	1	NM_170707.4	NM_170707	1	q22	12	0	3932.04	4098.38	0.872142	0.998877	0.959413	-0.0872712	0.0394639	chr1:156136122-156136213
chr1	156136437	156136920	ENST00000368300	intron	7	+	483	ENSG00000160789	LMNA	6636	protein_coding	3178	1	NM_170707.4	NM_170707	1	q22	12	0	5131.55	5329.63	0.890771	0.99824	0.962834	-0.0720632	0.0354058	chr1:156136437-156136920
chr1	156137029	156137112	ENST00000368300	intron	8	+	83	ENSG00000160789	LMNA	6636	protein_coding	3178	1	NM_170707.4	NM_170707	1	q22	12	0	8026.86	8239.41	0.935574	0.996598	0.974203	-0.038629	0.0223943	chr1:156137029-156137112
chr1	156137233	156137653	ENST00000368300	intron	9	+	420	ENSG00000160789	LMNA	6636	protein_coding	3178	1	NM_170707.4	NM_170707	1	q22	12	0	4905.29	4984.15	0.961873	0.997299	0.984178	-0.0223046	0.0131215	chr1:156137233-156137653
chr1	156137744	156138487	ENST00000368300	intron	10	+	743	ENSG00000160789	LMNA	6636	protein_coding	3178	1	NM_170707.4	NM_170707	1	q22	12	0	1540.33	4240.51	0.247472	0.503572	0.363242	-0.11577	0.14033	chr1:156137744-156138487
chr1	156138758	156139079	ENST00000368300	intron	11	+	321	ENSG00000160789	LMNA	6636	protein_coding	3178	1	NM_170707.4	NM_170707	1	q22	12	1	1605.64	1812.4	0.785684	0.9719	0.885919	-0.100235	0.0859803	chr1:156138758-156139079
chr1	156153765	156154549	ENST00000368285	intron	1	+	784	ENSG00000196189	SEMA4A	10729	protein_coding	3242	1	NM_022367.4	NM_001193300	1	q22	15	0	NA	NA	NA	NA	NA	NA	NA	chr1:156153765-156154549
chr1	156154718	156156413	ENST00000368285	intron	2	+	1695	ENSG00000196189	SEMA4A	10729	protein_coding	3242	1	NM_022367.4	NM_001193300	1	q22	15	0	NA	NA	NA	NA	NA	NA	NA	chr1:156154718-156156413
chr1	156156575	156158069	ENST00000368285	intron	3	+	1494	ENSG00000196189	SEMA4A	10729	protein_coding	3242	1	NM_022367.4	NM_001193300	1	q22	15	0	NA	NA	NA	NA	NA	NA	NA	chr1:156156575-156158069
chr1	156158133	156158387	ENST00000368285	intron	4	+	254	ENSG00000196189	SEMA4A	10729	protein_coding	3242	1	NM_022367.4	NM_001193300	1	q22	15	0	NA	NA	NA	NA	NA	NA	NA	chr1:156158133-156158387
chr1	156158487	156158718	ENST00000368285	intron	5	+	231	ENSG00000196189	SEMA4A	10729	protein_coding	3242	1	NM_022367.4	NM_001193300	1	q22	15	0	NA	NA	NA	NA	NA	NA	NA	chr1:156158487-156158718
chr1	156158825	156160442	ENST00000368285	intron	6	+	1617	ENSG00000196189	SEMA4A	10729	protein_coding	3242	1	NM_022367.4	NM_001193300	1	q22	15	0	NA	NA	NA	NA	NA	NA	NA	chr1:156158825-156160442
chr1	156160560	156160904	ENST00000368285	intron	7	+	344	ENSG00000196189	SEMA4A	10729	protein_coding	3242	1	NM_022367.4	NM_001193300	1	q22	15	0	NA	NA	NA	NA	NA	NA	NA	chr1:156160560-156160904
chr1	156161030	156161345	ENST00000368285	intron	8	+	315	ENSG00000196189	SEMA4A	10729	protein_coding	3242	1	NM_022367.4	NM_001193300	1	q22	15	0	NA	NA	NA	NA	NA	NA	NA	chr1:156161030-156161345
chr1	156161519	156162943	ENST00000368285	intron	9	+	1424	ENSG00000196189	SEMA4A	10729	protein_coding	3242	1	NM_022367.4	NM_001193300	1	q22	15	0	NA	NA	NA	NA	NA	NA	NA	chr1:156161519-156162943
chr1	156163095	156172825	ENST00000368285	intron	10	+	9730	ENSG00000196189	SEMA4A	10729	protein_coding	3242	1	NM_022367.4	NM_001193300	1	q22	15	0	NA	NA	NA	NA	NA	NA	NA	chr1:156163095-156172825
chr1	156173007	156174821	ENST00000368285	intron	11	+	1814	ENSG00000196189	SEMA4A	10729	protein_coding	3242	1	NM_022367.4	NM_001193300	1	q22	15	0	NA	NA	NA	NA	NA	NA	NA	chr1:156173007-156174821
chr1	156174941	156175085	ENST00000368285	intron	12	+	144	ENSG00000196189	SEMA4A	10729	protein_coding	3242	1	NM_022367.4	NM_001193300	1	q22	15	0	NA	NA	NA	NA	NA	NA	NA	chr1:156174941-156175085
chr1	156175244	156175555	ENST00000368285	intron	13	+	311	ENSG00000196189	SEMA4A	10729	protein_coding	3242	1	NM_022367.4	NM_001193300	1	q22	15	0	NA	NA	NA	NA	NA	NA	NA	chr1:156175244-156175555
chr1	156175657	156176404	ENST00000368285	intron	14	+	747	ENSG00000196189	SEMA4A	10729	protein_coding	3242	1	NM_022367.4	NM_001193300	1	q22	15	1	NA	NA	NA	NA	NA	NA	NA	chr1:156175657-156176404
chr1	156194248	156199834	ENST00000359511	intron	1	+	5586	ENSG00000160785	SLC25A44	29036	protein_coding	3467	1	NM_014655.4	NM_001377386	1	q22	4	0	79.34	100.89	0.615916	0.922732	0.786401	-0.170485	0.136331	chr1:156194248-156199834
chr1	156200473	156207885	ENST00000359511	intron	2	+	7412	ENSG00000160785	SLC25A44	29036	protein_coding	3467	1	NM_014655.4	NM_001377386	1	q22	4	0	77.33	93.15	0.650497	0.95148	0.830166	-0.179669	0.121314	chr1:156200473-156207885
chr1	156208014	156210239	ENST00000359511	intron	3	+	2225	ENSG00000160785	SLC25A44	29036	protein_coding	3467	1	NM_014655.4	NM_001377386	1	q22	4	1	75.73	83.37	0.729593	0.991978	0.90836	-0.178767	0.0836182	chr1:156208014-156210239
chr1	156242296	156242552	ENST00000368272	intron	1	+	256	ENSG00000242252	BGLAP	1043	protein_coding	506	1	NM_199173.6	NM_199173	1	q22	4	0	NA	NA	NA	NA	NA	NA	NA	chr1:156242296-156242552
chr1	156242592	156242761	ENST00000368272	intron	2	+	169	ENSG00000242252	BGLAP	1043	protein_coding	506	1	NM_199173.6	NM_199173	1	q22	4	0	32.62	35.82	0.718526	0.991227	0.910664	-0.192139	0.0805624	chr1:156242592-156242761
chr1	156242832	156243032	ENST00000368272	intron	3	+	200	ENSG00000242252	BGLAP	1043	protein_coding	506	1	NM_199173.6	NM_199173	1	q22	4	1	24.29	30.08	0.583801	0.953324	0.807513	-0.223713	0.145811	chr1:156242832-156243032
chr1	156244404	156244760	ENST00000292291	intron	7	-	356	ENSG00000160781	PAQR6	30132	protein_coding	1969	1	NM_198406.3	NM_001272108	1	q22	8	1	NA	NA	NA	NA	NA	NA	NA	chr1:156244404-156244760
chr1	156244912	156245141	ENST00000292291	intron	6	-	229	ENSG00000160781	PAQR6	30132	protein_coding	1969	1	NM_198406.3	NM_001272108	1	q22	8	0	NA	NA	NA	NA	NA	NA	NA	chr1:156244912-156245141
chr1	156245239	156245534	ENST00000292291	intron	5	-	295	ENSG00000160781	PAQR6	30132	protein_coding	1969	1	NM_198406.3	NM_001272108	1	q22	8	0	NA	NA	NA	NA	NA	NA	NA	chr1:156245239-156245534
chr1	156245662	156245781	ENST00000292291	intron	4	-	119	ENSG00000160781	PAQR6	30132	protein_coding	1969	1	NM_198406.3	NM_001272108	1	q22	8	0	NA	NA	NA	NA	NA	NA	NA	chr1:156245662-156245781
chr1	156245988	156246122	ENST00000292291	intron	3	-	134	ENSG00000160781	PAQR6	30132	protein_coding	1969	1	NM_198406.3	NM_001272108	1	q22	8	0	NA	NA	NA	NA	NA	NA	NA	chr1:156245988-156246122
chr1	156246251	156246680	ENST00000292291	intron	2	-	429	ENSG00000160781	PAQR6	30132	protein_coding	1969	1	NM_198406.3	NM_001272108	1	q22	8	0	NA	NA	NA	NA	NA	NA	NA	chr1:156246251-156246680
chr1	156246757	156247956	ENST00000292291	intron	1	-	1199	ENSG00000160781	PAQR6	30132	protein_coding	1969	1	NM_198406.3	NM_001272108	1	q22	8	0	NA	NA	NA	NA	NA	NA	NA	chr1:156246757-156247956
chr1	156250671	156250857	ENST00000361813	intron	21	-	186	ENSG00000198952	SMG5	24644	protein_coding	4559	1	NM_015327.3	NM_001323617	1	q22	22	1	185.37	193.84	0.873646	0.996074	0.956304	-0.0826583	0.0397693	chr1:156250671-156250857
chr1	156250997	156251402	ENST00000361813	intron	20	-	405	ENSG00000198952	SMG5	24644	protein_coding	4559	1	NM_015327.3	NM_001323617	1	q22	22	0	211.21	244.37	0.72913	0.958805	0.864304	-0.135175	0.0945004	chr1:156250997-156251402
chr1	156251478	156252413	ENST00000361813	intron	19	-	935	ENSG00000198952	SMG5	24644	protein_coding	4559	1	NM_015327.3	NM_001323617	1	q22	22	0	276.29	287.4	0.871547	0.997933	0.961343	-0.0897956	0.0365896	chr1:156251478-156252413
chr1	156252505	156252918	ENST00000361813	intron	18	-	413	ENSG00000198952	SMG5	24644	protein_coding	4559	1	NM_015327.3	NM_001323617	1	q22	22	0	228.47	242.86	0.834037	0.99213	0.940748	-0.106711	0.0513825	chr1:156252505-156252918
chr1	156253079	156253448	ENST00000361813	intron	17	-	369	ENSG00000198952	SMG5	24644	protein_coding	4559	1	NM_015327.3	NM_001323617	1	q22	22	0	208.78	209.66	0.980243	0.999591	0.995803	-0.0155599	0.00378828	chr1:156253079-156253448
chr1	156253509	156259004	ENST00000361813	intron	16	-	5495	ENSG00000198952	SMG5	24644	protein_coding	4559	1	NM_015327.3	NM_001323617	1	q22	22	0	176.58	181.53	0.905772	0.99846	0.972732	-0.0669597	0.0257283	chr1:156253509-156259004
chr1	156259164	156260450	ENST00000361813	intron	15	-	1286	ENSG00000198952	SMG5	24644	protein_coding	4559	1	NM_015327.3	NM_001323617	1	q22	22	0	139.92	148.93	0.82824	0.993846	0.939502	-0.111262	0.0543443	chr1:156259164-156260450
chr1	156260627	156261332	ENST00000361813	intron	14	-	705	ENSG00000198952	SMG5	24644	protein_coding	4559	1	NM_015327.3	NM_001323617	1	q22	22	0	240.38	240.77	0.988975	0.999671	0.99838	-0.00940502	0.00129032	chr1:156260627-156261332
chr1	156261409	156263394	ENST00000361813	intron	13	-	1985	ENSG00000198952	SMG5	24644	protein_coding	4559	1	NM_015327.3	NM_001323617	1	q22	22	0	223.32	224.21	0.981049	0.999499	0.996031	-0.0149819	0.00346825	chr1:156261409-156263394
chr1	156263571	156265780	ENST00000361813	intron	12	-	2209	ENSG00000198952	SMG5	24644	protein_coding	4559	1	NM_015327.3	NM_001323617	1	q22	22	0	152.18	157.22	0.908081	0.995333	0.967943	-0.0598621	0.0273896	chr1:156263571-156265780
chr1	156266381	156266540	ENST00000361813	intron	11	-	159	ENSG00000198952	SMG5	24644	protein_coding	4559	1	NM_015327.3	NM_001323617	1	q22	22	0	242.78	264.23	0.866688	0.95434	0.918821	-0.0521327	0.0355189	chr1:156266381-156266540
chr1	156266679	156267469	ENST00000361813	intron	10	-	790	ENSG00000198952	SMG5	24644	protein_coding	4559	1	NM_015327.3	NM_001323617	1	q22	22	0	244.6	267.01	0.856627	0.955642	0.916071	-0.0594436	0.0395712	chr1:156266679-156267469
chr1	156267679	156268114	ENST00000361813	intron	9	-	435	ENSG00000198952	SMG5	24644	protein_coding	4559	1	NM_015327.3	NM_001323617	1	q22	22	0	279.19	282.7	0.951319	0.999524	0.987584	-0.0362647	0.01194	chr1:156267679-156268114
chr1	156268184	156268289	ENST00000361813	intron	8	-	105	ENSG00000198952	SMG5	24644	protein_coding	4559	1	NM_015327.3	NM_001323617	1	q22	22	0	231.38	231.73	0.989979	0.999545	0.99849	-0.0085103	0.00105499	chr1:156268184-156268289
chr1	156268416	156272319	ENST00000361813	intron	7	-	3903	ENSG00000198952	SMG5	24644	protein_coding	4559	1	NM_015327.3	NM_001323617	1	q22	22	0	176.52	181.71	0.898031	0.998577	0.971438	-0.0734072	0.0271395	chr1:156268416-156272319
chr1	156272399	156273360	ENST00000361813	intron	6	-	961	ENSG00000198952	SMG5	24644	protein_coding	4559	1	NM_015327.3	NM_001323617	1	q22	22	0	168.49	177.16	0.87314	0.991591	0.951061	-0.0779213	0.0405301	chr1:156272399-156273360
chr1	156273451	156274596	ENST00000361813	intron	5	-	1145	ENSG00000198952	SMG5	24644	protein_coding	4559	1	NM_015327.3	NM_001323617	1	q22	22	0	225.77	232.93	0.900769	0.997771	0.969261	-0.0684925	0.0285101	chr1:156273451-156274596
chr1	156274687	156277084	ENST00000361813	intron	4	-	2397	ENSG00000198952	SMG5	24644	protein_coding	4559	1	NM_015327.3	NM_001323617	1	q22	22	0	217.27	229.42	0.864007	0.991358	0.94704	-0.0830331	0.0443176	chr1:156274687-156277084
chr1	156277242	156277924	ENST00000361813	intron	3	-	682	ENSG00000198952	SMG5	24644	protein_coding	4559	1	NM_015327.3	NM_001323617	1	q22	22	0	208.88	211.67	0.940378	0.999705	0.986819	-0.0464414	0.0128861	chr1:156277242-156277924
chr1	156278049	156278935	ENST00000361813	intron	2	-	886	ENSG00000198952	SMG5	24644	protein_coding	4559	1	NM_015327.3	NM_001323617	1	q22	22	0	182.81	182.96	0.991346	0.999201	0.99918	-0.00783401	2.13104e-05	chr1:156278049-156278935
chr1	156279035	156282606	ENST00000361813	intron	1	-	3571	ENSG00000198952	SMG5	24644	protein_coding	4559	1	NM_015327.3	NM_001323617	1	q22	22	0	161.67	179.59	0.81383	0.958802	0.900217	-0.0863876	0.0585851	chr1:156279035-156282606
chr1	156284407	156285183	ENST00000405535	intron	1	+	776	ENSG00000163472	TMEM79	28196	protein_coding	2155	1	NM_032323.3	NM_032323	1	q22	4	0	0.68	17.88	0.00428981	0.143727	0.0380313	-0.0337415	0.105695	chr1:156284407-156285183
chr1	156285984	156286259	ENST00000405535	intron	2	+	275	ENSG00000163472	TMEM79	28196	protein_coding	2155	1	NM_032323.3	NM_032323	1	q22	4	0	8.12	14.22	0.150112	0.93793	0.571027	-0.420915	0.366903	chr1:156285984-156286259
chr1	156286474	156291384	ENST00000405535	intron	3	+	4910	ENSG00000163472	TMEM79	28196	protein_coding	2155	1	NM_032323.3	NM_032323	1	q22	4	1	14.75	55.23	0.0796928	0.581179	0.267065	-0.187372	0.314114	chr1:156286474-156291384
chr1	156293210	156293319	ENST00000362007	intron	5	-	109	ENSG00000198715	GLMP	29436	protein_coding	1611	1	NM_144580.3	NM_001256604	1	q22	6	1	262.84	303.86	0.779724	0.928714	0.865004	-0.08528	0.0637105	chr1:156293210-156293319
chr1	156293577	156294017	ENST00000362007	intron	4	-	440	ENSG00000198715	GLMP	29436	protein_coding	1611	1	NM_144580.3	NM_001256604	1	q22	6	0	459.04	535.9	0.813168	0.89402	0.856578	-0.0434095	0.0374418	chr1:156293577-156294017
chr1	156294237	156294364	ENST00000362007	intron	3	-	127	ENSG00000198715	GLMP	29436	protein_coding	1611	1	NM_144580.3	NM_001256604	1	q22	6	0	549.55	553.51	0.971063	0.99988	0.992846	-0.0217828	0.00703395	chr1:156294237-156294364
chr1	156294566	156294758	ENST00000362007	intron	2	-	192	ENSG00000198715	GLMP	29436	protein_coding	1611	1	NM_144580.3	NM_001256604	1	q22	6	0	391.74	489.22	0.70549	0.87987	0.800744	-0.0952541	0.079126	chr1:156294566-156294758
chr1	156295017	156295525	ENST00000362007	intron	1	-	508	ENSG00000198715	GLMP	29436	protein_coding	1611	1	NM_144580.3	NM_001256604	1	q22	6	0	209.6	300.38	0.572822	0.815468	0.697783	-0.124961	0.117686	chr1:156295017-156295525
chr1	156309304	156310557	ENST00000295688	intron	13	-	1253	ENSG00000163468	CCT3	1616	protein_coding	1977	1	NM_005998.5	NM_005998	1	q22	14	1	1284.89	1293.97	0.95783	0.999999	0.992983	-0.0351525	0.00701661	chr1:156309304-156310557
chr1	156310690	156310949	ENST00000295688	intron	12	-	259	ENSG00000163468	CCT3	1616	protein_coding	1977	1	NM_005998.5	NM_005998	1	q22	14	0	1178.85	1189.85	0.954535	0.999988	0.990755	-0.0362204	0.00923297	chr1:156310690-156310949
chr1	156311196	156312040	ENST00000295688	intron	11	-	844	ENSG00000163468	CCT3	1616	protein_coding	1977	1	NM_005998.5	NM_005998	1	q22	14	0	1153.37	1158.77	0.980136	0.999966	0.99534	-0.0152042	0.0046258	chr1:156311196-156312040
chr1	156312222	156317165	ENST00000295688	intron	10	-	4943	ENSG00000163468	CCT3	1616	protein_coding	1977	1	NM_005998.5	NM_005998	1	q22	14	0	1360.48	1368.84	0.981994	0.999216	0.993893	-0.0118984	0.0053232	chr1:156312222-156317165
chr1	156317248	156317414	ENST00000295688	intron	9	-	166	ENSG00000163468	CCT3	1616	protein_coding	1977	1	NM_005998.5	NM_005998	1	q22	14	0	1507.1	1507.92	0.99682	0.999976	0.999456	-0.00263658	0.00051995	chr1:156317248-156317414
chr1	156317548	156318867	ENST00000295688	intron	8	-	1319	ENSG00000163468	CCT3	1616	protein_coding	1977	1	NM_005998.5	NM_005998	1	q22	14	0	1164.29	1165.78	0.993441	0.999963	0.998722	-0.0052807	0.00124067	chr1:156317548-156318867
chr1	156319018	156320838	ENST00000295688	intron	7	-	1820	ENSG00000163468	CCT3	1616	protein_coding	1977	1	NM_005998.5	NM_005998	1	q22	14	0	1103.79	1107.73	0.981958	0.999991	0.996443	-0.0144857	0.00354815	chr1:156319018-156320838
chr1	156321026	156324971	ENST00000295688	intron	6	-	3945	ENSG00000163468	CCT3	1616	protein_coding	1977	1	NM_005998.5	NM_005998	1	q22	14	0	897.81	900.25	0.985969	0.999987	0.99729	-0.0113211	0.00269755	chr1:156321026-156324971
chr1	156325090	156333546	ENST00000295688	intron	5	-	8456	ENSG00000163468	CCT3	1616	protein_coding	1977	1	NM_005998.5	NM_005998	1	q22	14	0	899.95	923.74	0.92792	0.997313	0.974246	-0.0463262	0.0230672	chr1:156325090-156333546
chr1	156333644	156334712	ENST00000295688	intron	4	-	1068	ENSG00000163468	CCT3	1616	protein_coding	1977	1	NM_005998.5	NM_005998	1	q22	14	0	1167.59	1216.41	0.932368	0.980652	0.959866	-0.0274979	0.0207863	chr1:156333644-156334712
chr1	156334776	156334867	ENST00000295688	intron	3	-	91	ENSG00000163468	CCT3	1616	protein_coding	1977	1	NM_005998.5	NM_005998	1	q22	14	0	1137.08	1147.88	0.950862	0.999996	0.990591	-0.0397291	0.00940493	chr1:156334776-156334867
chr1	156334919	156335826	ENST00000295688	intron	2	-	907	ENSG00000163468	CCT3	1616	protein_coding	1977	1	NM_005998.5	NM_005998	1	q22	14	0	1151.23	1224.05	0.90745	0.966694	0.940509	-0.0330592	0.0261853	chr1:156334919-156335826
chr1	156335889	156338153	ENST00000295688	intron	1	-	2264	ENSG00000163468	CCT3	1616	protein_coding	1977	1	NM_005998.5	NM_005998	1	q22	14	0	900.26	913.21	0.954565	0.998693	0.985819	-0.0312543	0.0128739	chr1:156335889-156338153
chr1	156526600	156527951	ENST00000361170	intron	37	-	1351	ENSG00000183856	IQGAP3	20669	protein_coding	6013	1	NM_178229.5	NM_178229	1	q22	38	1	55.38	57.36	0.838167	0.996401	0.965481	-0.127314	0.0309194	chr1:156526600-156527951
chr1	156528061	156528508	ENST00000361170	intron	36	-	447	ENSG00000183856	IQGAP3	20669	protein_coding	6013	1	NM_178229.5	NM_178229	1	q22	38	0	52.89	62.37	0.640105	0.975108	0.848004	-0.207899	0.127105	chr1:156528061-156528508
chr1	156528611	156528915	ENST00000361170	intron	35	-	304	ENSG00000183856	IQGAP3	20669	protein_coding	6013	1	NM_178229.5	NM_178229	1	q22	38	0	49.4	57.74	0.652441	0.975311	0.855559	-0.203119	0.119752	chr1:156528611-156528915
chr1	156529083	156530104	ENST00000361170	intron	34	-	1021	ENSG00000183856	IQGAP3	20669	protein_coding	6013	1	NM_178229.5	NM_178229	1	q22	38	0	55	56.33	0.881332	0.997939	0.976389	-0.0950567	0.0215498	chr1:156529083-156530104
chr1	156530318	156531159	ENST00000361170	intron	33	-	841	ENSG00000183856	IQGAP3	20669	protein_coding	6013	1	NM_178229.5	NM_178229	1	q22	38	0	77.77	78.12	0.91418	0.99939	0.99552	-0.0813393	0.00387043	chr1:156530318-156531159
chr1	156531248	156532979	ENST00000361170	intron	32	-	1731	ENSG00000183856	IQGAP3	20669	protein_coding	6013	1	NM_178229.5	NM_178229	1	q22	38	0	58.58	58.86	0.895742	0.99932	0.995243	-0.0995014	0.00407749	chr1:156531248-156532979
chr1	156533107	156533772	ENST00000361170	intron	31	-	665	ENSG00000183856	IQGAP3	20669	protein_coding	6013	1	NM_178229.5	NM_178229	1	q22	38	0	57.52	60.73	0.726568	0.997338	0.947143	-0.220575	0.0501949	chr1:156533107-156533772
chr1	156533876	156534008	ENST00000361170	intron	30	-	132	ENSG00000183856	IQGAP3	20669	protein_coding	6013	1	NM_178229.5	NM_178229	1	q22	38	0	60.62	61.07	0.9003	0.999102	0.992631	-0.0923318	0.00647052	chr1:156533876-156534008
chr1	156534142	156534500	ENST00000361170	intron	29	-	358	ENSG00000183856	IQGAP3	20669	protein_coding	6013	1	NM_178229.5	NM_178229	1	q22	38	0	37.07	48.59	0.505913	0.959012	0.762914	-0.257001	0.196097	chr1:156534142-156534500
chr1	156534734	156535162	ENST00000361170	intron	28	-	428	ENSG00000183856	IQGAP3	20669	protein_coding	6013	1	NM_178229.5	NM_178229	1	q22	38	0	27.45	34.15	0.527785	0.979248	0.803807	-0.276022	0.175442	chr1:156534734-156535162
chr1	156535248	156537180	ENST00000361170	intron	27	-	1932	ENSG00000183856	IQGAP3	20669	protein_coding	6013	1	NM_178229.5	NM_178229	1	q22	38	0	41	50.93	0.550272	0.975584	0.805027	-0.254754	0.170557	chr1:156535248-156537180
chr1	156537322	156538808	ENST00000361170	intron	26	-	1486	ENSG00000183856	IQGAP3	20669	protein_coding	6013	1	NM_178229.5	NM_178229	1	q22	38	0	66.75	67.05	0.924063	0.999286	0.995526	-0.0714625	0.00375995	chr1:156537322-156538808
chr1	156539034	156539373	ENST00000361170	intron	25	-	339	ENSG00000183856	IQGAP3	20669	protein_coding	6013	1	NM_178229.5	NM_178229	1	q22	38	0	60.66	62.16	0.882725	0.997797	0.975869	-0.0931434	0.0219284	chr1:156539034-156539373
chr1	156539538	156539837	ENST00000361170	intron	24	-	299	ENSG00000183856	IQGAP3	20669	protein_coding	6013	1	NM_178229.5	NM_178229	1	q22	38	0	72.9	73.21	0.923367	0.999386	0.995766	-0.0723983	0.00361992	chr1:156539538-156539837
chr1	156539991	156540707	ENST00000361170	intron	23	-	716	ENSG00000183856	IQGAP3	20669	protein_coding	6013	1	NM_178229.5	NM_178229	1	q22	38	0	58.01	58.58	0.890858	0.998763	0.99027	-0.0994115	0.00849375	chr1:156539991-156540707
chr1	156540917	156543980	ENST00000361170	intron	22	-	3063	ENSG00000183856	IQGAP3	20669	protein_coding	6013	1	NM_178229.5	NM_178229	1	q22	38	0	49.7	50.81	0.873829	0.997537	0.978154	-0.104325	0.0193831	chr1:156540917-156543980
chr1	156544051	156544151	ENST00000361170	intron	21	-	100	ENSG00000183856	IQGAP3	20669	protein_coding	6013	1	NM_178229.5	NM_178229	1	q22	38	0	50.23	50.33	0.909876	0.999054	0.998013	-0.0881375	0.00104091	chr1:156544051-156544151
chr1	156544224	156544388	ENST00000361170	intron	20	-	164	ENSG00000183856	IQGAP3	20669	protein_coding	6013	1	NM_178229.5	NM_178229	1	q22	38	0	46.44	49.67	0.760768	0.991591	0.934971	-0.174203	0.0566199	chr1:156544224-156544388
chr1	156544473	156548072	ENST00000361170	intron	19	-	3599	ENSG00000183856	IQGAP3	20669	protein_coding	6013	1	NM_178229.5	NM_178229	1	q22	38	0	36.21	45.58	0.571515	0.966179	0.794427	-0.222912	0.171752	chr1:156544473-156548072
chr1	156548244	156548347	ENST00000361170	intron	18	-	103	ENSG00000183856	IQGAP3	20669	protein_coding	6013	1	NM_178229.5	NM_178229	1	q22	38	0	39.18	44.34	0.683143	0.991755	0.883627	-0.200483	0.108128	chr1:156548244-156548347
chr1	156548488	156548580	ENST00000361170	intron	17	-	92	ENSG00000183856	IQGAP3	20669	protein_coding	6013	1	NM_178229.5	NM_178229	1	q22	38	0	41.7	53.08	0.568786	0.953244	0.785607	-0.21682	0.167637	chr1:156548488-156548580
chr1	156548749	156550260	ENST00000361170	intron	16	-	1511	ENSG00000183856	IQGAP3	20669	protein_coding	6013	1	NM_178229.5	NM_178229	1	q22	38	0	42.21	44.4	0.809185	0.995736	0.950676	-0.141491	0.0450599	chr1:156548749-156550260
chr1	156550352	156551704	ENST00000361170	intron	15	-	1352	ENSG00000183856	IQGAP3	20669	protein_coding	6013	1	NM_178229.5	NM_178229	1	q22	38	0	45.23	47.74	0.725913	0.997431	0.947424	-0.221511	0.0500073	chr1:156550352-156551704
chr1	156551869	156551973	ENST00000361170	intron	14	-	104	ENSG00000183856	IQGAP3	20669	protein_coding	6013	1	NM_178229.5	NM_178229	1	q22	38	0	32.4	32.99	0.820183	0.998666	0.982116	-0.161932	0.0165501	chr1:156551869-156551973
chr1	156552096	156554234	ENST00000361170	intron	13	-	2138	ENSG00000183856	IQGAP3	20669	protein_coding	6013	1	NM_178229.5	NM_178229	1	q22	38	0	27.88	31.73	0.642985	0.990413	0.878664	-0.235679	0.111749	chr1:156552096-156554234
chr1	156554393	156556532	ENST00000361170	intron	12	-	2139	ENSG00000183856	IQGAP3	20669	protein_coding	6013	1	NM_178229.5	NM_178229	1	q22	38	0	23.08	26.52	0.644585	0.984155	0.870287	-0.225702	0.113868	chr1:156554393-156556532
chr1	156556694	156560933	ENST00000361170	intron	11	-	4239	ENSG00000183856	IQGAP3	20669	protein_coding	6013	1	NM_178229.5	NM_178229	1	q22	38	0	38.68	39.41	0.842331	0.998126	0.981477	-0.139146	0.0166489	chr1:156556694-156560933
chr1	156561022	156561837	ENST00000361170	intron	10	-	815	ENSG00000183856	IQGAP3	20669	protein_coding	6013	1	NM_178229.5	NM_178229	1	q22	38	0	39.29	39.33	0.904551	0.998638	0.998983	-0.094432	-0.000345104	chr1:156561022-156561837
chr1	156562002	156562586	ENST00000361170	intron	9	-	584	ENSG00000183856	IQGAP3	20669	protein_coding	6013	1	NM_178229.5	NM_178229	1	q22	38	0	30.79	50.78	0.308588	0.852698	0.606341	-0.297753	0.246357	chr1:156562002-156562586
chr1	156562666	156563133	ENST00000361170	intron	8	-	467	ENSG00000183856	IQGAP3	20669	protein_coding	6013	1	NM_178229.5	NM_178229	1	q22	38	0	49.49	59.78	0.600289	0.969777	0.827869	-0.22758	0.141908	chr1:156562666-156563133
chr1	156563313	156563552	ENST00000361170	intron	7	-	239	ENSG00000183856	IQGAP3	20669	protein_coding	6013	1	NM_178229.5	NM_178229	1	q22	38	0	27.19	27.4	0.864987	0.997271	0.992336	-0.127349	0.00493534	chr1:156563313-156563552
chr1	156563667	156563756	ENST00000361170	intron	6	-	89	ENSG00000183856	IQGAP3	20669	protein_coding	6013	1	NM_178229.5	NM_178229	1	q22	38	0	29.9	30.51	0.817938	0.997753	0.980007	-0.162068	0.0177465	chr1:156563667-156563756
chr1	156563825	156564614	ENST00000361170	intron	5	-	789	ENSG00000183856	IQGAP3	20669	protein_coding	6013	1	NM_178229.5	NM_178229	1	q22	38	0	35.96	37.25	0.78958	0.997005	0.965369	-0.175789	0.0316355	chr1:156563825-156564614
chr1	156564692	156566026	ENST00000361170	intron	4	-	1334	ENSG00000183856	IQGAP3	20669	protein_coding	6013	1	NM_178229.5	NM_178229	1	q22	38	0	42.21	49.19	0.65849	0.976198	0.858101	-0.199612	0.118097	chr1:156564692-156566026
chr1	156566105	156566389	ENST00000361170	intron	3	-	284	ENSG00000183856	IQGAP3	20669	protein_coding	6013	1	NM_178229.5	NM_178229	1	q22	38	0	41.58	43.48	0.809211	0.994058	0.956302	-0.14709	0.0377565	chr1:156566105-156566389
chr1	156566547	156569375	ENST00000361170	intron	2	-	2828	ENSG00000183856	IQGAP3	20669	protein_coding	6013	1	NM_178229.5	NM_178229	1	q22	38	0	40.64	43.23	0.801367	0.993084	0.940088	-0.13872	0.0529964	chr1:156566547-156569375
chr1	156569464	156572492	ENST00000361170	intron	1	-	3028	ENSG00000183856	IQGAP3	20669	protein_coding	6013	1	NM_178229.5	NM_178229	1	q22	38	0	37.77	39.48	0.821878	0.993417	0.956687	-0.134809	0.03673	chr1:156569464-156572492
chr1	156591987	156592100	ENST00000368235	intron	1	+	113	ENSG00000163382	NAXE	18453	protein_coding	1111	1	NM_144772.3	NM_144772	1	q22	6	0	332	377.71	0.816717	0.930725	0.878981	-0.0622646	0.051744	chr1:156591987-156592100
chr1	156592210	156592364	ENST00000368235	intron	2	+	154	ENSG00000163382	NAXE	18453	protein_coding	1111	1	NM_144772.3	NM_144772	1	q22	6	0	436.22	463.22	0.878945	0.983348	0.941712	-0.0627675	0.0416353	chr1:156592210-156592364
chr1	156592476	156592556	ENST00000368235	intron	3	+	80	ENSG00000163382	NAXE	18453	protein_coding	1111	1	NM_144772.3	NM_144772	1	q22	6	0	476.53	483.07	0.951913	0.999312	0.986462	-0.0345488	0.0128506	chr1:156592476-156592556
chr1	156592671	156593407	ENST00000368235	intron	4	+	736	ENSG00000163382	NAXE	18453	protein_coding	1111	1	NM_144772.3	NM_144772	1	q22	6	0	449.6	460.99	0.931656	0.99696	0.975292	-0.0436367	0.0216673	chr1:156592671-156593407
chr1	156593556	156593881	ENST00000368235	intron	5	+	325	ENSG00000163382	NAXE	18453	protein_coding	1111	1	NM_144772.3	NM_144772	1	q22	6	1	379.3	430.58	0.816323	0.932354	0.880905	-0.0645815	0.0514487	chr1:156593556-156593881
chr1	156595850	156596080	ENST00000368232	intron	7	-	230	ENSG00000160818	GPATCH4	25982	protein_coding	2154	1	NM_182679.3	NM_182679	1	q23.1	8	1	104.58	107.93	0.885582	0.998112	0.968961	-0.0833795	0.0291504	chr1:156595850-156596080
chr1	156596132	156596386	ENST00000368232	intron	6	-	254	ENSG00000160818	GPATCH4	25982	protein_coding	2154	1	NM_182679.3	NM_182679	1	q23.1	8	0	121.75	131.08	0.812394	0.987233	0.928822	-0.116428	0.0584109	chr1:156596132-156596386
chr1	156596479	156598034	ENST00000368232	intron	5	-	1555	ENSG00000160818	GPATCH4	25982	protein_coding	2154	1	NM_182679.3	NM_182679	1	q23.1	8	0	177.19	194.85	0.789597	0.978051	0.909366	-0.119769	0.0686847	chr1:156596479-156598034
chr1	156598122	156598226	ENST00000368232	intron	4	-	104	ENSG00000160818	GPATCH4	25982	protein_coding	2154	1	NM_182679.3	NM_182679	1	q23.1	8	0	163.9	176.25	0.834406	0.982593	0.929929	-0.0955228	0.052664	chr1:156598122-156598226
chr1	156598320	156598420	ENST00000368232	intron	3	-	100	ENSG00000160818	GPATCH4	25982	protein_coding	2154	1	NM_182679.3	NM_182679	1	q23.1	8	0	127.05	135.59	0.836822	0.988857	0.937016	-0.100194	0.0518407	chr1:156598320-156598420
chr1	156598495	156598967	ENST00000368232	intron	2	-	472	ENSG00000160818	GPATCH4	25982	protein_coding	2154	1	NM_182679.3	NM_182679	1	q23.1	8	0	127.4	134.67	0.868722	0.987618	0.946016	-0.0772938	0.0416019	chr1:156598495-156598967
chr1	156599105	156601408	ENST00000368232	intron	1	-	2303	ENSG00000160818	GPATCH4	25982	protein_coding	2154	1	NM_182679.3	NM_182679	1	q23.1	8	0	91.59	100.19	0.804854	0.977388	0.914163	-0.109309	0.0632244	chr1:156599105-156601408
chr1	156673206	156673453	ENST00000368223	intron	3	-	247	ENSG00000132688	NES	7756	protein_coding	5568	1	NM_006617.2	NM_006617	1	q23.1	4	1	143.47	147.05	0.907218	0.998417	0.975655	-0.0684361	0.0227623	chr1:156673206-156673453
chr1	156673528	156675215	ENST00000368223	intron	2	-	1687	ENSG00000132688	NES	7756	protein_coding	5568	1	NM_006617.2	NM_006617	1	q23.1	4	0	113.37	117.95	0.884429	0.9976	0.96117	-0.0767407	0.0364296	chr1:156673528-156675215
chr1	156675341	156676481	ENST00000368223	intron	1	-	1140	ENSG00000132688	NES	7756	protein_coding	5568	1	NM_006617.2	NM_006617	1	q23.1	4	0	46.29	49.15	0.796403	0.998148	0.941811	-0.145408	0.0563371	chr1:156675341-156676481
chr1	156700077	156700541	ENST00000368222	intron	3	-	464	ENSG00000143320	CRABP2	2339	protein_coding	974	1	NM_001878.4	NM_001878	1	q23.1	4	1	2783.71	2808.14	0.981254	0.997311	0.9913	-0.0100466	0.00601104	chr1:156700077-156700541
chr1	156700659	156700873	ENST00000368222	intron	2	-	214	ENSG00000143320	CRABP2	2339	protein_coding	974	1	NM_001878.4	NM_001878	1	q23.1	4	0	2601.81	2623.42	0.968269	0.999973	0.991763	-0.0234936	0.00821004	chr1:156700659-156700873
chr1	156701053	156705376	ENST00000368222	intron	1	-	4323	ENSG00000143320	CRABP2	2339	protein_coding	974	1	NM_001878.4	NM_001878	1	q23.1	4	0	1895.82	1938.25	0.918794	0.999962	0.978109	-0.0593147	0.0218524	chr1:156701053-156705376
chr1	156723463	156724147	ENST00000368219	intron	3	-	684	ENSG00000143319	ISG20L2	25745	protein_coding	2985	1	NM_001370150.2	NM_001370151	1	q23.1	4	1	155.59	168.9	0.829093	0.976734	0.921196	-0.0921033	0.0555377	chr1:156723463-156724147
chr1	156724349	156726905	ENST00000368219	intron	2	-	2556	ENSG00000143319	ISG20L2	25745	protein_coding	2985	1	NM_001370150.2	NM_001370151	1	q23.1	4	0	174.84	178.71	0.920355	0.998923	0.978345	-0.05799	0.0205781	chr1:156724349-156726905
chr1	156727770	156728414	ENST00000368219	intron	1	-	644	ENSG00000143319	ISG20L2	25745	protein_coding	2985	1	NM_001370150.2	NM_001370151	1	q23.1	4	0	48.58	164	0.199534	0.413802	0.29622	-0.0966858	0.117582	chr1:156727770-156728414
chr1	156729216	156731990	ENST00000368216	intron	1	+	2774	ENSG00000143303	METTL25B	24273	protein_coding	2271	1	NM_015997.4	NM_015997	1	q23.1	8	0	55.49	83.27	0.46092	0.842798	0.666386	-0.205466	0.176412	chr1:156729216-156731990
chr1	156732116	156732280	ENST00000368216	intron	2	+	164	ENSG00000143303	METTL25B	24273	protein_coding	2271	1	NM_015997.4	NM_015997	1	q23.1	8	0	39.62	76.22	0.343852	0.693942	0.519811	-0.175959	0.174131	chr1:156732116-156732280
chr1	156732474	156732984	ENST00000368216	intron	3	+	510	ENSG00000143303	METTL25B	24273	protein_coding	2271	1	NM_015997.4	NM_015997	1	q23.1	8	0	63.3	65.88	0.847409	0.997699	0.960838	-0.113429	0.0368615	chr1:156732474-156732984
chr1	156733048	156733376	ENST00000368216	intron	4	+	328	ENSG00000143303	METTL25B	24273	protein_coding	2271	1	NM_015997.4	NM_015997	1	q23.1	8	0	73.47	77.75	0.827495	0.993075	0.944952	-0.117456	0.0481232	chr1:156733048-156733376
chr1	156733521	156734008	ENST00000368216	intron	5	+	487	ENSG00000143303	METTL25B	24273	protein_coding	2271	1	NM_015997.4	NM_015997	1	q23.1	8	0	36.9	69.56	0.358779	0.697014	0.530477	-0.171699	0.166537	chr1:156733521-156734008
chr1	156734494	156735724	ENST00000368216	intron	6	+	1230	ENSG00000143303	METTL25B	24273	protein_coding	2271	1	NM_015997.4	NM_015997	1	q23.1	8	0	25.73	72.81	0.211062	0.512648	0.353386	-0.142324	0.159262	chr1:156734494-156735724
chr1	156735910	156736631	ENST00000368216	intron	7	+	721	ENSG00000143303	METTL25B	24273	protein_coding	2271	1	NM_015997.4	NM_015997	1	q23.1	8	1	46.55	76.62	0.463848	0.739143	0.607544	-0.143696	0.131599	chr1:156735910-156736631
chr1	156737535	156737645	ENST00000361531	intron	5	-	110	ENSG00000143314	MRPL24	14037	protein_coding	883	1	NM_145729.3	NM_024540	1	q23.1	6	1	644.75	671.18	0.932827	0.979148	0.960622	-0.0277945	0.018526	chr1:156737535-156737645
chr1	156737777	156738030	ENST00000361531	intron	4	-	253	ENSG00000143314	MRPL24	14037	protein_coding	883	1	NM_145729.3	NM_024540	1	q23.1	6	0	580.29	593.92	0.945391	0.993993	0.977051	-0.0316598	0.0169427	chr1:156737777-156738030
chr1	156738135	156738342	ENST00000361531	intron	3	-	207	ENSG00000143314	MRPL24	14037	protein_coding	883	1	NM_145729.3	NM_024540	1	q23.1	6	0	368.93	377.64	0.928159	0.99726	0.976936	-0.0487764	0.0203241	chr1:156738135-156738342
chr1	156738439	156738521	ENST00000361531	intron	2	-	82	ENSG00000143314	MRPL24	14037	protein_coding	883	1	NM_145729.3	NM_024540	1	q23.1	6	0	415.34	434.14	0.913701	0.983	0.956696	-0.0429946	0.026304	chr1:156738439-156738521
chr1	156738765	156741011	ENST00000361531	intron	1	-	2246	ENSG00000143314	MRPL24	14037	protein_coding	883	1	NM_145729.3	NM_024540	1	q23.1	6	0	167.92	378.15	0.35389	0.529862	0.444057	-0.0901661	0.0858057	chr1:156738765-156741011
chr1	156743456	156743651	ENST00000357325	intron	5	-	195	ENSG00000143321	HDGF	4856	protein_coding	2309	1	NM_004494.3	NM_004494	1	q23.1	6	1	1634.56	1720.26	0.900656	0.983779	0.950182	-0.0495256	0.0335968	chr1:156743456-156743651
chr1	156743879	156744162	ENST00000357325	intron	4	-	283	ENSG00000143321	HDGF	4856	protein_coding	2309	1	NM_004494.3	NM_004494	1	q23.1	6	0	1869.47	1886.66	0.971034	0.999672	0.990889	-0.0198543	0.00878293	chr1:156743879-156744162
chr1	156744349	156745007	ENST00000357325	intron	3	-	658	ENSG00000143321	HDGF	4856	protein_coding	2309	1	NM_004494.3	NM_004494	1	q23.1	6	0	1946.4	2109.47	0.881608	0.956121	0.922696	-0.0410882	0.0334249	chr1:156744349-156745007
chr1	156745147	156745296	ENST00000357325	intron	2	-	149	ENSG00000143321	HDGF	4856	protein_coding	2309	1	NM_004494.3	NM_004494	1	q23.1	6	0	1679.49	1734.53	0.936181	0.990554	0.968268	-0.0320872	0.0222862	chr1:156745147-156745296
chr1	156745374	156751342	ENST00000357325	intron	1	-	5968	ENSG00000143321	HDGF	4856	protein_coding	2309	1	NM_004494.3	NM_004494	1	q23.1	6	0	1435.73	1581.89	0.865806	0.941369	0.907604	-0.0417983	0.0337644	chr1:156745374-156751342
chr1	156768240	156782281	ENST00000271526	intron	1	+	14041	ENSG00000143294	PRCC	9343	protein_coding	2068	1	NM_005973.5	NM_005973	1	q23.1	7	0	206.15	210.97	0.912247	0.999203	0.977153	-0.0649066	0.0220496	chr1:156768240-156782281
chr1	156782330	156786607	ENST00000271526	intron	2	+	4277	ENSG00000143294	PRCC	9343	protein_coding	2068	1	NM_005973.5	NM_005973	1	q23.1	7	0	296.51	307.1	0.871069	0.999431	0.965516	-0.0944468	0.0339145	chr1:156782330-156786607
chr1	156787175	156791696	ENST00000271526	intron	3	+	4521	ENSG00000143294	PRCC	9343	protein_coding	2068	1	NM_005973.5	NM_005973	1	q23.1	7	0	291.51	330.44	0.786344	0.95355	0.882187	-0.0958436	0.0713623	chr1:156787175-156791696
chr1	156791793	156794664	ENST00000271526	intron	4	+	2871	ENSG00000143294	PRCC	9343	protein_coding	2068	1	NM_005973.5	NM_005973	1	q23.1	7	0	258.82	265.7	0.938735	0.993668	0.974106	-0.0353713	0.0195623	chr1:156791793-156794664
chr1	156794809	156797275	ENST00000271526	intron	5	+	2466	ENSG00000143294	PRCC	9343	protein_coding	2068	1	NM_005973.5	NM_005973	1	q23.1	7	0	436.59	440.48	0.971726	0.999031	0.991169	-0.0194425	0.00786208	chr1:156794809-156797275
chr1	156797342	156800373	ENST00000271526	intron	6	+	3031	ENSG00000143294	PRCC	9343	protein_coding	2068	1	NM_005973.5	NM_005973	1	q23.1	7	1	426.9	429.34	0.978414	0.999693	0.994317	-0.0159025	0.00537572	chr1:156797342-156800373
chr1	156893838	156903917	ENST00000292357	intron	1	+	10079	ENSG00000187800	PEAR1	33631	protein_coding	4874	1	NM_001080471.3	NM_001353682	1	q23.1	23	0	23.38	205.04	0.0491647	0.212275	0.114027	-0.0648619	0.0982485	chr1:156893838-156903917
chr1	156904028	156904747	ENST00000292357	intron	2	+	719	ENSG00000187800	PEAR1	33631	protein_coding	4874	1	NM_001080471.3	NM_001353682	1	q23.1	23	0	131.07	140.01	0.841721	0.991247	0.936147	-0.0944269	0.0550993	chr1:156904028-156904747
chr1	156904853	156905323	ENST00000292357	intron	3	+	470	ENSG00000187800	PEAR1	33631	protein_coding	4874	1	NM_001080471.3	NM_001353682	1	q23.1	23	0	76.19	99.47	0.560317	0.942868	0.76596	-0.205643	0.176908	chr1:156904853-156905323
chr1	156905425	156906275	ENST00000292357	intron	4	+	850	ENSG00000187800	PEAR1	33631	protein_coding	4874	1	NM_001080471.3	NM_001353682	1	q23.1	23	0	90.05	91.78	0.890774	0.998899	0.981151	-0.0903765	0.0177483	chr1:156905425-156906275
chr1	156906369	156906636	ENST00000292357	intron	5	+	267	ENSG00000187800	PEAR1	33631	protein_coding	4874	1	NM_001080471.3	NM_001353682	1	q23.1	23	0	89.7	97.26	0.772726	0.984964	0.92227	-0.149544	0.062694	chr1:156906369-156906636
chr1	156906881	156907609	ENST00000292357	intron	6	+	728	ENSG00000187800	PEAR1	33631	protein_coding	4874	1	NM_001080471.3	NM_001353682	1	q23.1	23	0	102.77	121.59	0.635554	0.975739	0.845218	-0.209663	0.130521	chr1:156906881-156907609
chr1	156907731	156907914	ENST00000292357	intron	7	+	183	ENSG00000187800	PEAR1	33631	protein_coding	4874	1	NM_001080471.3	NM_001353682	1	q23.1	23	0	109.97	112.62	0.875089	0.999693	0.97647	-0.101381	0.0232232	chr1:156907731-156907914
chr1	156908052	156908127	ENST00000292357	intron	8	+	75	ENSG00000187800	PEAR1	33631	protein_coding	4874	1	NM_001080471.3	NM_001353682	1	q23.1	23	0	76.1	86.14	0.710935	0.988582	0.883446	-0.17251	0.105136	chr1:156908052-156908127
chr1	156908341	156908654	ENST00000292357	intron	9	+	313	ENSG00000187800	PEAR1	33631	protein_coding	4874	1	NM_001080471.3	NM_001353682	1	q23.1	23	0	100.67	107.77	0.785834	0.996192	0.934119	-0.148285	0.0620727	chr1:156908341-156908654
chr1	156908830	156908915	ENST00000292357	intron	10	+	85	ENSG00000187800	PEAR1	33631	protein_coding	4874	1	NM_001080471.3	NM_001353682	1	q23.1	23	0	91.15	97.49	0.797068	0.99768	0.934968	-0.1379	0.0627124	chr1:156908830-156908915
chr1	156909037	156909750	ENST00000292357	intron	11	+	713	ENSG00000187800	PEAR1	33631	protein_coding	4874	1	NM_001080471.3	NM_001353682	1	q23.1	23	0	77.7	85.4	0.724817	0.992689	0.909836	-0.185019	0.0828531	chr1:156909037-156909750
chr1	156909915	156910005	ENST00000292357	intron	12	+	90	ENSG00000187800	PEAR1	33631	protein_coding	4874	1	NM_001080471.3	NM_001353682	1	q23.1	23	0	67.62	74.07	0.733478	0.996941	0.91292	-0.179442	0.0840204	chr1:156909915-156910005
chr1	156910109	156910233	ENST00000292357	intron	13	+	124	ENSG00000187800	PEAR1	33631	protein_coding	4874	1	NM_001080471.3	NM_001353682	1	q23.1	23	0	104.26	112.53	0.813982	0.988795	0.926508	-0.112527	0.0622863	chr1:156910109-156910233
chr1	156910381	156910617	ENST00000292357	intron	14	+	236	ENSG00000187800	PEAR1	33631	protein_coding	4874	1	NM_001080471.3	NM_001353682	1	q23.1	23	0	121.66	128.47	0.855305	0.996037	0.946992	-0.0916869	0.0490455	chr1:156910381-156910617
chr1	156910744	156912246	ENST00000292357	intron	15	+	1502	ENSG00000187800	PEAR1	33631	protein_coding	4874	1	NM_001080471.3	NM_001353682	1	q23.1	23	0	113.4	123.71	0.743388	0.993482	0.91666	-0.173272	0.0768221	chr1:156910744-156912246
chr1	156912376	156912493	ENST00000292357	intron	16	+	117	ENSG00000187800	PEAR1	33631	protein_coding	4874	1	NM_001080471.3	NM_001353682	1	q23.1	23	0	98.63	101.58	0.878933	0.998017	0.970959	-0.0920257	0.0270585	chr1:156912376-156912493
chr1	156912623	156912769	ENST00000292357	intron	17	+	146	ENSG00000187800	PEAR1	33631	protein_coding	4874	1	NM_001080471.3	NM_001353682	1	q23.1	23	0	82.82	87.11	0.843563	0.995681	0.950752	-0.107188	0.0449292	chr1:156912623-156912769
chr1	156912983	156913193	ENST00000292357	intron	18	+	210	ENSG00000187800	PEAR1	33631	protein_coding	4874	1	NM_001080471.3	NM_001353682	1	q23.1	23	0	179.6	182.12	0.929168	0.999129	0.986163	-0.056995	0.0129665	chr1:156912983-156913193
chr1	156913283	156913390	ENST00000292357	intron	19	+	107	ENSG00000187800	PEAR1	33631	protein_coding	4874	1	NM_001080471.3	NM_001353682	1	q23.1	23	0	152.63	168.07	0.792133	0.984422	0.908134	-0.116	0.0762884	chr1:156913283-156913390
chr1	156913524	156913691	ENST00000292357	intron	20	+	167	ENSG00000187800	PEAR1	33631	protein_coding	4874	1	NM_001080471.3	NM_001353682	1	q23.1	23	0	116.51	118.95	0.916428	0.998504	0.979487	-0.063059	0.0190168	chr1:156913524-156913691
chr1	156913761	156913851	ENST00000292357	intron	21	+	90	ENSG00000187800	PEAR1	33631	protein_coding	4874	1	NM_001080471.3	NM_001353682	1	q23.1	23	0	115.16	119.38	0.864404	0.998998	0.964651	-0.100247	0.034347	chr1:156913761-156913851
chr1	156914101	156914646	ENST00000292357	intron	22	+	545	ENSG00000187800	PEAR1	33631	protein_coding	4874	1	NM_001080471.3	NM_001353682	1	q23.1	23	1	224.04	229.99	0.922995	0.995453	0.974129	-0.051134	0.0213233	chr1:156914101-156914646
chr1	157125980	157134111	ENST00000368192	intron	4	-	8131	ENSG00000117036	ETV3	3492	protein_coding	5282	1	NM_001145312.3	NM_001145312	1	q23.1	5	1	74.85	86.99	0.597253	0.995149	0.860444	-0.26319	0.134705	chr1:157125980-157134111
chr1	157134228	157135470	ENST00000368192	intron	3	-	1242	ENSG00000117036	ETV3	3492	protein_coding	5282	1	NM_001145312.3	NM_001145312	1	q23.1	5	0	81.74	87.45	0.776233	0.999396	0.934706	-0.158473	0.06469	chr1:157134228-157135470
chr1	157135709	157136306	ENST00000368192	intron	2	-	597	ENSG00000117036	ETV3	3492	protein_coding	5282	1	NM_001145312.3	NM_001145312	1	q23.1	5	0	69.58	73.47	0.806453	0.998779	0.947053	-0.1406	0.051726	chr1:157135709-157136306
chr1	157136366	157138315	ENST00000368192	intron	1	-	1949	ENSG00000117036	ETV3	3492	protein_coding	5282	1	NM_001145312.3	NM_001145312	1	q23.1	5	0	63.33	74.44	0.750458	0.924872	0.850752	-0.100294	0.0741195	chr1:157136366-157138315
chr1	159010162	159014660	ENST00000295809	intron	1	+	4498	ENSG00000163565	IFI16	5395	protein_coding	2883	1	NM_001376587.1	NM_001364867	1	q23.1	12	0	435.21	449.92	0.88239	0.999829	0.967305	-0.0849152	0.0325239	chr1:159010162-159014660
chr1	159014946	159015871	ENST00000295809	intron	2	+	925	ENSG00000163565	IFI16	5395	protein_coding	2883	1	NM_001376587.1	NM_001364867	1	q23.1	12	0	575.45	614.88	0.865546	0.982673	0.935874	-0.0703282	0.0467991	chr1:159014946-159015871
chr1	159015988	159016532	ENST00000295809	intron	3	+	544	ENSG00000163565	IFI16	5395	protein_coding	2883	1	NM_001376587.1	NM_001364867	1	q23.1	12	0	695.29	718.7	0.916394	0.99592	0.967427	-0.0510334	0.0284922	chr1:159015988-159016532
chr1	159016701	159018228	ENST00000295809	intron	4	+	1527	ENSG00000163565	IFI16	5395	protein_coding	2883	1	NM_001376587.1	NM_001364867	1	q23.1	12	0	933.33	947.14	0.950328	0.999515	0.985419	-0.0350911	0.0140952	chr1:159016701-159018228
chr1	159018652	159020340	ENST00000295809	intron	5	+	1688	ENSG00000163565	IFI16	5395	protein_coding	2883	1	NM_001376587.1	NM_001364867	1	q23.1	12	0	664.53	679.93	0.89903	0.999943	0.977351	-0.0783206	0.022592	chr1:159018652-159020340
chr1	159020530	159032523	ENST00000295809	intron	6	+	11993	ENSG00000163565	IFI16	5395	protein_coding	2883	1	NM_001376587.1	NM_001364867	1	q23.1	12	0	853.81	913.4	0.853861	0.985081	0.93476	-0.0808989	0.0503206	chr1:159020530-159032523
chr1	159032692	159045296	ENST00000295809	intron	7	+	12604	ENSG00000163565	IFI16	5395	protein_coding	2883	1	NM_001376587.1	NM_001364867	1	q23.1	12	0	552.86	1323.92	0.378784	0.456063	0.417593	-0.038809	0.0384696	chr1:159032692-159045296
chr1	159045465	159049431	ENST00000295809	intron	8	+	3966	ENSG00000163565	IFI16	5395	protein_coding	2883	1	NM_001376587.1	NM_001364867	1	q23.1	12	0	191.01	1492.14	0.0787375	0.184521	0.128011	-0.0492732	0.0565105	chr1:159045465-159049431
chr1	159049600	159051678	ENST00000295809	intron	9	+	2078	ENSG00000163565	IFI16	5395	protein_coding	2883	1	NM_001376587.1	NM_001364867	1	q23.1	12	0	762.1	1764.77	0.402314	0.459077	0.431841	-0.0295273	0.0272357	chr1:159049600-159051678
chr1	159052099	159053532	ENST00000295809	intron	10	+	1433	ENSG00000163565	IFI16	5395	protein_coding	2883	1	NM_001376587.1	NM_001364867	1	q23.1	12	0	811.01	851.3	0.882775	0.993198	0.952672	-0.0698972	0.0405254	chr1:159052099-159053532
chr1	159053725	159054820	ENST00000295809	intron	11	+	1095	ENSG00000163565	IFI16	5395	protein_coding	2883	1	NM_001376587.1	NM_001364867	1	q23.1	12	1	612.55	702.01	0.782838	0.950424	0.872566	-0.0897279	0.0778582	chr1:159053725-159054820
chr1	159781368	159782152	ENST00000368107	intron	1	+	784	ENSG00000158716	DUSP23	21480	protein_coding	797	1	NM_001319658.2	NM_001319658	1	q23.2	2	1	117.68	123.03	0.866667	0.995553	0.956515	-0.0898476	0.0390387	chr1:159781368-159782152
chr1	159872564	159872943	ENST00000368099	intron	11	-	379	ENSG00000213085	CFAP45	17229	protein_coding	1844	1	NM_012337.3	NM_012337	1	q23.2	12	1	NA	NA	NA	NA	NA	NA	NA	chr1:159872564-159872943
chr1	159873169	159876555	ENST00000368099	intron	10	-	3386	ENSG00000213085	CFAP45	17229	protein_coding	1844	1	NM_012337.3	NM_012337	1	q23.2	12	0	NA	NA	NA	NA	NA	NA	NA	chr1:159873169-159876555
chr1	159876750	159877348	ENST00000368099	intron	9	-	598	ENSG00000213085	CFAP45	17229	protein_coding	1844	1	NM_012337.3	NM_012337	1	q23.2	12	0	NA	NA	NA	NA	NA	NA	NA	chr1:159876750-159877348
chr1	159877463	159880553	ENST00000368099	intron	8	-	3090	ENSG00000213085	CFAP45	17229	protein_coding	1844	1	NM_012337.3	NM_012337	1	q23.2	12	0	NA	NA	NA	NA	NA	NA	NA	chr1:159877463-159880553
chr1	159880701	159884435	ENST00000368099	intron	7	-	3734	ENSG00000213085	CFAP45	17229	protein_coding	1844	1	NM_012337.3	NM_012337	1	q23.2	12	0	NA	NA	NA	NA	NA	NA	NA	chr1:159880701-159884435
chr1	159884566	159886510	ENST00000368099	intron	6	-	1944	ENSG00000213085	CFAP45	17229	protein_coding	1844	1	NM_012337.3	NM_012337	1	q23.2	12	0	NA	NA	NA	NA	NA	NA	NA	chr1:159884566-159886510
chr1	159886690	159887840	ENST00000368099	intron	5	-	1150	ENSG00000213085	CFAP45	17229	protein_coding	1844	1	NM_012337.3	NM_012337	1	q23.2	12	0	NA	NA	NA	NA	NA	NA	NA	chr1:159886690-159887840
chr1	159888012	159888351	ENST00000368099	intron	4	-	339	ENSG00000213085	CFAP45	17229	protein_coding	1844	1	NM_012337.3	NM_012337	1	q23.2	12	0	NA	NA	NA	NA	NA	NA	NA	chr1:159888012-159888351
chr1	159888497	159890479	ENST00000368099	intron	3	-	1982	ENSG00000213085	CFAP45	17229	protein_coding	1844	1	NM_012337.3	NM_012337	1	q23.2	12	0	NA	NA	NA	NA	NA	NA	NA	chr1:159888497-159890479
chr1	159890623	159893179	ENST00000368099	intron	2	-	2556	ENSG00000213085	CFAP45	17229	protein_coding	1844	1	NM_012337.3	NM_012337	1	q23.2	12	0	NA	NA	NA	NA	NA	NA	NA	chr1:159890623-159893179
chr1	159893306	159900095	ENST00000368099	intron	1	-	6789	ENSG00000213085	CFAP45	17229	protein_coding	1844	1	NM_012337.3	NM_012337	1	q23.2	12	0	NA	NA	NA	NA	NA	NA	NA	chr1:159893306-159900095
chr1	159918942	159919273	ENST00000368097	intron	4	-	331	ENSG00000158710	TAGLN2	11554	protein_coding	1375	1	NM_003564.3	NM_003564	1	q23.2	5	1	3353.95	3466.21	0.926842	0.992528	0.967613	-0.0407713	0.0249149	chr1:159918942-159919273
chr1	159919377	159919660	ENST00000368097	intron	3	-	283	ENSG00000158710	TAGLN2	11554	protein_coding	1375	1	NM_003564.3	NM_003564	1	q23.2	5	0	3474.89	3654.64	0.886851	0.991651	0.950816	-0.0639654	0.0408355	chr1:159919377-159919660
chr1	159919836	159920329	ENST00000368097	intron	2	-	493	ENSG00000158710	TAGLN2	11554	protein_coding	1375	1	NM_003564.3	NM_003564	1	q23.2	5	0	2591.89	2672.51	0.939583	0.99095	0.969834	-0.030251	0.0211162	chr1:159919836-159920329
chr1	159920538	159925449	ENST00000368097	intron	1	-	4911	ENSG00000158710	TAGLN2	11554	protein_coding	1375	1	NM_003564.3	NM_003564	1	q23.2	5	0	1504	1673.45	0.843295	0.941201	0.898742	-0.0554469	0.0424593	chr1:159920538-159925449
chr1	160091609	160091807	ENST00000314485	intron	6	-	198	ENSG00000162729	IGSF8	17813	protein_coding	2270	1	NM_052868.6	NM_052868	1	q23.2	7	1	124.38	160.68	0.634019	0.89112	0.774085	-0.140066	0.117035	chr1:160091609-160091807
chr1	160091939	160092281	ENST00000314485	intron	5	-	342	ENSG00000162729	IGSF8	17813	protein_coding	2270	1	NM_052868.6	NM_052868	1	q23.2	7	0	84.84	88.01	0.873343	0.996275	0.963981	-0.0906388	0.0322941	chr1:160091939-160092281
chr1	160092696	160092923	ENST00000314485	intron	4	-	227	ENSG00000162729	IGSF8	17813	protein_coding	2270	1	NM_052868.6	NM_052868	1	q23.2	7	0	86.93	101.26	0.725305	0.950965	0.858483	-0.133178	0.0924814	chr1:160092696-160092923
chr1	160093332	160093709	ENST00000314485	intron	3	-	377	ENSG00000162729	IGSF8	17813	protein_coding	2270	1	NM_052868.6	NM_052868	1	q23.2	7	0	80.47	83.38	0.867813	0.997532	0.9651	-0.0972861	0.0324327	chr1:160093332-160093709
chr1	160094172	160094868	ENST00000314485	intron	2	-	696	ENSG00000162729	IGSF8	17813	protein_coding	2270	1	NM_052868.6	NM_052868	1	q23.2	7	0	94.23	105	0.766585	0.979309	0.897429	-0.130844	0.0818805	chr1:160094172-160094868
chr1	160095247	160098408	ENST00000314485	intron	1	-	3161	ENSG00000162729	IGSF8	17813	protein_coding	2270	1	NM_052868.6	NM_052868	1	q23.2	7	0	54.96	61.42	0.714928	0.984447	0.894823	-0.179895	0.0896248	chr1:160095247-160098408
chr1	160205523	160211542	ENST00000360472	intron	1	+	6019	ENSG00000162734	PEA15	8822	protein_coding	2420	1	NM_003768.5	NM_001297577	1	q23.2	4	0	3050.18	3348.29	0.879236	0.93737	0.910966	-0.0317303	0.0264035	chr1:160205523-160211542
chr1	160211717	160213109	ENST00000360472	intron	2	+	1392	ENSG00000162734	PEA15	8822	protein_coding	2420	1	NM_003768.5	NM_001297577	1	q23.2	4	0	4425.49	4711.22	0.911819	0.960509	0.939351	-0.0275323	0.0211583	chr1:160211717-160213109
chr1	160213266	160213421	ENST00000360472	intron	3	+	155	ENSG00000162734	PEA15	8822	protein_coding	2420	1	NM_003768.5	NM_001297577	1	q23.2	4	1	4770.77	4797.96	0.982954	0.999457	0.994333	-0.0113788	0.0051236	chr1:160213266-160213421
chr1	160217709	160218323	ENST00000368074	intron	13	-	614	ENSG00000132716	DCAF8	24891	protein_coding	3867	1	NM_015726.4	NM_015726	1	q23.2	14	1	310.74	321.75	0.919766	0.991533	0.965781	-0.0460152	0.0257519	chr1:160217709-160218323
chr1	160218441	160218848	ENST00000368074	intron	12	-	407	ENSG00000132716	DCAF8	24891	protein_coding	3867	1	NM_015726.4	NM_015726	1	q23.2	14	0	376.68	384.68	0.938536	0.997312	0.979203	-0.0406674	0.0181081	chr1:160218441-160218848
chr1	160218969	160222650	ENST00000368074	intron	11	-	3681	ENSG00000132716	DCAF8	24891	protein_coding	3867	1	NM_015726.4	NM_015726	1	q23.2	14	0	278.45	410.84	0.515772	0.824531	0.677758	-0.161986	0.146773	chr1:160218969-160222650
chr1	160222782	160224441	ENST00000368074	intron	10	-	1659	ENSG00000132716	DCAF8	24891	protein_coding	3867	1	NM_015726.4	NM_015726	1	q23.2	14	0	359	362.25	0.962927	0.999726	0.991028	-0.0281018	0.00869758	chr1:160222782-160224441
chr1	160224550	160225061	ENST00000368074	intron	9	-	511	ENSG00000132716	DCAF8	24891	protein_coding	3867	1	NM_015726.4	NM_015726	1	q23.2	14	0	349.63	371.52	0.889317	0.976202	0.94108	-0.051763	0.0351223	chr1:160224550-160225061
chr1	160225120	160225590	ENST00000368074	intron	8	-	470	ENSG00000132716	DCAF8	24891	protein_coding	3867	1	NM_015726.4	NM_015726	1	q23.2	14	0	301.47	324.88	0.86001	0.973244	0.927943	-0.0679325	0.0453014	chr1:160225120-160225590
chr1	160225664	160231296	ENST00000368074	intron	7	-	5632	ENSG00000132716	DCAF8	24891	protein_coding	3867	1	NM_015726.4	NM_015726	1	q23.2	14	0	320.52	322.32	0.974487	0.999819	0.994415	-0.019929	0.00540387	chr1:160225664-160231296
chr1	160231408	160237134	ENST00000368074	intron	6	-	5726	ENSG00000132716	DCAF8	24891	protein_coding	3867	1	NM_015726.4	NM_015726	1	q23.2	14	0	357.41	359.47	0.975485	0.99969	0.994269	-0.0187845	0.00542091	chr1:160231408-160237134
chr1	160237230	160238606	ENST00000368074	intron	5	-	1376	ENSG00000132716	DCAF8	24891	protein_coding	3867	1	NM_015726.4	NM_015726	1	q23.2	14	0	339.85	344.63	0.95234	0.999349	0.98613	-0.0337903	0.0132185	chr1:160237230-160238606
chr1	160238748	160239696	ENST00000368074	intron	4	-	948	ENSG00000132716	DCAF8	24891	protein_coding	3867	1	NM_015726.4	NM_015726	1	q23.2	14	0	214.48	247.67	0.769167	0.937627	0.865991	-0.0968244	0.0716361	chr1:160238748-160239696
chr1	160240371	160243959	ENST00000368074	intron	3	-	3588	ENSG00000132716	DCAF8	24891	protein_coding	3867	1	NM_015726.4	NM_015726	1	q23.2	14	0	296.78	332.12	0.838263	0.937527	0.893593	-0.0553293	0.0439345	chr1:160240371-160243959
chr1	160244035	160261284	ENST00000368074	intron	2	-	17249	ENSG00000132716	DCAF8	24891	protein_coding	3867	1	NM_015726.4	NM_015726	1	q23.2	14	0	152.25	261.79	0.493693	0.667193	0.581573	-0.0878799	0.0856195	chr1:160244035-160261284
chr1	160261359	160262448	ENST00000368074	intron	1	-	1089	ENSG00000132716	DCAF8	24891	protein_coding	3867	1	NM_015726.4	NM_015726	1	q23.2	14	0	19.04	234.4	0.040678	0.137741	0.0812287	-0.0405507	0.0565128	chr1:160261359-160262448
chr1	160279635	160279800	ENST00000368072	intron	7	-	165	ENSG00000162735	PEX19	9713	protein_coding	3653	1	NM_002857.4	NM_002857	1	q23.2	8	1	173.86	185.04	0.842095	0.989739	0.939581	-0.0974853	0.0501587	chr1:160279635-160279800
chr1	160279846	160280069	ENST00000368072	intron	6	-	223	ENSG00000162735	PEX19	9713	protein_coding	3653	1	NM_002857.4	NM_002857	1	q23.2	8	0	125.23	125.85	0.970975	0.99947	0.995074	-0.0240988	0.00439679	chr1:160279846-160280069
chr1	160280247	160282038	ENST00000368072	intron	5	-	1791	ENSG00000162735	PEX19	9713	protein_coding	3653	1	NM_002857.4	NM_002857	1	q23.2	8	0	293.58	300	0.926931	0.99848	0.9786	-0.0516693	0.0198797	chr1:160280247-160282038
chr1	160282201	160282416	ENST00000368072	intron	4	-	215	ENSG00000162735	PEX19	9713	protein_coding	3653	1	NM_002857.4	NM_002857	1	q23.2	8	0	271.42	280.97	0.912343	0.993602	0.966011	-0.0536673	0.0275918	chr1:160282201-160282416
chr1	160282503	160282943	ENST00000368072	intron	3	-	440	ENSG00000162735	PEX19	9713	protein_coding	3653	1	NM_002857.4	NM_002857	1	q23.2	8	0	287.12	295.27	0.924281	0.995525	0.972398	-0.048117	0.023127	chr1:160282503-160282943
chr1	160283110	160283529	ENST00000368072	intron	2	-	419	ENSG00000162735	PEX19	9713	protein_coding	3653	1	NM_002857.4	NM_002857	1	q23.2	8	0	190.38	238.79	0.676265	0.898288	0.79727	-0.121004	0.101018	chr1:160283110-160283529
chr1	160283640	160285054	ENST00000368072	intron	1	-	1414	ENSG00000162735	PEX19	9713	protein_coding	3653	1	NM_002857.4	NM_002857	1	q23.2	8	0	178.58	230.59	0.664092	0.876283	0.774448	-0.110356	0.101835	chr1:160283640-160285054
chr1	160343482	160344721	ENST00000294785	intron	1	+	1239	ENSG00000162736	NCSTN	17091	protein_coding	2822	1	NM_015331.3	NM_001290184	1	q23.2	17	0	514.41	550.96	0.871542	0.975009	0.933661	-0.0621193	0.0413478	chr1:160343482-160344721
chr1	160344827	160348998	ENST00000294785	intron	2	+	4171	ENSG00000162736	NCSTN	17091	protein_coding	2822	1	NM_015331.3	NM_001290184	1	q23.2	17	0	798.29	801.56	0.98329	0.99985	0.99592	-0.0126306	0.0039291	chr1:160344827-160348998
chr1	160349123	160349548	ENST00000294785	intron	3	+	425	ENSG00000162736	NCSTN	17091	protein_coding	2822	1	NM_015331.3	NM_001290184	1	q23.2	17	0	720.62	729.88	0.958918	0.999078	0.987313	-0.0283953	0.011765	chr1:160349123-160349548
chr1	160349671	160350104	ENST00000294785	intron	4	+	433	ENSG00000162736	NCSTN	17091	protein_coding	2822	1	NM_015331.3	NM_001290184	1	q23.2	17	0	379.36	380.3	0.985859	0.99986	0.997528	-0.0116694	0.00233201	chr1:160349671-160350104
chr1	160350251	160351221	ENST00000294785	intron	5	+	970	ENSG00000162736	NCSTN	17091	protein_coding	2822	1	NM_015331.3	NM_001290184	1	q23.2	17	0	640.03	688.85	0.862889	0.974537	0.929128	-0.0662388	0.0454085	chr1:160350251-160351221
chr1	160351373	160351695	ENST00000294785	intron	6	+	322	ENSG00000162736	NCSTN	17091	protein_coding	2822	1	NM_015331.3	NM_001290184	1	q23.2	17	0	675.36	693.77	0.901099	0.999301	0.973464	-0.072365	0.0258367	chr1:160351373-160351695
chr1	160351806	160352053	ENST00000294785	intron	7	+	247	ENSG00000162736	NCSTN	17091	protein_coding	2822	1	NM_015331.3	NM_001290184	1	q23.2	17	0	402	442.84	0.748367	0.992363	0.907777	-0.15941	0.0845856	chr1:160351806-160352053
chr1	160352207	160352886	ENST00000294785	intron	8	+	679	ENSG00000162736	NCSTN	17091	protein_coding	2822	1	NM_015331.3	NM_001290184	1	q23.2	17	0	604.64	630.79	0.905954	0.990779	0.958544	-0.0525898	0.0322353	chr1:160352207-160352886
chr1	160352992	160353159	ENST00000294785	intron	9	+	167	ENSG00000162736	NCSTN	17091	protein_coding	2822	1	NM_015331.3	NM_001290184	1	q23.2	17	0	631	631.85	0.993626	0.999819	0.998655	-0.00502867	0.00116455	chr1:160352992-160353159
chr1	160353238	160354117	ENST00000294785	intron	10	+	879	ENSG00000162736	NCSTN	17091	protein_coding	2822	1	NM_015331.3	NM_001290184	1	q23.2	17	0	615.33	647.62	0.874199	0.991322	0.950141	-0.0759416	0.0411816	chr1:160353238-160354117
chr1	160354291	160355654	ENST00000294785	intron	11	+	1363	ENSG00000162736	NCSTN	17091	protein_coding	2822	1	NM_015331.3	NM_001290184	1	q23.2	17	0	606.01	617.67	0.94838	0.996699	0.981123	-0.0327422	0.0155759	chr1:160354291-160355654
chr1	160355758	160355862	ENST00000294785	intron	12	+	104	ENSG00000162736	NCSTN	17091	protein_coding	2822	1	NM_015331.3	NM_001290184	1	q23.2	17	0	461.29	476.95	0.918849	0.99287	0.967166	-0.0483173	0.0257035	chr1:160355758-160355862
chr1	160355959	160356259	ENST00000294785	intron	13	+	300	ENSG00000162736	NCSTN	17091	protein_coding	2822	1	NM_015331.3	NM_001290184	1	q23.2	17	0	733.51	752.26	0.93676	0.994929	0.975075	-0.0383146	0.0198543	chr1:160355959-160356259
chr1	160356348	160356599	ENST00000294785	intron	14	+	251	ENSG00000162736	NCSTN	17091	protein_coding	2822	1	NM_015331.3	NM_001290184	1	q23.2	17	0	832.44	852.58	0.948046	0.993468	0.976378	-0.0283312	0.0170903	chr1:160356348-160356599
chr1	160356755	160357040	ENST00000294785	intron	15	+	285	ENSG00000162736	NCSTN	17091	protein_coding	2822	1	NM_015331.3	NM_001290184	1	q23.2	17	0	740.68	806.95	0.865464	0.956135	0.917876	-0.0524122	0.038259	chr1:160356755-160357040
chr1	160357254	160358148	ENST00000294785	intron	16	+	894	ENSG00000162736	NCSTN	17091	protein_coding	2822	1	NM_015331.3	NM_001290184	1	q23.2	17	1	862.86	888.95	0.947751	0.986991	0.970651	-0.0228993	0.0163401	chr1:160357254-160358148
chr1	160400870	160415647	ENST00000368061	intron	1	+	14777	ENSG00000162738	VANGL2	15511	protein_coding	5354	1	NM_020335.3	NM_020335	1	q23.2	8	0	NA	NA	NA	NA	NA	NA	NA	chr1:160400870-160415647
chr1	160415909	160416061	ENST00000368061	intron	2	+	152	ENSG00000162738	VANGL2	15511	protein_coding	5354	1	NM_020335.3	NM_020335	1	q23.2	8	0	NA	NA	NA	NA	NA	NA	NA	chr1:160415909-160416061
chr1	160416183	160419001	ENST00000368061	intron	3	+	2818	ENSG00000162738	VANGL2	15511	protein_coding	5354	1	NM_020335.3	NM_020335	1	q23.2	8	0	NA	NA	NA	NA	NA	NA	NA	chr1:160416183-160419001
chr1	160419610	160420410	ENST00000368061	intron	4	+	800	ENSG00000162738	VANGL2	15511	protein_coding	5354	1	NM_020335.3	NM_020335	1	q23.2	8	0	NA	NA	NA	NA	NA	NA	NA	chr1:160419610-160420410
chr1	160420548	160421051	ENST00000368061	intron	5	+	503	ENSG00000162738	VANGL2	15511	protein_coding	5354	1	NM_020335.3	NM_020335	1	q23.2	8	0	NA	NA	NA	NA	NA	NA	NA	chr1:160420548-160421051
chr1	160421188	160424051	ENST00000368061	intron	6	+	2863	ENSG00000162738	VANGL2	15511	protein_coding	5354	1	NM_020335.3	NM_020335	1	q23.2	8	0	NA	NA	NA	NA	NA	NA	NA	chr1:160421188-160424051
chr1	160424284	160425117	ENST00000368061	intron	7	+	833	ENSG00000162738	VANGL2	15511	protein_coding	5354	1	NM_020335.3	NM_020335	1	q23.2	8	1	NA	NA	NA	NA	NA	NA	NA	chr1:160424284-160425117
chr1	160998907	160999042	ENST00000368026	intron	9	-	135	ENSG00000158769	F11R	14685	protein_coding	4639	1	NM_016946.6	NM_001382734	1	q23.3	10	1	NA	NA	NA	NA	NA	NA	NA	chr1:160998907-160999042
chr1	160999092	160999395	ENST00000368026	intron	8	-	303	ENSG00000158769	F11R	14685	protein_coding	4639	1	NM_016946.6	NM_001382734	1	q23.3	10	0	NA	NA	NA	NA	NA	NA	NA	chr1:160999092-160999395
chr1	160999409	160999639	ENST00000368026	intron	7	-	230	ENSG00000158769	F11R	14685	protein_coding	4639	1	NM_016946.6	NM_001382734	1	q23.3	10	0	NA	NA	NA	NA	NA	NA	NA	chr1:160999409-160999639
chr1	160999748	160999875	ENST00000368026	intron	6	-	127	ENSG00000158769	F11R	14685	protein_coding	4639	1	NM_016946.6	NM_001382734	1	q23.3	10	0	NA	NA	NA	NA	NA	NA	NA	chr1:160999748-160999875
chr1	160999979	161000145	ENST00000368026	intron	5	-	166	ENSG00000158769	F11R	14685	protein_coding	4639	1	NM_016946.6	NM_001382734	1	q23.3	10	0	NA	NA	NA	NA	NA	NA	NA	chr1:160999979-161000145
chr1	161000349	161000630	ENST00000368026	intron	4	-	281	ENSG00000158769	F11R	14685	protein_coding	4639	1	NM_016946.6	NM_001382734	1	q23.3	10	0	NA	NA	NA	NA	NA	NA	NA	chr1:161000349-161000630
chr1	161000778	161001019	ENST00000368026	intron	3	-	241	ENSG00000158769	F11R	14685	protein_coding	4639	1	NM_016946.6	NM_001382734	1	q23.3	10	0	NA	NA	NA	NA	NA	NA	NA	chr1:161000778-161001019
chr1	161001128	161001284	ENST00000368026	intron	2	-	156	ENSG00000158769	F11R	14685	protein_coding	4639	1	NM_016946.6	NM_001382734	1	q23.3	10	0	NA	NA	NA	NA	NA	NA	NA	chr1:161001128-161001284
chr1	161001354	161021009	ENST00000368026	intron	1	-	19655	ENSG00000158769	F11R	14685	protein_coding	4639	1	NM_016946.6	NM_001382734	1	q23.3	10	0	NA	NA	NA	NA	NA	NA	NA	chr1:161001354-161021009
chr1	161040010	161040201	ENST00000368021	intron	10	-	191	ENSG00000158773	USF1	12593	protein_coding	1807	1	NM_007122.5	NM_007122	1	q23.3	11	1	123.38	151.96	0.683546	0.91011	0.811924	-0.128378	0.0981856	chr1:161040010-161040201
chr1	161040331	161040575	ENST00000368021	intron	9	-	244	ENSG00000158773	USF1	12593	protein_coding	1807	1	NM_007122.5	NM_007122	1	q23.3	11	0	96.92	144.05	0.5013	0.822677	0.672822	-0.171522	0.149855	chr1:161040331-161040575
chr1	161040671	161040813	ENST00000368021	intron	8	-	142	ENSG00000158773	USF1	12593	protein_coding	1807	1	NM_007122.5	NM_007122	1	q23.3	11	0	127.96	129.75	0.938845	0.999398	0.986204	-0.0473594	0.0131933	chr1:161040671-161040813
chr1	161040873	161041323	ENST00000368021	intron	7	-	450	ENSG00000158773	USF1	12593	protein_coding	1807	1	NM_007122.5	NM_007122	1	q23.3	11	0	147.05	155.41	0.850859	0.992025	0.946207	-0.095348	0.0458177	chr1:161040873-161041323
chr1	161041412	161041650	ENST00000368021	intron	6	-	238	ENSG00000158773	USF1	12593	protein_coding	1807	1	NM_007122.5	NM_007122	1	q23.3	11	0	104.33	111.86	0.824401	0.986927	0.932684	-0.108283	0.054243	chr1:161041412-161041650
chr1	161041847	161042115	ENST00000368021	intron	5	-	268	ENSG00000158773	USF1	12593	protein_coding	1807	1	NM_007122.5	NM_007122	1	q23.3	11	0	155.25	164.63	0.864725	0.985802	0.943024	-0.0782985	0.0427787	chr1:161041847-161042115
chr1	161042218	161042554	ENST00000368021	intron	4	-	336	ENSG00000158773	USF1	12593	protein_coding	1807	1	NM_007122.5	NM_007122	1	q23.3	11	0	96.68	146.88	0.556568	0.75223	0.658224	-0.101656	0.094006	chr1:161042218-161042554
chr1	161042671	161042832	ENST00000368021	intron	3	-	161	ENSG00000158773	USF1	12593	protein_coding	1807	1	NM_007122.5	NM_007122	1	q23.3	11	0	167.88	168.32	0.985039	0.999248	0.997386	-0.0123467	0.00186208	chr1:161042671-161042832
chr1	161042883	161043267	ENST00000368021	intron	2	-	384	ENSG00000158773	USF1	12593	protein_coding	1807	1	NM_007122.5	NM_007122	1	q23.3	11	0	174.25	178.74	0.910036	0.999042	0.97488	-0.0648435	0.0241626	chr1:161042883-161043267
chr1	161043361	161045857	ENST00000368021	intron	1	-	2496	ENSG00000158773	USF1	12593	protein_coding	1807	1	NM_007122.5	NM_007122	1	q23.3	11	0	141.32	144.74	0.910067	0.998975	0.976371	-0.066304	0.0226039	chr1:161043361-161045857
chr1	161099063	161099345	ENST00000368011	intron	1	+	282	ENSG00000162755	KLHDC9	28489	protein_coding	1347	1	NM_152366.5	NM_152366	1	q23.3	4	0	NA	NA	NA	NA	NA	NA	NA	chr1:161099063-161099345
chr1	161099506	161099597	ENST00000368011	intron	2	+	91	ENSG00000162755	KLHDC9	28489	protein_coding	1347	1	NM_152366.5	NM_152366	1	q23.3	4	0	NA	NA	NA	NA	NA	NA	NA	chr1:161099506-161099597
chr1	161099797	161100060	ENST00000368011	intron	3	+	263	ENSG00000162755	KLHDC9	28489	protein_coding	1347	1	NM_152366.5	NM_152366	1	q23.3	4	1	NA	NA	NA	NA	NA	NA	NA	chr1:161099797-161100060
chr1	161100860	161102047	ENST00000368010	intron	3	-	1187	ENSG00000143256	PFDN2	8867	protein_coding	598	1	NM_012394.4	NM_012394	1	q23.3	4	1	787.84	890.19	0.840561	0.921546	0.885025	-0.044464	0.0365217	chr1:161100860-161102047
chr1	161102172	161102286	ENST00000368010	intron	2	-	114	ENSG00000143256	PFDN2	8867	protein_coding	598	1	NM_012394.4	NM_012394	1	q23.3	4	0	608.15	614.14	0.960939	0.999883	0.990247	-0.0293076	0.00963617	chr1:161102172-161102286
chr1	161102376	161117951	ENST00000368010	intron	1	-	15575	ENSG00000143256	PFDN2	8867	protein_coding	598	1	NM_012394.4	NM_012394	1	q23.3	4	0	606.71	690.93	0.819906	0.928341	0.878106	-0.0581999	0.0502344	chr1:161102376-161117951
chr1	161118179	161118785	ENST00000368009	intron	1	+	606	ENSG00000158793	NIT1	7828	protein_coding	1485	1	NM_005600.3	NM_005600	1	q23.3	7	0	69.41	159.59	0.266476	0.619073	0.434927	-0.168451	0.184146	chr1:161118179-161118785
chr1	161118882	161119133	ENST00000368009	intron	2	+	251	ENSG00000158793	NIT1	7828	protein_coding	1485	1	NM_005600.3	NM_005600	1	q23.3	7	0	131.92	141.18	0.806567	0.993247	0.93441	-0.127843	0.0588368	chr1:161118882-161119133
chr1	161119389	161119508	ENST00000368009	intron	3	+	119	ENSG00000158793	NIT1	7828	protein_coding	1485	1	NM_005600.3	NM_005600	1	q23.3	7	0	114.21	131.99	0.723977	0.959733	0.865293	-0.141316	0.0944402	chr1:161119389-161119508
chr1	161119613	161119818	ENST00000368009	intron	4	+	205	ENSG00000158793	NIT1	7828	protein_coding	1485	1	NM_005600.3	NM_005600	1	q23.3	7	0	137.05	146.63	0.831773	0.987555	0.934665	-0.102892	0.0528891	chr1:161119613-161119818
chr1	161119953	161120106	ENST00000368009	intron	5	+	153	ENSG00000158793	NIT1	7828	protein_coding	1485	1	NM_005600.3	NM_005600	1	q23.3	7	0	134.95	137.18	0.929003	0.999332	0.983744	-0.0547407	0.015588	chr1:161119953-161120106
chr1	161120233	161120498	ENST00000368009	intron	6	+	265	ENSG00000158793	NIT1	7828	protein_coding	1485	1	NM_005600.3	NM_005600	1	q23.3	7	1	124.38	134.95	0.835647	0.9751	0.921675	-0.0860275	0.0534254	chr1:161120233-161120498
chr1	161122524	161123074	ENST00000368006	intron	5	-	550	ENSG00000158796	DEDD	2755	protein_coding	2344	1	NM_032998.3	NM_032998	1	q23.3	6	1	239.07	259.75	0.856617	0.965421	0.920385	-0.063768	0.0450362	chr1:161122524-161123074
chr1	161123222	161123838	ENST00000368006	intron	4	-	616	ENSG00000158796	DEDD	2755	protein_coding	2344	1	NM_032998.3	NM_032998	1	q23.3	6	0	267.18	286.3	0.870549	0.976865	0.933217	-0.0626679	0.0436481	chr1:161123222-161123838
chr1	161123947	161124137	ENST00000368006	intron	3	-	190	ENSG00000158796	DEDD	2755	protein_coding	2344	1	NM_032998.3	NM_032998	1	q23.3	6	0	162.25	168.01	0.908447	0.993053	0.965716	-0.0572692	0.0273369	chr1:161123947-161124137
chr1	161124527	161130814	ENST00000368006	intron	2	-	6287	ENSG00000158796	DEDD	2755	protein_coding	2344	1	NM_032998.3	NM_032998	1	q23.3	6	0	156.77	181.03	0.782113	0.929871	0.865989	-0.083876	0.0638817	chr1:161124527-161130814
chr1	161130848	161132550	ENST00000368006	intron	1	-	1702	ENSG00000158796	DEDD	2755	protein_coding	2344	1	NM_032998.3	NM_032998	1	q23.3	6	0	101.23	142.59	0.554745	0.839478	0.709938	-0.155192	0.12954	chr1:161130848-161132550
chr1	161154121	161156949	ENST00000368003	intron	1	+	2828	ENSG00000143222	UFC1	26941	protein_coding	888	1	NM_016406.4	NM_016406	1	q23.3	6	0	812.96	827.33	0.970163	0.991168	0.982631	-0.0124681	0.00853705	chr1:161154121-161156949
chr1	161157018	161157253	ENST00000368003	intron	2	+	235	ENSG00000143222	UFC1	26941	protein_coding	888	1	NM_016406.4	NM_016406	1	q23.3	6	0	742.33	754.51	0.952861	0.998662	0.983857	-0.0309961	0.0148053	chr1:161157018-161157253
chr1	161157318	161157616	ENST00000368003	intron	3	+	298	ENSG00000143222	UFC1	26941	protein_coding	888	1	NM_016406.4	NM_016406	1	q23.3	6	0	632.95	655.18	0.939445	0.983756	0.96607	-0.0266255	0.0176853	chr1:161157318-161157616
chr1	161157694	161158120	ENST00000368003	intron	4	+	426	ENSG00000143222	UFC1	26941	protein_coding	888	1	NM_016406.4	NM_016406	1	q23.3	6	0	660.41	699.55	0.904382	0.972441	0.94405	-0.0396676	0.0283917	chr1:161157694-161158120
chr1	161158212	161158411	ENST00000368003	intron	5	+	199	ENSG00000143222	UFC1	26941	protein_coding	888	1	NM_016406.4	NM_016406	1	q23.3	6	1	772.42	812.32	0.916514	0.975623	0.950881	-0.0343674	0.0247414	chr1:161158212-161158411
chr1	161159679	161160365	ENST00000368002	intron	1	+	686	ENSG00000143258	USP21	12620	protein_coding	2315	1	NM_001014443.3	NM_001014443	1	q23.3	14	0	8.86	46.11	0.0752563	0.37046	0.192149	-0.116893	0.178311	chr1:161159679-161160365
chr1	161160507	161160619	ENST00000368002	intron	2	+	112	ENSG00000143258	USP21	12620	protein_coding	2315	1	NM_001014443.3	NM_001014443	1	q23.3	14	0	23.27	72.63	0.184549	0.488468	0.320391	-0.135842	0.168077	chr1:161160507-161160619
chr1	161161241	161162037	ENST00000368002	intron	3	+	796	ENSG00000143258	USP21	12620	protein_coding	2315	1	NM_001014443.3	NM_001014443	1	q23.3	14	0	67.88	71.55	0.798501	0.998019	0.948707	-0.150206	0.0493119	chr1:161161241-161162037
chr1	161162098	161162269	ENST00000368002	intron	4	+	171	ENSG00000143258	USP21	12620	protein_coding	2315	1	NM_001014443.3	NM_001014443	1	q23.3	14	0	50.16	53.41	0.775068	0.996956	0.93915	-0.164082	0.0578061	chr1:161162098-161162269
chr1	161162391	161162614	ENST00000368002	intron	5	+	223	ENSG00000143258	USP21	12620	protein_coding	2315	1	NM_001014443.3	NM_001014443	1	q23.3	14	0	51.92	77.49	0.471809	0.842393	0.670022	-0.198213	0.172371	chr1:161162391-161162614
chr1	161162727	161162918	ENST00000368002	intron	6	+	191	ENSG00000143258	USP21	12620	protein_coding	2315	1	NM_001014443.3	NM_001014443	1	q23.3	14	0	88.08	117.52	0.587387	0.886315	0.749489	-0.162102	0.136826	chr1:161162727-161162918
chr1	161163075	161163554	ENST00000368002	intron	7	+	479	ENSG00000143258	USP21	12620	protein_coding	2315	1	NM_001014443.3	NM_001014443	1	q23.3	14	0	99.84	105.45	0.839017	0.994782	0.946799	-0.107783	0.0479825	chr1:161163075-161163554
chr1	161163620	161163877	ENST00000368002	intron	8	+	257	ENSG00000143258	USP21	12620	protein_coding	2315	1	NM_001014443.3	NM_001014443	1	q23.3	14	0	85.7	96.78	0.739226	0.972008	0.885514	-0.146288	0.0864945	chr1:161163620-161163877
chr1	161163982	161164163	ENST00000368002	intron	9	+	181	ENSG00000143258	USP21	12620	protein_coding	2315	1	NM_001014443.3	NM_001014443	1	q23.3	14	0	69.85	105.07	0.493132	0.813456	0.664795	-0.171663	0.148661	chr1:161163982-161164163
chr1	161164251	161164533	ENST00000368002	intron	10	+	282	ENSG00000143258	USP21	12620	protein_coding	2315	1	NM_001014443.3	NM_001014443	1	q23.3	14	0	65.84	101.93	0.436288	0.840547	0.645933	-0.209645	0.194613	chr1:161164251-161164533
chr1	161164613	161164834	ENST00000368002	intron	11	+	221	ENSG00000143258	USP21	12620	protein_coding	2315	1	NM_001014443.3	NM_001014443	1	q23.3	14	0	66.37	119.77	0.382992	0.720125	0.554145	-0.171153	0.16598	chr1:161164613-161164834
chr1	161164943	161165028	ENST00000368002	intron	12	+	85	ENSG00000143258	USP21	12620	protein_coding	2315	1	NM_001014443.3	NM_001014443	1	q23.3	14	0	79.05	103.56	0.603601	0.893438	0.763326	-0.159724	0.130113	chr1:161164943-161165028
chr1	161165144	161165356	ENST00000368002	intron	13	+	212	ENSG00000143258	USP21	12620	protein_coding	2315	1	NM_001014443.3	NM_001014443	1	q23.3	14	1	99.96	130.71	0.609485	0.88901	0.764746	-0.155261	0.124264	chr1:161165144-161165356
chr1	161166673	161166839	ENST00000367999	intron	1	+	166	ENSG00000143224	PPOX	9280	protein_coding	1733	1	NM_001122764.3	NM_001350128	1	q23.3	13	0	26.47	39.3	0.446182	0.862519	0.673537	-0.227355	0.188982	chr1:161166673-161166839
chr1	161166935	161167099	ENST00000367999	intron	2	+	164	ENSG00000143224	PPOX	9280	protein_coding	1733	1	NM_001122764.3	NM_001350128	1	q23.3	13	0	38.19	41.53	0.722823	0.995421	0.919576	-0.196754	0.0758447	chr1:161166935-161167099
chr1	161167235	161167370	ENST00000367999	intron	3	+	135	ENSG00000143224	PPOX	9280	protein_coding	1733	1	NM_001122764.3	NM_001350128	1	q23.3	13	0	25.59	74.23	0.19657	0.543099	0.344739	-0.148169	0.198359	chr1:161167235-161167370
chr1	161167487	161167994	ENST00000367999	intron	4	+	507	ENSG00000143224	PPOX	9280	protein_coding	1733	1	NM_001122764.3	NM_001350128	1	q23.3	13	0	43.36	61.36	0.470139	0.909026	0.706649	-0.23651	0.202377	chr1:161167487-161167994
chr1	161168128	161168431	ENST00000367999	intron	5	+	303	ENSG00000143224	PPOX	9280	protein_coding	1733	1	NM_001122764.3	NM_001350128	1	q23.3	13	0	32.1	67.21	0.269943	0.711376	0.477607	-0.207665	0.233769	chr1:161168128-161168431
chr1	161168577	161168992	ENST00000367999	intron	6	+	415	ENSG00000143224	PPOX	9280	protein_coding	1733	1	NM_001122764.3	NM_001350128	1	q23.3	13	0	35.23	46.3	0.517473	0.941607	0.760907	-0.243434	0.1807	chr1:161168577-161168992
chr1	161169184	161169659	ENST00000367999	intron	7	+	475	ENSG00000143224	PPOX	9280	protein_coding	1733	1	NM_001122764.3	NM_001350128	1	q23.3	13	0	53.75	76.01	0.501117	0.889679	0.707144	-0.206027	0.182535	chr1:161169184-161169659
chr1	161169721	161169905	ENST00000367999	intron	8	+	184	ENSG00000143224	PPOX	9280	protein_coding	1733	1	NM_001122764.3	NM_001350128	1	q23.3	13	0	36.92	60.56	0.35828	0.853169	0.609643	-0.251363	0.243526	chr1:161169721-161169905
chr1	161170025	161170408	ENST00000367999	intron	9	+	383	ENSG00000143224	PPOX	9280	protein_coding	1733	1	NM_001122764.3	NM_001350128	1	q23.3	13	0	30.67	41.01	0.492862	0.938217	0.747866	-0.255004	0.190351	chr1:161170025-161170408
chr1	161170520	161170619	ENST00000367999	intron	10	+	99	ENSG00000143224	PPOX	9280	protein_coding	1733	1	NM_001122764.3	NM_001350128	1	q23.3	13	0	42.75	55.75	0.588574	0.901273	0.766816	-0.178242	0.134457	chr1:161170520-161170619
chr1	161170770	161170906	ENST00000367999	intron	11	+	136	ENSG00000143224	PPOX	9280	protein_coding	1733	1	NM_001122764.3	NM_001350128	1	q23.3	13	0	43.78	51.85	0.633849	0.9678	0.844359	-0.21051	0.123441	chr1:161170770-161170906
chr1	161170950	161171033	ENST00000367999	intron	12	+	83	ENSG00000143224	PPOX	9280	protein_coding	1733	1	NM_001122764.3	NM_001350128	1	q23.3	13	1	29.79	37.73	0.482444	0.975215	0.789557	-0.307113	0.185657	chr1:161170950-161171033
chr1	161172090	161172226	ENST00000319769	intron	7	-	136	ENSG00000158850	B4GALT3	926	protein_coding	1933	1	NM_003779.4	NM_003779	1	q23.3	8	1	181.49	216.26	0.764175	0.897868	0.839221	-0.0750466	0.0586467	chr1:161172090-161172226
chr1	161172332	161173604	ENST00000319769	intron	6	-	1272	ENSG00000158850	B4GALT3	926	protein_coding	1933	1	NM_003779.4	NM_003779	1	q23.3	8	0	142.64	161.77	0.749819	0.966186	0.881746	-0.131926	0.0844402	chr1:161172332-161173604
chr1	161173728	161173858	ENST00000319769	intron	5	-	130	ENSG00000158850	B4GALT3	926	protein_coding	1933	1	NM_003779.4	NM_003779	1	q23.3	8	0	191.9	221.33	0.749058	0.946702	0.867031	-0.117973	0.0796707	chr1:161173728-161173858
chr1	161174050	161174992	ENST00000319769	intron	4	-	942	ENSG00000158850	B4GALT3	926	protein_coding	1933	1	NM_003779.4	NM_003779	1	q23.3	8	0	120.03	131.55	0.79588	0.976417	0.912429	-0.116549	0.063988	chr1:161174050-161174992
chr1	161175229	161175807	ENST00000319769	intron	3	-	578	ENSG00000158850	B4GALT3	926	protein_coding	1933	1	NM_003779.4	NM_003779	1	q23.3	8	0	160.82	175.6	0.811638	0.977456	0.915831	-0.104194	0.0616247	chr1:161175229-161175807
chr1	161176075	161176433	ENST00000319769	intron	2	-	358	ENSG00000158850	B4GALT3	926	protein_coding	1933	1	NM_003779.4	NM_003779	1	q23.3	8	0	97.58	233.64	0.334379	0.507192	0.417651	-0.0832716	0.0895409	chr1:161176075-161176433
chr1	161176580	161177422	ENST00000319769	intron	1	-	842	ENSG00000158850	B4GALT3	926	protein_coding	1933	1	NM_003779.4	NM_003779	1	q23.3	8	0	105.23	135.14	0.639681	0.895124	0.778674	-0.138993	0.11645	chr1:161176580-161177422
chr1	161191565	161192064	ENST00000367996	intron	8	-	499	ENSG00000158859	ADAMTS4	220	protein_coding	9777	1	NM_005099.6	NM_005099	1	q23.3	9	1	37.32	40.37	0.749108	0.995306	0.924449	-0.175341	0.0708573	chr1:161191565-161192064
chr1	161192241	161193212	ENST00000367996	intron	7	-	971	ENSG00000158859	ADAMTS4	220	protein_coding	9777	1	NM_005099.6	NM_005099	1	q23.3	9	0	35.77	39.04	0.740539	0.994242	0.91624	-0.175701	0.0780023	chr1:161192241-161193212
chr1	161193389	161193639	ENST00000367996	intron	6	-	250	ENSG00000158859	ADAMTS4	220	protein_coding	9777	1	NM_005099.6	NM_005099	1	q23.3	9	0	36.18	38.37	0.793658	0.996286	0.942924	-0.149266	0.0533623	chr1:161193389-161193639
chr1	161193827	161193934	ENST00000367996	intron	5	-	107	ENSG00000158859	ADAMTS4	220	protein_coding	9777	1	NM_005099.6	NM_005099	1	q23.3	9	0	24.33	24.92	0.828881	0.997549	0.976324	-0.147443	0.0212248	chr1:161193827-161193934
chr1	161194222	161195464	ENST00000367996	intron	4	-	1242	ENSG00000158859	ADAMTS4	220	protein_coding	9777	1	NM_005099.6	NM_005099	1	q23.3	9	0	36.01	41.12	0.595787	0.995311	0.87573	-0.279942	0.119581	chr1:161194222-161195464
chr1	161195636	161196170	ENST00000367996	intron	3	-	534	ENSG00000158859	ADAMTS4	220	protein_coding	9777	1	NM_005099.6	NM_005099	1	q23.3	9	0	29.66	35.08	0.559533	0.990268	0.845496	-0.285963	0.144772	chr1:161195636-161196170
chr1	161196304	161196556	ENST00000367996	intron	2	-	252	ENSG00000158859	ADAMTS4	220	protein_coding	9777	1	NM_005099.6	NM_005099	1	q23.3	9	0	27.21	35.4	0.46768	0.967792	0.768644	-0.300964	0.199148	chr1:161196304-161196556
chr1	161196881	161197994	ENST00000367996	intron	1	-	1113	ENSG00000158859	ADAMTS4	220	protein_coding	9777	1	NM_005099.6	NM_005099	1	q23.3	9	0	28	33.49	0.530363	0.978307	0.83607	-0.305707	0.142236	chr1:161196881-161197994
chr1	161202481	161203436	ENST00000676972	intron	1	+	955	ENSG00000158864	NDUFS2	7708	protein_coding	1613	1	NM_001377299.1	NM_001377299	1	q23.3	14	0	403.12	424.74	0.893339	0.985412	0.949098	-0.0557589	0.0363135	chr1:161202481-161203436
chr1	161203544	161206406	ENST00000676972	intron	2	+	2862	ENSG00000158864	NDUFS2	7708	protein_coding	1613	1	NM_001377299.1	NM_001377299	1	q23.3	14	0	588.3	598.29	0.952852	0.997872	0.983302	-0.0304503	0.0145693	chr1:161203544-161206406
chr1	161206598	161209192	ENST00000676972	intron	3	+	2594	ENSG00000158864	NDUFS2	7708	protein_coding	1613	1	NM_001377299.1	NM_001377299	1	q23.3	14	0	509.52	514.33	0.962039	0.999819	0.990648	-0.0286093	0.0091707	chr1:161206598-161209192
chr1	161209314	161209482	ENST00000676972	intron	4	+	168	ENSG00000158864	NDUFS2	7708	protein_coding	1613	1	NM_001377299.1	NM_001377299	1	q23.3	14	0	481.41	482.79	0.986095	0.999892	0.997142	-0.0110468	0.00275076	chr1:161209314-161209482
chr1	161209596	161209856	ENST00000676972	intron	5	+	260	ENSG00000158864	NDUFS2	7708	protein_coding	1613	1	NM_001377299.1	NM_001377299	1	q23.3	14	0	593.34	620.79	0.911424	0.983566	0.955782	-0.0443579	0.0277837	chr1:161209596-161209856
chr1	161209932	161210110	ENST00000676972	intron	6	+	178	ENSG00000158864	NDUFS2	7708	protein_coding	1613	1	NM_001377299.1	NM_001377299	1	q23.3	14	0	631.67	669.59	0.888758	0.978405	0.943368	-0.0546103	0.0350371	chr1:161209932-161210110
chr1	161210189	161210303	ENST00000676972	intron	7	+	114	ENSG00000158864	NDUFS2	7708	protein_coding	1613	1	NM_001377299.1	NM_001377299	1	q23.3	14	0	617.47	668.21	0.861032	0.968281	0.924066	-0.0630336	0.0442154	chr1:161210189-161210303
chr1	161210390	161210590	ENST00000676972	intron	8	+	200	ENSG00000158864	NDUFS2	7708	protein_coding	1613	1	NM_001377299.1	NM_001377299	1	q23.3	14	0	592.56	619.79	0.902415	0.987687	0.956066	-0.0536507	0.0316212	chr1:161210390-161210590
chr1	161210711	161212350	ENST00000676972	intron	9	+	1639	ENSG00000158864	NDUFS2	7708	protein_coding	1613	1	NM_001377299.1	NM_001377299	1	q23.3	14	0	725.97	746.04	0.940214	0.992213	0.973098	-0.0328843	0.0191155	chr1:161210711-161212350
chr1	161212481	161213379	ENST00000676972	intron	10	+	898	ENSG00000158864	NDUFS2	7708	protein_coding	1613	1	NM_001377299.1	NM_001377299	1	q23.3	14	0	506.36	538.15	0.904601	0.968745	0.940927	-0.036326	0.0278177	chr1:161212481-161213379
chr1	161213476	161213648	ENST00000676972	intron	11	+	172	ENSG00000158864	NDUFS2	7708	protein_coding	1613	1	NM_001377299.1	NM_001377299	1	q23.3	14	0	479.05	482.7	0.969021	0.999594	0.992438	-0.0234178	0.00715606	chr1:161213476-161213648
chr1	161213733	161213863	ENST00000676972	intron	12	+	130	ENSG00000158864	NDUFS2	7708	protein_coding	1613	1	NM_001377299.1	NM_001377299	1	q23.3	14	0	514.27	523.82	0.944611	0.997407	0.981769	-0.0371573	0.0156385	chr1:161213733-161213863
chr1	161213922	161214155	ENST00000676972	intron	13	+	233	ENSG00000158864	NDUFS2	7708	protein_coding	1613	1	NM_001377299.1	NM_001377299	1	q23.3	14	1	478.26	502.41	0.86874	0.992599	0.951932	-0.083192	0.0406669	chr1:161213922-161214155
chr1	161226137	161226354	ENST00000367988	intron	1	+	217	ENSG00000158882	TOMM40L	25756	protein_coding	2790	1	NM_032174.6	NM_032174	1	q23.3	10	0	5.75	14.86	0.0506494	0.856157	0.386945	-0.336295	0.469212	chr1:161226137-161226354
chr1	161226605	161226887	ENST00000367988	intron	2	+	282	ENSG00000158882	TOMM40L	25756	protein_coding	2790	1	NM_032174.6	NM_032174	1	q23.3	10	0	33.26	35.53	0.750687	0.995989	0.93611	-0.185424	0.0598788	chr1:161226605-161226887
chr1	161226956	161227257	ENST00000367988	intron	3	+	301	ENSG00000158882	TOMM40L	25756	protein_coding	2790	1	NM_032174.6	NM_032174	1	q23.3	10	0	31.01	36.26	0.619564	0.976974	0.855212	-0.235648	0.121762	chr1:161226956-161227257
chr1	161227351	161227635	ENST00000367988	intron	4	+	284	ENSG00000158882	TOMM40L	25756	protein_coding	2790	1	NM_032174.6	NM_032174	1	q23.3	10	0	34.47	39.75	0.626919	0.987569	0.86717	-0.240251	0.120399	chr1:161227351-161227635
chr1	161227738	161227883	ENST00000367988	intron	5	+	145	ENSG00000158882	TOMM40L	25756	protein_coding	2790	1	NM_032174.6	NM_032174	1	q23.3	10	0	50.36	56.99	0.686518	0.985374	0.883664	-0.197146	0.10171	chr1:161227738-161227883
chr1	161227990	161228185	ENST00000367988	intron	6	+	195	ENSG00000158882	TOMM40L	25756	protein_coding	2790	1	NM_032174.6	NM_032174	1	q23.3	10	0	48.56	50.33	0.858424	0.998067	0.964832	-0.106408	0.033235	chr1:161227990-161228185
chr1	161228309	161228427	ENST00000367988	intron	7	+	118	ENSG00000158882	TOMM40L	25756	protein_coding	2790	1	NM_032174.6	NM_032174	1	q23.3	10	0	70.03	75.22	0.788064	0.991335	0.931002	-0.142938	0.0603326	chr1:161228309-161228427
chr1	161228505	161228714	ENST00000367988	intron	8	+	209	ENSG00000158882	TOMM40L	25756	protein_coding	2790	1	NM_032174.6	NM_032174	1	q23.3	10	0	63.74	64.86	0.929915	0.99763	0.982732	-0.0528174	0.0148984	chr1:161228505-161228714
chr1	161228818	161228955	ENST00000367988	intron	9	+	137	ENSG00000158882	TOMM40L	25756	protein_coding	2790	1	NM_032174.6	NM_032174	1	q23.3	10	1	64.88	67.07	0.873196	0.998299	0.967348	-0.0941513	0.0309511	chr1:161228818-161228955
chr1	161305978	161306107	ENST00000533357	intron	5	-	129	ENSG00000158887	MPZ	7225	protein_coding	1951	1	NM_000530.8	NM_000530	1	q23.3	6	1	NA	NA	NA	NA	NA	NA	NA	chr1:161305978-161306107
chr1	161306169	161306328	ENST00000533357	intron	4	-	159	ENSG00000158887	MPZ	7225	protein_coding	1951	1	NM_000530.8	NM_000530	1	q23.3	6	0	5.67	8.23	0.12312	0.984437	0.688943	-0.565823	0.295494	chr1:161306169-161306328
chr1	161306465	161306707	ENST00000533357	intron	3	-	242	ENSG00000158887	MPZ	7225	protein_coding	1951	1	NM_000530.8	NM_000530	1	q23.3	6	0	NA	NA	NA	NA	NA	NA	NA	chr1:161306465-161306707
chr1	161306922	161307257	ENST00000533357	intron	2	-	335	ENSG00000158887	MPZ	7225	protein_coding	1951	1	NM_000530.8	NM_000530	1	q23.3	6	0	NA	NA	NA	NA	NA	NA	NA	chr1:161306922-161307257
chr1	161307425	161309838	ENST00000533357	intron	1	-	2413	ENSG00000158887	MPZ	7225	protein_coding	1951	1	NM_000530.8	NM_000530	1	q23.3	6	0	NA	NA	NA	NA	NA	NA	NA	chr1:161307425-161309838
chr1	161707344	161710759	ENST00000236938	intron	1	+	3415	ENSG00000132185	FCRLA	18504	protein_coding	2088	1	NM_032738.4	NM_032738	1	q23.3	5	0	NA	NA	NA	NA	NA	NA	NA	chr1:161707344-161710759
chr1	161710913	161711207	ENST00000236938	intron	2	+	294	ENSG00000132185	FCRLA	18504	protein_coding	2088	1	NM_032738.4	NM_032738	1	q23.3	5	0	NA	NA	NA	NA	NA	NA	NA	chr1:161710913-161711207
chr1	161711475	161711933	ENST00000236938	intron	3	+	458	ENSG00000132185	FCRLA	18504	protein_coding	2088	1	NM_032738.4	NM_032738	1	q23.3	5	0	NA	NA	NA	NA	NA	NA	NA	chr1:161711475-161711933
chr1	161712219	161713084	ENST00000236938	intron	4	+	865	ENSG00000132185	FCRLA	18504	protein_coding	2088	1	NM_032738.4	NM_032738	1	q23.3	5	1	NA	NA	NA	NA	NA	NA	NA	chr1:161712219-161713084
chr1	161721662	161721754	ENST00000367948	intron	1	+	92	ENSG00000162746	FCRLB	26431	protein_coding	1977	1	NA	NM_001002901	1	q23.3	8	0	NA	NA	NA	NA	NA	NA	NA	chr1:161721662-161721754
chr1	161721851	161722652	ENST00000367948	intron	2	+	801	ENSG00000162746	FCRLB	26431	protein_coding	1977	1	NA	NM_001002901	1	q23.3	8	0	NA	NA	NA	NA	NA	NA	NA	chr1:161721851-161722652
chr1	161722704	161722988	ENST00000367948	intron	3	+	284	ENSG00000162746	FCRLB	26431	protein_coding	1977	1	NA	NM_001002901	1	q23.3	8	0	8.74	9.29	0.559295	0.997154	0.940797	-0.381501	0.0563572	chr1:161722704-161722988
chr1	161723010	161723366	ENST00000367948	intron	4	+	356	ENSG00000162746	FCRLB	26431	protein_coding	1977	1	NA	NM_001002901	1	q23.3	8	0	10.73	11.44	0.702786	0.99206	0.937937	-0.235151	0.0541225	chr1:161723010-161723366
chr1	161723622	161725820	ENST00000367948	intron	5	+	2198	ENSG00000162746	FCRLB	26431	protein_coding	1977	1	NA	NM_001002901	1	q23.3	8	0	11.44	11.9	0.686979	0.996737	0.961345	-0.274365	0.035393	chr1:161723622-161725820
chr1	161726088	161726702	ENST00000367948	intron	6	+	614	ENSG00000162746	FCRLB	26431	protein_coding	1977	1	NA	NM_001002901	1	q23.3	8	0	3.52	13.16	0.0190747	0.71531	0.267477	-0.248403	0.447833	chr1:161726088-161726702
chr1	161726994	161727246	ENST00000367948	intron	7	+	252	ENSG00000162746	FCRLB	26431	protein_coding	1977	1	NA	NM_001002901	1	q23.3	8	1	16.53	18.05	0.709018	0.987333	0.915789	-0.206772	0.071544	chr1:161726994-161727246
chr1	161750146	161751667	ENST00000367943	intron	1	+	1521	ENSG00000081721	DUSP12	3067	protein_coding	1330	1	NM_007240.3	NM_007240	1	q23.3	6	0	90.21	246.64	0.221767	0.52665	0.365756	-0.143989	0.160894	chr1:161750146-161751667
chr1	161751782	161751865	ENST00000367943	intron	2	+	83	ENSG00000081721	DUSP12	3067	protein_coding	1330	1	NM_007240.3	NM_007240	1	q23.3	6	0	159.41	162.23	0.92526	0.999285	0.982617	-0.0573577	0.0166674	chr1:161751782-161751865
chr1	161751985	161752367	ENST00000367943	intron	3	+	382	ENSG00000081721	DUSP12	3067	protein_coding	1330	1	NM_007240.3	NM_007240	1	q23.3	6	0	173.82	175.78	0.954201	0.999078	0.98885	-0.0346488	0.010228	chr1:161751985-161752367
chr1	161752465	161753074	ENST00000367943	intron	4	+	609	ENSG00000081721	DUSP12	3067	protein_coding	1330	1	NM_007240.3	NM_007240	1	q23.3	6	0	172.59	180.96	0.817245	0.999373	0.953747	-0.136501	0.0456259	chr1:161752465-161753074
chr1	161753262	161756785	ENST00000367943	intron	5	+	3523	ENSG00000081721	DUSP12	3067	protein_coding	1330	1	NM_007240.3	NM_007240	1	q23.3	6	1	168.89	187.95	0.783706	0.96984	0.89859	-0.114884	0.0712501	chr1:161753262-161756785
chr1	162561778	162566011	ENST00000271469	intron	1	+	4233	ENSG00000117143	UAP1	12457	protein_coding	2377	1	NA	NM_001388401	1	q23.3	11	0	436.53	523.82	0.760439	0.907874	0.833359	-0.07292	0.0745151	chr1:162561778-162566011
chr1	162566349	162576776	ENST00000271469	intron	2	+	10427	ENSG00000117143	UAP1	12457	protein_coding	2377	1	NA	NM_001388401	1	q23.3	11	0	602.58	631.56	0.860394	0.998409	0.954114	-0.0937197	0.0442951	chr1:162566349-162576776
chr1	162576982	162579427	ENST00000271469	intron	3	+	2445	ENSG00000117143	UAP1	12457	protein_coding	2377	1	NA	NM_001388401	1	q23.3	11	0	479.08	482.33	0.971376	0.999968	0.993262	-0.0218855	0.00670615	chr1:162576982-162579427
chr1	162579604	162581286	ENST00000271469	intron	4	+	1682	ENSG00000117143	UAP1	12457	protein_coding	2377	1	NA	NM_001388401	1	q23.3	11	0	654.77	663.27	0.959091	0.999628	0.987185	-0.0280933	0.0124435	chr1:162579604-162581286
chr1	162581460	162587474	ENST00000271469	intron	5	+	6014	ENSG00000117143	UAP1	12457	protein_coding	2377	1	NA	NM_001388401	1	q23.3	11	0	792.03	798.44	0.968495	0.999704	0.991972	-0.0234766	0.00773198	chr1:162581460-162587474
chr1	162587669	162588692	ENST00000271469	intron	6	+	1023	ENSG00000117143	UAP1	12457	protein_coding	2377	1	NA	NM_001388401	1	q23.3	11	0	721.73	736.48	0.943918	0.996916	0.979972	-0.0360546	0.0169434	chr1:162587669-162588692
chr1	162588834	162590322	ENST00000271469	intron	7	+	1488	ENSG00000117143	UAP1	12457	protein_coding	2377	1	NA	NM_001388401	1	q23.3	11	0	412.6	418.58	0.951084	0.99934	0.985714	-0.0346297	0.0136261	chr1:162588834-162590322
chr1	162590512	162592731	ENST00000271469	intron	8	+	2219	ENSG00000117143	UAP1	12457	protein_coding	2377	1	NA	NM_001388401	1	q23.3	11	0	406.38	594.38	0.584195	0.772783	0.683704	-0.0995092	0.0890791	chr1:162590512-162592731
chr1	162592783	162597791	ENST00000271469	intron	9	+	5008	ENSG00000117143	UAP1	12457	protein_coding	2377	1	NA	NM_001388401	1	q23.3	11	0	497.7	598.85	0.707501	0.926821	0.831093	-0.123592	0.0957283	chr1:162592783-162597791
chr1	162597859	162599270	ENST00000271469	intron	10	+	1411	ENSG00000117143	UAP1	12457	protein_coding	2377	1	NA	NM_001388401	1	q23.3	11	1	541.9	544.48	0.979217	0.999923	0.995262	-0.0160446	0.00466187	chr1:162597859-162599270
chr1	163069529	163072394	ENST00000367909	intron	1	+	2865	ENSG00000117152	RGS4	10000	protein_coding	2984	1	NM_005613.6	NM_005613	1	q23.3	5	0	226.71	233.64	0.912757	0.997583	0.970339	-0.0575824	0.0272438	chr1:163069529-163072394
chr1	163072500	163072804	ENST00000367909	intron	2	+	304	ENSG00000117152	RGS4	10000	protein_coding	2984	1	NM_005613.6	NM_005613	1	q23.3	5	0	271.33	278.68	0.933499	0.999189	0.973626	-0.0401264	0.0255634	chr1:163072500-163072804
chr1	163072867	163073455	ENST00000367909	intron	3	+	588	ENSG00000117152	RGS4	10000	protein_coding	2984	1	NM_005613.6	NM_005613	1	q23.3	5	0	324.45	331.37	0.933394	0.998689	0.979117	-0.0457227	0.019572	chr1:163072867-163073455
chr1	163073623	163074320	ENST00000367909	intron	4	+	697	ENSG00000117152	RGS4	10000	protein_coding	2984	1	NM_005613.6	NM_005613	1	q23.3	5	1	322.16	331.33	0.910895	0.999262	0.972324	-0.0614287	0.0269384	chr1:163073623-163074320
chr1	163322213	163326031	ENST00000271452	intron	1	+	3818	ENSG00000143228	NUF2	14621	protein_coding	1964	1	NM_145697.3	NM_145697	1	q23.3	14	0	44.56	53.33	0.585483	0.987797	0.835552	-0.25007	0.152245	chr1:163322213-163326031
chr1	163326175	163327487	ENST00000271452	intron	2	+	1312	ENSG00000143228	NUF2	14621	protein_coding	1964	1	NM_145697.3	NM_145697	1	q23.3	14	0	47.55	48.26	0.898854	0.997298	0.985288	-0.0864342	0.0120097	chr1:163326175-163327487
chr1	163327563	163328227	ENST00000271452	intron	3	+	664	ENSG00000143228	NUF2	14621	protein_coding	1964	1	NM_145697.3	NM_145697	1	q23.3	14	0	31.71	31.89	0.875634	0.997872	0.994356	-0.118722	0.00351644	chr1:163327563-163328227
chr1	163328305	163328845	ENST00000271452	intron	4	+	540	ENSG00000143228	NUF2	14621	protein_coding	1964	1	NM_145697.3	NM_145697	1	q23.3	14	0	41	46.25	0.642245	0.988687	0.886486	-0.244242	0.102201	chr1:163328305-163328845
chr1	163328908	163336750	ENST00000271452	intron	5	+	7842	ENSG00000143228	NUF2	14621	protein_coding	1964	1	NM_145697.3	NM_145697	1	q23.3	14	0	45.1	45.73	0.8573	0.998837	0.986223	-0.128923	0.0126131	chr1:163328908-163336750
chr1	163336849	163338019	ENST00000271452	intron	6	+	1170	ENSG00000143228	NUF2	14621	protein_coding	1964	1	NM_145697.3	NM_145697	1	q23.3	14	0	55.41	56.96	0.849598	0.997966	0.972788	-0.12319	0.0251782	chr1:163336849-163338019
chr1	163338094	163339380	ENST00000271452	intron	7	+	1286	ENSG00000143228	NUF2	14621	protein_coding	1964	1	NM_145697.3	NM_145697	1	q23.3	14	0	59.52	62.05	0.796248	0.997034	0.959226	-0.162978	0.0378079	chr1:163338094-163339380
chr1	163339478	163340363	ENST00000271452	intron	8	+	885	ENSG00000143228	NUF2	14621	protein_coding	1964	1	NM_145697.3	NM_145697	1	q23.3	14	0	58.15	59.47	0.875165	0.99843	0.977804	-0.102639	0.0206258	chr1:163339478-163340363
chr1	163340427	163343732	ENST00000271452	intron	9	+	3305	ENSG00000143228	NUF2	14621	protein_coding	1964	1	NM_145697.3	NM_145697	1	q23.3	14	0	49.07	49.26	0.900383	0.998967	0.996143	-0.0957604	0.00282391	chr1:163340427-163343732
chr1	163343871	163345677	ENST00000271452	intron	10	+	1806	ENSG00000143228	NUF2	14621	protein_coding	1964	1	NM_145697.3	NM_145697	1	q23.3	14	0	54.67	55.03	0.910651	0.998647	0.993458	-0.0828073	0.00518856	chr1:163343871-163345677
chr1	163345819	163347762	ENST00000271452	intron	11	+	1943	ENSG00000143228	NUF2	14621	protein_coding	1964	1	NM_145697.3	NM_145697	1	q23.3	14	0	67.32	67.74	0.912084	0.999049	0.9938	-0.0817162	0.00524967	chr1:163345819-163347762
chr1	163347939	163348944	ENST00000271452	intron	12	+	1005	ENSG00000143228	NUF2	14621	protein_coding	1964	1	NM_145697.3	NM_145697	1	q23.3	14	0	65.62	67.03	0.885282	0.997902	0.978965	-0.0936822	0.0189373	chr1:163347939-163348944
chr1	163349081	163355334	ENST00000271452	intron	13	+	6253	ENSG00000143228	NUF2	14621	protein_coding	1964	1	NM_145697.3	NM_145697	1	q23.3	14	1	56.58	57.3	0.872699	0.998906	0.987435	-0.114736	0.0114717	chr1:163349081-163355334
chr1	165631294	165649840	ENST00000367889	intron	1	+	18546	ENSG00000143198	MGST3	7064	protein_coding	1158	1	NM_004528.4	NM_004528	1	q24.1	6	0	933.14	1067.08	0.784732	0.947583	0.87448	-0.0897484	0.0731036	chr1:165631294-165649840
chr1	165649965	165651013	ENST00000367889	intron	2	+	1048	ENSG00000143198	MGST3	7064	protein_coding	1158	1	NM_004528.4	NM_004528	1	q24.1	6	0	1649	1736.84	0.895058	0.986989	0.949425	-0.0543676	0.0375633	chr1:165649965-165651013
chr1	165651088	165651977	ENST00000367889	intron	3	+	889	ENSG00000143198	MGST3	7064	protein_coding	1158	1	NM_004528.4	NM_004528	1	q24.1	6	0	1506.1	1538.03	0.94435	0.996972	0.97924	-0.03489	0.0177321	chr1:165651088-165651977
chr1	165652036	165654278	ENST00000367889	intron	4	+	2242	ENSG00000143198	MGST3	7064	protein_coding	1158	1	NM_004528.4	NM_004528	1	q24.1	6	0	1549.73	1602.27	0.949983	0.980701	0.967209	-0.0172256	0.0134915	chr1:165652036-165654278
chr1	165654352	165655367	ENST00000367889	intron	5	+	1015	ENSG00000143198	MGST3	7064	protein_coding	1158	1	NM_004528.4	NM_004528	1	q24.1	6	1	1649.14	1673.99	0.950465	0.999338	0.985155	-0.0346901	0.0141826	chr1:165654352-165655367
chr1	165728122	165743166	ENST00000367881	intron	6	-	15044	ENSG00000143183	TMCO1	18188	protein_coding	1912	1	NM_019026.6	NM_019026	1	q24.1	7	1	828.05	850.58	0.901301	0.99949	0.973512	-0.0722109	0.0259778	chr1:165728122-165743166
chr1	165743312	165752101	ENST00000367881	intron	5	-	8789	ENSG00000143183	TMCO1	18188	protein_coding	1912	1	NM_019026.6	NM_019026	1	q24.1	7	0	831.1	844.55	0.943768	0.999605	0.984074	-0.0403068	0.0155304	chr1:165743312-165752101
chr1	165752170	165754227	ENST00000367881	intron	4	-	2057	ENSG00000143183	TMCO1	18188	protein_coding	1912	1	NM_019026.6	NM_019026	1	q24.1	7	0	699.6	709.19	0.940583	0.999886	0.986478	-0.0458947	0.0134087	chr1:165752170-165754227
chr1	165754275	165759524	ENST00000367881	intron	3	-	5249	ENSG00000143183	TMCO1	18188	protein_coding	1912	1	NM_019026.6	NM_019026	1	q24.1	7	0	801.81	851.4	0.866262	0.987631	0.941755	-0.0754926	0.0458758	chr1:165754275-165759524
chr1	165759585	165768191	ENST00000367881	intron	2	-	8606	ENSG00000143183	TMCO1	18188	protein_coding	1912	1	NM_019026.6	NM_019026	1	q24.1	7	0	782.37	785.62	0.983564	0.999802	0.995863	-0.0122989	0.00393843	chr1:165759585-165768191
chr1	165768270	165768681	ENST00000367881	intron	1	-	411	ENSG00000143183	TMCO1	18188	protein_coding	1912	1	NM_019026.6	NM_019026	1	q24.1	7	0	617.84	715.82	0.808798	0.908553	0.863122	-0.0543244	0.0454308	chr1:165768270-165768681
chr1	165827933	165890203	ENST00000367879	intron	1	+	62270	ENSG00000143179	UCK2	12562	protein_coding	4801	1	NM_012474.5	NM_012474	1	q24.1	7	0	242.41	252.32	0.895473	0.993857	0.960724	-0.0652514	0.0331328	chr1:165827933-165890203
chr1	165890364	165891225	ENST00000367879	intron	2	+	861	ENSG00000143179	UCK2	12562	protein_coding	4801	1	NM_012474.5	NM_012474	1	q24.1	7	0	330.01	331.79	0.977242	0.999757	0.994635	-0.017393	0.00512209	chr1:165890364-165891225
chr1	165891323	165896189	ENST00000367879	intron	3	+	4866	ENSG00000143179	UCK2	12562	protein_coding	4801	1	NM_012474.5	NM_012474	1	q24.1	7	0	303.67	338.15	0.810754	0.962606	0.898033	-0.0872799	0.0645724	chr1:165891323-165896189
chr1	165896333	165903181	ENST00000367879	intron	4	+	6848	ENSG00000143179	UCK2	12562	protein_coding	4801	1	NM_012474.5	NM_012474	1	q24.1	7	0	307.1	328.11	0.867079	0.980443	0.935967	-0.0688876	0.0444768	chr1:165896333-165903181
chr1	165903280	165905920	ENST00000367879	intron	5	+	2640	ENSG00000143179	UCK2	12562	protein_coding	4801	1	NM_012474.5	NM_012474	1	q24.1	7	0	354.56	368.45	0.911798	0.991626	0.962302	-0.0505034	0.0293248	chr1:165903280-165905920
chr1	165905970	165907683	ENST00000367879	intron	6	+	1713	ENSG00000143179	UCK2	12562	protein_coding	4801	1	NM_012474.5	NM_012474	1	q24.1	7	1	374.99	379	0.964973	0.999209	0.98942	-0.0244467	0.00978962	chr1:165905970-165907683
chr1	166070764	166165985	ENST00000354422	intron	1	-	95221	ENSG00000188859	FAM78B	13495	protein_coding	2481	1	NM_001017961.5	NM_001017961	1	q24.1	2	1	NA	NA	NA	NA	NA	NA	NA	chr1:166070764-166165985
chr1	166857720	166858118	ENST00000367874	intron	7	-	398	ENSG00000152382	TADA1	30631	protein_coding	2096	1	NM_053053.4	NM_053053	1	q24.1	8	1	22	24.86	0.652545	0.987162	0.884956	-0.232411	0.102206	chr1:166857720-166858118
chr1	166858282	166860185	ENST00000367874	intron	6	-	1903	ENSG00000152382	TADA1	30631	protein_coding	2096	1	NM_053053.4	NM_053053	1	q24.1	8	0	43.22	45.73	0.790928	0.996232	0.945113	-0.154185	0.0511196	chr1:166858282-166860185
chr1	166860338	166862202	ENST00000367874	intron	5	-	1864	ENSG00000152382	TADA1	30631	protein_coding	2096	1	NM_053053.4	NM_053053	1	q24.1	8	0	30.12	33.3	0.693241	0.990972	0.904505	-0.211264	0.086468	chr1:166860338-166862202
chr1	166862413	166863823	ENST00000367874	intron	4	-	1410	ENSG00000152382	TADA1	30631	protein_coding	2096	1	NM_053053.4	NM_053053	1	q24.1	8	0	41.79	47.55	0.675198	0.986655	0.878864	-0.203667	0.107791	chr1:166862413-166863823
chr1	166863922	166869444	ENST00000367874	intron	3	-	5522	ENSG00000152382	TADA1	30631	protein_coding	2096	1	NM_053053.4	NM_053053	1	q24.1	8	0	34.25	36.53	0.77232	0.995188	0.937586	-0.165265	0.0576028	chr1:166863922-166869444
chr1	166869511	166869762	ENST00000367874	intron	2	-	251	ENSG00000152382	TADA1	30631	protein_coding	2096	1	NM_053053.4	NM_053053	1	q24.1	8	0	33.92	34.1	0.948261	0.996408	0.994721	-0.0464608	0.00168668	chr1:166869511-166869762
chr1	166869855	166876159	ENST00000367874	intron	1	-	6304	ENSG00000152382	TADA1	30631	protein_coding	2096	1	NM_053053.4	NM_053053	1	q24.1	8	0	26.97	27.79	0.833878	0.997802	0.970493	-0.136615	0.0273092	chr1:166869855-166876159
chr1	167542302	167546100	ENST00000370509	intron	3	-	3798	ENSG00000143162	CREG1	2351	protein_coding	1969	1	NM_003851.3	NM_003851	1	q24.2	4	1	470.92	482.68	0.939046	0.994312	0.975636	-0.0365898	0.0186755	chr1:167542302-167546100
chr1	167546286	167548001	ENST00000370509	intron	2	-	1715	ENSG00000143162	CREG1	2351	protein_coding	1969	1	NM_003851.3	NM_003851	1	q24.2	4	0	464.7	479.45	0.899182	0.999669	0.969236	-0.0700535	0.0304333	chr1:167546286-167548001
chr1	167548122	167553387	ENST00000370509	intron	1	-	5265	ENSG00000143162	CREG1	2351	protein_coding	1969	1	NM_003851.3	NM_003851	1	q24.2	4	0	473.47	493	0.893043	0.997105	0.960385	-0.0673421	0.03672	chr1:167548122-167553387
chr1	167918360	167919978	ENST00000271373	intron	5	-	1618	ENSG00000143158	MPC2	24515	protein_coding	2223	1	NM_001143674.4	NM_001143674	1	q24.2	6	1	566.78	609.38	0.859347	0.979055	0.930093	-0.0707461	0.0489622	chr1:167918360-167919978
chr1	167920091	167920546	ENST00000271373	intron	4	-	455	ENSG00000143158	MPC2	24515	protein_coding	2223	1	NM_001143674.4	NM_001143674	1	q24.2	6	0	474.73	509.19	0.858747	0.979989	0.932324	-0.0735765	0.0476648	chr1:167920091-167920546
chr1	167920632	167924496	ENST00000271373	intron	3	-	3864	ENSG00000143158	MPC2	24515	protein_coding	2223	1	NM_001143674.4	NM_001143674	1	q24.2	6	0	539.15	549.22	0.919588	0.999947	0.981665	-0.0620769	0.0182816	chr1:167920632-167924496
chr1	167924538	167935732	ENST00000271373	intron	2	-	11194	ENSG00000143158	MPC2	24515	protein_coding	2223	1	NM_001143674.4	NM_001143674	1	q24.2	6	0	522.51	524.7	0.980257	0.999871	0.995826	-0.0155695	0.00404475	chr1:167924538-167935732
chr1	167935899	167936938	ENST00000271373	intron	1	-	1039	ENSG00000143158	MPC2	24515	protein_coding	2223	1	NM_001143674.4	NM_001143674	1	q24.2	6	0	2.48	1456.6	7.68696e-06	0.00882875	0.0017026	-0.00169491	0.00712615	chr1:167935899-167936938
chr1	168085797	168087584	ENST00000682931	intron	5	-	1787	ENSG00000143147	GPR161	23694	protein_coding	7815	1	NM_001375883.1	NM_001375883	1	q24.2	6	1	82.53	83.41	0.945788	0.999369	0.98945	-0.0436613	0.00991929	chr1:168085797-168087584
chr1	168087705	168090563	ENST00000682931	intron	4	-	2858	ENSG00000143147	GPR161	23694	protein_coding	7815	1	NM_001375883.1	NM_001375883	1	q24.2	6	0	94.01	95.51	0.921044	0.999462	0.984295	-0.0632506	0.0151674	chr1:168087705-168090563
chr1	168090669	168096507	ENST00000682931	intron	3	-	5838	ENSG00000143147	GPR161	23694	protein_coding	7815	1	NM_001375883.1	NM_001375883	1	q24.2	6	0	87.37	94.44	0.812481	0.984673	0.925138	-0.112657	0.0595352	chr1:168090669-168096507
chr1	168097233	168104476	ENST00000682931	intron	2	-	7243	ENSG00000143147	GPR161	23694	protein_coding	7815	1	NM_001375883.1	NM_001375883	1	q24.2	6	0	61.89	68.42	0.764309	0.981311	0.90456	-0.140251	0.0767507	chr1:168097233-168104476
chr1	168104895	168136738	ENST00000682931	intron	1	-	31843	ENSG00000143147	GPR161	23694	protein_coding	7815	1	NM_001375883.1	NM_001375883	1	q24.2	6	0	19.99	114.01	0.102608	0.271833	0.175335	-0.0727272	0.0964971	chr1:168104895-168136738
chr1	168179182	168183901	ENST00000367833	intron	1	+	4719	ENSG00000143155	TIPRL	30231	protein_coding	2998	1	NM_152902.5	NM_152902	1	q24.2	7	0	408.08	422.44	0.928729	0.989368	0.966007	-0.037278	0.0233613	chr1:168179182-168183901
chr1	168184082	168184778	ENST00000367833	intron	2	+	696	ENSG00000143155	TIPRL	30231	protein_coding	2998	1	NM_152902.5	NM_152902	1	q24.2	7	0	399.14	403.62	0.952661	0.999957	0.9889	-0.0362397	0.0110562	chr1:168184082-168184778
chr1	168184879	168191368	ENST00000367833	intron	3	+	6489	ENSG00000143155	TIPRL	30231	protein_coding	2998	1	NM_152902.5	NM_152902	1	q24.2	7	0	374.23	375.78	0.981095	0.999819	0.995875	-0.0147799	0.00394335	chr1:168184879-168191368
chr1	168191501	168196546	ENST00000367833	intron	4	+	5045	ENSG00000143155	TIPRL	30231	protein_coding	2998	1	NM_152902.5	NM_152902	1	q24.2	7	0	451.64	458.34	0.951737	0.99915	0.985382	-0.0336452	0.013768	chr1:168191501-168196546
chr1	168196643	168198918	ENST00000367833	intron	5	+	2275	ENSG00000143155	TIPRL	30231	protein_coding	2998	1	NM_152902.5	NM_152902	1	q24.2	7	0	404.99	408	0.969038	0.999702	0.992623	-0.0235847	0.00707928	chr1:168196643-168198918
chr1	168198982	168199902	ENST00000367833	intron	6	+	920	ENSG00000143155	TIPRL	30231	protein_coding	2998	1	NM_152902.5	NM_152902	1	q24.2	7	1	451.89	467.96	0.914324	0.992348	0.965659	-0.0513354	0.0266882	chr1:168198982-168199902
chr1	168226143	168231513	ENST00000271375	intron	1	+	5370	ENSG00000213064	SFT2D2	25140	protein_coding	11040	1	NM_199344.3	NM_199344	1	q24.2	8	0	103.27	110.97	0.803435	0.993671	0.930612	-0.127177	0.0630586	chr1:168226143-168231513
chr1	168231601	168231833	ENST00000271375	intron	2	+	232	ENSG00000213064	SFT2D2	25140	protein_coding	11040	1	NM_199344.3	NM_199344	1	q24.2	8	0	79.44	79.81	0.964918	0.999028	0.995364	-0.0304455	0.00366441	chr1:168231601-168231833
chr1	168231920	168235100	ENST00000271375	intron	3	+	3180	ENSG00000213064	SFT2D2	25140	protein_coding	11040	1	NM_199344.3	NM_199344	1	q24.2	8	0	105.7	111.77	0.821932	0.996586	0.945692	-0.12376	0.0508944	chr1:168231920-168235100
chr1	168235183	168236588	ENST00000271375	intron	4	+	1405	ENSG00000213064	SFT2D2	25140	protein_coding	11040	1	NM_199344.3	NM_199344	1	q24.2	8	0	62.63	63.93	0.897001	0.999067	0.979665	-0.0826645	0.0194014	chr1:168235183-168236588
chr1	168236625	168236711	ENST00000271375	intron	5	+	86	ENSG00000213064	SFT2D2	25140	protein_coding	11040	1	NM_199344.3	NM_199344	1	q24.2	8	0	60.58	61.16	0.943165	0.99892	0.990517	-0.0473514	0.00840327	chr1:168236625-168236711
chr1	168236771	168239130	ENST00000271375	intron	6	+	2359	ENSG00000213064	SFT2D2	25140	protein_coding	11040	1	NM_199344.3	NM_199344	1	q24.2	8	0	63.97	68.68	0.791445	0.99296	0.931421	-0.139976	0.0615394	chr1:168236771-168239130
chr1	168239161	168242500	ENST00000271375	intron	7	+	3339	ENSG00000213064	SFT2D2	25140	protein_coding	11040	1	NM_199344.3	NM_199344	1	q24.2	8	1	69.74	70.66	0.92985	0.999087	0.98698	-0.0571295	0.0121075	chr1:168239161-168242500
chr1	168696616	168701016	ENST00000367817	intron	3	-	4400	ENSG00000143196	DPT	3011	protein_coding	1719	1	NM_001937.5	NM_001937	1	q24.2	4	1	1629.9	1757.86	0.809924	0.997323	0.927207	-0.117283	0.0701163	chr1:168696616-168701016
chr1	168701125	168714220	ENST00000367817	intron	2	-	13095	ENSG00000143196	DPT	3011	protein_coding	1719	1	NM_001937.5	NM_001937	1	q24.2	4	0	1515.6	1686.44	0.765002	0.993514	0.898698	-0.133696	0.0948159	chr1:168701125-168714220
chr1	168714347	168728869	ENST00000367817	intron	1	-	14522	ENSG00000143196	DPT	3011	protein_coding	1719	1	NM_001937.5	NM_001937	1	q24.2	4	0	1559.63	1609.18	0.936888	0.993734	0.969208	-0.0323195	0.0245259	chr1:168714347-168728869
chr1	169106927	169111369	ENST00000367815	intron	1	+	4442	ENSG00000143153	ATP1B1	804	protein_coding	2216	1	NM_001677.4	NM_001677	1	q24.2	6	0	112.59	114.33	0.944783	0.998682	0.984781	-0.0399984	0.0139015	chr1:169106927-169111369
chr1	169111499	169124883	ENST00000367815	intron	2	+	13384	ENSG00000143153	ATP1B1	804	protein_coding	2216	1	NM_001677.4	NM_001677	1	q24.2	6	0	143.42	145.04	0.955498	0.999395	0.988831	-0.0333326	0.0105641	chr1:169111499-169124883
chr1	169125040	169127223	ENST00000367815	intron	3	+	2183	ENSG00000143153	ATP1B1	804	protein_coding	2216	1	NM_001677.4	NM_001677	1	q24.2	6	0	194.34	194.37	0.991139	0.999229	0.999846	-0.00870686	-0.000616278	chr1:169125040-169127223
chr1	169127409	169130009	ENST00000367815	intron	4	+	2600	ENSG00000143153	ATP1B1	804	protein_coding	2216	1	NM_001677.4	NM_001677	1	q24.2	6	0	172.32	173.22	0.965462	0.999422	0.994804	-0.0293424	0.00461734	chr1:169127409-169130009
chr1	169130091	169131291	ENST00000367815	intron	5	+	1200	ENSG00000143153	ATP1B1	804	protein_coding	2216	1	NM_001677.4	NM_001677	1	q24.2	6	1	183.25	183.62	0.979455	0.999618	0.997985	-0.0185299	0.00163266	chr1:169130091-169131291
chr1	169368343	169369472	ENST00000367808	intron	1	+	1129	ENSG00000117475	BLZF1	1065	protein_coding	2524	1	NM_001320973.2	NM_001320973	1	q24.2	7	0	146.95	166.49	0.724175	0.98321	0.882636	-0.158461	0.100575	chr1:169368343-169369472
chr1	169369551	169376539	ENST00000367808	intron	2	+	6988	ENSG00000117475	BLZF1	1065	protein_coding	2524	1	NM_001320973.2	NM_001320973	1	q24.2	7	0	146.15	146.92	0.967177	0.999721	0.994759	-0.0275818	0.00496193	chr1:169369551-169376539
chr1	169376980	169378329	ENST00000367808	intron	3	+	1349	ENSG00000117475	BLZF1	1065	protein_coding	2524	1	NM_001320973.2	NM_001320973	1	q24.2	7	0	156.53	174.58	0.763351	0.979971	0.896609	-0.133258	0.0833623	chr1:169376980-169378329
chr1	169378530	169380480	ENST00000367808	intron	4	+	1950	ENSG00000117475	BLZF1	1065	protein_coding	2524	1	NM_001320973.2	NM_001320973	1	q24.2	7	0	146.75	155.55	0.843831	0.993688	0.943427	-0.0995957	0.050261	chr1:169378530-169380480
chr1	169380610	169382061	ENST00000367808	intron	5	+	1451	ENSG00000117475	BLZF1	1065	protein_coding	2524	1	NM_001320973.2	NM_001320973	1	q24.2	7	0	142.89	164.88	0.760943	0.942446	0.86663	-0.105687	0.0758155	chr1:169380610-169382061
chr1	169382282	169386996	ENST00000367808	intron	6	+	4714	ENSG00000117475	BLZF1	1065	protein_coding	2524	1	NM_001320973.2	NM_001320973	1	q24.2	7	1	123.92	135.63	0.793262	0.981395	0.913662	-0.1204	0.0677329	chr1:169382282-169386996
chr1	169793898	169794814	ENST00000310392	intron	1	-	916	ENSG00000171806	METTL18	28793	protein_coding	1462	1	NM_033418.4	NM_001320199	1	q24.2	2	1	19.33	28.75	0.404154	0.89745	0.672348	-0.268194	0.225102	chr1:169793898-169794814
chr1	169795116	169795828	ENST00000359326	intron	1	+	712	ENSG00000000460	C1orf112	25565	protein_coding	4011	1	NM_001320047.2	NM_001366770	1	q24.2	25	0	NA	NA	NA	NA	NA	NA	NA	chr1:169795116-169795828
chr1	169795984	169798856	ENST00000359326	intron	2	+	2872	ENSG00000000460	C1orf112	25565	protein_coding	4011	1	NM_001320047.2	NM_001366770	1	q24.2	25	0	NA	NA	NA	NA	NA	NA	NA	chr1:169795984-169798856
chr1	169798959	169800882	ENST00000359326	intron	3	+	1923	ENSG00000000460	C1orf112	25565	protein_coding	4011	1	NM_001320047.2	NM_001366770	1	q24.2	25	0	16.14	17.81	0.676167	0.989255	0.906232	-0.230066	0.0830229	chr1:169798959-169800882
chr1	169800972	169802620	ENST00000359326	intron	4	+	1648	ENSG00000000460	C1orf112	25565	protein_coding	4011	1	NM_001320047.2	NM_001366770	1	q24.2	25	0	18.19	19.9	0.696273	0.991204	0.91407	-0.217797	0.0771335	chr1:169800972-169802620
chr1	169802726	169803168	ENST00000359326	intron	5	+	442	ENSG00000000460	C1orf112	25565	protein_coding	4011	1	NM_001320047.2	NM_001366770	1	q24.2	25	0	24.67	24.77	0.908803	0.99566	0.995963	-0.0871596	-0.000303209	chr1:169802726-169803168
chr1	169803310	169804074	ENST00000359326	intron	6	+	764	ENSG00000000460	C1orf112	25565	protein_coding	4011	1	NM_001320047.2	NM_001366770	1	q24.2	25	0	13.47	14.4	0.696802	0.99238	0.935417	-0.238614	0.0569637	chr1:169803310-169804074
chr1	169804241	169806003	ENST00000359326	intron	7	+	1762	ENSG00000000460	C1orf112	25565	protein_coding	4011	1	NM_001320047.2	NM_001366770	1	q24.2	25	0	7.93	8.74	0.621501	0.982791	0.907323	-0.285821	0.0754685	chr1:169804241-169806003
chr1	169806089	169807790	ENST00000359326	intron	8	+	1701	ENSG00000000460	C1orf112	25565	protein_coding	4011	1	NM_001320047.2	NM_001366770	1	q24.2	25	0	11.64	11.78	0.801456	0.993515	0.988115	-0.18666	0.00539976	chr1:169806089-169807790
chr1	169807930	169821678	ENST00000359326	intron	9	+	13748	ENSG00000000460	C1orf112	25565	protein_coding	4011	1	NM_001320047.2	NM_001366770	1	q24.2	25	0	15.68	17.1	0.703094	0.992156	0.916959	-0.213865	0.0751966	chr1:169807930-169821678
chr1	169821760	169823407	ENST00000359326	intron	10	+	1647	ENSG00000000460	C1orf112	25565	protein_coding	4011	1	NM_001320047.2	NM_001366770	1	q24.2	25	0	18.34	18.34	0.918237	0.990881	1	-0.0817626	-0.00911923	chr1:169821760-169823407
chr1	169823473	169827050	ENST00000359326	intron	11	+	3577	ENSG00000000460	C1orf112	25565	protein_coding	4011	1	NM_001320047.2	NM_001366770	1	q24.2	25	0	19.64	19.73	0.911463	0.991977	0.995438	-0.0839755	-0.00346139	chr1:169823473-169827050
chr1	169827200	169827710	ENST00000359326	intron	12	+	510	ENSG00000000460	C1orf112	25565	protein_coding	4011	1	NM_001320047.2	NM_001366770	1	q24.2	25	0	14.23	14.47	0.803569	0.99465	0.983414	-0.179845	0.0112361	chr1:169827200-169827710
chr1	169827841	169829262	ENST00000359326	intron	13	+	1421	ENSG00000000460	C1orf112	25565	protein_coding	4011	1	NM_001320047.2	NM_001366770	1	q24.2	25	0	19.01	19.75	0.801906	0.995992	0.962532	-0.160625	0.0334604	chr1:169827841-169829262
chr1	169829450	169830258	ENST00000359326	intron	14	+	808	ENSG00000000460	C1orf112	25565	protein_coding	4011	1	NM_001320047.2	NM_001366770	1	q24.2	25	0	22.55	22.7	0.881324	0.996313	0.993392	-0.112068	0.00292081	chr1:169829450-169830258
chr1	169830342	169830695	ENST00000359326	intron	15	+	353	ENSG00000000460	C1orf112	25565	protein_coding	4011	1	NM_001320047.2	NM_001366770	1	q24.2	25	0	20.18	20.33	0.859013	0.997063	0.992622	-0.133609	0.00444133	chr1:169830342-169830695
chr1	169830748	169832416	ENST00000359326	intron	16	+	1668	ENSG00000000460	C1orf112	25565	protein_coding	4011	1	NM_001320047.2	NM_001366770	1	q24.2	25	0	21.34	21.55	0.892353	0.993742	0.990255	-0.0979025	0.00348644	chr1:169830748-169832416
chr1	169832507	169836926	ENST00000359326	intron	17	+	4419	ENSG00000000460	C1orf112	25565	protein_coding	4011	1	NM_001320047.2	NM_001366770	1	q24.2	25	0	19.78	20.34	0.813351	0.994511	0.972468	-0.159117	0.0220433	chr1:169832507-169836926
chr1	169837113	169842416	ENST00000359326	intron	18	+	5303	ENSG00000000460	C1orf112	25565	protein_coding	4011	1	NM_001320047.2	NM_001366770	1	q24.2	25	0	18.19	18.41	0.862108	0.993534	0.98805	-0.125942	0.00548394	chr1:169837113-169842416
chr1	169842540	169843673	ENST00000359326	intron	19	+	1133	ENSG00000000460	C1orf112	25565	protein_coding	4011	1	NM_001320047.2	NM_001366770	1	q24.2	25	0	19.41	19.79	0.882153	0.990519	0.980798	-0.0986457	0.00972026	chr1:169842540-169843673
chr1	169843770	169847689	ENST00000359326	intron	20	+	3919	ENSG00000000460	C1orf112	25565	protein_coding	4011	1	NM_001320047.2	NM_001366770	1	q24.2	25	0	17.3	18.6	0.671768	0.994373	0.930108	-0.25834	0.0642657	chr1:169843770-169847689
chr1	169847804	169849499	ENST00000359326	intron	21	+	1695	ENSG00000000460	C1orf112	25565	protein_coding	4011	1	NM_001320047.2	NM_001366770	1	q24.2	25	0	11.64	13.66	0.47889	0.988445	0.852123	-0.373233	0.136323	chr1:169847804-169849499
chr1	169849605	169850264	ENST00000359326	intron	22	+	659	ENSG00000000460	C1orf112	25565	protein_coding	4011	1	NM_001320047.2	NM_001366770	1	q24.2	25	0	13.75	21.51	0.206756	0.951408	0.639238	-0.432482	0.312171	chr1:169849605-169850264
chr1	169850346	169851816	ENST00000359326	intron	23	+	1470	ENSG00000000460	C1orf112	25565	protein_coding	4011	1	NM_001320047.2	NM_001366770	1	q24.2	25	0	22.01	43.48	0.145701	0.846292	0.50621	-0.360509	0.340083	chr1:169850346-169851816
chr1	169851937	169852789	ENST00000359326	intron	24	+	852	ENSG00000000460	C1orf112	25565	protein_coding	4011	1	NM_001320047.2	NM_001366770	1	q24.2	25	1	27.55	45.63	0.286064	0.843165	0.603769	-0.317706	0.239395	chr1:169851937-169852789
chr1	170532285	170539209	ENST00000367763	intron	1	+	6924	ENSG00000120370	GORAB	25676	protein_coding	2540	1	NM_152281.3	NM_001320252	1	q24.2	5	0	43.99	75.51	0.391913	0.766934	0.582572	-0.190659	0.184362	chr1:170532285-170539209
chr1	170539568	170542490	ENST00000367763	intron	2	+	2922	ENSG00000120370	GORAB	25676	protein_coding	2540	1	NM_152281.3	NM_001320252	1	q24.2	5	0	40.18	82.23	0.290749	0.705681	0.488629	-0.19788	0.217052	chr1:170539568-170542490
chr1	170542593	170544704	ENST00000367763	intron	3	+	2111	ENSG00000120370	GORAB	25676	protein_coding	2540	1	NM_152281.3	NM_001320252	1	q24.2	5	0	61.6	64.6	0.836129	0.99626	0.95356	-0.117431	0.0426999	chr1:170542593-170544704
chr1	170544846	170552014	ENST00000367763	intron	4	+	7168	ENSG00000120370	GORAB	25676	protein_coding	2540	1	NM_152281.3	NM_001320252	1	q24.2	5	1	74.89	77.64	0.881142	0.995221	0.96458	-0.0834385	0.0306406	chr1:170544846-170552014
chr1	170664460	170719725	ENST00000239461	intron	1	+	55265	ENSG00000116132	PRRX1	9142	protein_coding	4061	1	NM_022716.4	NM_022716	1	q24.2	4	0	1253.7	1268.55	0.975542	0.996138	0.988294	-0.0127519	0.00784453	chr1:170664460-170719725
chr1	170719902	170726219	ENST00000239461	intron	2	+	6317	ENSG00000116132	PRRX1	9142	protein_coding	4061	1	NM_022716.4	NM_022716	1	q24.2	4	0	1302.26	1333.16	0.943576	0.996836	0.976822	-0.0332456	0.0200142	chr1:170719902-170726219
chr1	170726402	170736047	ENST00000239461	intron	3	+	9645	ENSG00000116132	PRRX1	9142	protein_coding	4061	1	NM_022716.4	NM_022716	1	q24.2	4	1	589.84	2656.63	0.145384	0.322531	0.222026	-0.0766419	0.100506	chr1:170726402-170736047
chr1	171248624	171258081	ENST00000617670	intron	1	+	9457	ENSG00000010932	FMO1	3769	protein_coding	2152	1	NM_001282693.2	NM_001282693	1	q24.3	9	0	NA	NA	NA	NA	NA	NA	NA	chr1:171248624-171258081
chr1	171258220	171267542	ENST00000617670	intron	2	+	9322	ENSG00000010932	FMO1	3769	protein_coding	2152	1	NM_001282693.2	NM_001282693	1	q24.3	9	0	NA	NA	NA	NA	NA	NA	NA	chr1:171258220-171267542
chr1	171267732	171275345	ENST00000617670	intron	3	+	7613	ENSG00000010932	FMO1	3769	protein_coding	2152	1	NM_001282693.2	NM_001282693	1	q24.3	9	0	NA	NA	NA	NA	NA	NA	NA	chr1:171267732-171275345
chr1	171275509	171278728	ENST00000617670	intron	4	+	3219	ENSG00000010932	FMO1	3769	protein_coding	2152	1	NM_001282693.2	NM_001282693	1	q24.3	9	0	NA	NA	NA	NA	NA	NA	NA	chr1:171275509-171278728
chr1	171278872	171280785	ENST00000617670	intron	5	+	1913	ENSG00000010932	FMO1	3769	protein_coding	2152	1	NM_001282693.2	NM_001282693	1	q24.3	9	0	NA	NA	NA	NA	NA	NA	NA	chr1:171278872-171280785
chr1	171280986	171281977	ENST00000617670	intron	6	+	991	ENSG00000010932	FMO1	3769	protein_coding	2152	1	NM_001282693.2	NM_001282693	1	q24.3	9	0	NA	NA	NA	NA	NA	NA	NA	chr1:171280986-171281977
chr1	171282334	171283143	ENST00000617670	intron	7	+	809	ENSG00000010932	FMO1	3769	protein_coding	2152	1	NM_001282693.2	NM_001282693	1	q24.3	9	0	NA	NA	NA	NA	NA	NA	NA	chr1:171282334-171283143
chr1	171283217	171285201	ENST00000617670	intron	8	+	1984	ENSG00000010932	FMO1	3769	protein_coding	2152	1	NM_001282693.2	NM_001282693	1	q24.3	9	1	NA	NA	NA	NA	NA	NA	NA	chr1:171283217-171285201
chr1	171314414	171316185	ENST00000367749	intron	1	+	1771	ENSG00000076258	FMO4	3772	protein_coding	2303	1	NM_002022.3	NM_002022	1	q24.3	10	0	9.23	9.26	0.813586	0.986548	0.99676	-0.183175	-0.0102122	chr1:171314414-171316185
chr1	171316328	171319817	ENST00000367749	intron	2	+	3489	ENSG00000076258	FMO4	3772	protein_coding	2303	1	NM_002022.3	NM_002022	1	q24.3	10	0	16.68	17.62	0.750796	0.992068	0.946652	-0.195855	0.0454163	chr1:171316328-171319817
chr1	171319958	171323003	ENST00000367749	intron	3	+	3045	ENSG00000076258	FMO4	3772	protein_coding	2303	1	NM_002022.3	NM_002022	1	q24.3	10	0	11.16	12.71	0.538696	0.991729	0.878049	-0.339353	0.11368	chr1:171319958-171323003
chr1	171323193	171324137	ENST00000367749	intron	4	+	944	ENSG00000076258	FMO4	3772	protein_coding	2303	1	NM_002022.3	NM_002022	1	q24.3	10	0	12.55	14.48	0.53946	0.994582	0.866713	-0.327253	0.127869	chr1:171323193-171324137
chr1	171324301	171331639	ENST00000367749	intron	5	+	7338	ENSG00000076258	FMO4	3772	protein_coding	2303	1	NM_002022.3	NM_002022	1	q24.3	10	0	12.3	15.63	0.451308	0.982785	0.786948	-0.33564	0.195837	chr1:171324301-171331639
chr1	171331783	171332708	ENST00000367749	intron	6	+	925	ENSG00000076258	FMO4	3772	protein_coding	2303	1	NM_002022.3	NM_002022	1	q24.3	10	0	9.27	11.11	0.390545	0.992119	0.834383	-0.443839	0.157736	chr1:171331783-171332708
chr1	171332909	171334410	ENST00000367749	intron	7	+	1501	ENSG00000076258	FMO4	3772	protein_coding	2303	1	NM_002022.3	NM_002022	1	q24.3	10	0	6.4	7.22	0.479283	0.992322	0.886427	-0.407144	0.105896	chr1:171332909-171334410
chr1	171334764	171337355	ENST00000367749	intron	8	+	2591	ENSG00000076258	FMO4	3772	protein_coding	2303	1	NM_002022.3	NM_002022	1	q24.3	10	0	13.44	14.82	0.577408	0.997007	0.906883	-0.329474	0.0901241	chr1:171334764-171337355
chr1	171337426	171341412	ENST00000367749	intron	9	+	3986	ENSG00000076258	FMO4	3772	protein_coding	2303	1	NM_002022.3	NM_002022	1	q24.3	10	1	15.18	15.99	0.757535	0.99226	0.949343	-0.191808	0.0429166	chr1:171337426-171341412
chr1	171782121	171783739	ENST00000361735	intron	1	+	1618	ENSG00000010165	METTL13	24248	protein_coding	3368	1	NM_015935.5	NM_015935	1	q24.3	8	0	148.1	163.32	0.81806	0.965586	0.906809	-0.0887485	0.058777	chr1:171782121-171783739
chr1	171784500	171785878	ENST00000361735	intron	2	+	1378	ENSG00000010165	METTL13	24248	protein_coding	3368	1	NM_015935.5	NM_015935	1	q24.3	8	0	126.74	127.19	0.980784	0.998849	0.996462	-0.0156778	0.00238726	chr1:171784500-171785878
chr1	171786079	171787734	ENST00000361735	intron	3	+	1655	ENSG00000010165	METTL13	24248	protein_coding	3368	1	NM_015935.5	NM_015935	1	q24.3	8	0	119.88	120.96	0.956628	0.999257	0.991071	-0.0344432	0.00818515	chr1:171786079-171787734
chr1	171787931	171790451	ENST00000361735	intron	4	+	2520	ENSG00000010165	METTL13	24248	protein_coding	3368	1	NM_015935.5	NM_015935	1	q24.3	8	0	163.4	187.71	0.769399	0.94295	0.870492	-0.101093	0.0724586	chr1:171787931-171790451
chr1	171790617	171792016	ENST00000361735	intron	5	+	1399	ENSG00000010165	METTL13	24248	protein_coding	3368	1	NM_015935.5	NM_015935	1	q24.3	8	0	129.27	159.04	0.684547	0.906206	0.812814	-0.128268	0.0933911	chr1:171790617-171792016
chr1	171792236	171794395	ENST00000361735	intron	6	+	2159	ENSG00000010165	METTL13	24248	protein_coding	3368	1	NM_015935.5	NM_015935	1	q24.3	8	0	120.64	126.99	0.830448	0.99738	0.949996	-0.119548	0.0473836	chr1:171792236-171794395
chr1	171794528	171796481	ENST00000361735	intron	7	+	1953	ENSG00000010165	METTL13	24248	protein_coding	3368	1	NM_015935.5	NM_015935	1	q24.3	8	1	149.26	157.62	0.819128	0.997287	0.946961	-0.127833	0.0503261	chr1:171794528-171796481
chr1	172442831	172443987	ENST00000344529	intron	1	-	1156	ENSG00000135845	PIGC	8960	protein_coding	1456	1	NM_153747.2	NM_153747	1	q24.3	2	1	64.55	95.53	0.487458	0.832473	0.675704	-0.188246	0.156769	chr1:172442831-172443987
chr1	172533498	172551511	ENST00000263688	intron	1	+	18013	ENSG00000094975	SUCO	1240	protein_coding	5625	1	NM_014283.5	NM_014283	1	q24.3	24	0	52.26	55.11	0.802564	0.998134	0.948285	-0.145721	0.0498485	chr1:172533498-172551511
chr1	172551627	172553259	ENST00000263688	intron	2	+	1632	ENSG00000094975	SUCO	1240	protein_coding	5625	1	NM_014283.5	NM_014283	1	q24.3	24	0	43.92	64.77	0.500598	0.822209	0.678092	-0.177494	0.144118	chr1:172551627-172553259
chr1	172553371	172555868	ENST00000263688	intron	3	+	2497	ENSG00000094975	SUCO	1240	protein_coding	5625	1	NM_014283.5	NM_014283	1	q24.3	24	0	43.49	66.11	0.469137	0.814053	0.657843	-0.188706	0.15621	chr1:172553371-172555868
chr1	172556024	172557279	ENST00000263688	intron	4	+	1255	ENSG00000094975	SUCO	1240	protein_coding	5625	1	NM_014283.5	NM_014283	1	q24.3	24	0	58.85	58.93	0.977322	0.996632	0.998642	-0.0213201	-0.00201008	chr1:172556024-172557279
chr1	172557418	172557643	ENST00000263688	intron	5	+	225	ENSG00000094975	SUCO	1240	protein_coding	5625	1	NM_014283.5	NM_014283	1	q24.3	24	0	79.47	79.81	0.969038	0.99857	0.99574	-0.0267018	0.00283015	chr1:172557418-172557643
chr1	172557795	172569018	ENST00000263688	intron	6	+	11223	ENSG00000094975	SUCO	1240	protein_coding	5625	1	NM_014283.5	NM_014283	1	q24.3	24	0	83.86	84.75	0.949604	0.999236	0.989499	-0.0398944	0.00973712	chr1:172557795-172569018
chr1	172569143	172570046	ENST00000263688	intron	7	+	903	ENSG00000094975	SUCO	1240	protein_coding	5625	1	NM_014283.5	NM_014283	1	q24.3	24	0	86.29	86.79	0.966372	0.998558	0.994239	-0.0278669	0.0043186	chr1:172569143-172570046
chr1	172570172	172570662	ENST00000263688	intron	8	+	490	ENSG00000094975	SUCO	1240	protein_coding	5625	1	NM_014283.5	NM_014283	1	q24.3	24	0	56.16	56.23	0.977303	0.996674	0.998755	-0.0214517	-0.00208111	chr1:172570172-172570662
chr1	172570731	172573890	ENST00000263688	intron	9	+	3159	ENSG00000094975	SUCO	1240	protein_coding	5625	1	NM_014283.5	NM_014283	1	q24.3	24	0	25.04	26.15	0.765156	0.997666	0.957553	-0.192397	0.0401136	chr1:172570731-172573890
chr1	172573999	172575517	ENST00000263688	intron	10	+	1518	ENSG00000094975	SUCO	1240	protein_coding	5625	1	NM_014283.5	NM_014283	1	q24.3	24	0	47.1	47.21	0.965057	0.997083	0.99767	-0.0326126	-0.000587469	chr1:172573999-172575517
chr1	172575624	172577538	ENST00000263688	intron	11	+	1914	ENSG00000094975	SUCO	1240	protein_coding	5625	1	NM_014283.5	NM_014283	1	q24.3	24	0	26.48	82.48	0.140878	0.536343	0.321048	-0.18017	0.215295	chr1:172575624-172577538
chr1	172577560	172577763	ENST00000263688	intron	12	+	203	ENSG00000094975	SUCO	1240	protein_coding	5625	1	NM_014283.5	NM_014283	1	q24.3	24	0	30.78	86.56	0.179843	0.555727	0.355591	-0.175748	0.200136	chr1:172577560-172577763
chr1	172577820	172578297	ENST00000263688	intron	13	+	477	ENSG00000094975	SUCO	1240	protein_coding	5625	1	NM_014283.5	NM_014283	1	q24.3	24	0	85.19	85.55	0.972467	0.99848	0.995792	-0.0233246	0.00268799	chr1:172577820-172578297
chr1	172578390	172579201	ENST00000263688	intron	14	+	811	ENSG00000094975	SUCO	1240	protein_coding	5625	1	NM_014283.5	NM_014283	1	q24.3	24	0	74.71	74.71	0.988012	0.99619	1	-0.0119881	-0.00380981	chr1:172578390-172579201
chr1	172579268	172585017	ENST00000263688	intron	15	+	5749	ENSG00000094975	SUCO	1240	protein_coding	5625	1	NM_014283.5	NM_014283	1	q24.3	24	0	82.6	86.7	0.828587	0.997564	0.95271	-0.124124	0.0448536	chr1:172579268-172585017
chr1	172585087	172585857	ENST00000263688	intron	16	+	770	ENSG00000094975	SUCO	1240	protein_coding	5625	1	NM_014283.5	NM_014283	1	q24.3	24	0	95.05	95.55	0.964622	0.999257	0.994767	-0.0301447	0.00448985	chr1:172585087-172585857
chr1	172585949	172588759	ENST00000263688	intron	17	+	2810	ENSG00000094975	SUCO	1240	protein_coding	5625	1	NM_014283.5	NM_014283	1	q24.3	24	0	96.82	100.82	0.857938	0.997928	0.960325	-0.102387	0.037603	chr1:172585949-172588759
chr1	172589927	172590983	ENST00000263688	intron	18	+	1056	ENSG00000094975	SUCO	1240	protein_coding	5625	1	NM_014283.5	NM_014283	1	q24.3	24	0	114.36	116.14	0.930353	0.999351	0.984674	-0.0543202	0.0146769	chr1:172589927-172590983
chr1	172591072	172600063	ENST00000263688	intron	19	+	8991	ENSG00000094975	SUCO	1240	protein_coding	5625	1	NM_014283.5	NM_014283	1	q24.3	24	0	101.89	105.68	0.851332	0.999525	0.964137	-0.112805	0.0353881	chr1:172591072-172600063
chr1	172600169	172602063	ENST00000263688	intron	20	+	1894	ENSG00000094975	SUCO	1240	protein_coding	5625	1	NM_014283.5	NM_014283	1	q24.3	24	0	56.08	58.19	0.857281	0.998407	0.963739	-0.106459	0.0346677	chr1:172600169-172602063
chr1	172602219	172602695	ENST00000263688	intron	21	+	476	ENSG00000094975	SUCO	1240	protein_coding	5625	1	NM_014283.5	NM_014283	1	q24.3	24	0	84.52	85.27	0.952835	0.998813	0.991204	-0.0383698	0.00760888	chr1:172602219-172602695
chr1	172602788	172608746	ENST00000263688	intron	22	+	5958	ENSG00000094975	SUCO	1240	protein_coding	5625	1	NM_014283.5	NM_014283	1	q24.3	24	0	108.51	127.41	0.715146	0.952193	0.85166	-0.136514	0.100533	chr1:172602788-172608746
chr1	172608803	172609815	ENST00000263688	intron	23	+	1012	ENSG00000094975	SUCO	1240	protein_coding	5625	1	NM_014283.5	NM_014283	1	q24.3	24	1	117.41	122.01	0.856925	0.998686	0.962298	-0.105373	0.0363881	chr1:172608803-172609815
chr1	173041714	173043938	ENST00000404377	intron	2	-	2224	ENSG00000120337	TNFSF18	11932	protein_coding	2744	1	NM_005092.4	NM_005092	1	q25.1	3	1	NA	NA	NA	NA	NA	NA	NA	chr1:173041714-173043938
chr1	173043970	173050740	ENST00000404377	intron	1	-	6770	ENSG00000120337	TNFSF18	11932	protein_coding	2744	1	NM_005092.4	NM_005092	1	q25.1	3	0	NA	NA	NA	NA	NA	NA	NA	chr1:173043970-173050740
chr1	173186866	173188520	ENST00000281834	intron	2	-	1654	ENSG00000117586	TNFSF4	11934	protein_coding	3492	1	NM_003326.5	NM_003326	1	q25.1	3	1	66.47	75.36	0.710206	0.990314	0.882033	-0.171827	0.108281	chr1:173186866-173188520
chr1	173188570	173207023	ENST00000281834	intron	1	-	18453	ENSG00000117586	TNFSF4	11934	protein_coding	3492	1	NM_003326.5	NM_003326	1	q25.1	3	0	27.96	69.42	0.106195	0.837162	0.402766	-0.29657	0.434396	chr1:173188570-173207023
chr1	173477493	173481325	ENST00000340385	intron	1	+	3832	ENSG00000117592	PRDX6	16753	protein_coding	1690	1	NM_004905.3	NM_004905	1	q25.1	5	0	2778.27	2863.52	0.940967	0.98801	0.970229	-0.0292621	0.0177806	chr1:173477493-173481325
chr1	173481483	173485360	ENST00000340385	intron	2	+	3877	ENSG00000117592	PRDX6	16753	protein_coding	1690	1	NM_004905.3	NM_004905	1	q25.1	5	0	2171	2237.86	0.917438	0.996635	0.970123	-0.0526856	0.0265119	chr1:173481483-173485360
chr1	173485508	173486254	ENST00000340385	intron	3	+	746	ENSG00000117592	PRDX6	16753	protein_coding	1690	1	NM_004905.3	NM_004905	1	q25.1	5	0	2712.82	2726.32	0.979999	0.999995	0.995048	-0.0150494	0.00494707	chr1:173485508-173486254
chr1	173486402	173487734	ENST00000340385	intron	4	+	1332	ENSG00000117592	PRDX6	16753	protein_coding	1690	1	NM_004905.3	NM_004905	1	q25.1	5	1	2984.49	3035.64	0.94935	0.99873	0.98315	-0.0338003	0.0155799	chr1:173486402-173487734
chr1	173715079	173716002	ENST00000209884	intron	1	+	923	ENSG00000076321	KLHL20	25056	protein_coding	3414	1	NM_014458.4	NM_014458	1	q25.1	12	0	38.55	82.56	0.323607	0.618109	0.466933	-0.143326	0.151176	chr1:173715079-173716002
chr1	173716067	173733712	ENST00000209884	intron	2	+	17645	ENSG00000076321	KLHL20	25056	protein_coding	3414	1	NM_014458.4	NM_014458	1	q25.1	12	0	82.74	88.74	0.786056	0.997033	0.932387	-0.146331	0.0646467	chr1:173716067-173733712
chr1	173734287	173751763	ENST00000209884	intron	3	+	17476	ENSG00000076321	KLHL20	25056	protein_coding	3414	1	NM_014458.4	NM_014458	1	q25.1	12	0	62.44	66.62	0.80377	0.995457	0.937256	-0.133487	0.0582012	chr1:173734287-173751763
chr1	173751923	173753212	ENST00000209884	intron	4	+	1289	ENSG00000076321	KLHL20	25056	protein_coding	3414	1	NM_014458.4	NM_014458	1	q25.1	12	0	92	93.38	0.935141	0.999343	0.985222	-0.0500803	0.0141209	chr1:173751923-173753212
chr1	173753308	173755922	ENST00000209884	intron	5	+	2614	ENSG00000076321	KLHL20	25056	protein_coding	3414	1	NM_014458.4	NM_014458	1	q25.1	12	0	98.68	101.1	0.911505	0.997959	0.976063	-0.0645585	0.0218961	chr1:173753308-173755922
chr1	173756039	173756975	ENST00000209884	intron	6	+	936	ENSG00000076321	KLHL20	25056	protein_coding	3414	1	NM_014458.4	NM_014458	1	q25.1	12	0	114.16	115.78	0.938905	0.999066	0.986008	-0.0471029	0.0130583	chr1:173756039-173756975
chr1	173757160	173766145	ENST00000209884	intron	7	+	8985	ENSG00000076321	KLHL20	25056	protein_coding	3414	1	NM_014458.4	NM_014458	1	q25.1	12	0	122.05	128.92	0.861743	0.990382	0.946711	-0.0849677	0.0436705	chr1:173757160-173766145
chr1	173766290	173774304	ENST00000209884	intron	8	+	8014	ENSG00000076321	KLHL20	25056	protein_coding	3414	1	NM_014458.4	NM_014458	1	q25.1	12	0	135.03	146.85	0.807102	0.984328	0.91951	-0.112408	0.0648185	chr1:173766290-173774304
chr1	173774439	173775633	ENST00000209884	intron	9	+	1194	ENSG00000076321	KLHL20	25056	protein_coding	3414	1	NM_014458.4	NM_014458	1	q25.1	12	0	138.6	143.62	0.879809	0.998203	0.965047	-0.0852381	0.0331561	chr1:173774439-173775633
chr1	173775843	173782123	ENST00000209884	intron	10	+	6280	ENSG00000076321	KLHL20	25056	protein_coding	3414	1	NM_014458.4	NM_014458	1	q25.1	12	0	124.15	127.26	0.900256	0.999359	0.975562	-0.0753057	0.0237967	chr1:173775843-173782123
chr1	173782231	173785162	ENST00000209884	intron	11	+	2931	ENSG00000076321	KLHL20	25056	protein_coding	3414	1	NM_014458.4	NM_014458	1	q25.1	12	1	156.66	158.66	0.94843	0.999095	0.987394	-0.0389647	0.0117008	chr1:173782231-173785162
chr1	173825357	173826686	ENST00000649689	intron	1	+	1329	ENSG00000117593	DARS2	25538	protein_coding	3336	1	NM_018122.5	NM_018122	1	q25.1	17	0	93.42	94.4	0.943481	0.999328	0.989619	-0.046138	0.00970939	chr1:173825357-173826686
chr1	173826787	173828332	ENST00000649689	intron	2	+	1545	ENSG00000117593	DARS2	25538	protein_coding	3336	1	NM_018122.5	NM_018122	1	q25.1	17	0	81.01	84.27	0.862805	0.997832	0.961315	-0.09851	0.0365173	chr1:173826787-173828332
chr1	173828400	173830659	ENST00000649689	intron	3	+	2259	ENSG00000117593	DARS2	25538	protein_coding	3336	1	NM_018122.5	NM_018122	1	q25.1	17	0	79.38	83.3	0.835518	0.996861	0.952941	-0.117424	0.0439199	chr1:173828400-173830659
chr1	173830762	173831534	ENST00000649689	intron	4	+	772	ENSG00000117593	DARS2	25538	protein_coding	3336	1	NM_018122.5	NM_018122	1	q25.1	17	0	69.41	70.63	0.914973	0.998851	0.982727	-0.0677539	0.0161238	chr1:173830762-173831534
chr1	173831631	173833375	ENST00000649689	intron	5	+	1744	ENSG00000117593	DARS2	25538	protein_coding	3336	1	NM_018122.5	NM_018122	1	q25.1	17	0	52.99	53.38	0.939918	0.998716	0.992694	-0.0527757	0.00602222	chr1:173831631-173833375
chr1	173833500	173834472	ENST00000649689	intron	6	+	972	ENSG00000117593	DARS2	25538	protein_coding	3336	1	NM_018122.5	NM_018122	1	q25.1	17	0	53.45	53.79	0.946699	0.998576	0.993679	-0.0469798	0.00489709	chr1:173833500-173834472
chr1	173834520	173836939	ENST00000649689	intron	7	+	2419	ENSG00000117593	DARS2	25538	protein_coding	3336	1	NM_018122.5	NM_018122	1	q25.1	17	0	55.08	56.41	0.867215	0.999601	0.976423	-0.109208	0.0231783	chr1:173834520-173836939
chr1	173837047	173838189	ENST00000649689	intron	8	+	1142	ENSG00000117593	DARS2	25538	protein_coding	3336	1	NM_018122.5	NM_018122	1	q25.1	17	0	75.47	76.49	0.923476	0.999568	0.986665	-0.0631888	0.0129032	chr1:173837047-173838189
chr1	173838260	173839366	ENST00000649689	intron	9	+	1106	ENSG00000117593	DARS2	25538	protein_coding	3336	1	NM_018122.5	NM_018122	1	q25.1	17	0	62.71	63.64	0.918009	0.998789	0.985387	-0.0673775	0.0134026	chr1:173838260-173839366
chr1	173839547	173840865	ENST00000649689	intron	10	+	1318	ENSG00000117593	DARS2	25538	protein_coding	3336	1	NM_018122.5	NM_018122	1	q25.1	17	0	72.68	75.77	0.846691	0.998942	0.959219	-0.112528	0.0397233	chr1:173839547-173840865
chr1	173840974	173845228	ENST00000649689	intron	11	+	4254	ENSG00000117593	DARS2	25538	protein_coding	3336	1	NM_018122.5	NM_018122	1	q25.1	17	0	73.51	77.95	0.816852	0.996465	0.94304	-0.126188	0.0534244	chr1:173840974-173845228
chr1	173845292	173850326	ENST00000649689	intron	12	+	5034	ENSG00000117593	DARS2	25538	protein_coding	3336	1	NM_018122.5	NM_018122	1	q25.1	17	0	66	73.32	0.735942	0.988745	0.900164	-0.164222	0.0885814	chr1:173845292-173850326
chr1	173850480	173853348	ENST00000649689	intron	13	+	2868	ENSG00000117593	DARS2	25538	protein_coding	3336	1	NM_018122.5	NM_018122	1	q25.1	17	0	55.44	64.62	0.652056	0.973117	0.857939	-0.205883	0.115178	chr1:173850480-173853348
chr1	173853568	173853794	ENST00000649689	intron	14	+	226	ENSG00000117593	DARS2	25538	protein_coding	3336	1	NM_018122.5	NM_018122	1	q25.1	17	0	74.74	81.56	0.769938	0.988263	0.916381	-0.146443	0.071882	chr1:173853568-173853794
chr1	173853906	173856665	ENST00000649689	intron	15	+	2759	ENSG00000117593	DARS2	25538	protein_coding	3336	1	NM_018122.5	NM_018122	1	q25.1	17	0	59.77	66.41	0.694842	0.99122	0.900015	-0.205173	0.091205	chr1:173853906-173856665
chr1	173856742	173857517	ENST00000649689	intron	16	+	775	ENSG00000117593	DARS2	25538	protein_coding	3336	1	NM_018122.5	NM_018122	1	q25.1	17	1	73.59	79.6	0.795503	0.98702	0.924497	-0.128995	0.0625229	chr1:173856742-173857517
chr1	173868406	173868924	ENST00000427304	intron	1	+	518	ENSG00000185278	ZBTB37	28365	protein_coding	2300	1	NA	NA	1	q25.1	5	0	NA	NA	NA	NA	NA	NA	NA	chr1:173868406-173868924
chr1	173869121	173870196	ENST00000427304	intron	2	+	1075	ENSG00000185278	ZBTB37	28365	protein_coding	2300	1	NA	NA	1	q25.1	5	0	NA	NA	NA	NA	NA	NA	NA	chr1:173869121-173870196
chr1	173871149	173873466	ENST00000427304	intron	3	+	2317	ENSG00000185278	ZBTB37	28365	protein_coding	2300	1	NA	NA	1	q25.1	5	0	8.22	9.42	0.506414	0.989916	0.872611	-0.366197	0.117305	chr1:173871149-173873466
chr1	173873567	173885635	ENST00000427304	intron	4	+	12068	ENSG00000185278	ZBTB37	28365	protein_coding	2300	1	NA	NA	1	q25.1	5	1	6.79	8.81	0.260903	0.992899	0.770715	-0.509812	0.222184	chr1:173873567-173885635
chr1	175000196	175004613	ENST00000367679	intron	1	+	4417	ENSG00000116161	CACYBP	30423	protein_coding	2869	1	NM_014412.3	NM_014412	1	q25.1	6	0	461.66	511.56	0.844019	0.949695	0.902455	-0.0584364	0.0472401	chr1:175000196-175004613
chr1	175004834	175006744	ENST00000367679	intron	2	+	1910	ENSG00000116161	CACYBP	30423	protein_coding	2869	1	NM_014412.3	NM_014412	1	q25.1	6	0	538.9	550.49	0.933064	0.998764	0.978946	-0.0458817	0.0198179	chr1:175004834-175006744
chr1	175006842	175007097	ENST00000367679	intron	3	+	255	ENSG00000116161	CACYBP	30423	protein_coding	2869	1	NM_014412.3	NM_014412	1	q25.1	6	0	347.6	350.41	0.964713	0.999726	0.991981	-0.0272679	0.0077451	chr1:175006842-175007097
chr1	175007198	175008608	ENST00000367679	intron	4	+	1410	ENSG00000116161	CACYBP	30423	protein_coding	2869	1	NM_014412.3	NM_014412	1	q25.1	6	0	553.6	554.63	0.988859	0.999901	0.998143	-0.0092839	0.0017584	chr1:175007198-175008608
chr1	175008707	175009922	ENST00000367679	intron	5	+	1215	ENSG00000116161	CACYBP	30423	protein_coding	2869	1	NM_014412.3	NM_014412	1	q25.1	6	1	618.63	622.49	0.977513	0.99957	0.993799	-0.0162862	0.00577089	chr1:175008707-175009922
chr1	175014852	175018417	ENST00000476371	intron	2	-	3565	ENSG00000120333	MRPS14	14049	protein_coding	2115	1	NM_022100.3	NM_022100	1	q25.1	3	1	276.73	290.56	0.897242	0.986144	0.952402	-0.05516	0.0337421	chr1:175014852-175018417
chr1	175018577	175023363	ENST00000476371	intron	1	-	4786	ENSG00000120333	MRPS14	14049	protein_coding	2115	1	NM_022100.3	NM_022100	1	q25.1	3	0	158.78	192.89	0.72442	0.904912	0.823163	-0.0987434	0.0817481	chr1:175018577-175023363
chr1	175161147	175166561	ENST00000423313	intron	3	-	5414	ENSG00000235750	KIAA0040	28950	protein_coding	4548	1	NM_014656.3	NM_014656	1	q25.1	4	1	NA	NA	NA	NA	NA	NA	NA	chr1:175161147-175166561
chr1	175166738	175177610	ENST00000423313	intron	2	-	10872	ENSG00000235750	KIAA0040	28950	protein_coding	4548	1	NM_014656.3	NM_014656	1	q25.1	4	0	NA	NA	NA	NA	NA	NA	NA	chr1:175166738-175177610
chr1	175177685	175192639	ENST00000423313	intron	1	-	14954	ENSG00000235750	KIAA0040	28950	protein_coding	4548	1	NM_014656.3	NM_014656	1	q25.1	4	0	NA	NA	NA	NA	NA	NA	NA	chr1:175177685-175192639
chr1	177929930	177930544	ENST00000308284	intron	25	-	614	ENSG00000120341	SEC16B	30301	protein_coding	4486	1	NM_033127.4	NM_001390835	1	q25.2	26	1	19.04	19.7	0.845724	0.993061	0.966497	-0.120774	0.0265632	chr1:177929930-177930544
chr1	177930644	177932489	ENST00000308284	intron	24	-	1845	ENSG00000120341	SEC16B	30301	protein_coding	4486	1	NM_033127.4	NM_001390835	1	q25.2	26	0	13.1	15.45	0.524796	0.988786	0.847896	-0.323101	0.14089	chr1:177930644-177932489
chr1	177932570	177932697	ENST00000308284	intron	23	-	127	ENSG00000120341	SEC16B	30301	protein_coding	4486	1	NM_033127.4	NM_001390835	1	q25.2	26	0	15.75	17.15	0.705238	0.993655	0.918367	-0.213129	0.0752875	chr1:177932570-177932697
chr1	177932807	177933213	ENST00000308284	intron	22	-	406	ENSG00000120341	SEC16B	30301	protein_coding	4486	1	NM_033127.4	NM_001390835	1	q25.2	26	0	11.44	21	0.231403	0.86126	0.544762	-0.313359	0.316498	chr1:177932807-177933213
chr1	177933313	177933483	ENST00000308284	intron	21	-	170	ENSG00000120341	SEC16B	30301	protein_coding	4486	1	NM_033127.4	NM_001390835	1	q25.2	26	0	16.75	17.21	0.803327	0.995817	0.973271	-0.169944	0.0225461	chr1:177933313-177933483
chr1	177933637	177936297	ENST00000308284	intron	20	-	2660	ENSG00000120341	SEC16B	30301	protein_coding	4486	1	NM_033127.4	NM_001390835	1	q25.2	26	0	18.32	18.7	0.857638	0.995041	0.979679	-0.122041	0.015362	chr1:177933637-177936297
chr1	177936366	177937213	ENST00000308284	intron	19	-	847	ENSG00000120341	SEC16B	30301	protein_coding	4486	1	NM_033127.4	NM_001390835	1	q25.2	26	0	17.81	18.01	0.895671	0.991955	0.988895	-0.0932244	0.00306023	chr1:177936366-177937213
chr1	177937514	177939701	ENST00000308284	intron	18	-	2187	ENSG00000120341	SEC16B	30301	protein_coding	4486	1	NM_033127.4	NM_001390835	1	q25.2	26	0	14.08	19.21	0.375764	0.961088	0.732952	-0.357188	0.228137	chr1:177937514-177939701
chr1	177939778	177940609	ENST00000308284	intron	17	-	831	ENSG00000120341	SEC16B	30301	protein_coding	4486	1	NM_033127.4	NM_001390835	1	q25.2	26	0	15.88	17.66	0.628678	0.992769	0.899207	-0.270529	0.0935617	chr1:177939778-177940609
chr1	177940715	177941899	ENST00000308284	intron	16	-	1184	ENSG00000120341	SEC16B	30301	protein_coding	4486	1	NM_033127.4	NM_001390835	1	q25.2	26	0	13.78	14.34	0.820017	0.992067	0.960948	-0.140931	0.0311187	chr1:177940715-177941899
chr1	177942041	177944560	ENST00000308284	intron	15	-	2519	ENSG00000120341	SEC16B	30301	protein_coding	4486	1	NM_033127.4	NM_001390835	1	q25.2	26	0	11.27	11.64	0.803073	0.987408	0.968213	-0.16514	0.0191952	chr1:177942041-177944560
chr1	177944667	177946419	ENST00000308284	intron	14	-	1752	ENSG00000120341	SEC16B	30301	protein_coding	4486	1	NM_033127.4	NM_001390835	1	q25.2	26	0	14.53	14.89	0.790483	0.995412	0.975823	-0.18534	0.0195893	chr1:177944667-177946419
chr1	177946532	177947824	ENST00000308284	intron	13	-	1292	ENSG00000120341	SEC16B	30301	protein_coding	4486	1	NM_033127.4	NM_001390835	1	q25.2	26	0	11.75	12.44	0.733101	0.991016	0.944534	-0.211433	0.0464823	chr1:177946532-177947824
chr1	177947943	177951913	ENST00000308284	intron	12	-	3970	ENSG00000120341	SEC16B	30301	protein_coding	4486	1	NM_033127.4	NM_001390835	1	q25.2	26	0	11.49	12.01	0.774294	0.990188	0.956703	-0.182408	0.0334853	chr1:177947943-177951913
chr1	177951996	177954278	ENST00000308284	intron	11	-	2282	ENSG00000120341	SEC16B	30301	protein_coding	4486	1	NM_033127.4	NM_001390835	1	q25.2	26	0	12.21	12.42	0.831671	0.991036	0.983092	-0.15142	0.00794429	chr1:177951996-177954278
chr1	177954377	177958131	ENST00000308284	intron	10	-	3754	ENSG00000120341	SEC16B	30301	protein_coding	4486	1	NM_033127.4	NM_001390835	1	q25.2	26	0	10.89	12.58	0.589817	0.984263	0.86566	-0.275843	0.118604	chr1:177954377-177958131
chr1	177958363	177958839	ENST00000308284	intron	9	-	476	ENSG00000120341	SEC16B	30301	protein_coding	4486	1	NM_033127.4	NM_001390835	1	q25.2	26	0	13.88	14.45	0.764255	0.993132	0.960554	-0.196298	0.0325785	chr1:177958363-177958839
chr1	177958976	177960341	ENST00000308284	intron	8	-	1365	ENSG00000120341	SEC16B	30301	protein_coding	4486	1	NM_033127.4	NM_001390835	1	q25.2	26	0	11.12	12.64	0.595648	0.988477	0.879747	-0.284099	0.10873	chr1:177958976-177960341
chr1	177960404	177960790	ENST00000308284	intron	7	-	386	ENSG00000120341	SEC16B	30301	protein_coding	4486	1	NM_033127.4	NM_001390835	1	q25.2	26	0	11.63	15.64	0.360943	0.97217	0.743606	-0.382663	0.228563	chr1:177960404-177960790
chr1	177960940	177961589	ENST00000308284	intron	6	-	649	ENSG00000120341	SEC16B	30301	protein_coding	4486	1	NM_033127.4	NM_001390835	1	q25.2	26	0	NA	NA	NA	NA	NA	NA	NA	chr1:177960940-177961589
chr1	177961735	177964170	ENST00000308284	intron	5	-	2435	ENSG00000120341	SEC16B	30301	protein_coding	4486	1	NM_033127.4	NM_001390835	1	q25.2	26	0	12.67	13.42	0.756505	0.990347	0.944113	-0.187608	0.0462336	chr1:177961735-177964170
chr1	177964280	177965046	ENST00000308284	intron	4	-	766	ENSG00000120341	SEC16B	30301	protein_coding	4486	1	NM_033127.4	NM_001390835	1	q25.2	26	0	16.99	17.89	0.769442	0.994838	0.949693	-0.180251	0.0451456	chr1:177964280-177965046
chr1	177965168	177965892	ENST00000308284	intron	3	-	724	ENSG00000120341	SEC16B	30301	protein_coding	4486	1	NM_033127.4	NM_001390835	1	q25.2	26	0	14.27	20.67	0.362933	0.949637	0.690373	-0.32744	0.259265	chr1:177965168-177965892
chr1	177966006	177967682	ENST00000308284	intron	2	-	1676	ENSG00000120341	SEC16B	30301	protein_coding	4486	1	NM_033127.4	NM_001390835	1	q25.2	26	0	13.07	13.33	0.807016	0.993001	0.980495	-0.173479	0.0125057	chr1:177966006-177967682
chr1	177968040	177969883	ENST00000308284	intron	1	-	1843	ENSG00000120341	SEC16B	30301	protein_coding	4486	1	NM_033127.4	NM_001390835	1	q25.2	26	0	NA	NA	NA	NA	NA	NA	NA	chr1:177968040-177969883
chr1	178851317	178852682	ENST00000234816	intron	5	-	1365	ENSG00000116194	ANGPTL1	489	protein_coding	3543	1	NM_004673.4	NM_004673	1	q25.2	6	1	40.99	41.59	0.848572	0.998959	0.985573	-0.137001	0.0133857	chr1:178851317-178852682
chr1	178852954	178853593	ENST00000234816	intron	4	-	639	ENSG00000116194	ANGPTL1	489	protein_coding	3543	1	NM_004673.4	NM_004673	1	q25.2	6	0	41.3	42.36	0.810786	0.998234	0.974976	-0.16419	0.0232577	chr1:178852954-178853593
chr1	178853788	178864953	ENST00000234816	intron	3	-	11165	ENSG00000116194	ANGPTL1	489	protein_coding	3543	1	NM_004673.4	NM_004673	1	q25.2	6	0	41.21	46.05	0.550008	0.994532	0.894897	-0.344889	0.0996349	chr1:178853788-178864953
chr1	178865803	178869113	ENST00000234816	intron	2	-	3310	ENSG00000116194	ANGPTL1	489	protein_coding	3543	1	NM_004673.4	NM_004673	1	q25.2	6	0	23.74	28.63	0.479981	0.991904	0.8292	-0.349219	0.162704	chr1:178865803-178869113
chr1	178869224	178870740	ENST00000234816	intron	1	-	1516	ENSG00000116194	ANGPTL1	489	protein_coding	3543	1	NM_004673.4	NM_004673	1	q25.2	6	0	NA	NA	NA	NA	NA	NA	NA	chr1:178869224-178870740
chr1	179082388	179082939	ENST00000367627	intron	1	+	551	ENSG00000186283	TOR3A	11997	protein_coding	2031	1	NM_022371.4	NM_022371	1	q25.2	6	0	161.05	180.29	0.800716	0.956126	0.893283	-0.0925669	0.0628427	chr1:179082388-179082939
chr1	179083054	179085627	ENST00000367627	intron	2	+	2573	ENSG00000186283	TOR3A	11997	protein_coding	2031	1	NM_022371.4	NM_022371	1	q25.2	6	0	119.38	162.85	0.629709	0.825545	0.733067	-0.103359	0.0924782	chr1:179083054-179085627
chr1	179085894	179087910	ENST00000367627	intron	3	+	2016	ENSG00000186283	TOR3A	11997	protein_coding	2031	1	NM_022371.4	NM_022371	1	q25.2	6	0	185.32	222.78	0.745084	0.905112	0.831852	-0.086768	0.0732604	chr1:179085894-179087910
chr1	179088090	179094092	ENST00000367627	intron	4	+	6002	ENSG00000186283	TOR3A	11997	protein_coding	2031	1	NM_022371.4	NM_022371	1	q25.2	6	0	185.47	194.64	0.870709	0.992875	0.952887	-0.0821788	0.0399877	chr1:179088090-179094092
chr1	179094218	179094967	ENST00000367627	intron	5	+	749	ENSG00000186283	TOR3A	11997	protein_coding	2031	1	NM_022371.4	NM_022371	1	q25.2	6	1	206.22	211.44	0.911766	0.997994	0.975312	-0.0635465	0.0226822	chr1:179094218-179094967
chr1	179846829	179847534	ENST00000609928	intron	6	-	705	ENSG00000169905	TOR1AIP2	24055	protein_coding	8319	1	NM_001199260.2	NM_001349936	1	q25.2	7	1	47.74	47.78	0.972526	0.995786	0.999163	-0.026637	-0.00337729	chr1:179846829-179847534
chr1	179847637	179850844	ENST00000609928	intron	5	-	3207	ENSG00000169905	TOR1AIP2	24055	protein_coding	8319	1	NM_001199260.2	NM_001349936	1	q25.2	7	0	71.49	74.52	0.868672	0.994537	0.95934	-0.0906676	0.0351977	chr1:179847637-179850844
chr1	179851364	179852631	ENST00000609928	intron	4	-	1267	ENSG00000169905	TOR1AIP2	24055	protein_coding	8319	1	NM_001199260.2	NM_001349936	1	q25.2	7	0	63.4	63.4	0.983138	0.996133	1	-0.0168617	-0.00386705	chr1:179851364-179852631
chr1	179852812	179865435	ENST00000609928	intron	3	-	12623	ENSG00000169905	TOR1AIP2	24055	protein_coding	8319	1	NM_001199260.2	NM_001349936	1	q25.2	7	0	12.95	200.42	0.0258882	0.125306	0.0646143	-0.0387261	0.0606919	chr1:179852812-179865435
chr1	179865855	179877238	ENST00000609928	intron	2	-	11383	ENSG00000169905	TOR1AIP2	24055	protein_coding	8319	1	NM_001199260.2	NM_001349936	1	q25.2	7	0	96.34	141.62	0.566071	0.786478	0.680271	-0.1142	0.106207	chr1:179865855-179877238
chr1	179877374	179877692	ENST00000609928	intron	1	-	318	ENSG00000169905	TOR1AIP2	24055	protein_coding	8319	1	NM_001199260.2	NM_001349936	1	q25.2	7	0	97.6	109.29	0.813488	0.949319	0.893037	-0.0795485	0.0562817	chr1:179877374-179877692
chr1	179882978	179884691	ENST00000606911	intron	1	+	1713	ENSG00000143337	TOR1AIP1	29456	protein_coding	3807	1	NM_015602.4	NM_015602	1	q25.2	10	0	303.89	311.21	0.924491	0.99835	0.976479	-0.0519883	0.0218714	chr1:179882978-179884691
chr1	179884770	179889312	ENST00000606911	intron	2	+	4542	ENSG00000143337	TOR1AIP1	29456	protein_coding	3807	1	NM_015602.4	NM_015602	1	q25.2	10	0	248.92	342.26	0.0376247	0.999991	0.727283	-0.689659	0.272708	chr1:179884770-179889312
chr1	179889370	179900125	ENST00000606911	intron	3	+	10755	ENSG00000143337	TOR1AIP1	29456	protein_coding	3807	1	NM_015602.4	NM_015602	1	q25.2	10	0	358.45	371.97	0.910978	0.992705	0.963653	-0.0526755	0.0290523	chr1:179889370-179900125
chr1	179900168	179901301	ENST00000606911	intron	4	+	1133	ENSG00000143337	TOR1AIP1	29456	protein_coding	3807	1	NM_015602.4	NM_015602	1	q25.2	10	0	281.07	297.67	0.866143	0.99048	0.944234	-0.0780908	0.0462469	chr1:179900168-179901301
chr1	179901389	179903965	ENST00000606911	intron	5	+	2576	ENSG00000143337	TOR1AIP1	29456	protein_coding	3807	1	NM_015602.4	NM_015602	1	q25.2	10	0	278.37	287.55	0.903043	0.99769	0.968075	-0.065032	0.0296152	chr1:179901389-179903965
chr1	179904023	179907822	ENST00000606911	intron	6	+	3799	ENSG00000143337	TOR1AIP1	29456	protein_coding	3807	1	NM_015602.4	NM_015602	1	q25.2	10	0	379.66	380.64	0.988242	0.999834	0.997425	-0.00918377	0.00240905	chr1:179904023-179907822
chr1	179907865	179908604	ENST00000606911	intron	7	+	739	ENSG00000143337	TOR1AIP1	29456	protein_coding	3807	1	NM_015602.4	NM_015602	1	q25.2	10	0	380.37	381.38	0.985593	0.99984	0.997352	-0.0117588	0.00248807	chr1:179907865-179908604
chr1	179908674	179913997	ENST00000606911	intron	8	+	5323	ENSG00000143337	TOR1AIP1	29456	protein_coding	3807	1	NM_015602.4	NM_015602	1	q25.2	10	0	384.63	389.18	0.955676	0.999538	0.988309	-0.032633	0.0112288	chr1:179908674-179913997
chr1	179914055	179917451	ENST00000606911	intron	9	+	3396	ENSG00000143337	TOR1AIP1	29456	protein_coding	3807	1	NM_015602.4	NM_015602	1	q25.2	10	1	379.73	381.15	0.981831	0.999885	0.996274	-0.0144438	0.00361048	chr1:179914055-179917451
chr1	180155173	180166490	ENST00000367602	intron	1	+	11317	ENSG00000116260	QSOX1	9756	protein_coding	9276	1	NM_002826.5	NM_002826	1	q25.2	12	0	1286.84	1303.18	0.942287	0.99998	0.987461	-0.0451743	0.0125181	chr1:180155173-180166490
chr1	180166592	180175320	ENST00000367602	intron	2	+	8728	ENSG00000116260	QSOX1	9756	protein_coding	9276	1	NM_002826.5	NM_002826	1	q25.2	12	0	1261.55	1302.7	0.902339	0.999265	0.968412	-0.0660732	0.030853	chr1:180166592-180175320
chr1	180175367	180175930	ENST00000367602	intron	3	+	563	ENSG00000116260	QSOX1	9756	protein_coding	9276	1	NM_002826.5	NM_002826	1	q25.2	12	0	1445.67	1468.14	0.970498	0.994007	0.984695	-0.0141974	0.00931176	chr1:180175367-180175930
chr1	180176034	180178793	ENST00000367602	intron	4	+	2759	ENSG00000116260	QSOX1	9756	protein_coding	9276	1	NM_002826.5	NM_002826	1	q25.2	12	0	1440.62	1469.79	0.953152	0.995744	0.980154	-0.0270015	0.01559	chr1:180176034-180178793
chr1	180178885	180182173	ENST00000367602	intron	5	+	3288	ENSG00000116260	QSOX1	9756	protein_coding	9276	1	NM_002826.5	NM_002826	1	q25.2	12	0	1344.47	1398.26	0.920077	0.988301	0.961531	-0.0414534	0.02677	chr1:180178885-180182173
chr1	180182320	180183915	ENST00000367602	intron	6	+	1595	ENSG00000116260	QSOX1	9756	protein_coding	9276	1	NM_002826.5	NM_002826	1	q25.2	12	0	1919.33	1943.56	0.957975	0.999485	0.987533	-0.0295579	0.0119522	chr1:180182320-180183915
chr1	180184051	180186052	ENST00000367602	intron	7	+	2001	ENSG00000116260	QSOX1	9756	protein_coding	9276	1	NM_002826.5	NM_002826	1	q25.2	12	0	1458.86	1465.15	0.985719	0.999681	0.995707	-0.00998795	0.00397381	chr1:180184051-180186052
chr1	180186183	180189551	ENST00000367602	intron	8	+	3368	ENSG00000116260	QSOX1	9756	protein_coding	9276	1	NM_002826.5	NM_002826	1	q25.2	12	0	1580.63	1587.14	0.981514	0.999992	0.995898	-0.014384	0.00409371	chr1:180186183-180189551
chr1	180189675	180190432	ENST00000367602	intron	9	+	757	ENSG00000116260	QSOX1	9756	protein_coding	9276	1	NM_002826.5	NM_002826	1	q25.2	12	0	1517.56	1646.66	0.695918	0.999738	0.921599	-0.225681	0.0781391	chr1:180189675-180190432
chr1	180190581	180194212	ENST00000367602	intron	10	+	3631	ENSG00000116260	QSOX1	9756	protein_coding	9276	1	NM_002826.5	NM_002826	1	q25.2	12	0	1502.58	1579.99	0.90332	0.982503	0.951006	-0.0476857	0.0314968	chr1:180190581-180194212
chr1	180194393	180196261	ENST00000367602	intron	11	+	1868	ENSG00000116260	QSOX1	9756	protein_coding	9276	1	NM_002826.5	NM_002826	1	q25.2	12	1	1964.44	2095.55	0.855974	0.989264	0.937434	-0.0814602	0.0518301	chr1:180194393-180196261
chr1	180913294	180916153	ENST00000367588	intron	1	+	2859	ENSG00000135835	KIAA1614	29327	protein_coding	9946	1	NM_020950.2	NM_020950	1	q25.3	9	0	29.88	34.53	0.588615	0.991344	0.865334	-0.27672	0.126009	chr1:180913294-180916153
chr1	180917101	180917850	ENST00000367588	intron	2	+	749	ENSG00000135835	KIAA1614	29327	protein_coding	9946	1	NM_020950.2	NM_020950	1	q25.3	9	0	36.71	38.71	0.824272	0.995231	0.948334	-0.124062	0.0468969	chr1:180917101-180917850
chr1	180917915	180928429	ENST00000367588	intron	3	+	10514	ENSG00000135835	KIAA1614	29327	protein_coding	9946	1	NM_020950.2	NM_020950	1	q25.3	9	0	28.56	31.03	0.729657	0.992316	0.9204	-0.190743	0.0719163	chr1:180917915-180928429
chr1	180928574	180935114	ENST00000367588	intron	4	+	6540	ENSG00000135835	KIAA1614	29327	protein_coding	9946	1	NM_020950.2	NM_020950	1	q25.3	9	0	36.97	39.25	0.765129	0.997463	0.941911	-0.176782	0.0555526	chr1:180928574-180935114
chr1	180936671	180938554	ENST00000367588	intron	5	+	1883	ENSG00000135835	KIAA1614	29327	protein_coding	9946	1	NM_020950.2	NM_020950	1	q25.3	9	0	37.22	42.47	0.618745	0.990639	0.876383	-0.257638	0.114255	chr1:180936671-180938554
chr1	180938712	180941044	ENST00000367588	intron	6	+	2332	ENSG00000135835	KIAA1614	29327	protein_coding	9946	1	NM_020950.2	NM_020950	1	q25.3	9	0	30.85	31.14	0.927789	0.995879	0.990687	-0.062898	0.00519207	chr1:180938712-180941044
chr1	180941286	180944388	ENST00000367588	intron	7	+	3102	ENSG00000135835	KIAA1614	29327	protein_coding	9946	1	NM_020950.2	NM_020950	1	q25.3	9	0	30.63	37.7	0.56577	0.956488	0.812467	-0.246697	0.144022	chr1:180941286-180944388
chr1	180944517	180945302	ENST00000367588	intron	8	+	785	ENSG00000135835	KIAA1614	29327	protein_coding	9946	1	NM_020950.2	NM_020950	1	q25.3	9	1	21.99	29.95	0.405313	0.947243	0.734224	-0.328911	0.213019	chr1:180944517-180945302
chr1	181034075	181049051	ENST00000367580	intron	1	+	14976	ENSG00000153029	MR1	4975	protein_coding	7724	1	NM_001385161.1	NM_001385161	1	q25.3	6	0	142.04	147.53	0.878465	0.998544	0.962787	-0.0843225	0.0357564	chr1:181034075-181049051
chr1	181049313	181050010	ENST00000367580	intron	2	+	697	ENSG00000153029	MR1	4975	protein_coding	7724	1	NM_001385161.1	NM_001385161	1	q25.3	6	0	127.12	134.73	0.843268	0.992758	0.943517	-0.100248	0.0492413	chr1:181049313-181050010
chr1	181050287	181052234	ENST00000367580	intron	3	+	1947	ENSG00000153029	MR1	4975	protein_coding	7724	1	NM_001385161.1	NM_001385161	1	q25.3	6	0	54.88	159.41	0.227231	0.482408	0.344269	-0.117039	0.138138	chr1:181050287-181052234
chr1	181052511	181053572	ENST00000367580	intron	4	+	1061	ENSG00000153029	MR1	4975	protein_coding	7724	1	NM_001385161.1	NM_001385161	1	q25.3	6	0	54.07	152.77	0.236424	0.49125	0.353931	-0.117507	0.137319	chr1:181052511-181053572
chr1	181053678	181055224	ENST00000367580	intron	5	+	1546	ENSG00000153029	MR1	4975	protein_coding	7724	1	NM_001385161.1	NM_001385161	1	q25.3	6	1	181.45	185.14	0.92003	0.999629	0.980069	-0.0600394	0.0195603	chr1:181053678-181055224
chr1	182384724	182385356	ENST00000331872	intron	6	-	632	ENSG00000135821	GLUL	4341	protein_coding	7554	1	NM_001033044.4	NM_001033044	1	q25.3	7	1	936.38	954.89	0.957574	0.99472	0.980616	-0.0230418	0.0141048	chr1:182384724-182385356
chr1	182385557	182385759	ENST00000331872	intron	5	-	202	ENSG00000135821	GLUL	4341	protein_coding	7554	1	NM_001033044.4	NM_001033044	1	q25.3	7	0	704.41	782.41	0.813466	0.963058	0.900308	-0.0868425	0.0627499	chr1:182385557-182385759
chr1	182385888	182386255	ENST00000331872	intron	4	-	367	ENSG00000135821	GLUL	4341	protein_coding	7554	1	NM_001033044.4	NM_001033044	1	q25.3	7	0	905.51	940.16	0.915648	0.990687	0.963145	-0.0474967	0.0275422	chr1:182385888-182386255
chr1	182386403	182387130	ENST00000331872	intron	3	-	727	ENSG00000135821	GLUL	4341	protein_coding	7554	1	NM_001033044.4	NM_001033044	1	q25.3	7	0	749.27	769.45	0.935976	0.995218	0.973773	-0.0377976	0.0214449	chr1:182386403-182387130
chr1	182387293	182388571	ENST00000331872	intron	2	-	1278	ENSG00000135821	GLUL	4341	protein_coding	7554	1	NM_001033044.4	NM_001033044	1	q25.3	7	0	673.71	682.37	0.95279	0.999625	0.987309	-0.0345189	0.0123164	chr1:182387293-182388571
chr1	182388751	182391678	ENST00000331872	intron	1	-	2927	ENSG00000135821	GLUL	4341	protein_coding	7554	1	NM_001033044.4	NM_001033044	1	q25.3	7	0	795.93	922.3	0.788693	0.928031	0.862984	-0.0742905	0.0650474	chr1:182388751-182391678
chr1	182600514	182601965	ENST00000367558	intron	4	-	1451	ENSG00000143333	RGS16	9997	protein_coding	2408	1	NM_002928.4	NM_002928	1	q25.3	5	1	17.45	21.23	0.429068	0.990416	0.82195	-0.392882	0.168466	chr1:182600514-182601965
chr1	182602133	182602419	ENST00000367558	intron	3	-	286	ENSG00000143333	RGS16	9997	protein_coding	2408	1	NM_002928.4	NM_002928	1	q25.3	5	0	10.63	12.62	0.367489	0.994629	0.842314	-0.474825	0.152315	chr1:182602133-182602419
chr1	182602485	182603228	ENST00000367558	intron	2	-	743	ENSG00000143333	RGS16	9997	protein_coding	2408	1	NM_002928.4	NM_002928	1	q25.3	5	0	9.6	10.85	0.542165	0.985723	0.884793	-0.342628	0.100931	chr1:182602485-182603228
chr1	182603340	182604215	ENST00000367558	intron	1	-	875	ENSG00000143333	RGS16	9997	protein_coding	2408	1	NM_002928.4	NM_002928	1	q25.3	5	0	12.9	14.1	0.599168	0.992553	0.914894	-0.315725	0.0776594	chr1:182603340-182604215
chr1	182789806	182792231	ENST00000367553	intron	1	+	2425	ENSG00000135838	NPL	16781	protein_coding	2543	1	NM_030769.3	NM_030769	1	q25.3	13	0	NA	NA	NA	NA	NA	NA	NA	chr1:182789806-182792231
chr1	182792287	182794355	ENST00000367553	intron	2	+	2068	ENSG00000135838	NPL	16781	protein_coding	2543	1	NM_030769.3	NM_030769	1	q25.3	13	0	8.68	9.99	0.52913	0.988846	0.868869	-0.339739	0.119977	chr1:182792287-182794355
chr1	182794440	182803697	ENST00000367553	intron	3	+	9257	ENSG00000135838	NPL	16781	protein_coding	2543	1	NM_030769.3	NM_030769	1	q25.3	13	0	11.14	12.18	0.68344	0.991231	0.914614	-0.231174	0.0766172	chr1:182794440-182803697
chr1	182803772	182806144	ENST00000367553	intron	4	+	2372	ENSG00000135838	NPL	16781	protein_coding	2543	1	NM_030769.3	NM_030769	1	q25.3	13	0	14.58	15.16	0.809574	0.991472	0.961741	-0.152168	0.0297302	chr1:182803772-182806144
chr1	182806233	182812155	ENST00000367553	intron	5	+	5922	ENSG00000135838	NPL	16781	protein_coding	2543	1	NM_030769.3	NM_030769	1	q25.3	13	0	14.12	16.21	0.611525	0.986808	0.871067	-0.259542	0.115741	chr1:182806233-182812155
chr1	182812214	182814782	ENST00000367553	intron	6	+	2568	ENSG00000135838	NPL	16781	protein_coding	2543	1	NM_030769.3	NM_030769	1	q25.3	13	0	14.12	14.12	0.901958	0.988306	1	-0.0980418	-0.011694	chr1:182812214-182814782
chr1	182814859	182816713	ENST00000367553	intron	7	+	1854	ENSG00000135838	NPL	16781	protein_coding	2543	1	NM_030769.3	NM_030769	1	q25.3	13	0	13.88	13.9	0.896204	0.988109	0.998561	-0.102357	-0.010452	chr1:182814859-182816713
chr1	182816807	182818540	ENST00000367553	intron	8	+	1733	ENSG00000135838	NPL	16781	protein_coding	2543	1	NM_030769.3	NM_030769	1	q25.3	13	0	12.08	12.36	0.833153	0.988956	0.977346	-0.144194	0.0116101	chr1:182816807-182818540
chr1	182818690	182818812	ENST00000367553	intron	9	+	122	ENSG00000135838	NPL	16781	protein_coding	2543	1	NM_030769.3	NM_030769	1	q25.3	13	0	10.62	11.12	0.758998	0.990262	0.955036	-0.196038	0.0352263	chr1:182818690-182818812
chr1	182818860	182822114	ENST00000367553	intron	10	+	3254	ENSG00000135838	NPL	16781	protein_coding	2543	1	NM_030769.3	NM_030769	1	q25.3	13	0	NA	NA	NA	NA	NA	NA	NA	chr1:182818860-182822114
chr1	182822200	182825780	ENST00000367553	intron	11	+	3580	ENSG00000135838	NPL	16781	protein_coding	2543	1	NM_030769.3	NM_030769	1	q25.3	13	0	NA	NA	NA	NA	NA	NA	NA	chr1:182822200-182825780
chr1	182825821	182828723	ENST00000367553	intron	12	+	2902	ENSG00000135838	NPL	16781	protein_coding	2543	1	NM_030769.3	NM_030769	1	q25.3	13	1	NA	NA	NA	NA	NA	NA	NA	chr1:182825821-182828723
chr1	184051891	184054353	ENST00000645668	intron	1	+	2462	ENSG00000198860	TSEN15	16791	protein_coding	1907	1	NM_052965.4	NM_052965	1	q25.3	5	0	314.66	317.38	0.963574	0.999657	0.99143	-0.0278558	0.00822715	chr1:184051891-184054353
chr1	184054436	184054727	ENST00000645668	intron	2	+	291	ENSG00000198860	TSEN15	16791	protein_coding	1907	1	NM_052965.4	NM_052965	1	q25.3	5	0	269.4	273.08	0.949701	0.999574	0.986524	-0.0368229	0.0130504	chr1:184054436-184054727
chr1	184054864	184072156	ENST00000645668	intron	3	+	17292	ENSG00000198860	TSEN15	16791	protein_coding	1907	1	NM_052965.4	NM_052965	1	q25.3	5	0	211.59	389.42	0.452907	0.634085	0.543347	-0.0904397	0.0907389	chr1:184054864-184072156
chr1	184072299	184072826	ENST00000645668	intron	4	+	527	ENSG00000198860	TSEN15	16791	protein_coding	1907	1	NM_052965.4	NM_052965	1	q25.3	5	1	155.93	274.86	0.465737	0.669156	0.567307	-0.10157	0.101849	chr1:184072299-184072826
chr1	184694473	184702810	ENST00000318130	intron	19	-	8337	ENSG00000116406	EDEM3	16787	protein_coding	6837	1	NM_025191.4	NM_025191	1	q25.3	20	1	114.47	116.12	0.935196	0.999249	0.985791	-0.0505946	0.0134584	chr1:184694473-184702810
chr1	184702997	184706642	ENST00000318130	intron	18	-	3645	ENSG00000116406	EDEM3	16787	protein_coding	6837	1	NM_025191.4	NM_025191	1	q25.3	20	0	148.7	150.71	0.931445	0.999812	0.986663	-0.0552183	0.0131484	chr1:184702997-184706642
chr1	184706809	184708152	ENST00000318130	intron	17	-	1343	ENSG00000116406	EDEM3	16787	protein_coding	6837	1	NM_025191.4	NM_025191	1	q25.3	20	0	160.86	161.04	0.990224	0.999015	0.998882	-0.00865819	0.000132444	chr1:184706809-184708152
chr1	184708345	184710393	ENST00000318130	intron	16	-	2048	ENSG00000116406	EDEM3	16787	protein_coding	6837	1	NM_025191.4	NM_025191	1	q25.3	20	0	135.11	145.67	0.84795	0.974432	0.927507	-0.0795578	0.0469248	chr1:184708345-184710393
chr1	184710548	184711722	ENST00000318130	intron	15	-	1174	ENSG00000116406	EDEM3	16787	protein_coding	6837	1	NM_025191.4	NM_025191	1	q25.3	20	0	107.51	127.48	0.760861	0.908248	0.843348	-0.0824873	0.0649001	chr1:184710548-184711722
chr1	184711878	184712432	ENST00000318130	intron	14	-	554	ENSG00000116406	EDEM3	16787	protein_coding	6837	1	NM_025191.4	NM_025191	1	q25.3	20	0	136.93	138.16	0.953685	0.999593	0.991097	-0.0374126	0.00849586	chr1:184711878-184712432
chr1	184712599	184716887	ENST00000318130	intron	13	-	4288	ENSG00000116406	EDEM3	16787	protein_coding	6837	1	NM_025191.4	NM_025191	1	q25.3	20	0	89.88	90.82	0.946655	0.999289	0.98965	-0.0429948	0.00963927	chr1:184712599-184716887
chr1	184717013	184717539	ENST00000318130	intron	12	-	526	ENSG00000116406	EDEM3	16787	protein_coding	6837	1	NM_025191.4	NM_025191	1	q25.3	20	0	124.03	124.64	0.9745	0.999259	0.995106	-0.0206062	0.00415286	chr1:184717013-184717539
chr1	184717624	184719161	ENST00000318130	intron	11	-	1537	ENSG00000116406	EDEM3	16787	protein_coding	6837	1	NM_025191.4	NM_025191	1	q25.3	20	0	135.08	135.96	0.964694	0.999701	0.993528	-0.0288335	0.00617396	chr1:184717624-184719161
chr1	184719246	184719442	ENST00000318130	intron	10	-	196	ENSG00000116406	EDEM3	16787	protein_coding	6837	1	NM_025191.4	NM_025191	1	q25.3	20	0	148.6	150.75	0.941975	0.999252	0.985738	-0.0437634	0.0135142	chr1:184719246-184719442
chr1	184719569	184721288	ENST00000318130	intron	9	-	1719	ENSG00000116406	EDEM3	16787	protein_coding	6837	1	NM_025191.4	NM_025191	1	q25.3	20	0	136.25	136.4	0.989786	0.998418	0.9989	-0.00911392	-0.000482787	chr1:184719569-184721288
chr1	184721387	184723750	ENST00000318130	intron	8	-	2363	ENSG00000116406	EDEM3	16787	protein_coding	6837	1	NM_025191.4	NM_025191	1	q25.3	20	0	156.18	156.44	0.986374	0.999141	0.998338	-0.0119641	0.000803364	chr1:184721387-184723750
chr1	184723857	184726254	ENST00000318130	intron	7	-	2397	ENSG00000116406	EDEM3	16787	protein_coding	6837	1	NM_025191.4	NM_025191	1	q25.3	20	0	161.47	164.89	0.928252	0.998747	0.979259	-0.0510067	0.0194877	chr1:184723857-184726254
chr1	184726390	184732836	ENST00000318130	intron	6	-	6446	ENSG00000116406	EDEM3	16787	protein_coding	6837	1	NM_025191.4	NM_025191	1	q25.3	20	0	115.7	115.97	0.984472	0.998549	0.997672	-0.0131996	0.000876699	chr1:184726390-184732836
chr1	184732991	184734530	ENST00000318130	intron	5	-	1539	ENSG00000116406	EDEM3	16787	protein_coding	6837	1	NM_025191.4	NM_025191	1	q25.3	20	0	146.58	147.82	0.968762	0.99852	0.991611	-0.022849	0.0069083	chr1:184732991-184734530
chr1	184734644	184737024	ENST00000318130	intron	4	-	2380	ENSG00000116406	EDEM3	16787	protein_coding	6837	1	NM_025191.4	NM_025191	1	q25.3	20	0	80.73	80.99	0.97629	0.99791	0.99679	-0.0204996	0.00112027	chr1:184734644-184737024
chr1	184737065	184737610	ENST00000318130	intron	3	-	545	ENSG00000116406	EDEM3	16787	protein_coding	6837	1	NM_025191.4	NM_025191	1	q25.3	20	0	93.03	93.03	0.989717	0.997137	1	-0.010283	-0.00286315	chr1:184737065-184737610
chr1	184737712	184749546	ENST00000318130	intron	2	-	11834	ENSG00000116406	EDEM3	16787	protein_coding	6837	1	NM_025191.4	NM_025191	1	q25.3	20	0	105.29	110.26	0.868654	0.994778	0.954925	-0.0862709	0.0398529	chr1:184737712-184749546
chr1	184749593	184754488	ENST00000318130	intron	1	-	4895	ENSG00000116406	EDEM3	16787	protein_coding	6837	1	NM_025191.4	NM_025191	1	q25.3	20	0	100.29	105.9	0.850133	0.994036	0.947025	-0.0968926	0.0470108	chr1:184749593-184754488
chr1	185120272	185120382	ENST00000367506	intron	14	-	110	ENSG00000121486	TRMT1L	16782	protein_coding	4361	1	NM_030934.5	NM_001202423	1	q25.3	15	1	56.32	63.18	0.678032	0.991238	0.891421	-0.21339	0.0998166	chr1:185120272-185120382
chr1	185120510	185123856	ENST00000367506	intron	13	-	3346	ENSG00000121486	TRMT1L	16782	protein_coding	4361	1	NM_030934.5	NM_001202423	1	q25.3	15	0	62.64	63.67	0.914426	0.999355	0.983823	-0.0693971	0.0155324	chr1:185120510-185123856
chr1	185123920	185124943	ENST00000367506	intron	12	-	1023	ENSG00000121486	TRMT1L	16782	protein_coding	4361	1	NM_030934.5	NM_001202423	1	q25.3	15	0	52.64	55.07	0.808278	0.998635	0.955874	-0.147596	0.0427604	chr1:185123920-185124943
chr1	185125111	185128668	ENST00000367506	intron	11	-	3557	ENSG00000121486	TRMT1L	16782	protein_coding	4361	1	NM_030934.5	NM_001202423	1	q25.3	15	0	55.48	55.59	0.974643	0.996909	0.998021	-0.0233785	-0.00111176	chr1:185125111-185128668
chr1	185128748	185137605	ENST00000367506	intron	10	-	8857	ENSG00000121486	TRMT1L	16782	protein_coding	4361	1	NM_030934.5	NM_001202423	1	q25.3	15	0	46.6	47.78	0.888413	0.99835	0.975303	-0.0868907	0.0230466	chr1:185128748-185137605
chr1	185137797	185139366	ENST00000367506	intron	9	-	1569	ENSG00000121486	TRMT1L	16782	protein_coding	4361	1	NM_030934.5	NM_001202423	1	q25.3	15	0	56.03	57.95	0.876756	0.99783	0.966868	-0.0901125	0.030962	chr1:185137797-185139366
chr1	185139580	185139972	ENST00000367506	intron	8	-	392	ENSG00000121486	TRMT1L	16782	protein_coding	4361	1	NM_030934.5	NM_001202423	1	q25.3	15	0	40.34	41.44	0.87027	0.997947	0.973456	-0.103185	0.0244919	chr1:185139580-185139972
chr1	185140223	185143356	ENST00000367506	intron	7	-	3133	ENSG00000121486	TRMT1L	16782	protein_coding	4361	1	NM_030934.5	NM_001202423	1	q25.3	15	0	64.21	65.21	0.918938	0.998901	0.984665	-0.0657266	0.0142365	chr1:185140223-185143356
chr1	185143437	185143905	ENST00000367506	intron	6	-	468	ENSG00000121486	TRMT1L	16782	protein_coding	4361	1	NM_030934.5	NM_001202423	1	q25.3	15	0	67.64	68.07	0.955991	0.998597	0.993683	-0.0376919	0.00491378	chr1:185143437-185143905
chr1	185144030	185145438	ENST00000367506	intron	5	-	1408	ENSG00000121486	TRMT1L	16782	protein_coding	4361	1	NM_030934.5	NM_001202423	1	q25.3	15	0	68.32	68.42	0.97901	0.997451	0.998538	-0.0195285	-0.00108745	chr1:185144030-185145438
chr1	185145569	185147181	ENST00000367506	intron	4	-	1612	ENSG00000121486	TRMT1L	16782	protein_coding	4361	1	NM_030934.5	NM_001202423	1	q25.3	15	0	72.08	72.56	0.958762	0.998763	0.993385	-0.0346232	0.00537777	chr1:185145569-185147181
chr1	185147247	185150378	ENST00000367506	intron	3	-	3131	ENSG00000121486	TRMT1L	16782	protein_coding	4361	1	NM_030934.5	NM_001202423	1	q25.3	15	0	55.73	56.11	0.956276	0.997658	0.993228	-0.0369518	0.00443073	chr1:185147247-185150378
chr1	185150493	185151824	ENST00000367506	intron	2	-	1331	ENSG00000121486	TRMT1L	16782	protein_coding	4361	1	NM_030934.5	NM_001202423	1	q25.3	15	0	44.58	44.64	0.97231	0.995433	0.998656	-0.0263455	-0.00322311	chr1:185150493-185151824
chr1	185151936	185156477	ENST00000367506	intron	1	-	4541	ENSG00000121486	TRMT1L	16782	protein_coding	4361	1	NM_030934.5	NM_001202423	1	q25.3	15	0	53.99	54.81	0.927624	0.998582	0.985039	-0.0574149	0.0135429	chr1:185151936-185156477
chr1	185298289	185299709	ENST00000367498	intron	14	-	1420	ENSG00000116679	IVNS1ABP	16951	protein_coding	4113	1	NM_006469.5	NM_006469	1	q25.3	15	1	437.45	444.77	0.949003	0.997415	0.983542	-0.0345388	0.0138729	chr1:185298289-185299709
chr1	185299884	185299998	ENST00000367498	intron	13	-	114	ENSG00000116679	IVNS1ABP	16951	protein_coding	4113	1	NM_006469.5	NM_006469	1	q25.3	15	0	391.08	392.67	0.981243	0.999458	0.995951	-0.0147073	0.00350671	chr1:185299884-185299998
chr1	185300131	185300216	ENST00000367498	intron	12	-	85	ENSG00000116679	IVNS1ABP	16951	protein_coding	4113	1	NM_006469.5	NM_006469	1	q25.3	15	0	338.18	340.42	0.967629	0.999658	0.99342	-0.0257908	0.00623785	chr1:185300131-185300216
chr1	185300344	185300436	ENST00000367498	intron	11	-	92	ENSG00000116679	IVNS1ABP	16951	protein_coding	4113	1	NM_006469.5	NM_006469	1	q25.3	15	0	415.26	422.41	0.933466	0.999488	0.983073	-0.0496072	0.0164145	chr1:185300344-185300436
chr1	185300559	185300971	ENST00000367498	intron	10	-	412	ENSG00000116679	IVNS1ABP	16951	protein_coding	4113	1	NM_006469.5	NM_006469	1	q25.3	15	0	395.01	396.11	0.986016	0.999631	0.997223	-0.0112069	0.00240761	chr1:185300559-185300971
chr1	185301197	185301433	ENST00000367498	intron	9	-	236	ENSG00000116679	IVNS1ABP	16951	protein_coding	4113	1	NM_006469.5	NM_006469	1	q25.3	15	0	233.26	247.01	0.854436	0.990097	0.944334	-0.0898986	0.045763	chr1:185301197-185301433
chr1	185301564	185305535	ENST00000367498	intron	8	-	3971	ENSG00000116679	IVNS1ABP	16951	protein_coding	4113	1	NM_006469.5	NM_006469	1	q25.3	15	0	355.66	449.21	0.672805	0.883976	0.791746	-0.11894	0.0922302	chr1:185301564-185305535
chr1	185305644	185307013	ENST00000367498	intron	7	-	1369	ENSG00000116679	IVNS1ABP	16951	protein_coding	4113	1	NM_006469.5	NM_006469	1	q25.3	15	0	302.27	421.85	0.596554	0.823204	0.716534	-0.11998	0.106669	chr1:185305644-185307013
chr1	185307140	185307488	ENST00000367498	intron	6	-	348	ENSG00000116679	IVNS1ABP	16951	protein_coding	4113	1	NM_006469.5	NM_006469	1	q25.3	15	0	248.32	256.59	0.871957	0.998622	0.96777	-0.0958128	0.0308526	chr1:185307140-185307488
chr1	185307663	185308799	ENST00000367498	intron	5	-	1136	ENSG00000116679	IVNS1ABP	16951	protein_coding	4113	1	NM_006469.5	NM_006469	1	q25.3	15	0	225.12	237.26	0.84313	0.997589	0.948833	-0.105703	0.0487567	chr1:185307663-185308799
chr1	185308876	185309002	ENST00000367498	intron	4	-	126	ENSG00000116679	IVNS1ABP	16951	protein_coding	4113	1	NM_006469.5	NM_006469	1	q25.3	15	0	169.62	171.77	0.922188	0.999647	0.987483	-0.0652955	0.0121639	chr1:185308876-185309002
chr1	185309173	185309382	ENST00000367498	intron	3	-	209	ENSG00000116679	IVNS1ABP	16951	protein_coding	4113	1	NM_006469.5	NM_006469	1	q25.3	15	0	125.08	128.22	0.899481	0.998452	0.975511	-0.0760296	0.0229408	chr1:185309173-185309382
chr1	185309512	185311094	ENST00000367498	intron	2	-	1582	ENSG00000116679	IVNS1ABP	16951	protein_coding	4113	1	NM_006469.5	NM_006469	1	q25.3	15	0	211.04	212.1	0.983545	0.999544	0.995002	-0.0114573	0.00454204	chr1:185309512-185311094
chr1	185311323	185316952	ENST00000367498	intron	1	-	5629	ENSG00000116679	IVNS1ABP	16951	protein_coding	4113	1	NM_006469.5	NM_006469	1	q25.3	15	0	207.93	220.19	0.875678	0.993521	0.944321	-0.0686427	0.0491998	chr1:185311323-185316952
chr1	186314027	186314628	ENST00000367478	intron	50	-	601	ENSG00000047410	TPR	12017	protein_coding	9636	1	NM_003292.3	NM_003292	1	q31.1	51	1	243.23	251.27	0.918346	0.993872	0.968003	-0.0496565	0.0258699	chr1:186314027-186314628
chr1	186314725	186317481	ENST00000367478	intron	49	-	2756	ENSG00000047410	TPR	12017	protein_coding	9636	1	NM_003292.3	NM_003292	1	q31.1	51	0	324.08	327.99	0.951837	0.999717	0.988079	-0.0362416	0.0116383	chr1:186314725-186317481
chr1	186317601	186318446	ENST00000367478	intron	48	-	845	ENSG00000047410	TPR	12017	protein_coding	9636	1	NM_003292.3	NM_003292	1	q31.1	51	0	295.58	299.66	0.953262	0.99895	0.986385	-0.0331224	0.0125652	chr1:186317601-186318446
chr1	186318604	186318732	ENST00000367478	intron	47	-	128	ENSG00000047410	TPR	12017	protein_coding	9636	1	NM_003292.3	NM_003292	1	q31.1	51	0	267.48	270.38	0.952106	0.999818	0.989274	-0.0371686	0.0105433	chr1:186318604-186318732
chr1	186318829	186320311	ENST00000367478	intron	46	-	1482	ENSG00000047410	TPR	12017	protein_coding	9636	1	NM_003292.3	NM_003292	1	q31.1	51	0	263.26	273.4	0.88515	0.996832	0.962911	-0.0777615	0.0339205	chr1:186318829-186320311
chr1	186320419	186322317	ENST00000367478	intron	45	-	1898	ENSG00000047410	TPR	12017	protein_coding	9636	1	NM_003292.3	NM_003292	1	q31.1	51	0	248.99	262	0.868019	0.992626	0.950344	-0.0823249	0.0422828	chr1:186320419-186322317
chr1	186322413	186322517	ENST00000367478	intron	44	-	104	ENSG00000047410	TPR	12017	protein_coding	9636	1	NM_003292.3	NM_003292	1	q31.1	51	0	280.16	281.19	0.97977	0.999863	0.996337	-0.0165666	0.00352588	chr1:186322413-186322517
chr1	186322587	186323685	ENST00000367478	intron	43	-	1098	ENSG00000047410	TPR	12017	protein_coding	9636	1	NM_003292.3	NM_003292	1	q31.1	51	0	319.92	325.27	0.945066	0.998952	0.983552	-0.0384862	0.0154002	chr1:186322587-186323685
chr1	186323871	186325763	ENST00000367478	intron	42	-	1892	ENSG00000047410	TPR	12017	protein_coding	9636	1	NM_003292.3	NM_003292	1	q31.1	51	0	278.77	292.73	0.887764	0.991709	0.952311	-0.0645468	0.0393979	chr1:186323871-186325763
chr1	186325855	186326103	ENST00000367478	intron	41	-	248	ENSG00000047410	TPR	12017	protein_coding	9636	1	NM_003292.3	NM_003292	1	q31.1	51	0	297.21	301.81	0.945378	0.999222	0.984759	-0.0393808	0.0144634	chr1:186325855-186326103
chr1	186326236	186327459	ENST00000367478	intron	40	-	1223	ENSG00000047410	TPR	12017	protein_coding	9636	1	NM_003292.3	NM_003292	1	q31.1	51	0	293.86	298.55	0.939958	0.999319	0.984291	-0.0443331	0.0150281	chr1:186326236-186327459
chr1	186327661	186331497	ENST00000367478	intron	39	-	3836	ENSG00000047410	TPR	12017	protein_coding	9636	1	NM_003292.3	NM_003292	1	q31.1	51	0	346.22	347.16	0.986765	0.999784	0.997292	-0.0105269	0.00249124	chr1:186327661-186331497
chr1	186331582	186332194	ENST00000367478	intron	38	-	612	ENSG00000047410	TPR	12017	protein_coding	9636	1	NM_003292.3	NM_003292	1	q31.1	51	0	299.08	303.01	0.951033	0.99924	0.98703	-0.035997	0.0122102	chr1:186331582-186332194
chr1	186332344	186333121	ENST00000367478	intron	37	-	777	ENSG00000047410	TPR	12017	protein_coding	9636	1	NM_003292.3	NM_003292	1	q31.1	51	0	236.22	241.71	0.925672	0.997989	0.977287	-0.0516153	0.0207018	chr1:186332344-186333121
chr1	186333395	186334324	ENST00000367478	intron	36	-	929	ENSG00000047410	TPR	12017	protein_coding	9636	1	NM_003292.3	NM_003292	1	q31.1	51	0	262.97	263.3	0.991162	0.999529	0.998747	-0.00758464	0.000782267	chr1:186333395-186334324
chr1	186334534	186335067	ENST00000367478	intron	35	-	533	ENSG00000047410	TPR	12017	protein_coding	9636	1	NM_003292.3	NM_003292	1	q31.1	51	0	291.42	291.67	0.993622	0.999538	0.999143	-0.00552055	0.000395629	chr1:186334534-186335067
chr1	186335130	186335337	ENST00000367478	intron	34	-	207	ENSG00000047410	TPR	12017	protein_coding	9636	1	NM_003292.3	NM_003292	1	q31.1	51	0	282.08	282.23	0.99499	0.999373	0.999469	-0.00447839	-9.54569e-05	chr1:186335130-186335337
chr1	186335544	186336495	ENST00000367478	intron	33	-	951	ENSG00000047410	TPR	12017	protein_coding	9636	1	NM_003292.3	NM_003292	1	q31.1	51	0	198.27	198.3	0.995536	0.998555	0.999849	-0.00431278	-0.00129373	chr1:186335544-186336495
chr1	186336695	186337012	ENST00000367478	intron	32	-	317	ENSG00000047410	TPR	12017	protein_coding	9636	1	NM_003292.3	NM_003292	1	q31.1	51	0	243.44	243.68	0.992627	0.999334	0.999015	-0.00638768	0.0003191	chr1:186336695-186337012
chr1	186337157	186338032	ENST00000367478	intron	31	-	875	ENSG00000047410	TPR	12017	protein_coding	9636	1	NM_003292.3	NM_003292	1	q31.1	51	0	212.75	213.52	0.977304	0.999917	0.996394	-0.0190898	0.00352281	chr1:186337157-186338032
chr1	186338244	186339641	ENST00000367478	intron	30	-	1397	ENSG00000047410	TPR	12017	protein_coding	9636	1	NM_003292.3	NM_003292	1	q31.1	51	0	156.7	157.66	0.966459	0.999814	0.993911	-0.0274521	0.00590288	chr1:186338244-186339641
chr1	186339773	186341027	ENST00000367478	intron	29	-	1254	ENSG00000047410	TPR	12017	protein_coding	9636	1	NM_003292.3	NM_003292	1	q31.1	51	0	185.77	186.86	0.970242	0.999771	0.994167	-0.0239252	0.00560442	chr1:186339773-186341027
chr1	186341160	186341251	ENST00000367478	intron	28	-	91	ENSG00000047410	TPR	12017	protein_coding	9636	1	NM_003292.3	NM_003292	1	q31.1	51	0	243.08	244.05	0.979962	0.99984	0.996025	-0.0160635	0.00381418	chr1:186341160-186341251
chr1	186341390	186343325	ENST00000367478	intron	27	-	1935	ENSG00000047410	TPR	12017	protein_coding	9636	1	NM_003292.3	NM_003292	1	q31.1	51	0	190.79	194.38	0.929989	0.99946	0.981531	-0.0515425	0.0179291	chr1:186341390-186343325
chr1	186343474	186343905	ENST00000367478	intron	26	-	431	ENSG00000047410	TPR	12017	protein_coding	9636	1	NM_003292.3	NM_003292	1	q31.1	51	0	181.93	182.03	0.993227	0.998818	0.999451	-0.00622379	-0.000632241	chr1:186343474-186343905
chr1	186344091	186344374	ENST00000367478	intron	25	-	283	ENSG00000047410	TPR	12017	protein_coding	9636	1	NM_003292.3	NM_003292	1	q31.1	51	0	162.82	163.23	0.983053	0.99944	0.997488	-0.0144352	0.00195134	chr1:186344091-186344374
chr1	186344579	186345579	ENST00000367478	intron	24	-	1000	ENSG00000047410	TPR	12017	protein_coding	9636	1	NM_003292.3	NM_003292	1	q31.1	51	0	112.05	112.32	0.983097	0.998669	0.997596	-0.0144993	0.00107281	chr1:186344579-186345579
chr1	186345697	186346134	ENST00000367478	intron	23	-	437	ENSG00000047410	TPR	12017	protein_coding	9636	1	NM_003292.3	NM_003292	1	q31.1	51	0	130.7	130.7	0.993881	0.997596	1	-0.00611934	-0.002404	chr1:186345697-186346134
chr1	186346288	186347291	ENST00000367478	intron	22	-	1003	ENSG00000047410	TPR	12017	protein_coding	9636	1	NM_003292.3	NM_003292	1	q31.1	51	0	193.49	193.56	0.994275	0.998693	0.999638	-0.00536294	-0.000945777	chr1:186346288-186347291
chr1	186347459	186350222	ENST00000367478	intron	21	-	2763	ENSG00000047410	TPR	12017	protein_coding	9636	1	NM_003292.3	NM_003292	1	q31.1	51	0	188.14	191.08	0.928323	0.999911	0.984614	-0.0562912	0.0152969	chr1:186347459-186350222
chr1	186350389	186351329	ENST00000367478	intron	20	-	940	ENSG00000047410	TPR	12017	protein_coding	9636	1	NM_003292.3	NM_003292	1	q31.1	51	0	155.36	158.21	0.942519	0.998109	0.981986	-0.0394669	0.0161232	chr1:186350389-186351329
chr1	186351471	186351975	ENST00000367478	intron	19	-	504	ENSG00000047410	TPR	12017	protein_coding	9636	1	NM_003292.3	NM_003292	1	q31.1	51	0	176.99	179.03	0.958236	0.998573	0.988605	-0.0303691	0.00996821	chr1:186351471-186351975
chr1	186352111	186353687	ENST00000367478	intron	18	-	1576	ENSG00000047410	TPR	12017	protein_coding	9636	1	NM_003292.3	NM_003292	1	q31.1	51	0	182.55	194.58	0.697059	0.999936	0.938175	-0.241116	0.0617617	chr1:186352111-186353687
chr1	186353851	186355409	ENST00000367478	intron	17	-	1558	ENSG00000047410	TPR	12017	protein_coding	9636	1	NM_003292.3	NM_003292	1	q31.1	51	0	117.21	118.52	0.949104	0.999395	0.988947	-0.0398428	0.0104483	chr1:186353851-186355409
chr1	186355559	186355634	ENST00000367478	intron	16	-	75	ENSG00000047410	TPR	12017	protein_coding	9636	1	NM_003292.3	NM_003292	1	q31.1	51	0	117.58	118.73	0.957199	0.999637	0.990314	-0.0331151	0.00932299	chr1:186355559-186355634
chr1	186355769	186356285	ENST00000367478	intron	15	-	516	ENSG00000047410	TPR	12017	protein_coding	9636	1	NM_003292.3	NM_003292	1	q31.1	51	0	128.67	129.77	0.960361	0.999446	0.991523	-0.0311621	0.00792229	chr1:186355769-186356285
chr1	186356450	186357396	ENST00000367478	intron	14	-	946	ENSG00000047410	TPR	12017	protein_coding	9636	1	NM_003292.3	NM_003292	1	q31.1	51	0	157.36	178.22	0.756173	0.970718	0.882954	-0.126781	0.0877645	chr1:186356450-186357396
chr1	186357624	186358542	ENST00000367478	intron	13	-	918	ENSG00000047410	TPR	12017	protein_coding	9636	1	NM_003292.3	NM_003292	1	q31.1	51	0	169	170.04	0.973621	0.998979	0.993884	-0.020263	0.00509513	chr1:186357624-186358542
chr1	186358651	186359798	ENST00000367478	intron	12	-	1147	ENSG00000047410	TPR	12017	protein_coding	9636	1	NM_003292.3	NM_003292	1	q31.1	51	0	165.05	166.52	0.958053	0.999798	0.991172	-0.0331194	0.00862601	chr1:186358651-186359798
chr1	186359997	186360272	ENST00000367478	intron	11	-	275	ENSG00000047410	TPR	12017	protein_coding	9636	1	NM_003292.3	NM_003292	1	q31.1	51	0	110.08	110.55	0.975923	0.999488	0.995749	-0.0198258	0.0037399	chr1:186359997-186360272
chr1	186360365	186360764	ENST00000367478	intron	10	-	399	ENSG00000047410	TPR	12017	protein_coding	9636	1	NM_003292.3	NM_003292	1	q31.1	51	0	159.21	159.79	0.978981	0.999503	0.99637	-0.0173895	0.00313239	chr1:186360365-186360764
chr1	186360906	186361621	ENST00000367478	intron	9	-	715	ENSG00000047410	TPR	12017	protein_coding	9636	1	NM_003292.3	NM_003292	1	q31.1	51	0	179.79	180.34	0.984049	0.999635	0.99695	-0.0129015	0.0026845	chr1:186360906-186361621
chr1	186361710	186361788	ENST00000367478	intron	8	-	78	ENSG00000047410	TPR	12017	protein_coding	9636	1	NM_003292.3	NM_003292	1	q31.1	51	0	185.82	186.56	0.975861	0.99976	0.996033	-0.020172	0.00372703	chr1:186361710-186361788
chr1	186361870	186362287	ENST00000367478	intron	7	-	417	ENSG00000047410	TPR	12017	protein_coding	9636	1	NM_003292.3	NM_003292	1	q31.1	51	0	168.97	169	0.993614	0.998605	0.999822	-0.00620894	-0.00121731	chr1:186361870-186362287
chr1	186362381	186362836	ENST00000367478	intron	6	-	455	ENSG00000047410	TPR	12017	protein_coding	9636	1	NM_003292.3	NM_003292	1	q31.1	51	0	146.21	146.26	0.991098	0.998734	0.999658	-0.00856007	-0.000923857	chr1:186362381-186362836
chr1	186363002	186363341	ENST00000367478	intron	5	-	339	ENSG00000047410	TPR	12017	protein_coding	9636	1	NM_003292.3	NM_003292	1	q31.1	51	0	104.42	105.08	0.970533	0.998128	0.993719	-0.0231858	0.00440845	chr1:186363002-186363341
chr1	186363446	186367885	ENST00000367478	intron	4	-	4439	ENSG00000047410	TPR	12017	protein_coding	9636	1	NM_003292.3	NM_003292	1	q31.1	51	0	116.22	117.26	0.954455	0.999632	0.991131	-0.0366753	0.00850097	chr1:186363446-186367885
chr1	186367983	186370969	ENST00000367478	intron	3	-	2986	ENSG00000047410	TPR	12017	protein_coding	9636	1	NM_003292.3	NM_003292	1	q31.1	51	0	140.42	141.41	0.963434	0.999681	0.992999	-0.0295647	0.00668174	chr1:186367983-186370969
chr1	186371044	186373358	ENST00000367478	intron	2	-	2314	ENSG00000047410	TPR	12017	protein_coding	9636	1	NM_003292.3	NM_003292	1	q31.1	51	0	131.45	131.56	0.987766	0.998794	0.999164	-0.0113983	-0.000369496	chr1:186371044-186373358
chr1	186373464	186374877	ENST00000367478	intron	1	-	1413	ENSG00000047410	TPR	12017	protein_coding	9636	1	NM_003292.3	NM_003292	1	q31.1	51	0	106	106.03	0.991082	0.997374	0.999717	-0.00863489	-0.00234278	chr1:186373464-186374877
chr1	186674763	186675248	ENST00000367468	intron	9	-	485	ENSG00000073756	PTGS2	9605	protein_coding	4510	1	NM_000963.4	NM_000963	1	q31.1	10	1	179.78	205.04	0.565777	0.988478	0.876805	-0.311027	0.111673	chr1:186674763-186675248
chr1	186675397	186675897	ENST00000367468	intron	8	-	500	ENSG00000073756	PTGS2	9605	protein_coding	4510	1	NM_000963.4	NM_000963	1	q31.1	10	0	215.77	253.25	0.575684	0.975141	0.852004	-0.27632	0.123137	chr1:186675397-186675897
chr1	186676185	186676466	ENST00000367468	intron	7	-	281	ENSG00000073756	PTGS2	9605	protein_coding	4510	1	NM_000963.4	NM_000963	1	q31.1	10	0	245.16	263.15	0.784522	0.993461	0.931636	-0.147114	0.0618249	chr1:186676185-186676466
chr1	186676714	186676832	ENST00000367468	intron	6	-	118	ENSG00000073756	PTGS2	9605	protein_coding	4510	1	NM_000963.4	NM_000963	1	q31.1	10	0	144.66	147.4	0.844531	0.999417	0.981411	-0.13688	0.0180058	chr1:186676714-186676832
chr1	186676917	186677648	ENST00000367468	intron	5	-	731	ENSG00000073756	PTGS2	9605	protein_coding	4510	1	NM_000963.4	NM_000963	1	q31.1	10	0	193.82	201.26	0.800414	0.998273	0.963033	-0.162618	0.0352398	chr1:186676917-186677648
chr1	186677831	186678260	ENST00000367468	intron	4	-	429	ENSG00000073756	PTGS2	9605	protein_coding	4510	1	NM_000963.4	NM_000963	1	q31.1	10	0	136.9	149.74	0.677596	0.993469	0.914251	-0.236656	0.0792174	chr1:186677831-186678260
chr1	186678405	186679057	ENST00000367468	intron	3	-	652	ENSG00000073756	PTGS2	9605	protein_coding	4510	1	NM_000963.4	NM_000963	1	q31.1	10	0	198.62	207.41	0.821581	0.997175	0.95762	-0.136039	0.0395544	chr1:186678405-186679057
chr1	186679202	186679321	ENST00000367468	intron	2	-	119	ENSG00000073756	PTGS2	9605	protein_coding	4510	1	NM_000963.4	NM_000963	1	q31.1	10	0	172.81	177.78	0.862094	0.998648	0.972044	-0.10995	0.0266037	chr1:186679202-186679321
chr1	186679439	186680238	ENST00000367468	intron	1	-	799	ENSG00000073756	PTGS2	9605	protein_coding	4510	1	NM_000963.4	NM_000963	1	q31.1	10	0	154.36	165.64	0.678364	0.995595	0.931901	-0.253536	0.0636948	chr1:186679439-186680238
chr1	192809182	192810165	ENST00000235382	intron	1	+	983	ENSG00000116741	RGS2	9998	protein_coding	1348	1	NM_002923.4	NM_002923	1	q31.2	5	0	43.26	48.99	0.625467	0.989119	0.883037	-0.257571	0.106081	chr1:192809182-192810165
chr1	192810268	192810369	ENST00000235382	intron	2	+	101	ENSG00000116741	RGS2	9998	protein_coding	1348	1	NM_002923.4	NM_002923	1	q31.2	5	0	36.86	43.22	0.485626	0.993608	0.852846	-0.367219	0.140762	chr1:192810268-192810369
chr1	192810432	192810980	ENST00000235382	intron	3	+	548	ENSG00000116741	RGS2	9998	protein_coding	1348	1	NM_002923.4	NM_002923	1	q31.2	5	0	38.15	45.96	0.510647	0.984392	0.83007	-0.319423	0.154322	chr1:192810432-192810980
chr1	192811148	192811401	ENST00000235382	intron	4	+	253	ENSG00000116741	RGS2	9998	protein_coding	1348	1	NM_002923.4	NM_002923	1	q31.2	5	1	68.14	77.12	0.635753	0.991031	0.883558	-0.247805	0.107473	chr1:192811148-192811401
chr1	193016396	193021096	ENST00000367454	intron	10	-	4700	ENSG00000116750	UCHL5	19678	protein_coding	5184	1	NM_001199261.3	NM_001350844	1	q31.2	11	1	133.16	181.81	0.627951	0.832619	0.732413	-0.104462	0.100206	chr1:193016396-193021096
chr1	193021196	193022925	ENST00000367454	intron	9	-	1729	ENSG00000116750	UCHL5	19678	protein_coding	5184	1	NM_001199261.3	NM_001350844	1	q31.2	11	0	135.59	136.37	0.967134	0.999552	0.99428	-0.0271459	0.00527218	chr1:193021196-193022925
chr1	193023037	193023843	ENST00000367454	intron	8	-	806	ENSG00000116750	UCHL5	19678	protein_coding	5184	1	NM_001199261.3	NM_001350844	1	q31.2	11	0	101.92	182.48	0.480547	0.632987	0.558527	-0.0779802	0.0744602	chr1:193023037-193023843
chr1	193023947	193028084	ENST00000367454	intron	7	-	4137	ENSG00000116750	UCHL5	19678	protein_coding	5184	1	NM_001199261.3	NM_001350844	1	q31.2	11	0	140.12	194.21	0.621977	0.818894	0.721487	-0.0995102	0.0974072	chr1:193023947-193028084
chr1	193028149	193029178	ENST00000367454	intron	6	-	1029	ENSG00000116750	UCHL5	19678	protein_coding	5184	1	NM_001199261.3	NM_001350844	1	q31.2	11	0	160.62	160.79	0.990341	0.998849	0.998943	-0.00860123	-9.35637e-05	chr1:193028149-193029178
chr1	193029310	193029387	ENST00000367454	intron	5	-	77	ENSG00000116750	UCHL5	19678	protein_coding	5184	1	NM_001199261.3	NM_001350844	1	q31.2	11	0	124.22	125.05	0.963207	0.999728	0.993363	-0.0301561	0.00636553	chr1:193029310-193029387
chr1	193029450	193029531	ENST00000367454	intron	4	-	81	ENSG00000116750	UCHL5	19678	protein_coding	5184	1	NM_001199261.3	NM_001350844	1	q31.2	11	0	116.36	117.36	0.962504	0.99901	0.991479	-0.0289755	0.00753094	chr1:193029450-193029531
chr1	193029658	193049745	ENST00000367454	intron	3	-	20087	ENSG00000116750	UCHL5	19678	protein_coding	5184	1	NM_001199261.3	NM_001350844	1	q31.2	11	0	131.08	142.19	0.781055	0.993648	0.921865	-0.14081	0.0717828	chr1:193029658-193049745
chr1	193049852	193051753	ENST00000367454	intron	2	-	1901	ENSG00000116750	UCHL5	19678	protein_coding	5184	1	NM_001199261.3	NM_001350844	1	q31.2	11	0	118.15	119.97	0.935326	0.999443	0.98483	-0.0495031	0.0146139	chr1:193049852-193051753
chr1	193051818	193059184	ENST00000367454	intron	1	-	7366	ENSG00000116750	UCHL5	19678	protein_coding	5184	1	NM_001199261.3	NM_001350844	1	q31.2	11	0	122.04	147.7	0.685864	0.91885	0.826269	-0.140405	0.0925803	chr1:193051818-193059184
chr1	193096760	193097583	ENST00000367439	intron	3	-	823	ENSG00000023572	GLRX2	16065	protein_coding	682	1	NM_197962.3	NM_197962	1	q31.2	4	1	207.81	208.29	0.984705	0.999591	0.997696	-0.0129909	0.00189501	chr1:193096760-193097583
chr1	193097761	193101140	ENST00000367439	intron	2	-	3379	ENSG00000023572	GLRX2	16065	protein_coding	682	1	NM_197962.3	NM_197962	1	q31.2	4	0	154.36	154.71	0.982405	0.999414	0.997738	-0.0153324	0.00167644	chr1:193097761-193101140
chr1	193101205	193105263	ENST00000367439	intron	1	-	4058	ENSG00000023572	GLRX2	16065	protein_coding	682	1	NM_197962.3	NM_197962	1	q31.2	4	0	127.44	137.78	0.805791	0.986918	0.924953	-0.119162	0.0619655	chr1:193101205-193105263
chr1	193181683	193186018	ENST00000367434	intron	1	-	4335	ENSG00000162630	B3GALT2	917	protein_coding	3548	1	NM_003783.3	NM_003783	1	q31.2	2	1	83.05	83.53	0.923044	0.999372	0.994254	-0.0712092	0.00511814	chr1:193181683-193186018
chr1	197160015	197172159	ENST00000367405	intron	10	-	12144	ENSG00000177888	ZBTB41	24819	protein_coding	8595	1	NM_194314.3	NM_194314	1	q31.3	11	1	29.07	30.36	0.815822	0.996345	0.95751	-0.141688	0.0388353	chr1:197160015-197172159
chr1	197172249	197175009	ENST00000367405	intron	9	-	2760	ENSG00000177888	ZBTB41	24819	protein_coding	8595	1	NM_194314.3	NM_194314	1	q31.3	11	0	31.77	32.58	0.865568	0.998115	0.975138	-0.10957	0.022977	chr1:197172249-197175009
chr1	197175116	197176563	ENST00000367405	intron	8	-	1447	ENSG00000177888	ZBTB41	24819	protein_coding	8595	1	NM_194314.3	NM_194314	1	q31.3	11	0	36.59	39.53	0.731076	0.997584	0.925626	-0.19455	0.0719583	chr1:197175116-197176563
chr1	197176671	197178416	ENST00000367405	intron	7	-	1745	ENSG00000177888	ZBTB41	24819	protein_coding	8595	1	NM_194314.3	NM_194314	1	q31.3	11	0	30.42	31.67	0.835426	0.99564	0.96053	-0.125104	0.0351094	chr1:197176671-197178416
chr1	197178513	197180987	ENST00000367405	intron	6	-	2474	ENSG00000177888	ZBTB41	24819	protein_coding	8595	1	NM_194314.3	NM_194314	1	q31.3	11	0	41.16	41.49	0.940713	0.997505	0.992046	-0.0513334	0.00545824	chr1:197178513-197180987
chr1	197181118	197188291	ENST00000367405	intron	5	-	7173	ENSG00000177888	ZBTB41	24819	protein_coding	8595	1	NM_194314.3	NM_194314	1	q31.3	11	0	37.34	37.36	0.972048	0.993211	0.999465	-0.027417	-0.00625319	chr1:197181118-197188291
chr1	197188440	197190761	ENST00000367405	intron	4	-	2321	ENSG00000177888	ZBTB41	24819	protein_coding	8595	1	NM_194314.3	NM_194314	1	q31.3	11	0	23	23.15	0.895368	0.995304	0.993521	-0.0981529	0.00178394	chr1:197188440-197190761
chr1	197190832	197191691	ENST00000367405	intron	3	-	859	ENSG00000177888	ZBTB41	24819	protein_coding	8595	1	NM_194314.3	NM_194314	1	q31.3	11	0	30.23	30.52	0.917804	0.996999	0.990498	-0.0726943	0.00650063	chr1:197190832-197191691
chr1	197191900	197199353	ENST00000367405	intron	2	-	7453	ENSG00000177888	ZBTB41	24819	protein_coding	8595	1	NM_194314.3	NM_194314	1	q31.3	11	0	40.23	41.14	0.90505	0.997001	0.97788	-0.0728303	0.0191201	chr1:197191900-197199353
chr1	197200591	197201222	ENST00000367405	intron	1	-	631	ENSG00000177888	ZBTB41	24819	protein_coding	8595	1	NM_194314.3	NM_194314	1	q31.3	11	0	20.16	20.93	0.82657	0.993829	0.963211	-0.136641	0.0306183	chr1:197200591-197201222
chr1	197902914	197905795	ENST00000367393	intron	1	+	2881	ENSG00000203724	C1orf53	30003	protein_coding	600	1	NM_001024594.3	NM_001024594	1	q31.3	3	0	51.16	59.89	0.623759	0.983128	0.854233	-0.230474	0.128895	chr1:197902914-197905795
chr1	197905898	197907148	ENST00000367393	intron	2	+	1250	ENSG00000203724	C1orf53	30003	protein_coding	600	1	NM_001024594.3	NM_001024594	1	q31.3	3	1	48.73	48.9	0.953738	0.997989	0.996524	-0.0427852	0.00146556	chr1:197905898-197907148
chr1	200553768	200554467	ENST00000367350	intron	29	-	699	ENSG00000118193	KIF14	19181	protein_coding	7291	1	NM_014875.3	NM_014875	1	q32.1	30	1	13.3	13.71	0.720633	0.996953	0.970095	-0.249462	0.0268582	chr1:200553768-200554467
chr1	200554607	200555379	ENST00000367350	intron	28	-	772	ENSG00000118193	KIF14	19181	protein_coding	7291	1	NM_014875.3	NM_014875	1	q32.1	30	0	13.26	13.49	0.807048	0.994333	0.98295	-0.175902	0.0113823	chr1:200554607-200555379
chr1	200555455	200559329	ENST00000367350	intron	27	-	3874	ENSG00000118193	KIF14	19181	protein_coding	7291	1	NM_014875.3	NM_014875	1	q32.1	30	0	16.93	17.04	0.794904	0.997365	0.993545	-0.198641	0.00382031	chr1:200555455-200559329
chr1	200559453	200560721	ENST00000367350	intron	26	-	1268	ENSG00000118193	KIF14	19181	protein_coding	7291	1	NM_014875.3	NM_014875	1	q32.1	30	0	19.27	21.11	0.692371	0.99231	0.912838	-0.220467	0.0794724	chr1:200559453-200560721
chr1	200560881	200565068	ENST00000367350	intron	25	-	4187	ENSG00000118193	KIF14	19181	protein_coding	7291	1	NM_014875.3	NM_014875	1	q32.1	30	0	22.7	23.74	0.753554	0.996151	0.956192	-0.202639	0.0399591	chr1:200560881-200565068
chr1	200565254	200565444	ENST00000367350	intron	24	-	190	ENSG00000118193	KIF14	19181	protein_coding	7291	1	NM_014875.3	NM_014875	1	q32.1	30	0	14.32	14.38	0.817848	0.993822	0.995828	-0.177979	-0.00200566	chr1:200565254-200565444
chr1	200565670	200569910	ENST00000367350	intron	23	-	4240	ENSG00000118193	KIF14	19181	protein_coding	7291	1	NM_014875.3	NM_014875	1	q32.1	30	0	14.18	14.34	0.801314	0.995587	0.988842	-0.187528	0.0067445	chr1:200565670-200569910
chr1	200570006	200575590	ENST00000367350	intron	22	-	5584	ENSG00000118193	KIF14	19181	protein_coding	7291	1	NM_014875.3	NM_014875	1	q32.1	30	0	20.59	20.93	0.852631	0.995301	0.983755	-0.131124	0.0115457	chr1:200570006-200575590
chr1	200575692	200580253	ENST00000367350	intron	21	-	4561	ENSG00000118193	KIF14	19181	protein_coding	7291	1	NM_014875.3	NM_014875	1	q32.1	30	0	22.01	22.14	0.848058	0.996754	0.994128	-0.14607	0.00262553	chr1:200575692-200580253
chr1	200580384	200581200	ENST00000367350	intron	20	-	816	ENSG00000118193	KIF14	19181	protein_coding	7291	1	NM_014875.3	NM_014875	1	q32.1	30	0	11.62	11.95	0.64661	0.998442	0.972385	-0.325775	0.0260572	chr1:200580384-200581200
chr1	200581295	200586100	ENST00000367350	intron	19	-	4805	ENSG00000118193	KIF14	19181	protein_coding	7291	1	NM_014875.3	NM_014875	1	q32.1	30	0	17.05	17.05	0.846765	0.995676	1	-0.153235	-0.0043237	chr1:200581295-200586100
chr1	200586228	200589216	ENST00000367350	intron	18	-	2988	ENSG00000118193	KIF14	19181	protein_coding	7291	1	NM_014875.3	NM_014875	1	q32.1	30	0	16.07	16.12	0.810518	0.996958	0.996898	-0.186381	6.0031e-05	chr1:200586228-200589216
chr1	200589370	200590124	ENST00000367350	intron	17	-	754	ENSG00000118193	KIF14	19181	protein_coding	7291	1	NM_014875.3	NM_014875	1	q32.1	30	0	19.97	20	0.875856	0.995845	0.9985	-0.122644	-0.00265488	chr1:200589370-200590124
chr1	200590273	200592079	ENST00000367350	intron	16	-	1806	ENSG00000118193	KIF14	19181	protein_coding	7291	1	NM_014875.3	NM_014875	1	q32.1	30	0	20.74	20.82	0.826769	0.997611	0.996158	-0.169389	0.00145299	chr1:200590273-200592079
chr1	200592241	200593666	ENST00000367350	intron	15	-	1425	ENSG00000118193	KIF14	19181	protein_coding	7291	1	NM_014875.3	NM_014875	1	q32.1	30	0	19.62	19.66	0.846484	0.99619	0.997965	-0.151481	-0.00177539	chr1:200592241-200593666
chr1	200593770	200598236	ENST00000367350	intron	14	-	4466	ENSG00000118193	KIF14	19181	protein_coding	7291	1	NM_014875.3	NM_014875	1	q32.1	30	0	14.11	14.23	0.803328	0.995173	0.991567	-0.188239	0.00360555	chr1:200593770-200598236
chr1	200598422	200600049	ENST00000367350	intron	13	-	1627	ENSG00000118193	KIF14	19181	protein_coding	7291	1	NM_014875.3	NM_014875	1	q32.1	30	0	21.34	21.42	0.81549	0.998483	0.996265	-0.180776	0.0022177	chr1:200598422-200600049
chr1	200600114	200600355	ENST00000367350	intron	12	-	241	ENSG00000118193	KIF14	19181	protein_coding	7291	1	NM_014875.3	NM_014875	1	q32.1	30	0	23.01	23.27	0.833147	0.996835	0.988827	-0.15568	0.00800827	chr1:200600114-200600355
chr1	200600504	200601895	ENST00000367350	intron	11	-	1391	ENSG00000118193	KIF14	19181	protein_coding	7291	1	NM_014875.3	NM_014875	1	q32.1	30	0	18.05	18.05	0.863858	0.995862	1	-0.136142	-0.00413815	chr1:200600504-200601895
chr1	200602069	200603225	ENST00000367350	intron	10	-	1156	ENSG00000118193	KIF14	19181	protein_coding	7291	1	NM_014875.3	NM_014875	1	q32.1	30	0	19.99	20.05	0.860965	0.99588	0.997007	-0.136042	-0.00112783	chr1:200602069-200603225
chr1	200603342	200603838	ENST00000367350	intron	9	-	496	ENSG00000118193	KIF14	19181	protein_coding	7291	1	NM_014875.3	NM_014875	1	q32.1	30	0	18.52	18.58	0.871854	0.995836	0.996771	-0.124917	-0.000935055	chr1:200603342-200603838
chr1	200603956	200605282	ENST00000367350	intron	8	-	1326	ENSG00000118193	KIF14	19181	protein_coding	7291	1	NM_014875.3	NM_014875	1	q32.1	30	0	19.9	20.26	0.792888	0.997466	0.982231	-0.189343	0.0152349	chr1:200603956-200605282
chr1	200605391	200605863	ENST00000367350	intron	7	-	472	ENSG00000118193	KIF14	19181	protein_coding	7291	1	NM_014875.3	NM_014875	1	q32.1	30	0	19.93	20.12	0.815224	0.997064	0.990557	-0.175333	0.00650779	chr1:200605391-200605863
chr1	200605895	200606745	ENST00000367350	intron	6	-	850	ENSG00000118193	KIF14	19181	protein_coding	7291	1	NM_014875.3	NM_014875	1	q32.1	30	0	16.99	16.99	0.825148	0.996516	1	-0.174852	-0.00348416	chr1:200605895-200606745
chr1	200606799	200608829	ENST00000367350	intron	5	-	2030	ENSG00000118193	KIF14	19181	protein_coding	7291	1	NM_014875.3	NM_014875	1	q32.1	30	0	18.84	19.18	0.80856	0.995984	0.982273	-0.173713	0.0137105	chr1:200606799-200608829
chr1	200608929	200614317	ENST00000367350	intron	4	-	5388	ENSG00000118193	KIF14	19181	protein_coding	7291	1	NM_014875.3	NM_014875	1	q32.1	30	0	15	15.14	0.797293	0.995391	0.990753	-0.19346	0.00463818	chr1:200608929-200614317
chr1	200614406	200615354	ENST00000367350	intron	3	-	948	ENSG00000118193	KIF14	19181	protein_coding	7291	1	NM_014875.3	NM_014875	1	q32.1	30	0	15.79	15.9	0.829397	0.99494	0.993082	-0.163685	0.00185861	chr1:200614406-200615354
chr1	200615610	200617611	ENST00000367350	intron	2	-	2001	ENSG00000118193	KIF14	19181	protein_coding	7291	1	NM_014875.3	NM_014875	1	q32.1	30	0	18.88	19.18	0.807679	0.997302	0.984359	-0.176679	0.0129429	chr1:200615610-200617611
chr1	200618839	200620410	ENST00000367350	intron	1	-	1571	ENSG00000118193	KIF14	19181	protein_coding	7291	1	NM_014875.3	NM_014875	1	q32.1	30	0	9.47	15.62	0.228102	0.94599	0.606274	-0.378172	0.339716	chr1:200618839-200620410
chr1	200644518	200648438	ENST00000331314	intron	7	-	3920	ENSG00000118197	DDX59	25360	protein_coding	2229	1	NM_001031725.6	NM_001349804	1	q32.1	8	1	67.82	92.32	0.563504	0.879527	0.734619	-0.171114	0.144908	chr1:200644518-200648438
chr1	200648568	200649073	ENST00000331314	intron	6	-	505	ENSG00000118197	DDX59	25360	protein_coding	2229	1	NM_001031725.6	NM_001349804	1	q32.1	8	0	72.67	85.4	0.674678	0.961689	0.850937	-0.176259	0.110752	chr1:200648568-200649073
chr1	200649227	200650424	ENST00000331314	intron	5	-	1197	ENSG00000118197	DDX59	25360	protein_coding	2229	1	NM_001031725.6	NM_001349804	1	q32.1	8	0	51.21	60.41	0.638479	0.974304	0.847707	-0.209228	0.126597	chr1:200649227-200650424
chr1	200650677	200659026	ENST00000331314	intron	4	-	8349	ENSG00000118197	DDX59	25360	protein_coding	2229	1	NM_001031725.6	NM_001349804	1	q32.1	8	0	45.04	54.93	0.586561	0.961371	0.819953	-0.233392	0.141418	chr1:200650677-200659026
chr1	200659117	200663918	ENST00000331314	intron	3	-	4801	ENSG00000118197	DDX59	25360	protein_coding	2229	1	NM_001031725.6	NM_001349804	1	q32.1	8	0	71.51	73.08	0.909733	0.998324	0.978517	-0.0687834	0.0198072	chr1:200659117-200663918
chr1	200664087	200665936	ENST00000331314	intron	2	-	1849	ENSG00000118197	DDX59	25360	protein_coding	2229	1	NM_001031725.6	NM_001349804	1	q32.1	8	0	70.77	70.89	0.982238	0.996986	0.998307	-0.016069	-0.00132168	chr1:200664087-200665936
chr1	200666752	200669766	ENST00000331314	intron	1	-	3014	ENSG00000118197	DDX59	25360	protein_coding	2229	1	NM_001031725.6	NM_001349804	1	q32.1	8	0	69.37	77.64	0.722645	0.984989	0.893483	-0.170838	0.0915061	chr1:200666752-200669766
chr1	200973579	200974713	ENST00000461742	intron	34	-	1134	ENSG00000116852	KIF21B	29442	protein_coding	9334	1	NM_001252102.2	NM_001252102	1	q32.1	35	1	NA	NA	NA	NA	NA	NA	NA	chr1:200973579-200974713
chr1	200974914	200975498	ENST00000461742	intron	33	-	584	ENSG00000116852	KIF21B	29442	protein_coding	9334	1	NM_001252102.2	NM_001252102	1	q32.1	35	0	NA	NA	NA	NA	NA	NA	NA	chr1:200974914-200975498
chr1	200975670	200976775	ENST00000461742	intron	32	-	1105	ENSG00000116852	KIF21B	29442	protein_coding	9334	1	NM_001252102.2	NM_001252102	1	q32.1	35	0	NA	NA	NA	NA	NA	NA	NA	chr1:200975670-200976775
chr1	200976894	200977211	ENST00000461742	intron	31	-	317	ENSG00000116852	KIF21B	29442	protein_coding	9334	1	NM_001252102.2	NM_001252102	1	q32.1	35	0	NA	NA	NA	NA	NA	NA	NA	chr1:200976894-200977211
chr1	200977377	200979534	ENST00000461742	intron	30	-	2157	ENSG00000116852	KIF21B	29442	protein_coding	9334	1	NM_001252102.2	NM_001252102	1	q32.1	35	0	NA	NA	NA	NA	NA	NA	NA	chr1:200977377-200979534
chr1	200979716	200980959	ENST00000461742	intron	29	-	1243	ENSG00000116852	KIF21B	29442	protein_coding	9334	1	NM_001252102.2	NM_001252102	1	q32.1	35	0	NA	NA	NA	NA	NA	NA	NA	chr1:200979716-200980959
chr1	200981097	200983055	ENST00000461742	intron	28	-	1958	ENSG00000116852	KIF21B	29442	protein_coding	9334	1	NM_001252102.2	NM_001252102	1	q32.1	35	0	NA	NA	NA	NA	NA	NA	NA	chr1:200981097-200983055
chr1	200983095	200984858	ENST00000461742	intron	27	-	1763	ENSG00000116852	KIF21B	29442	protein_coding	9334	1	NM_001252102.2	NM_001252102	1	q32.1	35	0	NA	NA	NA	NA	NA	NA	NA	chr1:200983095-200984858
chr1	200984973	200986843	ENST00000461742	intron	26	-	1870	ENSG00000116852	KIF21B	29442	protein_coding	9334	1	NM_001252102.2	NM_001252102	1	q32.1	35	0	NA	NA	NA	NA	NA	NA	NA	chr1:200984973-200986843
chr1	200986919	200986995	ENST00000461742	intron	25	-	76	ENSG00000116852	KIF21B	29442	protein_coding	9334	1	NM_001252102.2	NM_001252102	1	q32.1	35	0	NA	NA	NA	NA	NA	NA	NA	chr1:200986919-200986995
chr1	200987202	200988295	ENST00000461742	intron	24	-	1093	ENSG00000116852	KIF21B	29442	protein_coding	9334	1	NM_001252102.2	NM_001252102	1	q32.1	35	0	NA	NA	NA	NA	NA	NA	NA	chr1:200987202-200988295
chr1	200988354	200988492	ENST00000461742	intron	23	-	138	ENSG00000116852	KIF21B	29442	protein_coding	9334	1	NM_001252102.2	NM_001252102	1	q32.1	35	0	NA	NA	NA	NA	NA	NA	NA	chr1:200988354-200988492
chr1	200988545	200988765	ENST00000461742	intron	22	-	220	ENSG00000116852	KIF21B	29442	protein_coding	9334	1	NM_001252102.2	NM_001252102	1	q32.1	35	0	NA	NA	NA	NA	NA	NA	NA	chr1:200988545-200988765
chr1	200988932	200989941	ENST00000461742	intron	21	-	1009	ENSG00000116852	KIF21B	29442	protein_coding	9334	1	NM_001252102.2	NM_001252102	1	q32.1	35	0	NA	NA	NA	NA	NA	NA	NA	chr1:200988932-200989941
chr1	200990044	200990137	ENST00000461742	intron	20	-	93	ENSG00000116852	KIF21B	29442	protein_coding	9334	1	NM_001252102.2	NM_001252102	1	q32.1	35	0	NA	NA	NA	NA	NA	NA	NA	chr1:200990044-200990137
chr1	200990333	200990575	ENST00000461742	intron	19	-	242	ENSG00000116852	KIF21B	29442	protein_coding	9334	1	NM_001252102.2	NM_001252102	1	q32.1	35	0	NA	NA	NA	NA	NA	NA	NA	chr1:200990333-200990575
chr1	200990724	200990916	ENST00000461742	intron	18	-	192	ENSG00000116852	KIF21B	29442	protein_coding	9334	1	NM_001252102.2	NM_001252102	1	q32.1	35	0	NA	NA	NA	NA	NA	NA	NA	chr1:200990724-200990916
chr1	200991150	200991656	ENST00000461742	intron	17	-	506	ENSG00000116852	KIF21B	29442	protein_coding	9334	1	NM_001252102.2	NM_001252102	1	q32.1	35	0	NA	NA	NA	NA	NA	NA	NA	chr1:200991150-200991656
chr1	200991726	200992281	ENST00000461742	intron	16	-	555	ENSG00000116852	KIF21B	29442	protein_coding	9334	1	NM_001252102.2	NM_001252102	1	q32.1	35	0	NA	NA	NA	NA	NA	NA	NA	chr1:200991726-200992281
chr1	200992390	200996195	ENST00000461742	intron	15	-	3805	ENSG00000116852	KIF21B	29442	protein_coding	9334	1	NM_001252102.2	NM_001252102	1	q32.1	35	0	NA	NA	NA	NA	NA	NA	NA	chr1:200992390-200996195
chr1	200996396	200998383	ENST00000461742	intron	14	-	1987	ENSG00000116852	KIF21B	29442	protein_coding	9334	1	NM_001252102.2	NM_001252102	1	q32.1	35	0	NA	NA	NA	NA	NA	NA	NA	chr1:200996396-200998383
chr1	200998576	200999348	ENST00000461742	intron	13	-	772	ENSG00000116852	KIF21B	29442	protein_coding	9334	1	NM_001252102.2	NM_001252102	1	q32.1	35	0	NA	NA	NA	NA	NA	NA	NA	chr1:200998576-200999348
chr1	200999467	200999882	ENST00000461742	intron	12	-	415	ENSG00000116852	KIF21B	29442	protein_coding	9334	1	NM_001252102.2	NM_001252102	1	q32.1	35	0	NA	NA	NA	NA	NA	NA	NA	chr1:200999467-200999882
chr1	200999965	201000389	ENST00000461742	intron	11	-	424	ENSG00000116852	KIF21B	29442	protein_coding	9334	1	NM_001252102.2	NM_001252102	1	q32.1	35	0	NA	NA	NA	NA	NA	NA	NA	chr1:200999965-201000389
chr1	201000609	201000716	ENST00000461742	intron	10	-	107	ENSG00000116852	KIF21B	29442	protein_coding	9334	1	NM_001252102.2	NM_001252102	1	q32.1	35	0	NA	NA	NA	NA	NA	NA	NA	chr1:201000609-201000716
chr1	201000781	201002160	ENST00000461742	intron	9	-	1379	ENSG00000116852	KIF21B	29442	protein_coding	9334	1	NM_001252102.2	NM_001252102	1	q32.1	35	0	NA	NA	NA	NA	NA	NA	NA	chr1:201000781-201002160
chr1	201002351	201003585	ENST00000461742	intron	8	-	1234	ENSG00000116852	KIF21B	29442	protein_coding	9334	1	NM_001252102.2	NM_001252102	1	q32.1	35	0	NA	NA	NA	NA	NA	NA	NA	chr1:201002351-201003585
chr1	201003782	201004339	ENST00000461742	intron	7	-	557	ENSG00000116852	KIF21B	29442	protein_coding	9334	1	NM_001252102.2	NM_001252102	1	q32.1	35	0	NA	NA	NA	NA	NA	NA	NA	chr1:201003782-201004339
chr1	201004456	201004765	ENST00000461742	intron	6	-	309	ENSG00000116852	KIF21B	29442	protein_coding	9334	1	NM_001252102.2	NM_001252102	1	q32.1	35	0	NA	NA	NA	NA	NA	NA	NA	chr1:201004456-201004765
chr1	201004934	201005307	ENST00000461742	intron	5	-	373	ENSG00000116852	KIF21B	29442	protein_coding	9334	1	NM_001252102.2	NM_001252102	1	q32.1	35	0	NA	NA	NA	NA	NA	NA	NA	chr1:201004934-201005307
chr1	201005443	201005544	ENST00000461742	intron	4	-	101	ENSG00000116852	KIF21B	29442	protein_coding	9334	1	NM_001252102.2	NM_001252102	1	q32.1	35	0	NA	NA	NA	NA	NA	NA	NA	chr1:201005443-201005544
chr1	201005695	201008768	ENST00000461742	intron	3	-	3073	ENSG00000116852	KIF21B	29442	protein_coding	9334	1	NM_001252102.2	NM_001252102	1	q32.1	35	0	NA	NA	NA	NA	NA	NA	NA	chr1:201005695-201008768
chr1	201008952	201009265	ENST00000461742	intron	2	-	313	ENSG00000116852	KIF21B	29442	protein_coding	9334	1	NM_001252102.2	NM_001252102	1	q32.1	35	0	NA	NA	NA	NA	NA	NA	NA	chr1:201008952-201009265
chr1	201009489	201023342	ENST00000461742	intron	1	-	13853	ENSG00000116852	KIF21B	29442	protein_coding	9334	1	NM_001252102.2	NM_001252102	1	q32.1	35	0	NA	NA	NA	NA	NA	NA	NA	chr1:201009489-201023342
chr1	201135816	201143819	ENST00000367330	intron	4	-	8003	ENSG00000116857	TMEM9	18823	protein_coding	1994	1	NM_001288565.2	NM_001288566	1	q32.1	5	1	369.47	381.32	0.905461	0.998169	0.968924	-0.063463	0.0292448	chr1:201135816-201143819
chr1	201143952	201146739	ENST00000367330	intron	3	-	2787	ENSG00000116857	TMEM9	18823	protein_coding	1994	1	NM_001288565.2	NM_001288566	1	q32.1	5	0	350.21	358.66	0.918953	0.9989	0.97644	-0.0574875	0.0224601	chr1:201143952-201146739
chr1	201146849	201151760	ENST00000367330	intron	2	-	4911	ENSG00000116857	TMEM9	18823	protein_coding	1994	1	NM_001288565.2	NM_001288566	1	q32.1	5	0	344.44	346.27	0.977906	0.999711	0.994715	-0.0168087	0.00499613	chr1:201146849-201151760
chr1	201151853	201153857	ENST00000367330	intron	1	-	2004	ENSG00000116857	TMEM9	18823	protein_coding	1994	1	NM_001288565.2	NM_001288566	1	q32.1	5	0	320.3	360.81	0.830158	0.936337	0.887725	-0.0575665	0.048612	chr1:201151853-201153857
chr1	201466179	201468340	ENST00000367311	intron	1	-	2161	ENSG00000174307	PHLDA3	8934	protein_coding	2749	1	NM_012396.5	NM_012396	1	q32.1	2	1	699.88	752.44	0.862613	0.974386	0.930147	-0.0675342	0.044239	chr1:201466179-201468340
chr1	201484790	201485282	ENST00000340006	intron	5	-	492	ENSG00000159176	CSRP1	2469	protein_coding	1820	1	NM_004078.3	NM_001193570	1	q32.1	6	1	1353.58	1382.19	0.937427	0.997252	0.979301	-0.0418737	0.0179513	chr1:201484790-201485282
chr1	201485377	201488854	ENST00000340006	intron	4	-	3477	ENSG00000159176	CSRP1	2469	protein_coding	1820	1	NM_004078.3	NM_001193570	1	q32.1	6	0	1495.77	1667.01	0.776761	0.976281	0.897277	-0.120517	0.0790041	chr1:201485377-201488854
chr1	201488985	201490175	ENST00000340006	intron	3	-	1190	ENSG00000159176	CSRP1	2469	protein_coding	1820	1	NM_004078.3	NM_001193570	1	q32.1	6	0	1938.81	2018.6	0.899169	0.992494	0.960473	-0.0613032	0.0320212	chr1:201488985-201490175
chr1	201490345	201496191	ENST00000340006	intron	2	-	5846	ENSG00000159176	CSRP1	2469	protein_coding	1820	1	NM_004078.3	NM_001193570	1	q32.1	6	0	2042.23	2085.44	0.950803	0.995183	0.97928	-0.0284773	0.0159025	chr1:201490345-201496191
chr1	201496305	201507069	ENST00000340006	intron	1	-	10764	ENSG00000159176	CSRP1	2469	protein_coding	1820	1	NM_004078.3	NM_001193570	1	q32.1	6	0	865.67	884.77	0.941837	0.998128	0.978412	-0.0365752	0.0197152	chr1:201496305-201507069
chr1	201889068	201889444	ENST00000362011	intron	1	+	376	ENSG00000198892	SHISA4	27139	protein_coding	1432	1	NM_198149.3	NM_198149	1	q32.1	5	0	155.81	172.68	0.809131	0.964009	0.902305	-0.0931742	0.0617042	chr1:201889068-201889444
chr1	201889617	201890453	ENST00000362011	intron	2	+	836	ENSG00000198892	SHISA4	27139	protein_coding	1432	1	NM_198149.3	NM_198149	1	q32.1	5	0	239.34	283.42	0.755195	0.920499	0.844471	-0.0892765	0.076028	chr1:201889617-201890453
chr1	201890588	201891400	ENST00000362011	intron	3	+	812	ENSG00000198892	SHISA4	27139	protein_coding	1432	1	NM_198149.3	NM_198149	1	q32.1	5	0	333.68	352.26	0.885255	0.98503	0.947255	-0.0620001	0.0377751	chr1:201890588-201891400
chr1	201891569	201891799	ENST00000362011	intron	4	+	230	ENSG00000198892	SHISA4	27139	protein_coding	1432	1	NM_198149.3	NM_198149	1	q32.1	5	1	436.77	447.52	0.913126	0.999397	0.975979	-0.0628523	0.0234188	chr1:201891569-201891799
chr1	201898399	201899236	ENST00000367288	intron	2	-	837	ENSG00000163431	LMOD1	6647	protein_coding	3927	1	NM_012134.3	NM_012134	1	q32.1	3	1	265.6	274.56	0.906229	0.994614	0.967366	-0.0611373	0.0272484	chr1:201898399-201899236
chr1	201900752	201946079	ENST00000367288	intron	1	-	45327	ENSG00000163431	LMOD1	6647	protein_coding	3927	1	NM_012134.3	NM_012134	1	q32.1	3	0	300.59	317.33	0.87055	0.990391	0.947247	-0.0766971	0.043144	chr1:201900752-201946079
chr1	201955553	201957280	ENST00000367287	intron	1	+	1727	ENSG00000134375	TIMM17A	17315	protein_coding	1650	1	NM_006335.3	NM_006335	1	q32.1	6	0	401.03	405.49	0.960632	0.99934	0.989001	-0.0283686	0.0103394	chr1:201955553-201957280
chr1	201957381	201957510	ENST00000367287	intron	2	+	129	ENSG00000134375	TIMM17A	17315	protein_coding	1650	1	NM_006335.3	NM_006335	1	q32.1	6	0	770.75	773.37	0.982848	0.999954	0.996612	-0.0137639	0.00334206	chr1:201957381-201957510
chr1	201957575	201963615	ENST00000367287	intron	3	+	6040	ENSG00000134375	TIMM17A	17315	protein_coding	1650	1	NM_006335.3	NM_006335	1	q32.1	6	0	572.33	669.29	0.788471	0.911394	0.85513	-0.0666591	0.0562639	chr1:201957575-201963615
chr1	201963745	201965432	ENST00000367287	intron	4	+	1687	ENSG00000134375	TIMM17A	17315	protein_coding	1650	1	NM_006335.3	NM_006335	1	q32.1	6	0	534.84	570.49	0.867478	0.982366	0.93751	-0.0700323	0.0448562	chr1:201963745-201965432
chr1	201965544	201969468	ENST00000367287	intron	5	+	3924	ENSG00000134375	TIMM17A	17315	protein_coding	1650	1	NM_006335.3	NM_006335	1	q32.1	6	1	609.55	611.81	0.981703	0.999957	0.996306	-0.014603	0.0036505	chr1:201965544-201969468
chr1	201983114	201988903	ENST00000295640	intron	1	+	5789	ENSG00000176393	RNPEP	10078	protein_coding	2399	1	NM_020216.4	NM_020216	1	q32.1	11	0	267.15	286.93	0.867991	0.974756	0.931063	-0.0630728	0.0436923	chr1:201983114-201988903
chr1	201989045	201989382	ENST00000295640	intron	2	+	337	ENSG00000176393	RNPEP	10078	protein_coding	2399	1	NM_020216.4	NM_020216	1	q32.1	11	0	228.04	257.97	0.808001	0.942705	0.883979	-0.0759774	0.0587263	chr1:201989045-201989382
chr1	201989532	201996146	ENST00000295640	intron	3	+	6614	ENSG00000176393	RNPEP	10078	protein_coding	2399	1	NM_020216.4	NM_020216	1	q32.1	11	0	465.44	526.34	0.814179	0.938712	0.884295	-0.0701164	0.0544171	chr1:201989532-201996146
chr1	201996264	201997318	ENST00000295640	intron	4	+	1054	ENSG00000176393	RNPEP	10078	protein_coding	2399	1	NM_020216.4	NM_020216	1	q32.1	11	0	348.58	379.97	0.853271	0.964747	0.917388	-0.0641175	0.0473593	chr1:201996264-201997318
chr1	201997555	201999901	ENST00000295640	intron	5	+	2346	ENSG00000176393	RNPEP	10078	protein_coding	2399	1	NM_020216.4	NM_020216	1	q32.1	11	0	401.44	415.81	0.925954	0.988778	0.965441	-0.0394873	0.0233368	chr1:201997555-201999901
chr1	202000016	202001375	ENST00000295640	intron	6	+	1359	ENSG00000176393	RNPEP	10078	protein_coding	2399	1	NM_020216.4	NM_020216	1	q32.1	11	0	466.29	490.97	0.904857	0.981528	0.949732	-0.0448747	0.031796	chr1:202000016-202001375
chr1	202001489	202001658	ENST00000295640	intron	7	+	169	ENSG00000176393	RNPEP	10078	protein_coding	2399	1	NM_020216.4	NM_020216	1	q32.1	11	0	375.15	381.82	0.952127	0.996482	0.982531	-0.0304036	0.0139506	chr1:202001489-202001658
chr1	202001768	202003236	ENST00000295640	intron	8	+	1468	ENSG00000176393	RNPEP	10078	protein_coding	2399	1	NM_020216.4	NM_020216	1	q32.1	11	0	501.84	505.4	0.967595	0.999929	0.992956	-0.0253611	0.00697335	chr1:202001768-202003236
chr1	202003462	202004353	ENST00000295640	intron	9	+	891	ENSG00000176393	RNPEP	10078	protein_coding	2399	1	NM_020216.4	NM_020216	1	q32.1	11	0	360.27	363.7	0.971521	0.998382	0.990569	-0.0190479	0.00781315	chr1:202003462-202004353
chr1	202004497	202005557	ENST00000295640	intron	10	+	1060	ENSG00000176393	RNPEP	10078	protein_coding	2399	1	NM_020216.4	NM_020216	1	q32.1	11	1	417.38	419.6	0.977704	0.999797	0.994709	-0.0170051	0.00508726	chr1:202004497-202005557
chr1	202134517	202135149	ENST00000272217	intron	6	-	632	ENSG00000143862	ARL8A	25192	protein_coding	1789	1	NM_138795.4	NM_138795	1	q32.1	7	1	374.15	376.74	0.971896	0.99965	0.993125	-0.0212297	0.00652456	chr1:202134517-202135149
chr1	202135221	202135458	ENST00000272217	intron	5	-	237	ENSG00000143862	ARL8A	25192	protein_coding	1789	1	NM_138795.4	NM_138795	1	q32.1	7	0	300.11	312.71	0.916535	0.984284	0.959707	-0.0431725	0.0245769	chr1:202135221-202135458
chr1	202135527	202135706	ENST00000272217	intron	4	-	179	ENSG00000143862	ARL8A	25192	protein_coding	1789	1	NM_138795.4	NM_138795	1	q32.1	7	0	283.62	301.59	0.89805	0.967983	0.940416	-0.0423657	0.0275673	chr1:202135527-202135706
chr1	202135801	202137964	ENST00000272217	intron	3	-	2163	ENSG00000143862	ARL8A	25192	protein_coding	1789	1	NM_138795.4	NM_138795	1	q32.1	7	0	226.36	231.22	0.944987	0.995601	0.978981	-0.0339936	0.0166196	chr1:202135801-202137964
chr1	202138039	202138367	ENST00000272217	intron	2	-	328	ENSG00000143862	ARL8A	25192	protein_coding	1789	1	NM_138795.4	NM_138795	1	q32.1	7	0	300.75	306.92	0.949364	0.995323	0.979897	-0.0305333	0.0154257	chr1:202138039-202138367
chr1	202138449	202144449	ENST00000272217	intron	1	-	6000	ENSG00000143862	ARL8A	25192	protein_coding	1789	1	NM_138795.4	NM_138795	1	q32.1	7	0	312.38	320.9	0.916298	0.997966	0.97345	-0.0571516	0.0245163	chr1:202138449-202144449
chr1	202331961	202333009	ENST00000646651	intron	6	-	1048	ENSG00000077152	UBE2T	25009	protein_coding	878	1	NM_014176.4	NM_014176	1	q32.1	7	1	171.21	172.3	0.964007	0.999287	0.993674	-0.0296666	0.00561349	chr1:202331961-202333009
chr1	202333094	202333236	ENST00000646651	intron	5	-	142	ENSG00000077152	UBE2T	25009	protein_coding	878	1	NM_014176.4	NM_014176	1	q32.1	7	0	179.15	186.14	0.845288	0.998963	0.962448	-0.11716	0.0365152	chr1:202333094-202333236
chr1	202333336	202333449	ENST00000646651	intron	4	-	113	ENSG00000077152	UBE2T	25009	protein_coding	878	1	NM_014176.4	NM_014176	1	q32.1	7	0	143.29	145.21	0.925569	0.999537	0.986778	-0.0612084	0.0127595	chr1:202333336-202333449
chr1	202333556	202334988	ENST00000646651	intron	3	-	1432	ENSG00000077152	UBE2T	25009	protein_coding	878	1	NM_014176.4	NM_014176	1	q32.1	7	0	111.75	116.04	0.858462	0.998545	0.96303	-0.104568	0.0355145	chr1:202333556-202334988
chr1	202335059	202335645	ENST00000646651	intron	2	-	586	ENSG00000077152	UBE2T	25009	protein_coding	878	1	NM_014176.4	NM_014176	1	q32.1	7	0	124.96	132.97	0.815495	0.99511	0.939761	-0.124265	0.0553495	chr1:202335059-202335645
chr1	202335819	202341894	ENST00000646651	intron	1	-	6075	ENSG00000077152	UBE2T	25009	protein_coding	878	1	NM_014176.4	NM_014176	1	q32.1	7	0	36.7	36.97	0.912157	0.996943	0.992697	-0.0805398	0.0042459	chr1:202335819-202341894
chr1	202881224	202888972	ENST00000367262	intron	1	-	7748	ENSG00000183155	RABIF	9797	protein_coding	3119	1	NM_002871.5	NM_002871	1	q32.1	2	1	138.08	140.27	0.929044	0.999721	0.984387	-0.0553433	0.0153334	chr1:202881224-202888972
chr1	202941702	202942024	ENST00000340990	intron	7	-	322	ENSG00000159346	ADIPOR1	24040	protein_coding	2091	1	NM_015999.6	NM_001290629	1	q32.1	8	1	337.19	349.74	0.913163	0.991388	0.964116	-0.0509531	0.0272722	chr1:202941702-202942024
chr1	202942219	202943757	ENST00000340990	intron	6	-	1538	ENSG00000159346	ADIPOR1	24040	protein_coding	2091	1	NM_015999.6	NM_001290629	1	q32.1	8	0	477.49	490.99	0.932999	0.993358	0.972505	-0.0395055	0.0208538	chr1:202942219-202943757
chr1	202943946	202944982	ENST00000340990	intron	5	-	1036	ENSG00000159346	ADIPOR1	24040	protein_coding	2091	1	NM_015999.6	NM_001290629	1	q32.1	8	0	550.51	561.15	0.950188	0.996564	0.981039	-0.0308514	0.0155248	chr1:202943946-202944982
chr1	202945170	202946438	ENST00000340990	intron	4	-	1268	ENSG00000159346	ADIPOR1	24040	protein_coding	2091	1	NM_015999.6	NM_001290629	1	q32.1	8	0	445.41	486.37	0.867015	0.952348	0.915784	-0.0487694	0.036564	chr1:202945170-202946438
chr1	202946611	202948303	ENST00000340990	intron	3	-	1692	ENSG00000159346	ADIPOR1	24040	protein_coding	2091	1	NM_015999.6	NM_001290629	1	q32.1	8	0	464.59	484.86	0.884392	0.994699	0.958194	-0.073802	0.036505	chr1:202946611-202948303
chr1	202948421	202950929	ENST00000340990	intron	2	-	2508	ENSG00000159346	ADIPOR1	24040	protein_coding	2091	1	NM_015999.6	NM_001290629	1	q32.1	8	0	641.51	652.63	0.954763	0.997251	0.982961	-0.0281983	0.0142899	chr1:202948421-202950929
chr1	202951165	202958184	ENST00000340990	intron	1	-	7019	ENSG00000159346	ADIPOR1	24040	protein_coding	2091	1	NM_015999.6	NM_001290629	1	q32.1	8	0	269.1	298.88	0.823697	0.956398	0.900361	-0.0766644	0.0560369	chr1:202951165-202958184
chr1	202962700	202963065	ENST00000367249	intron	8	-	365	ENSG00000159348	CYB5R1	13397	protein_coding	1624	1	NM_016243.3	NM_016243	1	q32.1	9	1	247.27	259.75	0.869406	0.991843	0.951954	-0.0825477	0.0398894	chr1:202962700-202963065
chr1	202963166	202963641	ENST00000367249	intron	7	-	475	ENSG00000159348	CYB5R1	13397	protein_coding	1624	1	NM_016243.3	NM_016243	1	q32.1	9	0	276.48	289.6	0.88096	0.994927	0.954696	-0.073736	0.0402308	chr1:202963166-202963641
chr1	202963728	202964611	ENST00000367249	intron	6	-	883	ENSG00000159348	CYB5R1	13397	protein_coding	1624	1	NM_016243.3	NM_016243	1	q32.1	9	0	318.23	334.15	0.853569	0.998034	0.952357	-0.098788	0.0456771	chr1:202963728-202964611
chr1	202964696	202965370	ENST00000367249	intron	5	-	674	ENSG00000159348	CYB5R1	13397	protein_coding	1624	1	NM_016243.3	NM_016243	1	q32.1	9	0	269.45	288.49	0.826706	0.995152	0.934001	-0.107295	0.0611504	chr1:202964696-202965370
chr1	202965501	202965886	ENST00000367249	intron	4	-	385	ENSG00000159348	CYB5R1	13397	protein_coding	1624	1	NM_016243.3	NM_016243	1	q32.1	9	0	223.01	232.01	0.866774	0.999011	0.961209	-0.0944343	0.0378025	chr1:202965501-202965886
chr1	202965994	202966527	ENST00000367249	intron	3	-	533	ENSG00000159348	CYB5R1	13397	protein_coding	1624	1	NM_016243.3	NM_016243	1	q32.1	9	0	229.22	247.53	0.832234	0.982911	0.926029	-0.0937947	0.0568814	chr1:202965994-202966527
chr1	202966601	202966748	ENST00000367249	intron	2	-	147	ENSG00000159348	CYB5R1	13397	protein_coding	1624	1	NM_016243.3	NM_016243	1	q32.1	9	0	284	293.25	0.908664	0.996357	0.968457	-0.0597933	0.0278996	chr1:202966601-202966748
chr1	202966899	202967190	ENST00000367249	intron	1	-	291	ENSG00000159348	CYB5R1	13397	protein_coding	1624	1	NM_016243.3	NM_016243	1	q32.1	9	0	167.18	176.55	0.851707	0.992926	0.946927	-0.09522	0.045999	chr1:202966899-202967190
chr1	203007575	203007773	ENST00000367242	intron	1	+	198	ENSG00000163444	TMEM183A	20173	protein_coding	3031	1	NM_138391.6	NM_138391	1	q32.1	8	0	277.41	313.64	0.777276	0.957666	0.884485	-0.107209	0.0731807	chr1:203007575-203007773
chr1	203007864	203008642	ENST00000367242	intron	2	+	778	ENSG00000163444	TMEM183A	20173	protein_coding	3031	1	NM_138391.6	NM_138391	1	q32.1	8	0	318.29	328.37	0.887434	0.999196	0.969303	-0.0818694	0.0298927	chr1:203007864-203008642
chr1	203008811	203014888	ENST00000367242	intron	3	+	6077	ENSG00000163444	TMEM183A	20173	protein_coding	3031	1	NM_138391.6	NM_138391	1	q32.1	8	0	337.16	461.26	0.672467	0.788479	0.730954	-0.0584878	0.0575243	chr1:203008811-203014888
chr1	203015049	203015959	ENST00000367242	intron	4	+	910	ENSG00000163444	TMEM183A	20173	protein_coding	3031	1	NM_138391.6	NM_138391	1	q32.1	8	0	377.18	427.16	0.781145	0.955313	0.882995	-0.10185	0.0723181	chr1:203015049-203015959
chr1	203016141	203018480	ENST00000367242	intron	5	+	2339	ENSG00000163444	TMEM183A	20173	protein_coding	3031	1	NM_138391.6	NM_138391	1	q32.1	8	0	409.26	458.32	0.84043	0.932368	0.892957	-0.052527	0.039411	chr1:203016141-203018480
chr1	203018562	203020792	ENST00000367242	intron	6	+	2230	ENSG00000163444	TMEM183A	20173	protein_coding	3031	1	NM_138391.6	NM_138391	1	q32.1	8	0	434.75	448.6	0.918285	0.995141	0.969126	-0.050841	0.0260151	chr1:203018562-203020792
chr1	203020949	203022854	ENST00000367242	intron	7	+	1905	ENSG00000163444	TMEM183A	20173	protein_coding	3031	1	NM_138391.6	NM_138391	1	q32.1	8	1	385.66	390.18	0.961377	0.999019	0.988416	-0.0270382	0.0106032	chr1:203020949-203022854
chr1	203179586	203179760	ENST00000255409	intron	9	-	174	ENSG00000133048	CHI3L1	1932	protein_coding	1747	1	NM_001276.4	NM_001276	1	q32.1	10	1	146.77	160.44	0.814108	0.992365	0.914797	-0.100689	0.0775685	chr1:203179586-203179760
chr1	203179878	203180469	ENST00000255409	intron	8	-	591	ENSG00000133048	CHI3L1	1932	protein_coding	1747	1	NM_001276.4	NM_001276	1	q32.1	10	0	149.73	168.15	0.533833	0.99508	0.890455	-0.356622	0.104625	chr1:203179878-203180469
chr1	203180653	203181161	ENST00000255409	intron	7	-	508	ENSG00000133048	CHI3L1	1932	protein_coding	1747	1	NM_001276.4	NM_001276	1	q32.1	10	0	120.37	131.75	0.568471	0.995379	0.913624	-0.345154	0.0817552	chr1:203180653-203181161
chr1	203181286	203182730	ENST00000255409	intron	6	-	1444	ENSG00000133048	CHI3L1	1932	protein_coding	1747	1	NM_001276.4	NM_001276	1	q32.1	10	0	166.55	168.77	0.821942	0.999528	0.986846	-0.164904	0.0126824	chr1:203181286-203182730
chr1	203182853	203183640	ENST00000255409	intron	5	-	787	ENSG00000133048	CHI3L1	1932	protein_coding	1747	1	NM_001276.4	NM_001276	1	q32.1	10	0	170.67	172.14	0.889066	0.998797	0.99146	-0.102395	0.00733679	chr1:203182853-203183640
chr1	203183792	203184575	ENST00000255409	intron	4	-	783	ENSG00000133048	CHI3L1	1932	protein_coding	1747	1	NM_001276.4	NM_001276	1	q32.1	10	0	155.33	169.32	0.716699	0.997289	0.917375	-0.200676	0.0799136	chr1:203183792-203184575
chr1	203184633	203185183	ENST00000255409	intron	3	-	550	ENSG00000133048	CHI3L1	1932	protein_coding	1747	1	NM_001276.4	NM_001276	1	q32.1	10	0	150.45	159.59	0.785232	0.998638	0.942728	-0.157496	0.05591	chr1:203184633-203185183
chr1	203185386	203186315	ENST00000255409	intron	2	-	929	ENSG00000133048	CHI3L1	1932	protein_coding	1747	1	NM_001276.4	NM_001276	1	q32.1	10	0	115.81	118.95	0.809538	0.998464	0.973602	-0.164065	0.0248615	chr1:203185386-203186315
chr1	203186346	203186598	ENST00000255409	intron	1	-	252	ENSG00000133048	CHI3L1	1932	protein_coding	1747	1	NM_001276.4	NM_001276	1	q32.1	10	0	100.53	102.68	0.845795	0.996333	0.979061	-0.133266	0.0172715	chr1:203186346-203186598
chr1	203305749	203307103	ENST00000290551	intron	1	+	1354	ENSG00000159388	BTG2	1131	protein_coding	2729	1	NM_006763.3	NM_006763	1	q32.1	2	1	68.23	71.05	0.843697	0.997951	0.96031	-0.116613	0.0376412	chr1:203305749-203307103
chr1	203342495	203347291	ENST00000354955	intron	2	-	4796	ENSG00000122176	FMOD	3774	protein_coding	2943	1	NM_002023.5	NM_002023	1	q32.1	3	1	303.93	312.66	0.921834	0.996226	0.972078	-0.0502446	0.0241481	chr1:203342495-203347291
chr1	203348278	203351032	ENST00000354955	intron	1	-	2754	ENSG00000122176	FMOD	3774	protein_coding	2943	1	NM_002023.5	NM_002023	1	q32.1	3	0	345.22	354.37	0.923676	0.997899	0.97418	-0.0505034	0.0237196	chr1:203348278-203351032
chr1	203475939	203483168	ENST00000343110	intron	1	+	7229	ENSG00000188783	PRELP	9357	protein_coding	5769	1	NM_002725.4	NM_002725	1	q32.1	3	0	185.84	211.9	0.670224	0.96861	0.877017	-0.206794	0.0915923	chr1:203475939-203483168
chr1	203484158	203486705	ENST00000343110	intron	2	+	2547	ENSG00000188783	PRELP	9357	protein_coding	5769	1	NM_002725.4	NM_002725	1	q32.1	3	1	304.18	304.48	0.960826	0.999868	0.999015	-0.0381889	0.000853122	chr1:203484158-203486705
chr1	203861714	203862195	ENST00000414487	intron	1	+	481	ENSG00000182004	SNRPE	11161	protein_coding	1560	1	NM_003094.4	NM_001304464	1	q32.1	5	0	778.68	886.3	0.834015	0.917818	0.878574	-0.0445586	0.0392443	chr1:203861714-203862195
chr1	203862223	203863662	ENST00000414487	intron	2	+	1439	ENSG00000182004	SNRPE	11161	protein_coding	1560	1	NM_003094.4	NM_001304464	1	q32.1	5	0	915.4	955.49	0.932443	0.977128	0.958042	-0.0255994	0.0190854	chr1:203862223-203863662
chr1	203863726	203865040	ENST00000414487	intron	3	+	1314	ENSG00000182004	SNRPE	11161	protein_coding	1560	1	NM_003094.4	NM_001304464	1	q32.1	5	0	959.85	973.34	0.974476	0.993618	0.986141	-0.011665	0.00747798	chr1:203863726-203865040
chr1	203865120	203869876	ENST00000414487	intron	4	+	4756	ENSG00000182004	SNRPE	11161	protein_coding	1560	1	NM_003094.4	NM_001304464	1	q32.1	5	1	1112.26	1118.64	0.975487	0.999976	0.994297	-0.0188101	0.00567954	chr1:203865120-203869876
chr1	204132257	204134514	ENST00000367202	intron	7	-	2257	ENSG00000143845	ETNK2	25575	protein_coding	2475	1	NM_018208.4	NM_001297761	1	q32.1	8	1	26.49	27.12	0.834754	0.997333	0.97677	-0.142016	0.020563	chr1:204132257-204134514
chr1	204134589	204137103	ENST00000367202	intron	6	-	2514	ENSG00000143845	ETNK2	25575	protein_coding	2475	1	NM_018208.4	NM_001297761	1	q32.1	8	0	19.19	22.81	0.606262	0.9702	0.841298	-0.235036	0.128903	chr1:204134589-204137103
chr1	204137250	204140034	ENST00000367202	intron	5	-	2784	ENSG00000143845	ETNK2	25575	protein_coding	2475	1	NM_018208.4	NM_001297761	1	q32.1	8	0	19.92	20.14	0.888661	0.992859	0.989076	-0.100416	0.00378249	chr1:204137250-204140034
chr1	204140119	204141314	ENST00000367202	intron	4	-	1195	ENSG00000143845	ETNK2	25575	protein_coding	2475	1	NM_018208.4	NM_001297761	1	q32.1	8	0	24.22	24.42	0.89095	0.99562	0.99181	-0.10086	0.0038097	chr1:204140119-204141314
chr1	204141458	204146641	ENST00000367202	intron	3	-	5183	ENSG00000143845	ETNK2	25575	protein_coding	2475	1	NM_018208.4	NM_001297761	1	q32.1	8	0	21.6	22.53	0.75229	0.998365	0.958722	-0.206432	0.0396434	chr1:204141458-204146641
chr1	204146765	204149702	ENST00000367202	intron	2	-	2937	ENSG00000143845	ETNK2	25575	protein_coding	2475	1	NM_018208.4	NM_001297761	1	q32.1	8	0	13.89	14.73	0.758158	0.992559	0.942974	-0.184816	0.0495855	chr1:204146765-204149702
chr1	204149963	204151594	ENST00000367202	intron	1	-	1631	ENSG00000143845	ETNK2	25575	protein_coding	2475	1	NM_018208.4	NM_001297761	1	q32.1	8	0	13.44	13.56	0.866136	0.991548	0.99115	-0.125014	0.000397114	chr1:204149963-204151594
chr1	204406314	204409491	ENST00000367188	intron	1	-	3177	ENSG00000158615	PPP1R15B	14951	protein_coding	5259	1	NM_032833.5	NM_032833	1	q32.1	2	1	182.14	197.34	0.814942	0.986516	0.922976	-0.108033	0.0635407	chr1:204406314-204409491
chr1	204516510	204525483	ENST00000367182	intron	1	+	8973	ENSG00000198625	MDM4	6974	protein_coding	10050	1	NM_002393.5	NM_002393	1	q32.1	11	0	16.66	19.21	0.573919	0.990437	0.867257	-0.293337	0.12318	chr1:204516510-204525483
chr1	204525597	204526359	ENST00000367182	intron	2	+	762	ENSG00000198625	MDM4	6974	protein_coding	10050	1	NM_002393.5	NM_002393	1	q32.1	11	0	20.16	20.79	0.848229	0.994071	0.969697	-0.121468	0.0243739	chr1:204525597-204526359
chr1	204526435	204530683	ENST00000367182	intron	3	+	4248	ENSG00000198625	MDM4	6974	protein_coding	10050	1	NM_002393.5	NM_002393	1	q32.1	11	0	19.4	19.88	0.857854	0.995351	0.975855	-0.118001	0.0194957	chr1:204526435-204530683
chr1	204530818	204532190	ENST00000367182	intron	4	+	1372	ENSG00000198625	MDM4	6974	protein_coding	10050	1	NM_002393.5	NM_002393	1	q32.1	11	0	19.05	19.18	0.925331	0.990843	0.993222	-0.067891	-0.00237918	chr1:204530818-204532190
chr1	204532247	204537429	ENST00000367182	intron	5	+	5182	ENSG00000198625	MDM4	6974	protein_coding	10050	1	NM_002393.5	NM_002393	1	q32.1	11	0	10.97	26.67	0.147019	0.740623	0.411324	-0.264304	0.3293	chr1:204532247-204537429
chr1	204537498	204538208	ENST00000367182	intron	6	+	710	ENSG00000198625	MDM4	6974	protein_coding	10050	1	NM_002393.5	NM_002393	1	q32.1	11	0	17.25	30.53	0.221542	0.886211	0.565018	-0.343476	0.321193	chr1:204537498-204538208
chr1	204538309	204542783	ENST00000367182	intron	7	+	4474	ENSG00000198625	MDM4	6974	protein_coding	10050	1	NM_002393.5	NM_002393	1	q32.1	11	0	27.6	27.78	0.941135	0.994517	0.993521	-0.0523855	0.000996063	chr1:204538309-204542783
chr1	204542945	204544534	ENST00000367182	intron	8	+	1589	ENSG00000198625	MDM4	6974	protein_coding	10050	1	NM_002393.5	NM_002393	1	q32.1	11	0	20.18	22.19	0.683576	0.99532	0.909419	-0.225842	0.0859016	chr1:204542945-204544534
chr1	204544685	204546796	ENST00000367182	intron	9	+	2111	ENSG00000198625	MDM4	6974	protein_coding	10050	1	NM_002393.5	NM_002393	1	q32.1	11	0	26.32	29.34	0.65604	0.995615	0.897069	-0.241029	0.0985466	chr1:204544685-204546796
chr1	204546878	204549112	ENST00000367182	intron	10	+	2234	ENSG00000198625	MDM4	6974	protein_coding	10050	1	NM_002393.5	NM_002393	1	q32.1	11	1	27.29	27.3	0.963454	0.990661	0.999634	-0.0361799	-0.0089723	chr1:204546878-204549112
chr1	205088816	205094872	ENST00000264515	intron	13	-	6056	ENSG00000117222	RBBP5	9888	protein_coding	4367	1	NM_005057.4	NM_001193273	1	q32.1	14	1	40.56	68.34	0.449861	0.729622	0.593503	-0.143642	0.136119	chr1:205088816-205094872
chr1	205095065	205096681	ENST00000264515	intron	12	-	1616	ENSG00000117222	RBBP5	9888	protein_coding	4367	1	NM_005057.4	NM_001193273	1	q32.1	14	0	88.15	88.29	0.982801	0.998222	0.998414	-0.0156138	-0.000192385	chr1:205095065-205096681
chr1	205096912	205097325	ENST00000264515	intron	11	-	413	ENSG00000117222	RBBP5	9888	protein_coding	4367	1	NM_005057.4	NM_001193273	1	q32.1	14	0	76.86	79.58	0.852485	0.999233	0.965821	-0.113335	0.0334128	chr1:205096912-205097325
chr1	205097396	205098988	ENST00000264515	intron	10	-	1592	ENSG00000117222	RBBP5	9888	protein_coding	4367	1	NM_005057.4	NM_001193273	1	q32.1	14	0	74.08	74.15	0.983388	0.997118	0.999056	-0.0156678	-0.00193828	chr1:205097396-205098988
chr1	205099107	205099740	ENST00000264515	intron	9	-	633	ENSG00000117222	RBBP5	9888	protein_coding	4367	1	NM_005057.4	NM_001193273	1	q32.1	14	0	69.73	70.01	0.972552	0.997514	0.996001	-0.0234489	0.00151361	chr1:205099107-205099740
chr1	205099813	205099910	ENST00000264515	intron	8	-	97	ENSG00000117222	RBBP5	9888	protein_coding	4367	1	NM_005057.4	NM_001193273	1	q32.1	14	0	59.88	59.95	0.978975	0.996862	0.998832	-0.0198577	-0.00196995	chr1:205099813-205099910
chr1	205100065	205100151	ENST00000264515	intron	7	-	86	ENSG00000117222	RBBP5	9888	protein_coding	4367	1	NM_005057.4	NM_001193273	1	q32.1	14	0	66.63	67.16	0.956294	0.99819	0.992108	-0.0358139	0.0060816	chr1:205100065-205100151
chr1	205100272	205101599	ENST00000264515	intron	6	-	1327	ENSG00000117222	RBBP5	9888	protein_coding	4367	1	NM_005057.4	NM_001193273	1	q32.1	14	0	81.03	81.14	0.984918	0.99733	0.998644	-0.0137263	-0.0013147	chr1:205100272-205101599
chr1	205101710	205103856	ENST00000264515	intron	5	-	2146	ENSG00000117222	RBBP5	9888	protein_coding	4367	1	NM_005057.4	NM_001193273	1	q32.1	14	0	66.44	68.75	0.844766	0.99942	0.9664	-0.121634	0.0330201	chr1:205101710-205103856
chr1	205104020	205105027	ENST00000264515	intron	4	-	1007	ENSG00000117222	RBBP5	9888	protein_coding	4367	1	NM_005057.4	NM_001193273	1	q32.1	14	0	61.78	63.05	0.911472	0.998457	0.979857	-0.0683851	0.0185999	chr1:205104020-205105027
chr1	205105169	205114788	ENST00000264515	intron	3	-	9619	ENSG00000117222	RBBP5	9888	protein_coding	4367	1	NM_005057.4	NM_001193273	1	q32.1	14	0	51.14	51.16	0.979349	0.995228	0.999609	-0.0202604	-0.00438147	chr1:205105169-205114788
chr1	205114962	205115857	ENST00000264515	intron	2	-	895	ENSG00000117222	RBBP5	9888	protein_coding	4367	1	NM_005057.4	NM_001193273	1	q32.1	14	0	43.07	48.03	0.656211	0.993321	0.896731	-0.24052	0.0965899	chr1:205114962-205115857
chr1	205115884	205121854	ENST00000264515	intron	1	-	5970	ENSG00000117222	RBBP5	9888	protein_coding	4367	1	NM_005057.4	NM_001193273	1	q32.1	14	0	43.29	45.36	0.826092	0.996975	0.954365	-0.128273	0.0426094	chr1:205115884-205121854
chr1	205147746	205148204	ENST00000367162	intron	12	-	458	ENSG00000133059	DSTYK	29043	protein_coding	8010	1	NM_015375.3	NM_015375	1	q32.1	13	1	47.14	62.56	0.601429	0.872762	0.753517	-0.152088	0.119245	chr1:205147746-205148204
chr1	205148340	205150679	ENST00000367162	intron	11	-	2339	ENSG00000133059	DSTYK	29043	protein_coding	8010	1	NM_015375.3	NM_015375	1	q32.1	13	0	44.88	61.36	0.602418	0.836863	0.731421	-0.129003	0.105442	chr1:205148340-205150679
chr1	205150795	205157272	ENST00000367162	intron	10	-	6477	ENSG00000133059	DSTYK	29043	protein_coding	8010	1	NM_015375.3	NM_015375	1	q32.1	13	0	73.47	74.67	0.930779	0.998659	0.983929	-0.0531503	0.0147301	chr1:205150795-205157272
chr1	205157387	205159546	ENST00000367162	intron	9	-	2159	ENSG00000133059	DSTYK	29043	protein_coding	8010	1	NM_015375.3	NM_015375	1	q32.1	13	0	67	68.1	0.921907	0.999081	0.983847	-0.0619405	0.0152333	chr1:205157387-205159546
chr1	205159680	205160113	ENST00000367162	intron	8	-	433	ENSG00000133059	DSTYK	29043	protein_coding	8010	1	NM_015375.3	NM_015375	1	q32.1	13	0	52.59	53.36	0.916418	0.998981	0.98557	-0.0691517	0.013411	chr1:205159680-205160113
chr1	205160271	205161257	ENST00000367162	intron	7	-	986	ENSG00000133059	DSTYK	29043	protein_coding	8010	1	NM_015375.3	NM_015375	1	q32.1	13	0	63.96	64.34	0.96464	0.99803	0.994094	-0.0294538	0.00393646	chr1:205160271-205161257
chr1	205161388	205162035	ENST00000367162	intron	6	-	647	ENSG00000133059	DSTYK	29043	protein_coding	8010	1	NM_015375.3	NM_015375	1	q32.1	13	0	60.33	61.44	0.92229	0.998426	0.981934	-0.0596433	0.016492	chr1:205161388-205162035
chr1	205162213	205162922	ENST00000367162	intron	5	-	709	ENSG00000133059	DSTYK	29043	protein_coding	8010	1	NM_015375.3	NM_015375	1	q32.1	13	0	62.85	63.36	0.94612	0.99897	0.991951	-0.0458308	0.00701946	chr1:205162213-205162922
chr1	205163007	205163722	ENST00000367162	intron	4	-	715	ENSG00000133059	DSTYK	29043	protein_coding	8010	1	NM_015375.3	NM_015375	1	q32.1	13	0	84.53	85.97	0.927659	0.998733	0.98325	-0.055591	0.0154834	chr1:205163007-205163722
chr1	205163956	205169162	ENST00000367162	intron	3	-	5206	ENSG00000133059	DSTYK	29043	protein_coding	8010	1	NM_015375.3	NM_015375	1	q32.1	13	0	82.66	83.03	0.967979	0.998993	0.995544	-0.0275651	0.00344897	chr1:205163956-205169162
chr1	205169833	205187417	ENST00000367162	intron	2	-	17584	ENSG00000133059	DSTYK	29043	protein_coding	8010	1	NM_015375.3	NM_015375	1	q32.1	13	0	41.82	60.68	0.524623	0.837488	0.689189	-0.164566	0.148299	chr1:205169833-205187417
chr1	205187807	205211270	ENST00000367162	intron	1	-	23463	ENSG00000133059	DSTYK	29043	protein_coding	8010	1	NM_015375.3	NM_015375	1	q32.1	13	0	40.86	51.48	0.608833	0.928995	0.793706	-0.184874	0.135289	chr1:205187807-205211270
chr1	205304514	205305198	ENST00000367157	intron	6	-	684	ENSG00000163545	NUAK2	29558	protein_coding	3391	1	NM_030952.3	NM_030952	1	q32.1	7	1	33.88	36.51	0.748552	0.996101	0.927965	-0.179413	0.0681361	chr1:205304514-205305198
chr1	205305332	205306187	ENST00000367157	intron	5	-	855	ENSG00000163545	NUAK2	29558	protein_coding	3391	1	NM_030952.3	NM_030952	1	q32.1	7	0	29.1	33.62	0.614602	0.987577	0.865556	-0.250955	0.122021	chr1:205305332-205306187
chr1	205306308	205308164	ENST00000367157	intron	4	-	1856	ENSG00000163545	NUAK2	29558	protein_coding	3391	1	NM_030952.3	NM_030952	1	q32.1	7	0	30.04	31.36	0.788733	0.996436	0.957908	-0.169175	0.0385282	chr1:205306308-205308164
chr1	205308231	205308580	ENST00000367157	intron	3	-	349	ENSG00000163545	NUAK2	29558	protein_coding	3391	1	NM_030952.3	NM_030952	1	q32.1	7	0	27.82	29.37	0.816286	0.994344	0.947225	-0.130939	0.0471189	chr1:205308231-205308580
chr1	205308733	205311704	ENST00000367157	intron	2	-	2971	ENSG00000163545	NUAK2	29558	protein_coding	3391	1	NM_030952.3	NM_030952	1	q32.1	7	0	34.1	35.71	0.810349	0.995484	0.954915	-0.144565	0.0405695	chr1:205308733-205311704
chr1	205311826	205321397	ENST00000367157	intron	1	-	9571	ENSG00000163545	NUAK2	29558	protein_coding	3391	1	NM_030952.3	NM_030952	1	q32.1	7	0	32.9	35.32	0.783374	0.993667	0.931484	-0.148109	0.0621832	chr1:205311826-205321397
chr1	205616645	205618956	ENST00000357992	intron	4	-	2311	ENSG00000158711	ELK4	3326	protein_coding	10288	1	NM_001973.4	NM_001973	1	q32.1	5	1	44.74	46.3	0.864625	0.997299	0.966307	-0.101681	0.0309927	chr1:205616645-205618956
chr1	205619074	205619965	ENST00000357992	intron	3	-	891	ENSG00000158711	ELK4	3326	protein_coding	10288	1	NM_001973.4	NM_001973	1	q32.1	5	0	60.62	64.44	0.78885	0.995431	0.94072	-0.151871	0.0547112	chr1:205619074-205619965
chr1	205620839	205623675	ENST00000357992	intron	2	-	2836	ENSG00000158711	ELK4	3326	protein_coding	10288	1	NM_001973.4	NM_001973	1	q32.1	5	0	43.49	44.29	0.906416	0.997898	0.981937	-0.0755217	0.0159604	chr1:205620839-205623675
chr1	205623892	205631631	ENST00000357992	intron	1	-	7739	ENSG00000158711	ELK4	3326	protein_coding	10288	1	NM_001973.4	NM_001973	1	q32.1	5	0	30.59	37.77	0.545546	0.959047	0.809902	-0.264356	0.149145	chr1:205623892-205631631
chr1	205659672	205661860	ENST00000367145	intron	4	-	2188	ENSG00000158715	SLC45A3	8642	protein_coding	3391	1	NM_033102.3	NM_033102	1	q32.1	5	1	NA	NA	NA	NA	NA	NA	NA	chr1:205659672-205661860
chr1	205662127	205662832	ENST00000367145	intron	3	-	705	ENSG00000158715	SLC45A3	8642	protein_coding	3391	1	NM_033102.3	NM_033102	1	q32.1	5	0	NA	NA	NA	NA	NA	NA	NA	chr1:205662127-205662832
chr1	205663619	205664484	ENST00000367145	intron	2	-	865	ENSG00000158715	SLC45A3	8642	protein_coding	3391	1	NM_033102.3	NM_033102	1	q32.1	5	0	NA	NA	NA	NA	NA	NA	NA	chr1:205663619-205664484
chr1	205664887	205680393	ENST00000367145	intron	1	-	15506	ENSG00000158715	SLC45A3	8642	protein_coding	3391	1	NM_033102.3	NM_033102	1	q32.1	5	0	NA	NA	NA	NA	NA	NA	NA	chr1:205664887-205680393
chr1	205718480	205719526	ENST00000367142	intron	6	-	1046	ENSG00000069275	NUCKS1	29923	protein_coding	6399	1	NM_022731.5	NM_022731	1	q32.1	7	1	1277.05	1281.45	0.987787	0.999733	0.996566	-0.0087798	0.00316675	chr1:205718480-205719526
chr1	205719677	205720500	ENST00000367142	intron	5	-	823	ENSG00000069275	NUCKS1	29923	protein_coding	6399	1	NM_022731.5	NM_022731	1	q32.1	7	0	1230.82	1470.47	0.809698	0.861769	0.837025	-0.0273273	0.0247437	chr1:205719677-205720500
chr1	205720654	205723925	ENST00000367142	intron	4	-	3271	ENSG00000069275	NUCKS1	29923	protein_coding	6399	1	NM_022731.5	NM_022731	1	q32.1	7	0	1388.12	1416.51	0.946578	0.997176	0.979958	-0.0333796	0.0172182	chr1:205720654-205723925
chr1	205723982	205727699	ENST00000367142	intron	3	-	3717	ENSG00000069275	NUCKS1	29923	protein_coding	6399	1	NM_022731.5	NM_022731	1	q32.1	7	0	1487.4	1550.34	0.907614	0.990508	0.959402	-0.0517885	0.0311058	chr1:205723982-205727699
chr1	205727806	205729571	ENST00000367142	intron	2	-	1765	ENSG00000069275	NUCKS1	29923	protein_coding	6399	1	NM_022731.5	NM_022731	1	q32.1	7	0	1177.3	1227.05	0.903545	0.992825	0.959456	-0.0559111	0.0333694	chr1:205727806-205729571
chr1	205729622	205749956	ENST00000367142	intron	1	-	20334	ENSG00000069275	NUCKS1	29923	protein_coding	6399	1	NM_022731.5	NM_022731	1	q32.1	7	0	730.92	769.67	0.84002	0.997446	0.949654	-0.109633	0.0477926	chr1:205729622-205749956
chr1	205770454	205770732	ENST00000367139	intron	5	-	278	ENSG00000117280	RAB29	9789	protein_coding	3308	1	NM_003929.3	NM_001135662	1	q32.1	6	1	117.42	122.56	0.863867	0.998221	0.958061	-0.0941944	0.0401595	chr1:205770454-205770732
chr1	205770855	205771471	ENST00000367139	intron	4	-	616	ENSG00000117280	RAB29	9789	protein_coding	3308	1	NM_003929.3	NM_001135662	1	q32.1	6	0	117.74	132.63	0.750023	0.971187	0.887733	-0.13771	0.0834545	chr1:205770855-205771471
chr1	205771654	205772495	ENST00000367139	intron	3	-	841	ENSG00000117280	RAB29	9789	protein_coding	3308	1	NM_003929.3	NM_001135662	1	q32.1	6	0	105.86	120.52	0.706725	0.978091	0.87836	-0.171636	0.0997305	chr1:205771654-205772495
chr1	205772568	205774832	ENST00000367139	intron	2	-	2264	ENSG00000117280	RAB29	9789	protein_coding	3308	1	NM_003929.3	NM_001135662	1	q32.1	6	0	73.15	99.84	0.603585	0.845075	0.732672	-0.129087	0.112403	chr1:205772568-205774832
chr1	205775087	205775272	ENST00000367139	intron	1	-	185	ENSG00000117280	RAB29	9789	protein_coding	3308	1	NM_003929.3	NM_001135662	1	q32.1	6	0	NA	NA	NA	NA	NA	NA	NA	chr1:205775087-205775272
chr1	205791719	205794869	ENST00000367137	intron	10	-	3150	ENSG00000133065	SLC41A1	19429	protein_coding	5017	1	NM_173854.6	NM_173854	1	q32.1	11	1	86.12	91.95	0.824851	0.990227	0.936596	-0.111745	0.0536306	chr1:205791719-205794869
chr1	205795019	205795343	ENST00000367137	intron	9	-	324	ENSG00000133065	SLC41A1	19429	protein_coding	5017	1	NM_173854.6	NM_173854	1	q32.1	11	0	115.59	117.6	0.936873	0.998136	0.982908	-0.0460354	0.0152275	chr1:205795019-205795343
chr1	205795479	205796923	ENST00000367137	intron	8	-	1444	ENSG00000133065	SLC41A1	19429	protein_coding	5017	1	NM_173854.6	NM_173854	1	q32.1	11	0	83.96	84.92	0.946159	0.998731	0.988695	-0.0425361	0.0100362	chr1:205795479-205796923
chr1	205797004	205797903	ENST00000367137	intron	7	-	899	ENSG00000133065	SLC41A1	19429	protein_coding	5017	1	NM_173854.6	NM_173854	1	q32.1	11	0	68.15	72.18	0.830238	0.993187	0.944167	-0.113929	0.0490192	chr1:205797004-205797903
chr1	205798052	205798668	ENST00000367137	intron	6	-	616	ENSG00000133065	SLC41A1	19429	protein_coding	5017	1	NM_173854.6	NM_173854	1	q32.1	11	0	123.15	138.86	0.75815	0.968336	0.886864	-0.128714	0.0814718	chr1:205798052-205798668
chr1	205798816	205798956	ENST00000367137	intron	5	-	140	ENSG00000133065	SLC41A1	19429	protein_coding	5017	1	NM_173854.6	NM_173854	1	q32.1	11	0	86.05	101.33	0.669402	0.965866	0.849206	-0.179803	0.11666	chr1:205798816-205798956
chr1	205799102	205799758	ENST00000367137	intron	4	-	656	ENSG00000133065	SLC41A1	19429	protein_coding	5017	1	NM_173854.6	NM_173854	1	q32.1	11	0	89.05	91.11	0.905854	0.998842	0.97739	-0.0715358	0.021452	chr1:205799102-205799758
chr1	205799831	205800952	ENST00000367137	intron	3	-	1121	ENSG00000133065	SLC41A1	19429	protein_coding	5017	1	NM_173854.6	NM_173854	1	q32.1	11	0	128.21	128.33	0.98889	0.998588	0.999065	-0.0101748	-0.000476587	chr1:205799831-205800952
chr1	205801061	205810069	ENST00000367137	intron	2	-	9008	ENSG00000133065	SLC41A1	19429	protein_coding	5017	1	NM_173854.6	NM_173854	1	q32.1	11	0	106.51	107.58	0.954802	0.999001	0.990054	-0.0352516	0.00894719	chr1:205801061-205810069
chr1	205811088	205812807	ENST00000367137	intron	1	-	1719	ENSG00000133065	SLC41A1	19429	protein_coding	5017	1	NM_173854.6	NM_173854	1	q32.1	11	0	82.32	105.29	0.621664	0.902796	0.781841	-0.160177	0.120956	chr1:205811088-205812807
chr1	205978929	205985539	ENST00000617070	intron	5	-	6610	ENSG00000276600	RAB7B	30513	protein_coding	2870	1	NM_001164522.3	NM_001164522	1	q32.1	6	1	66.42	78.49	0.672743	0.962996	0.846222	-0.173479	0.116773	chr1:205978929-205985539
chr1	205985666	205992479	ENST00000617070	intron	4	-	6813	ENSG00000276600	RAB7B	30513	protein_coding	2870	1	NM_001164522.3	NM_001164522	1	q32.1	6	0	68.73	74.81	0.77583	0.991562	0.918727	-0.142898	0.072835	chr1:205985666-205992479
chr1	205992696	205993419	ENST00000617070	intron	3	-	723	ENSG00000276600	RAB7B	30513	protein_coding	2870	1	NM_001164522.3	NM_001164522	1	q32.1	6	0	70.1	70.38	0.967834	0.998045	0.996022	-0.0281873	0.00202349	chr1:205992696-205993419
chr1	205993547	205994082	ENST00000617070	intron	2	-	535	ENSG00000276600	RAB7B	30513	protein_coding	2870	1	NM_001164522.3	NM_001164522	1	q32.1	6	0	56.1	56.15	0.966588	0.997802	0.99911	-0.032522	-0.00130721	chr1:205993547-205994082
chr1	205994152	206003252	ENST00000617070	intron	1	-	9100	ENSG00000276600	RAB7B	30513	protein_coding	2870	1	NM_001164522.3	NM_001164522	1	q32.1	6	0	65.66	65.81	0.96795	0.998268	0.997721	-0.0297704	0.000547119	chr1:205994152-206003252
chr1	206187374	206195751	ENST00000367128	intron	3	-	8377	ENSG00000196550	FAM72A	24044	protein_coding	2364	1	NM_001123168.3	NM_001385240	1	q32.1	4	1	15.27	16.08	0.754316	0.991288	0.949627	-0.195311	0.0416611	chr1:206187374-206195751
chr1	206195877	206199806	ENST00000367128	intron	2	-	3929	ENSG00000196550	FAM72A	24044	protein_coding	2364	1	NM_001123168.3	NM_001385240	1	q32.1	4	0	20.67	20.89	0.886955	0.993746	0.989469	-0.102514	0.00427729	chr1:206195877-206199806
chr1	206199885	206201873	ENST00000367128	intron	1	-	1988	ENSG00000196550	FAM72A	24044	protein_coding	2364	1	NM_001123168.3	NM_001385240	1	q32.1	4	0	25.92	29.23	0.474335	0.996734	0.88676	-0.412425	0.109974	chr1:206199885-206201873
chr1	206470699	206471155	ENST00000581977	intron	1	+	456	ENSG00000263528	IKBKE	14552	protein_coding	3240	1	NM_014002.4	NM_014002	1	q32.1	22	0	68.93	69.88	0.929193	0.998999	0.986405	-0.0572119	0.0125939	chr1:206470699-206471155
chr1	206471246	206473195	ENST00000581977	intron	2	+	1949	ENSG00000263528	IKBKE	14552	protein_coding	3240	1	NM_014002.4	NM_014002	1	q32.1	22	0	51.53	66.3	0.607573	0.914166	0.777225	-0.169651	0.136941	chr1:206471246-206473195
chr1	206473315	206474330	ENST00000581977	intron	3	+	1015	ENSG00000263528	IKBKE	14552	protein_coding	3240	1	NM_014002.4	NM_014002	1	q32.1	22	0	48.93	54.77	0.709139	0.989495	0.893372	-0.184233	0.0961231	chr1:206473315-206474330
chr1	206474472	206474864	ENST00000581977	intron	4	+	392	ENSG00000263528	IKBKE	14552	protein_coding	3240	1	NM_014002.4	NM_014002	1	q32.1	22	0	48.07	48.18	0.961545	0.997583	0.997717	-0.0361715	-0.000134308	chr1:206474472-206474864
chr1	206474995	206476180	ENST00000581977	intron	5	+	1185	ENSG00000263528	IKBKE	14552	protein_coding	3240	1	NM_014002.4	NM_014002	1	q32.1	22	0	38.14	55.7	0.472448	0.862564	0.68474	-0.212291	0.177824	chr1:206474995-206476180
chr1	206476363	206476677	ENST00000581977	intron	6	+	314	ENSG00000263528	IKBKE	14552	protein_coding	3240	1	NM_014002.4	NM_014002	1	q32.1	22	0	34.73	37.67	0.734568	0.992101	0.921954	-0.187386	0.0701471	chr1:206476363-206476677
chr1	206476839	206477748	ENST00000581977	intron	7	+	909	ENSG00000263528	IKBKE	14552	protein_coding	3240	1	NM_014002.4	NM_014002	1	q32.1	22	0	40.34	40.79	0.926388	0.997377	0.988968	-0.0625799	0.00840909	chr1:206476839-206477748
chr1	206477860	206478159	ENST00000581977	intron	8	+	299	ENSG00000263528	IKBKE	14552	protein_coding	3240	1	NM_014002.4	NM_014002	1	q32.1	22	0	33.66	37.27	0.684029	0.993925	0.903139	-0.21911	0.090786	chr1:206477860-206478159
chr1	206478340	206478942	ENST00000581977	intron	9	+	602	ENSG00000263528	IKBKE	14552	protein_coding	3240	1	NM_014002.4	NM_014002	1	q32.1	22	0	49.92	50.73	0.9161	0.998218	0.984033	-0.0679333	0.0141845	chr1:206478340-206478942
chr1	206479134	206479869	ENST00000581977	intron	10	+	735	ENSG00000263528	IKBKE	14552	protein_coding	3240	1	NM_014002.4	NM_014002	1	q32.1	22	0	27.51	29.51	0.73032	0.994974	0.932226	-0.201906	0.062748	chr1:206479134-206479869
chr1	206479935	206480021	ENST00000581977	intron	11	+	86	ENSG00000263528	IKBKE	14552	protein_coding	3240	1	NM_014002.4	NM_014002	1	q32.1	22	0	26.88	27.05	0.908405	0.996833	0.993715	-0.0853099	0.00311758	chr1:206479935-206480021
chr1	206480114	206480446	ENST00000581977	intron	12	+	332	ENSG00000263528	IKBKE	14552	protein_coding	3240	1	NM_014002.4	NM_014002	1	q32.1	22	0	23.3	23.38	0.934278	0.992566	0.996578	-0.0623007	-0.00401231	chr1:206480114-206480446
chr1	206480534	206484996	ENST00000581977	intron	13	+	4462	ENSG00000263528	IKBKE	14552	protein_coding	3240	1	NM_014002.4	NM_014002	1	q32.1	22	0	28.63	29.52	0.851973	0.99774	0.969851	-0.117878	0.0278889	chr1:206480534-206484996
chr1	206485073	206485193	ENST00000581977	intron	14	+	120	ENSG00000263528	IKBKE	14552	protein_coding	3240	1	NM_014002.4	NM_014002	1	q32.1	22	0	48.38	49.95	0.853034	0.997688	0.968569	-0.115535	0.0291194	chr1:206485073-206485193
chr1	206485307	206487913	ENST00000581977	intron	15	+	2606	ENSG00000263528	IKBKE	14552	protein_coding	3240	1	NM_014002.4	NM_014002	1	q32.1	22	0	41.25	48.55	0.674987	0.959952	0.84964	-0.174653	0.110312	chr1:206485307-206487913
chr1	206487991	206490818	ENST00000581977	intron	16	+	2827	ENSG00000263528	IKBKE	14552	protein_coding	3240	1	NM_014002.4	NM_014002	1	q32.1	22	0	50.62	52.29	0.889209	0.994271	0.968063	-0.0788538	0.0262087	chr1:206487991-206490818
chr1	206490859	206491647	ENST00000581977	intron	17	+	788	ENSG00000263528	IKBKE	14552	protein_coding	3240	1	NM_014002.4	NM_014002	1	q32.1	22	0	33.1	34.04	0.890726	0.995428	0.972385	-0.0816596	0.0230426	chr1:206490859-206491647
chr1	206491750	206493022	ENST00000581977	intron	18	+	1272	ENSG00000263528	IKBKE	14552	protein_coding	3240	1	NM_014002.4	NM_014002	1	q32.1	22	0	35.38	39.4	0.674628	0.992009	0.89797	-0.223342	0.094039	chr1:206491750-206493022
chr1	206493120	206493265	ENST00000581977	intron	19	+	145	ENSG00000263528	IKBKE	14552	protein_coding	3240	1	NM_014002.4	NM_014002	1	q32.1	22	0	34.42	44.58	0.504325	0.951806	0.772095	-0.267771	0.179711	chr1:206493120-206493265
chr1	206493379	206493919	ENST00000581977	intron	20	+	540	ENSG00000263528	IKBKE	14552	protein_coding	3240	1	NM_014002.4	NM_014002	1	q32.1	22	0	42.79	53.41	0.558204	0.954906	0.801161	-0.242957	0.153745	chr1:206493379-206493919
chr1	206493992	206496111	ENST00000581977	intron	21	+	2119	ENSG00000263528	IKBKE	14552	protein_coding	3240	1	NM_014002.4	NM_014002	1	q32.1	22	1	51.92	60.4	0.667957	0.981525	0.859603	-0.191646	0.121922	chr1:206493992-206496111
chr1	206591846	206593618	ENST00000271764	intron	14	-	1772	ENSG00000143486	EIF2D	6583	protein_coding	2011	1	NM_006893.3	NM_006893	1	q32.1	15	1	373.73	381.63	0.941233	0.996387	0.979299	-0.0380661	0.0170873	chr1:206591846-206593618
chr1	206593794	206595717	ENST00000271764	intron	13	-	1923	ENSG00000143486	EIF2D	6583	protein_coding	2011	1	NM_006893.3	NM_006893	1	q32.1	15	0	326.99	342.66	0.883697	0.989821	0.95427	-0.0705723	0.035551	chr1:206593794-206595717
chr1	206595839	206597099	ENST00000271764	intron	12	-	1260	ENSG00000143486	EIF2D	6583	protein_coding	2011	1	NM_006893.3	NM_006893	1	q32.1	15	0	369.03	371.1	0.977445	0.999624	0.994422	-0.0169767	0.00520245	chr1:206595839-206597099
chr1	206597196	206599002	ENST00000271764	intron	11	-	1806	ENSG00000143486	EIF2D	6583	protein_coding	2011	1	NM_006893.3	NM_006893	1	q32.1	15	0	316.58	317.12	0.990097	0.999761	0.998297	-0.00820014	0.00146403	chr1:206597196-206599002
chr1	206599093	206599462	ENST00000271764	intron	10	-	369	ENSG00000143486	EIF2D	6583	protein_coding	2011	1	NM_006893.3	NM_006893	1	q32.1	15	0	355.79	383.41	0.859719	0.972655	0.927962	-0.0682433	0.0446923	chr1:206599093-206599462
chr1	206599613	206599732	ENST00000271764	intron	9	-	119	ENSG00000143486	EIF2D	6583	protein_coding	2011	1	NM_006893.3	NM_006893	1	q32.1	15	0	333.12	356.63	0.865585	0.977031	0.934077	-0.068492	0.0429536	chr1:206599613-206599732
chr1	206599837	206600262	ENST00000271764	intron	8	-	425	ENSG00000143486	EIF2D	6583	protein_coding	2011	1	NM_006893.3	NM_006893	1	q32.1	15	0	317.47	334.92	0.879574	0.986867	0.947898	-0.0683237	0.0389693	chr1:206599837-206600262
chr1	206600309	206602335	ENST00000271764	intron	7	-	2026	ENSG00000143486	EIF2D	6583	protein_coding	2011	1	NM_006893.3	NM_006893	1	q32.1	15	0	335.64	350.75	0.854006	0.997788	0.956921	-0.102915	0.0408667	chr1:206600309-206602335
chr1	206602454	206602950	ENST00000271764	intron	6	-	496	ENSG00000143486	EIF2D	6583	protein_coding	2011	1	NM_006893.3	NM_006893	1	q32.1	15	0	328.6	337.6	0.913774	0.997478	0.973341	-0.0595669	0.0241365	chr1:206602454-206602950
chr1	206603205	206605399	ENST00000271764	intron	5	-	2194	ENSG00000143486	EIF2D	6583	protein_coding	2011	1	NM_006893.3	NM_006893	1	q32.1	15	0	274.95	292.11	0.858425	0.988292	0.941255	-0.0828303	0.0470367	chr1:206603205-206605399
chr1	206605508	206608235	ENST00000271764	intron	4	-	2727	ENSG00000143486	EIF2D	6583	protein_coding	2011	1	NM_006893.3	NM_006893	1	q32.1	15	0	269.14	302.85	0.834696	0.93258	0.888691	-0.053995	0.0438888	chr1:206605508-206608235
chr1	206608327	206609375	ENST00000271764	intron	3	-	1048	ENSG00000143486	EIF2D	6583	protein_coding	2011	1	NM_006893.3	NM_006893	1	q32.1	15	0	222.33	235.85	0.848577	0.992293	0.942675	-0.0940987	0.049618	chr1:206608327-206609375
chr1	206609460	206611183	ENST00000271764	intron	2	-	1723	ENSG00000143486	EIF2D	6583	protein_coding	2011	1	NM_006893.3	NM_006893	1	q32.1	15	0	291.21	307.51	0.88712	0.983781	0.946994	-0.0598736	0.0367877	chr1:206609460-206611183
chr1	206611375	206612286	ENST00000271764	intron	1	-	911	ENSG00000143486	EIF2D	6583	protein_coding	2011	1	NM_006893.3	NM_006893	1	q32.1	15	0	236.53	248.56	0.868625	0.993636	0.951601	-0.0829766	0.0420349	chr1:206611375-206612286
chr1	206635781	206637649	ENST00000367109	intron	1	+	1868	ENSG00000143479	DYRK3	3094	protein_coding	8128	1	NM_003582.4	NM_003582	1	q32.1	3	0	59.74	92.19	0.479292	0.799045	0.64801	-0.168717	0.151036	chr1:206635781-206637649
chr1	206637762	206647387	ENST00000367109	intron	2	+	9625	ENSG00000143479	DYRK3	3094	protein_coding	8128	1	NM_003582.4	NM_003582	1	q32.1	3	1	66.18	80.05	0.578239	0.976782	0.826733	-0.248495	0.150048	chr1:206637762-206647387
chr1	206905148	206909461	ENST00000367091	intron	7	-	4313	ENSG00000162894	FCMR	14315	protein_coding	2962	1	NM_005449.5	NM_005449	1	q32.1	8	1	11.49	14.38	0.483111	0.977924	0.799026	-0.315915	0.178897	chr1:206905148-206909461
chr1	206909521	206909724	ENST00000367091	intron	6	-	203	ENSG00000162894	FCMR	14315	protein_coding	2962	1	NM_005449.5	NM_005449	1	q32.1	8	0	5.64	12.49	0.118932	0.874611	0.451561	-0.33263	0.42305	chr1:206909521-206909724
chr1	206909869	206910209	ENST00000367091	intron	5	-	340	ENSG00000162894	FCMR	14315	protein_coding	2962	1	NM_005449.5	NM_005449	1	q32.1	8	0	NA	NA	NA	NA	NA	NA	NA	chr1:206909869-206910209
chr1	206910341	206911729	ENST00000367091	intron	4	-	1388	ENSG00000162894	FCMR	14315	protein_coding	2962	1	NM_005449.5	NM_005449	1	q32.1	8	0	NA	NA	NA	NA	NA	NA	NA	chr1:206910341-206911729
chr1	206911953	206912928	ENST00000367091	intron	3	-	975	ENSG00000162894	FCMR	14315	protein_coding	2962	1	NM_005449.5	NM_005449	1	q32.1	8	0	NA	NA	NA	NA	NA	NA	NA	chr1:206911953-206912928
chr1	206913043	206913758	ENST00000367091	intron	2	-	715	ENSG00000162894	FCMR	14315	protein_coding	2962	1	NM_005449.5	NM_005449	1	q32.1	8	0	NA	NA	NA	NA	NA	NA	NA	chr1:206913043-206913758
chr1	206914095	206921817	ENST00000367091	intron	1	-	7722	ENSG00000162894	FCMR	14315	protein_coding	2962	1	NM_005449.5	NM_005449	1	q32.1	8	0	NA	NA	NA	NA	NA	NA	NA	chr1:206914095-206921817
chr1	207049724	207050687	ENST00000315927	intron	1	-	963	ENSG00000180667	YOD1	25035	protein_coding	6396	1	NM_018566.4	NM_018566	1	q32.1	2	1	19.66	22.53	0.60344	0.990495	0.872614	-0.269174	0.11788	chr1:207049724-207050687
chr1	207053367	207054700	ENST00000367080	intron	1	+	1333	ENSG00000123836	PFKFB2	8873	protein_coding	7073	1	NM_006212.2	NM_006212	1	q32.1	15	0	NA	NA	NA	NA	NA	NA	NA	chr1:207053367-207054700
chr1	207054803	207061952	ENST00000367080	intron	2	+	7149	ENSG00000123836	PFKFB2	8873	protein_coding	7073	1	NM_006212.2	NM_006212	1	q32.1	15	0	16.52	17.08	0.813347	0.993855	0.967213	-0.153866	0.026642	chr1:207054803-207061952
chr1	207062079	207062619	ENST00000367080	intron	3	+	540	ENSG00000123836	PFKFB2	8873	protein_coding	7073	1	NM_006212.2	NM_006212	1	q32.1	15	0	17.55	18.38	0.792196	0.992466	0.954842	-0.162647	0.0376242	chr1:207062079-207062619
chr1	207062717	207063142	ENST00000367080	intron	4	+	425	ENSG00000123836	PFKFB2	8873	protein_coding	7073	1	NM_006212.2	NM_006212	1	q32.1	15	0	15.59	16.78	0.712543	0.991479	0.929082	-0.216539	0.0623964	chr1:207062717-207063142
chr1	207063210	207063346	ENST00000367080	intron	5	+	136	ENSG00000123836	PFKFB2	8873	protein_coding	7073	1	NM_006212.2	NM_006212	1	q32.1	15	0	15.01	15.07	0.896638	0.989046	0.996019	-0.0993805	-0.00697228	chr1:207063210-207063346
chr1	207063422	207063772	ENST00000367080	intron	6	+	350	ENSG00000123836	PFKFB2	8873	protein_coding	7073	1	NM_006212.2	NM_006212	1	q32.1	15	0	12.51	12.51	0.901892	0.983642	1	-0.0981076	-0.0163582	chr1:207063422-207063772
chr1	207063830	207065035	ENST00000367080	intron	7	+	1205	ENSG00000123836	PFKFB2	8873	protein_coding	7073	1	NM_006212.2	NM_006212	1	q32.1	15	0	15.6	16.03	0.845175	0.992233	0.973175	-0.128	0.019058	chr1:207063830-207065035
chr1	207065161	207067498	ENST00000367080	intron	8	+	2337	ENSG00000123836	PFKFB2	8873	protein_coding	7073	1	NM_006212.2	NM_006212	1	q32.1	15	0	21.9	22.04	0.899367	0.995633	0.993648	-0.0942814	0.00198497	chr1:207065161-207067498
chr1	207067707	207068162	ENST00000367080	intron	9	+	455	ENSG00000123836	PFKFB2	8873	protein_coding	7073	1	NM_006212.2	NM_006212	1	q32.1	15	0	22.03	22.1	0.933254	0.992267	0.996833	-0.0635787	-0.00456553	chr1:207067707-207068162
chr1	207068310	207069423	ENST00000367080	intron	10	+	1113	ENSG00000123836	PFKFB2	8873	protein_coding	7073	1	NM_006212.2	NM_006212	1	q32.1	15	0	16.59	16.86	0.865817	0.992806	0.983986	-0.118168	0.00882018	chr1:207068310-207069423
chr1	207069529	207070279	ENST00000367080	intron	11	+	750	ENSG00000123836	PFKFB2	8873	protein_coding	7073	1	NM_006212.2	NM_006212	1	q32.1	15	0	10.59	12.14	0.55559	0.99141	0.872323	-0.316733	0.119087	chr1:207069529-207070279
chr1	207070410	207071187	ENST00000367080	intron	12	+	777	ENSG00000123836	PFKFB2	8873	protein_coding	7073	1	NM_006212.2	NM_006212	1	q32.1	15	0	16.89	17.89	0.751332	0.994553	0.944103	-0.192771	0.0504501	chr1:207070410-207071187
chr1	207071251	207071508	ENST00000367080	intron	13	+	257	ENSG00000123836	PFKFB2	8873	protein_coding	7073	1	NM_006212.2	NM_006212	1	q32.1	15	0	19.37	20.33	0.800479	0.994573	0.952779	-0.1523	0.0417943	chr1:207071251-207071508
chr1	207071574	207072203	ENST00000367080	intron	14	+	629	ENSG00000123836	PFKFB2	8873	protein_coding	7073	1	NM_006212.2	NM_006212	1	q32.1	15	1	17.64	22.11	0.4734	0.984893	0.797829	-0.324429	0.187064	chr1:207071574-207072203
chr1	207752310	207757013	ENST00000367042	intron	1	+	4703	ENSG00000117335	CD46	6953	protein_coding	3320	1	NM_172351.3	NM_172351	1	q32.2	13	0	380.73	382.22	0.978935	0.999918	0.996102	-0.0171667	0.00381598	chr1:207752310-207757013
chr1	207757203	207757539	ENST00000367042	intron	2	+	336	ENSG00000117335	CD46	6953	protein_coding	3320	1	NM_172351.3	NM_172351	1	q32.2	13	0	562.05	562.4	0.996097	0.999774	0.999378	-0.00328115	0.000396425	chr1:207757203-207757539
chr1	207757643	207759638	ENST00000367042	intron	3	+	1995	ENSG00000117335	CD46	6953	protein_coding	3320	1	NM_172351.3	NM_172351	1	q32.2	13	0	393.79	393.99	0.995302	0.999678	0.999492	-0.00419082	0.000185877	chr1:207757643-207759638
chr1	207759725	207761248	ENST00000367042	intron	4	+	1523	ENSG00000117335	CD46	6953	protein_coding	3320	1	NM_172351.3	NM_172351	1	q32.2	13	0	384.44	389.23	0.958662	0.998944	0.987694	-0.0290319	0.0112499	chr1:207759725-207761248
chr1	207761447	207767012	ENST00000367042	intron	5	+	5565	ENSG00000117335	CD46	6953	protein_coding	3320	1	NM_172351.3	NM_172351	1	q32.2	13	0	389.62	390.84	0.985151	0.999771	0.996879	-0.0117276	0.00289213	chr1:207761447-207767012
chr1	207767196	207767778	ENST00000367042	intron	6	+	582	ENSG00000117335	CD46	6953	protein_coding	3320	1	NM_172351.3	NM_172351	1	q32.2	13	0	412.47	750.7	0.278106	0.793773	0.549447	-0.271341	0.244326	chr1:207767196-207767778
chr1	207767824	207770320	ENST00000367042	intron	7	+	2496	ENSG00000117335	CD46	6953	protein_coding	3320	1	NM_172351.3	NM_172351	1	q32.2	13	0	432.85	677.95	0.302369	0.905273	0.638469	-0.3361	0.266804	chr1:207767824-207770320
chr1	207770363	207783291	ENST00000367042	intron	8	+	12928	ENSG00000117335	CD46	6953	protein_coding	3320	1	NM_172351.3	NM_172351	1	q32.2	13	0	524.14	561.99	0.885091	0.968546	0.93265	-0.0475589	0.0358958	chr1:207770363-207783291
chr1	207783331	207785070	ENST00000367042	intron	9	+	1739	ENSG00000117335	CD46	6953	protein_coding	3320	1	NM_172351.3	NM_172351	1	q32.2	13	0	559.74	566.78	0.955299	0.999462	0.987579	-0.03228	0.0118826	chr1:207783331-207785070
chr1	207785107	207785618	ENST00000367042	intron	10	+	511	ENSG00000117335	CD46	6953	protein_coding	3320	1	NM_172351.3	NM_172351	1	q32.2	13	0	530.21	569.86	0.895511	0.956857	0.930422	-0.0349103	0.0264355	chr1:207785107-207785618
chr1	207785683	207790252	ENST00000367042	intron	11	+	4569	ENSG00000117335	CD46	6953	protein_coding	3320	1	NM_172351.3	NM_172351	1	q32.2	13	0	376.96	632.6	0.512545	0.680386	0.59589	-0.0833447	0.0844957	chr1:207785683-207790252
chr1	207790346	207793518	ENST00000367042	intron	12	+	3172	ENSG00000117335	CD46	6953	protein_coding	3320	1	NM_172351.3	NM_172351	1	q32.2	13	1	287.6	558	0.430463	0.605389	0.515412	-0.0849491	0.0899768	chr1:207790346-207793518
chr1	207887924	207888681	ENST00000310833	intron	7	-	757	ENSG00000174059	CD34	1662	protein_coding	7969	1	NM_001025109.2	NM_001025109	1	q32.2	8	1	5.81	10.19	0.140915	0.939665	0.570167	-0.429252	0.369498	chr1:207887924-207888681
chr1	207888847	207889160	ENST00000310833	intron	6	-	313	ENSG00000174059	CD34	1662	protein_coding	7969	1	NM_001025109.2	NM_001025109	1	q32.2	8	0	7.67	7.77	0.778121	0.985743	0.98713	-0.209009	-0.00138736	chr1:207888847-207889160
chr1	207889214	207889464	ENST00000310833	intron	5	-	250	ENSG00000174059	CD34	1662	protein_coding	7969	1	NM_001025109.2	NM_001025109	1	q32.2	8	0	8.62	8.79	0.740173	0.992738	0.98066	-0.240487	0.0120777	chr1:207889214-207889464
chr1	207889622	207897492	ENST00000310833	intron	4	-	7870	ENSG00000174059	CD34	1662	protein_coding	7969	1	NM_001025109.2	NM_001025109	1	q32.2	8	0	NA	NA	NA	NA	NA	NA	NA	chr1:207889622-207897492
chr1	207897574	207898972	ENST00000310833	intron	3	-	1398	ENSG00000174059	CD34	1662	protein_coding	7969	1	NM_001025109.2	NM_001025109	1	q32.2	8	0	NA	NA	NA	NA	NA	NA	NA	chr1:207897574-207898972
chr1	207899227	207899820	ENST00000310833	intron	2	-	593	ENSG00000174059	CD34	1662	protein_coding	7969	1	NM_001025109.2	NM_001025109	1	q32.2	8	0	NA	NA	NA	NA	NA	NA	NA	chr1:207899227-207899820
chr1	207900004	207911001	ENST00000310833	intron	1	-	10997	ENSG00000174059	CD34	1662	protein_coding	7969	1	NM_001025109.2	NM_001025109	1	q32.2	8	0	NA	NA	NA	NA	NA	NA	NA	chr1:207900004-207911001
chr1	209615408	209616470	ENST00000356082	intron	22	-	1062	ENSG00000196878	LAMB3	6490	protein_coding	4014	1	NM_000228.3	NM_000228	1	q32.2	23	1	41.18	41.55	0.906988	0.996657	0.991095	-0.0841071	0.00556195	chr1:209615408-209616470
chr1	209616625	209617409	ENST00000356082	intron	21	-	784	ENSG00000196878	LAMB3	6490	protein_coding	4014	1	NM_000228.3	NM_000228	1	q32.2	23	0	45.68	45.78	0.903081	0.998162	0.997816	-0.0947346	0.000346689	chr1:209616625-209617409
chr1	209617587	209617906	ENST00000356082	intron	20	-	319	ENSG00000196878	LAMB3	6490	protein_coding	4014	1	NM_000228.3	NM_000228	1	q32.2	23	0	29.77	30.1	0.902915	0.994719	0.989037	-0.0861218	0.0056829	chr1:209617587-209617906
chr1	209618049	209618451	ENST00000356082	intron	19	-	402	ENSG00000196878	LAMB3	6490	protein_coding	4014	1	NM_000228.3	NM_000228	1	q32.2	23	0	39.6	40.22	0.876125	0.996947	0.984585	-0.10846	0.0123619	chr1:209618049-209618451
chr1	209618660	209622535	ENST00000356082	intron	18	-	3875	ENSG00000196878	LAMB3	6490	protein_coding	4014	1	NM_000228.3	NM_000228	1	q32.2	23	0	36.3	36.77	0.905234	0.995351	0.987218	-0.0819839	0.0081327	chr1:209618660-209622535
chr1	209622681	209622981	ENST00000356082	intron	17	-	300	ENSG00000196878	LAMB3	6490	protein_coding	4014	1	NM_000228.3	NM_000228	1	q32.2	23	0	28.77	31.63	0.649549	0.998028	0.90958	-0.26003	0.0884484	chr1:209622681-209622981
chr1	209623180	209623504	ENST00000356082	intron	16	-	324	ENSG00000196878	LAMB3	6490	protein_coding	4014	1	NM_000228.3	NM_000228	1	q32.2	23	0	34.7	35.71	0.756164	0.999573	0.971717	-0.215552	0.0278569	chr1:209623180-209623504
chr1	209623726	209623839	ENST00000356082	intron	15	-	113	ENSG00000196878	LAMB3	6490	protein_coding	4014	1	NM_000228.3	NM_000228	1	q32.2	23	0	24.66	24.9	0.859319	0.993676	0.990361	-0.131042	0.0033145	chr1:209623726-209623839
chr1	209624001	209625647	ENST00000356082	intron	14	-	1646	ENSG00000196878	LAMB3	6490	protein_coding	4014	1	NM_000228.3	NM_000228	1	q32.2	23	0	18.37	18.9	0.789246	0.993435	0.971958	-0.182711	0.0214778	chr1:209624001-209625647
chr1	209626027	209626866	ENST00000356082	intron	13	-	839	ENSG00000196878	LAMB3	6490	protein_coding	4014	1	NM_000228.3	NM_000228	1	q32.2	23	0	25.96	26.82	0.806652	0.995129	0.967934	-0.161282	0.0271944	chr1:209626027-209626866
chr1	209626979	209627382	ENST00000356082	intron	12	-	403	ENSG00000196878	LAMB3	6490	protein_coding	4014	1	NM_000228.3	NM_000228	1	q32.2	23	0	21.89	22.01	0.85593	0.993908	0.994548	-0.138618	-0.000640296	chr1:209626979-209627382
chr1	209627580	209628034	ENST00000356082	intron	11	-	454	ENSG00000196878	LAMB3	6490	protein_coding	4014	1	NM_000228.3	NM_000228	1	q32.2	23	0	27.58	27.75	0.874136	0.995267	0.993874	-0.119738	0.00139269	chr1:209627580-209628034
chr1	209628191	209629736	ENST00000356082	intron	10	-	1545	ENSG00000196878	LAMB3	6490	protein_coding	4014	1	NM_000228.3	NM_000228	1	q32.2	23	0	29.12	29.63	0.880996	0.995042	0.982788	-0.101791	0.0122545	chr1:209628191-209629736
chr1	209629926	209630614	ENST00000356082	intron	9	-	688	ENSG00000196878	LAMB3	6490	protein_coding	4014	1	NM_000228.3	NM_000228	1	q32.2	23	0	31.08	31.47	0.896763	0.995435	0.987607	-0.0908439	0.0078282	chr1:209629926-209630614
chr1	209630736	209632582	ENST00000356082	intron	8	-	1846	ENSG00000196878	LAMB3	6490	protein_coding	4014	1	NM_000228.3	NM_000228	1	q32.2	23	0	24.79	24.79	0.879783	0.995675	1	-0.120217	-0.00432476	chr1:209630736-209632582
chr1	209632777	209633069	ENST00000356082	intron	7	-	292	ENSG00000196878	LAMB3	6490	protein_coding	4014	1	NM_000228.3	NM_000228	1	q32.2	23	0	31.15	31.21	0.910785	0.995095	0.998078	-0.0872927	-0.00298242	chr1:209632777-209633069
chr1	209633134	209634446	ENST00000356082	intron	6	-	1312	ENSG00000196878	LAMB3	6490	protein_coding	4014	1	NM_000228.3	NM_000228	1	q32.2	23	0	28.11	29.05	0.835028	0.996238	0.967642	-0.132614	0.0285956	chr1:209633134-209634446
chr1	209634639	209637907	ENST00000356082	intron	5	-	3268	ENSG00000196878	LAMB3	6490	protein_coding	4014	1	NM_000228.3	NM_000228	1	q32.2	23	0	26.52	27.55	0.837426	0.995675	0.962613	-0.125188	0.0330616	chr1:209634639-209637907
chr1	209637982	209638533	ENST00000356082	intron	4	-	551	ENSG00000196878	LAMB3	6490	protein_coding	4014	1	NM_000228.3	NM_000228	1	q32.2	23	0	24.7	25.29	0.821683	0.992926	0.976671	-0.154987	0.0162554	chr1:209637982-209638533
chr1	209638649	209649963	ENST00000356082	intron	3	-	11314	ENSG00000196878	LAMB3	6490	protein_coding	4014	1	NM_000228.3	NM_000228	1	q32.2	23	0	23.21	23.25	0.892058	0.994468	0.99828	-0.106222	-0.00381123	chr1:209638649-209649963
chr1	209650119	209650916	ENST00000356082	intron	2	-	797	ENSG00000196878	LAMB3	6490	protein_coding	4014	1	NM_000228.3	NM_000228	1	q32.2	23	0	33.19	33.32	0.880808	0.996564	0.996098	-0.115291	0.00046507	chr1:209650119-209650916
chr1	209650982	209652368	ENST00000356082	intron	1	-	1386	ENSG00000196878	LAMB3	6490	protein_coding	4014	1	NM_000228.3	NM_000228	1	q32.2	23	0	9.32	34.64	0.000193195	0.448852	0.269053	-0.26886	0.179799	chr1:209650982-209652368
chr1	209675550	209675652	ENST00000367029	intron	1	+	102	ENSG00000123689	G0S2	30229	protein_coding	876	1	NM_015714.4	NM_015714	1	q32.2	2	1	81.37	87.34	0.744431	0.997772	0.931646	-0.187216	0.0661255	chr1:209675550-209675652
chr1	209783710	209784377	ENST00000294811	intron	1	-	667	ENSG00000162757	C1orf74	26319	protein_coding	4684	1	NM_152485.4	NM_152485	1	q32.2	2	1	11.15	12.82	0.625169	0.997022	0.869735	-0.244566	0.127287	chr1:209783710-209784377
chr1	209788645	209789666	ENST00000367021	intron	8	-	1021	ENSG00000117595	IRF6	6121	protein_coding	4478	1	NM_006147.4	NM_006147	1	q32.2	9	1	NA	NA	NA	NA	NA	NA	NA	chr1:209788645-209789666
chr1	209789786	209790494	ENST00000367021	intron	7	-	708	ENSG00000117595	IRF6	6121	protein_coding	4478	1	NM_006147.4	NM_006147	1	q32.2	9	0	NA	NA	NA	NA	NA	NA	NA	chr1:209789786-209790494
chr1	209790888	209792268	ENST00000367021	intron	6	-	1380	ENSG00000117595	IRF6	6121	protein_coding	4478	1	NM_006147.4	NM_006147	1	q32.2	9	0	NA	NA	NA	NA	NA	NA	NA	chr1:209790888-209792268
chr1	209792428	209795289	ENST00000367021	intron	5	-	2861	ENSG00000117595	IRF6	6121	protein_coding	4478	1	NM_006147.4	NM_006147	1	q32.2	9	0	NA	NA	NA	NA	NA	NA	NA	chr1:209792428-209795289
chr1	209795419	209796347	ENST00000367021	intron	4	-	928	ENSG00000117595	IRF6	6121	protein_coding	4478	1	NM_006147.4	NM_006147	1	q32.2	9	0	NA	NA	NA	NA	NA	NA	NA	chr1:209795419-209796347
chr1	209796553	209801239	ENST00000367021	intron	3	-	4686	ENSG00000117595	IRF6	6121	protein_coding	4478	1	NM_006147.4	NM_006147	1	q32.2	9	0	NA	NA	NA	NA	NA	NA	NA	chr1:209796553-209801239
chr1	209801417	209801971	ENST00000367021	intron	2	-	554	ENSG00000117595	IRF6	6121	protein_coding	4478	1	NM_006147.4	NM_006147	1	q32.2	9	0	NA	NA	NA	NA	NA	NA	NA	chr1:209801417-209801971
chr1	209802044	209805946	ENST00000367021	intron	1	-	3902	ENSG00000117595	IRF6	6121	protein_coding	4478	1	NM_006147.4	NM_006147	1	q32.2	9	0	NA	NA	NA	NA	NA	NA	NA	chr1:209802044-209805946
chr1	211326890	211353238	ENST00000261464	intron	1	+	26348	ENSG00000082512	TRAF5	12035	protein_coding	3976	1	NM_001033910.3	NM_001319207	1	q32.3	11	0	36.7	38.77	0.80555	0.997306	0.946608	-0.141058	0.050698	chr1:211326890-211353238
chr1	211353458	211354409	ENST00000261464	intron	2	+	951	ENSG00000082512	TRAF5	12035	protein_coding	3976	1	NM_001033910.3	NM_001319207	1	q32.3	11	0	75.82	75.82	0.983206	0.997241	1	-0.0167942	-0.00275861	chr1:211353458-211354409
chr1	211354468	211356366	ENST00000261464	intron	3	+	1898	ENSG00000082512	TRAF5	12035	protein_coding	3976	1	NM_001033910.3	NM_001319207	1	q32.3	11	0	45.33	47.62	0.803754	0.998632	0.951911	-0.148157	0.0467209	chr1:211354468-211356366
chr1	211356469	211359911	ENST00000261464	intron	4	+	3442	ENSG00000082512	TRAF5	12035	protein_coding	3976	1	NM_001033910.3	NM_001319207	1	q32.3	11	0	68.11	77.16	0.725047	0.978902	0.882711	-0.157664	0.0961908	chr1:211356469-211359911
chr1	211360077	211360701	ENST00000261464	intron	5	+	624	ENSG00000082512	TRAF5	12035	protein_coding	3976	1	NM_001033910.3	NM_001319207	1	q32.3	11	0	99.21	103.88	0.864468	0.99517	0.955044	-0.0905761	0.0401258	chr1:211360077-211360701
chr1	211360780	211361087	ENST00000261464	intron	6	+	307	ENSG00000082512	TRAF5	12035	protein_coding	3976	1	NM_001033910.3	NM_001319207	1	q32.3	11	0	102.15	107.07	0.838258	0.998047	0.954049	-0.115791	0.0439983	chr1:211360780-211361087
chr1	211361163	211365375	ENST00000261464	intron	7	+	4212	ENSG00000082512	TRAF5	12035	protein_coding	3976	1	NM_001033910.3	NM_001319207	1	q32.3	11	0	102.11	107.41	0.833842	0.997871	0.950656	-0.116814	0.047215	chr1:211361163-211365375
chr1	211365469	211369451	ENST00000261464	intron	8	+	3982	ENSG00000082512	TRAF5	12035	protein_coding	3976	1	NM_001033910.3	NM_001319207	1	q32.3	11	0	57.23	123.53	0.290146	0.685165	0.463288	-0.173143	0.221877	chr1:211365469-211369451
chr1	211369593	211371301	ENST00000261464	intron	9	+	1708	ENSG00000082512	TRAF5	12035	protein_coding	3976	1	NM_001033910.3	NM_001319207	1	q32.3	11	0	89.14	91.33	0.902805	0.998636	0.976021	-0.073216	0.0226154	chr1:211369593-211371301
chr1	211371471	211372127	ENST00000261464	intron	10	+	656	ENSG00000082512	TRAF5	12035	protein_coding	3976	1	NM_001033910.3	NM_001319207	1	q32.3	11	1	131.38	133.16	0.944039	0.999108	0.986633	-0.0425939	0.0124754	chr1:211371471-211372127
chr1	211576290	211577990	ENST00000367001	intron	1	-	1700	ENSG00000170385	SLC30A1	11012	protein_coding	5893	1	NM_021194.3	NM_021194	1	q32.3	2	1	173.95	178.05	0.918376	0.997164	0.976973	-0.0585967	0.0201917	chr1:211576290-211577990
chr1	211663653	211667105	ENST00000366999	intron	7	-	3452	ENSG00000117650	NEK2	7745	protein_coding	2134	1	NM_002497.4	NM_002497	1	q32.3	8	1	38.67	60.18	0.348764	0.917185	0.642572	-0.293808	0.274612	chr1:211663653-211667105
chr1	211667232	211669112	ENST00000366999	intron	6	-	1880	ENSG00000117650	NEK2	7745	protein_coding	2134	1	NM_002497.4	NM_002497	1	q32.3	8	0	50.03	50.08	0.910814	0.998965	0.999002	-0.0881877	-3.67594e-05	chr1:211667232-211669112
chr1	211669333	211670280	ENST00000366999	intron	5	-	947	ENSG00000117650	NEK2	7745	protein_coding	2134	1	NM_002497.4	NM_002497	1	q32.3	8	0	39	39.12	0.852585	0.999071	0.996933	-0.144348	0.00213893	chr1:211669333-211670280
chr1	211670408	211671201	ENST00000366999	intron	4	-	793	ENSG00000117650	NEK2	7745	protein_coding	2134	1	NM_002497.4	NM_002497	1	q32.3	8	0	42.68	43.12	0.891048	0.998447	0.989796	-0.0987477	0.00865084	chr1:211670408-211671201
chr1	211671285	211673482	ENST00000366999	intron	3	-	2197	ENSG00000117650	NEK2	7745	protein_coding	2134	1	NM_002497.4	NM_002497	1	q32.3	8	0	41.29	41.66	0.873541	0.998496	0.991119	-0.117578	0.00737747	chr1:211671285-211673482
chr1	211673724	211674295	ENST00000366999	intron	2	-	571	ENSG00000117650	NEK2	7745	protein_coding	2134	1	NM_002497.4	NM_002497	1	q32.3	8	0	45.07	45.58	0.857886	0.998684	0.988811	-0.130925	0.00987354	chr1:211673724-211674295
chr1	211674514	211675383	ENST00000366999	intron	1	-	869	ENSG00000117650	NEK2	7745	protein_coding	2134	1	NM_002497.4	NM_002497	1	q32.3	8	0	40.07	40.11	0.897719	0.998487	0.999003	-0.101283	-0.000516195	chr1:211674514-211675383
chr1	212365377	212375192	ENST00000261455	intron	7	-	9815	ENSG00000065600	PACC1	25593	protein_coding	2469	1	NM_018252.3	NM_001377479	1	q32.3	8	1	31.11	33.22	0.766645	0.997335	0.936484	-0.169839	0.0608512	chr1:212365377-212375192
chr1	212375301	212377561	ENST00000261455	intron	6	-	2260	ENSG00000065600	PACC1	25593	protein_coding	2469	1	NM_018252.3	NM_001377479	1	q32.3	8	0	26.93	32.03	0.580441	0.986708	0.840774	-0.260333	0.145933	chr1:212375301-212377561
chr1	212377707	212379894	ENST00000261455	intron	5	-	2187	ENSG00000065600	PACC1	25593	protein_coding	2469	1	NM_018252.3	NM_001377479	1	q32.3	8	0	38.73	41.95	0.739032	0.994814	0.923242	-0.18421	0.0715719	chr1:212377707-212379894
chr1	212380038	212385273	ENST00000261455	intron	4	-	5235	ENSG00000065600	PACC1	25593	protein_coding	2469	1	NM_018252.3	NM_001377479	1	q32.3	8	0	35.74	36.29	0.903041	0.99759	0.984844	-0.0818036	0.0127453	chr1:212380038-212385273
chr1	212385426	212386890	ENST00000261455	intron	3	-	1464	ENSG00000065600	PACC1	25593	protein_coding	2469	1	NM_018252.3	NM_001377479	1	q32.3	8	0	41.59	42.44	0.909084	0.997734	0.979972	-0.0708881	0.0177627	chr1:212385426-212386890
chr1	212387101	212410424	ENST00000261455	intron	2	-	23323	ENSG00000065600	PACC1	25593	protein_coding	2469	1	NM_018252.3	NM_001377479	1	q32.3	8	0	28.4	29.53	0.825659	0.996909	0.961734	-0.136075	0.0351754	chr1:212387101-212410424
chr1	212410522	212414721	ENST00000261455	intron	1	-	4199	ENSG00000065600	PACC1	25593	protein_coding	2469	1	NM_018252.3	NM_001377479	1	q32.3	8	0	30.33	30.66	0.92477	0.995903	0.989237	-0.0644663	0.00666609	chr1:212410522-212414721
chr1	212433121	212442564	ENST00000366988	intron	1	+	9443	ENSG00000117691	NENF	30384	protein_coding	916	1	NM_013349.5	NM_013349	1	q32.3	4	0	793.48	963.14	0.752835	0.890043	0.823847	-0.0710122	0.066196	chr1:212433121-212442564
chr1	212442626	212444338	ENST00000366988	intron	2	+	1712	ENSG00000117691	NENF	30384	protein_coding	916	1	NM_013349.5	NM_013349	1	q32.3	4	0	905.16	1037.16	0.82131	0.91554	0.872729	-0.0514196	0.0428111	chr1:212442626-212444338
chr1	212444443	212445829	ENST00000366988	intron	3	+	1386	ENSG00000117691	NENF	30384	protein_coding	916	1	NM_013349.5	NM_013349	1	q32.3	4	1	1197.03	1232.36	0.94279	0.989834	0.971331	-0.0285413	0.0185028	chr1:212444443-212445829
chr1	212608931	212615017	ENST00000341491	intron	1	+	6086	ENSG00000162772	ATF3	785	protein_coding	1940	1	NM_001674.4	NM_001674	1	q32.3	4	0	91.84	113.03	0.537093	0.976066	0.812528	-0.275435	0.163538	chr1:212608931-212615017
chr1	212615262	212618126	ENST00000341491	intron	2	+	2864	ENSG00000162772	ATF3	785	protein_coding	1940	1	NM_001674.4	NM_001674	1	q32.3	4	0	102.75	115.04	0.619709	0.995322	0.893168	-0.273459	0.102154	chr1:212615262-212618126
chr1	212618235	212619357	ENST00000341491	intron	3	+	1122	ENSG00000162772	ATF3	785	protein_coding	1940	1	NM_001674.4	NM_001674	1	q32.3	4	1	79.53	125.77	0.258582	0.938569	0.632345	-0.373763	0.306224	chr1:212618235-212619357
chr1	212686980	212696960	ENST00000243440	intron	2	-	9980	ENSG00000123685	BATF3	28915	protein_coding	836	1	NM_018664.3	NM_018664	1	q32.3	3	1	11.86	13.59	0.542689	0.989325	0.872701	-0.330012	0.116625	chr1:212686980-212696960
chr1	212697066	212699672	ENST00000243440	intron	1	-	2606	ENSG00000123685	BATF3	28915	protein_coding	836	1	NM_018664.3	NM_018664	1	q32.3	3	0	6.77	9.48	0.230402	0.971476	0.714135	-0.483733	0.257341	chr1:212697066-212699672
chr1	212791988	212795094	ENST00000366974	intron	1	+	3106	ENSG00000203705	TATDN3	27010	protein_coding	2527	1	NM_001042552.3	NM_001042552	1	q32.3	10	0	47.42	48.15	0.932665	0.998436	0.984839	-0.0521743	0.0135969	chr1:212791988-212795094
chr1	212795128	212796516	ENST00000366974	intron	2	+	1388	ENSG00000203705	TATDN3	27010	protein_coding	2527	1	NM_001042552.3	NM_001042552	1	q32.3	10	0	55.19	55.22	0.981155	0.995719	0.999457	-0.0183018	-0.00373745	chr1:212795128-212796516
chr1	212796591	212797111	ENST00000366974	intron	3	+	520	ENSG00000203705	TATDN3	27010	protein_coding	2527	1	NM_001042552.3	NM_001042552	1	q32.3	10	0	49.75	52.58	0.793655	0.998202	0.946177	-0.152522	0.0520243	chr1:212796591-212797111
chr1	212797197	212802700	ENST00000366974	intron	4	+	5503	ENSG00000203705	TATDN3	27010	protein_coding	2527	1	NM_001042552.3	NM_001042552	1	q32.3	10	0	62.25	67.68	0.741228	0.996373	0.91977	-0.178542	0.0766035	chr1:212797197-212802700
chr1	212802764	212804319	ENST00000366974	intron	5	+	1555	ENSG00000203705	TATDN3	27010	protein_coding	2527	1	NM_001042552.3	NM_001042552	1	q32.3	10	0	58.25	61.37	0.816534	0.997808	0.949161	-0.132627	0.0486475	chr1:212802764-212804319
chr1	212804430	212804595	ENST00000366974	intron	6	+	165	ENSG00000203705	TATDN3	27010	protein_coding	2527	1	NM_001042552.3	NM_001042552	1	q32.3	10	0	66.93	69.27	0.869132	0.998187	0.966219	-0.0970876	0.0319675	chr1:212804430-212804595
chr1	212804652	212807735	ENST00000366974	intron	7	+	3083	ENSG00000203705	TATDN3	27010	protein_coding	2527	1	NM_001042552.3	NM_001042552	1	q32.3	10	0	56.78	65.59	0.670361	0.979255	0.865681	-0.195319	0.113574	chr1:212804652-212807735
chr1	212807849	212812247	ENST00000366974	intron	8	+	4398	ENSG00000203705	TATDN3	27010	protein_coding	2527	1	NM_001042552.3	NM_001042552	1	q32.3	10	0	33.89	87.75	0.274089	0.512978	0.386211	-0.112122	0.126767	chr1:212807849-212812247
chr1	212812329	212815012	ENST00000366974	intron	9	+	2683	ENSG00000203705	TATDN3	27010	protein_coding	2527	1	NM_001042552.3	NM_001042552	1	q32.3	10	1	78.38	81.97	0.86668	0.993903	0.956203	-0.0895234	0.0376998	chr1:212812329-212815012
chr1	212950741	212951338	ENST00000517399	intron	1	+	597	ENSG00000143494	VASH2	25723	protein_coding	4473	1	NM_001301056.2	NM_001301056	1	q32.3	8	0	NA	NA	NA	NA	NA	NA	NA	chr1:212950741-212951338
chr1	212951819	212961165	ENST00000517399	intron	2	+	9346	ENSG00000143494	VASH2	25723	protein_coding	4473	1	NM_001301056.2	NM_001301056	1	q32.3	8	0	NA	NA	NA	NA	NA	NA	NA	chr1:212951819-212961165
chr1	212961255	212965721	ENST00000517399	intron	3	+	4466	ENSG00000143494	VASH2	25723	protein_coding	4473	1	NM_001301056.2	NM_001301056	1	q32.3	8	0	NA	NA	NA	NA	NA	NA	NA	chr1:212961255-212965721
chr1	212965779	212966270	ENST00000517399	intron	4	+	491	ENSG00000143494	VASH2	25723	protein_coding	4473	1	NM_001301056.2	NM_001301056	1	q32.3	8	0	NA	NA	NA	NA	NA	NA	NA	chr1:212965779-212966270
chr1	212966346	212972579	ENST00000517399	intron	5	+	6233	ENSG00000143494	VASH2	25723	protein_coding	4473	1	NM_001301056.2	NM_001301056	1	q32.3	8	0	NA	NA	NA	NA	NA	NA	NA	chr1:212966346-212972579
chr1	212972962	212973954	ENST00000517399	intron	6	+	992	ENSG00000143494	VASH2	25723	protein_coding	4473	1	NM_001301056.2	NM_001301056	1	q32.3	8	0	NA	NA	NA	NA	NA	NA	NA	chr1:212972962-212973954
chr1	212974071	212988511	ENST00000517399	intron	7	+	14440	ENSG00000143494	VASH2	25723	protein_coding	4473	1	NM_001301056.2	NM_001301056	1	q32.3	8	1	NA	NA	NA	NA	NA	NA	NA	chr1:212974071-212988511
chr1	212995193	212997154	ENST00000366962	intron	8	-	1961	ENSG00000174606	ANGEL2	30534	protein_coding	4690	1	NM_144567.5	NM_144567	1	q32.3	9	1	72.49	72.82	0.96062	0.999081	0.995468	-0.0348487	0.0036129	chr1:212995193-212997154
chr1	212997319	213000325	ENST00000366962	intron	7	-	3006	ENSG00000174606	ANGEL2	30534	protein_coding	4690	1	NM_144567.5	NM_144567	1	q32.3	9	0	85.88	86.12	0.975489	0.998714	0.997213	-0.0217241	0.00150067	chr1:212997319-213000325
chr1	213000384	213000785	ENST00000366962	intron	6	-	401	ENSG00000174606	ANGEL2	30534	protein_coding	4690	1	NM_144567.5	NM_144567	1	q32.3	9	0	76.85	90.86	0.69673	0.94692	0.845807	-0.149077	0.101113	chr1:213000384-213000785
chr1	213000913	213005032	ENST00000366962	intron	5	-	4119	ENSG00000174606	ANGEL2	30534	protein_coding	4690	1	NM_144567.5	NM_144567	1	q32.3	9	0	60.58	76.6	0.595083	0.931927	0.790862	-0.195778	0.141066	chr1:213000913-213005032
chr1	213005455	213007128	ENST00000366962	intron	4	-	1673	ENSG00000174606	ANGEL2	30534	protein_coding	4690	1	NM_144567.5	NM_144567	1	q32.3	9	0	65.07	79.77	0.642614	0.932989	0.81572	-0.173107	0.117269	chr1:213005455-213007128
chr1	213007199	213008209	ENST00000366962	intron	3	-	1010	ENSG00000174606	ANGEL2	30534	protein_coding	4690	1	NM_144567.5	NM_144567	1	q32.3	9	0	76.7	77.64	0.937108	0.99909	0.987893	-0.0507846	0.0111967	chr1:213007199-213008209
chr1	213008467	213013092	ENST00000366962	intron	2	-	4625	ENSG00000174606	ANGEL2	30534	protein_coding	4690	1	NM_144567.5	NM_144567	1	q32.3	9	0	87.16	100.56	0.721472	0.961343	0.866746	-0.145274	0.0945967	chr1:213008467-213013092
chr1	213013419	213015612	ENST00000366962	intron	1	-	2193	ENSG00000174606	ANGEL2	30534	protein_coding	4690	1	NM_144567.5	NM_144567	1	q32.3	9	0	20.63	75.29	0.16087	0.415397	0.274007	-0.113137	0.14139	chr1:213013419-213015612
chr1	214603322	214613713	ENST00000366955	intron	1	+	10391	ENSG00000117724	CENPF	1857	protein_coding	10290	1	NM_016343.4	NM_016343	1	q41	20	0	26.74	27.25	0.874262	0.995755	0.981284	-0.107022	0.0144702	chr1:214603322-214613713
chr1	214613917	214614831	ENST00000366955	intron	2	+	914	ENSG00000117724	CENPF	1857	protein_coding	10290	1	NM_016343.4	NM_016343	1	q41	20	0	40.45	40.51	0.901475	0.998527	0.998519	-0.0970435	8.45756e-06	chr1:214613917-214614831
chr1	214615029	214618572	ENST00000366955	intron	3	+	3543	ENSG00000117724	CENPF	1857	protein_coding	10290	1	NM_016343.4	NM_016343	1	q41	20	0	39.93	40.22	0.895754	0.998029	0.99279	-0.0970358	0.00523937	chr1:214615029-214618572
chr1	214618695	214619128	ENST00000366955	intron	4	+	433	ENSG00000117724	CENPF	1857	protein_coding	10290	1	NM_016343.4	NM_016343	1	q41	20	0	32.88	33.16	0.874172	0.998341	0.991556	-0.117384	0.00678514	chr1:214618695-214619128
chr1	214619221	214620654	ENST00000366955	intron	5	+	1433	ENSG00000117724	CENPF	1857	protein_coding	10290	1	NM_016343.4	NM_016343	1	q41	20	0	36.23	36.29	0.899296	0.998455	0.998347	-0.0990503	0.000108669	chr1:214619221-214620654
chr1	214620947	214622078	ENST00000366955	intron	6	+	1131	ENSG00000117724	CENPF	1857	protein_coding	10290	1	NM_016343.4	NM_016343	1	q41	20	0	37.12	37.96	0.849806	0.996122	0.977871	-0.128066	0.0182503	chr1:214620947-214622078
chr1	214622282	214629045	ENST00000366955	intron	7	+	6763	ENSG00000117724	CENPF	1857	protein_coding	10290	1	NM_016343.4	NM_016343	1	q41	20	0	43.6	43.88	0.881857	0.998727	0.993619	-0.111761	0.00510845	chr1:214622282-214629045
chr1	214629172	214630533	ENST00000366955	intron	8	+	1361	ENSG00000117724	CENPF	1857	protein_coding	10290	1	NM_016343.4	NM_016343	1	q41	20	0	37.74	38.1	0.855858	0.999072	0.990551	-0.134693	0.00852107	chr1:214629172-214630533
chr1	214630663	214632479	ENST00000366955	intron	9	+	1816	ENSG00000117724	CENPF	1857	protein_coding	10290	1	NM_016343.4	NM_016343	1	q41	20	0	43.53	43.56	0.914307	0.998829	0.999311	-0.0850045	-0.000482132	chr1:214630663-214632479
chr1	214632603	214637865	ENST00000366955	intron	10	+	5262	ENSG00000117724	CENPF	1857	protein_coding	10290	1	NM_016343.4	NM_016343	1	q41	20	0	44.41	45	0.9151	0.996992	0.986889	-0.0717884	0.0101031	chr1:214632603-214637865
chr1	214638002	214639920	ENST00000366955	intron	11	+	1918	ENSG00000117724	CENPF	1857	protein_coding	10290	1	NM_016343.4	NM_016343	1	q41	20	0	39.19	39.58	0.893299	0.997631	0.990147	-0.0968476	0.00748477	chr1:214638002-214639920
chr1	214643325	214644556	ENST00000366955	intron	12	+	1231	ENSG00000117724	CENPF	1857	protein_coding	10290	1	NM_016343.4	NM_016343	1	q41	20	0	65	65.29	0.946851	0.998435	0.995558	-0.048707	0.00287649	chr1:214643325-214644556
chr1	214647401	214648674	ENST00000366955	intron	13	+	1273	ENSG00000117724	CENPF	1857	protein_coding	10290	1	NM_016343.4	NM_016343	1	q41	20	0	92.47	93.79	0.923401	0.99891	0.985926	-0.062525	0.0129845	chr1:214647401-214648674
chr1	214648828	214651709	ENST00000366955	intron	14	+	2881	ENSG00000117724	CENPF	1857	protein_coding	10290	1	NM_016343.4	NM_016343	1	q41	20	0	72.11	74.18	0.861788	0.998743	0.972095	-0.110307	0.0266478	chr1:214648828-214651709
chr1	214651887	214652827	ENST00000366955	intron	15	+	940	ENSG00000117724	CENPF	1857	protein_coding	10290	1	NM_016343.4	NM_016343	1	q41	20	0	89.95	92.64	0.876044	0.997956	0.970963	-0.0949186	0.0269932	chr1:214651887-214652827
chr1	214652990	214655240	ENST00000366955	intron	16	+	2250	ENSG00000117724	CENPF	1857	protein_coding	10290	1	NM_016343.4	NM_016343	1	q41	20	0	112.3	114.33	0.936181	0.998936	0.982244	-0.0460637	0.0166915	chr1:214652990-214655240
chr1	214655404	214656932	ENST00000366955	intron	17	+	1528	ENSG00000117724	CENPF	1857	protein_coding	10290	1	NM_016343.4	NM_016343	1	q41	20	0	129.19	130.64	0.936814	0.999203	0.988901	-0.0520864	0.0103021	chr1:214655404-214656932
chr1	214657410	214658849	ENST00000366955	intron	18	+	1439	ENSG00000117724	CENPF	1857	protein_coding	10290	1	NM_016343.4	NM_016343	1	q41	20	0	126.78	127.73	0.945541	0.999559	0.992562	-0.047021	0.00699624	chr1:214657410-214658849
chr1	214659029	214663590	ENST00000366955	intron	19	+	4561	ENSG00000117724	CENPF	1857	protein_coding	10290	1	NM_016343.4	NM_016343	1	q41	20	1	148.44	150.11	0.946773	0.999095	0.988875	-0.0421017	0.0102203	chr1:214659029-214663590
chr1	218285456	218302293	ENST00000366932	intron	1	+	16837	ENSG00000067533	RRP15	24255	protein_coding	7765	1	NM_016052.4	NM_016052	1	q41	5	0	137.11	144.62	0.692927	1	0.948071	-0.255144	0.0519292	chr1:218285456-218302293
chr1	218302560	218305027	ENST00000366932	intron	2	+	2467	ENSG00000067533	RRP15	24255	protein_coding	7765	1	NM_016052.4	NM_016052	1	q41	5	0	164.36	168.58	0.906758	0.998415	0.974967	-0.068209	0.0234478	chr1:218302560-218305027
chr1	218305126	218307430	ENST00000366932	intron	3	+	2304	ENSG00000067533	RRP15	24255	protein_coding	7765	1	NM_016052.4	NM_016052	1	q41	5	0	156.47	157.84	0.958221	0.999612	0.99132	-0.0330989	0.00829131	chr1:218305126-218307430
chr1	218307633	218330947	ENST00000366932	intron	4	+	23314	ENSG00000067533	RRP15	24255	protein_coding	7765	1	NM_016052.4	NM_016052	1	q41	5	1	125.95	132.19	0.815447	0.999093	0.952795	-0.137348	0.046298	chr1:218307633-218330947
chr1	219173982	219179146	ENST00000366928	intron	1	+	5164	ENSG00000143353	LYPLAL1	20440	protein_coding	1857	1	NM_138794.5	NM_001300771	1	q41	5	0	88.71	114.89	0.63295	0.894766	0.77213	-0.139179	0.122636	chr1:219173982-219179146
chr1	219179247	219193081	ENST00000366928	intron	2	+	13834	ENSG00000143353	LYPLAL1	20440	protein_coding	1857	1	NM_138794.5	NM_001300771	1	q41	5	0	51.82	101.18	0.364636	0.656512	0.512157	-0.147521	0.144355	chr1:219179247-219193081
chr1	219193252	219210531	ENST00000366928	intron	3	+	17279	ENSG00000143353	LYPLAL1	20440	protein_coding	1857	1	NM_138794.5	NM_001300771	1	q41	5	0	93.41	109.32	0.701708	0.955082	0.854464	-0.152756	0.100618	chr1:219193252-219210531
chr1	219210648	219211491	ENST00000366928	intron	4	+	843	ENSG00000143353	LYPLAL1	20440	protein_coding	1857	1	NM_138794.5	NM_001300771	1	q41	5	1	97.22	98.6	0.937503	0.999096	0.986004	-0.0485009	0.0130917	chr1:219210648-219211491
chr1	219968957	219969057	ENST00000366923	intron	31	-	100	ENSG00000136628	EPRS1	3418	protein_coding	4862	1	NM_004446.3	NM_004446	1	q41	32	1	583.05	596.37	0.959891	0.990259	0.977665	-0.0177736	0.0125946	chr1:219968957-219969057
chr1	219969123	219972068	ENST00000366923	intron	30	-	2945	ENSG00000136628	EPRS1	3418	protein_coding	4862	1	NM_004446.3	NM_004446	1	q41	32	0	789.66	796.71	0.972798	0.999163	0.991151	-0.0183531	0.00801216	chr1:219969123-219972068
chr1	219972148	219973237	ENST00000366923	intron	29	-	1089	ENSG00000136628	EPRS1	3418	protein_coding	4862	1	NM_004446.3	NM_004446	1	q41	32	0	750.05	751.58	0.991693	0.999915	0.997964	-0.00627118	0.00195071	chr1:219972148-219973237
chr1	219973399	219978545	ENST00000366923	intron	28	-	5146	ENSG00000136628	EPRS1	3418	protein_coding	4862	1	NM_004446.3	NM_004446	1	q41	32	0	788.33	796.85	0.952102	0.999993	0.989308	-0.0372056	0.0106854	chr1:219973399-219978545
chr1	219978720	219979417	ENST00000366923	intron	27	-	697	ENSG00000136628	EPRS1	3418	protein_coding	4862	1	NM_004446.3	NM_004446	1	q41	32	0	853.93	861.45	0.960761	0.999981	0.991271	-0.0305096	0.00871026	chr1:219978720-219979417
chr1	219979616	219980084	ENST00000366923	intron	26	-	468	ENSG00000136628	EPRS1	3418	protein_coding	4862	1	NM_004446.3	NM_004446	1	q41	32	0	920.79	922.05	0.994487	0.999832	0.998633	-0.00414633	0.00119827	chr1:219979616-219980084
chr1	219980241	219980755	ENST00000366923	intron	25	-	514	ENSG00000136628	EPRS1	3418	protein_coding	4862	1	NM_004446.3	NM_004446	1	q41	32	0	613.25	622.05	0.931051	0.999984	0.985853	-0.0548021	0.0141304	chr1:219980241-219980755
chr1	219980858	219981377	ENST00000366923	intron	24	-	519	ENSG00000136628	EPRS1	3418	protein_coding	4862	1	NM_004446.3	NM_004446	1	q41	32	0	528.05	528.68	0.991807	0.999944	0.998808	-0.00700115	0.00113567	chr1:219980858-219981377
chr1	219981458	219982771	ENST00000366923	intron	23	-	1313	ENSG00000136628	EPRS1	3418	protein_coding	4862	1	NM_004446.3	NM_004446	1	q41	32	0	512.67	549.75	0.84803	0.981687	0.932551	-0.0845213	0.0491363	chr1:219981458-219982771
chr1	219982845	219983188	ENST00000366923	intron	22	-	343	ENSG00000136628	EPRS1	3418	protein_coding	4862	1	NM_004446.3	NM_004446	1	q41	32	0	510.27	512.79	0.969661	0.99998	0.995086	-0.0254244	0.00489446	chr1:219982845-219983188
chr1	219983399	219984205	ENST00000366923	intron	21	-	806	ENSG00000136628	EPRS1	3418	protein_coding	4862	1	NM_004446.3	NM_004446	1	q41	32	0	623.79	627.11	0.972346	0.999979	0.994706	-0.0223604	0.00527306	chr1:219983399-219984205
chr1	219984258	219987141	ENST00000366923	intron	20	-	2883	ENSG00000136628	EPRS1	3418	protein_coding	4862	1	NM_004446.3	NM_004446	1	q41	32	0	602.33	603.77	0.990313	0.999922	0.997615	-0.00730173	0.00230699	chr1:219984258-219987141
chr1	219987405	219988589	ENST00000366923	intron	19	-	1184	ENSG00000136628	EPRS1	3418	protein_coding	4862	1	NM_004446.3	NM_004446	1	q41	32	0	657.99	661.9	0.970635	0.999996	0.994093	-0.0234573	0.00590299	chr1:219987405-219988589
chr1	219988824	219996982	ENST00000366923	intron	18	-	8158	ENSG00000136628	EPRS1	3418	protein_coding	4862	1	NM_004446.3	NM_004446	1	q41	32	0	641.3	649.81	0.94645	0.999929	0.986904	-0.040454	0.0130248	chr1:219988824-219996982
chr1	219997343	220001137	ENST00000366923	intron	17	-	3794	ENSG00000136628	EPRS1	3418	protein_coding	4862	1	NM_004446.3	NM_004446	1	q41	32	0	718.34	720.9	0.980868	0.999992	0.996449	-0.015581	0.00354317	chr1:219997343-220001137
chr1	220001256	220005247	ENST00000366923	intron	16	-	3991	ENSG00000136628	EPRS1	3418	protein_coding	4862	1	NM_004446.3	NM_004446	1	q41	32	0	775.67	786.84	0.957355	0.99865	0.985804	-0.028449	0.0128465	chr1:220001256-220005247
chr1	220005361	220006105	ENST00000366923	intron	15	-	744	ENSG00000136628	EPRS1	3418	protein_coding	4862	1	NM_004446.3	NM_004446	1	q41	32	0	752.3	770.05	0.917029	0.999472	0.97695	-0.0599203	0.0225225	chr1:220005361-220006105
chr1	220006314	220007201	ENST00000366923	intron	14	-	887	ENSG00000136628	EPRS1	3418	protein_coding	4862	1	NM_004446.3	NM_004446	1	q41	32	0	554.34	555	0.993668	0.999825	0.998811	-0.00514274	0.00101374	chr1:220006314-220007201
chr1	220007339	220010945	ENST00000366923	intron	13	-	3606	ENSG00000136628	EPRS1	3418	protein_coding	4862	1	NM_004446.3	NM_004446	1	q41	32	0	645.01	653.51	0.944504	0.999805	0.986993	-0.0424895	0.0128121	chr1:220007339-220010945
chr1	220011057	220018448	ENST00000366923	intron	12	-	7391	ENSG00000136628	EPRS1	3418	protein_coding	4862	1	NM_004446.3	NM_004446	1	q41	32	0	463.29	465.95	0.970156	0.999988	0.994291	-0.0241355	0.00569709	chr1:220011057-220018448
chr1	220018509	220018994	ENST00000366923	intron	11	-	485	ENSG00000136628	EPRS1	3418	protein_coding	4862	1	NM_004446.3	NM_004446	1	q41	32	0	342.08	343.36	0.981368	0.99963	0.996272	-0.0149045	0.00335824	chr1:220018509-220018994
chr1	220019080	220019987	ENST00000366923	intron	10	-	907	ENSG00000136628	EPRS1	3418	protein_coding	4862	1	NM_004446.3	NM_004446	1	q41	32	0	489.97	499.71	0.943362	0.998261	0.980509	-0.0371472	0.017752	chr1:220019080-220019987
chr1	220020222	220022346	ENST00000366923	intron	9	-	2124	ENSG00000136628	EPRS1	3418	protein_coding	4862	1	NM_004446.3	NM_004446	1	q41	32	0	706.77	707.1	0.996716	0.999827	0.999533	-0.00281748	0.000294164	chr1:220020222-220022346
chr1	220022519	220024263	ENST00000366923	intron	8	-	1744	ENSG00000136628	EPRS1	3418	protein_coding	4862	1	NM_004446.3	NM_004446	1	q41	32	0	563.08	564.53	0.989246	0.999912	0.997431	-0.0081855	0.00248051	chr1:220022519-220024263
chr1	220024457	220025131	ENST00000366923	intron	7	-	674	ENSG00000136628	EPRS1	3418	protein_coding	4862	1	NM_004446.3	NM_004446	1	q41	32	0	385.14	392.21	0.949893	0.997142	0.981974	-0.0320813	0.0151683	chr1:220024457-220025131
chr1	220025259	220030385	ENST00000366923	intron	6	-	5126	ENSG00000136628	EPRS1	3418	protein_coding	4862	1	NM_004446.3	NM_004446	1	q41	32	0	515.03	521.58	0.960424	0.998974	0.987442	-0.0270183	0.0115324	chr1:220025259-220030385
chr1	220030481	220032386	ENST00000366923	intron	5	-	1905	ENSG00000136628	EPRS1	3418	protein_coding	4862	1	NM_004446.3	NM_004446	1	q41	32	0	598.9	600.22	0.989894	0.999869	0.997801	-0.00790713	0.002068	chr1:220030481-220032386
chr1	220032527	220033501	ENST00000366923	intron	4	-	974	ENSG00000136628	EPRS1	3418	protein_coding	4862	1	NM_004446.3	NM_004446	1	q41	32	0	390.25	391.81	0.985199	0.999398	0.996018	-0.0108196	0.00337916	chr1:220032527-220033501
chr1	220033659	220034913	ENST00000366923	intron	3	-	1254	ENSG00000136628	EPRS1	3418	protein_coding	4862	1	NM_004446.3	NM_004446	1	q41	32	0	407.6	407.74	0.996093	0.999619	0.999657	-0.00356348	-3.73217e-05	chr1:220033659-220034913
chr1	220035014	220040184	ENST00000366923	intron	2	-	5170	ENSG00000136628	EPRS1	3418	protein_coding	4862	1	NM_004446.3	NM_004446	1	q41	32	0	412.42	416.64	0.970059	0.998435	0.989871	-0.0198127	0.00856413	chr1:220035014-220040184
chr1	220040270	220046342	ENST00000366923	intron	1	-	6072	ENSG00000136628	EPRS1	3418	protein_coding	4862	1	NM_004446.3	NM_004446	1	q41	32	0	408.67	418.01	0.93266	0.998388	0.977656	-0.0449956	0.0207317	chr1:220040270-220046342
chr1	220094484	220096103	ENST00000366922	intron	1	+	1619	ENSG00000067704	IARS2	29685	protein_coding	3530	1	NM_018060.4	NM_018060	1	q41	23	0	284.22	284.93	0.984622	0.999826	0.997508	-0.0128863	0.0023182	chr1:220094484-220096103
chr1	220096227	220100489	ENST00000366922	intron	2	+	4262	ENSG00000067704	IARS2	29685	protein_coding	3530	1	NM_018060.4	NM_018060	1	q41	23	0	269.59	270.25	0.984359	0.999836	0.997558	-0.0131986	0.00227822	chr1:220096227-220100489
chr1	220100650	220102128	ENST00000366922	intron	3	+	1478	ENSG00000067704	IARS2	29685	protein_coding	3530	1	NM_018060.4	NM_018060	1	q41	23	0	321.62	323.73	0.971203	0.999855	0.993482	-0.0222792	0.00637314	chr1:220100650-220102128
chr1	220102278	220102362	ENST00000366922	intron	4	+	84	ENSG00000067704	IARS2	29685	protein_coding	3530	1	NM_018060.4	NM_018060	1	q41	23	0	369.14	369.23	0.996442	0.999477	0.999756	-0.00331435	-0.000279245	chr1:220102278-220102362
chr1	220102413	220102494	ENST00000366922	intron	5	+	81	ENSG00000067704	IARS2	29685	protein_coding	3530	1	NM_018060.4	NM_018060	1	q41	23	0	314.05	315.62	0.979823	0.999475	0.995026	-0.015203	0.00444961	chr1:220102413-220102494
chr1	220102605	220102686	ENST00000366922	intron	6	+	81	ENSG00000067704	IARS2	29685	protein_coding	3530	1	NM_018060.4	NM_018060	1	q41	23	0	269.82	270.07	0.992961	0.999478	0.999074	-0.00611289	0.000403396	chr1:220102605-220102686
chr1	220102778	220103446	ENST00000366922	intron	7	+	668	ENSG00000067704	IARS2	29685	protein_coding	3530	1	NM_018060.4	NM_018060	1	q41	23	0	255.58	255.6	0.996529	0.998835	0.999922	-0.0033926	-0.00108708	chr1:220102778-220103446
chr1	220103563	220105890	ENST00000366922	intron	8	+	2327	ENSG00000067704	IARS2	29685	protein_coding	3530	1	NM_018060.4	NM_018060	1	q41	23	0	314.96	319.3	0.950739	0.999309	0.986408	-0.035669	0.0129008	chr1:220103563-220105890
chr1	220106061	220107060	ENST00000366922	intron	9	+	999	ENSG00000067704	IARS2	29685	protein_coding	3530	1	NM_018060.4	NM_018060	1	q41	23	0	309.34	309.34	0.997571	0.998917	1	-0.00242872	-0.00108257	chr1:220106061-220107060
chr1	220107152	220110785	ENST00000366922	intron	10	+	3633	ENSG00000067704	IARS2	29685	protein_coding	3530	1	NM_018060.4	NM_018060	1	q41	23	0	402.18	402.73	0.991299	0.9999	0.998634	-0.00733537	0.00126579	chr1:220107152-220110785
chr1	220110938	220114313	ENST00000366922	intron	11	+	3375	ENSG00000067704	IARS2	29685	protein_coding	3530	1	NM_018060.4	NM_018060	1	q41	23	0	459.77	474.74	0.89753	0.998118	0.968467	-0.0709371	0.0296511	chr1:220110938-220114313
chr1	220114475	220125236	ENST00000366922	intron	12	+	10761	ENSG00000067704	IARS2	29685	protein_coding	3530	1	NM_018060.4	NM_018060	1	q41	23	0	387.86	397.84	0.922716	0.997768	0.974915	-0.0521982	0.0228539	chr1:220114475-220125236
chr1	220125340	220126749	ENST00000366922	intron	13	+	1409	ENSG00000067704	IARS2	29685	protein_coding	3530	1	NM_018060.4	NM_018060	1	q41	23	0	460.11	463.85	0.965051	0.999907	0.991937	-0.0268862	0.00796995	chr1:220125340-220126749
chr1	220126844	220134401	ENST00000366922	intron	14	+	7557	ENSG00000067704	IARS2	29685	protein_coding	3530	1	NM_018060.4	NM_018060	1	q41	23	0	387.38	390.26	0.965496	0.999892	0.99262	-0.0271243	0.00727168	chr1:220126844-220134401
chr1	220134511	220136808	ENST00000366922	intron	15	+	2297	ENSG00000067704	IARS2	29685	protein_coding	3530	1	NM_018060.4	NM_018060	1	q41	23	0	301.63	307.74	0.934197	0.998554	0.980146	-0.0459483	0.0184081	chr1:220134511-220136808
chr1	220136912	220137917	ENST00000366922	intron	16	+	1005	ENSG00000067704	IARS2	29685	protein_coding	3530	1	NM_018060.4	NM_018060	1	q41	23	0	322.27	322.63	0.991608	0.999707	0.998884	-0.00727627	0.000822938	chr1:220136912-220137917
chr1	220138044	220139007	ENST00000366922	intron	17	+	963	ENSG00000067704	IARS2	29685	protein_coding	3530	1	NM_018060.4	NM_018060	1	q41	23	0	305	308.71	0.954608	0.999587	0.987982	-0.0333742	0.0116051	chr1:220138044-220139007
chr1	220139140	220140182	ENST00000366922	intron	18	+	1042	ENSG00000067704	IARS2	29685	protein_coding	3530	1	NM_018060.4	NM_018060	1	q41	23	0	347.95	350.22	0.963234	0.999973	0.993518	-0.0302844	0.00645473	chr1:220139140-220140182
chr1	220140290	220141802	ENST00000366922	intron	19	+	1512	ENSG00000067704	IARS2	29685	protein_coding	3530	1	NM_018060.4	NM_018060	1	q41	23	0	327.93	331.3	0.958036	0.999639	0.989828	-0.0317915	0.00981069	chr1:220140290-220141802
chr1	220141949	220142943	ENST00000366922	intron	20	+	994	ENSG00000067704	IARS2	29685	protein_coding	3530	1	NM_018060.4	NM_018060	1	q41	23	0	420.86	422.9	0.977663	0.999936	0.995176	-0.0175133	0.00475997	chr1:220141949-220142943
chr1	220143135	220145508	ENST00000366922	intron	21	+	2373	ENSG00000067704	IARS2	29685	protein_coding	3530	1	NM_018060.4	NM_018060	1	q41	23	0	328.52	330.05	0.975015	0.999945	0.995364	-0.0203497	0.00458021	chr1:220143135-220145508
chr1	220145654	220147492	ENST00000366922	intron	22	+	1838	ENSG00000067704	IARS2	29685	protein_coding	3530	1	NM_018060.4	NM_018060	1	q41	23	1	490.93	491.82	0.989638	0.999905	0.99819	-0.00855224	0.00171463	chr1:220145654-220147492
chr1	220690712	220696611	ENST00000294889	intron	1	+	5899	ENSG00000162817	C1orf115	25873	protein_coding	2891	1	NM_024709.5	NM_024709	1	q41	2	1	23.03	23.08	0.86696	0.997393	0.997834	-0.130873	-0.000440533	chr1:220690712-220696611
chr1	220748804	220754946	ENST00000366913	intron	1	+	6142	ENSG00000117791	MTARC2	26064	protein_coding	2146	1	NM_017898.5	NM_001317338	1	q41	8	0	22.93	23.29	0.889914	0.995946	0.984543	-0.0946283	0.011403	chr1:220748804-220754946
[truncated: 29,495,934 more chars]
