## Supplementary material for "Clinical validation of RNA sequencing for Mendelian disorder diagnostics": Data S9 (part 1 of 3)

### Sheet: bld_fraser_ci_canonical
	Data S9. Reference range of splicing outlier analysis in blood
	In this analysis, the Percent Spliced In (PSI) values of each junction across the blood reference panel were modeled using a beta-binomial distribution. The range of deltaPSI that corresponded to a P-value less than 0.05 was defined as the reference range for each junction. If a junction's fold change falls below the lower boundary or exceeds the upper boundary of its designated reference range, it would be identified as a significant splicing outlier.
chr	region_start	region_end	ensembl_transcript_id	region_type	region_no	strand	region_width	ensembl_gene_id	hgnc_symbol	hgnc_id	gene_biotype	transcript_length	transcript_is_canonical	transcript_mane_select	refseq_mrna	chromosome_name	band	nexon	last_region	meanCounts	meanTotalCounts	lower	upper	mean	delta_lower	delta_upper
chr1	8355121	8355418	ENST00000400908	intron	22	-	297	ENSG00000142599	RERE	9965	protein_coding	8009	1	NM_001042681.2	NM_001042681	1	p36.23	23	1	126.25	172.98	0.614283	0.816979	0.729853	-0.11557	0.0871254
chr1	8355600	8356099	ENST00000400908	intron	21	-	499	ENSG00000142599	RERE	9965	protein_coding	8009	1	NM_001042681.2	NM_001042681	1	p36.23	23	0	220.27	277.2	0.665686	0.892504	0.794625	-0.128938	0.0978788
chr1	8356247	8358195	ENST00000400908	intron	20	-	1948	ENSG00000142599	RERE	9965	protein_coding	8009	1	NM_001042681.2	NM_001042681	1	p36.23	23	0	258.58	328.27	0.66753	0.881701	0.787705	-0.120175	0.0939954
chr1	8358917	8359763	ENST00000400908	intron	19	-	846	ENSG00000142599	RERE	9965	protein_coding	8009	1	NM_001042681.2	NM_001042681	1	p36.23	23	0	181.69	274.2	0.480182	0.811232	0.662619	-0.182437	0.148614
chr1	8359987	8360111	ENST00000400908	intron	18	-	124	ENSG00000142599	RERE	9965	protein_coding	8009	1	NM_001042681.2	NM_001042681	1	p36.23	23	0	150.82	184.8	0.599864	0.948934	0.816126	-0.216262	0.132808
chr1	8361491	8361762	ENST00000400908	intron	17	-	271	ENSG00000142599	RERE	9965	protein_coding	8009	1	NM_001042681.2	NM_001042681	1	p36.23	23	0	243.69	277.93	0.788335	0.943065	0.876804	-0.0884683	0.0662618
chr1	8361877	8362682	ENST00000400908	intron	16	-	805	ENSG00000142599	RERE	9965	protein_coding	8009	1	NM_001042681.2	NM_001042681	1	p36.23	23	0	172.27	220.82	0.651956	0.883672	0.780138	-0.128182	0.103534
chr1	8362845	8364055	ENST00000400908	intron	15	-	1210	ENSG00000142599	RERE	9965	protein_coding	8009	1	NM_001042681.2	NM_001042681	1	p36.23	23	0	249.73	309.8	0.732194	0.868618	0.806101	-0.0739072	0.0625169
chr1	8364256	8364745	ENST00000400908	intron	14	-	489	ENSG00000142599	RERE	9965	protein_coding	8009	1	NM_001042681.2	NM_001042681	1	p36.23	23	0	221.82	259.16	0.750454	0.930556	0.855919	-0.105466	0.074637
chr1	8364839	8365811	ENST00000400908	intron	13	-	972	ENSG00000142599	RERE	9965	protein_coding	8009	1	NM_001042681.2	NM_001042681	1	p36.23	23	0	176.85	248.31	0.592585	0.815104	0.712215	-0.119629	0.102889
chr1	8365975	8422726	ENST00000400908	intron	12	-	56751	ENSG00000142599	RERE	9965	protein_coding	8009	1	NM_001042681.2	NM_001042681	1	p36.23	23	0	187.04	316.95	0.452282	0.716759	0.590125	-0.137842	0.126634
chr1	8422808	8465924	ENST00000400908	intron	11	-	43116	ENSG00000142599	RERE	9965	protein_coding	8009	1	NM_001042681.2	NM_001042681	1	p36.23	23	0	25.67	209.31	0.0476492	0.239013	0.122641	-0.0749919	0.116372
chr1	8466024	8495062	ENST00000400908	intron	10	-	29038	ENSG00000142599	RERE	9965	protein_coding	8009	1	NM_001042681.2	NM_001042681	1	p36.23	23	0	46.24	62.47	0.5844	0.868669	0.740195	-0.155795	0.128474
chr1	8495163	8497404	ENST00000400908	intron	9	-	2241	ENSG00000142599	RERE	9965	protein_coding	8009	1	NM_001042681.2	NM_001042681	1	p36.23	23	0	61.47	72.98	0.716758	0.933678	0.842286	-0.125527	0.0913924
chr1	8497530	8508626	ENST00000400908	intron	8	-	11096	ENSG00000142599	RERE	9965	protein_coding	8009	1	NM_001042681.2	NM_001042681	1	p36.23	23	0	63.64	82.58	0.560252	0.927649	0.770647	-0.210395	0.157003
chr1	8508676	8541213	ENST00000400908	intron	7	-	32537	ENSG00000142599	RERE	9965	protein_coding	8009	1	NM_001042681.2	NM_001042681	1	p36.23	23	0	36.87	87.42	0.266293	0.586985	0.421757	-0.155464	0.165228
chr1	8541319	8556474	ENST00000400908	intron	6	-	15155	ENSG00000142599	RERE	9965	protein_coding	8009	1	NM_001042681.2	NM_001042681	1	p36.23	23	0	49.29	55.85	0.705259	0.980985	0.882543	-0.177284	0.0984423
chr1	8556572	8557417	ENST00000400908	intron	5	-	845	ENSG00000142599	RERE	9965	protein_coding	8009	1	NM_001042681.2	NM_001042681	1	p36.23	23	0	44	47.25	0.792186	0.98977	0.931217	-0.139031	0.0585532
chr1	8557524	8614560	ENST00000400908	intron	4	-	57036	ENSG00000142599	RERE	9965	protein_coding	8009	1	NM_001042681.2	NM_001042681	1	p36.23	23	0	28.89	44.96	0.399003	0.84493	0.642571	-0.243568	0.202359
chr1	8614687	8624309	ENST00000400908	intron	3	-	9622	ENSG00000142599	RERE	9965	protein_coding	8009	1	NM_001042681.2	NM_001042681	1	p36.23	23	0	37.27	53.56	0.43222	0.903701	0.695855	-0.263635	0.207846
chr1	8624381	8655972	ENST00000400908	intron	2	-	31591	ENSG00000142599	RERE	9965	protein_coding	8009	1	NM_001042681.2	NM_001042681	1	p36.23	23	0	64.89	85.02	0.636482	0.872706	0.763232	-0.12675	0.109473
chr1	8656442	8817159	ENST00000400908	intron	1	-	160717	ENSG00000142599	RERE	9965	protein_coding	8009	1	NM_001042681.2	NM_001042681	1	p36.23	23	0	17.91	37.42	0.226092	0.768737	0.478621	-0.252529	0.290115
chr1	83870083	83882962	ENST00000260505	intron	20	-	12879	ENSG00000137941	TTLL7	26242	protein_coding	7980	1	NM_024686.6	NM_001350215	1	p31.1	21	1	NA	NA	NA	NA	NA	NA	NA
chr1	83883137	83890320	ENST00000260505	intron	19	-	7183	ENSG00000137941	TTLL7	26242	protein_coding	7980	1	NM_024686.6	NM_001350215	1	p31.1	21	0	NA	NA	NA	NA	NA	NA	NA
chr1	83890482	83904078	ENST00000260505	intron	18	-	13596	ENSG00000137941	TTLL7	26242	protein_coding	7980	1	NM_024686.6	NM_001350215	1	p31.1	21	0	NA	NA	NA	NA	NA	NA	NA
chr1	83904160	83906328	ENST00000260505	intron	17	-	2168	ENSG00000137941	TTLL7	26242	protein_coding	7980	1	NM_024686.6	NM_001350215	1	p31.1	21	0	NA	NA	NA	NA	NA	NA	NA
chr1	83906464	83907455	ENST00000260505	intron	16	-	991	ENSG00000137941	TTLL7	26242	protein_coding	7980	1	NM_024686.6	NM_001350215	1	p31.1	21	0	NA	NA	NA	NA	NA	NA	NA
chr1	83907662	83911164	ENST00000260505	intron	15	-	3502	ENSG00000137941	TTLL7	26242	protein_coding	7980	1	NM_024686.6	NM_001350215	1	p31.1	21	0	NA	NA	NA	NA	NA	NA	NA
chr1	83911364	83917603	ENST00000260505	intron	14	-	6239	ENSG00000137941	TTLL7	26242	protein_coding	7980	1	NM_024686.6	NM_001350215	1	p31.1	21	0	NA	NA	NA	NA	NA	NA	NA
chr1	83917691	83919698	ENST00000260505	intron	13	-	2007	ENSG00000137941	TTLL7	26242	protein_coding	7980	1	NM_024686.6	NM_001350215	1	p31.1	21	0	NA	NA	NA	NA	NA	NA	NA
chr1	83919835	83921086	ENST00000260505	intron	12	-	1251	ENSG00000137941	TTLL7	26242	protein_coding	7980	1	NM_024686.6	NM_001350215	1	p31.1	21	0	NA	NA	NA	NA	NA	NA	NA
chr1	83921161	83921246	ENST00000260505	intron	11	-	85	ENSG00000137941	TTLL7	26242	protein_coding	7980	1	NM_024686.6	NM_001350215	1	p31.1	21	0	NA	NA	NA	NA	NA	NA	NA
chr1	83921395	83929135	ENST00000260505	intron	10	-	7740	ENSG00000137941	TTLL7	26242	protein_coding	7980	1	NM_024686.6	NM_001350215	1	p31.1	21	0	NA	NA	NA	NA	NA	NA	NA
chr1	83929231	83933607	ENST00000260505	intron	9	-	4376	ENSG00000137941	TTLL7	26242	protein_coding	7980	1	NM_024686.6	NM_001350215	1	p31.1	21	0	NA	NA	NA	NA	NA	NA	NA
chr1	83933767	83937851	ENST00000260505	intron	8	-	4084	ENSG00000137941	TTLL7	26242	protein_coding	7980	1	NM_024686.6	NM_001350215	1	p31.1	21	0	NA	NA	NA	NA	NA	NA	NA
chr1	83938017	83942462	ENST00000260505	intron	7	-	4445	ENSG00000137941	TTLL7	26242	protein_coding	7980	1	NM_024686.6	NM_001350215	1	p31.1	21	0	NA	NA	NA	NA	NA	NA	NA
chr1	83942680	83947123	ENST00000260505	intron	6	-	4443	ENSG00000137941	TTLL7	26242	protein_coding	7980	1	NM_024686.6	NM_001350215	1	p31.1	21	0	NA	NA	NA	NA	NA	NA	NA
chr1	83947283	83948627	ENST00000260505	intron	5	-	1344	ENSG00000137941	TTLL7	26242	protein_coding	7980	1	NM_024686.6	NM_001350215	1	p31.1	21	0	NA	NA	NA	NA	NA	NA	NA
chr1	83948696	83949864	ENST00000260505	intron	4	-	1168	ENSG00000137941	TTLL7	26242	protein_coding	7980	1	NM_024686.6	NM_001350215	1	p31.1	21	0	NA	NA	NA	NA	NA	NA	NA
chr1	83949987	83951844	ENST00000260505	intron	3	-	1857	ENSG00000137941	TTLL7	26242	protein_coding	7980	1	NM_024686.6	NM_001350215	1	p31.1	21	0	NA	NA	NA	NA	NA	NA	NA
chr1	83951977	83952186	ENST00000260505	intron	2	-	209	ENSG00000137941	TTLL7	26242	protein_coding	7980	1	NM_024686.6	NM_001350215	1	p31.1	21	0	NA	NA	NA	NA	NA	NA	NA
chr1	83952388	83998930	ENST00000260505	intron	1	-	46542	ENSG00000137941	TTLL7	26242	protein_coding	7980	1	NM_024686.6	NM_001350215	1	p31.1	21	0	NA	NA	NA	NA	NA	NA	NA
chr1	92246647	92247061	ENST00000370360	intron	18	-	414	ENSG00000174842	GLMN	14373	protein_coding	2006	1	NM_053274.3	NM_001319683	1	p22.1	19	1	9.82	16.07	0.160142	0.93775	0.611077	-0.450934	0.326673
chr1	92247145	92247877	ENST00000370360	intron	17	-	732	ENSG00000174842	GLMN	14373	protein_coding	2006	1	NM_053274.3	NM_001319683	1	p22.1	19	0	12.27	16.84	0.315346	0.970739	0.728622	-0.413276	0.242117
chr1	92247990	92262862	ENST00000370360	intron	16	-	14872	ENSG00000174842	GLMN	14373	protein_coding	2006	1	NM_053274.3	NM_001319683	1	p22.1	19	0	6.98	30.29	0.0238062	0.549068	0.230439	-0.206633	0.318629
chr1	92262927	92263622	ENST00000370360	intron	15	-	695	ENSG00000174842	GLMN	14373	protein_coding	2006	1	NM_053274.3	NM_001319683	1	p22.1	19	0	12.18	20.42	0.242395	0.874651	0.596474	-0.354079	0.278177
chr1	92263733	92264553	ENST00000370360	intron	14	-	820	ENSG00000174842	GLMN	14373	protein_coding	2006	1	NM_053274.3	NM_001319683	1	p22.1	19	0	13.95	22.91	0.316442	0.85536	0.608904	-0.292462	0.246456
chr1	92264639	92266418	ENST00000370360	intron	13	-	1779	ENSG00000174842	GLMN	14373	protein_coding	2006	1	NM_053274.3	NM_001319683	1	p22.1	19	0	15.31	38.55	0.177561	0.635871	0.397147	-0.219586	0.238724
chr1	92266493	92266699	ENST00000370360	intron	12	-	206	ENSG00000174842	GLMN	14373	protein_coding	2006	1	NM_053274.3	NM_001319683	1	p22.1	19	0	10.02	41.44	0.0801461	0.475758	0.241795	-0.161649	0.233963
chr1	92266742	92267912	ENST00000370360	intron	11	-	1170	ENSG00000174842	GLMN	14373	protein_coding	2006	1	NM_053274.3	NM_001319683	1	p22.1	19	0	13.4	31.8	0.183702	0.690347	0.421384	-0.237682	0.268963
chr1	92268003	92268104	ENST00000370360	intron	10	-	101	ENSG00000174842	GLMN	14373	protein_coding	2006	1	NM_053274.3	NM_001319683	1	p22.1	19	0	10.53	20.64	0.16511	0.873903	0.510174	-0.345064	0.363728
chr1	92268136	92269722	ENST00000370360	intron	9	-	1586	ENSG00000174842	GLMN	14373	protein_coding	2006	1	NM_053274.3	NM_001319683	1	p22.1	19	0	11.07	14.58	0.424797	0.963538	0.759259	-0.334462	0.204279
chr1	92269777	92271464	ENST00000370360	intron	8	-	1687	ENSG00000174842	GLMN	14373	protein_coding	2006	1	NM_053274.3	NM_001319683	1	p22.1	19	0	12.04	16.8	0.45507	0.917746	0.716667	-0.261596	0.201079
chr1	92271653	92286489	ENST00000370360	intron	7	-	14836	ENSG00000174842	GLMN	14373	protein_coding	2006	1	NM_053274.3	NM_001319683	1	p22.1	19	0	9.69	37.33	0.0794199	0.529328	0.259577	-0.180157	0.269751
chr1	92286593	92288913	ENST00000370360	intron	6	-	2320	ENSG00000174842	GLMN	14373	protein_coding	2006	1	NM_053274.3	NM_001319683	1	p22.1	19	0	14.25	28.45	0.283221	0.726869	0.500879	-0.217658	0.22599
chr1	92289152	92290197	ENST00000370360	intron	5	-	1045	ENSG00000174842	GLMN	14373	protein_coding	2006	1	NM_053274.3	NM_001319683	1	p22.1	19	0	10.82	21.44	0.241536	0.77702	0.504664	-0.263128	0.272356
chr1	92290307	92291417	ENST00000370360	intron	4	-	1110	ENSG00000174842	GLMN	14373	protein_coding	2006	1	NM_053274.3	NM_001319683	1	p22.1	19	0	10.11	28.93	0.151401	0.631462	0.349464	-0.198064	0.281998
chr1	92291538	92297403	ENST00000370360	intron	3	-	5865	ENSG00000174842	GLMN	14373	protein_coding	2006	1	NM_053274.3	NM_001319683	1	p22.1	19	0	11.11	34.96	0.113556	0.56566	0.317792	-0.204236	0.247868
chr1	92297530	92297960	ENST00000370360	intron	2	-	430	ENSG00000174842	GLMN	14373	protein_coding	2006	1	NM_053274.3	NM_001319683	1	p22.1	19	0	16.36	26.45	0.337152	0.844519	0.618526	-0.281374	0.225994
chr1	92298030	92298924	ENST00000370360	intron	1	-	894	ENSG00000174842	GLMN	14373	protein_coding	2006	1	NM_053274.3	NM_001319683	1	p22.1	19	0	11.82	14.8	0.409963	0.97159	0.798649	-0.388686	0.172941
chr1	117368486	117402185	ENST00000356554	intron	1	+	33699	ENSG00000198162	MAN1A2	6822	protein_coding	8576	1	NM_006699.5	NM_006699	1	p12	13	0	123.96	159.36	0.639448	0.929834	0.777861	-0.138413	0.151972
chr1	117402442	117405548	ENST00000356554	intron	2	+	3106	ENSG00000198162	MAN1A2	6822	protein_coding	8576	1	NM_006699.5	NM_006699	1	p12	13	0	91.24	105.55	0.685914	0.953442	0.864424	-0.17851	0.0890179
chr1	117405646	117414712	ENST00000356554	intron	3	+	9066	ENSG00000198162	MAN1A2	6822	protein_coding	8576	1	NM_006699.5	NM_006699	1	p12	13	0	234.09	251.55	0.844997	0.966506	0.93059	-0.0855929	0.0359152
chr1	117414832	117420568	ENST00000356554	intron	4	+	5736	ENSG00000198162	MAN1A2	6822	protein_coding	8576	1	NM_006699.5	NM_006699	1	p12	13	0	171.47	188.71	0.828709	0.961198	0.908643	-0.0799341	0.0525547
chr1	117420650	117442230	ENST00000356554	intron	5	+	21580	ENSG00000198162	MAN1A2	6822	protein_coding	8576	1	NM_006699.5	NM_006699	1	p12	13	0	107.11	134.71	0.67996	0.895841	0.795115	-0.115156	0.100726
chr1	117442326	117460488	ENST00000356554	intron	6	+	18162	ENSG00000198162	MAN1A2	6822	protein_coding	8576	1	NM_006699.5	NM_006699	1	p12	13	0	71.25	120.78	0.44328	0.75072	0.589916	-0.146635	0.160804
chr1	117460613	117466333	ENST00000356554	intron	7	+	5720	ENSG00000198162	MAN1A2	6822	protein_coding	8576	1	NM_006699.5	NM_006699	1	p12	13	0	51.67	69.62	0.545429	0.894709	0.742172	-0.196743	0.152537
chr1	117466428	117493146	ENST00000356554	intron	8	+	26718	ENSG00000198162	MAN1A2	6822	protein_coding	8576	1	NM_006699.5	NM_006699	1	p12	13	0	50.42	69.53	0.540121	0.871183	0.725155	-0.185034	0.146028
chr1	117493263	117496762	ENST00000356554	intron	9	+	3499	ENSG00000198162	MAN1A2	6822	protein_coding	8576	1	NM_006699.5	NM_006699	1	p12	13	0	97.98	125.71	0.622235	0.887756	0.779413	-0.157178	0.108344
chr1	117496983	117499381	ENST00000356554	intron	10	+	2398	ENSG00000198162	MAN1A2	6822	protein_coding	8576	1	NM_006699.5	NM_006699	1	p12	13	0	39.55	91.95	0.301811	0.561088	0.430125	-0.128314	0.130963
chr1	117499555	117502854	ENST00000356554	intron	11	+	3299	ENSG00000198162	MAN1A2	6822	protein_coding	8576	1	NM_006699.5	NM_006699	1	p12	13	0	41.4	76.71	0.354623	0.721905	0.539695	-0.185072	0.18221
chr1	117502971	117522824	ENST00000356554	intron	12	+	19853	ENSG00000198162	MAN1A2	6822	protein_coding	8576	1	NM_006699.5	NM_006699	1	p12	13	1	48.62	75.16	0.454746	0.832412	0.646887	-0.192141	0.185525
chr1	167722243	167765582	ENST00000359523	intron	1	+	43339	ENSG00000197965	MPZL1	7226	protein_coding	4978	1	NM_003953.6	NM_003953	1	q24.2	6	0	55.16	75.35	0.555229	0.870726	0.73205	-0.176822	0.138676
chr1	167765750	167772274	ENST00000359523	intron	2	+	6524	ENSG00000197965	MPZL1	7226	protein_coding	4978	1	NM_003953.6	NM_003953	1	q24.2	6	0	107.93	196.31	0.436389	0.678463	0.549794	-0.113404	0.12867
chr1	167772489	167773235	ENST00000359523	intron	3	+	746	ENSG00000197965	MPZL1	7226	protein_coding	4978	1	NM_003953.6	NM_003953	1	q24.2	6	0	73.35	115.38	0.433597	0.831119	0.635725	-0.202129	0.195394
chr1	167773369	167776063	ENST00000359523	intron	4	+	2694	ENSG00000197965	MPZL1	7226	protein_coding	4978	1	NM_003953.6	NM_003953	1	q24.2	6	0	12.89	114.71	0.0223177	0.273244	0.11237	-0.0900526	0.160874
chr1	167776167	167787819	ENST00000359523	intron	5	+	11652	ENSG00000197965	MPZL1	7226	protein_coding	4978	1	NM_003953.6	NM_003953	1	q24.2	6	1	29.95	158.6	0.109953	0.288148	0.18884	-0.0788871	0.0993083
chr1	175945171	175947194	ENST00000367669	intron	19	-	2023	ENSG00000143207	COP1	17440	protein_coding	2826	1	NM_022457.7	NM_001286644	1	q25.2	20	1	82.11	121.35	0.525151	0.814297	0.676638	-0.151487	0.137659
chr1	175947240	175986942	ENST00000367669	intron	18	-	39702	ENSG00000143207	COP1	17440	protein_coding	2826	1	NM_022457.7	NM_001286644	1	q25.2	20	0	81.11	180.62	0.320434	0.587907	0.449064	-0.128631	0.138842
chr1	175987104	175988287	ENST00000367669	intron	17	-	1183	ENSG00000143207	COP1	17440	protein_coding	2826	1	NM_022457.7	NM_001286644	1	q25.2	20	0	120.15	196.24	0.500687	0.730771	0.61226	-0.111573	0.11851
chr1	175988413	175989361	ENST00000367669	intron	16	-	948	ENSG00000143207	COP1	17440	protein_coding	2826	1	NM_022457.7	NM_001286644	1	q25.2	20	0	71.58	190.22	0.236972	0.539257	0.376301	-0.139329	0.162956
chr1	175989480	176027571	ENST00000367669	intron	15	-	38091	ENSG00000143207	COP1	17440	protein_coding	2826	1	NM_022457.7	NM_001286644	1	q25.2	20	0	108.11	212.38	0.380398	0.645236	0.50904	-0.128642	0.136195
chr1	176027689	176043185	ENST00000367669	intron	14	-	15496	ENSG00000143207	COP1	17440	protein_coding	2826	1	NM_022457.7	NM_001286644	1	q25.2	20	0	147.58	303.8	0.33222	0.645061	0.48578	-0.15356	0.159281
chr1	176043268	176043709	ENST00000367669	intron	13	-	441	ENSG00000143207	COP1	17440	protein_coding	2826	1	NM_022457.7	NM_001286644	1	q25.2	20	0	220.15	251.24	0.791323	0.940338	0.876254	-0.084931	0.0640837
chr1	176043819	176046180	ENST00000367669	intron	12	-	2361	ENSG00000143207	COP1	17440	protein_coding	2826	1	NM_022457.7	NM_001286644	1	q25.2	20	0	242.85	295.33	0.743354	0.890958	0.8223	-0.0789467	0.0686576
chr1	176046325	176081151	ENST00000367669	intron	11	-	34826	ENSG00000143207	COP1	17440	protein_coding	2826	1	NM_022457.7	NM_001286644	1	q25.2	20	0	232.15	345.29	0.562642	0.780828	0.672333	-0.109692	0.108495
chr1	176081288	176085775	ENST00000367669	intron	10	-	4487	ENSG00000143207	COP1	17440	protein_coding	2826	1	NM_022457.7	NM_001286644	1	q25.2	20	0	297.78	322.22	0.849476	0.976951	0.924151	-0.0746753	0.0527993
chr1	176085891	176116623	ENST00000367669	intron	9	-	30732	ENSG00000143207	COP1	17440	protein_coding	2826	1	NM_022457.7	NM_001286644	1	q25.2	20	0	234.67	324.53	0.603687	0.846585	0.723107	-0.11942	0.123478
chr1	176116682	176135009	ENST00000367669	intron	8	-	18327	ENSG00000143207	COP1	17440	protein_coding	2826	1	NM_022457.7	NM_001286644	1	q25.2	20	0	287.07	392.8	0.645914	0.811981	0.73083	-0.0849159	0.0811507
chr1	176135087	176136487	ENST00000367669	intron	7	-	1400	ENSG00000143207	COP1	17440	protein_coding	2826	1	NM_022457.7	NM_001286644	1	q25.2	20	0	204.67	390.85	0.430595	0.619849	0.523654	-0.0930585	0.0961952
chr1	176136548	176149005	ENST00000367669	intron	6	-	12457	ENSG00000143207	COP1	17440	protein_coding	2826	1	NM_022457.7	NM_001286644	1	q25.2	20	0	190.98	475	0.331617	0.477858	0.402063	-0.0704464	0.0757953
chr1	176149075	176162868	ENST00000367669	intron	5	-	13793	ENSG00000143207	COP1	17440	protein_coding	2826	1	NM_022457.7	NM_001286644	1	q25.2	20	0	277.22	409.75	0.591985	0.760639	0.676559	-0.0845743	0.0840805
chr1	176162989	176163814	ENST00000367669	intron	4	-	825	ENSG00000143207	COP1	17440	protein_coding	2826	1	NM_022457.7	NM_001286644	1	q25.2	20	0	194.55	321.11	0.538863	0.669624	0.605867	-0.0670045	0.0637567
chr1	176163892	176175909	ENST00000367669	intron	3	-	12017	ENSG00000143207	COP1	17440	protein_coding	2826	1	NM_022457.7	NM_001286644	1	q25.2	20	0	211.11	318	0.56876	0.756479	0.663868	-0.0951077	0.0926113
chr1	176176008	176184632	ENST00000367669	intron	2	-	8624	ENSG00000143207	COP1	17440	protein_coding	2826	1	NM_022457.7	NM_001286644	1	q25.2	20	0	167.62	256.85	0.543728	0.752936	0.652599	-0.108871	0.100337
chr1	176184693	176206571	ENST00000367669	intron	1	-	21878	ENSG00000143207	COP1	17440	protein_coding	2826	1	NM_022457.7	NM_001286644	1	q25.2	20	0	272.22	313.49	0.792006	0.92686	0.868353	-0.076347	0.0585065
chr1	184387369	184477385	ENST00000235307	intron	1	+	90016	ENSG00000116667	C1orf21	15494	protein_coding	10293	1	NM_030806.4	NM_030806	1	q25.3	6	0	20.49	24.44	0.52441	0.987158	0.83838	-0.31397	0.148779
chr1	184477604	184507587	ENST00000235307	intron	2	+	29983	ENSG00000116667	C1orf21	15494	protein_coding	10293	1	NM_030806.4	NM_030806	1	q25.3	6	0	39.56	50.44	0.514076	0.947219	0.784298	-0.270222	0.162921
chr1	184507683	184590738	ENST00000235307	intron	3	+	83055	ENSG00000116667	C1orf21	15494	protein_coding	10293	1	NM_030806.4	NM_030806	1	q25.3	6	0	38.65	58.11	0.418374	0.875962	0.665118	-0.246744	0.210844
chr1	184590816	184598400	ENST00000235307	intron	4	+	7584	ENSG00000116667	C1orf21	15494	protein_coding	10293	1	NM_030806.4	NM_030806	1	q25.3	6	0	42.93	49.2	0.686279	0.970404	0.872561	-0.186282	0.0978428
chr1	184598462	184619517	ENST00000235307	intron	5	+	21055	ENSG00000116667	C1orf21	15494	protein_coding	10293	1	NM_030806.4	NM_030806	1	q25.3	6	1	38.36	55.15	0.471169	0.880017	0.695558	-0.224388	0.184459
chr1	243256241	243270104	ENST00000366541	intron	1	+	13863	ENSG00000054282	SDCCAG8	10671	protein_coding	2581	1	NM_006642.5	NM_001350249	1	q43	18	0	37.75	91.25	0.2651	0.579136	0.413699	-0.148598	0.165437
chr1	243270258	243270977	ENST00000366541	intron	2	+	719	ENSG00000054282	SDCCAG8	10671	protein_coding	2581	1	NM_006642.5	NM_001350249	1	q43	18	0	76.27	91.91	0.684503	0.934872	0.829834	-0.14533	0.105039
chr1	243271064	243274542	ENST00000366541	intron	3	+	3478	ENSG00000054282	SDCCAG8	10671	protein_coding	2581	1	NM_006642.5	NM_001350249	1	q43	18	0	58.29	68.42	0.6948	0.952207	0.851944	-0.157144	0.100263
chr1	243274657	243286271	ENST00000366541	intron	4	+	11614	ENSG00000054282	SDCCAG8	10671	protein_coding	2581	1	NM_006642.5	NM_001350249	1	q43	18	0	66.18	75.11	0.733476	0.970205	0.881108	-0.147631	0.0890969
chr1	243286398	243293090	ENST00000366541	intron	5	+	6692	ENSG00000054282	SDCCAG8	10671	protein_coding	2581	1	NM_006642.5	NM_001350249	1	q43	18	0	25.4	68.53	0.220466	0.551605	0.370641	-0.150175	0.180965
chr1	243293220	243304712	ENST00000366541	intron	6	+	11492	ENSG00000054282	SDCCAG8	10671	protein_coding	2581	1	NM_006642.5	NM_001350249	1	q43	18	0	17.31	55.2	0.16397	0.505868	0.313587	-0.149617	0.192281
chr1	243304778	243307988	ENST00000366541	intron	7	+	3210	ENSG00000054282	SDCCAG8	10671	protein_coding	2581	1	NM_006642.5	NM_001350249	1	q43	18	0	15.71	68.04	0.115869	0.388683	0.230894	-0.115025	0.157789
chr1	243308178	243316754	ENST00000366541	intron	8	+	8576	ENSG00000054282	SDCCAG8	10671	protein_coding	2581	1	NM_006642.5	NM_001350249	1	q43	18	0	34.38	64.76	0.354766	0.712792	0.530883	-0.176117	0.181909
chr1	243316894	243330539	ENST00000366541	intron	9	+	13645	ENSG00000054282	SDCCAG8	10671	protein_coding	2581	1	NM_006642.5	NM_001350249	1	q43	18	0	27.6	37.85	0.499862	0.921646	0.729194	-0.229332	0.192452
chr1	243330693	243341038	ENST00000366541	intron	10	+	10345	ENSG00000054282	SDCCAG8	10671	protein_coding	2581	1	NM_006642.5	NM_001350249	1	q43	18	0	17.31	27.56	0.330944	0.875795	0.628084	-0.297141	0.24771
chr1	243341174	243344214	ENST00000366541	intron	11	+	3040	ENSG00000054282	SDCCAG8	10671	protein_coding	2581	1	NM_006642.5	NM_001350249	1	q43	18	0	28.2	33.45	0.602305	0.975348	0.843049	-0.240744	0.132298
chr1	243344332	243378720	ENST00000366541	intron	12	+	34388	ENSG00000054282	SDCCAG8	10671	protein_coding	2581	1	NM_006642.5	NM_001350249	1	q43	18	0	18.95	29.42	0.375915	0.874518	0.64412	-0.268205	0.230399
chr1	243378864	243415701	ENST00000366541	intron	13	+	36837	ENSG00000054282	SDCCAG8	10671	protein_coding	2581	1	NM_006642.5	NM_001350249	1	q43	18	0	21.95	38.2	0.372898	0.765258	0.574607	-0.20171	0.190651
chr1	243415830	243417967	ENST00000366541	intron	14	+	2137	ENSG00000054282	SDCCAG8	10671	protein_coding	2581	1	NM_006642.5	NM_001350249	1	q43	18	0	20.85	28.15	0.48991	0.921578	0.740675	-0.250765	0.180903
chr1	243418077	243426426	ENST00000366541	intron	15	+	8349	ENSG00000054282	SDCCAG8	10671	protein_coding	2581	1	NM_006642.5	NM_001350249	1	q43	18	0	22.47	30.98	0.425023	0.933481	0.725307	-0.300284	0.208175
chr1	243426559	243489013	ENST00000366541	intron	16	+	62454	ENSG00000054282	SDCCAG8	10671	protein_coding	2581	1	NM_006642.5	NM_001350249	1	q43	18	0	NA	NA	NA	NA	NA	NA	NA
chr1	243489141	243499755	ENST00000366541	intron	17	+	10614	ENSG00000054282	SDCCAG8	10671	protein_coding	2581	1	NM_006642.5	NM_001350249	1	q43	18	1	8.87	41.64	0.0488793	0.476735	0.213016	-0.164137	0.263719
chr1	1020374	1022200	ENST00000379370	intron	1	+	1826	ENSG00000188157	AGRN	329	protein_coding	7326	1	NM_198576.4	NM_198576	1	p36.33	36	0	5.2	9.8	0.116631	0.91277	0.530612	-0.413981	0.382157
chr1	1022463	1035276	ENST00000379370	intron	2	+	12813	ENSG00000188157	AGRN	329	protein_coding	7326	1	NM_198576.4	NM_198576	1	p36.33	36	0	NA	NA	NA	NA	NA	NA	NA
chr1	1035325	1040664	ENST00000379370	intron	3	+	5339	ENSG00000188157	AGRN	329	protein_coding	7326	1	NM_198576.4	NM_198576	1	p36.33	36	0	NA	NA	NA	NA	NA	NA	NA
chr1	1040881	1041172	ENST00000379370	intron	4	+	291	ENSG00000188157	AGRN	329	protein_coding	7326	1	NM_198576.4	NM_198576	1	p36.33	36	0	NA	NA	NA	NA	NA	NA	NA
chr1	1041398	1041477	ENST00000379370	intron	5	+	79	ENSG00000188157	AGRN	329	protein_coding	7326	1	NM_198576.4	NM_198576	1	p36.33	36	0	NA	NA	NA	NA	NA	NA	NA
chr1	1041703	1041955	ENST00000379370	intron	6	+	252	ENSG00000188157	AGRN	329	protein_coding	7326	1	NM_198576.4	NM_198576	1	p36.33	36	0	NA	NA	NA	NA	NA	NA	NA
chr1	1042163	1043238	ENST00000379370	intron	7	+	1075	ENSG00000188157	AGRN	329	protein_coding	7326	1	NM_198576.4	NM_198576	1	p36.33	36	0	NA	NA	NA	NA	NA	NA	NA
chr1	1043458	1043537	ENST00000379370	intron	8	+	79	ENSG00000188157	AGRN	329	protein_coding	7326	1	NM_198576.4	NM_198576	1	p36.33	36	0	NA	NA	NA	NA	NA	NA	NA
chr1	1043733	1043822	ENST00000379370	intron	9	+	89	ENSG00000188157	AGRN	329	protein_coding	7326	1	NM_198576.4	NM_198576	1	p36.33	36	0	NA	NA	NA	NA	NA	NA	NA
chr1	1044024	1044108	ENST00000379370	intron	10	+	84	ENSG00000188157	AGRN	329	protein_coding	7326	1	NM_198576.4	NM_198576	1	p36.33	36	0	NA	NA	NA	NA	NA	NA	NA
chr1	1044258	1044333	ENST00000379370	intron	11	+	75	ENSG00000188157	AGRN	329	protein_coding	7326	1	NM_198576.4	NM_198576	1	p36.33	36	0	NA	NA	NA	NA	NA	NA	NA
chr1	1044440	1045160	ENST00000379370	intron	12	+	720	ENSG00000188157	AGRN	329	protein_coding	7326	1	NM_198576.4	NM_198576	1	p36.33	36	0	NA	NA	NA	NA	NA	NA	NA
chr1	1045278	1045358	ENST00000379370	intron	13	+	80	ENSG00000188157	AGRN	329	protein_coding	7326	1	NM_198576.4	NM_198576	1	p36.33	36	0	NA	NA	NA	NA	NA	NA	NA
chr1	1045524	1045732	ENST00000379370	intron	14	+	208	ENSG00000188157	AGRN	329	protein_coding	7326	1	NM_198576.4	NM_198576	1	p36.33	36	0	NA	NA	NA	NA	NA	NA	NA
chr1	1045877	1045963	ENST00000379370	intron	15	+	86	ENSG00000188157	AGRN	329	protein_coding	7326	1	NM_198576.4	NM_198576	1	p36.33	36	0	NA	NA	NA	NA	NA	NA	NA
chr1	1046089	1046159	ENST00000379370	intron	16	+	70	ENSG00000188157	AGRN	329	protein_coding	7326	1	NM_198576.4	NM_198576	1	p36.33	36	0	NA	NA	NA	NA	NA	NA	NA
chr1	1046266	1046396	ENST00000379370	intron	17	+	130	ENSG00000188157	AGRN	329	protein_coding	7326	1	NM_198576.4	NM_198576	1	p36.33	36	0	9.05	16	0.190658	0.922804	0.565625	-0.374967	0.357179
chr1	1046736	1046819	ENST00000379370	intron	18	+	83	ENSG00000188157	AGRN	329	protein_coding	7326	1	NM_198576.4	NM_198576	1	p36.33	36	0	NA	NA	NA	NA	NA	NA	NA
chr1	1046958	1047326	ENST00000379370	intron	19	+	368	ENSG00000188157	AGRN	329	protein_coding	7326	1	NM_198576.4	NM_198576	1	p36.33	36	0	NA	NA	NA	NA	NA	NA	NA
chr1	1047455	1047572	ENST00000379370	intron	20	+	117	ENSG00000188157	AGRN	329	protein_coding	7326	1	NM_198576.4	NM_198576	1	p36.33	36	0	NA	NA	NA	NA	NA	NA	NA
chr1	1047688	1047775	ENST00000379370	intron	21	+	87	ENSG00000188157	AGRN	329	protein_coding	7326	1	NM_198576.4	NM_198576	1	p36.33	36	0	NA	NA	NA	NA	NA	NA	NA
chr1	1047896	1048011	ENST00000379370	intron	22	+	115	ENSG00000188157	AGRN	329	protein_coding	7326	1	NM_198576.4	NM_198576	1	p36.33	36	0	NA	NA	NA	NA	NA	NA	NA
chr1	1048366	1048866	ENST00000379370	intron	23	+	500	ENSG00000188157	AGRN	329	protein_coding	7326	1	NM_198576.4	NM_198576	1	p36.33	36	0	NA	NA	NA	NA	NA	NA	NA
chr1	1049060	1049235	ENST00000379370	intron	24	+	175	ENSG00000188157	AGRN	329	protein_coding	7326	1	NM_198576.4	NM_198576	1	p36.33	36	0	NA	NA	NA	NA	NA	NA	NA
chr1	1049452	1049565	ENST00000379370	intron	25	+	113	ENSG00000188157	AGRN	329	protein_coding	7326	1	NM_198576.4	NM_198576	1	p36.33	36	0	NA	NA	NA	NA	NA	NA	NA
chr1	1049796	1049902	ENST00000379370	intron	26	+	106	ENSG00000188157	AGRN	329	protein_coding	7326	1	NM_198576.4	NM_198576	1	p36.33	36	0	NA	NA	NA	NA	NA	NA	NA
chr1	1050038	1050232	ENST00000379370	intron	27	+	194	ENSG00000188157	AGRN	329	protein_coding	7326	1	NM_198576.4	NM_198576	1	p36.33	36	0	NA	NA	NA	NA	NA	NA	NA
chr1	1050330	1050426	ENST00000379370	intron	28	+	96	ENSG00000188157	AGRN	329	protein_coding	7326	1	NM_198576.4	NM_198576	1	p36.33	36	0	NA	NA	NA	NA	NA	NA	NA
chr1	1050592	1050725	ENST00000379370	intron	29	+	133	ENSG00000188157	AGRN	329	protein_coding	7326	1	NM_198576.4	NM_198576	1	p36.33	36	0	NA	NA	NA	NA	NA	NA	NA
chr1	1050838	1051252	ENST00000379370	intron	30	+	414	ENSG00000188157	AGRN	329	protein_coding	7326	1	NM_198576.4	NM_198576	1	p36.33	36	0	NA	NA	NA	NA	NA	NA	NA
chr1	1051370	1051452	ENST00000379370	intron	31	+	82	ENSG00000188157	AGRN	329	protein_coding	7326	1	NM_198576.4	NM_198576	1	p36.33	36	0	NA	NA	NA	NA	NA	NA	NA
chr1	1051646	1051727	ENST00000379370	intron	32	+	81	ENSG00000188157	AGRN	329	protein_coding	7326	1	NM_198576.4	NM_198576	1	p36.33	36	0	NA	NA	NA	NA	NA	NA	NA
chr1	1051816	1053752	ENST00000379370	intron	33	+	1936	ENSG00000188157	AGRN	329	protein_coding	7326	1	NM_198576.4	NM_198576	1	p36.33	36	0	NA	NA	NA	NA	NA	NA	NA
chr1	1053978	1054447	ENST00000379370	intron	34	+	469	ENSG00000188157	AGRN	329	protein_coding	7326	1	NM_198576.4	NM_198576	1	p36.33	36	0	NA	NA	NA	NA	NA	NA	NA
chr1	1054552	1054823	ENST00000379370	intron	35	+	271	ENSG00000188157	AGRN	329	protein_coding	7326	1	NM_198576.4	NM_198576	1	p36.33	36	1	NA	NA	NA	NA	NA	NA	NA
chr1	2050702	2055440	ENST00000378567	intron	1	+	4738	ENSG00000067606	PRKCZ	9412	protein_coding	2385	1	NM_002744.6	NM_002744	1	p36.33	18	0	10.71	13.91	0.370221	0.969778	0.76995	-0.399729	0.199828
chr1	2055563	2056483	ENST00000378567	intron	2	+	920	ENSG00000067606	PRKCZ	9412	protein_coding	2385	1	NM_002744.6	NM_002744	1	p36.33	18	0	17.07	30.33	0.250341	0.838105	0.562809	-0.312468	0.275296
chr1	2056574	2059540	ENST00000378567	intron	3	+	2966	ENSG00000067606	PRKCZ	9412	protein_coding	2385	1	NM_002744.6	NM_002744	1	p36.33	18	0	23.73	26.96	0.686596	0.976801	0.880193	-0.193597	0.0966084
chr1	2059592	2135261	ENST00000378567	intron	4	+	75669	ENSG00000067606	PRKCZ	9412	protein_coding	2385	1	NM_002744.6	NM_002744	1	p36.33	18	0	20.16	29.91	0.386447	0.894811	0.674022	-0.287575	0.220789
chr1	2135348	2144209	ENST00000378567	intron	5	+	8861	ENSG00000067606	PRKCZ	9412	protein_coding	2385	1	NM_002744.6	NM_002744	1	p36.33	18	0	22.8	28.44	0.515587	0.958479	0.801688	-0.286101	0.156791
chr1	2144342	2146026	ENST00000378567	intron	6	+	1684	ENSG00000067606	PRKCZ	9412	protein_coding	2385	1	NM_002744.6	NM_002744	1	p36.33	18	0	29.33	35.6	0.625951	0.952978	0.823876	-0.197926	0.129101
chr1	2146109	2148871	ENST00000378567	intron	7	+	2762	ENSG00000067606	PRKCZ	9412	protein_coding	2385	1	NM_002744.6	NM_002744	1	p36.33	18	0	26.58	33.64	0.550453	0.942865	0.790131	-0.239677	0.152734
chr1	2148925	2150789	ENST00000378567	intron	8	+	1864	ENSG00000067606	PRKCZ	9412	protein_coding	2385	1	NM_002744.6	NM_002744	1	p36.33	18	0	44.35	54.8	0.569251	0.957478	0.809307	-0.240056	0.148171
chr1	2150979	2155994	ENST00000378567	intron	9	+	5015	ENSG00000067606	PRKCZ	9412	protein_coding	2385	1	NM_002744.6	NM_002744	1	p36.33	18	0	40.44	51.85	0.597089	0.912924	0.779942	-0.182853	0.132982
chr1	2156093	2169517	ENST00000378567	intron	10	+	13424	ENSG00000067606	PRKCZ	9412	protein_coding	2385	1	NM_002744.6	NM_002744	1	p36.33	18	0	28.07	38.73	0.489362	0.882742	0.724761	-0.2354	0.157981
chr1	2169605	2172054	ENST00000378567	intron	11	+	2449	ENSG00000067606	PRKCZ	9412	protein_coding	2385	1	NM_002744.6	NM_002744	1	p36.33	18	0	36.2	49.31	0.541323	0.892841	0.734131	-0.192808	0.15871
chr1	2172191	2172300	ENST00000378567	intron	12	+	109	ENSG00000067606	PRKCZ	9412	protein_coding	2385	1	NM_002744.6	NM_002744	1	p36.33	18	0	43.44	51.51	0.631353	0.968046	0.843331	-0.211979	0.124715
chr1	2172389	2173896	ENST00000378567	intron	13	+	1507	ENSG00000067606	PRKCZ	9412	protein_coding	2385	1	NM_002744.6	NM_002744	1	p36.33	18	0	32.65	42.85	0.585677	0.893253	0.76196	-0.176283	0.131293
chr1	2174017	2174753	ENST00000378567	intron	14	+	736	ENSG00000067606	PRKCZ	9412	protein_coding	2385	1	NM_002744.6	NM_002744	1	p36.33	18	0	54.44	61.62	0.726005	0.966654	0.883479	-0.157474	0.083175
chr1	2174834	2175223	ENST00000378567	intron	15	+	389	ENSG00000067606	PRKCZ	9412	protein_coding	2385	1	NM_002744.6	NM_002744	1	p36.33	18	0	58.64	65.05	0.752763	0.978	0.90146	-0.148698	0.0765394
chr1	2175314	2184582	ENST00000378567	intron	16	+	9268	ENSG00000067606	PRKCZ	9412	protein_coding	2385	1	NM_002744.6	NM_002744	1	p36.33	18	0	32	96.15	0.175493	0.520661	0.332813	-0.157321	0.187847
chr1	2184699	2184921	ENST00000378567	intron	17	+	222	ENSG00000067606	PRKCZ	9412	protein_coding	2385	1	NM_002744.6	NM_002744	1	p36.33	18	1	39.51	69.98	0.388029	0.749482	0.56459	-0.176561	0.184892
chr1	6264696	6281101	ENST00000361521	intron	8	-	16405	ENSG00000097021	ACOT7	24157	protein_coding	1806	1	NM_007274.4	NM_007274	1	p36.31	9	1	16.69	19.73	0.558398	0.97888	0.84592	-0.287522	0.132961
chr1	6281287	6294863	ENST00000361521	intron	7	-	13576	ENSG00000097021	ACOT7	24157	protein_coding	1806	1	NM_007274.4	NM_007274	1	p36.31	9	0	11.84	14.13	0.508709	0.97926	0.837933	-0.329225	0.141327
chr1	6294981	6318491	ENST00000361521	intron	6	-	23510	ENSG00000097021	ACOT7	24157	protein_coding	1806	1	NM_007274.4	NM_007274	1	p36.31	9	0	14.91	18.27	0.483451	0.986092	0.816092	-0.332641	0.17
chr1	6318579	6327298	ENST00000361521	intron	5	-	8719	ENSG00000097021	ACOT7	24157	protein_coding	1806	1	NM_007274.4	NM_007274	1	p36.31	9	0	17.85	21.35	0.53354	0.982892	0.836066	-0.302525	0.146827
chr1	6327414	6333476	ENST00000361521	intron	4	-	6062	ENSG00000097021	ACOT7	24157	protein_coding	1806	1	NM_007274.4	NM_007274	1	p36.31	9	0	16.25	18.96	0.566225	0.981282	0.857068	-0.290842	0.124214
chr1	6333569	6339432	ENST00000361521	intron	3	-	5863	ENSG00000097021	ACOT7	24157	protein_coding	1806	1	NM_007274.4	NM_007274	1	p36.31	9	0	11.84	14.36	0.494953	0.981678	0.824513	-0.32956	0.157165
chr1	6339590	6349748	ENST00000361521	intron	2	-	10158	ENSG00000097021	ACOT7	24157	protein_coding	1806	1	NM_007274.4	NM_007274	1	p36.31	9	0	8.6	9.64	0.431226	0.998302	0.892116	-0.46089	0.106186
chr1	6349867	6393256	ENST00000361521	intron	1	-	43389	ENSG00000097021	ACOT7	24157	protein_coding	1806	1	NM_007274.4	NM_007274	1	p36.31	9	0	8.25	11.38	0.291985	0.979061	0.724956	-0.432971	0.254105
chr1	6785576	6820180	ENST00000303635	intron	1	+	34604	ENSG00000171735	CAMTA1	18806	protein_coding	8314	1	NM_015215.4	NM_015215	1	p36.31	23	0	38.56	63.98	0.435048	0.798869	0.602688	-0.167641	0.196181
chr1	6820251	6825091	ENST00000303635	intron	2	+	4840	ENSG00000171735	CAMTA1	18806	protein_coding	8314	1	NM_015215.4	NM_015215	1	p36.31	23	0	58.73	82.04	0.590891	0.829848	0.71587	-0.124979	0.113978
chr1	6825211	7091303	ENST00000303635	intron	3	+	266092	ENSG00000171735	CAMTA1	18806	protein_coding	8314	1	NM_015215.4	NM_015215	1	p36.31	23	0	NA	NA	NA	NA	NA	NA	NA
chr1	7091372	7249490	ENST00000303635	intron	4	+	158118	ENSG00000171735	CAMTA1	18806	protein_coding	8314	1	NM_015215.4	NM_015215	1	p36.31	23	0	NA	NA	NA	NA	NA	NA	NA
chr1	7249627	7467829	ENST00000303635	intron	5	+	218202	ENSG00000171735	CAMTA1	18806	protein_coding	8314	1	NM_015215.4	NM_015215	1	p36.31	23	0	NA	NA	NA	NA	NA	NA	NA
chr1	7467902	7640399	ENST00000303635	intron	6	+	172497	ENSG00000171735	CAMTA1	18806	protein_coding	8314	1	NM_015215.4	NM_015215	1	p36.31	23	0	NA	NA	NA	NA	NA	NA	NA
chr1	7640554	7661725	ENST00000303635	intron	7	+	21171	ENSG00000171735	CAMTA1	18806	protein_coding	8314	1	NM_015215.4	NM_015215	1	p36.31	23	0	NA	NA	NA	NA	NA	NA	NA
chr1	7661867	7663352	ENST00000303635	intron	8	+	1485	ENSG00000171735	CAMTA1	18806	protein_coding	8314	1	NM_015215.4	NM_015215	1	p36.31	23	0	NA	NA	NA	NA	NA	NA	NA
chr1	7665200	7670910	ENST00000303635	intron	9	+	5710	ENSG00000171735	CAMTA1	18806	protein_coding	8314	1	NM_015215.4	NM_015215	1	p36.31	23	0	NA	NA	NA	NA	NA	NA	NA
chr1	7671038	7677598	ENST00000303635	intron	10	+	6560	ENSG00000171735	CAMTA1	18806	protein_coding	8314	1	NM_015215.4	NM_015215	1	p36.31	23	0	NA	NA	NA	NA	NA	NA	NA
chr1	7677734	7732447	ENST00000303635	intron	11	+	54713	ENSG00000171735	CAMTA1	18806	protein_coding	8314	1	NM_015215.4	NM_015215	1	p36.31	23	0	NA	NA	NA	NA	NA	NA	NA
chr1	7732600	7736343	ENST00000303635	intron	12	+	3743	ENSG00000171735	CAMTA1	18806	protein_coding	8314	1	NM_015215.4	NM_015215	1	p36.31	23	0	NA	NA	NA	NA	NA	NA	NA
chr1	7736541	7736930	ENST00000303635	intron	13	+	389	ENSG00000171735	CAMTA1	18806	protein_coding	8314	1	NM_015215.4	NM_015215	1	p36.31	23	0	NA	NA	NA	NA	NA	NA	NA
chr1	7737010	7737254	ENST00000303635	intron	14	+	244	ENSG00000171735	CAMTA1	18806	protein_coding	8314	1	NM_015215.4	NM_015215	1	p36.31	23	0	NA	NA	NA	NA	NA	NA	NA
chr1	7737571	7737958	ENST00000303635	intron	15	+	387	ENSG00000171735	CAMTA1	18806	protein_coding	8314	1	NM_015215.4	NM_015215	1	p36.31	23	0	NA	NA	NA	NA	NA	NA	NA
chr1	7738483	7744834	ENST00000303635	intron	16	+	6351	ENSG00000171735	CAMTA1	18806	protein_coding	8314	1	NM_015215.4	NM_015215	1	p36.31	23	0	NA	NA	NA	NA	NA	NA	NA
chr1	7745023	7745844	ENST00000303635	intron	17	+	821	ENSG00000171735	CAMTA1	18806	protein_coding	8314	1	NM_015215.4	NM_015215	1	p36.31	23	0	NA	NA	NA	NA	NA	NA	NA
chr1	7746092	7747709	ENST00000303635	intron	18	+	1617	ENSG00000171735	CAMTA1	18806	protein_coding	8314	1	NM_015215.4	NM_015215	1	p36.31	23	0	NA	NA	NA	NA	NA	NA	NA
chr1	7747782	7751198	ENST00000303635	intron	19	+	3416	ENSG00000171735	CAMTA1	18806	protein_coding	8314	1	NM_015215.4	NM_015215	1	p36.31	23	0	NA	NA	NA	NA	NA	NA	NA
chr1	7751393	7752458	ENST00000303635	intron	20	+	1065	ENSG00000171735	CAMTA1	18806	protein_coding	8314	1	NM_015215.4	NM_015215	1	p36.31	23	0	NA	NA	NA	NA	NA	NA	NA
chr1	7752534	7755637	ENST00000303635	intron	21	+	3103	ENSG00000171735	CAMTA1	18806	protein_coding	8314	1	NM_015215.4	NM_015215	1	p36.31	23	0	NA	NA	NA	NA	NA	NA	NA
chr1	7755669	7766458	ENST00000303635	intron	22	+	10789	ENSG00000171735	CAMTA1	18806	protein_coding	8314	1	NM_015215.4	NM_015215	1	p36.31	23	1	NA	NA	NA	NA	NA	NA	NA
chr1	10475003	10495273	ENST00000356607	intron	1	+	20270	ENSG00000142655	PEX14	8856	protein_coding	1922	1	NM_004565.3	NM_004565	1	p36.22	9	0	34	40.56	0.61437	0.976072	0.838264	-0.223894	0.137807
chr1	10495322	10536212	ENST00000356607	intron	2	+	40890	ENSG00000142655	PEX14	8856	protein_coding	1922	1	NM_004565.3	NM_004565	1	p36.22	9	0	42.49	65.44	0.466561	0.826657	0.649297	-0.182736	0.17736
chr1	10536298	10599237	ENST00000356607	intron	3	+	62939	ENSG00000142655	PEX14	8856	protein_coding	1922	1	NM_004565.3	NM_004565	1	p36.22	9	0	44.24	69.02	0.432702	0.832531	0.640974	-0.208271	0.191557
chr1	10599367	10618331	ENST00000356607	intron	4	+	18964	ENSG00000142655	PEX14	8856	protein_coding	1922	1	NM_004565.3	NM_004565	1	p36.22	9	0	18.65	39.29	0.263171	0.691246	0.474675	-0.211505	0.216571
chr1	10618418	10623018	ENST00000356607	intron	5	+	4600	ENSG00000142655	PEX14	8856	protein_coding	1922	1	NM_004565.3	NM_004565	1	p36.22	9	0	21.91	30.85	0.475713	0.883031	0.710211	-0.234498	0.17282
chr1	10623122	10624339	ENST00000356607	intron	6	+	1217	ENSG00000142655	PEX14	8856	protein_coding	1922	1	NM_004565.3	NM_004565	1	p36.22	9	0	20.76	37.47	0.293325	0.811402	0.554043	-0.260718	0.257359
chr1	10624438	10627271	ENST00000356607	intron	7	+	2833	ENSG00000142655	PEX14	8856	protein_coding	1922	1	NM_004565.3	NM_004565	1	p36.22	9	0	30.16	43.2	0.436611	0.884195	0.698148	-0.261537	0.186047
chr1	10627364	10629530	ENST00000356607	intron	8	+	2166	ENSG00000142655	PEX14	8856	protein_coding	1922	1	NM_004565.3	NM_004565	1	p36.22	9	1	29.55	43.33	0.512684	0.825276	0.681976	-0.169292	0.1433
chr1	12568425	12572727	ENST00000616661	intron	5	-	4302	ENSG00000162496	DHRS3	17693	protein_coding	2201	1	NM_004753.7	NM_004753	1	p36.21	6	1	49.09	64.02	0.594393	0.905813	0.766792	-0.172398	0.139021
chr1	12572854	12578717	ENST00000616661	intron	4	-	5863	ENSG00000162496	DHRS3	17693	protein_coding	2201	1	NM_004753.7	NM_004753	1	p36.21	6	0	48.13	74.75	0.452815	0.810645	0.64388	-0.191065	0.166765
chr1	12578957	12579292	ENST00000616661	intron	3	-	335	ENSG00000162496	DHRS3	17693	protein_coding	2201	1	NM_004753.7	NM_004753	1	p36.21	6	0	28.09	42.91	0.360873	0.885017	0.654626	-0.293752	0.230391
chr1	12579413	12580522	ENST00000616661	intron	2	-	1109	ENSG00000162496	DHRS3	17693	protein_coding	2201	1	NM_004753.7	NM_004753	1	p36.21	6	0	42.98	77.82	0.379587	0.744888	0.5523	-0.172713	0.192588
chr1	12580667	12617153	ENST00000616661	intron	1	-	36486	ENSG00000162496	DHRS3	17693	protein_coding	2201	1	NM_004753.7	NM_004753	1	p36.21	6	0	55.31	78.4	0.507209	0.854002	0.705485	-0.198276	0.148518
chr1	14599224	14960683	ENST00000376030	intron	1	+	361459	ENSG00000189337	KAZN	29173	protein_coding	6049	1	NM_201628.3	NM_201628	1	p36.21	15	0	NA	NA	NA	NA	NA	NA	NA
chr1	14960876	15034748	ENST00000376030	intron	2	+	73872	ENSG00000189337	KAZN	29173	protein_coding	6049	1	NM_201628.3	NM_201628	1	p36.21	15	0	7.4	9.36	0.336014	0.978192	0.790598	-0.454585	0.187594
chr1	15034886	15043988	ENST00000376030	intron	3	+	9102	ENSG00000189337	KAZN	29173	protein_coding	6049	1	NM_201628.3	NM_201628	1	p36.21	15	0	8.98	10.84	0.525562	0.96672	0.828413	-0.302851	0.138307
chr1	15044160	15056090	ENST00000376030	intron	4	+	11930	ENSG00000189337	KAZN	29173	protein_coding	6049	1	NM_201628.3	NM_201628	1	p36.21	15	0	9.8	12.55	0.416163	0.981018	0.780876	-0.364713	0.200141
chr1	15056281	15060171	ENST00000376030	intron	5	+	3890	ENSG00000189337	KAZN	29173	protein_coding	6049	1	NM_201628.3	NM_201628	1	p36.21	15	0	7.85	11.75	0.237233	0.95291	0.668085	-0.430852	0.284825
chr1	15060303	15063571	ENST00000376030	intron	6	+	3268	ENSG00000189337	KAZN	29173	protein_coding	6049	1	NM_201628.3	NM_201628	1	p36.21	15	0	8.82	14.91	0.348321	0.819592	0.591549	-0.243228	0.228043
chr1	15063623	15065629	ENST00000376030	intron	7	+	2006	ENSG00000189337	KAZN	29173	protein_coding	6049	1	NM_201628.3	NM_201628	1	p36.21	15	0	7.89	15.04	0.209125	0.853707	0.524601	-0.315476	0.329105
chr1	15065754	15094179	ENST00000376030	intron	8	+	28425	ENSG00000189337	KAZN	29173	protein_coding	6049	1	NM_201628.3	NM_201628	1	p36.21	15	0	NA	NA	NA	NA	NA	NA	NA
chr1	15094386	15094814	ENST00000376030	intron	9	+	428	ENSG00000189337	KAZN	29173	protein_coding	6049	1	NM_201628.3	NM_201628	1	p36.21	15	0	NA	NA	NA	NA	NA	NA	NA
chr1	15094934	15101542	ENST00000376030	intron	10	+	6608	ENSG00000189337	KAZN	29173	protein_coding	6049	1	NM_201628.3	NM_201628	1	p36.21	15	0	NA	NA	NA	NA	NA	NA	NA
chr1	15101775	15103358	ENST00000376030	intron	11	+	1583	ENSG00000189337	KAZN	29173	protein_coding	6049	1	NM_201628.3	NM_201628	1	p36.21	15	0	NA	NA	NA	NA	NA	NA	NA
chr1	15103461	15104022	ENST00000376030	intron	12	+	561	ENSG00000189337	KAZN	29173	protein_coding	6049	1	NM_201628.3	NM_201628	1	p36.21	15	0	NA	NA	NA	NA	NA	NA	NA
chr1	15104190	15112426	ENST00000376030	intron	13	+	8236	ENSG00000189337	KAZN	29173	protein_coding	6049	1	NM_201628.3	NM_201628	1	p36.21	15	0	NA	NA	NA	NA	NA	NA	NA
chr1	15112542	15114470	ENST00000376030	intron	14	+	1928	ENSG00000189337	KAZN	29173	protein_coding	6049	1	NM_201628.3	NM_201628	1	p36.21	15	1	NA	NA	NA	NA	NA	NA	NA
chr1	15684619	15716236	ENST00000375799	intron	1	+	31617	ENSG00000116786	PLEKHM2	29131	protein_coding	4134	1	NM_015164.4	NM_015164	1	p36.21	20	0	94.62	108.07	0.739892	0.961052	0.875544	-0.135651	0.0855088
chr1	15716344	15716706	ENST00000375799	intron	2	+	362	ENSG00000116786	PLEKHM2	29131	protein_coding	4134	1	NM_015164.4	NM_015164	1	p36.21	20	0	91.84	114.13	0.702487	0.893796	0.804696	-0.10221	0.0890997
chr1	15716817	15717892	ENST00000375799	intron	3	+	1075	ENSG00000116786	PLEKHM2	29131	protein_coding	4134	1	NM_015164.4	NM_015164	1	p36.21	20	0	65.22	86.76	0.600942	0.875218	0.751729	-0.150787	0.123489
chr1	15717993	15718537	ENST00000375799	intron	4	+	544	ENSG00000116786	PLEKHM2	29131	protein_coding	4134	1	NM_015164.4	NM_015164	1	p36.21	20	0	141.55	156.73	0.802874	0.965137	0.903146	-0.100272	0.0619918
chr1	15718626	15719733	ENST00000375799	intron	5	+	1107	ENSG00000116786	PLEKHM2	29131	protein_coding	4134	1	NM_015164.4	NM_015164	1	p36.21	20	0	182.89	212.8	0.756564	0.934929	0.859445	-0.102882	0.0754832
chr1	15719921	15721328	ENST00000375799	intron	6	+	1407	ENSG00000116786	PLEKHM2	29131	protein_coding	4134	1	NM_015164.4	NM_015164	1	p36.21	20	0	62.78	162.55	0.27987	0.51216	0.38622	-0.10635	0.12594
chr1	15721389	15725316	ENST00000375799	intron	7	+	3927	ENSG00000116786	PLEKHM2	29131	protein_coding	4134	1	NM_015164.4	NM_015164	1	p36.21	20	0	72.56	176.24	0.304916	0.529063	0.411711	-0.106796	0.117351
chr1	15725546	15727013	ENST00000375799	intron	8	+	1467	ENSG00000116786	PLEKHM2	29131	protein_coding	4134	1	NM_015164.4	NM_015164	1	p36.21	20	0	83.58	96.18	0.741538	0.959162	0.868996	-0.127457	0.0901666
chr1	15727833	15728078	ENST00000375799	intron	9	+	245	ENSG00000116786	PLEKHM2	29131	protein_coding	4134	1	NM_015164.4	NM_015164	1	p36.21	20	0	78.8	114.76	0.543166	0.81475	0.68665	-0.143485	0.128099
chr1	15728149	15728266	ENST00000375799	intron	10	+	117	ENSG00000116786	PLEKHM2	29131	protein_coding	4134	1	NM_015164.4	NM_015164	1	p36.21	20	0	92.15	114.47	0.643094	0.925339	0.805014	-0.16192	0.120325
chr1	15728358	15728668	ENST00000375799	intron	11	+	310	ENSG00000116786	PLEKHM2	29131	protein_coding	4134	1	NM_015164.4	NM_015164	1	p36.21	20	0	59.82	93.36	0.464343	0.807571	0.640746	-0.176403	0.166825
chr1	15728734	15729101	ENST00000375799	intron	12	+	367	ENSG00000116786	PLEKHM2	29131	protein_coding	4134	1	NM_015164.4	NM_015164	1	p36.21	20	0	48.18	69.4	0.524514	0.855436	0.694236	-0.169723	0.1612
chr1	15729191	15729796	ENST00000375799	intron	13	+	605	ENSG00000116786	PLEKHM2	29131	protein_coding	4134	1	NM_015164.4	NM_015164	1	p36.21	20	0	72.62	86.67	0.708668	0.933372	0.837891	-0.129223	0.0954816
chr1	15729930	15730531	ENST00000375799	intron	14	+	601	ENSG00000116786	PLEKHM2	29131	protein_coding	4134	1	NM_015164.4	NM_015164	1	p36.21	20	0	89	110.33	0.662536	0.911894	0.806671	-0.144135	0.105223
chr1	15730723	15731191	ENST00000375799	intron	15	+	468	ENSG00000116786	PLEKHM2	29131	protein_coding	4134	1	NM_015164.4	NM_015164	1	p36.21	20	0	75.82	82.73	0.804526	0.980221	0.916475	-0.111949	0.063746
chr1	15731258	15731888	ENST00000375799	intron	16	+	630	ENSG00000116786	PLEKHM2	29131	protein_coding	4134	1	NM_015164.4	NM_015164	1	p36.21	20	0	62.42	90.24	0.540145	0.822257	0.691711	-0.151566	0.130546
chr1	15732049	15732349	ENST00000375799	intron	17	+	300	ENSG00000116786	PLEKHM2	29131	protein_coding	4134	1	NM_015164.4	NM_015164	1	p36.21	20	0	73.62	109.76	0.517555	0.811234	0.670736	-0.153181	0.140498
chr1	15732530	15732611	ENST00000375799	intron	18	+	81	ENSG00000116786	PLEKHM2	29131	protein_coding	4134	1	NM_015164.4	NM_015164	1	p36.21	20	0	91.25	130.04	0.564705	0.827213	0.701707	-0.137002	0.125506
chr1	15732729	15733796	ENST00000375799	intron	19	+	1067	ENSG00000116786	PLEKHM2	29131	protein_coding	4134	1	NM_015164.4	NM_015164	1	p36.21	20	1	70.96	97.6	0.580648	0.845026	0.727049	-0.146401	0.117977
chr1	18872958	18874462	ENST00000375341	intron	14	-	1504	ENSG00000159423	ALDH4A1	406	protein_coding	3139	1	NM_003748.4	NM_003748	1	p36.13	15	1	NA	NA	NA	NA	NA	NA	NA
chr1	18874582	18875381	ENST00000375341	intron	13	-	799	ENSG00000159423	ALDH4A1	406	protein_coding	3139	1	NM_003748.4	NM_003748	1	p36.13	15	0	NA	NA	NA	NA	NA	NA	NA
chr1	18875504	18876314	ENST00000375341	intron	12	-	810	ENSG00000159423	ALDH4A1	406	protein_coding	3139	1	NM_003748.4	NM_003748	1	p36.13	15	0	NA	NA	NA	NA	NA	NA	NA
chr1	18876468	18877207	ENST00000375341	intron	11	-	739	ENSG00000159423	ALDH4A1	406	protein_coding	3139	1	NM_003748.4	NM_003748	1	p36.13	15	0	NA	NA	NA	NA	NA	NA	NA
chr1	18877256	18877415	ENST00000375341	intron	10	-	159	ENSG00000159423	ALDH4A1	406	protein_coding	3139	1	NM_003748.4	NM_003748	1	p36.13	15	0	NA	NA	NA	NA	NA	NA	NA
chr1	18877613	18879299	ENST00000375341	intron	9	-	1686	ENSG00000159423	ALDH4A1	406	protein_coding	3139	1	NM_003748.4	NM_003748	1	p36.13	15	0	NA	NA	NA	NA	NA	NA	NA
chr1	18879374	18881699	ENST00000375341	intron	8	-	2325	ENSG00000159423	ALDH4A1	406	protein_coding	3139	1	NM_003748.4	NM_003748	1	p36.13	15	0	NA	NA	NA	NA	NA	NA	NA
chr1	18881888	18883123	ENST00000375341	intron	7	-	1235	ENSG00000159423	ALDH4A1	406	protein_coding	3139	1	NM_003748.4	NM_003748	1	p36.13	15	0	NA	NA	NA	NA	NA	NA	NA
chr1	18883199	18883278	ENST00000375341	intron	6	-	79	ENSG00000159423	ALDH4A1	406	protein_coding	3139	1	NM_003748.4	NM_003748	1	p36.13	15	0	NA	NA	NA	NA	NA	NA	NA
chr1	18883429	18885472	ENST00000375341	intron	5	-	2043	ENSG00000159423	ALDH4A1	406	protein_coding	3139	1	NM_003748.4	NM_003748	1	p36.13	15	0	NA	NA	NA	NA	NA	NA	NA
chr1	18885629	18886463	ENST00000375341	intron	4	-	834	ENSG00000159423	ALDH4A1	406	protein_coding	3139	1	NM_003748.4	NM_003748	1	p36.13	15	0	NA	NA	NA	NA	NA	NA	NA
chr1	18886512	18889361	ENST00000375341	intron	3	-	2849	ENSG00000159423	ALDH4A1	406	protein_coding	3139	1	NM_003748.4	NM_003748	1	p36.13	15	0	NA	NA	NA	NA	NA	NA	NA
chr1	18889455	18890011	ENST00000375341	intron	2	-	556	ENSG00000159423	ALDH4A1	406	protein_coding	3139	1	NM_003748.4	NM_003748	1	p36.13	15	0	NA	NA	NA	NA	NA	NA	NA
chr1	18890106	18902461	ENST00000375341	intron	1	-	12355	ENSG00000159423	ALDH4A1	406	protein_coding	3139	1	NM_003748.4	NM_003748	1	p36.13	15	0	NA	NA	NA	NA	NA	NA	NA
chr1	20807501	20810737	ENST00000602326	intron	36	-	3236	ENSG00000075151	EIF4G3	3298	protein_coding	6397	1	NM_001391906.1	NM_001391906	1	p36.12	37	1	35.95	48.45	0.526148	0.909157	0.742002	-0.215854	0.167155
chr1	20810885	20813157	ENST00000602326	intron	35	-	2272	ENSG00000075151	EIF4G3	3298	protein_coding	6397	1	NM_001391906.1	NM_001391906	1	p36.12	37	0	43.51	63.2	0.488631	0.869699	0.688449	-0.199818	0.181249
chr1	20813240	20817391	ENST00000602326	intron	34	-	4151	ENSG00000075151	EIF4G3	3298	protein_coding	6397	1	NM_001391906.1	NM_001391906	1	p36.12	37	0	34.56	65.05	0.333557	0.734692	0.531284	-0.197727	0.203408
chr1	20817539	20825099	ENST00000602326	intron	33	-	7560	ENSG00000075151	EIF4G3	3298	protein_coding	6397	1	NM_001391906.1	NM_001391906	1	p36.12	37	0	27.29	34.76	0.573365	0.927551	0.785098	-0.211733	0.142453
chr1	20825199	20827616	ENST00000602326	intron	32	-	2417	ENSG00000075151	EIF4G3	3298	protein_coding	6397	1	NM_001391906.1	NM_001391906	1	p36.12	37	0	53.85	61.15	0.748507	0.957134	0.880621	-0.132115	0.0765124
chr1	20827699	20829146	ENST00000602326	intron	31	-	1447	ENSG00000075151	EIF4G3	3298	protein_coding	6397	1	NM_001391906.1	NM_001391906	1	p36.12	37	0	44.56	53.35	0.663252	0.947356	0.835239	-0.171987	0.112117
chr1	20829273	20840855	ENST00000602326	intron	30	-	11582	ENSG00000075151	EIF4G3	3298	protein_coding	6397	1	NM_001391906.1	NM_001391906	1	p36.12	37	0	52.89	61.13	0.729275	0.956277	0.865205	-0.13593	0.0910721
chr1	20841029	20849414	ENST00000602326	intron	29	-	8385	ENSG00000075151	EIF4G3	3298	protein_coding	6397	1	NM_001391906.1	NM_001391906	1	p36.12	37	0	45.56	58.49	0.581408	0.925147	0.778937	-0.197528	0.146211
chr1	20849531	20851257	ENST00000602326	intron	28	-	1726	ENSG00000075151	EIF4G3	3298	protein_coding	6397	1	NM_001391906.1	NM_001391906	1	p36.12	37	0	32.09	45.51	0.466525	0.902139	0.70512	-0.238595	0.197019
chr1	20851479	20853559	ENST00000602326	intron	27	-	2080	ENSG00000075151	EIF4G3	3298	protein_coding	6397	1	NM_001391906.1	NM_001391906	1	p36.12	37	0	67.95	82.89	0.664497	0.933458	0.819761	-0.155264	0.113697
chr1	20853678	20854977	ENST00000602326	intron	26	-	1299	ENSG00000075151	EIF4G3	3298	protein_coding	6397	1	NM_001391906.1	NM_001391906	1	p36.12	37	0	55	66.98	0.663434	0.936767	0.821141	-0.157706	0.115627
chr1	20855072	20857402	ENST00000602326	intron	25	-	2330	ENSG00000075151	EIF4G3	3298	protein_coding	6397	1	NM_001391906.1	NM_001391906	1	p36.12	37	0	46.55	57.75	0.592099	0.93299	0.806061	-0.213962	0.126929
chr1	20857498	20860384	ENST00000602326	intron	24	-	2886	ENSG00000075151	EIF4G3	3298	protein_coding	6397	1	NM_001391906.1	NM_001391906	1	p36.12	37	0	23.91	47.8	0.291502	0.725312	0.500209	-0.208707	0.225103
chr1	20860518	20862227	ENST00000602326	intron	23	-	1709	ENSG00000075151	EIF4G3	3298	protein_coding	6397	1	NM_001391906.1	NM_001391906	1	p36.12	37	0	61.47	76.98	0.646002	0.907664	0.798519	-0.152517	0.109145
chr1	20862333	20864475	ENST00000602326	intron	22	-	2142	ENSG00000075151	EIF4G3	3298	protein_coding	6397	1	NM_001391906.1	NM_001391906	1	p36.12	37	0	57.24	63.67	0.751285	0.976177	0.899011	-0.147726	0.0771666
chr1	20864713	20865115	ENST00000602326	intron	21	-	402	ENSG00000075151	EIF4G3	3298	protein_coding	6397	1	NM_001391906.1	NM_001391906	1	p36.12	37	0	40.6	47.47	0.656372	0.974696	0.855277	-0.198905	0.119419
chr1	20865263	20879322	ENST00000602326	intron	20	-	14059	ENSG00000075151	EIF4G3	3298	protein_coding	6397	1	NM_001391906.1	NM_001391906	1	p36.12	37	0	42.49	98.96	0.287644	0.581055	0.429365	-0.141722	0.15169
chr1	20879521	20886200	ENST00000602326	intron	19	-	6679	ENSG00000075151	EIF4G3	3298	protein_coding	6397	1	NM_001391906.1	NM_001391906	1	p36.12	37	0	59.38	67.07	0.754421	0.959577	0.885344	-0.130923	0.0742337
chr1	20886372	20893516	ENST00000602326	intron	18	-	7144	ENSG00000075151	EIF4G3	3298	protein_coding	6397	1	NM_001391906.1	NM_001391906	1	p36.12	37	0	52.75	108.85	0.354947	0.608716	0.484612	-0.129665	0.124104
chr1	20893637	20895367	ENST00000602326	intron	17	-	1730	ENSG00000075151	EIF4G3	3298	protein_coding	6397	1	NM_001391906.1	NM_001391906	1	p36.12	37	0	68.8	79.78	0.733781	0.948189	0.862372	-0.12859	0.0858173
chr1	20895502	20899696	ENST00000602326	intron	16	-	4194	ENSG00000075151	EIF4G3	3298	protein_coding	6397	1	NM_001391906.1	NM_001391906	1	p36.12	37	0	68.02	95.18	0.532962	0.856329	0.714646	-0.181684	0.141683
chr1	20899944	20904882	ENST00000602326	intron	15	-	4938	ENSG00000075151	EIF4G3	3298	protein_coding	6397	1	NM_001391906.1	NM_001391906	1	p36.12	37	0	82.44	96.6	0.727566	0.933725	0.853416	-0.125851	0.0803088
chr1	20904972	20941490	ENST00000602326	intron	14	-	36518	ENSG00000075151	EIF4G3	3298	protein_coding	6397	1	NM_001391906.1	NM_001391906	1	p36.12	37	0	79.47	123.22	0.484156	0.79984	0.644944	-0.160788	0.154896
chr1	20942331	20950002	ENST00000602326	intron	13	-	7671	ENSG00000075151	EIF4G3	3298	protein_coding	6397	1	NM_001391906.1	NM_001391906	1	p36.12	37	0	99.8	157.18	0.526503	0.73505	0.634941	-0.108438	0.100109
chr1	20950112	20969473	ENST00000602326	intron	12	-	19361	ENSG00000075151	EIF4G3	3298	protein_coding	6397	1	NM_001391906.1	NM_001391906	1	p36.12	37	0	46.45	152.36	0.206707	0.415384	0.30487	-0.0981632	0.110514
chr1	20969597	20973001	ENST00000602326	intron	11	-	3404	ENSG00000075151	EIF4G3	3298	protein_coding	6397	1	NM_001391906.1	NM_001391906	1	p36.12	37	0	50.16	66.64	0.576516	0.886842	0.752701	-0.176185	0.134141
chr1	20973100	20980333	ENST00000602326	intron	10	-	7233	ENSG00000075151	EIF4G3	3298	protein_coding	6397	1	NM_001391906.1	NM_001391906	1	p36.12	37	0	102.11	114.13	0.806781	0.950829	0.894682	-0.0879005	0.0561479
chr1	20980449	20981047	ENST00000602326	intron	9	-	598	ENSG00000075151	EIF4G3	3298	protein_coding	6397	1	NM_001391906.1	NM_001391906	1	p36.12	37	0	125.24	148.55	0.708375	0.944682	0.843083	-0.134708	0.101599
chr1	20981228	20982387	ENST00000602326	intron	8	-	1159	ENSG00000075151	EIF4G3	3298	protein_coding	6397	1	NM_001391906.1	NM_001391906	1	p36.12	37	0	NA	NA	NA	NA	NA	NA	NA
chr1	20982409	20997600	ENST00000602326	intron	7	-	15191	ENSG00000075151	EIF4G3	3298	protein_coding	6397	1	NM_001391906.1	NM_001391906	1	p36.12	37	0	NA	NA	NA	NA	NA	NA	NA
chr1	20997634	21001198	ENST00000602326	intron	6	-	3564	ENSG00000075151	EIF4G3	3298	protein_coding	6397	1	NM_001391906.1	NM_001391906	1	p36.12	37	0	NA	NA	NA	NA	NA	NA	NA
chr1	21001313	21002712	ENST00000602326	intron	5	-	1399	ENSG00000075151	EIF4G3	3298	protein_coding	6397	1	NM_001391906.1	NM_001391906	1	p36.12	37	0	12.15	133.35	0.0438018	0.170189	0.0911136	-0.0473118	0.0790755
chr1	21002809	21050865	ENST00000602326	intron	4	-	48056	ENSG00000075151	EIF4G3	3298	protein_coding	6397	1	NM_001391906.1	NM_001391906	1	p36.12	37	0	173.75	216.49	0.710565	0.877025	0.802577	-0.0920123	0.0744473
chr1	21050995	21089137	ENST00000602326	intron	3	-	38142	ENSG00000075151	EIF4G3	3298	protein_coding	6397	1	NM_001391906.1	NM_001391906	1	p36.12	37	0	199.05	244.42	0.70849	0.909344	0.814377	-0.105887	0.0949674
chr1	21089214	21176174	ENST00000602326	intron	2	-	86960	ENSG00000075151	EIF4G3	3298	protein_coding	6397	1	NM_001391906.1	NM_001391906	1	p36.12	37	0	123.67	210.85	0.438659	0.754894	0.586531	-0.147872	0.168363
chr1	21176359	21176721	ENST00000602326	intron	1	-	362	ENSG00000075151	EIF4G3	3298	protein_coding	6397	1	NM_001391906.1	NM_001391906	1	p36.12	37	0	8.69	62.31	0.0405381	0.327278	0.139464	-0.0989258	0.187814
chr1	23019948	23030468	ENST00000400181	intron	1	+	10520	ENSG00000004487	KDM1A	29079	protein_coding	3085	1	NM_001009999.3	NM_001009999	1	p36.12	21	0	7.85	25.09	0.0802363	0.677448	0.312874	-0.232637	0.364574
chr1	23030635	23044426	ENST00000400181	intron	2	+	13791	ENSG00000004487	KDM1A	29079	protein_coding	3085	1	NM_001009999.3	NM_001009999	1	p36.12	21	0	24.38	66.71	0.228424	0.525388	0.365462	-0.137038	0.159925
chr1	23044487	23050386	ENST00000400181	intron	3	+	5899	ENSG00000004487	KDM1A	29079	protein_coding	3085	1	NM_001009999.3	NM_001009999	1	p36.12	21	0	39.98	77.49	0.380501	0.643006	0.515938	-0.135436	0.127068
chr1	23050521	23053760	ENST00000400181	intron	4	+	3239	ENSG00000004487	KDM1A	29079	protein_coding	3085	1	NM_001009999.3	NM_001009999	1	p36.12	21	0	61.78	74.69	0.662038	0.939333	0.827152	-0.165115	0.112181
chr1	23053840	23055068	ENST00000400181	intron	5	+	1228	ENSG00000004487	KDM1A	29079	protein_coding	3085	1	NM_001009999.3	NM_001009999	1	p36.12	21	0	55.29	77.2	0.526127	0.861977	0.716192	-0.190064	0.145786
chr1	23055162	23055931	ENST00000400181	intron	6	+	769	ENSG00000004487	KDM1A	29079	protein_coding	3085	1	NM_001009999.3	NM_001009999	1	p36.12	21	0	60.58	72.55	0.651944	0.95167	0.83501	-0.183067	0.11666
chr1	23056039	23057483	ENST00000400181	intron	7	+	1444	ENSG00000004487	KDM1A	29079	protein_coding	3085	1	NM_001009999.3	NM_001009999	1	p36.12	21	0	62.96	87.38	0.558299	0.857487	0.720531	-0.162232	0.136956
chr1	23057566	23059072	ENST00000400181	intron	8	+	1506	ENSG00000004487	KDM1A	29079	protein_coding	3085	1	NM_001009999.3	NM_001009999	1	p36.12	21	0	75.75	85.31	0.762513	0.963762	0.887938	-0.125426	0.0758238
chr1	23059168	23066059	ENST00000400181	intron	9	+	6891	ENSG00000004487	KDM1A	29079	protein_coding	3085	1	NM_001009999.3	NM_001009999	1	p36.12	21	0	NA	NA	NA	NA	NA	NA	NA
chr1	23066072	23068538	ENST00000400181	intron	10	+	2466	ENSG00000004487	KDM1A	29079	protein_coding	3085	1	NM_001009999.3	NM_001009999	1	p36.12	21	0	NA	NA	NA	NA	NA	NA	NA
chr1	23068682	23069060	ENST00000400181	intron	11	+	378	ENSG00000004487	KDM1A	29079	protein_coding	3085	1	NM_001009999.3	NM_001009999	1	p36.12	21	0	65.2	76.62	0.693615	0.947353	0.850953	-0.157338	0.0964005
chr1	23069152	23071224	ENST00000400181	intron	12	+	2072	ENSG00000004487	KDM1A	29079	protein_coding	3085	1	NM_001009999.3	NM_001009999	1	p36.12	21	0	70.25	89.4	0.647566	0.890517	0.785794	-0.138229	0.104723
chr1	23071360	23072123	ENST00000400181	intron	13	+	763	ENSG00000004487	KDM1A	29079	protein_coding	3085	1	NM_001009999.3	NM_001009999	1	p36.12	21	0	45.45	62.78	0.517364	0.879521	0.723957	-0.206593	0.155564
chr1	23072198	23073291	ENST00000400181	intron	14	+	1093	ENSG00000004487	KDM1A	29079	protein_coding	3085	1	NM_001009999.3	NM_001009999	1	p36.12	21	0	39.89	62.89	0.418873	0.822431	0.634282	-0.215409	0.188149
chr1	23073404	23077227	ENST00000400181	intron	15	+	3823	ENSG00000004487	KDM1A	29079	protein_coding	3085	1	NM_001009999.3	NM_001009999	1	p36.12	21	0	45.38	62.49	0.544466	0.872229	0.726196	-0.18173	0.146033
chr1	23077361	23078989	ENST00000400181	intron	16	+	1628	ENSG00000004487	KDM1A	29079	protein_coding	3085	1	NM_001009999.3	NM_001009999	1	p36.12	21	0	50.13	85.09	0.446258	0.732214	0.589141	-0.142883	0.143073
chr1	23079178	23079552	ENST00000400181	intron	17	+	374	ENSG00000004487	KDM1A	29079	protein_coding	3085	1	NM_001009999.3	NM_001009999	1	p36.12	21	0	51.2	82.75	0.454247	0.774068	0.618731	-0.164484	0.155337
chr1	23079668	23081445	ENST00000400181	intron	18	+	1777	ENSG00000004487	KDM1A	29079	protein_coding	3085	1	NM_001009999.3	NM_001009999	1	p36.12	21	0	43	93.33	0.289106	0.646711	0.460731	-0.171624	0.18598
chr1	23081574	23082219	ENST00000400181	intron	19	+	645	ENSG00000004487	KDM1A	29079	protein_coding	3085	1	NM_001009999.3	NM_001009999	1	p36.12	21	0	44.58	101.22	0.288648	0.606458	0.440427	-0.151778	0.166031
chr1	23082367	23083178	ENST00000400181	intron	20	+	811	ENSG00000004487	KDM1A	29079	protein_coding	3085	1	NM_001009999.3	NM_001009999	1	p36.12	21	1	48.44	132.71	0.257985	0.491492	0.365006	-0.107022	0.126485
chr1	27234952	27260955	ENST00000319394	intron	1	+	26003	ENSG00000142784	WDTC1	29175	protein_coding	4706	1	NM_001276252.2	NM_001276252	1	p36.11	16	0	191.11	221.71	0.722843	0.964488	0.861982	-0.139139	0.102506
chr1	27261103	27263151	ENST00000319394	intron	2	+	2048	ENSG00000142784	WDTC1	29175	protein_coding	4706	1	NM_001276252.2	NM_001276252	1	p36.11	16	0	295.29	307.05	0.903392	0.991762	0.9617	-0.0583083	0.0300623
chr1	27263236	27282238	ENST00000319394	intron	3	+	19002	ENSG00000142784	WDTC1	29175	protein_coding	4706	1	NM_001276252.2	NM_001276252	1	p36.11	16	0	316.35	355.22	0.827032	0.936849	0.890575	-0.0635424	0.046274
chr1	27282286	27283337	ENST00000319394	intron	4	+	1051	ENSG00000142784	WDTC1	29175	protein_coding	4706	1	NM_001276252.2	NM_001276252	1	p36.11	16	0	236.25	251.15	0.878348	0.976746	0.940673	-0.0623244	0.0360729
chr1	27283450	27287673	ENST00000319394	intron	5	+	4223	ENSG00000142784	WDTC1	29175	protein_coding	4706	1	NM_001276252.2	NM_001276252	1	p36.11	16	0	293.8	316.24	0.861682	0.968846	0.929041	-0.0673594	0.0398052
chr1	27287862	27292214	ENST00000319394	intron	6	+	4352	ENSG00000142784	WDTC1	29175	protein_coding	4706	1	NM_001276252.2	NM_001276252	1	p36.11	16	0	221.16	262.16	0.742502	0.911699	0.843607	-0.101105	0.0680918
chr1	27292398	27294021	ENST00000319394	intron	7	+	1623	ENSG00000142784	WDTC1	29175	protein_coding	4706	1	NM_001276252.2	NM_001276252	1	p36.11	16	0	224.25	263.56	0.720687	0.936321	0.85085	-0.130163	0.0854712
chr1	27294117	27294513	ENST00000319394	intron	8	+	396	ENSG00000142784	WDTC1	29175	protein_coding	4706	1	NM_001276252.2	NM_001276252	1	p36.11	16	0	186.24	213.69	0.733085	0.950814	0.871543	-0.138458	0.0792708
chr1	27294630	27296325	ENST00000319394	intron	9	+	1695	ENSG00000142784	WDTC1	29175	protein_coding	4706	1	NM_001276252.2	NM_001276252	1	p36.11	16	0	186.11	205.33	0.806365	0.963555	0.906395	-0.100029	0.0571601
chr1	27296402	27297047	ENST00000319394	intron	10	+	645	ENSG00000142784	WDTC1	29175	protein_coding	4706	1	NM_001276252.2	NM_001276252	1	p36.11	16	0	230.55	284.85	0.71073	0.880463	0.809373	-0.0986433	0.0710898
chr1	27297157	27297937	ENST00000319394	intron	11	+	780	ENSG00000142784	WDTC1	29175	protein_coding	4706	1	NM_001276252.2	NM_001276252	1	p36.11	16	0	316.24	334.13	0.890766	0.977052	0.946458	-0.0556922	0.0305941
chr1	27298112	27301225	ENST00000319394	intron	12	+	3113	ENSG00000142784	WDTC1	29175	protein_coding	4706	1	NM_001276252.2	NM_001276252	1	p36.11	16	0	176.67	240.56	0.556549	0.859193	0.734411	-0.177862	0.124781
chr1	27301462	27303620	ENST00000319394	intron	13	+	2158	ENSG00000142784	WDTC1	29175	protein_coding	4706	1	NM_001276252.2	NM_001276252	1	p36.11	16	0	117.85	175.18	0.505392	0.800382	0.672737	-0.167345	0.127645
chr1	27303796	27305000	ENST00000319394	intron	14	+	1204	ENSG00000142784	WDTC1	29175	protein_coding	4706	1	NM_001276252.2	NM_001276252	1	p36.11	16	0	148.75	218.51	0.551008	0.781681	0.680747	-0.129739	0.100935
chr1	27305194	27306185	ENST00000319394	intron	15	+	991	ENSG00000142784	WDTC1	29175	protein_coding	4706	1	NM_001276252.2	NM_001276252	1	p36.11	16	1	138.93	175.22	0.644793	0.893547	0.792889	-0.148096	0.100658
chr1	39841914	39844100	ENST00000316891	intron	10	-	2186	ENSG00000043514	TRIT1	20286	protein_coding	5051	1	NM_017646.6	NM_017646	1	p34.2	11	1	22.62	36.49	0.325973	0.885086	0.619896	-0.293923	0.26519
chr1	39844219	39844530	ENST00000316891	intron	9	-	311	ENSG00000043514	TRIT1	20286	protein_coding	5051	1	NM_017646.6	NM_017646	1	p34.2	11	0	28.51	33.65	0.637351	0.967382	0.847251	-0.209901	0.12013
chr1	39844641	39847219	ENST00000316891	intron	8	-	2578	ENSG00000043514	TRIT1	20286	protein_coding	5051	1	NM_017646.6	NM_017646	1	p34.2	11	0	22.2	33.31	0.433511	0.875863	0.666467	-0.232956	0.209396
chr1	39847298	39847547	ENST00000316891	intron	7	-	249	ENSG00000043514	TRIT1	20286	protein_coding	5051	1	NM_017646.6	NM_017646	1	p34.2	11	0	18.8	25.16	0.428977	0.950979	0.747218	-0.318241	0.203762
chr1	39847661	39847985	ENST00000316891	intron	6	-	324	ENSG00000043514	TRIT1	20286	protein_coding	5051	1	NM_017646.6	NM_017646	1	p34.2	11	0	15.29	35.8	0.198972	0.690044	0.427095	-0.228123	0.262949
chr1	39848098	39850118	ENST00000316891	intron	5	-	2020	ENSG00000043514	TRIT1	20286	protein_coding	5051	1	NM_017646.6	NM_017646	1	p34.2	11	0	NA	NA	NA	NA	NA	NA	NA
chr1	39850262	39852730	ENST00000316891	intron	4	-	2468	ENSG00000043514	TRIT1	20286	protein_coding	5051	1	NM_017646.6	NM_017646	1	p34.2	11	0	NA	NA	NA	NA	NA	NA	NA
chr1	39852877	39853969	ENST00000316891	intron	3	-	1092	ENSG00000043514	TRIT1	20286	protein_coding	5051	1	NM_017646.6	NM_017646	1	p34.2	11	0	11.55	40.42	0.0943792	0.548569	0.28575	-0.19137	0.262819
chr1	39854069	39857276	ENST00000316891	intron	2	-	3207	ENSG00000043514	TRIT1	20286	protein_coding	5051	1	NM_017646.6	NM_017646	1	p34.2	11	0	13.62	28.73	0.245703	0.72258	0.474069	-0.228366	0.248511
chr1	39857418	39883317	ENST00000316891	intron	1	-	25899	ENSG00000043514	TRIT1	20286	protein_coding	5051	1	NM_017646.6	NM_017646	1	p34.2	11	0	12.69	29.65	0.171079	0.70927	0.427993	-0.256914	0.281277
chr1	45019317	45020065	ENST00000359600	intron	13	-	748	ENSG00000162415	ZSWIM5	29299	protein_coding	5868	1	NM_020883.2	NM_020883	1	p34.1	14	1	NA	NA	NA	NA	NA	NA	NA
chr1	45020148	45020624	ENST00000359600	intron	12	-	476	ENSG00000162415	ZSWIM5	29299	protein_coding	5868	1	NM_020883.2	NM_020883	1	p34.1	14	0	NA	NA	NA	NA	NA	NA	NA
chr1	45020789	45034311	ENST00000359600	intron	11	-	13522	ENSG00000162415	ZSWIM5	29299	protein_coding	5868	1	NM_020883.2	NM_020883	1	p34.1	14	0	NA	NA	NA	NA	NA	NA	NA
chr1	45034470	45035687	ENST00000359600	intron	10	-	1217	ENSG00000162415	ZSWIM5	29299	protein_coding	5868	1	NM_020883.2	NM_020883	1	p34.1	14	0	NA	NA	NA	NA	NA	NA	NA
chr1	45035824	45036038	ENST00000359600	intron	9	-	214	ENSG00000162415	ZSWIM5	29299	protein_coding	5868	1	NM_020883.2	NM_020883	1	p34.1	14	0	NA	NA	NA	NA	NA	NA	NA
chr1	45036300	45038935	ENST00000359600	intron	8	-	2635	ENSG00000162415	ZSWIM5	29299	protein_coding	5868	1	NM_020883.2	NM_020883	1	p34.1	14	0	NA	NA	NA	NA	NA	NA	NA
chr1	45039074	45040391	ENST00000359600	intron	7	-	1317	ENSG00000162415	ZSWIM5	29299	protein_coding	5868	1	NM_020883.2	NM_020883	1	p34.1	14	0	NA	NA	NA	NA	NA	NA	NA
chr1	45040539	45043218	ENST00000359600	intron	6	-	2679	ENSG00000162415	ZSWIM5	29299	protein_coding	5868	1	NM_020883.2	NM_020883	1	p34.1	14	0	NA	NA	NA	NA	NA	NA	NA
chr1	45043396	45051073	ENST00000359600	intron	5	-	7677	ENSG00000162415	ZSWIM5	29299	protein_coding	5868	1	NM_020883.2	NM_020883	1	p34.1	14	0	NA	NA	NA	NA	NA	NA	NA
chr1	45051254	45058608	ENST00000359600	intron	4	-	7354	ENSG00000162415	ZSWIM5	29299	protein_coding	5868	1	NM_020883.2	NM_020883	1	p34.1	14	0	NA	NA	NA	NA	NA	NA	NA
chr1	45058760	45060098	ENST00000359600	intron	3	-	1338	ENSG00000162415	ZSWIM5	29299	protein_coding	5868	1	NM_020883.2	NM_020883	1	p34.1	14	0	NA	NA	NA	NA	NA	NA	NA
chr1	45060248	45087880	ENST00000359600	intron	2	-	27632	ENSG00000162415	ZSWIM5	29299	protein_coding	5868	1	NM_020883.2	NM_020883	1	p34.1	14	0	NA	NA	NA	NA	NA	NA	NA
chr1	45088238	45205755	ENST00000359600	intron	1	-	117517	ENSG00000162415	ZSWIM5	29299	protein_coding	5868	1	NM_020883.2	NM_020883	1	p34.1	14	0	NA	NA	NA	NA	NA	NA	NA
chr1	47184044	47185001	ENST00000294338	intron	3	-	957	ENSG00000162366	PDZK1IP1	16887	protein_coding	838	1	NM_005764.4	NM_005764	1	p33	4	1	360.4	364.31	0.963054	0.999463	0.989267	-0.0262134	0.0101952
chr1	47185098	47187318	ENST00000294338	intron	2	-	2220	ENSG00000162366	PDZK1IP1	16887	protein_coding	838	1	NM_005764.4	NM_005764	1	p33	4	0	344.56	365.27	0.890759	0.974489	0.943302	-0.0525428	0.0311868
chr1	47187428	47189865	ENST00000294338	intron	1	-	2437	ENSG00000162366	PDZK1IP1	16887	protein_coding	838	1	NM_005764.4	NM_005764	1	p33	4	0	275.64	294.36	0.854395	0.982306	0.936404	-0.0820089	0.0459012
chr1	51356847	51361170	ENST00000371733	intron	24	-	4323	ENSG00000085832	EPS15	3419	protein_coding	5163	1	NM_001981.3	NM_001981	1	p32.3	25	1	188.8	256.62	0.598625	0.843738	0.735718	-0.137093	0.10802
chr1	51361356	51363865	ENST00000371733	intron	23	-	2509	ENSG00000085832	EPS15	3419	protein_coding	5163	1	NM_001981.3	NM_001981	1	p32.3	25	0	187.33	259.71	0.605107	0.826374	0.721305	-0.116198	0.105069
chr1	51364029	51365952	ENST00000371733	intron	22	-	1923	ENSG00000085832	EPS15	3419	protein_coding	5163	1	NM_001981.3	NM_001981	1	p32.3	25	0	158.29	182.69	0.771253	0.934055	0.86644	-0.0951872	0.0676148
chr1	51366030	51394380	ENST00000371733	intron	21	-	28350	ENSG00000085832	EPS15	3419	protein_coding	5163	1	NM_001981.3	NM_001981	1	p32.3	25	0	139.6	168.18	0.744952	0.899009	0.830063	-0.0851108	0.0689461
chr1	51394448	51399031	ENST00000371733	intron	20	-	4583	ENSG00000085832	EPS15	3419	protein_coding	5163	1	NM_001981.3	NM_001981	1	p32.3	25	0	113.18	136.31	0.738152	0.906431	0.830313	-0.0921615	0.0761174
chr1	51399166	51400917	ENST00000371733	intron	19	-	1751	ENSG00000085832	EPS15	3419	protein_coding	5163	1	NM_001981.3	NM_001981	1	p32.3	25	0	83.11	101.53	0.675879	0.924762	0.818576	-0.142696	0.106186
chr1	51400954	51402434	ENST00000371733	intron	18	-	1480	ENSG00000085832	EPS15	3419	protein_coding	5163	1	NM_001981.3	NM_001981	1	p32.3	25	0	67.15	99.07	0.469586	0.853159	0.677804	-0.208218	0.175355
chr1	51402526	51403418	ENST00000371733	intron	17	-	892	ENSG00000085832	EPS15	3419	protein_coding	5163	1	NM_001981.3	NM_001981	1	p32.3	25	0	123.6	149.65	0.652433	0.943003	0.825927	-0.173494	0.117076
chr1	51403533	51405904	ENST00000371733	intron	16	-	2371	ENSG00000085832	EPS15	3419	protein_coding	5163	1	NM_001981.3	NM_001981	1	p32.3	25	0	133.78	157.18	0.740085	0.929857	0.851126	-0.111042	0.0787305
chr1	51406109	51408134	ENST00000371733	intron	15	-	2025	ENSG00000085832	EPS15	3419	protein_coding	5163	1	NM_001981.3	NM_001981	1	p32.3	25	0	212.47	234.18	0.840237	0.957766	0.907294	-0.0670566	0.0504728
chr1	51408333	51409534	ENST00000371733	intron	14	-	1201	ENSG00000085832	EPS15	3419	protein_coding	5163	1	NM_001981.3	NM_001981	1	p32.3	25	0	130.11	143.47	0.80234	0.972932	0.906879	-0.10454	0.0660525
chr1	51409697	51421785	ENST00000371733	intron	13	-	12088	ENSG00000085832	EPS15	3419	protein_coding	5163	1	NM_001981.3	NM_001981	1	p32.3	25	0	270.96	301.29	0.82206	0.959619	0.899333	-0.0772726	0.060286
chr1	51421859	51440346	ENST00000371733	intron	12	-	18487	ENSG00000085832	EPS15	3419	protein_coding	5163	1	NM_001981.3	NM_001981	1	p32.3	25	0	259.35	336.96	0.672014	0.858512	0.769676	-0.0976616	0.0888358
chr1	51440433	51444888	ENST00000371733	intron	11	-	4455	ENSG00000085832	EPS15	3419	protein_coding	5163	1	NM_001981.3	NM_001981	1	p32.3	25	0	220.49	275	0.710493	0.879395	0.801782	-0.0912891	0.0776137
chr1	51445046	51446959	ENST00000371733	intron	10	-	1913	ENSG00000085832	EPS15	3419	protein_coding	5163	1	NM_001981.3	NM_001981	1	p32.3	25	0	139.33	161.65	0.73847	0.952552	0.861924	-0.123454	0.0906278
chr1	51447106	51448045	ENST00000371733	intron	9	-	939	ENSG00000085832	EPS15	3419	protein_coding	5163	1	NM_001981.3	NM_001981	1	p32.3	25	0	109.2	175.64	0.474424	0.757384	0.621726	-0.147302	0.135657
chr1	51448136	51461090	ENST00000371733	intron	8	-	12954	ENSG00000085832	EPS15	3419	protein_coding	5163	1	NM_001981.3	NM_001981	1	p32.3	25	0	141.44	218.2	0.477246	0.800371	0.648213	-0.170967	0.152158
chr1	51461151	51463672	ENST00000371733	intron	7	-	2521	ENSG00000085832	EPS15	3419	protein_coding	5163	1	NM_001981.3	NM_001981	1	p32.3	25	0	131.93	150.13	0.785401	0.944385	0.878772	-0.0933709	0.0656134
chr1	51463799	51465260	ENST00000371733	intron	6	-	1461	ENSG00000085832	EPS15	3419	protein_coding	5163	1	NM_001981.3	NM_001981	1	p32.3	25	0	90.13	108.96	0.666479	0.935424	0.827184	-0.160705	0.10824
chr1	51465327	51468472	ENST00000371733	intron	5	-	3145	ENSG00000085832	EPS15	3419	protein_coding	5163	1	NM_001981.3	NM_001981	1	p32.3	25	0	119.31	162.05	0.61808	0.841072	0.736254	-0.118174	0.104817
chr1	51468569	51471689	ENST00000371733	intron	4	-	3120	ENSG00000085832	EPS15	3419	protein_coding	5163	1	NM_001981.3	NM_001981	1	p32.3	25	0	155.25	176.45	0.792868	0.941342	0.879853	-0.0869846	0.0614889
chr1	51471738	51472858	ENST00000371733	intron	3	-	1120	ENSG00000085832	EPS15	3419	protein_coding	5163	1	NM_001981.3	NM_001981	1	p32.3	25	0	133.98	146.87	0.824958	0.966681	0.912235	-0.0872778	0.0544461
chr1	51472949	51481272	ENST00000371733	intron	2	-	8323	ENSG00000085832	EPS15	3419	protein_coding	5163	1	NM_001981.3	NM_001981	1	p32.3	25	0	100.24	116.85	0.731375	0.948706	0.857852	-0.126477	0.0908542
chr1	51481315	51519198	ENST00000371733	intron	1	-	37883	ENSG00000085832	EPS15	3419	protein_coding	5163	1	NM_001981.3	NM_001981	1	p32.3	25	0	75.82	113.58	0.483674	0.826764	0.667547	-0.183873	0.159217
chr1	52424003	52425348	ENST00000257177	intron	29	-	1345	ENSG00000134744	TUT4	28981	protein_coding	5853	1	NM_001009881.3	NM_001009881	1	p32.3	30	1	48.33	104.47	0.318555	0.60372	0.462621	-0.144066	0.141099
chr1	52425508	52431012	ENST00000257177	intron	28	-	5504	ENSG00000134744	TUT4	28981	protein_coding	5853	1	NM_001009881.3	NM_001009881	1	p32.3	30	0	80.95	114.6	0.574395	0.812366	0.70637	-0.131975	0.105996
chr1	52431461	52435364	ENST00000257177	intron	27	-	3903	ENSG00000134744	TUT4	28981	protein_coding	5853	1	NM_001009881.3	NM_001009881	1	p32.3	30	0	108.4	139.35	0.661255	0.87136	0.777897	-0.116642	0.0934622
chr1	52435466	52436754	ENST00000257177	intron	26	-	1288	ENSG00000134744	TUT4	28981	protein_coding	5853	1	NM_001009881.3	NM_001009881	1	p32.3	30	0	76.02	96.38	0.646255	0.896558	0.788753	-0.142498	0.107805
chr1	52436979	52438219	ENST00000257177	intron	25	-	1240	ENSG00000134744	TUT4	28981	protein_coding	5853	1	NM_001009881.3	NM_001009881	1	p32.3	30	0	18.07	150.35	0.0657664	0.1985	0.120186	-0.0544198	0.078314
chr1	52438336	52445786	ENST00000257177	intron	24	-	7450	ENSG00000134744	TUT4	28981	protein_coding	5853	1	NM_001009881.3	NM_001009881	1	p32.3	30	0	60.71	105.64	0.43678	0.712412	0.574688	-0.137907	0.137724
chr1	52445870	52445956	ENST00000257177	intron	23	-	86	ENSG00000134744	TUT4	28981	protein_coding	5853	1	NM_001009881.3	NM_001009881	1	p32.3	30	0	49.45	64.29	0.530539	0.929007	0.769171	-0.238632	0.159836
chr1	52446005	52446264	ENST00000257177	intron	22	-	259	ENSG00000134744	TUT4	28981	protein_coding	5853	1	NM_001009881.3	NM_001009881	1	p32.3	30	0	51.85	62.51	0.669518	0.934463	0.829467	-0.159949	0.104996
chr1	52446443	52446589	ENST00000257177	intron	21	-	146	ENSG00000134744	TUT4	28981	protein_coding	5853	1	NM_001009881.3	NM_001009881	1	p32.3	30	0	54.13	61.44	0.726211	0.971341	0.881022	-0.154811	0.0903187
chr1	52446668	52458335	ENST00000257177	intron	20	-	11667	ENSG00000134744	TUT4	28981	protein_coding	5853	1	NM_001009881.3	NM_001009881	1	p32.3	30	0	30.13	60.04	0.265685	0.747471	0.501832	-0.236147	0.245639
chr1	52458450	52461133	ENST00000257177	intron	19	-	2683	ENSG00000134744	TUT4	28981	protein_coding	5853	1	NM_001009881.3	NM_001009881	1	p32.3	30	0	35.62	57.53	0.388091	0.836665	0.619155	-0.231064	0.21751
chr1	52461224	52461512	ENST00000257177	intron	18	-	288	ENSG00000134744	TUT4	28981	protein_coding	5853	1	NM_001009881.3	NM_001009881	1	p32.3	30	0	49.44	61.87	0.610695	0.933815	0.799095	-0.1884	0.13472
chr1	52461617	52461711	ENST00000257177	intron	17	-	94	ENSG00000134744	TUT4	28981	protein_coding	5853	1	NM_001009881.3	NM_001009881	1	p32.3	30	0	56.73	66.58	0.674437	0.961717	0.852058	-0.17762	0.10966
chr1	52461770	52465069	ENST00000257177	intron	16	-	3299	ENSG00000134744	TUT4	28981	protein_coding	5853	1	NM_001009881.3	NM_001009881	1	p32.3	30	0	53.22	109.36	0.322721	0.661939	0.48665	-0.163929	0.175289
chr1	52465174	52468180	ENST00000257177	intron	15	-	3006	ENSG00000134744	TUT4	28981	protein_coding	5853	1	NM_001009881.3	NM_001009881	1	p32.3	30	0	72.16	103.98	0.531893	0.838514	0.69398	-0.162086	0.144535
chr1	52468268	52471951	ENST00000257177	intron	14	-	3683	ENSG00000134744	TUT4	28981	protein_coding	5853	1	NM_001009881.3	NM_001009881	1	p32.3	30	0	67.33	111.67	0.452908	0.753293	0.602937	-0.150029	0.150356
chr1	52472103	52474831	ENST00000257177	intron	13	-	2728	ENSG00000134744	TUT4	28981	protein_coding	5853	1	NM_001009881.3	NM_001009881	1	p32.3	30	0	79.75	107.98	0.579814	0.877512	0.738563	-0.158748	0.13895
chr1	52475536	52477707	ENST00000257177	intron	12	-	2171	ENSG00000134744	TUT4	28981	protein_coding	5853	1	NM_001009881.3	NM_001009881	1	p32.3	30	0	111.87	121.56	0.827817	0.973411	0.920286	-0.0924689	0.0531247
chr1	52477883	52481422	ENST00000257177	intron	11	-	3539	ENSG00000134744	TUT4	28981	protein_coding	5853	1	NM_001009881.3	NM_001009881	1	p32.3	30	0	96.16	133.56	0.536586	0.888025	0.719976	-0.18339	0.168049
chr1	52481636	52481803	ENST00000257177	intron	10	-	167	ENSG00000134744	TUT4	28981	protein_coding	5853	1	NM_001009881.3	NM_001009881	1	p32.3	30	0	57.89	88.78	0.493289	0.805484	0.652061	-0.158772	0.153423
chr1	52481924	52488908	ENST00000257177	intron	9	-	6984	ENSG00000134744	TUT4	28981	protein_coding	5853	1	NM_001009881.3	NM_001009881	1	p32.3	30	0	47.33	81.85	0.395023	0.758866	0.578253	-0.18323	0.180613
chr1	52489036	52490731	ENST00000257177	intron	8	-	1695	ENSG00000134744	TUT4	28981	protein_coding	5853	1	NM_001009881.3	NM_001009881	1	p32.3	30	0	62.8	90.07	0.510393	0.860057	0.697235	-0.186842	0.162821
chr1	52490802	52493610	ENST00000257177	intron	7	-	2808	ENSG00000134744	TUT4	28981	protein_coding	5853	1	NM_001009881.3	NM_001009881	1	p32.3	30	0	67.82	103.89	0.47032	0.835503	0.652806	-0.182486	0.182697
chr1	52493663	52495426	ENST00000257177	intron	6	-	1763	ENSG00000134744	TUT4	28981	protein_coding	5853	1	NM_001009881.3	NM_001009881	1	p32.3	30	0	58.38	80.27	0.513601	0.896092	0.727295	-0.213694	0.168797
chr1	52495516	52497005	ENST00000257177	intron	5	-	1489	ENSG00000134744	TUT4	28981	protein_coding	5853	1	NM_001009881.3	NM_001009881	1	p32.3	30	0	56.27	88.76	0.482389	0.765263	0.633957	-0.151567	0.131306
chr1	52497184	52509595	ENST00000257177	intron	4	-	12411	ENSG00000134744	TUT4	28981	protein_coding	5853	1	NM_001009881.3	NM_001009881	1	p32.3	30	0	95.18	127.55	0.57682	0.872869	0.746217	-0.169397	0.126651
chr1	52509713	52515890	ENST00000257177	intron	3	-	6177	ENSG00000134744	TUT4	28981	protein_coding	5853	1	NM_001009881.3	NM_001009881	1	p32.3	30	0	151.71	213.24	0.614095	0.791006	0.711452	-0.0973571	0.0795537
chr1	52516055	52525562	ENST00000257177	intron	2	-	9507	ENSG00000134744	TUT4	28981	protein_coding	5853	1	NM_001009881.3	NM_001009881	1	p32.3	30	0	131.75	160.11	0.715662	0.912136	0.822872	-0.10721	0.0892644
chr1	52526374	52552930	ENST00000257177	intron	1	-	26556	ENSG00000134744	TUT4	28981	protein_coding	5853	1	NM_001009881.3	NM_001009881	1	p32.3	30	0	49.62	73.15	0.474177	0.884205	0.678332	-0.204155	0.205872
chr1	61742556	61762857	ENST00000642238	intron	1	+	20301	ENSG00000132849	PATJ	28881	protein_coding	8621	1	NM_001350145.3	NM_001350145	1	p31.3	44	0	30.56	35.67	0.599893	0.981155	0.856742	-0.256849	0.124413
chr1	61762915	61763012	ENST00000642238	intron	2	+	97	ENSG00000132849	PATJ	28881	protein_coding	8621	1	NM_001350145.3	NM_001350145	1	p31.3	44	0	39.13	41.31	0.809033	0.994208	0.947228	-0.138196	0.0469798
chr1	61763180	61766278	ENST00000642238	intron	3	+	3098	ENSG00000132849	PATJ	28881	protein_coding	8621	1	NM_001350145.3	NM_001350145	1	p31.3	44	0	54.22	63.51	0.699413	0.950614	0.853724	-0.154311	0.0968897
chr1	61766474	61769282	ENST00000642238	intron	4	+	2808	ENSG00000132849	PATJ	28881	protein_coding	8621	1	NM_001350145.3	NM_001350145	1	p31.3	44	0	57.98	70.25	0.619413	0.959341	0.825338	-0.205925	0.134003
chr1	61769423	61771430	ENST00000642238	intron	5	+	2007	ENSG00000132849	PATJ	28881	protein_coding	8621	1	NM_001350145.3	NM_001350145	1	p31.3	44	0	68.27	76.87	0.693355	0.988926	0.888123	-0.194768	0.100804
chr1	61771627	61775205	ENST00000642238	intron	6	+	3578	ENSG00000132849	PATJ	28881	protein_coding	8621	1	NM_001350145.3	NM_001350145	1	p31.3	44	0	49.65	60.55	0.561683	0.976431	0.819983	-0.2583	0.156448
chr1	61775335	61787753	ENST00000642238	intron	7	+	12418	ENSG00000132849	PATJ	28881	protein_coding	8621	1	NM_001350145.3	NM_001350145	1	p31.3	44	0	56.15	60.11	0.77701	0.991931	0.934121	-0.157111	0.0578099
chr1	61787973	61791347	ENST00000642238	intron	8	+	3374	ENSG00000132849	PATJ	28881	protein_coding	8621	1	NM_001350145.3	NM_001350145	1	p31.3	44	0	30.29	36.18	0.548922	0.983135	0.837203	-0.288281	0.145932
chr1	61791448	61795466	ENST00000642238	intron	9	+	4018	ENSG00000132849	PATJ	28881	protein_coding	8621	1	NM_001350145.3	NM_001350145	1	p31.3	44	0	59.69	64.91	0.769398	0.989291	0.919581	-0.150183	0.0697096
chr1	61795559	61797286	ENST00000642238	intron	10	+	1727	ENSG00000132849	PATJ	28881	protein_coding	8621	1	NM_001350145.3	NM_001350145	1	p31.3	44	0	54.45	59.71	0.760364	0.989394	0.911908	-0.151544	0.077486
chr1	61797429	61801622	ENST00000642238	intron	11	+	4193	ENSG00000132849	PATJ	28881	protein_coding	8621	1	NM_001350145.3	NM_001350145	1	p31.3	44	0	53.04	57.36	0.75655	0.991736	0.924686	-0.168136	0.0670499
chr1	61801770	61805447	ENST00000642238	intron	12	+	3677	ENSG00000132849	PATJ	28881	protein_coding	8621	1	NM_001350145.3	NM_001350145	1	p31.3	44	0	55.56	62.2	0.75913	0.972689	0.893248	-0.134118	0.079441
chr1	61805525	61808473	ENST00000642238	intron	13	+	2948	ENSG00000132849	PATJ	28881	protein_coding	8621	1	NM_001350145.3	NM_001350145	1	p31.3	44	0	36.58	46.45	0.571157	0.933617	0.787513	-0.216356	0.146103
chr1	61808531	61822944	ENST00000642238	intron	14	+	14413	ENSG00000132849	PATJ	28881	protein_coding	8621	1	NM_001350145.3	NM_001350145	1	p31.3	44	0	35.76	43.89	0.594974	0.956355	0.814764	-0.21979	0.14159
chr1	61823080	61827421	ENST00000642238	intron	15	+	4341	ENSG00000132849	PATJ	28881	protein_coding	8621	1	NM_001350145.3	NM_001350145	1	p31.3	44	0	52.2	62.09	0.662149	0.958549	0.840715	-0.178566	0.117834
chr1	61827584	61833653	ENST00000642238	intron	16	+	6069	ENSG00000132849	PATJ	28881	protein_coding	8621	1	NM_001350145.3	NM_001350145	1	p31.3	44	0	37.87	44.42	0.675521	0.962623	0.852544	-0.177022	0.11008
chr1	61833786	61856029	ENST00000642238	intron	17	+	22243	ENSG00000132849	PATJ	28881	protein_coding	8621	1	NM_001350145.3	NM_001350145	1	p31.3	44	0	53.36	69.33	0.585264	0.907567	0.769652	-0.184388	0.137915
chr1	61856240	61861550	ENST00000642238	intron	18	+	5310	ENSG00000132849	PATJ	28881	protein_coding	8621	1	NM_001350145.3	NM_001350145	1	p31.3	44	0	57.4	64.85	0.718795	0.973741	0.88512	-0.166325	0.0886216
chr1	61861668	61864237	ENST00000642238	intron	19	+	2569	ENSG00000132849	PATJ	28881	protein_coding	8621	1	NM_001350145.3	NM_001350145	1	p31.3	44	0	57.11	59.51	0.870626	0.994572	0.959671	-0.0890449	0.0349018
chr1	61864634	61875242	ENST00000642238	intron	20	+	10608	ENSG00000132849	PATJ	28881	protein_coding	8621	1	NM_001350145.3	NM_001350145	1	p31.3	44	0	30.95	49.85	0.345494	0.877156	0.620863	-0.275368	0.256293
chr1	61875367	61884236	ENST00000642238	intron	21	+	8869	ENSG00000132849	PATJ	28881	protein_coding	8621	1	NM_001350145.3	NM_001350145	1	p31.3	44	0	58.33	61.64	0.829248	0.992555	0.946301	-0.117053	0.0462535
chr1	61884409	61899582	ENST00000642238	intron	22	+	15173	ENSG00000132849	PATJ	28881	protein_coding	8621	1	NM_001350145.3	NM_001350145	1	p31.3	44	0	36	40.55	0.687177	0.982128	0.887793	-0.200616	0.0943353
chr1	61899655	61901281	ENST00000642238	intron	23	+	1626	ENSG00000132849	PATJ	28881	protein_coding	8621	1	NM_001350145.3	NM_001350145	1	p31.3	44	0	50.11	62	0.613999	0.94226	0.808226	-0.194227	0.134034
chr1	61901460	61908371	ENST00000642238	intron	24	+	6911	ENSG00000132849	PATJ	28881	protein_coding	8621	1	NM_001350145.3	NM_001350145	1	p31.3	44	0	45.58	53.89	0.680323	0.951595	0.845797	-0.165474	0.105798
chr1	61908483	61914586	ENST00000642238	intron	25	+	6103	ENSG00000132849	PATJ	28881	protein_coding	8621	1	NM_001350145.3	NM_001350145	1	p31.3	44	0	61.51	68.51	0.779014	0.968889	0.897825	-0.118811	0.0710642
chr1	61914665	61927729	ENST00000642238	intron	26	+	13064	ENSG00000132849	PATJ	28881	protein_coding	8621	1	NM_001350145.3	NM_001350145	1	p31.3	44	0	55.02	73.24	0.577295	0.88808	0.751229	-0.173934	0.136852
chr1	61927830	61990167	ENST00000642238	intron	27	+	62337	ENSG00000132849	PATJ	28881	protein_coding	8621	1	NM_001350145.3	NM_001350145	1	p31.3	44	0	43.02	56.15	0.585775	0.905918	0.766162	-0.180387	0.139756
chr1	61990365	62017855	ENST00000642238	intron	28	+	27490	ENSG00000132849	PATJ	28881	protein_coding	8621	1	NM_001350145.3	NM_001350145	1	p31.3	44	0	19.38	30.56	0.29597	0.911436	0.634162	-0.338192	0.277274
chr1	62017948	62037976	ENST00000642238	intron	29	+	20028	ENSG00000132849	PATJ	28881	protein_coding	8621	1	NM_001350145.3	NM_001350145	1	p31.3	44	0	24.71	29.15	0.585634	0.9763	0.847684	-0.262051	0.128616
chr1	62038050	62050965	ENST00000642238	intron	30	+	12915	ENSG00000132849	PATJ	28881	protein_coding	8621	1	NM_001350145.3	NM_001350145	1	p31.3	44	0	25.73	35.98	0.467907	0.913088	0.71512	-0.247212	0.197969
chr1	62051059	62079449	ENST00000642238	intron	31	+	28390	ENSG00000132849	PATJ	28881	protein_coding	8621	1	NM_001350145.3	NM_001350145	1	p31.3	44	0	25.15	33.09	0.523104	0.92265	0.760048	-0.236945	0.162602
chr1	62079568	62084514	ENST00000642238	intron	32	+	4946	ENSG00000132849	PATJ	28881	protein_coding	8621	1	NM_001350145.3	NM_001350145	1	p31.3	44	0	21.09	24.4	0.655267	0.968411	0.864344	-0.209077	0.104066
chr1	62084649	62108436	ENST00000642238	intron	33	+	23787	ENSG00000132849	PATJ	28881	protein_coding	8621	1	NM_001350145.3	NM_001350145	1	p31.3	44	0	16.09	30.71	0.274585	0.775904	0.523934	-0.249348	0.251971
chr1	62108521	62114052	ENST00000642238	intron	34	+	5531	ENSG00000132849	PATJ	28881	protein_coding	8621	1	NM_001350145.3	NM_001350145	1	p31.3	44	0	22.24	36.58	0.347439	0.854962	0.607983	-0.260544	0.246979
chr1	62114247	62116531	ENST00000642238	intron	35	+	2284	ENSG00000132849	PATJ	28881	protein_coding	8621	1	NM_001350145.3	NM_001350145	1	p31.3	44	0	19.05	69.36	0.138231	0.444523	0.274654	-0.136423	0.169869
chr1	62116680	62117131	ENST00000642238	intron	36	+	451	ENSG00000132849	PATJ	28881	protein_coding	8621	1	NM_001350145.3	NM_001350145	1	p31.3	44	0	13.18	38.33	0.159312	0.577691	0.343856	-0.184544	0.233835
chr1	62117219	62121180	ENST00000642238	intron	37	+	3961	ENSG00000132849	PATJ	28881	protein_coding	8621	1	NM_001350145.3	NM_001350145	1	p31.3	44	0	10.07	34.38	0.0933131	0.596554	0.292903	-0.19959	0.303652
chr1	62121296	62123020	ENST00000642238	intron	38	+	1724	ENSG00000132849	PATJ	28881	protein_coding	8621	1	NM_001350145.3	NM_001350145	1	p31.3	44	0	16.16	24.69	0.3696	0.878981	0.654516	-0.284916	0.224465
chr1	62123059	62127971	ENST00000642238	intron	39	+	4912	ENSG00000132849	PATJ	28881	protein_coding	8621	1	NM_001350145.3	NM_001350145	1	p31.3	44	0	13.36	18.6	0.356443	0.94071	0.71828	-0.361836	0.222431
chr1	62128095	62128840	ENST00000642238	intron	40	+	745	ENSG00000132849	PATJ	28881	protein_coding	8621	1	NM_001350145.3	NM_001350145	1	p31.3	44	0	16.02	22.69	0.395878	0.936027	0.706038	-0.31016	0.229989
chr1	62128946	62148283	ENST00000642238	intron	41	+	19337	ENSG00000132849	PATJ	28881	protein_coding	8621	1	NM_001350145.3	NM_001350145	1	p31.3	44	0	17.95	32.09	0.289617	0.80037	0.559364	-0.269748	0.241006
chr1	62148391	62153357	ENST00000642238	intron	42	+	4966	ENSG00000132849	PATJ	28881	protein_coding	8621	1	NM_001350145.3	NM_001350145	1	p31.3	44	0	NA	NA	NA	NA	NA	NA	NA
chr1	62153482	62160907	ENST00000642238	intron	43	+	7425	ENSG00000132849	PATJ	28881	protein_coding	8621	1	NM_001350145.3	NM_001350145	1	p31.3	44	1	NA	NA	NA	NA	NA	NA	NA
chr1	65793249	65913244	ENST00000341517	intron	1	+	119995	ENSG00000184588	PDE4B	8781	protein_coding	4531	1	NM_002600.4	NM_002600	1	p31.3	17	0	NA	NA	NA	NA	NA	NA	NA
chr1	65913357	65918596	ENST00000341517	intron	2	+	5239	ENSG00000184588	PDE4B	8781	protein_coding	4531	1	NM_002600.4	NM_002600	1	p31.3	17	0	NA	NA	NA	NA	NA	NA	NA
chr1	65918836	66247459	ENST00000341517	intron	3	+	328623	ENSG00000184588	PDE4B	8781	protein_coding	4531	1	NM_002600.4	NM_002600	1	p31.3	17	0	NA	NA	NA	NA	NA	NA	NA
chr1	66247655	66257646	ENST00000341517	intron	4	+	9991	ENSG00000184588	PDE4B	8781	protein_coding	4531	1	NM_002600.4	NM_002600	1	p31.3	17	0	NA	NA	NA	NA	NA	NA	NA
chr1	66257684	66257792	ENST00000341517	intron	5	+	108	ENSG00000184588	PDE4B	8781	protein_coding	4531	1	NM_002600.4	NM_002600	1	p31.3	17	0	NA	NA	NA	NA	NA	NA	NA
chr1	66257864	66266037	ENST00000341517	intron	6	+	8173	ENSG00000184588	PDE4B	8781	protein_coding	4531	1	NM_002600.4	NM_002600	1	p31.3	17	0	NA	NA	NA	NA	NA	NA	NA
chr1	66266088	66332507	ENST00000341517	intron	7	+	66419	ENSG00000184588	PDE4B	8781	protein_coding	4531	1	NM_002600.4	NM_002600	1	p31.3	17	0	NA	NA	NA	NA	NA	NA	NA
chr1	66332621	66355526	ENST00000341517	intron	8	+	22905	ENSG00000184588	PDE4B	8781	protein_coding	4531	1	NM_002600.4	NM_002600	1	p31.3	17	0	143.69	249.6	0.406345	0.67977	0.575681	-0.169336	0.104089
chr1	66355621	66361614	ENST00000341517	intron	9	+	5993	ENSG00000184588	PDE4B	8781	protein_coding	4531	1	NM_002600.4	NM_002600	1	p31.3	17	0	176.27	279.2	0.476608	0.715114	0.63134	-0.154731	0.0837743
chr1	66361794	66363167	ENST00000341517	intron	10	+	1373	ENSG00000184588	PDE4B	8781	protein_coding	4531	1	NM_002600.4	NM_002600	1	p31.3	17	0	150.85	233.64	0.511481	0.745221	0.645651	-0.13417	0.0995693
chr1	66363267	66363406	ENST00000341517	intron	11	+	139	ENSG00000184588	PDE4B	8781	protein_coding	4531	1	NM_002600.4	NM_002600	1	p31.3	17	0	177.44	235.75	0.640171	0.837589	0.752662	-0.112491	0.0849273
chr1	66363572	66365666	ENST00000341517	intron	12	+	2094	ENSG00000184588	PDE4B	8781	protein_coding	4531	1	NM_002600.4	NM_002600	1	p31.3	17	0	57.67	132.6	0.285723	0.582741	0.434917	-0.149195	0.147824
chr1	66365767	66367695	ENST00000341517	intron	13	+	1928	ENSG00000184588	PDE4B	8781	protein_coding	4531	1	NM_002600.4	NM_002600	1	p31.3	17	0	58.58	118.71	0.343718	0.637749	0.493471	-0.149753	0.144278
chr1	66367851	66367942	ENST00000341517	intron	14	+	91	ENSG00000184588	PDE4B	8781	protein_coding	4531	1	NM_002600.4	NM_002600	1	p31.3	17	0	128.87	169.33	0.621825	0.854765	0.761058	-0.139233	0.0937069
chr1	66368066	66368786	ENST00000341517	intron	15	+	720	ENSG00000184588	PDE4B	8781	protein_coding	4531	1	NM_002600.4	NM_002600	1	p31.3	17	0	187.18	292.04	0.53032	0.72472	0.64094	-0.11062	0.08378
chr1	66368970	66372312	ENST00000341517	intron	16	+	3342	ENSG00000184588	PDE4B	8781	protein_coding	4531	1	NM_002600.4	NM_002600	1	p31.3	17	1	111.07	182.33	0.494536	0.70498	0.60917	-0.114634	0.0958095
chr1	68126336	68137779	ENST00000262348	intron	11	-	11443	ENSG00000116729	WLS	30238	protein_coding	2716	1	NM_024911.7	NM_024911	1	p31.3	12	1	52.87	101.29	0.354488	0.70616	0.521967	-0.167479	0.184194
chr1	68137934	68144568	ENST00000262348	intron	10	-	6634	ENSG00000116729	WLS	30238	protein_coding	2716	1	NM_024911.7	NM_024911	1	p31.3	12	0	62.71	98.18	0.466383	0.789977	0.638725	-0.172342	0.151252
chr1	68144653	68145868	ENST00000262348	intron	9	-	1215	ENSG00000116729	WLS	30238	protein_coding	2716	1	NM_024911.7	NM_024911	1	p31.3	12	0	72.22	81.75	0.727101	0.969017	0.883425	-0.156324	0.085592
chr1	68146013	68148135	ENST00000262348	intron	8	-	2122	ENSG00000116729	WLS	30238	protein_coding	2716	1	NM_024911.7	NM_024911	1	p31.3	12	0	57.65	85.07	0.455332	0.874655	0.677677	-0.222345	0.196978
chr1	68148200	68148562	ENST00000262348	intron	7	-	362	ENSG00000116729	WLS	30238	protein_coding	2716	1	NM_024911.7	NM_024911	1	p31.3	12	0	47.49	79.42	0.401914	0.796464	0.59796	-0.196046	0.198504
chr1	68148661	68150187	ENST00000262348	intron	6	-	1526	ENSG00000116729	WLS	30238	protein_coding	2716	1	NM_024911.7	NM_024911	1	p31.3	12	0	57.49	76.33	0.571185	0.878122	0.753177	-0.181992	0.124945
chr1	68150357	68153516	ENST00000262348	intron	5	-	3159	ENSG00000116729	WLS	30238	protein_coding	2716	1	NM_024911.7	NM_024911	1	p31.3	12	0	43.53	47.53	0.768166	0.983495	0.915843	-0.147677	0.0676528
chr1	68153654	68155098	ENST00000262348	intron	4	-	1444	ENSG00000116729	WLS	30238	protein_coding	2716	1	NM_024911.7	NM_024911	1	p31.3	12	0	42.84	48.67	0.675609	0.977872	0.880214	-0.204604	0.0976587
chr1	68155261	68159122	ENST00000262348	intron	3	-	3861	ENSG00000116729	WLS	30238	protein_coding	2716	1	NM_024911.7	NM_024911	1	p31.3	12	0	81.87	94.35	0.713677	0.965054	0.867727	-0.15405	0.0973276
chr1	68159248	68193954	ENST00000262348	intron	2	-	34706	ENSG00000116729	WLS	30238	protein_coding	2716	1	NM_024911.7	NM_024911	1	p31.3	12	0	100.25	145.33	0.515865	0.83166	0.689809	-0.173944	0.14185
chr1	68194228	68232193	ENST00000262348	intron	1	-	37965	ENSG00000116729	WLS	30238	protein_coding	2716	1	NM_024911.7	NM_024911	1	p31.3	12	0	82.05	104.27	0.619903	0.902066	0.786899	-0.166996	0.115166
chr1	76074885	76313804	ENST00000328299	intron	1	+	238919	ENSG00000184005	ST6GALNAC3	19343	protein_coding	6836	1	NM_152996.4	NM_001349106	1	p31.1	5	0	10.82	22.85	0.151785	0.81406	0.473523	-0.321738	0.340537
chr1	76314000	76412007	ENST00000328299	intron	2	+	98007	ENSG00000184005	ST6GALNAC3	19343	protein_coding	6836	1	NM_152996.4	NM_001349106	1	p31.1	5	0	8.62	14.35	0.242204	0.91124	0.600697	-0.358493	0.310543
chr1	76412418	76627451	ENST00000328299	intron	3	+	215033	ENSG00000184005	ST6GALNAC3	19343	protein_coding	6836	1	NM_152996.4	NM_001349106	1	p31.1	5	0	NA	NA	NA	NA	NA	NA	NA
chr1	76627560	76628619	ENST00000328299	intron	4	+	1059	ENSG00000184005	ST6GALNAC3	19343	protein_coding	6836	1	NM_152996.4	NM_001349106	1	p31.1	5	1	NA	NA	NA	NA	NA	NA	NA
chr1	77565785	77566080	ENST00000370801	intron	14	-	295	ENSG00000036549	ZZZ3	24523	protein_coding	6412	1	NM_015534.6	NM_001376151	1	p31.1	15	1	39.25	58.15	0.4574	0.854947	0.674979	-0.217579	0.179968
chr1	77566182	77568331	ENST00000370801	intron	13	-	2149	ENSG00000036549	ZZZ3	24523	protein_coding	6412	1	NM_015534.6	NM_001376151	1	p31.1	15	0	26.82	35.2	0.544612	0.91261	0.761932	-0.217319	0.150678
chr1	77568467	77576067	ENST00000370801	intron	12	-	7600	ENSG00000036549	ZZZ3	24523	protein_coding	6412	1	NM_015534.6	NM_001376151	1	p31.1	15	0	41.04	50.96	0.578757	0.953089	0.805338	-0.22658	0.147751
chr1	77576221	77578773	ENST00000370801	intron	11	-	2552	ENSG00000036549	ZZZ3	24523	protein_coding	6412	1	NM_015534.6	NM_001376151	1	p31.1	15	0	60.13	72.47	0.668172	0.933477	0.829723	-0.16155	0.103754
chr1	77578870	77579526	ENST00000370801	intron	10	-	656	ENSG00000036549	ZZZ3	24523	protein_coding	6412	1	NM_015534.6	NM_001376151	1	p31.1	15	0	51.02	72.13	0.498274	0.872473	0.707334	-0.20906	0.165139
chr1	77579629	77580997	ENST00000370801	intron	9	-	1368	ENSG00000036549	ZZZ3	24523	protein_coding	6412	1	NM_015534.6	NM_001376151	1	p31.1	15	0	42.98	69.05	0.402744	0.812557	0.622448	-0.219703	0.190109
chr1	77581070	77581775	ENST00000370801	intron	8	-	705	ENSG00000036549	ZZZ3	24523	protein_coding	6412	1	NM_015534.6	NM_001376151	1	p31.1	15	0	39.42	45.84	0.643896	0.969535	0.859948	-0.216052	0.109587
chr1	77581892	77581978	ENST00000370801	intron	7	-	86	ENSG00000036549	ZZZ3	24523	protein_coding	6412	1	NM_015534.6	NM_001376151	1	p31.1	15	0	18.69	37.29	0.233384	0.782954	0.501207	-0.267822	0.281747
chr1	77582127	77584516	ENST00000370801	intron	6	-	2389	ENSG00000036549	ZZZ3	24523	protein_coding	6412	1	NM_015534.6	NM_001376151	1	p31.1	15	0	26.18	31.09	0.603808	0.975852	0.842071	-0.238263	0.13378
chr1	77584656	77631849	ENST00000370801	intron	5	-	47193	ENSG00000036549	ZZZ3	24523	protein_coding	6412	1	NM_015534.6	NM_001376151	1	p31.1	15	0	24.87	82.67	0.140007	0.488832	0.300835	-0.160827	0.187998
chr1	77633406	77639448	ENST00000370801	intron	4	-	6042	ENSG00000036549	ZZZ3	24523	protein_coding	6412	1	NM_015534.6	NM_001376151	1	p31.1	15	0	25.85	73.87	0.13795	0.616411	0.349939	-0.211989	0.266472
chr1	77639603	77641383	ENST00000370801	intron	3	-	1780	ENSG00000036549	ZZZ3	24523	protein_coding	6412	1	NM_015534.6	NM_001376151	1	p31.1	15	0	24.64	52.96	0.262905	0.697787	0.465257	-0.202352	0.23253
chr1	77641447	77641521	ENST00000370801	intron	2	-	74	ENSG00000036549	ZZZ3	24523	protein_coding	6412	1	NM_015534.6	NM_001376151	1	p31.1	15	0	20.65	49.56	0.226334	0.63113	0.416667	-0.190333	0.214463
chr1	77641656	77682584	ENST00000370801	intron	1	-	40928	ENSG00000036549	ZZZ3	24523	protein_coding	6412	1	NM_015534.6	NM_001376151	1	p31.1	15	0	15.15	100.85	0.067862	0.272384	0.150223	-0.0823611	0.12216
chr1	78620572	78627905	ENST00000370751	intron	1	+	7333	ENSG00000137959	IFI44L	17817	protein_coding	5829	1	NM_006820.4	NM_001375646	1	p31.1	9	0	22.51	356.2	0.00126497	0.33118	0.0631948	-0.0619299	0.267985
chr1	78628394	78628950	ENST00000370751	intron	2	+	556	ENSG00000137959	IFI44L	17817	protein_coding	5829	1	NM_006820.4	NM_001375646	1	p31.1	9	0	55.62	317.49	0.00863811	0.6665	0.175187	-0.166549	0.491313
chr1	78629000	78629719	ENST00000370751	intron	3	+	719	ENSG00000137959	IFI44L	17817	protein_coding	5829	1	NM_006820.4	NM_001375646	1	p31.1	9	0	113.69	226.82	0.291424	0.747516	0.501234	-0.20981	0.246281
chr1	78629916	78635336	ENST00000370751	intron	4	+	5420	ENSG00000137959	IFI44L	17817	protein_coding	5829	1	NM_006820.4	NM_001375646	1	p31.1	9	0	181.45	336.02	0.341302	0.825442	0.539998	-0.198696	0.285444
chr1	78635490	78637031	ENST00000370751	intron	5	+	1541	ENSG00000137959	IFI44L	17817	protein_coding	5829	1	NM_006820.4	NM_001375646	1	p31.1	9	0	210.47	327	0.462755	0.830861	0.643639	-0.180884	0.187222
chr1	78637204	78641020	ENST00000370751	intron	6	+	3816	ENSG00000137959	IFI44L	17817	protein_coding	5829	1	NM_006820.4	NM_001375646	1	p31.1	9	0	198.51	272.91	0.529505	0.903118	0.727383	-0.197878	0.175735
chr1	78641122	78641434	ENST00000370751	intron	7	+	312	ENSG00000137959	IFI44L	17817	protein_coding	5829	1	NM_006820.4	NM_001375646	1	p31.1	9	0	116.64	176.18	0.398416	0.958902	0.66205	-0.263634	0.296852
chr1	78641610	78641774	ENST00000370751	intron	8	+	164	ENSG00000137959	IFI44L	17817	protein_coding	5829	1	NM_006820.4	NM_001375646	1	p31.1	9	1	128.62	163.62	0.505969	0.923251	0.78609	-0.280121	0.137161
chr1	84926722	84929557	ENST00000370608	intron	13	-	2835	ENSG00000153898	MCOLN2	13357	protein_coding	3044	1	NM_153259.4	NM_153259	1	p22.3	14	1	9.38	13.91	0.255938	0.949368	0.674335	-0.418397	0.275033
chr1	84929680	84931361	ENST00000370608	intron	12	-	1681	ENSG00000153898	MCOLN2	13357	protein_coding	3044	1	NM_153259.4	NM_153259	1	p22.3	14	0	NA	NA	NA	NA	NA	NA	NA
chr1	84931569	84937754	ENST00000370608	intron	11	-	6185	ENSG00000153898	MCOLN2	13357	protein_coding	3044	1	NM_153259.4	NM_153259	1	p22.3	14	0	NA	NA	NA	NA	NA	NA	NA
chr1	84937878	84937980	ENST00000370608	intron	10	-	102	ENSG00000153898	MCOLN2	13357	protein_coding	3044	1	NM_153259.4	NM_153259	1	p22.3	14	0	8.89	11.93	0.28909	0.984665	0.74518	-0.45609	0.239485
chr1	84938083	84939552	ENST00000370608	intron	9	-	1469	ENSG00000153898	MCOLN2	13357	protein_coding	3044	1	NM_153259.4	NM_153259	1	p22.3	14	0	NA	NA	NA	NA	NA	NA	NA
chr1	84939703	84940878	ENST00000370608	intron	8	-	1175	ENSG00000153898	MCOLN2	13357	protein_coding	3044	1	NM_153259.4	NM_153259	1	p22.3	14	0	9.4	20.02	0.136764	0.845562	0.46953	-0.332766	0.376032
chr1	84940992	84947032	ENST00000370608	intron	7	-	6040	ENSG00000153898	MCOLN2	13357	protein_coding	3044	1	NM_153259.4	NM_153259	1	p22.3	14	0	6.82	17.25	0.0614142	0.851841	0.395362	-0.333948	0.456478
chr1	84947133	84952242	ENST00000370608	intron	6	-	5109	ENSG00000153898	MCOLN2	13357	protein_coding	3044	1	NM_153259.4	NM_153259	1	p22.3	14	0	7.18	20.6	0.0500713	0.758261	0.348544	-0.298472	0.409717
chr1	84952340	84952445	ENST00000370608	intron	5	-	105	ENSG00000153898	MCOLN2	13357	protein_coding	3044	1	NM_153259.4	NM_153259	1	p22.3	14	0	16.65	18.15	0.680937	0.993841	0.917355	-0.236418	0.0764861
chr1	84952531	84956430	ENST00000370608	intron	4	-	3899	ENSG00000153898	MCOLN2	13357	protein_coding	3044	1	NM_153259.4	NM_153259	1	p22.3	14	0	7.09	20.8	0.0645777	0.720394	0.340865	-0.276288	0.379529
chr1	84956585	84958528	ENST00000370608	intron	3	-	1943	ENSG00000153898	MCOLN2	13357	protein_coding	3044	1	NM_153259.4	NM_153259	1	p22.3	14	0	15.13	26.56	0.210564	0.896364	0.569654	-0.35909	0.32671
chr1	84958703	84965548	ENST00000370608	intron	2	-	6845	ENSG00000153898	MCOLN2	13357	protein_coding	3044	1	NM_153259.4	NM_153259	1	p22.3	14	0	9.84	13.85	0.332503	0.96279	0.710469	-0.377966	0.252321
chr1	84965709	84996795	ENST00000370608	intron	1	-	31086	ENSG00000153898	MCOLN2	13357	protein_coding	3044	1	NM_153259.4	NM_153259	1	p22.3	14	0	12.93	27	0.225454	0.762564	0.478889	-0.253435	0.283675
chr1	85730693	85734748	ENST00000370571	intron	59	-	4055	ENSG00000171502	COL24A1	20821	protein_coding	6834	1	NM_152890.7	NM_152890	1	p22.3	60	1	NA	NA	NA	NA	NA	NA	NA
chr1	85734965	85737395	ENST00000370571	intron	58	-	2430	ENSG00000171502	COL24A1	20821	protein_coding	6834	1	NM_152890.7	NM_152890	1	p22.3	60	0	NA	NA	NA	NA	NA	NA	NA
chr1	85737506	85744665	ENST00000370571	intron	57	-	7159	ENSG00000171502	COL24A1	20821	protein_coding	6834	1	NM_152890.7	NM_152890	1	p22.3	60	0	NA	NA	NA	NA	NA	NA	NA
chr1	85744835	85745440	ENST00000370571	intron	56	-	605	ENSG00000171502	COL24A1	20821	protein_coding	6834	1	NM_152890.7	NM_152890	1	p22.3	60	0	NA	NA	NA	NA	NA	NA	NA
chr1	85745507	85761395	ENST00000370571	intron	55	-	15888	ENSG00000171502	COL24A1	20821	protein_coding	6834	1	NM_152890.7	NM_152890	1	p22.3	60	0	NA	NA	NA	NA	NA	NA	NA
chr1	85761423	85761530	ENST00000370571	intron	54	-	107	ENSG00000171502	COL24A1	20821	protein_coding	6834	1	NM_152890.7	NM_152890	1	p22.3	60	0	NA	NA	NA	NA	NA	NA	NA
chr1	85761567	85775673	ENST00000370571	intron	53	-	14106	ENSG00000171502	COL24A1	20821	protein_coding	6834	1	NM_152890.7	NM_152890	1	p22.3	60	0	NA	NA	NA	NA	NA	NA	NA
chr1	85775710	85781219	ENST00000370571	intron	52	-	5509	ENSG00000171502	COL24A1	20821	protein_coding	6834	1	NM_152890.7	NM_152890	1	p22.3	60	0	NA	NA	NA	NA	NA	NA	NA
chr1	85781274	85783495	ENST00000370571	intron	51	-	2221	ENSG00000171502	COL24A1	20821	protein_coding	6834	1	NM_152890.7	NM_152890	1	p22.3	60	0	NA	NA	NA	NA	NA	NA	NA
chr1	85783559	85784112	ENST00000370571	intron	50	-	553	ENSG00000171502	COL24A1	20821	protein_coding	6834	1	NM_152890.7	NM_152890	1	p22.3	60	0	NA	NA	NA	NA	NA	NA	NA
chr1	85784167	85784258	ENST00000370571	intron	49	-	91	ENSG00000171502	COL24A1	20821	protein_coding	6834	1	NM_152890.7	NM_152890	1	p22.3	60	0	NA	NA	NA	NA	NA	NA	NA
chr1	85784367	85786353	ENST00000370571	intron	48	-	1986	ENSG00000171502	COL24A1	20821	protein_coding	6834	1	NM_152890.7	NM_152890	1	p22.3	60	0	NA	NA	NA	NA	NA	NA	NA
chr1	85786462	85816787	ENST00000370571	intron	47	-	30325	ENSG00000171502	COL24A1	20821	protein_coding	6834	1	NM_152890.7	NM_152890	1	p22.3	60	0	NA	NA	NA	NA	NA	NA	NA
chr1	85816896	85818033	ENST00000370571	intron	46	-	1137	ENSG00000171502	COL24A1	20821	protein_coding	6834	1	NM_152890.7	NM_152890	1	p22.3	60	0	NA	NA	NA	NA	NA	NA	NA
chr1	85818088	85823535	ENST00000370571	intron	45	-	5447	ENSG00000171502	COL24A1	20821	protein_coding	6834	1	NM_152890.7	NM_152890	1	p22.3	60	0	NA	NA	NA	NA	NA	NA	NA
chr1	85823590	85823684	ENST00000370571	intron	44	-	94	ENSG00000171502	COL24A1	20821	protein_coding	6834	1	NM_152890.7	NM_152890	1	p22.3	60	0	NA	NA	NA	NA	NA	NA	NA
chr1	85823739	85838584	ENST00000370571	intron	43	-	14845	ENSG00000171502	COL24A1	20821	protein_coding	6834	1	NM_152890.7	NM_152890	1	p22.3	60	0	NA	NA	NA	NA	NA	NA	NA
chr1	85838639	85841221	ENST00000370571	intron	42	-	2582	ENSG00000171502	COL24A1	20821	protein_coding	6834	1	NM_152890.7	NM_152890	1	p22.3	60	0	NA	NA	NA	NA	NA	NA	NA
chr1	85841279	85842067	ENST00000370571	intron	41	-	788	ENSG00000171502	COL24A1	20821	protein_coding	6834	1	NM_152890.7	NM_152890	1	p22.3	60	0	NA	NA	NA	NA	NA	NA	NA
chr1	85842122	85842339	ENST00000370571	intron	40	-	217	ENSG00000171502	COL24A1	20821	protein_coding	6834	1	NM_152890.7	NM_152890	1	p22.3	60	0	NA	NA	NA	NA	NA	NA	NA
chr1	85842394	85847664	ENST00000370571	intron	39	-	5270	ENSG00000171502	COL24A1	20821	protein_coding	6834	1	NM_152890.7	NM_152890	1	p22.3	60	0	NA	NA	NA	NA	NA	NA	NA
chr1	85847773	85849352	ENST00000370571	intron	38	-	1579	ENSG00000171502	COL24A1	20821	protein_coding	6834	1	NM_152890.7	NM_152890	1	p22.3	60	0	NA	NA	NA	NA	NA	NA	NA
chr1	85849407	85868518	ENST00000370571	intron	37	-	19111	ENSG00000171502	COL24A1	20821	protein_coding	6834	1	NM_152890.7	NM_152890	1	p22.3	60	0	NA	NA	NA	NA	NA	NA	NA
chr1	85868627	85868781	ENST00000370571	intron	36	-	154	ENSG00000171502	COL24A1	20821	protein_coding	6834	1	NM_152890.7	NM_152890	1	p22.3	60	0	NA	NA	NA	NA	NA	NA	NA
chr1	85868836	85874648	ENST00000370571	intron	35	-	5812	ENSG00000171502	COL24A1	20821	protein_coding	6834	1	NM_152890.7	NM_152890	1	p22.3	60	0	NA	NA	NA	NA	NA	NA	NA
chr1	85874703	85875276	ENST00000370571	intron	34	-	573	ENSG00000171502	COL24A1	20821	protein_coding	6834	1	NM_152890.7	NM_152890	1	p22.3	60	0	NA	NA	NA	NA	NA	NA	NA
chr1	85875331	85877121	ENST00000370571	intron	33	-	1790	ENSG00000171502	COL24A1	20821	protein_coding	6834	1	NM_152890.7	NM_152890	1	p22.3	60	0	NA	NA	NA	NA	NA	NA	NA
chr1	85877176	85889559	ENST00000370571	intron	32	-	12383	ENSG00000171502	COL24A1	20821	protein_coding	6834	1	NM_152890.7	NM_152890	1	p22.3	60	0	NA	NA	NA	NA	NA	NA	NA
chr1	85889614	85895857	ENST00000370571	intron	31	-	6243	ENSG00000171502	COL24A1	20821	protein_coding	6834	1	NM_152890.7	NM_152890	1	p22.3	60	0	NA	NA	NA	NA	NA	NA	NA
chr1	85895903	85896020	ENST00000370571	intron	30	-	117	ENSG00000171502	COL24A1	20821	protein_coding	6834	1	NM_152890.7	NM_152890	1	p22.3	60	0	NA	NA	NA	NA	NA	NA	NA
chr1	85896066	85896355	ENST00000370571	intron	29	-	289	ENSG00000171502	COL24A1	20821	protein_coding	6834	1	NM_152890.7	NM_152890	1	p22.3	60	0	NA	NA	NA	NA	NA	NA	NA
chr1	85896410	85907193	ENST00000370571	intron	28	-	10783	ENSG00000171502	COL24A1	20821	protein_coding	6834	1	NM_152890.7	NM_152890	1	p22.3	60	0	NA	NA	NA	NA	NA	NA	NA
chr1	85907248	85908597	ENST00000370571	intron	27	-	1349	ENSG00000171502	COL24A1	20821	protein_coding	6834	1	NM_152890.7	NM_152890	1	p22.3	60	0	NA	NA	NA	NA	NA	NA	NA
chr1	85908652	85909949	ENST00000370571	intron	26	-	1297	ENSG00000171502	COL24A1	20821	protein_coding	6834	1	NM_152890.7	NM_152890	1	p22.3	60	0	NA	NA	NA	NA	NA	NA	NA
chr1	85910004	85911379	ENST00000370571	intron	25	-	1375	ENSG00000171502	COL24A1	20821	protein_coding	6834	1	NM_152890.7	NM_152890	1	p22.3	60	0	NA	NA	NA	NA	NA	NA	NA
chr1	85911434	85961248	ENST00000370571	intron	24	-	49814	ENSG00000171502	COL24A1	20821	protein_coding	6834	1	NM_152890.7	NM_152890	1	p22.3	60	0	NA	NA	NA	NA	NA	NA	NA
chr1	85961294	85965008	ENST00000370571	intron	23	-	3714	ENSG00000171502	COL24A1	20821	protein_coding	6834	1	NM_152890.7	NM_152890	1	p22.3	60	0	NA	NA	NA	NA	NA	NA	NA
chr1	85965063	85970226	ENST00000370571	intron	22	-	5163	ENSG00000171502	COL24A1	20821	protein_coding	6834	1	NM_152890.7	NM_152890	1	p22.3	60	0	NA	NA	NA	NA	NA	NA	NA
chr1	85970272	85971339	ENST00000370571	intron	21	-	1067	ENSG00000171502	COL24A1	20821	protein_coding	6834	1	NM_152890.7	NM_152890	1	p22.3	60	0	NA	NA	NA	NA	NA	NA	NA
chr1	85971394	85987600	ENST00000370571	intron	20	-	16206	ENSG00000171502	COL24A1	20821	protein_coding	6834	1	NM_152890.7	NM_152890	1	p22.3	60	0	NA	NA	NA	NA	NA	NA	NA
chr1	85987655	86017150	ENST00000370571	intron	19	-	29495	ENSG00000171502	COL24A1	20821	protein_coding	6834	1	NM_152890.7	NM_152890	1	p22.3	60	0	NA	NA	NA	NA	NA	NA	NA
chr1	86017205	86022239	ENST00000370571	intron	18	-	5034	ENSG00000171502	COL24A1	20821	protein_coding	6834	1	NM_152890.7	NM_152890	1	p22.3	60	0	NA	NA	NA	NA	NA	NA	NA
chr1	86022294	86022537	ENST00000370571	intron	17	-	243	ENSG00000171502	COL24A1	20821	protein_coding	6834	1	NM_152890.7	NM_152890	1	p22.3	60	0	NA	NA	NA	NA	NA	NA	NA
chr1	86022592	86022832	ENST00000370571	intron	16	-	240	ENSG00000171502	COL24A1	20821	protein_coding	6834	1	NM_152890.7	NM_152890	1	p22.3	60	0	NA	NA	NA	NA	NA	NA	NA
chr1	86022878	86022953	ENST00000370571	intron	15	-	75	ENSG00000171502	COL24A1	20821	protein_coding	6834	1	NM_152890.7	NM_152890	1	p22.3	60	0	NA	NA	NA	NA	NA	NA	NA
chr1	86023008	86031877	ENST00000370571	intron	14	-	8869	ENSG00000171502	COL24A1	20821	protein_coding	6834	1	NM_152890.7	NM_152890	1	p22.3	60	0	NA	NA	NA	NA	NA	NA	NA
chr1	86031923	86033869	ENST00000370571	intron	13	-	1946	ENSG00000171502	COL24A1	20821	protein_coding	6834	1	NM_152890.7	NM_152890	1	p22.3	60	0	NA	NA	NA	NA	NA	NA	NA
chr1	86033924	86046824	ENST00000370571	intron	12	-	12900	ENSG00000171502	COL24A1	20821	protein_coding	6834	1	NM_152890.7	NM_152890	1	p22.3	60	0	NA	NA	NA	NA	NA	NA	NA
chr1	86046870	86050123	ENST00000370571	intron	11	-	3253	ENSG00000171502	COL24A1	20821	protein_coding	6834	1	NM_152890.7	NM_152890	1	p22.3	60	0	NA	NA	NA	NA	NA	NA	NA
chr1	86050178	86057930	ENST00000370571	intron	10	-	7752	ENSG00000171502	COL24A1	20821	protein_coding	6834	1	NM_152890.7	NM_152890	1	p22.3	60	0	NA	NA	NA	NA	NA	NA	NA
chr1	86057976	86059120	ENST00000370571	intron	9	-	1144	ENSG00000171502	COL24A1	20821	protein_coding	6834	1	NM_152890.7	NM_152890	1	p22.3	60	0	NA	NA	NA	NA	NA	NA	NA
chr1	86059175	86063714	ENST00000370571	intron	8	-	4539	ENSG00000171502	COL24A1	20821	protein_coding	6834	1	NM_152890.7	NM_152890	1	p22.3	60	0	NA	NA	NA	NA	NA	NA	NA
chr1	86063760	86089173	ENST00000370571	intron	7	-	25413	ENSG00000171502	COL24A1	20821	protein_coding	6834	1	NM_152890.7	NM_152890	1	p22.3	60	0	NA	NA	NA	NA	NA	NA	NA
chr1	86089228	86092266	ENST00000370571	intron	6	-	3038	ENSG00000171502	COL24A1	20821	protein_coding	6834	1	NM_152890.7	NM_152890	1	p22.3	60	0	NA	NA	NA	NA	NA	NA	NA
chr1	86092321	86112566	ENST00000370571	intron	5	-	20245	ENSG00000171502	COL24A1	20821	protein_coding	6834	1	NM_152890.7	NM_152890	1	p22.3	60	0	NA	NA	NA	NA	NA	NA	NA
chr1	86112621	86115324	ENST00000370571	intron	4	-	2703	ENSG00000171502	COL24A1	20821	protein_coding	6834	1	NM_152890.7	NM_152890	1	p22.3	60	0	NA	NA	NA	NA	NA	NA	NA
chr1	86115379	86124844	ENST00000370571	intron	3	-	9465	ENSG00000171502	COL24A1	20821	protein_coding	6834	1	NM_152890.7	NM_152890	1	p22.3	60	0	NA	NA	NA	NA	NA	NA	NA
chr1	86126215	86146118	ENST00000370571	intron	2	-	19903	ENSG00000171502	COL24A1	20821	protein_coding	6834	1	NM_152890.7	NM_152890	1	p22.3	60	0	NA	NA	NA	NA	NA	NA	NA
chr1	86146184	86156340	ENST00000370571	intron	1	-	10156	ENSG00000171502	COL24A1	20821	protein_coding	6834	1	NM_152890.7	NM_152890	1	p22.3	60	0	NA	NA	NA	NA	NA	NA	NA
chr1	86915161	87072933	ENST00000370550	intron	1	+	157772	ENSG00000153936	HS2ST1	5193	protein_coding	6759	1	NM_012262.4	NM_012262	1	p22.3	7	0	44.02	55.93	0.552287	0.941897	0.787055	-0.234769	0.154842
chr1	87073173	87084193	ENST00000370550	intron	2	+	11020	ENSG00000153936	HS2ST1	5193	protein_coding	6759	1	NM_012262.4	NM_012262	1	p22.3	7	0	46.11	60.31	0.61803	0.882063	0.76455	-0.14652	0.117513
chr1	87084280	87092530	ENST00000370550	intron	3	+	8250	ENSG00000153936	HS2ST1	5193	protein_coding	6759	1	NM_012262.4	NM_012262	1	p22.3	7	0	50.51	57.35	0.723257	0.967951	0.880732	-0.157475	0.0872182
chr1	87092670	87097837	ENST00000370550	intron	4	+	5167	ENSG00000153936	HS2ST1	5193	protein_coding	6759	1	NM_012262.4	NM_012262	1	p22.3	7	0	19.82	25.49	0.567297	0.916932	0.77756	-0.210263	0.139372
chr1	87097936	87103431	ENST00000370550	intron	5	+	5495	ENSG00000153936	HS2ST1	5193	protein_coding	6759	1	NM_012262.4	NM_012262	1	p22.3	7	0	24.13	43.13	0.342421	0.768075	0.559471	-0.21705	0.208604
chr1	87103590	87104469	ENST00000370550	intron	6	+	879	ENSG00000153936	HS2ST1	5193	protein_coding	6759	1	NM_012262.4	NM_012262	1	p22.3	7	1	31.65	51.02	0.420373	0.801776	0.620345	-0.199972	0.181432
chr1	97079147	97082329	ENST00000370192	intron	22	-	3182	ENSG00000188641	DPYD	3012	protein_coding	4423	1	NM_000110.4	NM_000110	1	p21.3	23	1	171.38	195.95	0.761925	0.943553	0.874611	-0.112686	0.0689421
chr1	97082471	97098488	ENST00000370192	intron	21	-	16017	ENSG00000188641	DPYD	3012	protein_coding	4423	1	NM_000110.4	NM_000110	1	p21.3	23	0	106.38	138.8	0.601565	0.89111	0.766427	-0.164862	0.124683
chr1	97098633	97193068	ENST00000370192	intron	20	-	94435	ENSG00000188641	DPYD	3012	protein_coding	4423	1	NM_000110.4	NM_000110	1	p21.3	23	0	135.44	191.04	0.540335	0.845919	0.708961	-0.168626	0.136957
chr1	97193249	97234851	ENST00000370192	intron	19	-	41602	ENSG00000188641	DPYD	3012	protein_coding	4423	1	NM_000110.4	NM_000110	1	p21.3	23	0	75.96	113.11	0.512852	0.814826	0.671559	-0.158707	0.143267
chr1	97234995	97305258	ENST00000370192	intron	18	-	70263	ENSG00000188641	DPYD	3012	protein_coding	4423	1	NM_000110.4	NM_000110	1	p21.3	23	0	70.73	97.49	0.537418	0.86431	0.72551	-0.188092	0.138799
chr1	97305379	97306176	ENST00000370192	intron	17	-	797	ENSG00000188641	DPYD	3012	protein_coding	4423	1	NM_000110.4	NM_000110	1	p21.3	23	0	118.84	155.31	0.591427	0.897753	0.765179	-0.173752	0.132573
chr1	97306298	97373560	ENST00000370192	intron	16	-	67262	ENSG00000188641	DPYD	3012	protein_coding	4423	1	NM_000110.4	NM_000110	1	p21.3	23	0	142.96	202.05	0.605613	0.790157	0.707548	-0.101934	0.0826091
chr1	97373645	97382392	ENST00000370192	intron	15	-	8747	ENSG00000188641	DPYD	3012	protein_coding	4423	1	NM_000110.4	NM_000110	1	p21.3	23	0	191.11	212.73	0.82154	0.952926	0.898369	-0.076829	0.0545576
chr1	97382462	97450058	ENST00000370192	intron	14	-	67596	ENSG00000188641	DPYD	3012	protein_coding	4423	1	NM_000110.4	NM_000110	1	p21.3	23	0	132.15	185.64	0.491906	0.879715	0.711862	-0.219956	0.167853
chr1	97450224	97515725	ENST00000370192	intron	13	-	65501	ENSG00000188641	DPYD	3012	protein_coding	4423	1	NM_000110.4	NM_000110	1	p21.3	23	0	206.42	256.51	0.650205	0.920396	0.804725	-0.15452	0.115671
chr1	97515942	97549559	ENST00000370192	intron	12	-	33617	ENSG00000188641	DPYD	3012	protein_coding	4423	1	NM_000110.4	NM_000110	1	p21.3	23	0	229.2	288.36	0.695327	0.876252	0.79484	-0.0995125	0.081412
chr1	97549745	97573759	ENST00000370192	intron	11	-	24014	ENSG00000188641	DPYD	3012	protein_coding	4423	1	NM_000110.4	NM_000110	1	p21.3	23	0	230.45	294.96	0.673765	0.883322	0.781292	-0.107527	0.102029
chr1	97573971	97593217	ENST00000370192	intron	10	-	19246	ENSG00000188641	DPYD	3012	protein_coding	4423	1	NM_000110.4	NM_000110	1	p21.3	23	0	266.18	310.98	0.769993	0.921904	0.855939	-0.0859465	0.0659647
chr1	97593388	97595058	ENST00000370192	intron	9	-	1670	ENSG00000188641	DPYD	3012	protein_coding	4423	1	NM_000110.4	NM_000110	1	p21.3	23	0	300.42	338.53	0.824589	0.935795	0.887425	-0.0628361	0.0483698
chr1	97595167	97679094	ENST00000370192	intron	8	-	83927	ENSG00000188641	DPYD	3012	protein_coding	4423	1	NM_000110.4	NM_000110	1	p21.3	23	0	440.58	494.09	0.832846	0.941648	0.8917	-0.0588537	0.0499476
chr1	97679183	97691716	ENST00000370192	intron	7	-	12533	ENSG00000188641	DPYD	3012	protein_coding	4423	1	NM_000110.4	NM_000110	1	p21.3	23	0	310.78	403.44	0.67907	0.84702	0.770325	-0.0912549	0.0766949
chr1	97691799	97699350	ENST00000370192	intron	6	-	7551	ENSG00000188641	DPYD	3012	protein_coding	4423	1	NM_000110.4	NM_000110	1	p21.3	23	0	267.64	302.69	0.794225	0.950044	0.884205	-0.0899802	0.0658389
chr1	97699548	97721509	ENST00000370192	intron	5	-	21961	ENSG00000188641	DPYD	3012	protein_coding	4423	1	NM_000110.4	NM_000110	1	p21.3	23	0	178.67	311.09	0.422443	0.7025	0.574335	-0.151893	0.128165
chr1	97721672	97740391	ENST00000370192	intron	4	-	18719	ENSG00000188641	DPYD	3012	protein_coding	4423	1	NM_000110.4	NM_000110	1	p21.3	23	0	344.31	388.04	0.829748	0.932774	0.887305	-0.057557	0.0454689
chr1	97740480	97828113	ENST00000370192	intron	3	-	87633	ENSG00000188641	DPYD	3012	protein_coding	4423	1	NM_000110.4	NM_000110	1	p21.3	23	0	375.64	470.89	0.712011	0.871177	0.797723	-0.0857125	0.0734537
chr1	97828197	97883263	ENST00000370192	intron	2	-	55066	ENSG00000188641	DPYD	3012	protein_coding	4423	1	NM_000110.4	NM_000110	1	p21.3	23	0	327.29	425.6	0.681419	0.83973	0.769008	-0.0875896	0.0707211
chr1	97883375	97920883	ENST00000370192	intron	1	-	37508	ENSG00000188641	DPYD	3012	protein_coding	4423	1	NM_000110.4	NM_000110	1	p21.3	23	0	396.25	457.95	0.792189	0.921101	0.865269	-0.0730798	0.0558315
chr1	111140308	111147641	ENST00000357172	intron	1	+	7333	ENSG00000134255	CEPT1	24289	protein_coding	2203	1	NM_006090.5	NM_001330743	1	p13.3	9	0	27.13	109.29	0.121617	0.415174	0.248239	-0.126622	0.166936
chr1	111148054	111159379	ENST00000357172	intron	2	+	11325	ENSG00000134255	CEPT1	24289	protein_coding	2203	1	NM_006090.5	NM_001330743	1	p13.3	9	0	67.93	117.35	0.374934	0.751621	0.578867	-0.203933	0.172754
chr1	111159528	111161154	ENST00000357172	intron	3	+	1626	ENSG00000134255	CEPT1	24289	protein_coding	2203	1	NM_006090.5	NM_001330743	1	p13.3	9	0	57.76	84.98	0.528922	0.81022	0.679689	-0.150768	0.13053
chr1	111161297	111174878	ENST00000357172	intron	4	+	13581	ENSG00000134255	CEPT1	24289	protein_coding	2203	1	NM_006090.5	NM_001330743	1	p13.3	9	0	40.16	141.18	0.174008	0.415457	0.28446	-0.110452	0.130997
chr1	111174964	111182186	ENST00000357172	intron	5	+	7222	ENSG00000134255	CEPT1	24289	protein_coding	2203	1	NM_006090.5	NM_001330743	1	p13.3	9	0	34.8	164.29	0.135942	0.29934	0.211821	-0.0758782	0.0875196
chr1	111182319	111182798	ENST00000357172	intron	6	+	479	ENSG00000134255	CEPT1	24289	protein_coding	2203	1	NM_006090.5	NM_001330743	1	p13.3	9	0	47.8	163.73	0.17981	0.43518	0.291944	-0.112134	0.143235
chr1	111182958	111183461	ENST00000357172	intron	7	+	503	ENSG00000134255	CEPT1	24289	protein_coding	2203	1	NM_006090.5	NM_001330743	1	p13.3	9	0	35.53	203.56	0.0830507	0.305216	0.174543	-0.0914924	0.130672
chr1	111183588	111184190	ENST00000357172	intron	8	+	602	ENSG00000134255	CEPT1	24289	protein_coding	2203	1	NM_006090.5	NM_001330743	1	p13.3	9	1	57.31	305.13	0.108696	0.295435	0.187822	-0.0791255	0.107614
chr1	116373524	116384013	ENST00000295598	intron	1	+	10489	ENSG00000163399	ATP1A1	799	protein_coding	3670	1	NM_000701.8	NM_000701	1	p13.1	23	0	215.87	250.87	0.759993	0.939524	0.860486	-0.100492	0.0790388
chr1	116384125	116384782	ENST00000295598	intron	2	+	657	ENSG00000163399	ATP1A1	799	protein_coding	3670	1	NM_000701.8	NM_000701	1	p13.1	23	0	234.8	262.29	0.824494	0.943209	0.895192	-0.0706982	0.0480168
chr1	116384843	116387287	ENST00000295598	intron	3	+	2444	ENSG00000163399	ATP1A1	799	protein_coding	3670	1	NM_000701.8	NM_000701	1	p13.1	23	0	313.65	388.35	0.704033	0.888411	0.807648	-0.103615	0.0807637
chr1	116387492	116388130	ENST00000295598	intron	4	+	638	ENSG00000163399	ATP1A1	799	protein_coding	3670	1	NM_000701.8	NM_000701	1	p13.1	23	0	155.09	194.42	0.691695	0.878054	0.797706	-0.106011	0.0803476
chr1	116388245	116388637	ENST00000295598	intron	5	+	392	ENSG00000163399	ATP1A1	799	protein_coding	3670	1	NM_000701.8	NM_000701	1	p13.1	23	0	213.09	259.22	0.736223	0.888297	0.822043	-0.0858199	0.0662542
chr1	116388773	116388901	ENST00000295598	intron	6	+	128	ENSG00000163399	ATP1A1	799	protein_coding	3670	1	NM_000701.8	NM_000701	1	p13.1	23	0	152.44	167.24	0.813564	0.967252	0.911504	-0.0979407	0.0557479
chr1	116389020	116389438	ENST00000295598	intron	7	+	418	ENSG00000163399	ATP1A1	799	protein_coding	3670	1	NM_000701.8	NM_000701	1	p13.1	23	0	228.55	266.67	0.75713	0.927863	0.857052	-0.0999222	0.0708113
chr1	116389708	116390212	ENST00000295598	intron	8	+	504	ENSG00000163399	ATP1A1	799	protein_coding	3670	1	NM_000701.8	NM_000701	1	p13.1	23	0	159.75	197.75	0.688709	0.8986	0.807838	-0.119129	0.0907622
chr1	116390412	116390781	ENST00000295598	intron	9	+	369	ENSG00000163399	ATP1A1	799	protein_coding	3670	1	NM_000701.8	NM_000701	1	p13.1	23	0	205.45	226.75	0.835262	0.955745	0.906064	-0.0708021	0.0496807
chr1	116390892	116392853	ENST00000295598	intron	10	+	1961	ENSG00000163399	ATP1A1	799	protein_coding	3670	1	NM_000701.8	NM_000701	1	p13.1	23	0	223.6	253.69	0.807268	0.937652	0.881391	-0.0741226	0.0562618
chr1	116392989	116393530	ENST00000295598	intron	11	+	541	ENSG00000163399	ATP1A1	799	protein_coding	3670	1	NM_000701.8	NM_000701	1	p13.1	23	0	218.93	263.51	0.744814	0.901324	0.830822	-0.0860084	0.0705014
chr1	116393724	116395109	ENST00000295598	intron	12	+	1385	ENSG00000163399	ATP1A1	799	protein_coding	3670	1	NM_000701.8	NM_000701	1	p13.1	23	0	189.35	231.75	0.697115	0.911125	0.817044	-0.11993	0.0940807
chr1	116395286	116396597	ENST00000295598	intron	13	+	1311	ENSG00000163399	ATP1A1	799	protein_coding	3670	1	NM_000701.8	NM_000701	1	p13.1	23	0	198.15	246.76	0.681845	0.898308	0.803007	-0.121162	0.0953014
chr1	116396735	116397887	ENST00000295598	intron	14	+	1152	ENSG00000163399	ATP1A1	799	protein_coding	3670	1	NM_000701.8	NM_000701	1	p13.1	23	0	188.56	208.38	0.831439	0.950669	0.904885	-0.0734466	0.0457836
chr1	116398039	116398620	ENST00000295598	intron	15	+	581	ENSG00000163399	ATP1A1	799	protein_coding	3670	1	NM_000701.8	NM_000701	1	p13.1	23	0	172	191.05	0.821627	0.952439	0.900288	-0.0786604	0.0521509
chr1	116398790	116398929	ENST00000295598	intron	16	+	139	ENSG00000163399	ATP1A1	799	protein_coding	3670	1	NM_000701.8	NM_000701	1	p13.1	23	0	242.87	265.98	0.836299	0.962951	0.913114	-0.0768151	0.0498376
chr1	116399085	116399419	ENST00000295598	intron	17	+	334	ENSG00000163399	ATP1A1	799	protein_coding	3670	1	NM_000701.8	NM_000701	1	p13.1	23	0	217.24	243.04	0.815457	0.947782	0.893845	-0.0783879	0.0539376
chr1	116399544	116400860	ENST00000295598	intron	18	+	1316	ENSG00000163399	ATP1A1	799	protein_coding	3670	1	NM_000701.8	NM_000701	1	p13.1	23	0	171.58	212.07	0.698109	0.892104	0.809072	-0.110964	0.0830319
chr1	116401007	116401129	ENST00000295598	intron	19	+	122	ENSG00000163399	ATP1A1	799	protein_coding	3670	1	NM_000701.8	NM_000701	1	p13.1	23	0	178.33	212.58	0.742127	0.912608	0.838884	-0.0967571	0.0737242
chr1	116401261	116401553	ENST00000295598	intron	20	+	292	ENSG00000163399	ATP1A1	799	protein_coding	3670	1	NM_000701.8	NM_000701	1	p13.1	23	0	191.95	230.82	0.722907	0.910864	0.8316	-0.108694	0.0792639
chr1	116401656	116403883	ENST00000295598	intron	21	+	2227	ENSG00000163399	ATP1A1	799	protein_coding	3670	1	NM_000701.8	NM_000701	1	p13.1	23	0	221.25	279.71	0.698313	0.862323	0.790998	-0.0926844	0.0713247
chr1	116403976	116404415	ENST00000295598	intron	22	+	439	ENSG00000163399	ATP1A1	799	protein_coding	3670	1	NM_000701.8	NM_000701	1	p13.1	23	1	243.51	302.71	0.699733	0.881654	0.804433	-0.1047	0.0772205
chr1	145746998	145747994	ENST00000582693	intron	8	-	996	ENSG00000265491	RNF115	18154	protein_coding	9135	1	NM_014455.4	NM_014455	1	q21.1	9	1	67.85	78.84	0.707299	0.958513	0.860604	-0.153304	0.0979093
chr1	145748111	145750406	ENST00000582693	intron	7	-	2295	ENSG00000265491	RNF115	18154	protein_coding	9135	1	NM_014455.4	NM_014455	1	q21.1	9	0	66.75	74.56	0.786314	0.963037	0.895252	-0.108939	0.067785
chr1	145750501	145751437	ENST00000582693	intron	6	-	936	ENSG00000265491	RNF115	18154	protein_coding	9135	1	NM_014455.4	NM_014455	1	q21.1	9	0	44.98	62.82	0.513565	0.890746	0.716014	-0.202449	0.174732
chr1	145751511	145752977	ENST00000582693	intron	5	-	1466	ENSG00000265491	RNF115	18154	protein_coding	9135	1	NM_014455.4	NM_014455	1	q21.1	9	0	40.84	49.36	0.678585	0.933386	0.827391	-0.148806	0.105995
chr1	145753050	145771710	ENST00000582693	intron	4	-	18660	ENSG00000265491	RNF115	18154	protein_coding	9135	1	NM_014455.4	NM_014455	1	q21.1	9	0	87.15	107.95	0.663151	0.913775	0.807318	-0.144167	0.106457
chr1	145771920	145784538	ENST00000582693	intron	3	-	12618	ENSG00000265491	RNF115	18154	protein_coding	9135	1	NM_014455.4	NM_014455	1	q21.1	9	0	65.13	134.27	0.344064	0.635213	0.485067	-0.141003	0.150145
chr1	145784597	145788907	ENST00000582693	intron	2	-	4310	ENSG00000265491	RNF115	18154	protein_coding	9135	1	NM_014455.4	NM_014455	1	q21.1	9	0	55.47	91.76	0.442084	0.765604	0.604512	-0.162428	0.161093
chr1	145788967	145823771	ENST00000582693	intron	1	-	34804	ENSG00000265491	RNF115	18154	protein_coding	9135	1	NM_014455.4	NM_014455	1	q21.1	9	0	41.44	90.51	0.319677	0.616982	0.45785	-0.138173	0.159132
chr1	148889895	148929196	ENST00000369354	intron	1	+	39301	ENSG00000178104	PDE4DIP	15580	protein_coding	8262	1	NA	NM_014644	1	q21.2	44	0	NA	NA	NA	NA	NA	NA	NA
chr1	148929274	148931799	ENST00000369354	intron	2	+	2525	ENSG00000178104	PDE4DIP	15580	protein_coding	8262	1	NA	NM_014644	1	q21.2	44	0	NA	NA	NA	NA	NA	NA	NA
chr1	148931924	148932112	ENST00000369354	intron	3	+	188	ENSG00000178104	PDE4DIP	15580	protein_coding	8262	1	NA	NM_014644	1	q21.2	44	0	NA	NA	NA	NA	NA	NA	NA
chr1	148932289	148937746	ENST00000369354	intron	4	+	5457	ENSG00000178104	PDE4DIP	15580	protein_coding	8262	1	NA	NM_014644	1	q21.2	44	0	NA	NA	NA	NA	NA	NA	NA
chr1	148937865	148960653	ENST00000369354	intron	5	+	22788	ENSG00000178104	PDE4DIP	15580	protein_coding	8262	1	NA	NM_014644	1	q21.2	44	0	NA	NA	NA	NA	NA	NA	NA
chr1	148960786	148961836	ENST00000369354	intron	6	+	1050	ENSG00000178104	PDE4DIP	15580	protein_coding	8262	1	NA	NM_014644	1	q21.2	44	0	28.02	33.71	0.608511	0.965519	0.831207	-0.222696	0.134311
chr1	148961957	148962195	ENST00000369354	intron	7	+	238	ENSG00000178104	PDE4DIP	15580	protein_coding	8262	1	NA	NM_014644	1	q21.2	44	0	49.58	54.33	0.725255	0.99018	0.912571	-0.187316	0.0776087
chr1	148962289	148962427	ENST00000369354	intron	8	+	138	ENSG00000178104	PDE4DIP	15580	protein_coding	8262	1	NA	NM_014644	1	q21.2	44	0	69.76	78.78	0.746322	0.965828	0.885504	-0.139182	0.080324
chr1	148962641	148965483	ENST00000369354	intron	9	+	2842	ENSG00000178104	PDE4DIP	15580	protein_coding	8262	1	NA	NM_014644	1	q21.2	44	0	44.22	52.02	0.679822	0.957516	0.850058	-0.170236	0.107458
chr1	148965643	148966542	ENST00000369354	intron	10	+	899	ENSG00000178104	PDE4DIP	15580	protein_coding	8262	1	NA	NM_014644	1	q21.2	44	0	43.78	45.02	0.886946	0.996945	0.972457	-0.0855104	0.0244883
chr1	148966657	148966838	ENST00000369354	intron	11	+	181	ENSG00000178104	PDE4DIP	15580	protein_coding	8262	1	NA	NM_014644	1	q21.2	44	0	22.91	25.55	0.701417	0.985869	0.896673	-0.195256	0.0891959
chr1	148966977	148967725	ENST00000369354	intron	12	+	748	ENSG00000178104	PDE4DIP	15580	protein_coding	8262	1	NA	NM_014644	1	q21.2	44	0	26.85	30.51	0.654142	0.981572	0.880039	-0.225897	0.101532
chr1	148967906	148968835	ENST00000369354	intron	13	+	929	ENSG00000178104	PDE4DIP	15580	protein_coding	8262	1	NA	NM_014644	1	q21.2	44	0	33.75	39.42	0.667813	0.962244	0.856164	-0.188351	0.10608
chr1	148969031	148972179	ENST00000369354	intron	14	+	3148	ENSG00000178104	PDE4DIP	15580	protein_coding	8262	1	NA	NM_014644	1	q21.2	44	0	40.8	49.76	0.602598	0.950418	0.819936	-0.217338	0.130482
chr1	148972345	148972510	ENST00000369354	intron	15	+	165	ENSG00000178104	PDE4DIP	15580	protein_coding	8262	1	NA	NM_014644	1	q21.2	44	0	75	75.51	0.964559	0.998367	0.993246	-0.0286865	0.00512078
chr1	148972593	148974513	ENST00000369354	intron	16	+	1920	ENSG00000178104	PDE4DIP	15580	protein_coding	8262	1	NA	NM_014644	1	q21.2	44	0	72.87	74.47	0.917964	0.99765	0.978515	-0.0605506	0.0191348
chr1	148974606	148977936	ENST00000369354	intron	17	+	3330	ENSG00000178104	PDE4DIP	15580	protein_coding	8262	1	NA	NM_014644	1	q21.2	44	0	38.82	71.64	0.332609	0.731471	0.541876	-0.209267	0.189595
chr1	148978054	148978277	ENST00000369354	intron	18	+	223	ENSG00000178104	PDE4DIP	15580	protein_coding	8262	1	NA	NM_014644	1	q21.2	44	0	30.25	45.33	0.424813	0.871167	0.667328	-0.242516	0.203839
chr1	148978416	148979736	ENST00000369354	intron	19	+	1320	ENSG00000178104	PDE4DIP	15580	protein_coding	8262	1	NA	NM_014644	1	q21.2	44	0	37.56	43.02	0.663246	0.97908	0.873082	-0.209837	0.105998
chr1	148979850	148981269	ENST00000369354	intron	20	+	1419	ENSG00000178104	PDE4DIP	15580	protein_coding	8262	1	NA	NM_014644	1	q21.2	44	0	20.75	39.25	0.297663	0.749195	0.528662	-0.231	0.220532
chr1	148981398	148991884	ENST00000369354	intron	21	+	10486	ENSG00000178104	PDE4DIP	15580	protein_coding	8262	1	NA	NM_014644	1	q21.2	44	0	NA	NA	NA	NA	NA	NA	NA
chr1	148991974	148998142	ENST00000369354	intron	22	+	6168	ENSG00000178104	PDE4DIP	15580	protein_coding	8262	1	NA	NM_014644	1	q21.2	44	0	5.16	8.07	0.130718	0.9825	0.639405	-0.508687	0.343095
chr1	148998376	149001590	ENST00000369354	intron	23	+	3214	ENSG00000178104	PDE4DIP	15580	protein_coding	8262	1	NA	NM_014644	1	q21.2	44	0	NA	NA	NA	NA	NA	NA	NA
chr1	149002027	149002849	ENST00000369354	intron	24	+	822	ENSG00000178104	PDE4DIP	15580	protein_coding	8262	1	NA	NM_014644	1	q21.2	44	0	10	10.98	0.592681	0.99016	0.910747	-0.318066	0.0794134
chr1	149003043	149003610	ENST00000369354	intron	25	+	567	ENSG00000178104	PDE4DIP	15580	protein_coding	8262	1	NA	NM_014644	1	q21.2	44	0	9.69	15.25	0.235855	0.968337	0.63541	-0.399555	0.332927
chr1	149003731	149004908	ENST00000369354	intron	26	+	1177	ENSG00000178104	PDE4DIP	15580	protein_coding	8262	1	NA	NM_014644	1	q21.2	44	0	18.44	19.42	0.792139	0.992631	0.949537	-0.157397	0.0430945
chr1	149005438	149007200	ENST00000369354	intron	27	+	1762	ENSG00000178104	PDE4DIP	15580	protein_coding	8262	1	NA	NM_014644	1	q21.2	44	0	14.82	16.58	0.658796	0.986973	0.893848	-0.235052	0.0931251
chr1	149007437	149008443	ENST00000369354	intron	28	+	1006	ENSG00000178104	PDE4DIP	15580	protein_coding	8262	1	NA	NM_014644	1	q21.2	44	0	12.53	12.85	0.770668	0.994658	0.975097	-0.204429	0.0195604
chr1	149008496	149009567	ENST00000369354	intron	29	+	1071	ENSG00000178104	PDE4DIP	15580	protein_coding	8262	1	NA	NM_014644	1	q21.2	44	0	11.49	12.55	0.647587	0.991437	0.915538	-0.267951	0.0758993
chr1	149009792	149010442	ENST00000369354	intron	30	+	650	ENSG00000178104	PDE4DIP	15580	protein_coding	8262	1	NA	NM_014644	1	q21.2	44	0	20.65	21.38	0.822094	0.996707	0.965856	-0.143762	0.0308511
chr1	149010596	149012590	ENST00000369354	intron	31	+	1994	ENSG00000178104	PDE4DIP	15580	protein_coding	8262	1	NA	NM_014644	1	q21.2	44	0	NA	NA	NA	NA	NA	NA	NA
chr1	149012777	149016298	ENST00000369354	intron	32	+	3521	ENSG00000178104	PDE4DIP	15580	protein_coding	8262	1	NA	NM_014644	1	q21.2	44	0	NA	NA	NA	NA	NA	NA	NA
chr1	149016551	149017747	ENST00000369354	intron	33	+	1196	ENSG00000178104	PDE4DIP	15580	protein_coding	8262	1	NA	NM_014644	1	q21.2	44	0	NA	NA	NA	NA	NA	NA	NA
chr1	149017880	149018541	ENST00000369354	intron	34	+	661	ENSG00000178104	PDE4DIP	15580	protein_coding	8262	1	NA	NM_014644	1	q21.2	44	0	NA	NA	NA	NA	NA	NA	NA
chr1	149018662	149020146	ENST00000369354	intron	35	+	1484	ENSG00000178104	PDE4DIP	15580	protein_coding	8262	1	NA	NM_014644	1	q21.2	44	0	NA	NA	NA	NA	NA	NA	NA
chr1	149020337	149021028	ENST00000369354	intron	36	+	691	ENSG00000178104	PDE4DIP	15580	protein_coding	8262	1	NA	NM_014644	1	q21.2	44	0	20.47	20.65	0.90631	0.99321	0.991283	-0.0849735	0.00192661
chr1	149021154	149024444	ENST00000369354	intron	37	+	3290	ENSG00000178104	PDE4DIP	15580	protein_coding	8262	1	NA	NM_014644	1	q21.2	44	0	NA	NA	NA	NA	NA	NA	NA
chr1	149024685	149026714	ENST00000369354	intron	38	+	2029	ENSG00000178104	PDE4DIP	15580	protein_coding	8262	1	NA	NM_014644	1	q21.2	44	0	9.42	12.36	0.361875	0.98243	0.762136	-0.400261	0.220295
chr1	149026832	149027400	ENST00000369354	intron	39	+	568	ENSG00000178104	PDE4DIP	15580	protein_coding	8262	1	NA	NM_014644	1	q21.2	44	0	9.02	9.45	0.708118	0.990001	0.954497	-0.246379	0.0355033
chr1	149027628	149028559	ENST00000369354	intron	40	+	931	ENSG00000178104	PDE4DIP	15580	protein_coding	8262	1	NA	NM_014644	1	q21.2	44	0	NA	NA	NA	NA	NA	NA	NA
chr1	149028704	149029786	ENST00000369354	intron	41	+	1082	ENSG00000178104	PDE4DIP	15580	protein_coding	8262	1	NA	NM_014644	1	q21.2	44	0	NA	NA	NA	NA	NA	NA	NA
chr1	149029926	149030231	ENST00000369354	intron	42	+	305	ENSG00000178104	PDE4DIP	15580	protein_coding	8262	1	NA	NM_014644	1	q21.2	44	0	NA	NA	NA	NA	NA	NA	NA
chr1	149030279	149031943	ENST00000369354	intron	43	+	1664	ENSG00000178104	PDE4DIP	15580	protein_coding	8262	1	NA	NM_014644	1	q21.2	44	1	NA	NA	NA	NA	NA	NA	NA
chr1	149945066	149947250	ENST00000581312	intron	11	-	2184	ENSG00000264522	OTUD7B	16683	protein_coding	8922	1	NM_020205.4	NM_020205	1	q21.2	12	1	NA	NA	NA	NA	NA	NA	NA
chr1	149947336	149948968	ENST00000581312	intron	10	-	1632	ENSG00000264522	OTUD7B	16683	protein_coding	8922	1	NM_020205.4	NM_020205	1	q21.2	12	0	NA	NA	NA	NA	NA	NA	NA
chr1	149949084	149949628	ENST00000581312	intron	9	-	544	ENSG00000264522	OTUD7B	16683	protein_coding	8922	1	NM_020205.4	NM_020205	1	q21.2	12	0	NA	NA	NA	NA	NA	NA	NA
chr1	149949779	149950093	ENST00000581312	intron	8	-	314	ENSG00000264522	OTUD7B	16683	protein_coding	8922	1	NM_020205.4	NM_020205	1	q21.2	12	0	11.47	14.11	0.455172	0.983499	0.812899	-0.357726	0.170601
chr1	149950222	149959683	ENST00000581312	intron	7	-	9461	ENSG00000264522	OTUD7B	16683	protein_coding	8922	1	NM_020205.4	NM_020205	1	q21.2	12	0	8.69	14.4	0.21446	0.919899	0.603472	-0.389012	0.316427
chr1	149959797	149964221	ENST00000581312	intron	6	-	4424	ENSG00000264522	OTUD7B	16683	protein_coding	8922	1	NM_020205.4	NM_020205	1	q21.2	12	0	11.98	17.15	0.311936	0.947502	0.698542	-0.386607	0.248959
chr1	149964350	149965776	ENST00000581312	intron	5	-	1426	ENSG00000264522	OTUD7B	16683	protein_coding	8922	1	NM_020205.4	NM_020205	1	q21.2	12	0	15.56	20.22	0.472145	0.945472	0.769535	-0.29739	0.175937
chr1	149965879	149967293	ENST00000581312	intron	4	-	1414	ENSG00000264522	OTUD7B	16683	protein_coding	8922	1	NM_020205.4	NM_020205	1	q21.2	12	0	11.09	13.02	0.543435	0.982213	0.851767	-0.308331	0.130447
chr1	149967522	149971062	ENST00000581312	intron	3	-	3540	ENSG00000264522	OTUD7B	16683	protein_coding	8922	1	NM_020205.4	NM_020205	1	q21.2	12	0	11.87	15.91	0.383425	0.958611	0.746072	-0.362646	0.212539
chr1	149971252	149977425	ENST00000581312	intron	2	-	6173	ENSG00000264522	OTUD7B	16683	protein_coding	8922	1	NM_020205.4	NM_020205	1	q21.2	12	0	14.31	17.42	0.521774	0.973356	0.82147	-0.299696	0.151886
chr1	149977577	150010447	ENST00000581312	intron	1	-	32870	ENSG00000264522	OTUD7B	16683	protein_coding	8922	1	NM_020205.4	NM_020205	1	q21.2	12	0	NA	NA	NA	NA	NA	NA	NA
chr1	156213177	156232319	ENST00000368277	intron	1	+	19142	ENSG00000160783	PMF1	9112	protein_coding	1068	1	NM_007221.4	NM_007221	1	q22	5	0	64.65	148.29	0.3151	0.572374	0.43597	-0.12087	0.136404
chr1	156232426	156233627	ENST00000368277	intron	2	+	1201	ENSG00000160783	PMF1	9112	protein_coding	1068	1	NM_007221.4	NM_007221	1	q22	5	0	89.53	116.45	0.66023	0.861843	0.768828	-0.108598	0.093015
chr1	156233729	156236287	ENST00000368277	intron	3	+	2558	ENSG00000160783	PMF1	9112	protein_coding	1068	1	NM_007221.4	NM_007221	1	q22	5	0	100.91	150.65	0.543051	0.785905	0.669831	-0.12678	0.116074
chr1	156236484	156239547	ENST00000368277	intron	4	+	3063	ENSG00000160783	PMF1	9112	protein_coding	1068	1	NM_007221.4	NM_007221	1	q22	5	1	116.87	153.15	0.609606	0.891499	0.763108	-0.153502	0.128391
chr1	162498269	162499954	ENST00000489294	intron	1	+	1685	ENSG00000152332	UHMK1	19683	protein_coding	8524	1	NM_175866.5	NM_175866	1	q23.3	8	0	97.4	121.22	0.65175	0.917188	0.803498	-0.151747	0.11369
chr1	162500248	162500912	ENST00000489294	intron	2	+	664	ENSG00000152332	UHMK1	19683	protein_coding	8524	1	NM_175866.5	NM_175866	1	q23.3	8	0	146.45	179.22	0.666641	0.939626	0.817152	-0.150511	0.122474
chr1	162501105	162503753	ENST00000489294	intron	3	+	2648	ENSG00000152332	UHMK1	19683	protein_coding	8524	1	NM_175866.5	NM_175866	1	q23.3	8	0	151.87	171.56	0.786045	0.952752	0.88523	-0.099185	0.0675221
chr1	162503849	162512499	ENST00000489294	intron	4	+	8650	ENSG00000152332	UHMK1	19683	protein_coding	8524	1	NM_175866.5	NM_175866	1	q23.3	8	0	93.38	107	0.748843	0.951258	0.87271	-0.123867	0.078548
chr1	162512577	162512724	ENST00000489294	intron	5	+	147	ENSG00000152332	UHMK1	19683	protein_coding	8524	1	NM_175866.5	NM_175866	1	q23.3	8	0	127.51	138.51	0.832912	0.975176	0.920583	-0.0876712	0.0545928
chr1	162512824	162518101	ENST00000489294	intron	6	+	5277	ENSG00000152332	UHMK1	19683	protein_coding	8524	1	NM_175866.5	NM_175866	1	q23.3	8	0	148.71	163.24	0.823156	0.967645	0.91099	-0.0878336	0.0566555
chr1	162518191	162522403	ENST00000489294	intron	7	+	4212	ENSG00000152332	UHMK1	19683	protein_coding	8524	1	NM_175866.5	NM_175866	1	q23.3	8	1	148.87	162.27	0.817159	0.974714	0.917422	-0.100262	0.0572923
chr1	164560014	164563237	ENST00000420696	intron	1	+	3223	ENSG00000185630	PBX1	8632	protein_coding	7087	1	NM_002585.4	NM_002585	1	q23.3	9	0	37.44	39.27	0.772467	0.996273	0.9534	-0.180932	0.0428738
chr1	164563312	164792493	ENST00000420696	intron	2	+	229181	ENSG00000185630	PBX1	8632	protein_coding	7087	1	NM_002585.4	NM_002585	1	q23.3	9	0	24.24	40.05	0.325048	0.880726	0.605243	-0.280196	0.275483
chr1	164792739	164799698	ENST00000420696	intron	3	+	6959	ENSG00000185630	PBX1	8632	protein_coding	7087	1	NM_002585.4	NM_002585	1	q23.3	9	0	23.31	23.42	0.885713	0.995101	0.995303	-0.109591	-0.000202585
chr1	164799890	164807541	ENST00000420696	intron	4	+	7651	ENSG00000185630	PBX1	8632	protein_coding	7087	1	NM_002585.4	NM_002585	1	q23.3	9	0	26.15	26.22	0.889013	0.996784	0.99733	-0.108318	-0.000545803
chr1	164807678	164811989	ENST00000420696	intron	5	+	4311	ENSG00000185630	PBX1	8632	protein_coding	7087	1	NM_002585.4	NM_002585	1	q23.3	9	0	40.76	40.84	0.937986	0.997335	0.998041	-0.0600547	-0.000705835
chr1	164812150	164820071	ENST00000420696	intron	6	+	7921	ENSG00000185630	PBX1	8632	protein_coding	7087	1	NM_002585.4	NM_002585	1	q23.3	9	0	16.6	25.82	0.318296	0.917839	0.642912	-0.324616	0.274926
chr1	164820185	164821536	ENST00000420696	intron	7	+	1351	ENSG00000185630	PBX1	8632	protein_coding	7087	1	NM_002585.4	NM_002585	1	q23.3	9	0	12.11	20.85	0.272669	0.886449	0.580815	-0.308147	0.305633
chr1	164821627	164846583	ENST00000420696	intron	8	+	24956	ENSG00000185630	PBX1	8632	protein_coding	7087	1	NM_002585.4	NM_002585	1	q23.3	9	1	22.51	23.96	0.753166	0.993763	0.939482	-0.186316	0.0542807
chr1	165663145	165665017	ENST00000354775	intron	10	-	1872	ENSG00000143149	ALDH9A1	412	protein_coding	2395	1	NM_000696.4	NM_000696	1	q24.1	11	1	84.73	105.27	0.64991	0.915957	0.804883	-0.154973	0.111074
chr1	165665131	165667308	ENST00000354775	intron	9	-	2177	ENSG00000143149	ALDH9A1	412	protein_coding	2395	1	NM_000696.4	NM_000696	1	q24.1	11	0	106.84	141.58	0.618562	0.862856	0.754626	-0.136064	0.108229
chr1	165667451	165668925	ENST00000354775	intron	8	-	1474	ENSG00000143149	ALDH9A1	412	protein_coding	2395	1	NM_000696.4	NM_000696	1	q24.1	11	0	92.67	120.8	0.620119	0.878052	0.767136	-0.147016	0.110916
chr1	165669014	165669261	ENST00000354775	intron	7	-	247	ENSG00000143149	ALDH9A1	412	protein_coding	2395	1	NM_000696.4	NM_000696	1	q24.1	11	0	114.51	125.71	0.821418	0.964198	0.910906	-0.0894885	0.0532919
chr1	165669451	165679441	ENST00000354775	intron	6	-	9990	ENSG00000143149	ALDH9A1	412	protein_coding	2395	1	NM_000696.4	NM_000696	1	q24.1	11	0	71.98	89.09	0.661656	0.917565	0.807947	-0.146291	0.109618
chr1	165679583	165680486	ENST00000354775	intron	5	-	903	ENSG00000143149	ALDH9A1	412	protein_coding	2395	1	NM_000696.4	NM_000696	1	q24.1	11	0	76.8	94.29	0.68175	0.904633	0.814508	-0.132758	0.0901241
chr1	165680684	165682106	ENST00000354775	intron	4	-	1422	ENSG00000143149	ALDH9A1	412	protein_coding	2395	1	NM_000696.4	NM_000696	1	q24.1	11	0	61.31	83.98	0.526433	0.884238	0.730055	-0.203622	0.154183
chr1	165682242	165682980	ENST00000354775	intron	3	-	738	ENSG00000143149	ALDH9A1	412	protein_coding	2395	1	NM_000696.4	NM_000696	1	q24.1	11	0	65.95	79.67	0.642773	0.94808	0.82779	-0.185017	0.120291
chr1	165683111	165695251	ENST00000354775	intron	2	-	12140	ENSG00000143149	ALDH9A1	412	protein_coding	2395	1	NM_000696.4	NM_000696	1	q24.1	11	0	86.82	109.13	0.643696	0.904161	0.795565	-0.151869	0.108596
chr1	165695398	165698377	ENST00000354775	intron	1	-	2979	ENSG00000143149	ALDH9A1	412	protein_coding	2395	1	NM_000696.4	NM_000696	1	q24.1	11	0	79.6	110.69	0.559891	0.851441	0.719125	-0.159234	0.132316
chr1	169853773	169854269	ENST00000367771	intron	12	-	496	ENSG00000000457	SCYL3	19285	protein_coding	6308	1	NM_020423.7	NM_020423	1	q24.2	13	1	47.69	89.27	0.342051	0.737898	0.534222	-0.192171	0.203676
chr1	169854965	169859040	ENST00000367771	intron	11	-	4075	ENSG00000000457	SCYL3	19285	protein_coding	6308	1	NM_020423.7	NM_020423	1	q24.2	13	0	31.62	80.85	0.190738	0.622389	0.391095	-0.200357	0.231294
chr1	169859213	169862612	ENST00000367771	intron	10	-	3399	ENSG00000000457	SCYL3	19285	protein_coding	6308	1	NM_020423.7	NM_020423	1	q24.2	13	0	25.56	60.82	0.274139	0.588886	0.420256	-0.146118	0.16863
chr1	169862798	169864368	ENST00000367771	intron	9	-	1570	ENSG00000000457	SCYL3	19285	protein_coding	6308	1	NM_020423.7	NM_020423	1	q24.2	13	0	14.91	48.75	0.136567	0.521591	0.305846	-0.16928	0.215745
chr1	169864509	169866895	ENST00000367771	intron	8	-	2386	ENSG00000000457	SCYL3	19285	protein_coding	6308	1	NM_020423.7	NM_020423	1	q24.2	13	0	16.98	41.4	0.225628	0.639735	0.410145	-0.184517	0.22959
chr1	169866974	169868927	ENST00000367771	intron	7	-	1953	ENSG00000000457	SCYL3	19285	protein_coding	6308	1	NM_020423.7	NM_020423	1	q24.2	13	0	14.45	30.84	0.248595	0.701358	0.468547	-0.219953	0.232811
chr1	169869040	169870254	ENST00000367771	intron	6	-	1214	ENSG00000000457	SCYL3	19285	protein_coding	6308	1	NM_020423.7	NM_020423	1	q24.2	13	0	40.87	83.2	0.324398	0.662022	0.491226	-0.166828	0.170796
chr1	169870358	169873695	ENST00000367771	intron	5	-	3337	ENSG00000000457	SCYL3	19285	protein_coding	6308	1	NM_020423.7	NM_020423	1	q24.2	13	0	36.67	65.55	0.320329	0.776713	0.55942	-0.239091	0.217292
chr1	169873753	169875977	ENST00000367771	intron	4	-	2224	ENSG00000000457	SCYL3	19285	protein_coding	6308	1	NM_020423.7	NM_020423	1	q24.2	13	0	34.45	59.98	0.396603	0.743327	0.574358	-0.177755	0.168969
chr1	169876092	169878633	ENST00000367771	intron	3	-	2541	ENSG00000000457	SCYL3	19285	protein_coding	6308	1	NM_020423.7	NM_020423	1	q24.2	13	0	26.65	44.44	0.38337	0.794683	0.599685	-0.216315	0.194998
chr1	169878820	169888675	ENST00000367771	intron	2	-	9855	ENSG00000000457	SCYL3	19285	protein_coding	6308	1	NM_020423.7	NM_020423	1	q24.2	13	0	17.44	55.69	0.144304	0.52487	0.313162	-0.168858	0.211708
chr1	169888891	169893787	ENST00000367771	intron	1	-	4896	ENSG00000000457	SCYL3	19285	protein_coding	6308	1	NM_020423.7	NM_020423	1	q24.2	13	0	55.44	66.85	0.647913	0.947266	0.829319	-0.181406	0.117946
chr1	171841818	171921747	ENST00000627582	intron	1	+	79929	ENSG00000197959	DNM3	29125	protein_coding	7627	1	NM_015569.5	NM_015569	1	q24.3	21	0	NA	NA	NA	NA	NA	NA	NA
chr1	171921822	171987655	ENST00000627582	intron	2	+	65833	ENSG00000197959	DNM3	29125	protein_coding	7627	1	NM_015569.5	NM_015569	1	q24.3	21	0	NA	NA	NA	NA	NA	NA	NA
chr1	171987806	171988944	ENST00000627582	intron	3	+	1138	ENSG00000197959	DNM3	29125	protein_coding	7627	1	NM_015569.5	NM_015569	1	q24.3	21	0	25.13	25.36	0.897138	0.9955	0.990931	-0.0937926	0.00456953
chr1	171989149	172032401	ENST00000627582	intron	4	+	43252	ENSG00000197959	DNM3	29125	protein_coding	7627	1	NM_015569.5	NM_015569	1	q24.3	21	0	27.49	29.07	0.797674	0.994192	0.945648	-0.147974	0.0485438
chr1	172032501	172033104	ENST00000627582	intron	5	+	603	ENSG00000197959	DNM3	29125	protein_coding	7627	1	NM_015569.5	NM_015569	1	q24.3	21	0	25.78	26.49	0.811985	0.996741	0.973197	-0.161212	0.0235432
chr1	172033266	172038318	ENST00000627582	intron	6	+	5052	ENSG00000197959	DNM3	29125	protein_coding	7627	1	NM_015569.5	NM_015569	1	q24.3	21	0	36.84	39.87	0.749686	0.995854	0.924003	-0.174317	0.0718511
chr1	172038462	172042008	ENST00000627582	intron	7	+	3546	ENSG00000197959	DNM3	29125	protein_coding	7627	1	NM_015569.5	NM_015569	1	q24.3	21	0	15.35	17.8	0.562486	0.98703	0.86236	-0.299874	0.12467
chr1	172042145	172044384	ENST00000627582	intron	8	+	2239	ENSG00000197959	DNM3	29125	protein_coding	7627	1	NM_015569.5	NM_015569	1	q24.3	21	0	20.35	20.71	0.821702	0.995521	0.982617	-0.160915	0.0129035
chr1	172044453	172048611	ENST00000627582	intron	9	+	4158	ENSG00000197959	DNM3	29125	protein_coding	7627	1	NM_015569.5	NM_015569	1	q24.3	21	0	21.51	22.05	0.817891	0.993823	0.97551	-0.157619	0.0183132
chr1	172048751	172068818	ENST00000627582	intron	10	+	20067	ENSG00000197959	DNM3	29125	protein_coding	7627	1	NM_015569.5	NM_015569	1	q24.3	21	0	15.07	17.91	0.642909	0.990946	0.841429	-0.198521	0.149517
chr1	172068906	172081831	ENST00000627582	intron	11	+	12925	ENSG00000197959	DNM3	29125	protein_coding	7627	1	NM_015569.5	NM_015569	1	q24.3	21	0	22.42	23.07	0.760629	0.997777	0.971825	-0.211196	0.0259524
chr1	172081903	172092823	ENST00000627582	intron	12	+	10920	ENSG00000197959	DNM3	29125	protein_coding	7627	1	NM_015569.5	NM_015569	1	q24.3	21	0	19.78	21.82	0.686325	0.985156	0.906508	-0.220183	0.0786479
chr1	172092876	172131174	ENST00000627582	intron	13	+	38298	ENSG00000197959	DNM3	29125	protein_coding	7627	1	NM_015569.5	NM_015569	1	q24.3	21	0	15.69	28.75	0.210808	0.934358	0.545739	-0.334932	0.388619
chr1	172131289	172253572	ENST00000627582	intron	14	+	122283	ENSG00000197959	DNM3	29125	protein_coding	7627	1	NM_015569.5	NM_015569	1	q24.3	21	0	13.07	19.55	0.353928	0.994041	0.668542	-0.314614	0.325498
chr1	172253683	172308727	ENST00000627582	intron	15	+	55044	ENSG00000197959	DNM3	29125	protein_coding	7627	1	NM_015569.5	NM_015569	1	q24.3	21	0	14.35	16.24	0.492043	0.996423	0.883621	-0.391578	0.112803
chr1	172308840	172323328	ENST00000627582	intron	16	+	14488	ENSG00000197959	DNM3	29125	protein_coding	7627	1	NM_015569.5	NM_015569	1	q24.3	21	0	NA	NA	NA	NA	NA	NA	NA
chr1	172323341	172379017	ENST00000627582	intron	17	+	55676	ENSG00000197959	DNM3	29125	protein_coding	7627	1	NM_015569.5	NM_015569	1	q24.3	21	0	NA	NA	NA	NA	NA	NA	NA
chr1	172379183	172387132	ENST00000627582	intron	18	+	7949	ENSG00000197959	DNM3	29125	protein_coding	7627	1	NM_015569.5	NM_015569	1	q24.3	21	0	14.29	26.75	0.100241	0.906706	0.534206	-0.433964	0.372501
chr1	172387360	172388572	ENST00000627582	intron	19	+	1212	ENSG00000197959	DNM3	29125	protein_coding	7627	1	NM_015569.5	NM_015569	1	q24.3	21	0	26.07	34.07	0.306382	0.974949	0.765189	-0.458807	0.20976
chr1	172388810	172407771	ENST00000627582	intron	20	+	18961	ENSG00000197959	DNM3	29125	protein_coding	7627	1	NM_015569.5	NM_015569	1	q24.3	21	1	16.82	29.93	0.203151	0.811916	0.561978	-0.358827	0.249938
chr1	178094695	178283563	ENST00000367649	intron	1	+	188868	ENSG00000075391	RASAL2	9874	protein_coding	9843	1	NM_170692.4	NM_170692	1	q25.2	18	0	NA	NA	NA	NA	NA	NA	NA
chr1	178283692	178299991	ENST00000367649	intron	2	+	16299	ENSG00000075391	RASAL2	9874	protein_coding	9843	1	NM_170692.4	NM_170692	1	q25.2	18	0	NA	NA	NA	NA	NA	NA	NA
chr1	178300119	178390099	ENST00000367649	intron	3	+	89980	ENSG00000075391	RASAL2	9874	protein_coding	9843	1	NM_170692.4	NM_170692	1	q25.2	18	0	NA	NA	NA	NA	NA	NA	NA
chr1	178390207	178420510	ENST00000367649	intron	4	+	30303	ENSG00000075391	RASAL2	9874	protein_coding	9843	1	NM_170692.4	NM_170692	1	q25.2	18	0	NA	NA	NA	NA	NA	NA	NA
chr1	178420621	178439421	ENST00000367649	intron	5	+	18800	ENSG00000075391	RASAL2	9874	protein_coding	9843	1	NM_170692.4	NM_170692	1	q25.2	18	0	NA	NA	NA	NA	NA	NA	NA
chr1	178439576	178441548	ENST00000367649	intron	6	+	1972	ENSG00000075391	RASAL2	9874	protein_coding	9843	1	NM_170692.4	NM_170692	1	q25.2	18	0	NA	NA	NA	NA	NA	NA	NA
chr1	178441648	178442674	ENST00000367649	intron	7	+	1026	ENSG00000075391	RASAL2	9874	protein_coding	9843	1	NM_170692.4	NM_170692	1	q25.2	18	0	NA	NA	NA	NA	NA	NA	NA
chr1	178443230	178445517	ENST00000367649	intron	8	+	2287	ENSG00000075391	RASAL2	9874	protein_coding	9843	1	NM_170692.4	NM_170692	1	q25.2	18	0	NA	NA	NA	NA	NA	NA	NA
chr1	178445663	178451570	ENST00000367649	intron	9	+	5907	ENSG00000075391	RASAL2	9874	protein_coding	9843	1	NM_170692.4	NM_170692	1	q25.2	18	0	NA	NA	NA	NA	NA	NA	NA
chr1	178451716	178452415	ENST00000367649	intron	10	+	699	ENSG00000075391	RASAL2	9874	protein_coding	9843	1	NM_170692.4	NM_170692	1	q25.2	18	0	NA	NA	NA	NA	NA	NA	NA
chr1	178452653	178454446	ENST00000367649	intron	11	+	1793	ENSG00000075391	RASAL2	9874	protein_coding	9843	1	NM_170692.4	NM_170692	1	q25.2	18	0	NA	NA	NA	NA	NA	NA	NA
chr1	178454649	178456720	ENST00000367649	intron	12	+	2071	ENSG00000075391	RASAL2	9874	protein_coding	9843	1	NM_170692.4	NM_170692	1	q25.2	18	0	NA	NA	NA	NA	NA	NA	NA
chr1	178456900	178457682	ENST00000367649	intron	13	+	782	ENSG00000075391	RASAL2	9874	protein_coding	9843	1	NM_170692.4	NM_170692	1	q25.2	18	0	NA	NA	NA	NA	NA	NA	NA
chr1	178458545	178464277	ENST00000367649	intron	14	+	5732	ENSG00000075391	RASAL2	9874	protein_coding	9843	1	NM_170692.4	NM_170692	1	q25.2	18	0	NA	NA	NA	NA	NA	NA	NA
chr1	178464413	178465919	ENST00000367649	intron	15	+	1506	ENSG00000075391	RASAL2	9874	protein_coding	9843	1	NM_170692.4	NM_170692	1	q25.2	18	0	NA	NA	NA	NA	NA	NA	NA
chr1	178466123	178467333	ENST00000367649	intron	16	+	1210	ENSG00000075391	RASAL2	9874	protein_coding	9843	1	NM_170692.4	NM_170692	1	q25.2	18	0	NA	NA	NA	NA	NA	NA	NA
chr1	178467422	178473074	ENST00000367649	intron	17	+	5652	ENSG00000075391	RASAL2	9874	protein_coding	9843	1	NM_170692.4	NM_170692	1	q25.2	18	1	NA	NA	NA	NA	NA	NA	NA
chr1	179293937	179302676	ENST00000367619	intron	1	+	8739	ENSG00000057252	SOAT1	11177	protein_coding	6840	1	NM_003101.6	NM_003101	1	q25.2	16	0	112.09	137.69	0.67266	0.916555	0.814075	-0.141415	0.102479
chr1	179302803	179323436	ENST00000367619	intron	2	+	20633	ENSG00000057252	SOAT1	11177	protein_coding	6840	1	NM_003101.6	NM_003101	1	q25.2	16	0	137.4	164.67	0.702082	0.925726	0.834396	-0.132314	0.0913295
chr1	179323496	179335505	ENST00000367619	intron	3	+	12009	ENSG00000057252	SOAT1	11177	protein_coding	6840	1	NM_003101.6	NM_003101	1	q25.2	16	0	98.96	133.44	0.610735	0.852218	0.741607	-0.130872	0.110611
chr1	179335658	179337836	ENST00000367619	intron	4	+	2178	ENSG00000057252	SOAT1	11177	protein_coding	6840	1	NM_003101.6	NM_003101	1	q25.2	16	0	148.22	168.04	0.800026	0.940823	0.882052	-0.0820258	0.0587708
chr1	179337897	179339437	ENST00000367619	intron	5	+	1540	ENSG00000057252	SOAT1	11177	protein_coding	6840	1	NM_003101.6	NM_003101	1	q25.2	16	0	127.15	153.64	0.690927	0.925195	0.827584	-0.136657	0.0976108
chr1	179339546	179341027	ENST00000367619	intron	6	+	1481	ENSG00000057252	SOAT1	11177	protein_coding	6840	1	NM_003101.6	NM_003101	1	q25.2	16	0	97.36	123.09	0.619944	0.919226	0.790966	-0.171022	0.12826
chr1	179341311	179342113	ENST00000367619	intron	7	+	802	ENSG00000057252	SOAT1	11177	protein_coding	6840	1	NM_003101.6	NM_003101	1	q25.2	16	0	107.6	130.09	0.712284	0.915169	0.82712	-0.114836	0.0880497
chr1	179342193	179342861	ENST00000367619	intron	8	+	668	ENSG00000057252	SOAT1	11177	protein_coding	6840	1	NM_003101.6	NM_003101	1	q25.2	16	0	136	194.05	0.509636	0.881419	0.70085	-0.191215	0.180569
chr1	179342944	179343589	ENST00000367619	intron	9	+	645	ENSG00000057252	SOAT1	11177	protein_coding	6840	1	NM_003101.6	NM_003101	1	q25.2	16	0	66.76	96.38	0.502051	0.846972	0.692675	-0.190624	0.154297
chr1	179343636	179344946	ENST00000367619	intron	10	+	1310	ENSG00000057252	SOAT1	11177	protein_coding	6840	1	NM_003101.6	NM_003101	1	q25.2	16	0	51.51	76.42	0.414334	0.887051	0.674038	-0.259704	0.213012
chr1	179345077	179347599	ENST00000367619	intron	11	+	2522	ENSG00000057252	SOAT1	11177	protein_coding	6840	1	NM_003101.6	NM_003101	1	q25.2	16	0	58.62	95.89	0.396768	0.796086	0.611325	-0.214558	0.18476
chr1	179347698	179348843	ENST00000367619	intron	12	+	1145	ENSG00000057252	SOAT1	11177	protein_coding	6840	1	NM_003101.6	NM_003101	1	q25.2	16	0	67.93	78.69	0.723121	0.950823	0.863261	-0.14014	0.0875622
chr1	179348943	179350295	ENST00000367619	intron	13	+	1352	ENSG00000057252	SOAT1	11177	protein_coding	6840	1	NM_003101.6	NM_003101	1	q25.2	16	0	66.04	83.82	0.646135	0.894439	0.787879	-0.141744	0.10656
chr1	179350432	179351316	ENST00000367619	intron	14	+	884	ENSG00000057252	SOAT1	11177	protein_coding	6840	1	NM_003101.6	NM_003101	1	q25.2	16	0	37.36	52.64	0.491012	0.87796	0.709726	-0.218714	0.168233
chr1	179351463	179353584	ENST00000367619	intron	15	+	2121	ENSG00000057252	SOAT1	11177	protein_coding	6840	1	NM_003101.6	NM_003101	1	q25.2	16	1	83.04	109.07	0.612549	0.877359	0.761346	-0.148797	0.116013
chr1	180288518	180314691	ENST00000367595	intron	7	-	26173	ENSG00000230124	ACBD6	23339	protein_coding	1293	1	NM_032360.4	NM_032360	1	q25.3	8	1	45.27	59.18	0.603952	0.886575	0.764954	-0.161002	0.12162
chr1	180314723	180397515	ENST00000367595	intron	6	-	82792	ENSG00000230124	ACBD6	23339	protein_coding	1293	1	NM_032360.4	NM_032360	1	q25.3	8	0	48.04	65.6	0.507604	0.893233	0.732317	-0.224713	0.160916
chr1	180397606	180413365	ENST00000367595	intron	5	-	15759	ENSG00000230124	ACBD6	23339	protein_coding	1293	1	NM_032360.4	NM_032360	1	q25.3	8	0	35.31	47.05	0.556447	0.912106	0.750478	-0.194031	0.161628
chr1	180413472	180430179	ENST00000367595	intron	4	-	16707	ENSG00000230124	ACBD6	23339	protein_coding	1293	1	NM_032360.4	NM_032360	1	q25.3	8	0	63.22	72.96	0.749145	0.943183	0.866502	-0.117357	0.0766813
chr1	180430263	180492268	ENST00000367595	intron	3	-	62005	ENSG00000230124	ACBD6	23339	protein_coding	1293	1	NM_032360.4	NM_032360	1	q25.3	8	0	72.33	80.09	0.76609	0.981261	0.903109	-0.137019	0.0781525
chr1	180492366	180495460	ENST00000367595	intron	2	-	3094	ENSG00000230124	ACBD6	23339	protein_coding	1293	1	NM_032360.4	NM_032360	1	q25.3	8	0	70.64	79.89	0.751919	0.965882	0.884216	-0.132297	0.0816667
chr1	180495526	180502044	ENST00000367595	intron	1	-	6518	ENSG00000230124	ACBD6	23339	protein_coding	1293	1	NM_032360.4	NM_032360	1	q25.3	8	0	47.82	64.62	0.505497	0.912244	0.740019	-0.234522	0.172226
chr1	183472650	183512836	ENST00000688051	intron	1	+	40186	ENSG00000116698	SMG7	16792	protein_coding	5946	1	NM_001375584.1	NM_001375584	1	q25.3	23	0	38.18	94	0.284426	0.541013	0.40617	-0.121745	0.134843
chr1	183512869	183515873	ENST00000688051	intron	2	+	3004	ENSG00000116698	SMG7	16792	protein_coding	5946	1	NM_001375584.1	NM_001375584	1	q25.3	23	0	80.76	114.93	0.521284	0.855243	0.702689	-0.181405	0.152555
chr1	183515992	183517687	ENST00000688051	intron	3	+	1695	ENSG00000116698	SMG7	16792	protein_coding	5946	1	NM_001375584.1	NM_001375584	1	q25.3	23	0	108.2	182.42	0.436279	0.741038	0.593137	-0.156858	0.147901
chr1	183517821	183526595	ENST00000688051	intron	4	+	8774	ENSG00000116698	SMG7	16792	protein_coding	5946	1	NM_001375584.1	NM_001375584	1	q25.3	23	0	120.87	155.91	0.631662	0.891027	0.775255	-0.143593	0.115772
chr1	183526768	183527955	ENST00000688051	intron	5	+	1187	ENSG00000116698	SMG7	16792	protein_coding	5946	1	NM_001375584.1	NM_001375584	1	q25.3	23	0	104.87	151.69	0.535389	0.824036	0.691344	-0.155955	0.132692
chr1	183528028	183528891	ENST00000688051	intron	6	+	863	ENSG00000116698	SMG7	16792	protein_coding	5946	1	NM_001375584.1	NM_001375584	1	q25.3	23	0	86.75	127.56	0.526687	0.820826	0.680072	-0.153385	0.140754
chr1	183529043	183529397	ENST00000688051	intron	7	+	354	ENSG00000116698	SMG7	16792	protein_coding	5946	1	NM_001375584.1	NM_001375584	1	q25.3	23	0	69.18	89.76	0.601898	0.892832	0.770722	-0.168824	0.12211
chr1	183529534	183533163	ENST00000688051	intron	8	+	3629	ENSG00000116698	SMG7	16792	protein_coding	5946	1	NM_001375584.1	NM_001375584	1	q25.3	23	0	91.44	144.51	0.496315	0.757808	0.632759	-0.136444	0.125049
chr1	183533327	183533675	ENST00000688051	intron	9	+	348	ENSG00000116698	SMG7	16792	protein_coding	5946	1	NM_001375584.1	NM_001375584	1	q25.3	23	0	78.75	115.42	0.550006	0.805038	0.682291	-0.132285	0.122747
chr1	183533833	183537144	ENST00000688051	intron	10	+	3311	ENSG00000116698	SMG7	16792	protein_coding	5946	1	NM_001375584.1	NM_001375584	1	q25.3	23	0	113.42	150.38	0.611681	0.872113	0.754223	-0.142542	0.117891
chr1	183537216	183538379	ENST00000688051	intron	11	+	1163	ENSG00000116698	SMG7	16792	protein_coding	5946	1	NM_001375584.1	NM_001375584	1	q25.3	23	0	139.2	185.69	0.582909	0.887051	0.749636	-0.166727	0.137414
chr1	183538441	183540983	ENST00000688051	intron	12	+	2542	ENSG00000116698	SMG7	16792	protein_coding	5946	1	NM_001375584.1	NM_001375584	1	q25.3	23	0	142.56	193.36	0.602025	0.850298	0.737278	-0.135253	0.113021
chr1	183541104	183542075	ENST00000688051	intron	13	+	971	ENSG00000116698	SMG7	16792	protein_coding	5946	1	NM_001375584.1	NM_001375584	1	q25.3	23	0	107.93	150.91	0.599279	0.821249	0.715194	-0.115916	0.106054
chr1	183542503	183544352	ENST00000688051	intron	14	+	1849	ENSG00000116698	SMG7	16792	protein_coding	5946	1	NM_001375584.1	NM_001375584	1	q25.3	23	0	49.58	182.13	0.166274	0.391192	0.272223	-0.105949	0.118969
chr1	183544498	183544929	ENST00000688051	intron	15	+	431	ENSG00000116698	SMG7	16792	protein_coding	5946	1	NM_001375584.1	NM_001375584	1	q25.3	23	0	141.51	243.85	0.464718	0.688553	0.580316	-0.115598	0.108237
chr1	183545313	183545965	ENST00000688051	intron	16	+	652	ENSG00000116698	SMG7	16792	protein_coding	5946	1	NM_001375584.1	NM_001375584	1	q25.3	23	0	91.31	151.98	0.384294	0.789495	0.600803	-0.216508	0.188692
chr1	183546338	183547102	ENST00000688051	intron	17	+	764	ENSG00000116698	SMG7	16792	protein_coding	5946	1	NM_001375584.1	NM_001375584	1	q25.3	23	0	11.16	206.51	0.0211821	0.111185	0.054041	-0.0328589	0.0571442
chr1	183547253	183549207	ENST00000688051	intron	18	+	1954	ENSG00000116698	SMG7	16792	protein_coding	5946	1	NM_001375584.1	NM_001375584	1	q25.3	23	0	NA	NA	NA	NA	NA	NA	NA
chr1	183549289	183549763	ENST00000688051	intron	19	+	474	ENSG00000116698	SMG7	16792	protein_coding	5946	1	NM_001375584.1	NM_001375584	1	q25.3	23	0	121.18	194.76	0.467077	0.768083	0.622202	-0.155125	0.145881
chr1	183549924	183550750	ENST00000688051	intron	20	+	826	ENSG00000116698	SMG7	16792	protein_coding	5946	1	NM_001375584.1	NM_001375584	1	q25.3	23	0	180.84	283.89	0.448625	0.814253	0.637007	-0.188382	0.177246
chr1	183550922	183551044	ENST00000688051	intron	21	+	122	ENSG00000116698	SMG7	16792	protein_coding	5946	1	NM_001375584.1	NM_001375584	1	q25.3	23	0	66	140.71	0.313594	0.646748	0.46905	-0.155456	0.177698
chr1	183551191	183551817	ENST00000688051	intron	22	+	626	ENSG00000116698	SMG7	16792	protein_coding	5946	1	NM_001375584.1	NM_001375584	1	q25.3	23	1	81.76	198.42	0.281077	0.559359	0.412055	-0.130979	0.147304
chr1	197084427	197086802	ENST00000367409	intron	27	-	2375	ENSG00000066279	ASPM	19048	protein_coding	10863	1	NM_018136.5	NM_018136	1	q31.3	28	1	NA	NA	NA	NA	NA	NA	NA
chr1	197086973	197088255	ENST00000367409	intron	26	-	1282	ENSG00000066279	ASPM	19048	protein_coding	10863	1	NM_018136.5	NM_018136	1	q31.3	28	0	NA	NA	NA	NA	NA	NA	NA
chr1	197088433	197089929	ENST00000367409	intron	25	-	1496	ENSG00000066279	ASPM	19048	protein_coding	10863	1	NM_018136.5	NM_018136	1	q31.3	28	0	NA	NA	NA	NA	NA	NA	NA
chr1	197090085	197090195	ENST00000367409	intron	24	-	110	ENSG00000066279	ASPM	19048	protein_coding	10863	1	NM_018136.5	NM_018136	1	q31.3	28	0	NA	NA	NA	NA	NA	NA	NA
chr1	197090389	197090849	ENST00000367409	intron	23	-	460	ENSG00000066279	ASPM	19048	protein_coding	10863	1	NM_018136.5	NM_018136	1	q31.3	28	0	NA	NA	NA	NA	NA	NA	NA
chr1	197091042	197091906	ENST00000367409	intron	22	-	864	ENSG00000066279	ASPM	19048	protein_coding	10863	1	NM_018136.5	NM_018136	1	q31.3	28	0	NA	NA	NA	NA	NA	NA	NA
chr1	197092057	197093051	ENST00000367409	intron	21	-	994	ENSG00000066279	ASPM	19048	protein_coding	10863	1	NM_018136.5	NM_018136	1	q31.3	28	0	NA	NA	NA	NA	NA	NA	NA
chr1	197093262	197094083	ENST00000367409	intron	20	-	821	ENSG00000066279	ASPM	19048	protein_coding	10863	1	NM_018136.5	NM_018136	1	q31.3	28	0	NA	NA	NA	NA	NA	NA	NA
chr1	197094181	197095997	ENST00000367409	intron	19	-	1816	ENSG00000066279	ASPM	19048	protein_coding	10863	1	NM_018136.5	NM_018136	1	q31.3	28	0	NA	NA	NA	NA	NA	NA	NA
chr1	197096165	197100430	ENST00000367409	intron	18	-	4265	ENSG00000066279	ASPM	19048	protein_coding	10863	1	NM_018136.5	NM_018136	1	q31.3	28	0	NA	NA	NA	NA	NA	NA	NA
chr1	197105186	197117788	ENST00000367409	intron	17	-	12602	ENSG00000066279	ASPM	19048	protein_coding	10863	1	NM_018136.5	NM_018136	1	q31.3	28	0	NA	NA	NA	NA	NA	NA	NA
chr1	197117984	197121914	ENST00000367409	intron	16	-	3930	ENSG00000066279	ASPM	19048	protein_coding	10863	1	NM_018136.5	NM_018136	1	q31.3	28	0	NA	NA	NA	NA	NA	NA	NA
chr1	197122044	197122158	ENST00000367409	intron	15	-	114	ENSG00000066279	ASPM	19048	protein_coding	10863	1	NM_018136.5	NM_018136	1	q31.3	28	0	8.04	8.87	0.651716	0.987837	0.906426	-0.25471	0.0814105
chr1	197122302	197122387	ENST00000367409	intron	14	-	85	ENSG00000066279	ASPM	19048	protein_coding	10863	1	NM_018136.5	NM_018136	1	q31.3	28	0	NA	NA	NA	NA	NA	NA	NA
chr1	197122596	197124109	ENST00000367409	intron	13	-	1513	ENSG00000066279	ASPM	19048	protein_coding	10863	1	NM_018136.5	NM_018136	1	q31.3	28	0	NA	NA	NA	NA	NA	NA	NA
chr1	197124332	197124869	ENST00000367409	intron	12	-	537	ENSG00000066279	ASPM	19048	protein_coding	10863	1	NM_018136.5	NM_018136	1	q31.3	28	0	NA	NA	NA	NA	NA	NA	NA
chr1	197124956	197125045	ENST00000367409	intron	11	-	89	ENSG00000066279	ASPM	19048	protein_coding	10863	1	NM_018136.5	NM_018136	1	q31.3	28	0	NA	NA	NA	NA	NA	NA	NA
chr1	197125192	197128489	ENST00000367409	intron	10	-	3297	ENSG00000066279	ASPM	19048	protein_coding	10863	1	NM_018136.5	NM_018136	1	q31.3	28	0	NA	NA	NA	NA	NA	NA	NA
chr1	197128666	197129186	ENST00000367409	intron	9	-	520	ENSG00000066279	ASPM	19048	protein_coding	10863	1	NM_018136.5	NM_018136	1	q31.3	28	0	NA	NA	NA	NA	NA	NA	NA
chr1	197129318	197129914	ENST00000367409	intron	8	-	596	ENSG00000066279	ASPM	19048	protein_coding	10863	1	NM_018136.5	NM_018136	1	q31.3	28	0	NA	NA	NA	NA	NA	NA	NA
chr1	197130057	197132284	ENST00000367409	intron	7	-	2227	ENSG00000066279	ASPM	19048	protein_coding	10863	1	NM_018136.5	NM_018136	1	q31.3	28	0	NA	NA	NA	NA	NA	NA	NA
chr1	197132353	197133349	ENST00000367409	intron	6	-	996	ENSG00000066279	ASPM	19048	protein_coding	10863	1	NM_018136.5	NM_018136	1	q31.3	28	0	NA	NA	NA	NA	NA	NA	NA
chr1	197133596	197135095	ENST00000367409	intron	5	-	1499	ENSG00000066279	ASPM	19048	protein_coding	10863	1	NM_018136.5	NM_018136	1	q31.3	28	0	NA	NA	NA	NA	NA	NA	NA
chr1	197135243	197139766	ENST00000367409	intron	4	-	4523	ENSG00000066279	ASPM	19048	protein_coding	10863	1	NM_018136.5	NM_018136	1	q31.3	28	0	NA	NA	NA	NA	NA	NA	NA
chr1	197139872	197142330	ENST00000367409	intron	3	-	2458	ENSG00000066279	ASPM	19048	protein_coding	10863	1	NM_018136.5	NM_018136	1	q31.3	28	0	NA	NA	NA	NA	NA	NA	NA
chr1	197143811	197143956	ENST00000367409	intron	2	-	145	ENSG00000066279	ASPM	19048	protein_coding	10863	1	NM_018136.5	NM_018136	1	q31.3	28	0	NA	NA	NA	NA	NA	NA	NA
chr1	197144101	197146140	ENST00000367409	intron	1	-	2039	ENSG00000066279	ASPM	19048	protein_coding	10863	1	NM_018136.5	NM_018136	1	q31.3	28	0	NA	NA	NA	NA	NA	NA	NA
chr1	198157277	198232552	ENST00000367385	intron	1	+	75275	ENSG00000151414	NEK7	13386	protein_coding	4114	1	NM_133494.3	NM_133494	1	q31.3	10	0	139.56	195.02	0.576293	0.831715	0.715619	-0.139326	0.116096
chr1	198232638	198253039	ENST00000367385	intron	2	+	20401	ENSG00000151414	NEK7	13386	protein_coding	4114	1	NM_133494.3	NM_133494	1	q31.3	10	0	181.75	232.27	0.6827	0.867502	0.782495	-0.0997949	0.0850076
chr1	198253181	198262574	ENST00000367385	intron	3	+	9393	ENSG00000151414	NEK7	13386	protein_coding	4114	1	NM_133494.3	NM_133494	1	q31.3	10	0	121.29	159.55	0.625172	0.864643	0.760201	-0.135028	0.104442
chr1	198262638	198264124	ENST00000367385	intron	4	+	1486	ENSG00000151414	NEK7	13386	protein_coding	4114	1	NM_133494.3	NM_133494	1	q31.3	10	0	143.87	162.13	0.809736	0.944205	0.887374	-0.0776383	0.056831
chr1	198264236	198277960	ENST00000367385	intron	5	+	13724	ENSG00000151414	NEK7	13386	protein_coding	4114	1	NM_133494.3	NM_133494	1	q31.3	10	0	177.45	251.84	0.619022	0.781948	0.704614	-0.0855921	0.0773336
chr1	198278070	198278953	ENST00000367385	intron	6	+	883	ENSG00000151414	NEK7	13386	protein_coding	4114	1	NM_133494.3	NM_133494	1	q31.3	10	0	184.05	242.16	0.651621	0.853115	0.760035	-0.108414	0.0930802
chr1	198279062	198292944	ENST00000367385	intron	7	+	13882	ENSG00000151414	NEK7	13386	protein_coding	4114	1	NM_133494.3	NM_133494	1	q31.3	10	0	139.04	206.22	0.53811	0.787741	0.674231	-0.136121	0.113509
chr1	198293040	198297126	ENST00000367385	intron	8	+	4086	ENSG00000151414	NEK7	13386	protein_coding	4114	1	NM_133494.3	NM_133494	1	q31.3	10	0	192.33	244.98	0.697078	0.858248	0.785084	-0.0880062	0.0731631
chr1	198297241	198319411	ENST00000367385	intron	9	+	22170	ENSG00000151414	NEK7	13386	protein_coding	4114	1	NM_133494.3	NM_133494	1	q31.3	10	1	233.64	269.22	0.799832	0.918186	0.86784	-0.0680083	0.0503451
chr1	202349143	202416786	ENST00000608999	intron	1	+	67643	ENSG00000077157	PPP1R12B	7619	protein_coding	15244	1	NM_002481.4	NM_002481	1	q32.1	24	0	24.16	36.13	0.464406	0.837056	0.668696	-0.20429	0.16836
chr1	202416918	202422619	ENST00000608999	intron	2	+	5701	ENSG00000077157	PPP1R12B	7619	protein_coding	15244	1	NM_002481.4	NM_002481	1	q32.1	24	0	22.27	32.56	0.45656	0.878779	0.683968	-0.227408	0.194811
chr1	202422739	202425565	ENST00000608999	intron	3	+	2826	ENSG00000077157	PPP1R12B	7619	protein_coding	15244	1	NM_002481.4	NM_002481	1	q32.1	24	0	28.85	55.55	0.329077	0.727032	0.519352	-0.190275	0.20768
chr1	202425726	202427039	ENST00000608999	intron	4	+	1313	ENSG00000077157	PPP1R12B	7619	protein_coding	15244	1	NM_002481.4	NM_002481	1	q32.1	24	0	34.31	46.8	0.531368	0.890624	0.73312	-0.201752	0.157504
chr1	202427185	202428854	ENST00000608999	intron	5	+	1669	ENSG00000077157	PPP1R12B	7619	protein_coding	15244	1	NM_002481.4	NM_002481	1	q32.1	24	0	26.25	35.33	0.566179	0.869685	0.742995	-0.176816	0.12669
chr1	202428930	202430730	ENST00000608999	intron	6	+	1800	ENSG00000077157	PPP1R12B	7619	protein_coding	15244	1	NM_002481.4	NM_002481	1	q32.1	24	0	28.36	33.95	0.614285	0.961557	0.835346	-0.221061	0.126211
chr1	202430811	202431479	ENST00000608999	intron	7	+	668	ENSG00000077157	PPP1R12B	7619	protein_coding	15244	1	NM_002481.4	NM_002481	1	q32.1	24	0	27.93	42.09	0.412456	0.88583	0.663578	-0.251122	0.222252
chr1	202431620	202434655	ENST00000608999	intron	8	+	3035	ENSG00000077157	PPP1R12B	7619	protein_coding	15244	1	NM_002481.4	NM_002481	1	q32.1	24	0	22.25	35.38	0.378192	0.845367	0.628886	-0.250695	0.21648
chr1	202434769	202437820	ENST00000608999	intron	9	+	3051	ENSG00000077157	PPP1R12B	7619	protein_coding	15244	1	NM_002481.4	NM_002481	1	q32.1	24	0	22.22	30.27	0.436689	0.943976	0.73406	-0.297371	0.209916
chr1	202438025	202440705	ENST00000608999	intron	10	+	2680	ENSG00000077157	PPP1R12B	7619	protein_coding	15244	1	NM_002481.4	NM_002481	1	q32.1	24	0	27.71	41.31	0.431747	0.876817	0.670782	-0.239035	0.206035
chr1	202440789	202442446	ENST00000608999	intron	11	+	1657	ENSG00000077157	PPP1R12B	7619	protein_coding	15244	1	NM_002481.4	NM_002481	1	q32.1	24	0	32.22	39.56	0.586332	0.966547	0.814459	-0.228127	0.152087
chr1	202442573	202448988	ENST00000608999	intron	12	+	6415	ENSG00000077157	PPP1R12B	7619	protein_coding	15244	1	NM_002481.4	NM_002481	1	q32.1	24	0	11.38	102.11	0.0298145	0.25009	0.111448	-0.0816339	0.138641
chr1	202449172	202488532	ENST00000608999	intron	13	+	39360	ENSG00000077157	PPP1R12B	7619	protein_coding	15244	1	NM_002481.4	NM_002481	1	q32.1	24	0	22.04	62.42	0.159785	0.641493	0.353092	-0.193307	0.288401
chr1	202488624	202493113	ENST00000608999	intron	14	+	4489	ENSG00000077157	PPP1R12B	7619	protein_coding	15244	1	NM_002481.4	NM_002481	1	q32.1	24	0	69.44	96.82	0.56072	0.849121	0.717207	-0.156488	0.131914
chr1	202493318	202495292	ENST00000608999	intron	15	+	1974	ENSG00000077157	PPP1R12B	7619	protein_coding	15244	1	NM_002481.4	NM_002481	1	q32.1	24	0	123.15	138.04	0.773029	0.966233	0.892133	-0.119104	0.0741002
chr1	202495483	202495569	ENST00000608999	intron	16	+	86	ENSG00000077157	PPP1R12B	7619	protein_coding	15244	1	NM_002481.4	NM_002481	1	q32.1	24	0	104.07	120.73	0.709287	0.961764	0.862006	-0.152719	0.0997578
chr1	202495683	202496780	ENST00000608999	intron	17	+	1097	ENSG00000077157	PPP1R12B	7619	protein_coding	15244	1	NM_002481.4	NM_002481	1	q32.1	24	0	77.98	89.65	0.739659	0.951265	0.869827	-0.130168	0.0814375
chr1	202496823	202558876	ENST00000608999	intron	18	+	62053	ENSG00000077157	PPP1R12B	7619	protein_coding	15244	1	NM_002481.4	NM_002481	1	q32.1	24	0	21.69	141.53	0.0658854	0.29274	0.153254	-0.0873683	0.139487
chr1	202558894	202562777	ENST00000608999	intron	19	+	3883	ENSG00000077157	PPP1R12B	7619	protein_coding	15244	1	NM_002481.4	NM_002481	1	q32.1	24	0	45.69	96.22	0.306306	0.664022	0.474849	-0.168543	0.189172
chr1	202562923	202564442	ENST00000608999	intron	20	+	1519	ENSG00000077157	PPP1R12B	7619	protein_coding	15244	1	NM_002481.4	NM_002481	1	q32.1	24	0	64.62	84.47	0.586704	0.911552	0.765005	-0.178302	0.146547
chr1	202564548	202567777	ENST00000608999	intron	21	+	3229	ENSG00000077157	PPP1R12B	7619	protein_coding	15244	1	NM_002481.4	NM_002481	1	q32.1	24	0	61.09	108.73	0.452149	0.675617	0.56185	-0.109702	0.113767
chr1	202567832	202569146	ENST00000608999	intron	22	+	1314	ENSG00000077157	PPP1R12B	7619	protein_coding	15244	1	NM_002481.4	NM_002481	1	q32.1	24	0	69.71	92.44	0.576422	0.87544	0.754111	-0.177689	0.12133
chr1	202569198	202580473	ENST00000608999	intron	23	+	11275	ENSG00000077157	PPP1R12B	7619	protein_coding	15244	1	NM_002481.4	NM_002481	1	q32.1	24	1	37.35	86.91	0.280882	0.592767	0.429755	-0.148873	0.163013
chr1	204425041	204425612	ENST00000684373	intron	32	-	571	ENSG00000133056	PIK3C2B	8972	protein_coding	7658	1	NM_001377334.1	NM_001377334	1	q32.1	33	1	16.16	18.25	0.601598	0.989582	0.885479	-0.283881	0.104103
chr1	204425742	204427647	ENST00000684373	intron	31	-	1905	ENSG00000133056	PIK3C2B	8972	protein_coding	7658	1	NM_001377334.1	NM_001377334	1	q32.1	33	0	32.33	37.47	0.641549	0.975717	0.862824	-0.221275	0.112893
chr1	204427755	204428138	ENST00000684373	intron	30	-	383	ENSG00000133056	PIK3C2B	8972	protein_coding	7658	1	NM_001377334.1	NM_001377334	1	q32.1	33	0	33.15	39.58	0.617542	0.961489	0.837544	-0.220002	0.123945
chr1	204428221	204429920	ENST00000684373	intron	29	-	1699	ENSG00000133056	PIK3C2B	8972	protein_coding	7658	1	NM_001377334.1	NM_001377334	1	q32.1	33	0	21.35	27.36	0.505664	0.946273	0.780336	-0.274672	0.165937
chr1	204430039	204431668	ENST00000684373	intron	28	-	1629	ENSG00000133056	PIK3C2B	8972	protein_coding	7658	1	NM_001377334.1	NM_001377334	1	q32.1	33	0	23.09	33.29	0.411174	0.895597	0.693602	-0.282428	0.201995
chr1	204431794	204432199	ENST00000684373	intron	27	-	405	ENSG00000133056	PIK3C2B	8972	protein_coding	7658	1	NM_001377334.1	NM_001377334	1	q32.1	33	0	33.96	47.44	0.523723	0.871491	0.715852	-0.192128	0.155639
chr1	204432402	204433315	ENST00000684373	intron	26	-	913	ENSG00000133056	PIK3C2B	8972	protein_coding	7658	1	NM_001377334.1	NM_001377334	1	q32.1	33	0	34.04	51.18	0.475198	0.829322	0.665104	-0.189905	0.164219
chr1	204433426	204433792	ENST00000684373	intron	25	-	366	ENSG00000133056	PIK3C2B	8972	protein_coding	7658	1	NM_001377334.1	NM_001377334	1	q32.1	33	0	18.69	30.53	0.350276	0.8266	0.612185	-0.261908	0.214415
chr1	204433950	204434438	ENST00000684373	intron	24	-	488	ENSG00000133056	PIK3C2B	8972	protein_coding	7658	1	NM_001377334.1	NM_001377334	1	q32.1	33	0	32.25	48.69	0.469316	0.814292	0.662354	-0.193038	0.151938
chr1	204434609	204438934	ENST00000684373	intron	23	-	4325	ENSG00000133056	PIK3C2B	8972	protein_coding	7658	1	NM_001377334.1	NM_001377334	1	q32.1	33	0	23.53	34.76	0.381528	0.896485	0.676928	-0.2954	0.219558
chr1	204439072	204440191	ENST00000684373	intron	22	-	1119	ENSG00000133056	PIK3C2B	8972	protein_coding	7658	1	NM_001377334.1	NM_001377334	1	q32.1	33	0	26.44	28.09	0.786531	0.990932	0.94126	-0.154729	0.0496713
chr1	204440322	204441470	ENST00000684373	intron	21	-	1148	ENSG00000133056	PIK3C2B	8972	protein_coding	7658	1	NM_001377334.1	NM_001377334	1	q32.1	33	0	23.27	26.65	0.659549	0.977111	0.873171	-0.213622	0.103941
chr1	204441564	204442525	ENST00000684373	intron	20	-	961	ENSG00000133056	PIK3C2B	8972	protein_coding	7658	1	NM_001377334.1	NM_001377334	1	q32.1	33	0	40.75	45.49	0.725377	0.979614	0.895801	-0.170424	0.0838124
chr1	204442634	204443416	ENST00000684373	intron	19	-	782	ENSG00000133056	PIK3C2B	8972	protein_coding	7658	1	NM_001377334.1	NM_001377334	1	q32.1	33	0	26.6	33.91	0.530547	0.941669	0.784429	-0.253883	0.15724
chr1	204443598	204444067	ENST00000684373	intron	18	-	469	ENSG00000133056	PIK3C2B	8972	protein_coding	7658	1	NM_001377334.1	NM_001377334	1	q32.1	33	0	15.93	19.67	0.551129	0.954076	0.809863	-0.258734	0.144214
chr1	204444163	204444330	ENST00000684373	intron	17	-	167	ENSG00000133056	PIK3C2B	8972	protein_coding	7658	1	NM_001377334.1	NM_001377334	1	q32.1	33	0	21.73	24.2	0.650191	0.987924	0.897934	-0.247743	0.0899903
chr1	204444425	204445955	ENST00000684373	intron	16	-	1530	ENSG00000133056	PIK3C2B	8972	protein_coding	7658	1	NM_001377334.1	NM_001377334	1	q32.1	33	0	30.89	37.56	0.601909	0.950692	0.822417	-0.220509	0.128275
chr1	204446145	204447435	ENST00000684373	intron	15	-	1290	ENSG00000133056	PIK3C2B	8972	protein_coding	7658	1	NM_001377334.1	NM_001377334	1	q32.1	33	0	27.65	35.93	0.504539	0.926944	0.769552	-0.265013	0.157392
chr1	204447579	204449184	ENST00000684373	intron	14	-	1605	ENSG00000133056	PIK3C2B	8972	protein_coding	7658	1	NM_001377334.1	NM_001377334	1	q32.1	33	0	40.51	50.45	0.592816	0.933315	0.802973	-0.210157	0.130342
chr1	204449297	204449849	ENST00000684373	intron	13	-	552	ENSG00000133056	PIK3C2B	8972	protein_coding	7658	1	NM_001377334.1	NM_001377334	1	q32.1	33	0	36.07	42.55	0.622035	0.970373	0.847709	-0.225673	0.122665
chr1	204450018	204454668	ENST00000684373	intron	12	-	4650	ENSG00000133056	PIK3C2B	8972	protein_coding	7658	1	NM_001377334.1	NM_001377334	1	q32.1	33	0	19	43.24	0.26966	0.625559	0.439408	-0.169748	0.186151
chr1	204454792	204455855	ENST00000684373	intron	11	-	1063	ENSG00000133056	PIK3C2B	8972	protein_coding	7658	1	NM_001377334.1	NM_001377334	1	q32.1	33	0	23.75	26.05	0.700406	0.98702	0.911708	-0.211303	0.075312
chr1	204456052	204457036	ENST00000684373	intron	10	-	984	ENSG00000133056	PIK3C2B	8972	protein_coding	7658	1	NM_001377334.1	NM_001377334	1	q32.1	33	0	21.51	32.22	0.370194	0.898289	0.667598	-0.297404	0.230691
chr1	204457071	204457727	ENST00000684373	intron	9	-	656	ENSG00000133056	PIK3C2B	8972	protein_coding	7658	1	NM_001377334.1	NM_001377334	1	q32.1	33	0	21.69	33.09	0.371496	0.870021	0.655485	-0.283989	0.214536
chr1	204457875	204459877	ENST00000684373	intron	8	-	2002	ENSG00000133056	PIK3C2B	8972	protein_coding	7658	1	NM_001377334.1	NM_001377334	1	q32.1	33	0	47.29	57.58	0.6353	0.939572	0.821292	-0.185992	0.11828
chr1	204459942	204460323	ENST00000684373	intron	7	-	381	ENSG00000133056	PIK3C2B	8972	protein_coding	7658	1	NM_001377334.1	NM_001377334	1	q32.1	33	0	34.16	43.24	0.596813	0.927419	0.790009	-0.193196	0.13741
chr1	204460404	204460549	ENST00000684373	intron	6	-	145	ENSG00000133056	PIK3C2B	8972	protein_coding	7658	1	NM_001377334.1	NM_001377334	1	q32.1	33	0	33.15	37.2	0.686968	0.981353	0.891129	-0.204161	0.0902236
chr1	204460662	204464011	ENST00000684373	intron	5	-	3349	ENSG00000133056	PIK3C2B	8972	protein_coding	7658	1	NM_001377334.1	NM_001377334	1	q32.1	33	0	18.75	28.76	0.417682	0.844429	0.651947	-0.234265	0.192482
chr1	204464133	204464449	ENST00000684373	intron	4	-	316	ENSG00000133056	PIK3C2B	8972	protein_coding	7658	1	NM_001377334.1	NM_001377334	1	q32.1	33	0	37.55	42.47	0.647791	0.98454	0.884154	-0.236363	0.100387
chr1	204464605	204465218	ENST00000684373	intron	3	-	613	ENSG00000133056	PIK3C2B	8972	protein_coding	7658	1	NM_001377334.1	NM_001377334	1	q32.1	33	0	22.8	26.89	0.551712	0.979512	0.847899	-0.296187	0.131613
chr1	204465320	204468869	ENST00000684373	intron	2	-	3549	ENSG00000133056	PIK3C2B	8972	protein_coding	7658	1	NM_001377334.1	NM_001377334	1	q32.1	33	0	24.87	39.31	0.386024	0.832547	0.632663	-0.24664	0.199883
chr1	204469887	204494355	ENST00000684373	intron	1	-	24468	ENSG00000133056	PIK3C2B	8972	protein_coding	7658	1	NM_001377334.1	NM_001377334	1	q32.1	33	0	19.35	40.47	0.283025	0.687589	0.478132	-0.195107	0.209457
chr1	205504797	205523146	ENST00000429964	intron	1	+	18349	ENSG00000117266	CDK18	8751	protein_coding	2986	1	NM_212502.3	NM_212502	1	q32.1	16	0	NA	NA	NA	NA	NA	NA	NA
chr1	205523298	205523482	ENST00000429964	intron	2	+	184	ENSG00000117266	CDK18	8751	protein_coding	2986	1	NM_212502.3	NM_212502	1	q32.1	16	0	NA	NA	NA	NA	NA	NA	NA
chr1	205523626	205524231	ENST00000429964	intron	3	+	605	ENSG00000117266	CDK18	8751	protein_coding	2986	1	NM_212502.3	NM_212502	1	q32.1	16	0	NA	NA	NA	NA	NA	NA	NA
chr1	205524358	205525138	ENST00000429964	intron	4	+	780	ENSG00000117266	CDK18	8751	protein_coding	2986	1	NM_212502.3	NM_212502	1	q32.1	16	0	NA	NA	NA	NA	NA	NA	NA
chr1	205525196	205526064	ENST00000429964	intron	5	+	868	ENSG00000117266	CDK18	8751	protein_coding	2986	1	NM_212502.3	NM_212502	1	q32.1	16	0	NA	NA	NA	NA	NA	NA	NA
chr1	205526180	205526366	ENST00000429964	intron	6	+	186	ENSG00000117266	CDK18	8751	protein_coding	2986	1	NM_212502.3	NM_212502	1	q32.1	16	0	NA	NA	NA	NA	NA	NA	NA
chr1	205526462	205526774	ENST00000429964	intron	7	+	312	ENSG00000117266	CDK18	8751	protein_coding	2986	1	NM_212502.3	NM_212502	1	q32.1	16	0	NA	NA	NA	NA	NA	NA	NA
chr1	205526838	205527793	ENST00000429964	intron	8	+	955	ENSG00000117266	CDK18	8751	protein_coding	2986	1	NM_212502.3	NM_212502	1	q32.1	16	0	NA	NA	NA	NA	NA	NA	NA
chr1	205527918	205528047	ENST00000429964	intron	9	+	129	ENSG00000117266	CDK18	8751	protein_coding	2986	1	NM_212502.3	NM_212502	1	q32.1	16	0	NA	NA	NA	NA	NA	NA	NA
chr1	205528169	205528998	ENST00000429964	intron	10	+	829	ENSG00000117266	CDK18	8751	protein_coding	2986	1	NM_212502.3	NM_212502	1	q32.1	16	0	NA	NA	NA	NA	NA	NA	NA
chr1	205529097	205529323	ENST00000429964	intron	11	+	226	ENSG00000117266	CDK18	8751	protein_coding	2986	1	NM_212502.3	NM_212502	1	q32.1	16	0	NA	NA	NA	NA	NA	NA	NA
chr1	205529430	205529520	ENST00000429964	intron	12	+	90	ENSG00000117266	CDK18	8751	protein_coding	2986	1	NM_212502.3	NM_212502	1	q32.1	16	0	NA	NA	NA	NA	NA	NA	NA
chr1	205529564	205530258	ENST00000429964	intron	13	+	694	ENSG00000117266	CDK18	8751	protein_coding	2986	1	NM_212502.3	NM_212502	1	q32.1	16	0	NA	NA	NA	NA	NA	NA	NA
chr1	205530350	205530627	ENST00000429964	intron	14	+	277	ENSG00000117266	CDK18	8751	protein_coding	2986	1	NM_212502.3	NM_212502	1	q32.1	16	0	NA	NA	NA	NA	NA	NA	NA
chr1	205530706	205531343	ENST00000429964	intron	15	+	637	ENSG00000117266	CDK18	8751	protein_coding	2986	1	NM_212502.3	NM_212502	1	q32.1	16	1	NA	NA	NA	NA	NA	NA	NA
chr1	206508060	206538171	ENST00000579436	intron	1	+	30111	ENSG00000266094	RASSF5	17609	protein_coding	3799	1	NM_182663.4	NM_182663	1	q32.1	6	0	NA	NA	NA	NA	NA	NA	NA
chr1	206538294	206583268	ENST00000579436	intron	2	+	44974	ENSG00000266094	RASSF5	17609	protein_coding	3799	1	NM_182663.4	NM_182663	1	q32.1	6	0	3.73	457.96	0.000123609	0.0322666	0.00814482	-0.00802121	0.0241217
chr1	206583380	206584386	ENST00000579436	intron	3	+	1006	ENSG00000266094	RASSF5	17609	protein_coding	3799	1	NM_182663.4	NM_182663	1	q32.1	6	0	640.73	860.58	0.678958	0.807829	0.744533	-0.0655744	0.0632963
chr1	206584685	206585179	ENST00000579436	intron	4	+	494	ENSG00000266094	RASSF5	17609	protein_coding	3799	1	NM_182663.4	NM_182663	1	q32.1	6	0	339.65	645.93	0.408393	0.642377	0.525831	-0.117438	0.116546
chr1	206585296	206586825	ENST00000579436	intron	5	+	1529	ENSG00000266094	RASSF5	17609	protein_coding	3799	1	NM_182663.4	NM_182663	1	q32.1	6	1	368.27	659.33	0.443404	0.669319	0.558552	-0.115147	0.110767
chr1	207496389	207505903	ENST00000367049	intron	1	+	9514	ENSG00000203710	CR1	2334	protein_coding	9937	1	NM_000651.6	NM_000651	1	q32.2	47	0	188.58	257.8	0.593156	0.843482	0.731497	-0.138342	0.111985
chr1	207506084	207506713	ENST00000367049	intron	2	+	629	ENSG00000203710	CR1	2334	protein_coding	9937	1	NM_000651.6	NM_000651	1	q32.2	47	0	118.95	144.15	0.696379	0.919733	0.825182	-0.128803	0.0945506
chr1	207506814	207511568	ENST00000367049	intron	3	+	4754	ENSG00000203710	CR1	2334	protein_coding	9937	1	NM_000651.6	NM_000651	1	q32.2	47	0	142.38	201.09	0.538398	0.845356	0.708041	-0.169644	0.137315
chr1	207511655	207523610	ENST00000367049	intron	4	+	11955	ENSG00000203710	CR1	2334	protein_coding	9937	1	NM_000651.6	NM_000651	1	q32.2	47	0	194.98	386.89	0.387573	0.626958	0.503968	-0.116394	0.12299
chr1	207524010	207526752	ENST00000367049	intron	5	+	2742	ENSG00000203710	CR1	2334	protein_coding	9937	1	NM_000651.6	NM_000651	1	q32.2	47	0	307.53	621.89	0.296074	0.680487	0.494509	-0.198435	0.185978
chr1	207526930	207527020	ENST00000367049	intron	6	+	90	ENSG00000203710	CR1	2334	protein_coding	9937	1	NM_000651.6	NM_000651	1	q32.2	47	0	148.55	231.04	0.577895	0.708194	0.642962	-0.0650676	0.0652314
chr1	207527124	207528715	ENST00000367049	intron	7	+	1591	ENSG00000203710	CR1	2334	protein_coding	9937	1	NM_000651.6	NM_000651	1	q32.2	47	0	105.42	122.98	0.614438	0.991936	0.857213	-0.242775	0.134724
chr1	207528802	207532179	ENST00000367049	intron	8	+	3377	ENSG00000203710	CR1	2334	protein_coding	9937	1	NM_000651.6	NM_000651	1	q32.2	47	0	166.55	185.93	0.606635	0.997801	0.895767	-0.289132	0.102034
chr1	207532399	207533408	ENST00000367049	intron	9	+	1009	ENSG00000203710	CR1	2334	protein_coding	9937	1	NM_000651.6	NM_000651	1	q32.2	47	0	368.95	387.16	0.858028	0.997502	0.952965	-0.0949367	0.0445372
chr1	207533589	207534196	ENST00000367049	intron	10	+	607	ENSG00000203710	CR1	2334	protein_coding	9937	1	NM_000651.6	NM_000651	1	q32.2	47	0	418.73	467	0.827395	0.94984	0.896638	-0.0692427	0.0532019
chr1	207534297	207539980	ENST00000367049	intron	11	+	5683	ENSG00000203710	CR1	2334	protein_coding	9937	1	NM_000651.6	NM_000651	1	q32.2	47	0	346	431.69	0.535147	0.978911	0.801501	-0.266354	0.17741
chr1	207540067	207542181	ENST00000367049	intron	12	+	2114	ENSG00000203710	CR1	2334	protein_coding	9937	1	NM_000651.6	NM_000651	1	q32.2	47	0	332.75	774.44	0.380702	0.485348	0.429665	-0.048963	0.0556826
chr1	207542581	207545307	ENST00000367049	intron	13	+	2726	ENSG00000203710	CR1	2334	protein_coding	9937	1	NM_000651.6	NM_000651	1	q32.2	47	0	338.18	964.87	0.318626	0.381022	0.350493	-0.0318664	0.0305293
chr1	207545485	207545575	ENST00000367049	intron	14	+	90	ENSG00000203710	CR1	2334	protein_coding	9937	1	NM_000651.6	NM_000651	1	q32.2	47	0	152.27	295.69	0.440432	0.590019	0.514965	-0.0745329	0.0750539
chr1	207545679	207547270	ENST00000367049	intron	15	+	1591	ENSG00000203710	CR1	2334	protein_coding	9937	1	NM_000651.6	NM_000651	1	q32.2	47	0	109.44	121.2	0.719444	0.994643	0.90297	-0.183527	0.091673
chr1	207547357	207550734	ENST00000367049	intron	16	+	3377	ENSG00000203710	CR1	2334	protein_coding	9937	1	NM_000651.6	NM_000651	1	q32.2	47	0	169.22	353.62	0.166933	0.765906	0.478536	-0.311603	0.28737
chr1	207550954	207551963	ENST00000367049	intron	17	+	1009	ENSG00000203710	CR1	2334	protein_coding	9937	1	NM_000651.6	NM_000651	1	q32.2	47	0	369.11	381.76	0.890293	0.998367	0.966864	-0.0765706	0.0315027
chr1	207552144	207552751	ENST00000367049	intron	18	+	607	ENSG00000203710	CR1	2334	protein_coding	9937	1	NM_000651.6	NM_000651	1	q32.2	47	0	423.71	532.02	0.69764	0.880781	0.796417	-0.098777	0.0843632
chr1	207552852	207558537	ENST00000367049	intron	19	+	5685	ENSG00000203710	CR1	2334	protein_coding	9937	1	NM_000651.6	NM_000651	1	q32.2	47	0	348.25	656.15	0.465882	0.599828	0.530748	-0.0648658	0.0690809
chr1	207558624	207560738	ENST00000367049	intron	20	+	2114	ENSG00000203710	CR1	2334	protein_coding	9937	1	NM_000651.6	NM_000651	1	q32.2	47	0	334.15	802.2	0.357169	0.48436	0.416542	-0.0593728	0.0678179
chr1	207561138	207563863	ENST00000367049	intron	21	+	2725	ENSG00000203710	CR1	2334	protein_coding	9937	1	NM_000651.6	NM_000651	1	q32.2	47	0	318.22	654	0.462354	0.511215	0.486575	-0.0242214	0.0246402
chr1	207564041	207564131	ENST00000367049	intron	22	+	90	ENSG00000203710	CR1	2334	protein_coding	9937	1	NM_000651.6	NM_000651	1	q32.2	47	0	123.2	193.31	0.510258	0.750377	0.637318	-0.12706	0.113058
chr1	207564235	207565837	ENST00000367049	intron	23	+	1602	ENSG00000203710	CR1	2334	protein_coding	9937	1	NM_000651.6	NM_000651	1	q32.2	47	0	100.29	150.31	0.50946	0.825852	0.667221	-0.157761	0.158631
chr1	207565924	207567823	ENST00000367049	intron	24	+	1899	ENSG00000203710	CR1	2334	protein_coding	9937	1	NM_000651.6	NM_000651	1	q32.2	47	0	219.18	545.45	0.328843	0.476942	0.401833	-0.0729908	0.0751088
chr1	207568043	207569058	ENST00000367049	intron	25	+	1015	ENSG00000203710	CR1	2334	protein_coding	9937	1	NM_000651.6	NM_000651	1	q32.2	47	0	437.84	497.07	0.771877	0.952416	0.880842	-0.108965	0.0715744
chr1	207569239	207569846	ENST00000367049	intron	26	+	607	ENSG00000203710	CR1	2334	protein_coding	9937	1	NM_000651.6	NM_000651	1	q32.2	47	0	345.8	418.64	0.683104	0.940044	0.826008	-0.142904	0.114036
chr1	207569947	207575594	ENST00000367049	intron	27	+	5647	ENSG00000203710	CR1	2334	protein_coding	9937	1	NM_000651.6	NM_000651	1	q32.2	47	0	243.89	533.69	0.4015	0.52027	0.456988	-0.0554881	0.0632817
chr1	207575681	207577804	ENST00000367049	intron	28	+	2123	ENSG00000203710	CR1	2334	protein_coding	9937	1	NM_000651.6	NM_000651	1	q32.2	47	0	218.22	313.56	0.402502	0.956442	0.695943	-0.293441	0.260499
chr1	207578204	207580239	ENST00000367049	intron	29	+	2035	ENSG00000203710	CR1	2334	protein_coding	9937	1	NM_000651.6	NM_000651	1	q32.2	47	0	186.56	212.38	0.75695	0.956668	0.878425	-0.121476	0.0782421
chr1	207580417	207580510	ENST00000367049	intron	30	+	93	ENSG00000203710	CR1	2334	protein_coding	9937	1	NM_000651.6	NM_000651	1	q32.2	47	0	100.11	161.42	0.457804	0.761416	0.620183	-0.16238	0.141233
chr1	207580614	207581917	ENST00000367049	intron	31	+	1303	ENSG00000203710	CR1	2334	protein_coding	9937	1	NM_000651.6	NM_000651	1	q32.2	47	0	120.76	138.18	0.771894	0.93804	0.873933	-0.102039	0.0641075
chr1	207582004	207584648	ENST00000367049	intron	32	+	2644	ENSG00000203710	CR1	2334	protein_coding	9937	1	NM_000651.6	NM_000651	1	q32.2	47	0	147.64	197.35	0.599527	0.866245	0.748112	-0.148585	0.118132
chr1	207584877	207587385	ENST00000367049	intron	33	+	2508	ENSG00000203710	CR1	2334	protein_coding	9937	1	NM_000651.6	NM_000651	1	q32.2	47	0	226.47	249.58	0.810091	0.97281	0.907404	-0.0973131	0.0654054
chr1	207587566	207588674	ENST00000367049	intron	34	+	1108	ENSG00000203710	CR1	2334	protein_coding	9937	1	NM_000651.6	NM_000651	1	q32.2	47	0	144.42	160.49	0.794162	0.964855	0.899869	-0.105707	0.064986
chr1	207588775	207607250	ENST00000367049	intron	35	+	18475	ENSG00000203710	CR1	2334	protein_coding	9937	1	NM_000651.6	NM_000651	1	q32.2	47	0	120.95	227.36	0.358333	0.727246	0.531976	-0.173642	0.19527
chr1	207607337	207609289	ENST00000367049	intron	36	+	1952	ENSG00000203710	CR1	2334	protein_coding	9937	1	NM_000651.6	NM_000651	1	q32.2	47	0	127.64	142.33	0.794826	0.965739	0.896789	-0.101963	0.06895
chr1	207609689	207611676	ENST00000367049	intron	37	+	1987	ENSG00000203710	CR1	2334	protein_coding	9937	1	NM_000651.6	NM_000651	1	q32.2	47	0	64.84	152.29	0.259065	0.6029	0.425767	-0.166702	0.177133
chr1	207611854	207611938	ENST00000367049	intron	38	+	84	ENSG00000203710	CR1	2334	protein_coding	9937	1	NM_000651.6	NM_000651	1	q32.2	47	0	87.93	111.16	0.613522	0.913623	0.791022	-0.1775	0.122601
chr1	207612042	207614403	ENST00000367049	intron	39	+	2361	ENSG00000203710	CR1	2334	protein_coding	9937	1	NM_000651.6	NM_000651	1	q32.2	47	0	76.65	102.75	0.553958	0.892617	0.745985	-0.192028	0.146632
chr1	207614490	207616574	ENST00000367049	intron	40	+	2084	ENSG00000203710	CR1	2334	protein_coding	9937	1	NM_000651.6	NM_000651	1	q32.2	47	0	129.15	209.85	0.513943	0.709809	0.61544	-0.101497	0.0943693
chr1	207616803	207618070	ENST00000367049	intron	41	+	1267	ENSG00000203710	CR1	2334	protein_coding	9937	1	NM_000651.6	NM_000651	1	q32.2	47	0	133.84	244.13	0.400135	0.683883	0.548232	-0.148098	0.13565
chr1	207618248	207619879	ENST00000367049	intron	42	+	1631	ENSG00000203710	CR1	2334	protein_coding	9937	1	NM_000651.6	NM_000651	1	q32.2	47	0	121.09	142.95	0.722814	0.938974	0.847079	-0.124266	0.0918945
chr1	207620066	207621972	ENST00000367049	intron	43	+	1906	ENSG00000203710	CR1	2334	protein_coding	9937	1	NM_000651.6	NM_000651	1	q32.2	47	0	160.89	185.18	0.766213	0.938149	0.86883	-0.102618	0.0693185
chr1	207621997	207622992	ENST00000367049	intron	44	+	995	ENSG00000203710	CR1	2334	protein_coding	9937	1	NM_000651.6	NM_000651	1	q32.2	47	0	147.78	272.6	0.396449	0.687944	0.542113	-0.145664	0.145831
chr1	207623069	207630516	ENST00000367049	intron	45	+	7447	ENSG00000203710	CR1	2334	protein_coding	9937	1	NM_000651.6	NM_000651	1	q32.2	47	0	181.35	235.36	0.665424	0.863812	0.770522	-0.105098	0.0932904
chr1	207630622	207639396	ENST00000367049	intron	46	+	8774	ENSG00000203710	CR1	2334	protein_coding	9937	1	NM_000651.6	NM_000651	1	q32.2	47	1	129.24	214.84	0.404711	0.795718	0.601564	-0.196853	0.194154
chr1	211750051	211750960	ENST00000366997	intron	7	-	909	ENSG00000123684	LPGAT1	28985	protein_coding	7773	1	NM_014873.3	NM_014873	1	q32.3	8	1	126.98	159.42	0.661769	0.897601	0.796512	-0.134743	0.101089
chr1	211751068	211778917	ENST00000366997	intron	6	-	27849	ENSG00000123684	LPGAT1	28985	protein_coding	7773	1	NM_014873.3	NM_014873	1	q32.3	8	0	116.49	150.31	0.663753	0.868859	0.774998	-0.111246	0.0938604
chr1	211779045	211783228	ENST00000366997	intron	5	-	4183	ENSG00000123684	LPGAT1	28985	protein_coding	7773	1	NM_014873.3	NM_014873	1	q32.3	8	0	175	224.31	0.641164	0.894746	0.78017	-0.139007	0.114575
chr1	211783503	211787631	ENST00000366997	intron	4	-	4128	ENSG00000123684	LPGAT1	28985	protein_coding	7773	1	NM_014873.3	NM_014873	1	q32.3	8	0	321.82	405.93	0.703171	0.877213	0.792797	-0.0896261	0.0844161
chr1	211787728	211793071	ENST00000366997	intron	3	-	5343	ENSG00000123684	LPGAT1	28985	protein_coding	7773	1	NM_014873.3	NM_014873	1	q32.3	8	0	297.29	346.25	0.790116	0.914024	0.858599	-0.0684835	0.0554248
chr1	211793191	211829058	ENST00000366997	intron	2	-	35867	ENSG00000123684	LPGAT1	28985	protein_coding	7773	1	NM_014873.3	NM_014873	1	q32.3	8	0	212.96	344.16	0.501534	0.731386	0.618782	-0.117248	0.112604
chr1	211829324	211830572	ENST00000366997	intron	1	-	1248	ENSG00000123684	LPGAT1	28985	protein_coding	7773	1	NM_014873.3	NM_014873	1	q32.3	8	0	NA	NA	NA	NA	NA	NA	NA
chr1	212859191	212863724	ENST00000366971	intron	1	+	4533	ENSG00000162769	FLVCR1	24682	protein_coding	5919	1	NM_014053.4	NM_014053	1	q32.3	10	0	18.22	63.76	0.149138	0.458333	0.285759	-0.136621	0.172573
chr1	212863870	212872677	ENST00000366971	intron	2	+	8807	ENSG00000162769	FLVCR1	24682	protein_coding	5919	1	NM_014053.4	NM_014053	1	q32.3	10	0	13.31	78.8	0.075312	0.326263	0.168909	-0.0935966	0.157354
chr1	212872819	212883370	ENST00000366971	intron	3	+	10551	ENSG00000162769	FLVCR1	24682	protein_coding	5919	1	NM_014053.4	NM_014053	1	q32.3	10	0	32.49	38.87	0.609042	0.972465	0.835863	-0.226821	0.136602
chr1	212883439	212885292	ENST00000366971	intron	4	+	1853	ENSG00000162769	FLVCR1	24682	protein_coding	5919	1	NM_014053.4	NM_014053	1	q32.3	10	0	28.11	34.27	0.575875	0.963438	0.820251	-0.244376	0.143187
chr1	212885397	212887890	ENST00000366971	intron	5	+	2493	ENSG00000162769	FLVCR1	24682	protein_coding	5919	1	NM_014053.4	NM_014053	1	q32.3	10	0	12.67	67.67	0.0628842	0.396992	0.187232	-0.124348	0.20976
chr1	212888002	212888488	ENST00000366971	intron	6	+	486	ENSG00000162769	FLVCR1	24682	protein_coding	5919	1	NM_014053.4	NM_014053	1	q32.3	10	0	8.33	34.16	0.0690897	0.543888	0.243852	-0.174763	0.300036
chr1	212888595	212889145	ENST00000366971	intron	7	+	550	ENSG00000162769	FLVCR1	24682	protein_coding	5919	1	NM_014053.4	NM_014053	1	q32.3	10	0	14.16	26.51	0.290667	0.776878	0.534138	-0.243471	0.24274
chr1	212889258	212894985	ENST00000366971	intron	8	+	5727	ENSG00000162769	FLVCR1	24682	protein_coding	5919	1	NM_014053.4	NM_014053	1	q32.3	10	0	23.85	39.93	0.382276	0.815075	0.597295	-0.215019	0.21778
chr1	212895054	212895215	ENST00000366971	intron	9	+	161	ENSG00000162769	FLVCR1	24682	protein_coding	5919	1	NM_014053.4	NM_014053	1	q32.3	10	1	32.07	40.73	0.548235	0.947739	0.78738	-0.239146	0.160358
chr1	220151407	220151605	ENST00000358951	intron	34	-	198	ENSG00000118873	RAB3GAP2	17168	protein_coding	7256	1	NM_012414.4	NM_012414	1	q41	35	1	55.4	70.16	0.609291	0.926795	0.789624	-0.180333	0.137171
chr1	220151765	220153184	ENST00000358951	intron	33	-	1419	ENSG00000118873	RAB3GAP2	17168	protein_coding	7256	1	NM_012414.4	NM_012414	1	q41	35	0	38.75	55.91	0.499119	0.843845	0.693078	-0.193959	0.150766
chr1	220153407	220153967	ENST00000358951	intron	32	-	560	ENSG00000118873	RAB3GAP2	17168	protein_coding	7256	1	NM_012414.4	NM_012414	1	q41	35	0	52.16	71.6	0.549701	0.869555	0.728492	-0.178791	0.141064
chr1	220154058	220157269	ENST00000358951	intron	31	-	3211	ENSG00000118873	RAB3GAP2	17168	protein_coding	7256	1	NM_012414.4	NM_012414	1	q41	35	0	38.82	67.24	0.411663	0.729595	0.577335	-0.165672	0.15226
chr1	220157489	220157801	ENST00000358951	intron	30	-	312	ENSG00000118873	RAB3GAP2	17168	protein_coding	7256	1	NM_012414.4	NM_012414	1	q41	35	0	46.55	64.53	0.533688	0.869108	0.72137	-0.187682	0.147738
chr1	220157877	220159385	ENST00000358951	intron	29	-	1508	ENSG00000118873	RAB3GAP2	17168	protein_coding	7256	1	NM_012414.4	NM_012414	1	q41	35	0	56.89	74.18	0.568832	0.921255	0.766918	-0.198086	0.154337
chr1	220159422	220162197	ENST00000358951	intron	28	-	2775	ENSG00000118873	RAB3GAP2	17168	protein_coding	7256	1	NM_012414.4	NM_012414	1	q41	35	0	55.65	60.62	0.816009	0.974907	0.918014	-0.102005	0.0568929
chr1	220162269	220164732	ENST00000358951	intron	27	-	2463	ENSG00000118873	RAB3GAP2	17168	protein_coding	7256	1	NM_012414.4	NM_012414	1	q41	35	0	39.44	51.13	0.567526	0.92692	0.771367	-0.203841	0.155553
chr1	220164800	220167292	ENST00000358951	intron	26	-	2492	ENSG00000118873	RAB3GAP2	17168	protein_coding	7256	1	NM_012414.4	NM_012414	1	q41	35	0	31.91	64.76	0.337397	0.659762	0.492742	-0.155346	0.16702
chr1	220167400	220167501	ENST00000358951	intron	25	-	101	ENSG00000118873	RAB3GAP2	17168	protein_coding	7256	1	NM_012414.4	NM_012414	1	q41	35	0	37.71	45.2	0.641019	0.962154	0.834292	-0.193273	0.127862
chr1	220167676	220170891	ENST00000358951	intron	24	-	3215	ENSG00000118873	RAB3GAP2	17168	protein_coding	7256	1	NM_012414.4	NM_012414	1	q41	35	0	40.22	55.98	0.509455	0.883424	0.718471	-0.209016	0.164953
chr1	220171121	220171888	ENST00000358951	intron	23	-	767	ENSG00000118873	RAB3GAP2	17168	protein_coding	7256	1	NM_012414.4	NM_012414	1	q41	35	0	21.2	32.53	0.359477	0.891255	0.651706	-0.292229	0.239549
chr1	220172050	220172636	ENST00000358951	intron	22	-	586	ENSG00000118873	RAB3GAP2	17168	protein_coding	7256	1	NM_012414.4	NM_012414	1	q41	35	0	47.27	53.24	0.7518	0.96754	0.887866	-0.136066	0.0796738
chr1	220172743	220182256	ENST00000358951	intron	21	-	9513	ENSG00000118873	RAB3GAP2	17168	protein_coding	7256	1	NM_012414.4	NM_012414	1	q41	35	0	38	47.15	0.630452	0.924815	0.805938	-0.175486	0.118876
chr1	220182355	220182717	ENST00000358951	intron	20	-	362	ENSG00000118873	RAB3GAP2	17168	protein_coding	7256	1	NM_012414.4	NM_012414	1	q41	35	0	42.85	50.07	0.669278	0.968595	0.855802	-0.186524	0.112793
chr1	220182932	220184035	ENST00000358951	intron	19	-	1103	ENSG00000118873	RAB3GAP2	17168	protein_coding	7256	1	NM_012414.4	NM_012414	1	q41	35	0	47.04	53.91	0.700614	0.969577	0.872565	-0.171951	0.0970113
chr1	220184164	220185650	ENST00000358951	intron	18	-	1486	ENSG00000118873	RAB3GAP2	17168	protein_coding	7256	1	NM_012414.4	NM_012414	1	q41	35	0	52.07	66.38	0.578762	0.931184	0.784423	-0.205661	0.146761
chr1	220185742	220189702	ENST00000358951	intron	17	-	3960	ENSG00000118873	RAB3GAP2	17168	protein_coding	7256	1	NM_012414.4	NM_012414	1	q41	35	0	39.47	65.82	0.408453	0.775361	0.599666	-0.191212	0.175695
chr1	220189768	220190063	ENST00000358951	intron	16	-	295	ENSG00000118873	RAB3GAP2	17168	protein_coding	7256	1	NM_012414.4	NM_012414	1	q41	35	0	39.95	48.13	0.615177	0.953746	0.830044	-0.214867	0.123702
chr1	220190147	220190376	ENST00000358951	intron	15	-	229	ENSG00000118873	RAB3GAP2	17168	protein_coding	7256	1	NM_012414.4	NM_012414	1	q41	35	0	56.07	66.07	0.614993	0.976305	0.848645	-0.233653	0.12766
chr1	220190521	220191067	ENST00000358951	intron	14	-	546	ENSG00000118873	RAB3GAP2	17168	protein_coding	7256	1	NM_012414.4	NM_012414	1	q41	35	0	48.11	57.98	0.597314	0.960592	0.829769	-0.232455	0.130823
chr1	220191285	220193239	ENST00000358951	intron	13	-	1954	ENSG00000118873	RAB3GAP2	17168	protein_coding	7256	1	NM_012414.4	NM_012414	1	q41	35	0	57.89	74.29	0.653592	0.877247	0.779244	-0.125652	0.0980032
chr1	220193380	220195077	ENST00000358951	intron	12	-	1697	ENSG00000118873	RAB3GAP2	17168	protein_coding	7256	1	NM_012414.4	NM_012414	1	q41	35	0	41.07	54.6	0.584396	0.887661	0.752198	-0.167801	0.135464
chr1	220195168	220195297	ENST00000358951	intron	11	-	129	ENSG00000118873	RAB3GAP2	17168	protein_coding	7256	1	NM_012414.4	NM_012414	1	q41	35	0	38.8	44.95	0.66748	0.97553	0.863181	-0.195701	0.112348
chr1	220195378	220196249	ENST00000358951	intron	10	-	871	ENSG00000118873	RAB3GAP2	17168	protein_coding	7256	1	NM_012414.4	NM_012414	1	q41	35	0	53.25	66.67	0.580965	0.934693	0.79871	-0.217745	0.135983
chr1	220196399	220202275	ENST00000358951	intron	9	-	5876	ENSG00000118873	RAB3GAP2	17168	protein_coding	7256	1	NM_012414.4	NM_012414	1	q41	35	0	53.35	76.56	0.478565	0.873855	0.696839	-0.218274	0.177016
chr1	220202375	220205906	ENST00000358951	intron	8	-	3531	ENSG00000118873	RAB3GAP2	17168	protein_coding	7256	1	NM_012414.4	NM_012414	1	q41	35	0	71.69	86.95	0.670865	0.929802	0.824497	-0.153632	0.105305
chr1	220206007	220210387	ENST00000358951	intron	7	-	4380	ENSG00000118873	RAB3GAP2	17168	protein_coding	7256	1	NM_012414.4	NM_012414	1	q41	35	0	46.84	84.2	0.426785	0.682178	0.556295	-0.129509	0.125884
chr1	220210490	220210800	ENST00000358951	intron	6	-	310	ENSG00000118873	RAB3GAP2	17168	protein_coding	7256	1	NM_012414.4	NM_012414	1	q41	35	0	38.55	105.27	0.197435	0.567347	0.366201	-0.168766	0.201146
chr1	220210877	220210954	ENST00000358951	intron	5	-	77	ENSG00000118873	RAB3GAP2	17168	protein_coding	7256	1	NM_012414.4	NM_012414	1	q41	35	0	38.95	61.07	0.447276	0.812829	0.637793	-0.190517	0.175036
chr1	220211003	220212886	ENST00000358951	intron	4	-	1883	ENSG00000118873	RAB3GAP2	17168	protein_coding	7256	1	NM_012414.4	NM_012414	1	q41	35	0	38.16	58.6	0.459851	0.832352	0.651195	-0.191343	0.181157
chr1	220212969	220213855	ENST00000358951	intron	3	-	886	ENSG00000118873	RAB3GAP2	17168	protein_coding	7256	1	NM_012414.4	NM_012414	1	q41	35	0	41.11	51.69	0.594623	0.936611	0.795318	-0.200695	0.141293
chr1	220213980	220232798	ENST00000358951	intron	2	-	18818	ENSG00000118873	RAB3GAP2	17168	protein_coding	7256	1	NM_012414.4	NM_012414	1	q41	35	0	49.87	70.4	0.545038	0.849054	0.708381	-0.163343	0.140673
chr1	220232864	220272222	ENST00000358951	intron	1	-	39358	ENSG00000118873	RAB3GAP2	17168	protein_coding	7256	1	NM_012414.4	NM_012414	1	q41	35	0	54.07	125.89	0.290685	0.574924	0.429502	-0.138817	0.145422
chr1	223222221	223223248	ENST00000366878	intron	8	-	1027	ENSG00000143502	SUSD4	25470	protein_coding	2989	1	NM_017982.4	NM_017982	1	q41	9	1	NA	NA	NA	NA	NA	NA	NA
chr1	223223632	223227593	ENST00000366878	intron	7	-	3961	ENSG00000143502	SUSD4	25470	protein_coding	2989	1	NM_017982.4	NM_017982	1	q41	9	0	NA	NA	NA	NA	NA	NA	NA
chr1	223227739	223229196	ENST00000366878	intron	6	-	1457	ENSG00000143502	SUSD4	25470	protein_coding	2989	1	NM_017982.4	NM_017982	1	q41	9	0	NA	NA	NA	NA	NA	NA	NA
chr1	223229389	223264629	ENST00000366878	intron	5	-	35240	ENSG00000143502	SUSD4	25470	protein_coding	2989	1	NM_017982.4	NM_017982	1	q41	9	0	NA	NA	NA	NA	NA	NA	NA
chr1	223264819	223268501	ENST00000366878	intron	4	-	3682	ENSG00000143502	SUSD4	25470	protein_coding	2989	1	NM_017982.4	NM_017982	1	q41	9	0	9.05	9.95	0.485564	0.993097	0.909548	-0.423983	0.083549
chr1	223268676	223292438	ENST00000366878	intron	3	-	23762	ENSG00000143502	SUSD4	25470	protein_coding	2989	1	NM_017982.4	NM_017982	1	q41	9	0	7.69	9.31	0.372925	0.992199	0.825994	-0.453068	0.166205
chr1	223292652	223363277	ENST00000366878	intron	2	-	70625	ENSG00000143502	SUSD4	25470	protein_coding	2989	1	NM_017982.4	NM_017982	1	q41	9	0	NA	NA	NA	NA	NA	NA	NA
chr1	223363461	223364056	ENST00000366878	intron	1	-	595	ENSG00000143502	SUSD4	25470	protein_coding	2989	1	NM_017982.4	NM_017982	1	q41	9	0	NA	NA	NA	NA	NA	NA	NA
chr1	224389861	224393827	ENST00000414423	intron	13	-	3966	ENSG00000162923	WDR26	21208	protein_coding	7367	1	NM_001379403.1	NM_001379403	1	q42.12	14	1	572.27	722.47	0.709648	0.864311	0.792102	-0.0824546	0.0722088
chr1	224394014	224398096	ENST00000414423	intron	12	-	4082	ENSG00000162923	WDR26	21208	protein_coding	7367	1	NM_001379403.1	NM_001379403	1	q42.12	14	0	435.85	552.02	0.701249	0.86818	0.789555	-0.0883053	0.0786255
chr1	224398227	224398514	ENST00000414423	intron	11	-	287	ENSG00000162923	WDR26	21208	protein_coding	7367	1	NM_001379403.1	NM_001379403	1	q42.12	14	0	477.02	563.85	0.753166	0.919078	0.846005	-0.0928396	0.0730728
chr1	224398594	224398888	ENST00000414423	intron	10	-	294	ENSG00000162923	WDR26	21208	protein_coding	7367	1	NM_001379403.1	NM_001379403	1	q42.12	14	0	567.69	660.31	0.776879	0.919857	0.859733	-0.0828535	0.0601247
chr1	224399035	224400949	ENST00000414423	intron	9	-	1914	ENSG00000162923	WDR26	21208	protein_coding	7367	1	NM_001379403.1	NM_001379403	1	q42.12	14	0	404.51	473.84	0.763304	0.918321	0.853685	-0.0903806	0.0646361
chr1	224401070	224404429	ENST00000414423	intron	8	-	3359	ENSG00000162923	WDR26	21208	protein_coding	7367	1	NM_001379403.1	NM_001379403	1	q42.12	14	0	525.65	639.18	0.739342	0.88187	0.822382	-0.0830398	0.0594877
chr1	224404571	224411426	ENST00000414423	intron	7	-	6855	ENSG00000162923	WDR26	21208	protein_coding	7367	1	NM_001379403.1	NM_001379403	1	q42.12	14	0	428.47	491.91	0.793065	0.925467	0.871033	-0.0779686	0.0544337
chr1	224411566	224418259	ENST00000414423	intron	6	-	6693	ENSG00000162923	WDR26	21208	protein_coding	7367	1	NM_001379403.1	NM_001379403	1	q42.12	14	0	444.09	642.16	0.60267	0.780928	0.691557	-0.0888862	0.0893714
chr1	224418417	224419517	ENST00000414423	intron	5	-	1100	ENSG00000162923	WDR26	21208	protein_coding	7367	1	NM_001379403.1	NM_001379403	1	q42.12	14	0	386.02	576.44	0.535965	0.780118	0.669662	-0.133697	0.110456
chr1	224419616	224424517	ENST00000414423	intron	4	-	4901	ENSG00000162923	WDR26	21208	protein_coding	7367	1	NM_001379403.1	NM_001379403	1	q42.12	14	0	312.84	373.04	0.770132	0.889694	0.838623	-0.0684908	0.0510707
chr1	224424655	224431476	ENST00000414423	intron	3	-	6821	ENSG00000162923	WDR26	21208	protein_coding	7367	1	NM_001379403.1	NM_001379403	1	q42.12	14	0	116.49	424.67	0.217906	0.335245	0.274307	-0.0564006	0.0609376
chr1	224431582	224431681	ENST00000414423	intron	2	-	99	ENSG00000162923	WDR26	21208	protein_coding	7367	1	NM_001379403.1	NM_001379403	1	q42.12	14	0	310.33	365.65	0.734668	0.923884	0.848708	-0.11404	0.0751765
chr1	224431782	224433683	ENST00000414423	intron	1	-	1901	ENSG00000162923	WDR26	21208	protein_coding	7367	1	NM_001379403.1	NM_001379403	1	q42.12	14	0	219.71	347.49	0.472406	0.760382	0.632277	-0.159871	0.128105
chr1	229626357	229627620	ENST00000258243	intron	1	+	1263	ENSG00000135763	URB2	28967	protein_coding	5601	1	NM_014777.4	NM_001314021	1	q42.13	10	0	12.16	18	0.277851	0.950135	0.675556	-0.397705	0.274579
chr1	229627760	229632268	ENST00000258243	intron	2	+	4508	ENSG00000135763	URB2	28967	protein_coding	5601	1	NM_014777.4	NM_001314021	1	q42.13	10	0	7.75	19.93	0.0794312	0.780376	0.388861	-0.30943	0.391515
chr1	229632446	229634916	ENST00000258243	intron	3	+	2470	ENSG00000135763	URB2	28967	protein_coding	5601	1	NM_014777.4	NM_001314021	1	q42.13	10	0	8.82	15.84	0.194834	0.872275	0.556818	-0.361985	0.315457
chr1	229638248	229643532	ENST00000258243	intron	4	+	5284	ENSG00000135763	URB2	28967	protein_coding	5601	1	NM_014777.4	NM_001314021	1	q42.13	10	0	5.27	11.95	0.0589348	0.883146	0.441004	-0.382069	0.442141
chr1	229643694	229645858	ENST00000258243	intron	5	+	2164	ENSG00000135763	URB2	28967	protein_coding	5601	1	NM_014777.4	NM_001314021	1	q42.13	10	0	6.29	12.15	0.118391	0.900909	0.517695	-0.399304	0.383214
chr1	229645970	229647509	ENST00000258243	intron	6	+	1539	ENSG00000135763	URB2	28967	protein_coding	5601	1	NM_014777.4	NM_001314021	1	q42.13	10	0	9.91	18.76	0.207381	0.829008	0.528252	-0.320871	0.300756
chr1	229647753	229651234	ENST00000258243	intron	7	+	3481	ENSG00000135763	URB2	28967	protein_coding	5601	1	NM_014777.4	NM_001314021	1	q42.13	10	0	NA	NA	NA	NA	NA	NA	NA
chr1	229651323	229654248	ENST00000258243	intron	8	+	2925	ENSG00000135763	URB2	28967	protein_coding	5601	1	NM_014777.4	NM_001314021	1	q42.13	10	0	11.09	17.75	0.313293	0.880725	0.624789	-0.311496	0.255937
chr1	229654389	229659099	ENST00000258243	intron	9	+	4710	ENSG00000135763	URB2	28967	protein_coding	5601	1	NM_014777.4	NM_001314021	1	q42.13	10	1	10.84	18.38	0.185063	0.900908	0.589771	-0.404709	0.311136
chr1	230642679	230659463	ENST00000366669	intron	1	+	16784	ENSG00000135775	COG2	6546	protein_coding	2932	1	NM_007357.3	NM_007357	1	q42.2	18	0	26.38	34.91	0.517299	0.923103	0.755657	-0.238358	0.167446
chr1	230659626	230660757	ENST00000366669	intron	2	+	1131	ENSG00000135775	COG2	6546	protein_coding	2932	1	NM_007357.3	NM_007357	1	q42.2	18	0	33.15	48.82	0.48764	0.84508	0.679025	-0.191385	0.166055
chr1	230660824	230663140	ENST00000366669	intron	3	+	2316	ENSG00000135775	COG2	6546	protein_coding	2932	1	NM_007357.3	NM_007357	1	q42.2	18	0	38.93	51.05	0.559178	0.911309	0.762586	-0.203408	0.148724
chr1	230663222	230664483	ENST00000366669	intron	4	+	1261	ENSG00000135775	COG2	6546	protein_coding	2932	1	NM_007357.3	NM_007357	1	q42.2	18	0	60.62	64.49	0.818145	0.990578	0.939991	-0.121846	0.0505876
chr1	230664588	230668675	ENST00000366669	intron	5	+	4087	ENSG00000135775	COG2	6546	protein_coding	2932	1	NM_007357.3	NM_007357	1	q42.2	18	0	49.16	64.75	0.582715	0.896696	0.759228	-0.176512	0.137468
chr1	230668785	230669355	ENST00000366669	intron	6	+	570	ENSG00000135775	COG2	6546	protein_coding	2932	1	NM_007357.3	NM_007357	1	q42.2	18	0	43.8	70.6	0.387907	0.818215	0.620397	-0.232489	0.197819
chr1	230669536	230671515	ENST00000366669	intron	7	+	1979	ENSG00000135775	COG2	6546	protein_coding	2932	1	NM_007357.3	NM_007357	1	q42.2	18	0	29.95	55.95	0.34309	0.735677	0.535299	-0.192209	0.200378
chr1	230671641	230674997	ENST00000366669	intron	8	+	3356	ENSG00000135775	COG2	6546	protein_coding	2932	1	NM_007357.3	NM_007357	1	q42.2	18	0	42.58	60.49	0.537871	0.849737	0.703918	-0.166047	0.145819
chr1	230675125	230678912	ENST00000366669	intron	9	+	3787	ENSG00000135775	COG2	6546	protein_coding	2932	1	NM_007357.3	NM_007357	1	q42.2	18	0	29.4	42.62	0.426176	0.883619	0.689817	-0.263641	0.193802
chr1	230679053	230683573	ENST00000366669	intron	10	+	4520	ENSG00000135775	COG2	6546	protein_coding	2932	1	NM_007357.3	NM_007357	1	q42.2	18	0	22.27	58.76	0.219387	0.570524	0.378999	-0.159612	0.191525
chr1	230683636	230685084	ENST00000366669	intron	11	+	1448	ENSG00000135775	COG2	6546	protein_coding	2932	1	NM_007357.3	NM_007357	1	q42.2	18	0	15.8	25.75	0.338899	0.854847	0.613592	-0.274693	0.241255
chr1	230685237	230686934	ENST00000366669	intron	12	+	1697	ENSG00000135775	COG2	6546	protein_coding	2932	1	NM_007357.3	NM_007357	1	q42.2	18	0	19.47	26.84	0.472802	0.909079	0.72541	-0.252608	0.183669
chr1	230687133	230688070	ENST00000366669	intron	13	+	937	ENSG00000135775	COG2	6546	protein_coding	2932	1	NM_007357.3	NM_007357	1	q42.2	18	0	19.56	35.45	0.332625	0.775894	0.551763	-0.219138	0.224131
chr1	230688144	230688419	ENST00000366669	intron	14	+	275	ENSG00000135775	COG2	6546	protein_coding	2932	1	NM_007357.3	NM_007357	1	q42.2	18	0	20.45	34.58	0.329915	0.812975	0.591382	-0.261467	0.221593
chr1	230688563	230690013	ENST00000366669	intron	15	+	1450	ENSG00000135775	COG2	6546	protein_coding	2932	1	NM_007357.3	NM_007357	1	q42.2	18	0	38.6	50.75	0.527367	0.929767	0.760591	-0.233224	0.169176
chr1	230690154	230691383	ENST00000366669	intron	16	+	1229	ENSG00000135775	COG2	6546	protein_coding	2932	1	NM_007357.3	NM_007357	1	q42.2	18	0	34.33	46.02	0.525403	0.910423	0.74598	-0.220577	0.164443
chr1	230691565	230693291	ENST00000366669	intron	17	+	1726	ENSG00000135775	COG2	6546	protein_coding	2932	1	NM_007357.3	NM_007357	1	q42.2	18	1	29.27	40.36	0.511439	0.898186	0.725223	-0.213784	0.172963
chr1	231626935	231693825	ENST00000439617	intron	1	+	66890	ENSG00000162946	DISC1	2888	protein_coding	7084	1	NM_018662.3	NM_001164537	1	q42.2	13	0	27.02	44.31	0.303339	0.860979	0.609795	-0.306455	0.251185
chr1	231694806	231701954	ENST00000439617	intron	2	+	7148	ENSG00000162946	DISC1	2888	protein_coding	7084	1	NM_018662.3	NM_001164537	1	q42.2	13	0	96.62	113.42	0.727431	0.948531	0.851878	-0.124447	0.096653
chr1	231702025	231749925	ENST00000439617	intron	3	+	47900	ENSG00000162946	DISC1	2888	protein_coding	7084	1	NM_018662.3	NM_001164537	1	q42.2	13	0	90.82	115.18	0.663143	0.889906	0.788505	-0.125362	0.101401
chr1	231750077	231767139	ENST00000439617	intron	4	+	17062	ENSG00000162946	DISC1	2888	protein_coding	7084	1	NM_018662.3	NM_001164537	1	q42.2	13	0	84.67	103.16	0.70926	0.910295	0.820764	-0.111504	0.0895309
chr1	231767270	231770834	ENST00000439617	intron	5	+	3564	ENSG00000162946	DISC1	2888	protein_coding	7084	1	NM_018662.3	NM_001164537	1	q42.2	13	0	80.65	88.51	0.79748	0.978408	0.911196	-0.113716	0.0672115
chr1	231771071	231795241	ENST00000439617	intron	6	+	24170	ENSG00000162946	DISC1	2888	protein_coding	7084	1	NM_018662.3	NM_001164537	1	q42.2	13	0	61.75	91.98	0.517951	0.814767	0.671342	-0.15339	0.143425
chr1	231795297	231800107	ENST00000439617	intron	7	+	4810	ENSG00000162946	DISC1	2888	protein_coding	7084	1	NM_018662.3	NM_001164537	1	q42.2	13	0	69.76	85.42	0.645874	0.940802	0.816671	-0.170796	0.124131
chr1	231800211	231818328	ENST00000439617	intron	8	+	18117	ENSG00000162946	DISC1	2888	protein_coding	7084	1	NM_018662.3	NM_001164537	1	q42.2	13	0	73	88.65	0.693849	0.930574	0.823463	-0.129614	0.107111
chr1	231818518	231958827	ENST00000439617	intron	9	+	140309	ENSG00000162946	DISC1	2888	protein_coding	7084	1	NM_018662.3	NM_001164537	1	q42.2	13	0	38.27	75.27	0.322364	0.720135	0.508436	-0.186073	0.211699
chr1	231958889	232008784	ENST00000439617	intron	10	+	49895	ENSG00000162946	DISC1	2888	protein_coding	7084	1	NM_018662.3	NM_001164537	1	q42.2	13	0	44.27	69.64	0.472587	0.794378	0.635698	-0.163111	0.15868
chr1	232009050	232026434	ENST00000439617	intron	11	+	17384	ENSG00000162946	DISC1	2888	protein_coding	7084	1	NM_018662.3	NM_001164537	1	q42.2	13	0	8.49	43.75	0.0738649	0.372104	0.194057	-0.120192	0.178047
chr1	232026553	232036691	ENST00000439617	intron	12	+	10138	ENSG00000162946	DISC1	2888	protein_coding	7084	1	NM_018662.3	NM_001164537	1	q42.2	13	1	12.85	44.75	0.106345	0.547373	0.287151	-0.180806	0.260222
chr1	245749665	245764040	ENST00000490107	intron	11	-	14375	ENSG00000185420	SMYD3	15513	protein_coding	1565	1	NM_001167740.2	NM_001375962	1	q44	12	1	13.42	18.76	0.352338	0.9479	0.715352	-0.363013	0.232548
chr1	245764150	245858495	ENST00000490107	intron	10	-	94345	ENSG00000185420	SMYD3	15513	protein_coding	1565	1	NM_001167740.2	NM_001375962	1	q44	12	0	13.67	21.87	0.352838	0.872591	0.625057	-0.272219	0.247534
chr1	245858671	245863798	ENST00000490107	intron	9	-	5127	ENSG00000185420	SMYD3	15513	protein_coding	1565	1	NM_001167740.2	NM_001375962	1	q44	12	0	12.98	16.05	0.454466	0.984054	0.808723	-0.354256	0.175332
chr1	245863887	245915529	ENST00000490107	intron	8	-	51642	ENSG00000185420	SMYD3	15513	protein_coding	1565	1	NM_001167740.2	NM_001375962	1	q44	12	0	12.96	22.38	0.255612	0.872246	0.579088	-0.323477	0.293157
chr1	245915641	245927930	ENST00000490107	intron	7	-	12289	ENSG00000185420	SMYD3	15513	protein_coding	1565	1	NM_001167740.2	NM_001375962	1	q44	12	0	24.65	28.09	0.615764	0.989508	0.877536	-0.261773	0.111971
chr1	245928034	245929869	ENST00000490107	intron	6	-	1835	ENSG00000185420	SMYD3	15513	protein_coding	1565	1	NM_001167740.2	NM_001375962	1	q44	12	0	17.4	23.78	0.338007	0.976342	0.731707	-0.3937	0.244635
chr1	245929938	246327200	ENST00000490107	intron	5	-	397262	ENSG00000185420	SMYD3	15513	protein_coding	1565	1	NM_001167740.2	NM_001375962	1	q44	12	0	12.38	37.04	0.0719183	0.717151	0.334233	-0.262315	0.382918
chr1	246327338	246330479	ENST00000490107	intron	4	-	3141	ENSG00000185420	SMYD3	15513	protein_coding	1565	1	NM_001167740.2	NM_001375962	1	q44	12	0	41.89	56.98	0.516624	0.906316	0.73517	-0.218546	0.171146
chr1	246330538	246335366	ENST00000490107	intron	3	-	4828	ENSG00000185420	SMYD3	15513	protein_coding	1565	1	NM_001167740.2	NM_001375962	1	q44	12	0	36.18	41.44	0.666015	0.972937	0.873069	-0.207054	0.099868
chr1	246335475	246355030	ENST00000490107	intron	2	-	19555	ENSG00000185420	SMYD3	15513	protein_coding	1565	1	NM_001167740.2	NM_001375962	1	q44	12	0	30.76	34.69	0.651089	0.983853	0.886711	-0.235622	0.0971423
chr1	246355095	246507053	ENST00000490107	intron	1	-	151958	ENSG00000185420	SMYD3	15513	protein_coding	1565	1	NM_001167740.2	NM_001375962	1	q44	12	0	26.15	32.24	0.601074	0.949263	0.811104	-0.21003	0.138159
chr1	1308721	1308914	ENST00000379031	intron	1	+	193	ENSG00000169972	PUSL1	26914	protein_coding	1257	1	NM_153339.3	NM_001346116	1	p36.33	8	0	NA	NA	NA	NA	NA	NA	NA
chr1	1308973	1309085	ENST00000379031	intron	2	+	112	ENSG00000169972	PUSL1	26914	protein_coding	1257	1	NM_153339.3	NM_001346116	1	p36.33	8	0	8.24	19.87	0.146836	0.778309	0.414696	-0.26786	0.363614
chr1	1309274	1309453	ENST00000379031	intron	3	+	179	ENSG00000169972	PUSL1	26914	protein_coding	1257	1	NM_153339.3	NM_001346116	1	p36.33	8	0	19.58	25.73	0.436915	0.959921	0.760979	-0.324064	0.198941
chr1	1309604	1309680	ENST00000379031	intron	4	+	76	ENSG00000169972	PUSL1	26914	protein_coding	1257	1	NM_153339.3	NM_001346116	1	p36.33	8	0	11.73	27.05	0.238456	0.66522	0.433641	-0.195185	0.231579
chr1	1309852	1310633	ENST00000379031	intron	5	+	781	ENSG00000169972	PUSL1	26914	protein_coding	1257	1	NM_153339.3	NM_001346116	1	p36.33	8	0	13.15	23.98	0.229685	0.832024	0.548374	-0.318689	0.28365
chr1	1310689	1310908	ENST00000379031	intron	6	+	219	ENSG00000169972	PUSL1	26914	protein_coding	1257	1	NM_153339.3	NM_001346116	1	p36.33	8	0	18.35	40.62	0.200036	0.725785	0.451748	-0.251712	0.274037
chr1	1311072	1311329	ENST00000379031	intron	7	+	257	ENSG00000169972	PUSL1	26914	protein_coding	1257	1	NM_153339.3	NM_001346116	1	p36.33	8	1	18.38	29.38	0.326719	0.879894	0.625596	-0.298877	0.254299
chr1	1542168	1543868	ENST00000291386	intron	4	-	1700	ENSG00000160075	SSU72	25016	protein_coding	1284	1	NM_014188.3	NM_014188	1	p36.33	5	1	261.73	285.93	0.82405	0.971464	0.915364	-0.0913144	0.0561006
chr1	1543988	1544862	ENST00000291386	intron	3	-	874	ENSG00000160075	SSU72	25016	protein_coding	1284	1	NM_014188.3	NM_014188	1	p36.33	5	0	295.65	317.24	0.866885	0.974819	0.931944	-0.0650596	0.0428746
chr1	1545003	1564772	ENST00000291386	intron	2	-	19769	ENSG00000160075	SSU72	25016	protein_coding	1284	1	NM_014188.3	NM_014188	1	p36.33	5	0	206.95	319.71	0.523419	0.75356	0.647305	-0.123887	0.106254
chr1	1564917	1574477	ENST00000291386	intron	1	-	9560	ENSG00000160075	SSU72	25016	protein_coding	1284	1	NM_014188.3	NM_014188	1	p36.33	5	0	275.38	324.38	0.762497	0.917163	0.848943	-0.0864459	0.0682201
chr1	1703000	1703079	ENST00000404249	intron	19	-	79	ENSG00000008128	CDK11A	1730	protein_coding	2984	1	NM_024011.4	NM_024011	1	p36.33	20	1	138.02	138.67	0.972656	0.999422	0.995313	-0.0226568	0.00410901
chr1	1703270	1703475	ENST00000404249	intron	18	-	205	ENSG00000008128	CDK11A	1730	protein_coding	2984	1	NM_024011.4	NM_024011	1	p36.33	20	0	109	114.65	0.850604	0.994941	0.95072	-0.100116	0.0442214
chr1	1703625	1703823	ENST00000404249	intron	17	-	198	ENSG00000008128	CDK11A	1730	protein_coding	2984	1	NM_024011.4	NM_024011	1	p36.33	20	0	61.16	113.98	0.357378	0.715777	0.536585	-0.179208	0.179192
chr1	1703941	1704038	ENST00000404249	intron	16	-	97	ENSG00000008128	CDK11A	1730	protein_coding	2984	1	NM_024011.4	NM_024011	1	p36.33	20	0	36.75	64.87	0.343368	0.782843	0.566518	-0.22315	0.216326
chr1	1704147	1704222	ENST00000404249	intron	15	-	75	ENSG00000008128	CDK11A	1730	protein_coding	2984	1	NM_024011.4	NM_024011	1	p36.33	20	0	29.67	54.73	0.285137	0.798134	0.542116	-0.256979	0.256018
chr1	1704345	1704549	ENST00000404249	intron	14	-	204	ENSG00000008128	CDK11A	1730	protein_coding	2984	1	NM_024011.4	NM_024011	1	p36.33	20	0	23.95	59.93	0.212016	0.633891	0.399633	-0.187617	0.234258
chr1	1704656	1704903	ENST00000404249	intron	13	-	247	ENSG00000008128	CDK11A	1730	protein_coding	2984	1	NM_024011.4	NM_024011	1	p36.33	20	0	31.75	135.16	0.0704526	0.487659	0.234907	-0.164454	0.252752
chr1	1705026	1705641	ENST00000404249	intron	12	-	615	ENSG00000008128	CDK11A	1730	protein_coding	2984	1	NM_024011.4	NM_024011	1	p36.33	20	0	121.05	127.75	0.857658	0.992083	0.947554	-0.0898957	0.044529
chr1	1705733	1707408	ENST00000404249	intron	11	-	1675	ENSG00000008128	CDK11A	1730	protein_coding	2984	1	NM_024011.4	NM_024011	1	p36.33	20	0	94.96	122.75	0.671659	0.853662	0.773605	-0.101946	0.0800568
chr1	1707585	1708179	ENST00000404249	intron	10	-	594	ENSG00000008128	CDK11A	1730	protein_coding	2984	1	NM_024011.4	NM_024011	1	p36.33	20	0	47.44	56.4	0.577619	0.981157	0.841135	-0.263515	0.140022
chr1	1708246	1708793	ENST00000404249	intron	9	-	547	ENSG00000008128	CDK11A	1730	protein_coding	2984	1	NM_024011.4	NM_024011	1	p36.33	20	0	27.44	40.31	0.439642	0.879872	0.680724	-0.241082	0.199148
chr1	1708953	1709037	ENST00000404249	intron	8	-	84	ENSG00000008128	CDK11A	1730	protein_coding	2984	1	NM_024011.4	NM_024011	1	p36.33	20	0	17.85	18.96	0.718668	0.994697	0.941456	-0.222788	0.0532409
chr1	1709134	1709517	ENST00000404249	intron	7	-	383	ENSG00000008128	CDK11A	1730	protein_coding	2984	1	NM_024011.4	NM_024011	1	p36.33	20	0	35.76	51.64	0.430997	0.934081	0.692486	-0.26149	0.241595
chr1	1709641	1712263	ENST00000404249	intron	6	-	2622	ENSG00000008128	CDK11A	1730	protein_coding	2984	1	NM_024011.4	NM_024011	1	p36.33	20	0	71.09	91.8	0.573008	0.920696	0.774401	-0.201393	0.146295
chr1	1712401	1716345	ENST00000404249	intron	5	-	3944	ENSG00000008128	CDK11A	1730	protein_coding	2984	1	NM_024011.4	NM_024011	1	p36.33	20	0	31.44	71.05	0.236092	0.747476	0.442505	-0.206413	0.304971
chr1	1716479	1719327	ENST00000404249	intron	4	-	2848	ENSG00000008128	CDK11A	1730	protein_coding	2984	1	NM_024011.4	NM_024011	1	p36.33	20	0	18.24	76.47	0.0550752	0.523481	0.238525	-0.18345	0.284956
chr1	1719456	1721595	ENST00000404249	intron	3	-	2139	ENSG00000008128	CDK11A	1730	protein_coding	2984	1	NM_024011.4	NM_024011	1	p36.33	20	0	64.47	80.67	0.55981	0.935364	0.799182	-0.239372	0.136182
chr1	1721712	1722707	ENST00000404249	intron	2	-	995	ENSG00000008128	CDK11A	1730	protein_coding	2984	1	NM_024011.4	NM_024011	1	p36.33	20	0	43.36	91.85	0.300152	0.718888	0.472074	-0.171922	0.246814
chr1	1722832	1724257	ENST00000404249	intron	1	-	1425	ENSG00000008128	CDK11A	1730	protein_coding	2984	1	NM_024011.4	NM_024011	1	p36.33	20	0	23.58	37.82	0.334615	0.859345	0.62348	-0.288864	0.235865
chr1	1787054	1787321	ENST00000378609	intron	11	-	267	ENSG00000078369	GNB1	4396	protein_coding	3163	1	NM_002074.5	NM_002074	1	p36.33	12	1	695.29	861.31	0.751035	0.854317	0.807247	-0.0562121	0.0470696
chr1	1787438	1789052	ENST00000378609	intron	10	-	1614	ENSG00000078369	GNB1	4396	protein_coding	3163	1	NM_002074.5	NM_002074	1	p36.33	12	0	446.93	498.16	0.837852	0.939552	0.897162	-0.0593099	0.0423907
chr1	1789270	1790394	ENST00000378609	intron	9	-	1124	ENSG00000078369	GNB1	4396	protein_coding	3163	1	NM_002074.5	NM_002074	1	p36.33	12	0	544.15	567.13	0.927501	0.979741	0.95948	-0.0319793	0.020261
chr1	1790597	1793244	ENST00000378609	intron	8	-	2647	ENSG00000078369	GNB1	4396	protein_coding	3163	1	NM_002074.5	NM_002074	1	p36.33	12	0	568.76	624.15	0.864924	0.946584	0.911255	-0.0463314	0.0353282
chr1	1793312	1804418	ENST00000378609	intron	7	-	11106	ENSG00000078369	GNB1	4396	protein_coding	3163	1	NM_002074.5	NM_002074	1	p36.33	12	0	496.55	590.76	0.758951	0.903077	0.840527	-0.0815767	0.0625498
chr1	1804582	1806474	ENST00000378609	intron	6	-	1892	ENSG00000078369	GNB1	4396	protein_coding	3163	1	NM_002074.5	NM_002074	1	p36.33	12	0	489.44	538.87	0.848313	0.950256	0.908271	-0.059958	0.0419845
chr1	1806539	1815755	ENST00000378609	intron	5	-	9216	ENSG00000078369	GNB1	4396	protein_coding	3163	1	NM_002074.5	NM_002074	1	p36.33	12	0	727.89	784.95	0.885265	0.960145	0.927307	-0.0420422	0.0328373
chr1	1815863	1817836	ENST00000378609	intron	4	-	1973	ENSG00000078369	GNB1	4396	protein_coding	3163	1	NM_002074.5	NM_002074	1	p36.33	12	0	759.13	833.55	0.866737	0.942554	0.910719	-0.0439818	0.0318346
chr1	1817876	1825396	ENST00000378609	intron	3	-	7520	ENSG00000078369	GNB1	4396	protein_coding	3163	1	NM_002074.5	NM_002074	1	p36.33	12	0	680.09	772.85	0.823968	0.925096	0.879977	-0.0560091	0.0451197
chr1	1825500	1839189	ENST00000378609	intron	2	-	13689	ENSG00000078369	GNB1	4396	protein_coding	3163	1	NM_002074.5	NM_002074	1	p36.33	12	0	480.4	549.04	0.823621	0.915355	0.874982	-0.0513611	0.0403729
chr1	1839239	1890819	ENST00000378609	intron	1	-	51580	ENSG00000078369	GNB1	4396	protein_coding	3163	1	NM_002074.5	NM_002074	1	p36.33	12	0	393.15	537.87	0.629638	0.820702	0.730939	-0.101301	0.0897635
chr1	2321580	2324096	ENST00000378531	intron	13	-	2516	ENSG00000116151	MORN1	25852	protein_coding	1645	1	NM_024848.3	NM_024848	1	p36.32	14	1	NA	NA	NA	NA	NA	NA	NA
chr1	2324144	2336468	ENST00000378531	intron	12	-	12324	ENSG00000116151	MORN1	25852	protein_coding	1645	1	NM_024848.3	NM_024848	1	p36.32	14	0	NA	NA	NA	NA	NA	NA	NA
chr1	2336549	2336716	ENST00000378531	intron	11	-	167	ENSG00000116151	MORN1	25852	protein_coding	1645	1	NM_024848.3	NM_024848	1	p36.32	14	0	NA	NA	NA	NA	NA	NA	NA
chr1	2336851	2357431	ENST00000378531	intron	10	-	20580	ENSG00000116151	MORN1	25852	protein_coding	1645	1	NM_024848.3	NM_024848	1	p36.32	14	0	NA	NA	NA	NA	NA	NA	NA
chr1	2357599	2358591	ENST00000378531	intron	9	-	992	ENSG00000116151	MORN1	25852	protein_coding	1645	1	NM_024848.3	NM_024848	1	p36.32	14	0	NA	NA	NA	NA	NA	NA	NA
chr1	2358716	2372480	ENST00000378531	intron	8	-	13764	ENSG00000116151	MORN1	25852	protein_coding	1645	1	NM_024848.3	NM_024848	1	p36.32	14	0	NA	NA	NA	NA	NA	NA	NA
chr1	2372592	2374460	ENST00000378531	intron	7	-	1868	ENSG00000116151	MORN1	25852	protein_coding	1645	1	NM_024848.3	NM_024848	1	p36.32	14	0	11.15	16.55	0.276407	0.954547	0.673716	-0.397309	0.280831
chr1	2374558	2384977	ENST00000378531	intron	6	-	10419	ENSG00000116151	MORN1	25852	protein_coding	1645	1	NM_024848.3	NM_024848	1	p36.32	14	0	13.78	21.35	0.380868	0.873237	0.645433	-0.264566	0.227804
chr1	2385066	2385806	ENST00000378531	intron	5	-	740	ENSG00000116151	MORN1	25852	protein_coding	1645	1	NM_024848.3	NM_024848	1	p36.32	14	0	15.24	26.15	0.309736	0.803509	0.582792	-0.273055	0.220717
chr1	2385898	2387418	ENST00000378531	intron	4	-	1520	ENSG00000116151	MORN1	25852	protein_coding	1645	1	NM_024848.3	NM_024848	1	p36.32	14	0	NA	NA	NA	NA	NA	NA	NA
chr1	2387530	2388238	ENST00000378531	intron	3	-	708	ENSG00000116151	MORN1	25852	protein_coding	1645	1	NM_024848.3	NM_024848	1	p36.32	14	0	17.96	27.11	0.387075	0.886117	0.662486	-0.275411	0.223631
chr1	2388338	2389924	ENST00000378531	intron	2	-	1586	ENSG00000116151	MORN1	25852	protein_coding	1645	1	NM_024848.3	NM_024848	1	p36.32	14	0	NA	NA	NA	NA	NA	NA	NA
chr1	2389997	2391457	ENST00000378531	intron	1	-	1460	ENSG00000116151	MORN1	25852	protein_coding	1645	1	NM_024848.3	NM_024848	1	p36.32	14	0	NA	NA	NA	NA	NA	NA	NA
chr1	2476713	2478475	ENST00000378486	intron	1	+	1762	ENSG00000149527	PLCH2	29037	protein_coding	4870	1	NM_014638.4	NM_014638	1	p36.32	22	0	NA	NA	NA	NA	NA	NA	NA
chr1	2478623	2479733	ENST00000378486	intron	2	+	1110	ENSG00000149527	PLCH2	29037	protein_coding	4870	1	NM_014638.4	NM_014638	1	p36.32	22	0	8.29	11.62	0.297597	0.956791	0.713425	-0.415828	0.243366
chr1	2479978	2480182	ENST00000378486	intron	3	+	204	ENSG00000149527	PLCH2	29037	protein_coding	4870	1	NM_014638.4	NM_014638	1	p36.32	22	0	9.73	12.15	0.495977	0.965786	0.800823	-0.304846	0.164963
chr1	2480313	2484447	ENST00000378486	intron	4	+	4134	ENSG00000149527	PLCH2	29037	protein_coding	4870	1	NM_014638.4	NM_014638	1	p36.32	22	0	20.71	22.95	0.66425	0.985208	0.902397	-0.238147	0.0828119
chr1	2484619	2486906	ENST00000378486	intron	5	+	2287	ENSG00000149527	PLCH2	29037	protein_coding	4870	1	NM_014638.4	NM_014638	1	p36.32	22	0	20.42	23.42	0.572581	0.983599	0.871904	-0.299324	0.111694
chr1	2487001	2487172	ENST00000378486	intron	6	+	171	ENSG00000149527	PLCH2	29037	protein_coding	4870	1	NM_014638.4	NM_014638	1	p36.32	22	0	17.56	19.56	0.642665	0.987833	0.897751	-0.255086	0.0900824
chr1	2487377	2487597	ENST00000378486	intron	7	+	220	ENSG00000149527	PLCH2	29037	protein_coding	4870	1	NM_014638.4	NM_014638	1	p36.32	22	0	10.42	13.29	0.438392	0.970428	0.784048	-0.345656	0.18638
chr1	2487719	2489206	ENST00000378486	intron	8	+	1487	ENSG00000149527	PLCH2	29037	protein_coding	4870	1	NM_014638.4	NM_014638	1	p36.32	22	0	15.62	18.85	0.526302	0.980864	0.828647	-0.302346	0.152217
chr1	2489379	2489759	ENST00000378486	intron	9	+	380	ENSG00000149527	PLCH2	29037	protein_coding	4870	1	NM_014638.4	NM_014638	1	p36.32	22	0	9.53	11	0.487878	0.993248	0.866364	-0.378486	0.126884
chr1	2489868	2491191	ENST00000378486	intron	10	+	1323	ENSG00000149527	PLCH2	29037	protein_coding	4870	1	NM_014638.4	NM_014638	1	p36.32	22	0	8.98	11.31	0.382895	0.983254	0.793988	-0.411093	0.189267
chr1	2491336	2494855	ENST00000378486	intron	11	+	3519	ENSG00000149527	PLCH2	29037	protein_coding	4870	1	NM_014638.4	NM_014638	1	p36.32	22	0	13.51	24.13	0.212364	0.867543	0.559884	-0.34752	0.30766
chr1	2494949	2495487	ENST00000378486	intron	12	+	538	ENSG00000149527	PLCH2	29037	protein_coding	4870	1	NM_014638.4	NM_014638	1	p36.32	22	0	13.89	19.25	0.351664	0.963605	0.721558	-0.369895	0.242047
chr1	2495571	2496606	ENST00000378486	intron	13	+	1035	ENSG00000149527	PLCH2	29037	protein_coding	4870	1	NM_014638.4	NM_014638	1	p36.32	22	0	11.62	22.55	0.153816	0.852205	0.515299	-0.361483	0.336906
chr1	2496705	2496827	ENST00000378486	intron	14	+	122	ENSG00000149527	PLCH2	29037	protein_coding	4870	1	NM_014638.4	NM_014638	1	p36.32	22	0	16.62	21.65	0.45894	0.962952	0.767667	-0.308728	0.195285
chr1	2497011	2497501	ENST00000378486	intron	15	+	490	ENSG00000149527	PLCH2	29037	protein_coding	4870	1	NM_014638.4	NM_014638	1	p36.32	22	0	NA	NA	NA	NA	NA	NA	NA
chr1	2497610	2498522	ENST00000378486	intron	16	+	912	ENSG00000149527	PLCH2	29037	protein_coding	4870	1	NM_014638.4	NM_014638	1	p36.32	22	0	NA	NA	NA	NA	NA	NA	NA
chr1	2498648	2498743	ENST00000378486	intron	17	+	95	ENSG00000149527	PLCH2	29037	protein_coding	4870	1	NM_014638.4	NM_014638	1	p36.32	22	0	9.78	16.2	0.217942	0.890526	0.603704	-0.385762	0.286822
chr1	2498829	2499083	ENST00000378486	intron	18	+	254	ENSG00000149527	PLCH2	29037	protein_coding	4870	1	NM_014638.4	NM_014638	1	p36.32	22	0	9.13	14.25	0.246745	0.936459	0.640702	-0.393956	0.295757
chr1	2499231	2499640	ENST00000378486	intron	19	+	409	ENSG00000149527	PLCH2	29037	protein_coding	4870	1	NM_014638.4	NM_014638	1	p36.32	22	0	10.36	25.13	0.111317	0.773282	0.412256	-0.300939	0.361026
chr1	2499721	2502111	ENST00000378486	intron	20	+	2390	ENSG00000149527	PLCH2	29037	protein_coding	4870	1	NM_014638.4	NM_014638	1	p36.32	22	0	8.91	23.64	0.0865936	0.736453	0.376904	-0.29031	0.35955
chr1	2502410	2503921	ENST00000378486	intron	21	+	1511	ENSG00000149527	PLCH2	29037	protein_coding	4870	1	NM_014638.4	NM_014638	1	p36.32	22	1	NA	NA	NA	NA	NA	NA	NA
chr1	2641896	2644263	ENST00000401095	intron	8	-	2367	ENSG00000215912	TTC34	34297	protein_coding	8814	1	NA	NM_001242672	1	p36.32	9	1	NA	NA	NA	NA	NA	NA	NA
chr1	2644479	2645292	ENST00000401095	intron	7	-	813	ENSG00000215912	TTC34	34297	protein_coding	8814	1	NA	NM_001242672	1	p36.32	9	0	NA	NA	NA	NA	NA	NA	NA
chr1	2645564	2783608	ENST00000401095	intron	6	-	138044	ENSG00000215912	TTC34	34297	protein_coding	8814	1	NA	NM_001242672	1	p36.32	9	0	NA	NA	NA	NA	NA	NA	NA
chr1	2783776	2785818	ENST00000401095	intron	5	-	2042	ENSG00000215912	TTC34	34297	protein_coding	8814	1	NA	NM_001242672	1	p36.32	9	0	NA	NA	NA	NA	NA	NA	NA
chr1	2786024	2787480	ENST00000401095	intron	4	-	1456	ENSG00000215912	TTC34	34297	protein_coding	8814	1	NA	NM_001242672	1	p36.32	9	0	NA	NA	NA	NA	NA	NA	NA
chr1	2787707	2789502	ENST00000401095	intron	3	-	1795	ENSG00000215912	TTC34	34297	protein_coding	8814	1	NA	NM_001242672	1	p36.32	9	0	NA	NA	NA	NA	NA	NA	NA
chr1	2790347	2800043	ENST00000401095	intron	2	-	9696	ENSG00000215912	TTC34	34297	protein_coding	8814	1	NA	NM_001242672	1	p36.32	9	0	NA	NA	NA	NA	NA	NA	NA
chr1	2800869	2801576	ENST00000401095	intron	1	-	707	ENSG00000215912	TTC34	34297	protein_coding	8814	1	NA	NM_001242672	1	p36.32	9	0	NA	NA	NA	NA	NA	NA	NA
chr1	3490590	3490911	ENST00000356575	intron	36	-	321	ENSG00000162591	MEGF6	3232	protein_coding	7443	1	NM_001409.4	NM_001409	1	p36.32	37	1	19.27	24.31	0.556214	0.941732	0.792678	-0.236464	0.149054
chr1	3490960	3492638	ENST00000356575	intron	35	-	1678	ENSG00000162591	MEGF6	3232	protein_coding	7443	1	NM_001409.4	NM_001409	1	p36.32	37	0	18.82	26.98	0.388435	0.918437	0.697554	-0.309119	0.220883
chr1	3492768	3493770	ENST00000356575	intron	34	-	1002	ENSG00000162591	MEGF6	3232	protein_coding	7443	1	NM_001409.4	NM_001409	1	p36.32	37	0	22.55	30.15	0.432177	0.956848	0.747927	-0.31575	0.208921
chr1	3493900	3493995	ENST00000356575	intron	33	-	95	ENSG00000162591	MEGF6	3232	protein_coding	7443	1	NM_001409.4	NM_001409	1	p36.32	37	0	18.38	26.31	0.387	0.9106	0.698594	-0.311594	0.212006
chr1	3494125	3494370	ENST00000356575	intron	32	-	245	ENSG00000162591	MEGF6	3232	protein_coding	7443	1	NM_001409.4	NM_001409	1	p36.32	37	0	11.47	33.47	0.132108	0.631011	0.342695	-0.210587	0.288316
chr1	3494500	3494612	ENST00000356575	intron	31	-	112	ENSG00000162591	MEGF6	3232	protein_coding	7443	1	NM_001409.4	NM_001409	1	p36.32	37	0	19.82	26.45	0.457506	0.948571	0.749338	-0.291832	0.199232
chr1	3494742	3495889	ENST00000356575	intron	30	-	1147	ENSG00000162591	MEGF6	3232	protein_coding	7443	1	NM_001409.4	NM_001409	1	p36.32	37	0	17.78	30.55	0.295642	0.837998	0.581997	-0.286354	0.256002
chr1	3496019	3496654	ENST00000356575	intron	29	-	635	ENSG00000162591	MEGF6	3232	protein_coding	7443	1	NM_001409.4	NM_001409	1	p36.32	37	0	12.95	20.75	0.279051	0.8862	0.624096	-0.345045	0.262104
chr1	3496784	3496987	ENST00000356575	intron	28	-	203	ENSG00000162591	MEGF6	3232	protein_coding	7443	1	NM_001409.4	NM_001409	1	p36.32	37	0	7	21.38	0.0363213	0.753399	0.327409	-0.291088	0.42599
chr1	3497120	3497232	ENST00000356575	intron	27	-	112	ENSG00000162591	MEGF6	3232	protein_coding	7443	1	NM_001409.4	NM_001409	1	p36.32	37	0	10.07	27.13	0.117923	0.665174	0.371176	-0.253253	0.293998
chr1	3497362	3498370	ENST00000356575	intron	26	-	1008	ENSG00000162591	MEGF6	3232	protein_coding	7443	1	NM_001409.4	NM_001409	1	p36.32	37	0	NA	NA	NA	NA	NA	NA	NA
chr1	3498500	3498697	ENST00000356575	intron	25	-	197	ENSG00000162591	MEGF6	3232	protein_coding	7443	1	NM_001409.4	NM_001409	1	p36.32	37	0	16.75	27.91	0.342528	0.837786	0.600143	-0.257615	0.237642
chr1	3498827	3499137	ENST00000356575	intron	24	-	310	ENSG00000162591	MEGF6	3232	protein_coding	7443	1	NM_001409.4	NM_001409	1	p36.32	37	0	8.75	30.8	0.0789779	0.603287	0.284091	-0.205113	0.319196
chr1	3499267	3499587	ENST00000356575	intron	23	-	320	ENSG00000162591	MEGF6	3232	protein_coding	7443	1	NM_001409.4	NM_001409	1	p36.32	37	0	10.38	31.76	0.135279	0.554747	0.326826	-0.191548	0.227921
chr1	3499717	3499795	ENST00000356575	intron	22	-	78	ENSG00000162591	MEGF6	3232	protein_coding	7443	1	NM_001409.4	NM_001409	1	p36.32	37	0	18.07	21.84	0.535296	0.970415	0.827381	-0.292085	0.143034
chr1	3499925	3500632	ENST00000356575	intron	21	-	707	ENSG00000162591	MEGF6	3232	protein_coding	7443	1	NM_001409.4	NM_001409	1	p36.32	37	0	9.58	52.65	0.042413	0.399417	0.181956	-0.139543	0.217461
chr1	3500765	3500965	ENST00000356575	intron	20	-	200	ENSG00000162591	MEGF6	3232	protein_coding	7443	1	NM_001409.4	NM_001409	1	p36.32	37	0	17.6	26.04	0.308535	0.935536	0.675883	-0.367348	0.259652
chr1	3501095	3501176	ENST00000356575	intron	19	-	81	ENSG00000162591	MEGF6	3232	protein_coding	7443	1	NM_001409.4	NM_001409	1	p36.32	37	0	7.35	11.76	0.142442	0.958207	0.625	-0.482558	0.333207
chr1	3501309	3501795	ENST00000356575	intron	18	-	486	ENSG00000162591	MEGF6	3232	protein_coding	7443	1	NM_001409.4	NM_001409	1	p36.32	37	0	NA	NA	NA	NA	NA	NA	NA
chr1	3501922	3505207	ENST00000356575	intron	17	-	3285	ENSG00000162591	MEGF6	3232	protein_coding	7443	1	NM_001409.4	NM_001409	1	p36.32	37	0	17.6	29.02	0.314443	0.882631	0.606478	-0.292036	0.276153
chr1	3505343	3505421	ENST00000356575	intron	16	-	78	ENSG00000162591	MEGF6	3232	protein_coding	7443	1	NM_001409.4	NM_001409	1	p36.32	37	0	33.25	48.15	0.475128	0.861048	0.69055	-0.215422	0.170497
chr1	3505557	3506107	ENST00000356575	intron	15	-	550	ENSG00000162591	MEGF6	3232	protein_coding	7443	1	NM_001409.4	NM_001409	1	p36.32	37	0	36.89	49.71	0.573106	0.873383	0.742104	-0.168998	0.131279
chr1	3506237	3507794	ENST00000356575	intron	14	-	1557	ENSG00000162591	MEGF6	3232	protein_coding	7443	1	NM_001409.4	NM_001409	1	p36.32	37	0	28.93	66.75	0.248069	0.639568	0.433408	-0.185339	0.20616
chr1	3507924	3508557	ENST00000356575	intron	13	-	633	ENSG00000162591	MEGF6	3232	protein_coding	7443	1	NM_001409.4	NM_001409	1	p36.32	37	0	22.82	48.38	0.2554	0.709074	0.471683	-0.216282	0.237391
chr1	3508690	3509074	ENST00000356575	intron	12	-	384	ENSG00000162591	MEGF6	3232	protein_coding	7443	1	NM_001409.4	NM_001409	1	p36.32	37	0	37.35	45.13	0.582194	0.970373	0.827609	-0.245415	0.142764
chr1	3509246	3509869	ENST00000356575	intron	11	-	623	ENSG00000162591	MEGF6	3232	protein_coding	7443	1	NM_001409.4	NM_001409	1	p36.32	37	0	21.96	92.51	0.130047	0.378341	0.23738	-0.107332	0.140961
chr1	3509993	3510782	ENST00000356575	intron	10	-	789	ENSG00000162591	MEGF6	3232	protein_coding	7443	1	NM_001409.4	NM_001409	1	p36.32	37	0	33.22	52.2	0.483202	0.771315	0.636398	-0.153197	0.134916
chr1	3510903	3511549	ENST00000356575	intron	9	-	646	ENSG00000162591	MEGF6	3232	protein_coding	7443	1	NM_001409.4	NM_001409	1	p36.32	37	0	18.73	56.45	0.171005	0.541034	0.331798	-0.160793	0.209236
chr1	3511688	3512005	ENST00000356575	intron	8	-	317	ENSG00000162591	MEGF6	3232	protein_coding	7443	1	NM_001409.4	NM_001409	1	p36.32	37	0	28.82	58.78	0.31752	0.666129	0.490303	-0.172782	0.175827
chr1	3512129	3514549	ENST00000356575	intron	7	-	2420	ENSG00000162591	MEGF6	3232	protein_coding	7443	1	NM_001409.4	NM_001409	1	p36.32	37	0	49.8	59.76	0.682164	0.941144	0.833333	-0.15117	0.107811
chr1	3514673	3515401	ENST00000356575	intron	6	-	728	ENSG00000162591	MEGF6	3232	protein_coding	7443	1	NM_001409.4	NM_001409	1	p36.32	37	0	34	68.6	0.32447	0.698715	0.495627	-0.171157	0.203088
chr1	3515528	3524123	ENST00000356575	intron	5	-	8595	ENSG00000162591	MEGF6	3232	protein_coding	7443	1	NM_001409.4	NM_001409	1	p36.32	37	0	35.51	50	0.475343	0.903479	0.7102	-0.234857	0.193279
chr1	3524247	3579824	ENST00000356575	intron	4	-	55577	ENSG00000162591	MEGF6	3232	protein_coding	7443	1	NM_001409.4	NM_001409	1	p36.32	37	0	NA	NA	NA	NA	NA	NA	NA
chr1	3579930	3595337	ENST00000356575	intron	3	-	15407	ENSG00000162591	MEGF6	3232	protein_coding	7443	1	NM_001409.4	NM_001409	1	p36.32	37	0	NA	NA	NA	NA	NA	NA	NA
chr1	3595448	3602465	ENST00000356575	intron	2	-	7017	ENSG00000162591	MEGF6	3232	protein_coding	7443	1	NM_001409.4	NM_001409	1	p36.32	37	0	NA	NA	NA	NA	NA	NA	NA
chr1	3602601	3611137	ENST00000356575	intron	1	-	8536	ENSG00000162591	MEGF6	3232	protein_coding	7443	1	NM_001409.4	NM_001409	1	p36.32	37	0	NA	NA	NA	NA	NA	NA	NA
chr1	4655455	4711899	ENST00000378191	intron	1	+	56444	ENSG00000196581	AJAP1	30801	protein_coding	12102	1	NM_018836.4	NM_018836	1	p36.32	6	0	NA	NA	NA	NA	NA	NA	NA
chr1	4712700	4769852	ENST00000378191	intron	2	+	57152	ENSG00000196581	AJAP1	30801	protein_coding	12102	1	NM_018836.4	NM_018836	1	p36.32	6	0	NA	NA	NA	NA	NA	NA	NA
chr1	4769941	4772279	ENST00000378191	intron	3	+	2338	ENSG00000196581	AJAP1	30801	protein_coding	12102	1	NM_018836.4	NM_018836	1	p36.32	6	0	NA	NA	NA	NA	NA	NA	NA
chr1	4772526	4774426	ENST00000378191	intron	4	+	1900	ENSG00000196581	AJAP1	30801	protein_coding	12102	1	NM_018836.4	NM_018836	1	p36.32	6	0	NA	NA	NA	NA	NA	NA	NA
chr1	4774559	4782544	ENST00000378191	intron	5	+	7985	ENSG00000196581	AJAP1	30801	protein_coding	12102	1	NM_018836.4	NM_018836	1	p36.32	6	1	NA	NA	NA	NA	NA	NA	NA
chr1	5863406	5863889	ENST00000378156	intron	29	-	483	ENSG00000131697	NPHP4	19104	protein_coding	4955	1	NM_015102.5	NM_001291594	1	p36.31	30	1	NA	NA	NA	NA	NA	NA	NA
chr1	5864034	5864337	ENST00000378156	intron	28	-	303	ENSG00000131697	NPHP4	19104	protein_coding	4955	1	NM_015102.5	NM_001291594	1	p36.31	30	0	NA	NA	NA	NA	NA	NA	NA
chr1	5864518	5865101	ENST00000378156	intron	27	-	583	ENSG00000131697	NPHP4	19104	protein_coding	4955	1	NM_015102.5	NM_001291594	1	p36.31	30	0	NA	NA	NA	NA	NA	NA	NA
chr1	5865274	5866372	ENST00000378156	intron	26	-	1098	ENSG00000131697	NPHP4	19104	protein_coding	4955	1	NM_015102.5	NM_001291594	1	p36.31	30	0	NA	NA	NA	NA	NA	NA	NA
chr1	5866459	5867029	ENST00000378156	intron	25	-	570	ENSG00000131697	NPHP4	19104	protein_coding	4955	1	NM_015102.5	NM_001291594	1	p36.31	30	0	NA	NA	NA	NA	NA	NA	NA
chr1	5867116	5867739	ENST00000378156	intron	24	-	623	ENSG00000131697	NPHP4	19104	protein_coding	4955	1	NM_015102.5	NM_001291594	1	p36.31	30	0	NA	NA	NA	NA	NA	NA	NA
chr1	5867897	5873251	ENST00000378156	intron	23	-	5354	ENSG00000131697	NPHP4	19104	protein_coding	4955	1	NM_015102.5	NM_001291594	1	p36.31	30	0	NA	NA	NA	NA	NA	NA	NA
chr1	5873336	5874470	ENST00000378156	intron	22	-	1134	ENSG00000131697	NPHP4	19104	protein_coding	4955	1	NM_015102.5	NM_001291594	1	p36.31	30	0	NA	NA	NA	NA	NA	NA	NA
chr1	5874658	5874873	ENST00000378156	intron	21	-	215	ENSG00000131697	NPHP4	19104	protein_coding	4955	1	NM_015102.5	NM_001291594	1	p36.31	30	0	NA	NA	NA	NA	NA	NA	NA
chr1	5875101	5877092	ENST00000378156	intron	20	-	1991	ENSG00000131697	NPHP4	19104	protein_coding	4955	1	NM_015102.5	NM_001291594	1	p36.31	30	0	NA	NA	NA	NA	NA	NA	NA
chr1	5877299	5880113	ENST00000378156	intron	19	-	2814	ENSG00000131697	NPHP4	19104	protein_coding	4955	1	NM_015102.5	NM_001291594	1	p36.31	30	0	NA	NA	NA	NA	NA	NA	NA
chr1	5880240	5887285	ENST00000378156	intron	18	-	7045	ENSG00000131697	NPHP4	19104	protein_coding	4955	1	NM_015102.5	NM_001291594	1	p36.31	30	0	NA	NA	NA	NA	NA	NA	NA
chr1	5887467	5890867	ENST00000378156	intron	17	-	3400	ENSG00000131697	NPHP4	19104	protein_coding	4955	1	NM_015102.5	NM_001291594	1	p36.31	30	0	NA	NA	NA	NA	NA	NA	NA
chr1	5891029	5904616	ENST00000378156	intron	16	-	13587	ENSG00000131697	NPHP4	19104	protein_coding	4955	1	NM_015102.5	NM_001291594	1	p36.31	30	0	NA	NA	NA	NA	NA	NA	NA
chr1	5904805	5905291	ENST00000378156	intron	15	-	486	ENSG00000131697	NPHP4	19104	protein_coding	4955	1	NM_015102.5	NM_001291594	1	p36.31	30	0	11.07	15.13	0.334344	0.97968	0.731659	-0.397315	0.248021
chr1	5905484	5905631	ENST00000378156	intron	14	-	147	ENSG00000131697	NPHP4	19104	protein_coding	4955	1	NM_015102.5	NM_001291594	1	p36.31	30	0	10.25	12.78	0.420867	0.977008	0.802034	-0.381168	0.174974
chr1	5905784	5907114	ENST00000378156	intron	13	-	1330	ENSG00000131697	NPHP4	19104	protein_coding	4955	1	NM_015102.5	NM_001291594	1	p36.31	30	0	NA	NA	NA	NA	NA	NA	NA
chr1	5907223	5909151	ENST00000378156	intron	12	-	1928	ENSG00000131697	NPHP4	19104	protein_coding	4955	1	NM_015102.5	NM_001291594	1	p36.31	30	0	NA	NA	NA	NA	NA	NA	NA
chr1	5909214	5927648	ENST00000378156	intron	11	-	18434	ENSG00000131697	NPHP4	19104	protein_coding	4955	1	NM_015102.5	NM_001291594	1	p36.31	30	0	8.73	12	0.258533	0.981259	0.7275	-0.468967	0.253759
chr1	5927788	5933146	ENST00000378156	intron	10	-	5358	ENSG00000131697	NPHP4	19104	protein_coding	4955	1	NM_015102.5	NM_001291594	1	p36.31	30	0	10.84	13.98	0.344045	0.979818	0.775393	-0.431349	0.204424
chr1	5933330	5947103	ENST00000378156	intron	9	-	13773	ENSG00000131697	NPHP4	19104	protein_coding	4955	1	NM_015102.5	NM_001291594	1	p36.31	30	0	NA	NA	NA	NA	NA	NA	NA
chr1	5947231	5948069	ENST00000378156	intron	8	-	838	ENSG00000131697	NPHP4	19104	protein_coding	4955	1	NM_015102.5	NM_001291594	1	p36.31	30	0	NA	NA	NA	NA	NA	NA	NA
chr1	5948252	5952699	ENST00000378156	intron	7	-	4447	ENSG00000131697	NPHP4	19104	protein_coding	4955	1	NM_015102.5	NM_001291594	1	p36.31	30	0	NA	NA	NA	NA	NA	NA	NA
chr1	5952837	5961793	ENST00000378156	intron	6	-	8956	ENSG00000131697	NPHP4	19104	protein_coding	4955	1	NM_015102.5	NM_001291594	1	p36.31	30	0	NA	NA	NA	NA	NA	NA	NA
chr1	5961950	5967298	ENST00000378156	intron	5	-	5348	ENSG00000131697	NPHP4	19104	protein_coding	4955	1	NM_015102.5	NM_001291594	1	p36.31	30	0	21.35	26.38	0.535983	0.959004	0.809325	-0.273342	0.149679
chr1	5967364	5969086	ENST00000378156	intron	4	-	1722	ENSG00000131697	NPHP4	19104	protein_coding	4955	1	NM_015102.5	NM_001291594	1	p36.31	30	0	25.02	26.69	0.733281	0.996256	0.93743	-0.204149	0.0588261
chr1	5969260	5978269	ENST00000378156	intron	3	-	9009	ENSG00000131697	NPHP4	19104	protein_coding	4955	1	NM_015102.5	NM_001291594	1	p36.31	30	0	16.49	20.33	0.569298	0.957899	0.811117	-0.241819	0.146783
chr1	5978414	5986154	ENST00000378156	intron	2	-	7740	ENSG00000131697	NPHP4	19104	protein_coding	4955	1	NM_015102.5	NM_001291594	1	p36.31	30	0	10.47	17.87	0.284135	0.866193	0.585898	-0.301764	0.280295
chr1	5986328	5992243	ENST00000378156	intron	1	-	5915	ENSG00000131697	NPHP4	19104	protein_coding	4955	1	NM_015102.5	NM_001291594	1	p36.31	30	0	NA	NA	NA	NA	NA	NA	NA
chr1	6526004	6526695	ENST00000377705	intron	11	-	691	ENSG00000162408	NOL9	26265	protein_coding	6627	1	NM_024654.5	NM_024654	1	p36.31	12	1	50.11	64.4	0.603077	0.908181	0.778106	-0.175029	0.130075
chr1	6526830	6528993	ENST00000377705	intron	10	-	2163	ENSG00000162408	NOL9	26265	protein_coding	6627	1	NM_024654.5	NM_024654	1	p36.31	12	0	47.87	69.18	0.52202	0.83659	0.691963	-0.169943	0.144627
chr1	6529172	6531967	ENST00000377705	intron	9	-	2795	ENSG00000162408	NOL9	26265	protein_coding	6627	1	NM_024654.5	NM_024654	1	p36.31	12	0	53.53	72.85	0.557421	0.887379	0.734798	-0.177377	0.152582
chr1	6532080	6532462	ENST00000377705	intron	8	-	382	ENSG00000162408	NOL9	26265	protein_coding	6627	1	NM_024654.5	NM_024654	1	p36.31	12	0	65.13	112.22	0.433618	0.730229	0.580378	-0.14676	0.149851
chr1	6532761	6533279	ENST00000377705	intron	7	-	518	ENSG00000162408	NOL9	26265	protein_coding	6627	1	NM_024654.5	NM_024654	1	p36.31	12	0	57.16	80.2	0.537118	0.87243	0.712718	-0.1756	0.159712
chr1	6533442	6541829	ENST00000377705	intron	6	-	8387	ENSG00000162408	NOL9	26265	protein_coding	6627	1	NM_024654.5	NM_024654	1	p36.31	12	0	38.27	59.58	0.444232	0.819311	0.64233	-0.198098	0.176981
chr1	6541928	6544825	ENST00000377705	intron	5	-	2897	ENSG00000162408	NOL9	26265	protein_coding	6627	1	NM_024654.5	NM_024654	1	p36.31	12	0	36.89	69.6	0.352269	0.714792	0.530029	-0.17776	0.184763
chr1	6544923	6545044	ENST00000377705	intron	4	-	121	ENSG00000162408	NOL9	26265	protein_coding	6627	1	NM_024654.5	NM_024654	1	p36.31	12	0	26.75	60.98	0.289831	0.607026	0.438668	-0.148838	0.168357
chr1	6545181	6549570	ENST00000377705	intron	3	-	4389	ENSG00000162408	NOL9	26265	protein_coding	6627	1	NM_024654.5	NM_024654	1	p36.31	12	0	29.24	102.89	0.181824	0.406488	0.284187	-0.102363	0.122301
chr1	6549699	6550395	ENST00000377705	intron	2	-	696	ENSG00000162408	NOL9	26265	protein_coding	6627	1	NM_024654.5	NM_024654	1	p36.31	12	0	59.67	75.27	0.615021	0.924821	0.792746	-0.177726	0.132075
chr1	6550616	6554106	ENST00000377705	intron	1	-	3490	ENSG00000162408	NOL9	26265	protein_coding	6627	1	NM_024654.5	NM_024654	1	p36.31	12	0	35.31	45.18	0.558765	0.919506	0.781541	-0.222776	0.137965
chr1	6635701	6636116	ENST00000377577	intron	15	-	415	ENSG00000007923	DNAJC11	25570	protein_coding	3201	1	NM_018198.4	NM_018198	1	p36.31	16	1	35.42	50.25	0.523895	0.852907	0.704876	-0.180981	0.148031
chr1	6636247	6637197	ENST00000377577	intron	14	-	950	ENSG00000007923	DNAJC11	25570	protein_coding	3201	1	NM_018198.4	NM_018198	1	p36.31	16	0	21.65	30.29	0.472237	0.905012	0.714757	-0.242521	0.190254
chr1	6637341	6637446	ENST00000377577	intron	13	-	105	ENSG00000007923	DNAJC11	25570	protein_coding	3201	1	NM_018198.4	NM_018198	1	p36.31	16	0	36.33	50.13	0.476854	0.914996	0.724716	-0.247862	0.19028
chr1	6637505	6638294	ENST00000377577	intron	12	-	789	ENSG00000007923	DNAJC11	25570	protein_coding	3201	1	NM_018198.4	NM_018198	1	p36.31	16	0	33.91	50.89	0.47879	0.847871	0.666339	-0.187549	0.181531
chr1	6638365	6639901	ENST00000377577	intron	11	-	1536	ENSG00000007923	DNAJC11	25570	protein_coding	3201	1	NM_018198.4	NM_018198	1	p36.31	16	0	27	37.78	0.491549	0.896417	0.714664	-0.223115	0.181753
chr1	6640058	6644557	ENST00000377577	intron	10	-	4499	ENSG00000007923	DNAJC11	25570	protein_coding	3201	1	NM_018198.4	NM_018198	1	p36.31	16	0	30.67	35.82	0.611602	0.975962	0.856226	-0.244624	0.119737
chr1	6644675	6645040	ENST00000377577	intron	9	-	365	ENSG00000007923	DNAJC11	25570	protein_coding	3201	1	NM_018198.4	NM_018198	1	p36.31	16	0	35.02	46.38	0.529554	0.91971	0.755067	-0.225513	0.164643
chr1	6645127	6645788	ENST00000377577	intron	8	-	661	ENSG00000007923	DNAJC11	25570	protein_coding	3201	1	NM_018198.4	NM_018198	1	p36.31	16	0	25.69	34.93	0.479433	0.915215	0.735471	-0.256038	0.179744
chr1	6645979	6651528	ENST00000377577	intron	7	-	5549	ENSG00000007923	DNAJC11	25570	protein_coding	3201	1	NM_018198.4	NM_018198	1	p36.31	16	0	23.44	66.24	0.186559	0.558989	0.353865	-0.167305	0.205125
chr1	6651603	6652828	ENST00000377577	intron	6	-	1225	ENSG00000007923	DNAJC11	25570	protein_coding	3201	1	NM_018198.4	NM_018198	1	p36.31	16	0	29.8	60.42	0.317732	0.686449	0.493214	-0.175482	0.193235
chr1	6652952	6653910	ENST00000377577	intron	5	-	958	ENSG00000007923	DNAJC11	25570	protein_coding	3201	1	NM_018198.4	NM_018198	1	p36.31	16	0	27.11	70.73	0.230722	0.565149	0.383289	-0.152567	0.181861
chr1	6654040	6667708	ENST00000377577	intron	4	-	13668	ENSG00000007923	DNAJC11	25570	protein_coding	3201	1	NM_018198.4	NM_018198	1	p36.31	16	0	32.58	52.6	0.419027	0.81378	0.619392	-0.200365	0.194389
chr1	6667811	6678393	ENST00000377577	intron	3	-	10582	ENSG00000007923	DNAJC11	25570	protein_coding	3201	1	NM_018198.4	NM_018198	1	p36.31	16	0	31.73	37.91	0.616524	0.960512	0.836982	-0.220458	0.12353
chr1	6678468	6680907	ENST00000377577	intron	2	-	2439	ENSG00000007923	DNAJC11	25570	protein_coding	3201	1	NM_018198.4	NM_018198	1	p36.31	16	0	57.38	71.64	0.667167	0.907127	0.800949	-0.133782	0.106178
chr1	6681038	6701728	ENST00000377577	intron	1	-	20690	ENSG00000007923	DNAJC11	25570	protein_coding	3201	1	NM_018198.4	NM_018198	1	p36.31	16	0	45.6	55.87	0.622442	0.947059	0.81618	-0.193738	0.130878
chr1	9037790	9037896	ENST00000377424	intron	11	-	106	ENSG00000142583	SLC2A5	11010	protein_coding	4085	1	NM_003039.3	NM_001328619	1	p36.23	12	1	NA	NA	NA	NA	NA	NA	NA
chr1	9038025	9038430	ENST00000377424	intron	10	-	405	ENSG00000142583	SLC2A5	11010	protein_coding	4085	1	NM_003039.3	NM_001328619	1	p36.23	12	0	NA	NA	NA	NA	NA	NA	NA
chr1	9038507	9038827	ENST00000377424	intron	9	-	320	ENSG00000142583	SLC2A5	11010	protein_coding	4085	1	NM_003039.3	NM_001328619	1	p36.23	12	0	NA	NA	NA	NA	NA	NA	NA
chr1	9038930	9039551	ENST00000377424	intron	8	-	621	ENSG00000142583	SLC2A5	11010	protein_coding	4085	1	NM_003039.3	NM_001328619	1	p36.23	12	0	NA	NA	NA	NA	NA	NA	NA
chr1	9039663	9039799	ENST00000377424	intron	7	-	136	ENSG00000142583	SLC2A5	11010	protein_coding	4085	1	NM_003039.3	NM_001328619	1	p36.23	12	0	NA	NA	NA	NA	NA	NA	NA
chr1	9039988	9040063	ENST00000377424	intron	6	-	75	ENSG00000142583	SLC2A5	11010	protein_coding	4085	1	NM_003039.3	NM_001328619	1	p36.23	12	0	NA	NA	NA	NA	NA	NA	NA
chr1	9040190	9041784	ENST00000377424	intron	5	-	1594	ENSG00000142583	SLC2A5	11010	protein_coding	4085	1	NM_003039.3	NM_001328619	1	p36.23	12	0	4.84	9.15	0.0657813	0.929551	0.528962	-0.46318	0.400589
chr1	9041938	9047609	ENST00000377424	intron	4	-	5671	ENSG00000142583	SLC2A5	11010	protein_coding	4085	1	NM_003039.3	NM_001328619	1	p36.23	12	0	5.78	6.69	0.345728	0.991269	0.863976	-0.518249	0.127293
chr1	9047735	9057447	ENST00000377424	intron	3	-	9712	ENSG00000142583	SLC2A5	11010	protein_coding	4085	1	NM_003039.3	NM_001328619	1	p36.23	12	0	7.04	9.71	0.255732	0.971213	0.725026	-0.469293	0.246187
chr1	9057609	9058151	ENST00000377424	intron	2	-	542	ENSG00000142583	SLC2A5	11010	protein_coding	4085	1	NM_003039.3	NM_001328619	1	p36.23	12	0	6.35	7.4	0.36584	0.988028	0.858108	-0.492268	0.12992
chr1	9058251	9069503	ENST00000377424	intron	1	-	11252	ENSG00000142583	SLC2A5	11010	protein_coding	4085	1	NM_003039.3	NM_001328619	1	p36.23	12	0	NA	NA	NA	NA	NA	NA	NA
chr1	9293072	9355742	ENST00000328089	intron	1	+	62670	ENSG00000171621	SPSB1	30628	protein_coding	3106	1	NM_025106.4	NM_025106	1	p36.22	3	0	NA	NA	NA	NA	NA	NA	NA
chr1	9356586	9367447	ENST00000328089	intron	2	+	10861	ENSG00000171621	SPSB1	30628	protein_coding	3106	1	NM_025106.4	NM_025106	1	p36.22	3	1	NA	NA	NA	NA	NA	NA	NA
chr1	9539748	9553625	ENST00000302692	intron	1	+	13877	ENSG00000171612	SLC25A33	29681	protein_coding	3865	1	NM_032315.3	NM_032315	1	p36.22	7	0	NA	NA	NA	NA	NA	NA	NA
chr1	9553806	9567283	ENST00000302692	intron	2	+	13477	ENSG00000171612	SLC25A33	29681	protein_coding	3865	1	NM_032315.3	NM_032315	1	p36.22	7	0	NA	NA	NA	NA	NA	NA	NA
chr1	9567362	9570257	ENST00000302692	intron	3	+	2895	ENSG00000171612	SLC25A33	29681	protein_coding	3865	1	NM_032315.3	NM_032315	1	p36.22	7	0	10.09	17.13	0.218806	0.91419	0.589025	-0.370219	0.325165
chr1	9570359	9573345	ENST00000302692	intron	4	+	2986	ENSG00000171612	SLC25A33	29681	protein_coding	3865	1	NM_032315.3	NM_032315	1	p36.22	7	0	12.09	17.04	0.340425	0.952798	0.709507	-0.369083	0.243291
chr1	9573413	9579953	ENST00000302692	intron	5	+	6540	ENSG00000171612	SLC25A33	29681	protein_coding	3865	1	NM_032315.3	NM_032315	1	p36.22	7	0	10.22	22.31	0.182278	0.739476	0.458091	-0.275812	0.281386
chr1	9580235	9582298	ENST00000302692	intron	6	+	2063	ENSG00000171612	SLC25A33	29681	protein_coding	3865	1	NM_032315.3	NM_032315	1	p36.22	7	1	NA	NA	NA	NA	NA	NA	NA
chr1	9651803	9691466	ENST00000377346	intron	1	+	39663	ENSG00000171608	PIK3CD	8977	protein_coding	5412	1	NM_005026.5	NM_005026	1	p36.22	24	0	136.65	413.29	0.263382	0.40754	0.33064	-0.0672575	0.0769002
chr1	9691572	9710423	ENST00000377346	intron	2	+	18851	ENSG00000171608	PIK3CD	8977	protein_coding	5412	1	NM_005026.5	NM_005026	1	p36.22	24	0	241.75	450.67	0.415906	0.645153	0.536424	-0.120517	0.10873
chr1	9710597	9715540	ENST00000377346	intron	3	+	4943	ENSG00000171608	PIK3CD	8977	protein_coding	5412	1	NM_005026.5	NM_005026	1	p36.22	24	0	365.31	515.71	0.571288	0.813456	0.708363	-0.137075	0.105093
chr1	9715770	9715848	ENST00000377346	intron	4	+	78	ENSG00000171608	PIK3CD	8977	protein_coding	5412	1	NM_005026.5	NM_005026	1	p36.22	24	0	230.91	303.93	0.640043	0.853773	0.759747	-0.119705	0.0940254
chr1	9716079	9716439	ENST00000377346	intron	5	+	360	ENSG00000171608	PIK3CD	8977	protein_coding	5412	1	NM_005026.5	NM_005026	1	p36.22	24	0	163.69	430.36	0.270839	0.491037	0.380356	-0.109517	0.110681
chr1	9716620	9716958	ENST00000377346	intron	6	+	338	ENSG00000171608	PIK3CD	8977	protein_coding	5412	1	NM_005026.5	NM_005026	1	p36.22	24	0	460	730.22	0.537933	0.71336	0.629947	-0.0920143	0.0834132
chr1	9717109	9717536	ENST00000377346	intron	7	+	427	ENSG00000171608	PIK3CD	8977	protein_coding	5412	1	NM_005026.5	NM_005026	1	p36.22	24	0	245.4	428.85	0.425883	0.70028	0.572228	-0.146345	0.128052
chr1	9717627	9718693	ENST00000377346	intron	8	+	1066	ENSG00000171608	PIK3CD	8977	protein_coding	5412	1	NM_005026.5	NM_005026	1	p36.22	24	0	254.71	342.22	0.612424	0.843292	0.744287	-0.131864	0.0990043
chr1	9718916	9719920	ENST00000377346	intron	9	+	1004	ENSG00000171608	PIK3CD	8977	protein_coding	5412	1	NM_005026.5	NM_005026	1	p36.22	24	0	420.11	479.65	0.807765	0.926071	0.875868	-0.0681023	0.0502028
chr1	9720018	9720111	ENST00000377346	intron	10	+	93	ENSG00000171608	PIK3CD	8977	protein_coding	5412	1	NM_005026.5	NM_005026	1	p36.22	24	0	251.35	353.91	0.607264	0.797643	0.710209	-0.102945	0.087434
chr1	9720243	9720610	ENST00000377346	intron	11	+	367	ENSG00000171608	PIK3CD	8977	protein_coding	5412	1	NM_005026.5	NM_005026	1	p36.22	24	0	228.07	336.78	0.58559	0.763249	0.677208	-0.0916181	0.0860409
chr1	9720662	9720741	ENST00000377346	intron	12	+	79	ENSG00000171608	PIK3CD	8977	protein_coding	5412	1	NM_005026.5	NM_005026	1	p36.22	24	0	221.87	273.45	0.731427	0.87384	0.811373	-0.0799458	0.0624671
chr1	9720910	9721126	ENST00000377346	intron	13	+	216	ENSG00000171608	PIK3CD	8977	protein_coding	5412	1	NM_005026.5	NM_005026	1	p36.22	24	0	283.02	319.33	0.800634	0.94715	0.886293	-0.0856588	0.0608573
chr1	9721249	9721443	ENST00000377346	intron	14	+	194	ENSG00000171608	PIK3CD	8977	protein_coding	5412	1	NM_005026.5	NM_005026	1	p36.22	24	0	269.07	321.38	0.699719	0.934147	0.837233	-0.137514	0.0969138
chr1	9721588	9721760	ENST00000377346	intron	15	+	172	ENSG00000171608	PIK3CD	8977	protein_coding	5412	1	NM_005026.5	NM_005026	1	p36.22	24	0	225.53	339.18	0.49218	0.808617	0.664927	-0.172747	0.14369
chr1	9721861	9721974	ENST00000377346	intron	16	+	113	ENSG00000171608	PIK3CD	8977	protein_coding	5412	1	NM_005026.5	NM_005026	1	p36.22	24	0	350.33	403.6	0.783262	0.931136	0.868013	-0.0847509	0.0631232
chr1	9722154	9722243	ENST00000377346	intron	17	+	89	ENSG00000171608	PIK3CD	8977	protein_coding	5412	1	NM_005026.5	NM_005026	1	p36.22	24	0	319.44	341.82	0.850185	0.98268	0.934527	-0.0843421	0.0481528
chr1	9722357	9722527	ENST00000377346	intron	18	+	170	ENSG00000171608	PIK3CD	8977	protein_coding	5412	1	NM_005026.5	NM_005026	1	p36.22	24	0	331.78	424.96	0.686133	0.868022	0.780732	-0.0945988	0.0872892
chr1	9722607	9723124	ENST00000377346	intron	19	+	517	ENSG00000171608	PIK3CD	8977	protein_coding	5412	1	NM_005026.5	NM_005026	1	p36.22	24	0	618.4	716.29	0.796335	0.916999	0.863337	-0.0670021	0.053662
chr1	9723293	9723968	ENST00000377346	intron	20	+	675	ENSG00000171608	PIK3CD	8977	protein_coding	5412	1	NM_005026.5	NM_005026	1	p36.22	24	0	457.4	578.22	0.665767	0.883817	0.791048	-0.125282	0.0927686
chr1	9724093	9724275	ENST00000377346	intron	21	+	182	ENSG00000171608	PIK3CD	8977	protein_coding	5412	1	NM_005026.5	NM_005026	1	p36.22	24	0	519.87	655.36	0.695231	0.869394	0.793259	-0.0980274	0.0761351
chr1	9724422	9724803	ENST00000377346	intron	22	+	381	ENSG00000171608	PIK3CD	8977	protein_coding	5412	1	NM_005026.5	NM_005026	1	p36.22	24	0	458.49	570.45	0.72923	0.866114	0.803734	-0.0745035	0.0623804
chr1	9724937	9726908	ENST00000377346	intron	23	+	1971	ENSG00000171608	PIK3CD	8977	protein_coding	5412	1	NM_005026.5	NM_005026	1	p36.22	24	1	445.98	491.78	0.846001	0.949704	0.906869	-0.0608681	0.0428349
chr1	9943516	9972017	ENST00000377205	intron	1	+	28501	ENSG00000173614	NMNAT1	17877	protein_coding	3734	1	NM_022787.4	NM_001297778	1	p36.22	5	0	15.78	35.49	0.24388	0.684835	0.444632	-0.200752	0.240203
chr1	9972189	9975591	ENST00000377205	intron	2	+	3402	ENSG00000173614	NMNAT1	17877	protein_coding	3734	1	NM_022787.4	NM_001297778	1	p36.22	5	0	30.98	42.22	0.515532	0.904277	0.733775	-0.218243	0.170501
chr1	9975776	9981030	ENST00000377205	intron	3	+	5254	ENSG00000173614	NMNAT1	17877	protein_coding	3734	1	NM_022787.4	NM_001297778	1	p36.22	5	0	17.96	22.95	0.524225	0.954748	0.782571	-0.258346	0.172177
chr1	9981171	9982300	ENST00000377205	intron	4	+	1129	ENSG00000173614	NMNAT1	17877	protein_coding	3734	1	NM_022787.4	NM_001297778	1	p36.22	5	1	13.45	32.96	0.175057	0.690055	0.40807	-0.233014	0.281984
chr1	10033695	10072027	ENST00000343090	intron	1	+	38332	ENSG00000130939	UBE4B	12500	protein_coding	5905	1	NM_001105562.3	NM_001105562	1	p36.22	28	0	124.53	166.29	0.617579	0.853567	0.748872	-0.131293	0.104695
chr1	10072215	10095460	ENST00000343090	intron	2	+	23245	ENSG00000130939	UBE4B	12500	protein_coding	5905	1	NM_001105562.3	NM_001105562	1	p36.22	28	0	87.95	121	0.607098	0.820164	0.72686	-0.119761	0.0933049
chr1	10095597	10101107	ENST00000343090	intron	3	+	5510	ENSG00000130939	UBE4B	12500	protein_coding	5905	1	NM_001105562.3	NM_001105562	1	p36.22	28	0	70.64	117.62	0.460717	0.733731	0.600578	-0.139861	0.133153
chr1	10101196	10102947	ENST00000343090	intron	4	+	1751	ENSG00000130939	UBE4B	12500	protein_coding	5905	1	NM_001105562.3	NM_001105562	1	p36.22	28	0	39.33	69.27	0.393721	0.732384	0.567778	-0.174058	0.164606
chr1	10103093	10105515	ENST00000343090	intron	5	+	2422	ENSG00000130939	UBE4B	12500	protein_coding	5905	1	NM_001105562.3	NM_001105562	1	p36.22	28	0	75.93	90.22	0.706372	0.938256	0.841609	-0.135237	0.0966469
chr1	10105745	10106196	ENST00000343090	intron	6	+	451	ENSG00000130939	UBE4B	12500	protein_coding	5905	1	NM_001105562.3	NM_001105562	1	p36.22	28	0	8.76	152.56	0.00604629	0.172763	0.05742	-0.0513737	0.115343
chr1	10106584	10117458	ENST00000343090	intron	7	+	10874	ENSG00000130939	UBE4B	12500	protein_coding	5905	1	NM_001105562.3	NM_001105562	1	p36.22	28	0	NA	NA	NA	NA	NA	NA	NA
chr1	10117601	10119512	ENST00000343090	intron	8	+	1911	ENSG00000130939	UBE4B	12500	protein_coding	5905	1	NM_001105562.3	NM_001105562	1	p36.22	28	0	92.51	120.55	0.665081	0.851714	0.767399	-0.102318	0.0843151
chr1	10119614	10121961	ENST00000343090	intron	9	+	2347	ENSG00000130939	UBE4B	12500	protein_coding	5905	1	NM_001105562.3	NM_001105562	1	p36.22	28	0	95.91	117.96	0.666041	0.917322	0.813072	-0.147031	0.10425
chr1	10122077	10126793	ENST00000343090	intron	10	+	4716	ENSG00000130939	UBE4B	12500	protein_coding	5905	1	NM_001105562.3	NM_001105562	1	p36.22	28	0	109.95	164.09	0.560884	0.76897	0.670059	-0.109175	0.0989104
chr1	10126878	10129391	ENST00000343090	intron	11	+	2513	ENSG00000130939	UBE4B	12500	protein_coding	5905	1	NM_001105562.3	NM_001105562	1	p36.22	28	0	25.8	50.45	0.306	0.730923	0.511397	-0.205397	0.219525
chr1	10129449	10130499	ENST00000343090	intron	12	+	1050	ENSG00000130939	UBE4B	12500	protein_coding	5905	1	NM_001105562.3	NM_001105562	1	p36.22	28	0	42.36	54.33	0.566554	0.923485	0.77968	-0.213125	0.143805
chr1	10130617	10130714	ENST00000343090	intron	13	+	97	ENSG00000130939	UBE4B	12500	protein_coding	5905	1	NM_001105562.3	NM_001105562	1	p36.22	28	0	47.33	67.69	0.462976	0.888656	0.699217	-0.236241	0.189439
chr1	10130814	10132368	ENST00000343090	intron	14	+	1554	ENSG00000130939	UBE4B	12500	protein_coding	5905	1	NM_001105562.3	NM_001105562	1	p36.22	28	0	41.22	66.91	0.439421	0.778027	0.616051	-0.176631	0.161976
chr1	10132483	10134987	ENST00000343090	intron	15	+	2504	ENSG00000130939	UBE4B	12500	protein_coding	5905	1	NM_001105562.3	NM_001105562	1	p36.22	28	0	56.53	77.58	0.472424	0.921923	0.728667	-0.256243	0.193256
chr1	10135187	10137066	ENST00000343090	intron	16	+	1879	ENSG00000130939	UBE4B	12500	protein_coding	5905	1	NM_001105562.3	NM_001105562	1	p36.22	28	0	83.38	112.29	0.596336	0.855071	0.742542	-0.146206	0.11253
chr1	10137206	10144939	ENST00000343090	intron	17	+	7733	ENSG00000130939	UBE4B	12500	protein_coding	5905	1	NM_001105562.3	NM_001105562	1	p36.22	28	0	61.24	95.51	0.497229	0.770635	0.641189	-0.143961	0.129445
chr1	10145040	10146962	ENST00000343090	intron	18	+	1922	ENSG00000130939	UBE4B	12500	protein_coding	5905	1	NM_001105562.3	NM_001105562	1	p36.22	28	0	69.6	124.64	0.397248	0.714822	0.558408	-0.16116	0.156414
chr1	10147091	10149183	ENST00000343090	intron	19	+	2092	ENSG00000130939	UBE4B	12500	protein_coding	5905	1	NM_001105562.3	NM_001105562	1	p36.22	28	0	57.07	81.98	0.502446	0.860515	0.696145	-0.193699	0.164369
chr1	10149283	10151325	ENST00000343090	intron	20	+	2042	ENSG00000130939	UBE4B	12500	protein_coding	5905	1	NM_001105562.3	NM_001105562	1	p36.22	28	0	53.85	77.49	0.527457	0.836412	0.694928	-0.167471	0.141484
chr1	10151562	10158355	ENST00000343090	intron	21	+	6793	ENSG00000130939	UBE4B	12500	protein_coding	5905	1	NM_001105562.3	NM_001105562	1	p36.22	28	0	63.53	93.11	0.544352	0.798623	0.682311	-0.137959	0.116312
chr1	10158483	10161141	ENST00000343090	intron	22	+	2658	ENSG00000130939	UBE4B	12500	protein_coding	5905	1	NM_001105562.3	NM_001105562	1	p36.22	28	0	52.51	81.64	0.473768	0.798162	0.64319	-0.169422	0.154972
chr1	10161287	10168135	ENST00000343090	intron	23	+	6848	ENSG00000130939	UBE4B	12500	protein_coding	5905	1	NM_001105562.3	NM_001105562	1	p36.22	28	0	60.18	101.29	0.44589	0.729408	0.594136	-0.148246	0.135273
chr1	10168271	10171137	ENST00000343090	intron	24	+	2866	ENSG00000130939	UBE4B	12500	protein_coding	5905	1	NM_001105562.3	NM_001105562	1	p36.22	28	0	33.89	64.65	0.321964	0.711314	0.524207	-0.202244	0.187107
chr1	10171330	10178643	ENST00000343090	intron	25	+	7313	ENSG00000130939	UBE4B	12500	protein_coding	5905	1	NM_001105562.3	NM_001105562	1	p36.22	28	0	57.29	76.4	0.59927	0.861623	0.749869	-0.150599	0.111754
chr1	10178819	10179415	ENST00000343090	intron	26	+	596	ENSG00000130939	UBE4B	12500	protein_coding	5905	1	NM_001105562.3	NM_001105562	1	p36.22	28	0	92.29	100.87	0.828783	0.967654	0.91494	-0.0861567	0.0527136
chr1	10179563	10179894	ENST00000343090	intron	27	+	331	ENSG00000130939	UBE4B	12500	protein_coding	5905	1	NM_001105562.3	NM_001105562	1	p36.22	28	1	57.33	71.29	0.690585	0.895296	0.80418	-0.113595	0.0911162
chr1	10210879	10232249	ENST00000676179	intron	1	+	21370	ENSG00000054523	KIF1B	16636	protein_coding	10855	1	NM_001365951.3	NM_001365951	1	p36.22	49	0	42.85	48.44	0.593522	0.995818	0.8846	-0.291078	0.111218
chr1	10232435	10256246	ENST00000676179	intron	2	+	23811	ENSG00000054523	KIF1B	16636	protein_coding	10855	1	NM_001365951.3	NM_001365951	1	p36.22	49	0	47.29	57.98	0.625872	0.941302	0.815626	-0.189754	0.125676
chr1	10256324	10258492	ENST00000676179	intron	3	+	2168	ENSG00000054523	KIF1B	16636	protein_coding	10855	1	NM_001365951.3	NM_001365951	1	p36.22	49	0	53.96	70.42	0.573615	0.903806	0.76626	-0.192645	0.137547
chr1	10258673	10261904	ENST00000676179	intron	4	+	3231	ENSG00000054523	KIF1B	16636	protein_coding	10855	1	NM_001365951.3	NM_001365951	1	p36.22	49	0	33	63.36	0.338918	0.698706	0.520833	-0.181916	0.177873
chr1	10261971	10267379	ENST00000676179	intron	5	+	5408	ENSG00000054523	KIF1B	16636	protein_coding	10855	1	NM_001365951.3	NM_001365951	1	p36.22	49	0	38.89	55	0.477701	0.883929	0.707091	-0.22939	0.176838
chr1	10267559	10268151	ENST00000676179	intron	6	+	592	ENSG00000054523	KIF1B	16636	protein_coding	10855	1	NM_001365951.3	NM_001365951	1	p36.22	49	0	60.13	69.76	0.721568	0.95142	0.861955	-0.140387	0.0894645
chr1	10268264	10271501	ENST00000676179	intron	7	+	3237	ENSG00000054523	KIF1B	16636	protein_coding	10855	1	NM_001365951.3	NM_001365951	1	p36.22	49	0	75.78	83.05	0.833312	0.96198	0.912462	-0.0791502	0.0495173
chr1	10271580	10272240	ENST00000676179	intron	8	+	660	ENSG00000054523	KIF1B	16636	protein_coding	10855	1	NM_001365951.3	NM_001365951	1	p36.22	49	0	59.65	73.25	0.67169	0.913515	0.814334	-0.142644	0.0991801
chr1	10272307	10273013	ENST00000676179	intron	9	+	706	ENSG00000054523	KIF1B	16636	protein_coding	10855	1	NM_001365951.3	NM_001365951	1	p36.22	49	0	NA	NA	NA	NA	NA	NA	NA
chr1	10273032	10275427	ENST00000676179	intron	10	+	2395	ENSG00000054523	KIF1B	16636	protein_coding	10855	1	NM_001365951.3	NM_001365951	1	p36.22	49	0	NA	NA	NA	NA	NA	NA	NA
chr1	10275504	10276320	ENST00000676179	intron	11	+	816	ENSG00000054523	KIF1B	16636	protein_coding	10855	1	NM_001365951.3	NM_001365951	1	p36.22	49	0	55.09	61.31	0.756248	0.976526	0.898548	-0.1423	0.0779775
chr1	10276400	10277985	ENST00000676179	intron	12	+	1585	ENSG00000054523	KIF1B	16636	protein_coding	10855	1	NM_001365951.3	NM_001365951	1	p36.22	49	0	47.25	51.18	0.80381	0.983124	0.923212	-0.119403	0.0599119
chr1	10278129	10279096	ENST00000676179	intron	13	+	967	ENSG00000054523	KIF1B	16636	protein_coding	10855	1	NM_001365951.3	NM_001365951	1	p36.22	49	0	NA	NA	NA	NA	NA	NA	NA
chr1	10279139	10282321	ENST00000676179	intron	14	+	3182	ENSG00000054523	KIF1B	16636	protein_coding	10855	1	NM_001365951.3	NM_001365951	1	p36.22	49	0	NA	NA	NA	NA	NA	NA	NA
chr1	10282534	10291081	ENST00000676179	intron	15	+	8547	ENSG00000054523	KIF1B	16636	protein_coding	10855	1	NM_001365951.3	NM_001365951	1	p36.22	49	0	29.24	50.05	0.351023	0.800961	0.584216	-0.233193	0.216745
chr1	10291162	10292046	ENST00000676179	intron	16	+	884	ENSG00000054523	KIF1B	16636	protein_coding	10855	1	NM_001365951.3	NM_001365951	1	p36.22	49	0	45.02	58.53	0.564448	0.910504	0.769178	-0.20473	0.141326
chr1	10292123	10295085	ENST00000676179	intron	17	+	2962	ENSG00000054523	KIF1B	16636	protein_coding	10855	1	NM_001365951.3	NM_001365951	1	p36.22	49	0	58.24	73.8	0.598825	0.92291	0.78916	-0.190335	0.13375
chr1	10295166	10295659	ENST00000676179	intron	18	+	493	ENSG00000054523	KIF1B	16636	protein_coding	10855	1	NM_001365951.3	NM_001365951	1	p36.22	49	0	55.09	60.05	0.767268	0.986892	0.917402	-0.150134	0.0694897
chr1	10295767	10296581	ENST00000676179	intron	19	+	814	ENSG00000054523	KIF1B	16636	protein_coding	10855	1	NM_001365951.3	NM_001365951	1	p36.22	49	0	40.69	44.05	0.766278	0.99174	0.923723	-0.157445	0.068017
chr1	10296666	10296896	ENST00000676179	intron	20	+	230	ENSG00000054523	KIF1B	16636	protein_coding	10855	1	NM_001365951.3	NM_001365951	1	p36.22	49	0	58.47	61.49	0.84234	0.990448	0.950886	-0.108546	0.0395618
chr1	10297078	10297173	ENST00000676179	intron	21	+	95	ENSG00000054523	KIF1B	16636	protein_coding	10855	1	NM_001365951.3	NM_001365951	1	p36.22	49	0	44.91	53.31	0.630648	0.96588	0.842431	-0.211783	0.123449
chr1	10297247	10320042	ENST00000676179	intron	22	+	22795	ENSG00000054523	KIF1B	16636	protein_coding	10855	1	NM_001365951.3	NM_001365951	1	p36.22	49	0	27.87	60.09	0.282124	0.663431	0.463804	-0.181681	0.199626
chr1	10320137	10321708	ENST00000676179	intron	23	+	1571	ENSG00000054523	KIF1B	16636	protein_coding	10855	1	NM_001365951.3	NM_001365951	1	p36.22	49	0	28.67	44.65	0.383752	0.859452	0.642105	-0.258353	0.217347
chr1	10321858	10323883	ENST00000676179	intron	24	+	2025	ENSG00000054523	KIF1B	16636	protein_coding	10855	1	NM_001365951.3	NM_001365951	1	p36.22	49	0	36.98	52.65	0.470132	0.898298	0.702374	-0.232242	0.195923
chr1	10324063	10324757	ENST00000676179	intron	25	+	694	ENSG00000054523	KIF1B	16636	protein_coding	10855	1	NM_001365951.3	NM_001365951	1	p36.22	49	0	33.24	46.76	0.467701	0.89573	0.710864	-0.243163	0.184866
chr1	10324896	10326110	ENST00000676179	intron	26	+	1214	ENSG00000054523	KIF1B	16636	protein_coding	10855	1	NM_001365951.3	NM_001365951	1	p36.22	49	0	NA	NA	NA	NA	NA	NA	NA
chr1	10326360	10334519	ENST00000676179	intron	27	+	8159	ENSG00000054523	KIF1B	16636	protein_coding	10855	1	NM_001365951.3	NM_001365951	1	p36.22	49	0	NA	NA	NA	NA	NA	NA	NA
chr1	10334639	10336656	ENST00000676179	intron	28	+	2017	ENSG00000054523	KIF1B	16636	protein_coding	10855	1	NM_001365951.3	NM_001365951	1	p36.22	49	0	18.96	26.51	0.450972	0.906107	0.715202	-0.26423	0.190905
chr1	10336743	10337073	ENST00000676179	intron	29	+	330	ENSG00000054523	KIF1B	16636	protein_coding	10855	1	NM_001365951.3	NM_001365951	1	p36.22	49	0	26.78	33.69	0.523849	0.954221	0.794895	-0.271046	0.159326
chr1	10337204	10337370	ENST00000676179	intron	30	+	166	ENSG00000054523	KIF1B	16636	protein_coding	10855	1	NM_001365951.3	NM_001365951	1	p36.22	49	0	29.91	42.07	0.386105	0.931746	0.710958	-0.324853	0.220788
chr1	10337534	10339768	ENST00000676179	intron	31	+	2234	ENSG00000054523	KIF1B	16636	protein_coding	10855	1	NM_001365951.3	NM_001365951	1	p36.22	49	0	22.27	34	0.396969	0.867246	0.655	-0.258031	0.212246
chr1	10339860	10342049	ENST00000676179	intron	32	+	2189	ENSG00000054523	KIF1B	16636	protein_coding	10855	1	NM_001365951.3	NM_001365951	1	p36.22	49	0	30.24	37.96	0.552498	0.942268	0.796628	-0.24413	0.14564
chr1	10342169	10343231	ENST00000676179	intron	33	+	1062	ENSG00000054523	KIF1B	16636	protein_coding	10855	1	NM_001365951.3	NM_001365951	1	p36.22	49	0	34.53	45.07	0.564254	0.910633	0.766142	-0.201888	0.144492
chr1	10343288	10345844	ENST00000676179	intron	34	+	2556	ENSG00000054523	KIF1B	16636	protein_coding	10855	1	NM_001365951.3	NM_001365951	1	p36.22	49	0	22.44	30.62	0.401865	0.946014	0.732854	-0.330989	0.21316
chr1	10345954	10347760	ENST00000676179	intron	35	+	1806	ENSG00000054523	KIF1B	16636	protein_coding	10855	1	NM_001365951.3	NM_001365951	1	p36.22	49	0	26.73	39.35	0.457354	0.858612	0.679288	-0.221934	0.179324
chr1	10347828	10348648	ENST00000676179	intron	36	+	820	ENSG00000054523	KIF1B	16636	protein_coding	10855	1	NM_001365951.3	NM_001365951	1	p36.22	49	0	31.02	43.67	0.507936	0.860191	0.710327	-0.202391	0.149863
chr1	10348734	10352630	ENST00000676179	intron	37	+	3896	ENSG00000054523	KIF1B	16636	protein_coding	10855	1	NM_001365951.3	NM_001365951	1	p36.22	49	0	30.6	43.18	0.490058	0.88581	0.708661	-0.218604	0.177149
chr1	10352737	10360928	ENST00000676179	intron	38	+	8191	ENSG00000054523	KIF1B	16636	protein_coding	10855	1	NM_001365951.3	NM_001365951	1	p36.22	49	0	26.71	49	0.343879	0.735822	0.545102	-0.201223	0.19072
chr1	10361044	10361691	ENST00000676179	intron	39	+	647	ENSG00000054523	KIF1B	16636	protein_coding	10855	1	NM_001365951.3	NM_001365951	1	p36.22	49	0	20.16	33.11	0.383319	0.816778	0.608879	-0.225561	0.207899
chr1	10361826	10363282	ENST00000676179	intron	40	+	1456	ENSG00000054523	KIF1B	16636	protein_coding	10855	1	NM_001365951.3	NM_001365951	1	p36.22	49	0	22.36	35.55	0.397045	0.828613	0.628973	-0.231928	0.19964
chr1	10363345	10365099	ENST00000676179	intron	41	+	1754	ENSG00000054523	KIF1B	16636	protein_coding	10855	1	NM_001365951.3	NM_001365951	1	p36.22	49	0	28.45	38.49	0.514637	0.897314	0.739153	-0.224516	0.158161
chr1	10365246	10365408	ENST00000676179	intron	42	+	162	ENSG00000054523	KIF1B	16636	protein_coding	10855	1	NM_001365951.3	NM_001365951	1	p36.22	49	0	26.15	37.05	0.407496	0.918694	0.705803	-0.298307	0.212891
chr1	10365649	10368466	ENST00000676179	intron	43	+	2817	ENSG00000054523	KIF1B	16636	protein_coding	10855	1	NM_001365951.3	NM_001365951	1	p36.22	49	0	18.16	29.4	0.294177	0.867462	0.617687	-0.32351	0.249775
chr1	10368539	10371140	ENST00000676179	intron	44	+	2601	ENSG00000054523	KIF1B	16636	protein_coding	10855	1	NM_001365951.3	NM_001365951	1	p36.22	49	0	16.65	28.8	0.256908	0.835561	0.578125	-0.321217	0.257436
chr1	10371263	10374315	ENST00000676179	intron	45	+	3052	ENSG00000054523	KIF1B	16636	protein_coding	10855	1	NM_001365951.3	NM_001365951	1	p36.22	49	0	16.25	39.38	0.16484	0.716872	0.412646	-0.247806	0.304226
chr1	10374466	10374853	ENST00000676179	intron	46	+	387	ENSG00000054523	KIF1B	16636	protein_coding	10855	1	NM_001365951.3	NM_001365951	1	p36.22	49	0	17.35	45.07	0.180532	0.62077	0.384957	-0.204425	0.235813
chr1	10375047	10375254	ENST00000676179	intron	47	+	207	ENSG00000054523	KIF1B	16636	protein_coding	10855	1	NM_001365951.3	NM_001365951	1	p36.22	49	0	22.65	52.02	0.175708	0.735277	0.435409	-0.259702	0.299868
chr1	10375374	10376544	ENST00000676179	intron	48	+	1170	ENSG00000054523	KIF1B	16636	protein_coding	10855	1	NM_001365951.3	NM_001365951	1	p36.22	49	1	25.58	54.6	0.2852	0.679796	0.468498	-0.183298	0.211297
chr1	10640060	10642858	ENST00000377022	intron	20	-	2798	ENSG00000130940	CASZ1	26002	protein_coding	7934	1	NM_001079843.3	NM_001079843	1	p36.22	21	1	NA	NA	NA	NA	NA	NA	NA
chr1	10643001	10643159	ENST00000377022	intron	19	-	158	ENSG00000130940	CASZ1	26002	protein_coding	7934	1	NM_001079843.3	NM_001079843	1	p36.22	21	0	NA	NA	NA	NA	NA	NA	NA
chr1	10643312	10644916	ENST00000377022	intron	18	-	1604	ENSG00000130940	CASZ1	26002	protein_coding	7934	1	NM_001079843.3	NM_001079843	1	p36.22	21	0	5.02	10.93	0.0712894	0.87769	0.459286	-0.387997	0.418403
chr1	10645089	10646127	ENST00000377022	intron	17	-	1038	ENSG00000130940	CASZ1	26002	protein_coding	7934	1	NM_001079843.3	NM_001079843	1	p36.22	21	0	NA	NA	NA	NA	NA	NA	NA
chr1	10646327	10647800	ENST00000377022	intron	16	-	1473	ENSG00000130940	CASZ1	26002	protein_coding	7934	1	NM_001079843.3	NM_001079843	1	p36.22	21	0	8.53	15.44	0.199085	0.871462	0.552461	-0.353376	0.319001
chr1	10648140	10649069	ENST00000377022	intron	15	-	929	ENSG00000130940	CASZ1	26002	protein_coding	7934	1	NM_001079843.3	NM_001079843	1	p36.22	21	0	10.89	15.53	0.355138	0.937257	0.701223	-0.346085	0.236033
chr1	10649193	10649282	ENST00000377022	intron	14	-	89	ENSG00000130940	CASZ1	26002	protein_coding	7934	1	NM_001079843.3	NM_001079843	1	p36.22	21	0	10.02	15.04	0.327833	0.920228	0.666223	-0.33839	0.254005
chr1	10649438	10650691	ENST00000377022	intron	13	-	1253	ENSG00000130940	CASZ1	26002	protein_coding	7934	1	NM_001079843.3	NM_001079843	1	p36.22	21	0	5.76	17.15	0.0846645	0.654037	0.33586	-0.251196	0.318177
chr1	10650756	10650940	ENST00000377022	intron	12	-	184	ENSG00000130940	CASZ1	26002	protein_coding	7934	1	NM_001079843.3	NM_001079843	1	p36.22	21	0	13.22	19.38	0.313386	0.941418	0.682147	-0.368761	0.259272
chr1	10651077	10653376	ENST00000377022	intron	11	-	2299	ENSG00000130940	CASZ1	26002	protein_coding	7934	1	NM_001079843.3	NM_001079843	1	p36.22	21	0	9.76	18.15	0.223692	0.890157	0.537741	-0.314049	0.352416
chr1	10654219	10654418	ENST00000377022	intron	10	-	199	ENSG00000130940	CASZ1	26002	protein_coding	7934	1	NM_001079843.3	NM_001079843	1	p36.22	21	0	22.09	25.51	0.640733	0.979728	0.865935	-0.225202	0.113793
chr1	10654592	10655648	ENST00000377022	intron	9	-	1056	ENSG00000130940	CASZ1	26002	protein_coding	7934	1	NM_001079843.3	NM_001079843	1	p36.22	21	0	16.05	28.8	0.320419	0.787468	0.557292	-0.236873	0.230176
chr1	10655814	10656645	ENST00000377022	intron	8	-	831	ENSG00000130940	CASZ1	26002	protein_coding	7934	1	NM_001079843.3	NM_001079843	1	p36.22	21	0	16.11	28.49	0.311678	0.80498	0.565462	-0.253784	0.239518
chr1	10656737	10658507	ENST00000377022	intron	7	-	1770	ENSG00000130940	CASZ1	26002	protein_coding	7934	1	NM_001079843.3	NM_001079843	1	p36.22	21	0	13.96	28.15	0.274033	0.747255	0.495915	-0.221882	0.25134
chr1	10658577	10659701	ENST00000377022	intron	6	-	1124	ENSG00000130940	CASZ1	26002	protein_coding	7934	1	NM_001079843.3	NM_001079843	1	p36.22	21	0	20.58	34.49	0.364422	0.817937	0.596695	-0.232273	0.221242
chr1	10660537	10665082	ENST00000377022	intron	5	-	4545	ENSG00000130940	CASZ1	26002	protein_coding	7934	1	NM_001079843.3	NM_001079843	1	p36.22	21	0	15.2	25.98	0.255918	0.893712	0.585065	-0.329148	0.308647
chr1	10665572	10693873	ENST00000377022	intron	4	-	28301	ENSG00000130940	CASZ1	26002	protein_coding	7934	1	NM_001079843.3	NM_001079843	1	p36.22	21	0	18.22	29.89	0.350422	0.849536	0.609568	-0.259146	0.239967
chr1	10693913	10705491	ENST00000377022	intron	3	-	11578	ENSG00000130940	CASZ1	26002	protein_coding	7934	1	NM_001079843.3	NM_001079843	1	p36.22	21	0	NA	NA	NA	NA	NA	NA	NA
chr1	10705545	10760700	ENST00000377022	intron	2	-	55155	ENSG00000130940	CASZ1	26002	protein_coding	7934	1	NM_001079843.3	NM_001079843	1	p36.22	21	0	NA	NA	NA	NA	NA	NA	NA
chr1	10760858	10796563	ENST00000377022	intron	1	-	35705	ENSG00000130940	CASZ1	26002	protein_coding	7934	1	NM_001079843.3	NM_001079843	1	p36.22	21	0	NA	NA	NA	NA	NA	NA	NA
chr1	11107501	11108180	ENST00000361445	intron	57	-	679	ENSG00000198793	MTOR	3942	protein_coding	8721	1	NM_004958.4	NM_001386501	1	p36.22	58	1	35	37.49	0.760928	0.993751	0.933582	-0.172654	0.0601687
chr1	11108287	11109289	ENST00000361445	intron	56	-	1002	ENSG00000198793	MTOR	3942	protein_coding	8721	1	NM_004958.4	NM_001386501	1	p36.22	58	0	38.56	43.35	0.689434	0.988848	0.889504	-0.20007	0.0993442
chr1	11109371	11109648	ENST00000361445	intron	55	-	277	ENSG00000198793	MTOR	3942	protein_coding	8721	1	NM_004958.4	NM_001386501	1	p36.22	58	0	36.09	41.51	0.667941	0.974628	0.869429	-0.201488	0.105199
chr1	11109730	11112851	ENST00000361445	intron	54	-	3121	ENSG00000198793	MTOR	3942	protein_coding	8721	1	NM_004958.4	NM_001386501	1	p36.22	58	0	41.84	50.09	0.651256	0.951216	0.835296	-0.18404	0.115919
chr1	11112918	11114317	ENST00000361445	intron	53	-	1399	ENSG00000198793	MTOR	3942	protein_coding	8721	1	NM_004958.4	NM_001386501	1	p36.22	58	0	43.15	47.15	0.751563	0.98926	0.915164	-0.163601	0.0740956
chr1	11114454	11114812	ENST00000361445	intron	52	-	358	ENSG00000198793	MTOR	3942	protein_coding	8721	1	NM_004958.4	NM_001386501	1	p36.22	58	0	32.67	38.84	0.656148	0.954391	0.841143	-0.184995	0.113248
chr1	11114888	11115395	ENST00000361445	intron	51	-	507	ENSG00000198793	MTOR	3942	protein_coding	8721	1	NM_004958.4	NM_001386501	1	p36.22	58	0	29.33	38.73	0.561626	0.903888	0.757294	-0.195668	0.146594
chr1	11115469	11117003	ENST00000361445	intron	50	-	1534	ENSG00000198793	MTOR	3942	protein_coding	8721	1	NM_004958.4	NM_001386501	1	p36.22	58	0	28.22	47.31	0.355201	0.815338	0.596491	-0.24129	0.218847
chr1	11117087	11121245	ENST00000361445	intron	49	-	4158	ENSG00000198793	MTOR	3942	protein_coding	8721	1	NM_004958.4	NM_001386501	1	p36.22	58	0	33.18	54.33	0.395217	0.788061	0.610712	-0.215495	0.177348
chr1	11121369	11121978	ENST00000361445	intron	48	-	609	ENSG00000198793	MTOR	3942	protein_coding	8721	1	NM_004958.4	NM_001386501	1	p36.22	58	0	30.75	38.91	0.591337	0.926196	0.790285	-0.198949	0.135911
chr1	11122127	11124497	ENST00000361445	intron	47	-	2370	ENSG00000198793	MTOR	3942	protein_coding	8721	1	NM_004958.4	NM_001386501	1	p36.22	58	0	54	64.05	0.681578	0.946825	0.843091	-0.161513	0.103734
chr1	11124634	11126621	ENST00000361445	intron	46	-	1987	ENSG00000198793	MTOR	3942	protein_coding	8721	1	NM_004958.4	NM_001386501	1	p36.22	58	0	39.76	48.87	0.600695	0.950915	0.813587	-0.212892	0.137327
chr1	11126797	11127009	ENST00000361445	intron	45	-	212	ENSG00000198793	MTOR	3942	protein_coding	8721	1	NM_004958.4	NM_001386501	1	p36.22	58	0	45.64	51.2	0.709681	0.980971	0.891406	-0.181725	0.0895647
chr1	11127145	11127623	ENST00000361445	intron	44	-	478	ENSG00000198793	MTOR	3942	protein_coding	8721	1	NM_004958.4	NM_001386501	1	p36.22	58	0	55.31	64.07	0.716726	0.952346	0.863275	-0.146549	0.0890716
chr1	11127807	11128003	ENST00000361445	intron	43	-	196	ENSG00000198793	MTOR	3942	protein_coding	8721	1	NM_004958.4	NM_001386501	1	p36.22	58	0	25.95	47.65	0.335961	0.738396	0.544596	-0.208635	0.1938
chr1	11128127	11128453	ENST00000361445	intron	42	-	326	ENSG00000198793	MTOR	3942	protein_coding	8721	1	NM_004958.4	NM_001386501	1	p36.22	58	0	52.18	61.16	0.66522	0.963995	0.853172	-0.187952	0.110823
chr1	11128553	11128854	ENST00000361445	intron	41	-	301	ENSG00000198793	MTOR	3942	protein_coding	8721	1	NM_004958.4	NM_001386501	1	p36.22	58	0	58.53	62.55	0.798869	0.991537	0.935731	-0.136862	0.0558057
chr1	11128952	11129737	ENST00000361445	intron	40	-	785	ENSG00000198793	MTOR	3942	protein_coding	8721	1	NM_004958.4	NM_001386501	1	p36.22	58	0	37.95	43.91	0.696941	0.964245	0.864268	-0.167327	0.0999773
chr1	11129839	11130528	ENST00000361445	intron	39	-	689	ENSG00000198793	MTOR	3942	protein_coding	8721	1	NM_004958.4	NM_001386501	1	p36.22	58	0	37.93	45.91	0.621977	0.9538	0.826182	-0.204204	0.127618
chr1	11130778	11133079	ENST00000361445	intron	38	-	2301	ENSG00000198793	MTOR	3942	protein_coding	8721	1	NM_004958.4	NM_001386501	1	p36.22	58	0	40.56	60.96	0.49037	0.812194	0.665354	-0.174984	0.14684
chr1	11133198	11134350	ENST00000361445	intron	37	-	1152	ENSG00000198793	MTOR	3942	protein_coding	8721	1	NM_004958.4	NM_001386501	1	p36.22	58	0	28.29	41.69	0.459188	0.853191	0.67858	-0.219392	0.174611
chr1	11134467	11139303	ENST00000361445	intron	36	-	4836	ENSG00000198793	MTOR	3942	protein_coding	8721	1	NM_004958.4	NM_001386501	1	p36.22	58	0	30.36	50.44	0.396686	0.789174	0.601903	-0.205217	0.18727
chr1	11139436	11139532	ENST00000361445	intron	35	-	96	ENSG00000198793	MTOR	3942	protein_coding	8721	1	NM_004958.4	NM_001386501	1	p36.22	58	0	29.22	36.18	0.561772	0.961246	0.807629	-0.245857	0.153618
chr1	11139659	11144647	ENST00000361445	intron	34	-	4988	ENSG00000198793	MTOR	3942	protein_coding	8721	1	NM_004958.4	NM_001386501	1	p36.22	58	0	30.15	43.04	0.476128	0.884029	0.700511	-0.224383	0.183518
chr1	11144756	11144967	ENST00000361445	intron	33	-	211	ENSG00000198793	MTOR	3942	protein_coding	8721	1	NM_004958.4	NM_001386501	1	p36.22	58	0	31.42	46.09	0.471239	0.852821	0.68171	-0.210471	0.171111
chr1	11145046	11146675	ENST00000361445	intron	32	-	1629	ENSG00000198793	MTOR	3942	protein_coding	8721	1	NM_004958.4	NM_001386501	1	p36.22	58	0	26.25	38.29	0.50536	0.84223	0.685558	-0.180197	0.156673
chr1	11146792	11150125	ENST00000361445	intron	31	-	3333	ENSG00000198793	MTOR	3942	protein_coding	8721	1	NM_004958.4	NM_001386501	1	p36.22	58	0	33.95	51.02	0.46557	0.836815	0.665425	-0.199855	0.171389
chr1	11150227	11157151	ENST00000361445	intron	30	-	6924	ENSG00000198793	MTOR	3942	protein_coding	8721	1	NM_004958.4	NM_001386501	1	p36.22	58	0	33.55	49.15	0.517829	0.818805	0.682604	-0.164775	0.136201
chr1	11157292	11167441	ENST00000361445	intron	29	-	10149	ENSG00000198793	MTOR	3942	protein_coding	8721	1	NM_004958.4	NM_001386501	1	p36.22	58	0	32.2	43.73	0.517254	0.893272	0.736337	-0.219082	0.156935
chr1	11167518	11199257	ENST00000361445	intron	28	-	31739	ENSG00000198793	MTOR	3942	protein_coding	8721	1	NM_004958.4	NM_001386501	1	p36.22	58	0	37.78	70.8	0.329908	0.743082	0.533616	-0.203707	0.209466
chr1	11199404	11199540	ENST00000361445	intron	27	-	136	ENSG00000198793	MTOR	3942	protein_coding	8721	1	NM_004958.4	NM_001386501	1	p36.22	58	0	50.44	56.05	0.732797	0.984664	0.899911	-0.167114	0.0847533
chr1	11199704	11204560	ENST00000361445	intron	26	-	4856	ENSG00000198793	MTOR	3942	protein_coding	8721	1	NM_004958.4	NM_001386501	1	p36.22	58	0	51.87	67.2	0.554131	0.923588	0.771875	-0.217744	0.151713
chr1	11204704	11209311	ENST00000361445	intron	25	-	4607	ENSG00000198793	MTOR	3942	protein_coding	8721	1	NM_004958.4	NM_001386501	1	p36.22	58	0	43.13	50.67	0.699239	0.946503	0.851194	-0.151955	0.0953095
chr1	11209459	11210813	ENST00000361445	intron	24	-	1354	ENSG00000198793	MTOR	3942	protein_coding	8721	1	NM_004958.4	NM_001386501	1	p36.22	58	0	60.95	65.18	0.795484	0.991362	0.935103	-0.139619	0.0562591
chr1	11210907	11212311	ENST00000361445	intron	23	-	1404	ENSG00000198793	MTOR	3942	protein_coding	8721	1	NM_004958.4	NM_001386501	1	p36.22	58	0	42.56	54.87	0.579755	0.922308	0.775652	-0.195897	0.146657
chr1	11212475	11212795	ENST00000361445	intron	22	-	320	ENSG00000198793	MTOR	3942	protein_coding	8721	1	NM_004958.4	NM_001386501	1	p36.22	58	0	81.11	103.35	0.657746	0.886067	0.784809	-0.127063	0.101258
chr1	11212909	11213398	ENST00000361445	intron	21	-	489	ENSG00000198793	MTOR	3942	protein_coding	8721	1	NM_004958.4	NM_001386501	1	p36.22	58	0	41.71	53.31	0.56553	0.931885	0.782405	-0.216874	0.14948
chr1	11213567	11216147	ENST00000361445	intron	20	-	2580	ENSG00000198793	MTOR	3942	protein_coding	8721	1	NM_004958.4	NM_001386501	1	p36.22	58	0	46.35	55.07	0.646804	0.959842	0.841656	-0.194852	0.118186
chr1	11216235	11228667	ENST00000361445	intron	19	-	12432	ENSG00000198793	MTOR	3942	protein_coding	8721	1	NM_004958.4	NM_001386501	1	p36.22	58	0	41.85	61.49	0.509116	0.819475	0.680598	-0.171482	0.138877
chr1	11228919	11230924	ENST00000361445	intron	18	-	2005	ENSG00000198793	MTOR	3942	protein_coding	8721	1	NM_004958.4	NM_001386501	1	p36.22	58	0	55.16	63.71	0.696833	0.95808	0.865798	-0.168965	0.0922818
chr1	11231055	11231299	ENST00000361445	intron	17	-	244	ENSG00000198793	MTOR	3942	protein_coding	8721	1	NM_004958.4	NM_001386501	1	p36.22	58	0	44.93	52.44	0.617153	0.976704	0.856789	-0.239636	0.119916
chr1	11231435	11232435	ENST00000361445	intron	16	-	1000	ENSG00000198793	MTOR	3942	protein_coding	8721	1	NM_004958.4	NM_001386501	1	p36.22	58	0	49.55	60.02	0.627944	0.944185	0.825558	-0.197614	0.118627
chr1	11232529	11233397	ENST00000361445	intron	15	-	868	ENSG00000198793	MTOR	3942	protein_coding	8721	1	NM_004958.4	NM_001386501	1	p36.22	58	0	49.6	58.25	0.693401	0.94797	0.851502	-0.158101	0.0964675
chr1	11233488	11234142	ENST00000361445	intron	14	-	654	ENSG00000198793	MTOR	3942	protein_coding	8721	1	NM_004958.4	NM_001386501	1	p36.22	58	0	44.33	52.05	0.706465	0.945879	0.851681	-0.145216	0.0941982
chr1	11234266	11237842	ENST00000361445	intron	13	-	3576	ENSG00000198793	MTOR	3942	protein_coding	8721	1	NM_004958.4	NM_001386501	1	p36.22	58	0	54.22	78.13	0.554328	0.820786	0.693972	-0.139644	0.126814
chr1	11238049	11238401	ENST00000361445	intron	12	-	352	ENSG00000198793	MTOR	3942	protein_coding	8721	1	NM_004958.4	NM_001386501	1	p36.22	58	0	41.49	50.6	0.638994	0.931973	0.81996	-0.180966	0.112012
chr1	11238618	11240302	ENST00000361445	intron	11	-	1684	ENSG00000198793	MTOR	3942	protein_coding	8721	1	NM_004958.4	NM_001386501	1	p36.22	58	0	86.07	97.69	0.743414	0.967316	0.881052	-0.137638	0.0862635
chr1	11240548	11241552	ENST00000361445	intron	10	-	1004	ENSG00000198793	MTOR	3942	protein_coding	8721	1	NM_004958.4	NM_001386501	1	p36.22	58	0	72.25	82.05	0.748566	0.961081	0.880561	-0.131994	0.0805201
chr1	11241682	11243113	ENST00000361445	intron	9	-	1431	ENSG00000198793	MTOR	3942	protein_coding	8721	1	NM_004958.4	NM_001386501	1	p36.22	58	0	31.07	35.75	0.659476	0.975482	0.869091	-0.209615	0.106391
chr1	11243301	11247624	ENST00000361445	intron	8	-	4323	ENSG00000198793	MTOR	3942	protein_coding	8721	1	NM_004958.4	NM_001386501	1	p36.22	58	0	40.53	61.65	0.479058	0.810578	0.657421	-0.178363	0.153157
chr1	11247734	11247818	ENST00000361445	intron	7	-	84	ENSG00000198793	MTOR	3942	protein_coding	8721	1	NM_004958.4	NM_001386501	1	p36.22	58	0	47.85	66.65	0.557638	0.855739	0.717929	-0.160292	0.137809
chr1	11248095	11253838	ENST00000361445	intron	6	-	5743	ENSG00000198793	MTOR	3942	protein_coding	8721	1	NM_004958.4	NM_001386501	1	p36.22	58	0	92.8	116.87	0.647624	0.906481	0.794045	-0.14642	0.112436
chr1	11253974	11255991	ENST00000361445	intron	5	-	2017	ENSG00000198793	MTOR	3942	protein_coding	8721	1	NM_004958.4	NM_001386501	1	p36.22	58	0	75.93	81.49	0.821707	0.986417	0.931771	-0.110064	0.0546465
chr1	11256193	11256932	ENST00000361445	intron	4	-	739	ENSG00000198793	MTOR	3942	protein_coding	8721	1	NM_004958.4	NM_001386501	1	p36.22	58	0	54.76	73.8	0.442	0.942483	0.742005	-0.300006	0.200478
chr1	11257166	11258484	ENST00000361445	intron	3	-	1318	ENSG00000198793	MTOR	3942	protein_coding	8721	1	NM_004958.4	NM_001386501	1	p36.22	58	0	47.87	59.15	0.450283	0.988514	0.809298	-0.359015	0.179216
chr1	11258594	11259247	ENST00000361445	intron	2	-	653	ENSG00000198793	MTOR	3942	protein_coding	8721	1	NM_004958.4	NM_001386501	1	p36.22	58	0	58.49	67.18	0.737286	0.953571	0.870646	-0.13336	0.0829252
chr1	11259424	11262444	ENST00000361445	intron	1	-	3020	ENSG00000198793	MTOR	3942	protein_coding	8721	1	NM_004958.4	NM_001386501	1	p36.22	58	0	35.58	56.87	0.394107	0.817957	0.625637	-0.231531	0.192319
chr1	11664256	11668655	ENST00000376753	intron	1	+	4399	ENSG00000116663	FBXO6	13585	protein_coding	1444	1	NM_018438.6	NM_018438	1	p36.22	6	0	31.47	46.95	0.449176	0.856778	0.670288	-0.221112	0.18649
chr1	11668945	11671265	ENST00000376753	intron	2	+	2320	ENSG00000116663	FBXO6	13585	protein_coding	1444	1	NM_018438.6	NM_018438	1	p36.22	6	0	22.35	55.2	0.191585	0.631822	0.404891	-0.213306	0.226931
chr1	11671393	11671927	ENST00000376753	intron	3	+	534	ENSG00000116663	FBXO6	13585	protein_coding	1444	1	NM_018438.6	NM_018438	1	p36.22	6	0	33.67	56.95	0.340498	0.79925	0.59122	-0.250722	0.208029
chr1	11672024	11673276	ENST00000376753	intron	4	+	1252	ENSG00000116663	FBXO6	13585	protein_coding	1444	1	NM_018438.6	NM_018438	1	p36.22	6	0	48.33	71.33	0.43245	0.864552	0.677555	-0.245105	0.186997
chr1	11673413	11673614	ENST00000376753	intron	5	+	201	ENSG00000116663	FBXO6	13585	protein_coding	1444	1	NM_018438.6	NM_018438	1	p36.22	6	1	71.93	94.36	0.607081	0.874474	0.762293	-0.155212	0.11218
chr1	11790899	11791206	ENST00000376590	intron	11	-	307	ENSG00000177000	MTHFR	7436	protein_coding	7018	1	NM_005957.5	NM_005957	1	p36.22	12	1	36.35	99.91	0.21287	0.544748	0.363827	-0.150957	0.180921
chr1	11791327	11792277	ENST00000376590	intron	10	-	950	ENSG00000177000	MTHFR	7436	protein_coding	7018	1	NM_005957.5	NM_005957	1	p36.22	12	0	34.96	44.75	0.55483	0.927926	0.781229	-0.226399	0.146697
chr1	11792380	11793906	ENST00000376590	intron	9	-	1526	ENSG00000177000	MTHFR	7436	protein_coding	7018	1	NM_005957.5	NM_005957	1	p36.22	12	0	28.4	38.62	0.506323	0.898429	0.73537	-0.229048	0.163059
chr1	11794090	11794357	ENST00000376590	intron	8	-	267	ENSG00000177000	MTHFR	7436	protein_coding	7018	1	NM_005957.5	NM_005957	1	p36.22	12	0	55.78	91.76	0.479202	0.73752	0.60789	-0.128689	0.12963
chr1	11794539	11794728	ENST00000376590	intron	7	-	189	ENSG00000177000	MTHFR	7436	protein_coding	7018	1	NM_005957.5	NM_005957	1	p36.22	12	0	28.69	61.38	0.221469	0.722901	0.467416	-0.245947	0.255485
chr1	11794864	11795097	ENST00000376590	intron	6	-	233	ENSG00000177000	MTHFR	7436	protein_coding	7018	1	NM_005957.5	NM_005957	1	p36.22	12	0	18.02	41.62	0.235279	0.657446	0.432965	-0.197686	0.224481
chr1	11795349	11796205	ENST00000376590	intron	5	-	856	ENSG00000177000	MTHFR	7436	protein_coding	7018	1	NM_005957.5	NM_005957	1	p36.22	12	0	48.65	65.71	0.568836	0.872675	0.740374	-0.171539	0.132301
chr1	11796400	11800211	ENST00000376590	intron	4	-	3811	ENSG00000177000	MTHFR	7436	protein_coding	7018	1	NM_005957.5	NM_005957	1	p36.22	12	0	33.11	59.27	0.402471	0.721692	0.55863	-0.156159	0.163062
chr1	11800323	11801160	ENST00000376590	intron	3	-	837	ENSG00000177000	MTHFR	7436	protein_coding	7018	1	NM_005957.5	NM_005957	1	p36.22	12	0	31.71	79.04	0.255878	0.560459	0.401189	-0.145312	0.15927
chr1	11801400	11802880	ENST00000376590	intron	2	-	1480	ENSG00000177000	MTHFR	7436	protein_coding	7018	1	NM_005957.5	NM_005957	1	p36.22	12	0	43.35	75.4	0.355334	0.785867	0.574934	-0.219599	0.210933
chr1	11803130	11805887	ENST00000376590	intron	1	-	2757	ENSG00000177000	MTHFR	7436	protein_coding	7018	1	NM_005957.5	NM_005957	1	p36.22	12	0	12.8	67.02	0.0556858	0.399362	0.190988	-0.135302	0.208374
chr1	12167170	12188795	ENST00000376259	intron	1	+	21625	ENSG00000028137	TNFRSF1B	11917	protein_coding	3687	1	NM_001066.3	NM_001066	1	p36.22	10	0	692.64	907.47	0.703314	0.822138	0.763265	-0.0599511	0.0588735
chr1	12188896	12190956	ENST00000376259	intron	2	+	2060	ENSG00000028137	TNFRSF1B	11917	protein_coding	3687	1	NM_001066.3	NM_001066	1	p36.22	10	0	321.33	447.73	0.634344	0.792774	0.717687	-0.0833426	0.0750866
chr1	12191086	12191773	ENST00000376259	intron	3	+	687	ENSG00000028137	TNFRSF1B	11917	protein_coding	3687	1	NM_001066.3	NM_001066	1	p36.22	10	0	331.05	422.4	0.706063	0.852801	0.783736	-0.077673	0.069065
chr1	12191924	12192430	ENST00000376259	intron	4	+	506	ENSG00000028137	TNFRSF1B	11917	protein_coding	3687	1	NM_001066.3	NM_001066	1	p36.22	10	0	325.85	416.31	0.687541	0.869845	0.78271	-0.0951694	0.0871345
chr1	12192525	12192862	ENST00000376259	intron	5	+	337	ENSG00000028137	TNFRSF1B	11917	protein_coding	3687	1	NM_001066.3	NM_001066	1	p36.22	10	0	959.78	1054.98	0.862276	0.948847	0.909761	-0.0474857	0.0390859
chr1	12193099	12193954	ENST00000376259	intron	6	+	855	ENSG00000028137	TNFRSF1B	11917	protein_coding	3687	1	NM_001066.3	NM_001066	1	p36.22	10	0	444.71	564.69	0.723315	0.844634	0.787529	-0.0642142	0.0571049
chr1	12194033	12194583	ENST00000376259	intron	7	+	550	ENSG00000028137	TNFRSF1B	11917	protein_coding	3687	1	NM_001066.3	NM_001066	1	p36.22	10	0	414.33	506.78	0.740209	0.884671	0.817574	-0.0773647	0.0670971
chr1	12194619	12201966	ENST00000376259	intron	8	+	7347	ENSG00000028137	TNFRSF1B	11917	protein_coding	3687	1	NM_001066.3	NM_001066	1	p36.22	10	0	375.15	596.93	0.536964	0.709348	0.628466	-0.0915018	0.0808826
chr1	12202172	12206739	ENST00000376259	intron	9	+	4567	ENSG00000028137	TNFRSF1B	11917	protein_coding	3687	1	NM_001066.3	NM_001066	1	p36.22	10	1	473.18	620.75	0.698608	0.823708	0.762271	-0.0636636	0.0614366
chr1	12230121	12234190	ENST00000620676	intron	1	+	4069	ENSG00000048707	VPS13D	23595	protein_coding	16357	1	NM_015378.4	NM_015378	1	p36.22	70	0	45.4	60.15	0.531779	0.918657	0.75478	-0.223001	0.163877
chr1	12234364	12242512	ENST00000620676	intron	2	+	8148	ENSG00000048707	VPS13D	23595	protein_coding	16357	1	NM_015378.4	NM_015378	1	p36.22	70	0	142.13	172.96	0.706703	0.908149	0.821751	-0.115048	0.0863978
chr1	12242591	12244245	ENST00000620676	intron	3	+	1654	ENSG00000048707	VPS13D	23595	protein_coding	16357	1	NM_015378.4	NM_015378	1	p36.22	70	0	135.13	148.64	0.826594	0.962217	0.909109	-0.082515	0.0531074
chr1	12244437	12244536	ENST00000620676	intron	4	+	99	ENSG00000048707	VPS13D	23595	protein_coding	16357	1	NM_015378.4	NM_015378	1	p36.22	70	0	79.89	103.76	0.598838	0.900161	0.76995	-0.171112	0.130211
chr1	12244618	12249222	ENST00000620676	intron	5	+	4604	ENSG00000048707	VPS13D	23595	protein_coding	16357	1	NM_015378.4	NM_015378	1	p36.22	70	0	62.02	80.29	0.61721	0.886273	0.77245	-0.15524	0.113823
chr1	12249340	12253721	ENST00000620676	intron	6	+	4381	ENSG00000048707	VPS13D	23595	protein_coding	16357	1	NM_015378.4	NM_015378	1	p36.22	70	0	76	92.07	0.68159	0.923447	0.825459	-0.143869	0.0979882
chr1	12253827	12256332	ENST00000620676	intron	7	+	2505	ENSG00000048707	VPS13D	23595	protein_coding	16357	1	NM_015378.4	NM_015378	1	p36.22	70	0	71.13	113.49	0.478397	0.776178	0.626751	-0.148354	0.149427
chr1	12256504	12256986	ENST00000620676	intron	8	+	482	ENSG00000048707	VPS13D	23595	protein_coding	16357	1	NM_015378.4	NM_015378	1	p36.22	70	0	86.27	107.71	0.679294	0.895586	0.800947	-0.121653	0.094639
chr1	12257088	12257934	ENST00000620676	intron	9	+	846	ENSG00000048707	VPS13D	23595	protein_coding	16357	1	NM_015378.4	NM_015378	1	p36.22	70	0	65.76	80.13	0.67655	0.920157	0.820666	-0.144116	0.0994907
chr1	12258104	12260692	ENST00000620676	intron	10	+	2588	ENSG00000048707	VPS13D	23595	protein_coding	16357	1	NM_015378.4	NM_015378	1	p36.22	70	0	76.13	93.27	0.664656	0.92165	0.816232	-0.151577	0.105417
chr1	12260795	12260947	ENST00000620676	intron	11	+	152	ENSG00000048707	VPS13D	23595	protein_coding	16357	1	NM_015378.4	NM_015378	1	p36.22	70	0	52.73	56.33	0.818689	0.987314	0.936091	-0.117402	0.0512234
chr1	12261150	12261900	ENST00000620676	intron	12	+	750	ENSG00000048707	VPS13D	23595	protein_coding	16357	1	NM_015378.4	NM_015378	1	p36.22	70	0	61.42	68.62	0.75411	0.976164	0.895074	-0.140964	0.0810895
chr1	12262081	12266880	ENST00000620676	intron	13	+	4799	ENSG00000048707	VPS13D	23595	protein_coding	16357	1	NM_015378.4	NM_015378	1	p36.22	70	0	71.33	85.25	0.685425	0.941444	0.836716	-0.151291	0.104728
chr1	12267012	12267844	ENST00000620676	intron	14	+	832	ENSG00000048707	VPS13D	23595	protein_coding	16357	1	NM_015378.4	NM_015378	1	p36.22	70	0	85.58	91.58	0.829554	0.985252	0.934484	-0.10493	0.0507683
chr1	12267921	12268705	ENST00000620676	intron	15	+	784	ENSG00000048707	VPS13D	23595	protein_coding	16357	1	NM_015378.4	NM_015378	1	p36.22	70	0	97.76	109.75	0.775071	0.962617	0.890752	-0.115681	0.0718651
chr1	12268877	12270993	ENST00000620676	intron	16	+	2116	ENSG00000048707	VPS13D	23595	protein_coding	16357	1	NM_015378.4	NM_015378	1	p36.22	70	0	70.82	89.56	0.683948	0.880039	0.790755	-0.106806	0.0892842
chr1	12271125	12273002	ENST00000620676	intron	17	+	1877	ENSG00000048707	VPS13D	23595	protein_coding	16357	1	NM_015378.4	NM_015378	1	p36.22	70	0	80.93	93.89	0.749438	0.943284	0.861966	-0.112528	0.0813175
chr1	12273136	12275824	ENST00000620676	intron	18	+	2688	ENSG00000048707	VPS13D	23595	protein_coding	16357	1	NM_015378.4	NM_015378	1	p36.22	70	0	112.13	132.13	0.761181	0.916348	0.848634	-0.0874528	0.0677137
chr1	12278039	12279498	ENST00000620676	intron	19	+	1459	ENSG00000048707	VPS13D	23595	protein_coding	16357	1	NM_015378.4	NM_015378	1	p36.22	70	0	76.29	99.24	0.644968	0.876448	0.768742	-0.123774	0.107706
chr1	12279651	12282704	ENST00000620676	intron	20	+	3053	ENSG00000048707	VPS13D	23595	protein_coding	16357	1	NM_015378.4	NM_015378	1	p36.22	70	0	108.05	122.38	0.768637	0.960398	0.882906	-0.114269	0.0774924
chr1	12283737	12288222	ENST00000620676	intron	21	+	4485	ENSG00000048707	VPS13D	23595	protein_coding	16357	1	NM_015378.4	NM_015378	1	p36.22	70	0	83.44	91.44	0.786895	0.976109	0.912511	-0.125616	0.0635985
chr1	12288314	12290997	ENST00000620676	intron	22	+	2683	ENSG00000048707	VPS13D	23595	protein_coding	16357	1	NM_015378.4	NM_015378	1	p36.22	70	0	79.71	87.49	0.78017	0.983851	0.911076	-0.130905	0.0727756
chr1	12291125	12293523	ENST00000620676	intron	23	+	2398	ENSG00000048707	VPS13D	23595	protein_coding	16357	1	NM_015378.4	NM_015378	1	p36.22	70	0	65.04	77.33	0.735437	0.92041	0.841071	-0.105634	0.0793397
chr1	12293705	12299201	ENST00000620676	intron	24	+	5496	ENSG00000048707	VPS13D	23595	protein_coding	16357	1	NM_015378.4	NM_015378	1	p36.22	70	0	47.53	57.96	0.653596	0.92903	0.820048	-0.166453	0.108982
chr1	12299385	12304505	ENST00000620676	intron	25	+	5120	ENSG00000048707	VPS13D	23595	protein_coding	16357	1	NM_015378.4	NM_015378	1	p36.22	70	0	58.87	73.07	0.688669	0.896145	0.805666	-0.116997	0.090479
chr1	12304729	12308430	ENST00000620676	intron	26	+	3701	ENSG00000048707	VPS13D	23595	protein_coding	16357	1	NM_015378.4	NM_015378	1	p36.22	70	0	49.35	73.16	0.492845	0.838914	0.674549	-0.181704	0.164365
chr1	12308642	12311453	ENST00000620676	intron	27	+	2811	ENSG00000048707	VPS13D	23595	protein_coding	16357	1	NM_015378.4	NM_015378	1	p36.22	70	0	47.67	65.98	0.534984	0.8832	0.722492	-0.187507	0.160709
chr1	12311626	12311812	ENST00000620676	intron	28	+	186	ENSG00000048707	VPS13D	23595	protein_coding	16357	1	NM_015378.4	NM_015378	1	p36.22	70	0	50.73	60.07	0.6581	0.955355	0.844515	-0.186415	0.110841
chr1	12311926	12314114	ENST00000620676	intron	29	+	2188	ENSG00000048707	VPS13D	23595	protein_coding	16357	1	NM_015378.4	NM_015378	1	p36.22	70	0	45.38	57.36	0.613878	0.925133	0.791144	-0.177266	0.133989
chr1	12314328	12318071	ENST00000620676	intron	30	+	3743	ENSG00000048707	VPS13D	23595	protein_coding	16357	1	NM_015378.4	NM_015378	1	p36.22	70	0	75.84	97.56	0.620025	0.900992	0.777368	-0.157343	0.123624
chr1	12318338	12319496	ENST00000620676	intron	31	+	1158	ENSG00000048707	VPS13D	23595	protein_coding	16357	1	NM_015378.4	NM_015378	1	p36.22	70	0	68.02	86.11	0.613906	0.915667	0.78992	-0.176014	0.125747
chr1	12319631	12321808	ENST00000620676	intron	32	+	2177	ENSG00000048707	VPS13D	23595	protein_coding	16357	1	NM_015378.4	NM_015378	1	p36.22	70	0	56.78	80.33	0.455993	0.895536	0.706834	-0.250842	0.188702
chr1	12321965	12322535	ENST00000620676	intron	33	+	570	ENSG00000048707	VPS13D	23595	protein_coding	16357	1	NM_015378.4	NM_015378	1	p36.22	70	0	69.07	86.82	0.688347	0.884604	0.795554	-0.107207	0.0890497
chr1	12322747	12323705	ENST00000620676	intron	34	+	958	ENSG00000048707	VPS13D	23595	protein_coding	16357	1	NM_015378.4	NM_015378	1	p36.22	70	0	45.93	51.53	0.742463	0.973042	0.891325	-0.148863	0.0817166
chr1	12323781	12327647	ENST00000620676	intron	35	+	3866	ENSG00000048707	VPS13D	23595	protein_coding	16357	1	NM_015378.4	NM_015378	1	p36.22	70	0	51.93	61.13	0.659558	0.960271	0.849501	-0.189943	0.11077
chr1	12327855	12329828	ENST00000620676	intron	36	+	1973	ENSG00000048707	VPS13D	23595	protein_coding	16357	1	NM_015378.4	NM_015378	1	p36.22	70	0	75.78	89.33	0.742783	0.923848	0.848315	-0.105533	0.0755329
chr1	12329919	12333225	ENST00000620676	intron	37	+	3306	ENSG00000048707	VPS13D	23595	protein_coding	16357	1	NM_015378.4	NM_015378	1	p36.22	70	0	45.64	60.76	0.555824	0.891308	0.751152	-0.195328	0.140156
chr1	12333367	12335704	ENST00000620676	intron	38	+	2337	ENSG00000048707	VPS13D	23595	protein_coding	16357	1	NM_015378.4	NM_015378	1	p36.22	70	0	77.91	90.18	0.69678	0.962628	0.863939	-0.167159	0.0986889
chr1	12335828	12338230	ENST00000620676	intron	39	+	2402	ENSG00000048707	VPS13D	23595	protein_coding	16357	1	NM_015378.4	NM_015378	1	p36.22	70	0	NA	NA	NA	NA	NA	NA	NA
chr1	12338306	12341779	ENST00000620676	intron	40	+	3473	ENSG00000048707	VPS13D	23595	protein_coding	16357	1	NM_015378.4	NM_015378	1	p36.22	70	0	NA	NA	NA	NA	NA	NA	NA
chr1	12341886	12342898	ENST00000620676	intron	41	+	1012	ENSG00000048707	VPS13D	23595	protein_coding	16357	1	NM_015378.4	NM_015378	1	p36.22	70	0	63.35	126.27	0.377885	0.632167	0.501703	-0.123818	0.130465
chr1	12343052	12345373	ENST00000620676	intron	42	+	2321	ENSG00000048707	VPS13D	23595	protein_coding	16357	1	NM_015378.4	NM_015378	1	p36.22	70	0	109.38	151.11	0.625121	0.813068	0.723844	-0.0987224	0.0892248
chr1	12345510	12346604	ENST00000620676	intron	43	+	1094	ENSG00000048707	VPS13D	23595	protein_coding	16357	1	NM_015378.4	NM_015378	1	p36.22	70	0	96.6	103.18	0.832378	0.988026	0.936228	-0.10385	0.0517978
chr1	12346653	12348822	ENST00000620676	intron	44	+	2169	ENSG00000048707	VPS13D	23595	protein_coding	16357	1	NM_015378.4	NM_015378	1	p36.22	70	0	45.76	55.95	0.635286	0.942497	0.817873	-0.182587	0.124624
chr1	12348974	12349163	ENST00000620676	intron	45	+	189	ENSG00000048707	VPS13D	23595	protein_coding	16357	1	NM_015378.4	NM_015378	1	p36.22	70	0	39.56	75.58	0.371013	0.67982	0.523419	-0.152406	0.156401
chr1	12349375	12353973	ENST00000620676	intron	46	+	4598	ENSG00000048707	VPS13D	23595	protein_coding	16357	1	NM_015378.4	NM_015378	1	p36.22	70	0	72.65	81.64	0.745744	0.969489	0.889882	-0.144139	0.0796065
chr1	12354222	12355898	ENST00000620676	intron	47	+	1676	ENSG00000048707	VPS13D	23595	protein_coding	16357	1	NM_015378.4	NM_015378	1	p36.22	70	0	44.36	59.95	0.561158	0.879081	0.73995	-0.178791	0.139131
chr1	12356091	12356397	ENST00000620676	intron	48	+	306	ENSG00000048707	VPS13D	23595	protein_coding	16357	1	NM_015378.4	NM_015378	1	p36.22	70	0	34.67	39.76	0.668507	0.976401	0.871982	-0.203475	0.104419
chr1	12356525	12358458	ENST00000620676	intron	49	+	1933	ENSG00000048707	VPS13D	23595	protein_coding	16357	1	NM_015378.4	NM_015378	1	p36.22	70	0	41.55	70.56	0.399021	0.766251	0.588861	-0.18984	0.177391
chr1	12358602	12362719	ENST00000620676	intron	50	+	4117	ENSG00000048707	VPS13D	23595	protein_coding	16357	1	NM_015378.4	NM_015378	1	p36.22	70	0	48.45	86.51	0.371233	0.750533	0.560051	-0.188818	0.190482
chr1	12362851	12363071	ENST00000620676	intron	51	+	220	ENSG00000048707	VPS13D	23595	protein_coding	16357	1	NM_015378.4	NM_015378	1	p36.22	70	0	48.56	53.04	0.774447	0.981884	0.915535	-0.141089	0.0663486
chr1	12363248	12368467	ENST00000620676	intron	52	+	5219	ENSG00000048707	VPS13D	23595	protein_coding	16357	1	NM_015378.4	NM_015378	1	p36.22	70	0	56.07	73.51	0.617481	0.882538	0.762753	-0.145273	0.119784
chr1	12368592	12369466	ENST00000620676	intron	53	+	874	ENSG00000048707	VPS13D	23595	protein_coding	16357	1	NM_015378.4	NM_015378	1	p36.22	70	0	55.89	63.55	0.723353	0.966122	0.879465	-0.156112	0.0866573
chr1	12369703	12373749	ENST00000620676	intron	54	+	4046	ENSG00000048707	VPS13D	23595	protein_coding	16357	1	NM_015378.4	NM_015378	1	p36.22	70	0	80.22	91.55	0.768644	0.949919	0.876242	-0.107598	0.073677
chr1	12373859	12378427	ENST00000620676	intron	55	+	4568	ENSG00000048707	VPS13D	23595	protein_coding	16357	1	NM_015378.4	NM_015378	1	p36.22	70	0	68.53	77.07	0.764002	0.963886	0.889192	-0.12519	0.074694
chr1	12378592	12379487	ENST00000620676	intron	56	+	895	ENSG00000048707	VPS13D	23595	protein_coding	16357	1	NM_015378.4	NM_015378	1	p36.22	70	0	44.05	52.22	0.6509	0.959159	0.843547	-0.192646	0.115612
chr1	12379597	12382975	ENST00000620676	intron	57	+	3378	ENSG00000048707	VPS13D	23595	protein_coding	16357	1	NM_015378.4	NM_015378	1	p36.22	70	0	60.64	69.95	0.74786	0.944355	0.866905	-0.119045	0.0774502
chr1	12383156	12385259	ENST00000620676	intron	58	+	2103	ENSG00000048707	VPS13D	23595	protein_coding	16357	1	NM_015378.4	NM_015378	1	p36.22	70	0	71.45	82.35	0.756017	0.94591	0.867638	-0.111621	0.0782723
chr1	12385374	12386184	ENST00000620676	intron	59	+	810	ENSG00000048707	VPS13D	23595	protein_coding	16357	1	NM_015378.4	NM_015378	1	p36.22	70	0	75.55	89.16	0.704271	0.940485	0.847353	-0.143082	0.0931318
chr1	12386335	12400180	ENST00000620676	intron	60	+	13845	ENSG00000048707	VPS13D	23595	protein_coding	16357	1	NM_015378.4	NM_015378	1	p36.22	70	0	55.31	84.16	0.471612	0.825916	0.657201	-0.185589	0.168715
chr1	12400331	12401607	ENST00000620676	intron	61	+	1276	ENSG00000048707	VPS13D	23595	protein_coding	16357	1	NM_015378.4	NM_015378	1	p36.22	70	0	52.49	65.22	0.647305	0.918474	0.804814	-0.157509	0.11366
chr1	12401705	12403824	ENST00000620676	intron	62	+	2119	ENSG00000048707	VPS13D	23595	protein_coding	16357	1	NM_015378.4	NM_015378	1	p36.22	70	0	79.47	92.09	0.727485	0.952713	0.86296	-0.135475	0.0897533
chr1	12403974	12415086	ENST00000620676	intron	63	+	11112	ENSG00000048707	VPS13D	23595	protein_coding	16357	1	NM_015378.4	NM_015378	1	p36.22	70	0	52.64	71.62	0.576154	0.872504	0.73499	-0.158836	0.137514
chr1	12415222	12416659	ENST00000620676	intron	64	+	1437	ENSG00000048707	VPS13D	23595	protein_coding	16357	1	NM_015378.4	NM_015378	1	p36.22	70	0	48.18	61.36	0.609739	0.915599	0.785202	-0.175463	0.130397
chr1	12416828	12455997	ENST00000620676	intron	65	+	39169	ENSG00000048707	VPS13D	23595	protein_coding	16357	1	NM_015378.4	NM_015378	1	p36.22	70	0	56.35	78.58	0.537286	0.858132	0.717104	-0.179818	0.141029
chr1	12456131	12460200	ENST00000620676	intron	66	+	4069	ENSG00000048707	VPS13D	23595	protein_coding	16357	1	NM_015378.4	NM_015378	1	p36.22	70	0	63.33	72.38	0.707446	0.965453	0.874965	-0.16752	0.0904871
chr1	12460397	12497499	ENST00000620676	intron	67	+	37102	ENSG00000048707	VPS13D	23595	protein_coding	16357	1	NM_015378.4	NM_015378	1	p36.22	70	0	49.65	72.84	0.487591	0.849585	0.681631	-0.19404	0.167954
chr1	12497632	12506852	ENST00000620676	intron	68	+	9220	ENSG00000048707	VPS13D	23595	protein_coding	16357	1	NM_015378.4	NM_015378	1	p36.22	70	0	19.02	41.78	0.179718	0.737906	0.455242	-0.275523	0.282664
chr1	12507094	12508892	ENST00000620676	intron	69	+	1798	ENSG00000048707	VPS13D	23595	protein_coding	16357	1	NM_015378.4	NM_015378	1	p36.22	70	1	35.53	60.85	0.408135	0.74691	0.583895	-0.175759	0.163015
chr1	13700301	13715540	ENST00000311066	intron	1	+	15239	ENSG00000116731	PRDM2	9347	protein_coding	7279	1	NM_001393986.1	NM_001393986	1	p36.21	10	0	NA	NA	NA	NA	NA	NA	NA
chr1	13715615	13730999	ENST00000311066	intron	2	+	15384	ENSG00000116731	PRDM2	9347	protein_coding	7279	1	NM_001393986.1	NM_001393986	1	p36.21	10	0	21.42	53.82	0.230212	0.574882	0.397993	-0.167782	0.176889
chr1	13731118	13732778	ENST00000311066	intron	3	+	1660	ENSG00000116731	PRDM2	9347	protein_coding	7279	1	NM_001393986.1	NM_001393986	1	p36.21	10	0	67.73	96.44	0.531861	0.837383	0.702302	-0.170441	0.135081
chr1	13732883	13742004	ENST00000311066	intron	4	+	9121	ENSG00000116731	PRDM2	9347	protein_coding	7279	1	NM_001393986.1	NM_001393986	1	p36.21	10	0	53.65	71.24	0.543201	0.915937	0.753088	-0.209887	0.162848
chr1	13742158	13749360	ENST00000311066	intron	5	+	7202	ENSG00000116731	PRDM2	9347	protein_coding	7279	1	NM_001393986.1	NM_001393986	1	p36.21	10	0	40.51	53.15	0.580604	0.907421	0.762183	-0.181578	0.145238
chr1	13749488	13773077	ENST00000311066	intron	6	+	23589	ENSG00000116731	PRDM2	9347	protein_coding	7279	1	NM_001393986.1	NM_001393986	1	p36.21	10	0	64.45	226.16	0.172388	0.428942	0.284975	-0.112588	0.143967
chr1	13773189	13778417	ENST00000311066	intron	7	+	5228	ENSG00000116731	PRDM2	9347	protein_coding	7279	1	NM_001393986.1	NM_001393986	1	p36.21	10	0	209.24	271.55	0.676071	0.85814	0.770539	-0.094469	0.0876001
chr1	13782832	13816426	ENST00000311066	intron	8	+	33594	ENSG00000116731	PRDM2	9347	protein_coding	7279	1	NM_001393986.1	NM_001393986	1	p36.21	10	0	18.31	187.44	0.0394352	0.184933	0.0976846	-0.0582494	0.0872483
chr1	13816571	13823158	ENST00000311066	intron	9	+	6587	ENSG00000116731	PRDM2	9347	protein_coding	7279	1	NM_001393986.1	NM_001393986	1	p36.21	10	1	13.18	30.98	0.264404	0.62577	0.425436	-0.161032	0.200335
chr1	15153955	15210489	ENST00000376008	intron	1	+	56534	ENSG00000171729	TMEM51	25488	protein_coding	1971	1	NM_001136218.2	NM_001136218	1	p36.21	4	0	NA	NA	NA	NA	NA	NA	NA
chr1	15210563	15214894	ENST00000376008	intron	2	+	4331	ENSG00000171729	TMEM51	25488	protein_coding	1971	1	NM_001136218.2	NM_001136218	1	p36.21	4	0	NA	NA	NA	NA	NA	NA	NA
chr1	15215432	15219325	ENST00000376008	intron	3	+	3893	ENSG00000171729	TMEM51	25488	protein_coding	1971	1	NM_001136218.2	NM_001136218	1	p36.21	4	1	NA	NA	NA	NA	NA	NA	NA
chr1	15848151	15872815	ENST00000375759	intron	1	+	24664	ENSG00000065526	SPEN	17575	protein_coding	12385	1	NM_015001.3	NM_015001	1	p36.21	15	0	115.73	135.73	0.749784	0.92844	0.852649	-0.102864	0.0757918
chr1	15873137	15876201	ENST00000375759	intron	2	+	3064	ENSG00000065526	SPEN	17575	protein_coding	12385	1	NM_015001.3	NM_015001	1	p36.21	15	0	66.56	232.24	0.207207	0.376296	0.2866	-0.0793927	0.0896961
chr1	15876679	15909320	ENST00000375759	intron	3	+	32641	ENSG00000065526	SPEN	17575	protein_coding	12385	1	NM_015001.3	NM_015001	1	p36.21	15	0	48.62	104.6	0.344618	0.589935	0.464818	-0.1202	0.125117
chr1	15909482	15911100	ENST00000375759	intron	4	+	1618	ENSG00000065526	SPEN	17575	protein_coding	12385	1	NM_015001.3	NM_015001	1	p36.21	15	0	78.47	95.78	0.667296	0.931247	0.819273	-0.151978	0.111973
chr1	15911302	15916127	ENST00000375759	intron	5	+	4825	ENSG00000065526	SPEN	17575	protein_coding	12385	1	NM_015001.3	NM_015001	1	p36.21	15	0	93.11	158.78	0.437244	0.725838	0.586409	-0.149165	0.13943
chr1	15916280	15918925	ENST00000375759	intron	6	+	2645	ENSG00000065526	SPEN	17575	protein_coding	12385	1	NM_015001.3	NM_015001	1	p36.21	15	0	73.36	88.45	0.683346	0.927348	0.829395	-0.14605	0.0979528
chr1	15919052	15919403	ENST00000375759	intron	7	+	351	ENSG00000065526	SPEN	17575	protein_coding	12385	1	NM_015001.3	NM_015001	1	p36.21	15	0	99.13	125.35	0.66551	0.886784	0.790826	-0.125315	0.0959584
chr1	15919518	15920869	ENST00000375759	intron	8	+	1351	ENSG00000065526	SPEN	17575	protein_coding	12385	1	NM_015001.3	NM_015001	1	p36.21	15	0	111.09	168.96	0.50178	0.768138	0.657493	-0.155713	0.110645
chr1	15920984	15922248	ENST00000375759	intron	9	+	1264	ENSG00000065526	SPEN	17575	protein_coding	12385	1	NM_015001.3	NM_015001	1	p36.21	15	0	102.95	125.25	0.663685	0.930894	0.821956	-0.158271	0.108938
chr1	15922350	15928090	ENST00000375759	intron	10	+	5740	ENSG00000065526	SPEN	17575	protein_coding	12385	1	NM_015001.3	NM_015001	1	p36.21	15	0	104.22	162.64	0.444949	0.792115	0.640802	-0.195853	0.151313
chr1	15936267	15937162	ENST00000375759	intron	11	+	895	ENSG00000065526	SPEN	17575	protein_coding	12385	1	NM_015001.3	NM_015001	1	p36.21	15	0	88.84	136.22	0.492964	0.790898	0.65218	-0.159216	0.138718
chr1	15937646	15937811	ENST00000375759	intron	12	+	165	ENSG00000065526	SPEN	17575	protein_coding	12385	1	NM_015001.3	NM_015001	1	p36.21	15	0	62.62	111.6	0.406343	0.694161	0.561111	-0.154768	0.13305
chr1	15938007	15938717	ENST00000375759	intron	13	+	710	ENSG00000065526	SPEN	17575	protein_coding	12385	1	NM_015001.3	NM_015001	1	p36.21	15	0	55.76	115.71	0.314128	0.659599	0.481894	-0.167767	0.177705
chr1	15938877	15939295	ENST00000375759	intron	14	+	418	ENSG00000065526	SPEN	17575	protein_coding	12385	1	NM_015001.3	NM_015001	1	p36.21	15	1	119.62	204.65	0.437927	0.716857	0.58451	-0.146583	0.132347
chr1	16251786	16252287	ENST00000375592	intron	9	-	501	ENSG00000037637	FBXO42	29249	protein_coding	6227	1	NM_018994.3	NM_018994	1	p36.13	10	1	48.89	69.56	0.472385	0.883714	0.702846	-0.230462	0.180868
chr1	16252405	16253095	ENST00000375592	intron	8	-	690	ENSG00000037637	FBXO42	29249	protein_coding	6227	1	NM_018994.3	NM_018994	1	p36.13	10	0	29.53	55.09	0.330502	0.760449	0.536032	-0.20553	0.224417
chr1	16253153	16253634	ENST00000375592	intron	7	-	481	ENSG00000037637	FBXO42	29249	protein_coding	6227	1	NM_018994.3	NM_018994	1	p36.13	10	0	23.8	66.87	0.214345	0.535223	0.355914	-0.141569	0.179308
chr1	16253732	16255710	ENST00000375592	intron	6	-	1978	ENSG00000037637	FBXO42	29249	protein_coding	6227	1	NM_018994.3	NM_018994	1	p36.13	10	0	33.85	51.6	0.458973	0.821745	0.656008	-0.197034	0.165737
chr1	16255822	16256605	ENST00000375592	intron	5	-	783	ENSG00000037637	FBXO42	29249	protein_coding	6227	1	NM_018994.3	NM_018994	1	p36.13	10	0	36.29	43.49	0.655648	0.943416	0.834445	-0.178797	0.108971
chr1	16256760	16294782	ENST00000375592	intron	4	-	38022	ENSG00000037637	FBXO42	29249	protein_coding	6227	1	NM_018994.3	NM_018994	1	p36.13	10	0	54.6	90.45	0.456397	0.748054	0.603648	-0.147252	0.144405
chr1	16294918	16305802	ENST00000375592	intron	3	-	10884	ENSG00000037637	FBXO42	29249	protein_coding	6227	1	NM_018994.3	NM_018994	1	p36.13	10	0	62.93	77.75	0.671549	0.908072	0.809389	-0.13784	0.0986833
chr1	16305920	16315168	ENST00000375592	intron	2	-	9248	ENSG00000037637	FBXO42	29249	protein_coding	6227	1	NM_018994.3	NM_018994	1	p36.13	10	0	61.24	99.16	0.447379	0.776849	0.617588	-0.170209	0.159261
chr1	16315436	16352254	ENST00000375592	intron	1	-	36818	ENSG00000037637	FBXO42	29249	protein_coding	6227	1	NM_018994.3	NM_018994	1	p36.13	10	0	52.8	93.2	0.453549	0.688605	0.566524	-0.112975	0.122081
chr1	16367309	16391374	ENST00000401088	intron	1	+	24065	ENSG00000055070	SZRD1	30232	protein_coding	3480	1	NM_001114600.3	NM_001114600	1	p36.13	4	0	91.96	300.56	0.228452	0.386759	0.305962	-0.0775102	0.0807967
chr1	16391425	16393227	ENST00000401088	intron	2	+	1802	ENSG00000055070	SZRD1	30232	protein_coding	3480	1	NM_001114600.3	NM_001114600	1	p36.13	4	0	74.6	241.64	0.231052	0.390027	0.308724	-0.0776713	0.0813033
chr1	16393483	16395037	ENST00000401088	intron	3	+	1554	ENSG00000055070	SZRD1	30232	protein_coding	3480	1	NM_001114600.3	NM_001114600	1	p36.13	4	1	232.29	269.95	0.796098	0.913885	0.860493	-0.0643945	0.0533925
chr1	17018959	17022607	ENST00000375499	intron	7	-	3648	ENSG00000117118	SDHB	10681	protein_coding	1015	1	NM_003000.3	NM_003000	1	p36.13	8	1	135.27	168.71	0.710001	0.875567	0.80179	-0.0917892	0.0737774
chr1	17022731	17023972	ENST00000375499	intron	6	-	1241	ENSG00000117118	SDHB	10681	protein_coding	1015	1	NM_003000.3	NM_003000	1	p36.13	8	0	136.78	161.4	0.752955	0.917053	0.84746	-0.0945048	0.0695937
chr1	17024075	17027748	ENST00000375499	intron	5	-	3673	ENSG00000117118	SDHB	10681	protein_coding	1015	1	NM_003000.3	NM_003000	1	p36.13	8	0	147.67	202.05	0.630237	0.817475	0.730859	-0.100621	0.0866162
chr1	17027866	17028599	ENST00000375499	intron	4	-	733	ENSG00000117118	SDHB	10681	protein_coding	1015	1	NM_003000.3	NM_003000	1	p36.13	8	0	165.85	188.35	0.784021	0.949702	0.880542	-0.0965208	0.0691604
chr1	17028737	17033059	ENST00000375499	intron	3	-	4322	ENSG00000117118	SDHB	10681	protein_coding	1015	1	NM_003000.3	NM_003000	1	p36.13	8	0	164.33	186.93	0.781107	0.948924	0.879099	-0.0979924	0.0698246
chr1	17033146	17044760	ENST00000375499	intron	2	-	11614	ENSG00000117118	SDHB	10681	protein_coding	1015	1	NM_003000.3	NM_003000	1	p36.13	8	0	114.05	132.29	0.753407	0.940835	0.862121	-0.108714	0.0787137
chr1	17044889	17053947	ENST00000375499	intron	1	-	9058	ENSG00000117118	SDHB	10681	protein_coding	1015	1	NM_003000.3	NM_003000	1	p36.13	8	0	137.04	158.38	0.764221	0.939808	0.865261	-0.10104	0.0745476
chr1	17409195	17409973	ENST00000375436	intron	12	-	778	ENSG00000179051	RCC2	30297	protein_coding	4040	1	NM_018715.4	NM_018715	1	p36.13	13	1	140.53	184.87	0.634081	0.869683	0.760156	-0.126075	0.109527
chr1	17410052	17412121	ENST00000375436	intron	11	-	2069	ENSG00000179051	RCC2	30297	protein_coding	4040	1	NM_018715.4	NM_018715	1	p36.13	13	0	124.49	160.36	0.634051	0.895381	0.776316	-0.142265	0.119065
chr1	17412195	17413072	ENST00000375436	intron	10	-	877	ENSG00000179051	RCC2	30297	protein_coding	4040	1	NM_018715.4	NM_018715	1	p36.13	13	0	110.89	132.78	0.720724	0.920656	0.835141	-0.114417	0.0855157
chr1	17413179	17413536	ENST00000375436	intron	9	-	357	ENSG00000179051	RCC2	30297	protein_coding	4040	1	NM_018715.4	NM_018715	1	p36.13	13	0	75.25	160.02	0.330737	0.60971	0.470254	-0.139517	0.139456
chr1	17413718	17416479	ENST00000375436	intron	8	-	2761	ENSG00000179051	RCC2	30297	protein_coding	4040	1	NM_018715.4	NM_018715	1	p36.13	13	0	51.55	97.11	0.356088	0.686866	0.530841	-0.174754	0.156025
chr1	17416647	17420713	ENST00000375436	intron	7	-	4066	ENSG00000179051	RCC2	30297	protein_coding	4040	1	NM_018715.4	NM_018715	1	p36.13	13	0	114.6	163.64	0.584436	0.807088	0.700318	-0.115882	0.10677
chr1	17420829	17422202	ENST00000375436	intron	6	-	1373	ENSG00000179051	RCC2	30297	protein_coding	4040	1	NM_018715.4	NM_018715	1	p36.13	13	0	113.25	167.24	0.535144	0.803356	0.677171	-0.142027	0.126186
chr1	17422292	17422704	ENST00000375436	intron	5	-	412	ENSG00000179051	RCC2	30297	protein_coding	4040	1	NM_018715.4	NM_018715	1	p36.13	13	0	133.51	154.15	0.787747	0.926924	0.866104	-0.0783577	0.0608199
chr1	17422837	17425540	ENST00000375436	intron	4	-	2703	ENSG00000179051	RCC2	30297	protein_coding	4040	1	NM_018715.4	NM_018715	1	p36.13	13	0	86.02	115.44	0.603997	0.862146	0.745149	-0.141152	0.116997
chr1	17425685	17429105	ENST00000375436	intron	3	-	3420	ENSG00000179051	RCC2	30297	protein_coding	4040	1	NM_018715.4	NM_018715	1	p36.13	13	0	94.29	123.62	0.644036	0.867101	0.762741	-0.118705	0.10436
chr1	17429200	17438229	ENST00000375436	intron	2	-	9029	ENSG00000179051	RCC2	30297	protein_coding	4040	1	NM_018715.4	NM_018715	1	p36.13	13	0	81.25	110.98	0.592336	0.854763	0.732114	-0.139778	0.12265
chr1	17438523	17439544	ENST00000375436	intron	1	-	1021	ENSG00000179051	RCC2	30297	protein_coding	4040	1	NM_018715.4	NM_018715	1	p36.13	13	0	23.69	38.42	0.383355	0.822567	0.616606	-0.23325	0.205961
chr1	17539951	17580552	ENST00000361221	intron	1	+	40601	ENSG00000074964	ARHGEF10L	25540	protein_coding	4625	1	NM_018125.4	NM_018125	1	p36.13	29	0	NA	NA	NA	NA	NA	NA	NA
chr1	17580633	17587459	ENST00000361221	intron	2	+	6826	ENSG00000074964	ARHGEF10L	25540	protein_coding	4625	1	NM_018125.4	NM_018125	1	p36.13	29	0	NA	NA	NA	NA	NA	NA	NA
chr1	17587646	17588445	ENST00000361221	intron	3	+	799	ENSG00000074964	ARHGEF10L	25540	protein_coding	4625	1	NM_018125.4	NM_018125	1	p36.13	29	0	NA	NA	NA	NA	NA	NA	NA
chr1	17588480	17602126	ENST00000361221	intron	4	+	13646	ENSG00000074964	ARHGEF10L	25540	protein_coding	4625	1	NM_018125.4	NM_018125	1	p36.13	29	0	NA	NA	NA	NA	NA	NA	NA
chr1	17602219	17603507	ENST00000361221	intron	5	+	1288	ENSG00000074964	ARHGEF10L	25540	protein_coding	4625	1	NM_018125.4	NM_018125	1	p36.13	29	0	NA	NA	NA	NA	NA	NA	NA
chr1	17603592	17607801	ENST00000361221	intron	6	+	4209	ENSG00000074964	ARHGEF10L	25540	protein_coding	4625	1	NM_018125.4	NM_018125	1	p36.13	29	0	NA	NA	NA	NA	NA	NA	NA
chr1	17607978	17613057	ENST00000361221	intron	7	+	5079	ENSG00000074964	ARHGEF10L	25540	protein_coding	4625	1	NM_018125.4	NM_018125	1	p36.13	29	0	NA	NA	NA	NA	NA	NA	NA
chr1	17613175	17616093	ENST00000361221	intron	8	+	2918	ENSG00000074964	ARHGEF10L	25540	protein_coding	4625	1	NM_018125.4	NM_018125	1	p36.13	29	0	NA	NA	NA	NA	NA	NA	NA
chr1	17616203	17619338	ENST00000361221	intron	9	+	3135	ENSG00000074964	ARHGEF10L	25540	protein_coding	4625	1	NM_018125.4	NM_018125	1	p36.13	29	0	NA	NA	NA	NA	NA	NA	NA
chr1	17619446	17621863	ENST00000361221	intron	10	+	2417	ENSG00000074964	ARHGEF10L	25540	protein_coding	4625	1	NM_018125.4	NM_018125	1	p36.13	29	0	20.71	23.47	0.606066	0.989925	0.882403	-0.276337	0.107522
chr1	17621942	17622995	ENST00000361221	intron	11	+	1053	ENSG00000074964	ARHGEF10L	25540	protein_coding	4625	1	NM_018125.4	NM_018125	1	p36.13	29	0	27.18	33.69	0.56536	0.95192	0.806768	-0.241408	0.145152
chr1	17623176	17624386	ENST00000361221	intron	12	+	1210	ENSG00000074964	ARHGEF10L	25540	protein_coding	4625	1	NM_018125.4	NM_018125	1	p36.13	29	0	22.73	41.44	0.297559	0.784092	0.548504	-0.250945	0.235588
chr1	17624504	17625955	ENST00000361221	intron	13	+	1451	ENSG00000074964	ARHGEF10L	25540	protein_coding	4625	1	NM_018125.4	NM_018125	1	p36.13	29	0	35.07	40.76	0.624288	0.979688	0.860402	-0.236114	0.119286
chr1	17626049	17627329	ENST00000361221	intron	14	+	1280	ENSG00000074964	ARHGEF10L	25540	protein_coding	4625	1	NM_018125.4	NM_018125	1	p36.13	29	0	33.07	41.11	0.607648	0.938709	0.804427	-0.196779	0.134282
chr1	17627504	17632320	ENST00000361221	intron	15	+	4816	ENSG00000074964	ARHGEF10L	25540	protein_coding	4625	1	NM_018125.4	NM_018125	1	p36.13	29	0	28.18	35.45	0.581603	0.938674	0.794922	-0.213319	0.143752
chr1	17632467	17634547	ENST00000361221	intron	16	+	2080	ENSG00000074964	ARHGEF10L	25540	protein_coding	4625	1	NM_018125.4	NM_018125	1	p36.13	29	0	NA	NA	NA	NA	NA	NA	NA
chr1	17634563	17634834	ENST00000361221	intron	17	+	271	ENSG00000074964	ARHGEF10L	25540	protein_coding	4625	1	NM_018125.4	NM_018125	1	p36.13	29	0	NA	NA	NA	NA	NA	NA	NA
chr1	17635017	17637887	ENST00000361221	intron	18	+	2870	ENSG00000074964	ARHGEF10L	25540	protein_coding	4625	1	NM_018125.4	NM_018125	1	p36.13	29	0	18.56	31.8	0.330501	0.83544	0.583648	-0.253147	0.251792
chr1	17638004	17638561	ENST00000361221	intron	19	+	557	ENSG00000074964	ARHGEF10L	25540	protein_coding	4625	1	NM_018125.4	NM_018125	1	p36.13	29	0	16.75	22.55	0.436099	0.945613	0.742794	-0.306695	0.20282
chr1	17638690	17640201	ENST00000361221	intron	20	+	1511	ENSG00000074964	ARHGEF10L	25540	protein_coding	4625	1	NM_018125.4	NM_018125	1	p36.13	29	0	24.98	43.36	0.319809	0.841892	0.576107	-0.256298	0.265785
chr1	17640303	17648553	ENST00000361221	intron	21	+	8250	ENSG00000074964	ARHGEF10L	25540	protein_coding	4625	1	NM_018125.4	NM_018125	1	p36.13	29	0	27.93	40.51	0.417202	0.898458	0.689459	-0.272257	0.208999
chr1	17648676	17654635	ENST00000361221	intron	22	+	5959	ENSG00000074964	ARHGEF10L	25540	protein_coding	4625	1	NM_018125.4	NM_018125	1	p36.13	29	0	19.67	30.11	0.340023	0.885578	0.653271	-0.313248	0.232307
chr1	17654723	17655878	ENST00000361221	intron	23	+	1155	ENSG00000074964	ARHGEF10L	25540	protein_coding	4625	1	NM_018125.4	NM_018125	1	p36.13	29	0	15.82	22.49	0.391566	0.936561	0.703424	-0.311858	0.233137
chr1	17656103	17656553	ENST00000361221	intron	24	+	450	ENSG00000074964	ARHGEF10L	25540	protein_coding	4625	1	NM_018125.4	NM_018125	1	p36.13	29	0	20.2	21.76	0.735726	0.988983	0.928309	-0.192583	0.0606739
chr1	17656709	17664446	ENST00000361221	intron	25	+	7737	ENSG00000074964	ARHGEF10L	25540	protein_coding	4625	1	NM_018125.4	NM_018125	1	p36.13	29	0	21.07	30.16	0.451974	0.879473	0.698607	-0.246634	0.180865
chr1	17664596	17687572	ENST00000361221	intron	26	+	22976	ENSG00000074964	ARHGEF10L	25540	protein_coding	4625	1	NM_018125.4	NM_018125	1	p36.13	29	0	22.4	35.16	0.362799	0.861972	0.637088	-0.274288	0.224884
chr1	17687748	17695157	ENST00000361221	intron	27	+	7409	ENSG00000074964	ARHGEF10L	25540	protein_coding	4625	1	NM_018125.4	NM_018125	1	p36.13	29	0	12.73	26.45	0.151	0.814756	0.481285	-0.330285	0.333471
chr1	17695281	17696847	ENST00000361221	intron	28	+	1566	ENSG00000074964	ARHGEF10L	25540	protein_coding	4625	1	NM_018125.4	NM_018125	1	p36.13	29	1	20.56	25.05	0.56366	0.966918	0.820758	-0.257099	0.146159
chr1	19074897	19076739	ENST00000375254	intron	105	-	1842	ENSG00000127481	UBR4	30313	protein_coding	15892	1	NM_020765.3	NM_020765	1	p36.13	106	1	137.27	161.58	0.764742	0.916775	0.849548	-0.0848067	0.0672269
chr1	19076903	19077975	ENST00000375254	intron	104	-	1072	ENSG00000127481	UBR4	30313	protein_coding	15892	1	NM_020765.3	NM_020765	1	p36.13	106	0	85.89	103.98	0.685815	0.930827	0.826024	-0.140209	0.104803
chr1	19078067	19081348	ENST00000375254	intron	103	-	3281	ENSG00000127481	UBR4	30313	protein_coding	15892	1	NM_020765.3	NM_020765	1	p36.13	106	0	63.91	82.76	0.62861	0.889804	0.772233	-0.143623	0.117571
chr1	19081574	19084503	ENST00000375254	intron	102	-	2929	ENSG00000127481	UBR4	30313	protein_coding	15892	1	NM_020765.3	NM_020765	1	p36.13	106	0	48.71	100	0.336143	0.633864	0.4871	-0.150957	0.146764
chr1	19084699	19086144	ENST00000375254	intron	101	-	1445	ENSG00000127481	UBR4	30313	protein_coding	15892	1	NM_020765.3	NM_020765	1	p36.13	106	0	94.89	107.8	0.75926	0.953892	0.880241	-0.120982	0.0736507
chr1	19086271	19086678	ENST00000375254	intron	100	-	407	ENSG00000127481	UBR4	30313	protein_coding	15892	1	NM_020765.3	NM_020765	1	p36.13	106	0	75.87	85.64	0.759157	0.964673	0.885918	-0.12676	0.0787555
chr1	19086822	19087815	ENST00000375254	intron	99	-	993	ENSG00000127481	UBR4	30313	protein_coding	15892	1	NM_020765.3	NM_020765	1	p36.13	106	0	72.73	87.27	0.692547	0.940215	0.833391	-0.140844	0.106825
chr1	19087930	19088758	ENST00000375254	intron	98	-	828	ENSG00000127481	UBR4	30313	protein_coding	15892	1	NM_020765.3	NM_020765	1	p36.13	106	0	93.18	109.36	0.706221	0.955894	0.852048	-0.145828	0.103846
chr1	19088978	19092818	ENST00000375254	intron	97	-	3840	ENSG00000127481	UBR4	30313	protein_coding	15892	1	NM_020765.3	NM_020765	1	p36.13	106	0	56.4	81.89	0.506195	0.864832	0.688729	-0.182534	0.176103
chr1	19092919	19093312	ENST00000375254	intron	96	-	393	ENSG00000127481	UBR4	30313	protein_coding	15892	1	NM_020765.3	NM_020765	1	p36.13	106	0	59.07	74.71	0.627158	0.923602	0.790657	-0.163499	0.132944
chr1	19093487	19093948	ENST00000375254	intron	95	-	461	ENSG00000127481	UBR4	30313	protein_coding	15892	1	NM_020765.3	NM_020765	1	p36.13	106	0	61.02	83.44	0.55253	0.883022	0.731304	-0.178774	0.151718
chr1	19094140	19094905	ENST00000375254	intron	94	-	765	ENSG00000127481	UBR4	30313	protein_coding	15892	1	NM_020765.3	NM_020765	1	p36.13	106	0	92.13	102.24	0.765197	0.977539	0.901115	-0.135918	0.0764244
chr1	19095026	19095544	ENST00000375254	intron	93	-	518	ENSG00000127481	UBR4	30313	protein_coding	15892	1	NM_020765.3	NM_020765	1	p36.13	106	0	61.36	70.85	0.688089	0.975787	0.866055	-0.177966	0.109732
chr1	19095653	19096522	ENST00000375254	intron	92	-	869	ENSG00000127481	UBR4	30313	protein_coding	15892	1	NM_020765.3	NM_020765	1	p36.13	106	0	66.25	94.4	0.536476	0.847852	0.701801	-0.165324	0.146051
chr1	19096651	19097192	ENST00000375254	intron	91	-	541	ENSG00000127481	UBR4	30313	protein_coding	15892	1	NM_020765.3	NM_020765	1	p36.13	106	0	91.96	118.58	0.603378	0.957695	0.77551	-0.172132	0.182185
chr1	19097281	19099596	ENST00000375254	intron	90	-	2315	ENSG00000127481	UBR4	30313	protein_coding	15892	1	NM_020765.3	NM_020765	1	p36.13	106	0	97.09	125.31	0.609743	0.957402	0.774798	-0.165055	0.182604
chr1	19099678	19100375	ENST00000375254	intron	89	-	697	ENSG00000127481	UBR4	30313	protein_coding	15892	1	NM_020765.3	NM_020765	1	p36.13	106	0	91.13	102.82	0.760161	0.965093	0.886306	-0.126145	0.0787868
chr1	19100574	19101519	ENST00000375254	intron	88	-	945	ENSG00000127481	UBR4	30313	protein_coding	15892	1	NM_020765.3	NM_020765	1	p36.13	106	0	92.35	105.35	0.743558	0.966098	0.876602	-0.133044	0.0894965
chr1	19101642	19104083	ENST00000375254	intron	87	-	2441	ENSG00000127481	UBR4	30313	protein_coding	15892	1	NM_020765.3	NM_020765	1	p36.13	106	0	68.24	83.27	0.667594	0.934817	0.819503	-0.151909	0.115314
chr1	19104258	19104584	ENST00000375254	intron	86	-	326	ENSG00000127481	UBR4	30313	protein_coding	15892	1	NM_020765.3	NM_020765	1	p36.13	106	0	52.25	57.02	0.778426	0.983624	0.916345	-0.137919	0.067279
chr1	19104667	19105047	ENST00000375254	intron	85	-	380	ENSG00000127481	UBR4	30313	protein_coding	15892	1	NM_020765.3	NM_020765	1	p36.13	106	0	41.18	101.65	0.260732	0.588684	0.405116	-0.144384	0.183568
chr1	19105190	19105732	ENST00000375254	intron	84	-	542	ENSG00000127481	UBR4	30313	protein_coding	15892	1	NM_020765.3	NM_020765	1	p36.13	106	0	33.67	39.51	0.637802	0.968065	0.852189	-0.214387	0.115876
chr1	19105843	19106568	ENST00000375254	intron	83	-	725	ENSG00000127481	UBR4	30313	protein_coding	15892	1	NM_020765.3	NM_020765	1	p36.13	106	0	45.29	52.09	0.726995	0.960947	0.869457	-0.142462	0.0914898
chr1	19106727	19106836	ENST00000375254	intron	82	-	109	ENSG00000127481	UBR4	30313	protein_coding	15892	1	NM_020765.3	NM_020765	1	p36.13	106	0	57.22	65.42	0.690292	0.984566	0.874656	-0.184364	0.10991
chr1	19106967	19110095	ENST00000375254	intron	81	-	3128	ENSG00000127481	UBR4	30313	protein_coding	15892	1	NM_020765.3	NM_020765	1	p36.13	106	0	50.58	57.47	0.721569	0.966687	0.880111	-0.158543	0.086576
chr1	19110224	19110379	ENST00000375254	intron	80	-	155	ENSG00000127481	UBR4	30313	protein_coding	15892	1	NM_020765.3	NM_020765	1	p36.13	106	0	66.58	76.25	0.691765	0.976586	0.87318	-0.181416	0.103405
chr1	19110465	19110741	ENST00000375254	intron	79	-	276	ENSG00000127481	UBR4	30313	protein_coding	15892	1	NM_020765.3	NM_020765	1	p36.13	106	0	49.64	104.78	0.29399	0.688788	0.473755	-0.179765	0.215033
chr1	19110833	19112523	ENST00000375254	intron	78	-	1690	ENSG00000127481	UBR4	30313	protein_coding	15892	1	NM_020765.3	NM_020765	1	p36.13	106	0	69.07	79.05	0.725511	0.951724	0.873751	-0.14824	0.0779734
chr1	19112868	19113698	ENST00000375254	intron	77	-	830	ENSG00000127481	UBR4	30313	protein_coding	15892	1	NM_020765.3	NM_020765	1	p36.13	106	0	92.13	111.11	0.695177	0.926001	0.829178	-0.134001	0.0968222
chr1	19113828	19113944	ENST00000375254	intron	76	-	116	ENSG00000127481	UBR4	30313	protein_coding	15892	1	NM_020765.3	NM_020765	1	p36.13	106	0	81.29	87.09	0.814255	0.993085	0.933402	-0.119147	0.0596832
chr1	19114071	19114810	ENST00000375254	intron	75	-	739	ENSG00000127481	UBR4	30313	protein_coding	15892	1	NM_020765.3	NM_020765	1	p36.13	106	0	58.71	64.31	0.78843	0.977905	0.912922	-0.124491	0.0649835
chr1	19114950	19115397	ENST00000375254	intron	74	-	447	ENSG00000127481	UBR4	30313	protein_coding	15892	1	NM_020765.3	NM_020765	1	p36.13	106	0	79.24	87.2	0.790067	0.976449	0.908716	-0.118648	0.0677334
chr1	19115638	19117220	ENST00000375254	intron	73	-	1582	ENSG00000127481	UBR4	30313	protein_coding	15892	1	NM_020765.3	NM_020765	1	p36.13	106	0	56.11	67.96	0.603683	0.959742	0.825633	-0.22195	0.134109
chr1	19117415	19117822	ENST00000375254	intron	72	-	407	ENSG00000127481	UBR4	30313	protein_coding	15892	1	NM_020765.3	NM_020765	1	p36.13	106	0	118.98	133.58	0.795246	0.950259	0.890702	-0.0954562	0.0595572
chr1	19117911	19118871	ENST00000375254	intron	71	-	960	ENSG00000127481	UBR4	30313	protein_coding	15892	1	NM_020765.3	NM_020765	1	p36.13	106	0	79.64	94.76	0.71173	0.921965	0.840439	-0.128709	0.0815262
chr1	19118958	19119556	ENST00000375254	intron	70	-	598	ENSG00000127481	UBR4	30313	protein_coding	15892	1	NM_020765.3	NM_020765	1	p36.13	106	0	130.71	146.2	0.767746	0.96115	0.894049	-0.126303	0.0671006
chr1	19119702	19120179	ENST00000375254	intron	69	-	477	ENSG00000127481	UBR4	30313	protein_coding	15892	1	NM_020765.3	NM_020765	1	p36.13	106	0	91.96	98.64	0.814014	0.986173	0.932279	-0.118265	0.0538944
chr1	19120349	19121188	ENST00000375254	intron	68	-	839	ENSG00000127481	UBR4	30313	protein_coding	15892	1	NM_020765.3	NM_020765	1	p36.13	106	0	64.36	69.82	0.781363	0.988438	0.921799	-0.140436	0.0666389
chr1	19121435	19121933	ENST00000375254	intron	67	-	498	ENSG00000127481	UBR4	30313	protein_coding	15892	1	NM_020765.3	NM_020765	1	p36.13	106	0	91.13	101.84	0.78462	0.965878	0.894835	-0.110215	0.0710425
chr1	19122013	19122832	ENST00000375254	intron	66	-	819	ENSG00000127481	UBR4	30313	protein_coding	15892	1	NM_020765.3	NM_020765	1	p36.13	106	0	85.05	94.31	0.794734	0.968712	0.901813	-0.107079	0.0668984
chr1	19123061	19124540	ENST00000375254	intron	65	-	1479	ENSG00000127481	UBR4	30313	protein_coding	15892	1	NM_020765.3	NM_020765	1	p36.13	106	0	67.91	82.82	0.668656	0.936295	0.819971	-0.151315	0.116324
chr1	19124691	19126445	ENST00000375254	intron	64	-	1754	ENSG00000127481	UBR4	30313	protein_coding	15892	1	NM_020765.3	NM_020765	1	p36.13	106	0	134.35	151.75	0.785667	0.964192	0.885338	-0.0996708	0.0788545
chr1	19126656	19127622	ENST00000375254	intron	63	-	966	ENSG00000127481	UBR4	30313	protein_coding	15892	1	NM_020765.3	NM_020765	1	p36.13	106	0	61.98	95.8	0.507219	0.799027	0.646973	-0.139754	0.152054
chr1	19127740	19128210	ENST00000375254	intron	62	-	470	ENSG00000127481	UBR4	30313	protein_coding	15892	1	NM_020765.3	NM_020765	1	p36.13	106	0	101.16	121.18	0.713032	0.937981	0.834791	-0.121759	0.10319
chr1	19128319	19128977	ENST00000375254	intron	61	-	658	ENSG00000127481	UBR4	30313	protein_coding	15892	1	NM_020765.3	NM_020765	1	p36.13	106	0	100.09	112.95	0.781805	0.962837	0.886144	-0.10434	0.0766924
chr1	19129075	19138006	ENST00000375254	intron	60	-	8931	ENSG00000127481	UBR4	30313	protein_coding	15892	1	NM_020765.3	NM_020765	1	p36.13	106	0	93.45	108.2	0.736679	0.952029	0.863678	-0.127	0.088351
chr1	19138182	19139082	ENST00000375254	intron	59	-	900	ENSG00000127481	UBR4	30313	protein_coding	15892	1	NM_020765.3	NM_020765	1	p36.13	106	0	109.98	123.71	0.790544	0.954659	0.889015	-0.0984702	0.065644
chr1	19139221	19140787	ENST00000375254	intron	58	-	1566	ENSG00000127481	UBR4	30313	protein_coding	15892	1	NM_020765.3	NM_020765	1	p36.13	106	0	69.22	93.22	0.58315	0.882221	0.742545	-0.159394	0.139677
chr1	19140893	19141346	ENST00000375254	intron	57	-	453	ENSG00000127481	UBR4	30313	protein_coding	15892	1	NM_020765.3	NM_020765	1	p36.13	106	0	69.78	88.18	0.651025	0.907553	0.791336	-0.14031	0.116218
chr1	19141525	19141646	ENST00000375254	intron	56	-	121	ENSG00000127481	UBR4	30313	protein_coding	15892	1	NM_020765.3	NM_020765	1	p36.13	106	0	81.05	95.22	0.719315	0.94729	0.851187	-0.131872	0.0961031
chr1	19141778	19143979	ENST00000375254	intron	55	-	2201	ENSG00000127481	UBR4	30313	protein_coding	15892	1	NM_020765.3	NM_020765	1	p36.13	106	0	81.07	121.02	0.529109	0.803522	0.669889	-0.140781	0.133633
chr1	19144092	19144785	ENST00000375254	intron	54	-	693	ENSG00000127481	UBR4	30313	protein_coding	15892	1	NM_020765.3	NM_020765	1	p36.13	106	0	99.96	124.35	0.692869	0.9035	0.80386	-0.110991	0.0996395
chr1	19144908	19145792	ENST00000375254	intron	53	-	884	ENSG00000127481	UBR4	30313	protein_coding	15892	1	NM_020765.3	NM_020765	1	p36.13	106	0	77.56	96.76	0.670074	0.905558	0.801571	-0.131497	0.103987
chr1	19145934	19146825	ENST00000375254	intron	52	-	891	ENSG00000127481	UBR4	30313	protein_coding	15892	1	NM_020765.3	NM_020765	1	p36.13	106	0	46.4	86.84	0.391843	0.701773	0.534316	-0.142473	0.167457
chr1	19147001	19147992	ENST00000375254	intron	51	-	991	ENSG00000127481	UBR4	30313	protein_coding	15892	1	NM_020765.3	NM_020765	1	p36.13	106	0	79.07	90.09	0.729106	0.966345	0.877678	-0.148571	0.0886669
chr1	19148128	19148562	ENST00000375254	intron	50	-	434	ENSG00000127481	UBR4	30313	protein_coding	15892	1	NM_020765.3	NM_020765	1	p36.13	106	0	62.16	75.38	0.704055	0.915201	0.824622	-0.120567	0.0905792
chr1	19148627	19150576	ENST00000375254	intron	49	-	1949	ENSG00000127481	UBR4	30313	protein_coding	15892	1	NM_020765.3	NM_020765	1	p36.13	106	0	69.76	85.45	0.687556	0.92991	0.816384	-0.128828	0.113526
chr1	19150794	19151642	ENST00000375254	intron	48	-	848	ENSG00000127481	UBR4	30313	protein_coding	15892	1	NM_020765.3	NM_020765	1	p36.13	106	0	84.35	91.04	0.818445	0.988054	0.926516	-0.108071	0.0615379
chr1	19151860	19152312	ENST00000375254	intron	47	-	452	ENSG00000127481	UBR4	30313	protein_coding	15892	1	NM_020765.3	NM_020765	1	p36.13	106	0	99.85	122.69	0.691372	0.926659	0.81384	-0.122468	0.112819
chr1	19152477	19153300	ENST00000375254	intron	46	-	823	ENSG00000127481	UBR4	30313	protein_coding	15892	1	NM_020765.3	NM_020765	1	p36.13	106	0	72.09	82.13	0.757399	0.963749	0.877755	-0.120356	0.0859941
chr1	19153503	19153767	ENST00000375254	intron	45	-	264	ENSG00000127481	UBR4	30313	protein_coding	15892	1	NM_020765.3	NM_020765	1	p36.13	106	0	83.29	105.24	0.603452	0.967127	0.791429	-0.187977	0.175698
chr1	19153940	19154917	ENST00000375254	intron	44	-	977	ENSG00000127481	UBR4	30313	protein_coding	15892	1	NM_020765.3	NM_020765	1	p36.13	106	0	56.84	96.11	0.398307	0.834822	0.591406	-0.193098	0.243417
chr1	19155076	19155440	ENST00000375254	intron	43	-	364	ENSG00000127481	UBR4	30313	protein_coding	15892	1	NM_020765.3	NM_020765	1	p36.13	106	0	96.58	119.62	0.644036	0.929405	0.80739	-0.163355	0.122015
chr1	19155669	19156270	ENST00000375254	intron	42	-	601	ENSG00000127481	UBR4	30313	protein_coding	15892	1	NM_020765.3	NM_020765	1	p36.13	106	0	95.24	117.98	0.658635	0.924724	0.807255	-0.14862	0.117468
chr1	19156424	19156766	ENST00000375254	intron	41	-	342	ENSG00000127481	UBR4	30313	protein_coding	15892	1	NM_020765.3	NM_020765	1	p36.13	106	0	52.15	80.47	0.480618	0.82134	0.648068	-0.167449	0.173273
chr1	19156926	19157814	ENST00000375254	intron	40	-	888	ENSG00000127481	UBR4	30313	protein_coding	15892	1	NM_020765.3	NM_020765	1	p36.13	106	0	63.38	66.58	0.85152	0.992856	0.951938	-0.100417	0.040918
chr1	19157998	19160110	ENST00000375254	intron	39	-	2112	ENSG00000127481	UBR4	30313	protein_coding	15892	1	NM_020765.3	NM_020765	1	p36.13	106	0	88.89	99.65	0.770822	0.963389	0.892022	-0.1212	0.071367
chr1	19160282	19160916	ENST00000375254	intron	38	-	634	ENSG00000127481	UBR4	30313	protein_coding	15892	1	NM_020765.3	NM_020765	1	p36.13	106	0	172.62	187.05	0.831047	0.981125	0.922855	-0.0918074	0.0582698
chr1	19161148	19161588	ENST00000375254	intron	37	-	440	ENSG00000127481	UBR4	30313	protein_coding	15892	1	NM_020765.3	NM_020765	1	p36.13	106	0	82.35	94.04	0.772451	0.950989	0.875691	-0.10324	0.0752981
chr1	19161737	19161826	ENST00000375254	intron	36	-	89	ENSG00000127481	UBR4	30313	protein_coding	15892	1	NM_020765.3	NM_020765	1	p36.13	106	0	112.64	121.98	0.825798	0.981871	0.92343	-0.0976316	0.0584412
chr1	19161898	19162419	ENST00000375254	intron	35	-	521	ENSG00000127481	UBR4	30313	protein_coding	15892	1	NM_020765.3	NM_020765	1	p36.13	106	0	119.49	128.22	0.844304	0.980137	0.931914	-0.0876096	0.0482227
chr1	19162612	19163763	ENST00000375254	intron	34	-	1151	ENSG00000127481	UBR4	30313	protein_coding	15892	1	NM_020765.3	NM_020765	1	p36.13	106	0	88	103.71	0.734533	0.948023	0.84852	-0.113987	0.099503
chr1	19163828	19164252	ENST00000375254	intron	33	-	424	ENSG00000127481	UBR4	30313	protein_coding	15892	1	NM_020765.3	NM_020765	1	p36.13	106	0	88.15	108.51	0.686977	0.922557	0.812368	-0.125391	0.11019
chr1	19164442	19164798	ENST00000375254	intron	32	-	356	ENSG00000127481	UBR4	30313	protein_coding	15892	1	NM_020765.3	NM_020765	1	p36.13	106	0	72.42	79.76	0.79211	0.975056	0.907974	-0.115864	0.0670818
chr1	19164998	19165248	ENST00000375254	intron	31	-	250	ENSG00000127481	UBR4	30313	protein_coding	15892	1	NM_020765.3	NM_020765	1	p36.13	106	0	180.02	198.51	0.834535	0.956703	0.906856	-0.0723213	0.0498472
chr1	19165350	19165655	ENST00000375254	intron	30	-	305	ENSG00000127481	UBR4	30313	protein_coding	15892	1	NM_020765.3	NM_020765	1	p36.13	106	0	94.16	104.05	0.802604	0.978893	0.90495	-0.102345	0.0739431
chr1	19165758	19167021	ENST00000375254	intron	29	-	1263	ENSG00000127481	UBR4	30313	protein_coding	15892	1	NM_020765.3	NM_020765	1	p36.13	106	0	71.65	88.69	0.683538	0.91498	0.80787	-0.124332	0.10711
chr1	19167232	19168026	ENST00000375254	intron	28	-	794	ENSG00000127481	UBR4	30313	protein_coding	15892	1	NM_020765.3	NM_020765	1	p36.13	106	0	73.47	81.76	0.788649	0.969614	0.898606	-0.109957	0.0710086
chr1	19168185	19169434	ENST00000375254	intron	27	-	1249	ENSG00000127481	UBR4	30313	protein_coding	15892	1	NM_020765.3	NM_020765	1	p36.13	106	0	145.38	156.29	0.873864	0.970846	0.930194	-0.0563299	0.0406518
chr1	19169533	19170761	ENST00000375254	intron	26	-	1228	ENSG00000127481	UBR4	30313	protein_coding	15892	1	NM_020765.3	NM_020765	1	p36.13	106	0	112.42	118.78	0.873814	0.984588	0.946456	-0.0726416	0.0381326
chr1	19170884	19172863	ENST00000375254	intron	25	-	1979	ENSG00000127481	UBR4	30313	protein_coding	15892	1	NM_020765.3	NM_020765	1	p36.13	106	0	58.36	64.22	0.805621	0.966083	0.908751	-0.10313	0.057332
chr1	19173094	19173180	ENST00000375254	intron	24	-	86	ENSG00000127481	UBR4	30313	protein_coding	15892	1	NM_020765.3	NM_020765	1	p36.13	106	0	85.47	97.55	0.746699	0.964492	0.876166	-0.129467	0.0883256
chr1	19173307	19173438	ENST00000375254	intron	23	-	131	ENSG00000127481	UBR4	30313	protein_coding	15892	1	NM_020765.3	NM_020765	1	p36.13	106	0	115.78	122.71	0.833312	0.99323	0.943525	-0.110214	0.0497049
chr1	19173622	19174318	ENST00000375254	intron	22	-	696	ENSG00000127481	UBR4	30313	protein_coding	15892	1	NM_020765.3	NM_020765	1	p36.13	106	0	100.04	112.47	0.803752	0.94568	0.889482	-0.0857292	0.0561986
chr1	19174448	19174953	ENST00000375254	intron	21	-	505	ENSG00000127481	UBR4	30313	protein_coding	15892	1	NM_020765.3	NM_020765	1	p36.13	106	0	70.53	89.73	0.636224	0.903677	0.786025	-0.149801	0.117652
chr1	19175034	19176591	ENST00000375254	intron	20	-	1557	ENSG00000127481	UBR4	30313	protein_coding	15892	1	NM_020765.3	NM_020765	1	p36.13	106	0	137.65	154.96	0.80226	0.94973	0.888294	-0.0860343	0.0614363
chr1	19176728	19177460	ENST00000375254	intron	19	-	732	ENSG00000127481	UBR4	30313	protein_coding	15892	1	NM_020765.3	NM_020765	1	p36.13	106	0	116.6	133.24	0.737469	0.962145	0.875113	-0.137644	0.0870322
chr1	19177744	19179050	ENST00000375254	intron	18	-	1306	ENSG00000127481	UBR4	30313	protein_coding	15892	1	NM_020765.3	NM_020765	1	p36.13	106	0	96.49	111.55	0.747739	0.948174	0.864993	-0.117255	0.0831804
chr1	19179221	19183810	ENST00000375254	intron	17	-	4589	ENSG00000127481	UBR4	30313	protein_coding	15892	1	NM_020765.3	NM_020765	1	p36.13	106	0	111.98	141.58	0.674768	0.892871	0.790931	-0.116163	0.10194
chr1	19183897	19184015	ENST00000375254	intron	16	-	118	ENSG00000127481	UBR4	30313	protein_coding	15892	1	NM_020765.3	NM_020765	1	p36.13	106	0	119.76	125.36	0.878092	0.991913	0.955329	-0.0772367	0.0365842
chr1	19184176	19185098	ENST00000375254	intron	15	-	922	ENSG00000127481	UBR4	30313	protein_coding	15892	1	NM_020765.3	NM_020765	1	p36.13	106	0	99.84	113.93	0.763769	0.961159	0.876328	-0.112558	0.0848309
chr1	19185287	19186539	ENST00000375254	intron	14	-	1252	ENSG00000127481	UBR4	30313	protein_coding	15892	1	NM_020765.3	NM_020765	1	p36.13	106	0	137.04	162.45	0.749968	0.932097	0.843583	-0.0936146	0.0885146
chr1	19186658	19187163	ENST00000375254	intron	13	-	505	ENSG00000127481	UBR4	30313	protein_coding	15892	1	NM_020765.3	NM_020765	1	p36.13	106	0	169.24	187.38	0.825914	0.956061	0.903191	-0.0772773	0.0528698
chr1	19187302	19187440	ENST00000375254	intron	12	-	138	ENSG00000127481	UBR4	30313	protein_coding	15892	1	NM_020765.3	NM_020765	1	p36.13	106	0	100.38	111.22	0.804696	0.970257	0.902536	-0.0978392	0.0677218
chr1	19187541	19192187	ENST00000375254	intron	11	-	4646	ENSG00000127481	UBR4	30313	protein_coding	15892	1	NM_020765.3	NM_020765	1	p36.13	106	0	70.85	103.25	0.492352	0.883991	0.686199	-0.193847	0.197793
chr1	19192379	19192480	ENST00000375254	intron	10	-	101	ENSG00000127481	UBR4	30313	protein_coding	15892	1	NM_020765.3	NM_020765	1	p36.13	106	0	66.04	77.6	0.664865	0.980299	0.851031	-0.186166	0.129268
chr1	19192541	19193432	ENST00000375254	intron	9	-	891	ENSG00000127481	UBR4	30313	protein_coding	15892	1	NM_020765.3	NM_020765	1	p36.13	106	0	54.35	71.62	0.606086	0.875469	0.758866	-0.15278	0.116603
chr1	19193558	19197140	ENST00000375254	intron	8	-	3582	ENSG00000127481	UBR4	30313	protein_coding	15892	1	NM_020765.3	NM_020765	1	p36.13	106	0	123.22	144.33	0.749644	0.938498	0.853738	-0.104094	0.0847597
chr1	19197266	19197669	ENST00000375254	intron	7	-	403	ENSG00000127481	UBR4	30313	protein_coding	15892	1	NM_020765.3	NM_020765	1	p36.13	106	0	110.36	119.73	0.833386	0.977354	0.921741	-0.0883545	0.0556129
chr1	19197812	19197946	ENST00000375254	intron	6	-	134	ENSG00000127481	UBR4	30313	protein_coding	15892	1	NM_020765.3	NM_020765	1	p36.13	106	0	104.53	111.67	0.836073	0.99	0.936062	-0.0999882	0.0539387
chr1	19198050	19198540	ENST00000375254	intron	5	-	490	ENSG00000127481	UBR4	30313	protein_coding	15892	1	NM_020765.3	NM_020765	1	p36.13	106	0	93.42	103.15	0.808506	0.962155	0.905671	-0.0971651	0.0564834
chr1	19198681	19198798	ENST00000375254	intron	4	-	117	ENSG00000127481	UBR4	30313	protein_coding	15892	1	NM_020765.3	NM_020765	1	p36.13	106	0	88.36	105.13	0.738601	0.917227	0.840483	-0.101883	0.076744
chr1	19198929	19199650	ENST00000375254	intron	3	-	721	ENSG00000127481	UBR4	30313	protein_coding	15892	1	NM_020765.3	NM_020765	1	p36.13	106	0	140.15	165.16	0.751293	0.922399	0.848571	-0.0972777	0.0738281
chr1	19199755	19201717	ENST00000375254	intron	2	-	1962	ENSG00000127481	UBR4	30313	protein_coding	15892	1	NM_020765.3	NM_020765	1	p36.13	106	0	137.87	149.31	0.847693	0.970615	0.923381	-0.0756881	0.0472346
chr1	19201816	19210072	ENST00000375254	intron	1	-	8256	ENSG00000127481	UBR4	30313	protein_coding	15892	1	NM_020765.3	NM_020765	1	p36.13	106	0	123.67	151.82	0.704946	0.898149	0.814583	-0.109637	0.0835659
chr1	19339618	19344357	ENST00000264202	intron	8	-	4739	ENSG00000077549	CAPZB	1491	protein_coding	1675	1	NM_004930.5	NM_004930	1	p36.13	9	1	706.07	817.87	0.765273	0.933115	0.863303	-0.0980307	0.0698119
chr1	19344435	19345186	ENST00000264202	intron	7	-	751	ENSG00000077549	CAPZB	1491	protein_coding	1675	1	NM_004930.5	NM_004930	1	p36.13	9	0	661.91	759.51	0.765468	0.943285	0.871496	-0.106028	0.0717886
chr1	19345253	19356634	ENST00000264202	intron	6	-	11381	ENSG00000077549	CAPZB	1491	protein_coding	1675	1	NM_004930.5	NM_004930	1	p36.13	9	0	669.95	820.76	0.727375	0.885827	0.816256	-0.088881	0.0695711
chr1	19356752	19357421	ENST00000264202	intron	5	-	669	ENSG00000077549	CAPZB	1491	protein_coding	1675	1	NM_004930.5	NM_004930	1	p36.13	9	0	623.8	689.07	0.828883	0.959232	0.905278	-0.0763954	0.0539535
chr1	19357564	19378539	ENST00000264202	intron	4	-	20975	ENSG00000077549	CAPZB	1491	protein_coding	1675	1	NM_004930.5	NM_004930	1	p36.13	9	0	410.11	570.38	0.617167	0.804751	0.719012	-0.101845	0.0857393
chr1	19378654	19385504	ENST00000264202	intron	3	-	6850	ENSG00000077549	CAPZB	1491	protein_coding	1675	1	NM_004930.5	NM_004930	1	p36.13	9	0	720.42	784.18	0.87581	0.948759	0.918692	-0.0428824	0.0300666
chr1	19385627	19419660	ENST00000264202	intron	2	-	34033	ENSG00000077549	CAPZB	1491	protein_coding	1675	1	NM_004930.5	NM_004930	1	p36.13	9	0	935.31	1030.85	0.863371	0.941639	0.907319	-0.0439486	0.0343199
chr1	19419751	19485435	ENST00000264202	intron	1	-	65684	ENSG00000077549	CAPZB	1491	protein_coding	1675	1	NM_004930.5	NM_004930	1	p36.13	9	0	515.56	586.62	0.811812	0.934104	0.878865	-0.0670535	0.0552383
chr1	19683445	19694433	ENST00000294543	intron	15	-	10988	ENSG00000162542	TMCO4	27393	protein_coding	2946	1	NM_181719.7	NM_001349112	1	p36.13	16	1	11.38	28.69	0.111114	0.734189	0.396654	-0.28554	0.337536
chr1	19694552	19700767	ENST00000294543	intron	14	-	6215	ENSG00000162542	TMCO4	27393	protein_coding	2946	1	NM_181719.7	NM_001349112	1	p36.13	16	0	17.87	23.6	0.542788	0.919622	0.757203	-0.214415	0.162419
chr1	19700886	19737371	ENST00000294543	intron	13	-	36485	ENSG00000162542	TMCO4	27393	protein_coding	2946	1	NM_181719.7	NM_001349112	1	p36.13	16	0	19.98	30	0.442409	0.840965	0.666	-0.223591	0.174965
chr1	19737457	19739823	ENST00000294543	intron	12	-	2366	ENSG00000162542	TMCO4	27393	protein_coding	2946	1	NM_181719.7	NM_001349112	1	p36.13	16	0	13.13	35.93	0.189793	0.590696	0.365433	-0.17564	0.225263
chr1	19739961	19740776	ENST00000294543	intron	11	-	815	ENSG00000162542	TMCO4	27393	protein_coding	2946	1	NM_181719.7	NM_001349112	1	p36.13	16	0	14.85	34.18	0.228498	0.657218	0.434465	-0.205967	0.222753
chr1	19740942	19745531	ENST00000294543	intron	10	-	4589	ENSG00000162542	TMCO4	27393	protein_coding	2946	1	NM_181719.7	NM_001349112	1	p36.13	16	0	9.18	39.02	0.0574739	0.497301	0.235264	-0.17779	0.262037
chr1	19745652	19746455	ENST00000294543	intron	9	-	803	ENSG00000162542	TMCO4	27393	protein_coding	2946	1	NM_181719.7	NM_001349112	1	p36.13	16	0	23.56	43.82	0.260191	0.813544	0.537654	-0.277463	0.27589
chr1	19746600	19747162	ENST00000294543	intron	8	-	562	ENSG00000162542	TMCO4	27393	protein_coding	2946	1	NM_181719.7	NM_001349112	1	p36.13	16	0	29.67	34.69	0.634925	0.977967	0.85529	-0.220364	0.122678
chr1	19747261	19755633	ENST00000294543	intron	7	-	8372	ENSG00000162542	TMCO4	27393	protein_coding	2946	1	NM_181719.7	NM_001349112	1	p36.13	16	0	28.84	44.47	0.413111	0.85635	0.648527	-0.235416	0.207823
chr1	19755767	19770541	ENST00000294543	intron	6	-	14774	ENSG00000162542	TMCO4	27393	protein_coding	2946	1	NM_181719.7	NM_001349112	1	p36.13	16	0	15.95	42.53	0.186816	0.629371	0.375029	-0.188213	0.254342
chr1	19770570	19771307	ENST00000294543	intron	5	-	737	ENSG00000162542	TMCO4	27393	protein_coding	2946	1	NM_181719.7	NM_001349112	1	p36.13	16	0	13.82	43	0.115337	0.612312	0.321395	-0.206059	0.290917
chr1	19771483	19780579	ENST00000294543	intron	4	-	9096	ENSG00000162542	TMCO4	27393	protein_coding	2946	1	NM_181719.7	NM_001349112	1	p36.13	16	0	19.73	42.82	0.242361	0.68317	0.460766	-0.218405	0.222404
chr1	19780767	19787025	ENST00000294543	intron	3	-	6258	ENSG00000162542	TMCO4	27393	protein_coding	2946	1	NM_181719.7	NM_001349112	1	p36.13	16	0	26.27	42.29	0.375258	0.850111	0.621187	-0.245929	0.228924
chr1	19787118	19798136	ENST00000294543	intron	2	-	11018	ENSG00000162542	TMCO4	27393	protein_coding	2946	1	NM_181719.7	NM_001349112	1	p36.13	16	0	6.71	52.75	0.0145046	0.397566	0.127204	-0.112699	0.270362
chr1	19798216	19799854	ENST00000294543	intron	1	-	1638	ENSG00000162542	TMCO4	27393	protein_coding	2946	1	NM_181719.7	NM_001349112	1	p36.13	16	0	NA	NA	NA	NA	NA	NA	NA
chr1	21220132	21221746	ENST00000374893	intron	18	-	1614	ENSG00000117298	ECE1	3146	protein_coding	5067	1	NM_001397.3	NM_001397	1	p36.12	19	1	228.78	297.53	0.681263	0.84737	0.768931	-0.0876677	0.0784396
chr1	21221843	21225249	ENST00000374893	intron	17	-	3406	ENSG00000117298	ECE1	3146	protein_coding	5067	1	NM_001397.3	NM_001397	1	p36.12	19	0	199.51	297.89	0.566132	0.75936	0.669744	-0.103612	0.0896158
chr1	21225441	21227158	ENST00000374893	intron	16	-	1717	ENSG00000117298	ECE1	3146	protein_coding	5067	1	NM_001397.3	NM_001397	1	p36.12	19	0	249.36	311.95	0.727376	0.863475	0.799359	-0.0719828	0.0641156
chr1	21227227	21227930	ENST00000374893	intron	15	-	703	ENSG00000117298	ECE1	3146	protein_coding	5067	1	NM_001397.3	NM_001397	1	p36.12	19	0	217.47	278.95	0.657935	0.864928	0.779602	-0.121667	0.0853259
chr1	21228042	21233557	ENST00000374893	intron	14	-	5515	ENSG00000117298	ECE1	3146	protein_coding	5067	1	NM_001397.3	NM_001397	1	p36.12	19	0	276.16	429.85	0.51395	0.741937	0.642457	-0.128507	0.0994802
chr1	21233662	21235849	ENST00000374893	intron	13	-	2187	ENSG00000117298	ECE1	3146	protein_coding	5067	1	NM_001397.3	NM_001397	1	p36.12	19	0	311.75	429.22	0.623337	0.805348	0.726318	-0.102981	0.0790305
chr1	21235928	21236745	ENST00000374893	intron	12	-	817	ENSG00000117298	ECE1	3146	protein_coding	5067	1	NM_001397.3	NM_001397	1	p36.12	19	0	278.36	309.35	0.832951	0.945337	0.899822	-0.0668709	0.0455145
chr1	21236845	21238133	ENST00000374893	intron	11	-	1288	ENSG00000117298	ECE1	3146	protein_coding	5067	1	NM_001397.3	NM_001397	1	p36.12	19	0	272.05	335.15	0.722621	0.880057	0.811726	-0.0891054	0.0683309
chr1	21238245	21244988	ENST00000374893	intron	10	-	6743	ENSG00000117298	ECE1	3146	protein_coding	5067	1	NM_001397.3	NM_001397	1	p36.12	19	0	207.76	307.6	0.542259	0.777549	0.675423	-0.133164	0.102127
chr1	21245104	21247220	ENST00000374893	intron	9	-	2116	ENSG00000117298	ECE1	3146	protein_coding	5067	1	NM_001397.3	NM_001397	1	p36.12	19	0	253.51	303.15	0.728782	0.912205	0.836253	-0.107471	0.0759522
chr1	21247364	21255946	ENST00000374893	intron	8	-	8582	ENSG00000117298	ECE1	3146	protein_coding	5067	1	NM_001397.3	NM_001397	1	p36.12	19	0	277.51	372.71	0.641386	0.84241	0.744574	-0.103187	0.0978367
chr1	21256139	21257524	ENST00000374893	intron	7	-	1385	ENSG00000117298	ECE1	3146	protein_coding	5067	1	NM_001397.3	NM_001397	1	p36.12	19	0	236.8	353.02	0.562408	0.77504	0.670784	-0.108376	0.104256
chr1	21257591	21258692	ENST00000374893	intron	6	-	1101	ENSG00000117298	ECE1	3146	protein_coding	5067	1	NM_001397.3	NM_001397	1	p36.12	19	0	264.58	304.98	0.791986	0.922092	0.867532	-0.0755462	0.0545597
chr1	21258840	21260270	ENST00000374893	intron	5	-	1430	ENSG00000117298	ECE1	3146	protein_coding	5067	1	NM_001397.3	NM_001397	1	p36.12	19	0	339.49	462.05	0.653989	0.798948	0.734747	-0.0807585	0.0642003
chr1	21260393	21272698	ENST00000374893	intron	4	-	12305	ENSG00000117298	ECE1	3146	protein_coding	5067	1	NM_001397.3	NM_001397	1	p36.12	19	0	251.56	326.04	0.676884	0.850346	0.771562	-0.0946777	0.0787844
chr1	21272912	21279190	ENST00000374893	intron	3	-	6278	ENSG00000117298	ECE1	3146	protein_coding	5067	1	NM_001397.3	NM_001397	1	p36.12	19	0	250.89	303.55	0.745285	0.894052	0.82652	-0.0812349	0.0675323
chr1	21279333	21290069	ENST00000374893	intron	2	-	10736	ENSG00000117298	ECE1	3146	protein_coding	5067	1	NM_001397.3	NM_001397	1	p36.12	19	0	188.18	298.84	0.523862	0.714855	0.629702	-0.10584	0.0851537
chr1	21290157	21290363	ENST00000374893	intron	1	-	206	ENSG00000117298	ECE1	3146	protein_coding	5067	1	NM_001397.3	NM_001397	1	p36.12	19	0	85	262.11	0.182454	0.482197	0.324291	-0.141837	0.157906
chr1	21597265	21597685	ENST00000374765	intron	24	-	420	ENSG00000076864	RAP1GAP	9858	protein_coding	3322	1	NM_002885.4	NM_001388219	1	p36.12	25	1	51.31	60.35	0.0208761	0.99602	0.850207	-0.829331	0.145813
chr1	21597729	21597960	ENST00000374765	intron	23	-	231	ENSG00000076864	RAP1GAP	9858	protein_coding	3322	1	NM_002885.4	NM_001388219	1	p36.12	25	0	45.51	53.16	0.0173139	0.994932	0.856095	-0.838781	0.138838
chr1	21598065	21598399	ENST00000374765	intron	22	-	334	ENSG00000076864	RAP1GAP	9858	protein_coding	3322	1	NM_002885.4	NM_001388219	1	p36.12	25	0	40.98	59.13	0.101512	0.957346	0.693049	-0.591537	0.264297
chr1	21598503	21599493	ENST00000374765	intron	21	-	990	ENSG00000076864	RAP1GAP	9858	protein_coding	3322	1	NM_002885.4	NM_001388219	1	p36.12	25	0	32.91	38.38	0.026537	0.996172	0.857478	-0.830941	0.138694
chr1	21599618	21601683	ENST00000374765	intron	20	-	2065	ENSG00000076864	RAP1GAP	9858	protein_coding	3322	1	NM_002885.4	NM_001388219	1	p36.12	25	0	27.67	38.85	0.0279886	0.966642	0.712227	-0.684238	0.254416
chr1	21601798	21602803	ENST00000374765	intron	19	-	1005	ENSG00000076864	RAP1GAP	9858	protein_coding	3322	1	NM_002885.4	NM_001388219	1	p36.12	25	0	47.89	55.82	0.409791	0.98501	0.857936	-0.448146	0.127073
chr1	21602914	21606065	ENST00000374765	intron	18	-	3151	ENSG00000076864	RAP1GAP	9858	protein_coding	3322	1	NM_002885.4	NM_001388219	1	p36.12	25	0	55.93	62.05	0.0972863	0.996819	0.90137	-0.804084	0.0954487
chr1	21606198	21608212	ENST00000374765	intron	17	-	2014	ENSG00000076864	RAP1GAP	9858	protein_coding	3322	1	NM_002885.4	NM_001388219	1	p36.12	25	0	27.89	30.75	0.0432261	0.998918	0.906992	-0.863766	0.091926
chr1	21608351	21608849	ENST00000374765	intron	16	-	498	ENSG00000076864	RAP1GAP	9858	protein_coding	3322	1	NM_002885.4	NM_001388219	1	p36.12	25	0	45.95	47.76	0.233369	0.999864	0.962102	-0.728734	0.037762
chr1	21608937	21609574	ENST00000374765	intron	15	-	637	ENSG00000076864	RAP1GAP	9858	protein_coding	3322	1	NM_002885.4	NM_001388219	1	p36.12	25	0	39.8	41.95	0.500969	0.99648	0.948749	-0.447779	0.0477315
chr1	21609647	21610119	ENST00000374765	intron	14	-	472	ENSG00000076864	RAP1GAP	9858	protein_coding	3322	1	NM_002885.4	NM_001388219	1	p36.12	25	0	NA	NA	NA	NA	NA	NA	NA
chr1	21610276	21611451	ENST00000374765	intron	13	-	1175	ENSG00000076864	RAP1GAP	9858	protein_coding	3322	1	NM_002885.4	NM_001388219	1	p36.12	25	0	27.93	29.85	0.211572	0.999133	0.935678	-0.724106	0.0634542
chr1	21611582	21611715	ENST00000374765	intron	12	-	133	ENSG00000076864	RAP1GAP	9858	protein_coding	3322	1	NM_002885.4	NM_001388219	1	p36.12	25	0	40.8	41.38	0.465991	0.999977	0.985984	-0.519993	0.013993
chr1	21611817	21612025	ENST00000374765	intron	11	-	208	ENSG00000076864	RAP1GAP	9858	protein_coding	3322	1	NM_002885.4	NM_001388219	1	p36.12	25	0	34.27	34.96	0.273504	0.999965	0.980263	-0.70676	0.0197017
chr1	21612110	21613175	ENST00000374765	intron	10	-	1065	ENSG00000076864	RAP1GAP	9858	protein_coding	3322	1	NM_002885.4	NM_001388219	1	p36.12	25	0	31.73	32.87	0.204481	0.999946	0.965318	-0.760837	0.0346277
chr1	21613230	21613627	ENST00000374765	intron	9	-	397	ENSG00000076864	RAP1GAP	9858	protein_coding	3322	1	NM_002885.4	NM_001388219	1	p36.12	25	0	NA	NA	NA	NA	NA	NA	NA
chr1	21613707	21613985	ENST00000374765	intron	8	-	278	ENSG00000076864	RAP1GAP	9858	protein_coding	3322	1	NM_002885.4	NM_001388219	1	p36.12	25	0	42.98	44.47	0.397093	0.9997	0.966494	-0.569401	0.0332058
chr1	21614090	21617305	ENST00000374765	intron	7	-	3215	ENSG00000076864	RAP1GAP	9858	protein_coding	3322	1	NM_002885.4	NM_001388219	1	p36.12	25	0	48.82	49.53	0.426057	0.999943	0.985665	-0.559608	0.0142777
chr1	21617492	21617933	ENST00000374765	intron	6	-	441	ENSG00000076864	RAP1GAP	9858	protein_coding	3322	1	NM_002885.4	NM_001388219	1	p36.12	25	0	55.71	56.16	0.391881	0.999991	0.991987	-0.600106	0.00800423
chr1	21617973	21619024	ENST00000374765	intron	5	-	1051	ENSG00000076864	RAP1GAP	9858	protein_coding	3322	1	NM_002885.4	NM_001388219	1	p36.12	25	0	56.27	57.49	0.546042	0.999881	0.978779	-0.432736	0.0211022
chr1	21619073	21620014	ENST00000374765	intron	4	-	941	ENSG00000076864	RAP1GAP	9858	protein_coding	3322	1	NM_002885.4	NM_001388219	1	p36.12	25	0	45.93	46.62	0.585753	0.999622	0.985199	-0.399446	0.0144228
chr1	21620051	21626303	ENST00000374765	intron	3	-	6252	ENSG00000076864	RAP1GAP	9858	protein_coding	3322	1	NM_002885.4	NM_001388219	1	p36.12	25	0	48.27	49.22	0.482255	0.999993	0.980699	-0.498444	0.0192941
chr1	21626398	21649760	ENST00000374765	intron	2	-	23362	ENSG00000076864	RAP1GAP	9858	protein_coding	3322	1	NM_002885.4	NM_001388219	1	p36.12	25	0	NA	NA	NA	NA	NA	NA	NA
chr1	21649797	21669253	ENST00000374765	intron	1	-	19456	ENSG00000076864	RAP1GAP	9858	protein_coding	3322	1	NM_002885.4	NM_001388219	1	p36.12	25	0	10.02	54.56	0.011157	0.585043	0.183651	-0.172494	0.401392
chr1	21679440	21680807	ENST00000308271	intron	26	-	1367	ENSG00000090686	USP48	18533	protein_coding	4419	1	NM_032236.8	NM_001350164	1	p36.12	27	1	61.05	93.64	0.513064	0.784611	0.651965	-0.138901	0.132646
chr1	21680835	21687190	ENST00000308271	intron	25	-	6355	ENSG00000090686	USP48	18533	protein_coding	4419	1	NM_032236.8	NM_001350164	1	p36.12	27	0	57.4	85.56	0.515955	0.804062	0.670874	-0.154919	0.133188
chr1	21687240	21689973	ENST00000308271	intron	24	-	2733	ENSG00000090686	USP48	18533	protein_coding	4419	1	NM_032236.8	NM_001350164	1	p36.12	27	0	40.69	82.96	0.297125	0.6934	0.490477	-0.193353	0.202922
chr1	21690100	21695065	ENST00000308271	intron	23	-	4965	ENSG00000090686	USP48	18533	protein_coding	4419	1	NM_032236.8	NM_001350164	1	p36.12	27	0	36.85	81.2	0.291328	0.633689	0.453818	-0.16249	0.179871
chr1	21695222	21701497	ENST00000308271	intron	22	-	6275	ENSG00000090686	USP48	18533	protein_coding	4419	1	NM_032236.8	NM_001350164	1	p36.12	27	0	46.47	82.44	0.382479	0.745673	0.563683	-0.181203	0.181991
chr1	21701603	21703511	ENST00000308271	intron	21	-	1908	ENSG00000090686	USP48	18533	protein_coding	4419	1	NM_032236.8	NM_001350164	1	p36.12	27	0	80.56	100.18	0.661245	0.91102	0.804153	-0.142907	0.106867
chr1	21703619	21704261	ENST00000308271	intron	20	-	642	ENSG00000090686	USP48	18533	protein_coding	4419	1	NM_032236.8	NM_001350164	1	p36.12	27	0	72.98	91.89	0.634754	0.911056	0.79421	-0.159457	0.116846
chr1	21704393	21705726	ENST00000308271	intron	19	-	1333	ENSG00000090686	USP48	18533	protein_coding	4419	1	NM_032236.8	NM_001350164	1	p36.12	27	0	66.2	96.16	0.555189	0.812956	0.688436	-0.133247	0.12452
chr1	21705838	21706125	ENST00000308271	intron	18	-	287	ENSG00000090686	USP48	18533	protein_coding	4419	1	NM_032236.8	NM_001350164	1	p36.12	27	0	43.73	67.15	0.467343	0.812902	0.651229	-0.183885	0.161673
chr1	21706188	21706466	ENST00000308271	intron	17	-	278	ENSG00000090686	USP48	18533	protein_coding	4419	1	NM_032236.8	NM_001350164	1	p36.12	27	0	54.69	105.07	0.368997	0.675757	0.52051	-0.151513	0.155247
chr1	21706590	21706743	ENST00000308271	intron	16	-	153	ENSG00000090686	USP48	18533	protein_coding	4419	1	NM_032236.8	NM_001350164	1	p36.12	27	0	103.07	140.51	0.610192	0.836944	0.733542	-0.12335	0.103402
chr1	21706869	21715388	ENST00000308271	intron	15	-	8519	ENSG00000090686	USP48	18533	protein_coding	4419	1	NM_032236.8	NM_001350164	1	p36.12	27	0	66.62	110.13	0.442824	0.763153	0.604921	-0.162097	0.158232
chr1	21715458	21721035	ENST00000308271	intron	14	-	5577	ENSG00000090686	USP48	18533	protein_coding	4419	1	NM_032236.8	NM_001350164	1	p36.12	27	0	75.64	109.69	0.519995	0.831731	0.68958	-0.169585	0.142151
chr1	21721167	21721649	ENST00000308271	intron	13	-	482	ENSG00000090686	USP48	18533	protein_coding	4419	1	NM_032236.8	NM_001350164	1	p36.12	27	0	70.2	175.58	0.282789	0.514836	0.399818	-0.117028	0.115019
chr1	21721765	21723897	ENST00000308271	intron	12	-	2132	ENSG00000090686	USP48	18533	protein_coding	4419	1	NM_032236.8	NM_001350164	1	p36.12	27	0	82.6	174.56	0.309714	0.634126	0.47319	-0.163476	0.160937
chr1	21724096	21728569	ENST00000308271	intron	11	-	4473	ENSG00000090686	USP48	18533	protein_coding	4419	1	NM_032236.8	NM_001350164	1	p36.12	27	0	45.84	275.49	0.0986781	0.256953	0.166394	-0.0677164	0.0905589
chr1	21728720	21729703	ENST00000308271	intron	10	-	983	ENSG00000090686	USP48	18533	protein_coding	4419	1	NM_032236.8	NM_001350164	1	p36.12	27	0	120.91	133.44	0.797462	0.972672	0.9061	-0.108638	0.0665722
chr1	21729833	21736445	ENST00000308271	intron	9	-	6612	ENSG00000090686	USP48	18533	protein_coding	4419	1	NM_032236.8	NM_001350164	1	p36.12	27	0	49.27	121.93	0.301712	0.527527	0.404084	-0.102372	0.123443
chr1	21736626	21747066	ENST00000308271	intron	8	-	10440	ENSG00000090686	USP48	18533	protein_coding	4419	1	NM_032236.8	NM_001350164	1	p36.12	27	0	137.05	160.36	0.742604	0.932489	0.85464	-0.112035	0.0778493
chr1	21747150	21748137	ENST00000308271	intron	7	-	987	ENSG00000090686	USP48	18533	protein_coding	4419	1	NM_032236.8	NM_001350164	1	p36.12	27	0	164.78	192.56	0.755947	0.932914	0.855733	-0.0997867	0.0771809
chr1	21748272	21751506	ENST00000308271	intron	6	-	3234	ENSG00000090686	USP48	18533	protein_coding	4419	1	NM_032236.8	NM_001350164	1	p36.12	27	0	93.27	144.09	0.495154	0.796543	0.647304	-0.15215	0.149239
chr1	21751616	21752526	ENST00000308271	intron	5	-	910	ENSG00000090686	USP48	18533	protein_coding	4419	1	NM_032236.8	NM_001350164	1	p36.12	27	0	93	102.65	0.822542	0.958533	0.905991	-0.0834488	0.0525418
chr1	21752652	21752991	ENST00000308271	intron	4	-	339	ENSG00000090686	USP48	18533	protein_coding	4419	1	NM_032236.8	NM_001350164	1	p36.12	27	0	54.75	61.87	0.760469	0.961132	0.88492	-0.124451	0.0762115
chr1	21753120	21756545	ENST00000308271	intron	3	-	3425	ENSG00000090686	USP48	18533	protein_coding	4419	1	NM_032236.8	NM_001350164	1	p36.12	27	0	81.89	105.4	0.648436	0.884038	0.776945	-0.128509	0.107093
chr1	21756703	21757662	ENST00000308271	intron	2	-	959	ENSG00000090686	USP48	18533	protein_coding	4419	1	NM_032236.8	NM_001350164	1	p36.12	27	0	70.04	111.47	0.451848	0.801974	0.62833	-0.176482	0.173643
chr1	21757784	21782823	ENST00000308271	intron	1	-	25039	ENSG00000090686	USP48	18533	protein_coding	4419	1	NM_032236.8	NM_001350164	1	p36.12	27	0	82.76	109	0.644012	0.857111	0.759266	-0.115255	0.0978453
chr1	21823489	21823615	ENST00000374695	intron	96	-	126	ENSG00000142798	HSPG2	5273	protein_coding	14341	1	NM_005529.7	NM_005529	1	p36.12	97	1	NA	NA	NA	NA	NA	NA	NA
chr1	21823720	21824120	ENST00000374695	intron	95	-	400	ENSG00000142798	HSPG2	5273	protein_coding	14341	1	NM_005529.7	NM_005529	1	p36.12	97	0	NA	NA	NA	NA	NA	NA	NA
chr1	21824205	21824305	ENST00000374695	intron	94	-	100	ENSG00000142798	HSPG2	5273	protein_coding	14341	1	NM_005529.7	NM_005529	1	p36.12	97	0	NA	NA	NA	NA	NA	NA	NA
chr1	21824377	21824536	ENST00000374695	intron	93	-	159	ENSG00000142798	HSPG2	5273	protein_coding	14341	1	NM_005529.7	NM_005529	1	p36.12	97	0	NA	NA	NA	NA	NA	NA	NA
chr1	21824616	21824703	ENST00000374695	intron	92	-	87	ENSG00000142798	HSPG2	5273	protein_coding	14341	1	NM_005529.7	NM_005529	1	p36.12	97	0	NA	NA	NA	NA	NA	NA	NA
chr1	21824780	21827862	ENST00000374695	intron	91	-	3082	ENSG00000142798	HSPG2	5273	protein_coding	14341	1	NM_005529.7	NM_005529	1	p36.12	97	0	NA	NA	NA	NA	NA	NA	NA
chr1	21827920	21828029	ENST00000374695	intron	90	-	109	ENSG00000142798	HSPG2	5273	protein_coding	14341	1	NM_005529.7	NM_005529	1	p36.12	97	0	NA	NA	NA	NA	NA	NA	NA
chr1	21828153	21828254	ENST00000374695	intron	89	-	101	ENSG00000142798	HSPG2	5273	protein_coding	14341	1	NM_005529.7	NM_005529	1	p36.12	97	0	NA	NA	NA	NA	NA	NA	NA
chr1	21828427	21828834	ENST00000374695	intron	88	-	407	ENSG00000142798	HSPG2	5273	protein_coding	14341	1	NM_005529.7	NM_005529	1	p36.12	97	0	NA	NA	NA	NA	NA	NA	NA
chr1	21829080	21829382	ENST00000374695	intron	87	-	302	ENSG00000142798	HSPG2	5273	protein_coding	14341	1	NM_005529.7	NM_005529	1	p36.12	97	0	NA	NA	NA	NA	NA	NA	NA
chr1	21829605	21829992	ENST00000374695	intron	86	-	387	ENSG00000142798	HSPG2	5273	protein_coding	14341	1	NM_005529.7	NM_005529	1	p36.12	97	0	NA	NA	NA	NA	NA	NA	NA
chr1	21830092	21830981	ENST00000374695	intron	85	-	889	ENSG00000142798	HSPG2	5273	protein_coding	14341	1	NM_005529.7	NM_005529	1	p36.12	97	0	NA	NA	NA	NA	NA	NA	NA
chr1	21831091	21831214	ENST00000374695	intron	84	-	123	ENSG00000142798	HSPG2	5273	protein_coding	14341	1	NM_005529.7	NM_005529	1	p36.12	97	0	NA	NA	NA	NA	NA	NA	NA
chr1	21831325	21831462	ENST00000374695	intron	83	-	137	ENSG00000142798	HSPG2	5273	protein_coding	14341	1	NM_005529.7	NM_005529	1	p36.12	97	0	NA	NA	NA	NA	NA	NA	NA
chr1	21831563	21831651	ENST00000374695	intron	82	-	88	ENSG00000142798	HSPG2	5273	protein_coding	14341	1	NM_005529.7	NM_005529	1	p36.12	97	0	NA	NA	NA	NA	NA	NA	NA
chr1	21831797	21832494	ENST00000374695	intron	81	-	697	ENSG00000142798	HSPG2	5273	protein_coding	14341	1	NM_005529.7	NM_005529	1	p36.12	97	0	NA	NA	NA	NA	NA	NA	NA
chr1	21832607	21833267	ENST00000374695	intron	80	-	660	ENSG00000142798	HSPG2	5273	protein_coding	14341	1	NM_005529.7	NM_005529	1	p36.12	97	0	NA	NA	NA	NA	NA	NA	NA
chr1	21833385	21833466	ENST00000374695	intron	79	-	81	ENSG00000142798	HSPG2	5273	protein_coding	14341	1	NM_005529.7	NM_005529	1	p36.12	97	0	NA	NA	NA	NA	NA	NA	NA
chr1	21833615	21833815	ENST00000374695	intron	78	-	200	ENSG00000142798	HSPG2	5273	protein_coding	14341	1	NM_005529.7	NM_005529	1	p36.12	97	0	NA	NA	NA	NA	NA	NA	NA
chr1	21833926	21834678	ENST00000374695	intron	77	-	752	ENSG00000142798	HSPG2	5273	protein_coding	14341	1	NM_005529.7	NM_005529	1	p36.12	97	0	NA	NA	NA	NA	NA	NA	NA
chr1	21834946	21835539	ENST00000374695	intron	76	-	593	ENSG00000142798	HSPG2	5273	protein_coding	14341	1	NM_005529.7	NM_005529	1	p36.12	97	0	NA	NA	NA	NA	NA	NA	NA
chr1	21835638	21836801	ENST00000374695	intron	75	-	1163	ENSG00000142798	HSPG2	5273	protein_coding	14341	1	NM_005529.7	NM_005529	1	p36.12	97	0	NA	NA	NA	NA	NA	NA	NA
chr1	21837007	21838824	ENST00000374695	intron	74	-	1817	ENSG00000142798	HSPG2	5273	protein_coding	14341	1	NM_005529.7	NM_005529	1	p36.12	97	0	NA	NA	NA	NA	NA	NA	NA
chr1	21839086	21839370	ENST00000374695	intron	73	-	284	ENSG00000142798	HSPG2	5273	protein_coding	14341	1	NM_005529.7	NM_005529	1	p36.12	97	0	NA	NA	NA	NA	NA	NA	NA
chr1	21839551	21839821	ENST00000374695	intron	72	-	270	ENSG00000142798	HSPG2	5273	protein_coding	14341	1	NM_005529.7	NM_005529	1	p36.12	97	0	NA	NA	NA	NA	NA	NA	NA
chr1	21840018	21841100	ENST00000374695	intron	71	-	1082	ENSG00000142798	HSPG2	5273	protein_coding	14341	1	NM_005529.7	NM_005529	1	p36.12	97	0	NA	NA	NA	NA	NA	NA	NA
chr1	21841286	21841538	ENST00000374695	intron	70	-	252	ENSG00000142798	HSPG2	5273	protein_coding	14341	1	NM_005529.7	NM_005529	1	p36.12	97	0	NA	NA	NA	NA	NA	NA	NA
chr1	21841674	21842001	ENST00000374695	intron	69	-	327	ENSG00000142798	HSPG2	5273	protein_coding	14341	1	NM_005529.7	NM_005529	1	p36.12	97	0	NA	NA	NA	NA	NA	NA	NA
chr1	21842143	21842238	ENST00000374695	intron	68	-	95	ENSG00000142798	HSPG2	5273	protein_coding	14341	1	NM_005529.7	NM_005529	1	p36.12	97	0	NA	NA	NA	NA	NA	NA	NA
chr1	21842381	21842769	ENST00000374695	intron	67	-	388	ENSG00000142798	HSPG2	5273	protein_coding	14341	1	NM_005529.7	NM_005529	1	p36.12	97	0	NA	NA	NA	NA	NA	NA	NA
chr1	21842922	21843296	ENST00000374695	intron	66	-	374	ENSG00000142798	HSPG2	5273	protein_coding	14341	1	NM_005529.7	NM_005529	1	p36.12	97	0	NA	NA	NA	NA	NA	NA	NA
chr1	21843439	21844147	ENST00000374695	intron	65	-	708	ENSG00000142798	HSPG2	5273	protein_coding	14341	1	NM_005529.7	NM_005529	1	p36.12	97	0	NA	NA	NA	NA	NA	NA	NA
chr1	21844300	21846107	ENST00000374695	intron	64	-	1807	ENSG00000142798	HSPG2	5273	protein_coding	14341	1	NM_005529.7	NM_005529	1	p36.12	97	0	NA	NA	NA	NA	NA	NA	NA
chr1	21846256	21846447	ENST00000374695	intron	63	-	191	ENSG00000142798	HSPG2	5273	protein_coding	14341	1	NM_005529.7	NM_005529	1	p36.12	97	0	NA	NA	NA	NA	NA	NA	NA
chr1	21846600	21847353	ENST00000374695	intron	62	-	753	ENSG00000142798	HSPG2	5273	protein_coding	14341	1	NM_005529.7	NM_005529	1	p36.12	97	0	NA	NA	NA	NA	NA	NA	NA
chr1	21847493	21847688	ENST00000374695	intron	61	-	195	ENSG00000142798	HSPG2	5273	protein_coding	14341	1	NM_005529.7	NM_005529	1	p36.12	97	0	NA	NA	NA	NA	NA	NA	NA
chr1	21847841	21847957	ENST00000374695	intron	60	-	116	ENSG00000142798	HSPG2	5273	protein_coding	14341	1	NM_005529.7	NM_005529	1	p36.12	97	0	NA	NA	NA	NA	NA	NA	NA
chr1	21848094	21848642	ENST00000374695	intron	59	-	548	ENSG00000142798	HSPG2	5273	protein_coding	14341	1	NM_005529.7	NM_005529	1	p36.12	97	0	NA	NA	NA	NA	NA	NA	NA
chr1	21848795	21848892	ENST00000374695	intron	58	-	97	ENSG00000142798	HSPG2	5273	protein_coding	14341	1	NM_005529.7	NM_005529	1	p36.12	97	0	NA	NA	NA	NA	NA	NA	NA
chr1	21849032	21850040	ENST00000374695	intron	57	-	1008	ENSG00000142798	HSPG2	5273	protein_coding	14341	1	NM_005529.7	NM_005529	1	p36.12	97	0	NA	NA	NA	NA	NA	NA	NA
chr1	21850193	21850362	ENST00000374695	intron	56	-	169	ENSG00000142798	HSPG2	5273	protein_coding	14341	1	NM_005529.7	NM_005529	1	p36.12	97	0	NA	NA	NA	NA	NA	NA	NA
chr1	21850499	21851545	ENST00000374695	intron	55	-	1046	ENSG00000142798	HSPG2	5273	protein_coding	14341	1	NM_005529.7	NM_005529	1	p36.12	97	0	NA	NA	NA	NA	NA	NA	NA
chr1	21851698	21851790	ENST00000374695	intron	54	-	92	ENSG00000142798	HSPG2	5273	protein_coding	14341	1	NM_005529.7	NM_005529	1	p36.12	97	0	NA	NA	NA	NA	NA	NA	NA
chr1	21851927	21852087	ENST00000374695	intron	53	-	160	ENSG00000142798	HSPG2	5273	protein_coding	14341	1	NM_005529.7	NM_005529	1	p36.12	97	0	NA	NA	NA	NA	NA	NA	NA
chr1	21852234	21852699	ENST00000374695	intron	52	-	465	ENSG00000142798	HSPG2	5273	protein_coding	14341	1	NM_005529.7	NM_005529	1	p36.12	97	0	NA	NA	NA	NA	NA	NA	NA
chr1	21852833	21852918	ENST00000374695	intron	51	-	85	ENSG00000142798	HSPG2	5273	protein_coding	14341	1	NM_005529.7	NM_005529	1	p36.12	97	0	NA	NA	NA	NA	NA	NA	NA
chr1	21853071	21854192	ENST00000374695	intron	50	-	1121	ENSG00000142798	HSPG2	5273	protein_coding	14341	1	NM_005529.7	NM_005529	1	p36.12	97	0	NA	NA	NA	NA	NA	NA	NA
chr1	21854344	21854610	ENST00000374695	intron	49	-	266	ENSG00000142798	HSPG2	5273	protein_coding	14341	1	NM_005529.7	NM_005529	1	p36.12	97	0	NA	NA	NA	NA	NA	NA	NA
chr1	21854766	21854847	ENST00000374695	intron	48	-	81	ENSG00000142798	HSPG2	5273	protein_coding	14341	1	NM_005529.7	NM_005529	1	p36.12	97	0	NA	NA	NA	NA	NA	NA	NA
chr1	21854984	21855303	ENST00000374695	intron	47	-	319	ENSG00000142798	HSPG2	5273	protein_coding	14341	1	NM_005529.7	NM_005529	1	p36.12	97	0	NA	NA	NA	NA	NA	NA	NA
chr1	21855447	21855522	ENST00000374695	intron	46	-	75	ENSG00000142798	HSPG2	5273	protein_coding	14341	1	NM_005529.7	NM_005529	1	p36.12	97	0	NA	NA	NA	NA	NA	NA	NA
chr1	21855676	21855786	ENST00000374695	intron	45	-	110	ENSG00000142798	HSPG2	5273	protein_coding	14341	1	NM_005529.7	NM_005529	1	p36.12	97	0	NA	NA	NA	NA	NA	NA	NA
chr1	21855913	21857014	ENST00000374695	intron	44	-	1101	ENSG00000142798	HSPG2	5273	protein_coding	14341	1	NM_005529.7	NM_005529	1	p36.12	97	0	NA	NA	NA	NA	NA	NA	NA
chr1	21857196	21857284	ENST00000374695	intron	43	-	88	ENSG00000142798	HSPG2	5273	protein_coding	14341	1	NM_005529.7	NM_005529	1	p36.12	97	0	NA	NA	NA	NA	NA	NA	NA
chr1	21857386	21859565	ENST00000374695	intron	42	-	2179	ENSG00000142798	HSPG2	5273	protein_coding	14341	1	NM_005529.7	NM_005529	1	p36.12	97	0	NA	NA	NA	NA	NA	NA	NA
chr1	21859677	21859834	ENST00000374695	intron	41	-	157	ENSG00000142798	HSPG2	5273	protein_coding	14341	1	NM_005529.7	NM_005529	1	p36.12	97	0	NA	NA	NA	NA	NA	NA	NA
chr1	21860003	21860176	ENST00000374695	intron	40	-	173	ENSG00000142798	HSPG2	5273	protein_coding	14341	1	NM_005529.7	NM_005529	1	p36.12	97	0	NA	NA	NA	NA	NA	NA	NA
chr1	21860236	21861756	ENST00000374695	intron	39	-	1520	ENSG00000142798	HSPG2	5273	protein_coding	14341	1	NM_005529.7	NM_005529	1	p36.12	97	0	NA	NA	NA	NA	NA	NA	NA
chr1	21861844	21861987	ENST00000374695	intron	38	-	143	ENSG00000142798	HSPG2	5273	protein_coding	14341	1	NM_005529.7	NM_005529	1	p36.12	97	0	NA	NA	NA	NA	NA	NA	NA
chr1	21862116	21864099	ENST00000374695	intron	37	-	1983	ENSG00000142798	HSPG2	5273	protein_coding	14341	1	NM_005529.7	NM_005529	1	p36.12	97	0	NA	NA	NA	NA	NA	NA	NA
chr1	21864214	21864842	ENST00000374695	intron	36	-	628	ENSG00000142798	HSPG2	5273	protein_coding	14341	1	NM_005529.7	NM_005529	1	p36.12	97	0	NA	NA	NA	NA	NA	NA	NA
chr1	21865074	21865284	ENST00000374695	intron	35	-	210	ENSG00000142798	HSPG2	5273	protein_coding	14341	1	NM_005529.7	NM_005529	1	p36.12	97	0	NA	NA	NA	NA	NA	NA	NA
chr1	21865366	21865716	ENST00000374695	intron	34	-	350	ENSG00000142798	HSPG2	5273	protein_coding	14341	1	NM_005529.7	NM_005529	1	p36.12	97	0	NA	NA	NA	NA	NA	NA	NA
chr1	21865810	21872185	ENST00000374695	intron	33	-	6375	ENSG00000142798	HSPG2	5273	protein_coding	14341	1	NM_005529.7	NM_005529	1	p36.12	97	0	NA	NA	NA	NA	NA	NA	NA
chr1	21872378	21872619	ENST00000374695	intron	32	-	241	ENSG00000142798	HSPG2	5273	protein_coding	14341	1	NM_005529.7	NM_005529	1	p36.12	97	0	NA	NA	NA	NA	NA	NA	NA
chr1	21872761	21872996	ENST00000374695	intron	31	-	235	ENSG00000142798	HSPG2	5273	protein_coding	14341	1	NM_005529.7	NM_005529	1	p36.12	97	0	NA	NA	NA	NA	NA	NA	NA
chr1	21873092	21873374	ENST00000374695	intron	30	-	282	ENSG00000142798	HSPG2	5273	protein_coding	14341	1	NM_005529.7	NM_005529	1	p36.12	97	0	NA	NA	NA	NA	NA	NA	NA
chr1	21873425	21873924	ENST00000374695	intron	29	-	499	ENSG00000142798	HSPG2	5273	protein_coding	14341	1	NM_005529.7	NM_005529	1	p36.12	97	0	NA	NA	NA	NA	NA	NA	NA
chr1	21874012	21874405	ENST00000374695	intron	28	-	393	ENSG00000142798	HSPG2	5273	protein_coding	14341	1	NM_005529.7	NM_005529	1	p36.12	97	0	NA	NA	NA	NA	NA	NA	NA
chr1	21874534	21874615	ENST00000374695	intron	27	-	81	ENSG00000142798	HSPG2	5273	protein_coding	14341	1	NM_005529.7	NM_005529	1	p36.12	97	0	NA	NA	NA	NA	NA	NA	NA
chr1	21874730	21874890	ENST00000374695	intron	26	-	160	ENSG00000142798	HSPG2	5273	protein_coding	14341	1	NM_005529.7	NM_005529	1	p36.12	97	0	NA	NA	NA	NA	NA	NA	NA
chr1	21875003	21875628	ENST00000374695	intron	25	-	625	ENSG00000142798	HSPG2	5273	protein_coding	14341	1	NM_005529.7	NM_005529	1	p36.12	97	0	NA	NA	NA	NA	NA	NA	NA
chr1	21875748	21875862	ENST00000374695	intron	24	-	114	ENSG00000142798	HSPG2	5273	protein_coding	14341	1	NM_005529.7	NM_005529	1	p36.12	97	0	NA	NA	NA	NA	NA	NA	NA
chr1	21876043	21876228	ENST00000374695	intron	23	-	185	ENSG00000142798	HSPG2	5273	protein_coding	14341	1	NM_005529.7	NM_005529	1	p36.12	97	0	NA	NA	NA	NA	NA	NA	NA
chr1	21876406	21876511	ENST00000374695	intron	22	-	105	ENSG00000142798	HSPG2	5273	protein_coding	14341	1	NM_005529.7	NM_005529	1	p36.12	97	0	NA	NA	NA	NA	NA	NA	NA
chr1	21876653	21878185	ENST00000374695	intron	21	-	1532	ENSG00000142798	HSPG2	5273	protein_coding	14341	1	NM_005529.7	NM_005529	1	p36.12	97	0	NA	NA	NA	NA	NA	NA	NA
chr1	21878254	21878432	ENST00000374695	intron	20	-	178	ENSG00000142798	HSPG2	5273	protein_coding	14341	1	NM_005529.7	NM_005529	1	p36.12	97	0	NA	NA	NA	NA	NA	NA	NA
chr1	21878492	21878576	ENST00000374695	intron	19	-	84	ENSG00000142798	HSPG2	5273	protein_coding	14341	1	NM_005529.7	NM_005529	1	p36.12	97	0	NA	NA	NA	NA	NA	NA	NA
chr1	21878664	21878993	ENST00000374695	intron	18	-	329	ENSG00000142798	HSPG2	5273	protein_coding	14341	1	NM_005529.7	NM_005529	1	p36.12	97	0	NA	NA	NA	NA	NA	NA	NA
chr1	21879122	21880106	ENST00000374695	intron	17	-	984	ENSG00000142798	HSPG2	5273	protein_coding	14341	1	NM_005529.7	NM_005529	1	p36.12	97	0	NA	NA	NA	NA	NA	NA	NA
chr1	21880255	21880362	ENST00000374695	intron	16	-	107	ENSG00000142798	HSPG2	5273	protein_coding	14341	1	NM_005529.7	NM_005529	1	p36.12	97	0	NA	NA	NA	NA	NA	NA	NA
chr1	21880560	21880655	ENST00000374695	intron	15	-	95	ENSG00000142798	HSPG2	5273	protein_coding	14341	1	NM_005529.7	NM_005529	1	p36.12	97	0	NA	NA	NA	NA	NA	NA	NA
chr1	21880836	21881338	ENST00000374695	intron	14	-	502	ENSG00000142798	HSPG2	5273	protein_coding	14341	1	NM_005529.7	NM_005529	1	p36.12	97	0	NA	NA	NA	NA	NA	NA	NA
chr1	21881503	21884527	ENST00000374695	intron	13	-	3024	ENSG00000142798	HSPG2	5273	protein_coding	14341	1	NM_005529.7	NM_005529	1	p36.12	97	0	NA	NA	NA	NA	NA	NA	NA
chr1	21884675	21884766	ENST00000374695	intron	12	-	91	ENSG00000142798	HSPG2	5273	protein_coding	14341	1	NM_005529.7	NM_005529	1	p36.12	97	0	NA	NA	NA	NA	NA	NA	NA
chr1	21884919	21885012	ENST00000374695	intron	11	-	93	ENSG00000142798	HSPG2	5273	protein_coding	14341	1	NM_005529.7	NM_005529	1	p36.12	97	0	NA	NA	NA	NA	NA	NA	NA
chr1	21885158	21885319	ENST00000374695	intron	10	-	161	ENSG00000142798	HSPG2	5273	protein_coding	14341	1	NM_005529.7	NM_005529	1	p36.12	97	0	NA	NA	NA	NA	NA	NA	NA
chr1	21885452	21887214	ENST00000374695	intron	9	-	1762	ENSG00000142798	HSPG2	5273	protein_coding	14341	1	NM_005529.7	NM_005529	1	p36.12	97	0	NA	NA	NA	NA	NA	NA	NA
chr1	21887335	21887419	ENST00000374695	intron	8	-	84	ENSG00000142798	HSPG2	5273	protein_coding	14341	1	NM_005529.7	NM_005529	1	p36.12	97	0	NA	NA	NA	NA	NA	NA	NA
chr1	21887675	21887937	ENST00000374695	intron	7	-	262	ENSG00000142798	HSPG2	5273	protein_coding	14341	1	NM_005529.7	NM_005529	1	p36.12	97	0	NA	NA	NA	NA	NA	NA	NA
chr1	21888067	21889980	ENST00000374695	intron	6	-	1913	ENSG00000142798	HSPG2	5273	protein_coding	14341	1	NM_005529.7	NM_005529	1	p36.12	97	0	NA	NA	NA	NA	NA	NA	NA
chr1	21890142	21890426	ENST00000374695	intron	5	-	284	ENSG00000142798	HSPG2	5273	protein_coding	14341	1	NM_005529.7	NM_005529	1	p36.12	97	0	NA	NA	NA	NA	NA	NA	NA
chr1	21890486	21890584	ENST00000374695	intron	4	-	98	ENSG00000142798	HSPG2	5273	protein_coding	14341	1	NM_005529.7	NM_005529	1	p36.12	97	0	NA	NA	NA	NA	NA	NA	NA
chr1	21890695	21895921	ENST00000374695	intron	3	-	5226	ENSG00000142798	HSPG2	5273	protein_coding	14341	1	NM_005529.7	NM_005529	1	p36.12	97	0	NA	NA	NA	NA	NA	NA	NA
chr1	21895967	21896174	ENST00000374695	intron	2	-	207	ENSG00000142798	HSPG2	5273	protein_coding	14341	1	NM_005529.7	NM_005529	1	p36.12	97	0	NA	NA	NA	NA	NA	NA	NA
chr1	21896311	21937154	ENST00000374695	intron	1	-	40843	ENSG00000142798	HSPG2	5273	protein_coding	14341	1	NM_005529.7	NM_005529	1	p36.12	97	0	NA	NA	NA	NA	NA	NA	NA
chr1	22711044	22781420	ENST00000374630	intron	1	+	70376	ENSG00000133216	EPHB2	3393	protein_coding	11035	1	NM_017449.5	NM_017449	1	p36.12	16	0	NA	NA	NA	NA	NA	NA	NA
chr1	22781486	22784391	ENST00000374630	intron	2	+	2905	ENSG00000133216	EPHB2	3393	protein_coding	11035	1	NM_017449.5	NM_017449	1	p36.12	16	0	NA	NA	NA	NA	NA	NA	NA
chr1	22785077	22863036	ENST00000374630	intron	3	+	77959	ENSG00000133216	EPHB2	3393	protein_coding	11035	1	NM_017449.5	NM_017449	1	p36.12	16	0	NA	NA	NA	NA	NA	NA	NA
chr1	22863193	22864876	ENST00000374630	intron	4	+	1683	ENSG00000133216	EPHB2	3393	protein_coding	11035	1	NM_017449.5	NM_017449	1	p36.12	16	0	NA	NA	NA	NA	NA	NA	NA
chr1	22865213	22882358	ENST00000374630	intron	5	+	17145	ENSG00000133216	EPHB2	3393	protein_coding	11035	1	NM_017449.5	NM_017449	1	p36.12	16	0	NA	NA	NA	NA	NA	NA	NA
chr1	22882484	22892883	ENST00000374630	intron	6	+	10399	ENSG00000133216	EPHB2	3393	protein_coding	11035	1	NM_017449.5	NM_017449	1	p36.12	16	0	NA	NA	NA	NA	NA	NA	NA
chr1	22893047	22895471	ENST00000374630	intron	7	+	2424	ENSG00000133216	EPHB2	3393	protein_coding	11035	1	NM_017449.5	NM_017449	1	p36.12	16	0	NA	NA	NA	NA	NA	NA	NA
chr1	22895581	22896413	ENST00000374630	intron	8	+	832	ENSG00000133216	EPHB2	3393	protein_coding	11035	1	NM_017449.5	NM_017449	1	p36.12	16	0	NA	NA	NA	NA	NA	NA	NA
chr1	22896479	22905986	ENST00000374630	intron	9	+	9507	ENSG00000133216	EPHB2	3393	protein_coding	11035	1	NM_017449.5	NM_017449	1	p36.12	16	0	NA	NA	NA	NA	NA	NA	NA
chr1	22906110	22906709	ENST00000374630	intron	10	+	599	ENSG00000133216	EPHB2	3393	protein_coding	11035	1	NM_017449.5	NM_017449	1	p36.12	16	0	NA	NA	NA	NA	NA	NA	NA
chr1	22906958	22907952	ENST00000374630	intron	11	+	994	ENSG00000133216	EPHB2	3393	protein_coding	11035	1	NM_017449.5	NM_017449	1	p36.12	16	0	NA	NA	NA	NA	NA	NA	NA
chr1	22908169	22909021	ENST00000374630	intron	12	+	852	ENSG00000133216	EPHB2	3393	protein_coding	11035	1	NM_017449.5	NM_017449	1	p36.12	16	0	NA	NA	NA	NA	NA	NA	NA
chr1	22909172	22910381	ENST00000374630	intron	13	+	1209	ENSG00000133216	EPHB2	3393	protein_coding	11035	1	NM_017449.5	NM_017449	1	p36.12	16	0	NA	NA	NA	NA	NA	NA	NA
chr1	22910576	22912443	ENST00000374630	intron	14	+	1867	ENSG00000133216	EPHB2	3393	protein_coding	11035	1	NM_017449.5	NM_017449	1	p36.12	16	0	NA	NA	NA	NA	NA	NA	NA
chr1	22912600	22913461	ENST00000374630	intron	15	+	861	ENSG00000133216	EPHB2	3393	protein_coding	11035	1	NM_017449.5	NM_017449	1	p36.12	16	1	NA	NA	NA	NA	NA	NA	NA
chr1	23311067	23311200	ENST00000302271	intron	10	-	133	ENSG00000125944	HNRNPR	5047	protein_coding	7751	1	NM_005826.5	NM_005826	1	p36.12	11	1	236.18	252.78	0.872904	0.973284	0.93433	-0.061426	0.0389534
chr1	23311323	23313552	ENST00000302271	intron	9	-	2229	ENSG00000125944	HNRNPR	5047	protein_coding	7751	1	NM_005826.5	NM_005826	1	p36.12	11	0	250.45	265.73	0.882426	0.977517	0.942498	-0.0600716	0.0350195
chr1	23313703	23318482	ENST00000302271	intron	8	-	4779	ENSG00000125944	HNRNPR	5047	protein_coding	7751	1	NM_005826.5	NM_005826	1	p36.12	11	0	214.38	244.62	0.788625	0.940872	0.87638	-0.0877543	0.0644919
chr1	23318689	23321527	ENST00000302271	intron	7	-	2838	ENSG00000125944	HNRNPR	5047	protein_coding	7751	1	NM_005826.5	NM_005826	1	p36.12	11	0	288.53	399.13	0.649445	0.791252	0.722897	-0.0734522	0.0683549
chr1	23321664	23323555	ENST00000302271	intron	6	-	1891	ENSG00000125944	HNRNPR	5047	protein_coding	7751	1	NM_005826.5	NM_005826	1	p36.12	11	0	166.51	251.22	0.544771	0.771163	0.662806	-0.118035	0.108358
chr1	23323733	23333517	ENST00000302271	intron	5	-	9784	ENSG00000125944	HNRNPR	5047	protein_coding	7751	1	NM_005826.5	NM_005826	1	p36.12	11	0	145.44	194.2	0.586087	0.877369	0.748919	-0.162832	0.12845
chr1	23333632	23337753	ENST00000302271	intron	4	-	4121	ENSG00000125944	HNRNPR	5047	protein_coding	7751	1	NM_005826.5	NM_005826	1	p36.12	11	0	75.64	141	0.392574	0.673946	0.536454	-0.14388	0.137492
chr1	23337862	23338489	ENST00000302271	intron	3	-	627	ENSG00000125944	HNRNPR	5047	protein_coding	7751	1	NM_005826.5	NM_005826	1	p36.12	11	0	144.6	181.89	0.683409	0.88094	0.794986	-0.111577	0.0859544
chr1	23338609	23340851	ENST00000302271	intron	2	-	2242	ENSG00000125944	HNRNPR	5047	protein_coding	7751	1	NM_005826.5	NM_005826	1	p36.12	11	0	53.64	159.6	0.226684	0.464925	0.33609	-0.109406	0.128835
chr1	23341018	23344210	ENST00000302271	intron	1	-	3192	ENSG00000125944	HNRNPR	5047	protein_coding	7751	1	NM_005826.5	NM_005826	1	p36.12	11	0	17.22	135.11	0.0657701	0.20909	0.127452	-0.0616816	0.0816381
chr1	23845856	23846073	ENST00000374479	intron	7	-	217	ENSG00000179163	FUCA1	4006	protein_coding	2043	1	NM_000147.5	NM_000147	1	p36.11	8	1	44.05	50.13	0.719034	0.968276	0.878715	-0.159681	0.0895611
chr1	23846174	23848648	ENST00000374479	intron	6	-	2474	ENSG00000179163	FUCA1	4006	protein_coding	2043	1	NM_000147.5	NM_000147	1	p36.11	8	0	37.2	42.71	0.693666	0.967938	0.87099	-0.177325	0.0969472
chr1	23848840	23854359	ENST00000374479	intron	5	-	5519	ENSG00000179163	FUCA1	4006	protein_coding	2043	1	NM_000147.5	NM_000147	1	p36.11	8	0	51.6	56.38	0.759556	0.986556	0.915218	-0.155662	0.0713376
chr1	23854561	23859797	ENST00000374479	intron	4	-	5236	ENSG00000179163	FUCA1	4006	protein_coding	2043	1	NM_000147.5	NM_000147	1	p36.11	8	0	39.13	51.67	0.547047	0.910993	0.757306	-0.210259	0.153687
chr1	23859904	23863133	ENST00000374479	intron	3	-	3229	ENSG00000179163	FUCA1	4006	protein_coding	2043	1	NM_000147.5	NM_000147	1	p36.11	8	0	33.6	41.36	0.635779	0.934984	0.812379	-0.1766	0.122605
chr1	23863272	23865490	ENST00000374479	intron	2	-	2218	ENSG00000179163	FUCA1	4006	protein_coding	2043	1	NM_000147.5	NM_000147	1	p36.11	8	0	37.07	40.36	0.744184	0.991059	0.918484	-0.1743	0.0725757
chr1	23865626	23867897	ENST00000374479	intron	1	-	2271	ENSG00000179163	FUCA1	4006	protein_coding	2043	1	NM_000147.5	NM_000147	1	p36.11	8	0	21.45	30.27	0.443697	0.926388	0.708622	-0.264926	0.217765
chr1	24358620	24360850	ENST00000337248	intron	8	-	2230	ENSG00000001460	STPG1	28070	protein_coding	2726	1	NM_001199013.2	NM_001199013	1	p36.11	9	1	NA	NA	NA	NA	NA	NA	NA
chr1	24361042	24369673	ENST00000337248	intron	7	-	8631	ENSG00000001460	STPG1	28070	protein_coding	2726	1	NM_001199013.2	NM_001199013	1	p36.11	9	0	NA	NA	NA	NA	NA	NA	NA
chr1	24369840	24373701	ENST00000337248	intron	6	-	3861	ENSG00000001460	STPG1	28070	protein_coding	2726	1	NM_001199013.2	NM_001199013	1	p36.11	9	0	NA	NA	NA	NA	NA	NA	NA
chr1	24373811	24379652	ENST00000337248	intron	5	-	5841	ENSG00000001460	STPG1	28070	protein_coding	2726	1	NM_001199013.2	NM_001199013	1	p36.11	9	0	NA	NA	NA	NA	NA	NA	NA
chr1	24379824	24383901	ENST00000337248	intron	4	-	4077	ENSG00000001460	STPG1	28070	protein_coding	2726	1	NM_001199013.2	NM_001199013	1	p36.11	9	0	NA	NA	NA	NA	NA	NA	NA
chr1	24384004	24391560	ENST00000337248	intron	3	-	7556	ENSG00000001460	STPG1	28070	protein_coding	2726	1	NM_001199013.2	NM_001199013	1	p36.11	9	0	NA	NA	NA	NA	NA	NA	NA
chr1	24391680	24401318	ENST00000337248	intron	2	-	9638	ENSG00000001460	STPG1	28070	protein_coding	2726	1	NM_001199013.2	NM_001199013	1	p36.11	9	0	NA	NA	NA	NA	NA	NA	NA
chr1	24401457	24413673	ENST00000337248	intron	1	-	12216	ENSG00000001460	STPG1	28070	protein_coding	2726	1	NM_001199013.2	NM_001199013	1	p36.11	9	0	NA	NA	NA	NA	NA	NA	NA
chr1	24503151	24514313	ENST00000374395	intron	1	+	11162	ENSG00000117602	RCAN3	3042	protein_coding	6863	1	NM_013441.4	NM_013441	1	p36.11	5	0	52.02	159.31	0.249514	0.409149	0.326533	-0.0770192	0.0826163
chr1	24514568	24531217	ENST00000374395	intron	2	+	16649	ENSG00000117602	RCAN3	3042	protein_coding	6863	1	NM_013441.4	NM_013441	1	p36.11	5	0	81.6	139.58	0.459677	0.708405	0.584611	-0.124934	0.123794
chr1	24531392	24533082	ENST00000374395	intron	3	+	1690	ENSG00000117602	RCAN3	3042	protein_coding	6863	1	NM_013441.4	NM_013441	1	p36.11	5	0	101.65	192.56	0.39767	0.66726	0.527887	-0.130217	0.139373
chr1	24533255	24535092	ENST00000374395	intron	4	+	1837	ENSG00000117602	RCAN3	3042	protein_coding	6863	1	NM_013441.4	NM_013441	1	p36.11	5	1	100.29	141.11	0.572791	0.829271	0.710722	-0.137931	0.118548
chr1	24745626	24797741	ENST00000374379	intron	1	+	52115	ENSG00000169504	CLIC4	13518	protein_coding	4253	1	NM_013943.3	NM_013943	1	p36.11	6	0	51.22	57.13	0.75144	0.979849	0.896552	-0.145112	0.0832977
chr1	24797852	24814093	ENST00000374379	intron	2	+	16241	ENSG00000169504	CLIC4	13518	protein_coding	4253	1	NM_013943.3	NM_013943	1	p36.11	6	0	75.53	85.69	0.712816	0.97101	0.881433	-0.168617	0.0895773
chr1	24814220	24827009	ENST00000374379	intron	3	+	12789	ENSG00000169504	CLIC4	13518	protein_coding	4253	1	NM_013943.3	NM_013943	1	p36.11	6	0	75.62	80.76	0.83188	0.988039	0.936355	-0.104475	0.0516843
chr1	24827117	24839859	ENST00000374379	intron	4	+	12742	ENSG00000169504	CLIC4	13518	protein_coding	4253	1	NM_013943.3	NM_013943	1	p36.11	6	0	61.4	71.47	0.715715	0.942651	0.859102	-0.143387	0.0835491
chr1	24840042	24840772	ENST00000374379	intron	5	+	730	ENSG00000169504	CLIC4	13518	protein_coding	4253	1	NM_013943.3	NM_013943	1	p36.11	6	1	51.89	58.27	0.678171	0.98923	0.89051	-0.212339	0.09872
chr1	24902667	24907258	ENST00000308873	intron	4	-	4591	ENSG00000020633	RUNX3	10473	protein_coding	4267	1	NM_004350.3	NM_004350	1	p36.11	5	1	140.18	240.11	0.413379	0.740125	0.583816	-0.170437	0.156309
chr1	24907418	24919239	ENST00000308873	intron	3	-	11821	ENSG00000020633	RUNX3	10473	protein_coding	4267	1	NM_004350.3	NM_004350	1	p36.11	5	0	236.16	433.6	0.432695	0.647029	0.544649	-0.111955	0.10238
chr1	24919345	24927573	ENST00000308873	intron	2	-	8228	ENSG00000020633	RUNX3	10473	protein_coding	4267	1	NM_004350.3	NM_004350	1	p36.11	5	0	220.58	369.84	0.494038	0.692546	0.59642	-0.102382	0.096126
chr1	24927731	24929586	ENST00000308873	intron	1	-	1855	ENSG00000020633	RUNX3	10473	protein_coding	4267	1	NM_004350.3	NM_004350	1	p36.11	5	0	152.55	221.09	0.556535	0.80615	0.689991	-0.133455	0.11616
chr1	25272696	25284572	ENST00000328664	intron	1	+	11876	ENSG00000187010	RHD	10009	protein_coding	2814	1	NM_016124.6	NM_001282867	1	p36.11	10	0	5.69	12.15	0.0253446	0.947063	0.468313	-0.442968	0.478751
chr1	25284760	25290640	ENST00000328664	intron	2	+	5880	ENSG00000187010	RHD	10009	protein_coding	2814	1	NM_016124.6	NM_001282867	1	p36.11	10	0	5.44	21.44	0.00973837	0.709746	0.253731	-0.243993	0.456014
chr1	25290792	25300945	ENST00000328664	intron	3	+	10153	ENSG00000187010	RHD	10009	protein_coding	2814	1	NM_016124.6	NM_001282867	1	p36.11	10	0	10.85	39.15	0.0195326	0.716517	0.277139	-0.257607	0.439378
chr1	25301094	25301519	ENST00000328664	intron	4	+	425	ENSG00000187010	RHD	10009	protein_coding	2814	1	NM_016124.6	NM_001282867	1	p36.11	10	0	6.22	33.96	0.00766672	0.595691	0.183157	-0.17549	0.412534
chr1	25301687	25303321	ENST00000328664	intron	5	+	1634	ENSG00000187010	RHD	10009	protein_coding	2814	1	NM_016124.6	NM_001282867	1	p36.11	10	0	7.49	39.8	0.00817227	0.562516	0.188191	-0.180019	0.374325
chr1	25303460	25306595	ENST00000328664	intron	6	+	3135	ENSG00000187010	RHD	10009	protein_coding	2814	1	NM_016124.6	NM_001282867	1	p36.11	10	0	NA	NA	NA	NA	NA	NA	NA
chr1	25306730	25316999	ENST00000328664	intron	7	+	10269	ENSG00000187010	RHD	10009	protein_coding	2814	1	NM_016124.6	NM_001282867	1	p36.11	10	0	NA	NA	NA	NA	NA	NA	NA
chr1	25317080	25321888	ENST00000328664	intron	8	+	4808	ENSG00000187010	RHD	10009	protein_coding	2814	1	NM_016124.6	NM_001282867	1	p36.11	10	0	3.65	39.51	0.000792235	0.416725	0.0923817	-0.0915894	0.324343
chr1	25321963	25328897	ENST00000328664	intron	9	+	6934	ENSG00000187010	RHD	10009	protein_coding	2814	1	NM_016124.6	NM_001282867	1	p36.11	10	1	4.89	82.51	0.000754526	0.262568	0.0592655	-0.058511	0.203303
chr1	25543787	25553921	ENST00000374338	intron	1	+	10134	ENSG00000157978	LDLRAP1	18640	protein_coding	2914	1	NM_015627.3	NM_015627	1	p36.11	9	0	51.09	140.49	0.232441	0.533445	0.363656	-0.131215	0.169789
chr1	25554065	25554859	ENST00000374338	intron	2	+	794	ENSG00000157978	LDLRAP1	18640	protein_coding	2914	1	NM_015627.3	NM_015627	1	p36.11	9	0	93.87	139.84	0.497566	0.823366	0.671267	-0.173701	0.152099
chr1	25554973	25557152	ENST00000374338	intron	3	+	2179	ENSG00000157978	LDLRAP1	18640	protein_coding	2914	1	NM_015627.3	NM_015627	1	p36.11	9	0	154.98	185.69	0.71833	0.921368	0.834617	-0.116287	0.086751
chr1	25557268	25562643	ENST00000374338	intron	4	+	5375	ENSG00000157978	LDLRAP1	18640	protein_coding	2914	1	NM_015627.3	NM_015627	1	p36.11	9	0	95.82	124.16	0.596589	0.907213	0.771746	-0.175158	0.135467
chr1	25562717	25563069	ENST00000374338	intron	5	+	352	ENSG00000157978	LDLRAP1	18640	protein_coding	2914	1	NM_015627.3	NM_015627	1	p36.11	9	0	89.91	228.95	0.218168	0.63046	0.392706	-0.174538	0.237754
chr1	25563154	25563660	ENST00000374338	intron	6	+	506	ENSG00000157978	LDLRAP1	18640	protein_coding	2914	1	NM_015627.3	NM_015627	1	p36.11	9	0	211.24	257.24	0.733967	0.898517	0.821179	-0.0872115	0.0773382
chr1	25563792	25565172	ENST00000374338	intron	7	+	1380	ENSG00000157978	LDLRAP1	18640	protein_coding	2914	1	NM_015627.3	NM_015627	1	p36.11	9	0	127.42	216.89	0.426837	0.769897	0.587487	-0.16065	0.18241
chr1	25565208	25566847	ENST00000374338	intron	8	+	1639	ENSG00000157978	LDLRAP1	18640	protein_coding	2914	1	NM_015627.3	NM_015627	1	p36.11	9	1	131.96	252.6	0.337452	0.742702	0.522407	-0.184955	0.220295
chr1	25618338	25686439	ENST00000374332	intron	1	+	68101	ENSG00000117643	MAN1C1	19080	protein_coding	3561	1	NM_020379.4	NM_001385182	1	p36.11	12	0	67.98	117.07	0.413156	0.73176	0.580678	-0.167523	0.151082
chr1	25686537	25746667	ENST00000374332	intron	2	+	60130	ENSG00000117643	MAN1C1	19080	protein_coding	3561	1	NM_020379.4	NM_001385182	1	p36.11	12	0	31.4	60.93	0.312875	0.700303	0.515345	-0.202471	0.184958
chr1	25746784	25749254	ENST00000374332	intron	3	+	2470	ENSG00000117643	MAN1C1	19080	protein_coding	3561	1	NM_020379.4	NM_001385182	1	p36.11	12	0	39.02	48	0.550157	0.962004	0.812917	-0.262759	0.149087
chr1	25749336	25753483	ENST00000374332	intron	4	+	4147	ENSG00000117643	MAN1C1	19080	protein_coding	3561	1	NM_020379.4	NM_001385182	1	p36.11	12	0	49.73	58.67	0.719213	0.93628	0.847622	-0.128409	0.0886582
chr1	25753579	25758591	ENST00000374332	intron	5	+	5012	ENSG00000117643	MAN1C1	19080	protein_coding	3561	1	NM_020379.4	NM_001385182	1	p36.11	12	0	45.75	58.87	0.559444	0.921205	0.777136	-0.217692	0.144069
chr1	25758710	25763873	ENST00000374332	intron	6	+	5163	ENSG00000117643	MAN1C1	19080	protein_coding	3561	1	NM_020379.4	NM_001385182	1	p36.11	12	0	35.31	54.76	0.445402	0.819826	0.644814	-0.199412	0.175013
chr1	25763968	25771656	ENST00000374332	intron	7	+	7688	ENSG00000117643	MAN1C1	19080	protein_coding	3561	1	NM_020379.4	NM_001385182	1	p36.11	12	0	41.13	73.58	0.392283	0.733184	0.558983	-0.166701	0.1742
chr1	25771773	25778104	ENST00000374332	intron	8	+	6331	ENSG00000117643	MAN1C1	19080	protein_coding	3561	1	NM_020379.4	NM_001385182	1	p36.11	12	0	43.55	77.67	0.398846	0.718868	0.560706	-0.161859	0.158163
chr1	25778325	25780939	ENST00000374332	intron	9	+	2614	ENSG00000117643	MAN1C1	19080	protein_coding	3561	1	NM_020379.4	NM_001385182	1	p36.11	12	0	27.93	67.02	0.202364	0.656748	0.416741	-0.214377	0.240007
chr1	25781113	25782584	ENST00000374332	intron	10	+	1471	ENSG00000117643	MAN1C1	19080	protein_coding	3561	1	NM_020379.4	NM_001385182	1	p36.11	12	0	44.27	62.44	0.501384	0.861939	0.709001	-0.207617	0.152939
chr1	25782701	25783662	ENST00000374332	intron	11	+	961	ENSG00000117643	MAN1C1	19080	protein_coding	3561	1	NM_020379.4	NM_001385182	1	p36.11	12	1	39.31	52.53	0.556305	0.900571	0.748334	-0.192029	0.152237
chr1	25820030	25823018	ENST00000374303	intron	1	+	2988	ENSG00000117640	MTFR1L	28836	protein_coding	1953	1	NM_001099625.2	NM_001099625	1	p36.11	7	0	33.69	63.09	0.359797	0.72646	0.533999	-0.174202	0.192461
chr1	25823129	25823643	ENST00000374303	intron	2	+	514	ENSG00000117640	MTFR1L	28836	protein_coding	1953	1	NM_001099625.2	NM_001099625	1	p36.11	7	0	40.11	122.09	0.218909	0.469609	0.328528	-0.109619	0.141081
chr1	25823749	25826301	ENST00000374303	intron	3	+	2552	ENSG00000117640	MTFR1L	28836	protein_coding	1953	1	NM_001099625.2	NM_001099625	1	p36.11	7	0	60.84	74.29	0.67429	0.922129	0.818953	-0.144663	0.103176
chr1	25826412	25826614	ENST00000374303	intron	4	+	202	ENSG00000117640	MTFR1L	28836	protein_coding	1953	1	NM_001099625.2	NM_001099625	1	p36.11	7	0	46.36	67.64	0.477889	0.854716	0.685393	-0.207505	0.169323
chr1	25826827	25829508	ENST00000374303	intron	5	+	2681	ENSG00000117640	MTFR1L	28836	protein_coding	1953	1	NM_001099625.2	NM_001099625	1	p36.11	7	0	37.4	57.25	0.502705	0.785328	0.653275	-0.15057	0.132053
chr1	25829831	25831920	ENST00000374303	intron	6	+	2089	ENSG00000117640	MTFR1L	28836	protein_coding	1953	1	NM_001099625.2	NM_001099625	1	p36.11	7	1	43.65	50.49	0.70123	0.962549	0.864528	-0.163298	0.0980216
chr1	26472628	26473482	ENST00000361427	intron	1	+	854	ENSG00000198830	HMGN2	4986	protein_coding	1940	1	NM_005517.4	NM_005517	1	p36.11	6	0	633.55	732.67	0.786064	0.926297	0.864714	-0.0786503	0.0615828
chr1	26473528	26473702	ENST00000361427	intron	2	+	174	ENSG00000198830	HMGN2	4986	protein_coding	1940	1	NM_005517.4	NM_005517	1	p36.11	6	0	650.45	795.98	0.738052	0.887828	0.817169	-0.0791169	0.0706594
chr1	26473733	26474084	ENST00000361427	intron	3	+	351	ENSG00000198830	HMGN2	4986	protein_coding	1940	1	NM_005517.4	NM_005517	1	p36.11	6	0	646.38	857.96	0.674057	0.825188	0.753392	-0.0793352	0.071796
chr1	26474136	26474571	ENST00000361427	intron	4	+	435	ENSG00000198830	HMGN2	4986	protein_coding	1940	1	NM_005517.4	NM_005517	1	p36.11	6	0	498.35	562.62	0.823132	0.932267	0.885767	-0.0626348	0.0465005
chr1	26474668	26475112	ENST00000361427	intron	5	+	444	ENSG00000198830	HMGN2	4986	protein_coding	1940	1	NM_005517.4	NM_005517	1	p36.11	6	1	486.69	542.38	0.824874	0.950291	0.897323	-0.0724494	0.0529683
chr1	26697541	26729650	ENST00000324856	intron	1	+	32109	ENSG00000117713	ARID1A	11110	protein_coding	8595	1	NM_006015.6	NM_006015	1	p36.11	20	0	115.07	177.76	0.520408	0.76095	0.647333	-0.126926	0.113616
chr1	26729864	26731151	ENST00000324856	intron	2	+	1287	ENSG00000117713	ARID1A	11110	protein_coding	8595	1	NM_006015.6	NM_006015	1	p36.11	20	0	265.38	327.56	0.711573	0.886591	0.810172	-0.0985988	0.0764191
chr1	26731605	26732675	ENST00000324856	intron	3	+	1070	ENSG00000117713	ARID1A	11110	protein_coding	8595	1	NM_006015.6	NM_006015	1	p36.11	20	0	168.58	195.91	0.762243	0.934898	0.860497	-0.098254	0.0744007
chr1	26732793	26760855	ENST00000324856	intron	4	+	28062	ENSG00000117713	ARID1A	11110	protein_coding	8595	1	NM_006015.6	NM_006015	1	p36.11	20	0	172.87	215.02	0.693235	0.893509	0.803972	-0.110737	0.0895376
chr1	26761097	26761383	ENST00000324856	intron	5	+	286	ENSG00000117713	ARID1A	11110	protein_coding	8595	1	NM_006015.6	NM_006015	1	p36.11	20	0	214.71	252.65	0.764264	0.913182	0.849832	-0.0855673	0.0633501
chr1	26761474	26762151	ENST00000324856	intron	6	+	677	ENSG00000117713	ARID1A	11110	protein_coding	8595	1	NM_006015.6	NM_006015	1	p36.11	20	0	181.71	227.67	0.704275	0.872173	0.798129	-0.0938539	0.074044
chr1	26762320	26762972	ENST00000324856	intron	7	+	652	ENSG00000117713	ARID1A	11110	protein_coding	8595	1	NM_006015.6	NM_006015	1	p36.11	20	0	110.4	144.22	0.629763	0.872944	0.765497	-0.135734	0.107446
chr1	26763286	26766220	ENST00000324856	intron	8	+	2934	ENSG00000117713	ARID1A	11110	protein_coding	8595	1	NM_006015.6	NM_006015	1	p36.11	20	0	225.98	262.27	0.761167	0.933457	0.861631	-0.100465	0.0718263
chr1	26766367	26766456	ENST00000324856	intron	9	+	89	ENSG00000117713	ARID1A	11110	protein_coding	8595	1	NM_006015.6	NM_006015	1	p36.11	20	0	178.18	220.87	0.688578	0.894322	0.806719	-0.118141	0.0876031
chr1	26766567	26767789	ENST00000324856	intron	10	+	1222	ENSG00000117713	ARID1A	11110	protein_coding	8595	1	NM_006015.6	NM_006015	1	p36.11	20	0	127.85	183.07	0.546357	0.823624	0.698367	-0.15201	0.125257
chr1	26768000	26771118	ENST00000324856	intron	11	+	3118	ENSG00000117713	ARID1A	11110	protein_coding	8595	1	NM_006015.6	NM_006015	1	p36.11	20	0	239.84	292.87	0.709852	0.895985	0.81893	-0.109078	0.0770553
chr1	26771327	26772499	ENST00000324856	intron	12	+	1172	ENSG00000117713	ARID1A	11110	protein_coding	8595	1	NM_006015.6	NM_006015	1	p36.11	20	0	226.22	247.85	0.820774	0.965791	0.912729	-0.0919553	0.0530614
chr1	26772633	26772811	ENST00000324856	intron	13	+	178	ENSG00000117713	ARID1A	11110	protein_coding	8595	1	NM_006015.6	NM_006015	1	p36.11	20	0	71.95	163.35	0.350603	0.536289	0.440465	-0.0898626	0.0958237
chr1	26772988	26773345	ENST00000324856	intron	14	+	357	ENSG00000117713	ARID1A	11110	protein_coding	8595	1	NM_006015.6	NM_006015	1	p36.11	20	0	120.47	161.93	0.635368	0.831772	0.743963	-0.108595	0.087809
chr1	26773497	26773579	ENST00000324856	intron	15	+	82	ENSG00000117713	ARID1A	11110	protein_coding	8595	1	NM_006015.6	NM_006015	1	p36.11	20	0	218.33	244.76	0.791187	0.959577	0.892017	-0.10083	0.0675606
chr1	26773718	26773801	ENST00000324856	intron	16	+	83	ENSG00000117713	ARID1A	11110	protein_coding	8595	1	NM_006015.6	NM_006015	1	p36.11	20	0	160.55	187.09	0.717493	0.951675	0.858143	-0.14065	0.0935316
chr1	26773899	26774328	ENST00000324856	intron	17	+	429	ENSG00000117713	ARID1A	11110	protein_coding	8595	1	NM_006015.6	NM_006015	1	p36.11	20	0	149.15	177.31	0.729199	0.921913	0.841182	-0.111984	0.0807308
chr1	26775221	26775576	ENST00000324856	intron	18	+	355	ENSG00000117713	ARID1A	11110	protein_coding	8595	1	NM_006015.6	NM_006015	1	p36.11	20	0	106.51	143.67	0.615564	0.838	0.741352	-0.125787	0.0966479
chr1	26775708	26779022	ENST00000324856	intron	19	+	3314	ENSG00000117713	ARID1A	11110	protein_coding	8595	1	NM_006015.6	NM_006015	1	p36.11	20	1	118.62	197.96	0.462983	0.720159	0.599212	-0.136229	0.120947
chr1	27100645	27101202	ENST00000263980	intron	11	-	557	ENSG00000090020	SLC9A1	11071	protein_coding	4737	1	NM_003047.5	NM_003047	1	p36.11	12	1	38.11	47.58	0.584057	0.938529	0.800967	-0.21691	0.137562
chr1	27101276	27101724	ENST00000263980	intron	10	-	448	ENSG00000090020	SLC9A1	11071	protein_coding	4737	1	NM_003047.5	NM_003047	1	p36.11	12	0	41.36	49.64	0.64525	0.953151	0.833199	-0.187949	0.119952
chr1	27101827	27102015	ENST00000263980	intron	9	-	188	ENSG00000090020	SLC9A1	11071	protein_coding	4737	1	NM_003047.5	NM_003047	1	p36.11	12	0	41.24	52.22	0.604514	0.91993	0.789736	-0.185221	0.130194
chr1	27102131	27102384	ENST00000263980	intron	8	-	253	ENSG00000090020	SLC9A1	11071	protein_coding	4737	1	NM_003047.5	NM_003047	1	p36.11	12	0	48.96	60.51	0.619351	0.935959	0.809122	-0.189771	0.126836
chr1	27102559	27102672	ENST00000263980	intron	7	-	113	ENSG00000090020	SLC9A1	11071	protein_coding	4737	1	NM_003047.5	NM_003047	1	p36.11	12	0	29.91	39.58	0.480854	0.939248	0.755685	-0.274831	0.183564
chr1	27102744	27103222	ENST00000263980	intron	6	-	478	ENSG00000090020	SLC9A1	11071	protein_coding	4737	1	NM_003047.5	NM_003047	1	p36.11	12	0	44.36	55.49	0.565548	0.951372	0.799423	-0.233875	0.151949
chr1	27103313	27105884	ENST00000263980	intron	5	-	2571	ENSG00000090020	SLC9A1	11071	protein_coding	4737	1	NM_003047.5	NM_003047	1	p36.11	12	0	44.55	69.58	0.440893	0.80537	0.64027	-0.199377	0.1651
chr1	27106088	27107647	ENST00000263980	intron	4	-	1559	ENSG00000090020	SLC9A1	11071	protein_coding	4737	1	NM_003047.5	NM_003047	1	p36.11	12	0	31.96	38.58	0.635913	0.946016	0.828409	-0.192495	0.117607
chr1	27107866	27109526	ENST00000263980	intron	3	-	1660	ENSG00000090020	SLC9A1	11071	protein_coding	4737	1	NM_003047.5	NM_003047	1	p36.11	12	0	37.89	47.22	0.601851	0.933281	0.802414	-0.200563	0.130867
chr1	27109778	27113825	ENST00000263980	intron	2	-	4047	ENSG00000090020	SLC9A1	11071	protein_coding	4737	1	NM_003047.5	NM_003047	1	p36.11	12	0	37.07	66.11	0.36179	0.754349	0.560732	-0.198943	0.193617
chr1	27114287	27153982	ENST00000263980	intron	1	-	39695	ENSG00000090020	SLC9A1	11071	protein_coding	4737	1	NM_003047.5	NM_003047	1	p36.11	12	0	44.95	128	0.22611	0.492042	0.351172	-0.125062	0.14087
chr1	27773426	27789561	ENST00000373943	intron	1	+	16135	ENSG00000117758	STX12	11430	protein_coding	3034	1	NM_177424.3	NM_177424	1	p35.3	9	0	80.42	113.33	0.535038	0.861411	0.709609	-0.174571	0.151802
chr1	27789632	27793532	ENST00000373943	intron	2	+	3900	ENSG00000117758	STX12	11430	protein_coding	3034	1	NM_177424.3	NM_177424	1	p35.3	9	0	94.44	151.02	0.500016	0.743471	0.625348	-0.125331	0.118123
chr1	27793633	27801677	ENST00000373943	intron	3	+	8044	ENSG00000117758	STX12	11430	protein_coding	3034	1	NM_177424.3	NM_177424	1	p35.3	9	0	68.55	93.76	0.589523	0.846523	0.731122	-0.141599	0.115401
chr1	27801816	27810245	ENST00000373943	intron	4	+	8429	ENSG00000117758	STX12	11430	protein_coding	3034	1	NM_177424.3	NM_177424	1	p35.3	9	0	89.55	148.31	0.457604	0.736779	0.603803	-0.146199	0.132976
chr1	27810290	27812162	ENST00000373943	intron	5	+	1872	ENSG00000117758	STX12	11430	protein_coding	3034	1	NM_177424.3	NM_177424	1	p35.3	9	0	103.53	150.44	0.571024	0.794846	0.688181	-0.117158	0.106664
chr1	27812269	27817850	ENST00000373943	intron	6	+	5581	ENSG00000117758	STX12	11430	protein_coding	3034	1	NM_177424.3	NM_177424	1	p35.3	9	0	47.49	60.75	0.606839	0.912898	0.781728	-0.174889	0.13117
chr1	27817924	27819649	ENST00000373943	intron	7	+	1725	ENSG00000117758	STX12	11430	protein_coding	3034	1	NM_177424.3	NM_177424	1	p35.3	9	0	47.18	109.85	0.269912	0.607138	0.429495	-0.159583	0.177643
chr1	27819733	27822230	ENST00000373943	intron	8	+	2497	ENSG00000117758	STX12	11430	protein_coding	3034	1	NM_177424.3	NM_177424	1	p35.3	9	1	50.85	92.82	0.376327	0.708211	0.547835	-0.171507	0.160376
chr1	27974547	27978373	ENST00000373871	intron	17	-	3826	ENSG00000158161	EYA3	3521	protein_coding	5999	1	NM_001990.4	NM_001990	1	p35.3	18	1	26.98	61.27	0.234967	0.646629	0.440346	-0.205379	0.206283
chr1	27978475	27988534	ENST00000373871	intron	16	-	10059	ENSG00000158161	EYA3	3521	protein_coding	5999	1	NM_001990.4	NM_001990	1	p35.3	18	0	28.76	71.58	0.239529	0.575142	0.401788	-0.162259	0.173353
chr1	27988657	27989696	ENST00000373871	intron	15	-	1039	ENSG00000158161	EYA3	3521	protein_coding	5999	1	NM_001990.4	NM_001990	1	p35.3	18	0	32.93	52.33	0.430189	0.804554	0.629276	-0.199086	0.175278
chr1	27989812	27993399	ENST00000373871	intron	14	-	3587	ENSG00000158161	EYA3	3521	protein_coding	5999	1	NM_001990.4	NM_001990	1	p35.3	18	0	37.78	59.53	0.408065	0.82083	0.634638	-0.226573	0.186192
chr1	27993561	27997319	ENST00000373871	intron	13	-	3758	ENSG00000158161	EYA3	3521	protein_coding	5999	1	NM_001990.4	NM_001990	1	p35.3	18	0	51.38	67.51	0.59954	0.881682	0.761072	-0.161533	0.12061
chr1	27997379	27999959	ENST00000373871	intron	12	-	2580	ENSG00000158161	EYA3	3521	protein_coding	5999	1	NM_001990.4	NM_001990	1	p35.3	18	0	31.55	89.45	0.235411	0.503234	0.352711	-0.1173	0.150523
chr1	28000050	28004335	ENST00000373871	intron	11	-	4285	ENSG00000158161	EYA3	3521	protein_coding	5999	1	NM_001990.4	NM_001990	1	p35.3	18	0	54.13	68.13	0.636284	0.915991	0.79451	-0.158227	0.121481
chr1	28004420	28010946	ENST00000373871	intron	10	-	6526	ENSG00000158161	EYA3	3521	protein_coding	5999	1	NM_001990.4	NM_001990	1	p35.3	18	0	61.42	102.29	0.441343	0.74446	0.60045	-0.159106	0.14401
chr1	28011087	28013110	ENST00000373871	intron	9	-	2023	ENSG00000158161	EYA3	3521	protein_coding	5999	1	NM_001990.4	NM_001990	1	p35.3	18	0	49.33	68.6	0.559149	0.852091	0.719096	-0.159947	0.132995
chr1	28013295	28017153	ENST00000373871	intron	8	-	3858	ENSG00000158161	EYA3	3521	protein_coding	5999	1	NM_001990.4	NM_001990	1	p35.3	18	0	46.75	58.76	0.656995	0.898356	0.795609	-0.138614	0.102747
chr1	28017240	28027788	ENST00000373871	intron	7	-	10548	ENSG00000158161	EYA3	3521	protein_coding	5999	1	NM_001990.4	NM_001990	1	p35.3	18	0	18.64	91.31	0.102924	0.350898	0.20414	-0.101216	0.146758
chr1	28027927	28035543	ENST00000373871	intron	6	-	7616	ENSG00000158161	EYA3	3521	protein_coding	5999	1	NM_001990.4	NM_001990	1	p35.3	18	0	15.71	83.67	0.0835748	0.340867	0.187761	-0.104187	0.153105
chr1	28035681	28038838	ENST00000373871	intron	5	-	3157	ENSG00000158161	EYA3	3521	protein_coding	5999	1	NM_001990.4	NM_001990	1	p35.3	18	0	95.71	113.71	0.699432	0.933315	0.841703	-0.142271	0.091612
chr1	28038906	28042570	ENST00000373871	intron	4	-	3664	ENSG00000158161	EYA3	3521	protein_coding	5999	1	NM_001990.4	NM_001990	1	p35.3	18	0	112.64	132.05	0.746451	0.925905	0.85301	-0.106559	0.0728945
chr1	28042651	28048382	ENST00000373871	intron	3	-	5731	ENSG00000158161	EYA3	3521	protein_coding	5999	1	NM_001990.4	NM_001990	1	p35.3	18	0	74.36	96.49	0.6389	0.886996	0.77065	-0.131749	0.116346
chr1	28048427	28057993	ENST00000373871	intron	2	-	9566	ENSG00000158161	EYA3	3521	protein_coding	5999	1	NM_001990.4	NM_001990	1	p35.3	18	0	49.04	72.67	0.484645	0.847335	0.674831	-0.190186	0.172503
chr1	28058095	28088523	ENST00000373871	intron	1	-	30428	ENSG00000158161	EYA3	3521	protein_coding	5999	1	NM_001990.4	NM_001990	1	p35.3	18	0	31.02	66.16	0.28689	0.661307	0.468863	-0.181973	0.192444
chr1	28369826	28407409	ENST00000373839	intron	1	+	37583	ENSG00000204138	PHACTR4	25793	protein_coding	6048	1	NM_001048183.3	NM_001350159	1	p35.3	14	0	32.82	48.98	0.463874	0.851644	0.670069	-0.206195	0.181575
chr1	28407464	28459084	ENST00000373839	intron	2	+	51620	ENSG00000204138	PHACTR4	25793	protein_coding	6048	1	NM_001048183.3	NM_001350159	1	p35.3	14	0	21.13	50.04	0.220146	0.666047	0.422262	-0.202116	0.243785
chr1	28459259	28460211	ENST00000373839	intron	3	+	952	ENSG00000204138	PHACTR4	25793	protein_coding	6048	1	NM_001048183.3	NM_001350159	1	p35.3	14	0	39.27	46.75	0.641378	0.962823	0.84	-0.198622	0.122823
chr1	28460293	28465684	ENST00000373839	intron	4	+	5391	ENSG00000204138	PHACTR4	25793	protein_coding	6048	1	NM_001048183.3	NM_001350159	1	p35.3	14	0	39.58	47.22	0.651047	0.952033	0.838204	-0.187157	0.113829
chr1	28465850	28466381	ENST00000373839	intron	5	+	531	ENSG00000204138	PHACTR4	25793	protein_coding	6048	1	NM_001048183.3	NM_001350159	1	p35.3	14	0	60.75	83.16	0.566625	0.854895	0.730519	-0.163895	0.124375
chr1	28466769	28473553	ENST00000373839	intron	6	+	6784	ENSG00000204138	PHACTR4	25793	protein_coding	6048	1	NM_001048183.3	NM_001350159	1	p35.3	14	0	36.56	68.89	0.331544	0.718378	0.530701	-0.199157	0.187677
chr1	28474152	28476106	ENST00000373839	intron	7	+	1954	ENSG00000204138	PHACTR4	25793	protein_coding	6048	1	NM_001048183.3	NM_001350159	1	p35.3	14	0	43.44	56.53	0.566786	0.915179	0.768442	-0.201656	0.146738
chr1	28476292	28480450	ENST00000373839	intron	8	+	4158	ENSG00000204138	PHACTR4	25793	protein_coding	6048	1	NM_001048183.3	NM_001350159	1	p35.3	14	0	53.6	59.95	0.701884	0.984343	0.894078	-0.192195	0.0902645
chr1	28480605	28489169	ENST00000373839	intron	9	+	8564	ENSG00000204138	PHACTR4	25793	protein_coding	6048	1	NM_001048183.3	NM_001350159	1	p35.3	14	0	31.64	41.55	0.549309	0.904642	0.761492	-0.212183	0.14315
chr1	28489226	28490950	ENST00000373839	intron	10	+	1724	ENSG00000204138	PHACTR4	25793	protein_coding	6048	1	NM_001048183.3	NM_001350159	1	p35.3	14	0	23.18	50.98	0.238297	0.674001	0.454688	-0.216391	0.219313
chr1	28491013	28491649	ENST00000373839	intron	11	+	636	ENSG00000204138	PHACTR4	25793	protein_coding	6048	1	NM_001048183.3	NM_001350159	1	p35.3	14	0	43.38	60.44	0.488108	0.89424	0.717737	-0.229628	0.176503
chr1	28491788	28493014	ENST00000373839	intron	12	+	1226	ENSG00000204138	PHACTR4	25793	protein_coding	6048	1	NM_001048183.3	NM_001350159	1	p35.3	14	0	42.51	49.05	0.684651	0.966063	0.866667	-0.182016	0.0993959
chr1	28493092	28496533	ENST00000373839	intron	13	+	3441	ENSG00000204138	PHACTR4	25793	protein_coding	6048	1	NM_001048183.3	NM_001350159	1	p35.3	14	1	22.47	33.76	0.36818	0.931049	0.665581	-0.2974	0.265468
chr1	28553138	28553639	ENST00000373830	intron	1	+	501	ENSG00000180098	TRNAU1AP	30813	protein_coding	1799	1	NM_017846.5	NM_017846	1	p35.3	9	0	24.6	46.98	0.333649	0.703939	0.523627	-0.189978	0.180312
chr1	28553738	28560632	ENST00000373830	intron	2	+	6894	ENSG00000180098	TRNAU1AP	30813	protein_coding	1799	1	NM_017846.5	NM_017846	1	p35.3	9	0	43.73	60.11	0.557832	0.86794	0.7275	-0.169667	0.140441
chr1	28560733	28561345	ENST00000373830	intron	3	+	612	ENSG00000180098	TRNAU1AP	30813	protein_coding	1799	1	NM_017846.5	NM_017846	1	p35.3	9	0	31.95	82.55	0.250711	0.53718	0.387038	-0.136327	0.150141
chr1	28561399	28564702	ENST00000373830	intron	4	+	3303	ENSG00000180098	TRNAU1AP	30813	protein_coding	1799	1	NM_017846.5	NM_017846	1	p35.3	9	0	33.45	46.13	0.543144	0.874617	0.725125	-0.181981	0.149493
chr1	28564835	28567293	ENST00000373830	intron	5	+	2458	ENSG00000180098	TRNAU1AP	30813	protein_coding	1799	1	NM_017846.5	NM_017846	1	p35.3	9	0	26.85	58.98	0.275508	0.66977	0.455239	-0.179731	0.214531
chr1	28567414	28571175	ENST00000373830	intron	6	+	3761	ENSG00000180098	TRNAU1AP	30813	protein_coding	1799	1	NM_017846.5	NM_017846	1	p35.3	9	0	27.55	56.44	0.314319	0.66915	0.488129	-0.17381	0.181021
chr1	28571339	28571866	ENST00000373830	intron	7	+	527	ENSG00000180098	TRNAU1AP	30813	protein_coding	1799	1	NM_017846.5	NM_017846	1	p35.3	9	0	33.75	50.16	0.435115	0.864139	0.672847	-0.237732	0.191292
chr1	28571901	28577499	ENST00000373830	intron	8	+	5598	ENSG00000180098	TRNAU1AP	30813	protein_coding	1799	1	NM_017846.5	NM_017846	1	p35.3	9	1	22.13	48.31	0.274007	0.6535	0.458083	-0.184076	0.195416
chr1	28668840	28683582	ENST00000373816	intron	1	+	14742	ENSG00000162419	GMEB1	4370	protein_coding	6358	1	NM_001319674.2	NM_001319674	1	p35.3	10	0	21.56	32.51	0.386004	0.888015	0.663181	-0.277176	0.224835
chr1	28683741	28690103	ENST00000373816	intron	2	+	6362	ENSG00000162419	GMEB1	4370	protein_coding	6358	1	NM_001319674.2	NM_001319674	1	p35.3	10	0	37.44	99.69	0.233546	0.544606	0.375564	-0.142018	0.169042
chr1	28690187	28691584	ENST00000373816	intron	3	+	1397	ENSG00000162419	GMEB1	4370	protein_coding	6358	1	NM_001319674.2	NM_001319674	1	p35.3	10	0	41.42	51.82	0.609536	0.933868	0.799305	-0.189769	0.134563
chr1	28691710	28692941	ENST00000373816	intron	4	+	1231	ENSG00000162419	GMEB1	4370	protein_coding	6358	1	NM_001319674.2	NM_001319674	1	p35.3	10	0	49.04	52.53	0.808819	0.986944	0.933562	-0.124743	0.0533819
chr1	28693046	28696926	ENST00000373816	intron	5	+	3880	ENSG00000162419	GMEB1	4370	protein_coding	6358	1	NM_001319674.2	NM_001319674	1	p35.3	10	0	40.4	52.47	0.607088	0.898957	0.769964	-0.162875	0.128994
chr1	28697085	28702437	ENST00000373816	intron	6	+	5352	ENSG00000162419	GMEB1	4370	protein_coding	6358	1	NM_001319674.2	NM_001319674	1	p35.3	10	0	35.64	48.69	0.55445	0.871523	0.731978	-0.177528	0.139545
chr1	28702570	28704191	ENST00000373816	intron	7	+	1621	ENSG00000162419	GMEB1	4370	protein_coding	6358	1	NM_001319674.2	NM_001319674	1	p35.3	10	0	43.56	52.47	0.651869	0.947111	0.830189	-0.17832	0.116922
chr1	28704330	28710519	ENST00000373816	intron	8	+	6189	ENSG00000162419	GMEB1	4370	protein_coding	6358	1	NM_001319674.2	NM_001319674	1	p35.3	10	0	41.33	49.13	0.60958	0.968664	0.841238	-0.231657	0.127426
chr1	28710643	28714072	ENST00000373816	intron	9	+	3429	ENSG00000162419	GMEB1	4370	protein_coding	6358	1	NM_001319674.2	NM_001319674	1	p35.3	10	1	48.51	55.2	0.710485	0.967787	0.878804	-0.168319	0.0889827
chr1	28914769	28987430	ENST00000343067	intron	1	+	72661	ENSG00000159023	EPB41	3377	protein_coding	6031	1	NM_001376013.1	NM_001166005	1	p35.3	21	0	295.15	403.45	0.463147	0.92673	0.731565	-0.268418	0.195165
chr1	28987906	28993329	ENST00000343067	intron	2	+	5423	ENSG00000159023	EPB41	3377	protein_coding	6031	1	NM_001376013.1	NM_001166005	1	p35.3	21	0	1541.47	1856.64	0.727347	0.890751	0.830247	-0.1029	0.060504
chr1	28993543	28997214	ENST00000343067	intron	3	+	3671	ENSG00000159023	EPB41	3377	protein_coding	6031	1	NM_001376013.1	NM_001166005	1	p35.3	21	0	1617.56	1943.4	0.771485	0.87306	0.832335	-0.0608499	0.0407247
chr1	28997320	29011864	ENST00000343067	intron	4	+	14544	ENSG00000159023	EPB41	3377	protein_coding	6031	1	NM_001376013.1	NM_001166005	1	p35.3	21	0	1545.31	1830.64	0.77918	0.893945	0.844136	-0.0649561	0.0498081
chr1	29011908	29015691	ENST00000343067	intron	5	+	3783	ENSG00000159023	EPB41	3377	protein_coding	6031	1	NM_001376013.1	NM_001166005	1	p35.3	21	0	1913.51	1994.75	0.903369	0.986046	0.959273	-0.055904	0.0267734
chr1	29015768	29018223	ENST00000343067	intron	6	+	2455	ENSG00000159023	EPB41	3377	protein_coding	6031	1	NM_001376013.1	NM_001166005	1	p35.3	21	0	1624.82	1774.98	0.771485	0.971521	0.915402	-0.143917	0.0561191
chr1	29018443	29030399	ENST00000343067	intron	7	+	11956	ENSG00000159023	EPB41	3377	protein_coding	6031	1	NM_001376013.1	NM_001166005	1	p35.3	21	0	590.64	648.87	0.785967	0.964959	0.910259	-0.124292	0.0546993
chr1	29030488	29033092	ENST00000343067	intron	8	+	2604	ENSG00000159023	EPB41	3377	protein_coding	6031	1	NM_001376013.1	NM_001166005	1	p35.3	21	0	690.29	767.18	0.777799	0.957448	0.899776	-0.121977	0.0576721
chr1	29033246	29035825	ENST00000343067	intron	9	+	2579	ENSG00000159023	EPB41	3377	protein_coding	6031	1	NM_001376013.1	NM_001166005	1	p35.3	21	0	1234.51	1360.18	0.808265	0.961813	0.907608	-0.0993429	0.0542052
chr1	29035924	29039253	ENST00000343067	intron	10	+	3329	ENSG00000159023	EPB41	3377	protein_coding	6031	1	NM_001376013.1	NM_001166005	1	p35.3	21	0	1681.15	1727.69	0.914784	0.993454	0.973062	-0.0582779	0.0203914
chr1	29039427	29053103	ENST00000343067	intron	11	+	13676	ENSG00000159023	EPB41	3377	protein_coding	6031	1	NM_001376013.1	NM_001166005	1	p35.3	21	0	1238	1585.44	0.715478	0.824201	0.780856	-0.065378	0.0433449
chr1	29053313	29058588	ENST00000343067	intron	12	+	5275	ENSG00000159023	EPB41	3377	protein_coding	6031	1	NM_001376013.1	NM_001166005	1	p35.3	21	0	118.65	2495.62	0.0226263	0.070312	0.0475433	-0.024917	0.0227687
chr1	29058646	29058810	ENST00000343067	intron	13	+	164	ENSG00000159023	EPB41	3377	protein_coding	6031	1	NM_001376013.1	NM_001166005	1	p35.3	21	0	10.67	348.05	0.00444157	0.080064	0.0306565	-0.0262149	0.0494075
chr1	29058853	29060421	ENST00000343067	intron	14	+	1568	ENSG00000159023	EPB41	3377	protein_coding	6031	1	NM_001376013.1	NM_001166005	1	p35.3	21	0	51.53	2067.13	0.000782502	0.0718464	0.0249283	-0.0241458	0.0469181
chr1	29060485	29064981	ENST00000343067	intron	15	+	4496	ENSG00000159023	EPB41	3377	protein_coding	6031	1	NM_001376013.1	NM_001166005	1	p35.3	21	0	1685.07	2229.29	0.394175	0.914763	0.755877	-0.361702	0.158886
chr1	29065159	29097806	ENST00000343067	intron	16	+	32647	ENSG00000159023	EPB41	3377	protein_coding	6031	1	NM_001376013.1	NM_001166005	1	p35.3	21	0	1812.85	2127.07	0.746738	0.906809	0.852276	-0.105537	0.0545329
chr1	29097936	29109335	ENST00000343067	intron	17	+	11399	ENSG00000159023	EPB41	3377	protein_coding	6031	1	NM_001376013.1	NM_001166005	1	p35.3	21	0	1614.4	1923.91	0.783242	0.876202	0.839124	-0.0558826	0.0370773
chr1	29109438	29112367	ENST00000343067	intron	18	+	2929	ENSG00000159023	EPB41	3377	protein_coding	6031	1	NM_001376013.1	NM_001166005	1	p35.3	21	0	1894.16	2077.44	0.872701	0.934847	0.911776	-0.0390753	0.0230713
chr1	29112449	29115698	ENST00000343067	intron	19	+	3249	ENSG00000159023	EPB41	3377	protein_coding	6031	1	NM_001376013.1	NM_001166005	1	p35.3	21	0	1733.45	1931.75	0.835681	0.931314	0.897347	-0.0616663	0.0339666
chr1	29115804	29116818	ENST00000343067	intron	20	+	1014	ENSG00000159023	EPB41	3377	protein_coding	6031	1	NM_001376013.1	NM_001166005	1	p35.3	21	1	1639.58	1930.98	0.72447	0.912715	0.849092	-0.124622	0.0636229
chr1	29194180	29195940	ENST00000263702	intron	9	-	1760	ENSG00000116353	MECR	19691	protein_coding	2515	1	NM_016011.5	NM_001349717	1	p35.3	10	1	8.62	16.73	0.162963	0.861506	0.515242	-0.352279	0.346264
chr1	29196014	29196197	ENST00000263702	intron	8	-	183	ENSG00000116353	MECR	19691	protein_coding	2515	1	NM_016011.5	NM_001349717	1	p35.3	10	0	NA	NA	NA	NA	NA	NA	NA
chr1	29196259	29200515	ENST00000263702	intron	7	-	4256	ENSG00000116353	MECR	19691	protein_coding	2515	1	NM_016011.5	NM_001349717	1	p35.3	10	0	7.45	22.91	0.0701197	0.686493	0.325186	-0.255066	0.361308
chr1	29200590	29201942	ENST00000263702	intron	6	-	1352	ENSG00000116353	MECR	19691	protein_coding	2515	1	NM_016011.5	NM_001349717	1	p35.3	10	0	7.67	14.49	0.149353	0.881187	0.529331	-0.379977	0.351857
chr1	29202046	29203130	ENST00000263702	intron	5	-	1084	ENSG00000116353	MECR	19691	protein_coding	2515	1	NM_016011.5	NM_001349717	1	p35.3	10	0	NA	NA	NA	NA	NA	NA	NA
chr1	29203234	29206761	ENST00000263702	intron	4	-	3527	ENSG00000116353	MECR	19691	protein_coding	2515	1	NM_016011.5	NM_001349717	1	p35.3	10	0	9.67	16.85	0.283655	0.833472	0.573887	-0.290232	0.259585
chr1	29206906	29216004	ENST00000263702	intron	3	-	9098	ENSG00000116353	MECR	19691	protein_coding	2515	1	NM_016011.5	NM_001349717	1	p35.3	10	0	11.04	18.56	0.294436	0.848312	0.594828	-0.300392	0.253485
chr1	29216137	29216587	ENST00000263702	intron	2	-	450	ENSG00000116353	MECR	19691	protein_coding	2515	1	NM_016011.5	NM_001349717	1	p35.3	10	0	12.42	14.49	0.602287	0.979259	0.857143	-0.254855	0.122116
chr1	29216686	29230730	ENST00000263702	intron	1	-	14044	ENSG00000116353	MECR	19691	protein_coding	2515	1	NM_016011.5	NM_001349717	1	p35.3	10	0	NA	NA	NA	NA	NA	NA	NA
chr1	30933343	30936642	ENST00000426105	intron	21	-	3299	ENSG00000134644	PUM1	14957	protein_coding	5385	1	NM_001020658.2	NM_001020658	1	p35.2	22	1	123.69	173.44	0.586626	0.819782	0.713157	-0.126531	0.106625
chr1	30936836	30941150	ENST00000426105	intron	20	-	4314	ENSG00000134644	PUM1	14957	protein_coding	5385	1	NM_001020658.2	NM_001020658	1	p35.2	22	0	85.15	115.13	0.6007	0.848351	0.739599	-0.138899	0.108753
chr1	30941273	30941997	ENST00000426105	intron	19	-	724	ENSG00000134644	PUM1	14957	protein_coding	5385	1	NM_001020658.2	NM_001020658	1	p35.2	22	0	76.56	108.15	0.552549	0.837139	0.707906	-0.155357	0.129233
chr1	30942124	30945345	ENST00000426105	intron	18	-	3221	ENSG00000134644	PUM1	14957	protein_coding	5385	1	NM_001020658.2	NM_001020658	1	p35.2	22	0	78.6	116.13	0.529687	0.806999	0.676828	-0.147141	0.130172
chr1	30945484	30950126	ENST00000426105	intron	17	-	4642	ENSG00000134644	PUM1	14957	protein_coding	5385	1	NM_001020658.2	NM_001020658	1	p35.2	22	0	47.22	139.96	0.217659	0.468157	0.337382	-0.119723	0.130775
chr1	30950262	30952233	ENST00000426105	intron	16	-	1971	ENSG00000134644	PUM1	14957	protein_coding	5385	1	NM_001020658.2	NM_001020658	1	p35.2	22	0	73.91	107.98	0.555348	0.799602	0.684479	-0.129131	0.115123
chr1	30952364	30953713	ENST00000426105	intron	15	-	1349	ENSG00000134644	PUM1	14957	protein_coding	5385	1	NM_001020658.2	NM_001020658	1	p35.2	22	0	58.76	79.25	0.580716	0.872896	0.741451	-0.160735	0.131445
chr1	30953982	30964673	ENST00000426105	intron	14	-	10691	ENSG00000134644	PUM1	14957	protein_coding	5385	1	NM_001020658.2	NM_001020658	1	p35.2	22	0	55.91	138.67	0.288182	0.526634	0.403187	-0.115006	0.123447
chr1	30964911	30965981	ENST00000426105	intron	13	-	1070	ENSG00000134644	PUM1	14957	protein_coding	5385	1	NM_001020658.2	NM_001020658	1	p35.2	22	0	157.05	205.93	0.636921	0.862349	0.762638	-0.125716	0.099711
chr1	30966279	30967166	ENST00000426105	intron	12	-	887	ENSG00000134644	PUM1	14957	protein_coding	5385	1	NM_001020658.2	NM_001020658	1	p35.2	22	0	84.33	164.18	0.395273	0.642933	0.513644	-0.118371	0.129289
chr1	30967311	30968353	ENST00000426105	intron	11	-	1042	ENSG00000134644	PUM1	14957	protein_coding	5385	1	NM_001020658.2	NM_001020658	1	p35.2	22	0	70.07	99.58	0.551404	0.833352	0.703655	-0.152251	0.129697
chr1	30968493	30974650	ENST00000426105	intron	10	-	6157	ENSG00000134644	PUM1	14957	protein_coding	5385	1	NM_001020658.2	NM_001020658	1	p35.2	22	0	58.29	85.93	0.514257	0.828056	0.678343	-0.164085	0.149713
chr1	30974803	30980061	ENST00000426105	intron	9	-	5258	ENSG00000134644	PUM1	14957	protein_coding	5385	1	NM_001020658.2	NM_001020658	1	p35.2	22	0	123.78	170.55	0.575676	0.859371	0.72577	-0.150093	0.133602
chr1	30980164	30981311	ENST00000426105	intron	8	-	1147	ENSG00000134644	PUM1	14957	protein_coding	5385	1	NM_001020658.2	NM_001020658	1	p35.2	22	0	63.93	197.36	0.22767	0.438076	0.323926	-0.096256	0.11415
chr1	30981406	30992389	ENST00000426105	intron	7	-	10983	ENSG00000134644	PUM1	14957	protein_coding	5385	1	NM_001020658.2	NM_001020658	1	p35.2	22	0	74.78	169.35	0.324484	0.566589	0.441571	-0.117086	0.125019
chr1	30992661	30995053	ENST00000426105	intron	6	-	2392	ENSG00000134644	PUM1	14957	protein_coding	5385	1	NM_001020658.2	NM_001020658	1	p35.2	22	0	88.75	135.31	0.537707	0.762488	0.655901	-0.118195	0.106587
chr1	30995221	31005852	ENST00000426105	intron	5	-	10631	ENSG00000134644	PUM1	14957	protein_coding	5385	1	NM_001020658.2	NM_001020658	1	p35.2	22	0	136.36	225.45	0.511679	0.688619	0.604835	-0.0931554	0.083784
chr1	31006032	31006993	ENST00000426105	intron	4	-	961	ENSG00000134644	PUM1	14957	protein_coding	5385	1	NM_001020658.2	NM_001020658	1	p35.2	22	0	99.51	152.38	0.519174	0.778065	0.653038	-0.133864	0.125027
chr1	31007103	31028795	ENST00000426105	intron	3	-	21692	ENSG00000134644	PUM1	14957	protein_coding	5385	1	NM_001020658.2	NM_001020658	1	p35.2	22	0	91.05	178.91	0.394257	0.624382	0.508915	-0.114658	0.115467
chr1	31028865	31059203	ENST00000426105	intron	2	-	30338	ENSG00000134644	PUM1	14957	protein_coding	5385	1	NM_001020658.2	NM_001020658	1	p35.2	22	0	125.73	183.13	0.586643	0.781139	0.686561	-0.0999189	0.0945774
chr1	31059578	31065615	ENST00000426105	intron	1	-	6037	ENSG00000134644	PUM1	14957	protein_coding	5385	1	NM_001020658.2	NM_001020658	1	p35.2	22	0	127.93	150.73	0.739924	0.9318	0.848736	-0.108812	0.0830643
chr1	31297076	31310043	ENST00000344147	intron	1	+	12967	ENSG00000121766	ZCCHC17	30246	protein_coding	1568	1	NM_016505.4	NM_016505	1	p35.2	8	0	15.87	46.2	0.154497	0.583126	0.343506	-0.189009	0.239619
chr1	31310165	31319108	ENST00000344147	intron	2	+	8943	ENSG00000121766	ZCCHC17	30246	protein_coding	1568	1	NM_016505.4	NM_016505	1	p35.2	8	0	41.33	70.98	0.380238	0.780298	0.582277	-0.202039	0.198022
chr1	31319167	31337174	ENST00000344147	intron	3	+	18007	ENSG00000121766	ZCCHC17	30246	protein_coding	1568	1	NM_016505.4	NM_016505	1	p35.2	8	0	58.69	81.91	0.544903	0.849212	0.716518	-0.171615	0.132694
chr1	31337276	31338956	ENST00000344147	intron	4	+	1680	ENSG00000121766	ZCCHC17	30246	protein_coding	1568	1	NM_016505.4	NM_016505	1	p35.2	8	0	41.2	52.29	0.59868	0.916446	0.787914	-0.189234	0.128533
chr1	31339049	31346639	ENST00000344147	intron	5	+	7590	ENSG00000121766	ZCCHC17	30246	protein_coding	1568	1	NM_016505.4	NM_016505	1	p35.2	8	0	35.89	47.75	0.565267	0.893276	0.751623	-0.186356	0.141653
chr1	31346741	31348828	ENST00000344147	intron	6	+	2087	ENSG00000121766	ZCCHC17	30246	protein_coding	1568	1	NM_016505.4	NM_016505	1	p35.2	8	0	22.91	39.55	0.341346	0.801964	0.579267	-0.237921	0.222697
chr1	31348975	31364031	ENST00000344147	intron	7	+	15056	ENSG00000121766	ZCCHC17	30246	protein_coding	1568	1	NM_016505.4	NM_016505	1	p35.2	8	1	28.13	55.4	0.310111	0.695017	0.507762	-0.197651	0.187255
chr1	32108135	32154587	ENST00000373625	intron	1	+	46452	ENSG00000025800	KPNA6	6399	protein_coding	7355	1	NM_012316.5	NM_012316	1	p35.2	14	0	87.44	114.2	0.634861	0.893529	0.765674	-0.130813	0.127854
chr1	32154722	32156852	ENST00000373625	intron	2	+	2130	ENSG00000025800	KPNA6	6399	protein_coding	7355	1	NM_012316.5	NM_012316	1	p35.2	14	0	67.44	71.33	0.843071	0.989274	0.945465	-0.102394	0.0438089
chr1	32156946	32157345	ENST00000373625	intron	3	+	399	ENSG00000025800	KPNA6	6399	protein_coding	7355	1	NM_012316.5	NM_012316	1	p35.2	14	0	55.4	76.73	0.536501	0.87523	0.722012	-0.185511	0.153218
chr1	32157446	32158266	ENST00000373625	intron	4	+	820	ENSG00000025800	KPNA6	6399	protein_coding	7355	1	NM_012316.5	NM_012316	1	p35.2	14	0	58.49	77.09	0.542707	0.913023	0.758724	-0.216016	0.154299
chr1	32158362	32159399	ENST00000373625	intron	5	+	1037	ENSG00000025800	KPNA6	6399	protein_coding	7355	1	NM_012316.5	NM_012316	1	p35.2	14	0	77.62	100.75	0.609143	0.892381	0.770422	-0.161278	0.121959
chr1	32159532	32160614	ENST00000373625	intron	6	+	1082	ENSG00000025800	KPNA6	6399	protein_coding	7355	1	NM_012316.5	NM_012316	1	p35.2	14	0	88.8	108.47	0.674892	0.922435	0.81866	-0.143767	0.103776
chr1	32160704	32161946	ENST00000373625	intron	7	+	1242	ENSG00000025800	KPNA6	6399	protein_coding	7355	1	NM_012316.5	NM_012316	1	p35.2	14	0	99.47	142.55	0.547167	0.823431	0.69779	-0.150623	0.125641
chr1	32162047	32162360	ENST00000373625	intron	8	+	313	ENSG00000025800	KPNA6	6399	protein_coding	7355	1	NM_012316.5	NM_012316	1	p35.2	14	0	53.38	70.76	0.580322	0.892833	0.754381	-0.174059	0.138452
chr1	32162525	32163234	ENST00000373625	intron	9	+	709	ENSG00000025800	KPNA6	6399	protein_coding	7355	1	NM_012316.5	NM_012316	1	p35.2	14	0	63.44	81.29	0.639858	0.886665	0.780416	-0.140558	0.106249
chr1	32163314	32166104	ENST00000373625	intron	10	+	2790	ENSG00000025800	KPNA6	6399	protein_coding	7355	1	NM_012316.5	NM_012316	1	p35.2	14	0	62.55	93.35	0.528728	0.798286	0.670059	-0.141331	0.128227
chr1	32166231	32167168	ENST00000373625	intron	11	+	937	ENSG00000025800	KPNA6	6399	protein_coding	7355	1	NM_012316.5	NM_012316	1	p35.2	14	0	66.78	86.89	0.58703	0.904151	0.768558	-0.181528	0.135594
chr1	32167297	32169881	ENST00000373625	intron	12	+	2584	ENSG00000025800	KPNA6	6399	protein_coding	7355	1	NM_012316.5	NM_012316	1	p35.2	14	0	84.51	99.51	0.692895	0.951261	0.849261	-0.156366	0.102
chr1	32170061	32170706	ENST00000373625	intron	13	+	645	ENSG00000025800	KPNA6	6399	protein_coding	7355	1	NM_012316.5	NM_012316	1	p35.2	14	1	79.71	89.02	0.762142	0.973585	0.895417	-0.133274	0.0781685
chr1	32366655	32368446	ENST00000455895	intron	10	-	1791	ENSG00000160058	BSDC1	25501	protein_coding	3309	1	NM_018045.8	NM_018045	1	p35.1	11	1	78.75	221.58	0.206467	0.537273	0.355402	-0.148935	0.181871
chr1	32368551	32376261	ENST00000455895	intron	9	-	7710	ENSG00000160058	BSDC1	25501	protein_coding	3309	1	NM_018045.8	NM_018045	1	p35.1	11	0	107.51	143.44	0.637972	0.853149	0.749512	-0.11154	0.103637
chr1	32376742	32377969	ENST00000455895	intron	8	-	1227	ENSG00000160058	BSDC1	25501	protein_coding	3309	1	NM_018045.8	NM_018045	1	p35.1	11	0	102.91	136.05	0.583892	0.893336	0.756413	-0.172521	0.136923
chr1	32378049	32378214	ENST00000455895	intron	7	-	165	ENSG00000160058	BSDC1	25501	protein_coding	3309	1	NM_018045.8	NM_018045	1	p35.1	11	0	91.49	121.64	0.587534	0.884319	0.752137	-0.164603	0.132181
chr1	32378284	32378723	ENST00000455895	intron	6	-	439	ENSG00000160058	BSDC1	25501	protein_coding	3309	1	NM_018045.8	NM_018045	1	p35.1	11	0	102.18	115.49	0.765679	0.960596	0.884752	-0.119073	0.0758444
chr1	32378840	32381213	ENST00000455895	intron	5	-	2373	ENSG00000160058	BSDC1	25501	protein_coding	3309	1	NM_018045.8	NM_018045	1	p35.1	11	0	102.65	128.27	0.662049	0.905221	0.800265	-0.138216	0.104955
chr1	32381269	32383829	ENST00000455895	intron	4	-	2560	ENSG00000160058	BSDC1	25501	protein_coding	3309	1	NM_018045.8	NM_018045	1	p35.1	11	0	145.13	176.25	0.70941	0.909045	0.823433	-0.114023	0.0856122
chr1	32383998	32386778	ENST00000455895	intron	3	-	2780	ENSG00000160058	BSDC1	25501	protein_coding	3309	1	NM_018045.8	NM_018045	1	p35.1	11	0	129.75	230.95	0.436505	0.689317	0.56181	-0.125305	0.127507
chr1	32386896	32394079	ENST00000455895	intron	2	-	7183	ENSG00000160058	BSDC1	25501	protein_coding	3309	1	NM_018045.8	NM_018045	1	p35.1	11	0	131.42	162.13	0.703663	0.892308	0.810584	-0.106921	0.0817239
chr1	32394141	32394403	ENST00000455895	intron	1	-	262	ENSG00000160058	BSDC1	25501	protein_coding	3309	1	NM_018045.8	NM_018045	1	p35.1	11	0	58.58	81.84	0.582298	0.844689	0.715787	-0.133488	0.128902
chr1	32621949	32627507	ENST00000468695	intron	6	-	5558	ENSG00000176261	ZBTB8OS	24094	protein_coding	1567	1	NM_178547.5	NM_001366265	1	p35.1	7	1	29.93	71.02	0.232596	0.60096	0.421431	-0.188834	0.179529
chr1	32627545	32631826	ENST00000468695	intron	5	-	4281	ENSG00000176261	ZBTB8OS	24094	protein_coding	1567	1	NM_178547.5	NM_001366265	1	p35.1	7	0	22.85	92.15	0.11211	0.403342	0.247965	-0.135855	0.155377
chr1	32631880	32633644	ENST00000468695	intron	4	-	1764	ENSG00000176261	ZBTB8OS	24094	protein_coding	1567	1	NM_178547.5	NM_001366265	1	p35.1	7	0	19.76	78.18	0.14172	0.378081	0.25275	-0.11103	0.125331
chr1	32633728	32633950	ENST00000468695	intron	3	-	222	ENSG00000176261	ZBTB8OS	24094	protein_coding	1567	1	NM_178547.5	NM_001366265	1	p35.1	7	0	22.64	68.13	0.123046	0.572766	0.332306	-0.209259	0.24046
chr1	32634073	32634767	ENST00000468695	intron	2	-	694	ENSG00000176261	ZBTB8OS	24094	protein_coding	1567	1	NM_178547.5	NM_001366265	1	p35.1	7	0	12.33	113.95	0.0307707	0.239835	0.108205	-0.0774347	0.13163
chr1	32634793	32650432	ENST00000468695	intron	1	-	15639	ENSG00000176261	ZBTB8OS	24094	protein_coding	1567	1	NM_178547.5	NM_001366265	1	p35.1	7	0	20.2	90.82	0.0977054	0.376232	0.222418	-0.124713	0.153814
chr1	32742190	32767786	ENST00000401073	intron	1	+	25596	ENSG00000162522	KIAA1522	29301	protein_coding	5493	1	NM_020888.3	NM_020888	1	p35.1	7	0	NA	NA	NA	NA	NA	NA	NA
chr1	32767958	32768061	ENST00000401073	intron	2	+	103	ENSG00000162522	KIAA1522	29301	protein_coding	5493	1	NM_020888.3	NM_020888	1	p35.1	7	0	NA	NA	NA	NA	NA	NA	NA
chr1	32768118	32768651	ENST00000401073	intron	3	+	533	ENSG00000162522	KIAA1522	29301	protein_coding	5493	1	NM_020888.3	NM_020888	1	p35.1	7	0	NA	NA	NA	NA	NA	NA	NA
chr1	32768776	32769672	ENST00000401073	intron	4	+	896	ENSG00000162522	KIAA1522	29301	protein_coding	5493	1	NM_020888.3	NM_020888	1	p35.1	7	0	NA	NA	NA	NA	NA	NA	NA
chr1	32769787	32769879	ENST00000401073	intron	5	+	92	ENSG00000162522	KIAA1522	29301	protein_coding	5493	1	NM_020888.3	NM_020888	1	p35.1	7	0	NA	NA	NA	NA	NA	NA	NA
chr1	32772442	32772864	ENST00000401073	intron	6	+	422	ENSG00000162522	KIAA1522	29301	protein_coding	5493	1	NM_020888.3	NM_020888	1	p35.1	7	1	NA	NA	NA	NA	NA	NA	NA
chr1	33013403	33014521	ENST00000672715	intron	5	-	1118	ENSG00000004455	AK2	362	protein_coding	5970	1	NM_001625.4	NM_001625	1	p35.1	6	1	247.98	334.91	0.637	0.832678	0.740438	-0.103438	0.0922401
chr1	33014595	33021366	ENST00000672715	intron	4	-	6771	ENSG00000004455	AK2	362	protein_coding	5970	1	NM_001625.4	NM_001625	1	p35.1	6	0	207.55	247.53	0.727785	0.921288	0.838484	-0.1107	0.0828034
chr1	33021462	33021592	ENST00000672715	intron	3	-	130	ENSG00000004455	AK2	362	protein_coding	5970	1	NM_001625.4	NM_001625	1	p35.1	6	0	118.8	137.56	0.705721	0.964818	0.863623	-0.157902	0.101195
chr1	33021704	33024441	ENST00000672715	intron	2	-	2737	ENSG00000004455	AK2	362	protein_coding	5970	1	NM_001625.4	NM_001625	1	p35.1	6	0	142.93	167.62	0.743965	0.934155	0.852703	-0.108738	0.0814528
chr1	33024568	33036735	ENST00000672715	intron	1	-	12167	ENSG00000004455	AK2	362	protein_coding	5970	1	NM_001625.4	NM_001625	1	p35.1	6	0	180.35	217.69	0.740342	0.899582	0.828472	-0.0881293	0.0711105
chr1	33147728	33158252	ENST00000291416	intron	4	-	10524	ENSG00000116525	TRIM62	25574	protein_coding	3817	1	NM_018207.3	NM_018207	1	p35.1	5	1	21.53	34.69	0.45245	0.772095	0.62064	-0.168189	0.151455
chr1	33158369	33159687	ENST00000291416	intron	3	-	1318	ENSG00000116525	TRIM62	25574	protein_coding	3817	1	NM_018207.3	NM_018207	1	p35.1	5	0	24.05	42.73	0.379524	0.747004	0.562836	-0.183312	0.184167
chr1	33159945	33165470	ENST00000291416	intron	2	-	5525	ENSG00000116525	TRIM62	25574	protein_coding	3817	1	NM_018207.3	NM_018207	1	p35.1	5	0	19.69	35.78	0.315793	0.779666	0.550307	-0.234515	0.229359
chr1	33165567	33181024	ENST00000291416	intron	1	-	15457	ENSG00000116525	TRIM62	25574	protein_coding	3817	1	NM_018207.3	NM_018207	1	p35.1	5	0	11.62	28.8	0.207691	0.629186	0.403472	-0.195781	0.225714
chr1	33256655	33270486	ENST00000539719	intron	1	+	13831	ENSG00000160094	ZNF362	18079	protein_coding	3187	1	NM_152493.3	NM_152493	1	p35.1	9	0	NA	NA	NA	NA	NA	NA	NA
chr1	33270613	33276099	ENST00000539719	intron	2	+	5486	ENSG00000160094	ZNF362	18079	protein_coding	3187	1	NM_152493.3	NM_152493	1	p35.1	9	0	NA	NA	NA	NA	NA	NA	NA
chr1	33276164	33276347	ENST00000539719	intron	3	+	183	ENSG00000160094	ZNF362	18079	protein_coding	3187	1	NM_152493.3	NM_152493	1	p35.1	9	0	27.53	33.38	0.609764	0.95778	0.824745	-0.214982	0.133034
chr1	33276595	33280123	ENST00000539719	intron	4	+	3528	ENSG00000160094	ZNF362	18079	protein_coding	3187	1	NM_152493.3	NM_152493	1	p35.1	9	0	34.27	56.33	0.414516	0.795717	0.608379	-0.193863	0.187337
chr1	33280458	33281586	ENST00000539719	intron	5	+	1128	ENSG00000160094	ZNF362	18079	protein_coding	3187	1	NM_152493.3	NM_152493	1	p35.1	9	0	67.05	93.58	0.528736	0.869241	0.716499	-0.187764	0.152742
chr1	33281812	33294936	ENST00000539719	intron	6	+	13124	ENSG00000160094	ZNF362	18079	protein_coding	3187	1	NM_152493.3	NM_152493	1	p35.1	9	0	52.09	74.4	0.484069	0.870833	0.700134	-0.216065	0.170698
chr1	33295016	33295146	ENST00000539719	intron	7	+	130	ENSG00000160094	ZNF362	18079	protein_coding	3187	1	NM_152493.3	NM_152493	1	p35.1	9	0	53.24	69.51	0.53646	0.932339	0.765933	-0.229473	0.166406
chr1	33295306	33298929	ENST00000539719	intron	8	+	3623	ENSG00000160094	ZNF362	18079	protein_coding	3187	1	NM_152493.3	NM_152493	1	p35.1	9	1	47.09	60.09	0.605955	0.924119	0.783658	-0.177703	0.140461
chr1	33325020	33328869	ENST00000683057	intron	14	-	3849	ENSG00000134686	PHC2	3183	protein_coding	3993	1	NM_001385109.1	NM_001385121	1	p35.1	15	1	268.93	532.24	0.38752	0.608035	0.50528	-0.11776	0.102756
chr1	33329147	33330070	ENST00000683057	intron	13	-	923	ENSG00000134686	PHC2	3183	protein_coding	3993	1	NM_001385109.1	NM_001385121	1	p35.1	15	0	484.38	606.82	0.703207	0.873357	0.798227	-0.0950199	0.0751301
chr1	33330213	33331347	ENST00000683057	intron	12	-	1134	ENSG00000134686	PHC2	3183	protein_coding	3993	1	NM_001385109.1	NM_001385121	1	p35.1	15	0	386.09	474.18	0.731916	0.874952	0.814227	-0.0823102	0.0607249
chr1	33331463	33332274	ENST00000683057	intron	11	-	811	ENSG00000134686	PHC2	3183	protein_coding	3993	1	NM_001385109.1	NM_001385121	1	p35.1	15	0	269.27	365.84	0.604409	0.836527	0.736032	-0.131623	0.100495
chr1	33332405	33334089	ENST00000683057	intron	10	-	1684	ENSG00000134686	PHC2	3183	protein_coding	3993	1	NM_001385109.1	NM_001385121	1	p35.1	15	0	307.27	671.71	0.346667	0.568747	0.457444	-0.110778	0.111303
chr1	33334293	33354400	ENST00000683057	intron	9	-	20107	ENSG00000134686	PHC2	3183	protein_coding	3993	1	NM_001385109.1	NM_001385121	1	p35.1	15	0	NA	NA	NA	NA	NA	NA	NA
chr1	33354567	33354837	ENST00000683057	intron	8	-	270	ENSG00000134686	PHC2	3183	protein_coding	3993	1	NM_001385109.1	NM_001385121	1	p35.1	15	0	NA	NA	NA	NA	NA	NA	NA
chr1	33355254	33367115	ENST00000683057	intron	7	-	11861	ENSG00000134686	PHC2	3183	protein_coding	3993	1	NM_001385109.1	NM_001385121	1	p35.1	15	0	NA	NA	NA	NA	NA	NA	NA
chr1	33367429	33368535	ENST00000683057	intron	6	-	1106	ENSG00000134686	PHC2	3183	protein_coding	3993	1	NM_001385109.1	NM_001385121	1	p35.1	15	0	NA	NA	NA	NA	NA	NA	NA
chr1	33368623	33370420	ENST00000683057	intron	5	-	1797	ENSG00000134686	PHC2	3183	protein_coding	3993	1	NM_001385109.1	NM_001385121	1	p35.1	15	0	NA	NA	NA	NA	NA	NA	NA
chr1	33370586	33371016	ENST00000683057	intron	4	-	430	ENSG00000134686	PHC2	3183	protein_coding	3993	1	NM_001385109.1	NM_001385121	1	p35.1	15	0	NA	NA	NA	NA	NA	NA	NA
chr1	33371095	33372288	ENST00000683057	intron	3	-	1193	ENSG00000134686	PHC2	3183	protein_coding	3993	1	NM_001385109.1	NM_001385121	1	p35.1	15	0	NA	NA	NA	NA	NA	NA	NA
chr1	33372448	33375365	ENST00000683057	intron	2	-	2917	ENSG00000134686	PHC2	3183	protein_coding	3993	1	NM_001385109.1	NM_001385121	1	p35.1	15	0	NA	NA	NA	NA	NA	NA	NA
chr1	33375594	33430975	ENST00000683057	intron	1	-	55381	ENSG00000134686	PHC2	3183	protein_coding	3993	1	NM_001385109.1	NM_001385121	1	p35.1	15	0	NA	NA	NA	NA	NA	NA	NA
chr1	34988936	34992233	ENST00000357182	intron	15	-	3297	ENSG00000163867	ZMYM6	13050	protein_coding	5122	1	NM_007167.4	NM_007167	1	p34.3	16	1	20.36	54.35	0.190137	0.607792	0.374609	-0.184472	0.233182
chr1	34992388	35003967	ENST00000357182	intron	14	-	11579	ENSG00000163867	ZMYM6	13050	protein_coding	5122	1	NM_007167.4	NM_007167	1	p34.3	16	0	64.69	86.35	0.586364	0.875332	0.74916	-0.162796	0.126171
chr1	35004006	35005131	ENST00000357182	intron	13	-	1125	ENSG00000163867	ZMYM6	13050	protein_coding	5122	1	NM_007167.4	NM_007167	1	p34.3	16	0	82.65	90.25	0.77718	0.984361	0.915789	-0.138609	0.068572
chr1	35005273	35006950	ENST00000357182	intron	12	-	1677	ENSG00000163867	ZMYM6	13050	protein_coding	5122	1	NM_007167.4	NM_007167	1	p34.3	16	0	59.85	71.27	0.714533	0.930637	0.839764	-0.125231	0.0908724
chr1	35007099	35008751	ENST00000357182	intron	11	-	1652	ENSG00000163867	ZMYM6	13050	protein_coding	5122	1	NM_007167.4	NM_007167	1	p34.3	16	0	84.2	92.69	0.769487	0.98292	0.908404	-0.138918	0.0745161
chr1	35008925	35010446	ENST00000357182	intron	10	-	1521	ENSG00000163867	ZMYM6	13050	protein_coding	5122	1	NM_007167.4	NM_007167	1	p34.3	16	0	65.55	77.82	0.66228	0.952248	0.842328	-0.180048	0.10992
chr1	35010598	35010757	ENST00000357182	intron	9	-	159	ENSG00000163867	ZMYM6	13050	protein_coding	5122	1	NM_007167.4	NM_007167	1	p34.3	16	0	38.82	82.16	0.288478	0.670531	0.472493	-0.184014	0.198038
chr1	35011037	35011889	ENST00000357182	intron	8	-	852	ENSG00000163867	ZMYM6	13050	protein_coding	5122	1	NM_007167.4	NM_007167	1	p34.3	16	0	55.24	98.16	0.40442	0.722744	0.562755	-0.158334	0.159989
chr1	35012006	35012430	ENST00000357182	intron	7	-	424	ENSG00000163867	ZMYM6	13050	protein_coding	5122	1	NM_007167.4	NM_007167	1	p34.3	16	0	40.6	61.75	0.476579	0.822408	0.65749	-0.180911	0.164918
chr1	35012582	35014696	ENST00000357182	intron	6	-	2114	ENSG00000163867	ZMYM6	13050	protein_coding	5122	1	NM_007167.4	NM_007167	1	p34.3	16	0	24.56	97.27	0.126256	0.430268	0.252493	-0.126237	0.177775
chr1	35014889	35014987	ENST00000357182	intron	5	-	98	ENSG00000163867	ZMYM6	13050	protein_coding	5122	1	NM_007167.4	NM_007167	1	p34.3	16	0	30.69	60.49	0.333164	0.689141	0.507357	-0.174193	0.181785
chr1	35015163	35019352	ENST00000357182	intron	4	-	4189	ENSG00000163867	ZMYM6	13050	protein_coding	5122	1	NM_007167.4	NM_007167	1	p34.3	16	0	21	81.44	0.1135	0.468715	0.257859	-0.144359	0.210856
chr1	35019603	35020382	ENST00000357182	intron	3	-	779	ENSG00000163867	ZMYM6	13050	protein_coding	5122	1	NM_007167.4	NM_007167	1	p34.3	16	0	55.98	75.33	0.571437	0.879392	0.74313	-0.171693	0.136262
chr1	35020468	35030546	ENST00000357182	intron	2	-	10078	ENSG00000163867	ZMYM6	13050	protein_coding	5122	1	NM_007167.4	NM_007167	1	p34.3	16	0	41.87	61.47	0.50229	0.830331	0.681145	-0.178855	0.149186
chr1	35030714	35031814	ENST00000357182	intron	1	-	1100	ENSG00000163867	ZMYM6	13050	protein_coding	5122	1	NM_007167.4	NM_007167	1	p34.3	16	0	NA	NA	NA	NA	NA	NA	NA
chr1	35269086	35325359	ENST00000314607	intron	1	+	56273	ENSG00000146463	ZMYM4	13055	protein_coding	7366	1	NM_005095.3	NM_001350138	1	p34.3	30	0	16.13	48.82	0.137641	0.594372	0.330397	-0.192756	0.263974
chr1	35325406	35358924	ENST00000314607	intron	2	+	33518	ENSG00000146463	ZMYM4	13055	protein_coding	7366	1	NM_005095.3	NM_001350138	1	p34.3	30	0	23.84	43.84	0.314244	0.77667	0.543796	-0.229551	0.232874
chr1	35359447	35361193	ENST00000314607	intron	3	+	1746	ENSG00000146463	ZMYM4	13055	protein_coding	7366	1	NM_005095.3	NM_001350138	1	p34.3	30	0	53.85	64.4	0.623599	0.957541	0.83618	-0.212581	0.12136
chr1	35361256	35361618	ENST00000314607	intron	4	+	362	ENSG00000146463	ZMYM4	13055	protein_coding	7366	1	NM_005095.3	NM_001350138	1	p34.3	30	0	43.24	53.82	0.567607	0.949733	0.803419	-0.235812	0.146314
chr1	35361790	35370028	ENST00000314607	intron	5	+	8238	ENSG00000146463	ZMYM4	13055	protein_coding	7366	1	NM_005095.3	NM_001350138	1	p34.3	30	0	33.44	62.47	0.38135	0.692937	0.535297	-0.153947	0.15764
chr1	35370114	35370371	ENST00000314607	intron	6	+	257	ENSG00000146463	ZMYM4	13055	protein_coding	7366	1	NM_005095.3	NM_001350138	1	p34.3	30	0	29.29	39.95	0.502904	0.894208	0.733166	-0.230262	0.161041
chr1	35370628	35381258	ENST00000314607	intron	7	+	10630	ENSG00000146463	ZMYM4	13055	protein_coding	7366	1	NM_005095.3	NM_001350138	1	p34.3	30	0	34.6	57.13	0.417853	0.784268	0.605636	-0.187783	0.178631
chr1	35381434	35381545	ENST00000314607	intron	8	+	111	ENSG00000146463	ZMYM4	13055	protein_coding	7366	1	NM_005095.3	NM_001350138	1	p34.3	30	0	31.64	40.64	0.559274	0.930418	0.778543	-0.219269	0.151875
chr1	35381759	35385441	ENST00000314607	intron	9	+	3682	ENSG00000146463	ZMYM4	13055	protein_coding	7366	1	NM_005095.3	NM_001350138	1	p34.3	30	0	21	34.2	0.401056	0.810638	0.614035	-0.21298	0.196603
chr1	35385593	35386073	ENST00000314607	intron	10	+	480	ENSG00000146463	ZMYM4	13055	protein_coding	7366	1	NM_005095.3	NM_001350138	1	p34.3	30	0	24.67	30.18	0.565422	0.961828	0.817429	-0.252007	0.144399
chr1	35386190	35387002	ENST00000314607	intron	11	+	812	ENSG00000146463	ZMYM4	13055	protein_coding	7366	1	NM_005095.3	NM_001350138	1	p34.3	30	0	20.38	27.04	0.463052	0.945494	0.753698	-0.290646	0.191796
chr1	35387279	35387453	ENST00000314607	intron	12	+	174	ENSG00000146463	ZMYM4	13055	protein_coding	7366	1	NM_005095.3	NM_001350138	1	p34.3	30	0	30.76	41.67	0.490947	0.921224	0.738181	-0.247234	0.183043
chr1	35387605	35388909	ENST00000314607	intron	13	+	1304	ENSG00000146463	ZMYM4	13055	protein_coding	7366	1	NM_005095.3	NM_001350138	1	p34.3	30	0	27.6	42.53	0.461868	0.805105	0.648954	-0.187085	0.156152
chr1	35389083	35389947	ENST00000314607	intron	14	+	864	ENSG00000146463	ZMYM4	13055	protein_coding	7366	1	NM_005095.3	NM_001350138	1	p34.3	30	0	39.47	44.47	0.658865	0.989297	0.887565	-0.228699	0.101732
chr1	35390099	35392211	ENST00000314607	intron	15	+	2112	ENSG00000146463	ZMYM4	13055	protein_coding	7366	1	NM_005095.3	NM_001350138	1	p34.3	30	0	31.64	40.87	0.564568	0.913358	0.774162	-0.209594	0.139196
chr1	35392353	35392646	ENST00000314607	intron	16	+	293	ENSG00000146463	ZMYM4	13055	protein_coding	7366	1	NM_005095.3	NM_001350138	1	p34.3	30	0	36.05	43.38	0.626074	0.957244	0.831028	-0.204954	0.126216
chr1	35392685	35393594	ENST00000314607	intron	17	+	909	ENSG00000146463	ZMYM4	13055	protein_coding	7366	1	NM_005095.3	NM_001350138	1	p34.3	30	0	36.64	52.8	0.479778	0.871382	0.693939	-0.214161	0.177443
chr1	35393740	35396551	ENST00000314607	intron	18	+	2811	ENSG00000146463	ZMYM4	13055	protein_coding	7366	1	NM_005095.3	NM_001350138	1	p34.3	30	0	47.71	67.8	0.515303	0.867157	0.703687	-0.188384	0.16347
chr1	35396671	35397376	ENST00000314607	intron	19	+	705	ENSG00000146463	ZMYM4	13055	protein_coding	7366	1	NM_005095.3	NM_001350138	1	p34.3	30	0	35.11	48.87	0.490464	0.9004	0.718437	-0.227973	0.181964
chr1	35397546	35398412	ENST00000314607	intron	20	+	866	ENSG00000146463	ZMYM4	13055	protein_coding	7366	1	NM_005095.3	NM_001350138	1	p34.3	30	0	32.27	37.4	0.611463	0.979913	0.862834	-0.251371	0.117079
chr1	35398467	35398863	ENST00000314607	intron	21	+	396	ENSG00000146463	ZMYM4	13055	protein_coding	7366	1	NM_005095.3	NM_001350138	1	p34.3	30	0	33.47	38.49	0.65164	0.974636	0.869577	-0.217936	0.105059
chr1	35399044	35399481	ENST00000314607	intron	22	+	437	ENSG00000146463	ZMYM4	13055	protein_coding	7366	1	NM_005095.3	NM_001350138	1	p34.3	30	0	38.6	49.85	0.56414	0.915224	0.774323	-0.210183	0.140901
chr1	35399577	35405022	ENST00000314607	intron	23	+	5445	ENSG00000146463	ZMYM4	13055	protein_coding	7366	1	NM_005095.3	NM_001350138	1	p34.3	30	0	43.15	57.33	0.596468	0.879525	0.75266	-0.156192	0.126865
chr1	35405195	35405372	ENST00000314607	intron	24	+	177	ENSG00000146463	ZMYM4	13055	protein_coding	7366	1	NM_005095.3	NM_001350138	1	p34.3	30	0	21.8	30.71	0.434243	0.905138	0.709866	-0.275624	0.195272
chr1	35405469	35408007	ENST00000314607	intron	25	+	2538	ENSG00000146463	ZMYM4	13055	protein_coding	7366	1	NM_005095.3	NM_001350138	1	p34.3	30	0	20	28.95	0.383925	0.914588	0.690846	-0.306922	0.223742
chr1	35408160	35413971	ENST00000314607	intron	26	+	5811	ENSG00000146463	ZMYM4	13055	protein_coding	7366	1	NM_005095.3	NM_001350138	1	p34.3	30	0	27.29	37.64	0.532356	0.874869	0.725027	-0.192671	0.149842
chr1	35414084	35415465	ENST00000314607	intron	27	+	1381	ENSG00000146463	ZMYM4	13055	protein_coding	7366	1	NM_005095.3	NM_001350138	1	p34.3	30	0	23.42	30.44	0.504315	0.941034	0.769382	-0.265068	0.171652
chr1	35415715	35418442	ENST00000314607	intron	28	+	2727	ENSG00000146463	ZMYM4	13055	protein_coding	7366	1	NM_005095.3	NM_001350138	1	p34.3	30	0	32.25	44.96	0.479023	0.894535	0.717304	-0.238281	0.177231
chr1	35418573	35419469	ENST00000314607	intron	29	+	896	ENSG00000146463	ZMYM4	13055	protein_coding	7366	1	NM_005095.3	NM_001350138	1	p34.3	30	1	45.24	64.15	0.485997	0.874878	0.705222	-0.219225	0.169656
chr1	35435082	35441046	ENST00000325722	intron	20	-	5964	ENSG00000142687	KIAA0319L	30071	protein_coding	4777	1	NM_024874.5	NM_024874	1	p34.3	21	1	57.33	156.53	0.240281	0.536147	0.366256	-0.125975	0.169891
chr1	35441139	35442245	ENST00000325722	intron	19	-	1106	ENSG00000142687	KIAA0319L	30071	protein_coding	4777	1	NM_024874.5	NM_024874	1	p34.3	21	0	84.29	152.38	0.32986	0.744395	0.553157	-0.223297	0.191239
chr1	35442337	35442905	ENST00000325722	intron	18	-	568	ENSG00000142687	KIAA0319L	30071	protein_coding	4777	1	NM_024874.5	NM_024874	1	p34.3	21	0	68.56	134.75	0.289459	0.706275	0.508794	-0.219335	0.197481
chr1	35443029	35444160	ENST00000325722	intron	17	-	1131	ENSG00000142687	KIAA0319L	30071	protein_coding	4777	1	NM_024874.5	NM_024874	1	p34.3	21	0	66.62	140.85	0.33906	0.601377	0.472985	-0.133926	0.128392
chr1	35444304	35448172	ENST00000325722	intron	16	-	3868	ENSG00000142687	KIAA0319L	30071	protein_coding	4777	1	NM_024874.5	NM_024874	1	p34.3	21	0	40.65	131.65	0.181445	0.493587	0.308773	-0.127328	0.184814
chr1	35448333	35449866	ENST00000325722	intron	15	-	1533	ENSG00000142687	KIAA0319L	30071	protein_coding	4777	1	NM_024874.5	NM_024874	1	p34.3	21	0	42.38	68.58	0.433997	0.786548	0.617964	-0.183968	0.168584
chr1	35450006	35450357	ENST00000325722	intron	14	-	351	ENSG00000142687	KIAA0319L	30071	protein_coding	4777	1	NM_024874.5	NM_024874	1	p34.3	21	0	77.13	102.84	0.596149	0.88402	0.75	-0.153851	0.13402
chr1	35450510	35451627	ENST00000325722	intron	13	-	1117	ENSG00000142687	KIAA0319L	30071	protein_coding	4777	1	NM_024874.5	NM_024874	1	p34.3	21	0	82.93	119.93	0.575745	0.797216	0.691487	-0.115742	0.105729
chr1	35451777	35453556	ENST00000325722	intron	12	-	1779	ENSG00000142687	KIAA0319L	30071	protein_coding	4777	1	NM_024874.5	NM_024874	1	p34.3	21	0	54.35	65.02	0.677941	0.942138	0.835897	-0.157955	0.106241
chr1	35453690	35454361	ENST00000325722	intron	11	-	671	ENSG00000142687	KIAA0319L	30071	protein_coding	4777	1	NM_024874.5	NM_024874	1	p34.3	21	0	48.71	60.16	0.630884	0.932496	0.809674	-0.17879	0.122822
chr1	35454486	35456012	ENST00000325722	intron	10	-	1526	ENSG00000142687	KIAA0319L	30071	protein_coding	4777	1	NM_024874.5	NM_024874	1	p34.3	21	0	42.82	84.36	0.326667	0.694156	0.507587	-0.180919	0.186569
chr1	35456242	35460304	ENST00000325722	intron	9	-	4062	ENSG00000142687	KIAA0319L	30071	protein_coding	4777	1	NM_024874.5	NM_024874	1	p34.3	21	0	79.4	124.98	0.508349	0.760961	0.635302	-0.126953	0.125659
chr1	35460438	35462620	ENST00000325722	intron	8	-	2182	ENSG00000142687	KIAA0319L	30071	protein_coding	4777	1	NM_024874.5	NM_024874	1	p34.3	21	0	76.24	133.05	0.347885	0.788511	0.573018	-0.225133	0.215493
chr1	35462714	35466607	ENST00000325722	intron	7	-	3893	ENSG00000142687	KIAA0319L	30071	protein_coding	4777	1	NM_024874.5	NM_024874	1	p34.3	21	0	75.56	107.35	0.554867	0.840461	0.703866	-0.148999	0.136595
chr1	35466696	35470862	ENST00000325722	intron	6	-	4166	ENSG00000142687	KIAA0319L	30071	protein_coding	4777	1	NM_024874.5	NM_024874	1	p34.3	21	0	77.78	105.36	0.586917	0.858252	0.738231	-0.151313	0.120021
chr1	35470961	35474804	ENST00000325722	intron	5	-	3843	ENSG00000142687	KIAA0319L	30071	protein_coding	4777	1	NM_024874.5	NM_024874	1	p34.3	21	0	105.78	128.38	0.733364	0.896966	0.82396	-0.0905963	0.0730056
chr1	35474907	35478965	ENST00000325722	intron	4	-	4058	ENSG00000142687	KIAA0319L	30071	protein_coding	4777	1	NM_024874.5	NM_024874	1	p34.3	21	0	109.6	138.8	0.643829	0.903212	0.789625	-0.145796	0.113587
chr1	35479213	35506611	ENST00000325722	intron	3	-	27398	ENSG00000142687	KIAA0319L	30071	protein_coding	4777	1	NM_024874.5	NM_024874	1	p34.3	21	0	72.44	111.2	0.514534	0.768944	0.651439	-0.136905	0.117505
chr1	35507136	35554349	ENST00000325722	intron	2	-	47213	ENSG00000142687	KIAA0319L	30071	protein_coding	4777	1	NM_024874.5	NM_024874	1	p34.3	21	0	49.91	117.49	0.268264	0.589074	0.424802	-0.156538	0.164271
chr1	35554520	35557206	ENST00000325722	intron	1	-	2686	ENSG00000142687	KIAA0319L	30071	protein_coding	4777	1	NM_024874.5	NM_024874	1	p34.3	21	0	48.13	76.44	0.380557	0.832921	0.629644	-0.249087	0.203277
chr1	35883447	35888426	ENST00000373204	intron	1	+	4979	ENSG00000092847	AGO1	3262	protein_coding	13712	1	NM_012199.5	NM_012199	1	p34.3	19	0	37.31	69.95	0.3648	0.71186	0.533381	-0.168581	0.178479
chr1	35888611	35892556	ENST00000373204	intron	2	+	3945	ENSG00000092847	AGO1	3262	protein_coding	13712	1	NM_012199.5	NM_012199	1	p34.3	19	0	47.76	94.13	0.341886	0.698008	0.507383	-0.165498	0.190625
chr1	35892678	35893096	ENST00000373204	intron	3	+	418	ENSG00000092847	AGO1	3262	protein_coding	13712	1	NM_012199.5	NM_012199	1	p34.3	19	0	43.85	63.58	0.484776	0.87182	0.689682	-0.204906	0.182138
chr1	35893279	35893673	ENST00000373204	intron	4	+	394	ENSG00000092847	AGO1	3262	protein_coding	13712	1	NM_012199.5	NM_012199	1	p34.3	19	0	36.33	76.42	0.263442	0.720673	0.475399	-0.211957	0.245274
chr1	35893811	35894036	ENST00000373204	intron	5	+	225	ENSG00000092847	AGO1	3262	protein_coding	13712	1	NM_012199.5	NM_012199	1	p34.3	19	0	30.4	54.58	0.366064	0.769818	0.556981	-0.190916	0.212838
chr1	35894172	35894314	ENST00000373204	intron	6	+	142	ENSG00000092847	AGO1	3262	protein_coding	13712	1	NM_012199.5	NM_012199	1	p34.3	19	0	71.6	89.29	0.666603	0.922346	0.801882	-0.135279	0.120464
chr1	35894403	35895121	ENST00000373204	intron	7	+	718	ENSG00000092847	AGO1	3262	protein_coding	13712	1	NM_012199.5	NM_012199	1	p34.3	19	0	89.96	104.87	0.741902	0.947034	0.857824	-0.115922	0.0892098
chr1	35895270	35901473	ENST00000373204	intron	8	+	6203	ENSG00000092847	AGO1	3262	protein_coding	13712	1	NM_012199.5	NM_012199	1	p34.3	19	0	74.93	100.33	0.60143	0.894874	0.746835	-0.145406	0.148039
chr1	35901594	35901947	ENST00000373204	intron	9	+	353	ENSG00000092847	AGO1	3262	protein_coding	13712	1	NM_012199.5	NM_012199	1	p34.3	19	0	95.84	106.85	0.795038	0.965957	0.896958	-0.10192	0.0689989
chr1	35902071	35902203	ENST00000373204	intron	10	+	132	ENSG00000092847	AGO1	3262	protein_coding	13712	1	NM_012199.5	NM_012199	1	p34.3	19	0	92.98	138.95	0.523688	0.792147	0.669162	-0.145474	0.122985
chr1	35902338	35906934	ENST00000373204	intron	11	+	4596	ENSG00000092847	AGO1	3262	protein_coding	13712	1	NM_012199.5	NM_012199	1	p34.3	19	0	64.09	86.38	0.593138	0.866374	0.741954	-0.148816	0.12442
chr1	35907120	35913841	ENST00000373204	intron	12	+	6721	ENSG00000092847	AGO1	3262	protein_coding	13712	1	NM_012199.5	NM_012199	1	p34.3	19	0	97.64	113.4	0.720826	0.95636	0.861023	-0.140197	0.0953367
chr1	35914002	35914183	ENST00000373204	intron	13	+	181	ENSG00000092847	AGO1	3262	protein_coding	13712	1	NM_012199.5	NM_012199	1	p34.3	19	0	82.36	97.87	0.714793	0.933364	0.841524	-0.126731	0.0918398
chr1	35914275	35915347	ENST00000373204	intron	14	+	1072	ENSG00000092847	AGO1	3262	protein_coding	13712	1	NM_012199.5	NM_012199	1	p34.3	19	0	70.89	78.09	0.74087	0.989301	0.907799	-0.166929	0.0815027
chr1	35915543	35917592	ENST00000373204	intron	15	+	2049	ENSG00000092847	AGO1	3262	protein_coding	13712	1	NM_012199.5	NM_012199	1	p34.3	19	0	84.64	91.29	0.812391	0.986589	0.927155	-0.114764	0.0594341
chr1	35917728	35918321	ENST00000373204	intron	16	+	593	ENSG00000092847	AGO1	3262	protein_coding	13712	1	NM_012199.5	NM_012199	1	p34.3	19	0	85.69	112.13	0.620708	0.889361	0.764202	-0.143494	0.125159
chr1	35918424	35919054	ENST00000373204	intron	17	+	630	ENSG00000092847	AGO1	3262	protein_coding	13712	1	NM_012199.5	NM_012199	1	p34.3	19	0	82.02	112.38	0.581424	0.853833	0.729845	-0.148421	0.123987
chr1	35919255	35919498	ENST00000373204	intron	18	+	243	ENSG00000092847	AGO1	3262	protein_coding	13712	1	NM_012199.5	NM_012199	1	p34.3	19	1	67.15	81.24	0.634547	0.973755	0.826563	-0.192016	0.147192
chr1	35931446	35945691	ENST00000373191	intron	1	+	14245	ENSG00000126070	AGO3	18421	protein_coding	19660	1	NM_024852.4	NM_024852	1	p34.3	19	0	40.69	52.82	0.611482	0.900811	0.770352	-0.15887	0.130459
chr1	35945864	35966954	ENST00000373191	intron	2	+	21090	ENSG00000126070	AGO3	18421	protein_coding	19660	1	NM_024852.4	NM_024852	1	p34.3	19	0	71.53	92.24	0.630368	0.893411	0.775477	-0.145109	0.117934
chr1	35967076	35972023	ENST00000373191	intron	3	+	4947	ENSG00000126070	AGO3	18421	protein_coding	19660	1	NM_024852.4	NM_024852	1	p34.3	19	0	50.33	100.76	0.359174	0.645708	0.499504	-0.140329	0.146204
chr1	35972233	35973374	ENST00000373191	intron	4	+	1141	ENSG00000126070	AGO3	18421	protein_coding	19660	1	NM_024852.4	NM_024852	1	p34.3	19	0	90.25	114.44	0.6656	0.889397	0.788623	-0.123023	0.100774
chr1	35973512	36004340	ENST00000373191	intron	5	+	30828	ENSG00000126070	AGO3	18421	protein_coding	19660	1	NM_024852.4	NM_024852	1	p34.3	19	0	34.62	111.6	0.169849	0.482261	0.310215	-0.140366	0.172046
chr1	36004476	36008689	ENST00000373191	intron	6	+	4213	ENSG00000126070	AGO3	18421	protein_coding	19660	1	NM_024852.4	NM_024852	1	p34.3	19	0	34.76	107.96	0.207764	0.446818	0.321971	-0.114208	0.124847
chr1	36008778	36008896	ENST00000373191	intron	7	+	118	ENSG00000126070	AGO3	18421	protein_coding	19660	1	NM_024852.4	NM_024852	1	p34.3	19	0	60.87	96.98	0.469417	0.781511	0.627655	-0.158238	0.153855
chr1	36009045	36009474	ENST00000373191	intron	8	+	429	ENSG00000126070	AGO3	18421	protein_coding	19660	1	NM_024852.4	NM_024852	1	p34.3	19	0	74.67	120.64	0.469464	0.768931	0.618949	-0.149485	0.149982
chr1	36009595	36013629	ENST00000373191	intron	9	+	4034	ENSG00000126070	AGO3	18421	protein_coding	19660	1	NM_024852.4	NM_024852	1	p34.3	19	0	55.42	80.25	0.504715	0.855261	0.690592	-0.185877	0.164669
chr1	36013753	36013914	ENST00000373191	intron	10	+	161	ENSG00000126070	AGO3	18421	protein_coding	19660	1	NM_024852.4	NM_024852	1	p34.3	19	0	69.13	94.82	0.564197	0.862663	0.729066	-0.164868	0.133597
chr1	36014049	36027113	ENST00000373191	intron	11	+	13064	ENSG00000126070	AGO3	18421	protein_coding	19660	1	NM_024852.4	NM_024852	1	p34.3	19	0	45.45	70.69	0.451218	0.817097	0.642948	-0.19173	0.174149
chr1	36027299	36034173	ENST00000373191	intron	12	+	6874	ENSG00000126070	AGO3	18421	protein_coding	19660	1	NM_024852.4	NM_024852	1	p34.3	19	0	40.25	58.24	0.49399	0.866094	0.691106	-0.197116	0.174988
chr1	36034334	36036176	ENST00000373191	intron	13	+	1842	ENSG00000126070	AGO3	18421	protein_coding	19660	1	NM_024852.4	NM_024852	1	p34.3	19	0	38.67	66.13	0.431557	0.736973	0.584757	-0.1532	0.152216
chr1	36036268	36039789	ENST00000373191	intron	14	+	3521	ENSG00000126070	AGO3	18421	protein_coding	19660	1	NM_024852.4	NM_024852	1	p34.3	19	0	50.16	65.89	0.594456	0.897438	0.761269	-0.166813	0.136169
chr1	36039985	36040306	ENST00000373191	intron	15	+	321	ENSG00000126070	AGO3	18421	protein_coding	19660	1	NM_024852.4	NM_024852	1	p34.3	19	0	55.4	67.71	0.673733	0.924823	0.818195	-0.144463	0.106628
chr1	36040442	36043446	ENST00000373191	intron	16	+	3004	ENSG00000126070	AGO3	18421	protein_coding	19660	1	NM_024852.4	NM_024852	1	p34.3	19	0	38.05	93.64	0.229427	0.631117	0.406343	-0.176916	0.224774
chr1	36043549	36054945	ENST00000373191	intron	17	+	11396	ENSG00000126070	AGO3	18421	protein_coding	19660	1	NM_024852.4	NM_024852	1	p34.3	19	0	25.58	46.73	0.348776	0.764049	0.5474	-0.198624	0.216649
chr1	36055146	36055636	ENST00000373191	intron	18	+	490	ENSG00000126070	AGO3	18421	protein_coding	19660	1	NM_024852.4	NM_024852	1	p34.3	19	1	28.36	43.27	0.479868	0.806986	0.655419	-0.175551	0.151567
chr1	36156464	36170970	ENST00000474796	intron	1	+	14506	ENSG00000116871	MAP7D1	25514	protein_coding	3372	1	NM_001388490.1	NM_001388490	1	p34.3	17	0	181.78	257.31	0.566248	0.822478	0.706463	-0.140215	0.116015
chr1	36171316	36171512	ENST00000474796	intron	2	+	196	ENSG00000116871	MAP7D1	25514	protein_coding	3372	1	NM_001388490.1	NM_001388490	1	p34.3	17	0	223.58	251.62	0.797977	0.949782	0.888562	-0.090585	0.0612194
chr1	36171582	36172463	ENST00000474796	intron	3	+	881	ENSG00000116871	MAP7D1	25514	protein_coding	3372	1	NM_001388490.1	NM_001388490	1	p34.3	17	0	214.49	264.51	0.673181	0.908035	0.810896	-0.137715	0.0971398
chr1	36172628	36173363	ENST00000474796	intron	4	+	735	ENSG00000116871	MAP7D1	25514	protein_coding	3372	1	NM_001388490.1	NM_001388490	1	p34.3	17	0	183.44	208.84	0.771512	0.944298	0.878376	-0.106864	0.0659222
chr1	36173479	36174897	ENST00000474796	intron	5	+	1418	ENSG00000116871	MAP7D1	25514	protein_coding	3372	1	NM_001388490.1	NM_001388490	1	p34.3	17	0	212.55	306.95	0.577178	0.787063	0.692458	-0.115281	0.0946045
chr1	36175009	36176198	ENST00000474796	intron	6	+	1189	ENSG00000116871	MAP7D1	25514	protein_coding	3372	1	NM_001388490.1	NM_001388490	1	p34.3	17	0	89.44	191.45	0.343592	0.590237	0.467172	-0.12358	0.123066
chr1	36176582	36176696	ENST00000474796	intron	7	+	114	ENSG00000116871	MAP7D1	25514	protein_coding	3372	1	NM_001388490.1	NM_001388490	1	p34.3	17	0	163.71	193.6	0.710804	0.938658	0.84561	-0.134805	0.0930489
chr1	36176843	36177872	ENST00000474796	intron	8	+	1029	ENSG00000116871	MAP7D1	25514	protein_coding	3372	1	NM_001388490.1	NM_001388490	1	p34.3	17	0	555.84	621.56	0.838091	0.9365	0.894266	-0.0561749	0.0422336
chr1	36178202	36178418	ENST00000474796	intron	9	+	216	ENSG00000116871	MAP7D1	25514	protein_coding	3372	1	NM_001388490.1	NM_001388490	1	p34.3	17	0	171.85	217.95	0.69348	0.86755	0.788484	-0.0950041	0.0790668
chr1	36178597	36178684	ENST00000474796	intron	10	+	87	ENSG00000116871	MAP7D1	25514	protein_coding	3372	1	NM_001388490.1	NM_001388490	1	p34.3	17	0	303.98	334.44	0.835136	0.963532	0.908922	-0.0737868	0.0546097
chr1	36178824	36178920	ENST00000474796	intron	11	+	96	ENSG00000116871	MAP7D1	25514	protein_coding	3372	1	NM_001388490.1	NM_001388490	1	p34.3	17	0	353.96	386.62	0.856658	0.965846	0.915524	-0.0588659	0.0503215
chr1	36179026	36179261	ENST00000474796	intron	12	+	235	ENSG00000116871	MAP7D1	25514	protein_coding	3372	1	NM_001388490.1	NM_001388490	1	p34.3	17	0	269.75	284.8	0.902725	0.977944	0.947156	-0.0444311	0.0307883
chr1	36179316	36179514	ENST00000474796	intron	13	+	198	ENSG00000116871	MAP7D1	25514	protein_coding	3372	1	NM_001388490.1	NM_001388490	1	p34.3	17	0	207.04	273.15	0.674248	0.835032	0.757972	-0.0837236	0.0770607
chr1	36179558	36179665	ENST00000474796	intron	14	+	107	ENSG00000116871	MAP7D1	25514	protein_coding	3372	1	NM_001388490.1	NM_001388490	1	p34.3	17	0	242.95	274.38	0.805732	0.947533	0.885451	-0.079719	0.0620817
chr1	36179757	36179873	ENST00000474796	intron	15	+	116	ENSG00000116871	MAP7D1	25514	protein_coding	3372	1	NM_001388490.1	NM_001388490	1	p34.3	17	0	380.05	391.96	0.9298	0.991516	0.969614	-0.0398143	0.0219013
chr1	36180068	36180247	ENST00000474796	intron	16	+	179	ENSG00000116871	MAP7D1	25514	protein_coding	3372	1	NM_001388490.1	NM_001388490	1	p34.3	17	1	223.38	278.82	0.706886	0.876972	0.801162	-0.0942764	0.0758097
chr1	36306425	36306597	ENST00000453908	intron	1	+	172	ENSG00000214193	SH3D21	26236	protein_coding	2544	1	NM_001162530.2	NM_001162530	1	p34.3	16	0	NA	NA	NA	NA	NA	NA	NA
chr1	36306756	36306841	ENST00000453908	intron	2	+	85	ENSG00000214193	SH3D21	26236	protein_coding	2544	1	NM_001162530.2	NM_001162530	1	p34.3	16	0	NA	NA	NA	NA	NA	NA	NA
chr1	36306906	36307166	ENST00000453908	intron	3	+	260	ENSG00000214193	SH3D21	26236	protein_coding	2544	1	NM_001162530.2	NM_001162530	1	p34.3	16	0	NA	NA	NA	NA	NA	NA	NA
chr1	36307286	36307516	ENST00000453908	intron	4	+	230	ENSG00000214193	SH3D21	26236	protein_coding	2544	1	NM_001162530.2	NM_001162530	1	p34.3	16	0	6.56	11.45	0.284361	0.988228	0.572926	-0.288565	0.415302
chr1	36307608	36307769	ENST00000453908	intron	5	+	161	ENSG00000214193	SH3D21	26236	protein_coding	2544	1	NM_001162530.2	NM_001162530	1	p34.3	16	0	NA	NA	NA	NA	NA	NA	NA
chr1	36307826	36307917	ENST00000453908	intron	6	+	91	ENSG00000214193	SH3D21	26236	protein_coding	2544	1	NM_001162530.2	NM_001162530	1	p34.3	16	0	NA	NA	NA	NA	NA	NA	NA
chr1	36307964	36308108	ENST00000453908	intron	7	+	144	ENSG00000214193	SH3D21	26236	protein_coding	2544	1	NM_001162530.2	NM_001162530	1	p34.3	16	0	NA	NA	NA	NA	NA	NA	NA
chr1	36308210	36308388	ENST00000453908	intron	8	+	178	ENSG00000214193	SH3D21	26236	protein_coding	2544	1	NM_001162530.2	NM_001162530	1	p34.3	16	0	NA	NA	NA	NA	NA	NA	NA
chr1	36308476	36309547	ENST00000453908	intron	9	+	1071	ENSG00000214193	SH3D21	26236	protein_coding	2544	1	NM_001162530.2	NM_001162530	1	p34.3	16	0	10.09	19.31	0.150443	0.928621	0.522527	-0.372084	0.406093
chr1	36309591	36319070	ENST00000453908	intron	10	+	9479	ENSG00000214193	SH3D21	26236	protein_coding	2544	1	NM_001162530.2	NM_001162530	1	p34.3	16	0	11.04	20.55	0.178744	0.922067	0.537226	-0.358482	0.38484
chr1	36319165	36319259	ENST00000453908	intron	11	+	94	ENSG00000214193	SH3D21	26236	protein_coding	2544	1	NM_001162530.2	NM_001162530	1	p34.3	16	0	NA	NA	NA	NA	NA	NA	NA
chr1	36319313	36319441	ENST00000453908	intron	12	+	128	ENSG00000214193	SH3D21	26236	protein_coding	2544	1	NM_001162530.2	NM_001162530	1	p34.3	16	0	NA	NA	NA	NA	NA	NA	NA
chr1	36319537	36319674	ENST00000453908	intron	13	+	137	ENSG00000214193	SH3D21	26236	protein_coding	2544	1	NM_001162530.2	NM_001162530	1	p34.3	16	0	NA	NA	NA	NA	NA	NA	NA
chr1	36320799	36320914	ENST00000453908	intron	14	+	115	ENSG00000214193	SH3D21	26236	protein_coding	2544	1	NM_001162530.2	NM_001162530	1	p34.3	16	0	NA	NA	NA	NA	NA	NA	NA
chr1	36320979	36321055	ENST00000453908	intron	15	+	76	ENSG00000214193	SH3D21	26236	protein_coding	2544	1	NM_001162530.2	NM_001162530	1	p34.3	16	1	NA	NA	NA	NA	NA	NA	NA
chr1	37862431	37864311	ENST00000373024	intron	23	-	1880	ENSG00000204084	INPP5B	6077	protein_coding	4450	1	NM_005540.3	NM_001365821	1	p34.3	24	1	57.51	66.27	0.690179	0.965106	0.867813	-0.177635	0.097293
chr1	37864424	37865760	ENST00000373024	intron	22	-	1336	ENSG00000204084	INPP5B	6077	protein_coding	4450	1	NM_005540.3	NM_001365821	1	p34.3	24	0	69.65	84.71	0.684152	0.921198	0.822217	-0.138065	0.098981
chr1	37865889	37866458	ENST00000373024	intron	21	-	569	ENSG00000204084	INPP5B	6077	protein_coding	4450	1	NM_005540.3	NM_001365821	1	p34.3	24	0	59.58	76.09	0.600125	0.910002	0.78302	-0.182895	0.126982
chr1	37866544	37868500	ENST00000373024	intron	20	-	1956	ENSG00000204084	INPP5B	6077	protein_coding	4450	1	NM_005540.3	NM_001365821	1	p34.3	24	0	42.55	57.65	0.517613	0.91632	0.738075	-0.220462	0.178245
chr1	37868615	37872929	ENST00000373024	intron	19	-	4314	ENSG00000204084	INPP5B	6077	protein_coding	4450	1	NM_005540.3	NM_001365821	1	p34.3	24	0	35.58	82	0.231227	0.670284	0.433902	-0.202675	0.236382
chr1	37873166	37873992	ENST00000373024	intron	18	-	826	ENSG00000204084	INPP5B	6077	protein_coding	4450	1	NM_005540.3	NM_001365821	1	p34.3	24	0	31.95	42.2	0.55401	0.903717	0.757109	-0.203099	0.146608
chr1	37874156	37875605	ENST00000373024	intron	17	-	1449	ENSG00000204084	INPP5B	6077	protein_coding	4450	1	NM_005540.3	NM_001365821	1	p34.3	24	0	35.82	49.24	0.497122	0.904055	0.727457	-0.230335	0.176597
chr1	37875717	37878187	ENST00000373024	intron	16	-	2470	ENSG00000204084	INPP5B	6077	protein_coding	4450	1	NM_005540.3	NM_001365821	1	p34.3	24	0	33.15	48.76	0.493567	0.823581	0.679861	-0.186293	0.143721
chr1	37878324	37880084	ENST00000373024	intron	15	-	1760	ENSG00000204084	INPP5B	6077	protein_coding	4450	1	NM_005540.3	NM_001365821	1	p34.3	24	0	31.11	64.2	0.323729	0.650956	0.484579	-0.16085	0.166377
chr1	37880195	37882806	ENST00000373024	intron	14	-	2611	ENSG00000204084	INPP5B	6077	protein_coding	4450	1	NM_005540.3	NM_001365821	1	p34.3	24	0	46.67	57.96	0.646296	0.923137	0.80521	-0.158914	0.117927
chr1	37882919	37885637	ENST00000373024	intron	13	-	2718	ENSG00000204084	INPP5B	6077	protein_coding	4450	1	NM_005540.3	NM_001365821	1	p34.3	24	0	35.45	83.89	0.272078	0.614541	0.422577	-0.150499	0.191964
chr1	37885826	37886887	ENST00000373024	intron	12	-	1061	ENSG00000204084	INPP5B	6077	protein_coding	4450	1	NM_005540.3	NM_001365821	1	p34.3	24	0	55.71	74.53	0.552113	0.91026	0.747484	-0.195371	0.162776
chr1	37887005	37887350	ENST00000373024	intron	11	-	345	ENSG00000204084	INPP5B	6077	protein_coding	4450	1	NM_005540.3	NM_001365821	1	p34.3	24	0	56.35	68.49	0.692868	0.919864	0.822748	-0.129879	0.0971162
chr1	37887466	37888242	ENST00000373024	intron	10	-	776	ENSG00000204084	INPP5B	6077	protein_coding	4450	1	NM_005540.3	NM_001365821	1	p34.3	24	0	44.56	51.84	0.649633	0.977651	0.859568	-0.209935	0.118084
chr1	37888345	37889556	ENST00000373024	intron	9	-	1211	ENSG00000204084	INPP5B	6077	protein_coding	4450	1	NM_005540.3	NM_001365821	1	p34.3	24	0	84.51	94.07	0.781823	0.970406	0.898374	-0.116551	0.0720322
chr1	37889725	37891357	ENST00000373024	intron	8	-	1632	ENSG00000204084	INPP5B	6077	protein_coding	4450	1	NM_005540.3	NM_001365821	1	p34.3	24	0	56.6	71.95	0.59037	0.939029	0.786657	-0.196288	0.152372
chr1	37891455	37931912	ENST00000373024	intron	7	-	40457	ENSG00000204084	INPP5B	6077	protein_coding	4450	1	NM_005540.3	NM_001365821	1	p34.3	24	0	10.91	42.15	0.12395	0.441227	0.258837	-0.134887	0.18239
chr1	37932054	37940687	ENST00000373024	intron	6	-	8633	ENSG00000204084	INPP5B	6077	protein_coding	4450	1	NM_005540.3	NM_001365821	1	p34.3	24	0	8.56	13.18	0.277475	0.939712	0.649469	-0.371994	0.290243
chr1	37940799	37943639	ENST00000373024	intron	5	-	2840	ENSG00000204084	INPP5B	6077	protein_coding	4450	1	NM_005540.3	NM_001365821	1	p34.3	24	0	NA	NA	NA	NA	NA	NA	NA
chr1	37943670	37943795	ENST00000373024	intron	4	-	125	ENSG00000204084	INPP5B	6077	protein_coding	4450	1	NM_005540.3	NM_001365821	1	p34.3	24	0	7.96	12.33	0.312701	0.901133	0.64558	-0.332879	0.255553
chr1	37943894	37945755	ENST00000373024	intron	3	-	1861	ENSG00000204084	INPP5B	6077	protein_coding	4450	1	NM_005540.3	NM_001365821	1	p34.3	24	0	NA	NA	NA	NA	NA	NA	NA
chr1	37945851	37946251	ENST00000373024	intron	2	-	400	ENSG00000204084	INPP5B	6077	protein_coding	4450	1	NM_005540.3	NM_001365821	1	p34.3	24	0	7.87	11.98	0.20215	0.967627	0.656928	-0.454778	0.310699
chr1	37946335	37946989	ENST00000373024	intron	1	-	654	ENSG00000204084	INPP5B	6077	protein_coding	4450	1	NM_005540.3	NM_001365821	1	p34.3	24	0	8.8	10.42	0.510012	0.980294	0.84453	-0.334517	0.135765
chr1	39205132	39231181	ENST00000564288	intron	1	+	26049	ENSG00000127603	MACF1	13664	protein_coding	24340	1	NM_001394062.1	NM_001394062	1	p34.3	101	0	29.16	186.98	0.0881284	0.246127	0.155953	-0.0678241	0.0901741
chr1	39231244	39250013	ENST00000564288	intron	2	+	18769	ENSG00000127603	MACF1	13664	protein_coding	24340	1	NM_001394062.1	NM_001394062	1	p34.3	101	0	110.87	125.18	0.769481	0.963648	0.885685	-0.116204	0.0779635
chr1	39250104	39251845	ENST00000564288	intron	3	+	1741	ENSG00000127603	MACF1	13664	protein_coding	24340	1	NM_001394062.1	NM_001394062	1	p34.3	101	0	NA	NA	NA	NA	NA	NA	NA
chr1	39251942	39254297	ENST00000564288	intron	4	+	2355	ENSG00000127603	MACF1	13664	protein_coding	24340	1	NM_001394062.1	NM_001394062	1	p34.3	101	0	NA	NA	NA	NA	NA	NA	NA
chr1	39254376	39257935	ENST00000564288	intron	5	+	3559	ENSG00000127603	MACF1	13664	protein_coding	24340	1	NM_001394062.1	NM_001394062	1	p34.3	101	0	149.78	164.38	0.818964	0.96867	0.911181	-0.0922178	0.0574888
chr1	39258029	39282207	ENST00000564288	intron	6	+	24178	ENSG00000127603	MACF1	13664	protein_coding	24340	1	NM_001394062.1	NM_001394062	1	p34.3	101	0	168.35	192.16	0.79984	0.935778	0.876093	-0.0762528	0.0596851
chr1	39282375	39283188	ENST00000564288	intron	7	+	813	ENSG00000127603	MACF1	13664	protein_coding	24340	1	NM_001394062.1	NM_001394062	1	p34.3	101	0	320.07	344.07	0.858501	0.975584	0.930247	-0.0717461	0.0453373
chr1	39283302	39283408	ENST00000564288	intron	8	+	106	ENSG00000127603	MACF1	13664	protein_coding	24340	1	NM_001394062.1	NM_001394062	1	p34.3	101	0	159.93	166.11	0.906512	0.993324	0.962796	-0.0562833	0.0305287
chr1	39283516	39284065	ENST00000564288	intron	9	+	549	ENSG00000127603	MACF1	13664	protein_coding	24340	1	NM_001394062.1	NM_001394062	1	p34.3	101	0	179.87	210.04	0.770821	0.919105	0.856361	-0.0855393	0.0627439
chr1	39284186	39284332	ENST00000564288	intron	10	+	146	ENSG00000127603	MACF1	13664	protein_coding	24340	1	NM_001394062.1	NM_001394062	1	p34.3	101	0	151.05	207.82	0.613516	0.822415	0.726831	-0.113315	0.0955837
chr1	39284429	39285082	ENST00000564288	intron	11	+	653	ENSG00000127603	MACF1	13664	protein_coding	24340	1	NM_001394062.1	NM_001394062	1	p34.3	101	0	154.02	177.44	0.762285	0.940687	0.868012	-0.105727	0.0726749
chr1	39285211	39285296	ENST00000564288	intron	12	+	85	ENSG00000127603	MACF1	13664	protein_coding	24340	1	NM_001394062.1	NM_001394062	1	p34.3	101	0	172.89	179.35	0.879381	0.997817	0.963981	-0.0846	0.0338362
chr1	39285391	39285603	ENST00000564288	intron	13	+	212	ENSG00000127603	MACF1	13664	protein_coding	24340	1	NM_001394062.1	NM_001394062	1	p34.3	101	0	150.73	172.18	0.776596	0.947169	0.875421	-0.0988255	0.0717476
chr1	39285759	39287285	ENST00000564288	intron	14	+	1526	ENSG00000127603	MACF1	13664	protein_coding	24340	1	NM_001394062.1	NM_001394062	1	p34.3	101	0	162.71	175.73	0.860529	0.971786	0.925909	-0.0653799	0.0458774
chr1	39287563	39291909	ENST00000564288	intron	15	+	4346	ENSG00000127603	MACF1	13664	protein_coding	24340	1	NM_001394062.1	NM_001394062	1	p34.3	101	0	167.45	184.42	0.836411	0.958946	0.907982	-0.0715708	0.0509641
chr1	39292039	39292765	ENST00000564288	intron	16	+	726	ENSG00000127603	MACF1	13664	protein_coding	24340	1	NM_001394062.1	NM_001394062	1	p34.3	101	0	173.55	183.64	0.872787	0.986834	0.945056	-0.0722684	0.0417782
chr1	39292844	39293457	ENST00000564288	intron	17	+	613	ENSG00000127603	MACF1	13664	protein_coding	24340	1	NM_001394062.1	NM_001394062	1	p34.3	101	0	148.93	162.89	0.805612	0.977937	0.914298	-0.108686	0.0636394
chr1	39293620	39295045	ENST00000564288	intron	18	+	1425	ENSG00000127603	MACF1	13664	protein_coding	24340	1	NM_001394062.1	NM_001394062	1	p34.3	101	0	203	221.42	0.839907	0.966472	0.91681	-0.0769029	0.0496624
chr1	39295151	39295786	ENST00000564288	intron	19	+	635	ENSG00000127603	MACF1	13664	protein_coding	24340	1	NM_001394062.1	NM_001394062	1	p34.3	101	0	134.87	144.18	0.856932	0.981064	0.935428	-0.0784957	0.0456359
chr1	39295883	39297619	ENST00000564288	intron	20	+	1736	ENSG00000127603	MACF1	13664	protein_coding	24340	1	NM_001394062.1	NM_001394062	1	p34.3	101	0	205.64	218.05	0.888385	0.97788	0.943086	-0.0547019	0.0347938
chr1	39297746	39300209	ENST00000564288	intron	21	+	2463	ENSG00000127603	MACF1	13664	protein_coding	24340	1	NM_001394062.1	NM_001394062	1	p34.3	101	0	182.15	194.22	0.866153	0.979012	0.937854	-0.0717013	0.0411585
chr1	39300363	39302923	ENST00000564288	intron	22	+	2560	ENSG00000127603	MACF1	13664	protein_coding	24340	1	NM_001394062.1	NM_001394062	1	p34.3	101	0	229.16	257.31	0.830906	0.936079	0.890599	-0.0596933	0.0454797
chr1	39303079	39309569	ENST00000564288	intron	23	+	6490	ENSG00000127603	MACF1	13664	protein_coding	24340	1	NM_001394062.1	NM_001394062	1	p34.3	101	0	159.07	184.71	0.773179	0.925	0.861188	-0.0880093	0.0638122
chr1	39309697	39310244	ENST00000564288	intron	24	+	547	ENSG00000127603	MACF1	13664	protein_coding	24340	1	NM_001394062.1	NM_001394062	1	p34.3	101	0	93.49	104.07	0.79073	0.960664	0.898338	-0.107608	0.0623261
chr1	39310429	39310830	ENST00000564288	intron	25	+	401	ENSG00000127603	MACF1	13664	protein_coding	24340	1	NM_001394062.1	NM_001394062	1	p34.3	101	0	150.4	161.35	0.854673	0.978709	0.932135	-0.0774625	0.0465741
chr1	39311001	39315512	ENST00000564288	intron	26	+	4511	ENSG00000127603	MACF1	13664	protein_coding	24340	1	NM_001394062.1	NM_001394062	1	p34.3	101	0	111.42	131.95	0.736283	0.923308	0.844411	-0.108127	0.0788974
chr1	39315692	39316390	ENST00000564288	intron	27	+	698	ENSG00000127603	MACF1	13664	protein_coding	24340	1	NM_001394062.1	NM_001394062	1	p34.3	101	0	124.04	140.38	0.76628	0.955996	0.883602	-0.117321	0.0723945
chr1	39316530	39317213	ENST00000564288	intron	28	+	683	ENSG00000127603	MACF1	13664	protein_coding	24340	1	NM_001394062.1	NM_001394062	1	p34.3	101	0	114.45	122.02	0.860742	0.98098	0.937961	-0.0772194	0.0430193
chr1	39317408	39318452	ENST00000564288	intron	29	+	1044	ENSG00000127603	MACF1	13664	protein_coding	24340	1	NM_001394062.1	NM_001394062	1	p34.3	101	0	152.73	160	0.882267	0.993969	0.954562	-0.0722957	0.0394068
chr1	39318616	39319663	ENST00000564288	intron	30	+	1047	ENSG00000127603	MACF1	13664	protein_coding	24340	1	NM_001394062.1	NM_001394062	1	p34.3	101	0	207.8	237.87	0.80126	0.933415	0.873586	-0.072326	0.0598287
chr1	39319748	39322607	ENST00000564288	intron	31	+	2859	ENSG00000127603	MACF1	13664	protein_coding	24340	1	NM_001394062.1	NM_001394062	1	p34.3	101	0	151.95	184	0.730248	0.901474	0.825815	-0.0955674	0.0756589
chr1	39322716	39322909	ENST00000564288	intron	32	+	193	ENSG00000127603	MACF1	13664	protein_coding	24340	1	NM_001394062.1	NM_001394062	1	p34.3	101	0	130.95	138.15	0.873599	0.987258	0.947883	-0.0742841	0.0393748
chr1	39323009	39324192	ENST00000564288	intron	33	+	1183	ENSG00000127603	MACF1	13664	protein_coding	24340	1	NM_001394062.1	NM_001394062	1	p34.3	101	0	131.65	150.96	0.784655	0.935853	0.872085	-0.0874306	0.0637679
chr1	39324346	39324645	ENST00000564288	intron	34	+	299	ENSG00000127603	MACF1	13664	protein_coding	24340	1	NM_001394062.1	NM_001394062	1	p34.3	101	0	150.29	158.07	0.872098	0.990467	0.950781	-0.0786833	0.0396857
chr1	39324735	39327217	ENST00000564288	intron	35	+	2482	ENSG00000127603	MACF1	13664	protein_coding	24340	1	NM_001394062.1	NM_001394062	1	p34.3	101	0	171.8	194.65	0.801799	0.939574	0.88261	-0.0808111	0.0569645
chr1	39327354	39331202	ENST00000564288	intron	36	+	3848	ENSG00000127603	MACF1	13664	protein_coding	24340	1	NM_001394062.1	NM_001394062	1	p34.3	101	0	82.25	247.75	0.244269	0.433757	0.331988	-0.0877193	0.101769
chr1	39336654	39337181	ENST00000564288	intron	37	+	527	ENSG00000127603	MACF1	13664	protein_coding	24340	1	NM_001394062.1	NM_001394062	1	p34.3	101	0	187.4	228.67	0.684539	0.918328	0.819522	-0.134982	0.0988066
chr1	39337332	39340501	ENST00000564288	intron	38	+	3169	ENSG00000127603	MACF1	13664	protein_coding	24340	1	NM_001394062.1	NM_001394062	1	p34.3	101	0	100.71	136.07	0.609869	0.844365	0.740134	-0.130264	0.104231
chr1	39340718	39340803	ENST00000564288	intron	39	+	85	ENSG00000127603	MACF1	13664	protein_coding	24340	1	NM_001394062.1	NM_001394062	1	p34.3	101	0	139.51	163.29	0.746274	0.932401	0.85437	-0.108096	0.0780317
chr1	39340954	39346976	ENST00000564288	intron	40	+	6022	ENSG00000127603	MACF1	13664	protein_coding	24340	1	NM_001394062.1	NM_001394062	1	p34.3	101	0	92.07	116.42	0.643175	0.907419	0.790843	-0.147669	0.116576
chr1	39347211	39349477	ENST00000564288	intron	41	+	2266	ENSG00000127603	MACF1	13664	protein_coding	24340	1	NM_001394062.1	NM_001394062	1	p34.3	101	0	101.89	233.13	0.322907	0.547459	0.437052	-0.114146	0.110407
chr1	39349628	39350784	ENST00000564288	intron	42	+	1156	ENSG00000127603	MACF1	13664	protein_coding	24340	1	NM_001394062.1	NM_001394062	1	p34.3	101	0	171.89	193.38	0.772027	0.968813	0.888872	-0.116845	0.0799413
chr1	39351019	39353006	ENST00000564288	intron	43	+	1987	ENSG00000127603	MACF1	13664	protein_coding	24340	1	NM_001394062.1	NM_001394062	1	p34.3	101	0	166.71	183.6	0.827627	0.958744	0.908007	-0.0803799	0.0507379
chr1	39353232	39357374	ENST00000564288	intron	44	+	4142	ENSG00000127603	MACF1	13664	protein_coding	24340	1	NM_001394062.1	NM_001394062	1	p34.3	101	0	171.31	188.65	0.837208	0.958923	0.908084	-0.0708756	0.0508389
chr1	39357894	39358696	ENST00000564288	intron	45	+	802	ENSG00000127603	MACF1	13664	protein_coding	24340	1	NM_001394062.1	NM_001394062	1	p34.3	101	0	86.96	104.47	0.723346	0.916468	0.832392	-0.109046	0.0840763
chr1	39358874	39359140	ENST00000564288	intron	46	+	266	ENSG00000127603	MACF1	13664	protein_coding	24340	1	NM_001394062.1	NM_001394062	1	p34.3	101	0	117.8	136.38	0.73111	0.955195	0.863763	-0.132653	0.0914318
chr1	39359265	39360792	ENST00000564288	intron	47	+	1527	ENSG00000127603	MACF1	13664	protein_coding	24340	1	NM_001394062.1	NM_001394062	1	p34.3	101	0	121.62	138.53	0.787371	0.945292	0.877933	-0.0905616	0.0673593
chr1	39361002	39361359	ENST00000564288	intron	48	+	357	ENSG00000127603	MACF1	13664	protein_coding	24340	1	NM_001394062.1	NM_001394062	1	p34.3	101	0	159.05	175.44	0.809071	0.966048	0.906578	-0.0975064	0.0594698
chr1	39361678	39368147	ENST00000564288	intron	49	+	6469	ENSG00000127603	MACF1	13664	protein_coding	24340	1	NM_001394062.1	NM_001394062	1	p34.3	101	0	175.15	201.82	0.785793	0.931855	0.867853	-0.0820591	0.0640022
chr1	39368315	39370029	ENST00000564288	intron	50	+	1714	ENSG00000127603	MACF1	13664	protein_coding	24340	1	NM_001394062.1	NM_001394062	1	p34.3	101	0	169.75	214.38	0.62951	0.921495	0.791818	-0.162308	0.129676
chr1	39370187	39372478	ENST00000564288	intron	51	+	2291	ENSG00000127603	MACF1	13664	protein_coding	24340	1	NM_001394062.1	NM_001394062	1	p34.3	101	0	189.55	222.02	0.67792	0.963469	0.853752	-0.175832	0.109717
chr1	39372597	39378460	ENST00000564288	intron	52	+	5863	ENSG00000127603	MACF1	13664	protein_coding	24340	1	NM_001394062.1	NM_001394062	1	p34.3	101	0	28.75	168.22	0.100302	0.265544	0.170907	-0.070605	0.0946371
chr1	39378524	39379202	ENST00000564288	intron	53	+	678	ENSG00000127603	MACF1	13664	protein_coding	24340	1	NM_001394062.1	NM_001394062	1	p34.3	101	0	28.58	182.24	0.0987514	0.22918	0.156826	-0.0580747	0.0723539
chr1	39379445	39380243	ENST00000564288	intron	54	+	798	ENSG00000127603	MACF1	13664	protein_coding	24340	1	NM_001394062.1	NM_001394062	1	p34.3	101	0	139.95	155.2	0.802592	0.961887	0.90174	-0.0991474	0.0601475
chr1	39380374	39381952	ENST00000564288	intron	55	+	1578	ENSG00000127603	MACF1	13664	protein_coding	24340	1	NM_001394062.1	NM_001394062	1	p34.3	101	0	140.58	158.13	0.793799	0.955061	0.889015	-0.0952159	0.066046
chr1	39382153	39385433	ENST00000564288	intron	56	+	3280	ENSG00000127603	MACF1	13664	protein_coding	24340	1	NM_001394062.1	NM_001394062	1	p34.3	101	0	122.82	150.76	0.706674	0.901847	0.814672	-0.107998	0.0871744
chr1	39385930	39387186	ENST00000564288	intron	57	+	1256	ENSG00000127603	MACF1	13664	protein_coding	24340	1	NM_001394062.1	NM_001394062	1	p34.3	101	0	138.24	151.42	0.822054	0.968706	0.912957	-0.0909036	0.0557487
chr1	39388659	39422373	ENST00000564288	intron	58	+	33714	ENSG00000127603	MACF1	13664	protein_coding	24340	1	NM_001394062.1	NM_001394062	1	p34.3	101	0	138.55	195.15	0.549861	0.847188	0.709967	-0.160106	0.137222
chr1	39422536	39422729	ENST00000564288	intron	59	+	193	ENSG00000127603	MACF1	13664	protein_coding	24340	1	NM_001394062.1	NM_001394062	1	p34.3	101	0	134.75	169.98	0.635655	0.902227	0.79274	-0.157086	0.109487
chr1	39422901	39424027	ENST00000564288	intron	60	+	1126	ENSG00000127603	MACF1	13664	protein_coding	24340	1	NM_001394062.1	NM_001394062	1	p34.3	101	0	100.38	118.36	0.748219	0.91929	0.848091	-0.0998719	0.0711992
chr1	39424195	39427454	ENST00000564288	intron	61	+	3259	ENSG00000127603	MACF1	13664	protein_coding	24340	1	NM_001394062.1	NM_001394062	1	p34.3	101	0	101.2	140.6	0.545498	0.860387	0.719772	-0.174274	0.140615
chr1	39427615	39427960	ENST00000564288	intron	62	+	345	ENSG00000127603	MACF1	13664	protein_coding	24340	1	NM_001394062.1	NM_001394062	1	p34.3	101	0	106.98	155.18	0.527593	0.816978	0.689393	-0.161799	0.127585
chr1	39428288	39429241	ENST00000564288	intron	63	+	953	ENSG00000127603	MACF1	13664	protein_coding	24340	1	NM_001394062.1	NM_001394062	1	p34.3	101	0	87.56	130.42	0.567275	0.776842	0.671369	-0.104094	0.105472
chr1	39429327	39429826	ENST00000564288	intron	64	+	499	ENSG00000127603	MACF1	13664	protein_coding	24340	1	NM_001394062.1	NM_001394062	1	p34.3	101	0	104.04	132.85	0.648483	0.884345	0.783139	-0.134655	0.101206
chr1	39430069	39430701	ENST00000564288	intron	65	+	632	ENSG00000127603	MACF1	13664	protein_coding	24340	1	NM_001394062.1	NM_001394062	1	p34.3	101	0	105.85	144	0.600783	0.845113	0.735069	-0.134286	0.110044
chr1	39430909	39432534	ENST00000564288	intron	66	+	1625	ENSG00000127603	MACF1	13664	protein_coding	24340	1	NM_001394062.1	NM_001394062	1	p34.3	101	0	79.09	104.2	0.608867	0.879425	0.759021	-0.150154	0.120404
chr1	39432655	39433047	ENST00000564288	intron	67	+	392	ENSG00000127603	MACF1	13664	protein_coding	24340	1	NM_001394062.1	NM_001394062	1	p34.3	101	0	142.25	169.82	0.757443	0.898603	0.837652	-0.0802089	0.0609509
chr1	39433156	39434413	ENST00000564288	intron	68	+	1257	ENSG00000127603	MACF1	13664	protein_coding	24340	1	NM_001394062.1	NM_001394062	1	p34.3	101	0	109.31	123.58	0.730985	0.973966	0.884528	-0.153543	0.0894381
chr1	39434633	39435557	ENST00000564288	intron	69	+	924	ENSG00000127603	MACF1	13664	protein_coding	24340	1	NM_001394062.1	NM_001394062	1	p34.3	101	0	170.76	182.16	0.859964	0.982411	0.937418	-0.0774536	0.0449935
chr1	39435762	39437776	ENST00000564288	intron	70	+	2014	ENSG00000127603	MACF1	13664	protein_coding	24340	1	NM_001394062.1	NM_001394062	1	p34.3	101	0	9.85	193.16	0.00425776	0.203003	0.050994	-0.0467362	0.152009
chr1	39438009	39439273	ENST00000564288	intron	71	+	1264	ENSG00000127603	MACF1	13664	protein_coding	24340	1	NM_001394062.1	NM_001394062	1	p34.3	101	0	117.16	127.76	0.817327	0.973958	0.917032	-0.0997045	0.0569256
chr1	39439501	39441002	ENST00000564288	intron	72	+	1501	ENSG00000127603	MACF1	13664	protein_coding	24340	1	NM_001394062.1	NM_001394062	1	p34.3	101	0	84	91.4	0.792777	0.984999	0.919037	-0.12626	0.0659618
chr1	39441126	39441223	ENST00000564288	intron	73	+	97	ENSG00000127603	MACF1	13664	protein_coding	24340	1	NM_001394062.1	NM_001394062	1	p34.3	101	0	100.96	125.78	0.65727	0.913958	0.802671	-0.145401	0.111287
chr1	39441326	39441951	ENST00000564288	intron	74	+	625	ENSG00000127603	MACF1	13664	protein_coding	24340	1	NM_001394062.1	NM_001394062	1	p34.3	101	0	147.27	155.85	0.867574	0.987124	0.944947	-0.0773733	0.0421772
chr1	39442054	39442146	ENST00000564288	intron	75	+	92	ENSG00000127603	MACF1	13664	protein_coding	24340	1	NM_001394062.1	NM_001394062	1	p34.3	101	0	138.71	145.51	0.859627	0.995633	0.953268	-0.0936404	0.0423657
chr1	39442321	39442411	ENST00000564288	intron	76	+	90	ENSG00000127603	MACF1	13664	protein_coding	24340	1	NM_001394062.1	NM_001394062	1	p34.3	101	0	121.8	151.45	0.666224	0.918225	0.804226	-0.138001	0.113999
chr1	39442568	39442713	ENST00000564288	intron	77	+	145	ENSG00000127603	MACF1	13664	protein_coding	24340	1	NM_001394062.1	NM_001394062	1	p34.3	101	0	95.67	102.91	0.833368	0.984096	0.929647	-0.0962789	0.0544492
chr1	39442912	39443445	ENST00000564288	intron	78	+	533	ENSG00000127603	MACF1	13664	protein_coding	24340	1	NM_001394062.1	NM_001394062	1	p34.3	101	0	97.15	107.51	0.763832	0.981075	0.903637	-0.139805	0.0774378
chr1	39443575	39444661	ENST00000564288	intron	79	+	1086	ENSG00000127603	MACF1	13664	protein_coding	24340	1	NM_001394062.1	NM_001394062	1	p34.3	101	0	114.95	120.4	0.88128	0.99063	0.954734	-0.0734544	0.0358954
chr1	39444836	39447431	ENST00000564288	intron	80	+	2595	ENSG00000127603	MACF1	13664	protein_coding	24340	1	NM_001394062.1	NM_001394062	1	p34.3	101	0	122.55	140.13	0.766285	0.952093	0.874545	-0.10826	0.0775479
chr1	39447588	39447691	ENST00000564288	intron	81	+	103	ENSG00000127603	MACF1	13664	protein_coding	24340	1	NM_001394062.1	NM_001394062	1	p34.3	101	0	92.55	99.49	0.808211	0.988678	0.930244	-0.122033	0.0584333
chr1	39447899	39448032	ENST00000564288	intron	82	+	133	ENSG00000127603	MACF1	13664	protein_coding	24340	1	NM_001394062.1	NM_001394062	1	p34.3	101	0	135.51	144.62	0.861148	0.982331	0.937007	-0.0758592	0.0453237
chr1	39448153	39448593	ENST00000564288	intron	83	+	440	ENSG00000127603	MACF1	13664	protein_coding	24340	1	NM_001394062.1	NM_001394062	1	p34.3	101	0	142.95	150.67	0.869314	0.987305	0.948762	-0.0794485	0.0385428
chr1	39448764	39451051	ENST00000564288	intron	84	+	2287	ENSG00000127603	MACF1	13664	protein_coding	24340	1	NM_001394062.1	NM_001394062	1	p34.3	101	0	149.44	168.24	0.801078	0.95004	0.888255	-0.0871768	0.0617854
chr1	39451212	39452155	ENST00000564288	intron	85	+	943	ENSG00000127603	MACF1	13664	protein_coding	24340	1	NM_001394062.1	NM_001394062	1	p34.3	101	0	113.98	124.36	0.803395	0.981424	0.916533	-0.113138	0.0648914
chr1	39452351	39452683	ENST00000564288	intron	86	+	332	ENSG00000127603	MACF1	13664	protein_coding	24340	1	NM_001394062.1	NM_001394062	1	p34.3	101	0	118.22	155.87	0.640735	0.859045	0.758453	-0.117718	0.100592
chr1	39452813	39453706	ENST00000564288	intron	87	+	893	ENSG00000127603	MACF1	13664	protein_coding	24340	1	NM_001394062.1	NM_001394062	1	p34.3	101	0	162.04	178.6	0.813316	0.970728	0.907279	-0.0939629	0.063449
chr1	39453851	39454908	ENST00000564288	intron	88	+	1057	ENSG00000127603	MACF1	13664	protein_coding	24340	1	NM_001394062.1	NM_001394062	1	p34.3	101	0	146.89	156.65	0.876158	0.976412	0.937695	-0.061538	0.0387166
chr1	39455098	39458369	ENST00000564288	intron	89	+	3271	ENSG00000127603	MACF1	13664	protein_coding	24340	1	NM_001394062.1	NM_001394062	1	p34.3	101	0	179.49	205.18	0.775464	0.944063	0.874793	-0.0993293	0.0692699
chr1	39458491	39459085	ENST00000564288	intron	90	+	594	ENSG00000127603	MACF1	13664	protein_coding	24340	1	NM_001394062.1	NM_001394062	1	p34.3	101	0	153.85	250.13	0.516938	0.705601	0.61508	-0.0981423	0.0905208
chr1	39459250	39460631	ENST00000564288	intron	91	+	1381	ENSG00000127603	MACF1	13664	protein_coding	24340	1	NM_001394062.1	NM_001394062	1	p34.3	101	0	161.6	189.47	0.754414	0.926153	0.852905	-0.0984912	0.0732471
chr1	39460795	39461882	ENST00000564288	intron	92	+	1087	ENSG00000127603	MACF1	13664	protein_coding	24340	1	NM_001394062.1	NM_001394062	1	p34.3	101	0	86.62	98.02	0.735836	0.970272	0.883697	-0.147861	0.0865748
chr1	39462038	39463611	ENST00000564288	intron	93	+	1573	ENSG00000127603	MACF1	13664	protein_coding	24340	1	NM_001394062.1	NM_001394062	1	p34.3	101	0	112.75	126.6	0.789885	0.957828	0.8906	-0.100715	0.0672275
chr1	39463687	39465094	ENST00000564288	intron	94	+	1407	ENSG00000127603	MACF1	13664	protein_coding	24340	1	NM_001394062.1	NM_001394062	1	p34.3	101	0	NA	NA	NA	NA	NA	NA	NA
chr1	39465113	39468614	ENST00000564288	intron	95	+	3501	ENSG00000127603	MACF1	13664	protein_coding	24340	1	NM_001394062.1	NM_001394062	1	p34.3	101	0	NA	NA	NA	NA	NA	NA	NA
chr1	39468733	39469546	ENST00000564288	intron	96	+	813	ENSG00000127603	MACF1	13664	protein_coding	24340	1	NM_001394062.1	NM_001394062	1	p34.3	101	0	NA	NA	NA	NA	NA	NA	NA
chr1	39469616	39479797	ENST00000564288	intron	97	+	10181	ENSG00000127603	MACF1	13664	protein_coding	24340	1	NM_001394062.1	NM_001394062	1	p34.3	101	0	NA	NA	NA	NA	NA	NA	NA
chr1	39480010	39480919	ENST00000564288	intron	98	+	909	ENSG00000127603	MACF1	13664	protein_coding	24340	1	NM_001394062.1	NM_001394062	1	p34.3	101	0	13	210.56	0.0150962	0.141221	0.0617401	-0.0466439	0.0794812
chr1	39481031	39484600	ENST00000564288	intron	99	+	3569	ENSG00000127603	MACF1	13664	protein_coding	24340	1	NM_001394062.1	NM_001394062	1	p34.3	101	0	12.15	200.16	0.0197761	0.129447	0.0607014	-0.0409253	0.0687456
chr1	39484731	39485537	ENST00000564288	intron	100	+	806	ENSG00000127603	MACF1	13664	protein_coding	24340	1	NM_001394062.1	NM_001394062	1	p34.3	101	1	95.65	127.27	0.623287	0.8597	0.751552	-0.128265	0.108148
chr1	40161637	40189054	ENST00000372771	intron	1	+	27417	ENSG00000117000	RLF	10025	protein_coding	6232	1	NM_012421.4	NM_012421	1	p34.2	8	0	37.91	55.71	0.478758	0.856825	0.680488	-0.20173	0.176337
chr1	40189210	40190771	ENST00000372771	intron	2	+	1561	ENSG00000117000	RLF	10025	protein_coding	6232	1	NM_012421.4	NM_012421	1	p34.2	8	0	40.91	69.18	0.411019	0.75454	0.591356	-0.180336	0.163184
chr1	40190854	40195631	ENST00000372771	intron	3	+	4777	ENSG00000117000	RLF	10025	protein_coding	6232	1	NM_012421.4	NM_012421	1	p34.2	8	0	48.33	77.44	0.438716	0.784458	0.624096	-0.18538	0.160362
chr1	40195765	40202411	ENST00000372771	intron	4	+	6646	ENSG00000117000	RLF	10025	protein_coding	6232	1	NM_012421.4	NM_012421	1	p34.2	8	0	46.27	72.16	0.487145	0.813059	0.641214	-0.154069	0.171845
chr1	40202615	40222573	ENST00000372771	intron	5	+	19958	ENSG00000117000	RLF	10025	protein_coding	6232	1	NM_012421.4	NM_012421	1	p34.2	8	0	33.2	72.22	0.272758	0.63622	0.459706	-0.186949	0.176514
chr1	40222711	40231516	ENST00000372771	intron	6	+	8805	ENSG00000117000	RLF	10025	protein_coding	6232	1	NM_012421.4	NM_012421	1	p34.2	8	0	15.64	56.47	0.134622	0.50466	0.276961	-0.142339	0.227699
chr1	40231659	40235791	ENST00000372771	intron	7	+	4132	ENSG00000117000	RLF	10025	protein_coding	6232	1	NM_012421.4	NM_012421	1	p34.2	8	1	32.35	45.24	0.535571	0.859467	0.715075	-0.179504	0.144392
chr1	40626730	40628809	ENST00000372684	intron	7	-	2079	ENSG00000117016	RIMS3	21292	protein_coding	7259	1	NM_014747.3	NM_014747	1	p34.2	8	1	NA	NA	NA	NA	NA	NA	NA
chr1	40628950	40629270	ENST00000372684	intron	6	-	320	ENSG00000117016	RIMS3	21292	protein_coding	7259	1	NM_014747.3	NM_014747	1	p34.2	8	0	NA	NA	NA	NA	NA	NA	NA
chr1	40629373	40633068	ENST00000372684	intron	5	-	3695	ENSG00000117016	RIMS3	21292	protein_coding	7259	1	NM_014747.3	NM_014747	1	p34.2	8	0	NA	NA	NA	NA	NA	NA	NA
chr1	40633182	40635915	ENST00000372684	intron	4	-	2733	ENSG00000117016	RIMS3	21292	protein_coding	7259	1	NM_014747.3	NM_014747	1	p34.2	8	0	NA	NA	NA	NA	NA	NA	NA
chr1	40636058	40641708	ENST00000372684	intron	3	-	5650	ENSG00000117016	RIMS3	21292	protein_coding	7259	1	NM_014747.3	NM_014747	1	p34.2	8	0	NA	NA	NA	NA	NA	NA	NA
chr1	40641957	40647667	ENST00000372684	intron	2	-	5710	ENSG00000117016	RIMS3	21292	protein_coding	7259	1	NM_014747.3	NM_014747	1	p34.2	8	0	NA	NA	NA	NA	NA	NA	NA
chr1	40647843	40665393	ENST00000372684	intron	1	-	17550	ENSG00000117016	RIMS3	21292	protein_coding	7259	1	NM_014747.3	NM_014747	1	p34.2	8	0	NA	NA	NA	NA	NA	NA	NA
chr1	40691868	40738835	ENST00000447388	intron	1	+	46967	ENSG00000066136	NFYC	7806	protein_coding	1955	1	NM_014223.5	NM_014223	1	p34.2	10	0	85.42	155.62	0.414608	0.676149	0.548901	-0.134293	0.127248
chr1	40738949	40747533	ENST00000447388	intron	2	+	8584	ENSG00000066136	NFYC	7806	protein_coding	1955	1	NM_014223.5	NM_014223	1	p34.2	10	0	143.87	176.35	0.698369	0.907341	0.815821	-0.117452	0.0915204
chr1	40747606	40749572	ENST00000447388	intron	3	+	1966	ENSG00000066136	NFYC	7806	protein_coding	1955	1	NM_014223.5	NM_014223	1	p34.2	10	0	189.87	239.96	0.679438	0.877676	0.791257	-0.111819	0.0864195
chr1	40749687	40753150	ENST00000447388	intron	4	+	3463	ENSG00000066136	NFYC	7806	protein_coding	1955	1	NM_014223.5	NM_014223	1	p34.2	10	0	139.25	178.27	0.628906	0.894112	0.781119	-0.152213	0.112993
chr1	40753247	40758120	ENST00000447388	intron	5	+	4873	ENSG00000066136	NFYC	7806	protein_coding	1955	1	NM_014223.5	NM_014223	1	p34.2	10	0	161.09	202.38	0.676024	0.889383	0.795978	-0.119954	0.0934053
chr1	40758295	40762887	ENST00000447388	intron	6	+	4592	ENSG00000066136	NFYC	7806	protein_coding	1955	1	NM_014223.5	NM_014223	1	p34.2	10	0	133.16	192.29	0.574557	0.802067	0.692496	-0.117938	0.109571
chr1	40763047	40766595	ENST00000447388	intron	7	+	3548	ENSG00000066136	NFYC	7806	protein_coding	1955	1	NM_014223.5	NM_014223	1	p34.2	10	0	136.69	206.85	0.554279	0.758913	0.660817	-0.106538	0.0980962
chr1	40766704	40769355	ENST00000447388	intron	8	+	2651	ENSG00000066136	NFYC	7806	protein_coding	1955	1	NM_014223.5	NM_014223	1	p34.2	10	0	148.67	247.78	0.455887	0.730061	0.600008	-0.144121	0.130053
chr1	40769416	40770708	ENST00000447388	intron	9	+	1292	ENSG00000066136	NFYC	7806	protein_coding	1955	1	NM_014223.5	NM_014223	1	p34.2	10	1	139.42	320.33	0.353043	0.517811	0.435239	-0.0821954	0.0825727
chr1	41028320	41028583	ENST00000337495	intron	14	-	263	ENSG00000010803	SCMH1	19003	protein_coding	3108	1	NA	NM_001394308	1	p34.2	15	1	12.02	27.78	0.219127	0.690078	0.432685	-0.213558	0.257393
chr1	41028727	41037361	ENST00000337495	intron	13	-	8634	ENSG00000010803	SCMH1	19003	protein_coding	3108	1	NA	NM_001394308	1	p34.2	15	0	NA	NA	NA	NA	NA	NA	NA
chr1	41037542	41046406	ENST00000337495	intron	12	-	8864	ENSG00000010803	SCMH1	19003	protein_coding	3108	1	NA	NM_001394308	1	p34.2	15	0	11.65	42.84	0.104831	0.509499	0.271942	-0.167111	0.237557
chr1	41046599	41048689	ENST00000337495	intron	11	-	2090	ENSG00000010803	SCMH1	19003	protein_coding	3108	1	NA	NM_001394308	1	p34.2	15	0	29.53	41.58	0.489478	0.900618	0.710197	-0.220719	0.19042
chr1	41048891	41070594	ENST00000337495	intron	10	-	21703	ENSG00000010803	SCMH1	19003	protein_coding	3108	1	NA	NM_001394308	1	p34.2	15	0	32.62	44.49	0.496661	0.910377	0.733198	-0.236538	0.177178
chr1	41070722	41075218	ENST00000337495	intron	9	-	4496	ENSG00000010803	SCMH1	19003	protein_coding	3108	1	NA	NM_001394308	1	p34.2	15	0	52.98	64.33	0.619078	0.954653	0.823566	-0.204488	0.131087
chr1	41075452	41113282	ENST00000337495	intron	8	-	37830	ENSG00000010803	SCMH1	19003	protein_coding	3108	1	NA	NM_001394308	1	p34.2	15	0	19.35	36.24	0.223434	0.869476	0.53394	-0.310507	0.335535
chr1	41113527	41116921	ENST00000337495	intron	7	-	3394	ENSG00000010803	SCMH1	19003	protein_coding	3108	1	NA	NM_001394308	1	p34.2	15	0	16.87	26.85	0.336088	0.862853	0.628305	-0.292218	0.234548
chr1	41117011	41142877	ENST00000337495	intron	6	-	25866	ENSG00000010803	SCMH1	19003	protein_coding	3108	1	NA	NM_001394308	1	p34.2	15	0	14.75	23.4	0.370467	0.853289	0.630342	-0.259875	0.222947
chr1	41143113	41151613	ENST00000337495	intron	5	-	8500	ENSG00000010803	SCMH1	19003	protein_coding	3108	1	NA	NM_001394308	1	p34.2	15	0	21.85	40.53	0.337934	0.745132	0.539107	-0.201173	0.206025
chr1	41151685	41160874	ENST00000337495	intron	4	-	9189	ENSG00000010803	SCMH1	19003	protein_coding	3108	1	NA	NM_001394308	1	p34.2	15	0	NA	NA	NA	NA	NA	NA	NA
chr1	41160899	41161363	ENST00000337495	intron	3	-	464	ENSG00000010803	SCMH1	19003	protein_coding	3108	1	NA	NM_001394308	1	p34.2	15	0	19.02	25.87	0.457513	0.925208	0.735215	-0.277701	0.189993
chr1	41161433	41186120	ENST00000337495	intron	2	-	24687	ENSG00000010803	SCMH1	19003	protein_coding	3108	1	NA	NM_001394308	1	p34.2	15	0	15.64	33.62	0.247751	0.700031	0.465199	-0.217449	0.234832
chr1	41186251	41242058	ENST00000337495	intron	1	-	55807	ENSG00000010803	SCMH1	19003	protein_coding	3108	1	NA	NM_001394308	1	p34.2	15	0	17	22.4	0.466379	0.959238	0.758929	-0.29255	0.200309
chr1	41511267	41512815	ENST00000372583	intron	8	-	1548	ENSG00000127124	HIVEP3	13561	protein_coding	12617	1	NM_024503.5	NM_024503	1	p34.2	9	1	14	24.33	0.281628	0.853344	0.575421	-0.293794	0.277923
chr1	41513751	41518401	ENST00000372583	intron	7	-	4650	ENSG00000127124	HIVEP3	13561	protein_coding	12617	1	NM_024503.5	NM_024503	1	p34.2	9	0	10.53	19.47	0.189678	0.896146	0.540832	-0.351154	0.355314
chr1	41518489	41524734	ENST00000372583	intron	6	-	6245	ENSG00000127124	HIVEP3	13561	protein_coding	12617	1	NM_024503.5	NM_024503	1	p34.2	9	0	NA	NA	NA	NA	NA	NA	NA
chr1	41524911	41575543	ENST00000372583	intron	5	-	50632	ENSG00000127124	HIVEP3	13561	protein_coding	12617	1	NM_024503.5	NM_024503	1	p34.2	9	0	NA	NA	NA	NA	NA	NA	NA
chr1	41575690	41579736	ENST00000372583	intron	4	-	4046	ENSG00000127124	HIVEP3	13561	protein_coding	12617	1	NM_024503.5	NM_024503	1	p34.2	9	0	11.65	32.25	0.127352	0.62044	0.36124	-0.233889	0.2592
chr1	41585319	41628748	ENST00000372583	intron	3	-	43429	ENSG00000127124	HIVEP3	13561	protein_coding	12617	1	NM_024503.5	NM_024503	1	p34.2	9	0	14.53	38.47	0.142439	0.666282	0.377697	-0.235258	0.288585
chr1	41628948	41700915	ENST00000372583	intron	2	-	71967	ENSG00000127124	HIVEP3	13561	protein_coding	12617	1	NM_024503.5	NM_024503	1	p34.2	9	0	7.95	28.13	0.0930929	0.533305	0.282616	-0.189524	0.250689
chr1	41700996	41918412	ENST00000372583	intron	1	-	217416	ENSG00000127124	HIVEP3	13561	protein_coding	12617	1	NM_024503.5	NM_024503	1	p34.2	9	0	7.93	22.91	0.0445704	0.807533	0.346137	-0.301567	0.461396
chr1	42179826	42181916	ENST00000361346	intron	12	-	2090	ENSG00000198815	FOXJ3	29178	protein_coding	5225	1	NM_014947.5	NM_014947	1	p34.2	13	1	71.13	112.18	0.482667	0.762632	0.63407	-0.151403	0.128561
chr1	42182025	42188736	ENST00000361346	intron	11	-	6711	ENSG00000198815	FOXJ3	29178	protein_coding	5225	1	NM_014947.5	NM_014947	1	p34.2	13	0	96.75	174.6	0.39196	0.702563	0.554124	-0.162164	0.148439
chr1	42188929	42189302	ENST00000361346	intron	10	-	373	ENSG00000198815	FOXJ3	29178	protein_coding	5225	1	NM_014947.5	NM_014947	1	p34.2	13	0	70.4	101.98	0.537321	0.822979	0.690331	-0.15301	0.132647
chr1	42189405	42191302	ENST00000361346	intron	9	-	1897	ENSG00000198815	FOXJ3	29178	protein_coding	5225	1	NM_014947.5	NM_014947	1	p34.2	13	0	42.27	98.6	0.267845	0.604159	0.428702	-0.160857	0.175457
chr1	42191720	42194889	ENST00000361346	intron	8	-	3169	ENSG00000198815	FOXJ3	29178	protein_coding	5225	1	NM_014947.5	NM_014947	1	p34.2	13	0	148.78	179.62	0.722045	0.903827	0.828304	-0.10626	0.0755231
chr1	42195065	42199101	ENST00000361346	intron	7	-	4036	ENSG00000198815	FOXJ3	29178	protein_coding	5225	1	NM_014947.5	NM_014947	1	p34.2	13	0	142.78	159.6	0.801918	0.95554	0.894612	-0.0926938	0.0609287
chr1	42199231	42205761	ENST00000361346	intron	6	-	6530	ENSG00000198815	FOXJ3	29178	protein_coding	5225	1	NM_014947.5	NM_014947	1	p34.2	13	0	62.38	105.84	0.458367	0.703562	0.58938	-0.131013	0.114182
chr1	42205864	42227882	ENST00000361346	intron	5	-	22018	ENSG00000198815	FOXJ3	29178	protein_coding	5225	1	NM_014947.5	NM_014947	1	p34.2	13	0	78.87	143.69	0.422226	0.664428	0.54889	-0.126664	0.115538
chr1	42227967	42265114	ENST00000361346	intron	4	-	37147	ENSG00000198815	FOXJ3	29178	protein_coding	5225	1	NM_014947.5	NM_014947	1	p34.2	13	0	126.11	154.6	0.704644	0.913738	0.815718	-0.111074	0.0980204
chr1	42265190	42278347	ENST00000361346	intron	3	-	13157	ENSG00000198815	FOXJ3	29178	protein_coding	5225	1	NM_014947.5	NM_014947	1	p34.2	13	0	107.29	125.16	0.733824	0.948916	0.857223	-0.123398	0.0916929
chr1	42278673	42311049	ENST00000361346	intron	2	-	32376	ENSG00000198815	FOXJ3	29178	protein_coding	5225	1	NM_014947.5	NM_014947	1	p34.2	13	0	78.22	147.42	0.393643	0.68721	0.530593	-0.13695	0.156617
chr1	42311111	42335058	ENST00000361346	intron	1	-	23947	ENSG00000198815	FOXJ3	29178	protein_coding	5225	1	NM_014947.5	NM_014947	1	p34.2	13	0	74.45	86.45	0.741189	0.94256	0.861191	-0.120003	0.0813683
chr1	42463899	42480460	ENST00000668663	intron	1	+	16561	ENSG00000186409	CCDC30	26103	protein_coding	2966	1	NA	NA	1	p34.2	17	0	NA	NA	NA	NA	NA	NA	NA
chr1	42480567	42482662	ENST00000668663	intron	2	+	2095	ENSG00000186409	CCDC30	26103	protein_coding	2966	1	NA	NA	1	p34.2	17	0	NA	NA	NA	NA	NA	NA	NA
chr1	42482817	42490157	ENST00000668663	intron	3	+	7340	ENSG00000186409	CCDC30	26103	protein_coding	2966	1	NA	NA	1	p34.2	17	0	14.78	18.62	0.448958	0.970332	0.79377	-0.344812	0.176562
chr1	42490230	42497097	ENST00000668663	intron	4	+	6867	ENSG00000186409	CCDC30	26103	protein_coding	2966	1	NA	NA	1	p34.2	17	0	14.6	18.05	0.544175	0.953008	0.808864	-0.264689	0.144143
chr1	42497214	42498817	ENST00000668663	intron	5	+	1603	ENSG00000186409	CCDC30	26103	protein_coding	2966	1	NA	NA	1	p34.2	17	0	NA	NA	NA	NA	NA	NA	NA
chr1	42498917	42566295	ENST00000668663	intron	6	+	67378	ENSG00000186409	CCDC30	26103	protein_coding	2966	1	NA	NA	1	p34.2	17	0	NA	NA	NA	NA	NA	NA	NA
chr1	42566476	42577019	ENST00000668663	intron	7	+	10543	ENSG00000186409	CCDC30	26103	protein_coding	2966	1	NA	NA	1	p34.2	17	0	NA	NA	NA	NA	NA	NA	NA
chr1	42577230	42581359	ENST00000668663	intron	8	+	4129	ENSG00000186409	CCDC30	26103	protein_coding	2966	1	NA	NA	1	p34.2	17	0	NA	NA	NA	NA	NA	NA	NA
chr1	42581515	42589320	ENST00000668663	intron	9	+	7805	ENSG00000186409	CCDC30	26103	protein_coding	2966	1	NA	NA	1	p34.2	17	0	NA	NA	NA	NA	NA	NA	NA
chr1	42589484	42610977	ENST00000668663	intron	10	+	21493	ENSG00000186409	CCDC30	26103	protein_coding	2966	1	NA	NA	1	p34.2	17	0	NA	NA	NA	NA	NA	NA	NA
chr1	42611091	42637236	ENST00000668663	intron	11	+	26145	ENSG00000186409	CCDC30	26103	protein_coding	2966	1	NA	NA	1	p34.2	17	0	NA	NA	NA	NA	NA	NA	NA
chr1	42637379	42642472	ENST00000668663	intron	12	+	5093	ENSG00000186409	CCDC30	26103	protein_coding	2966	1	NA	NA	1	p34.2	17	0	NA	NA	NA	NA	NA	NA	NA
chr1	42642610	42644692	ENST00000668663	intron	13	+	2082	ENSG00000186409	CCDC30	26103	protein_coding	2966	1	NA	NA	1	p34.2	17	0	NA	NA	NA	NA	NA	NA	NA
chr1	42644808	42646134	ENST00000668663	intron	14	+	1326	ENSG00000186409	CCDC30	26103	protein_coding	2966	1	NA	NA	1	p34.2	17	0	NA	NA	NA	NA	NA	NA	NA
chr1	42646318	42653375	ENST00000668663	intron	15	+	7057	ENSG00000186409	CCDC30	26103	protein_coding	2966	1	NA	NA	1	p34.2	17	0	NA	NA	NA	NA	NA	NA	NA
chr1	42653444	42653817	ENST00000668663	intron	16	+	373	ENSG00000186409	CCDC30	26103	protein_coding	2966	1	NA	NA	1	p34.2	17	1	NA	NA	NA	NA	NA	NA	NA
chr1	43385107	43385977	ENST00000372457	intron	6	-	870	ENSG00000159479	MED8	19971	protein_coding	1968	1	NM_201542.5	NM_201542	1	p34.2	7	1	51.84	75.85	0.495041	0.829688	0.683454	-0.188413	0.146233
chr1	43386227	43386588	ENST00000372457	intron	5	-	361	ENSG00000159479	MED8	19971	protein_coding	1968	1	NM_201542.5	NM_201542	1	p34.2	7	0	34.85	62.62	0.338724	0.768911	0.556531	-0.217808	0.21238
chr1	43386671	43386857	ENST00000372457	intron	4	-	186	ENSG00000159479	MED8	19971	protein_coding	1968	1	NM_201542.5	NM_201542	1	p34.2	7	0	46.78	61.82	0.552743	0.907243	0.756713	-0.20397	0.15053
chr1	43386999	43387502	ENST00000372457	intron	3	-	503	ENSG00000159479	MED8	19971	protein_coding	1968	1	NM_201542.5	NM_201542	1	p34.2	7	0	53.71	69.09	0.649253	0.879768	0.777392	-0.128139	0.102376
chr1	43387648	43388309	ENST00000372457	intron	2	-	661	ENSG00000159479	MED8	19971	protein_coding	1968	1	NM_201542.5	NM_201542	1	p34.2	7	0	38.6	57	0.509983	0.812764	0.677193	-0.16721	0.135571
chr1	43388429	43389758	ENST00000372457	intron	1	-	1329	ENSG00000159479	MED8	19971	protein_coding	1968	1	NM_201542.5	NM_201542	1	p34.2	7	0	22.38	35.75	0.348678	0.856206	0.626014	-0.277336	0.230192
chr1	43707694	43736232	ENST00000347631	intron	1	+	28538	ENSG00000126091	ST3GAL3	10866	protein_coding	2254	1	NM_006279.5	NM_006279	1	p34.1	12	0	12.4	17.05	0.396809	0.942284	0.727273	-0.330464	0.215011
chr1	43736381	43792101	ENST00000347631	intron	2	+	55720	ENSG00000126091	ST3GAL3	10866	protein_coding	2254	1	NM_006279.5	NM_006279	1	p34.1	12	0	23.42	38.82	0.363889	0.850585	0.603297	-0.239408	0.247287
chr1	43792150	43814890	ENST00000347631	intron	3	+	22740	ENSG00000126091	ST3GAL3	10866	protein_coding	2254	1	NM_006279.5	NM_006279	1	p34.1	12	0	24.73	33.71	0.446234	0.948819	0.73361	-0.287376	0.215209
chr1	43814934	43838218	ENST00000347631	intron	4	+	23284	ENSG00000126091	ST3GAL3	10866	protein_coding	2254	1	NM_006279.5	NM_006279	1	p34.1	12	0	24.89	40.38	0.374971	0.829783	0.616394	-0.241423	0.213388
chr1	43838312	43894382	ENST00000347631	intron	5	+	56070	ENSG00000126091	ST3GAL3	10866	protein_coding	2254	1	NM_006279.5	NM_006279	1	p34.1	12	0	14.55	33.87	0.169965	0.750173	0.429584	-0.259619	0.320589
chr1	43894478	43898234	ENST00000347631	intron	6	+	3756	ENSG00000126091	ST3GAL3	10866	protein_coding	2254	1	NM_006279.5	NM_006279	1	p34.1	12	0	23.45	33.64	0.410509	0.897813	0.697087	-0.286578	0.200726
chr1	43898299	43899167	ENST00000347631	intron	7	+	868	ENSG00000126091	ST3GAL3	10866	protein_coding	2254	1	NM_006279.5	NM_006279	1	p34.1	12	0	20.49	27.67	0.406799	0.953184	0.740513	-0.333714	0.212671
chr1	43899264	43899540	ENST00000347631	intron	8	+	276	ENSG00000126091	ST3GAL3	10866	protein_coding	2254	1	NM_006279.5	NM_006279	1	p34.1	12	0	18.15	36.33	0.227166	0.749077	0.499587	-0.272421	0.24949
chr1	43899728	43920403	ENST00000347631	intron	9	+	20675	ENSG00000126091	ST3GAL3	10866	protein_coding	2254	1	NM_006279.5	NM_006279	1	p34.1	12	0	12.69	39.76	0.0628114	0.697341	0.319165	-0.256354	0.378176
chr1	43920551	43920781	ENST00000347631	intron	10	+	230	ENSG00000126091	ST3GAL3	10866	protein_coding	2254	1	NM_006279.5	NM_006279	1	p34.1	12	0	14.07	21.29	0.257656	0.933123	0.660874	-0.403218	0.27225
chr1	43920929	43930131	ENST00000347631	intron	11	+	9202	ENSG00000126091	ST3GAL3	10866	protein_coding	2254	1	NM_006279.5	NM_006279	1	p34.1	12	1	7.73	11.53	0.282799	0.942413	0.670425	-0.387626	0.271988
chr1	44221641	44247938	ENST00000372257	intron	8	-	26297	ENSG00000117419	ERI3	17276	protein_coding	1733	1	NM_024066.3	NM_001301699	1	p34.1	9	1	31.87	79.4	0.245838	0.594715	0.401385	-0.155547	0.19333
chr1	44248039	44284834	ENST00000372257	intron	7	-	36795	ENSG00000117419	ERI3	17276	protein_coding	1733	1	NM_024066.3	NM_001301699	1	p34.1	9	0	35.82	62.75	0.388908	0.75364	0.570837	-0.181928	0.182803
chr1	44284908	44308309	ENST00000372257	intron	6	-	23401	ENSG00000117419	ERI3	17276	protein_coding	1733	1	NM_024066.3	NM_001301699	1	p34.1	9	0	32.65	45.33	0.483006	0.910377	0.720274	-0.237268	0.190104
chr1	44308402	44313168	ENST00000372257	intron	5	-	4766	ENSG00000117419	ERI3	17276	protein_coding	1733	1	NM_024066.3	NM_001301699	1	p34.1	9	0	44.76	51.25	0.70892	0.97005	0.873366	-0.164446	0.0966844
chr1	44313229	44319627	ENST00000372257	intron	4	-	6398	ENSG00000117419	ERI3	17276	protein_coding	1733	1	NM_024066.3	NM_001301699	1	p34.1	9	0	53.71	62.35	0.696195	0.961984	0.861427	-0.165232	0.100557
chr1	44319745	44339044	ENST00000372257	intron	3	-	19299	ENSG00000117419	ERI3	17276	protein_coding	1733	1	NM_024066.3	NM_001301699	1	p34.1	9	0	38.87	57.73	0.474439	0.857544	0.673307	-0.198868	0.184237
chr1	44339323	44352849	ENST00000372257	intron	2	-	13526	ENSG00000117419	ERI3	17276	protein_coding	1733	1	NM_024066.3	NM_001301699	1	p34.1	9	0	10.82	42.4	0.0972282	0.473861	0.255189	-0.157961	0.218673
chr1	44352926	44354891	ENST00000372257	intron	1	-	1965	ENSG00000117419	ERI3	17276	protein_coding	1733	1	NM_024066.3	NM_001301699	1	p34.1	9	0	NA	NA	NA	NA	NA	NA	NA
chr1	44405531	44411980	ENST00000361799	intron	1	+	6449	ENSG00000187147	RNF220	25552	protein_coding	3042	1	NM_018150.4	NM_001376486	1	p34.1	15	0	NA	NA	NA	NA	NA	NA	NA
chr1	44412723	44614164	ENST00000361799	intron	2	+	201441	ENSG00000187147	RNF220	25552	protein_coding	3042	1	NM_018150.4	NM_001376486	1	p34.1	15	0	NA	NA	NA	NA	NA	NA	NA
chr1	44614298	44622741	ENST00000361799	intron	3	+	8443	ENSG00000187147	RNF220	25552	protein_coding	3042	1	NM_018150.4	NM_001376486	1	p34.1	15	0	NA	NA	NA	NA	NA	NA	NA
chr1	44622788	44626296	ENST00000361799	intron	4	+	3508	ENSG00000187147	RNF220	25552	protein_coding	3042	1	NM_018150.4	NM_001376486	1	p34.1	15	0	NA	NA	NA	NA	NA	NA	NA
chr1	44626399	44632342	ENST00000361799	intron	5	+	5943	ENSG00000187147	RNF220	25552	protein_coding	3042	1	NM_018150.4	NM_001376486	1	p34.1	15	0	NA	NA	NA	NA	NA	NA	NA
chr1	44632386	44635544	ENST00000361799	intron	6	+	3158	ENSG00000187147	RNF220	25552	protein_coding	3042	1	NM_018150.4	NM_001376486	1	p34.1	15	0	124.24	187.98	0.522901	0.791876	0.660921	-0.13802	0.130954
chr1	44635589	44636029	ENST00000361799	intron	7	+	440	ENSG00000187147	RNF220	25552	protein_coding	3042	1	NM_018150.4	NM_001376486	1	p34.1	15	0	81.91	302.44	0.200272	0.354508	0.270831	-0.0705587	0.0836773
chr1	44636163	44644697	ENST00000361799	intron	8	+	8534	ENSG00000187147	RNF220	25552	protein_coding	3042	1	NM_018150.4	NM_001376486	1	p34.1	15	0	133.44	212.13	0.520143	0.73114	0.629048	-0.108906	0.102092
chr1	44644795	44644994	ENST00000361799	intron	9	+	199	ENSG00000187147	RNF220	25552	protein_coding	3042	1	NM_018150.4	NM_001376486	1	p34.1	15	0	122.33	155.02	0.682837	0.882149	0.789124	-0.106287	0.0930252
chr1	44645082	44645220	ENST00000361799	intron	10	+	138	ENSG00000187147	RNF220	25552	protein_coding	3042	1	NM_018150.4	NM_001376486	1	p34.1	15	0	92.29	131.95	0.557517	0.829635	0.699432	-0.141915	0.130203
chr1	44645277	44645409	ENST00000361799	intron	11	+	132	ENSG00000187147	RNF220	25552	protein_coding	3042	1	NM_018150.4	NM_001376486	1	p34.1	15	0	114.18	146.75	0.671995	0.870454	0.778058	-0.106063	0.0923956
chr1	44645489	44649660	ENST00000361799	intron	12	+	4171	ENSG00000187147	RNF220	25552	protein_coding	3042	1	NM_018150.4	NM_001376486	1	p34.1	15	0	123.98	158.51	0.652996	0.881693	0.782159	-0.129163	0.0995337
chr1	44649770	44649882	ENST00000361799	intron	13	+	112	ENSG00000187147	RNF220	25552	protein_coding	3042	1	NM_018150.4	NM_001376486	1	p34.1	15	0	157.29	172.16	0.840066	0.962722	0.913627	-0.0735604	0.0490954
chr1	44649958	44650703	ENST00000361799	intron	14	+	745	ENSG00000187147	RNF220	25552	protein_coding	3042	1	NM_018150.4	NM_001376486	1	p34.1	15	1	142.53	180.8	0.682251	0.878206	0.78833	-0.106079	0.0898764
chr1	44674874	44689675	ENST00000535358	intron	1	+	14801	ENSG00000198520	ARMH1	34345	protein_coding	1693	1	NM_001145636.2	NM_001145636	1	p34.1	12	0	NA	NA	NA	NA	NA	NA	NA
chr1	44689904	44697101	ENST00000535358	intron	2	+	7197	ENSG00000198520	ARMH1	34345	protein_coding	1693	1	NM_001145636.2	NM_001145636	1	p34.1	12	0	NA	NA	NA	NA	NA	NA	NA
chr1	44697171	44698062	ENST00000535358	intron	3	+	891	ENSG00000198520	ARMH1	34345	protein_coding	1693	1	NM_001145636.2	NM_001145636	1	p34.1	12	0	NA	NA	NA	NA	NA	NA	NA
chr1	44698230	44700922	ENST00000535358	intron	4	+	2692	ENSG00000198520	ARMH1	34345	protein_coding	1693	1	NM_001145636.2	NM_001145636	1	p34.1	12	0	NA	NA	NA	NA	NA	NA	NA
chr1	44701120	44704088	ENST00000535358	intron	5	+	2968	ENSG00000198520	ARMH1	34345	protein_coding	1693	1	NM_001145636.2	NM_001145636	1	p34.1	12	0	NA	NA	NA	NA	NA	NA	NA
chr1	44704174	44724121	ENST00000535358	intron	6	+	19947	ENSG00000198520	ARMH1	34345	protein_coding	1693	1	NM_001145636.2	NM_001145636	1	p34.1	12	0	NA	NA	NA	NA	NA	NA	NA
chr1	44724245	44724319	ENST00000535358	intron	7	+	74	ENSG00000198520	ARMH1	34345	protein_coding	1693	1	NM_001145636.2	NM_001145636	1	p34.1	12	0	36.58	52.24	0.521473	0.871527	0.70023	-0.178757	0.171297
chr1	44724393	44724538	ENST00000535358	intron	8	+	145	ENSG00000198520	ARMH1	34345	protein_coding	1693	1	NM_001145636.2	NM_001145636	1	p34.1	12	0	NA	NA	NA	NA	NA	NA	NA
chr1	44724669	44724761	ENST00000535358	intron	9	+	92	ENSG00000198520	ARMH1	34345	protein_coding	1693	1	NM_001145636.2	NM_001145636	1	p34.1	12	0	21.64	48.04	0.19022	0.742324	0.450458	-0.260238	0.291866
chr1	44724840	44725135	ENST00000535358	intron	10	+	295	ENSG00000198520	ARMH1	34345	protein_coding	1693	1	NM_001145636.2	NM_001145636	1	p34.1	12	0	9.75	121.62	0.021771	0.173082	0.0801677	-0.0583967	0.092914
chr1	44725218	44725290	ENST00000535358	intron	11	+	72	ENSG00000198520	ARMH1	34345	protein_coding	1693	1	NM_001145636.2	NM_001145636	1	p34.1	12	1	54.31	61.55	0.67935	0.981135	0.882372	-0.203022	0.0987628
chr1	44851004	44857703	ENST00000360403	intron	11	-	6699	ENSG00000070785	EIF2B3	3259	protein_coding	1900	1	NM_020365.5	NM_020365	1	p34.1	12	1	NA	NA	NA	NA	NA	NA	NA
chr1	44857808	44874677	ENST00000360403	intron	10	-	16869	ENSG00000070785	EIF2B3	3259	protein_coding	1900	1	NM_020365.5	NM_020365	1	p34.1	12	0	NA	NA	NA	NA	NA	NA	NA
chr1	44874827	44875617	ENST00000360403	intron	9	-	790	ENSG00000070785	EIF2B3	3259	protein_coding	1900	1	NM_020365.5	NM_020365	1	p34.1	12	0	16.33	20.78	0.440825	0.977783	0.785852	-0.345026	0.191932
chr1	44875696	44879817	ENST00000360403	intron	8	-	4121	ENSG00000070785	EIF2B3	3259	protein_coding	1900	1	NM_020365.5	NM_020365	1	p34.1	12	0	13.18	19.09	0.312539	0.941635	0.690414	-0.377875	0.251222
chr1	44880009	44881611	ENST00000360403	intron	7	-	1602	ENSG00000070785	EIF2B3	3259	protein_coding	1900	1	NM_020365.5	NM_020365	1	p34.1	12	0	18.42	27.84	0.35518	0.902624	0.661638	-0.306458	0.240986
chr1	44881740	44897354	ENST00000360403	intron	6	-	15614	ENSG00000070785	EIF2B3	3259	protein_coding	1900	1	NM_020365.5	NM_020365	1	p34.1	12	0	24.96	36.76	0.451021	0.856758	0.678999	-0.227978	0.177759
chr1	44897445	44926627	ENST00000360403	intron	5	-	29182	ENSG00000070785	EIF2B3	3259	protein_coding	1900	1	NM_020365.5	NM_020365	1	p34.1	12	0	24.8	36.76	0.451935	0.877494	0.674646	-0.222712	0.202847
chr1	44926740	44941505	ENST00000360403	intron	4	-	14765	ENSG00000070785	EIF2B3	3259	protein_coding	1900	1	NM_020365.5	NM_020365	1	p34.1	12	0	24.82	34.65	0.434711	0.930639	0.716306	-0.281595	0.214333
chr1	44941666	44978314	ENST00000360403	intron	3	-	36648	ENSG00000070785	EIF2B3	3259	protein_coding	1900	1	NM_020365.5	NM_020365	1	p34.1	12	0	21.6	33.56	0.375022	0.878401	0.643623	-0.268601	0.234778
chr1	44978461	44981020	ENST00000360403	intron	2	-	2559	ENSG00000070785	EIF2B3	3259	protein_coding	1900	1	NM_020365.5	NM_020365	1	p34.1	12	0	30.87	34.13	0.727656	0.9838	0.904483	-0.176827	0.0793173
chr1	44981178	44986492	ENST00000360403	intron	1	-	5314	ENSG00000070785	EIF2B3	3259	protein_coding	1900	1	NM_020365.5	NM_020365	1	p34.1	12	0	21.96	25.58	0.652961	0.963695	0.858483	-0.205522	0.105211
chr1	45345559	45345876	ENST00000372086	intron	10	-	317	ENSG00000070759	TESK2	11732	protein_coding	3071	1	NM_007170.3	NM_001320800	1	p34.1	11	1	23.33	56.13	0.233847	0.645103	0.415642	-0.181795	0.229461
chr1	45345995	45346692	ENST00000372086	intron	9	-	697	ENSG00000070759	TESK2	11732	protein_coding	3071	1	NM_007170.3	NM_001320800	1	p34.1	11	0	15.18	45.22	0.155098	0.577528	0.335692	-0.180594	0.241836
chr1	45346780	45346978	ENST00000372086	intron	8	-	198	ENSG00000070759	TESK2	11732	protein_coding	3071	1	NM_007170.3	NM_001320800	1	p34.1	11	0	15.91	45.55	0.189257	0.541427	0.349286	-0.16003	0.192141
chr1	45347063	45347608	ENST00000372086	intron	7	-	545	ENSG00000070759	TESK2	11732	protein_coding	3071	1	NM_007170.3	NM_001320800	1	p34.1	11	0	17.51	36.49	0.283416	0.698059	0.479857	-0.196441	0.218201
chr1	45347694	45347917	ENST00000372086	intron	6	-	223	ENSG00000070759	TESK2	11732	protein_coding	3071	1	NM_007170.3	NM_001320800	1	p34.1	11	0	14.98	22.89	0.351929	0.903708	0.654434	-0.302505	0.249273
chr1	45348001	45355302	ENST00000372086	intron	5	-	7301	ENSG00000070759	TESK2	11732	protein_coding	3071	1	NM_007170.3	NM_001320800	1	p34.1	11	0	12.16	30.93	0.185532	0.643353	0.393146	-0.207614	0.250208
chr1	45355450	45385911	ENST00000372086	intron	4	-	30461	ENSG00000070759	TESK2	11732	protein_coding	3071	1	NM_007170.3	NM_001320800	1	p34.1	11	0	12.96	24.67	0.245614	0.802898	0.525334	-0.279721	0.277563
chr1	45385961	45421724	ENST00000372086	intron	3	-	35763	ENSG00000070759	TESK2	11732	protein_coding	3071	1	NM_007170.3	NM_001320800	1	p34.1	11	0	15.15	30.49	0.270378	0.744009	0.496884	-0.226507	0.247124
chr1	45421847	45457563	ENST00000372086	intron	2	-	35716	ENSG00000070759	TESK2	11732	protein_coding	3071	1	NM_007170.3	NM_001320800	1	p34.1	11	0	27.56	35.29	0.571442	0.932435	0.780958	-0.209515	0.151477
chr1	45457872	45490851	ENST00000372086	intron	1	-	32979	ENSG00000070759	TESK2	11732	protein_coding	3071	1	NM_007170.3	NM_001320800	1	p34.1	11	0	24.25	50.62	0.256665	0.721908	0.47906	-0.222395	0.242848
chr1	45584206	45591222	ENST00000350030	intron	1	+	7016	ENSG00000132780	NASP	7644	protein_coding	3225	1	NM_002482.4	NM_002482	1	p34.1	15	0	41.67	63.87	0.469912	0.811416	0.652419	-0.182507	0.158998
chr1	45591271	45602254	ENST00000350030	intron	2	+	10983	ENSG00000132780	NASP	7644	protein_coding	3225	1	NM_002482.4	NM_002482	1	p34.1	15	0	33.96	81.38	0.245021	0.619627	0.417302	-0.17228	0.202326
chr1	45602366	45604935	ENST00000350030	intron	3	+	2569	ENSG00000132780	NASP	7644	protein_coding	3225	1	NM_002482.4	NM_002482	1	p34.1	15	0	58.07	79.84	0.532357	0.878757	0.72733	-0.194972	0.151427
chr1	45605017	45606481	ENST00000350030	intron	4	+	1464	ENSG00000132780	NASP	7644	protein_coding	3225	1	NM_002482.4	NM_002482	1	p34.1	15	0	43.91	64.93	0.449059	0.848389	0.676267	-0.227208	0.172122
chr1	45606592	45607320	ENST00000350030	intron	5	+	728	ENSG00000132780	NASP	7644	protein_coding	3225	1	NM_002482.4	NM_002482	1	p34.1	15	0	NA	NA	NA	NA	NA	NA	NA
chr1	45608338	45613168	ENST00000350030	intron	6	+	4830	ENSG00000132780	NASP	7644	protein_coding	3225	1	NM_002482.4	NM_002482	1	p34.1	15	0	NA	NA	NA	NA	NA	NA	NA
chr1	45613249	45614095	ENST00000350030	intron	7	+	846	ENSG00000132780	NASP	7644	protein_coding	3225	1	NM_002482.4	NM_002482	1	p34.1	15	0	45.85	78.11	0.409096	0.750469	0.586993	-0.177896	0.163476
chr1	45614182	45614292	ENST00000350030	intron	8	+	110	ENSG00000132780	NASP	7644	protein_coding	3225	1	NM_002482.4	NM_002482	1	p34.1	15	0	64.51	82.22	0.596958	0.916623	0.784602	-0.187645	0.132021
chr1	45614367	45615012	ENST00000350030	intron	9	+	645	ENSG00000132780	NASP	7644	protein_coding	3225	1	NM_002482.4	NM_002482	1	p34.1	15	0	66.2	87.89	0.569152	0.891375	0.753214	-0.184063	0.138161
chr1	45615202	45615304	ENST00000350030	intron	10	+	102	ENSG00000132780	NASP	7644	protein_coding	3225	1	NM_002482.4	NM_002482	1	p34.1	15	0	106.36	133.09	0.656852	0.904234	0.799158	-0.142307	0.105075
chr1	45615472	45616336	ENST00000350030	intron	11	+	864	ENSG00000132780	NASP	7644	protein_coding	3225	1	NM_002482.4	NM_002482	1	p34.1	15	0	71.18	103.31	0.527322	0.821874	0.688994	-0.161672	0.13288
chr1	45616394	45616625	ENST00000350030	intron	12	+	231	ENSG00000132780	NASP	7644	protein_coding	3225	1	NM_002482.4	NM_002482	1	p34.1	15	0	95.31	130.84	0.604929	0.828392	0.728447	-0.123518	0.0999447
chr1	45616704	45617462	ENST00000350030	intron	13	+	758	ENSG00000132780	NASP	7644	protein_coding	3225	1	NM_002482.4	NM_002482	1	p34.1	15	0	99.31	141.51	0.553344	0.82272	0.701788	-0.148443	0.120932
chr1	45617592	45618060	ENST00000350030	intron	14	+	468	ENSG00000132780	NASP	7644	protein_coding	3225	1	NM_002482.4	NM_002482	1	p34.1	15	1	60.51	84.22	0.523765	0.874136	0.718475	-0.194711	0.15566
chr1	45700191	45714245	ENST00000396478	intron	8	-	14054	ENSG00000197429	IPP	6108	protein_coding	3117	1	NM_005897.3	NM_005897	1	p34.1	9	1	8.02	20.33	0.0886498	0.778686	0.394491	-0.305841	0.384196
chr1	45714467	45716894	ENST00000396478	intron	7	-	2427	ENSG00000197429	IPP	6108	protein_coding	3117	1	NM_005897.3	NM_005897	1	p34.1	9	0	11.07	17.89	0.30547	0.904516	0.618781	-0.313311	0.285735
chr1	45717018	45719202	ENST00000396478	intron	6	-	2184	ENSG00000197429	IPP	6108	protein_coding	3117	1	NM_005897.3	NM_005897	1	p34.1	9	0	16.56	28.56	0.295401	0.871893	0.579832	-0.284431	0.292061
chr1	45719341	45727630	ENST00000396478	intron	5	-	8289	ENSG00000197429	IPP	6108	protein_coding	3117	1	NM_005897.3	NM_005897	1	p34.1	9	0	18.84	26.02	0.42635	0.923658	0.724058	-0.297708	0.1996
chr1	45727799	45729613	ENST00000396478	intron	4	-	1814	ENSG00000197429	IPP	6108	protein_coding	3117	1	NM_005897.3	NM_005897	1	p34.1	9	0	14.76	17.58	0.546705	0.980284	0.83959	-0.292885	0.140694
chr1	45729770	45740900	ENST00000396478	intron	3	-	11130	ENSG00000197429	IPP	6108	protein_coding	3117	1	NM_005897.3	NM_005897	1	p34.1	9	0	10.89	14.42	0.445379	0.944328	0.755201	-0.309822	0.189127
chr1	45741333	45746119	ENST00000396478	intron	2	-	4786	ENSG00000197429	IPP	6108	protein_coding	3117	1	NM_005897.3	NM_005897	1	p34.1	9	0	12.05	17.16	0.280344	0.954008	0.702214	-0.421871	0.251794
chr1	45746462	45750596	ENST00000396478	intron	1	-	4134	ENSG00000197429	IPP	6108	protein_coding	3117	1	NM_005897.3	NM_005897	1	p34.1	9	0	10.73	20.89	0.168207	0.852189	0.513643	-0.345436	0.338546
chr1	45804073	45824432	ENST00000361297	intron	1	+	20359	ENSG00000086015	MAST2	19035	protein_coding	5737	1	NM_015112.3	NM_001324320	1	p34.1	29	0	NA	NA	NA	NA	NA	NA	NA
chr1	45824581	45829438	ENST00000361297	intron	2	+	4857	ENSG00000086015	MAST2	19035	protein_coding	5737	1	NM_015112.3	NM_001324320	1	p34.1	29	0	11.25	12.85	0.614213	0.983193	0.875486	-0.261274	0.107707
chr1	45829582	45882363	ENST00000361297	intron	3	+	52781	ENSG00000086015	MAST2	19035	protein_coding	5737	1	NM_015112.3	NM_001324320	1	p34.1	29	0	20.4	23.82	0.599998	0.978625	0.856423	-0.256425	0.122202
chr1	45882396	45959385	ENST00000361297	intron	4	+	76989	ENSG00000086015	MAST2	19035	protein_coding	5737	1	NM_015112.3	NM_001324320	1	p34.1	29	0	21.2	26.16	0.541274	0.962244	0.810398	-0.269123	0.151846
chr1	45959478	45997723	ENST00000361297	intron	5	+	38245	ENSG00000086015	MAST2	19035	protein_coding	5737	1	NM_015112.3	NM_001324320	1	p34.1	29	0	20.73	25.09	0.53408	0.97778	0.826226	-0.292146	0.151555
chr1	45997800	46002804	ENST00000361297	intron	6	+	5004	ENSG00000086015	MAST2	19035	protein_coding	5737	1	NM_015112.3	NM_001324320	1	p34.1	29	0	NA	NA	NA	NA	NA	NA	NA
chr1	46002884	46006240	ENST00000361297	intron	7	+	3356	ENSG00000086015	MAST2	19035	protein_coding	5737	1	NM_015112.3	NM_001324320	1	p34.1	29	0	9.11	10.78	0.543785	0.973946	0.845083	-0.301299	0.128863
chr1	46006396	46008295	ENST00000361297	intron	8	+	1899	ENSG00000086015	MAST2	19035	protein_coding	5737	1	NM_015112.3	NM_001324320	1	p34.1	29	0	17.73	21.24	0.571294	0.969435	0.834746	-0.263451	0.13469
chr1	46008372	46010729	ENST00000361297	intron	9	+	2357	ENSG00000086015	MAST2	19035	protein_coding	5737	1	NM_015112.3	NM_001324320	1	p34.1	29	0	9.22	21.29	0.169398	0.712126	0.433067	-0.263669	0.279059
chr1	46010940	46019595	ENST00000361297	intron	10	+	8655	ENSG00000086015	MAST2	19035	protein_coding	5737	1	NM_015112.3	NM_001324320	1	p34.1	29	0	NA	NA	NA	NA	NA	NA	NA
chr1	46019698	46021949	ENST00000361297	intron	11	+	2251	ENSG00000086015	MAST2	19035	protein_coding	5737	1	NM_015112.3	NM_001324320	1	p34.1	29	0	10.55	13.24	0.482471	0.968933	0.796828	-0.314357	0.172105
chr1	46022083	46022909	ENST00000361297	intron	12	+	826	ENSG00000086015	MAST2	19035	protein_coding	5737	1	NM_015112.3	NM_001324320	1	p34.1	29	0	11.29	14.53	0.41104	0.976765	0.777013	-0.365973	0.199752
chr1	46022972	46023232	ENST00000361297	intron	13	+	260	ENSG00000086015	MAST2	19035	protein_coding	5737	1	NM_015112.3	NM_001324320	1	p34.1	29	0	11.62	16.64	0.376708	0.940877	0.698317	-0.321609	0.24256
chr1	46023319	46023771	ENST00000361297	intron	14	+	452	ENSG00000086015	MAST2	19035	protein_coding	5737	1	NM_015112.3	NM_001324320	1	p34.1	29	0	NA	NA	NA	NA	NA	NA	NA
chr1	46023981	46025676	ENST00000361297	intron	15	+	1695	ENSG00000086015	MAST2	19035	protein_coding	5737	1	NM_015112.3	NM_001324320	1	p34.1	29	0	11.13	15.25	0.373617	0.956331	0.729836	-0.356219	0.226494
chr1	46025816	46027730	ENST00000361297	intron	16	+	1914	ENSG00000086015	MAST2	19035	protein_coding	5737	1	NM_015112.3	NM_001324320	1	p34.1	29	0	9.75	13.85	0.271657	0.968618	0.703971	-0.432314	0.264647
chr1	46027864	46028767	ENST00000361297	intron	17	+	903	ENSG00000086015	MAST2	19035	protein_coding	5737	1	NM_015112.3	NM_001324320	1	p34.1	29	0	NA	NA	NA	NA	NA	NA	NA
chr1	46028934	46029465	ENST00000361297	intron	18	+	531	ENSG00000086015	MAST2	19035	protein_coding	5737	1	NM_015112.3	NM_001324320	1	p34.1	29	0	NA	NA	NA	NA	NA	NA	NA
chr1	46029568	46029830	ENST00000361297	intron	19	+	262	ENSG00000086015	MAST2	19035	protein_coding	5737	1	NM_015112.3	NM_001324320	1	p34.1	29	0	9.67	12.4	0.435459	0.965158	0.779839	-0.344379	0.185319
chr1	46029954	46030128	ENST00000361297	intron	20	+	174	ENSG00000086015	MAST2	19035	protein_coding	5737	1	NM_015112.3	NM_001324320	1	p34.1	29	0	8.35	13.71	0.158526	0.954044	0.609044	-0.450519	0.345
chr1	46030239	46030606	ENST00000361297	intron	21	+	367	ENSG00000086015	MAST2	19035	protein_coding	5737	1	NM_015112.3	NM_001324320	1	p34.1	29	0	13.84	19.16	0.428237	0.939472	0.722338	-0.294101	0.217134
chr1	46030762	46031006	ENST00000361297	intron	22	+	244	ENSG00000086015	MAST2	19035	protein_coding	5737	1	NM_015112.3	NM_001324320	1	p34.1	29	0	NA	NA	NA	NA	NA	NA	NA
chr1	46031291	46031390	ENST00000361297	intron	23	+	99	ENSG00000086015	MAST2	19035	protein_coding	5737	1	NM_015112.3	NM_001324320	1	p34.1	29	0	8.16	12.44	0.301972	0.93317	0.655949	-0.353976	0.277222
chr1	46031586	46032177	ENST00000361297	intron	24	+	591	ENSG00000086015	MAST2	19035	protein_coding	5737	1	NM_015112.3	NM_001324320	1	p34.1	29	0	14.91	19.58	0.472268	0.934954	0.761491	-0.289223	0.173463
chr1	46032405	46032595	ENST00000361297	intron	25	+	190	ENSG00000086015	MAST2	19035	protein_coding	5737	1	NM_015112.3	NM_001324320	1	p34.1	29	0	8.49	12.02	0.248686	0.970508	0.706323	-0.457637	0.264185
chr1	46032719	46033801	ENST00000361297	intron	26	+	1082	ENSG00000086015	MAST2	19035	protein_coding	5737	1	NM_015112.3	NM_001324320	1	p34.1	29	0	12.71	16.53	0.398977	0.976668	0.768905	-0.369928	0.207763
chr1	46033939	46034072	ENST00000361297	intron	27	+	133	ENSG00000086015	MAST2	19035	protein_coding	5737	1	NM_015112.3	NM_001324320	1	p34.1	29	0	11.05	15.75	0.250419	0.977046	0.701587	-0.451168	0.275458
chr1	46034267	46034537	ENST00000361297	intron	28	+	270	ENSG00000086015	MAST2	19035	protein_coding	5737	1	NM_015112.3	NM_001324320	1	p34.1	29	1	10.98	18.25	0.281406	0.876804	0.601644	-0.320238	0.27516
chr1	46394544	46402090	ENST00000243167	intron	1	+	7546	ENSG00000117480	FAAH	3553	protein_coding	2042	1	NM_001441.3	NM_001441	1	p33	15	0	NA	NA	NA	NA	NA	NA	NA
chr1	46402205	46405013	ENST00000243167	intron	2	+	2808	ENSG00000117480	FAAH	3553	protein_coding	2042	1	NM_001441.3	NM_001441	1	p33	15	0	NA	NA	NA	NA	NA	NA	NA
chr1	46405149	46405371	ENST00000243167	intron	3	+	222	ENSG00000117480	FAAH	3553	protein_coding	2042	1	NM_001441.3	NM_001441	1	p33	15	0	10.4	14.11	0.396809	0.959463	0.737066	-0.340257	0.222397
chr1	46405506	46405587	ENST00000243167	intron	4	+	81	ENSG00000117480	FAAH	3553	protein_coding	2042	1	NM_001441.3	NM_001441	1	p33	15	0	9.4	10.02	0.666178	0.990531	0.938124	-0.271946	0.0524068
chr1	46405795	46406037	ENST00000243167	intron	5	+	242	ENSG00000117480	FAAH	3553	protein_coding	2042	1	NM_001441.3	NM_001441	1	p33	15	0	NA	NA	NA	NA	NA	NA	NA
chr1	46406079	46406243	ENST00000243167	intron	6	+	164	ENSG00000117480	FAAH	3553	protein_coding	2042	1	NM_001441.3	NM_001441	1	p33	15	0	NA	NA	NA	NA	NA	NA	NA
chr1	46406369	46408458	ENST00000243167	intron	7	+	2089	ENSG00000117480	FAAH	3553	protein_coding	2042	1	NM_001441.3	NM_001441	1	p33	15	0	10.24	14.45	0.349813	0.942901	0.708651	-0.358838	0.234251
chr1	46408585	46409100	ENST00000243167	intron	8	+	515	ENSG00000117480	FAAH	3553	protein_coding	2042	1	NM_001441.3	NM_001441	1	p33	15	0	10.35	17.55	0.292994	0.856292	0.589744	-0.29675	0.266548
chr1	46409199	46410397	ENST00000243167	intron	9	+	1198	ENSG00000117480	FAAH	3553	protein_coding	2042	1	NM_001441.3	NM_001441	1	p33	15	0	NA	NA	NA	NA	NA	NA	NA
chr1	46410498	46410813	ENST00000243167	intron	10	+	315	ENSG00000117480	FAAH	3553	protein_coding	2042	1	NM_001441.3	NM_001441	1	p33	15	0	NA	NA	NA	NA	NA	NA	NA
chr1	46410855	46411611	ENST00000243167	intron	11	+	756	ENSG00000117480	FAAH	3553	protein_coding	2042	1	NM_001441.3	NM_001441	1	p33	15	0	NA	NA	NA	NA	NA	NA	NA
chr1	46411652	46412142	ENST00000243167	intron	12	+	490	ENSG00000117480	FAAH	3553	protein_coding	2042	1	NM_001441.3	NM_001441	1	p33	15	0	10.53	14.91	0.40356	0.931315	0.706237	-0.302678	0.225077
chr1	46412252	46413074	ENST00000243167	intron	13	+	822	ENSG00000117480	FAAH	3553	protein_coding	2042	1	NM_001441.3	NM_001441	1	p33	15	0	14.8	20.02	0.410637	0.960821	0.739261	-0.328623	0.22156
chr1	46413221	46413446	ENST00000243167	intron	14	+	225	ENSG00000117480	FAAH	3553	protein_coding	2042	1	NM_001441.3	NM_001441	1	p33	15	1	8.87	11.15	0.306565	0.98939	0.795516	-0.488951	0.193874
chr1	46635971	46643193	ENST00000574428	intron	8	-	7222	ENSG00000123472	ATPAF1	18803	protein_coding	1760	1	NA	NM_001394565	1	p33	9	1	24.78	40.36	0.287576	0.869712	0.613974	-0.326399	0.255738
chr1	46643302	46645160	ENST00000574428	intron	7	-	1858	ENSG00000123472	ATPAF1	18803	protein_coding	1760	1	NA	NM_001394565	1	p33	9	0	36.15	47.8	0.523908	0.916775	0.756276	-0.232368	0.160498
chr1	46645257	46652580	ENST00000574428	intron	6	-	7323	ENSG00000123472	ATPAF1	18803	protein_coding	1760	1	NA	NM_001394565	1	p33	9	0	43.6	73.67	0.386059	0.784202	0.591828	-0.20577	0.192374
chr1	46652629	46653816	ENST00000574428	intron	5	-	1187	ENSG00000123472	ATPAF1	18803	protein_coding	1760	1	NA	NM_001394565	1	p33	9	0	44.71	60.93	0.536046	0.892553	0.733793	-0.197747	0.15876
chr1	46653868	46658126	ENST00000574428	intron	4	-	4258	ENSG00000123472	ATPAF1	18803	protein_coding	1760	1	NA	NM_001394565	1	p33	9	0	42.89	64.31	0.481601	0.829709	0.666926	-0.185325	0.162783
chr1	46658190	46658686	ENST00000574428	intron	3	-	496	ENSG00000123472	ATPAF1	18803	protein_coding	1760	1	NA	NM_001394565	1	p33	9	0	37.25	55.69	0.500106	0.819032	0.668881	-0.168775	0.150151
chr1	46658738	46665255	ENST00000574428	intron	2	-	6517	ENSG00000123472	ATPAF1	18803	protein_coding	1760	1	NA	NM_001394565	1	p33	9	0	30.38	53.27	0.382276	0.756575	0.570302	-0.188026	0.186273
chr1	46665365	46668056	ENST00000574428	intron	1	-	2691	ENSG00000123472	ATPAF1	18803	protein_coding	1760	1	NA	NM_001394565	1	p33	9	0	21.38	28.87	0.415581	0.952812	0.740561	-0.32498	0.212251
chr1	48298894	48305786	ENST00000371847	intron	12	-	6892	ENSG00000132122	SPATA6	18309	protein_coding	5003	1	NM_019073.4	NM_019073	1	p33	13	1	NA	NA	NA	NA	NA	NA	NA
chr1	48305879	48355669	ENST00000371847	intron	11	-	49790	ENSG00000132122	SPATA6	18309	protein_coding	5003	1	NM_019073.4	NM_019073	1	p33	13	0	NA	NA	NA	NA	NA	NA	NA
chr1	48355770	48359585	ENST00000371847	intron	10	-	3815	ENSG00000132122	SPATA6	18309	protein_coding	5003	1	NM_019073.4	NM_019073	1	p33	13	0	8.65	11.47	0.4147	0.956337	0.754141	-0.339441	0.202196
chr1	48359771	48385308	ENST00000371847	intron	9	-	25537	ENSG00000132122	SPATA6	18309	protein_coding	5003	1	NM_019073.4	NM_019073	1	p33	13	0	NA	NA	NA	NA	NA	NA	NA
chr1	48385350	48395266	ENST00000371847	intron	8	-	9916	ENSG00000132122	SPATA6	18309	protein_coding	5003	1	NM_019073.4	NM_019073	1	p33	13	0	14.53	17.51	0.53848	0.978978	0.829812	-0.291332	0.149167
chr1	48395355	48399350	ENST00000371847	intron	7	-	3995	ENSG00000132122	SPATA6	18309	protein_coding	5003	1	NM_019073.4	NM_019073	1	p33	13	0	17.73	23.67	0.426775	0.957625	0.749049	-0.322275	0.208576
chr1	48399645	48403801	ENST00000371847	intron	6	-	4156	ENSG00000132122	SPATA6	18309	protein_coding	5003	1	NM_019073.4	NM_019073	1	p33	13	0	20.36	34.91	0.314933	0.836834	0.583214	-0.268281	0.25362
chr1	48403883	48411463	ENST00000371847	intron	5	-	7580	ENSG00000132122	SPATA6	18309	protein_coding	5003	1	NM_019073.4	NM_019073	1	p33	13	0	12.93	23.09	0.323831	0.788753	0.559983	-0.236152	0.22877
chr1	48411589	48413109	ENST00000371847	intron	4	-	1520	ENSG00000132122	SPATA6	18309	protein_coding	5003	1	NM_019073.4	NM_019073	1	p33	13	0	16.95	21.2	0.508807	0.980741	0.799528	-0.290721	0.181212
chr1	48413152	48451551	ENST00000371847	intron	3	-	38399	ENSG00000132122	SPATA6	18309	protein_coding	5003	1	NM_019073.4	NM_019073	1	p33	13	0	11.62	24.55	0.130106	0.839615	0.47332	-0.343214	0.366296
chr1	48451601	48452993	ENST00000371847	intron	2	-	1392	ENSG00000132122	SPATA6	18309	protein_coding	5003	1	NM_019073.4	NM_019073	1	p33	13	0	13.53	25.47	0.272988	0.807627	0.531213	-0.258225	0.276414
chr1	48453132	48471957	ENST00000371847	intron	1	-	18825	ENSG00000132122	SPATA6	18309	protein_coding	5003	1	NM_019073.4	NM_019073	1	p33	13	0	16.53	22.65	0.402355	0.942528	0.729801	-0.327446	0.212727
chr1	48728044	48736238	ENST00000371833	intron	5	-	8194	ENSG00000162373	BEND5	25668	protein_coding	1693	1	NM_024603.4	NM_001349793	1	p33	6	1	NA	NA	NA	NA	NA	NA	NA
chr1	48736453	48742622	ENST00000371833	intron	4	-	6169	ENSG00000162373	BEND5	25668	protein_coding	1693	1	NM_024603.4	NM_001349793	1	p33	6	0	NA	NA	NA	NA	NA	NA	NA
chr1	48742772	48758899	ENST00000371833	intron	3	-	16127	ENSG00000162373	BEND5	25668	protein_coding	1693	1	NM_024603.4	NM_001349793	1	p33	6	0	NA	NA	NA	NA	NA	NA	NA
chr1	48759285	48761336	ENST00000371833	intron	2	-	2051	ENSG00000162373	BEND5	25668	protein_coding	1693	1	NM_024603.4	NM_001349793	1	p33	6	0	8.49	26.84	0.0778686	0.669641	0.316319	-0.23845	0.353323
chr1	48761471	48776605	ENST00000371833	intron	1	-	15134	ENSG00000162373	BEND5	25668	protein_coding	1693	1	NM_024603.4	NM_001349793	1	p33	6	0	7.2	10.25	0.211617	0.965843	0.702439	-0.490822	0.263404
chr1	50441524	50475463	ENST00000396153	intron	18	-	33939	ENSG00000185104	FAF1	3578	protein_coding	6821	1	NM_007051.3	NM_007051	1	p32.3	19	1	28.51	48.53	0.38209	0.788899	0.587472	-0.205382	0.201427
chr1	50475680	50490587	ENST00000396153	intron	17	-	14907	ENSG00000185104	FAF1	3578	protein_coding	6821	1	NM_007051.3	NM_007051	1	p32.3	19	0	27.82	39.93	0.47364	0.880482	0.696719	-0.223079	0.183762
chr1	50490666	50491720	ENST00000396153	intron	16	-	1054	ENSG00000185104	FAF1	3578	protein_coding	6821	1	NM_007051.3	NM_007051	1	p32.3	19	0	40.65	44.44	0.770893	0.98516	0.914716	-0.143823	0.0704438
chr1	50491802	50535368	ENST00000396153	intron	15	-	43566	ENSG00000185104	FAF1	3578	protein_coding	6821	1	NM_007051.3	NM_007051	1	p32.3	19	0	63.47	75.87	0.687363	0.941384	0.836563	-0.1492	0.104821
chr1	50535458	50539591	ENST00000396153	intron	14	-	4133	ENSG00000185104	FAF1	3578	protein_coding	6821	1	NM_007051.3	NM_007051	1	p32.3	19	0	62.51	100.53	0.478033	0.765958	0.621804	-0.143772	0.144154
chr1	50539729	50567076	ENST00000396153	intron	13	-	27347	ENSG00000185104	FAF1	3578	protein_coding	6821	1	NM_007051.3	NM_007051	1	p32.3	19	0	54.62	78.55	0.519815	0.840855	0.695353	-0.175539	0.145502
chr1	50567232	50582617	ENST00000396153	intron	12	-	15385	ENSG00000185104	FAF1	3578	protein_coding	6821	1	NM_007051.3	NM_007051	1	p32.3	19	0	55.73	68.87	0.674516	0.907024	0.809206	-0.13469	0.0978178
chr1	50582700	50583651	ENST00000396153	intron	11	-	951	ENSG00000185104	FAF1	3578	protein_coding	6821	1	NM_007051.3	NM_007051	1	p32.3	19	0	48.4	59.02	0.637107	0.939281	0.820061	-0.182954	0.11922
chr1	50583716	50584684	ENST00000396153	intron	10	-	968	ENSG00000185104	FAF1	3578	protein_coding	6821	1	NM_007051.3	NM_007051	1	p32.3	19	0	36.98	62.29	0.397022	0.771279	0.593675	-0.196653	0.177604
chr1	50584812	50596120	ENST00000396153	intron	9	-	11308	ENSG00000185104	FAF1	3578	protein_coding	6821	1	NM_007051.3	NM_007051	1	p32.3	19	0	46.31	68.82	0.466543	0.847109	0.672915	-0.206372	0.174195
chr1	50596217	50655441	ENST00000396153	intron	8	-	59224	ENSG00000185104	FAF1	3578	protein_coding	6821	1	NM_007051.3	NM_007051	1	p32.3	19	0	55.2	72.44	0.586493	0.90099	0.76201	-0.175517	0.13898
chr1	50655529	50705785	ENST00000396153	intron	7	-	50256	ENSG00000185104	FAF1	3578	protein_coding	6821	1	NM_007051.3	NM_007051	1	p32.3	19	0	96.95	113.33	0.734747	0.943898	0.855466	-0.12072	0.0884313
chr1	50705892	50738862	ENST00000396153	intron	6	-	32970	ENSG00000185104	FAF1	3578	protein_coding	6821	1	NM_007051.3	NM_007051	1	p32.3	19	0	91.62	107.62	0.736664	0.936885	0.851329	-0.114665	0.0855567
chr1	50738955	50744683	ENST00000396153	intron	5	-	5728	ENSG00000185104	FAF1	3578	protein_coding	6821	1	NM_007051.3	NM_007051	1	p32.3	19	0	114.93	121.73	0.859923	0.986881	0.944139	-0.0842159	0.0427421
chr1	50744776	50787999	ENST00000396153	intron	4	-	43223	ENSG00000185104	FAF1	3578	protein_coding	6821	1	NM_007051.3	NM_007051	1	p32.3	19	0	56.98	92.73	0.390027	0.815924	0.614472	-0.224446	0.201452
chr1	50788206	50801630	ENST00000396153	intron	3	-	13424	ENSG00000185104	FAF1	3578	protein_coding	6821	1	NM_007051.3	NM_007051	1	p32.3	19	0	54.42	63.18	0.705138	0.96081	0.861349	-0.156211	0.0994612
chr1	50801678	50857928	ENST00000396153	intron	2	-	56250	ENSG00000185104	FAF1	3578	protein_coding	6821	1	NM_007051.3	NM_007051	1	p32.3	19	0	73.84	81.82	0.770377	0.978121	0.902469	-0.132092	0.0756517
chr1	50857998	50959766	ENST00000396153	intron	1	-	101768	ENSG00000185104	FAF1	3578	protein_coding	6821	1	NM_007051.3	NM_007051	1	p32.3	19	0	89.24	108.71	0.671203	0.933347	0.8209	-0.149697	0.112447
chr1	51236880	51269955	ENST00000242719	intron	1	+	33075	ENSG00000123091	RNF11	10056	protein_coding	3074	1	NM_014372.5	NM_014372	1	p32.3	3	0	582.75	651.85	0.824913	0.950214	0.893994	-0.0690811	0.0562202
chr1	51270126	51271150	ENST00000242719	intron	2	+	1024	ENSG00000123091	RNF11	10056	protein_coding	3074	1	NM_014372.5	NM_014372	1	p32.3	3	1	571.22	594.2	0.909361	0.988849	0.961326	-0.0519653	0.0275229
chr1	51617222	51651990	ENST00000428468	intron	1	+	34768	ENSG00000117859	OSBPL9	16386	protein_coding	3660	1	NM_024586.6	NM_024586	1	p32.3	24	0	73.55	87.84	0.67502	0.951904	0.837318	-0.162298	0.114586
chr1	51652042	51669433	ENST00000428468	intron	2	+	17391	ENSG00000117859	OSBPL9	16386	protein_coding	3660	1	NM_024586.6	NM_024586	1	p32.3	24	0	52.69	76.18	0.552277	0.811306	0.691651	-0.139374	0.119655
chr1	51669513	51714002	ENST00000428468	intron	3	+	44489	ENSG00000117859	OSBPL9	16386	protein_coding	3660	1	NM_024586.6	NM_024586	1	p32.3	24	0	42.98	65.76	0.487378	0.798826	0.653589	-0.166211	0.145237
chr1	51714080	51745535	ENST00000428468	intron	4	+	31455	ENSG00000117859	OSBPL9	16386	protein_coding	3660	1	NM_024586.6	NM_024586	1	p32.3	24	0	47.16	74.55	0.431047	0.817717	0.632596	-0.201549	0.185121
chr1	51745632	51746709	ENST00000428468	intron	5	+	1077	ENSG00000117859	OSBPL9	16386	protein_coding	3660	1	NM_024586.6	NM_024586	1	p32.3	24	0	89.82	98.73	0.796789	0.976405	0.909754	-0.112965	0.066651
chr1	51746758	51748368	ENST00000428468	intron	6	+	1610	ENSG00000117859	OSBPL9	16386	protein_coding	3660	1	NM_024586.6	NM_024586	1	p32.3	24	0	85.4	111.58	0.637977	0.876072	0.76537	-0.127393	0.110702
chr1	51748399	51750144	ENST00000428468	intron	7	+	1745	ENSG00000117859	OSBPL9	16386	protein_coding	3660	1	NM_024586.6	NM_024586	1	p32.3	24	0	79.27	93.65	0.732033	0.931596	0.84645	-0.114417	0.0851461
chr1	51750196	51756319	ENST00000428468	intron	8	+	6123	ENSG00000117859	OSBPL9	16386	protein_coding	3660	1	NM_024586.6	NM_024586	1	p32.3	24	0	40.25	111.71	0.226119	0.516638	0.360308	-0.134189	0.15633
chr1	51756359	51760689	ENST00000428468	intron	9	+	4330	ENSG00000117859	OSBPL9	16386	protein_coding	3660	1	NM_024586.6	NM_024586	1	p32.3	24	0	30.27	116.36	0.147897	0.403898	0.260141	-0.112244	0.143757
chr1	51760781	51761866	ENST00000428468	intron	10	+	1085	ENSG00000117859	OSBPL9	16386	protein_coding	3660	1	NM_024586.6	NM_024586	1	p32.3	24	0	88.75	100.56	0.766359	0.957559	0.882558	-0.116198	0.0750016
chr1	51761972	51765821	ENST00000428468	intron	11	+	3849	ENSG00000117859	OSBPL9	16386	protein_coding	3660	1	NM_024586.6	NM_024586	1	p32.3	24	0	101.05	120.44	0.72996	0.920667	0.839007	-0.109047	0.0816597
chr1	51765982	51772069	ENST00000428468	intron	12	+	6087	ENSG00000117859	OSBPL9	16386	protein_coding	3660	1	NM_024586.6	NM_024586	1	p32.3	24	0	104.07	125.95	0.740362	0.895486	0.82628	-0.085918	0.0692059
chr1	51772183	51772604	ENST00000428468	intron	13	+	421	ENSG00000117859	OSBPL9	16386	protein_coding	3660	1	NM_024586.6	NM_024586	1	p32.3	24	0	75.8	95.15	0.667457	0.902347	0.796637	-0.12918	0.105711
chr1	51772724	51776832	ENST00000428468	intron	14	+	4108	ENSG00000117859	OSBPL9	16386	protein_coding	3660	1	NM_024586.6	NM_024586	1	p32.3	24	0	48.96	79.4	0.457794	0.763429	0.616625	-0.158831	0.146805
chr1	51776919	51781163	ENST00000428468	intron	15	+	4244	ENSG00000117859	OSBPL9	16386	protein_coding	3660	1	NM_024586.6	NM_024586	1	p32.3	24	0	34.91	68.42	0.342817	0.687915	0.510231	-0.167414	0.177684
chr1	51781336	51782558	ENST00000428468	intron	16	+	1222	ENSG00000117859	OSBPL9	16386	protein_coding	3660	1	NM_024586.6	NM_024586	1	p32.3	24	0	88.87	128.85	0.558351	0.811182	0.689717	-0.131366	0.121466
chr1	51782644	51783914	ENST00000428468	intron	17	+	1270	ENSG00000117859	OSBPL9	16386	protein_coding	3660	1	NM_024586.6	NM_024586	1	p32.3	24	0	100.78	133.25	0.648878	0.848621	0.756323	-0.107444	0.0922988
chr1	51784026	51784263	ENST00000428468	intron	18	+	237	ENSG00000117859	OSBPL9	16386	protein_coding	3660	1	NM_024586.6	NM_024586	1	p32.3	24	0	53.71	104.82	0.34311	0.684192	0.512402	-0.169292	0.17179
chr1	51784328	51784441	ENST00000428468	intron	19	+	113	ENSG00000117859	OSBPL9	16386	protein_coding	3660	1	NM_024586.6	NM_024586	1	p32.3	24	0	70.44	106.42	0.474092	0.826564	0.661906	-0.187814	0.164659
chr1	51784583	51785807	ENST00000428468	intron	20	+	1224	ENSG00000117859	OSBPL9	16386	protein_coding	3660	1	NM_024586.6	NM_024586	1	p32.3	24	0	80.96	112.98	0.579985	0.839149	0.716587	-0.136602	0.122562
chr1	51785887	51786525	ENST00000428468	intron	21	+	638	ENSG00000117859	OSBPL9	16386	protein_coding	3660	1	NM_024586.6	NM_024586	1	p32.3	24	0	93.75	129.13	0.591938	0.841242	0.726013	-0.134075	0.115229
chr1	51786618	51787352	ENST00000428468	intron	22	+	734	ENSG00000117859	OSBPL9	16386	protein_coding	3660	1	NM_024586.6	NM_024586	1	p32.3	24	0	80.29	130.29	0.46376	0.75813	0.616241	-0.15248	0.141889
chr1	51787489	51787714	ENST00000428468	intron	23	+	225	ENSG00000117859	OSBPL9	16386	protein_coding	3660	1	NM_024586.6	NM_024586	1	p32.3	24	1	36.78	78.62	0.301578	0.646375	0.46782	-0.166241	0.178555
chr1	52021013	52023490	ENST00000371626	intron	6	-	2477	ENSG00000117862	TXNDC12	24626	protein_coding	1416	1	NM_015913.4	NM_015913	1	p32.3	7	1	185.96	203.22	0.864486	0.950829	0.915067	-0.0505818	0.0357618
chr1	52023575	52024509	ENST00000371626	intron	5	-	934	ENSG00000117862	TXNDC12	24626	protein_coding	1416	1	NM_015913.4	NM_015913	1	p32.3	7	0	131.2	151.38	0.749666	0.943258	0.866693	-0.117027	0.076565
chr1	52024580	52027274	ENST00000371626	intron	4	-	2694	ENSG00000117862	TXNDC12	24626	protein_coding	1416	1	NM_015913.4	NM_015913	1	p32.3	7	0	105.31	117.25	0.783847	0.969926	0.898166	-0.114319	0.0717595
chr1	52027349	52028577	ENST00000371626	intron	3	-	1228	ENSG00000117862	TXNDC12	24626	protein_coding	1416	1	NM_015913.4	NM_015913	1	p32.3	7	0	106	119.89	0.785436	0.949617	0.884144	-0.0987077	0.0654732
chr1	52028631	52041536	ENST00000371626	intron	2	-	12905	ENSG00000117862	TXNDC12	24626	protein_coding	1416	1	NM_015913.4	NM_015913	1	p32.3	7	0	70.58	104.05	0.492305	0.83167	0.678328	-0.186022	0.153343
chr1	52041598	52054999	ENST00000371626	intron	1	-	13401	ENSG00000117862	TXNDC12	24626	protein_coding	1416	1	NM_015913.4	NM_015913	1	p32.3	7	0	63.78	116.15	0.38716	0.70323	0.549118	-0.161957	0.154112
chr1	52142404	52216368	ENST00000287727	intron	1	+	73964	ENSG00000157077	ZFYVE9	6775	protein_coding	5148	1	NM_004799.4	NM_004799	1	p32.3	19	0	NA	NA	NA	NA	NA	NA	NA
chr1	52216475	52233170	ENST00000287727	intron	2	+	16695	ENSG00000157077	ZFYVE9	6775	protein_coding	5148	1	NM_004799.4	NM_004799	1	p32.3	19	0	NA	NA	NA	NA	NA	NA	NA
chr1	52233277	52237487	ENST00000287727	intron	3	+	4210	ENSG00000157077	ZFYVE9	6775	protein_coding	5148	1	NM_004799.4	NM_004799	1	p32.3	19	0	NA	NA	NA	NA	NA	NA	NA
chr1	52239596	52263772	ENST00000287727	intron	4	+	24176	ENSG00000157077	ZFYVE9	6775	protein_coding	5148	1	NM_004799.4	NM_004799	1	p32.3	19	0	NA	NA	NA	NA	NA	NA	NA
chr1	52263873	52266654	ENST00000287727	intron	5	+	2781	ENSG00000157077	ZFYVE9	6775	protein_coding	5148	1	NM_004799.4	NM_004799	1	p32.3	19	0	NA	NA	NA	NA	NA	NA	NA
chr1	52266832	52268462	ENST00000287727	intron	6	+	1630	ENSG00000157077	ZFYVE9	6775	protein_coding	5148	1	NM_004799.4	NM_004799	1	p32.3	19	0	NA	NA	NA	NA	NA	NA	NA
chr1	52268633	52274463	ENST00000287727	intron	7	+	5830	ENSG00000157077	ZFYVE9	6775	protein_coding	5148	1	NM_004799.4	NM_004799	1	p32.3	19	0	NA	NA	NA	NA	NA	NA	NA
chr1	52274585	52278491	ENST00000287727	intron	8	+	3906	ENSG00000157077	ZFYVE9	6775	protein_coding	5148	1	NM_004799.4	NM_004799	1	p32.3	19	0	NA	NA	NA	NA	NA	NA	NA
chr1	52278615	52281660	ENST00000287727	intron	9	+	3045	ENSG00000157077	ZFYVE9	6775	protein_coding	5148	1	NM_004799.4	NM_004799	1	p32.3	19	0	NA	NA	NA	NA	NA	NA	NA
chr1	52281817	52293452	ENST00000287727	intron	10	+	11635	ENSG00000157077	ZFYVE9	6775	protein_coding	5148	1	NM_004799.4	NM_004799	1	p32.3	19	0	NA	NA	NA	NA	NA	NA	NA
chr1	52293678	52295894	ENST00000287727	intron	11	+	2216	ENSG00000157077	ZFYVE9	6775	protein_coding	5148	1	NM_004799.4	NM_004799	1	p32.3	19	0	NA	NA	NA	NA	NA	NA	NA
chr1	52295978	52303820	ENST00000287727	intron	12	+	7842	ENSG00000157077	ZFYVE9	6775	protein_coding	5148	1	NM_004799.4	NM_004799	1	p32.3	19	0	NA	NA	NA	NA	NA	NA	NA
chr1	52303926	52332767	ENST00000287727	intron	13	+	28841	ENSG00000157077	ZFYVE9	6775	protein_coding	5148	1	NM_004799.4	NM_004799	1	p32.3	19	0	NA	NA	NA	NA	NA	NA	NA
chr1	52332919	52334687	ENST00000287727	intron	14	+	1768	ENSG00000157077	ZFYVE9	6775	protein_coding	5148	1	NM_004799.4	NM_004799	1	p32.3	19	0	NA	NA	NA	NA	NA	NA	NA
chr1	52334769	52337771	ENST00000287727	intron	15	+	3002	ENSG00000157077	ZFYVE9	6775	protein_coding	5148	1	NM_004799.4	NM_004799	1	p32.3	19	0	NA	NA	NA	NA	NA	NA	NA
chr1	52337935	52340125	ENST00000287727	intron	16	+	2190	ENSG00000157077	ZFYVE9	6775	protein_coding	5148	1	NM_004799.4	NM_004799	1	p32.3	19	0	NA	NA	NA	NA	NA	NA	NA
chr1	52340232	52344767	ENST00000287727	intron	17	+	4535	ENSG00000157077	ZFYVE9	6775	protein_coding	5148	1	NM_004799.4	NM_004799	1	p32.3	19	0	NA	NA	NA	NA	NA	NA	NA
chr1	52344945	52346059	ENST00000287727	intron	18	+	1114	ENSG00000157077	ZFYVE9	6775	protein_coding	5148	1	NM_004799.4	NM_004799	1	p32.3	19	1	NA	NA	NA	NA	NA	NA	NA
chr1	52688169	52692726	ENST00000371538	intron	2	-	4557	ENSG00000162377	COA7	25716	protein_coding	3988	1	NM_023077.3	NM_023077	1	p32.3	3	1	NA	NA	NA	NA	NA	NA	NA
chr1	52692868	52698220	ENST00000371538	intron	1	-	5352	ENSG00000162377	COA7	25716	protein_coding	3988	1	NM_023077.3	NM_023077	1	p32.3	3	0	NA	NA	NA	NA	NA	NA	NA
chr1	52726684	52756457	ENST00000294353	intron	1	+	29773	ENSG00000162378	ZYG11B	25820	protein_coding	8143	1	NM_024646.3	NM_024646	1	p32.3	14	0	31.56	53.55	0.422995	0.745332	0.589356	-0.166361	0.155976
chr1	52756624	52771019	ENST00000294353	intron	2	+	14395	ENSG00000162378	ZYG11B	25820	protein_coding	8143	1	NM_024646.3	NM_024646	1	p32.3	14	0	40.51	54.09	0.5792	0.871954	0.748937	-0.169737	0.123017
chr1	52771775	52779852	ENST00000294353	intron	3	+	8077	ENSG00000162378	ZYG11B	25820	protein_coding	8143	1	NM_024646.3	NM_024646	1	p32.3	14	0	34.8	44.78	0.560364	0.92623	0.777133	-0.216768	0.149097
chr1	52779994	52784876	ENST00000294353	intron	4	+	4882	ENSG00000162378	ZYG11B	25820	protein_coding	8143	1	NM_024646.3	NM_024646	1	p32.3	14	0	35.65	45.55	0.593715	0.916781	0.782656	-0.188941	0.134124
chr1	52785054	52790002	ENST00000294353	intron	5	+	4948	ENSG00000162378	ZYG11B	25820	protein_coding	8143	1	NM_024646.3	NM_024646	1	p32.3	14	0	28.47	40.93	0.507002	0.850164	0.695578	-0.188576	0.154586
chr1	52790068	52796291	ENST00000294353	intron	6	+	6223	ENSG00000162378	ZYG11B	25820	protein_coding	8143	1	NM_024646.3	NM_024646	1	p32.3	14	0	31.02	44.36	0.470196	0.88057	0.699279	-0.229082	0.181291
chr1	52796392	52796733	ENST00000294353	intron	7	+	341	ENSG00000162378	ZYG11B	25820	protein_coding	8143	1	NM_024646.3	NM_024646	1	p32.3	14	0	46.58	61.73	0.58232	0.894659	0.754576	-0.172256	0.140083
chr1	52796785	52801818	ENST00000294353	intron	8	+	5033	ENSG00000162378	ZYG11B	25820	protein_coding	8143	1	NM_024646.3	NM_024646	1	p32.3	14	0	37.35	61.2	0.43047	0.785369	0.610294	-0.179824	0.175075
chr1	52801981	52802091	ENST00000294353	intron	9	+	110	ENSG00000162378	ZYG11B	25820	protein_coding	8143	1	NM_024646.3	NM_024646	1	p32.3	14	0	26.98	39.56	0.435802	0.88215	0.682002	-0.2462	0.200148
chr1	52802140	52813535	ENST00000294353	intron	10	+	11395	ENSG00000162378	ZYG11B	25820	protein_coding	8143	1	NM_024646.3	NM_024646	1	p32.3	14	0	20.71	41.09	0.308197	0.698763	0.504016	-0.195819	0.194747
chr1	52813734	52813859	ENST00000294353	intron	11	+	125	ENSG00000162378	ZYG11B	25820	protein_coding	8143	1	NM_024646.3	NM_024646	1	p32.3	14	0	49.87	64	0.61741	0.902687	0.779219	-0.161809	0.123468
chr1	52813913	52816531	ENST00000294353	intron	12	+	2618	ENSG00000162378	ZYG11B	25820	protein_coding	8143	1	NM_024646.3	NM_024646	1	p32.3	14	0	47.91	63.58	0.568819	0.899048	0.753539	-0.18472	0.145509
chr1	52816630	52821438	ENST00000294353	intron	13	+	4808	ENSG00000162378	ZYG11B	25820	protein_coding	8143	1	NM_024646.3	NM_024646	1	p32.3	14	1	22.78	39.15	0.308293	0.837228	0.581865	-0.273571	0.255363
chr1	52927466	52941795	ENST00000371514	intron	1	+	14329	ENSG00000116171	SCP2	10606	protein_coding	2759	1	NM_002979.5	NM_002979	1	p32.3	16	0	19.31	23.87	0.508937	0.970562	0.808965	-0.300029	0.161596
chr1	52941854	52948008	ENST00000371514	intron	2	+	6154	ENSG00000116171	SCP2	10606	protein_coding	2759	1	NM_002979.5	NM_002979	1	p32.3	16	0	16.98	20.96	0.490985	0.981317	0.810115	-0.31913	0.171203
chr1	52948081	52950754	ENST00000371514	intron	3	+	2673	ENSG00000116171	SCP2	10606	protein_coding	2759	1	NM_002979.5	NM_002979	1	p32.3	16	0	15.47	21.02	0.442519	0.942636	0.735966	-0.293447	0.20667
chr1	52950887	52954739	ENST00000371514	intron	4	+	3852	ENSG00000116171	SCP2	10606	protein_coding	2759	1	NM_002979.5	NM_002979	1	p32.3	16	0	27.04	32.42	0.651353	0.946852	0.834053	-0.1827	0.112799
chr1	52954805	52961502	ENST00000371514	intron	5	+	6697	ENSG00000116171	SCP2	10606	protein_coding	2759	1	NM_002979.5	NM_002979	1	p32.3	16	0	33.85	36.69	0.731834	0.990825	0.922595	-0.190761	0.0682307
chr1	52961630	52974768	ENST00000371514	intron	6	+	13138	ENSG00000116171	SCP2	10606	protein_coding	2759	1	NM_002979.5	NM_002979	1	p32.3	16	0	27.84	33.47	0.616961	0.95862	0.83179	-0.214828	0.12683
chr1	52974833	52976682	ENST00000371514	intron	7	+	1849	ENSG00000116171	SCP2	10606	protein_coding	2759	1	NM_002979.5	NM_002979	1	p32.3	16	0	18.49	21.25	0.598471	0.985077	0.870118	-0.271647	0.11496
chr1	52976770	52978216	ENST00000371514	intron	8	+	1446	ENSG00000116171	SCP2	10606	protein_coding	2759	1	NM_002979.5	NM_002979	1	p32.3	16	0	21.24	25.95	0.585037	0.957311	0.818497	-0.23346	0.138814
chr1	52978368	52980395	ENST00000371514	intron	9	+	2027	ENSG00000116171	SCP2	10606	protein_coding	2759	1	NM_002979.5	NM_002979	1	p32.3	16	0	25.75	28.71	0.70476	0.989367	0.8969	-0.19214	0.0924671
chr1	52980544	52988028	ENST00000371514	intron	10	+	7484	ENSG00000116171	SCP2	10606	protein_coding	2759	1	NM_002979.5	NM_002979	1	p32.3	16	0	19.67	24.84	0.491153	0.963151	0.791868	-0.300715	0.171283
chr1	52988137	53014889	ENST00000371514	intron	11	+	26752	ENSG00000116171	SCP2	10606	protein_coding	2759	1	NM_002979.5	NM_002979	1	p32.3	16	0	17.22	28.93	0.30517	0.852389	0.59523	-0.29006	0.25716
chr1	53015044	53027968	ENST00000371514	intron	12	+	12924	ENSG00000116171	SCP2	10606	protein_coding	2759	1	NM_002979.5	NM_002979	1	p32.3	16	0	134.05	142	0.884612	0.98054	0.944014	-0.0594021	0.036526
chr1	53028072	53038916	ENST00000371514	intron	13	+	10844	ENSG00000116171	SCP2	10606	protein_coding	2759	1	NM_002979.5	NM_002979	1	p32.3	16	0	149.67	172.82	0.772597	0.932633	0.866046	-0.0934485	0.0665876
chr1	53039047	53047857	ENST00000371514	intron	14	+	8810	ENSG00000116171	SCP2	10606	protein_coding	2759	1	NM_002979.5	NM_002979	1	p32.3	16	0	138.07	167.62	0.695331	0.919722	0.823708	-0.128377	0.0960131
chr1	53047938	53050608	ENST00000371514	intron	15	+	2670	ENSG00000116171	SCP2	10606	protein_coding	2759	1	NM_002979.5	NM_002979	1	p32.3	16	1	139.18	167.27	0.725585	0.912275	0.832068	-0.106483	0.0802067
chr1	53214737	53215990	ENST00000294360	intron	7	-	1253	ENSG00000162384	CZIB	26059	protein_coding	1102	1	NM_017887.3	NM_001304760	1	p32.3	8	1	37.42	52.45	0.528131	0.862251	0.713441	-0.185311	0.14881
chr1	53216057	53216781	ENST00000294360	intron	6	-	724	ENSG00000162384	CZIB	26059	protein_coding	1102	1	NM_017887.3	NM_001304760	1	p32.3	8	0	49.18	63.07	0.617395	0.894065	0.779769	-0.162374	0.114297
chr1	53216860	53218171	ENST00000294360	intron	5	-	1311	ENSG00000162384	CZIB	26059	protein_coding	1102	1	NM_017887.3	NM_001304760	1	p32.3	8	0	63.44	78.33	0.648927	0.921332	0.809907	-0.16098	0.111425
chr1	53218204	53218413	ENST00000294360	intron	4	-	209	ENSG00000162384	CZIB	26059	protein_coding	1102	1	NM_017887.3	NM_001304760	1	p32.3	8	0	58.29	70.84	0.656196	0.939727	0.82284	-0.166644	0.116887
chr1	53218496	53218866	ENST00000294360	intron	3	-	370	ENSG00000162384	CZIB	26059	protein_coding	1102	1	NM_017887.3	NM_001304760	1	p32.3	8	0	38.24	92.82	0.276148	0.564058	0.41198	-0.135833	0.152077
chr1	53218924	53220260	ENST00000294360	intron	2	-	1336	ENSG00000162384	CZIB	26059	protein_coding	1102	1	NM_017887.3	NM_001304760	1	p32.3	8	0	42.2	110.36	0.242685	0.542306	0.382385	-0.1397	0.159922
chr1	53220345	53220569	ENST00000294360	intron	1	-	224	ENSG00000162384	CZIB	26059	protein_coding	1102	1	NM_017887.3	NM_001304760	1	p32.3	8	0	32	46.64	0.440162	0.890171	0.686106	-0.245944	0.204065
chr1	53852271	53860055	ENST00000072644	intron	10	-	7784	ENSG00000058799	YIPF1	25231	protein_coding	1821	1	NM_018982.5	NM_018982	1	p32.3	11	1	11.49	76.13	0.0582925	0.311137	0.150926	-0.0926336	0.160211
chr1	53860154	53866199	ENST00000072644	intron	9	-	6045	ENSG00000058799	YIPF1	25231	protein_coding	1821	1	NM_018982.5	NM_018982	1	p32.3	11	0	33.24	48.76	0.37947	0.893206	0.681706	-0.302236	0.2115
chr1	53866383	53866757	ENST00000072644	intron	8	-	374	ENSG00000058799	YIPF1	25231	protein_coding	1821	1	NM_018982.5	NM_018982	1	p32.3	11	0	23.84	39.49	0.319855	0.846966	0.603697	-0.283842	0.243269
chr1	53866925	53871371	ENST00000072644	intron	7	-	4446	ENSG00000058799	YIPF1	25231	protein_coding	1821	1	NM_018982.5	NM_018982	1	p32.3	11	0	61.15	89.87	0.451173	0.847617	0.680427	-0.229255	0.16719
chr1	53871489	53878314	ENST00000072644	intron	6	-	6825	ENSG00000058799	YIPF1	25231	protein_coding	1821	1	NM_018982.5	NM_018982	1	p32.3	11	0	60.85	80.02	0.585962	0.897957	0.760435	-0.174473	0.137522
chr1	53878403	53878641	ENST00000072644	intron	5	-	238	ENSG00000058799	YIPF1	25231	protein_coding	1821	1	NM_018982.5	NM_018982	1	p32.3	11	0	67.27	86.85	0.598718	0.916564	0.774554	-0.175836	0.14201
chr1	53878723	53883112	ENST00000072644	intron	4	-	4389	ENSG00000058799	YIPF1	25231	protein_coding	1821	1	NM_018982.5	NM_018982	1	p32.3	11	0	85.49	132.4	0.509603	0.770982	0.645695	-0.136092	0.125287
chr1	53883277	53888906	ENST00000072644	intron	3	-	5629	ENSG00000058799	YIPF1	25231	protein_coding	1821	1	NM_018982.5	NM_018982	1	p32.3	11	0	71.58	102.76	0.544763	0.826428	0.696575	-0.151812	0.129854
chr1	53888987	53889243	ENST00000072644	intron	2	-	256	ENSG00000058799	YIPF1	25231	protein_coding	1821	1	NM_018982.5	NM_018982	1	p32.3	11	0	46.85	89.67	0.34638	0.680163	0.522471	-0.176091	0.157692
chr1	53889464	53889712	ENST00000072644	intron	1	-	248	ENSG00000058799	YIPF1	25231	protein_coding	1821	1	NM_018982.5	NM_018982	1	p32.3	11	0	35.8	75.42	0.324316	0.624605	0.474675	-0.15036	0.14993
chr1	54227161	54228254	ENST00000610401	intron	17	-	1093	ENSG00000157216	SSBP3	15674	protein_coding	3276	1	NA	NM_145716	1	p32.3	18	1	219.93	243.44	0.776254	0.972345	0.903426	-0.127172	0.0689192
chr1	54228357	54228448	ENST00000610401	intron	16	-	91	ENSG00000157216	SSBP3	15674	protein_coding	3276	1	NA	NM_145716	1	p32.3	18	0	239.58	270.67	0.748866	0.967471	0.885137	-0.13627	0.0823338
chr1	54228478	54228747	ENST00000610401	intron	15	-	269	ENSG00000157216	SSBP3	15674	protein_coding	3276	1	NA	NM_145716	1	p32.3	18	0	286.87	307.6	0.848292	0.977237	0.932607	-0.0843149	0.0446296
chr1	54228827	54239128	ENST00000610401	intron	14	-	10301	ENSG00000157216	SSBP3	15674	protein_coding	3276	1	NA	NM_145716	1	p32.3	18	0	219.51	281.18	0.582137	0.912127	0.780674	-0.198537	0.131453
chr1	54239200	54240904	ENST00000610401	intron	13	-	1704	ENSG00000157216	SSBP3	15674	protein_coding	3276	1	NA	NM_145716	1	p32.3	18	0	215.64	243.24	0.750407	0.963049	0.886532	-0.136125	0.0765176
chr1	54240960	54241473	ENST00000610401	intron	12	-	513	ENSG00000157216	SSBP3	15674	protein_coding	3276	1	NA	NM_145716	1	p32.3	18	0	200.05	236.53	0.697904	0.939324	0.84577	-0.147866	0.0935536
chr1	54241510	54242163	ENST00000610401	intron	11	-	653	ENSG00000157216	SSBP3	15674	protein_coding	3276	1	NA	NM_145716	1	p32.3	18	0	255.89	283.56	0.775188	0.970005	0.902419	-0.127231	0.0675858
chr1	54242213	54243234	ENST00000610401	intron	10	-	1021	ENSG00000157216	SSBP3	15674	protein_coding	3276	1	NA	NM_145716	1	p32.3	18	0	232.89	257.09	0.784083	0.97156	0.90587	-0.121787	0.06569
chr1	54243300	54251615	ENST00000610401	intron	9	-	8315	ENSG00000157216	SSBP3	15674	protein_coding	3276	1	NA	NM_145716	1	p32.3	18	0	195.96	257.16	0.609842	0.875797	0.762016	-0.152174	0.113781
chr1	54251693	54251793	ENST00000610401	intron	8	-	100	ENSG00000157216	SSBP3	15674	protein_coding	3276	1	NA	NM_145716	1	p32.3	18	0	245.25	259.05	0.869	0.986051	0.946728	-0.0777284	0.0393229
chr1	54251861	54257126	ENST00000610401	intron	7	-	5265	ENSG00000157216	SSBP3	15674	protein_coding	3276	1	NA	NM_145716	1	p32.3	18	0	224.62	276.93	0.681573	0.903889	0.811108	-0.129535	0.092782
chr1	54257187	54258068	ENST00000610401	intron	6	-	881	ENSG00000157216	SSBP3	15674	protein_coding	3276	1	NA	NM_145716	1	p32.3	18	0	29.58	247.42	0.0390674	0.22503	0.119554	-0.0804864	0.105476
chr1	54258150	54281437	ENST00000610401	intron	5	-	23287	ENSG00000157216	SSBP3	15674	protein_coding	3276	1	NA	NM_145716	1	p32.3	18	0	37.98	280.42	0.0531774	0.228321	0.13544	-0.0822623	0.0928816
chr1	54281528	54401860	ENST00000610401	intron	4	-	120332	ENSG00000157216	SSBP3	15674	protein_coding	3276	1	NA	NM_145716	1	p32.3	18	0	241.33	292.76	0.67072	0.925627	0.824327	-0.153607	0.1013
chr1	54401946	54404575	ENST00000610401	intron	3	-	2629	ENSG00000157216	SSBP3	15674	protein_coding	3276	1	NA	NM_145716	1	p32.3	18	0	260.31	276.53	0.873784	0.977762	0.941345	-0.0675603	0.0364179
chr1	54404638	54404857	ENST00000610401	intron	2	-	219	ENSG00000157216	SSBP3	15674	protein_coding	3276	1	NA	NM_145716	1	p32.3	18	0	228.33	245.6	0.847232	0.974976	0.929682	-0.0824504	0.045294
chr1	54404931	54405952	ENST00000610401	intron	1	-	1021	ENSG00000157216	SSBP3	15674	protein_coding	3276	1	NA	NM_145716	1	p32.3	18	0	144.05	166.65	0.695915	0.960518	0.864386	-0.168471	0.0961314
chr1	54781780	54782324	ENST00000371276	intron	6	-	544	ENSG00000006555	TTC22	26067	protein_coding	3401	1	NM_001114108.2	NM_001114108	1	p32.3	7	1	10.76	24.36	0.172322	0.749218	0.441708	-0.269386	0.30751
chr1	54782478	54785982	ENST00000371276	intron	5	-	3504	ENSG00000006555	TTC22	26067	protein_coding	3401	1	NM_001114108.2	NM_001114108	1	p32.3	7	0	7.56	24.33	0.113954	0.594887	0.310727	-0.196774	0.28416
chr1	54786145	54786956	ENST00000371276	intron	4	-	811	ENSG00000006555	TTC22	26067	protein_coding	3401	1	NM_001114108.2	NM_001114108	1	p32.3	7	0	15.58	41.8	0.145166	0.640872	0.372727	-0.227561	0.268145
chr1	54787076	54787710	ENST00000371276	intron	3	-	634	ENSG00000006555	TTC22	26067	protein_coding	3401	1	NM_001114108.2	NM_001114108	1	p32.3	7	0	14.95	45.33	0.100732	0.622869	0.329804	-0.229072	0.293066
chr1	54787827	54788041	ENST00000371276	intron	2	-	214	ENSG00000006555	TTC22	26067	protein_coding	3401	1	NM_001114108.2	NM_001114108	1	p32.3	7	0	13.27	29.82	0.201055	0.707498	0.445003	-0.243948	0.262494
chr1	54788098	54800596	ENST00000371276	intron	1	-	12498	ENSG00000006555	TTC22	26067	protein_coding	3401	1	NM_001114108.2	NM_001114108	1	p32.3	7	0	11.4	35.13	0.124029	0.552993	0.324509	-0.20048	0.228484
chr1	55069108	55071813	ENST00000294383	intron	67	-	2705	ENSG00000162402	USP24	12623	protein_coding	10800	1	NM_015306.3	NM_015306	1	p32.3	68	1	73.98	104.18	0.566876	0.841371	0.710117	-0.143241	0.131253
chr1	55071925	55072316	ENST00000294383	intron	66	-	391	ENSG00000162402	USP24	12623	protein_coding	10800	1	NM_015306.3	NM_015306	1	p32.3	68	0	99.76	132.64	0.631324	0.867428	0.752111	-0.120787	0.115317
chr1	55072404	55072785	ENST00000294383	intron	65	-	381	ENSG00000162402	USP24	12623	protein_coding	10800	1	NM_015306.3	NM_015306	1	p32.3	68	0	76.15	89.2	0.712404	0.943843	0.8537	-0.141296	0.0901437
chr1	55072862	55073827	ENST00000294383	intron	64	-	965	ENSG00000162402	USP24	12623	protein_coding	10800	1	NM_015306.3	NM_015306	1	p32.3	68	0	73.16	97.02	0.610143	0.864127	0.754071	-0.143929	0.110055
chr1	55073907	55075456	ENST00000294383	intron	63	-	1549	ENSG00000162402	USP24	12623	protein_coding	10800	1	NM_015306.3	NM_015306	1	p32.3	68	0	57.04	67.53	0.687614	0.942805	0.844662	-0.157048	0.0981431
chr1	55075524	55077234	ENST00000294383	intron	62	-	1710	ENSG00000162402	USP24	12623	protein_coding	10800	1	NM_015306.3	NM_015306	1	p32.3	68	0	63.13	71.89	0.72575	0.967016	0.878147	-0.152397	0.0888686
chr1	55077301	55078537	ENST00000294383	intron	61	-	1236	ENSG00000162402	USP24	12623	protein_coding	10800	1	NM_015306.3	NM_015306	1	p32.3	68	0	64.93	87.69	0.589859	0.853152	0.740449	-0.15059	0.112703
chr1	55078652	55079537	ENST00000294383	intron	60	-	885	ENSG00000162402	USP24	12623	protein_coding	10800	1	NM_015306.3	NM_015306	1	p32.3	68	0	39.07	52.55	0.533153	0.894633	0.743482	-0.21033	0.15115
chr1	55079660	55081321	ENST00000294383	intron	59	-	1661	ENSG00000162402	USP24	12623	protein_coding	10800	1	NM_015306.3	NM_015306	1	p32.3	68	0	57.47	84.27	0.490666	0.837186	0.681975	-0.191308	0.155211
chr1	55081425	55083271	ENST00000294383	intron	58	-	1846	ENSG00000162402	USP24	12623	protein_coding	10800	1	NM_015306.3	NM_015306	1	p32.3	68	0	94.64	110.38	0.705079	0.953092	0.857402	-0.152323	0.0956905
chr1	55083365	55083771	ENST00000294383	intron	57	-	406	ENSG00000162402	USP24	12623	protein_coding	10800	1	NM_015306.3	NM_015306	1	p32.3	68	0	84.85	97.89	0.749136	0.946738	0.866789	-0.117653	0.0799485
chr1	55083889	55085941	ENST00000294383	intron	56	-	2052	ENSG00000162402	USP24	12623	protein_coding	10800	1	NM_015306.3	NM_015306	1	p32.3	68	0	44.75	63.85	0.526144	0.842884	0.700861	-0.174717	0.142023
chr1	55086039	55089626	ENST00000294383	intron	55	-	3587	ENSG00000162402	USP24	12623	protein_coding	10800	1	NM_015306.3	NM_015306	1	p32.3	68	0	47.51	96.24	0.300297	0.68911	0.493662	-0.193364	0.195448
chr1	55089741	55092022	ENST00000294383	intron	54	-	2281	ENSG00000162402	USP24	12623	protein_coding	10800	1	NM_015306.3	NM_015306	1	p32.3	68	0	43.27	72.64	0.427656	0.765586	0.595677	-0.168021	0.169908
chr1	55092127	55092820	ENST00000294383	intron	53	-	693	ENSG00000162402	USP24	12623	protein_coding	10800	1	NM_015306.3	NM_015306	1	p32.3	68	0	64.82	101.58	0.48096	0.774293	0.638118	-0.157158	0.136176
chr1	55092917	55093936	ENST00000294383	intron	52	-	1019	ENSG00000162402	USP24	12623	protein_coding	10800	1	NM_015306.3	NM_015306	1	p32.3	68	0	67.45	102.31	0.494936	0.803352	0.659271	-0.164335	0.144081
chr1	55094088	55095254	ENST00000294383	intron	51	-	1166	ENSG00000162402	USP24	12623	protein_coding	10800	1	NM_015306.3	NM_015306	1	p32.3	68	0	73.16	81.84	0.789207	0.960036	0.893939	-0.104732	0.0660961
chr1	55095397	55096497	ENST00000294383	intron	50	-	1100	ENSG00000162402	USP24	12623	protein_coding	10800	1	NM_015306.3	NM_015306	1	p32.3	68	0	113.27	124.73	0.783046	0.978402	0.908122	-0.125076	0.0702808
chr1	55096623	55096951	ENST00000294383	intron	49	-	328	ENSG00000162402	USP24	12623	protein_coding	10800	1	NM_015306.3	NM_015306	1	p32.3	68	0	86.96	117.89	0.590206	0.856132	0.737637	-0.14743	0.118495
chr1	55097173	55097597	ENST00000294383	intron	48	-	424	ENSG00000162402	USP24	12623	protein_coding	10800	1	NM_015306.3	NM_015306	1	p32.3	68	0	93.6	132.24	0.55775	0.834729	0.707804	-0.150054	0.126925
chr1	55097718	55097942	ENST00000294383	intron	47	-	224	ENSG00000162402	USP24	12623	protein_coding	10800	1	NM_015306.3	NM_015306	1	p32.3	68	0	102.75	119.35	0.758726	0.936886	0.860913	-0.102187	0.0759731
chr1	55098085	55098475	ENST00000294383	intron	46	-	390	ENSG00000162402	USP24	12623	protein_coding	10800	1	NM_015306.3	NM_015306	1	p32.3	68	0	106.22	117.67	0.793426	0.967978	0.902694	-0.109268	0.0652843
chr1	55098559	55099770	ENST00000294383	intron	45	-	1211	ENSG00000162402	USP24	12623	protein_coding	10800	1	NM_015306.3	NM_015306	1	p32.3	68	0	73.25	93.38	0.642706	0.890847	0.784429	-0.141724	0.106417
chr1	55099870	55100838	ENST00000294383	intron	44	-	968	ENSG00000162402	USP24	12623	protein_coding	10800	1	NM_015306.3	NM_015306	1	p32.3	68	0	99.98	113.89	0.775928	0.944117	0.877865	-0.101937	0.0662522
chr1	55100965	55101583	ENST00000294383	intron	43	-	618	ENSG00000162402	USP24	12623	protein_coding	10800	1	NM_015306.3	NM_015306	1	p32.3	68	0	70	79.65	0.749879	0.95748	0.878845	-0.128966	0.0786347
chr1	55101704	55103875	ENST00000294383	intron	42	-	2171	ENSG00000162402	USP24	12623	protein_coding	10800	1	NM_015306.3	NM_015306	1	p32.3	68	0	54.35	63.93	0.692832	0.945709	0.850149	-0.157317	0.0955604
chr1	55104021	55106145	ENST00000294383	intron	41	-	2124	ENSG00000162402	USP24	12623	protein_coding	10800	1	NM_015306.3	NM_015306	1	p32.3	68	0	73.84	129.62	0.442153	0.692432	0.569665	-0.127512	0.122767
chr1	55106264	55107238	ENST00000294383	intron	40	-	974	ENSG00000162402	USP24	12623	protein_coding	10800	1	NM_015306.3	NM_015306	1	p32.3	68	0	83.78	108.78	0.619746	0.89043	0.770178	-0.150432	0.120252
chr1	55107431	55110184	ENST00000294383	intron	39	-	2753	ENSG00000162402	USP24	12623	protein_coding	10800	1	NM_015306.3	NM_015306	1	p32.3	68	0	77.15	127.85	0.449271	0.743857	0.603442	-0.15417	0.140416
chr1	55110247	55120595	ENST00000294383	intron	38	-	10348	ENSG00000162402	USP24	12623	protein_coding	10800	1	NM_015306.3	NM_015306	1	p32.3	68	0	59.58	111.89	0.388754	0.668771	0.532487	-0.143733	0.136284
chr1	55120757	55121435	ENST00000294383	intron	37	-	678	ENSG00000162402	USP24	12623	protein_coding	10800	1	NM_015306.3	NM_015306	1	p32.3	68	0	58.31	90.13	0.464769	0.810561	0.646954	-0.182186	0.163607
chr1	55121507	55123446	ENST00000294383	intron	36	-	1939	ENSG00000162402	USP24	12623	protein_coding	10800	1	NM_015306.3	NM_015306	1	p32.3	68	0	54.91	80.36	0.518936	0.829734	0.6833	-0.164364	0.146434
chr1	55123603	55124468	ENST00000294383	intron	35	-	865	ENSG00000162402	USP24	12623	protein_coding	10800	1	NM_015306.3	NM_015306	1	p32.3	68	0	57.95	76.71	0.585412	0.88095	0.755443	-0.170031	0.125508
chr1	55124629	55125319	ENST00000294383	intron	34	-	690	ENSG00000162402	USP24	12623	protein_coding	10800	1	NM_015306.3	NM_015306	1	p32.3	68	0	56.69	83.85	0.466977	0.845943	0.676088	-0.209111	0.169855
chr1	55125549	55125662	ENST00000294383	intron	33	-	113	ENSG00000162402	USP24	12623	protein_coding	10800	1	NM_015306.3	NM_015306	1	p32.3	68	0	144.05	163.29	0.761156	0.960805	0.882173	-0.121017	0.0786326
chr1	55125759	55129476	ENST00000294383	intron	32	-	3717	ENSG00000162402	USP24	12623	protein_coding	10800	1	NM_015306.3	NM_015306	1	p32.3	68	0	120.58	145.89	0.67916	0.926408	0.826513	-0.147353	0.0998944
chr1	55129575	55132544	ENST00000294383	intron	31	-	2969	ENSG00000162402	USP24	12623	protein_coding	10800	1	NM_015306.3	NM_015306	1	p32.3	68	0	81.55	93.82	0.762916	0.944241	0.869218	-0.106301	0.0750233
chr1	55132701	55134069	ENST00000294383	intron	30	-	1368	ENSG00000162402	USP24	12623	protein_coding	10800	1	NM_015306.3	NM_015306	1	p32.3	68	0	184.75	210.91	0.764032	0.950289	0.875966	-0.111934	0.0743226
chr1	55134164	55134327	ENST00000294383	intron	29	-	163	ENSG00000162402	USP24	12623	protein_coding	10800	1	NM_015306.3	NM_015306	1	p32.3	68	0	145.42	167.69	0.761993	0.941062	0.867195	-0.105203	0.0738664
chr1	55134414	55137514	ENST00000294383	intron	28	-	3100	ENSG00000162402	USP24	12623	protein_coding	10800	1	NM_015306.3	NM_015306	1	p32.3	68	0	84.6	103.07	0.6787	0.925949	0.820801	-0.142101	0.105147
chr1	55137689	55137805	ENST00000294383	intron	27	-	116	ENSG00000162402	USP24	12623	protein_coding	10800	1	NM_015306.3	NM_015306	1	p32.3	68	0	73.56	86.2	0.695058	0.955226	0.853364	-0.158306	0.101862
chr1	55137905	55138607	ENST00000294383	intron	26	-	702	ENSG00000162402	USP24	12623	protein_coding	10800	1	NM_015306.3	NM_015306	1	p32.3	68	0	66	75.15	0.759069	0.949307	0.878244	-0.119174	0.0710633
chr1	55138719	55138943	ENST00000294383	intron	25	-	224	ENSG00000162402	USP24	12623	protein_coding	10800	1	NM_015306.3	NM_015306	1	p32.3	68	0	88.2	103.56	0.741363	0.9326	0.85168	-0.110317	0.0809196
chr1	55139011	55141615	ENST00000294383	intron	24	-	2604	ENSG00000162402	USP24	12623	protein_coding	10800	1	NM_015306.3	NM_015306	1	p32.3	68	0	81.27	101.16	0.694317	0.896037	0.803381	-0.109064	0.0926562
chr1	55141732	55142741	ENST00000294383	intron	23	-	1009	ENSG00000162402	USP24	12623	protein_coding	10800	1	NM_015306.3	NM_015306	1	p32.3	68	0	140.71	176.13	0.699234	0.881696	0.798899	-0.0996646	0.0827977
chr1	55142796	55142978	ENST00000294383	intron	22	-	182	ENSG00000162402	USP24	12623	protein_coding	10800	1	NM_015306.3	NM_015306	1	p32.3	68	0	132.71	143.44	0.839056	0.975586	0.925195	-0.0861389	0.0503904
chr1	55143120	55144126	ENST00000294383	intron	21	-	1006	ENSG00000162402	USP24	12623	protein_coding	10800	1	NM_015306.3	NM_015306	1	p32.3	68	0	72.27	84.36	0.721122	0.953058	0.856686	-0.135563	0.0963719
chr1	55144204	55145997	ENST00000294383	intron	20	-	1793	ENSG00000162402	USP24	12623	protein_coding	10800	1	NM_015306.3	NM_015306	1	p32.3	68	0	97.98	115.76	0.726511	0.932268	0.846406	-0.119896	0.0858613
chr1	55146110	55146928	ENST00000294383	intron	19	-	818	ENSG00000162402	USP24	12623	protein_coding	10800	1	NM_015306.3	NM_015306	1	p32.3	68	0	93.22	112.62	0.72535	0.903359	0.827739	-0.102389	0.07562
chr1	55147061	55147648	ENST00000294383	intron	18	-	587	ENSG00000162402	USP24	12623	protein_coding	10800	1	NM_015306.3	NM_015306	1	p32.3	68	0	79.71	113.11	0.553413	0.830744	0.704712	-0.151299	0.126032
chr1	55147799	55148462	ENST00000294383	intron	17	-	663	ENSG00000162402	USP24	12623	protein_coding	10800	1	NM_015306.3	NM_015306	1	p32.3	68	0	123.75	143.45	0.765426	0.934184	0.86267	-0.0972441	0.071514
chr1	55148571	55153869	ENST00000294383	intron	16	-	5298	ENSG00000162402	USP24	12623	protein_coding	10800	1	NM_015306.3	NM_015306	1	p32.3	68	0	95.95	181.45	0.411631	0.649244	0.528796	-0.117165	0.120448
chr1	55153918	55154118	ENST00000294383	intron	15	-	200	ENSG00000162402	USP24	12623	protein_coding	10800	1	NM_015306.3	NM_015306	1	p32.3	68	0	86.13	135.89	0.504278	0.753162	0.633821	-0.129543	0.119341
chr1	55154281	55154370	ENST00000294383	intron	14	-	89	ENSG00000162402	USP24	12623	protein_coding	10800	1	NM_015306.3	NM_015306	1	p32.3	68	0	42.91	110.62	0.244563	0.561701	0.387905	-0.143341	0.173796
chr1	55154467	55154670	ENST00000294383	intron	13	-	203	ENSG00000162402	USP24	12623	protein_coding	10800	1	NM_015306.3	NM_015306	1	p32.3	68	0	102.84	139.16	0.605749	0.846502	0.739005	-0.133257	0.107496
chr1	55154779	55156947	ENST00000294383	intron	12	-	2168	ENSG00000162402	USP24	12623	protein_coding	10800	1	NM_015306.3	NM_015306	1	p32.3	68	0	123.78	153.85	0.700166	0.888417	0.80455	-0.104384	0.0838672
chr1	55157052	55157255	ENST00000294383	intron	11	-	203	ENSG00000162402	USP24	12623	protein_coding	10800	1	NM_015306.3	NM_015306	1	p32.3	68	0	117.73	128.95	0.813555	0.972627	0.91299	-0.0994343	0.0596374
chr1	55157371	55158877	ENST00000294383	intron	10	-	1506	ENSG00000162402	USP24	12623	protein_coding	10800	1	NM_015306.3	NM_015306	1	p32.3	68	0	106.65	118.29	0.801781	0.964696	0.901598	-0.0998165	0.0630979
chr1	55159037	55159610	ENST00000294383	intron	9	-	573	ENSG00000162402	USP24	12623	protein_coding	10800	1	NM_015306.3	NM_015306	1	p32.3	68	0	99.67	117.53	0.710296	0.938866	0.848039	-0.137743	0.0908268
chr1	55159686	55162198	ENST00000294383	intron	8	-	2512	ENSG00000162402	USP24	12623	protein_coding	10800	1	NM_015306.3	NM_015306	1	p32.3	68	0	69.27	98.35	0.560444	0.823924	0.704321	-0.143877	0.119602
chr1	55162265	55165884	ENST00000294383	intron	7	-	3619	ENSG00000162402	USP24	12623	protein_coding	10800	1	NM_015306.3	NM_015306	1	p32.3	68	0	69.16	95.55	0.586929	0.840824	0.72381	-0.13688	0.117014
chr1	55165951	55166567	ENST00000294383	intron	6	-	616	ENSG00000162402	USP24	12623	protein_coding	10800	1	NM_015306.3	NM_015306	1	p32.3	68	0	67.02	101.71	0.526448	0.772789	0.658932	-0.132484	0.113857
chr1	55166604	55171555	ENST00000294383	intron	5	-	4951	ENSG00000162402	USP24	12623	protein_coding	10800	1	NM_015306.3	NM_015306	1	p32.3	68	0	69.02	98.24	0.591608	0.797031	0.702565	-0.110957	0.094466
chr1	55171679	55172376	ENST00000294383	intron	4	-	697	ENSG00000162402	USP24	12623	protein_coding	10800	1	NM_015306.3	NM_015306	1	p32.3	68	0	71.4	93.53	0.616814	0.881154	0.763391	-0.146577	0.117763
chr1	55172521	55176375	ENST00000294383	intron	3	-	3854	ENSG00000162402	USP24	12623	protein_coding	10800	1	NM_015306.3	NM_015306	1	p32.3	68	0	163.82	196.45	0.744654	0.902834	0.833902	-0.0892473	0.0689326
chr1	55176444	55177966	ENST00000294383	intron	2	-	1522	ENSG00000162402	USP24	12623	protein_coding	10800	1	NM_015306.3	NM_015306	1	p32.3	68	0	141.84	170.95	0.728849	0.910083	0.829716	-0.100867	0.080367
chr1	55178133	55214789	ENST00000294383	intron	1	-	36656	ENSG00000162402	USP24	12623	protein_coding	10800	1	NM_015306.3	NM_015306	1	p32.3	68	0	23.22	58.02	0.233183	0.576659	0.400207	-0.167024	0.176452
chr1	59297151	59321535	ENST00000303721	intron	1	+	24384	ENSG00000172456	FGGY	25610	protein_coding	1873	1	NM_018291.5	NM_001350793	1	p32.1	16	0	NA	NA	NA	NA	NA	NA	NA
chr1	59321751	59339957	ENST00000303721	intron	2	+	18206	ENSG00000172456	FGGY	25610	protein_coding	1873	1	NM_018291.5	NM_001350793	1	p32.1	16	0	22.45	46.18	0.29562	0.693388	0.486141	-0.190521	0.207247
chr1	59340070	59346246	ENST00000303721	intron	3	+	6176	ENSG00000172456	FGGY	25610	protein_coding	1873	1	NM_018291.5	NM_001350793	1	p32.1	16	0	32.84	41.35	0.560114	0.944552	0.794196	-0.234082	0.150356
chr1	59346399	59378748	ENST00000303721	intron	4	+	32349	ENSG00000172456	FGGY	25610	protein_coding	1873	1	NM_018291.5	NM_001350793	1	p32.1	16	0	21.64	27.38	0.525089	0.952793	0.790358	-0.265269	0.162435
chr1	59378838	59456960	ENST00000303721	intron	5	+	78122	ENSG00000172456	FGGY	25610	protein_coding	1873	1	NM_018291.5	NM_001350793	1	p32.1	16	0	16.73	22.76	0.448194	0.941849	0.735062	-0.286868	0.206788
chr1	59457077	59512310	ENST00000303721	intron	6	+	55233	ENSG00000172456	FGGY	25610	protein_coding	1873	1	NM_018291.5	NM_001350793	1	p32.1	16	0	13.27	24.13	0.236325	0.850073	0.549938	-0.313613	0.300136
chr1	59512440	59554123	ENST00000303721	intron	7	+	41683	ENSG00000172456	FGGY	25610	protein_coding	1873	1	NM_018291.5	NM_001350793	1	p32.1	16	0	14.49	19.4	0.432762	0.95263	0.746907	-0.314145	0.205722
chr1	59554228	59607802	ENST00000303721	intron	8	+	53574	ENSG00000172456	FGGY	25610	protein_coding	1873	1	NM_018291.5	NM_001350793	1	p32.1	16	0	9.24	17.98	0.244351	0.778479	0.513904	-0.269553	0.264574
chr1	59607911	59625987	ENST00000303721	intron	9	+	18076	ENSG00000172456	FGGY	25610	protein_coding	1873	1	NM_018291.5	NM_001350793	1	p32.1	16	0	8.56	12.84	0.280069	0.935897	0.666667	-0.386598	0.269231
chr1	59626050	59638227	ENST00000303721	intron	10	+	12177	ENSG00000172456	FGGY	25610	protein_coding	1873	1	NM_018291.5	NM_001350793	1	p32.1	16	0	7.89	13.07	0.24252	0.920049	0.603673	-0.361153	0.316377
chr1	59638376	59660218	ENST00000303721	intron	11	+	21842	ENSG00000172456	FGGY	25610	protein_coding	1873	1	NM_018291.5	NM_001350793	1	p32.1	16	0	NA	NA	NA	NA	NA	NA	NA
chr1	59660294	59667282	ENST00000303721	intron	12	+	6988	ENSG00000172456	FGGY	25610	protein_coding	1873	1	NM_018291.5	NM_001350793	1	p32.1	16	0	7.04	12.85	0.142977	0.893852	0.54786	-0.404883	0.345992
chr1	59667404	59674038	ENST00000303721	intron	13	+	6634	ENSG00000172456	FGGY	25610	protein_coding	1873	1	NM_018291.5	NM_001350793	1	p32.1	16	0	NA	NA	NA	NA	NA	NA	NA
chr1	59674134	59757930	ENST00000303721	intron	14	+	83796	ENSG00000172456	FGGY	25610	protein_coding	1873	1	NM_018291.5	NM_001350793	1	p32.1	16	0	NA	NA	NA	NA	NA	NA	NA
chr1	59757993	59762502	ENST00000303721	intron	15	+	4509	ENSG00000172456	FGGY	25610	protein_coding	1873	1	NM_018291.5	NM_001350793	1	p32.1	16	1	NA	NA	NA	NA	NA	NA	NA
chr1	61082819	61088148	ENST00000403491	intron	1	+	5329	ENSG00000162599	NFIA	7784	protein_coding	9229	1	NM_001134673.4	NM_001134673	1	p31.3	11	0	23.35	28.73	0.526565	0.967463	0.812739	-0.286174	0.154723
chr1	61088681	61277519	ENST00000403491	intron	2	+	188838	ENSG00000162599	NFIA	7784	protein_coding	9229	1	NM_001134673.4	NM_001134673	1	p31.3	11	0	10.56	18.75	0.200433	0.943291	0.5632	-0.362767	0.380091
chr1	61277586	61332511	ENST00000403491	intron	3	+	54925	ENSG00000162599	NFIA	7784	protein_coding	9229	1	NM_001134673.4	NM_001134673	1	p31.3	11	0	9.4	12.75	0.295636	0.963654	0.737255	-0.441619	0.2264
chr1	61332587	61352449	ENST00000403491	intron	4	+	19862	ENSG00000162599	NFIA	7784	protein_coding	9229	1	NM_001134673.4	NM_001134673	1	p31.3	11	0	12.4	14.07	0.416482	0.995584	0.881308	-0.464826	0.114276
chr1	61352568	61359146	ENST00000403491	intron	5	+	6578	ENSG00000162599	NFIA	7784	protein_coding	9229	1	NM_001134673.4	NM_001134673	1	p31.3	11	0	16.87	18.96	0.513656	0.995449	0.889768	-0.376111	0.105681
chr1	61359275	61383236	ENST00000403491	intron	6	+	23961	ENSG00000162599	NFIA	7784	protein_coding	9229	1	NM_001134673.4	NM_001134673	1	p31.3	11	0	19.47	27.64	0.405382	0.912279	0.704414	-0.299032	0.207865
chr1	61383366	61404103	ENST00000403491	intron	7	+	20737	ENSG00000162599	NFIA	7784	protein_coding	9229	1	NM_001134673.4	NM_001134673	1	p31.3	11	0	30.76	39.89	0.453136	0.969877	0.771121	-0.317984	0.198757
chr1	61404283	61406561	ENST00000403491	intron	8	+	2278	ENSG00000162599	NFIA	7784	protein_coding	9229	1	NM_001134673.4	NM_001134673	1	p31.3	11	0	25.24	26.87	0.725638	0.99281	0.939338	-0.213699	0.0534728
chr1	61406728	61426464	ENST00000403491	intron	9	+	19736	ENSG00000162599	NFIA	7784	protein_coding	9229	1	NM_001134673.4	NM_001134673	1	p31.3	11	0	15.25	21.95	0.332322	0.939451	0.694761	-0.362438	0.244691
chr1	61426557	61455302	ENST00000403491	intron	10	+	28745	ENSG00000162599	NFIA	7784	protein_coding	9229	1	NM_001134673.4	NM_001134673	1	p31.3	11	1	8.24	16.22	0.126025	0.869791	0.508015	-0.38199	0.361776
chr1	62455457	62457537	ENST00000635253	intron	49	-	2080	ENSG00000116641	DOCK7	19190	protein_coding	7233	1	NM_001367561.1	NM_001367561	1	p31.3	50	1	NA	NA	NA	NA	NA	NA	NA
chr1	62457706	62473981	ENST00000635253	intron	48	-	16275	ENSG00000116641	DOCK7	19190	protein_coding	7233	1	NM_001367561.1	NM_001367561	1	p31.3	50	0	NA	NA	NA	NA	NA	NA	NA
chr1	62474089	62475207	ENST00000635253	intron	47	-	1118	ENSG00000116641	DOCK7	19190	protein_coding	7233	1	NM_001367561.1	NM_001367561	1	p31.3	50	0	NA	NA	NA	NA	NA	NA	NA
chr1	62475352	62475706	ENST00000635253	intron	46	-	354	ENSG00000116641	DOCK7	19190	protein_coding	7233	1	NM_001367561.1	NM_001367561	1	p31.3	50	0	NA	NA	NA	NA	NA	NA	NA
chr1	62475944	62476066	ENST00000635253	intron	45	-	122	ENSG00000116641	DOCK7	19190	protein_coding	7233	1	NM_001367561.1	NM_001367561	1	p31.3	50	0	6.67	8.45	0.38239	0.974522	0.789349	-0.406959	0.185173
chr1	62476157	62477699	ENST00000635253	intron	44	-	1542	ENSG00000116641	DOCK7	19190	protein_coding	7233	1	NM_001367561.1	NM_001367561	1	p31.3	50	0	NA	NA	NA	NA	NA	NA	NA
chr1	62477826	62487397	ENST00000635253	intron	43	-	9571	ENSG00000116641	DOCK7	19190	protein_coding	7233	1	NM_001367561.1	NM_001367561	1	p31.3	50	0	NA	NA	NA	NA	NA	NA	NA
chr1	62487413	62488933	ENST00000635253	intron	42	-	1520	ENSG00000116641	DOCK7	19190	protein_coding	7233	1	NM_001367561.1	NM_001367561	1	p31.3	50	0	NA	NA	NA	NA	NA	NA	NA
chr1	62489066	62492703	ENST00000635253	intron	41	-	3637	ENSG00000116641	DOCK7	19190	protein_coding	7233	1	NM_001367561.1	NM_001367561	1	p31.3	50	0	NA	NA	NA	NA	NA	NA	NA
chr1	62492848	62494274	ENST00000635253	intron	40	-	1426	ENSG00000116641	DOCK7	19190	protein_coding	7233	1	NM_001367561.1	NM_001367561	1	p31.3	50	0	NA	NA	NA	NA	NA	NA	NA
chr1	62494468	62495580	ENST00000635253	intron	39	-	1112	ENSG00000116641	DOCK7	19190	protein_coding	7233	1	NM_001367561.1	NM_001367561	1	p31.3	50	0	NA	NA	NA	NA	NA	NA	NA
chr1	62495682	62496338	ENST00000635253	intron	38	-	656	ENSG00000116641	DOCK7	19190	protein_coding	7233	1	NM_001367561.1	NM_001367561	1	p31.3	50	0	NA	NA	NA	NA	NA	NA	NA
chr1	62496498	62504629	ENST00000635253	intron	37	-	8131	ENSG00000116641	DOCK7	19190	protein_coding	7233	1	NM_001367561.1	NM_001367561	1	p31.3	50	0	NA	NA	NA	NA	NA	NA	NA
chr1	62504783	62505681	ENST00000635253	intron	36	-	898	ENSG00000116641	DOCK7	19190	protein_coding	7233	1	NM_001367561.1	NM_001367561	1	p31.3	50	0	NA	NA	NA	NA	NA	NA	NA
chr1	62505817	62507961	ENST00000635253	intron	35	-	2144	ENSG00000116641	DOCK7	19190	protein_coding	7233	1	NM_001367561.1	NM_001367561	1	p31.3	50	0	NA	NA	NA	NA	NA	NA	NA
chr1	62508059	62510576	ENST00000635253	intron	34	-	2517	ENSG00000116641	DOCK7	19190	protein_coding	7233	1	NM_001367561.1	NM_001367561	1	p31.3	50	0	NA	NA	NA	NA	NA	NA	NA
chr1	62510674	62513443	ENST00000635253	intron	33	-	2769	ENSG00000116641	DOCK7	19190	protein_coding	7233	1	NM_001367561.1	NM_001367561	1	p31.3	50	0	NA	NA	NA	NA	NA	NA	NA
chr1	62513607	62513715	ENST00000635253	intron	32	-	108	ENSG00000116641	DOCK7	19190	protein_coding	7233	1	NM_001367561.1	NM_001367561	1	p31.3	50	0	NA	NA	NA	NA	NA	NA	NA
chr1	62513899	62528150	ENST00000635253	intron	31	-	14251	ENSG00000116641	DOCK7	19190	protein_coding	7233	1	NM_001367561.1	NM_001367561	1	p31.3	50	0	NA	NA	NA	NA	NA	NA	NA
chr1	62528306	62529276	ENST00000635253	intron	30	-	970	ENSG00000116641	DOCK7	19190	protein_coding	7233	1	NM_001367561.1	NM_001367561	1	p31.3	50	0	NA	NA	NA	NA	NA	NA	NA
chr1	62529447	62535492	ENST00000635253	intron	29	-	6045	ENSG00000116641	DOCK7	19190	protein_coding	7233	1	NM_001367561.1	NM_001367561	1	p31.3	50	0	NA	NA	NA	NA	NA	NA	NA
chr1	62535633	62537890	ENST00000635253	intron	28	-	2257	ENSG00000116641	DOCK7	19190	protein_coding	7233	1	NM_001367561.1	NM_001367561	1	p31.3	50	0	NA	NA	NA	NA	NA	NA	NA
chr1	62538062	62539544	ENST00000635253	intron	27	-	1482	ENSG00000116641	DOCK7	19190	protein_coding	7233	1	NM_001367561.1	NM_001367561	1	p31.3	50	0	NA	NA	NA	NA	NA	NA	NA
chr1	62539659	62539751	ENST00000635253	intron	26	-	92	ENSG00000116641	DOCK7	19190	protein_coding	7233	1	NM_001367561.1	NM_001367561	1	p31.3	50	0	NA	NA	NA	NA	NA	NA	NA
chr1	62539893	62542607	ENST00000635253	intron	25	-	2714	ENSG00000116641	DOCK7	19190	protein_coding	7233	1	NM_001367561.1	NM_001367561	1	p31.3	50	0	NA	NA	NA	NA	NA	NA	NA
chr1	62542704	62543655	ENST00000635253	intron	24	-	951	ENSG00000116641	DOCK7	19190	protein_coding	7233	1	NM_001367561.1	NM_001367561	1	p31.3	50	0	NA	NA	NA	NA	NA	NA	NA
chr1	62543746	62544946	ENST00000635253	intron	23	-	1200	ENSG00000116641	DOCK7	19190	protein_coding	7233	1	NM_001367561.1	NM_001367561	1	p31.3	50	0	NA	NA	NA	NA	NA	NA	NA
chr1	62545040	62552731	ENST00000635253	intron	22	-	7691	ENSG00000116641	DOCK7	19190	protein_coding	7233	1	NM_001367561.1	NM_001367561	1	p31.3	50	0	NA	NA	NA	NA	NA	NA	NA
chr1	62552902	62555824	ENST00000635253	intron	21	-	2922	ENSG00000116641	DOCK7	19190	protein_coding	7233	1	NM_001367561.1	NM_001367561	1	p31.3	50	0	NA	NA	NA	NA	NA	NA	NA
chr1	62555990	62558988	ENST00000635253	intron	20	-	2998	ENSG00000116641	DOCK7	19190	protein_coding	7233	1	NM_001367561.1	NM_001367561	1	p31.3	50	0	NA	NA	NA	NA	NA	NA	NA
chr1	62559221	62561616	ENST00000635253	intron	19	-	2395	ENSG00000116641	DOCK7	19190	protein_coding	7233	1	NM_001367561.1	NM_001367561	1	p31.3	50	0	NA	NA	NA	NA	NA	NA	NA
chr1	62561704	62577261	ENST00000635253	intron	18	-	15557	ENSG00000116641	DOCK7	19190	protein_coding	7233	1	NM_001367561.1	NM_001367561	1	p31.3	50	0	NA	NA	NA	NA	NA	NA	NA
chr1	62577364	62578827	ENST00000635253	intron	17	-	1463	ENSG00000116641	DOCK7	19190	protein_coding	7233	1	NM_001367561.1	NM_001367561	1	p31.3	50	0	NA	NA	NA	NA	NA	NA	NA
chr1	62578967	62583183	ENST00000635253	intron	16	-	4216	ENSG00000116641	DOCK7	19190	protein_coding	7233	1	NM_001367561.1	NM_001367561	1	p31.3	50	0	10.35	12.4	0.483063	0.981915	0.834677	-0.351614	0.147238
chr1	62583255	62586506	ENST00000635253	intron	15	-	3251	ENSG00000116641	DOCK7	19190	protein_coding	7233	1	NM_001367561.1	NM_001367561	1	p31.3	50	0	9.56	12.58	0.389308	0.974454	0.759936	-0.370628	0.214518
chr1	62586625	62618705	ENST00000635253	intron	14	-	32080	ENSG00000116641	DOCK7	19190	protein_coding	7233	1	NM_001367561.1	NM_001367561	1	p31.3	50	0	10.85	12.96	0.562944	0.965025	0.837191	-0.274247	0.127833
chr1	62618869	62619899	ENST00000635253	intron	13	-	1030	ENSG00000116641	DOCK7	19190	protein_coding	7233	1	NM_001367561.1	NM_001367561	1	p31.3	50	0	14.67	20.73	0.410626	0.928587	0.70767	-0.297044	0.220917
chr1	62619994	62625258	ENST00000635253	intron	12	-	5264	ENSG00000116641	DOCK7	19190	protein_coding	7233	1	NM_001367561.1	NM_001367561	1	p31.3	50	0	10.35	22.2	0.197521	0.738517	0.466216	-0.268695	0.272301
chr1	62625402	62631239	ENST00000635253	intron	11	-	5837	ENSG00000116641	DOCK7	19190	protein_coding	7233	1	NM_001367561.1	NM_001367561	1	p31.3	50	0	13.76	16.75	0.497734	0.975592	0.821493	-0.323759	0.1541
chr1	62631406	62633497	ENST00000635253	intron	10	-	2091	ENSG00000116641	DOCK7	19190	protein_coding	7233	1	NM_001367561.1	NM_001367561	1	p31.3	50	0	9.62	11.49	0.479608	0.983152	0.83725	-0.357642	0.145902
chr1	62633579	62634772	ENST00000635253	intron	9	-	1193	ENSG00000116641	DOCK7	19190	protein_coding	7233	1	NM_001367561.1	NM_001367561	1	p31.3	50	0	NA	NA	NA	NA	NA	NA	NA
chr1	62634923	62636536	ENST00000635253	intron	8	-	1613	ENSG00000116641	DOCK7	19190	protein_coding	7233	1	NM_001367561.1	NM_001367561	1	p31.3	50	0	NA	NA	NA	NA	NA	NA	NA
chr1	62636604	62647690	ENST00000635253	intron	7	-	11086	ENSG00000116641	DOCK7	19190	protein_coding	7233	1	NM_001367561.1	NM_001367561	1	p31.3	50	0	NA	NA	NA	NA	NA	NA	NA
chr1	62647777	62648105	ENST00000635253	intron	6	-	328	ENSG00000116641	DOCK7	19190	protein_coding	7233	1	NM_001367561.1	NM_001367561	1	p31.3	50	0	9.02	10.78	0.453251	0.98826	0.836735	-0.383484	0.151526
chr1	62648319	62648414	ENST00000635253	intron	5	-	95	ENSG00000116641	DOCK7	19190	protein_coding	7233	1	NM_001367561.1	NM_001367561	1	p31.3	50	0	16.33	18.47	0.628552	0.991853	0.884136	-0.255585	0.107716
chr1	62648545	62653724	ENST00000635253	intron	4	-	5179	ENSG00000116641	DOCK7	19190	protein_coding	7233	1	NM_001367561.1	NM_001367561	1	p31.3	50	0	9.47	12.82	0.296592	0.968674	0.73869	-0.442098	0.229985
chr1	62653794	62653983	ENST00000635253	intron	3	-	189	ENSG00000116641	DOCK7	19190	protein_coding	7233	1	NM_001367561.1	NM_001367561	1	p31.3	50	0	13.53	15.75	0.574605	0.983731	0.859048	-0.284442	0.124684
chr1	62654160	62663024	ENST00000635253	intron	2	-	8864	ENSG00000116641	DOCK7	19190	protein_coding	7233	1	NM_001367561.1	NM_001367561	1	p31.3	50	0	11.67	14.24	0.526887	0.975683	0.819522	-0.292635	0.156161
chr1	62663131	62688226	ENST00000635253	intron	1	-	25095	ENSG00000116641	DOCK7	19190	protein_coding	7233	1	NM_001367561.1	NM_001367561	1	p31.3	50	0	NA	NA	NA	NA	NA	NA	NA
chr1	63523635	63525571	ENST00000371088	intron	1	+	1936	ENSG00000203965	EFCAB7	29379	protein_coding	2178	1	NM_032437.4	NM_032437	1	p31.3	14	0	8.11	13.73	0.11199	0.962377	0.590677	-0.478688	0.371699
chr1	63525760	63531819	ENST00000371088	intron	2	+	6059	ENSG00000203965	EFCAB7	29379	protein_coding	2178	1	NM_032437.4	NM_032437	1	p31.3	14	0	13.22	19.33	0.341115	0.919226	0.683911	-0.342796	0.235315
chr1	63532032	63532669	ENST00000371088	intron	3	+	637	ENSG00000203965	EFCAB7	29379	protein_coding	2178	1	NM_032437.4	NM_032437	1	p31.3	14	0	9.56	16.75	0.220552	0.875544	0.570746	-0.350194	0.304798
chr1	63532757	63533453	ENST00000371088	intron	4	+	696	ENSG00000203965	EFCAB7	29379	protein_coding	2178	1	NM_032437.4	NM_032437	1	p31.3	14	0	10.76	17.49	0.327636	0.852143	0.615209	-0.287572	0.236935
chr1	63533650	63534094	ENST00000371088	intron	5	+	444	ENSG00000203965	EFCAB7	29379	protein_coding	2178	1	NM_032437.4	NM_032437	1	p31.3	14	0	12.05	18.25	0.314413	0.918902	0.660274	-0.345861	0.258628
chr1	63534217	63545915	ENST00000371088	intron	6	+	11698	ENSG00000203965	EFCAB7	29379	protein_coding	2178	1	NM_032437.4	NM_032437	1	p31.3	14	0	NA	NA	NA	NA	NA	NA	NA
chr1	63546058	63551724	ENST00000371088	intron	7	+	5666	ENSG00000203965	EFCAB7	29379	protein_coding	2178	1	NM_032437.4	NM_032437	1	p31.3	14	0	NA	NA	NA	NA	NA	NA	NA
chr1	63551835	63555357	ENST00000371088	intron	8	+	3522	ENSG00000203965	EFCAB7	29379	protein_coding	2178	1	NM_032437.4	NM_032437	1	p31.3	14	0	NA	NA	NA	NA	NA	NA	NA
chr1	63555516	63557113	ENST00000371088	intron	9	+	1597	ENSG00000203965	EFCAB7	29379	protein_coding	2178	1	NM_032437.4	NM_032437	1	p31.3	14	0	NA	NA	NA	NA	NA	NA	NA
chr1	63557248	63561708	ENST00000371088	intron	10	+	4460	ENSG00000203965	EFCAB7	29379	protein_coding	2178	1	NM_032437.4	NM_032437	1	p31.3	14	0	NA	NA	NA	NA	NA	NA	NA
chr1	63561858	63568309	ENST00000371088	intron	11	+	6451	ENSG00000203965	EFCAB7	29379	protein_coding	2178	1	NM_032437.4	NM_032437	1	p31.3	14	0	NA	NA	NA	NA	NA	NA	NA
chr1	63568520	63571020	ENST00000371088	intron	12	+	2500	ENSG00000203965	EFCAB7	29379	protein_coding	2178	1	NM_032437.4	NM_032437	1	p31.3	14	0	6.07	18.04	0.0432945	0.764528	0.336475	-0.29318	0.428054
chr1	63571129	63572441	ENST00000371088	intron	13	+	1312	ENSG00000203965	EFCAB7	29379	protein_coding	2178	1	NM_032437.4	NM_032437	1	p31.3	14	1	NA	NA	NA	NA	NA	NA	NA
chr1	64470943	64550593	ENST00000651257	intron	1	+	79650	ENSG00000158966	CACHD1	29314	protein_coding	5933	1	NM_020925.4	NM_020925	1	p31.3	27	0	NA	NA	NA	NA	NA	NA	NA
chr1	64550657	64582155	ENST00000651257	intron	2	+	31498	ENSG00000158966	CACHD1	29314	protein_coding	5933	1	NM_020925.4	NM_020925	1	p31.3	27	0	5.31	7.76	0.276249	0.937	0.684278	-0.40803	0.252721
chr1	64582305	64602805	ENST00000651257	intron	3	+	20500	ENSG00000158966	CACHD1	29314	protein_coding	5933	1	NM_020925.4	NM_020925	1	p31.3	27	0	5.45	8.56	0.223027	0.935017	0.636682	-0.413655	0.298334
chr1	64602913	64629354	ENST00000651257	intron	4	+	26441	ENSG00000158966	CACHD1	29314	protein_coding	5933	1	NM_020925.4	NM_020925	1	p31.3	27	0	NA	NA	NA	NA	NA	NA	NA
chr1	64629482	64632598	ENST00000651257	intron	5	+	3116	ENSG00000158966	CACHD1	29314	protein_coding	5933	1	NM_020925.4	NM_020925	1	p31.3	27	0	NA	NA	NA	NA	NA	NA	NA
chr1	64632744	64634043	ENST00000651257	intron	6	+	1299	ENSG00000158966	CACHD1	29314	protein_coding	5933	1	NM_020925.4	NM_020925	1	p31.3	27	0	NA	NA	NA	NA	NA	NA	NA
chr1	64634261	64641819	ENST00000651257	intron	7	+	7558	ENSG00000158966	CACHD1	29314	protein_coding	5933	1	NM_020925.4	NM_020925	1	p31.3	27	0	NA	NA	NA	NA	NA	NA	NA
chr1	64641970	64647800	ENST00000651257	intron	8	+	5830	ENSG00000158966	CACHD1	29314	protein_coding	5933	1	NM_020925.4	NM_020925	1	p31.3	27	0	NA	NA	NA	NA	NA	NA	NA
chr1	64648035	64652160	ENST00000651257	intron	9	+	4125	ENSG00000158966	CACHD1	29314	protein_coding	5933	1	NM_020925.4	NM_020925	1	p31.3	27	0	NA	NA	NA	NA	NA	NA	NA
chr1	64652311	64653757	ENST00000651257	intron	10	+	1446	ENSG00000158966	CACHD1	29314	protein_coding	5933	1	NM_020925.4	NM_020925	1	p31.3	27	0	NA	NA	NA	NA	NA	NA	NA
chr1	64653882	64654685	ENST00000651257	intron	11	+	803	ENSG00000158966	CACHD1	29314	protein_coding	5933	1	NM_020925.4	NM_020925	1	p31.3	27	0	NA	NA	NA	NA	NA	NA	NA
chr1	64654804	64658704	ENST00000651257	intron	12	+	3900	ENSG00000158966	CACHD1	29314	protein_coding	5933	1	NM_020925.4	NM_020925	1	p31.3	27	0	NA	NA	NA	NA	NA	NA	NA
chr1	64658874	64663694	ENST00000651257	intron	13	+	4820	ENSG00000158966	CACHD1	29314	protein_coding	5933	1	NM_020925.4	NM_020925	1	p31.3	27	0	NA	NA	NA	NA	NA	NA	NA
chr1	64663838	64664497	ENST00000651257	intron	14	+	659	ENSG00000158966	CACHD1	29314	protein_coding	5933	1	NM_020925.4	NM_020925	1	p31.3	27	0	NA	NA	NA	NA	NA	NA	NA
chr1	64664680	64666056	ENST00000651257	intron	15	+	1376	ENSG00000158966	CACHD1	29314	protein_coding	5933	1	NM_020925.4	NM_020925	1	p31.3	27	0	NA	NA	NA	NA	NA	NA	NA
chr1	64666168	64671563	ENST00000651257	intron	16	+	5395	ENSG00000158966	CACHD1	29314	protein_coding	5933	1	NM_020925.4	NM_020925	1	p31.3	27	0	NA	NA	NA	NA	NA	NA	NA
chr1	64671687	64673157	ENST00000651257	intron	17	+	1470	ENSG00000158966	CACHD1	29314	protein_coding	5933	1	NM_020925.4	NM_020925	1	p31.3	27	0	NA	NA	NA	NA	NA	NA	NA
chr1	64673258	64673347	ENST00000651257	intron	18	+	89	ENSG00000158966	CACHD1	29314	protein_coding	5933	1	NM_020925.4	NM_020925	1	p31.3	27	0	NA	NA	NA	NA	NA	NA	NA
chr1	64673465	64675400	ENST00000651257	intron	19	+	1935	ENSG00000158966	CACHD1	29314	protein_coding	5933	1	NM_020925.4	NM_020925	1	p31.3	27	0	NA	NA	NA	NA	NA	NA	NA
chr1	64675562	64675896	ENST00000651257	intron	20	+	334	ENSG00000158966	CACHD1	29314	protein_coding	5933	1	NM_020925.4	NM_020925	1	p31.3	27	0	NA	NA	NA	NA	NA	NA	NA
chr1	64675984	64676894	ENST00000651257	intron	21	+	910	ENSG00000158966	CACHD1	29314	protein_coding	5933	1	NM_020925.4	NM_020925	1	p31.3	27	0	NA	NA	NA	NA	NA	NA	NA
chr1	64677012	64678158	ENST00000651257	intron	22	+	1146	ENSG00000158966	CACHD1	29314	protein_coding	5933	1	NM_020925.4	NM_020925	1	p31.3	27	0	NA	NA	NA	NA	NA	NA	NA
chr1	64678311	64679594	ENST00000651257	intron	23	+	1283	ENSG00000158966	CACHD1	29314	protein_coding	5933	1	NM_020925.4	NM_020925	1	p31.3	27	0	NA	NA	NA	NA	NA	NA	NA
chr1	64679757	64681257	ENST00000651257	intron	24	+	1500	ENSG00000158966	CACHD1	29314	protein_coding	5933	1	NM_020925.4	NM_020925	1	p31.3	27	0	NA	NA	NA	NA	NA	NA	NA
chr1	64681336	64682004	ENST00000651257	intron	25	+	668	ENSG00000158966	CACHD1	29314	protein_coding	5933	1	NM_020925.4	NM_020925	1	p31.3	27	0	NA	NA	NA	NA	NA	NA	NA
chr1	64682107	64691322	ENST00000651257	intron	26	+	9215	ENSG00000158966	CACHD1	29314	protein_coding	5933	1	NM_020925.4	NM_020925	1	p31.3	27	1	NA	NA	NA	NA	NA	NA	NA
chr1	64745422	64768655	ENST00000294428	intron	1	+	23233	ENSG00000162437	RAVER2	25577	protein_coding	4398	1	NA	NM_001366165	1	p31.3	12	0	NA	NA	NA	NA	NA	NA	NA
chr1	64768723	64777622	ENST00000294428	intron	2	+	8899	ENSG00000162437	RAVER2	25577	protein_coding	4398	1	NA	NM_001366165	1	p31.3	12	0	NA	NA	NA	NA	NA	NA	NA
chr1	64778093	64781379	ENST00000294428	intron	3	+	3286	ENSG00000162437	RAVER2	25577	protein_coding	4398	1	NA	NM_001366165	1	p31.3	12	0	NA	NA	NA	NA	NA	NA	NA
chr1	64781572	64789387	ENST00000294428	intron	4	+	7815	ENSG00000162437	RAVER2	25577	protein_coding	4398	1	NA	NM_001366165	1	p31.3	12	0	NA	NA	NA	NA	NA	NA	NA
chr1	64789515	64802975	ENST00000294428	intron	5	+	13460	ENSG00000162437	RAVER2	25577	protein_coding	4398	1	NA	NM_001366165	1	p31.3	12	0	6.38	9.13	0.205332	0.969407	0.698795	-0.493463	0.270612
chr1	64803062	64804733	ENST00000294428	intron	6	+	1671	ENSG00000162437	RAVER2	25577	protein_coding	4398	1	NA	NM_001366165	1	p31.3	12	0	NA	NA	NA	NA	NA	NA	NA
chr1	64804839	64804990	ENST00000294428	intron	7	+	151	ENSG00000162437	RAVER2	25577	protein_coding	4398	1	NA	NM_001366165	1	p31.3	12	0	NA	NA	NA	NA	NA	NA	NA
chr1	64805106	64807205	ENST00000294428	intron	8	+	2099	ENSG00000162437	RAVER2	25577	protein_coding	4398	1	NA	NM_001366165	1	p31.3	12	0	2.91	9.13	0.0215819	0.871168	0.318729	-0.297148	0.552439
chr1	64807475	64812737	ENST00000294428	intron	9	+	5262	ENSG00000162437	RAVER2	25577	protein_coding	4398	1	NA	NM_001366165	1	p31.3	12	0	NA	NA	NA	NA	NA	NA	NA
chr1	64812850	64814703	ENST00000294428	intron	10	+	1853	ENSG00000162437	RAVER2	25577	protein_coding	4398	1	NA	NM_001366165	1	p31.3	12	0	NA	NA	NA	NA	NA	NA	NA
chr1	64814841	64830838	ENST00000294428	intron	11	+	15997	ENSG00000162437	RAVER2	25577	protein_coding	4398	1	NA	NM_001366165	1	p31.3	12	1	4.15	25.07	0.00781559	0.490401	0.165536	-0.157721	0.324865
chr1	64834658	64835395	ENST00000342505	intron	24	-	737	ENSG00000162434	JAK1	6190	protein_coding	5092	1	NM_002227.4	NM_001321857	1	p31.3	25	1	594.16	645.05	0.867682	0.956909	0.921107	-0.0534245	0.0358026
chr1	64835507	64836097	ENST00000342505	intron	23	-	590	ENSG00000162434	JAK1	6190	protein_coding	5092	1	NM_002227.4	NM_001321857	1	p31.3	25	0	373.75	401.65	0.865564	0.971307	0.930537	-0.0649722	0.0407705
chr1	64836216	64837931	ENST00000342505	intron	22	-	1715	ENSG00000162434	JAK1	6190	protein_coding	5092	1	NM_002227.4	NM_001321857	1	p31.3	25	0	238.84	291.6	0.701882	0.904024	0.819067	-0.117186	0.0849566
chr1	64838105	64838464	ENST00000342505	intron	21	-	359	ENSG00000162434	JAK1	6190	protein_coding	5092	1	NM_002227.4	NM_001321857	1	p31.3	25	0	524.93	652.53	0.71866	0.87175	0.804453	-0.0857938	0.0672965
chr1	64838590	64839602	ENST00000342505	intron	20	-	1012	ENSG00000162434	JAK1	6190	protein_coding	5092	1	NM_002227.4	NM_001321857	1	p31.3	25	0	541.02	642.09	0.755704	0.902259	0.842592	-0.0868878	0.0596671
chr1	64839796	64841244	ENST00000342505	intron	19	-	1448	ENSG00000162434	JAK1	6190	protein_coding	5092	1	NM_002227.4	NM_001321857	1	p31.3	25	0	396.6	439.44	0.834887	0.948714	0.902512	-0.0676248	0.0462018
chr1	64841340	64841450	ENST00000342505	intron	18	-	110	ENSG00000162434	JAK1	6190	protein_coding	5092	1	NM_002227.4	NM_001321857	1	p31.3	25	0	579.76	638.93	0.851467	0.947117	0.907392	-0.0559246	0.0397245
chr1	64841602	64844063	ENST00000342505	intron	17	-	2461	ENSG00000162434	JAK1	6190	protein_coding	5092	1	NM_002227.4	NM_001321857	1	p31.3	25	0	487.42	594.49	0.742311	0.879753	0.819896	-0.0775847	0.0598574
chr1	64844216	64844753	ENST00000342505	intron	16	-	537	ENSG00000162434	JAK1	6190	protein_coding	5092	1	NM_002227.4	NM_001321857	1	p31.3	25	0	393.76	436.09	0.830881	0.95109	0.902933	-0.0720524	0.0481568
chr1	64844890	64845512	ENST00000342505	intron	15	-	622	ENSG00000162434	JAK1	6190	protein_coding	5092	1	NM_002227.4	NM_001321857	1	p31.3	25	0	386.07	406.84	0.915062	0.971716	0.948948	-0.0338858	0.0227676
chr1	64845641	64846648	ENST00000342505	intron	14	-	1007	ENSG00000162434	JAK1	6190	protein_coding	5092	1	NM_002227.4	NM_001321857	1	p31.3	25	0	397.87	492.05	0.676229	0.906941	0.808597	-0.132367	0.0983441
chr1	64846737	64847531	ENST00000342505	intron	13	-	794	ENSG00000162434	JAK1	6190	protein_coding	5092	1	NM_002227.4	NM_001321857	1	p31.3	25	0	389.82	479.76	0.714333	0.884204	0.812531	-0.0981981	0.0716728
chr1	64847676	64850803	ENST00000342505	intron	12	-	3127	ENSG00000162434	JAK1	6190	protein_coding	5092	1	NM_002227.4	NM_001321857	1	p31.3	25	0	571.25	712.55	0.70339	0.876448	0.801698	-0.0983082	0.0747498
chr1	64850911	64855508	ENST00000342505	intron	11	-	4597	ENSG00000162434	JAK1	6190	protein_coding	5092	1	NM_002227.4	NM_001321857	1	p31.3	25	0	395.71	507.96	0.672167	0.859636	0.779018	-0.106851	0.0806177
chr1	64855699	64857655	ENST00000342505	intron	10	-	1956	ENSG00000162434	JAK1	6190	protein_coding	5092	1	NM_002227.4	NM_001321857	1	p31.3	25	0	263	363.71	0.626369	0.801642	0.723104	-0.096735	0.0785382
chr1	64857780	64860104	ENST00000342505	intron	9	-	2324	ENSG00000162434	JAK1	6190	protein_coding	5092	1	NM_002227.4	NM_001321857	1	p31.3	25	0	372.58	482.67	0.684884	0.843236	0.771915	-0.0870308	0.0713215
chr1	64860263	64864786	ENST00000342505	intron	8	-	4523	ENSG00000162434	JAK1	6190	protein_coding	5092	1	NM_002227.4	NM_001321857	1	p31.3	25	0	581.31	655.96	0.813239	0.937695	0.886197	-0.0729587	0.051498
chr1	64864973	64866865	ENST00000342505	intron	7	-	1892	ENSG00000162434	JAK1	6190	protein_coding	5092	1	NM_002227.4	NM_001321857	1	p31.3	25	0	485.96	525.47	0.869785	0.962273	0.92481	-0.0550252	0.0374631
chr1	64867209	64869310	ENST00000342505	intron	6	-	2101	ENSG00000162434	JAK1	6190	protein_coding	5092	1	NM_002227.4	NM_001321857	1	p31.3	25	0	614.93	739.96	0.767741	0.882674	0.831031	-0.0632901	0.0516422
chr1	64869475	64873369	ENST00000342505	intron	5	-	3894	ENSG00000162434	JAK1	6190	protein_coding	5092	1	NM_002227.4	NM_001321857	1	p31.3	25	0	511.29	865.49	0.459039	0.707469	0.590752	-0.131713	0.116717
chr1	64873524	64879024	ENST00000342505	intron	4	-	5500	ENSG00000162434	JAK1	6190	protein_coding	5092	1	NM_002227.4	NM_001321857	1	p31.3	25	0	568.93	648.44	0.787773	0.938821	0.877383	-0.0896096	0.0614379
chr1	64879149	64883276	ENST00000342505	intron	3	-	4127	ENSG00000162434	JAK1	6190	protein_coding	5092	1	NM_002227.4	NM_001321857	1	p31.3	25	0	419.6	460.98	0.810808	0.974293	0.910235	-0.0994271	0.0640584
chr1	64883476	64886258	ENST00000342505	intron	2	-	2782	ENSG00000162434	JAK1	6190	protein_coding	5092	1	NM_002227.4	NM_001321857	1	p31.3	25	0	446.55	477.04	0.885905	0.972831	0.936085	-0.0501798	0.0367459
chr1	64886342	64966332	ENST00000342505	intron	1	-	79990	ENSG00000162434	JAK1	6190	protein_coding	5092	1	NM_002227.4	NM_001321857	1	p31.3	25	0	282.02	312.69	0.813584	0.964382	0.901916	-0.088332	0.0624662
chr1	65309939	65364634	ENST00000371069	intron	1	+	54695	ENSG00000116675	DNAJC6	15469	protein_coding	5962	1	NM_001256864.2	NM_001256864	1	p31.3	19	0	NA	NA	NA	NA	NA	NA	NA
chr1	65364786	65365884	ENST00000371069	intron	2	+	1098	ENSG00000116675	DNAJC6	15469	protein_coding	5962	1	NM_001256864.2	NM_001256864	1	p31.3	19	0	112.27	114.35	0.888943	0.999006	0.98181	-0.0928673	0.0171961
chr1	65365935	65366047	ENST00000371069	intron	3	+	112	ENSG00000116675	DNAJC6	15469	protein_coding	5962	1	NM_001256864.2	NM_001256864	1	p31.3	19	0	118.05	118.49	0.939322	0.999586	0.996287	-0.056965	0.00329923
chr1	65366197	65379401	ENST00000371069	intron	4	+	13204	ENSG00000116675	DNAJC6	15469	protein_coding	5962	1	NM_001256864.2	NM_001256864	1	p31.3	19	0	60.4	61.18	0.748257	0.999999	0.987251	-0.238994	0.0127483
chr1	65379525	65384192	ENST00000371069	intron	5	+	4667	ENSG00000116675	DNAJC6	15469	protein_coding	5962	1	NM_001256864.2	NM_001256864	1	p31.3	19	0	10.93	13.8	0.335223	0.994527	0.792029	-0.456806	0.202498
chr1	65384327	65385711	ENST00000371069	intron	6	+	1384	ENSG00000116675	DNAJC6	15469	protein_coding	5962	1	NM_001256864.2	NM_001256864	1	p31.3	19	0	16.91	19.75	0.557206	0.983949	0.856203	-0.298997	0.127746
chr1	65385907	65386811	ENST00000371069	intron	7	+	904	ENSG00000116675	DNAJC6	15469	protein_coding	5962	1	NM_001256864.2	NM_001256864	1	p31.3	19	0	12.82	12.91	0.827245	0.992224	0.993029	-0.165784	-0.000805114
chr1	65386930	65388335	ENST00000371069	intron	8	+	1405	ENSG00000116675	DNAJC6	15469	protein_coding	5962	1	NM_001256864.2	NM_001256864	1	p31.3	19	0	18.22	18.47	0.811095	0.996718	0.986465	-0.17537	0.0102536
chr1	65388416	65389255	ENST00000371069	intron	9	+	839	ENSG00000116675	DNAJC6	15469	protein_coding	5962	1	NM_001256864.2	NM_001256864	1	p31.3	19	0	19.71	19.84	0.862869	0.99547	0.993448	-0.130579	0.00202221
chr1	65389450	65389546	ENST00000371069	intron	10	+	96	ENSG00000116675	DNAJC6	15469	protein_coding	5962	1	NM_001256864.2	NM_001256864	1	p31.3	19	0	20.82	20.98	0.867624	0.996095	0.992374	-0.12475	0.00372143
chr1	65389628	65392430	ENST00000371069	intron	11	+	2802	ENSG00000116675	DNAJC6	15469	protein_coding	5962	1	NM_001256864.2	NM_001256864	1	p31.3	19	0	10.6	10.87	0.645112	0.9978	0.975161	-0.330049	0.0226386
chr1	65392866	65394897	ENST00000371069	intron	12	+	2031	ENSG00000116675	DNAJC6	15469	protein_coding	5962	1	NM_001256864.2	NM_001256864	1	p31.3	19	0	13.95	14.09	0.729153	0.998806	0.990064	-0.260911	0.00874217
chr1	65395033	65398812	ENST00000371069	intron	13	+	3779	ENSG00000116675	DNAJC6	15469	protein_coding	5962	1	NM_001256864.2	NM_001256864	1	p31.3	19	0	8.53	9	0.556243	0.997977	0.947778	-0.391535	0.0501988
chr1	65398882	65401760	ENST00000371069	intron	14	+	2878	ENSG00000116675	DNAJC6	15469	protein_coding	5962	1	NM_001256864.2	NM_001256864	1	p31.3	19	0	9.35	9.85	0.460266	0.9991	0.949239	-0.488972	0.0498612
chr1	65401881	65405869	ENST00000371069	intron	15	+	3988	ENSG00000116675	DNAJC6	15469	protein_coding	5962	1	NM_001256864.2	NM_001256864	1	p31.3	19	0	8.73	9.33	0.606609	0.994359	0.935691	-0.329083	0.0586677
chr1	65406134	65408640	ENST00000371069	intron	16	+	2506	ENSG00000116675	DNAJC6	15469	protein_coding	5962	1	NM_001256864.2	NM_001256864	1	p31.3	19	0	NA	NA	NA	NA	NA	NA	NA
chr1	65408784	65411249	ENST00000371069	intron	17	+	2465	ENSG00000116675	DNAJC6	15469	protein_coding	5962	1	NM_001256864.2	NM_001256864	1	p31.3	19	0	7.91	8.18	0.640245	0.995803	0.966993	-0.326748	0.0288101
chr1	65411427	65412923	ENST00000371069	intron	18	+	1496	ENSG00000116675	DNAJC6	15469	protein_coding	5962	1	NM_001256864.2	NM_001256864	1	p31.3	19	1	NA	NA	NA	NA	NA	NA	NA
chr1	65420741	65425302	ENST00000349533	intron	1	+	4561	ENSG00000116678	LEPR	6554	protein_coding	8211	1	NM_002303.6	NM_002303	1	p31.3	20	0	72.49	90.58	0.609952	0.923149	0.800287	-0.190335	0.122862
chr1	65425379	65565545	ENST00000349533	intron	2	+	140166	ENSG00000116678	LEPR	6554	protein_coding	8211	1	NM_002303.6	NM_002303	1	p31.3	20	0	9.58	110.73	0.0108754	0.246795	0.0865168	-0.0756413	0.160278
chr1	65565606	65570472	ENST00000349533	intron	3	+	4866	ENSG00000116678	LEPR	6554	protein_coding	8211	1	NM_002303.6	NM_002303	1	p31.3	20	0	14.04	15.2	0.59477	0.996035	0.923684	-0.328915	0.0723506
chr1	65570803	65572325	ENST00000349533	intron	4	+	1522	ENSG00000116678	LEPR	6554	protein_coding	8211	1	NM_002303.6	NM_002303	1	p31.3	20	0	14.95	15.27	0.792676	0.994924	0.979044	-0.186368	0.0158797
chr1	65572450	65592656	ENST00000349533	intron	5	+	20206	ENSG00000116678	LEPR	6554	protein_coding	8211	1	NM_002303.6	NM_002303	1	p31.3	20	0	7.05	8.36	0.293329	0.995156	0.843301	-0.549972	0.151855
chr1	65592866	65596447	ENST00000349533	intron	6	+	3581	ENSG00000116678	LEPR	6554	protein_coding	8211	1	NM_002303.6	NM_002303	1	p31.3	20	0	10.84	11.84	0.663827	0.991867	0.915541	-0.251713	0.0763266
chr1	65596594	65598659	ENST00000349533	intron	7	+	2065	ENSG00000116678	LEPR	6554	protein_coding	8211	1	NM_002303.6	NM_002303	1	p31.3	20	0	18.31	20.05	0.579419	0.995832	0.913217	-0.333798	0.0826146
chr1	65598805	65601391	ENST00000349533	intron	8	+	2586	ENSG00000116678	LEPR	6554	protein_coding	8211	1	NM_002303.6	NM_002303	1	p31.3	20	0	7.29	8.62	0.419758	0.986334	0.845708	-0.42595	0.140626
chr1	65601683	65601842	ENST00000349533	intron	9	+	159	ENSG00000116678	LEPR	6554	protein_coding	8211	1	NM_002303.6	NM_002303	1	p31.3	20	0	10.24	10.91	0.667111	0.990801	0.938588	-0.271477	0.0522123
chr1	65601961	65605037	ENST00000349533	intron	10	+	3076	ENSG00000116678	LEPR	6554	protein_coding	8211	1	NM_002303.6	NM_002303	1	p31.3	20	0	14.93	16.36	0.658493	0.990104	0.912592	-0.254099	0.0775119
chr1	65605238	65608752	ENST00000349533	intron	11	+	3514	ENSG00000116678	LEPR	6554	protein_coding	8211	1	NM_002303.6	NM_002303	1	p31.3	20	0	6.56	7.11	0.479665	0.996019	0.922644	-0.442979	0.073375
chr1	65608902	65609946	ENST00000349533	intron	12	+	1044	ENSG00000116678	LEPR	6554	protein_coding	8211	1	NM_002303.6	NM_002303	1	p31.3	20	0	9.82	10.27	0.727827	0.987693	0.956183	-0.228356	0.0315104
chr1	65610107	65610213	ENST00000349533	intron	13	+	106	ENSG00000116678	LEPR	6554	protein_coding	8211	1	NM_002303.6	NM_002303	1	p31.3	20	0	17.07	18.18	0.675382	0.996855	0.938944	-0.263562	0.0579113
chr1	65610297	65616007	ENST00000349533	intron	14	+	5710	ENSG00000116678	LEPR	6554	protein_coding	8211	1	NM_002303.6	NM_002303	1	p31.3	20	0	8.8	9.75	0.52466	0.990716	0.902564	-0.377904	0.0881521
chr1	65616225	65617963	ENST00000349533	intron	15	+	1738	ENSG00000116678	LEPR	6554	protein_coding	8211	1	NM_002303.6	NM_002303	1	p31.3	20	0	7.82	8.27	0.689543	0.984357	0.945586	-0.256044	0.0387705
chr1	65618147	65619927	ENST00000349533	intron	16	+	1780	ENSG00000116678	LEPR	6554	protein_coding	8211	1	NM_002303.6	NM_002303	1	p31.3	20	0	9.56	9.82	0.799046	0.981854	0.973523	-0.174478	0.00833059
chr1	65620024	65621352	ENST00000349533	intron	17	+	1328	ENSG00000116678	LEPR	6554	protein_coding	8211	1	NM_002303.6	NM_002303	1	p31.3	20	0	12.07	12.51	0.773106	0.990533	0.964828	-0.191722	0.0257044
chr1	65621459	65622905	ENST00000349533	intron	18	+	1446	ENSG00000116678	LEPR	6554	protein_coding	8211	1	NM_002303.6	NM_002303	1	p31.3	20	0	11.18	12.02	0.525595	0.997684	0.930116	-0.404522	0.0675672
chr1	65622982	65636190	ENST00000349533	intron	19	+	13208	ENSG00000116678	LEPR	6554	protein_coding	8211	1	NM_002303.6	NM_002303	1	p31.3	20	1	NA	NA	NA	NA	NA	NA	NA
chr1	66534369	66625846	ENST00000371037	intron	1	+	91477	ENSG00000118473	SGIP1	25412	protein_coding	10737	1	NM_032291.4	NM_001376535	1	p31.3	25	0	NA	NA	NA	NA	NA	NA	NA
chr1	66625911	66633069	ENST00000371037	intron	2	+	7158	ENSG00000118473	SGIP1	25412	protein_coding	10737	1	NM_032291.4	NM_001376535	1	p31.3	25	0	8.27	9.25	0.661433	0.975008	0.894054	-0.232621	0.0809536
chr1	66633095	66635943	ENST00000371037	intron	3	+	2848	ENSG00000118473	SGIP1	25412	protein_coding	10737	1	NM_032291.4	NM_001376535	1	p31.3	25	0	NA	NA	NA	NA	NA	NA	NA
chr1	66636016	66639776	ENST00000371037	intron	4	+	3760	ENSG00000118473	SGIP1	25412	protein_coding	10737	1	NM_032291.4	NM_001376535	1	p31.3	25	0	NA	NA	NA	NA	NA	NA	NA
chr1	66639834	66642809	ENST00000371037	intron	5	+	2975	ENSG00000118473	SGIP1	25412	protein_coding	10737	1	NM_032291.4	NM_001376535	1	p31.3	25	0	NA	NA	NA	NA	NA	NA	NA
chr1	66642865	66643543	ENST00000371037	intron	6	+	678	ENSG00000118473	SGIP1	25412	protein_coding	10737	1	NM_032291.4	NM_001376535	1	p31.3	25	0	NA	NA	NA	NA	NA	NA	NA
chr1	66643720	66660512	ENST00000371037	intron	7	+	16792	ENSG00000118473	SGIP1	25412	protein_coding	10737	1	NM_032291.4	NM_001376535	1	p31.3	25	0	NA	NA	NA	NA	NA	NA	NA
chr1	66660525	66667529	ENST00000371037	intron	8	+	7004	ENSG00000118473	SGIP1	25412	protein_coding	10737	1	NM_032291.4	NM_001376535	1	p31.3	25	0	NA	NA	NA	NA	NA	NA	NA
chr1	66667542	66670994	ENST00000371037	intron	9	+	3452	ENSG00000118473	SGIP1	25412	protein_coding	10737	1	NM_032291.4	NM_001376535	1	p31.3	25	0	NA	NA	NA	NA	NA	NA	NA
chr1	66671020	66671943	ENST00000371037	intron	10	+	923	ENSG00000118473	SGIP1	25412	protein_coding	10737	1	NM_032291.4	NM_001376535	1	p31.3	25	0	NA	NA	NA	NA	NA	NA	NA
chr1	66671996	66673280	ENST00000371037	intron	11	+	1284	ENSG00000118473	SGIP1	25412	protein_coding	10737	1	NM_032291.4	NM_001376535	1	p31.3	25	0	NA	NA	NA	NA	NA	NA	NA
chr1	66673367	66677003	ENST00000371037	intron	12	+	3636	ENSG00000118473	SGIP1	25412	protein_coding	10737	1	NM_032291.4	NM_001376535	1	p31.3	25	0	NA	NA	NA	NA	NA	NA	NA
chr1	66677097	66679677	ENST00000371037	intron	13	+	2580	ENSG00000118473	SGIP1	25412	protein_coding	10737	1	NM_032291.4	NM_001376535	1	p31.3	25	0	NA	NA	NA	NA	NA	NA	NA
chr1	66679753	66681868	ENST00000371037	intron	14	+	2115	ENSG00000118473	SGIP1	25412	protein_coding	10737	1	NM_032291.4	NM_001376535	1	p31.3	25	0	NA	NA	NA	NA	NA	NA	NA
chr1	66682370	66689147	ENST00000371037	intron	15	+	6777	ENSG00000118473	SGIP1	25412	protein_coding	10737	1	NM_032291.4	NM_001376535	1	p31.3	25	0	NA	NA	NA	NA	NA	NA	NA
chr1	66689276	66690189	ENST00000371037	intron	16	+	913	ENSG00000118473	SGIP1	25412	protein_coding	10737	1	NM_032291.4	NM_001376535	1	p31.3	25	0	NA	NA	NA	NA	NA	NA	NA
chr1	66690317	66695433	ENST00000371037	intron	17	+	5116	ENSG00000118473	SGIP1	25412	protein_coding	10737	1	NM_032291.4	NM_001376535	1	p31.3	25	0	NA	NA	NA	NA	NA	NA	NA
chr1	66695494	66719293	ENST00000371037	intron	18	+	23799	ENSG00000118473	SGIP1	25412	protein_coding	10737	1	NM_032291.4	NM_001376535	1	p31.3	25	0	NA	NA	NA	NA	NA	NA	NA
chr1	66719406	66729263	ENST00000371037	intron	19	+	9857	ENSG00000118473	SGIP1	25412	protein_coding	10737	1	NM_032291.4	NM_001376535	1	p31.3	25	0	NA	NA	NA	NA	NA	NA	NA
chr1	66729420	66733747	ENST00000371037	intron	20	+	4327	ENSG00000118473	SGIP1	25412	protein_coding	10737	1	NM_032291.4	NM_001376535	1	p31.3	25	0	NA	NA	NA	NA	NA	NA	NA
chr1	66733881	66739334	ENST00000371037	intron	21	+	5453	ENSG00000118473	SGIP1	25412	protein_coding	10737	1	NM_032291.4	NM_001376535	1	p31.3	25	0	NA	NA	NA	NA	NA	NA	NA
chr1	66739538	66740657	ENST00000371037	intron	22	+	1119	ENSG00000118473	SGIP1	25412	protein_coding	10737	1	NM_032291.4	NM_001376535	1	p31.3	25	0	NA	NA	NA	NA	NA	NA	NA
chr1	66740723	66741271	ENST00000371037	intron	23	+	548	ENSG00000118473	SGIP1	25412	protein_coding	10737	1	NM_032291.4	NM_001376535	1	p31.3	25	0	NA	NA	NA	NA	NA	NA	NA
chr1	66741437	66743072	ENST00000371037	intron	24	+	1635	ENSG00000118473	SGIP1	25412	protein_coding	10737	1	NM_032291.4	NM_001376535	1	p31.3	25	1	NA	NA	NA	NA	NA	NA	NA
chr1	66814181	66822360	ENST00000371026	intron	16	-	8179	ENSG00000152763	DNAI4	26252	protein_coding	3817	1	NM_024763.5	NM_024763	1	p31.3	17	1	NA	NA	NA	NA	NA	NA	NA
chr1	66822518	66826819	ENST00000371026	intron	15	-	4301	ENSG00000152763	DNAI4	26252	protein_coding	3817	1	NM_024763.5	NM_024763	1	p31.3	17	0	NA	NA	NA	NA	NA	NA	NA
chr1	66827047	66827811	ENST00000371026	intron	14	-	764	ENSG00000152763	DNAI4	26252	protein_coding	3817	1	NM_024763.5	NM_024763	1	p31.3	17	0	NA	NA	NA	NA	NA	NA	NA
chr1	66827911	66833584	ENST00000371026	intron	13	-	5673	ENSG00000152763	DNAI4	26252	protein_coding	3817	1	NM_024763.5	NM_024763	1	p31.3	17	0	NA	NA	NA	NA	NA	NA	NA
chr1	66833707	66833990	ENST00000371026	intron	12	-	283	ENSG00000152763	DNAI4	26252	protein_coding	3817	1	NM_024763.5	NM_024763	1	p31.3	17	0	NA	NA	NA	NA	NA	NA	NA
chr1	66834149	66835625	ENST00000371026	intron	11	-	1476	ENSG00000152763	DNAI4	26252	protein_coding	3817	1	NM_024763.5	NM_024763	1	p31.3	17	0	NA	NA	NA	NA	NA	NA	NA
chr1	66835778	66837709	ENST00000371026	intron	10	-	1931	ENSG00000152763	DNAI4	26252	protein_coding	3817	1	NM_024763.5	NM_024763	1	p31.3	17	0	NA	NA	NA	NA	NA	NA	NA
chr1	66837797	66840468	ENST00000371026	intron	9	-	2671	ENSG00000152763	DNAI4	26252	protein_coding	3817	1	NM_024763.5	NM_024763	1	p31.3	17	0	NA	NA	NA	NA	NA	NA	NA
chr1	66840672	66847483	ENST00000371026	intron	8	-	6811	ENSG00000152763	DNAI4	26252	protein_coding	3817	1	NM_024763.5	NM_024763	1	p31.3	17	0	NA	NA	NA	NA	NA	NA	NA
chr1	66847679	66862146	ENST00000371026	intron	7	-	14467	ENSG00000152763	DNAI4	26252	protein_coding	3817	1	NM_024763.5	NM_024763	1	p31.3	17	0	NA	NA	NA	NA	NA	NA	NA
chr1	66862303	66871369	ENST00000371026	intron	6	-	9066	ENSG00000152763	DNAI4	26252	protein_coding	3817	1	NM_024763.5	NM_024763	1	p31.3	17	0	NA	NA	NA	NA	NA	NA	NA
chr1	66871510	66874780	ENST00000371026	intron	5	-	3270	ENSG00000152763	DNAI4	26252	protein_coding	3817	1	NM_024763.5	NM_024763	1	p31.3	17	0	NA	NA	NA	NA	NA	NA	NA
chr1	66874938	66891153	ENST00000371026	intron	4	-	16215	ENSG00000152763	DNAI4	26252	protein_coding	3817	1	NM_024763.5	NM_024763	1	p31.3	17	0	NA	NA	NA	NA	NA	NA	NA
chr1	66891267	66893228	ENST00000371026	intron	3	-	1961	ENSG00000152763	DNAI4	26252	protein_coding	3817	1	NM_024763.5	NM_024763	1	p31.3	17	0	NA	NA	NA	NA	NA	NA	NA
chr1	66893414	66905200	ENST00000371026	intron	2	-	11786	ENSG00000152763	DNAI4	26252	protein_coding	3817	1	NM_024763.5	NM_024763	1	p31.3	17	0	NA	NA	NA	NA	NA	NA	NA
chr1	66905376	66924661	ENST00000371026	intron	1	-	19285	ENSG00000152763	DNAI4	26252	protein_coding	3817	1	NM_024763.5	NM_024763	1	p31.3	17	0	NA	NA	NA	NA	NA	NA	NA
chr1	66925096	66926141	ENST00000401041	intron	1	+	1045	ENSG00000198160	MIER1	29657	protein_coding	5456	1	NM_001077700.3	NM_001350530	1	p31.3	14	0	NA	NA	NA	NA	NA	NA	NA
chr1	66926243	66940027	ENST00000401041	intron	2	+	13784	ENSG00000198160	MIER1	29657	protein_coding	5456	1	NM_001077700.3	NM_001350530	1	p31.3	14	0	13.38	149	0.0403459	0.160363	0.0897987	-0.0494527	0.0705643
chr1	66940053	66946149	ENST00000401041	intron	3	+	6096	ENSG00000198160	MIER1	29657	protein_coding	5456	1	NM_001077700.3	NM_001350530	1	p31.3	14	0	100.16	176	0.42132	0.712764	0.569091	-0.147771	0.143673
chr1	66946296	66958058	ENST00000401041	intron	4	+	11762	ENSG00000198160	MIER1	29657	protein_coding	5456	1	NM_001077700.3	NM_001350530	1	p31.3	14	0	58.4	203.73	0.169703	0.426107	0.286654	-0.116951	0.139453
chr1	66958221	66958850	ENST00000401041	intron	5	+	629	ENSG00000198160	MIER1	29657	protein_coding	5456	1	NM_001077700.3	NM_001350530	1	p31.3	14	0	127.18	167.75	0.595503	0.882673	0.758152	-0.162649	0.124521
chr1	66958984	66959678	ENST00000401041	intron	6	+	694	ENSG00000198160	MIER1	29657	protein_coding	5456	1	NM_001077700.3	NM_001350530	1	p31.3	14	0	159.71	196.35	0.689546	0.90571	0.813394	-0.123849	0.0923157
chr1	66959744	66963087	ENST00000401041	intron	7	+	3343	ENSG00000198160	MIER1	29657	protein_coding	5456	1	NM_001077700.3	NM_001350530	1	p31.3	14	0	123.55	236.69	0.368427	0.667266	0.521991	-0.153564	0.145276
chr1	66963161	66970807	ENST00000401041	intron	8	+	7646	ENSG00000198160	MIER1	29657	protein_coding	5456	1	NM_001077700.3	NM_001350530	1	p31.3	14	0	158.45	269.55	0.445076	0.717576	0.587832	-0.142756	0.129744
chr1	66970960	66971654	ENST00000401041	intron	9	+	694	ENSG00000198160	MIER1	29657	protein_coding	5456	1	NM_001077700.3	NM_001350530	1	p31.3	14	0	191.6	285.89	0.545331	0.773205	0.670188	-0.124857	0.103018
chr1	66971737	66972896	ENST00000401041	intron	10	+	1159	ENSG00000198160	MIER1	29657	protein_coding	5456	1	NM_001077700.3	NM_001350530	1	p31.3	14	0	189.62	255.04	0.646459	0.823389	0.743491	-0.0970324	0.0798974
chr1	66972992	66976594	ENST00000401041	intron	11	+	3602	ENSG00000198160	MIER1	29657	protein_coding	5456	1	NM_001077700.3	NM_001350530	1	p31.3	14	0	106.11	147.8	0.582254	0.82988	0.71793	-0.135676	0.11195
chr1	66976723	66981778	ENST00000401041	intron	12	+	5055	ENSG00000198160	MIER1	29657	protein_coding	5456	1	NM_001077700.3	NM_001350530	1	p31.3	14	0	159.65	223.45	0.579153	0.818809	0.714478	-0.135324	0.104332
chr1	66981919	66984571	ENST00000401041	intron	13	+	2652	ENSG00000198160	MIER1	29657	protein_coding	5456	1	NM_001077700.3	NM_001350530	1	p31.3	14	1	153.93	221.65	0.544151	0.813142	0.694473	-0.150323	0.118669
chr1	67166542	67168091	ENST00000347310	intron	1	+	1549	ENSG00000162594	IL23R	19100	protein_coding	2858	1	NM_144701.3	NM_144701	1	p31.3	11	0	NA	NA	NA	NA	NA	NA	NA
chr1	67168191	67169341	ENST00000347310	intron	2	+	1150	ENSG00000162594	IL23R	19100	protein_coding	2858	1	NM_144701.3	NM_144701	1	p31.3	11	0	8.11	8.76	0.652334	0.980525	0.925799	-0.273465	0.0547264
chr1	67169639	67182835	ENST00000347310	intron	3	+	13196	ENSG00000162594	IL23R	19100	protein_coding	2858	1	NM_144701.3	NM_144701	1	p31.3	11	0	NA	NA	NA	NA	NA	NA	NA
chr1	67182960	67200736	ENST00000347310	intron	4	+	17776	ENSG00000162594	IL23R	19100	protein_coding	2858	1	NM_144701.3	NM_144701	1	p31.3	11	0	NA	NA	NA	NA	NA	NA	NA
chr1	67200898	67206909	ENST00000347310	intron	5	+	6011	ENSG00000162594	IL23R	19100	protein_coding	2858	1	NM_144701.3	NM_144701	1	p31.3	11	0	NA	NA	NA	NA	NA	NA	NA
chr1	67207056	67219573	ENST00000347310	intron	6	+	12517	ENSG00000162594	IL23R	19100	protein_coding	2858	1	NM_144701.3	NM_144701	1	p31.3	11	0	NA	NA	NA	NA	NA	NA	NA
chr1	67219731	67236712	ENST00000347310	intron	7	+	16981	ENSG00000162594	IL23R	19100	protein_coding	2858	1	NM_144701.3	NM_144701	1	p31.3	11	0	NA	NA	NA	NA	NA	NA	NA
chr1	67236803	67240178	ENST00000347310	intron	8	+	3375	ENSG00000162594	IL23R	19100	protein_coding	2858	1	NM_144701.3	NM_144701	1	p31.3	11	0	NA	NA	NA	NA	NA	NA	NA
chr1	67240282	67255836	ENST00000347310	intron	9	+	15554	ENSG00000162594	IL23R	19100	protein_coding	2858	1	NM_144701.3	NM_144701	1	p31.3	11	0	NA	NA	NA	NA	NA	NA	NA
chr1	67255928	67258477	ENST00000347310	intron	10	+	2549	ENSG00000162594	IL23R	19100	protein_coding	2858	1	NM_144701.3	NM_144701	1	p31.3	11	1	NA	NA	NA	NA	NA	NA	NA
chr1	67307968	67313912	ENST00000674203	intron	1	+	5944	ENSG00000081985	IL12RB2	5972	protein_coding	5443	1	NM_001374259.2	NM_001374259	1	p31.3	17	0	NA	NA	NA	NA	NA	NA	NA
chr1	67314001	67320332	ENST00000674203	intron	2	+	6331	ENSG00000081985	IL12RB2	5972	protein_coding	5443	1	NM_001374259.2	NM_001374259	1	p31.3	17	0	NA	NA	NA	NA	NA	NA	NA
chr1	67320445	67321601	ENST00000674203	intron	3	+	1156	ENSG00000081985	IL12RB2	5972	protein_coding	5443	1	NM_001374259.2	NM_001374259	1	p31.3	17	0	11.69	14	0.446321	0.984876	0.835	-0.388679	0.149876
chr1	67321890	67326734	ENST00000674203	intron	4	+	4844	ENSG00000081985	IL12RB2	5972	protein_coding	5443	1	NM_001374259.2	NM_001374259	1	p31.3	17	0	14.85	19.47	0.442946	0.965567	0.762712	-0.319766	0.202855
chr1	67326850	67328199	ENST00000674203	intron	5	+	1349	ENSG00000081985	IL12RB2	5972	protein_coding	5443	1	NM_001374259.2	NM_001374259	1	p31.3	17	0	14.11	15.47	0.656002	0.989205	0.912088	-0.256085	0.0771168
chr1	67328385	67329586	ENST00000674203	intron	6	+	1201	ENSG00000081985	IL12RB2	5972	protein_coding	5443	1	NM_001374259.2	NM_001374259	1	p31.3	17	0	10.35	13.09	0.407024	0.98214	0.79068	-0.383656	0.19146
chr1	67329730	67330659	ENST00000674203	intron	7	+	929	ENSG00000081985	IL12RB2	5972	protein_coding	5443	1	NM_001374259.2	NM_001374259	1	p31.3	17	0	11.27	14.05	0.409035	0.980673	0.802135	-0.3931	0.178537
chr1	67330811	67338623	ENST00000674203	intron	8	+	7812	ENSG00000081985	IL12RB2	5972	protein_coding	5443	1	NM_001374259.2	NM_001374259	1	p31.3	17	0	13.78	18.02	0.425537	0.960052	0.764706	-0.339169	0.195347
chr1	67338704	67350869	ENST00000674203	intron	9	+	12165	ENSG00000081985	IL12RB2	5972	protein_coding	5443	1	NM_001374259.2	NM_001374259	1	p31.3	17	0	10.95	19.44	0.148354	0.896258	0.563272	-0.414918	0.332987
chr1	67351090	67367824	ENST00000674203	intron	10	+	16734	ENSG00000081985	IL12RB2	5972	protein_coding	5443	1	NM_001374259.2	NM_001374259	1	p31.3	17	0	8.24	13.6	0.159905	0.939965	0.605882	-0.445977	0.334083
chr1	67368026	67372435	ENST00000674203	intron	11	+	4409	ENSG00000081985	IL12RB2	5972	protein_coding	5443	1	NM_001374259.2	NM_001374259	1	p31.3	17	0	NA	NA	NA	NA	NA	NA	NA
chr1	67372535	67372624	ENST00000674203	intron	12	+	89	ENSG00000081985	IL12RB2	5972	protein_coding	5443	1	NM_001374259.2	NM_001374259	1	p31.3	17	0	NA	NA	NA	NA	NA	NA	NA
chr1	67372784	67379985	ENST00000674203	intron	13	+	7201	ENSG00000081985	IL12RB2	5972	protein_coding	5443	1	NM_001374259.2	NM_001374259	1	p31.3	17	0	NA	NA	NA	NA	NA	NA	NA
chr1	67380124	67386578	ENST00000674203	intron	14	+	6454	ENSG00000081985	IL12RB2	5972	protein_coding	5443	1	NM_001374259.2	NM_001374259	1	p31.3	17	0	NA	NA	NA	NA	NA	NA	NA
chr1	67386670	67390028	ENST00000674203	intron	15	+	3358	ENSG00000081985	IL12RB2	5972	protein_coding	5443	1	NM_001374259.2	NM_001374259	1	p31.3	17	0	NA	NA	NA	NA	NA	NA	NA
chr1	67390129	67395546	ENST00000674203	intron	16	+	5417	ENSG00000081985	IL12RB2	5972	protein_coding	5443	1	NM_001374259.2	NM_001374259	1	p31.3	17	1	6.55	16.87	0.0762309	0.753899	0.388263	-0.312032	0.365636
chr1	69568642	69678380	ENST00000651989	intron	1	+	109738	ENSG00000033122	LRRC7	18531	protein_coding	27923	1	NM_001370785.2	NM_001370785	1	p31.1	27	0	NA	NA	NA	NA	NA	NA	NA
chr1	69678479	69760190	ENST00000651989	intron	2	+	81711	ENSG00000033122	LRRC7	18531	protein_coding	27923	1	NM_001370785.2	NM_001370785	1	p31.1	27	0	NA	NA	NA	NA	NA	NA	NA
chr1	69760394	69792042	ENST00000651989	intron	3	+	31648	ENSG00000033122	LRRC7	18531	protein_coding	27923	1	NM_001370785.2	NM_001370785	1	p31.1	27	0	NA	NA	NA	NA	NA	NA	NA
chr1	69792161	69825747	ENST00000651989	intron	4	+	33586	ENSG00000033122	LRRC7	18531	protein_coding	27923	1	NM_001370785.2	NM_001370785	1	p31.1	27	0	NA	NA	NA	NA	NA	NA	NA
chr1	69825827	69834779	ENST00000651989	intron	5	+	8952	ENSG00000033122	LRRC7	18531	protein_coding	27923	1	NM_001370785.2	NM_001370785	1	p31.1	27	0	NA	NA	NA	NA	NA	NA	NA
chr1	69834870	69838226	ENST00000651989	intron	6	+	3356	ENSG00000033122	LRRC7	18531	protein_coding	27923	1	NM_001370785.2	NM_001370785	1	p31.1	27	0	NA	NA	NA	NA	NA	NA	NA
chr1	69838284	69931506	ENST00000651989	intron	7	+	93222	ENSG00000033122	LRRC7	18531	protein_coding	27923	1	NM_001370785.2	NM_001370785	1	p31.1	27	0	NA	NA	NA	NA	NA	NA	NA
chr1	69931571	69980378	ENST00000651989	intron	8	+	48807	ENSG00000033122	LRRC7	18531	protein_coding	27923	1	NM_001370785.2	NM_001370785	1	p31.1	27	0	NA	NA	NA	NA	NA	NA	NA
chr1	69980454	69986241	ENST00000651989	intron	9	+	5787	ENSG00000033122	LRRC7	18531	protein_coding	27923	1	NM_001370785.2	NM_001370785	1	p31.1	27	0	NA	NA	NA	NA	NA	NA	NA
chr1	69986387	69994560	ENST00000651989	intron	10	+	8173	ENSG00000033122	LRRC7	18531	protein_coding	27923	1	NM_001370785.2	NM_001370785	1	p31.1	27	0	NA	NA	NA	NA	NA	NA	NA
chr1	69994634	70011796	ENST00000651989	intron	11	+	17162	ENSG00000033122	LRRC7	18531	protein_coding	27923	1	NM_001370785.2	NM_001370785	1	p31.1	27	0	NA	NA	NA	NA	NA	NA	NA
chr1	70011927	70012973	ENST00000651989	intron	12	+	1046	ENSG00000033122	LRRC7	18531	protein_coding	27923	1	NM_001370785.2	NM_001370785	1	p31.1	27	0	NA	NA	NA	NA	NA	NA	NA
chr1	70013090	70016464	ENST00000651989	intron	13	+	3374	ENSG00000033122	LRRC7	18531	protein_coding	27923	1	NM_001370785.2	NM_001370785	1	p31.1	27	0	NA	NA	NA	NA	NA	NA	NA
chr1	70016535	70018718	ENST00000651989	intron	14	+	2183	ENSG00000033122	LRRC7	18531	protein_coding	27923	1	NM_001370785.2	NM_001370785	1	p31.1	27	0	NA	NA	NA	NA	NA	NA	NA
chr1	70018819	70021004	ENST00000651989	intron	15	+	2185	ENSG00000033122	LRRC7	18531	protein_coding	27923	1	NM_001370785.2	NM_001370785	1	p31.1	27	0	NA	NA	NA	NA	NA	NA	NA
chr1	70021130	70023125	ENST00000651989	intron	16	+	1995	ENSG00000033122	LRRC7	18531	protein_coding	27923	1	NM_001370785.2	NM_001370785	1	p31.1	27	0	NA	NA	NA	NA	NA	NA	NA
chr1	70023375	70028170	ENST00000651989	intron	17	+	4795	ENSG00000033122	LRRC7	18531	protein_coding	27923	1	NM_001370785.2	NM_001370785	1	p31.1	27	0	NA	NA	NA	NA	NA	NA	NA
chr1	70028372	70036120	ENST00000651989	intron	18	+	7748	ENSG00000033122	LRRC7	18531	protein_coding	27923	1	NM_001370785.2	NM_001370785	1	p31.1	27	0	NA	NA	NA	NA	NA	NA	NA
chr1	70036233	70036443	ENST00000651989	intron	19	+	210	ENSG00000033122	LRRC7	18531	protein_coding	27923	1	NM_001370785.2	NM_001370785	1	p31.1	27	0	NA	NA	NA	NA	NA	NA	NA
chr1	70036625	70038112	ENST00000651989	intron	20	+	1487	ENSG00000033122	LRRC7	18531	protein_coding	27923	1	NM_001370785.2	NM_001370785	1	p31.1	27	0	NA	NA	NA	NA	NA	NA	NA
chr1	70039794	70043953	ENST00000651989	intron	21	+	4159	ENSG00000033122	LRRC7	18531	protein_coding	27923	1	NM_001370785.2	NM_001370785	1	p31.1	27	0	NA	NA	NA	NA	NA	NA	NA
chr1	70044095	70053025	ENST00000651989	intron	22	+	8930	ENSG00000033122	LRRC7	18531	protein_coding	27923	1	NM_001370785.2	NM_001370785	1	p31.1	27	0	NA	NA	NA	NA	NA	NA	NA
chr1	70053146	70076076	ENST00000651989	intron	23	+	22930	ENSG00000033122	LRRC7	18531	protein_coding	27923	1	NM_001370785.2	NM_001370785	1	p31.1	27	0	NA	NA	NA	NA	NA	NA	NA
chr1	70076299	70089726	ENST00000651989	intron	24	+	13427	ENSG00000033122	LRRC7	18531	protein_coding	27923	1	NM_001370785.2	NM_001370785	1	p31.1	27	0	NA	NA	NA	NA	NA	NA	NA
chr1	70089820	70107751	ENST00000651989	intron	25	+	17931	ENSG00000033122	LRRC7	18531	protein_coding	27923	1	NM_001370785.2	NM_001370785	1	p31.1	27	0	NA	NA	NA	NA	NA	NA	NA
chr1	70107827	70121779	ENST00000651989	intron	26	+	13952	ENSG00000033122	LRRC7	18531	protein_coding	27923	1	NM_001370785.2	NM_001370785	1	p31.1	27	1	NA	NA	NA	NA	NA	NA	NA
chr1	74706458	74706898	ENST00000340866	intron	8	-	440	ENSG00000116791	CRYZ	2419	protein_coding	1908	1	NM_001889.4	NM_001889	1	p31.1	9	1	14.85	17.38	0.443257	0.989505	0.85443	-0.411173	0.135075
chr1	74706995	74707102	ENST00000340866	intron	7	-	107	ENSG00000116791	CRYZ	2419	protein_coding	1908	1	NM_001889.4	NM_001889	1	p31.1	9	0	21.53	32.95	0.337956	0.907058	0.653414	-0.315459	0.253644
chr1	74707205	74710097	ENST00000340866	intron	6	-	2892	ENSG00000116791	CRYZ	2419	protein_coding	1908	1	NM_001889.4	NM_001889	1	p31.1	9	0	18.09	26.85	0.365755	0.911583	0.673743	-0.307988	0.23784
chr1	74710248	74714578	ENST00000340866	intron	5	-	4330	ENSG00000116791	CRYZ	2419	protein_coding	1908	1	NM_001889.4	NM_001889	1	p31.1	9	0	26.33	29.4	0.667585	0.988645	0.895578	-0.227993	0.0930669
chr1	74714631	74719208	ENST00000340866	intron	4	-	4577	ENSG00000116791	CRYZ	2419	protein_coding	1908	1	NM_001889.4	NM_001889	1	p31.1	9	0	14.49	21.45	0.175304	0.962248	0.675524	-0.500221	0.286724
chr1	74719373	74723117	ENST00000340866	intron	3	-	3744	ENSG00000116791	CRYZ	2419	protein_coding	1908	1	NM_001889.4	NM_001889	1	p31.1	9	0	15.75	32.2	0.195025	0.792605	0.48913	-0.294106	0.303474
chr1	74723271	74724710	ENST00000340866	intron	2	-	1439	ENSG00000116791	CRYZ	2419	protein_coding	1908	1	NM_001889.4	NM_001889	1	p31.1	9	0	13.6	21.33	0.260334	0.904404	0.6376	-0.377266	0.266804
chr1	74724835	74732955	ENST00000340866	intron	1	-	8120	ENSG00000116791	CRYZ	2419	protein_coding	1908	1	NM_001889.4	NM_001889	1	p31.1	9	0	8.11	23.96	0.0644901	0.701606	0.338481	-0.273991	0.363125
chr1	75724818	75728400	ENST00000370841	intron	1	+	3582	ENSG00000117054	ACADM	89	protein_coding	2261	1	NM_000016.6	NM_000016	1	p31.1	12	0	19.49	60.71	0.138927	0.547935	0.321034	-0.182108	0.226901
chr1	75728489	75732643	ENST00000370841	intron	2	+	4154	ENSG00000117054	ACADM	89	protein_coding	2261	1	NM_000016.6	NM_000016	1	p31.1	12	0	38.13	78.51	0.291622	0.695872	0.485671	-0.194048	0.210201
chr1	75732742	75732852	ENST00000370841	intron	3	+	110	ENSG00000117054	ACADM	89	protein_coding	2261	1	NM_000016.6	NM_000016	1	p31.1	12	0	64.25	77.04	0.676809	0.945286	0.833982	-0.157173	0.111303
chr1	75732923	75733527	ENST00000370841	intron	4	+	604	ENSG00000117054	ACADM	89	protein_coding	2261	1	NM_000016.6	NM_000016	1	p31.1	12	0	53.78	90.82	0.375433	0.788268	0.59216	-0.216727	0.196107
chr1	75733629	75734790	ENST00000370841	intron	5	+	1161	ENSG00000117054	ACADM	89	protein_coding	2261	1	NM_000016.6	NM_000016	1	p31.1	12	0	41.96	69.51	0.38259	0.803239	0.603654	-0.221064	0.199585
chr1	75734872	75739979	ENST00000370841	intron	6	+	5107	ENSG00000117054	ACADM	89	protein_coding	2261	1	NM_000016.6	NM_000016	1	p31.1	12	0	48.25	69.35	0.542297	0.82116	0.695746	-0.153449	0.125414
chr1	75740111	75745805	ENST00000370841	intron	7	+	5694	ENSG00000117054	ACADM	89	protein_coding	2261	1	NM_000016.6	NM_000016	1	p31.1	12	0	11.98	41.02	0.0668528	0.637063	0.292053	-0.2252	0.34501
chr1	75745915	75749418	ENST00000370841	intron	8	+	3503	ENSG00000117054	ACADM	89	protein_coding	2261	1	NM_000016.6	NM_000016	1	p31.1	12	0	26	49.65	0.300261	0.732349	0.523666	-0.223404	0.208684
chr1	75749560	75750450	ENST00000370841	intron	9	+	890	ENSG00000117054	ACADM	89	protein_coding	2261	1	NM_000016.6	NM_000016	1	p31.1	12	0	24.11	33.82	0.398096	0.924815	0.712892	-0.314796	0.211924
chr1	75750547	75761121	ENST00000370841	intron	10	+	10574	ENSG00000117054	ACADM	89	protein_coding	2261	1	NM_000016.6	NM_000016	1	p31.1	12	0	29.04	46.09	0.415249	0.817548	0.630072	-0.214822	0.187477
chr1	75761371	75762691	ENST00000370841	intron	11	+	1320	ENSG00000117054	ACADM	89	protein_coding	2261	1	NM_000016.6	NM_000016	1	p31.1	12	1	38.38	64.47	0.366047	0.789086	0.595316	-0.229269	0.19377
chr1	77092491	77122274	ENST00000370812	intron	10	-	29783	ENSG00000142892	PIGK	8965	protein_coding	4601	1	NM_005482.3	NM_005482	1	p31.1	11	1	51.31	62.65	0.656527	0.925075	0.818994	-0.162467	0.106081
chr1	77122360	77154448	ENST00000370812	intron	9	-	32088	ENSG00000142892	PIGK	8965	protein_coding	4601	1	NM_005482.3	NM_005482	1	p31.1	11	0	45.29	55.31	0.630729	0.943013	0.818839	-0.188111	0.124174
chr1	77154622	77161294	ENST00000370812	intron	8	-	6672	ENSG00000142892	PIGK	8965	protein_coding	4601	1	NM_005482.3	NM_005482	1	p31.1	11	0	32.31	40.25	0.579858	0.951106	0.802733	-0.222875	0.148373
chr1	77161406	77161593	ENST00000370812	intron	7	-	187	ENSG00000142892	PIGK	8965	protein_coding	4601	1	NM_005482.3	NM_005482	1	p31.1	11	0	40.31	46.38	0.657762	0.977362	0.869125	-0.211363	0.108238
chr1	77161712	77163845	ENST00000370812	intron	6	-	2133	ENSG00000142892	PIGK	8965	protein_coding	4601	1	NM_005482.3	NM_005482	1	p31.1	11	0	35.35	39.78	0.698286	0.981504	0.888638	-0.190351	0.0928666
chr1	77163943	77166718	ENST00000370812	intron	5	-	2775	ENSG00000142892	PIGK	8965	protein_coding	4601	1	NM_005482.3	NM_005482	1	p31.1	11	0	41.07	44.67	0.744655	0.989269	0.919409	-0.174754	0.0698604
chr1	77166831	77169259	ENST00000370812	intron	4	-	2428	ENSG00000142892	PIGK	8965	protein_coding	4601	1	NM_005482.3	NM_005482	1	p31.1	11	0	42.22	55.45	0.52316	0.930656	0.761407	-0.238247	0.169249
chr1	77169396	77206639	ENST00000370812	intron	3	-	37243	ENSG00000142892	PIGK	8965	protein_coding	4601	1	NM_005482.3	NM_005482	1	p31.1	11	0	23.8	33.16	0.451855	0.920737	0.717732	-0.265877	0.203005
chr1	77206732	77210435	ENST00000370812	intron	2	-	3703	ENSG00000142892	PIGK	8965	protein_coding	4601	1	NM_005482.3	NM_005482	1	p31.1	11	0	38.96	49.65	0.538246	0.938276	0.784693	-0.246447	0.153583
chr1	77210490	77219309	ENST00000370812	intron	1	-	8819	ENSG00000142892	PIGK	8965	protein_coding	4601	1	NM_005482.3	NM_005482	1	p31.1	11	0	38.51	51.98	0.532461	0.897604	0.740862	-0.208401	0.156742
chr1	77282374	77286940	ENST00000354567	intron	1	+	4566	ENSG00000154027	AK5	365	protein_coding	3280	1	NM_174858.3	NM_174858	1	p31.1	14	0	22.91	27.36	0.601214	0.959944	0.837354	-0.236139	0.12259
chr1	77287128	77293792	ENST00000354567	intron	2	+	6664	ENSG00000154027	AK5	365	protein_coding	3280	1	NM_174858.3	NM_174858	1	p31.1	14	0	35.18	51.35	0.478015	0.868553	0.685102	-0.207088	0.183451
chr1	77293961	77297558	ENST00000354567	intron	3	+	3597	ENSG00000154027	AK5	365	protein_coding	3280	1	NM_174858.3	NM_174858	1	p31.1	14	0	29.55	36.47	0.582402	0.948699	0.810255	-0.227853	0.138444
chr1	77297729	77297833	ENST00000354567	intron	4	+	104	ENSG00000154027	AK5	365	protein_coding	3280	1	NM_174858.3	NM_174858	1	p31.1	14	0	48.91	50.11	0.882599	0.997992	0.976053	-0.0934532	0.0219395
chr1	77297948	77340376	ENST00000354567	intron	5	+	42428	ENSG00000154027	AK5	365	protein_coding	3280	1	NM_174858.3	NM_174858	1	p31.1	14	0	28.36	33.55	0.644665	0.968602	0.845306	-0.20064	0.123296
chr1	77340569	77410980	ENST00000354567	intron	6	+	70411	ENSG00000154027	AK5	365	protein_coding	3280	1	NM_174858.3	NM_174858	1	p31.1	14	0	23.18	29.69	0.515347	0.944108	0.780734	-0.265387	0.163374
chr1	77411072	77417638	ENST00000354567	intron	7	+	6566	ENSG00000154027	AK5	365	protein_coding	3280	1	NM_174858.3	NM_174858	1	p31.1	14	0	23.62	26.36	0.637591	0.990948	0.896055	-0.258464	0.0948929
chr1	77417716	77483316	ENST00000354567	intron	8	+	65600	ENSG00000154027	AK5	365	protein_coding	3280	1	NM_174858.3	NM_174858	1	p31.1	14	0	26.84	30.6	0.676441	0.980162	0.877124	-0.200683	0.103038
chr1	77483360	77486307	ENST00000354567	intron	9	+	2947	ENSG00000154027	AK5	365	protein_coding	3280	1	NM_174858.3	NM_174858	1	p31.1	14	0	26	27.51	0.762227	0.994561	0.945111	-0.182884	0.0494496
chr1	77486353	77518563	ENST00000354567	intron	10	+	32210	ENSG00000154027	AK5	365	protein_coding	3280	1	NM_174858.3	NM_174858	1	p31.1	14	0	26.38	34.16	0.521934	0.926544	0.772248	-0.250314	0.154296
chr1	77518728	77521826	ENST00000354567	intron	11	+	3098	ENSG00000154027	AK5	365	protein_coding	3280	1	NM_174858.3	NM_174858	1	p31.1	14	0	21.85	26.09	0.595357	0.968752	0.837486	-0.242128	0.131267
chr1	77521944	77535846	ENST00000354567	intron	12	+	13902	ENSG00000154027	AK5	365	protein_coding	3280	1	NM_174858.3	NM_174858	1	p31.1	14	0	16.98	25.33	0.271301	0.937542	0.670351	-0.39905	0.267191
chr1	77536039	77558601	ENST00000354567	intron	13	+	22562	ENSG00000154027	AK5	365	protein_coding	3280	1	NM_174858.3	NM_174858	1	p31.1	14	1	11.49	22	0.156323	0.87051	0.522273	-0.365949	0.348238
chr1	77697475	77697862	ENST00000370794	intron	23	-	387	ENSG00000077254	USP33	20059	protein_coding	4327	1	NM_201624.3	NM_001377437	1	p31.1	24	1	60.31	106.69	0.371937	0.74724	0.565283	-0.193346	0.181957
chr1	77697932	77701368	ENST00000370794	intron	22	-	3436	ENSG00000077254	USP33	20059	protein_coding	4327	1	NM_201624.3	NM_001377437	1	p31.1	24	0	40.16	80.89	0.307524	0.678848	0.496477	-0.188952	0.182372
chr1	77701472	77711746	ENST00000370794	intron	21	-	10274	ENSG00000077254	USP33	20059	protein_coding	4327	1	NM_201624.3	NM_001377437	1	p31.1	24	0	69.96	177.87	0.283188	0.530504	0.393321	-0.110133	0.137183
chr1	77711856	77713199	ENST00000370794	intron	20	-	1343	ENSG00000077254	USP33	20059	protein_coding	4327	1	NM_201624.3	NM_001377437	1	p31.1	24	0	90.25	101.91	0.729198	0.966814	0.885585	-0.156387	0.0812287
chr1	77713282	77714613	ENST00000370794	intron	19	-	1331	ENSG00000077254	USP33	20059	protein_coding	4327	1	NM_201624.3	NM_001377437	1	p31.1	24	0	72.02	118.2	0.42743	0.776992	0.609306	-0.181876	0.167686
chr1	77714784	77715741	ENST00000370794	intron	18	-	957	ENSG00000077254	USP33	20059	protein_coding	4327	1	NM_201624.3	NM_001377437	1	p31.1	24	0	139.33	191.25	0.607987	0.834299	0.728523	-0.120536	0.105776
chr1	77715869	77717866	ENST00000370794	intron	17	-	1997	ENSG00000077254	USP33	20059	protein_coding	4327	1	NM_201624.3	NM_001377437	1	p31.1	24	0	78.82	127.16	0.438113	0.79697	0.619849	-0.181736	0.177121
chr1	77718048	77718595	ENST00000370794	intron	16	-	547	ENSG00000077254	USP33	20059	protein_coding	4327	1	NM_201624.3	NM_001377437	1	p31.1	24	0	78.42	90.76	0.70658	0.970411	0.864037	-0.157457	0.106374
chr1	77718642	77721171	ENST00000370794	intron	15	-	2529	ENSG00000077254	USP33	20059	protein_coding	4327	1	NM_201624.3	NM_001377437	1	p31.1	24	0	68.78	106.56	0.420066	0.848794	0.645458	-0.225392	0.203336
chr1	77721206	77721830	ENST00000370794	intron	14	-	624	ENSG00000077254	USP33	20059	protein_coding	4327	1	NM_201624.3	NM_001377437	1	p31.1	24	0	66.09	132.22	0.334524	0.667506	0.499849	-0.165325	0.167657
chr1	77721926	77722023	ENST00000370794	intron	13	-	97	ENSG00000077254	USP33	20059	protein_coding	4327	1	NM_201624.3	NM_001377437	1	p31.1	24	0	30.8	102.31	0.190748	0.43301	0.301046	-0.110298	0.131964
chr1	77722197	77723330	ENST00000370794	intron	12	-	1133	ENSG00000077254	USP33	20059	protein_coding	4327	1	NM_201624.3	NM_001377437	1	p31.1	24	0	64.75	159.35	0.281498	0.543241	0.406338	-0.12484	0.136903
chr1	77723444	77725621	ENST00000370794	intron	11	-	2177	ENSG00000077254	USP33	20059	protein_coding	4327	1	NM_201624.3	NM_001377437	1	p31.1	24	0	104.11	122.89	0.748557	0.922183	0.84718	-0.0986239	0.075003
chr1	77725763	77728294	ENST00000370794	intron	10	-	2531	ENSG00000077254	USP33	20059	protein_coding	4327	1	NM_201624.3	NM_001377437	1	p31.1	24	0	94.44	117.73	0.690244	0.891737	0.802174	-0.11193	0.0895626
chr1	77728713	77729859	ENST00000370794	intron	9	-	1146	ENSG00000077254	USP33	20059	protein_coding	4327	1	NM_201624.3	NM_001377437	1	p31.1	24	0	131.73	156.91	0.728618	0.92641	0.839526	-0.110908	0.0868845
chr1	77729939	77730617	ENST00000370794	intron	8	-	678	ENSG00000077254	USP33	20059	protein_coding	4327	1	NM_201624.3	NM_001377437	1	p31.1	24	0	83.58	100.25	0.691694	0.931151	0.833716	-0.142022	0.0974351
chr1	77730732	77734346	ENST00000370794	intron	7	-	3614	ENSG00000077254	USP33	20059	protein_coding	4327	1	NM_201624.3	NM_001377437	1	p31.1	24	0	97.47	143.09	0.547969	0.801652	0.68118	-0.133211	0.120472
chr1	77734417	77736055	ENST00000370794	intron	6	-	1638	ENSG00000077254	USP33	20059	protein_coding	4327	1	NM_201624.3	NM_001377437	1	p31.1	24	0	97.89	123.65	0.628718	0.911512	0.79167	-0.162952	0.119842
chr1	77736159	77739264	ENST00000370794	intron	5	-	3105	ENSG00000077254	USP33	20059	protein_coding	4327	1	NM_201624.3	NM_001377437	1	p31.1	24	0	135.31	169.84	0.659944	0.903625	0.796691	-0.136747	0.106934
chr1	77739418	77740876	ENST00000370794	intron	4	-	1458	ENSG00000077254	USP33	20059	protein_coding	4327	1	NM_201624.3	NM_001377437	1	p31.1	24	0	110.36	138.36	0.653119	0.913229	0.797629	-0.144511	0.1156
chr1	77740940	77741375	ENST00000370794	intron	3	-	435	ENSG00000077254	USP33	20059	protein_coding	4327	1	NM_201624.3	NM_001377437	1	p31.1	24	0	92.2	114.44	0.63975	0.930917	0.805662	-0.165912	0.125254
chr1	77741430	77741616	ENST00000370794	intron	2	-	186	ENSG00000077254	USP33	20059	protein_coding	4327	1	NM_201624.3	NM_001377437	1	p31.1	24	0	73.95	84.45	0.717603	0.968001	0.875666	-0.158063	0.0923347
chr1	77741749	77759642	ENST00000370794	intron	1	-	17893	ENSG00000077254	USP33	20059	protein_coding	4327	1	NM_201624.3	NM_001377437	1	p31.1	24	0	28.87	81.44	0.232399	0.492812	0.354494	-0.122095	0.138318
chr1	77779737	77783237	ENST00000370791	intron	1	+	3500	ENSG00000180488	MIGA1	24741	protein_coding	6382	1	NM_198549.4	NM_198549	1	p31.1	16	0	20.65	40.42	0.31019	0.719943	0.510886	-0.200696	0.209057
chr1	77783352	77801330	ENST00000370791	intron	2	+	17978	ENSG00000180488	MIGA1	24741	protein_coding	6382	1	NM_198549.4	NM_198549	1	p31.1	16	0	39.13	80.49	0.333272	0.62854	0.486147	-0.152875	0.142393
chr1	77801509	77803269	ENST00000370791	intron	3	+	1760	ENSG00000180488	MIGA1	24741	protein_coding	6382	1	NM_198549.4	NM_198549	1	p31.1	16	0	23.51	30.78	0.553	0.919952	0.763808	-0.210807	0.156145
chr1	77803407	77806974	ENST00000370791	intron	4	+	3567	ENSG00000180488	MIGA1	24741	protein_coding	6382	1	NM_198549.4	NM_198549	1	p31.1	16	0	32.44	44.2	0.49879	0.910484	0.733937	-0.235147	0.176548
chr1	77807102	77813733	ENST00000370791	intron	5	+	6631	ENSG00000180488	MIGA1	24741	protein_coding	6382	1	NM_198549.4	NM_198549	1	p31.1	16	0	28.55	49.53	0.357721	0.785326	0.576418	-0.218698	0.208907
chr1	77813868	77815107	ENST00000370791	intron	6	+	1239	ENSG00000180488	MIGA1	24741	protein_coding	6382	1	NM_198549.4	NM_198549	1	p31.1	16	0	19.05	30.07	0.392034	0.83414	0.633522	-0.241488	0.200618
chr1	77815232	77843306	ENST00000370791	intron	7	+	28074	ENSG00000180488	MIGA1	24741	protein_coding	6382	1	NM_198549.4	NM_198549	1	p31.1	16	0	17.85	31.13	0.322441	0.811971	0.573402	-0.250961	0.238569
chr1	77843408	77858937	ENST00000370791	intron	8	+	15529	ENSG00000180488	MIGA1	24741	protein_coding	6382	1	NM_198549.4	NM_198549	1	p31.1	16	0	26.76	46.02	0.412254	0.732985	0.581486	-0.169232	0.151499
chr1	77859057	77859313	ENST00000370791	intron	9	+	256	ENSG00000180488	MIGA1	24741	protein_coding	6382	1	NM_198549.4	NM_198549	1	p31.1	16	0	11.78	63.8	0.0573249	0.390041	0.184639	-0.127315	0.205402
chr1	77859387	77860039	ENST00000370791	intron	10	+	652	ENSG00000180488	MIGA1	24741	protein_coding	6382	1	NM_198549.4	NM_198549	1	p31.1	16	0	13.75	60.35	0.105532	0.38763	0.227838	-0.122306	0.159792
chr1	77860127	77861223	ENST00000370791	intron	11	+	1096	ENSG00000180488	MIGA1	24741	protein_coding	6382	1	NM_198549.4	NM_198549	1	p31.1	16	0	27.02	60.62	0.251684	0.668216	0.445727	-0.194044	0.222488
chr1	77861323	77863893	ENST00000370791	intron	12	+	2570	ENSG00000180488	MIGA1	24741	protein_coding	6382	1	NM_198549.4	NM_198549	1	p31.1	16	0	19.93	38.75	0.311018	0.732255	0.514323	-0.203305	0.217933
chr1	77864029	77866337	ENST00000370791	intron	13	+	2308	ENSG00000180488	MIGA1	24741	protein_coding	6382	1	NM_198549.4	NM_198549	1	p31.1	16	0	18.98	29.47	0.386383	0.882883	0.644045	-0.257661	0.238838
chr1	77866392	77873003	ENST00000370791	intron	14	+	6611	ENSG00000180488	MIGA1	24741	protein_coding	6382	1	NM_198549.4	NM_198549	1	p31.1	16	0	10.95	41.69	0.114512	0.472125	0.262653	-0.148141	0.209472
chr1	77873121	77874845	ENST00000370791	intron	15	+	1724	ENSG00000180488	MIGA1	24741	protein_coding	6382	1	NM_198549.4	NM_198549	1	p31.1	16	1	12.42	28.02	0.208148	0.697994	0.443255	-0.235107	0.254739
chr1	84144549	84179176	ENST00000370685	intron	1	+	34627	ENSG00000142875	PRKACB	9381	protein_coding	4481	1	NM_182948.4	NM_182948	1	p31.1	10	0	211.85	315.11	0.551273	0.780929	0.672305	-0.121032	0.108624
chr1	84179239	84182199	ENST00000370685	intron	2	+	2960	ENSG00000142875	PRKACB	9381	protein_coding	4481	1	NM_182948.4	NM_182948	1	p31.1	10	0	262.75	284.09	0.842223	0.975799	0.924883	-0.0826595	0.0509158
chr1	84182329	84184036	ENST00000370685	intron	3	+	1707	ENSG00000142875	PRKACB	9381	protein_coding	4481	1	NM_182948.4	NM_182948	1	p31.1	10	0	200.71	220.84	0.827664	0.958188	0.908848	-0.0811844	0.04934
chr1	84184136	84185099	ENST00000370685	intron	4	+	963	ENSG00000142875	PRKACB	9381	protein_coding	4481	1	NM_182948.4	NM_182948	1	p31.1	10	0	174.02	190.67	0.820752	0.968967	0.912676	-0.0919248	0.0562905
chr1	84185183	84196615	ENST00000370685	intron	5	+	11432	ENSG00000142875	PRKACB	9381	protein_coding	4481	1	NM_182948.4	NM_182948	1	p31.1	10	0	127.95	169.56	0.626505	0.857105	0.7546	-0.128095	0.102505
chr1	84196743	84197728	ENST00000370685	intron	6	+	985	ENSG00000142875	PRKACB	9381	protein_coding	4481	1	NM_182948.4	NM_182948	1	p31.1	10	0	191.56	230.25	0.72743	0.908188	0.831965	-0.104536	0.0762226
chr1	84197825	84202682	ENST00000370685	intron	7	+	4857	ENSG00000142875	PRKACB	9381	protein_coding	4481	1	NM_182948.4	NM_182948	1	p31.1	10	0	165.2	217.09	0.595652	0.886584	0.760975	-0.165323	0.125609
chr1	84202806	84214152	ENST00000370685	intron	8	+	11346	ENSG00000142875	PRKACB	9381	protein_coding	4481	1	NM_182948.4	NM_182948	1	p31.1	10	0	118.24	171.55	0.528782	0.815945	0.689245	-0.160463	0.1267
chr1	84214318	84235179	ENST00000370685	intron	9	+	20861	ENSG00000142875	PRKACB	9381	protein_coding	4481	1	NM_182948.4	NM_182948	1	p31.1	10	1	98.27	134.29	0.496952	0.908569	0.731775	-0.234823	0.176794
chr1	84647608	84650361	ENST00000342203	intron	13	-	2753	ENSG00000117155	SSX2IP	16509	protein_coding	5752	1	NM_001166293.2	NM_001166293	1	p22.3	14	1	14.89	20.35	0.267165	0.971701	0.731695	-0.464531	0.240006
chr1	84650528	84651882	ENST00000342203	intron	12	-	1354	ENSG00000117155	SSX2IP	16509	protein_coding	5752	1	NM_001166293.2	NM_001166293	1	p22.3	14	0	19.4	26.42	0.372745	0.948893	0.734292	-0.361547	0.214601
chr1	84651998	84655831	ENST00000342203	intron	11	-	3833	ENSG00000117155	SSX2IP	16509	protein_coding	5752	1	NM_001166293.2	NM_001166293	1	p22.3	14	0	12.69	18.89	0.3015	0.919281	0.671784	-0.370284	0.247497
chr1	84656006	84656347	ENST00000342203	intron	10	-	341	ENSG00000117155	SSX2IP	16509	protein_coding	5752	1	NM_001166293.2	NM_001166293	1	p22.3	14	0	18.96	29.82	0.383303	0.841409	0.635815	-0.252511	0.205594
chr1	84656485	84658317	ENST00000342203	intron	9	-	1832	ENSG00000117155	SSX2IP	16509	protein_coding	5752	1	NM_001166293.2	NM_001166293	1	p22.3	14	0	22.47	24.75	0.645618	0.991239	0.907879	-0.262261	0.0833604
chr1	84658469	84662197	ENST00000342203	intron	8	-	3728	ENSG00000117155	SSX2IP	16509	protein_coding	5752	1	NM_001166293.2	NM_001166293	1	p22.3	14	0	23.58	28.55	0.519164	0.966193	0.825919	-0.306755	0.140274
chr1	84662376	84662454	ENST00000342203	intron	7	-	78	ENSG00000117155	SSX2IP	16509	protein_coding	5752	1	NM_001166293.2	NM_001166293	1	p22.3	14	0	17.71	21.38	0.496868	0.973799	0.828344	-0.331476	0.145455
chr1	84662531	84664416	ENST00000342203	intron	6	-	1885	ENSG00000117155	SSX2IP	16509	protein_coding	5752	1	NM_001166293.2	NM_001166293	1	p22.3	14	0	16.33	21.84	0.323505	0.962338	0.747711	-0.424206	0.214627
chr1	84664553	84666121	ENST00000342203	intron	5	-	1568	ENSG00000117155	SSX2IP	16509	protein_coding	5752	1	NM_001166293.2	NM_001166293	1	p22.3	14	0	19.6	26.02	0.430072	0.935298	0.753267	-0.323195	0.182031
chr1	84666233	84669680	ENST00000342203	intron	4	-	3447	ENSG00000117155	SSX2IP	16509	protein_coding	5752	1	NM_001166293.2	NM_001166293	1	p22.3	14	0	28.11	36.09	0.418667	0.954856	0.778886	-0.360219	0.17597
chr1	84669894	84670645	ENST00000342203	intron	3	-	751	ENSG00000117155	SSX2IP	16509	protein_coding	5752	1	NM_001166293.2	NM_001166293	1	p22.3	14	0	15.2	21.62	0.290953	0.942043	0.703053	-0.4121	0.23899
chr1	84670816	84671176	ENST00000342203	intron	2	-	360	ENSG00000117155	SSX2IP	16509	protein_coding	5752	1	NM_001166293.2	NM_001166293	1	p22.3	14	0	8.6	20.25	0.0849084	0.828296	0.424691	-0.339783	0.403604
chr1	84671309	84690370	ENST00000342203	intron	1	-	19061	ENSG00000117155	SSX2IP	16509	protein_coding	5752	1	NM_001166293.2	NM_001166293	1	p22.3	14	0	2.55	10.07	0.00870524	0.777359	0.253227	-0.244522	0.524132
chr1	85159250	85164525	ENST00000341460	intron	6	-	5275	ENSG00000097096	SYDE2	25841	protein_coding	5466	1	NM_032184.2	NM_032184	1	p22.3	7	1	NA	NA	NA	NA	NA	NA	NA
chr1	85164758	85169043	ENST00000341460	intron	5	-	4285	ENSG00000097096	SYDE2	25841	protein_coding	5466	1	NM_032184.2	NM_032184	1	p22.3	7	0	NA	NA	NA	NA	NA	NA	NA
chr1	85169226	85178145	ENST00000341460	intron	4	-	8919	ENSG00000097096	SYDE2	25841	protein_coding	5466	1	NM_032184.2	NM_032184	1	p22.3	7	0	NA	NA	NA	NA	NA	NA	NA
chr1	85178273	85182097	ENST00000341460	intron	3	-	3824	ENSG00000097096	SYDE2	25841	protein_coding	5466	1	NM_032184.2	NM_032184	1	p22.3	7	0	NA	NA	NA	NA	NA	NA	NA
chr1	85183201	85190056	ENST00000341460	intron	2	-	6855	ENSG00000097096	SYDE2	25841	protein_coding	5466	1	NM_032184.2	NM_032184	1	p22.3	7	0	NA	NA	NA	NA	NA	NA	NA
chr1	85190753	85200251	ENST00000341460	intron	1	-	9498	ENSG00000097096	SYDE2	25841	protein_coding	5466	1	NM_032184.2	NM_032184	1	p22.3	7	0	NA	NA	NA	NA	NA	NA	NA
chr1	86352209	86352858	ENST00000317336	intron	17	-	649	ENSG00000122417	ODF2L	29225	protein_coding	4376	1	NA	NA	1	p22.3	18	1	8.18	58.27	0.0308732	0.328707	0.140381	-0.109508	0.188326
chr1	86352985	86354529	ENST00000317336	intron	16	-	1544	ENSG00000122417	ODF2L	29225	protein_coding	4376	1	NA	NA	1	p22.3	18	0	45.87	59.47	0.597023	0.894525	0.771313	-0.17429	0.123212
chr1	86354693	86354773	ENST00000317336	intron	15	-	80	ENSG00000122417	ODF2L	29225	protein_coding	4376	1	NA	NA	1	p22.3	18	0	41.05	58.42	0.43518	0.915586	0.70267	-0.26749	0.212916
chr1	86354860	86356443	ENST00000317336	intron	14	-	1583	ENSG00000122417	ODF2L	29225	protein_coding	4376	1	NA	NA	1	p22.3	18	0	11.47	84.07	0.0362041	0.296175	0.136434	-0.10023	0.159741
chr1	86356603	86358786	ENST00000317336	intron	13	-	2183	ENSG00000122417	ODF2L	29225	protein_coding	4376	1	NA	NA	1	p22.3	18	0	20.96	65.38	0.182525	0.478721	0.320587	-0.138063	0.158134
chr1	86358892	86360425	ENST00000317336	intron	12	-	1533	ENSG00000122417	ODF2L	29225	protein_coding	4376	1	NA	NA	1	p22.3	18	0	40.25	48.8	0.626624	0.949949	0.824795	-0.198171	0.125154
chr1	86360537	86368635	ENST00000317336	intron	11	-	8098	ENSG00000122417	ODF2L	29225	protein_coding	4376	1	NA	NA	1	p22.3	18	0	NA	NA	NA	NA	NA	NA	NA
chr1	86368723	86371017	ENST00000317336	intron	10	-	2294	ENSG00000122417	ODF2L	29225	protein_coding	4376	1	NA	NA	1	p22.3	18	0	NA	NA	NA	NA	NA	NA	NA
chr1	86371154	86372430	ENST00000317336	intron	9	-	1276	ENSG00000122417	ODF2L	29225	protein_coding	4376	1	NA	NA	1	p22.3	18	0	27.22	37	0.438028	0.936331	0.735676	-0.297648	0.200656
chr1	86372541	86376232	ENST00000317336	intron	8	-	3691	ENSG00000122417	ODF2L	29225	protein_coding	4376	1	NA	NA	1	p22.3	18	0	25.85	36.6	0.464689	0.894582	0.706284	-0.241596	0.188298
chr1	86376419	86382241	ENST00000317336	intron	7	-	5822	ENSG00000122417	ODF2L	29225	protein_coding	4376	1	NA	NA	1	p22.3	18	0	26.07	111.44	0.106738	0.398716	0.233938	-0.1272	0.164778
chr1	86382359	86382930	ENST00000317336	intron	6	-	571	ENSG00000122417	ODF2L	29225	protein_coding	4376	1	NA	NA	1	p22.3	18	0	23.64	84.16	0.153972	0.438048	0.280894	-0.126922	0.157154
chr1	86383003	86383133	ENST00000317336	intron	5	-	130	ENSG00000122417	ODF2L	29225	protein_coding	4376	1	NA	NA	1	p22.3	18	0	34.2	73.96	0.260652	0.666338	0.462412	-0.201761	0.203926
chr1	86383197	86384675	ENST00000317336	intron	4	-	1478	ENSG00000122417	ODF2L	29225	protein_coding	4376	1	NA	NA	1	p22.3	18	0	43.44	101.84	0.266161	0.594535	0.426551	-0.160391	0.167984
chr1	86384802	86385457	ENST00000317336	intron	3	-	655	ENSG00000122417	ODF2L	29225	protein_coding	4376	1	NA	NA	1	p22.3	18	0	25.67	68.93	0.201251	0.587349	0.372407	-0.171156	0.214942
chr1	86385591	86386914	ENST00000317336	intron	2	-	1323	ENSG00000122417	ODF2L	29225	protein_coding	4376	1	NA	NA	1	p22.3	18	0	11.45	113.73	0.0349676	0.208232	0.100677	-0.0657094	0.107555
chr1	86387087	86396032	ENST00000317336	intron	1	-	8945	ENSG00000122417	ODF2L	29225	protein_coding	4376	1	NA	NA	1	p22.3	18	0	15.62	36.25	0.188461	0.687093	0.430897	-0.242436	0.256196
chr1	86863606	86868052	ENST00000331835	intron	4	-	4446	ENSG00000183291	SELENOF	17705	protein_coding	1542	1	NM_004261.5	NM_004261	1	p22.3	5	1	240.8	290.71	0.747865	0.891056	0.828317	-0.0804518	0.0627392
chr1	86868103	86880661	ENST00000331835	intron	3	-	12558	ENSG00000183291	SELENOF	17705	protein_coding	1542	1	NM_004261.5	NM_004261	1	p22.3	5	0	186.35	260.02	0.61054	0.809866	0.716676	-0.106135	0.09319
chr1	86880726	86903280	ENST00000331835	intron	2	-	22554	ENSG00000183291	SELENOF	17705	protein_coding	1542	1	NM_004261.5	NM_004261	1	p22.3	5	0	173.18	232.47	0.55977	0.882982	0.744956	-0.185186	0.138026
chr1	86903449	86914027	ENST00000331835	intron	1	-	10578	ENSG00000183291	SELENOF	17705	protein_coding	1542	1	NM_004261.5	NM_004261	1	p22.3	5	0	155.85	194.85	0.668417	0.905163	0.799846	-0.131429	0.105317
chr1	88684629	88740987	ENST00000370521	intron	1	+	56358	ENSG00000065243	PKN2	9406	protein_coding	6070	1	NM_006256.4	NM_006256	1	p22.2	22	0	170.13	263.82	0.552319	0.741112	0.644872	-0.0925526	0.0962405
chr1	88741289	88760221	ENST00000370521	intron	2	+	18932	ENSG00000065243	PKN2	9406	protein_coding	6070	1	NM_006256.4	NM_006256	1	p22.2	22	0	274.87	382.16	0.635718	0.792189	0.719254	-0.0835356	0.0729353
chr1	88760377	88770351	ENST00000370521	intron	3	+	9974	ENSG00000065243	PKN2	9406	protein_coding	6070	1	NM_006256.4	NM_006256	1	p22.2	22	0	154.78	212.51	0.594577	0.840146	0.728342	-0.133765	0.111804
chr1	88770470	88771420	ENST00000370521	intron	4	+	950	ENSG00000065243	PKN2	9406	protein_coding	6070	1	NM_006256.4	NM_006256	1	p22.2	22	0	111.84	185.49	0.332688	0.837191	0.602944	-0.270255	0.234247
chr1	88771567	88771662	ENST00000370521	intron	5	+	95	ENSG00000065243	PKN2	9406	protein_coding	6070	1	NM_006256.4	NM_006256	1	p22.2	22	0	182.33	244.93	0.558169	0.876111	0.744417	-0.186248	0.131694
chr1	88771880	88784638	ENST00000370521	intron	6	+	12758	ENSG00000065243	PKN2	9406	protein_coding	6070	1	NM_006256.4	NM_006256	1	p22.2	22	0	140.56	195.65	0.613565	0.827217	0.718426	-0.104861	0.108791
chr1	88784825	88786103	ENST00000370521	intron	7	+	1278	ENSG00000065243	PKN2	9406	protein_coding	6070	1	NM_006256.4	NM_006256	1	p22.2	22	0	103.38	190.56	0.42366	0.664852	0.542506	-0.118846	0.122345
chr1	88786214	88804390	ENST00000370521	intron	8	+	18176	ENSG00000065243	PKN2	9406	protein_coding	6070	1	NM_006256.4	NM_006256	1	p22.2	22	0	104.89	205.11	0.395917	0.638286	0.511384	-0.115467	0.126902
chr1	88804535	88804845	ENST00000370521	intron	9	+	310	ENSG00000065243	PKN2	9406	protein_coding	6070	1	NM_006256.4	NM_006256	1	p22.2	22	0	136.62	210.44	0.532539	0.767483	0.649211	-0.116672	0.118272
chr1	88804922	88805496	ENST00000370521	intron	10	+	574	ENSG00000065243	PKN2	9406	protein_coding	6070	1	NM_006256.4	NM_006256	1	p22.2	22	0	195.04	207.33	0.866964	0.982512	0.940723	-0.0737588	0.0417899
chr1	88805672	88805890	ENST00000370521	intron	11	+	218	ENSG00000065243	PKN2	9406	protein_coding	6070	1	NM_006256.4	NM_006256	1	p22.2	22	0	136.78	259.38	0.394273	0.669364	0.527334	-0.133062	0.14203
chr1	88806018	88807312	ENST00000370521	intron	12	+	1294	ENSG00000065243	PKN2	9406	protein_coding	6070	1	NM_006256.4	NM_006256	1	p22.2	22	0	42.2	97.6	0.288962	0.591177	0.432377	-0.143415	0.1588
chr1	88807444	88807528	ENST00000370521	intron	13	+	84	ENSG00000065243	PKN2	9406	protein_coding	6070	1	NM_006256.4	NM_006256	1	p22.2	22	0	106.35	131.16	0.679147	0.910912	0.810842	-0.131695	0.10007
chr1	88807605	88807683	ENST00000370521	intron	14	+	78	ENSG00000065243	PKN2	9406	protein_coding	6070	1	NM_006256.4	NM_006256	1	p22.2	22	0	112.82	144.45	0.623307	0.911757	0.781031	-0.157724	0.130725
chr1	88807776	88813556	ENST00000370521	intron	15	+	5780	ENSG00000065243	PKN2	9406	protein_coding	6070	1	NM_006256.4	NM_006256	1	p22.2	22	0	92.73	108.73	0.762463	0.92276	0.852847	-0.0903838	0.0699135
chr1	88813734	88821940	ENST00000370521	intron	16	+	8206	ENSG00000065243	PKN2	9406	protein_coding	6070	1	NM_006256.4	NM_006256	1	p22.2	22	0	119.75	172.96	0.547303	0.821732	0.692357	-0.145053	0.129376
chr1	88822004	88824309	ENST00000370521	intron	17	+	2305	ENSG00000065243	PKN2	9406	protein_coding	6070	1	NM_006256.4	NM_006256	1	p22.2	22	0	146.89	163.96	0.794065	0.962788	0.895889	-0.101824	0.0668984
chr1	88824387	88828480	ENST00000370521	intron	18	+	4093	ENSG00000065243	PKN2	9406	protein_coding	6070	1	NM_006256.4	NM_006256	1	p22.2	22	0	131.4	150.16	0.756665	0.950177	0.875067	-0.118401	0.0751101
chr1	88828624	88832743	ENST00000370521	intron	19	+	4119	ENSG00000065243	PKN2	9406	protein_coding	6070	1	NM_006256.4	NM_006256	1	p22.2	22	0	68.36	250.71	0.166804	0.391843	0.272666	-0.105861	0.119177
chr1	88832852	88833076	ENST00000370521	intron	20	+	224	ENSG00000065243	PKN2	9406	protein_coding	6070	1	NM_006256.4	NM_006256	1	p22.2	22	0	104.75	205.04	0.371406	0.641089	0.510876	-0.13947	0.130213
chr1	88833158	88833244	ENST00000370521	intron	21	+	86	ENSG00000065243	PKN2	9406	protein_coding	6070	1	NM_006256.4	NM_006256	1	p22.2	22	1	160.75	194.2	0.726138	0.911015	0.827755	-0.101617	0.08326
chr1	88853347	88857205	ENST00000370500	intron	6	-	3858	ENSG00000137947	GTF2B	4648	protein_coding	1599	1	NM_001514.6	NM_001514	1	p22.2	7	1	88.33	120.84	0.573114	0.848423	0.730967	-0.157853	0.117456
chr1	88857488	88859881	ENST00000370500	intron	5	-	2393	ENSG00000137947	GTF2B	4648	protein_coding	1599	1	NM_001514.6	NM_001514	1	p22.2	7	0	55.55	75.85	0.54476	0.876035	0.732367	-0.187607	0.143668
chr1	88860012	88860139	ENST00000370500	intron	4	-	127	ENSG00000137947	GTF2B	4648	protein_coding	1599	1	NM_001514.6	NM_001514	1	p22.2	7	0	84.56	96.95	0.722245	0.962873	0.872202	-0.149957	0.0906706
chr1	88860287	88863980	ENST00000370500	intron	3	-	3693	ENSG00000137947	GTF2B	4648	protein_coding	1599	1	NM_001514.6	NM_001514	1	p22.2	7	0	80.89	104.27	0.580479	0.901409	0.775774	-0.195295	0.125635
chr1	88864115	88887260	ENST00000370500	intron	2	-	23145	ENSG00000137947	GTF2B	4648	protein_coding	1599	1	NM_001514.6	NM_001514	1	p22.2	7	0	68.05	121.6	0.36548	0.734544	0.559622	-0.194142	0.174923
chr1	88887368	88891482	ENST00000370500	intron	1	-	4114	ENSG00000137947	GTF2B	4648	protein_coding	1599	1	NM_001514.6	NM_001514	1	p22.2	7	0	72.15	130.95	0.387343	0.70751	0.550974	-0.163631	0.156536
chr1	89260818	89262219	ENST00000370459	intron	11	-	1401	ENSG00000154451	GBP5	19895	protein_coding	6812	1	NM_052942.5	NM_001134486	1	p22.2	12	1	526.78	703.84	0.656582	0.815473	0.748437	-0.091855	0.0670359
chr1	89262402	89262682	ENST00000370459	intron	10	-	280	ENSG00000154451	GBP5	19895	protein_coding	6812	1	NM_052942.5	NM_001134486	1	p22.2	12	0	512.64	699.69	0.57961	0.872425	0.732667	-0.153058	0.139757
chr1	89262786	89263735	ENST00000370459	intron	9	-	949	ENSG00000154451	GBP5	19895	protein_coding	6812	1	NM_052942.5	NM_001134486	1	p22.2	12	0	385.69	525.4	0.603314	0.849235	0.734088	-0.130774	0.115147
chr1	89263949	89264685	ENST00000370459	intron	8	-	736	ENSG00000154451	GBP5	19895	protein_coding	6812	1	NM_052942.5	NM_001134486	1	p22.2	12	0	469.11	524.98	0.814884	0.943904	0.893577	-0.0786928	0.0503273
chr1	89264967	89266345	ENST00000370459	intron	7	-	1378	ENSG00000154451	GBP5	19895	protein_coding	6812	1	NM_052942.5	NM_001134486	1	p22.2	12	0	208.62	246.31	0.701974	0.929727	0.846981	-0.145007	0.0827458
chr1	89266589	89266956	ENST00000370459	intron	6	-	367	ENSG00000154451	GBP5	19895	protein_coding	6812	1	NM_052942.5	NM_001134486	1	p22.2	12	0	496.13	580.67	0.692575	0.952123	0.85441	-0.161835	0.0977132
chr1	89267154	89267416	ENST00000370459	intron	5	-	262	ENSG00000154451	GBP5	19895	protein_coding	6812	1	NM_052942.5	NM_001134486	1	p22.2	12	0	312.18	406.64	0.620601	0.886573	0.767706	-0.147105	0.118867
chr1	89267527	89268728	ENST00000370459	intron	4	-	1201	ENSG00000154451	GBP5	19895	protein_coding	6812	1	NM_052942.5	NM_001134486	1	p22.2	12	0	399.56	583.2	0.533601	0.790224	0.685117	-0.151515	0.105108
chr1	89268857	89269365	ENST00000370459	intron	3	-	508	ENSG00000154451	GBP5	19895	protein_coding	6812	1	NM_052942.5	NM_001134486	1	p22.2	12	0	432.89	531.13	0.657736	0.91469	0.815036	-0.1573	0.0996545
chr1	89269575	89270754	ENST00000370459	intron	2	-	1179	ENSG00000154451	GBP5	19895	protein_coding	6812	1	NM_052942.5	NM_001134486	1	p22.2	12	0	199.15	393.64	0.365221	0.613867	0.505919	-0.140698	0.107948
chr1	89270863	89272451	ENST00000370459	intron	1	-	1588	ENSG00000154451	GBP5	19895	protein_coding	6812	1	NM_052942.5	NM_001134486	1	p22.2	12	0	178.18	351.09	0.325927	0.668454	0.507505	-0.181578	0.160949
chr1	89633323	89686469	ENST00000370454	intron	1	+	53146	ENSG00000171488	LRRC8C	25075	protein_coding	7170	1	NM_032270.5	NM_032270	1	p22.2	3	0	68.07	144.27	0.345748	0.617077	0.471824	-0.126076	0.145253
chr1	89686612	89712708	ENST00000370454	intron	2	+	26096	ENSG00000171488	LRRC8C	25075	protein_coding	7170	1	NM_032270.5	NM_032270	1	p22.2	3	1	100.75	196.93	0.379237	0.652634	0.511603	-0.132366	0.141031
chr1	89821292	89843637	ENST00000337338	intron	1	+	22345	ENSG00000171492	LRRC8D	16992	protein_coding	3950	1	NM_001134479.2	NM_001134479	1	p22.2	3	0	14.42	71.76	0.0680405	0.395093	0.200948	-0.132907	0.194146
chr1	89843783	89933066	ENST00000337338	intron	2	+	89283	ENSG00000171492	LRRC8D	16992	protein_coding	3950	1	NM_001134479.2	NM_001134479	1	p22.2	3	1	34.6	67	0.340453	0.710325	0.516418	-0.175965	0.193907
chr1	90916991	90918051	ENST00000337393	intron	5	-	1060	ENSG00000122482	ZNF644	29222	protein_coding	5541	1	NM_201269.3	NM_201269	1	p22.2	6	1	44.98	62.71	0.551019	0.838516	0.71727	-0.166251	0.121246
chr1	90918155	90937484	ENST00000337393	intron	4	-	19329	ENSG00000122482	ZNF644	29222	protein_coding	5541	1	NM_201269.3	NM_201269	1	p22.2	6	0	30.47	68.42	0.293024	0.598847	0.445338	-0.152313	0.15351
chr1	90938091	90938271	ENST00000337393	intron	3	-	180	ENSG00000122482	ZNF644	29222	protein_coding	5541	1	NM_201269.3	NM_201269	1	p22.2	6	0	48.05	66.82	0.551242	0.868806	0.719096	-0.167855	0.14971
chr1	90941310	90982309	ENST00000337393	intron	2	-	40999	ENSG00000122482	ZNF644	29222	protein_coding	5541	1	NM_201269.3	NM_201269	1	p22.2	6	0	42.04	74.05	0.384002	0.73714	0.567725	-0.183723	0.169416
chr1	90982371	91021989	ENST00000337393	intron	1	-	39618	ENSG00000122482	ZNF644	29222	protein_coding	5541	1	NM_201269.3	NM_201269	1	p22.2	6	0	29.44	68.24	0.252639	0.624918	0.431419	-0.17878	0.193499
chr1	91683858	91695671	ENST00000212355	intron	16	-	11813	ENSG00000069702	TGFBR3	11774	protein_coding	6339	1	NM_003243.5	NM_003243	1	p22.1	17	1	27.78	47.04	0.349465	0.812701	0.590561	-0.241096	0.22214
chr1	91695780	91698088	ENST00000212355	intron	15	-	2308	ENSG00000069702	TGFBR3	11774	protein_coding	6339	1	NM_003243.5	NM_003243	1	p22.1	17	0	29.18	55.76	0.335455	0.722686	0.523314	-0.187859	0.199372
chr1	91698131	91708662	ENST00000212355	intron	14	-	10531	ENSG00000069702	TGFBR3	11774	protein_coding	6339	1	NM_003243.5	NM_003243	1	p22.1	17	0	31.69	61.24	0.296547	0.746497	0.517472	-0.220925	0.229025
chr1	91708784	91712242	ENST00000212355	intron	13	-	3458	ENSG00000069702	TGFBR3	11774	protein_coding	6339	1	NM_003243.5	NM_003243	1	p22.1	17	0	40.91	56.75	0.502003	0.894712	0.720881	-0.218878	0.173831
chr1	91712543	91716235	ENST00000212355	intron	12	-	3692	ENSG00000069702	TGFBR3	11774	protein_coding	6339	1	NM_003243.5	NM_003243	1	p22.1	17	0	32.65	53.09	0.376068	0.827605	0.614993	-0.238925	0.212611
chr1	91716395	91716567	ENST00000212355	intron	11	-	172	ENSG00000069702	TGFBR3	11774	protein_coding	6339	1	NM_003243.5	NM_003243	1	p22.1	17	0	48.05	73.91	0.416185	0.81682	0.650115	-0.23393	0.166705
chr1	91716709	91719311	ENST00000212355	intron	10	-	2602	ENSG00000069702	TGFBR3	11774	protein_coding	6339	1	NM_003243.5	NM_003243	1	p22.1	17	0	36.51	50.27	0.467712	0.914505	0.726278	-0.258566	0.188227
chr1	91719465	91719892	ENST00000212355	intron	9	-	427	ENSG00000069702	TGFBR3	11774	protein_coding	6339	1	NM_003243.5	NM_003243	1	p22.1	17	0	29.65	38.55	0.560373	0.915571	0.769131	-0.208758	0.14644
chr1	91720231	91721954	ENST00000212355	intron	8	-	1723	ENSG00000069702	TGFBR3	11774	protein_coding	6339	1	NM_003243.5	NM_003243	1	p22.1	17	0	23.24	41.29	0.302607	0.809097	0.562848	-0.260241	0.246248
chr1	91722145	91727658	ENST00000212355	intron	7	-	5513	ENSG00000069702	TGFBR3	11774	protein_coding	6339	1	NM_003243.5	NM_003243	1	p22.1	17	0	32.95	42.71	0.53718	0.928198	0.771482	-0.234302	0.156716
chr1	91727807	91729804	ENST00000212355	intron	6	-	1997	ENSG00000069702	TGFBR3	11774	protein_coding	6339	1	NM_003243.5	NM_003243	1	p22.1	17	0	40.35	50.69	0.541848	0.955886	0.796015	-0.254167	0.159871
chr1	91729974	91734775	ENST00000212355	intron	5	-	4801	ENSG00000069702	TGFBR3	11774	protein_coding	6339	1	NM_003243.5	NM_003243	1	p22.1	17	0	56.44	87.04	0.463169	0.787066	0.648437	-0.185269	0.138628
chr1	91734960	91758612	ENST00000212355	intron	4	-	23652	ENSG00000069702	TGFBR3	11774	protein_coding	6339	1	NM_003243.5	NM_003243	1	p22.1	17	0	36.8	57.15	0.440554	0.811905	0.64392	-0.203366	0.167986
chr1	91758751	91797286	ENST00000212355	intron	3	-	38535	ENSG00000069702	TGFBR3	11774	protein_coding	6339	1	NM_003243.5	NM_003243	1	p22.1	17	0	55.51	79.93	0.520665	0.854839	0.694483	-0.173818	0.160356
chr1	91797472	91861470	ENST00000212355	intron	2	-	63998	ENSG00000069702	TGFBR3	11774	protein_coding	6339	1	NM_003243.5	NM_003243	1	p22.1	17	0	30.55	42.55	0.452508	0.925164	0.717979	-0.265471	0.207185
chr1	91861645	91885877	ENST00000212355	intron	1	-	24232	ENSG00000069702	TGFBR3	11774	protein_coding	6339	1	NM_003243.5	NM_003243	1	p22.1	17	0	34.22	49.45	0.475058	0.880765	0.692012	-0.216954	0.188753
chr1	92080721	92088697	ENST00000636805	intron	1	+	7976	ENSG00000189195	BTBD8	21019	protein_coding	5999	1	NM_001376131.1	NM_001376131	1	p22.1	18	0	NA	NA	NA	NA	NA	NA	NA
chr1	92088896	92102472	ENST00000636805	intron	2	+	13576	ENSG00000189195	BTBD8	21019	protein_coding	5999	1	NM_001376131.1	NM_001376131	1	p22.1	18	0	8.98	12.24	0.329636	0.963672	0.73366	-0.404024	0.230012
chr1	92102670	92107883	ENST00000636805	intron	3	+	5213	ENSG00000189195	BTBD8	21019	protein_coding	5999	1	NM_001376131.1	NM_001376131	1	p22.1	18	0	NA	NA	NA	NA	NA	NA	NA
chr1	92108002	92129686	ENST00000636805	intron	4	+	21684	ENSG00000189195	BTBD8	21019	protein_coding	5999	1	NM_001376131.1	NM_001376131	1	p22.1	18	0	NA	NA	NA	NA	NA	NA	NA
chr1	92129777	92139349	ENST00000636805	intron	5	+	9572	ENSG00000189195	BTBD8	21019	protein_coding	5999	1	NM_001376131.1	NM_001376131	1	p22.1	18	0	NA	NA	NA	NA	NA	NA	NA
chr1	92139431	92141114	ENST00000636805	intron	6	+	1683	ENSG00000189195	BTBD8	21019	protein_coding	5999	1	NM_001376131.1	NM_001376131	1	p22.1	18	0	NA	NA	NA	NA	NA	NA	NA
chr1	92141212	92147179	ENST00000636805	intron	7	+	5967	ENSG00000189195	BTBD8	21019	protein_coding	5999	1	NM_001376131.1	NM_001376131	1	p22.1	18	0	NA	NA	NA	NA	NA	NA	NA
chr1	92147269	92147683	ENST00000636805	intron	8	+	414	ENSG00000189195	BTBD8	21019	protein_coding	5999	1	NM_001376131.1	NM_001376131	1	p22.1	18	0	NA	NA	NA	NA	NA	NA	NA
chr1	92147787	92166957	ENST00000636805	intron	9	+	19170	ENSG00000189195	BTBD8	21019	protein_coding	5999	1	NM_001376131.1	NM_001376131	1	p22.1	18	0	NA	NA	NA	NA	NA	NA	NA
chr1	92167141	92167847	ENST00000636805	intron	10	+	706	ENSG00000189195	BTBD8	21019	protein_coding	5999	1	NM_001376131.1	NM_001376131	1	p22.1	18	0	NA	NA	NA	NA	NA	NA	NA
chr1	92167986	92168865	ENST00000636805	intron	11	+	879	ENSG00000189195	BTBD8	21019	protein_coding	5999	1	NM_001376131.1	NM_001376131	1	p22.1	18	0	NA	NA	NA	NA	NA	NA	NA
chr1	92168996	92171398	ENST00000636805	intron	12	+	2402	ENSG00000189195	BTBD8	21019	protein_coding	5999	1	NM_001376131.1	NM_001376131	1	p22.1	18	0	NA	NA	NA	NA	NA	NA	NA
chr1	92171461	92176828	ENST00000636805	intron	13	+	5367	ENSG00000189195	BTBD8	21019	protein_coding	5999	1	NM_001376131.1	NM_001376131	1	p22.1	18	0	NA	NA	NA	NA	NA	NA	NA
chr1	92177547	92177810	ENST00000636805	intron	14	+	263	ENSG00000189195	BTBD8	21019	protein_coding	5999	1	NM_001376131.1	NM_001376131	1	p22.1	18	0	NA	NA	NA	NA	NA	NA	NA
chr1	92177899	92178311	ENST00000636805	intron	15	+	412	ENSG00000189195	BTBD8	21019	protein_coding	5999	1	NM_001376131.1	NM_001376131	1	p22.1	18	0	NA	NA	NA	NA	NA	NA	NA
chr1	92178452	92180264	ENST00000636805	intron	16	+	1812	ENSG00000189195	BTBD8	21019	protein_coding	5999	1	NM_001376131.1	NM_001376131	1	p22.1	18	0	NA	NA	NA	NA	NA	NA	NA
chr1	92182596	92183863	ENST00000636805	intron	17	+	1267	ENSG00000189195	BTBD8	21019	protein_coding	5999	1	NM_001376131.1	NM_001376131	1	p22.1	18	1	NA	NA	NA	NA	NA	NA	NA
chr1	92513971	92563641	ENST00000684568	intron	19	-	49670	ENSG00000067208	EVI5	3501	protein_coding	7795	1	NM_001350197.2	NM_001377212	1	p22.1	20	1	12.93	26.64	0.209297	0.763727	0.48536	-0.276063	0.278367
chr1	92563738	92605306	ENST00000684568	intron	18	-	41568	ENSG00000067208	EVI5	3501	protein_coding	7795	1	NM_001350197.2	NM_001377212	1	p22.1	20	0	17.16	29.78	0.22635	0.875791	0.576226	-0.349875	0.299566
chr1	92605403	92607580	ENST00000684568	intron	17	-	2177	ENSG00000067208	EVI5	3501	protein_coding	7795	1	NM_001350197.2	NM_001377212	1	p22.1	20	0	23.33	32	0.417026	0.946831	0.729062	-0.312036	0.217768
chr1	92607728	92624175	ENST00000684568	intron	16	-	16447	ENSG00000067208	EVI5	3501	protein_coding	7795	1	NM_001350197.2	NM_001377212	1	p22.1	20	0	30.96	50.84	0.385575	0.816986	0.608969	-0.223394	0.208016
chr1	92624335	92625793	ENST00000684568	intron	15	-	1458	ENSG00000067208	EVI5	3501	protein_coding	7795	1	NM_001350197.2	NM_001377212	1	p22.1	20	0	34.96	45.05	0.537924	0.939886	0.776027	-0.238103	0.16386
chr1	92625935	92636201	ENST00000684568	intron	14	-	10266	ENSG00000067208	EVI5	3501	protein_coding	7795	1	NM_001350197.2	NM_001377212	1	p22.1	20	0	32.31	41.89	0.514258	0.940603	0.771306	-0.257048	0.169297
chr1	92636337	92662718	ENST00000684568	intron	13	-	26381	ENSG00000067208	EVI5	3501	protein_coding	7795	1	NM_001350197.2	NM_001377212	1	p22.1	20	0	NA	NA	NA	NA	NA	NA	NA
chr1	92662866	92663419	ENST00000684568	intron	12	-	553	ENSG00000067208	EVI5	3501	protein_coding	7795	1	NM_001350197.2	NM_001377212	1	p22.1	20	0	NA	NA	NA	NA	NA	NA	NA
chr1	92663453	92665938	ENST00000684568	intron	11	-	2485	ENSG00000067208	EVI5	3501	protein_coding	7795	1	NM_001350197.2	NM_001377212	1	p22.1	20	0	10.51	48.47	0.0998487	0.395869	0.216835	-0.116986	0.179034
chr1	92665993	92677157	ENST00000684568	intron	10	-	11164	ENSG00000067208	EVI5	3501	protein_coding	7795	1	NM_001350197.2	NM_001377212	1	p22.1	20	0	39.45	48.96	0.636994	0.93312	0.80576	-0.168766	0.12736
chr1	92677219	92693801	ENST00000684568	intron	9	-	16582	ENSG00000067208	EVI5	3501	protein_coding	7795	1	NM_001350197.2	NM_001377212	1	p22.1	20	0	33	38.69	0.643605	0.968115	0.852934	-0.209329	0.115181
chr1	92693900	92694298	ENST00000684568	intron	8	-	398	ENSG00000067208	EVI5	3501	protein_coding	7795	1	NM_001350197.2	NM_001377212	1	p22.1	20	0	34.13	39.22	0.666441	0.974762	0.870219	-0.203779	0.104542
chr1	92694389	92695309	ENST00000684568	intron	7	-	920	ENSG00000067208	EVI5	3501	protein_coding	7795	1	NM_001350197.2	NM_001377212	1	p22.1	20	0	18.18	32.25	0.280315	0.829885	0.563721	-0.283406	0.266164
chr1	92695454	92697859	ENST00000684568	intron	6	-	2405	ENSG00000067208	EVI5	3501	protein_coding	7795	1	NM_001350197.2	NM_001377212	1	p22.1	20	0	20.98	29.33	0.468457	0.896248	0.715309	-0.246851	0.180939
chr1	92697986	92702140	ENST00000684568	intron	5	-	4154	ENSG00000067208	EVI5	3501	protein_coding	7795	1	NM_001350197.2	NM_001377212	1	p22.1	20	0	17.13	23.62	0.369417	0.960654	0.725233	-0.355816	0.235421
chr1	92702216	92703394	ENST00000684568	intron	4	-	1178	ENSG00000067208	EVI5	3501	protein_coding	7795	1	NM_001350197.2	NM_001377212	1	p22.1	20	0	25.07	31.87	0.511358	0.951587	0.786633	-0.275275	0.164954
chr1	92703620	92704554	ENST00000684568	intron	3	-	934	ENSG00000067208	EVI5	3501	protein_coding	7795	1	NM_001350197.2	NM_001377212	1	p22.1	20	0	37.44	51.84	0.494704	0.899442	0.722222	-0.227519	0.17722
chr1	92704745	92736397	ENST00000684568	intron	2	-	31652	ENSG00000067208	EVI5	3501	protein_coding	7795	1	NM_001350197.2	NM_001377212	1	p22.1	20	0	21.38	65.58	0.137452	0.565758	0.326014	-0.188563	0.239744
chr1	92736628	92784835	ENST00000684568	intron	1	-	48207	ENSG00000067208	EVI5	3501	protein_coding	7795	1	NM_001350197.2	NM_001377212	1	p22.1	20	0	28.96	47.07	0.432031	0.789289	0.615254	-0.183223	0.174035
chr1	92844196	92847182	ENST00000370310	intron	4	-	2986	ENSG00000154511	DIPK1A	32213	protein_coding	2536	1	NM_001006605.5	NM_001006605	1	p22.1	5	1	15.58	36.87	0.20219	0.665636	0.422566	-0.220376	0.24307
chr1	92847360	92850847	ENST00000370310	intron	3	-	3487	ENSG00000154511	DIPK1A	32213	protein_coding	2536	1	NM_001006605.5	NM_001006605	1	p22.1	5	0	16.09	28.96	0.274574	0.792204	0.555594	-0.28102	0.23661
chr1	92850956	92876295	ENST00000370310	intron	2	-	25339	ENSG00000154511	DIPK1A	32213	protein_coding	2536	1	NM_001006605.5	NM_001006605	1	p22.1	5	0	38.58	46.65	0.626131	0.950985	0.82701	-0.200879	0.123975
chr1	92876431	92961375	ENST00000370310	intron	1	-	84944	ENSG00000154511	DIPK1A	32213	protein_coding	2536	1	NM_001006605.5	NM_001006605	1	p22.1	5	0	25.51	70.09	0.216604	0.537921	0.363961	-0.147356	0.173961
chr1	93180853	93183359	ENST00000690025	intron	1	+	2506	ENSG00000122483	CCDC18	30370	protein_coding	4752	1	NM_001378204.1	NM_001378204	1	p22.1	29	0	NA	NA	NA	NA	NA	NA	NA
chr1	93183496	93183977	ENST00000690025	intron	2	+	481	ENSG00000122483	CCDC18	30370	protein_coding	4752	1	NM_001378204.1	NM_001378204	1	p22.1	29	0	14.76	28.2	0.191776	0.813914	0.523404	-0.331628	0.29051
chr1	93184147	93186344	ENST00000690025	intron	3	+	2197	ENSG00000122483	CCDC18	30370	protein_coding	4752	1	NM_001378204.1	NM_001378204	1	p22.1	29	0	10.85	19.15	0.128568	0.910041	0.56658	-0.438012	0.343462
chr1	93186504	93191999	ENST00000690025	intron	4	+	5495	ENSG00000122483	CCDC18	30370	protein_coding	4752	1	NM_001378204.1	NM_001378204	1	p22.1	29	0	15.02	20.04	0.430702	0.93035	0.749501	-0.318799	0.180849
chr1	93192107	93193615	ENST00000690025	intron	5	+	1508	ENSG00000122483	CCDC18	30370	protein_coding	4752	1	NM_001378204.1	NM_001378204	1	p22.1	29	0	18.62	23.36	0.425762	0.971507	0.797089	-0.371327	0.174418
chr1	93193745	93201891	ENST00000690025	intron	6	+	8146	ENSG00000122483	CCDC18	30370	protein_coding	4752	1	NM_001378204.1	NM_001378204	1	p22.1	29	0	17.11	27.95	0.341127	0.815169	0.612165	-0.271038	0.203004
chr1	93201989	93205509	ENST00000690025	intron	7	+	3520	ENSG00000122483	CCDC18	30370	protein_coding	4752	1	NM_001378204.1	NM_001378204	1	p22.1	29	0	12.2	27.91	0.157917	0.725356	0.437119	-0.279202	0.288236
chr1	93205632	93207106	ENST00000690025	intron	8	+	1474	ENSG00000122483	CCDC18	30370	protein_coding	4752	1	NM_001378204.1	NM_001378204	1	p22.1	29	0	9.47	20.87	0.148651	0.740755	0.453761	-0.30511	0.286994
chr1	93207399	93210801	ENST00000690025	intron	9	+	3402	ENSG00000122483	CCDC18	30370	protein_coding	4752	1	NM_001378204.1	NM_001378204	1	p22.1	29	0	8.85	16.82	0.103078	0.902366	0.526159	-0.423081	0.376207
chr1	93210927	93212100	ENST00000690025	intron	10	+	1173	ENSG00000122483	CCDC18	30370	protein_coding	4752	1	NM_001378204.1	NM_001378204	1	p22.1	29	0	16.27	22.85	0.234483	0.944289	0.712035	-0.477552	0.232254
chr1	93212262	93214742	ENST00000690025	intron	11	+	2480	ENSG00000122483	CCDC18	30370	protein_coding	4752	1	NM_001378204.1	NM_001378204	1	p22.1	29	0	19.93	36.67	0.164124	0.80086	0.543496	-0.379372	0.257364
chr1	93214967	93216635	ENST00000690025	intron	12	+	1668	ENSG00000122483	CCDC18	30370	protein_coding	4752	1	NM_001378204.1	NM_001378204	1	p22.1	29	0	12.67	18.84	0.206496	0.918876	0.672505	-0.466009	0.246371
chr1	93216747	93217737	ENST00000690025	intron	13	+	990	ENSG00000122483	CCDC18	30370	protein_coding	4752	1	NM_001378204.1	NM_001378204	1	p22.1	29	0	9.05	33.78	0.0107151	0.549652	0.26791	-0.257195	0.281742
chr1	93217870	93221608	ENST00000690025	intron	14	+	3738	ENSG00000122483	CCDC18	30370	protein_coding	4752	1	NM_001378204.1	NM_001378204	1	p22.1	29	0	21.85	55.87	0.0490152	0.578792	0.391086	-0.342071	0.187706
chr1	93221744	93221858	ENST00000690025	intron	15	+	114	ENSG00000122483	CCDC18	30370	protein_coding	4752	1	NM_001378204.1	NM_001378204	1	p22.1	29	0	15.31	19.25	0.241405	0.980835	0.795325	-0.55392	0.185511
chr1	93221937	93226332	ENST00000690025	intron	16	+	4395	ENSG00000122483	CCDC18	30370	protein_coding	4752	1	NM_001378204.1	NM_001378204	1	p22.1	29	0	20.31	24.96	0.360424	0.970179	0.813702	-0.453278	0.156477
chr1	93226450	93232425	ENST00000690025	intron	17	+	5975	ENSG00000122483	CCDC18	30370	protein_coding	4752	1	NM_001378204.1	NM_001378204	1	p22.1	29	0	19.47	34.56	0.239664	0.772938	0.563368	-0.323704	0.20957
chr1	93232594	93236247	ENST00000690025	intron	18	+	3653	ENSG00000122483	CCDC18	30370	protein_coding	4752	1	NM_001378204.1	NM_001378204	1	p22.1	29	0	15.8	27.33	0.261733	0.820357	0.578119	-0.316386	0.242237
chr1	93236391	93239309	ENST00000690025	intron	19	+	2918	ENSG00000122483	CCDC18	30370	protein_coding	4752	1	NM_001378204.1	NM_001378204	1	p22.1	29	0	7.18	22.96	0.0484171	0.714276	0.312718	-0.264301	0.401558
chr1	93239474	93239682	ENST00000690025	intron	20	+	208	ENSG00000122483	CCDC18	30370	protein_coding	4752	1	NM_001378204.1	NM_001378204	1	p22.1	29	0	20.2	30.13	0.299186	0.915967	0.670428	-0.371242	0.245538
chr1	93239897	93246104	ENST00000690025	intron	21	+	6207	ENSG00000122483	CCDC18	30370	protein_coding	4752	1	NM_001378204.1	NM_001378204	1	p22.1	29	0	10.27	29.6	0.0798901	0.663087	0.346959	-0.267069	0.316128
chr1	93246205	93246837	ENST00000690025	intron	22	+	632	ENSG00000122483	CCDC18	30370	protein_coding	4752	1	NM_001378204.1	NM_001378204	1	p22.1	29	0	7.51	36.4	0.0299717	0.489525	0.206319	-0.176347	0.283207
chr1	93246955	93254470	ENST00000690025	intron	23	+	7515	ENSG00000122483	CCDC18	30370	protein_coding	4752	1	NM_001378204.1	NM_001378204	1	p22.1	29	0	12.36	26.62	0.0939356	0.807164	0.464313	-0.370377	0.342851
chr1	93254615	93256334	ENST00000690025	intron	24	+	1719	ENSG00000122483	CCDC18	30370	protein_coding	4752	1	NM_001378204.1	NM_001378204	1	p22.1	29	0	7.6	22.18	0.0377744	0.781088	0.342651	-0.304877	0.438437
chr1	93256539	93258747	ENST00000690025	intron	25	+	2208	ENSG00000122483	CCDC18	30370	protein_coding	4752	1	NM_001378204.1	NM_001378204	1	p22.1	29	0	15.07	33.2	0.132393	0.801379	0.453916	-0.321523	0.347464
chr1	93258886	93264700	ENST00000690025	intron	26	+	5814	ENSG00000122483	CCDC18	30370	protein_coding	4752	1	NM_001378204.1	NM_001378204	1	p22.1	29	0	11.42	60.24	0.0402281	0.438992	0.189575	-0.149347	0.249417
chr1	93264902	93270346	ENST00000690025	intron	27	+	5444	ENSG00000122483	CCDC18	30370	protein_coding	4752	1	NM_001378204.1	NM_001378204	1	p22.1	29	0	NA	NA	NA	NA	NA	NA	NA
chr1	93270815	93278462	ENST00000690025	intron	28	+	7647	ENSG00000122483	CCDC18	30370	protein_coding	4752	1	NM_001378204.1	NM_001378204	1	p22.1	29	1	NA	NA	NA	NA	NA	NA	NA
chr1	93448306	93499467	ENST00000271234	intron	1	+	51161	ENSG00000137942	FNBP1L	20851	protein_coding	4227	1	NM_001164473.3	NM_001164473	1	p22.1	17	0	9.16	11.58	0.408988	0.972576	0.791019	-0.382031	0.181557
chr1	93499584	93522081	ENST00000271234	intron	2	+	22497	ENSG00000137942	FNBP1L	20851	protein_coding	4227	1	NM_001164473.3	NM_001164473	1	p22.1	17	0	5.53	8.95	0.0991196	0.97195	0.617877	-0.518757	0.354073
chr1	93522136	93523343	ENST00000271234	intron	3	+	1207	ENSG00000137942	FNBP1L	20851	protein_coding	4227	1	NM_001164473.3	NM_001164473	1	p22.1	17	0	NA	NA	NA	NA	NA	NA	NA
chr1	93523492	93524260	ENST00000271234	intron	4	+	768	ENSG00000137942	FNBP1L	20851	protein_coding	4227	1	NM_001164473.3	NM_001164473	1	p22.1	17	0	NA	NA	NA	NA	NA	NA	NA
chr1	93524324	93529651	ENST00000271234	intron	5	+	5327	ENSG00000137942	FNBP1L	20851	protein_coding	4227	1	NM_001164473.3	NM_001164473	1	p22.1	17	0	NA	NA	NA	NA	NA	NA	NA
chr1	93529757	93530754	ENST00000271234	intron	6	+	997	ENSG00000137942	FNBP1L	20851	protein_coding	4227	1	NM_001164473.3	NM_001164473	1	p22.1	17	0	11.73	12.4	0.699158	0.989487	0.945968	-0.246809	0.0435194
chr1	93530884	93532921	ENST00000271234	intron	7	+	2037	ENSG00000137942	FNBP1L	20851	protein_coding	4227	1	NM_001164473.3	NM_001164473	1	p22.1	17	0	4.87	6.73	0.191933	0.98259	0.723626	-0.531693	0.258965
chr1	93533069	93534704	ENST00000271234	intron	8	+	1635	ENSG00000137942	FNBP1L	20851	protein_coding	4227	1	NM_001164473.3	NM_001164473	1	p22.1	17	0	9.44	11.09	0.516129	0.985799	0.851217	-0.335088	0.134582
chr1	93534909	93536331	ENST00000271234	intron	9	+	1422	ENSG00000137942	FNBP1L	20851	protein_coding	4227	1	NM_001164473.3	NM_001164473	1	p22.1	17	0	NA	NA	NA	NA	NA	NA	NA
chr1	93536491	93541041	ENST00000271234	intron	10	+	4550	ENSG00000137942	FNBP1L	20851	protein_coding	4227	1	NM_001164473.3	NM_001164473	1	p22.1	17	0	NA	NA	NA	NA	NA	NA	NA
chr1	93541057	93544106	ENST00000271234	intron	11	+	3049	ENSG00000137942	FNBP1L	20851	protein_coding	4227	1	NM_001164473.3	NM_001164473	1	p22.1	17	0	NA	NA	NA	NA	NA	NA	NA
chr1	93544217	93546841	ENST00000271234	intron	12	+	2624	ENSG00000137942	FNBP1L	20851	protein_coding	4227	1	NM_001164473.3	NM_001164473	1	p22.1	17	0	12.47	13.87	0.636179	0.987716	0.899063	-0.262884	0.0886534
chr1	93546975	93547346	ENST00000271234	intron	13	+	371	ENSG00000137942	FNBP1L	20851	protein_coding	4227	1	NM_001164473.3	NM_001164473	1	p22.1	17	0	13.84	14.71	0.723403	0.991974	0.940857	-0.217453	0.0511175
chr1	93547442	93549277	ENST00000271234	intron	14	+	1835	ENSG00000137942	FNBP1L	20851	protein_coding	4227	1	NM_001164473.3	NM_001164473	1	p22.1	17	0	9.65	10.18	0.6234	0.995607	0.947937	-0.324537	0.04767
chr1	93549427	93550946	ENST00000271234	intron	15	+	1519	ENSG00000137942	FNBP1L	20851	protein_coding	4227	1	NM_001164473.3	NM_001164473	1	p22.1	17	0	8.6	14.25	0.21939	0.904201	0.603509	-0.384119	0.300692
chr1	93551106	93552408	ENST00000271234	intron	16	+	1302	ENSG00000137942	FNBP1L	20851	protein_coding	4227	1	NM_001164473.3	NM_001164473	1	p22.1	17	1	NA	NA	NA	NA	NA	NA	NA
chr1	93562420	93567278	ENST00000260502	intron	11	-	4858	ENSG00000137936	BCAR3	973	protein_coding	3229	1	NM_003567.4	NM_003567	1	p22.1	12	1	NA	NA	NA	NA	NA	NA	NA
chr1	93567492	93567739	ENST00000260502	intron	10	-	247	ENSG00000137936	BCAR3	973	protein_coding	3229	1	NM_003567.4	NM_003567	1	p22.1	12	0	NA	NA	NA	NA	NA	NA	NA
chr1	93567852	93571669	ENST00000260502	intron	9	-	3817	ENSG00000137936	BCAR3	973	protein_coding	3229	1	NM_003567.4	NM_003567	1	p22.1	12	0	NA	NA	NA	NA	NA	NA	NA
chr1	93571842	93576013	ENST00000260502	intron	8	-	4171	ENSG00000137936	BCAR3	973	protein_coding	3229	1	NM_003567.4	NM_003567	1	p22.1	12	0	NA	NA	NA	NA	NA	NA	NA
chr1	93576130	93582300	ENST00000260502	intron	7	-	6170	ENSG00000137936	BCAR3	973	protein_coding	3229	1	NM_003567.4	NM_003567	1	p22.1	12	0	NA	NA	NA	NA	NA	NA	NA
chr1	93582954	93584017	ENST00000260502	intron	6	-	1063	ENSG00000137936	BCAR3	973	protein_coding	3229	1	NM_003567.4	NM_003567	1	p22.1	12	0	NA	NA	NA	NA	NA	NA	NA
chr1	93584122	93588976	ENST00000260502	intron	5	-	4854	ENSG00000137936	BCAR3	973	protein_coding	3229	1	NM_003567.4	NM_003567	1	p22.1	12	0	NA	NA	NA	NA	NA	NA	NA
chr1	93589420	93592264	ENST00000260502	intron	4	-	2844	ENSG00000137936	BCAR3	973	protein_coding	3229	1	NM_003567.4	NM_003567	1	p22.1	12	0	NA	NA	NA	NA	NA	NA	NA
chr1	93592394	93642303	ENST00000260502	intron	3	-	49909	ENSG00000137936	BCAR3	973	protein_coding	3229	1	NM_003567.4	NM_003567	1	p22.1	12	0	NA	NA	NA	NA	NA	NA	NA
chr1	93642344	93674613	ENST00000260502	intron	2	-	32269	ENSG00000137936	BCAR3	973	protein_coding	3229	1	NM_003567.4	NM_003567	1	p22.1	12	0	NA	NA	NA	NA	NA	NA	NA
chr1	93674942	93681597	ENST00000260502	intron	1	-	6655	ENSG00000137936	BCAR3	973	protein_coding	3229	1	NM_003567.4	NM_003567	1	p22.1	12	0	NA	NA	NA	NA	NA	NA	NA
chr1	94418589	94458606	ENST00000370214	intron	1	+	40017	ENSG00000117528	ABCD3	67	protein_coding	3604	1	NM_002858.4	NM_002858	1	p21.3	23	0	21.98	31.42	0.443343	0.902936	0.699554	-0.256211	0.203382
chr1	94458644	94464774	ENST00000370214	intron	2	+	6130	ENSG00000117528	ABCD3	67	protein_coding	3604	1	NM_002858.4	NM_002858	1	p21.3	23	0	18.31	37.22	0.277284	0.724903	0.49194	-0.214656	0.232964
chr1	94464874	94467918	ENST00000370214	intron	3	+	3044	ENSG00000117528	ABCD3	67	protein_coding	3604	1	NM_002858.4	NM_002858	1	p21.3	23	0	32.02	38.75	0.596045	0.958981	0.826323	-0.230277	0.132658
chr1	94468008	94473765	ENST00000370214	intron	4	+	5757	ENSG00000117528	ABCD3	67	protein_coding	3604	1	NM_002858.4	NM_002858	1	p21.3	23	0	42.49	54.69	0.550843	0.926856	0.776924	-0.226081	0.149931
chr1	94473836	94475142	ENST00000370214	intron	5	+	1306	ENSG00000117528	ABCD3	67	protein_coding	3604	1	NM_002858.4	NM_002858	1	p21.3	23	0	47.45	55.36	0.666546	0.96541	0.857117	-0.190571	0.108293
chr1	94475241	94475613	ENST00000370214	intron	6	+	372	ENSG00000117528	ABCD3	67	protein_coding	3604	1	NM_002858.4	NM_002858	1	p21.3	23	0	47.09	54.53	0.673128	0.97087	0.863561	-0.190433	0.107309
chr1	94475738	94478258	ENST00000370214	intron	7	+	2520	ENSG00000117528	ABCD3	67	protein_coding	3604	1	NM_002858.4	NM_002858	1	p21.3	23	0	32.07	37.35	0.627034	0.97958	0.858635	-0.231601	0.120945
chr1	94478316	94480463	ENST00000370214	intron	8	+	2147	ENSG00000117528	ABCD3	67	protein_coding	3604	1	NM_002858.4	NM_002858	1	p21.3	23	0	24.62	48.11	0.322571	0.716673	0.511744	-0.189173	0.204929
chr1	94480607	94483169	ENST00000370214	intron	9	+	2562	ENSG00000117528	ABCD3	67	protein_coding	3604	1	NM_002858.4	NM_002858	1	p21.3	23	0	27.76	50.51	0.298592	0.791586	0.549594	-0.251002	0.241992
chr1	94483240	94487541	ENST00000370214	intron	10	+	4301	ENSG00000117528	ABCD3	67	protein_coding	3604	1	NM_002858.4	NM_002858	1	p21.3	23	0	34.4	44.98	0.519156	0.932508	0.764784	-0.245629	0.167723
chr1	94487612	94487693	ENST00000370214	intron	11	+	81	ENSG00000117528	ABCD3	67	protein_coding	3604	1	NM_002858.4	NM_002858	1	p21.3	23	0	29.98	36.58	0.58155	0.960755	0.819574	-0.238024	0.141181
chr1	94487792	94487891	ENST00000370214	intron	12	+	99	ENSG00000117528	ABCD3	67	protein_coding	3604	1	NM_002858.4	NM_002858	1	p21.3	23	0	23.05	29.93	0.461336	0.956534	0.77013	-0.308795	0.186404
chr1	94487984	94489724	ENST00000370214	intron	13	+	1740	ENSG00000117528	ABCD3	67	protein_coding	3604	1	NM_002858.4	NM_002858	1	p21.3	23	0	30.91	41.29	0.548427	0.898832	0.748607	-0.200181	0.150225
chr1	94489817	94489902	ENST00000370214	intron	14	+	85	ENSG00000117528	ABCD3	67	protein_coding	3604	1	NM_002858.4	NM_002858	1	p21.3	23	0	35.87	40.8	0.664052	0.980509	0.879167	-0.215114	0.101343
chr1	94489976	94491183	ENST00000370214	intron	15	+	1207	ENSG00000117528	ABCD3	67	protein_coding	3604	1	NM_002858.4	NM_002858	1	p21.3	23	0	43.55	47.89	0.735283	0.983636	0.909376	-0.174093	0.0742599
chr1	94491248	94498601	ENST00000370214	intron	16	+	7353	ENSG00000117528	ABCD3	67	protein_coding	3604	1	NM_002858.4	NM_002858	1	p21.3	23	0	30.49	36.33	0.627535	0.964229	0.839251	-0.211717	0.124977
chr1	94498680	94498782	ENST00000370214	intron	17	+	102	ENSG00000117528	ABCD3	67	protein_coding	3604	1	NM_002858.4	NM_002858	1	p21.3	23	0	24.55	27.4	0.666043	0.993571	0.895985	-0.229943	0.0975855
chr1	94498849	94498944	ENST00000370214	intron	18	+	95	ENSG00000117528	ABCD3	67	protein_coding	3604	1	NM_002858.4	NM_002858	1	p21.3	23	0	31.09	37.55	0.595116	0.967658	0.827963	-0.232847	0.139696
chr1	94499035	94499494	ENST00000370214	intron	19	+	459	ENSG00000117528	ABCD3	67	protein_coding	3604	1	NM_002858.4	NM_002858	1	p21.3	23	0	32.25	43.27	0.515081	0.912171	0.74532	-0.230239	0.166851
chr1	94499615	94506537	ENST00000370214	intron	20	+	6922	ENSG00000117528	ABCD3	67	protein_coding	3604	1	NM_002858.4	NM_002858	1	p21.3	23	0	39.31	50.96	0.475482	0.945443	0.771389	-0.295907	0.174054
chr1	94506643	94515145	ENST00000370214	intron	21	+	8502	ENSG00000117528	ABCD3	67	protein_coding	3604	1	NM_002858.4	NM_002858	1	p21.3	23	0	29.38	36.42	0.55551	0.945228	0.8067	-0.251189	0.138529
chr1	94515203	94517051	ENST00000370214	intron	22	+	1848	ENSG00000117528	ABCD3	67	protein_coding	3604	1	NM_002858.4	NM_002858	1	p21.3	23	1	36.75	44.89	0.619627	0.938479	0.818668	-0.19904	0.119811
chr1	94983307	95027128	ENST00000370205	intron	3	-	43821	ENSG00000172339	ALG14	28287	protein_coding	9375	1	NM_144988.4	NM_144988	1	p21.3	4	1	4.65	8.93	0.043596	0.944346	0.520717	-0.477121	0.42363
chr1	95027261	95064865	ENST00000370205	intron	2	-	37604	ENSG00000172339	ALG14	28287	protein_coding	9375	1	NM_144988.4	NM_144988	1	p21.3	4	0	6.71	10.53	0.231446	0.950275	0.637227	-0.40578	0.313048
chr1	95065018	95072762	ENST00000370205	intron	1	-	7744	ENSG00000172339	ALG14	28287	protein_coding	9375	1	NM_144988.4	NM_144988	1	p21.3	4	0	9.45	11.22	0.429008	0.986125	0.842246	-0.413238	0.143879
chr1	95117618	95143890	ENST00000370203	intron	1	+	26272	ENSG00000152078	TLCD4	26477	protein_coding	6805	1	NM_152487.3	NM_001199679	1	p21.3	7	0	70.56	198.62	0.102744	0.789771	0.355251	-0.252507	0.43452
chr1	95144057	95148701	ENST00000370203	intron	2	+	4644	ENSG00000152078	TLCD4	26477	protein_coding	6805	1	NM_152487.3	NM_001199679	1	p21.3	7	0	435.62	467.6	0.815191	0.994325	0.931608	-0.116417	0.0627165
chr1	95148792	95150207	ENST00000370203	intron	3	+	1415	ENSG00000152078	TLCD4	26477	protein_coding	6805	1	NM_152487.3	NM_001199679	1	p21.3	7	0	570.75	577.69	0.961696	0.999165	0.987987	-0.0262903	0.0111788
chr1	95150267	95151324	ENST00000370203	intron	4	+	1057	ENSG00000152078	TLCD4	26477	protein_coding	6805	1	NM_152487.3	NM_001199679	1	p21.3	7	0	524.69	531.05	0.963373	0.998603	0.988024	-0.0246509	0.0105798
chr1	95151420	95173815	ENST00000370203	intron	5	+	22395	ENSG00000152078	TLCD4	26477	protein_coding	6805	1	NM_152487.3	NM_001199679	1	p21.3	7	0	53.22	75.6	0.525164	0.93183	0.703968	-0.178804	0.227862
chr1	95173890	95191549	ENST00000370203	intron	6	+	17659	ENSG00000152078	TLCD4	26477	protein_coding	6805	1	NM_152487.3	NM_001199679	1	p21.3	7	1	26.55	52.05	0.0830803	0.978713	0.510086	-0.427006	0.468626
chr1	96721873	96723563	ENST00000674951	intron	1	+	1690	ENSG00000117569	PTBP2	17662	protein_coding	3321	1	NM_021190.4	NM_021190	1	p21.3	14	0	41.44	54.2	0.581099	0.905888	0.764576	-0.183477	0.141312
chr1	96723595	96751424	ENST00000674951	intron	2	+	27829	ENSG00000117569	PTBP2	17662	protein_coding	3321	1	NM_021190.4	NM_021190	1	p21.3	14	0	44.27	77.33	0.415795	0.743146	0.572482	-0.156687	0.170664
chr1	96751501	96769702	ENST00000674951	intron	3	+	18201	ENSG00000117569	PTBP2	17662	protein_coding	3321	1	NM_021190.4	NM_021190	1	p21.3	14	0	45.96	68.09	0.484474	0.827715	0.674989	-0.190515	0.152726
chr1	96769876	96770707	ENST00000674951	intron	4	+	831	ENSG00000117569	PTBP2	17662	protein_coding	3321	1	NM_021190.4	NM_021190	1	p21.3	14	0	58.65	86.51	0.508306	0.814742	0.677956	-0.169651	0.136785
chr1	96770852	96777584	ENST00000674951	intron	5	+	6732	ENSG00000117569	PTBP2	17662	protein_coding	3321	1	NM_021190.4	NM_021190	1	p21.3	14	0	37.98	68.51	0.383574	0.715182	0.554372	-0.170797	0.16081
chr1	96777750	96777835	ENST00000674951	intron	6	+	85	ENSG00000117569	PTBP2	17662	protein_coding	3321	1	NM_021190.4	NM_021190	1	p21.3	14	0	27.44	34.82	0.498976	0.961294	0.788053	-0.289077	0.173241
chr1	96777947	96785058	ENST00000674951	intron	7	+	7111	ENSG00000117569	PTBP2	17662	protein_coding	3321	1	NM_021190.4	NM_021190	1	p21.3	14	0	17.75	36.95	0.264544	0.710511	0.480379	-0.215834	0.230132
chr1	96785255	96804799	ENST00000674951	intron	8	+	19544	ENSG00000117569	PTBP2	17662	protein_coding	3321	1	NM_021190.4	NM_021190	1	p21.3	14	0	NA	NA	NA	NA	NA	NA	NA
chr1	96804940	96806418	ENST00000674951	intron	9	+	1478	ENSG00000117569	PTBP2	17662	protein_coding	3321	1	NM_021190.4	NM_021190	1	p21.3	14	0	NA	NA	NA	NA	NA	NA	NA
chr1	96806453	96806865	ENST00000674951	intron	10	+	412	ENSG00000117569	PTBP2	17662	protein_coding	3321	1	NM_021190.4	NM_021190	1	p21.3	14	0	NA	NA	NA	NA	NA	NA	NA
chr1	96806959	96812711	ENST00000674951	intron	11	+	5752	ENSG00000117569	PTBP2	17662	protein_coding	3321	1	NM_021190.4	NM_021190	1	p21.3	14	0	22.71	44.69	0.316912	0.710179	0.508167	-0.191256	0.202012
chr1	96812929	96813028	ENST00000674951	intron	12	+	99	ENSG00000117569	PTBP2	17662	protein_coding	3321	1	NM_021190.4	NM_021190	1	p21.3	14	0	21.98	60.95	0.175845	0.558313	0.360623	-0.184779	0.197689
chr1	96813107	96813275	ENST00000674951	intron	13	+	168	ENSG00000117569	PTBP2	17662	protein_coding	3321	1	NM_021190.4	NM_021190	1	p21.3	14	1	7.36	50.65	0.0183607	0.386047	0.145311	-0.12695	0.240736
chr1	99709121	99709197	ENST00000646001	intron	16	-	76	ENSG00000156869	FRRS1	27622	protein_coding	6971	1	NM_001361041.2	NM_001361041	1	p21.2	17	1	10.15	15.87	0.270966	0.922437	0.639572	-0.368605	0.282866
chr1	99709260	99710805	ENST00000646001	intron	15	-	1545	ENSG00000156869	FRRS1	27622	protein_coding	6971	1	NM_001361041.2	NM_001361041	1	p21.2	17	0	9.02	14.27	0.272516	0.917834	0.632095	-0.359579	0.285739
chr1	99710950	99712104	ENST00000646001	intron	14	-	1154	ENSG00000156869	FRRS1	27622	protein_coding	6971	1	NM_001361041.2	NM_001361041	1	p21.2	17	0	5.18	12.85	0.0485592	0.857338	0.403113	-0.354554	0.454225
chr1	99712164	99712417	ENST00000646001	intron	13	-	253	ENSG00000156869	FRRS1	27622	protein_coding	6971	1	NM_001361041.2	NM_001361041	1	p21.2	17	0	5.89	8.35	0.141914	0.981186	0.705389	-0.563475	0.275797
chr1	99712516	99715585	ENST00000646001	intron	12	-	3069	ENSG00000156869	FRRS1	27622	protein_coding	6971	1	NM_001361041.2	NM_001361041	1	p21.2	17	0	NA	NA	NA	NA	NA	NA	NA
chr1	99715673	99717409	ENST00000646001	intron	11	-	1736	ENSG00000156869	FRRS1	27622	protein_coding	6971	1	NM_001361041.2	NM_001361041	1	p21.2	17	0	6.71	13.22	0.0734831	0.94146	0.507564	-0.434081	0.433896
chr1	99717526	99719533	ENST00000646001	intron	10	-	2007	ENSG00000156869	FRRS1	27622	protein_coding	6971	1	NM_001361041.2	NM_001361041	1	p21.2	17	0	4.8	8.09	0.126422	0.961382	0.593325	-0.466903	0.368057
chr1	99719648	99728492	ENST00000646001	intron	9	-	8844	ENSG00000156869	FRRS1	27622	protein_coding	6971	1	NM_001361041.2	NM_001361041	1	p21.2	17	0	7.71	10.8	0.319448	0.962062	0.713889	-0.394441	0.248173
chr1	99728641	99729649	ENST00000646001	intron	8	-	1008	ENSG00000156869	FRRS1	27622	protein_coding	6971	1	NM_001361041.2	NM_001361041	1	p21.2	17	0	5.89	8.85	0.191395	0.967685	0.665537	-0.474142	0.302149
chr1	99729749	99738085	ENST00000646001	intron	7	-	8336	ENSG00000156869	FRRS1	27622	protein_coding	6971	1	NM_001361041.2	NM_001361041	1	p21.2	17	0	NA	NA	NA	NA	NA	NA	NA
chr1	99738269	99740792	ENST00000646001	intron	6	-	2523	ENSG00000156869	FRRS1	27622	protein_coding	6971	1	NM_001361041.2	NM_001361041	1	p21.2	17	0	9.8	14.62	0.267588	0.952125	0.670315	-0.402727	0.28181
chr1	99740941	99742178	ENST00000646001	intron	5	-	1237	ENSG00000156869	FRRS1	27622	protein_coding	6971	1	NM_001361041.2	NM_001361041	1	p21.2	17	0	12.85	17.93	0.318979	0.943686	0.716676	-0.397697	0.22701
chr1	99742274	99747293	ENST00000646001	intron	4	-	5019	ENSG00000156869	FRRS1	27622	protein_coding	6971	1	NM_001361041.2	NM_001361041	1	p21.2	17	0	8.76	15.82	0.15504	0.924345	0.553729	-0.398689	0.370615
chr1	99747431	99748572	ENST00000646001	intron	3	-	1141	ENSG00000156869	FRRS1	27622	protein_coding	6971	1	NM_001361041.2	NM_001361041	1	p21.2	17	0	9.55	13.6	0.301527	0.969524	0.702206	-0.400679	0.267318
chr1	99748769	99748896	ENST00000646001	intron	2	-	127	ENSG00000156869	FRRS1	27622	protein_coding	6971	1	NM_001361041.2	NM_001361041	1	p21.2	17	0	5.42	7.53	0.205758	0.98302	0.719788	-0.51403	0.263233
chr1	99749002	99766606	ENST00000646001	intron	1	-	17604	ENSG00000156869	FRRS1	27622	protein_coding	6971	1	NM_001361041.2	NM_001361041	1	p21.2	17	0	NA	NA	NA	NA	NA	NA	NA
chr1	99850416	99850974	ENST00000361915	intron	1	+	558	ENSG00000162688	AGL	321	protein_coding	7091	1	NM_000642.3	NM_000642	1	p21.2	34	0	19.93	28.13	0.493344	0.879117	0.708496	-0.215152	0.170621
chr1	99851125	99861502	ENST00000361915	intron	2	+	10377	ENSG00000162688	AGL	321	protein_coding	7091	1	NM_000642.3	NM_000642	1	p21.2	34	0	27.95	42.53	0.4389	0.845238	0.657183	-0.218283	0.188055
chr1	99861714	99862256	ENST00000361915	intron	3	+	542	ENSG00000162688	AGL	321	protein_coding	7091	1	NM_000642.3	NM_000642	1	p21.2	34	0	30.2	34	0.688278	0.980912	0.888235	-0.199957	0.0926768
chr1	99862424	99864385	ENST00000361915	intron	4	+	1961	ENSG00000162688	AGL	321	protein_coding	7091	1	NM_000642.3	NM_000642	1	p21.2	34	0	41.07	49.29	0.661637	0.944758	0.833232	-0.171595	0.111526
chr1	99864590	99870399	ENST00000361915	intron	5	+	5809	ENSG00000162688	AGL	321	protein_coding	7091	1	NM_000642.3	NM_000642	1	p21.2	34	0	23.62	34.85	0.424618	0.882921	0.677762	-0.253143	0.205159
chr1	99870582	99870757	ENST00000361915	intron	6	+	175	ENSG00000162688	AGL	321	protein_coding	7091	1	NM_000642.3	NM_000642	1	p21.2	34	0	24.36	52.89	0.275176	0.660889	0.460579	-0.185402	0.200311
chr1	99870870	99874686	ENST00000361915	intron	7	+	3816	ENSG00000162688	AGL	321	protein_coding	7091	1	NM_000642.3	NM_000642	1	p21.2	34	0	41.04	58.47	0.531658	0.840062	0.701898	-0.17024	0.138164
chr1	99874811	99875153	ENST00000361915	intron	8	+	342	ENSG00000162688	AGL	321	protein_coding	7091	1	NM_000642.3	NM_000642	1	p21.2	34	0	36.95	49.56	0.513592	0.914997	0.745561	-0.231969	0.169436
chr1	99875257	99875357	ENST00000361915	intron	9	+	100	ENSG00000162688	AGL	321	protein_coding	7091	1	NM_000642.3	NM_000642	1	p21.2	34	0	21.18	36.09	0.367933	0.783625	0.586866	-0.218934	0.196759
chr1	99875456	99876457	ENST00000361915	intron	10	+	1001	ENSG00000162688	AGL	321	protein_coding	7091	1	NM_000642.3	NM_000642	1	p21.2	34	0	24.27	29.64	0.561258	0.954672	0.818826	-0.257568	0.135846
chr1	99876598	99877640	ENST00000361915	intron	11	+	1042	ENSG00000162688	AGL	321	protein_coding	7091	1	NM_000642.3	NM_000642	1	p21.2	34	0	40.67	44.96	0.771773	0.973933	0.904582	-0.132809	0.0693515
chr1	99877829	99879922	ENST00000361915	intron	12	+	2093	ENSG00000162688	AGL	321	protein_coding	7091	1	NM_000642.3	NM_000642	1	p21.2	34	0	15.62	28.09	0.267569	0.828634	0.55607	-0.288501	0.272564
chr1	99880047	99880631	ENST00000361915	intron	13	+	584	ENSG00000162688	AGL	321	protein_coding	7091	1	NM_000642.3	NM_000642	1	p21.2	34	0	19.98	31.38	0.390583	0.84539	0.636711	-0.246129	0.208679
chr1	99880796	99881075	ENST00000361915	intron	14	+	279	ENSG00000162688	AGL	321	protein_coding	7091	1	NM_000642.3	NM_000642	1	p21.2	34	0	15.75	21.93	0.376704	0.94977	0.718194	-0.34149	0.231576
chr1	99881178	99881291	ENST00000361915	intron	15	+	113	ENSG00000162688	AGL	321	protein_coding	7091	1	NM_000642.3	NM_000642	1	p21.2	34	0	24.18	28.05	0.647256	0.975581	0.862032	-0.214776	0.113549
chr1	99881448	99881540	ENST00000361915	intron	16	+	92	ENSG00000162688	AGL	321	protein_coding	7091	1	NM_000642.3	NM_000642	1	p21.2	34	0	25.85	29.38	0.583817	0.993453	0.87985	-0.296033	0.113603
chr1	99881692	99884119	ENST00000361915	intron	17	+	2427	ENSG00000162688	AGL	321	protein_coding	7091	1	NM_000642.3	NM_000642	1	p21.2	34	0	31.95	36.18	0.685079	0.978114	0.883085	-0.198005	0.0950291
chr1	99884245	99884338	ENST00000361915	intron	18	+	93	ENSG00000162688	AGL	321	protein_coding	7091	1	NM_000642.3	NM_000642	1	p21.2	34	0	35.13	42.2	0.592461	0.976169	0.832464	-0.240004	0.143705
chr1	99884452	99884568	ENST00000361915	intron	19	+	116	ENSG00000162688	AGL	321	protein_coding	7091	1	NM_000642.3	NM_000642	1	p21.2	34	0	23.98	30.07	0.57964	0.948049	0.797473	-0.217832	0.150577
chr1	99884704	99887977	ENST00000361915	intron	20	+	3273	ENSG00000162688	AGL	321	protein_coding	7091	1	NM_000642.3	NM_000642	1	p21.2	34	0	14.29	21.36	0.336259	0.922381	0.669007	-0.332748	0.253374
chr1	99888109	99891219	ENST00000361915	intron	21	+	3110	ENSG00000162688	AGL	321	protein_coding	7091	1	NM_000642.3	NM_000642	1	p21.2	34	0	16.73	21.73	0.497292	0.937258	0.769903	-0.272612	0.167355
chr1	99891357	99891605	ENST00000361915	intron	22	+	248	ENSG00000162688	AGL	321	protein_coding	7091	1	NM_000642.3	NM_000642	1	p21.2	34	0	31.25	34.8	0.694291	0.987588	0.897989	-0.203698	0.0895991
chr1	99891740	99892431	ENST00000361915	intron	23	+	691	ENSG00000162688	AGL	321	protein_coding	7091	1	NM_000642.3	NM_000642	1	p21.2	34	0	25.15	28.15	0.706312	0.977768	0.893428	-0.187116	0.08434
chr1	99892608	99896285	ENST00000361915	intron	24	+	3677	ENSG00000162688	AGL	321	protein_coding	7091	1	NM_000642.3	NM_000642	1	p21.2	34	0	28.75	32.47	0.69129	0.982157	0.885433	-0.194143	0.0967243
chr1	99896389	99900635	ENST00000361915	intron	25	+	4246	ENSG00000162688	AGL	321	protein_coding	7091	1	NM_000642.3	NM_000642	1	p21.2	34	0	29.62	36.31	0.601121	0.945664	0.815753	-0.214633	0.12991
chr1	99900862	99902682	ENST00000361915	intron	26	+	1820	ENSG00000162688	AGL	321	protein_coding	7091	1	NM_000642.3	NM_000642	1	p21.2	34	0	25.24	29.95	0.584503	0.978548	0.842738	-0.258234	0.13581
chr1	99902795	99910711	ENST00000361915	intron	27	+	7916	ENSG00000162688	AGL	321	protein_coding	7091	1	NM_000642.3	NM_000642	1	p21.2	34	0	21.87	25.15	0.612264	0.984383	0.869583	-0.257318	0.114801
chr1	99910848	99912404	ENST00000361915	intron	28	+	1556	ENSG00000162688	AGL	321	protein_coding	7091	1	NM_000642.3	NM_000642	1	p21.2	34	0	31.04	33.95	0.728869	0.991024	0.914286	-0.185417	0.0767387
chr1	99912518	99913526	ENST00000361915	intron	29	+	1008	ENSG00000162688	AGL	321	protein_coding	7091	1	NM_000642.3	NM_000642	1	p21.2	34	0	33.38	36.22	0.737994	0.989397	0.92159	-0.183596	0.0678064
chr1	99913739	99915388	ENST00000361915	intron	30	+	1649	ENSG00000162688	AGL	321	protein_coding	7091	1	NM_000642.3	NM_000642	1	p21.2	34	0	18.04	21.45	0.524278	0.986206	0.841026	-0.316748	0.145181
chr1	99915487	99916409	ENST00000361915	intron	31	+	922	ENSG00000162688	AGL	321	protein_coding	7091	1	NM_000642.3	NM_000642	1	p21.2	34	0	18.73	21.96	0.568527	0.983741	0.852914	-0.284388	0.130826
chr1	99916498	99916597	ENST00000361915	intron	32	+	99	ENSG00000162688	AGL	321	protein_coding	7091	1	NM_000642.3	NM_000642	1	p21.2	34	0	23.18	26	0.666907	0.993411	0.891538	-0.224631	0.101872
chr1	99916732	99921533	ENST00000361915	intron	33	+	4801	ENSG00000162688	AGL	321	protein_coding	7091	1	NM_000642.3	NM_000642	1	p21.2	34	1	19.04	26.27	0.387642	0.945859	0.724781	-0.337139	0.221078
chr1	99970163	99993536	ENST00000533028	intron	1	+	23373	ENSG00000117620	SLC35A3	11023	protein_coding	14321	1	NM_012243.3	NM_012243	1	p21.2	8	0	21.56	61.85	0.197235	0.537206	0.348585	-0.151351	0.188621
chr1	99993742	99999260	ENST00000533028	intron	2	+	5518	ENSG00000117620	SLC35A3	11023	protein_coding	14321	1	NM_012243.3	NM_012243	1	p21.2	8	0	27.93	49.05	0.403415	0.740118	0.569419	-0.166004	0.170699
chr1	99999416	100007033	ENST00000533028	intron	3	+	7617	ENSG00000117620	SLC35A3	11023	protein_coding	14321	1	NM_012243.3	NM_012243	1	p21.2	8	0	31.89	59.04	0.339237	0.736212	0.540142	-0.200905	0.19607
chr1	100007157	100011364	ENST00000533028	intron	4	+	4207	ENSG00000117620	SLC35A3	11023	protein_coding	14321	1	NM_012243.3	NM_012243	1	p21.2	8	0	16.76	52.07	0.125817	0.578114	0.321874	-0.196057	0.256239
chr1	100011534	100015301	ENST00000533028	intron	5	+	3767	ENSG00000117620	SLC35A3	11023	protein_coding	14321	1	NM_012243.3	NM_012243	1	p21.2	8	0	57.07	66.56	0.681793	0.967265	0.857422	-0.175629	0.109843
chr1	100015421	100017681	ENST00000533028	intron	6	+	2260	ENSG00000117620	SLC35A3	11023	protein_coding	14321	1	NM_012243.3	NM_012243	1	p21.2	8	0	13.87	35.36	0.161586	0.657888	0.392251	-0.230665	0.265637
chr1	100017816	100022385	ENST00000533028	intron	7	+	4569	ENSG00000117620	SLC35A3	11023	protein_coding	14321	1	NM_012243.3	NM_012243	1	p21.2	8	1	19.33	53.56	0.210913	0.55063	0.360904	-0.149991	0.189726
chr1	100133316	100136881	ENST00000370141	intron	1	+	3565	ENSG00000122435	TRMT13	25502	protein_coding	3128	1	NM_019083.3	NM_001393411	1	p21.2	11	0	26.95	54.24	0.282421	0.720927	0.496866	-0.214445	0.224061
chr1	100136929	100137018	ENST00000370141	intron	2	+	89	ENSG00000122435	TRMT13	25502	protein_coding	3128	1	NM_019083.3	NM_001393411	1	p21.2	11	0	43.6	61.55	0.441112	0.909734	0.708367	-0.267255	0.201367
chr1	100137086	100139648	ENST00000370141	intron	3	+	2562	ENSG00000122435	TRMT13	25502	protein_coding	3128	1	NM_019083.3	NM_001393411	1	p21.2	11	0	45.55	69.35	0.460238	0.815595	0.656813	-0.196575	0.158782
chr1	100139712	100140181	ENST00000370141	intron	4	+	469	ENSG00000122435	TRMT13	25502	protein_coding	3128	1	NM_019083.3	NM_001393411	1	p21.2	11	0	36.95	60.76	0.438522	0.759693	0.60813	-0.169609	0.151562
chr1	100140252	100140407	ENST00000370141	intron	5	+	155	ENSG00000122435	TRMT13	25502	protein_coding	3128	1	NM_019083.3	NM_001393411	1	p21.2	11	0	37.49	79.22	0.335713	0.610087	0.473239	-0.137526	0.136848
chr1	100140515	100140851	ENST00000370141	intron	6	+	336	ENSG00000122435	TRMT13	25502	protein_coding	3128	1	NM_019083.3	NM_001393411	1	p21.2	11	0	NA	NA	NA	NA	NA	NA	NA
chr1	100141020	100143136	ENST00000370141	intron	7	+	2116	ENSG00000122435	TRMT13	25502	protein_coding	3128	1	NM_019083.3	NM_001393411	1	p21.2	11	0	22.8	34.82	0.412202	0.857191	0.654796	-0.242594	0.202394
chr1	100143210	100144068	ENST00000370141	intron	8	+	858	ENSG00000122435	TRMT13	25502	protein_coding	3128	1	NM_019083.3	NM_001393411	1	p21.2	11	0	29.75	39.02	0.546152	0.917835	0.76243	-0.216278	0.155405
chr1	100144144	100147893	ENST00000370141	intron	9	+	3749	ENSG00000122435	TRMT13	25502	protein_coding	3128	1	NM_019083.3	NM_001393411	1	p21.2	11	0	8.15	75.05	0.0411953	0.226718	0.108594	-0.0673989	0.118124
chr1	100148327	100148624	ENST00000370141	intron	10	+	297	ENSG00000122435	TRMT13	25502	protein_coding	3128	1	NM_019083.3	NM_001393411	1	p21.2	11	1	12.8	95.6	0.0662253	0.243963	0.133891	-0.0676659	0.110072
chr1	100266421	100266523	ENST00000370128	intron	1	+	102	ENSG00000137996	RTCA	17981	protein_coding	2526	1	NM_003729.4	NM_003729	1	p21.2	11	0	42.93	47.71	0.69522	0.993192	0.899811	-0.204592	0.0933808
chr1	100266625	100268151	ENST00000370128	intron	2	+	1526	ENSG00000137996	RTCA	17981	protein_coding	2526	1	NM_003729.4	NM_003729	1	p21.2	11	0	34.49	109.05	0.181695	0.47873	0.316277	-0.134582	0.162453
chr1	100268296	100270556	ENST00000370128	intron	3	+	2260	ENSG00000137996	RTCA	17981	protein_coding	2526	1	NM_003729.4	NM_003729	1	p21.2	11	0	52.85	74.55	0.548085	0.849977	0.70892	-0.160835	0.141056
chr1	100270681	100273393	ENST00000370128	intron	4	+	2712	ENSG00000137996	RTCA	17981	protein_coding	2526	1	NM_003729.4	NM_003729	1	p21.2	11	0	53.29	72.15	0.584161	0.870562	0.7386	-0.154439	0.131962
chr1	100273453	100274823	ENST00000370128	intron	5	+	1370	ENSG00000137996	RTCA	17981	protein_coding	2526	1	NM_003729.4	NM_003729	1	p21.2	11	0	25.78	88.82	0.17604	0.431571	0.29025	-0.11421	0.141321
chr1	100274966	100275598	ENST00000370128	intron	6	+	632	ENSG00000137996	RTCA	17981	protein_coding	2526	1	NM_003729.4	NM_003729	1	p21.2	11	0	45.78	90.87	0.343735	0.666198	0.503797	-0.160062	0.162402
chr1	100275724	100277257	ENST00000370128	intron	7	+	1533	ENSG00000137996	RTCA	17981	protein_coding	2526	1	NM_003729.4	NM_003729	1	p21.2	11	0	53.13	64.04	0.631754	0.961207	0.829638	-0.197884	0.131569
chr1	100277317	100285227	ENST00000370128	intron	8	+	7910	ENSG00000137996	RTCA	17981	protein_coding	2526	1	NM_003729.4	NM_003729	1	p21.2	11	0	47.53	72.44	0.462074	0.824022	0.656129	-0.194055	0.167893
chr1	100285323	100287098	ENST00000370128	intron	9	+	1775	ENSG00000137996	RTCA	17981	protein_coding	2526	1	NM_003729.4	NM_003729	1	p21.2	11	0	57.84	83.95	0.55502	0.805433	0.688982	-0.133962	0.116451
chr1	100287204	100291402	ENST00000370128	intron	10	+	4198	ENSG00000137996	RTCA	17981	protein_coding	2526	1	NM_003729.4	NM_003729	1	p21.2	11	1	49.73	118.8	0.288839	0.549511	0.418603	-0.129764	0.130908
chr1	100353004	100353761	ENST00000336454	intron	1	+	757	ENSG00000079335	CDC14A	1718	protein_coding	4231	1	NM_003672.4	NM_003672	1	p21.2	16	0	131.49	204.6	0.515841	0.760086	0.642669	-0.126828	0.117418
chr1	100353853	100377545	ENST00000336454	intron	2	+	23692	ENSG00000079335	CDC14A	1718	protein_coding	4231	1	NM_003672.4	NM_003672	1	p21.2	16	0	123.75	196.45	0.516682	0.735082	0.629931	-0.113249	0.105151
chr1	100377622	100390731	ENST00000336454	intron	3	+	13109	ENSG00000079335	CDC14A	1718	protein_coding	4231	1	NM_003672.4	NM_003672	1	p21.2	16	0	148.05	189.76	0.64751	0.887719	0.780196	-0.132686	0.107523
chr1	100390825	100424221	ENST00000336454	intron	4	+	33396	ENSG00000079335	CDC14A	1718	protein_coding	4231	1	NM_003672.4	NM_003672	1	p21.2	16	0	140.04	213.25	0.520964	0.784212	0.656694	-0.13573	0.127518
chr1	100424302	100439931	ENST00000336454	intron	5	+	15629	ENSG00000079335	CDC14A	1718	protein_coding	4231	1	NM_003672.4	NM_003672	1	p21.2	16	0	85.64	154.85	0.428603	0.68848	0.553051	-0.124449	0.135429
chr1	100439999	100442933	ENST00000336454	intron	6	+	2934	ENSG00000079335	CDC14A	1718	protein_coding	4231	1	NM_003672.4	NM_003672	1	p21.2	16	0	105.02	175.11	0.455992	0.735561	0.599737	-0.143746	0.135824
chr1	100442997	100455404	ENST00000336454	intron	7	+	12407	ENSG00000079335	CDC14A	1718	protein_coding	4231	1	NM_003672.4	NM_003672	1	p21.2	16	0	95.35	147.15	0.533123	0.755143	0.647978	-0.114855	0.107165
chr1	100455493	100462650	ENST00000336454	intron	8	+	7157	ENSG00000079335	CDC14A	1718	protein_coding	4231	1	NM_003672.4	NM_003672	1	p21.2	16	0	110.4	152.96	0.61427	0.821422	0.721757	-0.107488	0.0996642
chr1	100462882	100467955	ENST00000336454	intron	9	+	5073	ENSG00000079335	CDC14A	1718	protein_coding	4231	1	NM_003672.4	NM_003672	1	p21.2	16	0	81.82	114.49	0.571982	0.846264	0.714648	-0.142665	0.131617
chr1	100468095	100484291	ENST00000336454	intron	10	+	16196	ENSG00000079335	CDC14A	1718	protein_coding	4231	1	NM_003672.4	NM_003672	1	p21.2	16	0	68.36	99.89	0.552365	0.804846	0.684353	-0.131988	0.120493
chr1	100484452	100494817	ENST00000336454	intron	11	+	10365	ENSG00000079335	CDC14A	1718	protein_coding	4231	1	NM_003672.4	NM_003672	1	p21.2	16	0	103.84	171.36	0.468955	0.730342	0.605976	-0.137021	0.124366
chr1	100494931	100496001	ENST00000336454	intron	12	+	1070	ENSG00000079335	CDC14A	1718	protein_coding	4231	1	NM_003672.4	NM_003672	1	p21.2	16	0	82.13	97.29	0.696666	0.947866	0.844177	-0.147511	0.103689
chr1	100496050	100498084	ENST00000336454	intron	13	+	2034	ENSG00000079335	CDC14A	1718	protein_coding	4231	1	NM_003672.4	NM_003672	1	p21.2	16	0	68.69	103	0.484696	0.825744	0.666893	-0.182198	0.15885
chr1	100498208	100498928	ENST00000336454	intron	14	+	720	ENSG00000079335	CDC14A	1718	protein_coding	4231	1	NM_003672.4	NM_003672	1	p21.2	16	0	75.76	143.73	0.337446	0.716421	0.527099	-0.189654	0.189322
chr1	100499263	100518250	ENST00000336454	intron	15	+	18987	ENSG00000079335	CDC14A	1718	protein_coding	4231	1	NM_003672.4	NM_003672	1	p21.2	16	1	40.35	140.67	0.182984	0.424742	0.286842	-0.103858	0.137901
chr1	100896343	100896569	ENST00000357650	intron	1	+	226	ENSG00000162695	SLC30A7	19306	protein_coding	8204	1	NM_133496.5	NM_133496	1	p21.2	11	0	81.91	150.04	0.433292	0.65829	0.545921	-0.112629	0.112368
chr1	100896672	100906851	ENST00000357650	intron	2	+	10179	ENSG00000162695	SLC30A7	19306	protein_coding	8204	1	NM_133496.5	NM_133496	1	p21.2	11	0	61.8	101.98	0.467173	0.725522	0.606001	-0.138828	0.119521
chr1	100906966	100911062	ENST00000357650	intron	3	+	4096	ENSG00000162695	SLC30A7	19306	protein_coding	8204	1	NM_133496.5	NM_133496	1	p21.2	11	0	58.11	77.16	0.571881	0.886725	0.75311	-0.181229	0.133614
chr1	100911151	100912111	ENST00000357650	intron	4	+	960	ENSG00000162695	SLC30A7	19306	protein_coding	8204	1	NM_133496.5	NM_133496	1	p21.2	11	0	51.93	72.13	0.52932	0.867401	0.71995	-0.19063	0.147451
chr1	100912239	100913662	ENST00000357650	intron	5	+	1423	ENSG00000162695	SLC30A7	19306	protein_coding	8204	1	NM_133496.5	NM_133496	1	p21.2	11	0	75.67	119.05	0.482719	0.770065	0.635615	-0.152896	0.13445
chr1	100913807	100918076	ENST00000357650	intron	6	+	4269	ENSG00000162695	SLC30A7	19306	protein_coding	8204	1	NM_133496.5	NM_133496	1	p21.2	11	0	75.44	98	0.647471	0.865032	0.769796	-0.122325	0.0952365
chr1	100918128	100921705	ENST00000357650	intron	7	+	3577	ENSG00000162695	SLC30A7	19306	protein_coding	8204	1	NM_133496.5	NM_133496	1	p21.2	11	0	50.91	61.05	0.652718	0.947195	0.833907	-0.181188	0.113288
chr1	100921842	100961827	ENST00000357650	intron	8	+	39985	ENSG00000162695	SLC30A7	19306	protein_coding	8204	1	NM_133496.5	NM_133496	1	p21.2	11	0	48.35	76.84	0.463328	0.777671	0.62923	-0.165902	0.148441
chr1	100961919	100965768	ENST00000357650	intron	9	+	3849	ENSG00000162695	SLC30A7	19306	protein_coding	8204	1	NM_133496.5	NM_133496	1	p21.2	11	0	54.6	72.15	0.577104	0.893161	0.756757	-0.179652	0.136404
chr1	100965919	100974809	ENST00000357650	intron	10	+	8890	ENSG00000162695	SLC30A7	19306	protein_coding	8204	1	NM_133496.5	NM_133496	1	p21.2	11	1	47.07	66.27	0.545198	0.852493	0.710276	-0.165078	0.142217
chr1	103526263	103527694	ENST00000423855	intron	1	+	1431	ENSG00000185946	RNPC3	18666	protein_coding	2144	1	NM_017619.4	NM_017619	1	p21.1	15	0	116.2	168.69	0.569943	0.799441	0.688838	-0.118895	0.110603
chr1	103527743	103533738	ENST00000423855	intron	2	+	5995	ENSG00000185946	RNPC3	18666	protein_coding	2144	1	NM_017619.4	NM_017619	1	p21.1	15	0	122.51	168.87	0.632663	0.806969	0.725469	-0.0928059	0.0814993
chr1	103533858	103534773	ENST00000423855	intron	3	+	915	ENSG00000185946	RNPC3	18666	protein_coding	2144	1	NM_017619.4	NM_017619	1	p21.1	15	0	118.33	134.42	0.794691	0.943921	0.880301	-0.0856094	0.0636206
chr1	103534858	103535329	ENST00000423855	intron	4	+	471	ENSG00000185946	RNPC3	18666	protein_coding	2144	1	NM_017619.4	NM_017619	1	p21.1	15	0	137.78	155.47	0.796291	0.949331	0.886216	-0.0899246	0.0631152
chr1	103535442	103536125	ENST00000423855	intron	5	+	683	ENSG00000185946	RNPC3	18666	protein_coding	2144	1	NM_017619.4	NM_017619	1	p21.1	15	0	136	166.47	0.700336	0.902455	0.816964	-0.116628	0.0854912
chr1	103536195	103537341	ENST00000423855	intron	6	+	1146	ENSG00000185946	RNPC3	18666	protein_coding	2144	1	NM_017619.4	NM_017619	1	p21.1	15	0	111.47	154.11	0.604675	0.825035	0.723315	-0.118639	0.101721
chr1	103537485	103541349	ENST00000423855	intron	7	+	3864	ENSG00000185946	RNPC3	18666	protein_coding	2144	1	NM_017619.4	NM_017619	1	p21.1	15	0	136.18	193.69	0.579023	0.809587	0.703082	-0.124059	0.106504
chr1	103541476	103543295	ENST00000423855	intron	8	+	1819	ENSG00000185946	RNPC3	18666	protein_coding	2144	1	NM_017619.4	NM_017619	1	p21.1	15	0	97.84	160.51	0.507865	0.711451	0.609557	-0.101693	0.101893
chr1	103543448	103544940	ENST00000423855	intron	9	+	1492	ENSG00000185946	RNPC3	18666	protein_coding	2144	1	NM_017619.4	NM_017619	1	p21.1	15	0	90.96	115.89	0.663541	0.876925	0.784882	-0.121341	0.0920428
chr1	103545103	103546247	ENST00000423855	intron	10	+	1144	ENSG00000185946	RNPC3	18666	protein_coding	2144	1	NM_017619.4	NM_017619	1	p21.1	15	0	109.56	164.47	0.529329	0.776948	0.66614	-0.136811	0.110808
chr1	103546343	103546976	ENST00000423855	intron	11	+	633	ENSG00000185946	RNPC3	18666	protein_coding	2144	1	NM_017619.4	NM_017619	1	p21.1	15	0	58.76	110.53	0.348693	0.707343	0.53162	-0.182928	0.175723
chr1	103547036	103550940	ENST00000423855	intron	12	+	3904	ENSG00000185946	RNPC3	18666	protein_coding	2144	1	NM_017619.4	NM_017619	1	p21.1	15	0	46.45	87.91	0.331912	0.721511	0.528381	-0.196469	0.193129
chr1	103551074	103551720	ENST00000423855	intron	13	+	646	ENSG00000185946	RNPC3	18666	protein_coding	2144	1	NM_017619.4	NM_017619	1	p21.1	15	0	63.65	109.38	0.428978	0.731966	0.581916	-0.152938	0.150049
chr1	103551793	103555033	ENST00000423855	intron	14	+	3240	ENSG00000185946	RNPC3	18666	protein_coding	2144	1	NM_017619.4	NM_017619	1	p21.1	15	1	10.24	165.8	0.0239897	0.123747	0.0617612	-0.0377714	0.061986
chr1	107573373	107574046	ENST00000370056	intron	26	-	673	ENSG00000134215	VAV3	12659	protein_coding	5025	1	NM_006113.5	NM_006113	1	p13.3	27	1	41.15	57.47	0.548128	0.850329	0.716026	-0.167898	0.134303
chr1	107574199	107596211	ENST00000370056	intron	25	-	22012	ENSG00000134215	VAV3	12659	protein_coding	5025	1	NM_006113.5	NM_006113	1	p13.3	27	0	53.95	89.13	0.444759	0.755758	0.605296	-0.160537	0.150462
chr1	107596342	107602396	ENST00000370056	intron	24	-	6054	ENSG00000134215	VAV3	12659	protein_coding	5025	1	NM_006113.5	NM_006113	1	p13.3	27	0	69.02	90.13	0.588351	0.901461	0.765783	-0.177432	0.135679
chr1	107602485	107603046	ENST00000370056	intron	23	-	561	ENSG00000134215	VAV3	12659	protein_coding	5025	1	NM_006113.5	NM_006113	1	p13.3	27	0	37.84	58.47	0.464971	0.811599	0.647169	-0.182198	0.164429
chr1	107603164	107609930	ENST00000370056	intron	22	-	6766	ENSG00000134215	VAV3	12659	protein_coding	5025	1	NM_006113.5	NM_006113	1	p13.3	27	0	50.89	76.93	0.429913	0.853749	0.66151	-0.231597	0.192239
chr1	107609966	107617566	ENST00000370056	intron	21	-	7600	ENSG00000134215	VAV3	12659	protein_coding	5025	1	NM_006113.5	NM_006113	1	p13.3	27	0	51.13	65.76	0.578129	0.921379	0.777524	-0.199396	0.143855
chr1	107617633	107642618	ENST00000370056	intron	20	-	24985	ENSG00000134215	VAV3	12659	protein_coding	5025	1	NM_006113.5	NM_006113	1	p13.3	27	0	38.75	64.25	0.394844	0.802599	0.603113	-0.208269	0.199487
chr1	107642756	107683487	ENST00000370056	intron	19	-	40731	ENSG00000134215	VAV3	12659	protein_coding	5025	1	NM_006113.5	NM_006113	1	p13.3	27	0	65.6	98.22	0.535865	0.791808	0.667888	-0.132023	0.12392
chr1	107683534	107688380	ENST00000370056	intron	18	-	4846	ENSG00000134215	VAV3	12659	protein_coding	5025	1	NM_006113.5	NM_006113	1	p13.3	27	0	67.51	99.15	0.508052	0.830155	0.680888	-0.172835	0.149267
chr1	107688407	107704549	ENST00000370056	intron	17	-	16142	ENSG00000134215	VAV3	12659	protein_coding	5025	1	NM_006113.5	NM_006113	1	p13.3	27	0	92.82	129.11	0.596964	0.824216	0.718922	-0.121958	0.105294
chr1	107704651	107704959	ENST00000370056	intron	16	-	308	ENSG00000134215	VAV3	12659	protein_coding	5025	1	NM_006113.5	NM_006113	1	p13.3	27	0	105	112.75	0.830199	0.986078	0.931264	-0.101065	0.0548144
chr1	107705062	107748967	ENST00000370056	intron	15	-	43905	ENSG00000134215	VAV3	12659	protein_coding	5025	1	NM_006113.5	NM_006113	1	p13.3	27	0	94.56	131.75	0.567219	0.851267	0.717723	-0.150504	0.133544
chr1	107749078	107749461	ENST00000370056	intron	14	-	383	ENSG00000134215	VAV3	12659	protein_coding	5025	1	NM_006113.5	NM_006113	1	p13.3	27	0	100.09	111.22	0.796356	0.966385	0.899928	-0.103572	0.066457
chr1	107749595	107751116	ENST00000370056	intron	13	-	1521	ENSG00000134215	VAV3	12659	protein_coding	5025	1	NM_006113.5	NM_006113	1	p13.3	27	0	86.4	106.16	0.675729	0.917617	0.813866	-0.138136	0.103751
chr1	107751203	107755426	ENST00000370056	intron	12	-	4223	ENSG00000134215	VAV3	12659	protein_coding	5025	1	NM_006113.5	NM_006113	1	p13.3	27	0	85.15	111.51	0.610358	0.892182	0.763609	-0.153251	0.128573
chr1	107755514	107757260	ENST00000370056	intron	11	-	1746	ENSG00000134215	VAV3	12659	protein_coding	5025	1	NM_006113.5	NM_006113	1	p13.3	27	0	79.44	97.75	0.685836	0.910108	0.812685	-0.126849	0.0974228
chr1	107757330	107760783	ENST00000370056	intron	10	-	3453	ENSG00000134215	VAV3	12659	protein_coding	5025	1	NM_006113.5	NM_006113	1	p13.3	27	0	65.76	90.91	0.565356	0.855291	0.723353	-0.157997	0.131938
chr1	107760880	107765075	ENST00000370056	intron	9	-	4195	ENSG00000134215	VAV3	12659	protein_coding	5025	1	NM_006113.5	NM_006113	1	p13.3	27	0	81.42	102.18	0.659858	0.900147	0.796829	-0.136971	0.103318
chr1	107765176	107766446	ENST00000370056	intron	8	-	1270	ENSG00000134215	VAV3	12659	protein_coding	5025	1	NM_006113.5	NM_006113	1	p13.3	27	0	88.33	114.31	0.62686	0.884753	0.772723	-0.145863	0.11203
chr1	107766551	107768440	ENST00000370056	intron	7	-	1889	ENSG00000134215	VAV3	12659	protein_coding	5025	1	NM_006113.5	NM_006113	1	p13.3	27	0	113.11	151.84	0.619227	0.848106	0.744929	-0.125702	0.103177
chr1	107768510	107770635	ENST00000370056	intron	6	-	2125	ENSG00000134215	VAV3	12659	protein_coding	5025	1	NM_006113.5	NM_006113	1	p13.3	27	0	110	121.05	0.79169	0.978627	0.908715	-0.117025	0.0699118
chr1	107770729	107772734	ENST00000370056	intron	5	-	2005	ENSG00000134215	VAV3	12659	protein_coding	5025	1	NM_006113.5	NM_006113	1	p13.3	27	0	108.45	130.42	0.70932	0.924978	0.831544	-0.122224	0.0934338
chr1	107772844	107777230	ENST00000370056	intron	4	-	4386	ENSG00000134215	VAV3	12659	protein_coding	5025	1	NM_006113.5	NM_006113	1	p13.3	27	0	104.98	123.62	0.725533	0.940413	0.849215	-0.123682	0.0911976
chr1	107777297	107779433	ENST00000370056	intron	3	-	2136	ENSG00000134215	VAV3	12659	protein_coding	5025	1	NM_006113.5	NM_006113	1	p13.3	27	0	84.47	101.55	0.676821	0.9353	0.831807	-0.154986	0.103493
chr1	107779493	107874900	ENST00000370056	intron	2	-	95407	ENSG00000134215	VAV3	12659	protein_coding	5025	1	NM_006113.5	NM_006113	1	p13.3	27	0	61.13	107.87	0.408821	0.724729	0.566701	-0.15788	0.158028
chr1	107875018	107964665	ENST00000370056	intron	1	-	89647	ENSG00000134215	VAV3	12659	protein_coding	5025	1	NM_006113.5	NM_006113	1	p13.3	27	0	91.22	131.31	0.545539	0.828902	0.694692	-0.149153	0.13421
chr1	108136838	108139057	ENST00000565488	intron	9	-	2219	ENSG00000085491	SLC25A24	20662	protein_coding	4249	1	NM_013386.5	NM_013386	1	p13.3	10	1	31.67	42.04	0.561049	0.905959	0.75333	-0.192281	0.152629
chr1	108139209	108143542	ENST00000565488	intron	8	-	4333	ENSG00000085491	SLC25A24	20662	protein_coding	4249	1	NM_013386.5	NM_013386	1	p13.3	10	0	49.47	61.31	0.605261	0.949369	0.806883	-0.201622	0.142486
chr1	108143711	108148278	ENST00000565488	intron	7	-	4567	ENSG00000085491	SLC25A24	20662	protein_coding	4249	1	NM_013386.5	NM_013386	1	p13.3	10	0	50.8	56.18	0.744263	0.984113	0.904236	-0.159973	0.0798762
chr1	108148387	108154982	ENST00000565488	intron	6	-	6595	ENSG00000085491	SLC25A24	20662	protein_coding	4249	1	NM_013386.5	NM_013386	1	p13.3	10	0	72.15	89.82	0.665354	0.904153	0.803273	-0.137919	0.10088
chr1	108155136	108157461	ENST00000565488	intron	5	-	2325	ENSG00000085491	SLC25A24	20662	protein_coding	4249	1	NM_013386.5	NM_013386	1	p13.3	10	0	84.42	114.29	0.582819	0.870479	0.738647	-0.155828	0.131831
chr1	108157621	108161181	ENST00000565488	intron	4	-	3560	ENSG00000085491	SLC25A24	20662	protein_coding	4249	1	NM_013386.5	NM_013386	1	p13.3	10	0	86.62	98.27	0.738898	0.970589	0.881449	-0.142552	0.0891403
chr1	108161294	108181940	ENST00000565488	intron	3	-	20646	ENSG00000085491	SLC25A24	20662	protein_coding	4249	1	NM_013386.5	NM_013386	1	p13.3	10	0	64.67	107.44	0.435614	0.759772	0.601917	-0.166303	0.157855
chr1	108182029	108185827	ENST00000565488	intron	2	-	3798	ENSG00000085491	SLC25A24	20662	protein_coding	4249	1	NM_013386.5	NM_013386	1	p13.3	10	0	65.13	74.44	0.753023	0.951783	0.874933	-0.12191	0.0768502
chr1	108185955	108199955	ENST00000565488	intron	1	-	14000	ENSG00000085491	SLC25A24	20662	protein_coding	4249	1	NM_013386.5	NM_013386	1	p13.3	10	0	65.93	91.11	0.459836	0.916554	0.723631	-0.263794	0.192924
chr1	108648992	108650210	ENST00000651461	intron	7	-	1218	ENSG00000162639	HENMT1	26400	protein_coding	1662	1	NM_001102592.2	NM_001102592	1	p13.3	8	1	23.13	42.64	0.306918	0.754238	0.542448	-0.235531	0.21179
chr1	108650389	108651029	ENST00000651461	intron	6	-	640	ENSG00000162639	HENMT1	26400	protein_coding	1662	1	NM_001102592.2	NM_001102592	1	p13.3	8	0	24.07	28.25	0.618689	0.96737	0.852035	-0.233346	0.115335
chr1	108651210	108654715	ENST00000651461	intron	5	-	3505	ENSG00000162639	HENMT1	26400	protein_coding	1662	1	NM_001102592.2	NM_001102592	1	p13.3	8	0	27.07	37.25	0.432854	0.907085	0.726711	-0.293858	0.180373
chr1	108654851	108655585	ENST00000651461	intron	4	-	734	ENSG00000162639	HENMT1	26400	protein_coding	1662	1	NM_001102592.2	NM_001102592	1	p13.3	8	0	25	39.36	0.38282	0.839622	0.635163	-0.252343	0.20446
chr1	108655699	108657450	ENST00000651461	intron	3	-	1751	ENSG00000162639	HENMT1	26400	protein_coding	1662	1	NM_001102592.2	NM_001102592	1	p13.3	8	0	28	50.55	0.380867	0.730858	0.553907	-0.17304	0.176951
chr1	108657580	108659863	ENST00000651461	intron	2	-	2283	ENSG00000162639	HENMT1	26400	protein_coding	1662	1	NM_001102592.2	NM_001102592	1	p13.3	8	0	40.67	65.89	0.422668	0.783403	0.617241	-0.194573	0.166162
chr1	108659963	108660962	ENST00000651461	intron	1	-	999	ENSG00000162639	HENMT1	26400	protein_coding	1662	1	NM_001102592.2	NM_001102592	1	p13.3	8	0	10.18	53.87	0.0530193	0.394048	0.188973	-0.135954	0.205075
chr1	108746787	108752256	ENST00000370008	intron	1	+	5469	ENSG00000116266	STXBP3	11446	protein_coding	2489	1	NM_007269.4	NM_007269	1	p13.3	19	0	114.2	146.67	0.67286	0.868156	0.778619	-0.105759	0.0895376
chr1	108752307	108753062	ENST00000370008	intron	2	+	755	ENSG00000116266	STXBP3	11446	protein_coding	2489	1	NM_007269.4	NM_007269	1	p13.3	19	0	150.25	173.84	0.770694	0.931899	0.864301	-0.0936062	0.0675989
chr1	108753145	108756689	ENST00000370008	intron	3	+	3544	ENSG00000116266	STXBP3	11446	protein_coding	2489	1	NM_007269.4	NM_007269	1	p13.3	19	0	154.36	194.8	0.68692	0.878569	0.792402	-0.105482	0.0861669
chr1	108756767	108758509	ENST00000370008	intron	4	+	1742	ENSG00000116266	STXBP3	11446	protein_coding	2489	1	NM_007269.4	NM_007269	1	p13.3	19	0	113.96	158.49	0.613777	0.81709	0.719036	-0.105259	0.0980537
chr1	108758589	108759984	ENST00000370008	intron	5	+	1395	ENSG00000116266	STXBP3	11446	protein_coding	2489	1	NM_007269.4	NM_007269	1	p13.3	19	0	145.53	191.58	0.63192	0.86051	0.75963	-0.127711	0.100879
chr1	108760086	108772664	ENST00000370008	intron	6	+	12578	ENSG00000116266	STXBP3	11446	protein_coding	2489	1	NM_007269.4	NM_007269	1	p13.3	19	0	121.4	156.55	0.661623	0.868113	0.775471	-0.113848	0.0926414
chr1	108772820	108776332	ENST00000370008	intron	7	+	3512	ENSG00000116266	STXBP3	11446	protein_coding	2489	1	NM_007269.4	NM_007269	1	p13.3	19	0	125.85	142.73	0.790878	0.944918	0.881735	-0.0908571	0.0631831
chr1	108776424	108779285	ENST00000370008	intron	8	+	2861	ENSG00000116266	STXBP3	11446	protein_coding	2489	1	NM_007269.4	NM_007269	1	p13.3	19	0	116.11	183.29	0.528587	0.733586	0.633477	-0.10489	0.100109
chr1	108779411	108782421	ENST00000370008	intron	9	+	3010	ENSG00000116266	STXBP3	11446	protein_coding	2489	1	NM_007269.4	NM_007269	1	p13.3	19	0	102.6	289.98	0.267483	0.451248	0.353818	-0.0863347	0.0974302
chr1	108782518	108782648	ENST00000370008	intron	10	+	130	ENSG00000116266	STXBP3	11446	protein_coding	2489	1	NM_007269.4	NM_007269	1	p13.3	19	0	137.75	204.51	0.543711	0.794656	0.673561	-0.12985	0.121095
chr1	108782707	108793581	ENST00000370008	intron	11	+	10874	ENSG00000116266	STXBP3	11446	protein_coding	2489	1	NM_007269.4	NM_007269	1	p13.3	19	0	147.8	224.96	0.524127	0.78109	0.657006	-0.132879	0.124085
chr1	108793648	108794826	ENST00000370008	intron	12	+	1178	ENSG00000116266	STXBP3	11446	protein_coding	2489	1	NM_007269.4	NM_007269	1	p13.3	19	0	112	127.36	0.763999	0.956687	0.879397	-0.115398	0.0772903
chr1	108794908	108796233	ENST00000370008	intron	13	+	1325	ENSG00000116266	STXBP3	11446	protein_coding	2489	1	NM_007269.4	NM_007269	1	p13.3	19	0	104.71	127.31	0.684423	0.91708	0.822481	-0.138057	0.0945993
chr1	108796373	108796619	ENST00000370008	intron	14	+	246	ENSG00000116266	STXBP3	11446	protein_coding	2489	1	NM_007269.4	NM_007269	1	p13.3	19	0	123.05	182.49	0.556237	0.783419	0.674284	-0.118046	0.109135
chr1	108796727	108798144	ENST00000370008	intron	15	+	1417	ENSG00000116266	STXBP3	11446	protein_coding	2489	1	NM_007269.4	NM_007269	1	p13.3	19	0	151.78	182.67	0.736441	0.903098	0.830897	-0.0944563	0.0722009
chr1	108798238	108800219	ENST00000370008	intron	16	+	1981	ENSG00000116266	STXBP3	11446	protein_coding	2489	1	NM_007269.4	NM_007269	1	p13.3	19	0	115.95	147.53	0.648408	0.896644	0.785942	-0.137533	0.110702
chr1	108800306	108807400	ENST00000370008	intron	17	+	7094	ENSG00000116266	STXBP3	11446	protein_coding	2489	1	NM_007269.4	NM_007269	1	p13.3	19	0	150.76	186.15	0.706475	0.893689	0.809885	-0.103409	0.0838046
chr1	108807550	108808782	ENST00000370008	intron	18	+	1232	ENSG00000116266	STXBP3	11446	protein_coding	2489	1	NM_007269.4	NM_007269	1	p13.3	19	1	74.96	98.42	0.575111	0.897895	0.761634	-0.186523	0.136262
chr1	108877229	108885274	ENST00000264126	intron	1	+	8045	ENSG00000121957	GPSM2	29501	protein_coding	7152	1	NM_013296.5	NM_013296	1	p13.3	15	0	NA	NA	NA	NA	NA	NA	NA
chr1	108885579	108896863	ENST00000264126	intron	2	+	11284	ENSG00000121957	GPSM2	29501	protein_coding	7152	1	NM_013296.5	NM_013296	1	p13.3	15	0	13.71	17.82	0.354127	0.97951	0.76936	-0.415234	0.21015
chr1	108897086	108897491	ENST00000264126	intron	3	+	405	ENSG00000121957	GPSM2	29501	protein_coding	7152	1	NM_013296.5	NM_013296	1	p13.3	15	0	18.65	20.98	0.625872	0.986166	0.888942	-0.26307	0.0972244
chr1	108897628	108897958	ENST00000264126	intron	4	+	330	ENSG00000121957	GPSM2	29501	protein_coding	7152	1	NM_013296.5	NM_013296	1	p13.3	15	0	13.38	17.58	0.381723	0.966752	0.761092	-0.379369	0.20566
chr1	108898102	108898641	ENST00000264126	intron	5	+	539	ENSG00000121957	GPSM2	29501	protein_coding	7152	1	NM_013296.5	NM_013296	1	p13.3	15	0	10.89	15.04	0.381444	0.948171	0.724069	-0.342625	0.224101
chr1	108898766	108898878	ENST00000264126	intron	6	+	112	ENSG00000121957	GPSM2	29501	protein_coding	7152	1	NM_013296.5	NM_013296	1	p13.3	15	0	10.31	13.75	0.305096	0.975083	0.749818	-0.444722	0.225265
chr1	108898995	108901789	ENST00000264126	intron	7	+	2794	ENSG00000121957	GPSM2	29501	protein_coding	7152	1	NM_013296.5	NM_013296	1	p13.3	15	0	13.16	18.47	0.341943	0.9499	0.712507	-0.370564	0.237393
chr1	108901946	108903125	ENST00000264126	intron	8	+	1179	ENSG00000121957	GPSM2	29501	protein_coding	7152	1	NM_013296.5	NM_013296	1	p13.3	15	0	13.6	16.98	0.403616	0.976493	0.800942	-0.397326	0.17555
chr1	108903235	108904124	ENST00000264126	intron	9	+	889	ENSG00000121957	GPSM2	29501	protein_coding	7152	1	NM_013296.5	NM_013296	1	p13.3	15	0	13.35	19.24	0.303012	0.954468	0.693867	-0.390855	0.260601
chr1	108904255	108914337	ENST00000264126	intron	10	+	10082	ENSG00000121957	GPSM2	29501	protein_coding	7152	1	NM_013296.5	NM_013296	1	p13.3	15	0	13.31	26.35	0.193199	0.819266	0.505123	-0.311924	0.314142
chr1	108914409	108918612	ENST00000264126	intron	11	+	4203	ENSG00000121957	GPSM2	29501	protein_coding	7152	1	NM_013296.5	NM_013296	1	p13.3	15	0	13.62	36.18	0.131253	0.655667	0.376451	-0.245198	0.279216
chr1	108918790	108922416	ENST00000264126	intron	12	+	3626	ENSG00000121957	GPSM2	29501	protein_coding	7152	1	NM_013296.5	NM_013296	1	p13.3	15	0	18.95	39.2	0.177053	0.790171	0.483418	-0.306365	0.306752
chr1	108922577	108923999	ENST00000264126	intron	13	+	1422	ENSG00000121957	GPSM2	29501	protein_coding	7152	1	NM_013296.5	NM_013296	1	p13.3	15	0	18.36	47.2	0.148835	0.677433	0.388983	-0.240148	0.28845
chr1	108924215	108929700	ENST00000264126	intron	14	+	5485	ENSG00000121957	GPSM2	29501	protein_coding	7152	1	NM_013296.5	NM_013296	1	p13.3	15	1	16.6	47.8	0.131391	0.598884	0.34728	-0.215889	0.251604
chr1	109114337	109161893	ENST00000369939	intron	1	+	47556	ENSG00000116299	ELAPOR1	29618	protein_coding	6880	1	NM_020775.5	NM_020775	1	p13.3	22	0	49.69	63.93	0.583522	0.91087	0.777256	-0.193734	0.133614
chr1	109162015	109164498	ENST00000369939	intron	2	+	2483	ENSG00000116299	ELAPOR1	29618	protein_coding	6880	1	NM_020775.5	NM_020775	1	p13.3	22	0	57.51	63.25	0.709484	0.986772	0.909249	-0.199765	0.0775234
chr1	109164692	109171865	ENST00000369939	intron	3	+	7173	ENSG00000116299	ELAPOR1	29618	protein_coding	6880	1	NM_020775.5	NM_020775	1	p13.3	22	0	67.53	89.67	0.404155	0.943821	0.753095	-0.34894	0.190727
chr1	109172014	109172487	ENST00000369939	intron	4	+	473	ENSG00000116299	ELAPOR1	29618	protein_coding	6880	1	NM_020775.5	NM_020775	1	p13.3	22	0	63.98	76.78	0.666656	0.940762	0.83329	-0.166634	0.107472
chr1	109172569	109173473	ENST00000369939	intron	5	+	904	ENSG00000116299	ELAPOR1	29618	protein_coding	6880	1	NM_020775.5	NM_020775	1	p13.3	22	0	70.55	76.05	0.791328	0.987959	0.927679	-0.136351	0.0602797
chr1	109173580	109173687	ENST00000369939	intron	6	+	107	ENSG00000116299	ELAPOR1	29618	protein_coding	6880	1	NM_020775.5	NM_020775	1	p13.3	22	0	65.56	79.58	0.598447	0.951202	0.823825	-0.225378	0.127377
chr1	109173838	109185044	ENST00000369939	intron	7	+	11206	ENSG00000116299	ELAPOR1	29618	protein_coding	6880	1	NM_020775.5	NM_020775	1	p13.3	22	0	71.49	101.67	0.515722	0.850356	0.703157	-0.187436	0.147198
chr1	109185134	109188176	ENST00000369939	intron	8	+	3042	ENSG00000116299	ELAPOR1	29618	protein_coding	6880	1	NM_020775.5	NM_020775	1	p13.3	22	0	73.78	95.64	0.563568	0.904059	0.771435	-0.207867	0.132624
chr1	109188355	109189065	ENST00000369939	intron	9	+	710	ENSG00000116299	ELAPOR1	29618	protein_coding	6880	1	NM_020775.5	NM_020775	1	p13.3	22	0	87.02	93.56	0.744502	0.991408	0.930098	-0.185596	0.0613096
chr1	109189195	109189591	ENST00000369939	intron	10	+	396	ENSG00000116299	ELAPOR1	29618	protein_coding	6880	1	NM_020775.5	NM_020775	1	p13.3	22	0	71.09	81.09	0.722114	0.967682	0.87668	-0.154566	0.0910022
chr1	109189683	109191365	ENST00000369939	intron	11	+	1682	ENSG00000116299	ELAPOR1	29618	protein_coding	6880	1	NM_020775.5	NM_020775	1	p13.3	22	0	64.75	69.78	0.80139	0.983969	0.927916	-0.126526	0.0560529
chr1	109191472	109191725	ENST00000369939	intron	12	+	253	ENSG00000116299	ELAPOR1	29618	protein_coding	6880	1	NM_020775.5	NM_020775	1	p13.3	22	0	37.44	49.55	0.429887	0.9544	0.7556	-0.325714	0.198799
chr1	109191864	109192610	ENST00000369939	intron	13	+	746	ENSG00000116299	ELAPOR1	29618	protein_coding	6880	1	NM_020775.5	NM_020775	1	p13.3	22	0	83.45	89.07	0.795348	0.989348	0.936904	-0.141555	0.0524444
chr1	109192875	109194420	ENST00000369939	intron	14	+	1545	ENSG00000116299	ELAPOR1	29618	protein_coding	6880	1	NM_020775.5	NM_020775	1	p13.3	22	0	104.82	121.29	0.635194	0.963817	0.86421	-0.229015	0.0996069
chr1	109194595	109197473	ENST00000369939	intron	15	+	2878	ENSG00000116299	ELAPOR1	29618	protein_coding	6880	1	NM_020775.5	NM_020775	1	p13.3	22	0	77.36	87.89	0.721271	0.968212	0.880191	-0.15892	0.0880207
chr1	109197655	109197978	ENST00000369939	intron	16	+	323	ENSG00000116299	ELAPOR1	29618	protein_coding	6880	1	NM_020775.5	NM_020775	1	p13.3	22	0	43.85	64.78	0.460862	0.87155	0.676906	-0.216044	0.194644
chr1	109198076	109198572	ENST00000369939	intron	17	+	496	ENSG00000116299	ELAPOR1	29618	protein_coding	6880	1	NM_020775.5	NM_020775	1	p13.3	22	0	43.91	53.87	0.624554	0.937002	0.81511	-0.190557	0.121892
chr1	109198675	109199853	ENST00000369939	intron	18	+	1178	ENSG00000116299	ELAPOR1	29618	protein_coding	6880	1	NM_020775.5	NM_020775	1	p13.3	22	0	30	38.85	0.476454	0.937637	0.772201	-0.295747	0.165437
chr1	109199981	109200058	ENST00000369939	intron	19	+	77	ENSG00000116299	ELAPOR1	29618	protein_coding	6880	1	NM_020775.5	NM_020775	1	p13.3	22	0	41.24	49.09	0.484743	0.988217	0.84009	-0.355347	0.148127
chr1	109200238	109200734	ENST00000369939	intron	20	+	496	ENSG00000116299	ELAPOR1	29618	protein_coding	6880	1	NM_020775.5	NM_020775	1	p13.3	22	0	34.64	51.85	0.306552	0.907071	0.668081	-0.361529	0.238989
chr1	109200901	109202943	ENST00000369939	intron	21	+	2042	ENSG00000116299	ELAPOR1	29618	protein_coding	6880	1	NM_020775.5	NM_020775	1	p13.3	22	1	47.27	69.33	0.500038	0.834361	0.681812	-0.181773	0.152549
chr1	109314058	109314260	ENST00000256637	intron	19	-	202	ENSG00000134243	SORT1	11186	protein_coding	6990	1	NM_002959.7	NM_002959	1	p13.3	20	1	27.24	32.96	0.563673	0.961882	0.826456	-0.262783	0.135426
chr1	109314385	109314671	ENST00000256637	intron	18	-	286	ENSG00000134243	SORT1	11186	protein_coding	6990	1	NM_002959.7	NM_002959	1	p13.3	20	0	31.36	36.05	0.593801	0.980489	0.869903	-0.276102	0.110586
chr1	109314779	109316849	ENST00000256637	intron	17	-	2070	ENSG00000134243	SORT1	11186	protein_coding	6990	1	NM_002959.7	NM_002959	1	p13.3	20	0	76.07	83.33	0.782515	0.979567	0.912877	-0.130361	0.0666904
chr1	109316959	109317852	ENST00000256637	intron	16	-	893	ENSG00000134243	SORT1	11186	protein_coding	6990	1	NM_002959.7	NM_002959	1	p13.3	20	0	54.96	59.87	0.77275	0.982732	0.917989	-0.145239	0.0647434
chr1	109317970	109322931	ENST00000256637	intron	15	-	4961	ENSG00000134243	SORT1	11186	protein_coding	6990	1	NM_002959.7	NM_002959	1	p13.3	20	0	41.31	48.96	0.638968	0.959752	0.84375	-0.204782	0.116002
chr1	109323122	109324898	ENST00000256637	intron	14	-	1776	ENSG00000134243	SORT1	11186	protein_coding	6990	1	NM_002959.7	NM_002959	1	p13.3	20	0	55.22	58.91	0.824091	0.987013	0.937362	-0.113271	0.0496506
chr1	109325090	109326991	ENST00000256637	intron	13	-	1901	ENSG00000134243	SORT1	11186	protein_coding	6990	1	NM_002959.7	NM_002959	1	p13.3	20	0	60.85	67.65	0.751067	0.975381	0.899483	-0.148415	0.075898
chr1	109327161	109327498	ENST00000256637	intron	12	-	337	ENSG00000134243	SORT1	11186	protein_coding	6990	1	NM_002959.7	NM_002959	1	p13.3	20	0	47.29	50.44	0.817551	0.987776	0.93755	-0.119999	0.0502261
chr1	109327602	109336239	ENST00000256637	intron	11	-	8637	ENSG00000134243	SORT1	11186	protein_coding	6990	1	NM_002959.7	NM_002959	1	p13.3	20	0	48.65	58.2	0.610528	0.963711	0.835911	-0.225383	0.1278
chr1	109336347	109340723	ENST00000256637	intron	10	-	4376	ENSG00000134243	SORT1	11186	protein_coding	6990	1	NM_002959.7	NM_002959	1	p13.3	20	0	58.89	62.09	0.81521	0.995695	0.948462	-0.133252	0.047233
chr1	109340880	109342013	ENST00000256637	intron	9	-	1133	ENSG00000134243	SORT1	11186	protein_coding	6990	1	NM_002959.7	NM_002959	1	p13.3	20	0	57.96	60.64	0.831858	0.996296	0.955805	-0.123947	0.0404909
chr1	109342159	109345750	ENST00000256637	intron	8	-	3591	ENSG00000134243	SORT1	11186	protein_coding	6990	1	NM_002959.7	NM_002959	1	p13.3	20	0	66.84	72.75	0.762202	0.987736	0.918763	-0.156561	0.0689731
chr1	109345882	109347482	ENST00000256637	intron	7	-	1600	ENSG00000134243	SORT1	11186	protein_coding	6990	1	NM_002959.7	NM_002959	1	p13.3	20	0	41.95	69.51	0.437549	0.754901	0.60351	-0.165961	0.151391
chr1	109347533	109350928	ENST00000256637	intron	6	-	3395	ENSG00000134243	SORT1	11186	protein_coding	6990	1	NM_002959.7	NM_002959	1	p13.3	20	0	63.76	75.62	0.661087	0.95207	0.843163	-0.182077	0.108907
chr1	109351003	109354366	ENST00000256637	intron	5	-	3363	ENSG00000134243	SORT1	11186	protein_coding	6990	1	NM_002959.7	NM_002959	1	p13.3	20	0	47.91	57.13	0.643813	0.955298	0.838614	-0.194801	0.116684
chr1	109354532	109355366	ENST00000256637	intron	4	-	834	ENSG00000134243	SORT1	11186	protein_coding	6990	1	NM_002959.7	NM_002959	1	p13.3	20	0	55.8	59.93	0.818679	0.98455	0.931086	-0.112407	0.0534634
chr1	109355470	109367407	ENST00000256637	intron	3	-	11937	ENSG00000134243	SORT1	11186	protein_coding	6990	1	NM_002959.7	NM_002959	1	p13.3	20	0	53.09	62.38	0.660902	0.962232	0.851074	-0.190172	0.111158
chr1	109367482	109369529	ENST00000256637	intron	2	-	2047	ENSG00000134243	SORT1	11186	protein_coding	6990	1	NM_002959.7	NM_002959	1	p13.3	20	0	40.98	45.42	0.705857	0.985317	0.902246	-0.196389	0.0830711
chr1	109369590	109397586	ENST00000256637	intron	1	-	27996	ENSG00000134243	SORT1	11186	protein_coding	6990	1	NM_002959.7	NM_002959	1	p13.3	20	0	31.64	40.49	0.531615	0.951333	0.781428	-0.249813	0.169905
chr1	109548839	109573736	ENST00000369851	intron	1	+	24897	ENSG00000065135	GNAI3	4387	protein_coding	9044	1	NM_006496.4	NM_006496	1	p13.3	9	0	211.89	237.98	0.810051	0.948432	0.890369	-0.0803176	0.0580632
chr1	109573780	109573895	ENST00000369851	intron	2	+	115	ENSG00000065135	GNAI3	4387	protein_coding	9044	1	NM_006496.4	NM_006496	1	p13.3	9	0	222.96	250.22	0.799306	0.954817	0.891056	-0.0917495	0.0637614
chr1	109574038	109579203	ENST00000369851	intron	3	+	5165	ENSG00000065135	GNAI3	4387	protein_coding	9044	1	NM_006496.4	NM_006496	1	p13.3	9	0	226.75	268.95	0.749281	0.91776	0.843094	-0.0938123	0.0746662
chr1	109579362	109582436	ENST00000369851	intron	4	+	3074	ENSG00000065135	GNAI3	4387	protein_coding	9044	1	NM_006496.4	NM_006496	1	p13.3	9	0	181	218.04	0.748623	0.895335	0.830123	-0.0814994	0.065212
chr1	109582566	109586215	ENST00000369851	intron	5	+	3649	ENSG00000065135	GNAI3	4387	protein_coding	9044	1	NM_006496.4	NM_006496	1	p13.3	9	0	143.75	210.91	0.557102	0.795786	0.68157	-0.124469	0.114215
chr1	109586346	109586728	ENST00000369851	intron	6	+	382	ENSG00000065135	GNAI3	4387	protein_coding	9044	1	NM_006496.4	NM_006496	1	p13.3	9	0	149.45	164.95	0.827914	0.959874	0.906032	-0.0781181	0.0538421
chr1	109586883	109592042	ENST00000369851	intron	7	+	5159	ENSG00000065135	GNAI3	4387	protein_coding	9044	1	NM_006496.4	NM_006496	1	p13.3	9	0	253.29	317.02	0.698095	0.883103	0.798972	-0.100877	0.0841317
chr1	109592256	109592344	ENST00000369851	intron	8	+	88	ENSG00000065135	GNAI3	4387	protein_coding	9044	1	NM_006496.4	NM_006496	1	p13.3	9	1	245.11	278.22	0.786234	0.947509	0.880993	-0.0947595	0.0665157
chr1	110212178	110222963	ENST00000438661	intron	1	+	10785	ENSG00000116396	KCNC4	6236	protein_coding	4139	1	NM_001039574.3	NM_001039574	1	p13.3	4	0	7.18	11.04	0.239748	0.93526	0.650362	-0.410615	0.284898
chr1	110223901	110225974	ENST00000438661	intron	2	+	2073	ENSG00000116396	KCNC4	6236	protein_coding	4139	1	NM_001039574.3	NM_001039574	1	p13.3	4	0	7.89	12.6	0.301367	0.88576	0.62619	-0.324824	0.25957
chr1	110226179	110232910	ENST00000438661	intron	3	+	6731	ENSG00000116396	KCNC4	6236	protein_coding	4139	1	NM_001039574.3	NM_001039574	1	p13.3	4	1	NA	NA	NA	NA	NA	NA	NA
chr1	110873249	110891391	ENST00000271324	intron	1	+	18142	ENSG00000143119	CD53	1686	protein_coding	1505	1	NM_000560.4	NM_000560	1	p13.3	8	0	1228.6	1564.45	0.675632	0.873186	0.785324	-0.109692	0.0878619
chr1	110891472	110892344	ENST00000271324	intron	2	+	872	ENSG00000143119	CD53	1686	protein_coding	1505	1	NM_000560.4	NM_000560	1	p13.3	8	0	1468.78	1925.84	0.660646	0.846468	0.76267	-0.102023	0.0837981
chr1	110892534	110894326	ENST00000271324	intron	3	+	1792	ENSG00000143119	CD53	1686	protein_coding	1505	1	NM_000560.4	NM_000560	1	p13.3	8	0	1100.49	1498.24	0.57574	0.852137	0.734522	-0.158782	0.117615
chr1	110894402	110894959	ENST00000271324	intron	4	+	557	ENSG00000143119	CD53	1686	protein_coding	1505	1	NM_000560.4	NM_000560	1	p13.3	8	0	929.84	1671.02	0.346577	0.736538	0.556451	-0.209873	0.180088
chr1	110895056	110896652	ENST00000271324	intron	5	+	1596	ENSG00000143119	CD53	1686	protein_coding	1505	1	NM_000560.4	NM_000560	1	p13.3	8	0	643.76	1610.62	0.250772	0.548323	0.399697	-0.148925	0.148626
chr1	110896734	110897808	ENST00000271324	intron	6	+	1074	ENSG00000143119	CD53	1686	protein_coding	1505	1	NM_000560.4	NM_000560	1	p13.3	8	0	802.47	1578.95	0.318858	0.681197	0.50823	-0.189372	0.172967
chr1	110897893	110899123	ENST00000271324	intron	7	+	1230	ENSG00000143119	CD53	1686	protein_coding	1505	1	NM_000560.4	NM_000560	1	p13.3	8	1	987.16	1731.67	0.374943	0.746911	0.570062	-0.195119	0.176849
chr1	111619935	111691333	ENST00000369709	intron	1	+	71398	ENSG00000116473	RAP1A	9855	protein_coding	5018	1	NM_002884.4	NM_001291896	1	p13.2	8	0	56.56	99.55	0.402881	0.723557	0.568157	-0.165276	0.1554
chr1	111691418	111695340	ENST00000369709	intron	2	+	3922	ENSG00000116473	RAP1A	9855	protein_coding	5018	1	NM_002884.4	NM_001291896	1	p13.2	8	0	333.31	390.18	0.775214	0.912853	0.854247	-0.0790324	0.0586059
chr1	111695410	111697440	ENST00000369709	intron	3	+	2030	ENSG00000116473	RAP1A	9855	protein_coding	5018	1	NM_002884.4	NM_001291896	1	p13.2	8	0	548.87	604.47	0.860131	0.942467	0.908019	-0.0478878	0.0344483
chr1	111697498	111703335	ENST00000369709	intron	4	+	5837	ENSG00000116473	RAP1A	9855	protein_coding	5018	1	NM_002884.4	NM_001291896	1	p13.2	8	0	535.05	654.18	0.749043	0.878437	0.817894	-0.0688515	0.0605433
chr1	111703477	111704342	ENST00000369709	intron	5	+	865	ENSG00000116473	RAP1A	9855	protein_coding	5018	1	NM_002884.4	NM_001291896	1	p13.2	8	0	407.82	479.02	0.763831	0.918839	0.851363	-0.087532	0.0674759
chr1	111704487	111709148	ENST00000369709	intron	6	+	4661	ENSG00000116473	RAP1A	9855	protein_coding	5018	1	NM_002884.4	NM_001291896	1	p13.2	8	0	387.16	531.33	0.646131	0.802798	0.728662	-0.0825314	0.0741361
chr1	111709265	111712430	ENST00000369709	intron	7	+	3165	ENSG00000116473	RAP1A	9855	protein_coding	5018	1	NM_002884.4	NM_001291896	1	p13.2	8	1	328.09	442.6	0.658561	0.817045	0.741279	-0.0827181	0.0757666
chr1	112396273	112412193	ENST00000271277	intron	1	+	15920	ENSG00000143079	CTTNBP2NL	25330	protein_coding	5864	1	NM_018704.3	NM_018704	1	p13.2	6	0	NA	NA	NA	NA	NA	NA	NA
chr1	112412318	112416156	ENST00000271277	intron	2	+	3838	ENSG00000143079	CTTNBP2NL	25330	protein_coding	5864	1	NM_018704.3	NM_018704	1	p13.2	6	0	NA	NA	NA	NA	NA	NA	NA
chr1	112416265	112448941	ENST00000271277	intron	3	+	32676	ENSG00000143079	CTTNBP2NL	25330	protein_coding	5864	1	NM_018704.3	NM_018704	1	p13.2	6	0	NA	NA	NA	NA	NA	NA	NA
chr1	112449173	112454448	ENST00000271277	intron	4	+	5275	ENSG00000143079	CTTNBP2NL	25330	protein_coding	5864	1	NM_018704.3	NM_018704	1	p13.2	6	0	NA	NA	NA	NA	NA	NA	NA
chr1	112454557	112455930	ENST00000271277	intron	5	+	1373	ENSG00000143079	CTTNBP2NL	25330	protein_coding	5864	1	NM_018704.3	NM_018704	1	p13.2	6	1	NA	NA	NA	NA	NA	NA	NA
chr1	112526112	112541950	ENST00000358039	intron	14	-	15838	ENSG00000007341	ST7L	18441	protein_coding	4255	1	NM_017744.5	NM_017744	1	p13.2	15	1	NA	NA	NA	NA	NA	NA	NA
chr1	112542091	112550600	ENST00000358039	intron	13	-	8509	ENSG00000007341	ST7L	18441	protein_coding	4255	1	NM_017744.5	NM_017744	1	p13.2	15	0	NA	NA	NA	NA	NA	NA	NA
chr1	112550694	112555867	ENST00000358039	intron	12	-	5173	ENSG00000007341	ST7L	18441	protein_coding	4255	1	NM_017744.5	NM_017744	1	p13.2	15	0	NA	NA	NA	NA	NA	NA	NA
chr1	112556019	112576985	ENST00000358039	intron	11	-	20966	ENSG00000007341	ST7L	18441	protein_coding	4255	1	NM_017744.5	NM_017744	1	p13.2	15	0	NA	NA	NA	NA	NA	NA	NA
chr1	112577089	112578344	ENST00000358039	intron	10	-	1255	ENSG00000007341	ST7L	18441	protein_coding	4255	1	NM_017744.5	NM_017744	1	p13.2	15	0	11.47	14.64	0.418611	0.977064	0.78347	-0.364858	0.193594
chr1	112578418	112581991	ENST00000358039	intron	9	-	3573	ENSG00000007341	ST7L	18441	protein_coding	4255	1	NM_017744.5	NM_017744	1	p13.2	15	0	6.89	18.6	0.0707711	0.729578	0.37043	-0.299659	0.359148
chr1	112582107	112582374	ENST00000358039	intron	8	-	267	ENSG00000007341	ST7L	18441	protein_coding	4255	1	NM_017744.5	NM_017744	1	p13.2	15	0	9.85	29.65	0.0440502	0.7248	0.332209	-0.288159	0.392591
chr1	112582473	112583971	ENST00000358039	intron	7	-	1498	ENSG00000007341	ST7L	18441	protein_coding	4255	1	NM_017744.5	NM_017744	1	p13.2	15	0	18.56	32.09	0.262672	0.866212	0.578373	-0.315701	0.287839
chr1	112584127	112591524	ENST00000358039	intron	6	-	7397	ENSG00000007341	ST7L	18441	protein_coding	4255	1	NM_017744.5	NM_017744	1	p13.2	15	0	13.67	28.31	0.223401	0.739095	0.482868	-0.259467	0.256227
chr1	112591604	112597970	ENST00000358039	intron	5	-	6366	ENSG00000007341	ST7L	18441	protein_coding	4255	1	NM_017744.5	NM_017744	1	p13.2	15	0	14.73	24.16	0.340109	0.837432	0.609685	-0.269576	0.227747
chr1	112598087	112600793	ENST00000358039	intron	4	-	2706	ENSG00000007341	ST7L	18441	protein_coding	4255	1	NM_017744.5	NM_017744	1	p13.2	15	0	14.58	25.78	0.259807	0.842401	0.565555	-0.305748	0.276846
chr1	112600849	112610840	ENST00000358039	intron	3	-	9991	ENSG00000007341	ST7L	18441	protein_coding	4255	1	NM_017744.5	NM_017744	1	p13.2	15	0	15.71	36.42	0.168812	0.709708	0.431356	-0.262545	0.278352
chr1	112611004	112616812	ENST00000358039	intron	2	-	5808	ENSG00000007341	ST7L	18441	protein_coding	4255	1	NM_017744.5	NM_017744	1	p13.2	15	0	28.05	41.44	0.419286	0.884663	0.676882	-0.257596	0.207781
chr1	112616896	112618908	ENST00000358039	intron	1	-	2012	ENSG00000007341	ST7L	18441	protein_coding	4255	1	NM_017744.5	NM_017744	1	p13.2	15	0	16.65	44.25	0.162372	0.667133	0.376271	-0.213899	0.290862
chr1	113073646	113091317	ENST00000361127	intron	1	+	17671	ENSG00000198799	LRIG2	20889	protein_coding	11566	1	NM_014813.3	NM_001312686	1	p13.2	18	0	22.55	60.93	0.220715	0.555171	0.370097	-0.149382	0.185074
chr1	113091384	113093205	ENST00000361127	intron	2	+	1821	ENSG00000198799	LRIG2	20889	protein_coding	11566	1	NM_014813.3	NM_001312686	1	p13.2	18	0	41.22	66.36	0.452375	0.769016	0.621157	-0.168783	0.147858
chr1	113093281	113093429	ENST00000361127	intron	3	+	148	ENSG00000198799	LRIG2	20889	protein_coding	11566	1	NM_014813.3	NM_001312686	1	p13.2	18	0	60.73	73.82	0.674439	0.932253	0.822677	-0.148237	0.109576
chr1	113093565	113094338	ENST00000361127	intron	4	+	773	ENSG00000198799	LRIG2	20889	protein_coding	11566	1	NM_014813.3	NM_001312686	1	p13.2	18	0	40.35	46.47	0.711927	0.962027	0.868302	-0.156376	0.0937252
chr1	113094483	113094611	ENST00000361127	intron	5	+	128	ENSG00000198799	LRIG2	20889	protein_coding	11566	1	NM_014813.3	NM_001312686	1	p13.2	18	0	45.05	57.75	0.596249	0.908435	0.780087	-0.183838	0.128348
chr1	113094756	113095873	ENST00000361127	intron	6	+	1117	ENSG00000198799	LRIG2	20889	protein_coding	11566	1	NM_014813.3	NM_001312686	1	p13.2	18	0	62.04	76.71	0.659871	0.919668	0.80876	-0.148889	0.110907
chr1	113096018	113096221	ENST00000361127	intron	7	+	203	ENSG00000198799	LRIG2	20889	protein_coding	11566	1	NM_014813.3	NM_001312686	1	p13.2	18	0	31.87	39.02	0.608738	0.95362	0.816761	-0.208022	0.13686
chr1	113096366	113098704	ENST00000361127	intron	8	+	2338	ENSG00000198799	LRIG2	20889	protein_coding	11566	1	NM_014813.3	NM_001312686	1	p13.2	18	0	40.4	56.71	0.540943	0.85592	0.712396	-0.171453	0.143523
chr1	113098786	113100210	ENST00000361127	intron	9	+	1424	ENSG00000198799	LRIG2	20889	protein_coding	11566	1	NM_014813.3	NM_001312686	1	p13.2	18	0	29.67	45.42	0.471557	0.818382	0.653236	-0.18168	0.165146
chr1	113100283	113100419	ENST00000361127	intron	10	+	136	ENSG00000198799	LRIG2	20889	protein_coding	11566	1	NM_014813.3	NM_001312686	1	p13.2	18	0	29.35	32.87	0.660902	0.99011	0.892911	-0.23201	0.0971988
chr1	113100489	113107593	ENST00000361127	intron	11	+	7104	ENSG00000198799	LRIG2	20889	protein_coding	11566	1	NM_014813.3	NM_001312686	1	p13.2	18	0	9.76	55.45	0.063786	0.343682	0.176014	-0.112228	0.167668
chr1	113107758	113110241	ENST00000361127	intron	12	+	2483	ENSG00000198799	LRIG2	20889	protein_coding	11566	1	NM_014813.3	NM_001312686	1	p13.2	18	0	17.98	37.18	0.308711	0.685497	0.483593	-0.174882	0.201903
chr1	113110563	113112478	ENST00000361127	intron	13	+	1915	ENSG00000198799	LRIG2	20889	protein_coding	11566	1	NM_014813.3	NM_001312686	1	p13.2	18	0	19.2	33.69	0.365593	0.764378	0.569902	-0.204309	0.194475
chr1	113112761	113114426	ENST00000361127	intron	14	+	1665	ENSG00000198799	LRIG2	20889	protein_coding	11566	1	NM_014813.3	NM_001312686	1	p13.2	18	0	35.16	46.25	0.567818	0.894947	0.760216	-0.192398	0.134731
chr1	113114877	113116286	ENST00000361127	intron	15	+	1409	ENSG00000198799	LRIG2	20889	protein_coding	11566	1	NM_014813.3	NM_001312686	1	p13.2	18	0	28.87	42.05	0.458875	0.881418	0.686564	-0.227688	0.194854
chr1	113116437	113119232	ENST00000361127	intron	16	+	2795	ENSG00000198799	LRIG2	20889	protein_coding	11566	1	NM_014813.3	NM_001312686	1	p13.2	18	0	41.85	56.85	0.55057	0.877791	0.736148	-0.185577	0.141643
chr1	113119524	113123874	ENST00000361127	intron	17	+	4350	ENSG00000198799	LRIG2	20889	protein_coding	11566	1	NM_014813.3	NM_001312686	1	p13.2	18	1	29.73	62.33	0.310633	0.659268	0.476977	-0.166344	0.182291
chr1	113391350	113549514	ENST00000307546	intron	1	+	158164	ENSG00000081026	MAGI3	29647	protein_coding	6874	1	NM_001142782.2	NM_001142782	1	p13.2	21	0	NA	NA	NA	NA	NA	NA	NA
chr1	113549632	113580541	ENST00000307546	intron	2	+	30909	ENSG00000081026	MAGI3	29647	protein_coding	6874	1	NM_001142782.2	NM_001142782	1	p13.2	21	0	NA	NA	NA	NA	NA	NA	NA
chr1	113580662	113585386	ENST00000307546	intron	3	+	4724	ENSG00000081026	MAGI3	29647	protein_coding	6874	1	NM_001142782.2	NM_001142782	1	p13.2	21	0	NA	NA	NA	NA	NA	NA	NA
chr1	113585597	113590483	ENST00000307546	intron	4	+	4886	ENSG00000081026	MAGI3	29647	protein_coding	6874	1	NM_001142782.2	NM_001142782	1	p13.2	21	0	NA	NA	NA	NA	NA	NA	NA
chr1	113590659	113594480	ENST00000307546	intron	5	+	3821	ENSG00000081026	MAGI3	29647	protein_coding	6874	1	NM_001142782.2	NM_001142782	1	p13.2	21	0	NA	NA	NA	NA	NA	NA	NA
chr1	113594561	113614600	ENST00000307546	intron	6	+	20039	ENSG00000081026	MAGI3	29647	protein_coding	6874	1	NM_001142782.2	NM_001142782	1	p13.2	21	0	NA	NA	NA	NA	NA	NA	NA
chr1	113614659	113619735	ENST00000307546	intron	7	+	5076	ENSG00000081026	MAGI3	29647	protein_coding	6874	1	NM_001142782.2	NM_001142782	1	p13.2	21	0	NA	NA	NA	NA	NA	NA	NA
chr1	113619831	113622805	ENST00000307546	intron	8	+	2974	ENSG00000081026	MAGI3	29647	protein_coding	6874	1	NM_001142782.2	NM_001142782	1	p13.2	21	0	NA	NA	NA	NA	NA	NA	NA
chr1	113622995	113641910	ENST00000307546	intron	9	+	18915	ENSG00000081026	MAGI3	29647	protein_coding	6874	1	NM_001142782.2	NM_001142782	1	p13.2	21	0	NA	NA	NA	NA	NA	NA	NA
chr1	113642517	113643742	ENST00000307546	intron	10	+	1225	ENSG00000081026	MAGI3	29647	protein_coding	6874	1	NM_001142782.2	NM_001142782	1	p13.2	21	0	NA	NA	NA	NA	NA	NA	NA
chr1	113643775	113646485	ENST00000307546	intron	11	+	2710	ENSG00000081026	MAGI3	29647	protein_coding	6874	1	NM_001142782.2	NM_001142782	1	p13.2	21	0	NA	NA	NA	NA	NA	NA	NA
chr1	113646643	113649236	ENST00000307546	intron	12	+	2593	ENSG00000081026	MAGI3	29647	protein_coding	6874	1	NM_001142782.2	NM_001142782	1	p13.2	21	0	NA	NA	NA	NA	NA	NA	NA
chr1	113649329	113651013	ENST00000307546	intron	13	+	1684	ENSG00000081026	MAGI3	29647	protein_coding	6874	1	NM_001142782.2	NM_001142782	1	p13.2	21	0	NA	NA	NA	NA	NA	NA	NA
chr1	113651207	113653829	ENST00000307546	intron	14	+	2622	ENSG00000081026	MAGI3	29647	protein_coding	6874	1	NM_001142782.2	NM_001142782	1	p13.2	21	0	NA	NA	NA	NA	NA	NA	NA
chr1	113654019	113659079	ENST00000307546	intron	15	+	5060	ENSG00000081026	MAGI3	29647	protein_coding	6874	1	NM_001142782.2	NM_001142782	1	p13.2	21	0	NA	NA	NA	NA	NA	NA	NA
chr1	113659266	113671733	ENST00000307546	intron	16	+	12467	ENSG00000081026	MAGI3	29647	protein_coding	6874	1	NM_001142782.2	NM_001142782	1	p13.2	21	0	NA	NA	NA	NA	NA	NA	NA
chr1	113671837	113672614	ENST00000307546	intron	17	+	777	ENSG00000081026	MAGI3	29647	protein_coding	6874	1	NM_001142782.2	NM_001142782	1	p13.2	21	0	NA	NA	NA	NA	NA	NA	NA
chr1	113672742	113673321	ENST00000307546	intron	18	+	579	ENSG00000081026	MAGI3	29647	protein_coding	6874	1	NM_001142782.2	NM_001142782	1	p13.2	21	0	NA	NA	NA	NA	NA	NA	NA
chr1	113673466	113681197	ENST00000307546	intron	19	+	7731	ENSG00000081026	MAGI3	29647	protein_coding	6874	1	NM_001142782.2	NM_001142782	1	p13.2	21	0	NA	NA	NA	NA	NA	NA	NA
chr1	113681337	113682896	ENST00000307546	intron	20	+	1559	ENSG00000081026	MAGI3	29647	protein_coding	6874	1	NM_001142782.2	NM_001142782	1	p13.2	21	1	NA	NA	NA	NA	NA	NA	NA
chr1	113766454	113767098	ENST00000261441	intron	6	-	644	ENSG00000081019	RSBN1	25642	protein_coding	6621	1	NM_018364.5	NM_018364	1	p13.2	7	1	80.69	91.84	0.777991	0.947298	0.878593	-0.100602	0.0687044
chr1	113767208	113768221	ENST00000261441	intron	5	-	1013	ENSG00000081019	RSBN1	25642	protein_coding	6621	1	NM_018364.5	NM_018364	1	p13.2	7	0	48.89	70.89	0.546614	0.809096	0.68966	-0.143047	0.119436
chr1	113768390	113777209	ENST00000261441	intron	4	-	8819	ENSG00000081019	RSBN1	25642	protein_coding	6621	1	NM_018364.5	NM_018364	1	p13.2	7	0	60.25	93.84	0.501787	0.762821	0.64205	-0.140263	0.12077
chr1	113777353	113777670	ENST00000261441	intron	3	-	317	ENSG00000081019	RSBN1	25642	protein_coding	6621	1	NM_018364.5	NM_018364	1	p13.2	7	0	85.96	105.87	0.676027	0.914264	0.811939	-0.135912	0.102325
chr1	113777809	113797362	ENST00000261441	intron	2	-	19553	ENSG00000081019	RSBN1	25642	protein_coding	6621	1	NM_018364.5	NM_018364	1	p13.2	7	0	48.8	75.96	0.481515	0.789583	0.642443	-0.160928	0.14714
chr1	113798037	113811709	ENST00000261441	intron	1	-	13672	ENSG00000081019	RSBN1	25642	protein_coding	6621	1	NM_018364.5	NM_018364	1	p13.2	7	0	48.24	85.93	0.338189	0.764577	0.561387	-0.223198	0.20319
chr1	113895493	113895756	ENST00000369569	intron	9	-	263	ENSG00000134262	AP4B1	572	protein_coding	3173	1	NM_001253852.3	NM_001253852	1	p13.2	10	1	28.31	41.24	0.461672	0.861315	0.686469	-0.224798	0.174845
chr1	113896039	113896257	ENST00000369569	intron	8	-	218	ENSG00000134262	AP4B1	572	protein_coding	3173	1	NM_001253852.3	NM_001253852	1	p13.2	10	0	21.58	52.71	0.231918	0.625156	0.40941	-0.177492	0.215746
chr1	113896466	113897839	ENST00000369569	intron	7	-	1373	ENSG00000134262	AP4B1	572	protein_coding	3173	1	NM_001253852.3	NM_001253852	1	p13.2	10	0	32.25	57.49	0.317559	0.78431	0.560967	-0.243408	0.223343
chr1	113897944	113898717	ENST00000369569	intron	6	-	773	ENSG00000134262	AP4B1	572	protein_coding	3173	1	NM_001253852.3	NM_001253852	1	p13.2	10	0	30.07	56.29	0.347202	0.731211	0.534198	-0.186996	0.197013
chr1	113898802	113899903	ENST00000369569	intron	5	-	1101	ENSG00000134262	AP4B1	572	protein_coding	3173	1	NM_001253852.3	NM_001253852	1	p13.2	10	0	25.42	61.91	0.251931	0.592521	0.410596	-0.158665	0.181925
chr1	113900401	113901235	ENST00000369569	intron	4	-	834	ENSG00000134262	AP4B1	572	protein_coding	3173	1	NM_001253852.3	NM_001253852	1	p13.2	10	0	30.64	101.4	0.171634	0.472428	0.30217	-0.130536	0.170259
chr1	113901384	113901754	ENST00000369569	intron	3	-	370	ENSG00000134262	AP4B1	572	protein_coding	3173	1	NM_001253852.3	NM_001253852	1	p13.2	10	0	38.25	61.02	0.420091	0.815218	0.626844	-0.206753	0.188374
chr1	113901886	113902637	ENST00000369569	intron	2	-	751	ENSG00000134262	AP4B1	572	protein_coding	3173	1	NM_001253852.3	NM_001253852	1	p13.2	10	0	17.13	100.56	0.0931811	0.27617	0.170346	-0.077165	0.105824
chr1	113902863	113904604	ENST00000369569	intron	1	-	1741	ENSG00000134262	AP4B1	572	protein_coding	3173	1	NM_001253852.3	NM_001253852	1	p13.2	10	0	9.33	78.36	0.0418847	0.243119	0.119066	-0.0771812	0.124053
chr1	114397861	114397939	ENST00000358465	intron	19	-	78	ENSG00000197323	TRIM33	16290	protein_coding	8369	1	NM_015906.4	NM_015906	1	p13.2	20	1	61.95	158.33	0.275396	0.512135	0.391271	-0.115876	0.120864
chr1	114397991	114399456	ENST00000358465	intron	18	-	1465	ENSG00000197323	TRIM33	16290	protein_coding	8369	1	NM_015906.4	NM_015906	1	p13.2	20	0	65.64	137.22	0.335496	0.615885	0.478356	-0.14286	0.137529
chr1	114399610	114401388	ENST00000358465	intron	17	-	1778	ENSG00000197323	TRIM33	16290	protein_coding	8369	1	NM_015906.4	NM_015906	1	p13.2	20	0	100.85	135.62	0.534157	0.911429	0.743622	-0.209465	0.167807
chr1	114401464	114402759	ENST00000358465	intron	16	-	1295	ENSG00000197323	TRIM33	16290	protein_coding	8369	1	NM_015906.4	NM_015906	1	p13.2	20	0	87.45	124.98	0.480516	0.884029	0.699712	-0.219196	0.184318
chr1	114402884	114405409	ENST00000358465	intron	15	-	2525	ENSG00000197323	TRIM33	16290	protein_coding	8369	1	NM_015906.4	NM_015906	1	p13.2	20	0	79.64	231.89	0.213257	0.480693	0.343439	-0.130181	0.137255
chr1	114405760	114406940	ENST00000358465	intron	14	-	1180	ENSG00000197323	TRIM33	16290	protein_coding	8369	1	NM_015906.4	NM_015906	1	p13.2	20	0	67.73	103.07	0.523151	0.781012	0.657126	-0.133975	0.123886
chr1	114407101	114408676	ENST00000358465	intron	13	-	1575	ENSG00000197323	TRIM33	16290	protein_coding	8369	1	NM_015906.4	NM_015906	1	p13.2	20	0	74.33	101.91	0.577803	0.854995	0.729369	-0.151566	0.125626
chr1	114408741	114410183	ENST00000358465	intron	12	-	1442	ENSG00000197323	TRIM33	16290	protein_coding	8369	1	NM_015906.4	NM_015906	1	p13.2	20	0	52.18	95.16	0.397896	0.693664	0.54834	-0.150443	0.145324
chr1	114410317	114421435	ENST00000358465	intron	11	-	11118	ENSG00000197323	TRIM33	16290	protein_coding	8369	1	NM_015906.4	NM_015906	1	p13.2	20	0	124.27	217.67	0.459474	0.685572	0.57091	-0.111436	0.114662
chr1	114421637	114424590	ENST00000358465	intron	10	-	2953	ENSG00000197323	TRIM33	16290	protein_coding	8369	1	NM_015906.4	NM_015906	1	p13.2	20	0	151.44	236.96	0.50116	0.758364	0.639095	-0.137935	0.119269
chr1	114424756	114425448	ENST00000358465	intron	9	-	692	ENSG00000197323	TRIM33	16290	protein_coding	8369	1	NM_015906.4	NM_015906	1	p13.2	20	0	168.49	192.62	0.785626	0.933728	0.874727	-0.0891019	0.0590009
chr1	114425724	114427176	ENST00000358465	intron	8	-	1452	ENSG00000197323	TRIM33	16290	protein_coding	8369	1	NM_015906.4	NM_015906	1	p13.2	20	0	67.96	180.27	0.260019	0.512169	0.37699	-0.116971	0.135178
chr1	114427295	114427747	ENST00000358465	intron	7	-	452	ENSG00000197323	TRIM33	16290	protein_coding	8369	1	NM_015906.4	NM_015906	1	p13.2	20	0	82.65	114.31	0.572519	0.859478	0.723034	-0.150515	0.136444
chr1	114427895	114430797	ENST00000358465	intron	6	-	2902	ENSG00000197323	TRIM33	16290	protein_coding	8369	1	NM_015906.4	NM_015906	1	p13.2	20	0	97.49	127.13	0.613255	0.886951	0.766853	-0.153597	0.120098
chr1	114430913	114433616	ENST00000358465	intron	5	-	2703	ENSG00000197323	TRIM33	16290	protein_coding	8369	1	NM_015906.4	NM_015906	1	p13.2	20	0	148.51	192.76	0.663205	0.864606	0.77044	-0.107235	0.0941663
chr1	114433734	114463103	ENST00000358465	intron	4	-	29369	ENSG00000197323	TRIM33	16290	protein_coding	8369	1	NM_015906.4	NM_015906	1	p13.2	20	0	141.15	171.31	0.729977	0.901194	0.823945	-0.0939682	0.0772486
chr1	114463237	114463411	ENST00000358465	intron	3	-	174	ENSG00000197323	TRIM33	16290	protein_coding	8369	1	NM_015906.4	NM_015906	1	p13.2	20	0	110.45	135.02	0.687751	0.917776	0.818027	-0.130276	0.0997495
chr1	114463557	114464269	ENST00000358465	intron	2	-	712	ENSG00000197323	TRIM33	16290	protein_coding	8369	1	NM_015906.4	NM_015906	1	p13.2	20	0	95.56	109.56	0.768874	0.945772	0.872216	-0.103342	0.0735555
chr1	114464389	114510550	ENST00000358465	intron	1	-	46161	ENSG00000197323	TRIM33	16290	protein_coding	8369	1	NM_015906.4	NM_015906	1	p13.2	20	0	87.4	116.82	0.6199	0.864524	0.74816	-0.12826	0.116365
chr1	115050556	115053378	ENST00000369516	intron	7	-	2822	ENSG00000134198	TSPAN2	20659	protein_coding	3216	1	NM_005725.6	NM_005725	1	p13.2	8	1	42.53	60.18	0.496979	0.891185	0.706713	-0.209734	0.184472
chr1	115053463	115057536	ENST00000369516	intron	6	-	4073	ENSG00000134198	TSPAN2	20659	protein_coding	3216	1	NM_005725.6	NM_005725	1	p13.2	8	0	54.65	77.47	0.521832	0.874739	0.705434	-0.183602	0.169304
chr1	115057609	115058882	ENST00000369516	intron	5	-	1273	ENSG00000134198	TSPAN2	20659	protein_coding	3216	1	NM_005725.6	NM_005725	1	p13.2	8	0	63.16	103.56	0.450771	0.76546	0.609888	-0.159117	0.155572
chr1	115058982	115060463	ENST00000369516	intron	4	-	1481	ENSG00000134198	TSPAN2	20659	protein_coding	3216	1	NM_005725.6	NM_005725	1	p13.2	8	0	42.27	107.78	0.168995	0.686457	0.392188	-0.223193	0.294269
chr1	115060539	115062134	ENST00000369516	intron	3	-	1595	ENSG00000134198	TSPAN2	20659	protein_coding	3216	1	NM_005725.6	NM_005725	1	p13.2	8	0	42.4	75.8	0.360123	0.801356	0.559367	-0.199243	0.24199
chr1	115062233	115072904	ENST00000369516	intron	2	-	10671	ENSG00000134198	TSPAN2	20659	protein_coding	3216	1	NM_005725.6	NM_005725	1	p13.2	8	0	51.69	80.6	0.473318	0.806705	0.641315	-0.167998	0.16539
chr1	115073008	115089363	ENST00000369516	intron	1	-	16355	ENSG00000134198	TSPAN2	20659	protein_coding	3216	1	NM_005725.6	NM_005725	1	p13.2	8	0	44.31	57.27	0.61542	0.902888	0.773704	-0.158283	0.129185
chr1	115976715	115992030	ENST00000369503	intron	1	+	15315	ENSG00000163393	SLC22A15	20301	protein_coding	4705	1	NM_018420.3	NM_018420	1	p13.1	12	0	39.6	59.18	0.47517	0.837755	0.669145	-0.193975	0.16861
chr1	115992244	116019581	ENST00000369503	intron	2	+	27337	ENSG00000163393	SLC22A15	20301	protein_coding	4705	1	NM_018420.3	NM_018420	1	p13.1	12	0	36.42	64.07	0.284937	0.833783	0.568441	-0.283504	0.265343
chr1	116019715	116020720	ENST00000369503	intron	3	+	1005	ENSG00000163393	SLC22A15	20301	protein_coding	4705	1	NM_018420.3	NM_018420	1	p13.1	12	0	60.31	75.56	0.626888	0.928411	0.798174	-0.171286	0.130238
chr1	116020886	116026892	ENST00000369503	intron	4	+	6006	ENSG00000163393	SLC22A15	20301	protein_coding	4705	1	NM_018420.3	NM_018420	1	p13.1	12	0	25.13	54.15	0.277519	0.656624	0.464081	-0.186562	0.192543
chr1	116027023	116031365	ENST00000369503	intron	5	+	4342	ENSG00000163393	SLC22A15	20301	protein_coding	4705	1	NM_018420.3	NM_018420	1	p13.1	12	0	8.96	57.18	0.0340325	0.352086	0.156698	-0.122666	0.195387
chr1	116031582	116035186	ENST00000369503	intron	6	+	3604	ENSG00000163393	SLC22A15	20301	protein_coding	4705	1	NM_018420.3	NM_018420	1	p13.1	12	0	11.87	85.62	0.04021	0.301744	0.138636	-0.0984258	0.163109
chr1	116035328	116037302	ENST00000369503	intron	7	+	1974	ENSG00000163393	SLC22A15	20301	protein_coding	4705	1	NM_018420.3	NM_018420	1	p13.1	12	0	36.45	71.91	0.336065	0.694935	0.506884	-0.170818	0.188051
chr1	116037389	116062761	ENST00000369503	intron	8	+	25372	ENSG00000163393	SLC22A15	20301	protein_coding	4705	1	NM_018420.3	NM_018420	1	p13.1	12	0	21.6	83.87	0.125451	0.437551	0.257541	-0.13209	0.18001
chr1	116062883	116064435	ENST00000369503	intron	9	+	1552	ENSG00000163393	SLC22A15	20301	protein_coding	4705	1	NM_018420.3	NM_018420	1	p13.1	12	0	22.33	66.22	0.169247	0.539085	0.337209	-0.167962	0.201875
chr1	116064509	116066519	ENST00000369503	intron	10	+	2010	ENSG00000163393	SLC22A15	20301	protein_coding	4705	1	NM_018420.3	NM_018420	1	p13.1	12	0	15.8	45.44	0.149578	0.598224	0.347711	-0.198133	0.250512
chr1	116066709	116067018	ENST00000369503	intron	11	+	309	ENSG00000163393	SLC22A15	20301	protein_coding	4705	1	NM_018420.3	NM_018420	1	p13.1	12	1	33.62	45.13	0.540477	0.906764	0.744959	-0.204482	0.161805
chr1	116111511	116111628	ENST00000369500	intron	1	+	117	ENSG00000173212	MAB21L3	26787	protein_coding	6376	1	NM_152367.3	NM_152367	1	p13.1	8	0	NA	NA	NA	NA	NA	NA	NA
chr1	116111811	116112406	ENST00000369500	intron	2	+	595	ENSG00000173212	MAB21L3	26787	protein_coding	6376	1	NM_152367.3	NM_152367	1	p13.1	8	0	NA	NA	NA	NA	NA	NA	NA
chr1	116112664	116120931	ENST00000369500	intron	3	+	8267	ENSG00000173212	MAB21L3	26787	protein_coding	6376	1	NM_152367.3	NM_152367	1	p13.1	8	0	NA	NA	NA	NA	NA	NA	NA
chr1	116121073	116124065	ENST00000369500	intron	4	+	2992	ENSG00000173212	MAB21L3	26787	protein_coding	6376	1	NM_152367.3	NM_152367	1	p13.1	8	0	NA	NA	NA	NA	NA	NA	NA
chr1	116124358	116127465	ENST00000369500	intron	5	+	3107	ENSG00000173212	MAB21L3	26787	protein_coding	6376	1	NM_152367.3	NM_152367	1	p13.1	8	0	NA	NA	NA	NA	NA	NA	NA
chr1	116127645	116128144	ENST00000369500	intron	6	+	499	ENSG00000173212	MAB21L3	26787	protein_coding	6376	1	NM_152367.3	NM_152367	1	p13.1	8	0	NA	NA	NA	NA	NA	NA	NA
chr1	116128340	116133131	ENST00000369500	intron	7	+	4791	ENSG00000173212	MAB21L3	26787	protein_coding	6376	1	NM_152367.3	NM_152367	1	p13.1	8	1	NA	NA	NA	NA	NA	NA	NA
chr1	116514823	116519230	ENST00000369489	intron	5	-	4407	ENSG00000116815	CD58	1688	protein_coding	1086	1	NM_001779.3	NM_001779	1	p13.1	6	1	65.29	240.51	0.140397	0.431199	0.271465	-0.131067	0.159734
chr1	116519268	116521905	ENST00000369489	intron	4	-	2637	ENSG00000116815	CD58	1688	protein_coding	1086	1	NM_001779.3	NM_001779	1	p13.1	6	0	91.95	230.42	0.297798	0.518459	0.399054	-0.101256	0.119405
chr1	116521984	116535964	ENST00000369489	intron	3	-	13980	ENSG00000116815	CD58	1688	protein_coding	1086	1	NM_001779.3	NM_001779	1	p13.1	6	0	164.67	284.87	0.455107	0.724466	0.578053	-0.122947	0.146413
chr1	116536229	116544310	ENST00000369489	intron	2	-	8081	ENSG00000116815	CD58	1688	protein_coding	1086	1	NM_001779.3	NM_001779	1	p13.1	6	0	185.76	225.24	0.684808	0.920293	0.82472	-0.139912	0.095573
chr1	116544605	116570902	ENST00000369489	intron	1	-	26297	ENSG00000116815	CD58	1688	protein_coding	1086	1	NM_001779.3	NM_001779	1	p13.1	6	0	58.47	121.62	0.307525	0.668067	0.48076	-0.173235	0.187308
chr1	116910253	116941714	ENST00000393203	intron	1	+	31461	ENSG00000134247	PTGFRN	9601	protein_coding	6314	1	NM_020440.4	NM_020440	1	p13.1	9	0	NA	NA	NA	NA	NA	NA	NA
chr1	116942084	116944678	ENST00000393203	intron	2	+	2594	ENSG00000134247	PTGFRN	9601	protein_coding	6314	1	NM_020440.4	NM_020440	1	p13.1	9	0	NA	NA	NA	NA	NA	NA	NA
chr1	116945093	116949191	ENST00000393203	intron	3	+	4098	ENSG00000134247	PTGFRN	9601	protein_coding	6314	1	NM_020440.4	NM_020440	1	p13.1	9	0	NA	NA	NA	NA	NA	NA	NA
chr1	116949573	116961242	ENST00000393203	intron	4	+	11669	ENSG00000134247	PTGFRN	9601	protein_coding	6314	1	NM_020440.4	NM_020440	1	p13.1	9	0	NA	NA	NA	NA	NA	NA	NA
chr1	116961669	116966910	ENST00000393203	intron	5	+	5241	ENSG00000134247	PTGFRN	9601	protein_coding	6314	1	NM_020440.4	NM_020440	1	p13.1	9	0	NA	NA	NA	NA	NA	NA	NA
chr1	116967331	116974215	ENST00000393203	intron	6	+	6884	ENSG00000134247	PTGFRN	9601	protein_coding	6314	1	NM_020440.4	NM_020440	1	p13.1	9	0	NA	NA	NA	NA	NA	NA	NA
chr1	116974324	116984679	ENST00000393203	intron	7	+	10355	ENSG00000134247	PTGFRN	9601	protein_coding	6314	1	NM_020440.4	NM_020440	1	p13.1	9	0	NA	NA	NA	NA	NA	NA	NA
chr1	116984986	116986800	ENST00000393203	intron	8	+	1814	ENSG00000134247	PTGFRN	9601	protein_coding	6314	1	NM_020440.4	NM_020440	1	p13.1	9	1	NA	NA	NA	NA	NA	NA	NA
chr1	117929783	117933287	ENST00000349139	intron	1	+	3504	ENSG00000065183	WDR3	12755	protein_coding	10004	1	NM_006784.3	NM_006784	1	p12	27	0	16.69	27.51	0.315877	0.859616	0.606688	-0.290811	0.252928
chr1	117933491	117934472	ENST00000349139	intron	2	+	981	ENSG00000065183	WDR3	12755	protein_coding	10004	1	NM_006784.3	NM_006784	1	p12	27	0	31.22	36.69	0.686368	0.949905	0.850913	-0.164545	0.0989917
chr1	117934683	117936768	ENST00000349139	intron	3	+	2085	ENSG00000065183	WDR3	12755	protein_coding	10004	1	NM_006784.3	NM_006784	1	p12	27	0	37.11	43.64	0.646931	0.969483	0.850367	-0.203436	0.119116
chr1	117936888	117938479	ENST00000349139	intron	4	+	1591	ENSG00000065183	WDR3	12755	protein_coding	10004	1	NM_006784.3	NM_006784	1	p12	27	0	44.87	49.87	0.727704	0.986714	0.899739	-0.172036	0.0869744
chr1	117938559	117939476	ENST00000349139	intron	5	+	917	ENSG00000065183	WDR3	12755	protein_coding	10004	1	NM_006784.3	NM_006784	1	p12	27	0	53.05	64.11	0.684271	0.928883	0.827484	-0.143213	0.101399
chr1	117939573	117940826	ENST00000349139	intron	6	+	1253	ENSG00000065183	WDR3	12755	protein_coding	10004	1	NM_006784.3	NM_006784	1	p12	27	0	29.15	38	0.543137	0.927188	0.767105	-0.223969	0.160082
chr1	117940941	117941123	ENST00000349139	intron	7	+	182	ENSG00000065183	WDR3	12755	protein_coding	10004	1	NM_006784.3	NM_006784	1	p12	27	0	25.35	29.65	0.637771	0.976222	0.854975	-0.217204	0.121247
chr1	117941226	117941749	ENST00000349139	intron	8	+	523	ENSG00000065183	WDR3	12755	protein_coding	10004	1	NM_006784.3	NM_006784	1	p12	27	0	26.42	29.73	0.679273	0.982293	0.888665	-0.209392	0.0936279
chr1	117941848	117942436	ENST00000349139	intron	9	+	588	ENSG00000065183	WDR3	12755	protein_coding	10004	1	NM_006784.3	NM_006784	1	p12	27	0	29.56	34.04	0.627035	0.978739	0.86839	-0.241355	0.110349
chr1	117942545	117943395	ENST00000349139	intron	10	+	850	ENSG00000065183	WDR3	12755	protein_coding	10004	1	NM_006784.3	NM_006784	1	p12	27	0	42.53	47.64	0.677505	0.984308	0.892737	-0.215232	0.0915704
chr1	117943627	117946085	ENST00000349139	intron	11	+	2458	ENSG00000065183	WDR3	12755	protein_coding	10004	1	NM_006784.3	NM_006784	1	p12	27	0	15.42	19.82	0.476599	0.961408	0.778002	-0.301403	0.183406
chr1	117946180	117948404	ENST00000349139	intron	12	+	2224	ENSG00000065183	WDR3	12755	protein_coding	10004	1	NM_006784.3	NM_006784	1	p12	27	0	18.45	28	0.306194	0.923499	0.658929	-0.352735	0.264571
chr1	117948507	117949750	ENST00000349139	intron	13	+	1243	ENSG00000065183	WDR3	12755	protein_coding	10004	1	NM_006784.3	NM_006784	1	p12	27	0	18.24	21.95	0.58304	0.969877	0.830979	-0.247939	0.138898
chr1	117949837	117949994	ENST00000349139	intron	14	+	157	ENSG00000065183	WDR3	12755	protein_coding	10004	1	NM_006784.3	NM_006784	1	p12	27	0	14.31	17.36	0.520832	0.975501	0.824309	-0.303477	0.151193
chr1	117950131	117950833	ENST00000349139	intron	15	+	702	ENSG00000065183	WDR3	12755	protein_coding	10004	1	NM_006784.3	NM_006784	1	p12	27	0	21.45	25.16	0.582956	0.976853	0.852544	-0.269587	0.124309
chr1	117950891	117951975	ENST00000349139	intron	16	+	1084	ENSG00000065183	WDR3	12755	protein_coding	10004	1	NM_006784.3	NM_006784	1	p12	27	0	23.58	27.85	0.60441	0.969589	0.846679	-0.242268	0.122911
chr1	117952077	117952296	ENST00000349139	intron	17	+	219	ENSG00000065183	WDR3	12755	protein_coding	10004	1	NM_006784.3	NM_006784	1	p12	27	0	28.02	30.49	0.739522	0.991434	0.91899	-0.179467	0.0724443
chr1	117952409	117952527	ENST00000349139	intron	18	+	118	ENSG00000065183	WDR3	12755	protein_coding	10004	1	NM_006784.3	NM_006784	1	p12	27	0	31.93	33.95	0.769058	0.997014	0.940501	-0.171442	0.0565137
chr1	117952663	117952945	ENST00000349139	intron	19	+	282	ENSG00000065183	WDR3	12755	protein_coding	10004	1	NM_006784.3	NM_006784	1	p12	27	0	35.87	41.42	0.653518	0.978037	0.866007	-0.212489	0.11203
chr1	117952997	117953475	ENST00000349139	intron	20	+	478	ENSG00000065183	WDR3	12755	protein_coding	10004	1	NM_006784.3	NM_006784	1	p12	27	0	29.62	34.2	0.631361	0.98102	0.866082	-0.234721	0.114938
chr1	117953542	117954006	ENST00000349139	intron	21	+	464	ENSG00000065183	WDR3	12755	protein_coding	10004	1	NM_006784.3	NM_006784	1	p12	27	0	29.4	38.65	0.53688	0.918534	0.760673	-0.223793	0.157862
chr1	117954100	117954579	ENST00000349139	intron	22	+	479	ENSG00000065183	WDR3	12755	protein_coding	10004	1	NM_006784.3	NM_006784	1	p12	27	0	23.22	31.62	0.494147	0.896592	0.734345	-0.240198	0.162246
chr1	117954628	117955314	ENST00000349139	intron	23	+	686	ENSG00000065183	WDR3	12755	protein_coding	10004	1	NM_006784.3	NM_006784	1	p12	27	0	26.38	36.64	0.45902	0.914575	0.719978	-0.260958	0.194597
chr1	117955359	117957067	ENST00000349139	intron	24	+	1708	ENSG00000065183	WDR3	12755	protein_coding	10004	1	NM_006784.3	NM_006784	1	p12	27	0	26.22	42.78	0.388093	0.818263	0.612903	-0.224811	0.20536
chr1	117957197	117958909	ENST00000349139	intron	25	+	1712	ENSG00000065183	WDR3	12755	protein_coding	10004	1	NM_006784.3	NM_006784	1	p12	27	0	19.78	31.05	0.32087	0.888511	0.637037	-0.316167	0.251474
chr1	117959004	117959291	ENST00000349139	intron	26	+	287	ENSG00000065183	WDR3	12755	protein_coding	10004	1	NM_006784.3	NM_006784	1	p12	27	1	27.91	38.2	0.509561	0.892619	0.730628	-0.221067	0.161991
chr1	119916695	119917664	ENST00000256646	intron	33	-	969	ENSG00000134250	NOTCH2	7882	protein_coding	11425	1	NM_024408.4	NM_024408	1	p12	34	1	220.53	257.49	0.757809	0.92723	0.85646	-0.0986514	0.07077
chr1	119917763	119918405	ENST00000256646	intron	32	-	642	ENSG00000134250	NOTCH2	7882	protein_coding	11425	1	NM_024408.4	NM_024408	1	p12	34	0	284.56	318.27	0.81961	0.946618	0.894084	-0.074474	0.052534
chr1	119918554	119919311	ENST00000256646	intron	31	-	757	ENSG00000134250	NOTCH2	7882	protein_coding	11425	1	NM_024408.4	NM_024408	1	p12	34	0	134.93	165.78	0.689782	0.909202	0.81391	-0.124128	0.0952921
chr1	119919614	119920228	ENST00000256646	intron	30	-	614	ENSG00000134250	NOTCH2	7882	protein_coding	11425	1	NM_024408.4	NM_024408	1	p12	34	0	151.38	205.45	0.632787	0.818604	0.736822	-0.104034	0.0817828
chr1	119920398	119921712	ENST00000256646	intron	29	-	1314	ENSG00000134250	NOTCH2	7882	protein_coding	11425	1	NM_024408.4	NM_024408	1	p12	34	0	192.27	227.44	0.737895	0.921382	0.845366	-0.107471	0.0760159
chr1	119921810	119922235	ENST00000256646	intron	28	-	425	ENSG00000134250	NOTCH2	7882	protein_coding	11425	1	NM_024408.4	NM_024408	1	p12	34	0	142.07	199.73	0.584479	0.823732	0.71131	-0.126831	0.112421
chr1	119922447	119922635	ENST00000256646	intron	27	-	188	ENSG00000134250	NOTCH2	7882	protein_coding	11425	1	NM_024408.4	NM_024408	1	p12	34	0	123.93	241.73	0.355731	0.645703	0.512679	-0.156948	0.133024
chr1	119922779	119923636	ENST00000256646	intron	26	-	857	ENSG00000134250	NOTCH2	7882	protein_coding	11425	1	NM_024408.4	NM_024408	1	p12	34	0	100.42	191.56	0.402576	0.640099	0.524222	-0.121646	0.115877
chr1	119923985	119925304	ENST00000256646	intron	25	-	1319	ENSG00000134250	NOTCH2	7882	protein_coding	11425	1	NM_024408.4	NM_024408	1	p12	34	0	168.78	270.15	0.512071	0.725241	0.624764	-0.112693	0.100477
chr1	119925811	119926498	ENST00000256646	intron	24	-	687	ENSG00000134250	NOTCH2	7882	protein_coding	11425	1	NM_024408.4	NM_024408	1	p12	34	0	157.6	198.18	0.697027	0.868763	0.795237	-0.0982092	0.0735262
chr1	119926612	119928975	ENST00000256646	intron	23	-	2363	ENSG00000134250	NOTCH2	7882	protein_coding	11425	1	NM_024408.4	NM_024408	1	p12	34	0	99.69	144.38	0.535504	0.818244	0.69047	-0.154966	0.127775
chr1	119929213	119935471	ENST00000256646	intron	22	-	6258	ENSG00000134250	NOTCH2	7882	protein_coding	11425	1	NM_024408.4	NM_024408	1	p12	34	0	253.45	331.91	0.653924	0.846238	0.763611	-0.109687	0.0826274
chr1	119935605	119937281	ENST00000256646	intron	21	-	1676	ENSG00000134250	NOTCH2	7882	protein_coding	11425	1	NM_024408.4	NM_024408	1	p12	34	0	167.47	209.76	0.697068	0.87643	0.798389	-0.101321	0.0780415
chr1	119937467	119937856	ENST00000256646	intron	20	-	389	ENSG00000134250	NOTCH2	7882	protein_coding	11425	1	NM_024408.4	NM_024408	1	p12	34	0	99.89	166.35	0.436332	0.7405	0.600481	-0.164149	0.140019
chr1	119938011	119940554	ENST00000256646	intron	19	-	2543	ENSG00000134250	NOTCH2	7882	protein_coding	11425	1	NM_024408.4	NM_024408	1	p12	34	0	92.15	119.42	0.622507	0.88464	0.771646	-0.149139	0.112993
chr1	119940757	119941525	ENST00000256646	intron	18	-	768	ENSG00000134250	NOTCH2	7882	protein_coding	11425	1	NM_024408.4	NM_024408	1	p12	34	0	176.84	209.85	0.738311	0.922276	0.842697	-0.104386	0.0795784
chr1	119941755	119948413	ENST00000256646	intron	17	-	6658	ENSG00000134250	NOTCH2	7882	protein_coding	11425	1	NM_024408.4	NM_024408	1	p12	34	0	98.93	189.73	0.346052	0.673895	0.521425	-0.175373	0.15247
chr1	119948567	119949006	ENST00000256646	intron	16	-	439	ENSG00000134250	NOTCH2	7882	protein_coding	11425	1	NM_024408.4	NM_024408	1	p12	34	0	132.76	190.49	0.491809	0.849632	0.696939	-0.205131	0.152693
chr1	119949127	119950723	ENST00000256646	intron	15	-	1596	ENSG00000134250	NOTCH2	7882	protein_coding	11425	1	NM_024408.4	NM_024408	1	p12	34	0	102.07	256.58	0.244737	0.540208	0.39781	-0.153073	0.142399
chr1	119950838	119953542	ENST00000256646	intron	14	-	2704	ENSG00000134250	NOTCH2	7882	protein_coding	11425	1	NM_024408.4	NM_024408	1	p12	34	0	188.25	235.36	0.678978	0.891359	0.799839	-0.120861	0.0915208
chr1	119953689	119955039	ENST00000256646	intron	13	-	1350	ENSG00000134250	NOTCH2	7882	protein_coding	11425	1	NM_024408.4	NM_024408	1	p12	34	0	259.69	294.16	0.802055	0.942503	0.882819	-0.0807642	0.0596843
chr1	119955233	119959391	ENST00000256646	intron	12	-	4158	ENSG00000134250	NOTCH2	7882	protein_coding	11425	1	NM_024408.4	NM_024408	1	p12	34	0	196.55	279.13	0.585695	0.806653	0.704152	-0.118457	0.102501
chr1	119959503	119963573	ENST00000256646	intron	11	-	4070	ENSG00000134250	NOTCH2	7882	protein_coding	11425	1	NM_024408.4	NM_024408	1	p12	34	0	141.67	198.29	0.574305	0.83197	0.714459	-0.140154	0.117511
chr1	119963808	119965452	ENST00000256646	intron	10	-	1644	ENSG00000134250	NOTCH2	7882	protein_coding	11425	1	NM_024408.4	NM_024408	1	p12	34	0	338.24	449.96	0.659486	0.827949	0.751711	-0.0922257	0.0762375
chr1	119965567	119966375	ENST00000256646	intron	9	-	808	ENSG00000134250	NOTCH2	7882	protein_coding	11425	1	NM_024408.4	NM_024408	1	p12	34	0	269.15	318.91	0.757741	0.908992	0.843969	-0.0862276	0.0650235
chr1	119966490	119967432	ENST00000256646	intron	8	-	942	ENSG00000134250	NOTCH2	7882	protein_coding	11425	1	NM_024408.4	NM_024408	1	p12	34	0	204.36	233.89	0.795716	0.928375	0.873744	-0.078028	0.0546311
chr1	119967622	119968076	ENST00000256646	intron	7	-	454	ENSG00000134250	NOTCH2	7882	protein_coding	11425	1	NM_024408.4	NM_024408	1	p12	34	0	164.09	187.91	0.791385	0.92728	0.873237	-0.0818523	0.0540432
chr1	119968233	119969510	ENST00000256646	intron	6	-	1277	ENSG00000134250	NOTCH2	7882	protein_coding	11425	1	NM_024408.4	NM_024408	1	p12	34	0	176.05	210.67	0.70271	0.925382	0.835667	-0.132957	0.089715
chr1	119969745	119986959	ENST00000256646	intron	5	-	17214	ENSG00000134250	NOTCH2	7882	protein_coding	11425	1	NM_024408.4	NM_024408	1	p12	34	0	178.78	281.29	0.532514	0.724897	0.635572	-0.103058	0.0893254
chr1	119987083	119996996	ENST00000256646	intron	4	-	9913	ENSG00000134250	NOTCH2	7882	protein_coding	11425	1	NM_024408.4	NM_024408	1	p12	34	0	277.98	360.11	0.672867	0.856488	0.771931	-0.0990638	0.0845573
chr1	119997333	120005328	ENST00000256646	intron	3	-	7995	ENSG00000134250	NOTCH2	7882	protein_coding	11425	1	NM_024408.4	NM_024408	1	p12	34	0	205.09	240.11	0.763499	0.918952	0.85415	-0.0906513	0.0648013
chr1	120005589	120029905	ENST00000256646	intron	2	-	24316	ENSG00000134250	NOTCH2	7882	protein_coding	11425	1	NM_024408.4	NM_024408	1	p12	34	0	263.47	279.4	0.884189	0.977112	0.942985	-0.0587963	0.0341265
chr1	120029988	120069333	ENST00000256646	intron	1	-	39345	ENSG00000134250	NOTCH2	7882	protein_coding	11425	1	NM_024408.4	NM_024408	1	p12	34	0	121.11	163.13	0.559746	0.874454	0.742414	-0.182668	0.13204
chr1	121185125	121186904	ENST00000367123	intron	1	+	1779	ENSG00000171943	SRGAP2C	30584	protein_coding	7091	1	NM_001329984.2	NM_001329984	1	p11.2	10	0	124.05	130.73	0.841781	0.996496	0.948902	-0.107121	0.0475936
chr1	121187514	121284802	ENST00000367123	intron	2	+	97288	ENSG00000171943	SRGAP2C	30584	protein_coding	7091	1	NM_001329984.2	NM_001329984	1	p11.2	10	0	198.84	216.45	0.805729	0.982915	0.918642	-0.112913	0.064273
chr1	121284996	121324477	ENST00000367123	intron	3	+	39481	ENSG00000171943	SRGAP2C	30584	protein_coding	7091	1	NM_001329984.2	NM_001329984	1	p11.2	10	0	42.44	55.53	0.580805	0.909942	0.764272	-0.183467	0.145671
chr1	121324641	121365292	ENST00000367123	intron	4	+	40651	ENSG00000171943	SRGAP2C	30584	protein_coding	7091	1	NM_001329984.2	NM_001329984	1	p11.2	10	0	48.98	79.53	0.433151	0.78455	0.615868	-0.182717	0.168682
chr1	121365356	121373970	ENST00000367123	intron	5	+	8614	ENSG00000171943	SRGAP2C	30584	protein_coding	7091	1	NM_001329984.2	NM_001329984	1	p11.2	10	0	43.6	55.15	0.590706	0.932065	0.790571	-0.199865	0.141493
chr1	121374187	121374825	ENST00000367123	intron	6	+	638	ENSG00000171943	SRGAP2C	30584	protein_coding	7091	1	NM_001329984.2	NM_001329984	1	p11.2	10	0	12.91	21.58	0.152252	0.913481	0.598239	-0.445987	0.315241
chr1	121374955	121382700	ENST00000367123	intron	7	+	7745	ENSG00000171943	SRGAP2C	30584	protein_coding	7091	1	NM_001329984.2	NM_001329984	1	p11.2	10	0	35.55	75.42	0.331677	0.608715	0.47136	-0.139684	0.137355
chr1	121382926	121386505	ENST00000367123	intron	8	+	3579	ENSG00000171943	SRGAP2C	30584	protein_coding	7091	1	NM_001329984.2	NM_001329984	1	p11.2	10	0	77.73	82.18	0.783934	0.998818	0.945851	-0.161916	0.0529674
chr1	121386608	121387633	ENST00000367123	intron	9	+	1025	ENSG00000171943	SRGAP2C	30584	protein_coding	7091	1	NM_001329984.2	NM_001329984	1	p11.2	10	1	76.95	77.38	0.961311	0.99893	0.994443	-0.033132	0.00448652
chr1	144423257	144423869	ENST00000581897	intron	21	-	612	ENSG00000266338	NBPF15	28791	protein_coding	4862	1	NM_001385408.1	NM_001385374	1	q21.1	22	1	30	39.96	0.413689	0.943845	0.750751	-0.337061	0.193094
chr1	144423976	144424689	ENST00000581897	intron	20	-	713	ENSG00000266338	NBPF15	28791	protein_coding	4862	1	NM_001385408.1	NM_001385374	1	q21.1	22	0	36.16	38.24	0.814807	0.994187	0.945607	-0.1308	0.0485808
chr1	144424863	144425516	ENST00000581897	intron	19	-	653	ENSG00000266338	NBPF15	28791	protein_coding	4862	1	NM_001385408.1	NM_001385374	1	q21.1	22	0	10.91	23.22	0.170274	0.933093	0.469854	-0.299579	0.46324
chr1	144425569	144426277	ENST00000581897	intron	18	-	708	ENSG00000266338	NBPF15	28791	protein_coding	4862	1	NM_001385408.1	NM_001385374	1	q21.1	22	0	NA	NA	NA	NA	NA	NA	NA
chr1	144426451	144427046	ENST00000581897	intron	17	-	595	ENSG00000266338	NBPF15	28791	protein_coding	4862	1	NM_001385408.1	NM_001385374	1	q21.1	22	0	23.33	37.2	0.335413	0.944968	0.627151	-0.291737	0.317817
chr1	144427099	144427817	ENST00000581897	intron	16	-	718	ENSG00000266338	NBPF15	28791	protein_coding	4862	1	NM_001385408.1	NM_001385374	1	q21.1	22	0	46.11	48.45	0.831116	0.993949	0.951703	-0.120587	0.0422461
chr1	144427991	144428605	ENST00000581897	intron	15	-	614	ENSG00000266338	NBPF15	28791	protein_coding	4862	1	NM_001385408.1	NM_001385374	1	q21.1	22	0	34.11	81.96	0.103429	0.882779	0.416179	-0.31275	0.4666
chr1	144428658	144429699	ENST00000581897	intron	14	-	1041	ENSG00000266338	NBPF15	28791	protein_coding	4862	1	NM_001385408.1	NM_001385374	1	q21.1	22	0	95.82	102.78	0.777945	0.997153	0.932283	-0.154337	0.06487
chr1	144429864	144433772	ENST00000581897	intron	13	-	3908	ENSG00000266338	NBPF15	28791	protein_coding	4862	1	NM_001385408.1	NM_001385374	1	q21.1	22	0	104.58	110.09	0.818493	0.998342	0.94995	-0.131457	0.0483919
chr1	144433825	144435110	ENST00000581897	intron	12	-	1285	ENSG00000266338	NBPF15	28791	protein_coding	4862	1	NM_001385408.1	NM_001385374	1	q21.1	22	0	78.47	82.18	0.871558	0.991777	0.954855	-0.0832975	0.036922
chr1	144435317	144435780	ENST00000581897	intron	11	-	463	ENSG00000266338	NBPF15	28791	protein_coding	4862	1	NM_001385408.1	NM_001385374	1	q21.1	22	0	54.71	59.51	0.724169	0.994556	0.919341	-0.195172	0.0752143
chr1	144435854	144436894	ENST00000581897	intron	10	-	1040	ENSG00000266338	NBPF15	28791	protein_coding	4862	1	NM_001385408.1	NM_001385374	1	q21.1	22	0	45.55	48.84	0.773649	0.992262	0.932637	-0.158988	0.0596247
chr1	144437110	144437944	ENST00000581897	intron	9	-	834	ENSG00000266338	NBPF15	28791	protein_coding	4862	1	NM_001385408.1	NM_001385374	1	q21.1	22	0	64.36	85.33	0.545513	0.913589	0.754248	-0.208735	0.159341
chr1	144438048	144439828	ENST00000581897	intron	8	-	1780	ENSG00000266338	NBPF15	28791	protein_coding	4862	1	NM_001385408.1	NM_001385374	1	q21.1	22	0	57.64	68.67	0.666145	0.947767	0.839377	-0.173232	0.10839
chr1	144440039	144440140	ENST00000581897	intron	7	-	101	ENSG00000266338	NBPF15	28791	protein_coding	4862	1	NM_001385408.1	NM_001385374	1	q21.1	22	0	29.55	35.02	0.551814	0.980373	0.843804	-0.29199	0.13657
chr1	144440296	144448774	ENST00000581897	intron	6	-	8478	ENSG00000266338	NBPF15	28791	protein_coding	4862	1	NM_001385408.1	NM_001385374	1	q21.1	22	0	5.73	37.4	0.0182122	0.413708	0.153209	-0.134996	0.260499
chr1	144448917	144450771	ENST00000581897	intron	5	-	1854	ENSG00000266338	NBPF15	28791	protein_coding	4862	1	NM_001385408.1	NM_001385374	1	q21.1	22	0	29.07	39.09	0.545787	0.889647	0.743668	-0.197881	0.145978
chr1	144450871	144456536	ENST00000581897	intron	4	-	5665	ENSG00000266338	NBPF15	28791	protein_coding	4862	1	NM_001385408.1	NM_001385374	1	q21.1	22	0	19.93	52.98	0.180907	0.60068	0.37618	-0.195273	0.2245
chr1	144456806	144459365	ENST00000581897	intron	3	-	2559	ENSG00000266338	NBPF15	28791	protein_coding	4862	1	NM_001385408.1	NM_001385374	1	q21.1	22	0	27.87	67.05	0.274841	0.561587	0.41566	-0.140818	0.145927
chr1	144459484	144460842	ENST00000581897	intron	2	-	1358	ENSG00000266338	NBPF15	28791	protein_coding	4862	1	NM_001385408.1	NM_001385374	1	q21.1	22	0	11.09	67.71	0.0450168	0.383445	0.163787	-0.11877	0.219658
chr1	144460962	144461380	ENST00000581897	intron	1	-	418	ENSG00000266338	NBPF15	28791	protein_coding	4862	1	NM_001385408.1	NM_001385374	1	q21.1	22	0	NA	NA	NA	NA	NA	NA	NA
chr1	144892382	144893407	ENST00000612199	intron	9	-	1025	ENSG00000196369	SRGAP2B	35237	protein_coding	7120	1	NA	NM_001366280	1	q21.1	10	1	31.93	32.73	0.882857	0.995076	0.975558	-0.0927004	0.0195185
chr1	144893510	144897115	ENST00000612199	intron	8	-	3605	ENSG00000196369	SRGAP2B	35237	protein_coding	7120	1	NA	NM_001366280	1	q21.1	10	0	35.82	36.04	0.95533	0.995302	0.993896	-0.0385657	0.00140612
chr1	144897338	144905090	ENST00000612199	intron	7	-	7752	ENSG00000196369	SRGAP2B	35237	protein_coding	7120	1	NA	NM_001366280	1	q21.1	10	0	24.91	85.22	0.183676	0.425044	0.292302	-0.108626	0.132742
chr1	144905220	144905858	ENST00000612199	intron	6	-	638	ENSG00000196369	SRGAP2B	35237	protein_coding	7120	1	NA	NM_001366280	1	q21.1	10	0	30.84	41.44	0.498713	0.911446	0.744208	-0.245496	0.167238
chr1	144906075	144914691	ENST00000612199	intron	5	-	8616	ENSG00000196369	SRGAP2B	35237	protein_coding	7120	1	NA	NM_001366280	1	q21.1	10	0	36.96	48.6	0.513322	0.933075	0.760494	-0.247172	0.172582
chr1	144914755	144955438	ENST00000612199	intron	4	-	40683	ENSG00000196369	SRGAP2B	35237	protein_coding	7120	1	NA	NM_001366280	1	q21.1	10	0	53.36	93.16	0.370722	0.761367	0.572778	-0.202056	0.188589
chr1	144955602	144995007	ENST00000612199	intron	3	-	39405	ENSG00000196369	SRGAP2B	35237	protein_coding	7120	1	NA	NM_001366280	1	q21.1	10	0	12.4	80.2	0.0646326	0.29	0.154613	-0.0899809	0.135387
chr1	144995201	145092834	ENST00000612199	intron	2	-	97633	ENSG00000196369	SRGAP2B	35237	protein_coding	7120	1	NA	NM_001366280	1	q21.1	10	0	202.93	212.58	0.838173	0.999334	0.954605	-0.116432	0.0447283
chr1	145093444	145095222	ENST00000612199	intron	1	-	1778	ENSG00000196369	SRGAP2B	35237	protein_coding	7120	1	NA	NM_001366280	1	q21.1	10	0	201.8	207.15	0.895403	0.999674	0.974173	-0.0787706	0.0255009
chr1	145291770	145292380	ENST00000369373	intron	137	-	610	ENSG00000162825	NBPF20	32000	protein_coding	18760	1	NA	NM_001278267	1	q21.1	138	1	5.91	20.76	0.0270948	0.645789	0.284682	-0.257587	0.361107
chr1	145292490	145293203	ENST00000369373	intron	136	-	713	ENSG00000162825	NBPF20	32000	protein_coding	18760	1	NA	NM_001278267	1	q21.1	138	0	28.98	31.25	0.717675	0.992844	0.92736	-0.209685	0.0654838
chr1	145293377	145294020	ENST00000369373	intron	135	-	643	ENSG00000162825	NBPF20	32000	protein_coding	18760	1	NA	NM_001278267	1	q21.1	138	0	NA	NA	NA	NA	NA	NA	NA
chr1	145294073	145294781	ENST00000369373	intron	134	-	708	ENSG00000162825	NBPF20	32000	protein_coding	18760	1	NA	NM_001278267	1	q21.1	138	0	NA	NA	NA	NA	NA	NA	NA
chr1	145294955	145295566	ENST00000369373	intron	133	-	611	ENSG00000162825	NBPF20	32000	protein_coding	18760	1	NA	NM_001278267	1	q21.1	138	0	NA	NA	NA	NA	NA	NA	NA
chr1	145295619	145296337	ENST00000369373	intron	132	-	718	ENSG00000162825	NBPF20	32000	protein_coding	18760	1	NA	NM_001278267	1	q21.1	138	0	NA	NA	NA	NA	NA	NA	NA
chr1	145296511	145297138	ENST00000369373	intron	131	-	627	ENSG00000162825	NBPF20	32000	protein_coding	18760	1	NA	NM_001278267	1	q21.1	138	0	NA	NA	NA	NA	NA	NA	NA
chr1	145297248	145297961	ENST00000369373	intron	130	-	713	ENSG00000162825	NBPF20	32000	protein_coding	18760	1	NA	NM_001278267	1	q21.1	138	0	7.82	7.82	0.82808	0.978758	1	-0.17192	-0.0212421
chr1	145298135	145298786	ENST00000369373	intron	129	-	651	ENSG00000162825	NBPF20	32000	protein_coding	18760	1	NA	NM_001278267	1	q21.1	138	0	NA	NA	NA	NA	NA	NA	NA
chr1	145298839	145299547	ENST00000369373	intron	128	-	708	ENSG00000162825	NBPF20	32000	protein_coding	18760	1	NA	NM_001278267	1	q21.1	138	0	NA	NA	NA	NA	NA	NA	NA
chr1	145299721	145300328	ENST00000369373	intron	127	-	607	ENSG00000162825	NBPF20	32000	protein_coding	18760	1	NA	NM_001278267	1	q21.1	138	0	NA	NA	NA	NA	NA	NA	NA
chr1	145300381	145301099	ENST00000369373	intron	126	-	718	ENSG00000162825	NBPF20	32000	protein_coding	18760	1	NA	NM_001278267	1	q21.1	138	0	NA	NA	NA	NA	NA	NA	NA
chr1	145301273	145301900	ENST00000369373	intron	125	-	627	ENSG00000162825	NBPF20	32000	protein_coding	18760	1	NA	NM_001278267	1	q21.1	138	0	NA	NA	NA	NA	NA	NA	NA
chr1	145302010	145302723	ENST00000369373	intron	124	-	713	ENSG00000162825	NBPF20	32000	protein_coding	18760	1	NA	NM_001278267	1	q21.1	138	0	NA	NA	NA	NA	NA	NA	NA
chr1	145302897	145303532	ENST00000369373	intron	123	-	635	ENSG00000162825	NBPF20	32000	protein_coding	18760	1	NA	NM_001278267	1	q21.1	138	0	NA	NA	NA	NA	NA	NA	NA
chr1	145303585	145304293	ENST00000369373	intron	122	-	708	ENSG00000162825	NBPF20	32000	protein_coding	18760	1	NA	NM_001278267	1	q21.1	138	0	NA	NA	NA	NA	NA	NA	NA
chr1	145304467	145305069	ENST00000369373	intron	121	-	602	ENSG00000162825	NBPF20	32000	protein_coding	18760	1	NA	NM_001278267	1	q21.1	138	0	22.02	39.62	0.0504612	0.998046	0.55578	-0.505319	0.442266
chr1	145305179	145305892	ENST00000369373	intron	120	-	713	ENSG00000162825	NBPF20	32000	protein_coding	18760	1	NA	NM_001278267	1	q21.1	138	0	NA	NA	NA	NA	NA	NA	NA
chr1	145306066	145306715	ENST00000369373	intron	119	-	649	ENSG00000162825	NBPF20	32000	protein_coding	18760	1	NA	NM_001278267	1	q21.1	138	0	NA	NA	NA	NA	NA	NA	NA
chr1	145306768	145307476	ENST00000369373	intron	118	-	708	ENSG00000162825	NBPF20	32000	protein_coding	18760	1	NA	NM_001278267	1	q21.1	138	0	NA	NA	NA	NA	NA	NA	NA
chr1	145307650	145308252	ENST00000369373	intron	117	-	602	ENSG00000162825	NBPF20	32000	protein_coding	18760	1	NA	NM_001278267	1	q21.1	138	0	22.53	39.8	0.0693453	0.998264	0.56608	-0.496735	0.432184
chr1	145308362	145309075	ENST00000369373	intron	116	-	713	ENSG00000162825	NBPF20	32000	protein_coding	18760	1	NA	NM_001278267	1	q21.1	138	0	NA	NA	NA	NA	NA	NA	NA
chr1	145309249	145309896	ENST00000369373	intron	115	-	647	ENSG00000162825	NBPF20	32000	protein_coding	18760	1	NA	NM_001278267	1	q21.1	138	0	NA	NA	NA	NA	NA	NA	NA
chr1	145309949	145310657	ENST00000369373	intron	114	-	708	ENSG00000162825	NBPF20	32000	protein_coding	18760	1	NA	NM_001278267	1	q21.1	138	0	NA	NA	NA	NA	NA	NA	NA
chr1	145310831	145311436	ENST00000369373	intron	113	-	605	ENSG00000162825	NBPF20	32000	protein_coding	18760	1	NA	NM_001278267	1	q21.1	138	0	NA	NA	NA	NA	NA	NA	NA
chr1	145311489	145312207	ENST00000369373	intron	112	-	718	ENSG00000162825	NBPF20	32000	protein_coding	18760	1	NA	NM_001278267	1	q21.1	138	0	NA	NA	NA	NA	NA	NA	NA
chr1	145312381	145313008	ENST00000369373	intron	111	-	627	ENSG00000162825	NBPF20	32000	protein_coding	18760	1	NA	NM_001278267	1	q21.1	138	0	7.69	8.04	0.740265	0.981036	0.956468	-0.216203	0.0245684
chr1	145313118	145313831	ENST00000369373	intron	110	-	713	ENSG00000162825	NBPF20	32000	protein_coding	18760	1	NA	NM_001278267	1	q21.1	138	0	NA	NA	NA	NA	NA	NA	NA
chr1	145314005	145314664	ENST00000369373	intron	109	-	659	ENSG00000162825	NBPF20	32000	protein_coding	18760	1	NA	NM_001278267	1	q21.1	138	0	NA	NA	NA	NA	NA	NA	NA
chr1	145314717	145315425	ENST00000369373	intron	108	-	708	ENSG00000162825	NBPF20	32000	protein_coding	18760	1	NA	NM_001278267	1	q21.1	138	0	NA	NA	NA	NA	NA	NA	NA
chr1	145315599	145316206	ENST00000369373	intron	107	-	607	ENSG00000162825	NBPF20	32000	protein_coding	18760	1	NA	NM_001278267	1	q21.1	138	0	NA	NA	NA	NA	NA	NA	NA
chr1	145316259	145316977	ENST00000369373	intron	106	-	718	ENSG00000162825	NBPF20	32000	protein_coding	18760	1	NA	NM_001278267	1	q21.1	138	0	NA	NA	NA	NA	NA	NA	NA
chr1	145317151	145317780	ENST00000369373	intron	105	-	629	ENSG00000162825	NBPF20	32000	protein_coding	18760	1	NA	NM_001278267	1	q21.1	138	0	NA	NA	NA	NA	NA	NA	NA
chr1	145317890	145318603	ENST00000369373	intron	104	-	713	ENSG00000162825	NBPF20	32000	protein_coding	18760	1	NA	NM_001278267	1	q21.1	138	0	NA	NA	NA	NA	NA	NA	NA
chr1	145318777	145319434	ENST00000369373	intron	103	-	657	ENSG00000162825	NBPF20	32000	protein_coding	18760	1	NA	NM_001278267	1	q21.1	138	0	NA	NA	NA	NA	NA	NA	NA
chr1	145319487	145320195	ENST00000369373	intron	102	-	708	ENSG00000162825	NBPF20	32000	protein_coding	18760	1	NA	NM_001278267	1	q21.1	138	0	NA	NA	NA	NA	NA	NA	NA
chr1	145320369	145320968	ENST00000369373	intron	101	-	599	ENSG00000162825	NBPF20	32000	protein_coding	18760	1	NA	NM_001278267	1	q21.1	138	0	NA	NA	NA	NA	NA	NA	NA
chr1	145321021	145321739	ENST00000369373	intron	100	-	718	ENSG00000162825	NBPF20	32000	protein_coding	18760	1	NA	NM_001278267	1	q21.1	138	0	NA	NA	NA	NA	NA	NA	NA
chr1	145321913	145322542	ENST00000369373	intron	99	-	629	ENSG00000162825	NBPF20	32000	protein_coding	18760	1	NA	NM_001278267	1	q21.1	138	0	NA	NA	NA	NA	NA	NA	NA
chr1	145322652	145323365	ENST00000369373	intron	98	-	713	ENSG00000162825	NBPF20	32000	protein_coding	18760	1	NA	NM_001278267	1	q21.1	138	0	NA	NA	NA	NA	NA	NA	NA
chr1	145323539	145324184	ENST00000369373	intron	97	-	645	ENSG00000162825	NBPF20	32000	protein_coding	18760	1	NA	NM_001278267	1	q21.1	138	0	NA	NA	NA	NA	NA	NA	NA
chr1	145324237	145324945	ENST00000369373	intron	96	-	708	ENSG00000162825	NBPF20	32000	protein_coding	18760	1	NA	NM_001278267	1	q21.1	138	0	NA	NA	NA	NA	NA	NA	NA
chr1	145325119	145325718	ENST00000369373	intron	95	-	599	ENSG00000162825	NBPF20	32000	protein_coding	18760	1	NA	NM_001278267	1	q21.1	138	0	NA	NA	NA	NA	NA	NA	NA
chr1	145325771	145326489	ENST00000369373	intron	94	-	718	ENSG00000162825	NBPF20	32000	protein_coding	18760	1	NA	NM_001278267	1	q21.1	138	0	NA	NA	NA	NA	NA	NA	NA
chr1	145326663	145327290	ENST00000369373	intron	93	-	627	ENSG00000162825	NBPF20	32000	protein_coding	18760	1	NA	NM_001278267	1	q21.1	138	0	NA	NA	NA	NA	NA	NA	NA
chr1	145327400	145328113	ENST00000369373	intron	92	-	713	ENSG00000162825	NBPF20	32000	protein_coding	18760	1	NA	NM_001278267	1	q21.1	138	0	NA	NA	NA	NA	NA	NA	NA
chr1	145328287	145328944	ENST00000369373	intron	91	-	657	ENSG00000162825	NBPF20	32000	protein_coding	18760	1	NA	NM_001278267	1	q21.1	138	0	NA	NA	NA	NA	NA	NA	NA
chr1	145328997	145329705	ENST00000369373	intron	90	-	708	ENSG00000162825	NBPF20	32000	protein_coding	18760	1	NA	NM_001278267	1	q21.1	138	0	NA	NA	NA	NA	NA	NA	NA
chr1	145329879	145330485	ENST00000369373	intron	89	-	606	ENSG00000162825	NBPF20	32000	protein_coding	18760	1	NA	NM_001278267	1	q21.1	138	0	NA	NA	NA	NA	NA	NA	NA
chr1	145330538	145331256	ENST00000369373	intron	88	-	718	ENSG00000162825	NBPF20	32000	protein_coding	18760	1	NA	NM_001278267	1	q21.1	138	0	NA	NA	NA	NA	NA	NA	NA
chr1	145331430	145332057	ENST00000369373	intron	87	-	627	ENSG00000162825	NBPF20	32000	protein_coding	18760	1	NA	NM_001278267	1	q21.1	138	0	NA	NA	NA	NA	NA	NA	NA
chr1	145332167	145332880	ENST00000369373	intron	86	-	713	ENSG00000162825	NBPF20	32000	protein_coding	18760	1	NA	NM_001278267	1	q21.1	138	0	7.87	7.87	0.825626	0.979948	1	-0.174374	-0.0200524
chr1	145333054	145333697	ENST00000369373	intron	85	-	643	ENSG00000162825	NBPF20	32000	protein_coding	18760	1	NA	NM_001278267	1	q21.1	138	0	NA	NA	NA	NA	NA	NA	NA
chr1	145333750	145334458	ENST00000369373	intron	84	-	708	ENSG00000162825	NBPF20	32000	protein_coding	18760	1	NA	NM_001278267	1	q21.1	138	0	NA	NA	NA	NA	NA	NA	NA
chr1	145334632	145335241	ENST00000369373	intron	83	-	609	ENSG00000162825	NBPF20	32000	protein_coding	18760	1	NA	NM_001278267	1	q21.1	138	0	NA	NA	NA	NA	NA	NA	NA
chr1	145335294	145336012	ENST00000369373	intron	82	-	718	ENSG00000162825	NBPF20	32000	protein_coding	18760	1	NA	NM_001278267	1	q21.1	138	0	NA	NA	NA	NA	NA	NA	NA
chr1	145336186	145336813	ENST00000369373	intron	81	-	627	ENSG00000162825	NBPF20	32000	protein_coding	18760	1	NA	NM_001278267	1	q21.1	138	0	NA	NA	NA	NA	NA	NA	NA
chr1	145336923	145337636	ENST00000369373	intron	80	-	713	ENSG00000162825	NBPF20	32000	protein_coding	18760	1	NA	NM_001278267	1	q21.1	138	0	NA	NA	NA	NA	NA	NA	NA
chr1	145337810	145338453	ENST00000369373	intron	79	-	643	ENSG00000162825	NBPF20	32000	protein_coding	18760	1	NA	NM_001278267	1	q21.1	138	0	NA	NA	NA	NA	NA	NA	NA
chr1	145338506	145339214	ENST00000369373	intron	78	-	708	ENSG00000162825	NBPF20	32000	protein_coding	18760	1	NA	NM_001278267	1	q21.1	138	0	NA	NA	NA	NA	NA	NA	NA
chr1	145339388	145339995	ENST00000369373	intron	77	-	607	ENSG00000162825	NBPF20	32000	protein_coding	18760	1	NA	NM_001278267	1	q21.1	138	0	NA	NA	NA	NA	NA	NA	NA
chr1	145340048	145340766	ENST00000369373	intron	76	-	718	ENSG00000162825	NBPF20	32000	protein_coding	18760	1	NA	NM_001278267	1	q21.1	138	0	NA	NA	NA	NA	NA	NA	NA
chr1	145340940	145341563	ENST00000369373	intron	75	-	623	ENSG00000162825	NBPF20	32000	protein_coding	18760	1	NA	NM_001278267	1	q21.1	138	0	NA	NA	NA	NA	NA	NA	NA
chr1	145341673	145342386	ENST00000369373	intron	74	-	713	ENSG00000162825	NBPF20	32000	protein_coding	18760	1	NA	NM_001278267	1	q21.1	138	0	7.87	7.87	0.8274	0.979646	1	-0.1726	-0.020354
chr1	145342560	145343207	ENST00000369373	intron	73	-	647	ENSG00000162825	NBPF20	32000	protein_coding	18760	1	NA	NM_001278267	1	q21.1	138	0	NA	NA	NA	NA	NA	NA	NA
chr1	145343260	145343968	ENST00000369373	intron	72	-	708	ENSG00000162825	NBPF20	32000	protein_coding	18760	1	NA	NM_001278267	1	q21.1	138	0	NA	NA	NA	NA	NA	NA	NA
chr1	145344142	145344749	ENST00000369373	intron	71	-	607	ENSG00000162825	NBPF20	32000	protein_coding	18760	1	NA	NM_001278267	1	q21.1	138	0	NA	NA	NA	NA	NA	NA	NA
chr1	145344802	145345520	ENST00000369373	intron	70	-	718	ENSG00000162825	NBPF20	32000	protein_coding	18760	1	NA	NM_001278267	1	q21.1	138	0	NA	NA	NA	NA	NA	NA	NA
chr1	145345694	145346321	ENST00000369373	intron	69	-	627	ENSG00000162825	NBPF20	32000	protein_coding	18760	1	NA	NM_001278267	1	q21.1	138	0	NA	NA	NA	NA	NA	NA	NA
chr1	145346431	145347144	ENST00000369373	intron	68	-	713	ENSG00000162825	NBPF20	32000	protein_coding	18760	1	NA	NM_001278267	1	q21.1	138	0	7.87	7.89	0.807415	0.981842	0.997465	-0.19005	-0.0156236
chr1	145347318	145347977	ENST00000369373	intron	67	-	659	ENSG00000162825	NBPF20	32000	protein_coding	18760	1	NA	NM_001278267	1	q21.1	138	0	NA	NA	NA	NA	NA	NA	NA
chr1	145348030	145348738	ENST00000369373	intron	66	-	708	ENSG00000162825	NBPF20	32000	protein_coding	18760	1	NA	NM_001278267	1	q21.1	138	0	NA	NA	NA	NA	NA	NA	NA
chr1	145348912	145349519	ENST00000369373	intron	65	-	607	ENSG00000162825	NBPF20	32000	protein_coding	18760	1	NA	NM_001278267	1	q21.1	138	0	NA	NA	NA	NA	NA	NA	NA
chr1	145349572	145350290	ENST00000369373	intron	64	-	718	ENSG00000162825	NBPF20	32000	protein_coding	18760	1	NA	NM_001278267	1	q21.1	138	0	NA	NA	NA	NA	NA	NA	NA
chr1	145350464	145351093	ENST00000369373	intron	63	-	629	ENSG00000162825	NBPF20	32000	protein_coding	18760	1	NA	NM_001278267	1	q21.1	138	0	NA	NA	NA	NA	NA	NA	NA
chr1	145351203	145351916	ENST00000369373	intron	62	-	713	ENSG00000162825	NBPF20	32000	protein_coding	18760	1	NA	NM_001278267	1	q21.1	138	0	7.91	7.91	0.827739	0.980704	1	-0.172261	-0.0192959
chr1	145352090	145352741	ENST00000369373	intron	61	-	651	ENSG00000162825	NBPF20	32000	protein_coding	18760	1	NA	NM_001278267	1	q21.1	138	0	NA	NA	NA	NA	NA	NA	NA
chr1	145352794	145353502	ENST00000369373	intron	60	-	708	ENSG00000162825	NBPF20	32000	protein_coding	18760	1	NA	NM_001278267	1	q21.1	138	0	NA	NA	NA	NA	NA	NA	NA
chr1	145353676	145354283	ENST00000369373	intron	59	-	607	ENSG00000162825	NBPF20	32000	protein_coding	18760	1	NA	NM_001278267	1	q21.1	138	0	NA	NA	NA	NA	NA	NA	NA
chr1	145354336	145355054	ENST00000369373	intron	58	-	718	ENSG00000162825	NBPF20	32000	protein_coding	18760	1	NA	NM_001278267	1	q21.1	138	0	NA	NA	NA	NA	NA	NA	NA
chr1	145355228	145355855	ENST00000369373	intron	57	-	627	ENSG00000162825	NBPF20	32000	protein_coding	18760	1	NA	NM_001278267	1	q21.1	138	0	NA	NA	NA	NA	NA	NA	NA
chr1	145355965	145356678	ENST00000369373	intron	56	-	713	ENSG00000162825	NBPF20	32000	protein_coding	18760	1	NA	NM_001278267	1	q21.1	138	0	7.91	7.91	0.828355	0.97994	1	-0.171645	-0.0200604
chr1	145356852	145357489	ENST00000369373	intron	55	-	637	ENSG00000162825	NBPF20	32000	protein_coding	18760	1	NA	NM_001278267	1	q21.1	138	0	NA	NA	NA	NA	NA	NA	NA
chr1	145357542	145358250	ENST00000369373	intron	54	-	708	ENSG00000162825	NBPF20	32000	protein_coding	18760	1	NA	NM_001278267	1	q21.1	138	0	NA	NA	NA	NA	NA	NA	NA
chr1	145358424	145359030	ENST00000369373	intron	53	-	606	ENSG00000162825	NBPF20	32000	protein_coding	18760	1	NA	NM_001278267	1	q21.1	138	0	NA	NA	NA	NA	NA	NA	NA
chr1	145359083	145359801	ENST00000369373	intron	52	-	718	ENSG00000162825	NBPF20	32000	protein_coding	18760	1	NA	NM_001278267	1	q21.1	138	0	NA	NA	NA	NA	NA	NA	NA
chr1	145359975	145360602	ENST00000369373	intron	51	-	627	ENSG00000162825	NBPF20	32000	protein_coding	18760	1	NA	NM_001278267	1	q21.1	138	0	NA	NA	NA	NA	NA	NA	NA
chr1	145360712	145361425	ENST00000369373	intron	50	-	713	ENSG00000162825	NBPF20	32000	protein_coding	18760	1	NA	NM_001278267	1	q21.1	138	0	7.91	7.91	0.826989	0.979955	1	-0.173011	-0.0200448
chr1	145361599	145362242	ENST00000369373	intron	49	-	643	ENSG00000162825	NBPF20	32000	protein_coding	18760	1	NA	NM_001278267	1	q21.1	138	0	NA	NA	NA	NA	NA	NA	NA
chr1	145362295	145363003	ENST00000369373	intron	48	-	708	ENSG00000162825	NBPF20	32000	protein_coding	18760	1	NA	NM_001278267	1	q21.1	138	0	NA	NA	NA	NA	NA	NA	NA
chr1	145363177	145363784	ENST00000369373	intron	47	-	607	ENSG00000162825	NBPF20	32000	protein_coding	18760	1	NA	NM_001278267	1	q21.1	138	0	NA	NA	NA	NA	NA	NA	NA
chr1	145363837	145364555	ENST00000369373	intron	46	-	718	ENSG00000162825	NBPF20	32000	protein_coding	18760	1	NA	NM_001278267	1	q21.1	138	0	NA	NA	NA	NA	NA	NA	NA
chr1	145364729	145365356	ENST00000369373	intron	45	-	627	ENSG00000162825	NBPF20	32000	protein_coding	18760	1	NA	NM_001278267	1	q21.1	138	0	NA	NA	NA	NA	NA	NA	NA
chr1	145365466	145366179	ENST00000369373	intron	44	-	713	ENSG00000162825	NBPF20	32000	protein_coding	18760	1	NA	NM_001278267	1	q21.1	138	0	7.71	7.71	0.81877	0.981025	1	-0.18123	-0.0189746
chr1	145366353	145367002	ENST00000369373	intron	43	-	649	ENSG00000162825	NBPF20	32000	protein_coding	18760	1	NA	NM_001278267	1	q21.1	138	0	NA	NA	NA	NA	NA	NA	NA
chr1	145367055	145367763	ENST00000369373	intron	42	-	708	ENSG00000162825	NBPF20	32000	protein_coding	18760	1	NA	NM_001278267	1	q21.1	138	0	NA	NA	NA	NA	NA	NA	NA
chr1	145367937	145368544	ENST00000369373	intron	41	-	607	ENSG00000162825	NBPF20	32000	protein_coding	18760	1	NA	NM_001278267	1	q21.1	138	0	NA	NA	NA	NA	NA	NA	NA
chr1	145368597	145369315	ENST00000369373	intron	40	-	718	ENSG00000162825	NBPF20	32000	protein_coding	18760	1	NA	NM_001278267	1	q21.1	138	0	NA	NA	NA	NA	NA	NA	NA
chr1	145369489	145370116	ENST00000369373	intron	39	-	627	ENSG00000162825	NBPF20	32000	protein_coding	18760	1	NA	NM_001278267	1	q21.1	138	0	NA	NA	NA	NA	NA	NA	NA
chr1	145370226	145370939	ENST00000369373	intron	38	-	713	ENSG00000162825	NBPF20	32000	protein_coding	18760	1	NA	NM_001278267	1	q21.1	138	0	7.95	7.95	0.826934	0.98005	1	-0.173066	-0.0199501
chr1	145371113	145371750	ENST00000369373	intron	37	-	637	ENSG00000162825	NBPF20	32000	protein_coding	18760	1	NA	NM_001278267	1	q21.1	138	0	NA	NA	NA	NA	NA	NA	NA
chr1	145371803	145372511	ENST00000369373	intron	36	-	708	ENSG00000162825	NBPF20	32000	protein_coding	18760	1	NA	NM_001278267	1	q21.1	138	0	NA	NA	NA	NA	NA	NA	NA
chr1	145372685	145373292	ENST00000369373	intron	35	-	607	ENSG00000162825	NBPF20	32000	protein_coding	18760	1	NA	NM_001278267	1	q21.1	138	0	NA	NA	NA	NA	NA	NA	NA
chr1	145373345	145374063	ENST00000369373	intron	34	-	718	ENSG00000162825	NBPF20	32000	protein_coding	18760	1	NA	NM_001278267	1	q21.1	138	0	NA	NA	NA	NA	NA	NA	NA
chr1	145374237	145374864	ENST00000369373	intron	33	-	627	ENSG00000162825	NBPF20	32000	protein_coding	18760	1	NA	NM_001278267	1	q21.1	138	0	NA	NA	NA	NA	NA	NA	NA
chr1	145374974	145375687	ENST00000369373	intron	32	-	713	ENSG00000162825	NBPF20	32000	protein_coding	18760	1	NA	NM_001278267	1	q21.1	138	0	NA	NA	NA	NA	NA	NA	NA
chr1	145375861	145376504	ENST00000369373	intron	31	-	643	ENSG00000162825	NBPF20	32000	protein_coding	18760	1	NA	NM_001278267	1	q21.1	138	0	NA	NA	NA	NA	NA	NA	NA
chr1	145376557	145377265	ENST00000369373	intron	30	-	708	ENSG00000162825	NBPF20	32000	protein_coding	18760	1	NA	NM_001278267	1	q21.1	138	0	NA	NA	NA	NA	NA	NA	NA
chr1	145377439	145378042	ENST00000369373	intron	29	-	603	ENSG00000162825	NBPF20	32000	protein_coding	18760	1	NA	NM_001278267	1	q21.1	138	0	NA	NA	NA	NA	NA	NA	NA
chr1	145378095	145378813	ENST00000369373	intron	28	-	718	ENSG00000162825	NBPF20	32000	protein_coding	18760	1	NA	NM_001278267	1	q21.1	138	0	NA	NA	NA	NA	NA	NA	NA
chr1	145378987	145379616	ENST00000369373	intron	27	-	629	ENSG00000162825	NBPF20	32000	protein_coding	18760	1	NA	NM_001278267	1	q21.1	138	0	NA	NA	NA	NA	NA	NA	NA
chr1	145379726	145380439	ENST00000369373	intron	26	-	713	ENSG00000162825	NBPF20	32000	protein_coding	18760	1	NA	NM_001278267	1	q21.1	138	0	7.95	7.95	0.827292	0.980214	1	-0.172708	-0.0197857
chr1	145380613	145381256	ENST00000369373	intron	25	-	643	ENSG00000162825	NBPF20	32000	protein_coding	18760	1	NA	NM_001278267	1	q21.1	138	0	NA	NA	NA	NA	NA	NA	NA
chr1	145381309	145382017	ENST00000369373	intron	24	-	708	ENSG00000162825	NBPF20	32000	protein_coding	18760	1	NA	NM_001278267	1	q21.1	138	0	NA	NA	NA	NA	NA	NA	NA
chr1	145382191	145382798	ENST00000369373	intron	23	-	607	ENSG00000162825	NBPF20	32000	protein_coding	18760	1	NA	NM_001278267	1	q21.1	138	0	NA	NA	NA	NA	NA	NA	NA
chr1	145382851	145383569	ENST00000369373	intron	22	-	718	ENSG00000162825	NBPF20	32000	protein_coding	18760	1	NA	NM_001278267	1	q21.1	138	0	NA	NA	NA	NA	NA	NA	NA
chr1	145383743	145384370	ENST00000369373	intron	21	-	627	ENSG00000162825	NBPF20	32000	protein_coding	18760	1	NA	NM_001278267	1	q21.1	138	0	NA	NA	NA	NA	NA	NA	NA
chr1	145384480	145385193	ENST00000369373	intron	20	-	713	ENSG00000162825	NBPF20	32000	protein_coding	18760	1	NA	NM_001278267	1	q21.1	138	0	NA	NA	NA	NA	NA	NA	NA
chr1	145385367	145386012	ENST00000369373	intron	19	-	645	ENSG00000162825	NBPF20	32000	protein_coding	18760	1	NA	NM_001278267	1	q21.1	138	0	NA	NA	NA	NA	NA	NA	NA
chr1	145386065	145386773	ENST00000369373	intron	18	-	708	ENSG00000162825	NBPF20	32000	protein_coding	18760	1	NA	NM_001278267	1	q21.1	138	0	NA	NA	NA	NA	NA	NA	NA
chr1	145386947	145387546	ENST00000369373	intron	17	-	599	ENSG00000162825	NBPF20	32000	protein_coding	18760	1	NA	NM_001278267	1	q21.1	138	0	NA	NA	NA	NA	NA	NA	NA
chr1	145387599	145388317	ENST00000369373	intron	16	-	718	ENSG00000162825	NBPF20	32000	protein_coding	18760	1	NA	NM_001278267	1	q21.1	138	0	NA	NA	NA	NA	NA	NA	NA
chr1	145388491	145389120	ENST00000369373	intron	15	-	629	ENSG00000162825	NBPF20	32000	protein_coding	18760	1	NA	NM_001278267	1	q21.1	138	0	NA	NA	NA	NA	NA	NA	NA
chr1	145389230	145389943	ENST00000369373	intron	14	-	713	ENSG00000162825	NBPF20	32000	protein_coding	18760	1	NA	NM_001278267	1	q21.1	138	0	NA	NA	NA	NA	NA	NA	NA
chr1	145390117	145390768	ENST00000369373	intron	13	-	651	ENSG00000162825	NBPF20	32000	protein_coding	18760	1	NA	NM_001278267	1	q21.1	138	0	NA	NA	NA	NA	NA	NA	NA
chr1	145390821	145391529	ENST00000369373	intron	12	-	708	ENSG00000162825	NBPF20	32000	protein_coding	18760	1	NA	NM_001278267	1	q21.1	138	0	NA	NA	NA	NA	NA	NA	NA
chr1	145391703	145392302	ENST00000369373	intron	11	-	599	ENSG00000162825	NBPF20	32000	protein_coding	18760	1	NA	NM_001278267	1	q21.1	138	0	NA	NA	NA	NA	NA	NA	NA
chr1	145392355	145393073	ENST00000369373	intron	10	-	718	ENSG00000162825	NBPF20	32000	protein_coding	18760	1	NA	NM_001278267	1	q21.1	138	0	NA	NA	NA	NA	NA	NA	NA
chr1	145393247	145393883	ENST00000369373	intron	9	-	636	ENSG00000162825	NBPF20	32000	protein_coding	18760	1	NA	NM_001278267	1	q21.1	138	0	80.6	96.56	0.533827	0.996115	0.834714	-0.300888	0.161401
chr1	145393936	145394977	ENST00000369373	intron	8	-	1041	ENSG00000162825	NBPF20	32000	protein_coding	18760	1	NA	NM_001278267	1	q21.1	138	0	94.62	106.51	0.67622	0.993349	0.888367	-0.212147	0.104981
chr1	145395142	145399048	ENST00000369373	intron	7	-	3906	ENSG00000162825	NBPF20	32000	protein_coding	18760	1	NA	NM_001278267	1	q21.1	138	0	79.49	81.35	0.901069	0.999287	0.977136	-0.0760667	0.0221513
chr1	145399101	145400385	ENST00000369373	intron	6	-	1284	ENSG00000162825	NBPF20	32000	protein_coding	18760	1	NA	NM_001278267	1	q21.1	138	0	NA	NA	NA	NA	NA	NA	NA
chr1	145400595	145401058	ENST00000369373	intron	5	-	463	ENSG00000162825	NBPF20	32000	protein_coding	18760	1	NA	NM_001278267	1	q21.1	138	0	NA	NA	NA	NA	NA	NA	NA
chr1	145401132	145402166	ENST00000369373	intron	4	-	1034	ENSG00000162825	NBPF20	32000	protein_coding	18760	1	NA	NM_001278267	1	q21.1	138	0	14	15.89	0.645466	0.97949	0.881057	-0.235591	0.0984325
chr1	145402382	145403215	ENST00000369373	intron	3	-	833	ENSG00000162825	NBPF20	32000	protein_coding	18760	1	NA	NM_001278267	1	q21.1	138	0	15.44	19.65	0.448048	0.984225	0.785751	-0.337702	0.198475
chr1	145403319	145405097	ENST00000369373	intron	2	-	1778	ENSG00000162825	NBPF20	32000	protein_coding	18760	1	NA	NM_001278267	1	q21.1	138	0	9.09	13.87	0.232019	0.945865	0.655371	-0.423352	0.290494
chr1	145405308	145405409	ENST00000369373	intron	1	-	101	ENSG00000162825	NBPF20	32000	protein_coding	18760	1	NA	NM_001278267	1	q21.1	138	0	9.4	27.93	0.0523423	0.784428	0.336556	-0.284213	0.447872
chr1	145608176	145616233	ENST00000313835	intron	1	+	8057	ENSG00000117262	GPR89A	31984	protein_coding	2124	1	NM_001097612.2	NM_001097612	1	q21.1	14	0	24.31	42.56	0.322513	0.823132	0.571194	-0.24868	0.251938
chr1	145616294	145618319	ENST00000313835	intron	2	+	2025	ENSG00000117262	GPR89A	31984	protein_coding	2124	1	NM_001097612.2	NM_001097612	1	q21.1	14	0	38.35	43.75	0.660496	0.983289	0.876571	-0.216075	0.106718
chr1	145618424	145623053	ENST00000313835	intron	3	+	4629	ENSG00000117262	GPR89A	31984	protein_coding	2124	1	NM_001097612.2	NM_001097612	1	q21.1	14	0	73.05	77.56	0.839486	0.986536	0.941851	-0.102365	0.0446843
chr1	145623161	145623612	ENST00000313835	intron	4	+	451	ENSG00000117262	GPR89A	31984	protein_coding	2124	1	NM_001097612.2	NM_001097612	1	q21.1	14	0	55.93	97.42	0.439379	0.702735	0.574112	-0.134733	0.128623
chr1	145623715	145630686	ENST00000313835	intron	5	+	6971	ENSG00000117262	GPR89A	31984	protein_coding	2124	1	NM_001097612.2	NM_001097612	1	q21.1	14	0	59.93	68.73	0.709779	0.966754	0.871963	-0.162183	0.0947908
chr1	145630808	145631663	ENST00000313835	intron	6	+	855	ENSG00000117262	GPR89A	31984	protein_coding	2124	1	NM_001097612.2	NM_001097612	1	q21.1	14	0	56.71	58.25	0.86765	0.999324	0.973562	-0.105912	0.0257613
chr1	145631745	145643868	ENST00000313835	intron	7	+	12123	ENSG00000117262	GPR89A	31984	protein_coding	2124	1	NM_001097612.2	NM_001097612	1	q21.1	14	0	44.18	48	0.74033	0.996373	0.920417	-0.180087	0.0759568
chr1	145643979	145646183	ENST00000313835	intron	8	+	2204	ENSG00000117262	GPR89A	31984	protein_coding	2124	1	NM_001097612.2	NM_001097612	1	q21.1	14	0	22.47	47.2	0.286125	0.701246	0.476059	-0.189934	0.225186
chr1	145646273	145647174	ENST00000313835	intron	9	+	901	ENSG00000117262	GPR89A	31984	protein_coding	2124	1	NM_001097612.2	NM_001097612	1	q21.1	14	0	32.29	44.64	0.491631	0.852217	0.723342	-0.231711	0.128875
chr1	145647268	145663328	ENST00000313835	intron	10	+	16060	ENSG00000117262	GPR89A	31984	protein_coding	2124	1	NM_001097612.2	NM_001097612	1	q21.1	14	0	35.44	54.2	0.384592	0.833455	0.653875	-0.269283	0.17958
chr1	145663425	145665561	ENST00000313835	intron	11	+	2136	ENSG00000117262	GPR89A	31984	protein_coding	2124	1	NM_001097612.2	NM_001097612	1	q21.1	14	0	41.8	49.44	0.665434	0.954354	0.845469	-0.180035	0.108884
chr1	145665652	145669624	ENST00000313835	intron	12	+	3972	ENSG00000117262	GPR89A	31984	protein_coding	2124	1	NM_001097612.2	NM_001097612	1	q21.1	14	0	38.15	48.13	0.540785	0.959888	0.792645	-0.25186	0.167243
chr1	145669691	145669833	ENST00000313835	intron	13	+	142	ENSG00000117262	GPR89A	31984	protein_coding	2124	1	NM_001097612.2	NM_001097612	1	q21.1	14	1	27.89	40.96	0.389914	0.903206	0.680908	-0.290994	0.222297
chr1	147187246	147190176	ENST00000254090	intron	8	-	2930	ENSG00000131781	FMO5	3773	protein_coding	2331	1	NM_001461.4	NM_001461	1	q21.1	9	1	9.25	24.76	0.158473	0.671828	0.373586	-0.215113	0.298242
chr1	147190250	147201151	ENST00000254090	intron	7	-	10901	ENSG00000131781	FMO5	3773	protein_coding	2331	1	NM_001461.4	NM_001461	1	q21.1	9	0	NA	NA	NA	NA	NA	NA	NA
chr1	147201505	147208851	ENST00000254090	intron	6	-	7346	ENSG00000131781	FMO5	3773	protein_coding	2331	1	NM_001461.4	NM_001461	1	q21.1	9	0	6.25	25.91	0.0574984	0.55673	0.24122	-0.183721	0.31551
chr1	147209052	147212392	ENST00000254090	intron	5	-	3340	ENSG00000131781	FMO5	3773	protein_coding	2331	1	NM_001461.4	NM_001461	1	q21.1	9	0	11.33	25.67	0.199304	0.733107	0.441371	-0.242067	0.291736
chr1	147212536	147213307	ENST00000254090	intron	4	-	771	ENSG00000131781	FMO5	3773	protein_coding	2331	1	NM_001461.4	NM_001461	1	q21.1	9	0	13.82	28.31	0.186618	0.809199	0.488167	-0.301549	0.321032
chr1	147213471	147215753	ENST00000254090	intron	3	-	2282	ENSG00000131781	FMO5	3773	protein_coding	2331	1	NM_001461.4	NM_001461	1	q21.1	9	0	10.02	27.44	0.102401	0.709219	0.36516	-0.262759	0.344059
chr1	147215943	147224894	ENST00000254090	intron	2	-	8951	ENSG00000131781	FMO5	3773	protein_coding	2331	1	NM_001461.4	NM_001461	1	q21.1	9	0	14.35	30.38	0.188828	0.765403	0.47235	-0.283522	0.293053
chr1	147225067	147225286	ENST00000254090	intron	1	-	219	ENSG00000131781	FMO5	3773	protein_coding	2331	1	NM_001461.4	NM_001461	1	q21.1	9	0	NA	NA	NA	NA	NA	NA	NA
chr1	147541675	147604776	ENST00000234739	intron	1	+	63101	ENSG00000116128	BCL9	1008	protein_coding	6189	1	NM_004326.4	NM_004326	1	q21.2	10	0	NA	NA	NA	NA	NA	NA	NA
chr1	147604912	147606783	ENST00000234739	intron	2	+	1871	ENSG00000116128	BCL9	1008	protein_coding	6189	1	NM_004326.4	NM_004326	1	q21.2	10	0	13.25	21.76	0.28977	0.873774	0.608915	-0.319146	0.264859
chr1	147606867	147611577	ENST00000234739	intron	3	+	4710	ENSG00000116128	BCL9	1008	protein_coding	6189	1	NM_004326.4	NM_004326	1	q21.2	10	0	11.87	25.02	0.233128	0.751044	0.47442	-0.241293	0.276624
chr1	147611890	147612882	ENST00000234739	intron	4	+	992	ENSG00000116128	BCL9	1008	protein_coding	6189	1	NM_004326.4	NM_004326	1	q21.2	10	0	9.8	21.24	0.173155	0.783017	0.461394	-0.288238	0.321623
chr1	147613200	147614426	ENST00000234739	intron	5	+	1226	ENSG00000116128	BCL9	1008	protein_coding	6189	1	NM_004326.4	NM_004326	1	q21.2	10	0	22.2	45.6	0.268999	0.707792	0.486842	-0.217843	0.220949
chr1	147614617	147615802	ENST00000234739	intron	6	+	1185	ENSG00000116128	BCL9	1008	protein_coding	6189	1	NM_004326.4	NM_004326	1	q21.2	10	0	15.62	30.53	0.243616	0.771595	0.511628	-0.268012	0.259967
chr1	147615903	147618815	ENST00000234739	intron	7	+	2912	ENSG00000116128	BCL9	1008	protein_coding	6189	1	NM_004326.4	NM_004326	1	q21.2	10	0	18.15	32.38	0.282919	0.830957	0.560531	-0.277612	0.270425
chr1	147621058	147622270	ENST00000234739	intron	8	+	1212	ENSG00000116128	BCL9	1008	protein_coding	6189	1	NM_004326.4	NM_004326	1	q21.2	10	0	19.24	36.13	0.260016	0.798815	0.532521	-0.272505	0.266294
chr1	147622532	147623841	ENST00000234739	intron	9	+	1309	ENSG00000116128	BCL9	1008	protein_coding	6189	1	NM_004326.4	NM_004326	1	q21.2	10	1	15.15	43.62	0.176842	0.5484	0.347318	-0.170476	0.201082
chr1	147928579	147936626	ENST00000314163	intron	1	+	8047	ENSG00000188092	GPR89B	13840	protein_coding	2160	1	NM_016334.5	NM_001350184	1	q21.2	14	0	24.07	61.67	0.235212	0.583923	0.390303	-0.155091	0.19362
chr1	147936687	147938713	ENST00000314163	intron	2	+	2026	ENSG00000188092	GPR89B	13840	protein_coding	2160	1	NM_016334.5	NM_001350184	1	q21.2	14	0	39.51	48.85	0.610396	0.946131	0.808802	-0.198406	0.137328
chr1	147938818	147943437	ENST00000314163	intron	3	+	4619	ENSG00000188092	GPR89B	13840	protein_coding	2160	1	NM_016334.5	NM_001350184	1	q21.2	14	0	73.49	82.2	0.766533	0.968623	0.894039	-0.127506	0.0745838
chr1	147943545	147943996	ENST00000314163	intron	4	+	451	ENSG00000188092	GPR89B	13840	protein_coding	2160	1	NM_016334.5	NM_001350184	1	q21.2	14	0	56.18	106.04	0.410227	0.645965	0.5298	-0.119573	0.116165
chr1	147944099	147953344	ENST00000314163	intron	5	+	9245	ENSG00000188092	GPR89B	13840	protein_coding	2160	1	NM_016334.5	NM_001350184	1	q21.2	14	0	60.04	73.76	0.642065	0.928611	0.813991	-0.171926	0.11462
chr1	147953466	147954321	ENST00000314163	intron	6	+	855	ENSG00000188092	GPR89B	13840	protein_coding	2160	1	NM_016334.5	NM_001350184	1	q21.2	14	0	57.73	58.75	0.912071	0.998438	0.982638	-0.0705674	0.0157997
chr1	147954403	147966553	ENST00000314163	intron	7	+	12150	ENSG00000188092	GPR89B	13840	protein_coding	2160	1	NM_016334.5	NM_001350184	1	q21.2	14	0	44.45	47.95	0.772687	0.995828	0.927007	-0.154321	0.0688212
chr1	147966664	147968874	ENST00000314163	intron	8	+	2210	ENSG00000188092	GPR89B	13840	protein_coding	2160	1	NM_016334.5	NM_001350184	1	q21.2	14	0	22.24	61.62	0.214028	0.523185	0.360922	-0.146893	0.162263
chr1	147968964	147969866	ENST00000314163	intron	9	+	902	ENSG00000188092	GPR89B	13840	protein_coding	2160	1	NM_016334.5	NM_001350184	1	q21.2	14	0	33.24	51.05	0.341144	0.846496	0.651126	-0.309982	0.19537
chr1	147969960	147986198	ENST00000314163	intron	10	+	16238	ENSG00000188092	GPR89B	13840	protein_coding	2160	1	NM_016334.5	NM_001350184	1	q21.2	14	0	36.67	45.11	0.566691	0.950404	0.812902	-0.246211	0.137503
chr1	147986295	147988431	ENST00000314163	intron	11	+	2136	ENSG00000188092	GPR89B	13840	protein_coding	2160	1	NM_016334.5	NM_001350184	1	q21.2	14	0	42.29	50.15	0.662015	0.953113	0.84327	-0.181255	0.109843
chr1	147988522	147992501	ENST00000314163	intron	12	+	3979	ENSG00000188092	GPR89B	13840	protein_coding	2160	1	NM_016334.5	NM_001350184	1	q21.2	14	0	38.58	47.8	0.535927	0.96767	0.807113	-0.271186	0.160557
chr1	147992568	147992710	ENST00000314163	intron	13	+	142	ENSG00000188092	GPR89B	13840	protein_coding	2160	1	NM_016334.5	NM_001350184	1	q21.2	14	1	28.05	42.24	0.363068	0.901032	0.664062	-0.300995	0.236969
chr1	148103913	148104536	ENST00000682118	intron	23	-	623	ENSG00000263956	NBPF11	31993	protein_coding	5423	1	NM_001385469.3	NM_001385468	1	q21.2	24	1	16.13	20.58	0.465133	0.970572	0.783771	-0.318637	0.186801
chr1	148104646	148105359	ENST00000682118	intron	22	-	713	ENSG00000263956	NBPF11	31993	protein_coding	5423	1	NM_001385469.3	NM_001385468	1	q21.2	24	0	18.56	19.13	0.845692	0.993211	0.970204	-0.124512	0.0230069
chr1	148105529	148106180	ENST00000682118	intron	21	-	651	ENSG00000263956	NBPF11	31993	protein_coding	5423	1	NM_001385469.3	NM_001385468	1	q21.2	24	0	13.27	19.35	0.204727	0.954834	0.685788	-0.481061	0.269046
chr1	148106233	148106941	ENST00000682118	intron	20	-	708	ENSG00000263956	NBPF11	31993	protein_coding	5423	1	NM_001385469.3	NM_001385468	1	q21.2	24	0	12.95	19.27	0.224124	0.94904	0.672029	-0.447905	0.277011
chr1	148107115	148107710	ENST00000682118	intron	19	-	595	ENSG00000263956	NBPF11	31993	protein_coding	5423	1	NM_001385469.3	NM_001385468	1	q21.2	24	0	22.93	28.65	0.558217	0.958917	0.800349	-0.242132	0.158568
chr1	148107763	148108481	ENST00000682118	intron	18	-	718	ENSG00000263956	NBPF11	31993	protein_coding	5423	1	NM_001385469.3	NM_001385468	1	q21.2	24	0	20.22	23.27	0.629001	0.978297	0.86893	-0.239929	0.109367
chr1	148108655	148109283	ENST00000682118	intron	17	-	628	ENSG00000263956	NBPF11	31993	protein_coding	5423	1	NM_001385469.3	NM_001385468	1	q21.2	24	0	12.67	16.49	0.449504	0.952063	0.768344	-0.318841	0.183719
chr1	148109336	148110377	ENST00000682118	intron	16	-	1041	ENSG00000263956	NBPF11	31993	protein_coding	5423	1	NM_001385469.3	NM_001385468	1	q21.2	24	0	18.98	34.89	0.333782	0.767033	0.543995	-0.210213	0.223037
chr1	148110542	148114436	ENST00000682118	intron	15	-	3894	ENSG00000263956	NBPF11	31993	protein_coding	5423	1	NM_001385469.3	NM_001385468	1	q21.2	24	0	29.22	35	0.565772	0.982018	0.834857	-0.269085	0.147161
chr1	148114489	148115792	ENST00000682118	intron	14	-	1303	ENSG00000263956	NBPF11	31993	protein_coding	5423	1	NM_001385469.3	NM_001385468	1	q21.2	24	0	31.76	33.38	0.790847	0.993626	0.951468	-0.160621	0.0421584
chr1	148115999	148116462	ENST00000682118	intron	13	-	463	ENSG00000263956	NBPF11	31993	protein_coding	5423	1	NM_001385469.3	NM_001385468	1	q21.2	24	0	25.78	29.64	0.662129	0.975711	0.869771	-0.207641	0.105941
chr1	148116536	148117571	ENST00000682118	intron	12	-	1035	ENSG00000263956	NBPF11	31993	protein_coding	5423	1	NM_001385469.3	NM_001385468	1	q21.2	24	0	24.53	27.71	0.648545	0.986101	0.88524	-0.236695	0.100861
chr1	148117787	148118619	ENST00000682118	intron	11	-	832	ENSG00000263956	NBPF11	31993	protein_coding	5423	1	NM_001385469.3	NM_001385468	1	q21.2	24	0	40.8	52.33	0.452775	0.982946	0.779667	-0.326892	0.203279
chr1	148118723	148120500	ENST00000682118	intron	10	-	1777	ENSG00000263956	NBPF11	31993	protein_coding	5423	1	NM_001385469.3	NM_001385468	1	q21.2	24	0	39.58	51.93	0.527521	0.922257	0.76218	-0.234659	0.160077
chr1	148120711	148122054	ENST00000682118	intron	9	-	1343	ENSG00000263956	NBPF11	31993	protein_coding	5423	1	NM_001385469.3	NM_001385468	1	q21.2	24	0	30.25	36.35	0.595195	0.966136	0.832187	-0.236992	0.133949
chr1	148122267	148122728	ENST00000682118	intron	8	-	461	ENSG00000263956	NBPF11	31993	protein_coding	5423	1	NM_001385469.3	NM_001385468	1	q21.2	24	0	30.56	51.02	0.363955	0.817167	0.598981	-0.235025	0.218186
chr1	148122802	148123852	ENST00000682118	intron	7	-	1050	ENSG00000263956	NBPF11	31993	protein_coding	5423	1	NM_001385469.3	NM_001385468	1	q21.2	24	0	91.78	110.49	0.657577	0.947509	0.830663	-0.173087	0.116845
chr1	148124068	148124898	ENST00000682118	intron	6	-	830	ENSG00000263956	NBPF11	31993	protein_coding	5423	1	NM_001385469.3	NM_001385468	1	q21.2	24	0	32.51	87.58	0.198841	0.57873	0.371203	-0.172363	0.207527
chr1	148125002	148126828	ENST00000682118	intron	5	-	1826	ENSG00000263956	NBPF11	31993	protein_coding	5423	1	NM_001385469.3	NM_001385468	1	q21.2	24	0	56.53	95.62	0.422361	0.751887	0.591194	-0.168834	0.160692
chr1	148127039	148135671	ENST00000682118	intron	4	-	8632	ENSG00000263956	NBPF11	31993	protein_coding	5423	1	NM_001385469.3	NM_001385468	1	q21.2	24	0	5.65	76.49	0.0038195	0.270688	0.0738659	-0.0700464	0.196823
chr1	148135814	148137710	ENST00000682118	intron	3	-	1896	ENSG00000263956	NBPF11	31993	protein_coding	5423	1	NM_001385469.3	NM_001385468	1	q21.2	24	0	33.6	70.45	0.3183	0.652878	0.476934	-0.158634	0.175944
chr1	148137810	148143414	ENST00000682118	intron	2	-	5604	ENSG00000263956	NBPF11	31993	protein_coding	5423	1	NM_001385469.3	NM_001385468	1	q21.2	24	0	10.91	56.49	0.0788945	0.376578	0.193132	-0.114237	0.183447
chr1	148143687	148151749	ENST00000682118	intron	1	-	8062	ENSG00000263956	NBPF11	31993	protein_coding	5423	1	NM_001385469.3	NM_001385468	1	q21.2	24	0	10.42	35.64	0.117268	0.541651	0.292368	-0.1751	0.249283
chr1	149390923	149430941	ENST00000650865	intron	1	+	40018	ENSG00000286219	NOTCH2NLC	53924	protein_coding	8729	1	NM_001364013.2	NM_001364013	1	q21.2	5	0	4.49	141.44	0.000278578	0.171343	0.0317449	-0.0314663	0.139598
chr1	149431016	149455317	ENST00000650865	intron	2	+	24301	ENSG00000286219	NOTCH2NLC	53924	protein_coding	8729	1	NM_001364013.2	NM_001364013	1	q21.2	5	0	225.53	230.42	0.932911	0.996429	0.978778	-0.0458665	0.0176516
chr1	149455578	149463490	ENST00000650865	intron	3	+	7912	ENSG00000286219	NOTCH2NLC	53924	protein_coding	8729	1	NM_001364013.2	NM_001364013	1	q21.2	5	0	240.38	259.82	0.837133	0.981533	0.925179	-0.0880458	0.0563545
chr1	149463827	149464076	ENST00000650865	intron	4	+	249	ENSG00000286219	NOTCH2NLC	53924	protein_coding	8729	1	NM_001364013.2	NM_001364013	1	q21.2	5	1	97.71	132.36	0.441927	0.975236	0.738214	-0.296286	0.237022
chr1	149475796	149475897	ENST00000651566	intron	1	+	101	ENSG00000271383	NBPF19	31999	protein_coding	13941	1	NM_001351365.2	NM_001351365	1	q21.2	94	0	134.24	154.67	0.734038	0.958931	0.867912	-0.133874	0.0910189
chr1	149476108	149477944	ENST00000651566	intron	2	+	1836	ENSG00000271383	NBPF19	31999	protein_coding	13941	1	NM_001351365.2	NM_001351365	1	q21.2	94	0	128.95	161.05	0.66923	0.905427	0.800683	-0.131453	0.104744
chr1	149478048	149478879	ENST00000651566	intron	3	+	831	ENSG00000271383	NBPF19	31999	protein_coding	13941	1	NM_001351365.2	NM_001351365	1	q21.2	94	0	44.4	91.31	0.325211	0.657945	0.486256	-0.161045	0.171689
chr1	149479095	149480141	ENST00000651566	intron	4	+	1046	ENSG00000271383	NBPF19	31999	protein_coding	13941	1	NM_001351365.2	NM_001351365	1	q21.2	94	0	134.35	152.15	0.771259	0.960082	0.88301	-0.111751	0.0770717
chr1	149480215	149480678	ENST00000651566	intron	5	+	463	ENSG00000271383	NBPF19	31999	protein_coding	13941	1	NM_001351365.2	NM_001351365	1	q21.2	94	0	102.71	116.31	0.760209	0.964084	0.883071	-0.122862	0.0810131
chr1	149480885	149482174	ENST00000651566	intron	6	+	1289	ENSG00000271383	NBPF19	31999	protein_coding	13941	1	NM_001351365.2	NM_001351365	1	q21.2	94	0	117.62	133.67	0.760499	0.959625	0.879928	-0.119429	0.0796963
chr1	149482227	149486129	ENST00000651566	intron	7	+	3902	ENSG00000271383	NBPF19	31999	protein_coding	13941	1	NM_001351365.2	NM_001351365	1	q21.2	94	0	107.87	115.67	0.80015	0.992863	0.932567	-0.132417	0.0602962
chr1	149486294	149487331	ENST00000651566	intron	8	+	1037	ENSG00000271383	NBPF19	31999	protein_coding	13941	1	NM_001351365.2	NM_001351365	1	q21.2	94	0	47.84	73.07	0.420782	0.855747	0.654715	-0.233932	0.201033
chr1	149487384	149488012	ENST00000651566	intron	9	+	628	ENSG00000271383	NBPF19	31999	protein_coding	13941	1	NM_001351365.2	NM_001351365	1	q21.2	94	0	104.27	173.16	0.445575	0.761461	0.60216	-0.156585	0.159302
chr1	149488186	149488904	ENST00000651566	intron	10	+	718	ENSG00000271383	NBPF19	31999	protein_coding	13941	1	NM_001351365.2	NM_001351365	1	q21.2	94	0	46.58	52.24	0.764335	0.999672	0.891654	-0.127319	0.108018
chr1	149488957	149489560	ENST00000651566	intron	11	+	603	ENSG00000271383	NBPF19	31999	protein_coding	13941	1	NM_001351365.2	NM_001351365	1	q21.2	94	0	64.96	86.29	0.49439	0.944452	0.75281	-0.258421	0.191642
chr1	149489734	149490442	ENST00000651566	intron	12	+	708	ENSG00000271383	NBPF19	31999	protein_coding	13941	1	NM_001351365.2	NM_001351365	1	q21.2	94	0	27.55	27.62	0.937138	0.995392	0.997466	-0.0603278	-0.00207312
chr1	149490495	149491138	ENST00000651566	intron	13	+	643	ENSG00000271383	NBPF19	31999	protein_coding	13941	1	NM_001351365.2	NM_001351365	1	q21.2	94	0	56.71	58.02	0.882225	0.999819	0.977422	-0.0951966	0.022397
chr1	149491312	149492025	ENST00000651566	intron	14	+	713	ENSG00000271383	NBPF19	31999	protein_coding	13941	1	NM_001351365.2	NM_001351365	1	q21.2	94	0	NA	NA	NA	NA	NA	NA	NA
chr1	149492135	149492767	ENST00000651566	intron	15	+	632	ENSG00000271383	NBPF19	31999	protein_coding	13941	1	NM_001351365.2	NM_001351365	1	q21.2	94	0	7.33	57.93	0.00136404	0.475326	0.126532	-0.125168	0.348794
chr1	149492941	149493659	ENST00000651566	intron	16	+	718	ENSG00000271383	NBPF19	31999	protein_coding	13941	1	NM_001351365.2	NM_001351365	1	q21.2	94	0	28.45	28.45	0.961534	0.992167	1	-0.0384659	-0.00783266
chr1	149493712	149494317	ENST00000651566	intron	17	+	605	ENSG00000271383	NBPF19	31999	protein_coding	13941	1	NM_001351365.2	NM_001351365	1	q21.2	94	0	59.44	64.45	0.725833	0.999524	0.922265	-0.196432	0.0772591
chr1	149494491	149495199	ENST00000651566	intron	18	+	708	ENSG00000271383	NBPF19	31999	protein_coding	13941	1	NM_001351365.2	NM_001351365	1	q21.2	94	0	28.49	33.47	0.614673	0.984702	0.85121	-0.236538	0.133492
chr1	149495252	149495901	ENST00000651566	intron	19	+	649	ENSG00000271383	NBPF19	31999	protein_coding	13941	1	NM_001351365.2	NM_001351365	1	q21.2	94	0	57.49	130	0.0932125	0.977591	0.442231	-0.349018	0.535361
chr1	149496075	149496788	ENST00000651566	intron	20	+	713	ENSG00000271383	NBPF19	31999	protein_coding	13941	1	NM_001351365.2	NM_001351365	1	q21.2	94	0	NA	NA	NA	NA	NA	NA	NA
chr1	149496898	149497524	ENST00000651566	intron	21	+	626	ENSG00000271383	NBPF19	31999	protein_coding	13941	1	NM_001351365.2	NM_001351365	1	q21.2	94	0	NA	NA	NA	NA	NA	NA	NA
chr1	149497698	149498416	ENST00000651566	intron	22	+	718	ENSG00000271383	NBPF19	31999	protein_coding	13941	1	NM_001351365.2	NM_001351365	1	q21.2	94	0	NA	NA	NA	NA	NA	NA	NA
chr1	149498469	149499072	ENST00000651566	intron	23	+	603	ENSG00000271383	NBPF19	31999	protein_coding	13941	1	NM_001351365.2	NM_001351365	1	q21.2	94	0	61.44	64.75	0.788502	0.999921	0.94888	-0.160378	0.051041
chr1	149499246	149499954	ENST00000651566	intron	24	+	708	ENSG00000271383	NBPF19	31999	protein_coding	13941	1	NM_001351365.2	NM_001351365	1	q21.2	94	0	28.69	28.69	0.954998	0.99369	1	-0.0450023	-0.00631044
chr1	149500007	149500656	ENST00000651566	intron	25	+	649	ENSG00000271383	NBPF19	31999	protein_coding	13941	1	NM_001351365.2	NM_001351365	1	q21.2	94	0	57.67	63.93	0.605264	0.999993	0.90208	-0.296816	0.0979125
chr1	149500830	149501543	ENST00000651566	intron	26	+	713	ENSG00000271383	NBPF19	31999	protein_coding	13941	1	NM_001351365.2	NM_001351365	1	q21.2	94	0	NA	NA	NA	NA	NA	NA	NA
chr1	149501653	149502285	ENST00000651566	intron	27	+	632	ENSG00000271383	NBPF19	31999	protein_coding	13941	1	NM_001351365.2	NM_001351365	1	q21.2	94	0	NA	NA	NA	NA	NA	NA	NA
chr1	149502459	149503177	ENST00000651566	intron	28	+	718	ENSG00000271383	NBPF19	31999	protein_coding	13941	1	NM_001351365.2	NM_001351365	1	q21.2	94	0	28.44	28.44	0.96188	0.992076	1	-0.0381201	-0.00792431
chr1	149503230	149503833	ENST00000651566	intron	29	+	603	ENSG00000271383	NBPF19	31999	protein_coding	13941	1	NM_001351365.2	NM_001351365	1	q21.2	94	0	59.75	61.85	0.86473	0.999918	0.966047	-0.101317	0.033871
chr1	149504007	149504715	ENST00000651566	intron	30	+	708	ENSG00000271383	NBPF19	31999	protein_coding	13941	1	NM_001351365.2	NM_001351365	1	q21.2	94	0	28.6	28.6	0.955164	0.99387	1	-0.0448358	-0.00613013
chr1	149504768	149505417	ENST00000651566	intron	31	+	649	ENSG00000271383	NBPF19	31999	protein_coding	13941	1	NM_001351365.2	NM_001351365	1	q21.2	94	0	57.6	122.85	0.35211	0.600206	0.468864	-0.116755	0.131342
chr1	149505591	149506304	ENST00000651566	intron	32	+	713	ENSG00000271383	NBPF19	31999	protein_coding	13941	1	NM_001351365.2	NM_001351365	1	q21.2	94	0	NA	NA	NA	NA	NA	NA	NA
chr1	149506414	149507046	ENST00000651566	intron	33	+	632	ENSG00000271383	NBPF19	31999	protein_coding	13941	1	NM_001351365.2	NM_001351365	1	q21.2	94	0	NA	NA	NA	NA	NA	NA	NA
chr1	149507220	149507938	ENST00000651566	intron	34	+	718	ENSG00000271383	NBPF19	31999	protein_coding	13941	1	NM_001351365.2	NM_001351365	1	q21.2	94	0	28.25	28.29	0.960781	0.991283	0.998586	-0.0378047	-0.00730296
chr1	149507991	149508594	ENST00000651566	intron	35	+	603	ENSG00000271383	NBPF19	31999	protein_coding	13941	1	NM_001351365.2	NM_001351365	1	q21.2	94	0	58.69	60.11	0.901568	0.999861	0.976377	-0.0748082	0.0234844
chr1	149508768	149509476	ENST00000651566	intron	36	+	708	ENSG00000271383	NBPF19	31999	protein_coding	13941	1	NM_001351365.2	NM_001351365	1	q21.2	94	0	28.6	28.71	0.945581	0.994072	0.996169	-0.0505875	-0.00209681
chr1	149509529	149510178	ENST00000651566	intron	37	+	649	ENSG00000271383	NBPF19	31999	protein_coding	13941	1	NM_001351365.2	NM_001351365	1	q21.2	94	0	57.58	122.35	0.365441	0.59904	0.470617	-0.105176	0.128423
chr1	149510352	149511065	ENST00000651566	intron	38	+	713	ENSG00000271383	NBPF19	31999	protein_coding	13941	1	NM_001351365.2	NM_001351365	1	q21.2	94	0	NA	NA	NA	NA	NA	NA	NA
chr1	149511175	149511807	ENST00000651566	intron	39	+	632	ENSG00000271383	NBPF19	31999	protein_coding	13941	1	NM_001351365.2	NM_001351365	1	q21.2	94	0	NA	NA	NA	NA	NA	NA	NA
chr1	149511981	149512699	ENST00000651566	intron	40	+	718	ENSG00000271383	NBPF19	31999	protein_coding	13941	1	NM_001351365.2	NM_001351365	1	q21.2	94	0	28.2	28.2	0.960811	0.991984	1	-0.0391891	-0.008016
chr1	149512752	149513355	ENST00000651566	intron	41	+	603	ENSG00000271383	NBPF19	31999	protein_coding	13941	1	NM_001351365.2	NM_001351365	1	q21.2	94	0	57.18	57.8	0.939437	0.999349	0.989273	-0.0498361	0.0100758
chr1	149513529	149514237	ENST00000651566	intron	42	+	708	ENSG00000271383	NBPF19	31999	protein_coding	13941	1	NM_001351365.2	NM_001351365	1	q21.2	94	0	29.13	32.25	0.665868	0.992465	0.903256	-0.237388	0.0892096
chr1	149514290	149514935	ENST00000651566	intron	43	+	645	ENSG00000271383	NBPF19	31999	protein_coding	13941	1	NM_001351365.2	NM_001351365	1	q21.2	94	0	24.4	27.56	0.681697	0.999694	0.885341	-0.203644	0.114353
chr1	149515109	149515821	ENST00000651566	intron	44	+	712	ENSG00000271383	NBPF19	31999	protein_coding	13941	1	NM_001351365.2	NM_001351365	1	q21.2	94	0	NA	NA	NA	NA	NA	NA	NA
chr1	149515931	149516563	ENST00000651566	intron	45	+	632	ENSG00000271383	NBPF19	31999	protein_coding	13941	1	NM_001351365.2	NM_001351365	1	q21.2	94	0	NA	NA	NA	NA	NA	NA	NA
chr1	149516737	149517455	ENST00000651566	intron	46	+	718	ENSG00000271383	NBPF19	31999	protein_coding	13941	1	NM_001351365.2	NM_001351365	1	q21.2	94	0	21.29	25.11	0.549767	0.986684	0.847869	-0.298102	0.138815
chr1	149517508	149518109	ENST00000651566	intron	47	+	601	ENSG00000271383	NBPF19	31999	protein_coding	13941	1	NM_001351365.2	NM_001351365	1	q21.2	94	0	NA	NA	NA	NA	NA	NA	NA
chr1	149518283	149518991	ENST00000651566	intron	48	+	708	ENSG00000271383	NBPF19	31999	protein_coding	13941	1	NM_001351365.2	NM_001351365	1	q21.2	94	0	10.49	13.64	0.316603	0.983151	0.769062	-0.452459	0.214089
chr1	149519044	149519687	ENST00000651566	intron	49	+	643	ENSG00000271383	NBPF19	31999	protein_coding	13941	1	NM_001351365.2	NM_001351365	1	q21.2	94	0	NA	NA	NA	NA	NA	NA	NA
chr1	149519861	149520574	ENST00000651566	intron	50	+	713	ENSG00000271383	NBPF19	31999	protein_coding	13941	1	NM_001351365.2	NM_001351365	1	q21.2	94	0	NA	NA	NA	NA	NA	NA	NA
chr1	149520684	149521318	ENST00000651566	intron	51	+	634	ENSG00000271383	NBPF19	31999	protein_coding	13941	1	NM_001351365.2	NM_001351365	1	q21.2	94	0	NA	NA	NA	NA	NA	NA	NA
chr1	149521492	149522210	ENST00000651566	intron	52	+	718	ENSG00000271383	NBPF19	31999	protein_coding	13941	1	NM_001351365.2	NM_001351365	1	q21.2	94	0	21.35	21.35	0.943942	0.990411	1	-0.0560578	-0.00958909
chr1	149522263	149522864	ENST00000651566	intron	53	+	601	ENSG00000271383	NBPF19	31999	protein_coding	13941	1	NM_001351365.2	NM_001351365	1	q21.2	94	0	NA	NA	NA	NA	NA	NA	NA
chr1	149523038	149523746	ENST00000651566	intron	54	+	708	ENSG00000271383	NBPF19	31999	protein_coding	13941	1	NM_001351365.2	NM_001351365	1	q21.2	94	0	10.15	15.73	0.405695	0.868689	0.645264	-0.239569	0.223425
chr1	149523799	149524444	ENST00000651566	intron	55	+	645	ENSG00000271383	NBPF19	31999	protein_coding	13941	1	NM_001351365.2	NM_001351365	1	q21.2	94	0	NA	NA	NA	NA	NA	NA	NA
chr1	149524618	149525331	ENST00000651566	intron	56	+	713	ENSG00000271383	NBPF19	31999	protein_coding	13941	1	NM_001351365.2	NM_001351365	1	q21.2	94	0	NA	NA	NA	NA	NA	NA	NA
chr1	149525441	149526069	ENST00000651566	intron	57	+	628	ENSG00000271383	NBPF19	31999	protein_coding	13941	1	NM_001351365.2	NM_001351365	1	q21.2	94	0	NA	NA	NA	NA	NA	NA	NA
chr1	149526243	149526961	ENST00000651566	intron	58	+	718	ENSG00000271383	NBPF19	31999	protein_coding	13941	1	NM_001351365.2	NM_001351365	1	q21.2	94	0	23.53	23.53	0.948556	0.991388	1	-0.0514439	-0.00861179
chr1	149527014	149527613	ENST00000651566	intron	59	+	599	ENSG00000271383	NBPF19	31999	protein_coding	13941	1	NM_001351365.2	NM_001351365	1	q21.2	94	0	NA	NA	NA	NA	NA	NA	NA
chr1	149527787	149528495	ENST00000651566	intron	60	+	708	ENSG00000271383	NBPF19	31999	protein_coding	13941	1	NM_001351365.2	NM_001351365	1	q21.2	94	0	10.51	16.07	0.410211	0.867533	0.654014	-0.243803	0.213519
chr1	149528548	149529173	ENST00000651566	intron	61	+	625	ENSG00000271383	NBPF19	31999	protein_coding	13941	1	NM_001351365.2	NM_001351365	1	q21.2	94	0	NA	NA	NA	NA	NA	NA	NA
chr1	149529347	149530060	ENST00000651566	intron	62	+	713	ENSG00000271383	NBPF19	31999	protein_coding	13941	1	NM_001351365.2	NM_001351365	1	q21.2	94	0	NA	NA	NA	NA	NA	NA	NA
chr1	149530170	149530798	ENST00000651566	intron	63	+	628	ENSG00000271383	NBPF19	31999	protein_coding	13941	1	NM_001351365.2	NM_001351365	1	q21.2	94	0	NA	NA	NA	NA	NA	NA	NA
chr1	149530972	149531690	ENST00000651566	intron	64	+	718	ENSG00000271383	NBPF19	31999	protein_coding	13941	1	NM_001351365.2	NM_001351365	1	q21.2	94	0	23.56	23.56	0.948914	0.991553	1	-0.0510862	-0.0084466
chr1	149531743	149532344	ENST00000651566	intron	65	+	601	ENSG00000271383	NBPF19	31999	protein_coding	13941	1	NM_001351365.2	NM_001351365	1	q21.2	94	0	NA	NA	NA	NA	NA	NA	NA
chr1	149532518	149533226	ENST00000651566	intron	66	+	708	ENSG00000271383	NBPF19	31999	protein_coding	13941	1	NM_001351365.2	NM_001351365	1	q21.2	94	0	10.02	10.02	0.849861	0.98567	1	-0.150139	-0.0143295
chr1	149533279	149533924	ENST00000651566	intron	67	+	645	ENSG00000271383	NBPF19	31999	protein_coding	13941	1	NM_001351365.2	NM_001351365	1	q21.2	94	0	NA	NA	NA	NA	NA	NA	NA
chr1	149534098	149534811	ENST00000651566	intron	68	+	713	ENSG00000271383	NBPF19	31999	protein_coding	13941	1	NM_001351365.2	NM_001351365	1	q21.2	94	0	NA	NA	NA	NA	NA	NA	NA
chr1	149534921	149535553	ENST00000651566	intron	69	+	632	ENSG00000271383	NBPF19	31999	protein_coding	13941	1	NM_001351365.2	NM_001351365	1	q21.2	94	0	NA	NA	NA	NA	NA	NA	NA
chr1	149535727	149536445	ENST00000651566	intron	70	+	718	ENSG00000271383	NBPF19	31999	protein_coding	13941	1	NM_001351365.2	NM_001351365	1	q21.2	94	0	23.51	23.51	0.949207	0.991606	1	-0.0507931	-0.0083941
chr1	149536498	149537099	ENST00000651566	intron	71	+	601	ENSG00000271383	NBPF19	31999	protein_coding	13941	1	NM_001351365.2	NM_001351365	1	q21.2	94	0	NA	NA	NA	NA	NA	NA	NA
chr1	149537273	149537981	ENST00000651566	intron	72	+	708	ENSG00000271383	NBPF19	31999	protein_coding	13941	1	NM_001351365.2	NM_001351365	1	q21.2	94	0	10.11	15.18	0.413939	0.889026	0.666008	-0.252069	0.223018
chr1	149538034	149538675	ENST00000651566	intron	73	+	641	ENSG00000271383	NBPF19	31999	protein_coding	13941	1	NM_001351365.2	NM_001351365	1	q21.2	94	0	NA	NA	NA	NA	NA	NA	NA
chr1	149538849	149539562	ENST00000651566	intron	74	+	713	ENSG00000271383	NBPF19	31999	protein_coding	13941	1	NM_001351365.2	NM_001351365	1	q21.2	94	0	NA	NA	NA	NA	NA	NA	NA
chr1	149539672	149540300	ENST00000651566	intron	75	+	628	ENSG00000271383	NBPF19	31999	protein_coding	13941	1	NM_001351365.2	NM_001351365	1	q21.2	94	0	NA	NA	NA	NA	NA	NA	NA
chr1	149540474	149541192	ENST00000651566	intron	76	+	718	ENSG00000271383	NBPF19	31999	protein_coding	13941	1	NM_001351365.2	NM_001351365	1	q21.2	94	0	24.87	24.95	0.940925	0.9933	0.996794	-0.0558685	-0.00349395
chr1	149541245	149541852	ENST00000651566	intron	77	+	607	ENSG00000271383	NBPF19	31999	protein_coding	13941	1	NM_001351365.2	NM_001351365	1	q21.2	94	0	27.47	31.58	0.627588	0.999912	0.869854	-0.242267	0.130058
chr1	149542026	149542734	ENST00000651566	intron	78	+	708	ENSG00000271383	NBPF19	31999	protein_coding	13941	1	NM_001351365.2	NM_001351365	1	q21.2	94	0	12.93	13.02	0.868608	0.989827	0.993088	-0.12448	-0.00326044
chr1	149542787	149543412	ENST00000651566	intron	79	+	625	ENSG00000271383	NBPF19	31999	protein_coding	13941	1	NM_001351365.2	NM_001351365	1	q21.2	94	0	NA	NA	NA	NA	NA	NA	NA
chr1	149543586	149544299	ENST00000651566	intron	80	+	713	ENSG00000271383	NBPF19	31999	protein_coding	13941	1	NM_001351365.2	NM_001351365	1	q21.2	94	0	NA	NA	NA	NA	NA	NA	NA
chr1	149544409	149545037	ENST00000651566	intron	81	+	628	ENSG00000271383	NBPF19	31999	protein_coding	13941	1	NM_001351365.2	NM_001351365	1	q21.2	94	0	NA	NA	NA	NA	NA	NA	NA
chr1	149545211	149545929	ENST00000651566	intron	82	+	718	ENSG00000271383	NBPF19	31999	protein_coding	13941	1	NM_001351365.2	NM_001351365	1	q21.2	94	0	25.04	25.27	0.923566	0.994213	0.990898	-0.0673325	0.00331439
chr1	149545982	149546589	ENST00000651566	intron	83	+	607	ENSG00000271383	NBPF19	31999	protein_coding	13941	1	NM_001351365.2	NM_001351365	1	q21.2	94	0	27.53	30.2	0.725877	0.999736	0.911589	-0.185712	0.0881469
chr1	149546763	149547471	ENST00000651566	intron	84	+	708	ENSG00000271383	NBPF19	31999	protein_coding	13941	1	NM_001351365.2	NM_001351365	1	q21.2	94	0	12.93	13.11	0.851599	0.992589	0.98627	-0.134671	0.00631883
chr1	149547524	149548149	ENST00000651566	intron	85	+	625	ENSG00000271383	NBPF19	31999	protein_coding	13941	1	NM_001351365.2	NM_001351365	1	q21.2	94	0	NA	NA	NA	NA	NA	NA	NA
chr1	149548323	149549036	ENST00000651566	intron	86	+	713	ENSG00000271383	NBPF19	31999	protein_coding	13941	1	NM_001351365.2	NM_001351365	1	q21.2	94	0	NA	NA	NA	NA	NA	NA	NA
chr1	149549146	149549774	ENST00000651566	intron	87	+	628	ENSG00000271383	NBPF19	31999	protein_coding	13941	1	NM_001351365.2	NM_001351365	1	q21.2	94	0	NA	NA	NA	NA	NA	NA	NA
chr1	149549948	149550666	ENST00000651566	intron	88	+	718	ENSG00000271383	NBPF19	31999	protein_coding	13941	1	NM_001351365.2	NM_001351365	1	q21.2	94	0	25	25.55	0.866438	0.997374	0.978474	-0.112035	0.0189007
chr1	149550719	149551326	ENST00000651566	intron	89	+	607	ENSG00000271383	NBPF19	31999	protein_coding	13941	1	NM_001351365.2	NM_001351365	1	q21.2	94	0	27.35	28.15	0.859403	0.999324	0.971581	-0.112177	0.0277432
chr1	149551500	149552208	ENST00000651566	intron	90	+	708	ENSG00000271383	NBPF19	31999	protein_coding	13941	1	NM_001351365.2	NM_001351365	1	q21.2	94	0	12.76	18	0.368474	0.956805	0.708889	-0.340415	0.247916
chr1	149552261	149552886	ENST00000651566	intron	91	+	625	ENSG00000271383	NBPF19	31999	protein_coding	13941	1	NM_001351365.2	NM_001351365	1	q21.2	94	0	NA	NA	NA	NA	NA	NA	NA
chr1	149553060	149553773	ENST00000651566	intron	92	+	713	ENSG00000271383	NBPF19	31999	protein_coding	13941	1	NM_001351365.2	NM_001351365	1	q21.2	94	0	NA	NA	NA	NA	NA	NA	NA
chr1	149553883	149554494	ENST00000651566	intron	93	+	611	ENSG00000271383	NBPF19	31999	protein_coding	13941	1	NM_001351365.2	NM_001351365	1	q21.2	94	1	37.18	50.51	0.514772	0.93628	0.736092	-0.22132	0.200188
chr1	150067951	150068629	ENST00000644510	intron	1	+	678	ENSG00000136631	VPS45	14579	protein_coding	2328	1	NM_007259.5	NM_007259	1	q21.2	15	0	42.36	69.24	0.424874	0.782967	0.611785	-0.186911	0.171182
chr1	150068765	150072165	ENST00000644510	intron	2	+	3400	ENSG00000136631	VPS45	14579	protein_coding	2328	1	NM_007259.5	NM_007259	1	q21.2	15	0	38.4	47.71	0.594022	0.94093	0.804863	-0.210841	0.136067
chr1	150072227	150076232	ENST00000644510	intron	3	+	4005	ENSG00000136631	VPS45	14579	protein_coding	2328	1	NM_007259.5	NM_007259	1	q21.2	15	0	30.2	35.4	0.625361	0.972582	0.853107	-0.227746	0.119475
chr1	150076313	150076915	ENST00000644510	intron	4	+	602	ENSG00000136631	VPS45	14579	protein_coding	2328	1	NM_007259.5	NM_007259	1	q21.2	15	0	27.29	58.64	0.299012	0.634679	0.465382	-0.16637	0.169297
chr1	150076985	150077093	ENST00000644510	intron	5	+	108	ENSG00000136631	VPS45	14579	protein_coding	2328	1	NM_007259.5	NM_007259	1	q21.2	15	0	22.64	58.93	0.191948	0.611708	0.384185	-0.192237	0.227523
chr1	150077232	150077668	ENST00000644510	intron	6	+	436	ENSG00000136631	VPS45	14579	protein_coding	2328	1	NM_007259.5	NM_007259	1	q21.2	15	0	30.02	67.29	0.296592	0.606776	0.446129	-0.149537	0.160648
chr1	150077780	150081341	ENST00000644510	intron	7	+	3561	ENSG00000136631	VPS45	14579	protein_coding	2328	1	NM_007259.5	NM_007259	1	q21.2	15	0	50.49	59.87	0.687292	0.943565	0.843327	-0.156035	0.100238
chr1	150081477	150081883	ENST00000644510	intron	8	+	406	ENSG00000136631	VPS45	14579	protein_coding	2328	1	NM_007259.5	NM_007259	1	q21.2	15	0	33.51	41.38	0.5733	0.954046	0.809812	-0.236511	0.144235
chr1	150081998	150082715	ENST00000644510	intron	9	+	717	ENSG00000136631	VPS45	14579	protein_coding	2328	1	NM_007259.5	NM_007259	1	q21.2	15	0	28.35	30.27	0.738591	0.995458	0.936571	-0.19798	0.0588869
chr1	150082884	150091936	ENST00000644510	intron	10	+	9052	ENSG00000136631	VPS45	14579	protein_coding	2328	1	NM_007259.5	NM_007259	1	q21.2	15	0	33.53	52.58	0.439179	0.804751	0.637695	-0.198516	0.167056
chr1	150092096	150092301	ENST00000644510	intron	11	+	205	ENSG00000136631	VPS45	14579	protein_coding	2328	1	NM_007259.5	NM_007259	1	q21.2	15	0	42.2	46	0.743708	0.989792	0.917391	-0.173684	0.0724005
chr1	150092410	150093526	ENST00000644510	intron	12	+	1116	ENSG00000136631	VPS45	14579	protein_coding	2328	1	NM_007259.5	NM_007259	1	q21.2	15	0	40.2	44.18	0.733106	0.986636	0.909914	-0.176808	0.0767223
chr1	150093649	150110495	ENST00000644510	intron	13	+	16846	ENSG00000136631	VPS45	14579	protein_coding	2328	1	NM_007259.5	NM_007259	1	q21.2	15	0	28.02	50.67	0.384333	0.719397	0.55299	-0.168656	0.166407
chr1	150110628	150144708	ENST00000644510	intron	14	+	34080	ENSG00000136631	VPS45	14579	protein_coding	2328	1	NM_007259.5	NM_007259	1	q21.2	15	1	25.22	49.24	0.323087	0.717557	0.512185	-0.189098	0.205371
chr1	150321593	150324894	ENST00000324862	intron	1	+	3301	ENSG00000117360	PRPF3	17348	protein_coding	2414	1	NM_004698.4	NM_001350529	1	q21.2	16	0	41.56	48.27	0.705837	0.957075	0.86099	-0.155153	0.0960843
chr1	150325088	150325750	ENST00000324862	intron	2	+	662	ENSG00000117360	PRPF3	17348	protein_coding	2414	1	NM_004698.4	NM_001350529	1	q21.2	16	0	73.44	97.2	0.615844	0.8673	0.755556	-0.139711	0.111744
chr1	150325882	150328319	ENST00000324862	intron	3	+	2437	ENSG00000117360	PRPF3	17348	protein_coding	2414	1	NM_004698.4	NM_001350529	1	q21.2	16	0	61.69	193.2	0.224101	0.416086	0.319306	-0.0952057	0.0967791
chr1	150328467	150332683	ENST00000324862	intron	4	+	4216	ENSG00000117360	PRPF3	17348	protein_coding	2414	1	NM_004698.4	NM_001350529	1	q21.2	16	0	75.4	203.33	0.296808	0.448148	0.370826	-0.0740173	0.0773225
chr1	150332768	150332978	ENST00000324862	intron	5	+	210	ENSG00000117360	PRPF3	17348	protein_coding	2414	1	NM_004698.4	NM_001350529	1	q21.2	16	0	103.53	126	0.704261	0.911219	0.821667	-0.117405	0.0895522
chr1	150333200	150334934	ENST00000324862	intron	6	+	1734	ENSG00000117360	PRPF3	17348	protein_coding	2414	1	NM_004698.4	NM_001350529	1	q21.2	16	0	91.8	107.82	0.736183	0.934256	0.851419	-0.115236	0.0828366
chr1	150335242	150338159	ENST00000324862	intron	7	+	2917	ENSG00000117360	PRPF3	17348	protein_coding	2414	1	NM_004698.4	NM_001350529	1	q21.2	16	0	107.64	143.64	0.624546	0.860242	0.749373	-0.124827	0.110869
chr1	150338327	150340397	ENST00000324862	intron	8	+	2070	ENSG00000117360	PRPF3	17348	protein_coding	2414	1	NM_004698.4	NM_001350529	1	q21.2	16	0	93.36	141.31	0.552975	0.762375	0.660675	-0.1077	0.1017
chr1	150340478	150343308	ENST00000324862	intron	9	+	2830	ENSG00000117360	PRPF3	17348	protein_coding	2414	1	NM_004698.4	NM_001350529	1	q21.2	16	0	107.38	164.45	0.532614	0.764733	0.652964	-0.120351	0.111769
chr1	150343453	150344161	ENST00000324862	intron	10	+	708	ENSG00000117360	PRPF3	17348	protein_coding	2414	1	NM_004698.4	NM_001350529	1	q21.2	16	0	133	150.8	0.799423	0.941603	0.881963	-0.0825401	0.0596398
chr1	150344262	150344433	ENST00000324862	intron	11	+	171	ENSG00000117360	PRPF3	17348	protein_coding	2414	1	NM_004698.4	NM_001350529	1	q21.2	16	0	82.22	133.78	0.478949	0.754681	0.614591	-0.135642	0.14009
chr1	150344548	150346017	ENST00000324862	intron	12	+	1469	ENSG00000117360	PRPF3	17348	protein_coding	2414	1	NM_004698.4	NM_001350529	1	q21.2	16	0	73.78	201.76	0.228463	0.518908	0.365682	-0.137219	0.153226
chr1	150346137	150346407	ENST00000324862	intron	13	+	270	ENSG00000117360	PRPF3	17348	protein_coding	2414	1	NM_004698.4	NM_001350529	1	q21.2	16	0	103.65	206.13	0.358405	0.651322	0.502838	-0.144434	0.148484
chr1	150346492	150349156	ENST00000324862	intron	14	+	2664	ENSG00000117360	PRPF3	17348	protein_coding	2414	1	NM_004698.4	NM_001350529	1	q21.2	16	0	89.27	156.02	0.452255	0.691369	0.57217	-0.119916	0.119199
chr1	150349219	150352832	ENST00000324862	intron	15	+	3613	ENSG00000117360	PRPF3	17348	protein_coding	2414	1	NM_004698.4	NM_001350529	1	q21.2	16	1	71.96	111.78	0.497891	0.782794	0.643765	-0.145874	0.13903
chr1	150364920	150417595	ENST00000369068	intron	1	+	52675	ENSG00000163125	RPRD2	29039	protein_coding	8186	1	NM_015203.5	NM_001387124	1	q21.2	11	0	97.64	133.29	0.584292	0.858198	0.732538	-0.148246	0.12566
chr1	150417726	150440922	ENST00000369068	intron	2	+	23196	ENSG00000163125	RPRD2	29039	protein_coding	8186	1	NM_015203.5	NM_001387124	1	q21.2	11	0	51.02	70.78	0.521946	0.88419	0.720825	-0.198879	0.163365
chr1	150441024	150441880	ENST00000369068	intron	3	+	856	ENSG00000163125	RPRD2	29039	protein_coding	8186	1	NM_015203.5	NM_001387124	1	q21.2	11	0	43.73	124.44	0.228523	0.489379	0.351414	-0.122892	0.137965
chr1	150441959	150443230	ENST00000369068	intron	4	+	1271	ENSG00000163125	RPRD2	29039	protein_coding	8186	1	NM_015203.5	NM_001387124	1	q21.2	11	0	27.44	100.27	0.154344	0.416272	0.273661	-0.119318	0.14261
chr1	150443284	150444250	ENST00000369068	intron	5	+	966	ENSG00000163125	RPRD2	29039	protein_coding	8186	1	NM_015203.5	NM_001387124	1	q21.2	11	0	73.64	88.62	0.706393	0.920437	0.830964	-0.12457	0.0894736
chr1	150444378	150446225	ENST00000369068	intron	6	+	1847	ENSG00000163125	RPRD2	29039	protein_coding	8186	1	NM_015203.5	NM_001387124	1	q21.2	11	0	141.18	166.31	0.739363	0.927791	0.848897	-0.109533	0.0788943
chr1	150446402	150457287	ENST00000369068	intron	7	+	10885	ENSG00000163125	RPRD2	29039	protein_coding	8186	1	NM_015203.5	NM_001387124	1	q21.2	11	0	71.98	89.85	0.630567	0.924434	0.801113	-0.170546	0.123321
chr1	150457571	150460059	ENST00000369068	intron	8	+	2488	ENSG00000163125	RPRD2	29039	protein_coding	8186	1	NM_015203.5	NM_001387124	1	q21.2	11	0	81.02	104.85	0.657038	0.86208	0.772723	-0.115685	0.0893566
chr1	150460318	150464526	ENST00000369068	intron	9	+	4208	ENSG00000163125	RPRD2	29039	protein_coding	8186	1	NM_015203.5	NM_001387124	1	q21.2	11	0	96.36	156.36	0.479067	0.740875	0.61627	-0.137203	0.124605
chr1	150464728	150470560	ENST00000369068	intron	10	+	5832	ENSG00000163125	RPRD2	29039	protein_coding	8186	1	NM_015203.5	NM_001387124	1	q21.2	11	1	99.16	129.84	0.638985	0.860065	0.763709	-0.124724	0.0963558
chr1	150733146	150747776	ENST00000368985	intron	7	-	14630	ENSG00000163131	CTSS	2545	protein_coding	3936	1	NM_004079.5	NM_004079	1	q21.3	8	1	2817.82	3143.82	0.849585	0.93552	0.896304	-0.0467194	0.039215
chr1	150747880	150750005	ENST00000368985	intron	6	-	2125	ENSG00000163131	CTSS	2545	protein_coding	3936	1	NM_004079.5	NM_004079	1	q21.3	8	0	2340.8	2698.91	0.825878	0.900329	0.867313	-0.0414348	0.0330158
chr1	150750172	150751780	ENST00000368985	intron	5	-	1608	ENSG00000163131	CTSS	2545	protein_coding	3936	1	NM_004079.5	NM_004079	1	q21.3	8	0	1763.05	2084.29	0.776197	0.903161	0.845876	-0.0696781	0.0572858
chr1	150752009	150755000	ENST00000368985	intron	4	-	2991	ENSG00000163131	CTSS	2545	protein_coding	3936	1	NM_004079.5	NM_004079	1	q21.3	8	0	1618.09	1865.44	0.807208	0.919084	0.867404	-0.0601958	0.0516805
chr1	150755151	150757857	ENST00000368985	intron	3	-	2706	ENSG00000163131	CTSS	2545	protein_coding	3936	1	NM_004079.5	NM_004079	1	q21.3	8	0	2406.56	2524.05	0.929791	0.971479	0.953452	-0.0236606	0.0180273
chr1	150757981	150764637	ENST00000368985	intron	2	-	6656	ENSG00000163131	CTSS	2545	protein_coding	3936	1	NM_004079.5	NM_004079	1	q21.3	8	0	2917.2	3159.16	0.881169	0.957572	0.92341	-0.0422413	0.0341621
chr1	150764765	150765697	ENST00000368985	intron	1	-	932	ENSG00000163131	CTSS	2545	protein_coding	3936	1	NM_004079.5	NM_004079	1	q21.3	8	0	2756.24	2834.89	0.960032	0.981689	0.972256	-0.0122246	0.00943234
chr1	150812111	150813171	ENST00000358595	intron	21	-	1060	ENSG00000143437	ARNT	700	protein_coding	4710	1	NM_001668.4	NM_001668	1	q21.3	22	1	146.13	159.13	0.833055	0.973249	0.918306	-0.0852503	0.0549433
chr1	150813339	150814076	ENST00000358595	intron	20	-	737	ENSG00000143437	ARNT	700	protein_coding	4710	1	NM_001668.4	NM_001668	1	q21.3	22	0	65.36	71.96	0.783387	0.975918	0.908282	-0.124895	0.0676356
chr1	150814240	150816258	ENST00000358595	intron	19	-	2018	ENSG00000143437	ARNT	700	protein_coding	4710	1	NM_001668.4	NM_001668	1	q21.3	22	0	77.73	102.78	0.637053	0.856216	0.756276	-0.119223	0.0999402
chr1	150816407	150816787	ENST00000358595	intron	18	-	380	ENSG00000143437	ARNT	700	protein_coding	4710	1	NM_001668.4	NM_001668	1	q21.3	22	0	108.38	122.36	0.785553	0.95849	0.885747	-0.100194	0.0727432
chr1	150816891	150817081	ENST00000358595	intron	17	-	190	ENSG00000143437	ARNT	700	protein_coding	4710	1	NM_001668.4	NM_001668	1	q21.3	22	0	147.84	160.89	0.829826	0.974526	0.918889	-0.0890627	0.0556371
chr1	150817203	150817360	ENST00000358595	intron	16	-	157	ENSG00000143437	ARNT	700	protein_coding	4710	1	NM_001668.4	NM_001668	1	q21.3	22	0	141.33	146.18	0.91153	0.992095	0.966822	-0.0552915	0.0252732
chr1	150817434	150817919	ENST00000358595	intron	15	-	485	ENSG00000143437	ARNT	700	protein_coding	4710	1	NM_001668.4	NM_001668	1	q21.3	22	0	137.18	158.91	0.76536	0.937897	0.863256	-0.0978963	0.0746414
chr1	150818031	150823193	ENST00000358595	intron	14	-	5162	ENSG00000143437	ARNT	700	protein_coding	4710	1	NM_001668.4	NM_001668	1	q21.3	22	0	128.35	153.8	0.750081	0.899337	0.834525	-0.0844443	0.0648115
chr1	150823346	150826542	ENST00000358595	intron	13	-	3196	ENSG00000143437	ARNT	700	protein_coding	4710	1	NM_001668.4	NM_001668	1	q21.3	22	0	84.24	95.07	0.77891	0.956568	0.886084	-0.107174	0.0704838
chr1	150826618	150829092	ENST00000358595	intron	12	-	2474	ENSG00000143437	ARNT	700	protein_coding	4710	1	NM_001668.4	NM_001668	1	q21.3	22	0	64.65	77.78	0.679709	0.934044	0.831191	-0.151482	0.102853
chr1	150829228	150829903	ENST00000358595	intron	11	-	675	ENSG00000143437	ARNT	700	protein_coding	4710	1	NM_001668.4	NM_001668	1	q21.3	22	0	84.95	110.67	0.625144	0.879664	0.767597	-0.142453	0.112067
chr1	150829981	150831817	ENST00000358595	intron	10	-	1836	ENSG00000143437	ARNT	700	protein_coding	4710	1	NM_001668.4	NM_001668	1	q21.3	22	0	89.6	124.27	0.551708	0.854996	0.721011	-0.169303	0.133986
chr1	150831904	150832333	ENST00000358595	intron	9	-	429	ENSG00000143437	ARNT	700	protein_coding	4710	1	NM_001668.4	NM_001668	1	q21.3	22	0	159.62	169.8	0.873941	0.978666	0.940047	-0.0661061	0.0386192
chr1	150832400	150834537	ENST00000358595	intron	8	-	2137	ENSG00000143437	ARNT	700	protein_coding	4710	1	NM_001668.4	NM_001668	1	q21.3	22	0	136.93	149.45	0.810167	0.977289	0.916226	-0.10606	0.0610627
chr1	150834641	150836279	ENST00000358595	intron	7	-	1638	ENSG00000143437	ARNT	700	protein_coding	4710	1	NM_001668.4	NM_001668	1	q21.3	22	0	80.71	97.16	0.676478	0.940905	0.830692	-0.154213	0.110213
chr1	150836494	150839440	ENST00000358595	intron	6	-	2946	ENSG00000143437	ARNT	700	protein_coding	4710	1	NM_001668.4	NM_001668	1	q21.3	22	0	55.35	82.02	0.44874	0.863776	0.674835	-0.226095	0.18894
chr1	150839655	150842423	ENST00000358595	intron	5	-	2768	ENSG00000143437	ARNT	700	protein_coding	4710	1	NM_001668.4	NM_001668	1	q21.3	22	0	15.84	60.4	0.141449	0.410281	0.262252	-0.120803	0.148029
chr1	150842469	150846262	ENST00000358595	intron	4	-	3793	ENSG00000143437	ARNT	700	protein_coding	4710	1	NM_001668.4	NM_001668	1	q21.3	22	0	23.69	70.07	0.192802	0.519397	0.33809	-0.145288	0.181307
chr1	150846308	150852761	ENST00000358595	intron	3	-	6453	ENSG00000143437	ARNT	700	protein_coding	4710	1	NM_001668.4	NM_001668	1	q21.3	22	0	48.4	60.35	0.596428	0.942077	0.801988	-0.205561	0.140088
chr1	150852807	150858348	ENST00000358595	intron	2	-	5541	ENSG00000143437	ARNT	700	protein_coding	4710	1	NM_001668.4	NM_001668	1	q21.3	22	0	65.25	103.84	0.474712	0.764177	0.628371	-0.153659	0.135806
chr1	150858461	150876542	ENST00000358595	intron	1	-	18081	ENSG00000143437	ARNT	700	protein_coding	4710	1	NM_001668.4	NM_001668	1	q21.3	22	0	31.09	43.71	0.513841	0.872601	0.711279	-0.197438	0.161323
chr1	151254809	151262160	ENST00000368884	intron	1	+	7351	ENSG00000159352	PSMD4	9561	protein_coding	1319	1	NM_002810.4	NM_002810	1	q21.3	10	0	77.07	112.75	0.543364	0.809011	0.683548	-0.140184	0.125463
chr1	151262302	151263913	ENST00000368884	intron	2	+	1611	ENSG00000159352	PSMD4	9561	protein_coding	1319	1	NM_002810.4	NM_002810	1	q21.3	10	0	248.31	300.64	0.722947	0.902964	0.825938	-0.102991	0.0770262
chr1	151264029	151264831	ENST00000368884	intron	3	+	802	ENSG00000159352	PSMD4	9561	protein_coding	1319	1	NM_002810.4	NM_002810	1	q21.3	10	0	231.65	261.65	0.795352	0.945766	0.885343	-0.0899905	0.060423
chr1	151264919	151265165	ENST00000368884	intron	4	+	246	ENSG00000159352	PSMD4	9561	protein_coding	1319	1	NM_002810.4	NM_002810	1	q21.3	10	0	182.29	228.51	0.610948	0.922283	0.797733	-0.186785	0.12455
chr1	151265235	151265393	ENST00000368884	intron	5	+	158	ENSG00000159352	PSMD4	9561	protein_coding	1319	1	NM_002810.4	NM_002810	1	q21.3	10	0	134.18	174.51	0.57241	0.906137	0.768896	-0.196486	0.137241
chr1	151265610	151266003	ENST00000368884	intron	6	+	393	ENSG00000159352	PSMD4	9561	protein_coding	1319	1	NM_002810.4	NM_002810	1	q21.3	10	0	65.69	81.78	0.619164	0.924158	0.803253	-0.184088	0.120906
chr1	151266113	151266307	ENST00000368884	intron	7	+	194	ENSG00000159352	PSMD4	9561	protein_coding	1319	1	NM_002810.4	NM_002810	1	q21.3	10	0	119.67	147.33	0.702418	0.898047	0.812258	-0.10984	0.0857891
chr1	151266440	151266519	ENST00000368884	intron	8	+	79	ENSG00000159352	PSMD4	9561	protein_coding	1319	1	NM_002810.4	NM_002810	1	q21.3	10	0	258.38	272.96	0.875483	0.985225	0.946586	-0.0711023	0.0386392
chr1	151266588	151267172	ENST00000368884	intron	9	+	584	ENSG00000159352	PSMD4	9561	protein_coding	1319	1	NM_002810.4	NM_002810	1	q21.3	10	1	241.05	261.33	0.84506	0.972151	0.922397	-0.0773373	0.0497539
chr1	151612513	151638887	ENST00000458013	intron	1	+	26374	ENSG00000143376	SNX27	20073	protein_coding	6441	1	NM_001330723.2	NM_001330723	1	q21.3	12	0	42.11	125.35	0.177789	0.526107	0.335939	-0.158151	0.190168
chr1	151639120	151658234	ENST00000458013	intron	2	+	19114	ENSG00000143376	SNX27	20073	protein_coding	6441	1	NM_001330723.2	NM_001330723	1	q21.3	12	0	108.38	133.53	0.651017	0.925979	0.811653	-0.160636	0.114326
chr1	151658428	151660797	ENST00000458013	intron	3	+	2369	ENSG00000143376	SNX27	20073	protein_coding	6441	1	NM_001330723.2	NM_001330723	1	q21.3	12	0	161.13	167.78	0.901344	0.990807	0.960365	-0.0590205	0.0304422
chr1	151660863	151662165	ENST00000458013	intron	4	+	1302	ENSG00000143376	SNX27	20073	protein_coding	6441	1	NM_001330723.2	NM_001330723	1	q21.3	12	0	164.18	196.44	0.740649	0.911974	0.835777	-0.0951275	0.0761969
chr1	151662271	151665932	ENST00000458013	intron	5	+	3661	ENSG00000143376	SNX27	20073	protein_coding	6441	1	NM_001330723.2	NM_001330723	1	q21.3	12	0	114.85	159.53	0.585571	0.833126	0.719927	-0.134356	0.113198
chr1	151666012	151668471	ENST00000458013	intron	6	+	2459	ENSG00000143376	SNX27	20073	protein_coding	6441	1	NM_001330723.2	NM_001330723	1	q21.3	12	0	132.51	159.27	0.734543	0.906857	0.831983	-0.0974399	0.0748731
chr1	151668636	151683355	ENST00000458013	intron	7	+	14719	ENSG00000143376	SNX27	20073	protein_coding	6441	1	NM_001330723.2	NM_001330723	1	q21.3	12	0	116.24	181.02	0.508298	0.765948	0.642139	-0.133841	0.123809
chr1	151683446	151692434	ENST00000458013	intron	8	+	8988	ENSG00000143376	SNX27	20073	protein_coding	6441	1	NM_001330723.2	NM_001330723	1	q21.3	12	0	152.55	172.05	0.764401	0.96301	0.886661	-0.12226	0.0763487
chr1	151692585	151692910	ENST00000458013	intron	9	+	325	ENSG00000143376	SNX27	20073	protein_coding	6441	1	NM_001330723.2	NM_001330723	1	q21.3	12	0	120.78	145.95	0.711023	0.913773	0.827544	-0.116521	0.0862291
chr1	151693040	151693423	ENST00000458013	intron	10	+	383	ENSG00000143376	SNX27	20073	protein_coding	6441	1	NM_001330723.2	NM_001330723	1	q21.3	12	0	140.35	172.65	0.714224	0.892893	0.812916	-0.0986928	0.0799767
chr1	151693484	151694369	ENST00000458013	intron	11	+	885	ENSG00000143376	SNX27	20073	protein_coding	6441	1	NM_001330723.2	NM_001330723	1	q21.3	12	1	89.15	296.35	0.20311	0.409272	0.300827	-0.0977166	0.108445
chr1	151774505	151774709	ENST00000368824	intron	12	-	204	ENSG00000182134	TDRKH	11713	protein_coding	2792	1	NM_001083965.2	NM_001083965	1	q21.3	13	1	14.25	16.87	0.449212	0.993507	0.844695	-0.395482	0.148813
chr1	151774807	151775064	ENST00000368824	intron	11	-	257	ENSG00000182134	TDRKH	11713	protein_coding	2792	1	NM_001083965.2	NM_001083965	1	q21.3	13	0	17.02	19.47	0.521345	0.993276	0.874165	-0.352821	0.119111
chr1	151775167	151775391	ENST00000368824	intron	10	-	224	ENSG00000182134	TDRKH	11713	protein_coding	2792	1	NM_001083965.2	NM_001083965	1	q21.3	13	0	18.38	21.82	0.579476	0.972609	0.842346	-0.26287	0.130263
chr1	151775544	151775819	ENST00000368824	intron	9	-	275	ENSG00000182134	TDRKH	11713	protein_coding	2792	1	NM_001083965.2	NM_001083965	1	q21.3	13	0	13.67	15.93	0.558409	0.979008	0.858129	-0.29972	0.120879
chr1	151775885	151776095	ENST00000368824	intron	8	-	210	ENSG00000182134	TDRKH	11713	protein_coding	2792	1	NM_001083965.2	NM_001083965	1	q21.3	13	0	11.25	13.64	0.496378	0.970437	0.82478	-0.328402	0.145657
chr1	151776269	151776438	ENST00000368824	intron	7	-	169	ENSG00000182134	TDRKH	11713	protein_coding	2792	1	NM_001083965.2	NM_001083965	1	q21.3	13	0	13.16	15.87	0.481098	0.979226	0.829238	-0.34814	0.149988
chr1	151776600	151778684	ENST00000368824	intron	6	-	2084	ENSG00000182134	TDRKH	11713	protein_coding	2792	1	NM_001083965.2	NM_001083965	1	q21.3	13	0	10.36	18.69	0.290338	0.806894	0.554307	-0.263969	0.252587
chr1	151779007	151779102	ENST00000368824	intron	5	-	95	ENSG00000182134	TDRKH	11713	protein_coding	2792	1	NM_001083965.2	NM_001083965	1	q21.3	13	0	17.04	20.09	0.473238	0.992227	0.848183	-0.374945	0.144044
chr1	151779243	151779950	ENST00000368824	intron	4	-	707	ENSG00000182134	TDRKH	11713	protein_coding	2792	1	NM_001083965.2	NM_001083965	1	q21.3	13	0	18.02	26.55	0.356822	0.916782	0.678719	-0.321897	0.238062
chr1	151780141	151781480	ENST00000368824	intron	3	-	1339	ENSG00000182134	TDRKH	11713	protein_coding	2792	1	NM_001083965.2	NM_001083965	1	q21.3	13	0	15.62	19.82	0.484561	0.954323	0.788093	-0.303532	0.16623
chr1	151781588	151782898	ENST00000368824	intron	2	-	1310	ENSG00000182134	TDRKH	11713	protein_coding	2792	1	NM_001083965.2	NM_001083965	1	q21.3	13	0	12.2	17.22	0.390714	0.93713	0.708479	-0.317764	0.228651
chr1	151783050	151790379	ENST00000368824	intron	1	-	7329	ENSG00000182134	TDRKH	11713	protein_coding	2792	1	NM_001083965.2	NM_001083965	1	q21.3	13	0	NA	NA	NA	NA	NA	NA	NA
chr1	153728785	153740650	ENST00000318967	intron	1	+	11865	ENSG00000143624	INTS3	26153	protein_coding	5252	1	NM_023015.5	NM_023015	1	q21.3	30	0	44.22	62.42	0.464009	0.897458	0.708427	-0.244418	0.189031
chr1	153740735	153741284	ENST00000318967	intron	2	+	549	ENSG00000143624	INTS3	26153	protein_coding	5252	1	NM_023015.5	NM_023015	1	q21.3	30	0	104.38	114.78	0.816906	0.970853	0.909392	-0.0924857	0.061461
chr1	153741369	153746956	ENST00000318967	intron	3	+	5587	ENSG00000143624	INTS3	26153	protein_coding	5252	1	NM_023015.5	NM_023015	1	q21.3	30	0	101.67	115.4	0.7845	0.947519	0.881023	-0.0965227	0.0664963
chr1	153747071	153747278	ENST00000318967	intron	4	+	207	ENSG00000143624	INTS3	26153	protein_coding	5252	1	NM_023015.5	NM_023015	1	q21.3	30	0	44.29	161.05	0.147389	0.425478	0.275008	-0.127618	0.15047
chr1	153747364	153748688	ENST00000318967	intron	5	+	1324	ENSG00000143624	INTS3	26153	protein_coding	5252	1	NM_023015.5	NM_023015	1	q21.3	30	0	41.51	167.82	0.138551	0.374337	0.247348	-0.108797	0.126989
chr1	153748756	153751094	ENST00000318967	intron	6	+	2338	ENSG00000143624	INTS3	26153	protein_coding	5252	1	NM_023015.5	NM_023015	1	q21.3	30	0	61.09	91.58	0.442006	0.841267	0.667067	-0.225061	0.1742
chr1	153751240	153752278	ENST00000318967	intron	7	+	1038	ENSG00000143624	INTS3	26153	protein_coding	5252	1	NM_023015.5	NM_023015	1	q21.3	30	0	44.4	67.2	0.388059	0.872084	0.660714	-0.272656	0.21137
chr1	153752409	153754641	ENST00000318967	intron	8	+	2232	ENSG00000143624	INTS3	26153	protein_coding	5252	1	NM_023015.5	NM_023015	1	q21.3	30	0	56.84	90.76	0.415932	0.808993	0.626267	-0.210335	0.182726
chr1	153754740	153757571	ENST00000318967	intron	9	+	2831	ENSG00000143624	INTS3	26153	protein_coding	5252	1	NM_023015.5	NM_023015	1	q21.3	30	0	66.8	75.84	0.652832	0.985718	0.880802	-0.227969	0.104916
chr1	153757764	153759525	ENST00000318967	intron	10	+	1761	ENSG00000143624	INTS3	26153	protein_coding	5252	1	NM_023015.5	NM_023015	1	q21.3	30	0	64.05	98.69	0.520959	0.776105	0.649002	-0.128043	0.127103
chr1	153759614	153760310	ENST00000318967	intron	11	+	696	ENSG00000143624	INTS3	26153	protein_coding	5252	1	NM_023015.5	NM_023015	1	q21.3	30	0	91.35	123.15	0.625898	0.837185	0.741778	-0.11588	0.095407
chr1	153760391	153760826	ENST00000318967	intron	12	+	435	ENSG00000143624	INTS3	26153	protein_coding	5252	1	NM_023015.5	NM_023015	1	q21.3	30	0	69.04	98.4	0.483342	0.866735	0.701626	-0.218284	0.165109
chr1	153760919	153761569	ENST00000318967	intron	13	+	650	ENSG00000143624	INTS3	26153	protein_coding	5252	1	NM_023015.5	NM_023015	1	q21.3	30	0	33.27	86.07	0.268375	0.519925	0.386546	-0.118171	0.133379
chr1	153761677	153762727	ENST00000318967	intron	14	+	1050	ENSG00000143624	INTS3	26153	protein_coding	5252	1	NM_023015.5	NM_023015	1	q21.3	30	0	68.62	84.93	0.679407	0.90803	0.807959	-0.128552	0.10007
chr1	153762848	153763232	ENST00000318967	intron	15	+	384	ENSG00000143624	INTS3	26153	protein_coding	5252	1	NM_023015.5	NM_023015	1	q21.3	30	0	72.45	82.24	0.769169	0.958871	0.880958	-0.111789	0.0779128
chr1	153763363	153763831	ENST00000318967	intron	16	+	468	ENSG00000143624	INTS3	26153	protein_coding	5252	1	NM_023015.5	NM_023015	1	q21.3	30	0	72.25	88.69	0.566981	0.952187	0.814635	-0.247654	0.137552
chr1	153763887	153764117	ENST00000318967	intron	17	+	230	ENSG00000143624	INTS3	26153	protein_coding	5252	1	NM_023015.5	NM_023015	1	q21.3	30	0	53.22	69.76	0.596731	0.90395	0.762901	-0.16617	0.141049
chr1	153764222	153764689	ENST00000318967	intron	18	+	467	ENSG00000143624	INTS3	26153	protein_coding	5252	1	NM_023015.5	NM_023015	1	q21.3	30	0	56.22	76.33	0.58822	0.866069	0.736539	-0.148319	0.12953
chr1	153764735	153764943	ENST00000318967	intron	19	+	208	ENSG00000143624	INTS3	26153	protein_coding	5252	1	NM_023015.5	NM_023015	1	q21.3	30	0	75.18	84.11	0.777253	0.966144	0.89383	-0.116577	0.0723149
chr1	153765064	153767673	ENST00000318967	intron	20	+	2609	ENSG00000143624	INTS3	26153	protein_coding	5252	1	NM_023015.5	NM_023015	1	q21.3	30	0	43.62	66.05	0.440191	0.84784	0.660409	-0.220218	0.187432
chr1	153767828	153768892	ENST00000318967	intron	21	+	1064	ENSG00000143624	INTS3	26153	protein_coding	5252	1	NM_023015.5	NM_023015	1	q21.3	30	0	47.89	58.6	0.54615	0.967828	0.817235	-0.271086	0.150593
chr1	153768962	153769768	ENST00000318967	intron	22	+	806	ENSG00000143624	INTS3	26153	protein_coding	5252	1	NM_023015.5	NM_023015	1	q21.3	30	0	46.13	58.33	0.623556	0.92102	0.790845	-0.16729	0.130175
chr1	153769845	153770197	ENST00000318967	intron	23	+	352	ENSG00000143624	INTS3	26153	protein_coding	5252	1	NM_023015.5	NM_023015	1	q21.3	30	0	68.35	80.58	0.709758	0.947299	0.848225	-0.138467	0.0990736
chr1	153770312	153770684	ENST00000318967	intron	24	+	372	ENSG00000143624	INTS3	26153	protein_coding	5252	1	NM_023015.5	NM_023015	1	q21.3	30	0	67.31	76.05	0.745513	0.968069	0.885076	-0.139562	0.0829932
chr1	153770734	153771795	ENST00000318967	intron	25	+	1061	ENSG00000143624	INTS3	26153	protein_coding	5252	1	NM_023015.5	NM_023015	1	q21.3	30	0	72.51	88.95	0.699658	0.912095	0.815177	-0.115519	0.0969178
chr1	153771964	153772339	ENST00000318967	intron	26	+	375	ENSG00000143624	INTS3	26153	protein_coding	5252	1	NM_023015.5	NM_023015	1	q21.3	30	0	83.62	89.44	0.843305	0.984322	0.934928	-0.0916237	0.0493933
chr1	153772441	153772638	ENST00000318967	intron	27	+	197	ENSG00000143624	INTS3	26153	protein_coding	5252	1	NM_023015.5	NM_023015	1	q21.3	30	0	46.45	81.4	0.371526	0.774995	0.570639	-0.199113	0.204357
chr1	153772712	153772924	ENST00000318967	intron	28	+	212	ENSG00000143624	INTS3	26153	protein_coding	5252	1	NM_023015.5	NM_023015	1	q21.3	30	0	66.35	80.11	0.656549	0.937638	0.828236	-0.171687	0.109402
chr1	153773082	153773192	ENST00000318967	intron	29	+	110	ENSG00000143624	INTS3	26153	protein_coding	5252	1	NM_023015.5	NM_023015	1	q21.3	30	1	71.6	83.78	0.671484	0.964425	0.854619	-0.183135	0.109805
chr1	153810311	153811730	ENST00000368655	intron	10	-	1419	ENSG00000143614	GATAD2B	30778	protein_coding	7475	1	NM_020699.4	NM_020699	1	q21.3	11	1	142.85	215.64	0.530813	0.769478	0.662447	-0.131634	0.107031
chr1	153811849	153812021	ENST00000368655	intron	9	-	172	ENSG00000143614	GATAD2B	30778	protein_coding	7475	1	NM_020699.4	NM_020699	1	q21.3	11	0	126.22	164.15	0.652974	0.863953	0.768931	-0.115957	0.0950223
chr1	153812133	153813249	ENST00000368655	intron	8	-	1116	ENSG00000143614	GATAD2B	30778	protein_coding	7475	1	NM_020699.4	NM_020699	1	q21.3	11	0	168.13	228.56	0.618493	0.833383	0.735606	-0.117112	0.0977775
chr1	153813453	153816272	ENST00000368655	intron	7	-	2819	ENSG00000143614	GATAD2B	30778	protein_coding	7475	1	NM_020699.4	NM_020699	1	q21.3	11	0	82.65	206.42	0.279971	0.520661	0.400397	-0.120426	0.120263
chr1	153816589	153817371	ENST00000368655	intron	6	-	782	ENSG00000143614	GATAD2B	30778	protein_coding	7475	1	NM_020699.4	NM_020699	1	q21.3	11	0	137.24	159.65	0.755875	0.932483	0.85963	-0.103756	0.0728525
chr1	153817543	153818039	ENST00000368655	intron	5	-	496	ENSG00000143614	GATAD2B	30778	protein_coding	7475	1	NM_020699.4	NM_020699	1	q21.3	11	0	161.76	181.76	0.798888	0.951296	0.889965	-0.0910771	0.0613311
chr1	153818172	153818790	ENST00000368655	intron	4	-	618	ENSG00000143614	GATAD2B	30778	protein_coding	7475	1	NM_020699.4	NM_020699	1	q21.3	11	0	136.33	161.18	0.726676	0.929741	0.845825	-0.119148	0.0839167
chr1	153818923	153819605	ENST00000368655	intron	3	-	682	ENSG00000143614	GATAD2B	30778	protein_coding	7475	1	NM_020699.4	NM_020699	1	q21.3	11	0	125.4	146.58	0.7242	0.948332	0.855506	-0.131306	0.0928263
chr1	153819736	153828012	ENST00000368655	intron	2	-	8276	ENSG00000143614	GATAD2B	30778	protein_coding	7475	1	NM_020699.4	NM_020699	1	q21.3	11	0	129.31	173.87	0.607772	0.865982	0.743717	-0.135945	0.122265
chr1	153828349	153922732	ENST00000368655	intron	1	-	94383	ENSG00000143614	GATAD2B	30778	protein_coding	7475	1	NM_020699.4	NM_020699	1	q21.3	11	0	117.31	179.27	0.525637	0.779904	0.654376	-0.128739	0.125528
chr1	154925266	154926353	ENST00000368467	intron	4	-	1087	ENSG00000163344	PMVK	9141	protein_coding	1002	1	NM_006556.4	NM_001323012	1	q21.3	5	1	36.98	43.29	0.6443	0.963825	0.854239	-0.209938	0.109587
chr1	154926484	154929023	ENST00000368467	intron	3	-	2539	ENSG00000163344	PMVK	9141	protein_coding	1002	1	NM_006556.4	NM_001323012	1	q21.3	5	0	37.27	46.18	0.598553	0.945592	0.807059	-0.208506	0.138533
chr1	154929177	154932351	ENST00000368467	intron	2	-	3174	ENSG00000163344	PMVK	9141	protein_coding	1002	1	NM_006556.4	NM_001323012	1	q21.3	5	0	35.22	48.35	0.549596	0.86019	0.728438	-0.178843	0.131751
chr1	154932416	154936590	ENST00000368467	intron	1	-	4174	ENSG00000163344	PMVK	9141	protein_coding	1002	1	NM_006556.4	NM_001323012	1	q21.3	5	0	27.98	37.27	0.483193	0.926534	0.750738	-0.267545	0.175796
chr1	155051466	155052670	ENST00000356955	intron	1	+	1204	ENSG00000143537	ADAM15	193	protein_coding	2936	1	NM_207197.3	NM_207197	1	q21.3	23	0	15.29	22.91	0.334094	0.918407	0.667394	-0.333301	0.251013
chr1	155052778	155053416	ENST00000356955	intron	2	+	638	ENSG00000143537	ADAM15	193	protein_coding	2936	1	NM_207197.3	NM_207197	1	q21.3	23	0	51.84	59.33	0.664296	0.982206	0.873757	-0.209461	0.108449
chr1	155053494	155053909	ENST00000356955	intron	3	+	415	ENSG00000143537	ADAM15	193	protein_coding	2936	1	NM_207197.3	NM_207197	1	q21.3	23	0	50.64	55.36	0.745619	0.9898	0.91474	-0.169121	0.0750606
chr1	155053989	155054149	ENST00000356955	intron	4	+	160	ENSG00000143537	ADAM15	193	protein_coding	2936	1	NM_207197.3	NM_207197	1	q21.3	23	0	33.24	37.76	0.676678	0.977313	0.880297	-0.203619	0.0970159
chr1	155054227	155054313	ENST00000356955	intron	5	+	86	ENSG00000143537	ADAM15	193	protein_coding	2936	1	NM_207197.3	NM_207197	1	q21.3	23	0	36.85	42.62	0.639638	0.981048	0.864618	-0.22498	0.11643
chr1	155054507	155055789	ENST00000356955	intron	6	+	1282	ENSG00000143537	ADAM15	193	protein_coding	2936	1	NM_207197.3	NM_207197	1	q21.3	23	0	46.62	62.58	0.549545	0.891318	0.744966	-0.195421	0.146352
chr1	155055853	155055931	ENST00000356955	intron	7	+	78	ENSG00000143537	ADAM15	193	protein_coding	2936	1	NM_207197.3	NM_207197	1	q21.3	23	0	51.69	60.42	0.598675	0.979935	0.855511	-0.256837	0.124423
chr1	155056001	155056079	ENST00000356955	intron	8	+	78	ENSG00000143537	ADAM15	193	protein_coding	2936	1	NM_207197.3	NM_207197	1	q21.3	23	0	61.44	74.75	0.624627	0.950185	0.82194	-0.197313	0.128245
chr1	155056250	155056385	ENST00000356955	intron	9	+	135	ENSG00000143537	ADAM15	193	protein_coding	2936	1	NM_207197.3	NM_207197	1	q21.3	23	0	44.89	59.84	0.495178	0.931003	0.750167	-0.254989	0.180836
chr1	155056471	155056952	ENST00000356955	intron	10	+	481	ENSG00000143537	ADAM15	193	protein_coding	2936	1	NM_207197.3	NM_207197	1	q21.3	23	0	59.51	63.44	0.798221	0.993744	0.938052	-0.139831	0.0556918
chr1	155057102	155057187	ENST00000356955	intron	11	+	85	ENSG00000143537	ADAM15	193	protein_coding	2936	1	NM_207197.3	NM_207197	1	q21.3	23	0	41.13	42.78	0.829754	0.998134	0.961431	-0.131676	0.0367036
chr1	155057363	155057636	ENST00000356955	intron	12	+	273	ENSG00000143537	ADAM15	193	protein_coding	2936	1	NM_207197.3	NM_207197	1	q21.3	23	0	26.76	31.47	0.62845	0.968939	0.850334	-0.221883	0.118605
chr1	155057730	155057850	ENST00000356955	intron	13	+	120	ENSG00000143537	ADAM15	193	protein_coding	2936	1	NM_207197.3	NM_207197	1	q21.3	23	0	17.42	20.18	0.572167	0.991606	0.863231	-0.291064	0.128375
chr1	155058156	155058245	ENST00000356955	intron	14	+	89	ENSG00000143537	ADAM15	193	protein_coding	2936	1	NM_207197.3	NM_207197	1	q21.3	23	0	41.42	46.56	0.666486	0.988125	0.889605	-0.223119	0.0985201
chr1	155058442	155058709	ENST00000356955	intron	15	+	267	ENSG00000143537	ADAM15	193	protein_coding	2936	1	NM_207197.3	NM_207197	1	q21.3	23	0	44.15	50.25	0.684283	0.973956	0.878607	-0.194324	0.0953489
chr1	155058788	155059901	ENST00000356955	intron	16	+	1113	ENSG00000143537	ADAM15	193	protein_coding	2936	1	NM_207197.3	NM_207197	1	q21.3	23	0	42.04	45.78	0.720453	0.993526	0.918305	-0.197852	0.0752209
chr1	155059975	155060204	ENST00000356955	intron	17	+	229	ENSG00000143537	ADAM15	193	protein_coding	2936	1	NM_207197.3	NM_207197	1	q21.3	23	0	49.11	55.33	0.712794	0.973211	0.887584	-0.17479	0.0856271
chr1	155060344	155060762	ENST00000356955	intron	18	+	418	ENSG00000143537	ADAM15	193	protein_coding	2936	1	NM_207197.3	NM_207197	1	q21.3	23	0	51.65	64.8	0.395607	0.994718	0.797068	-0.401461	0.19765
chr1	155060833	155061414	ENST00000356955	intron	19	+	581	ENSG00000143537	ADAM15	193	protein_coding	2936	1	NM_207197.3	NM_207197	1	q21.3	23	0	21.87	73.67	0.172125	0.437243	0.296864	-0.12474	0.140379
chr1	155061490	155061903	ENST00000356955	intron	20	+	413	ENSG00000143537	ADAM15	193	protein_coding	2936	1	NM_207197.3	NM_207197	1	q21.3	23	0	17.8	71.42	0.116368	0.417652	0.24923	-0.132862	0.168422
chr1	155061976	155062244	ENST00000356955	intron	21	+	268	ENSG00000143537	ADAM15	193	protein_coding	2936	1	NM_207197.3	NM_207197	1	q21.3	23	0	10.16	81.05	0.0317325	0.28344	0.125355	-0.0936223	0.158085
chr1	155062370	155062459	ENST00000356955	intron	22	+	89	ENSG00000143537	ADAM15	193	protein_coding	2936	1	NM_207197.3	NM_207197	1	q21.3	23	1	50.18	52.49	0.846219	0.995887	0.955992	-0.109772	0.0398951
chr1	155308966	155309788	ENST00000368356	intron	1	+	822	ENSG00000160752	FDPS	3631	protein_coding	1417	1	NM_002004.4	NM_002004	1	q22	11	0	NA	NA	NA	NA	NA	NA	NA
chr1	155309966	155310042	ENST00000368356	intron	2	+	76	ENSG00000160752	FDPS	3631	protein_coding	1417	1	NM_002004.4	NM_002004	1	q22	11	0	NA	NA	NA	NA	NA	NA	NA
chr1	155310206	155312254	ENST00000368356	intron	3	+	2048	ENSG00000160752	FDPS	3631	protein_coding	1417	1	NM_002004.4	NM_002004	1	q22	11	0	78.8	113.98	0.517614	0.838227	0.691349	-0.173735	0.146878
chr1	155312396	155317940	ENST00000368356	intron	4	+	5544	ENSG00000160752	FDPS	3631	protein_coding	1417	1	NM_002004.4	NM_002004	1	q22	11	0	30.22	61.25	0.292209	0.701679	0.493388	-0.201179	0.208292
chr1	155318022	155318168	ENST00000368356	intron	5	+	146	ENSG00000160752	FDPS	3631	protein_coding	1417	1	NM_002004.4	NM_002004	1	q22	11	0	62.47	85.09	0.570844	0.869052	0.734164	-0.16332	0.134888
chr1	155318292	155318664	ENST00000368356	intron	6	+	372	ENSG00000160752	FDPS	3631	protein_coding	1417	1	NM_002004.4	NM_002004	1	q22	11	0	62.44	114.71	0.362433	0.714953	0.544329	-0.181897	0.170624
chr1	155318754	155318855	ENST00000368356	intron	7	+	101	ENSG00000160752	FDPS	3631	protein_coding	1417	1	NM_002004.4	NM_002004	1	q22	11	0	96.4	138.42	0.526889	0.847339	0.696431	-0.169543	0.150908
chr1	155318929	155319610	ENST00000368356	intron	8	+	681	ENSG00000160752	FDPS	3631	protein_coding	1417	1	NM_002004.4	NM_002004	1	q22	11	0	98.33	120.78	0.692658	0.910642	0.814125	-0.121467	0.0965176
chr1	155319689	155319793	ENST00000368356	intron	9	+	104	ENSG00000160752	FDPS	3631	protein_coding	1417	1	NM_002004.4	NM_002004	1	q22	11	0	102.27	140.51	0.479678	0.926721	0.727849	-0.248171	0.198873
chr1	155319929	155320408	ENST00000368356	intron	10	+	479	ENSG00000160752	FDPS	3631	protein_coding	1417	1	NM_002004.4	NM_002004	1	q22	11	1	111.15	162.82	0.51051	0.842576	0.682656	-0.172146	0.159921
chr1	155337752	155338088	ENST00000392403	intron	27	-	336	ENSG00000116539	ASH1L	19088	protein_coding	12037	1	NM_018489.3	NM_018489	1	q22	28	1	45.85	80.84	0.399215	0.730664	0.56717	-0.167955	0.163494
chr1	155338391	155339327	ENST00000392403	intron	26	-	936	ENSG00000116539	ASH1L	19088	protein_coding	12037	1	NM_018489.3	NM_018489	1	q22	28	0	86.27	112.78	0.639198	0.874476	0.764941	-0.125743	0.109535
chr1	155339369	155341935	ENST00000392403	intron	25	-	2566	ENSG00000116539	ASH1L	19088	protein_coding	12037	1	NM_018489.3	NM_018489	1	q22	28	0	69.27	96.98	0.550452	0.861996	0.714271	-0.163819	0.147725
chr1	155342103	155343313	ENST00000392403	intron	24	-	1210	ENSG00000116539	ASH1L	19088	protein_coding	12037	1	NM_018489.3	NM_018489	1	q22	28	0	68.69	116.64	0.450665	0.719519	0.588906	-0.138241	0.130613
chr1	155343487	155343603	ENST00000392403	intron	23	-	116	ENSG00000116539	ASH1L	19088	protein_coding	12037	1	NM_018489.3	NM_018489	1	q22	28	0	55.69	76.27	0.536859	0.8845	0.730169	-0.19331	0.154331
chr1	155343743	155344182	ENST00000392403	intron	22	-	439	ENSG00000116539	ASH1L	19088	protein_coding	12037	1	NM_018489.3	NM_018489	1	q22	28	0	44.96	69.13	0.48454	0.793246	0.650369	-0.165829	0.142877
chr1	155344274	155346382	ENST00000392403	intron	21	-	2108	ENSG00000116539	ASH1L	19088	protein_coding	12037	1	NM_018489.3	NM_018489	1	q22	28	0	39.18	70.85	0.404728	0.697377	0.552999	-0.148272	0.144378
chr1	155346470	155347655	ENST00000392403	intron	20	-	1185	ENSG00000116539	ASH1L	19088	protein_coding	12037	1	NM_018489.3	NM_018489	1	q22	28	0	33.05	66.6	0.340575	0.657313	0.496246	-0.155671	0.161067
chr1	155347905	155349326	ENST00000392403	intron	19	-	1421	ENSG00000116539	ASH1L	19088	protein_coding	12037	1	NM_018489.3	NM_018489	1	q22	28	0	70.95	97.91	0.589845	0.837367	0.724645	-0.1348	0.112721
chr1	155349460	155349541	ENST00000392403	intron	18	-	81	ENSG00000116539	ASH1L	19088	protein_coding	12037	1	NM_018489.3	NM_018489	1	q22	28	0	49.6	60.51	0.63404	0.942901	0.819699	-0.185659	0.123202
chr1	155349597	155352705	ENST00000392403	intron	17	-	3108	ENSG00000116539	ASH1L	19088	protein_coding	12037	1	NM_018489.3	NM_018489	1	q22	28	0	95.91	120.16	0.661483	0.902117	0.798186	-0.136702	0.103931
chr1	155352859	155354472	ENST00000392403	intron	16	-	1613	ENSG00000116539	ASH1L	19088	protein_coding	12037	1	NM_018489.3	NM_018489	1	q22	28	0	51.76	58.95	0.712803	0.976349	0.878032	-0.165229	0.0983164
chr1	155354631	155357315	ENST00000392403	intron	15	-	2684	ENSG00000116539	ASH1L	19088	protein_coding	12037	1	NM_018489.3	NM_018489	1	q22	28	0	74.27	94.44	0.638946	0.901061	0.786425	-0.147479	0.114636
chr1	155357411	155357584	ENST00000392403	intron	14	-	173	ENSG00000116539	ASH1L	19088	protein_coding	12037	1	NM_018489.3	NM_018489	1	q22	28	0	105.05	141.55	0.602742	0.861062	0.742141	-0.139398	0.118922
chr1	155357750	155360300	ENST00000392403	intron	13	-	2550	ENSG00000116539	ASH1L	19088	protein_coding	12037	1	NM_018489.3	NM_018489	1	q22	28	0	76.82	102.95	0.609475	0.852979	0.746187	-0.136713	0.106791
chr1	155360410	155370503	ENST00000392403	intron	12	-	10093	ENSG00000116539	ASH1L	19088	protein_coding	12037	1	NM_018489.3	NM_018489	1	q22	28	0	50.35	82.42	0.456297	0.757766	0.610895	-0.154599	0.14687
chr1	155370651	155370776	ENST00000392403	intron	11	-	125	ENSG00000116539	ASH1L	19088	protein_coding	12037	1	NM_018489.3	NM_018489	1	q22	28	0	65.05	89.76	0.575164	0.851028	0.72471	-0.149547	0.126318
chr1	155370984	155378280	ENST00000392403	intron	10	-	7296	ENSG00000116539	ASH1L	19088	protein_coding	12037	1	NM_018489.3	NM_018489	1	q22	28	0	127.51	158.36	0.719468	0.871385	0.805191	-0.0857224	0.0661939
chr1	155378390	155378502	ENST00000392403	intron	9	-	112	ENSG00000116539	ASH1L	19088	protein_coding	12037	1	NM_018489.3	NM_018489	1	q22	28	0	76.73	85.95	0.77206	0.964138	0.892728	-0.120668	0.0714092
chr1	155378549	155380042	ENST00000392403	intron	8	-	1493	ENSG00000116539	ASH1L	19088	protein_coding	12037	1	NM_018489.3	NM_018489	1	q22	28	0	71.45	95.53	0.596284	0.868169	0.747933	-0.151648	0.120236
chr1	155380117	155395458	ENST00000392403	intron	7	-	15341	ENSG00000116539	ASH1L	19088	protein_coding	12037	1	NM_018489.3	NM_018489	1	q22	28	0	59.96	94.98	0.502056	0.755026	0.631291	-0.129235	0.123735
chr1	155395554	155415743	ENST00000392403	intron	6	-	20189	ENSG00000116539	ASH1L	19088	protein_coding	12037	1	NM_018489.3	NM_018489	1	q22	28	0	73.16	114.11	0.487253	0.778419	0.641136	-0.153883	0.137284
chr1	155415924	155438326	ENST00000392403	intron	5	-	22402	ENSG00000116539	ASH1L	19088	protein_coding	12037	1	NM_018489.3	NM_018489	1	q22	28	0	105	147.58	0.588321	0.819842	0.711479	-0.123158	0.108363
chr1	155439069	155459796	ENST00000392403	intron	4	-	20727	ENSG00000116539	ASH1L	19088	protein_coding	12037	1	NM_018489.3	NM_018489	1	q22	28	0	81.96	176.13	0.366036	0.576296	0.465338	-0.099302	0.110958
chr1	155459899	155477885	ENST00000392403	intron	3	-	17986	ENSG00000116539	ASH1L	19088	protein_coding	12037	1	NM_018489.3	NM_018489	1	q22	28	0	108.42	192.13	0.4667	0.656235	0.564305	-0.097605	0.0919291
chr1	155482450	155521099	ENST00000392403	intron	2	-	38649	ENSG00000116539	ASH1L	19088	protein_coding	12037	1	NM_018489.3	NM_018489	1	q22	28	0	154.27	196.85	0.658175	0.889684	0.783693	-0.125518	0.105991
chr1	155521619	155562152	ENST00000392403	intron	1	-	40533	ENSG00000116539	ASH1L	19088	protein_coding	12037	1	NM_018489.3	NM_018489	1	q22	28	0	63.75	111.07	0.437467	0.710037	0.573962	-0.136495	0.136075
chr1	155689175	155709772	ENST00000368336	intron	1	+	20597	ENSG00000132676	DAP3	2673	protein_coding	2056	1	NM_004632.4	NM_001199849	1	q22	13	0	83.09	178.91	0.337489	0.60224	0.464423	-0.126935	0.137817
chr1	155709825	155717005	ENST00000368336	intron	2	+	7180	ENSG00000132676	DAP3	2673	protein_coding	2056	1	NM_004632.4	NM_001199849	1	q22	13	0	138.84	165.56	0.732902	0.917564	0.838608	-0.105707	0.0789559
chr1	155717129	155721516	ENST00000368336	intron	3	+	4387	ENSG00000132676	DAP3	2673	protein_coding	2056	1	NM_004632.4	NM_001199849	1	q22	13	0	133.29	170.16	0.659613	0.879609	0.783322	-0.123709	0.0962873
chr1	155721619	155725381	ENST00000368336	intron	4	+	3762	ENSG00000132676	DAP3	2673	protein_coding	2056	1	NM_004632.4	NM_001199849	1	q22	13	0	131.91	179.09	0.601972	0.846168	0.736557	-0.134586	0.109611
chr1	155725491	155725926	ENST00000368336	intron	5	+	435	ENSG00000132676	DAP3	2673	protein_coding	2056	1	NM_004632.4	NM_001199849	1	q22	13	0	102.64	136.45	0.618452	0.864747	0.752217	-0.133765	0.11253
chr1	155726020	155727607	ENST00000368336	intron	6	+	1587	ENSG00000132676	DAP3	2673	protein_coding	2056	1	NM_004632.4	NM_001199849	1	q22	13	0	87.33	151.58	0.400504	0.741734	0.576131	-0.175628	0.165603
chr1	155727739	155729041	ENST00000368336	intron	7	+	1302	ENSG00000132676	DAP3	2673	protein_coding	2056	1	NM_004632.4	NM_001199849	1	q22	13	0	108.64	136.36	0.646354	0.901988	0.796715	-0.15036	0.105274
chr1	155729123	155729207	ENST00000368336	intron	8	+	84	ENSG00000132676	DAP3	2673	protein_coding	2056	1	NM_004632.4	NM_001199849	1	q22	13	0	103.53	137.53	0.586777	0.880804	0.752781	-0.166004	0.128023
chr1	155729367	155731355	ENST00000368336	intron	9	+	1988	ENSG00000132676	DAP3	2673	protein_coding	2056	1	NM_004632.4	NM_001199849	1	q22	13	0	140.2	167.89	0.702037	0.93674	0.835071	-0.133033	0.101669
chr1	155731416	155731943	ENST00000368336	intron	10	+	527	ENSG00000132676	DAP3	2673	protein_coding	2056	1	NM_004632.4	NM_001199849	1	q22	13	0	113.05	136.44	0.719382	0.907852	0.828569	-0.109187	0.0792825
chr1	155732034	155736945	ENST00000368336	intron	11	+	4911	ENSG00000132676	DAP3	2673	protein_coding	2056	1	NM_004632.4	NM_001199849	1	q22	13	0	93.91	137.51	0.562876	0.791841	0.682932	-0.120056	0.108909
chr1	155737064	155738156	ENST00000368336	intron	12	+	1092	ENSG00000132676	DAP3	2673	protein_coding	2056	1	NM_004632.4	NM_001199849	1	q22	13	1	90	115.55	0.653905	0.87942	0.778884	-0.124979	0.100536
chr1	155750734	155751766	ENST00000368331	intron	31	-	1032	ENSG00000116580	GON4L	25973	protein_coding	7745	1	NM_001282860.2	NM_001282860	1	q22	32	1	64.29	97.96	0.474908	0.814891	0.656288	-0.181381	0.158602
chr1	155751870	155751959	ENST00000368331	intron	30	-	89	ENSG00000116580	GON4L	25973	protein_coding	7745	1	NM_001282860.2	NM_001282860	1	q22	32	0	40.22	65.55	0.371758	0.818063	0.613577	-0.241819	0.204486
chr1	155752591	155753203	ENST00000368331	intron	29	-	612	ENSG00000116580	GON4L	25973	protein_coding	7745	1	NM_001282860.2	NM_001282860	1	q22	32	0	NA	NA	NA	NA	NA	NA	NA
chr1	155753415	155754374	ENST00000368331	intron	28	-	959	ENSG00000116580	GON4L	25973	protein_coding	7745	1	NM_001282860.2	NM_001282860	1	q22	32	0	39.35	90.73	0.296218	0.577781	0.433704	-0.137487	0.144076
chr1	155754489	155756957	ENST00000368331	intron	27	-	2468	ENSG00000116580	GON4L	25973	protein_coding	7745	1	NM_001282860.2	NM_001282860	1	q22	32	0	60.8	93.11	0.491617	0.794656	0.652991	-0.161374	0.141665
chr1	155757078	155757179	ENST00000368331	intron	26	-	101	ENSG00000116580	GON4L	25973	protein_coding	7745	1	NM_001282860.2	NM_001282860	1	q22	32	0	44.29	61.33	0.540473	0.875478	0.722159	-0.181686	0.153319
chr1	155757324	155757890	ENST00000368331	intron	25	-	566	ENSG00000116580	GON4L	25973	protein_coding	7745	1	NM_001282860.2	NM_001282860	1	q22	32	0	37.04	55.16	0.454764	0.854974	0.671501	-0.216737	0.183473
chr1	155758035	155760443	ENST00000368331	intron	24	-	2408	ENSG00000116580	GON4L	25973	protein_coding	7745	1	NM_001282860.2	NM_001282860	1	q22	32	0	52.47	64.58	0.632519	0.940917	0.812481	-0.179962	0.128437
chr1	155760642	155762189	ENST00000368331	intron	23	-	1547	ENSG00000116580	GON4L	25973	protein_coding	7745	1	NM_001282860.2	NM_001282860	1	q22	32	0	51.38	73.47	0.539605	0.830181	0.699333	-0.159728	0.130848
chr1	155762375	155763311	ENST00000368331	intron	22	-	936	ENSG00000116580	GON4L	25973	protein_coding	7745	1	NM_001282860.2	NM_001282860	1	q22	32	0	57.49	82.51	0.54279	0.821675	0.696764	-0.153974	0.124911
chr1	155763565	155764999	ENST00000368331	intron	21	-	1434	ENSG00000116580	GON4L	25973	protein_coding	7745	1	NM_001282860.2	NM_001282860	1	q22	32	0	41.64	114.85	0.23035	0.506514	0.36256	-0.13221	0.143955
chr1	155766710	155767424	ENST00000368331	intron	20	-	714	ENSG00000116580	GON4L	25973	protein_coding	7745	1	NM_001282860.2	NM_001282860	1	q22	32	0	97.38	117.75	0.690068	0.930801	0.827006	-0.136939	0.103795
chr1	155767542	155771066	ENST00000368331	intron	19	-	3524	ENSG00000116580	GON4L	25973	protein_coding	7745	1	NM_001282860.2	NM_001282860	1	q22	32	0	132.71	157.38	0.722706	0.930136	0.843246	-0.12054	0.0868905
chr1	155771218	155773065	ENST00000368331	intron	18	-	1847	ENSG00000116580	GON4L	25973	protein_coding	7745	1	NM_001282860.2	NM_001282860	1	q22	32	0	82.56	107.53	0.593582	0.896835	0.767786	-0.174203	0.129049
chr1	155773211	155775001	ENST00000368331	intron	17	-	1790	ENSG00000116580	GON4L	25973	protein_coding	7745	1	NM_001282860.2	NM_001282860	1	q22	32	0	34.65	85.24	0.240898	0.606722	0.406499	-0.165602	0.200223
chr1	155775174	155776394	ENST00000368331	intron	16	-	1220	ENSG00000116580	GON4L	25973	protein_coding	7745	1	NM_001282860.2	NM_001282860	1	q22	32	0	65.44	86.76	0.622473	0.866451	0.754265	-0.131791	0.112186
chr1	155776482	155777621	ENST00000368331	intron	15	-	1139	ENSG00000116580	GON4L	25973	protein_coding	7745	1	NM_001282860.2	NM_001282860	1	q22	32	0	67.04	109.62	0.376899	0.942653	0.611567	-0.234669	0.331086
chr1	155777821	155783985	ENST00000368331	intron	14	-	6164	ENSG00000116580	GON4L	25973	protein_coding	7745	1	NM_001282860.2	NM_001282860	1	q22	32	0	51.6	84.47	0.462865	0.752396	0.610868	-0.148002	0.141528
chr1	155784090	155785333	ENST00000368331	intron	13	-	1243	ENSG00000116580	GON4L	25973	protein_coding	7745	1	NM_001282860.2	NM_001282860	1	q22	32	0	57.91	97.56	0.435179	0.742724	0.593583	-0.158404	0.149141
chr1	155785375	155795049	ENST00000368331	intron	12	-	9674	ENSG00000116580	GON4L	25973	protein_coding	7745	1	NM_001282860.2	NM_001282860	1	q22	32	0	68.91	86.71	0.608818	0.926936	0.794718	-0.1859	0.132218
chr1	155795152	155804948	ENST00000368331	intron	11	-	9796	ENSG00000116580	GON4L	25973	protein_coding	7745	1	NM_001282860.2	NM_001282860	1	q22	32	0	102.2	121.36	0.733828	0.928419	0.842123	-0.108294	0.0862961
chr1	155805142	155813633	ENST00000368331	intron	10	-	8491	ENSG00000116580	GON4L	25973	protein_coding	7745	1	NM_001282860.2	NM_001282860	1	q22	32	0	76.78	92.33	0.688965	0.930403	0.831582	-0.142617	0.0988206
chr1	155813805	155814329	ENST00000368331	intron	9	-	524	ENSG00000116580	GON4L	25973	protein_coding	7745	1	NM_001282860.2	NM_001282860	1	q22	32	0	65.15	93.44	0.510648	0.857347	0.697239	-0.186591	0.160108
chr1	155814450	155815804	ENST00000368331	intron	8	-	1354	ENSG00000116580	GON4L	25973	protein_coding	7745	1	NM_001282860.2	NM_001282860	1	q22	32	0	61.78	94.76	0.454012	0.823274	0.651963	-0.197951	0.171311
chr1	155815901	155816211	ENST00000368331	intron	7	-	310	ENSG00000116580	GON4L	25973	protein_coding	7745	1	NM_001282860.2	NM_001282860	1	q22	32	0	43.85	85.84	0.376314	0.655635	0.510834	-0.13452	0.144801
chr1	155816263	155820605	ENST00000368331	intron	6	-	4342	ENSG00000116580	GON4L	25973	protein_coding	7745	1	NM_001282860.2	NM_001282860	1	q22	32	0	40.6	55.93	0.52344	0.885032	0.725907	-0.202467	0.159124
chr1	155820657	155821473	ENST00000368331	intron	5	-	816	ENSG00000116580	GON4L	25973	protein_coding	7745	1	NM_001282860.2	NM_001282860	1	q22	32	0	60.16	71.53	0.682572	0.946147	0.841046	-0.158474	0.105102
chr1	155821549	155822285	ENST00000368331	intron	4	-	736	ENSG00000116580	GON4L	25973	protein_coding	7745	1	NM_001282860.2	NM_001282860	1	q22	32	0	69.69	101.4	0.554207	0.811145	0.687278	-0.133071	0.123867
chr1	155822477	155826836	ENST00000368331	intron	3	-	4359	ENSG00000116580	GON4L	25973	protein_coding	7745	1	NM_001282860.2	NM_001282860	1	q22	32	0	35.35	48.31	0.509201	0.899721	0.731733	-0.222532	0.167989
chr1	155827029	155853275	ENST00000368331	intron	2	-	26246	ENSG00000116580	GON4L	25973	protein_coding	7745	1	NM_001282860.2	NM_001282860	1	q22	32	0	69.27	131.89	0.372366	0.699924	0.52521	-0.152844	0.174713
chr1	155853807	155857146	ENST00000368331	intron	1	-	3339	ENSG00000116580	GON4L	25973	protein_coding	7745	1	NM_001282860.2	NM_001282860	1	q22	32	0	37.45	84.33	0.319027	0.577252	0.444089	-0.125062	0.133163
chr1	155948016	155950298	ENST00000361247	intron	21	-	2282	ENSG00000116584	ARHGEF2	682	protein_coding	4169	1	NM_001162383.2	NM_001162383	1	q22	22	1	192.25	457.69	0.341668	0.502806	0.420044	-0.0783763	0.0827616
chr1	155950483	155950828	ENST00000361247	intron	20	-	345	ENSG00000116584	ARHGEF2	682	protein_coding	4169	1	NM_001162383.2	NM_001162383	1	q22	22	0	195.64	241.71	0.703972	0.891031	0.8094	-0.105428	0.0816313
chr1	155951273	155951482	ENST00000361247	intron	19	-	209	ENSG00000116584	ARHGEF2	682	protein_coding	4169	1	NM_001162383.2	NM_001162383	1	q22	22	0	197	238.64	0.728118	0.908452	0.825511	-0.0973933	0.0829411
chr1	155951534	155951740	ENST00000361247	intron	18	-	206	ENSG00000116584	ARHGEF2	682	protein_coding	4169	1	NM_001162383.2	NM_001162383	1	q22	22	0	318.38	389.85	0.730529	0.889528	0.816673	-0.0861437	0.0728548
chr1	155951777	155951918	ENST00000361247	intron	17	-	141	ENSG00000116584	ARHGEF2	682	protein_coding	4169	1	NM_001162383.2	NM_001162383	1	q22	22	0	325.93	361.89	0.830581	0.952272	0.900633	-0.0700515	0.0516394
chr1	155951987	155952115	ENST00000361247	intron	16	-	128	ENSG00000116584	ARHGEF2	682	protein_coding	4169	1	NM_001162383.2	NM_001162383	1	q22	22	0	306.73	346.31	0.805105	0.944588	0.885709	-0.0806046	0.0588782
chr1	155952236	155952627	ENST00000361247	intron	15	-	391	ENSG00000116584	ARHGEF2	682	protein_coding	4169	1	NM_001162383.2	NM_001162383	1	q22	22	0	199.75	254.55	0.693328	0.863286	0.784718	-0.0913896	0.0785684
chr1	155952829	155954901	ENST00000361247	intron	14	-	2072	ENSG00000116584	ARHGEF2	682	protein_coding	4169	1	NM_001162383.2	NM_001162383	1	q22	22	0	192.25	248.56	0.665456	0.861989	0.773455	-0.107999	0.0885338
chr1	155954970	155957712	ENST00000361247	intron	13	-	2742	ENSG00000116584	ARHGEF2	682	protein_coding	4169	1	NM_001162383.2	NM_001162383	1	q22	22	0	259.96	379.09	0.576858	0.779316	0.685747	-0.108889	0.0935682
chr1	155957883	155958319	ENST00000361247	intron	12	-	436	ENSG00000116584	ARHGEF2	682	protein_coding	4169	1	NM_001162383.2	NM_001162383	1	q22	22	0	258.42	321.24	0.691844	0.894755	0.804445	-0.112602	0.0903095
chr1	155958397	155961660	ENST00000361247	intron	11	-	3263	ENSG00000116584	ARHGEF2	682	protein_coding	4169	1	NM_001162383.2	NM_001162383	1	q22	22	0	191.96	268.98	0.579629	0.831322	0.713659	-0.13403	0.117663
chr1	155961910	155962104	ENST00000361247	intron	10	-	194	ENSG00000116584	ARHGEF2	682	protein_coding	4169	1	NM_001162383.2	NM_001162383	1	q22	22	0	242.96	345.91	0.552284	0.842888	0.702379	-0.150096	0.140509
chr1	155962223	155962592	ENST00000361247	intron	9	-	369	ENSG00000116584	ARHGEF2	682	protein_coding	4169	1	NM_001162383.2	NM_001162383	1	q22	22	0	235.73	337.07	0.567384	0.823657	0.69935	-0.131966	0.124307
chr1	155962719	155962932	ENST00000361247	intron	8	-	213	ENSG00000116584	ARHGEF2	682	protein_coding	4169	1	NM_001162383.2	NM_001162383	1	q22	22	0	232.42	275.85	0.760024	0.90671	0.842559	-0.0825349	0.0641505
chr1	155963184	155964987	ENST00000361247	intron	7	-	1803	ENSG00000116584	ARHGEF2	682	protein_coding	4169	1	NM_001162383.2	NM_001162383	1	q22	22	0	344.04	392	0.812504	0.928746	0.877653	-0.0651491	0.0510929
chr1	155965132	155965302	ENST00000361247	intron	6	-	170	ENSG00000116584	ARHGEF2	682	protein_coding	4169	1	NM_001162383.2	NM_001162383	1	q22	22	0	132.29	258.25	0.411125	0.612654	0.512256	-0.10113	0.100398
chr1	155965413	155965630	ENST00000361247	intron	5	-	217	ENSG00000116584	ARHGEF2	682	protein_coding	4169	1	NM_001162383.2	NM_001162383	1	q22	22	0	312.62	466.38	0.478685	0.840628	0.670312	-0.191627	0.170316
chr1	155965761	155966415	ENST00000361247	intron	4	-	654	ENSG00000116584	ARHGEF2	682	protein_coding	4169	1	NM_001162383.2	NM_001162383	1	q22	22	0	343.93	487.02	0.523902	0.858472	0.706193	-0.18229	0.152279
chr1	155966480	155966819	ENST00000361247	intron	3	-	339	ENSG00000116584	ARHGEF2	682	protein_coding	4169	1	NM_001162383.2	NM_001162383	1	q22	22	0	349.56	526.07	0.547964	0.770645	0.664474	-0.11651	0.10617
chr1	155966888	155969155	ENST00000361247	intron	2	-	2267	ENSG00000116584	ARHGEF2	682	protein_coding	4169	1	NM_001162383.2	NM_001162383	1	q22	22	0	385.98	595.8	0.55069	0.741389	0.647835	-0.0971445	0.0935545
chr1	155969301	155978364	ENST00000361247	intron	1	-	9063	ENSG00000116584	ARHGEF2	682	protein_coding	4169	1	NM_001162383.2	NM_001162383	1	q22	22	0	215.47	410.98	0.439815	0.601116	0.524283	-0.0844688	0.0768325
chr1	156467657	156467992	ENST00000348159	intron	11	-	335	ENSG00000116604	MEF2D	6997	protein_coding	5912	1	NM_005920.4	NM_005920	1	q22	12	1	146.6	399.27	0.274526	0.467824	0.36717	-0.0926439	0.100654
chr1	156468300	156468779	ENST00000348159	intron	10	-	479	ENSG00000116604	MEF2D	6997	protein_coding	5912	1	NM_005920.4	NM_005920	1	q22	12	0	85.36	152.25	0.400666	0.70285	0.560657	-0.159991	0.142194
chr1	156469021	156475107	ENST00000348159	intron	9	-	6086	ENSG00000116604	MEF2D	6997	protein_coding	5912	1	NM_005920.4	NM_005920	1	q22	12	0	149.67	250.25	0.47427	0.712883	0.598082	-0.123812	0.114801
chr1	156475238	156476493	ENST00000348159	intron	8	-	1255	ENSG00000116604	MEF2D	6997	protein_coding	5912	1	NM_005920.4	NM_005920	1	q22	12	0	11.67	259.49	0.0163397	0.0916952	0.0449728	-0.0286331	0.0467224
chr1	156476515	156477011	ENST00000348159	intron	7	-	496	ENSG00000116604	MEF2D	6997	protein_coding	5912	1	NM_005920.4	NM_005920	1	q22	12	0	10.75	239.16	0.0181378	0.0885413	0.044949	-0.0268112	0.0435923
chr1	156477203	156479289	ENST00000348159	intron	6	-	2086	ENSG00000116604	MEF2D	6997	protein_coding	5912	1	NM_005920.4	NM_005920	1	q22	12	0	122.44	173.55	0.577314	0.815791	0.705503	-0.128189	0.110289
chr1	156479347	156479585	ENST00000348159	intron	5	-	238	ENSG00000116604	MEF2D	6997	protein_coding	5912	1	NM_005920.4	NM_005920	1	q22	12	0	82.47	116.18	0.590858	0.821508	0.709847	-0.118988	0.111661
chr1	156479797	156480833	ENST00000348159	intron	4	-	1036	ENSG00000116604	MEF2D	6997	protein_coding	5912	1	NM_005920.4	NM_005920	1	q22	12	0	138.02	309.53	0.32772	0.564792	0.445902	-0.118182	0.11889
chr1	156480972	156482436	ENST00000348159	intron	3	-	1464	ENSG00000116604	MEF2D	6997	protein_coding	5912	1	NM_005920.4	NM_005920	1	q22	12	0	134.36	231.82	0.46974	0.672899	0.579588	-0.109848	0.093311
chr1	156482641	156483238	ENST00000348159	intron	2	-	597	ENSG00000116604	MEF2D	6997	protein_coding	5912	1	NM_005920.4	NM_005920	1	q22	12	0	168.24	235.4	0.632539	0.795635	0.714698	-0.0821595	0.0809369
chr1	156483431	156500485	ENST00000348159	intron	1	-	17054	ENSG00000116604	MEF2D	6997	protein_coding	5912	1	NM_005920.4	NM_005920	1	q22	12	0	147.27	273.76	0.445619	0.622239	0.537953	-0.0923344	0.0842864
chr1	156936059	156936815	ENST00000368194	intron	40	-	756	ENSG00000132694	ARHGEF11	14580	protein_coding	7261	1	NM_198236.3	NM_001377418	1	q23.1	41	1	127.18	145.35	0.756203	0.951675	0.874991	-0.118788	0.0766832
chr1	156937006	156937248	ENST00000368194	intron	39	-	242	ENSG00000132694	ARHGEF11	14580	protein_coding	7261	1	NM_198236.3	NM_001377418	1	q23.1	41	0	76.25	99.02	0.599621	0.891513	0.770046	-0.170425	0.121466
chr1	156937497	156938417	ENST00000368194	intron	38	-	920	ENSG00000132694	ARHGEF11	14580	protein_coding	7261	1	NM_198236.3	NM_001377418	1	q23.1	41	0	33.89	89.82	0.230708	0.543261	0.37731	-0.146603	0.165951
chr1	156938514	156939547	ENST00000368194	intron	37	-	1033	ENSG00000132694	ARHGEF11	14580	protein_coding	7261	1	NM_198236.3	NM_001377418	1	q23.1	41	0	48.44	105.53	0.318438	0.601045	0.459016	-0.140578	0.142028
chr1	156939911	156940206	ENST00000368194	intron	36	-	295	ENSG00000132694	ARHGEF11	14580	protein_coding	7261	1	NM_198236.3	NM_001377418	1	q23.1	41	0	50.6	72	0.487021	0.871106	0.702778	-0.215756	0.168328
chr1	156940426	156941371	ENST00000368194	intron	35	-	945	ENSG00000132694	ARHGEF11	14580	protein_coding	7261	1	NM_198236.3	NM_001377418	1	q23.1	41	0	64.24	78.73	0.632959	0.934648	0.815953	-0.182994	0.118695
chr1	156941434	156941863	ENST00000368194	intron	34	-	429	ENSG00000132694	ARHGEF11	14580	protein_coding	7261	1	NM_198236.3	NM_001377418	1	q23.1	41	0	51.6	62.02	0.605129	0.949997	0.83199	-0.22686	0.118008
chr1	156941990	156942689	ENST00000368194	intron	33	-	699	ENSG00000132694	ARHGEF11	14580	protein_coding	7261	1	NM_198236.3	NM_001377418	1	q23.1	41	0	58.07	89.29	0.441247	0.836247	0.650353	-0.209106	0.185895
chr1	156942781	156943934	ENST00000368194	intron	32	-	1153	ENSG00000132694	ARHGEF11	14580	protein_coding	7261	1	NM_198236.3	NM_001377418	1	q23.1	41	0	74.2	91.25	0.642698	0.933132	0.813151	-0.170453	0.119982
chr1	156944103	156944357	ENST00000368194	intron	31	-	254	ENSG00000132694	ARHGEF11	14580	protein_coding	7261	1	NM_198236.3	NM_001377418	1	q23.1	41	0	49.51	63.05	0.593962	0.918457	0.78525	-0.191288	0.133207
chr1	156944434	156945018	ENST00000368194	intron	30	-	584	ENSG00000132694	ARHGEF11	14580	protein_coding	7261	1	NM_198236.3	NM_001377418	1	q23.1	41	0	54.93	63.47	0.687019	0.963604	0.865448	-0.178429	0.0981561
chr1	156945198	156946044	ENST00000368194	intron	29	-	846	ENSG00000132694	ARHGEF11	14580	protein_coding	7261	1	NM_198236.3	NM_001377418	1	q23.1	41	0	52.58	94.89	0.405803	0.690403	0.554115	-0.148312	0.136288
chr1	156946163	156946661	ENST00000368194	intron	28	-	498	ENSG00000132694	ARHGEF11	14580	protein_coding	7261	1	NM_198236.3	NM_001377418	1	q23.1	41	0	42.16	70.02	0.429866	0.744752	0.602114	-0.172248	0.142638
chr1	156946788	156946935	ENST00000368194	intron	27	-	147	ENSG00000132694	ARHGEF11	14580	protein_coding	7261	1	NM_198236.3	NM_001377418	1	q23.1	41	0	78.33	88.44	0.737454	0.96757	0.885685	-0.148231	0.0818849
chr1	156947016	156947303	ENST00000368194	intron	26	-	287	ENSG00000132694	ARHGEF11	14580	protein_coding	7261	1	NM_198236.3	NM_001377418	1	q23.1	41	0	54.02	80.55	0.496614	0.812066	0.670639	-0.174025	0.141427
chr1	156947451	156947768	ENST00000368194	intron	25	-	317	ENSG00000132694	ARHGEF11	14580	protein_coding	7261	1	NM_198236.3	NM_001377418	1	q23.1	41	0	57.64	73.22	0.633823	0.889689	0.787217	-0.153394	0.102472
chr1	156947957	156948180	ENST00000368194	intron	24	-	223	ENSG00000132694	ARHGEF11	14580	protein_coding	7261	1	NM_198236.3	NM_001377418	1	q23.1	41	0	47.36	61.47	0.461645	0.96043	0.770457	-0.308813	0.189973
chr1	156948229	156948318	ENST00000368194	intron	23	-	89	ENSG00000132694	ARHGEF11	14580	protein_coding	7261	1	NM_198236.3	NM_001377418	1	q23.1	41	0	112.53	125.24	0.736923	0.984426	0.898515	-0.161592	0.0859115
chr1	156948499	156951572	ENST00000368194	intron	22	-	3073	ENSG00000132694	ARHGEF11	14580	protein_coding	7261	1	NM_198236.3	NM_001377418	1	q23.1	41	0	55.29	79.31	0.528231	0.831381	0.697138	-0.168907	0.134243
chr1	156951700	156954891	ENST00000368194	intron	21	-	3191	ENSG00000132694	ARHGEF11	14580	protein_coding	7261	1	NM_198236.3	NM_001377418	1	q23.1	41	0	72.35	112.76	0.494889	0.757993	0.641628	-0.146739	0.116365
chr1	156954922	156955702	ENST00000368194	intron	20	-	780	ENSG00000132694	ARHGEF11	14580	protein_coding	7261	1	NM_198236.3	NM_001377418	1	q23.1	41	0	73.65	100.75	0.596158	0.83792	0.731017	-0.134859	0.106902
chr1	156955800	156956419	ENST00000368194	intron	19	-	619	ENSG00000132694	ARHGEF11	14580	protein_coding	7261	1	NM_198236.3	NM_001377418	1	q23.1	41	0	84.49	104.95	0.700033	0.888796	0.80505	-0.105017	0.0837462
chr1	156956565	156957791	ENST00000368194	intron	18	-	1226	ENSG00000132694	ARHGEF11	14580	protein_coding	7261	1	NM_198236.3	NM_001377418	1	q23.1	41	0	115.73	149.27	0.663818	0.859416	0.775306	-0.111488	0.0841092
chr1	156957816	156958741	ENST00000368194	intron	17	-	925	ENSG00000132694	ARHGEF11	14580	protein_coding	7261	1	NM_198236.3	NM_001377418	1	q23.1	41	0	101.11	159.76	0.508697	0.748918	0.632887	-0.124189	0.116031
chr1	156958865	156959045	ENST00000368194	intron	16	-	180	ENSG00000132694	ARHGEF11	14580	protein_coding	7261	1	NM_198236.3	NM_001377418	1	q23.1	41	0	124.04	147.93	0.73675	0.924551	0.838505	-0.101755	0.0860459
chr1	156959143	156960417	ENST00000368194	intron	15	-	1274	ENSG00000132694	ARHGEF11	14580	protein_coding	7261	1	NM_198236.3	NM_001377418	1	q23.1	41	0	99.16	127.96	0.65075	0.879023	0.77493	-0.12418	0.104093
chr1	156960461	156961676	ENST00000368194	intron	14	-	1215	ENSG00000132694	ARHGEF11	14580	protein_coding	7261	1	NM_198236.3	NM_001377418	1	q23.1	41	0	86.29	104.71	0.685115	0.926263	0.824086	-0.138971	0.102178
chr1	156961776	156963202	ENST00000368194	intron	13	-	1426	ENSG00000132694	ARHGEF11	14580	protein_coding	7261	1	NM_198236.3	NM_001377418	1	q23.1	41	0	65.18	79.95	0.658304	0.922027	0.81526	-0.156955	0.106767
chr1	156963305	156963519	ENST00000368194	intron	12	-	214	ENSG00000132694	ARHGEF11	14580	protein_coding	7261	1	NM_198236.3	NM_001377418	1	q23.1	41	0	82.15	120.96	0.48085	0.84952	0.67915	-0.1983	0.17037
chr1	156963595	156967986	ENST00000368194	intron	11	-	4391	ENSG00000132694	ARHGEF11	14580	protein_coding	7261	1	NM_198236.3	NM_001377418	1	q23.1	41	0	10.93	98.84	0.0240928	0.291327	0.110583	-0.0864899	0.180745
chr1	156968125	156969281	ENST00000368194	intron	10	-	1156	ENSG00000132694	ARHGEF11	14580	protein_coding	7261	1	NM_198236.3	NM_001377418	1	q23.1	41	0	9.69	12.36	0.408389	0.978671	0.783981	-0.375592	0.19469
chr1	156969359	156969997	ENST00000368194	intron	9	-	638	ENSG00000132694	ARHGEF11	14580	protein_coding	7261	1	NM_198236.3	NM_001377418	1	q23.1	41	0	11.04	13.38	0.519676	0.969587	0.825112	-0.305436	0.144474
chr1	156970044	156971696	ENST00000368194	intron	8	-	1652	ENSG00000132694	ARHGEF11	14580	protein_coding	7261	1	NM_198236.3	NM_001377418	1	q23.1	41	0	9.15	15.62	0.228762	0.926045	0.585787	-0.357025	0.340258
chr1	156971817	156976982	ENST00000368194	intron	7	-	5165	ENSG00000132694	ARHGEF11	14580	protein_coding	7261	1	NM_198236.3	NM_001377418	1	q23.1	41	0	NA	NA	NA	NA	NA	NA	NA
chr1	156977055	156978203	ENST00000368194	intron	6	-	1148	ENSG00000132694	ARHGEF11	14580	protein_coding	7261	1	NM_198236.3	NM_001377418	1	q23.1	41	0	17.89	20.33	0.555474	0.991613	0.87998	-0.324506	0.111633
chr1	156978383	156979228	ENST00000368194	intron	5	-	845	ENSG00000132694	ARHGEF11	14580	protein_coding	7261	1	NM_198236.3	NM_001377418	1	q23.1	41	0	18.78	23.18	0.552965	0.963223	0.810181	-0.257216	0.153042
chr1	156979287	156980436	ENST00000368194	intron	4	-	1149	ENSG00000132694	ARHGEF11	14580	protein_coding	7261	1	NM_198236.3	NM_001377418	1	q23.1	41	0	14.91	17.47	0.529655	0.989787	0.853463	-0.323808	0.136324
chr1	156980487	156984338	ENST00000368194	intron	3	-	3851	ENSG00000132694	ARHGEF11	14580	protein_coding	7261	1	NM_198236.3	NM_001377418	1	q23.1	41	0	13.95	15.78	0.627563	0.98395	0.88403	-0.256468	0.0999193
chr1	156984438	156986081	ENST00000368194	intron	2	-	1643	ENSG00000132694	ARHGEF11	14580	protein_coding	7261	1	NM_198236.3	NM_001377418	1	q23.1	41	0	12.29	12.96	0.757346	0.988236	0.948302	-0.190957	0.0399337
chr1	156986174	157044298	ENST00000368194	intron	1	-	58124	ENSG00000132694	ARHGEF11	14580	protein_coding	7261	1	NM_198236.3	NM_001377418	1	q23.1	41	0	17.64	22.04	0.536228	0.955525	0.800363	-0.264135	0.155162
chr1	157515765	157515841	ENST00000361835	intron	16	-	76	ENSG00000143297	FCRL5	18508	protein_coding	5385	1	NM_031281.3	NM_001195388	1	q23.1	17	1	21.64	25.11	0.609297	0.984649	0.861808	-0.252511	0.122841
chr1	157515874	157518428	ENST00000361835	intron	15	-	2554	ENSG00000143297	FCRL5	18508	protein_coding	5385	1	NM_031281.3	NM_001195388	1	q23.1	17	0	14.45	18.36	0.506514	0.959531	0.787037	-0.280523	0.172494
chr1	157518498	157518699	ENST00000361835	intron	14	-	201	ENSG00000143297	FCRL5	18508	protein_coding	5385	1	NM_031281.3	NM_001195388	1	q23.1	17	0	20.98	23.98	0.549829	0.986124	0.874896	-0.325067	0.111228
chr1	157518783	157519742	ENST00000361835	intron	13	-	959	ENSG00000143297	FCRL5	18508	protein_coding	5385	1	NM_031281.3	NM_001195388	1	q23.1	17	0	23.71	30.24	0.392067	0.977137	0.784061	-0.391994	0.193076
chr1	157519771	157520430	ENST00000361835	intron	12	-	659	ENSG00000143297	FCRL5	18508	protein_coding	5385	1	NM_031281.3	NM_001195388	1	q23.1	17	0	21.73	24.13	0.536003	0.99465	0.900539	-0.364536	0.0941109
chr1	157520548	157521016	ENST00000361835	intron	11	-	468	ENSG00000143297	FCRL5	18508	protein_coding	5385	1	NM_031281.3	NM_001195388	1	q23.1	17	0	10.65	17.71	0.198241	0.926145	0.601355	-0.403115	0.32479
chr1	157521293	157524278	ENST00000361835	intron	10	-	2985	ENSG00000143297	FCRL5	18508	protein_coding	5385	1	NM_031281.3	NM_001195388	1	q23.1	17	0	11.24	28.67	0.0640872	0.805681	0.392047	-0.32796	0.413633
chr1	157524558	157527616	ENST00000361835	intron	9	-	3058	ENSG00000143297	FCRL5	18508	protein_coding	5385	1	NM_031281.3	NM_001195388	1	q23.1	17	0	28.64	36.69	0.455886	0.939314	0.780594	-0.324708	0.15872
chr1	157527896	157534613	ENST00000361835	intron	8	-	6717	ENSG00000143297	FCRL5	18508	protein_coding	5385	1	NM_031281.3	NM_001195388	1	q23.1	17	0	5.75	87	0.0036376	0.2289	0.066092	-0.0624543	0.162808
chr1	157534893	157539085	ENST00000361835	intron	7	-	4192	ENSG00000143297	FCRL5	18508	protein_coding	5385	1	NM_031281.3	NM_001195388	1	q23.1	17	0	15.64	44.33	0.101576	0.632724	0.352808	-0.251233	0.279916
chr1	157539365	157542858	ENST00000361835	intron	6	-	3493	ENSG00000143297	FCRL5	18508	protein_coding	5385	1	NM_031281.3	NM_001195388	1	q23.1	17	0	15.62	43.82	0.111082	0.642414	0.356458	-0.245376	0.285956
chr1	157543138	157544261	ENST00000361835	intron	5	-	1123	ENSG00000143297	FCRL5	18508	protein_coding	5385	1	NM_031281.3	NM_001195388	1	q23.1	17	0	10.67	37.31	0.0349204	0.758193	0.285982	-0.251062	0.472211
chr1	157544547	157544830	ENST00000361835	intron	4	-	283	ENSG00000143297	FCRL5	18508	protein_coding	5385	1	NM_031281.3	NM_001195388	1	q23.1	17	0	37.22	53.76	0.408642	0.916045	0.692336	-0.283694	0.223709
chr1	157545083	157546942	ENST00000361835	intron	3	-	1859	ENSG00000143297	FCRL5	18508	protein_coding	5385	1	NM_031281.3	NM_001195388	1	q23.1	17	0	25.69	47.73	0.261405	0.826815	0.538236	-0.276831	0.288579
chr1	157547198	157549559	ENST00000361835	intron	2	-	2361	ENSG00000143297	FCRL5	18508	protein_coding	5385	1	NM_031281.3	NM_001195388	1	q23.1	17	0	16.36	39.58	0.159376	0.661886	0.41334	-0.253964	0.248546
chr1	157549581	157552331	ENST00000361835	intron	1	-	2750	ENSG00000143297	FCRL5	18508	protein_coding	5385	1	NM_031281.3	NM_001195388	1	q23.1	17	0	20.42	29.27	0.409308	0.903329	0.697643	-0.288335	0.205687
chr1	157678857	157678941	ENST00000368184	intron	14	-	84	ENSG00000160856	FCRL3	18506	protein_coding	4638	1	NM_052939.4	NM_052939	1	q23.1	15	1	75.82	94.25	0.638889	0.923598	0.804456	-0.165567	0.119142
chr1	157678974	157680701	ENST00000368184	intron	13	-	1727	ENSG00000160856	FCRL3	18506	protein_coding	4638	1	NM_052939.4	NM_052939	1	q23.1	15	0	74.4	109.18	0.535576	0.815656	0.681443	-0.145867	0.134213
chr1	157680771	157680980	ENST00000368184	intron	12	-	209	ENSG00000160856	FCRL3	18506	protein_coding	4638	1	NM_052939.4	NM_052939	1	q23.1	15	0	80.25	92.82	0.724608	0.948271	0.864577	-0.139969	0.0836949
chr1	157681100	157683216	ENST00000368184	intron	11	-	2116	ENSG00000160856	FCRL3	18506	protein_coding	4638	1	NM_052939.4	NM_052939	1	q23.1	15	0	73.4	118.67	0.427652	0.791371	0.618522	-0.19087	0.172849
chr1	157683245	157689797	ENST00000368184	intron	10	-	6552	ENSG00000160856	FCRL3	18506	protein_coding	4638	1	NM_052939.4	NM_052939	1	q23.1	15	0	57.45	70.42	0.569713	0.962059	0.815819	-0.246106	0.146239
chr1	157689918	157690254	ENST00000368184	intron	9	-	336	ENSG00000160856	FCRL3	18506	protein_coding	4638	1	NM_052939.4	NM_052939	1	q23.1	15	0	47.85	96.16	0.295965	0.691378	0.497608	-0.201643	0.19377
chr1	157690534	157695328	ENST00000368184	intron	8	-	4794	ENSG00000160856	FCRL3	18506	protein_coding	4638	1	NM_052939.4	NM_052939	1	q23.1	15	0	51.93	113.42	0.228568	0.671246	0.457856	-0.229287	0.21339
chr1	157695608	157696039	ENST00000368184	intron	7	-	431	ENSG00000160856	FCRL3	18506	protein_coding	4638	1	NM_052939.4	NM_052939	1	q23.1	15	0	38.16	60.76	0.398524	0.830172	0.628045	-0.22952	0.202128
chr1	157696328	157697139	ENST00000368184	intron	6	-	811	ENSG00000160856	FCRL3	18506	protein_coding	4638	1	NM_052939.4	NM_052939	1	q23.1	15	0	44.58	89.09	0.308088	0.677416	0.500393	-0.192304	0.177024
chr1	157697425	157697658	ENST00000368184	intron	5	-	233	ENSG00000160856	FCRL3	18506	protein_coding	4638	1	NM_052939.4	NM_052939	1	q23.1	15	0	23.18	147.05	0.058898	0.279558	0.157633	-0.0987355	0.121925
chr1	157697920	157698383	ENST00000368184	intron	4	-	463	ENSG00000160856	FCRL3	18506	protein_coding	4638	1	NM_052939.4	NM_052939	1	q23.1	15	0	63.44	107.82	0.324583	0.808402	0.588388	-0.263805	0.220014
chr1	157698630	157699691	ENST00000368184	intron	3	-	1061	ENSG00000160856	FCRL3	18506	protein_coding	4638	1	NM_052939.4	NM_052939	1	q23.1	15	0	65.53	92.49	0.409904	0.916389	0.708509	-0.298605	0.20788
chr1	157699713	157700458	ENST00000368184	intron	2	-	745	ENSG00000160856	FCRL3	18506	protein_coding	4638	1	NM_052939.4	NM_052939	1	q23.1	15	0	60.58	87.07	0.41982	0.897714	0.695762	-0.275942	0.201952
chr1	157700586	157700661	ENST00000368184	intron	1	-	75	ENSG00000160856	FCRL3	18506	protein_coding	4638	1	NM_052939.4	NM_052939	1	q23.1	15	0	18.71	94.6	0.0837233	0.338799	0.19778	-0.114057	0.141019
chr1	157796171	157797100	ENST00000368176	intron	10	-	929	ENSG00000163534	FCRL1	18509	protein_coding	3069	1	NM_052938.5	NM_052938	1	q23.1	11	1	92.75	157.67	0.42183	0.74237	0.588254	-0.166424	0.154116
chr1	157797133	157797867	ENST00000368176	intron	9	-	734	ENSG00000163534	FCRL1	18509	protein_coding	3069	1	NM_052938.5	NM_052938	1	q23.1	11	0	81.22	169.89	0.36042	0.605424	0.478074	-0.117654	0.12735
chr1	157797940	157798160	ENST00000368176	intron	8	-	220	ENSG00000163534	FCRL1	18509	protein_coding	3069	1	NM_052938.5	NM_052938	1	q23.1	11	0	93.98	172.25	0.422006	0.661348	0.545602	-0.123596	0.115746
chr1	157798244	157800057	ENST00000368176	intron	7	-	1813	ENSG00000163534	FCRL1	18509	protein_coding	3069	1	NM_052938.5	NM_052938	1	q23.1	11	0	163.44	204.15	0.654018	0.908944	0.800588	-0.146569	0.108357
chr1	157800086	157801460	ENST00000368176	intron	6	-	1374	ENSG00000163534	FCRL1	18509	protein_coding	3069	1	NM_052938.5	NM_052938	1	q23.1	11	0	115.04	203.75	0.414661	0.698466	0.564613	-0.149953	0.133852
chr1	157801578	157801914	ENST00000368176	intron	5	-	336	ENSG00000163534	FCRL1	18509	protein_coding	3069	1	NM_052938.5	NM_052938	1	q23.1	11	0	61.42	227.4	0.0848502	0.539151	0.270097	-0.185247	0.269054
chr1	157802194	157802376	ENST00000368176	intron	4	-	182	ENSG00000163534	FCRL1	18509	protein_coding	3069	1	NM_052938.5	NM_052938	1	q23.1	11	0	31.65	134.13	0.0709573	0.487492	0.235965	-0.165008	0.251526
chr1	157802665	157803844	ENST00000368176	intron	3	-	1179	ENSG00000163534	FCRL1	18509	protein_coding	3069	1	NM_052938.5	NM_052938	1	q23.1	11	0	88.51	192.89	0.281933	0.668835	0.458863	-0.176929	0.209972
chr1	157804112	157807101	ENST00000368176	intron	2	-	2989	ENSG00000163534	FCRL1	18509	protein_coding	3069	1	NM_052938.5	NM_052938	1	q23.1	11	0	31.05	324.82	0.0316504	0.192636	0.0955914	-0.063941	0.097045
chr1	157807123	157820006	ENST00000368176	intron	1	-	12883	ENSG00000163534	FCRL1	18509	protein_coding	3069	1	NM_052938.5	NM_052938	1	q23.1	11	0	54.24	219.98	0.108916	0.419844	0.246568	-0.137652	0.173276
chr1	160290217	160290491	ENST00000241704	intron	32	-	274	ENSG00000122218	COPA	2230	protein_coding	5318	1	NM_004371.4	NM_004371	1	q23.2	33	1	177.75	193.6	0.85249	0.964892	0.91813	-0.0656398	0.0467623
chr1	160290687	160291334	ENST00000241704	intron	31	-	647	ENSG00000122218	COPA	2230	protein_coding	5318	1	NM_004371.4	NM_004371	1	q23.2	33	0	188.09	208.56	0.81368	0.960781	0.901851	-0.0881711	0.05893
chr1	160291497	160291818	ENST00000241704	intron	30	-	321	ENSG00000122218	COPA	2230	protein_coding	5318	1	NM_004371.4	NM_004371	1	q23.2	33	0	135.35	154.76	0.770042	0.948394	0.87458	-0.104538	0.0738137
chr1	160291930	160292011	ENST00000241704	intron	29	-	81	ENSG00000122218	COPA	2230	protein_coding	5318	1	NM_004371.4	NM_004371	1	q23.2	33	0	119.31	131.36	0.796849	0.978023	0.908267	-0.111418	0.0697554
chr1	160292199	160292483	ENST00000241704	intron	28	-	284	ENSG00000122218	COPA	2230	protein_coding	5318	1	NM_004371.4	NM_004371	1	q23.2	33	0	87.89	92.93	0.859868	0.986424	0.945766	-0.0858977	0.0406584
chr1	160292621	160293165	ENST00000241704	intron	27	-	544	ENSG00000122218	COPA	2230	protein_coding	5318	1	NM_004371.4	NM_004371	1	q23.2	33	0	149.18	163.8	0.810495	0.971671	0.910745	-0.10025	0.0609264
chr1	160293235	160293385	ENST00000241704	intron	26	-	150	ENSG00000122218	COPA	2230	protein_coding	5318	1	NM_004371.4	NM_004371	1	q23.2	33	0	138.73	145.91	0.866008	0.990872	0.950792	-0.084784	0.0400805
chr1	160293464	160294483	ENST00000241704	intron	25	-	1019	ENSG00000122218	COPA	2230	protein_coding	5318	1	NM_004371.4	NM_004371	1	q23.2	33	0	125.22	148.42	0.659433	0.961618	0.843687	-0.184254	0.117931
chr1	160294594	160294767	ENST00000241704	intron	24	-	173	ENSG00000122218	COPA	2230	protein_coding	5318	1	NM_004371.4	NM_004371	1	q23.2	33	0	158.56	189.69	0.698879	0.931797	0.83589	-0.137011	0.095907
chr1	160294858	160295735	ENST00000241704	intron	23	-	877	ENSG00000122218	COPA	2230	protein_coding	5318	1	NM_004371.4	NM_004371	1	q23.2	33	0	163.69	183.35	0.799725	0.954152	0.892773	-0.0930481	0.0613785
chr1	160295860	160296060	ENST00000241704	intron	22	-	200	ENSG00000122218	COPA	2230	protein_coding	5318	1	NM_004371.4	NM_004371	1	q23.2	33	0	155.84	184.62	0.736036	0.927907	0.844112	-0.108077	0.0837944
chr1	160296150	160297342	ENST00000241704	intron	21	-	1192	ENSG00000122218	COPA	2230	protein_coding	5318	1	NM_004371.4	NM_004371	1	q23.2	33	0	137.31	157.4	0.714472	0.966378	0.872363	-0.157891	0.094015
chr1	160297439	160297555	ENST00000241704	intron	20	-	116	ENSG00000122218	COPA	2230	protein_coding	5318	1	NM_004371.4	NM_004371	1	q23.2	33	0	169.25	190.07	0.79634	0.956544	0.890461	-0.0941211	0.0660829
chr1	160297746	160298844	ENST00000241704	intron	19	-	1098	ENSG00000122218	COPA	2230	protein_coding	5318	1	NM_004371.4	NM_004371	1	q23.2	33	0	145.15	176.75	0.697598	0.917335	0.821216	-0.123618	0.0961189
chr1	160298992	160299101	ENST00000241704	intron	18	-	109	ENSG00000122218	COPA	2230	protein_coding	5318	1	NM_004371.4	NM_004371	1	q23.2	33	0	114.58	143.33	0.646418	0.920868	0.799414	-0.152996	0.121454
chr1	160299265	160305432	ENST00000241704	intron	17	-	6167	ENSG00000122218	COPA	2230	protein_coding	5318	1	NM_004371.4	NM_004371	1	q23.2	33	0	112.38	142.89	0.662191	0.893487	0.786479	-0.124288	0.107008
chr1	160305572	160305687	ENST00000241704	intron	16	-	115	ENSG00000122218	COPA	2230	protein_coding	5318	1	NM_004371.4	NM_004371	1	q23.2	33	0	179.16	220.75	0.717495	0.891055	0.811597	-0.0941017	0.0794579
chr1	160305774	160306353	ENST00000241704	intron	15	-	579	ENSG00000122218	COPA	2230	protein_coding	5318	1	NM_004371.4	NM_004371	1	q23.2	33	0	151.27	207.89	0.603866	0.835548	0.727644	-0.123778	0.107904
chr1	160306494	160307162	ENST00000241704	intron	14	-	668	ENSG00000122218	COPA	2230	protein_coding	5318	1	NM_004371.4	NM_004371	1	q23.2	33	0	109.11	155.82	0.560881	0.819764	0.700231	-0.139351	0.119533
chr1	160307246	160309100	ENST00000241704	intron	13	-	1854	ENSG00000122218	COPA	2230	protein_coding	5318	1	NM_004371.4	NM_004371	1	q23.2	33	0	82.87	150.58	0.373386	0.716716	0.550339	-0.176953	0.166378
chr1	160309177	160310191	ENST00000241704	intron	12	-	1014	ENSG00000122218	COPA	2230	protein_coding	5318	1	NM_004371.4	NM_004371	1	q23.2	33	0	94.58	126.47	0.61752	0.851862	0.747845	-0.130326	0.104016
chr1	160310259	160311867	ENST00000241704	intron	11	-	1608	ENSG00000122218	COPA	2230	protein_coding	5318	1	NM_004371.4	NM_004371	1	q23.2	33	0	94.29	142.31	0.537992	0.774351	0.662568	-0.124575	0.111784
chr1	160312019	160313084	ENST00000241704	intron	10	-	1065	ENSG00000122218	COPA	2230	protein_coding	5318	1	NM_004371.4	NM_004371	1	q23.2	33	0	100.65	123.18	0.620835	0.951921	0.817097	-0.196262	0.134824
chr1	160313168	160313989	ENST00000241704	intron	9	-	821	ENSG00000122218	COPA	2230	protein_coding	5318	1	NM_004371.4	NM_004371	1	q23.2	33	0	119.75	131.07	0.824057	0.968513	0.913634	-0.0895773	0.0548791
chr1	160314126	160323430	ENST00000241704	intron	8	-	9304	ENSG00000122218	COPA	2230	protein_coding	5318	1	NM_004371.4	NM_004371	1	q23.2	33	0	109.62	155.84	0.570479	0.819026	0.703414	-0.132935	0.115612
chr1	160323531	160325542	ENST00000241704	intron	7	-	2011	ENSG00000122218	COPA	2230	protein_coding	5318	1	NM_004371.4	NM_004371	1	q23.2	33	0	142.45	171.22	0.731229	0.90948	0.831971	-0.100742	0.077509
chr1	160325653	160332447	ENST00000241704	intron	6	-	6794	ENSG00000122218	COPA	2230	protein_coding	5318	1	NM_004371.4	NM_004371	1	q23.2	33	0	225.45	291.78	0.67633	0.856935	0.772671	-0.0963411	0.084264
chr1	160332558	160333602	ENST00000241704	intron	5	-	1044	ENSG00000122218	COPA	2230	protein_coding	5318	1	NM_004371.4	NM_004371	1	q23.2	33	0	127.84	208.58	0.472879	0.751334	0.612906	-0.140027	0.138428
chr1	160333680	160335241	ENST00000241704	intron	4	-	1561	ENSG00000122218	COPA	2230	protein_coding	5318	1	NM_004371.4	NM_004371	1	q23.2	33	0	163.49	216.31	0.604029	0.878699	0.755813	-0.151784	0.122886
chr1	160335323	160339908	ENST00000241704	intron	3	-	4585	ENSG00000122218	COPA	2230	protein_coding	5318	1	NM_004371.4	NM_004371	1	q23.2	33	0	160.36	223.15	0.537165	0.884855	0.71862	-0.181455	0.166235
chr1	160339983	160340180	ENST00000241704	intron	2	-	197	ENSG00000122218	COPA	2230	protein_coding	5318	1	NM_004371.4	NM_004371	1	q23.2	33	0	173.75	212.2	0.709603	0.911832	0.818803	-0.1092	0.0930294
chr1	160340295	160343130	ENST00000241704	intron	1	-	2835	ENSG00000122218	COPA	2230	protein_coding	5318	1	NM_004371.4	NM_004371	1	q23.2	33	0	128.31	160.25	0.67616	0.89872	0.800686	-0.124527	0.0980337
chr1	160548322	160549916	ENST00000368054	intron	6	-	1594	ENSG00000066294	CD84	1704	protein_coding	8204	1	NM_003874.4	NM_003874	1	q23.3	7	1	83.24	97.6	0.733159	0.938345	0.852869	-0.11971	0.0854765
chr1	160549980	160550937	ENST00000368054	intron	5	-	957	ENSG00000066294	CD84	1704	protein_coding	8204	1	NM_003874.4	NM_003874	1	q23.3	7	0	54.45	119.33	0.328158	0.607998	0.456298	-0.12814	0.1517
chr1	160551036	160553377	ENST00000368054	intron	4	-	2341	ENSG00000066294	CD84	1704	protein_coding	8204	1	NM_003874.4	NM_003874	1	q23.3	7	0	34.25	172.15	0.11624	0.317339	0.198954	-0.0827147	0.118385
chr1	160553498	160553894	ENST00000368054	intron	3	-	396	ENSG00000066294	CD84	1704	protein_coding	8204	1	NM_003874.4	NM_003874	1	q23.3	7	0	73.67	97.33	0.627325	0.857902	0.756909	-0.129585	0.100993
chr1	160554147	160565403	ENST00000368054	intron	2	-	11256	ENSG00000066294	CD84	1704	protein_coding	8204	1	NM_003874.4	NM_003874	1	q23.3	7	0	67.47	88.18	0.609366	0.895121	0.765139	-0.155773	0.129982
chr1	160565746	160579391	ENST00000368054	intron	1	-	13645	ENSG00000066294	CD84	1704	protein_coding	8204	1	NM_003874.4	NM_003874	1	q23.3	7	0	58.15	80.45	0.527249	0.869766	0.722809	-0.19556	0.146957
chr1	160679132	160681201	ENST00000368046	intron	3	-	2069	ENSG00000117091	CD48	1683	protein_coding	1097	1	NM_001778.4	NM_001778	1	q23.3	4	1	447.16	603.45	0.588068	0.850429	0.741006	-0.152938	0.109423
chr1	160681469	160684886	ENST00000368046	intron	2	-	3417	ENSG00000117091	CD48	1683	protein_coding	1097	1	NM_001778.4	NM_001778	1	q23.3	4	0	468.09	623.73	0.579804	0.873917	0.750469	-0.170665	0.123448
chr1	160685190	160711681	ENST00000368046	intron	1	-	26491	ENSG00000117091	CD48	1683	protein_coding	1097	1	NM_001778.4	NM_001778	1	q23.3	4	0	504.2	646.02	0.608153	0.900845	0.780471	-0.172318	0.120373
chr1	160796312	160799752	ENST00000263285	intron	1	+	3440	ENSG00000122224	LY9	6730	protein_coding	2421	1	NM_002348.4	NM_002348	1	q23.3	10	0	126.55	187.84	0.554169	0.779901	0.673712	-0.119543	0.106189
chr1	160800083	160813635	ENST00000263285	intron	2	+	13552	ENSG00000122224	LY9	6730	protein_coding	2421	1	NM_002348.4	NM_002348	1	q23.3	10	0	55.65	157.16	0.239783	0.47493	0.354098	-0.114315	0.120832
chr1	160813912	160814419	ENST00000263285	intron	3	+	507	ENSG00000122224	LY9	6730	protein_coding	2421	1	NM_002348.4	NM_002348	1	q23.3	10	0	87.07	116.4	0.608807	0.862468	0.748024	-0.139217	0.114444
chr1	160814762	160816593	ENST00000263285	intron	4	+	1831	ENSG00000122224	LY9	6730	protein_coding	2421	1	NM_002348.4	NM_002348	1	q23.3	10	0	38.04	125.07	0.146286	0.480851	0.30415	-0.157863	0.176701
chr1	160816864	160818217	ENST00000263285	intron	5	+	1353	ENSG00000122224	LY9	6730	protein_coding	2421	1	NM_002348.4	NM_002348	1	q23.3	10	0	21.18	105.07	0.104368	0.327428	0.20158	-0.0972122	0.125848
chr1	160818320	160819320	ENST00000263285	intron	6	+	1000	ENSG00000122224	LY9	6730	protein_coding	2421	1	NM_002348.4	NM_002348	1	q23.3	10	0	72.24	115.15	0.420725	0.798694	0.627356	-0.206631	0.171338
chr1	160819375	160823464	ENST00000263285	intron	7	+	4089	ENSG00000122224	LY9	6730	protein_coding	2421	1	NM_002348.4	NM_002348	1	q23.3	10	0	53.85	171.93	0.205689	0.427851	0.313209	-0.10752	0.114642
chr1	160823797	160824180	ENST00000263285	intron	8	+	383	ENSG00000122224	LY9	6730	protein_coding	2421	1	NM_002348.4	NM_002348	1	q23.3	10	0	77.35	154.55	0.256924	0.78219	0.500485	-0.243562	0.281705
chr1	160824250	160827747	ENST00000263285	intron	9	+	3497	ENSG00000122224	LY9	6730	protein_coding	2421	1	NM_002348.4	NM_002348	1	q23.3	10	1	42.71	182.18	0.118105	0.401186	0.234438	-0.116334	0.166748
chr1	161215371	161217985	ENST00000289902	intron	1	+	2614	ENSG00000158869	FCER1G	3611	protein_coding	590	1	NM_004106.2	NM_004106	1	q23.3	5	0	532.69	825.38	0.54809	0.730627	0.645388	-0.0972981	0.0852393
chr1	161218078	161218240	ENST00000289902	intron	2	+	162	ENSG00000158869	FCER1G	3611	protein_coding	590	1	NM_004106.2	NM_004106	1	q23.3	5	0	900.18	1107.73	0.752044	0.865242	0.812635	-0.0605913	0.0526067
chr1	161218277	161218702	ENST00000289902	intron	3	+	425	ENSG00000158869	FCER1G	3611	protein_coding	590	1	NM_004106.2	NM_004106	1	q23.3	5	0	1201.73	1261.8	0.914694	0.980234	0.952393	-0.037699	0.0278408
chr1	161218724	161218880	ENST00000289902	intron	4	+	156	ENSG00000158869	FCER1G	3611	protein_coding	590	1	NM_004106.2	NM_004106	1	q23.3	5	1	1452.29	1527.69	0.907541	0.982415	0.950644	-0.0431032	0.0317705
chr1	161314426	161323613	ENST00000367975	intron	1	+	9187	ENSG00000143252	SDHC	10682	protein_coding	1308	1	NM_003001.5	NM_003001	1	q23.3	6	0	43.27	69.22	0.472748	0.754613	0.625108	-0.15236	0.129505
chr1	161323671	161328395	ENST00000367975	intron	2	+	4724	ENSG00000143252	SDHC	10682	protein_coding	1308	1	NM_003001.5	NM_003001	1	q23.3	6	0	64.67	80.89	0.633485	0.91111	0.799481	-0.165996	0.111629
chr1	161328498	161340593	ENST00000367975	intron	3	+	12095	ENSG00000143252	SDHC	10682	protein_coding	1308	1	NM_003001.5	NM_003001	1	q23.3	6	0	79.51	98.58	0.600651	0.941266	0.806553	-0.205902	0.134713
chr1	161340656	161356676	ENST00000367975	intron	4	+	16020	ENSG00000143252	SDHC	10682	protein_coding	1308	1	NM_003001.5	NM_003001	1	q23.3	6	0	97.67	117.93	0.695835	0.915779	0.828203	-0.132369	0.0875761
chr1	161356841	161362328	ENST00000367975	intron	5	+	5487	ENSG00000143252	SDHC	10682	protein_coding	1308	1	NM_003001.5	NM_003001	1	q23.3	6	1	147.42	167.02	0.79045	0.944764	0.882649	-0.0921992	0.0621156
chr1	161766443	161778243	ENST00000367942	intron	1	+	11800	ENSG00000118217	ATF6	791	protein_coding	7470	1	NM_007348.4	NM_007348	1	q23.3	16	0	169.73	219.8	0.634648	0.88279	0.772202	-0.137554	0.110588
chr1	161778321	161781911	ENST00000367942	intron	2	+	3590	ENSG00000118217	ATF6	791	protein_coding	7470	1	NM_007348.4	NM_007348	1	q23.3	16	0	199.2	251.13	0.702601	0.874803	0.793215	-0.090614	0.0815883
chr1	161782000	161783989	ENST00000367942	intron	3	+	1989	ENSG00000118217	ATF6	791	protein_coding	7470	1	NM_007348.4	NM_007348	1	q23.3	16	0	265.89	314.18	0.766578	0.910181	0.846298	-0.0797207	0.0638823
chr1	161784097	161791407	ENST00000367942	intron	4	+	7310	ENSG00000118217	ATF6	791	protein_coding	7470	1	NM_007348.4	NM_007348	1	q23.3	16	0	200.82	242.29	0.73619	0.904335	0.828841	-0.0926512	0.0754938
chr1	161791538	161792123	ENST00000367942	intron	5	+	585	ENSG00000118217	ATF6	791	protein_coding	7470	1	NM_007348.4	NM_007348	1	q23.3	16	0	308.49	348.98	0.807526	0.939978	0.883976	-0.0764504	0.0560015
chr1	161792328	161802051	ENST00000367942	intron	6	+	9723	ENSG00000118217	ATF6	791	protein_coding	7470	1	NM_007348.4	NM_007348	1	q23.3	16	0	137.49	197.45	0.580496	0.79179	0.696328	-0.115833	0.0954616
chr1	161802273	161819632	ENST00000367942	intron	7	+	17359	ENSG00000118217	ATF6	791	protein_coding	7470	1	NM_007348.4	NM_007348	1	q23.3	16	0	237.55	269.95	0.797943	0.94218	0.879978	-0.0820345	0.0622026
chr1	161819819	161821069	ENST00000367942	intron	8	+	1250	ENSG00000118217	ATF6	791	protein_coding	7470	1	NM_007348.4	NM_007348	1	q23.3	16	0	180.44	264.44	0.553627	0.803044	0.682348	-0.128721	0.120696
chr1	161821162	161846448	ENST00000367942	intron	9	+	25286	ENSG00000118217	ATF6	791	protein_coding	7470	1	NM_007348.4	NM_007348	1	q23.3	16	0	215.73	261.56	0.75096	0.88858	0.824782	-0.073822	0.0637976
chr1	161846581	161851721	ENST00000367942	intron	10	+	5140	ENSG00000118217	ATF6	791	protein_coding	7470	1	NM_007348.4	NM_007348	1	q23.3	16	0	218.6	297.07	0.644483	0.818446	0.735854	-0.0913701	0.0825927
chr1	161851836	161853223	ENST00000367942	intron	11	+	1387	ENSG00000118217	ATF6	791	protein_coding	7470	1	NM_007348.4	NM_007348	1	q23.3	16	0	193.87	211.8	0.843651	0.961682	0.915345	-0.0716936	0.0463375
chr1	161853324	161860206	ENST00000367942	intron	12	+	6882	ENSG00000118217	ATF6	791	protein_coding	7470	1	NM_007348.4	NM_007348	1	q23.3	16	0	207.67	241.78	0.783294	0.919634	0.858921	-0.0756272	0.0607125
chr1	161860278	161863197	ENST00000367942	intron	13	+	2919	ENSG00000118217	ATF6	791	protein_coding	7470	1	NM_007348.4	NM_007348	1	q23.3	16	0	199.87	251.91	0.723086	0.856147	0.793418	-0.0703319	0.0627288
chr1	161863313	161912295	ENST00000367942	intron	14	+	48982	ENSG00000118217	ATF6	791	protein_coding	7470	1	NM_007348.4	NM_007348	1	q23.3	16	0	123.91	254.91	0.392864	0.585229	0.486093	-0.0932294	0.0991354
chr1	161912381	161958445	ENST00000367942	intron	15	+	46064	ENSG00000118217	ATF6	791	protein_coding	7470	1	NM_007348.4	NM_007348	1	q23.3	16	1	91.89	115.44	0.672139	0.892379	0.795998	-0.123859	0.0963807
chr1	162397316	162398922	ENST00000367929	intron	3	-	1606	ENSG00000198574	SH2D1B	30416	protein_coding	2531	1	NM_053282.5	NM_053282	1	q23.3	4	1	40.76	88.16	0.263218	0.687164	0.462341	-0.199124	0.224822
chr1	162399088	162402738	ENST00000367929	intron	2	-	3650	ENSG00000198574	SH2D1B	30416	protein_coding	2531	1	NM_053282.5	NM_053282	1	q23.3	4	0	25.27	54.04	0.232875	0.730849	0.467617	-0.234742	0.263233
chr1	162402803	162411882	ENST00000367929	intron	1	-	9079	ENSG00000198574	SH2D1B	30416	protein_coding	2531	1	NM_053282.5	NM_053282	1	q23.3	4	0	56.25	70.98	0.596605	0.92926	0.792477	-0.195872	0.136783
chr1	162790836	162792658	ENST00000254521	intron	1	+	1822	ENSG00000132196	HSD17B7	5215	protein_coding	1528	1	NM_016371.4	NM_016371	1	q23.3	9	0	15.8	24.16	0.323585	0.899073	0.653974	-0.330388	0.2451
chr1	162792863	162796584	ENST00000254521	intron	2	+	3721	ENSG00000132196	HSD17B7	5215	protein_coding	1528	1	NM_016371.4	NM_016371	1	q23.3	9	0	11.49	36.6	0.1181	0.57127	0.313934	-0.195834	0.257335
chr1	162796678	162797801	ENST00000254521	intron	3	+	1123	ENSG00000132196	HSD17B7	5215	protein_coding	1528	1	NM_016371.4	NM_016371	1	q23.3	9	0	10.51	32.91	0.0937987	0.633361	0.319356	-0.225557	0.314005
chr1	162797917	162799742	ENST00000254521	intron	4	+	1825	ENSG00000132196	HSD17B7	5215	protein_coding	1528	1	NM_016371.4	NM_016371	1	q23.3	9	0	10.29	39.07	0.084606	0.52637	0.263373	-0.178767	0.262997
chr1	162799938	162803430	ENST00000254521	intron	5	+	3492	ENSG00000132196	HSD17B7	5215	protein_coding	1528	1	NM_016371.4	NM_016371	1	q23.3	9	0	12.95	25.56	0.246405	0.756952	0.506651	-0.260246	0.250301
chr1	162803536	162804266	ENST00000254521	intron	6	+	730	ENSG00000132196	HSD17B7	5215	protein_coding	1528	1	NM_016371.4	NM_016371	1	q23.3	9	0	12.6	17.95	0.249321	0.973804	0.70195	-0.452629	0.271855
chr1	162804324	162805393	ENST00000254521	intron	7	+	1069	ENSG00000132196	HSD17B7	5215	protein_coding	1528	1	NM_016371.4	NM_016371	1	q23.3	9	0	17.42	24.18	0.453072	0.909653	0.72043	-0.267358	0.189223
chr1	162805493	162812297	ENST00000254521	intron	8	+	6804	ENSG00000132196	HSD17B7	5215	protein_coding	1528	1	NM_016371.4	NM_016371	1	q23.3	9	1	17.69	29.6	0.293774	0.857673	0.597635	-0.303861	0.260038
chr1	166839605	166840954	ENST00000367876	intron	1	+	1349	ENSG00000143157	POGK	18800	protein_coding	5751	1	NM_017542.5	NM_017542	1	q24.1	6	0	26.55	46.56	0.385029	0.745805	0.570232	-0.185203	0.175573
chr1	166841089	166846611	ENST00000367876	intron	2	+	5522	ENSG00000143157	POGK	18800	protein_coding	5751	1	NM_017542.5	NM_017542	1	q24.1	6	0	59.62	112.62	0.385346	0.678991	0.529391	-0.144045	0.1496
chr1	166846739	166847493	ENST00000367876	intron	3	+	754	ENSG00000143157	POGK	18800	protein_coding	5751	1	NM_017542.5	NM_017542	1	q24.1	6	0	36.91	90.67	0.278173	0.554492	0.407081	-0.128908	0.147412
chr1	166847593	166848937	ENST00000367876	intron	4	+	1344	ENSG00000143157	POGK	18800	protein_coding	5751	1	NM_017542.5	NM_017542	1	q24.1	6	0	44.2	86.25	0.356147	0.666944	0.512464	-0.156316	0.15448
chr1	166850424	166852584	ENST00000367876	intron	5	+	2160	ENSG00000143157	POGK	18800	protein_coding	5751	1	NM_017542.5	NM_017542	1	q24.1	6	1	40.13	110.87	0.26045	0.475011	0.361955	-0.101505	0.113055
chr1	167220959	167332469	ENST00000367866	intron	1	+	111510	ENSG00000143190	POU2F1	9212	protein_coding	13843	1	NM_002697.4	NM_002697	1	q24.2	16	0	23.53	94.45	0.144719	0.389814	0.249127	-0.104408	0.140688
chr1	167332536	167365466	ENST00000367866	intron	2	+	32930	ENSG00000143190	POU2F1	9212	protein_coding	13843	1	NM_002697.4	NM_002697	1	q24.2	16	0	48.27	64.62	0.549608	0.913492	0.746982	-0.197374	0.166509
chr1	167365568	167370160	ENST00000367866	intron	3	+	4592	ENSG00000143190	POU2F1	9212	protein_coding	13843	1	NM_002697.4	NM_002697	1	q24.2	16	0	64.93	82.27	0.610202	0.914112	0.789231	-0.179029	0.124881
chr1	167370215	167371916	ENST00000367866	intron	4	+	1701	ENSG00000143190	POU2F1	9212	protein_coding	13843	1	NM_002697.4	NM_002697	1	q24.2	16	0	61.76	71	0.7421	0.950312	0.869859	-0.127759	0.0804529
chr1	167372037	167374107	ENST00000367866	intron	5	+	2070	ENSG00000143190	POU2F1	9212	protein_coding	13843	1	NM_002697.4	NM_002697	1	q24.2	16	0	19.95	29.09	0.417828	0.889924	0.685803	-0.267974	0.204121
chr1	167374297	167376028	ENST00000367866	intron	6	+	1731	ENSG00000143190	POU2F1	9212	protein_coding	13843	1	NM_002697.4	NM_002697	1	q24.2	16	0	32.85	45.07	0.529175	0.879496	0.728866	-0.199692	0.15063
chr1	167376156	167383856	ENST00000367866	intron	7	+	7700	ENSG00000143190	POU2F1	9212	protein_coding	13843	1	NM_002697.4	NM_002697	1	q24.2	16	0	28.84	67.64	0.261897	0.624405	0.426375	-0.164478	0.19803
chr1	167383952	167389587	ENST00000367866	intron	8	+	5635	ENSG00000143190	POU2F1	9212	protein_coding	13843	1	NM_002697.4	NM_002697	1	q24.2	16	0	21.82	37.6	0.352171	0.787619	0.580319	-0.228148	0.2073
chr1	167389762	167396285	ENST00000367866	intron	9	+	6523	ENSG00000143190	POU2F1	9212	protein_coding	13843	1	NM_002697.4	NM_002697	1	q24.2	16	0	42.56	61.71	0.474199	0.869545	0.689678	-0.215479	0.179868
chr1	167396428	167397993	ENST00000367866	intron	10	+	1565	ENSG00000143190	POU2F1	9212	protein_coding	13843	1	NM_002697.4	NM_002697	1	q24.2	16	0	27.71	54.27	0.266851	0.765355	0.510595	-0.243744	0.254759
chr1	167398134	167399185	ENST00000367866	intron	11	+	1051	ENSG00000143190	POU2F1	9212	protein_coding	13843	1	NM_002697.4	NM_002697	1	q24.2	16	0	43.05	53.65	0.606611	0.937269	0.802423	-0.195812	0.134846
chr1	167399366	167401450	ENST00000367866	intron	12	+	2084	ENSG00000143190	POU2F1	9212	protein_coding	13843	1	NM_002697.4	NM_002697	1	q24.2	16	0	31.89	52.2	0.394603	0.804114	0.61092	-0.216317	0.193194
chr1	167401557	167411958	ENST00000367866	intron	13	+	10401	ENSG00000143190	POU2F1	9212	protein_coding	13843	1	NM_002697.4	NM_002697	1	q24.2	16	0	52.31	75.09	0.510281	0.837021	0.696631	-0.18635	0.140391
chr1	167412305	167413025	ENST00000367866	intron	14	+	720	ENSG00000143190	POU2F1	9212	protein_coding	13843	1	NM_002697.4	NM_002697	1	q24.2	16	0	24.36	43.76	0.37858	0.738933	0.556673	-0.178093	0.18226
chr1	167413115	167415499	ENST00000367866	intron	15	+	2384	ENSG00000143190	POU2F1	9212	protein_coding	13843	1	NM_002697.4	NM_002697	1	q24.2	16	1	25.11	52.47	0.294498	0.666123	0.478559	-0.184061	0.187564
chr1	167431747	167433023	ENST00000362089	intron	7	-	1276	ENSG00000198821	CD247	1677	protein_coding	1600	1	NM_198053.3	NM_198053	1	q24.2	8	1	588.42	705.36	0.783644	0.877578	0.834212	-0.0505687	0.0433655
chr1	167433060	167434019	ENST00000362089	intron	6	-	959	ENSG00000198821	CD247	1677	protein_coding	1600	1	NM_198053.3	NM_198053	1	q24.2	8	0	460.6	577.96	0.736039	0.847902	0.796941	-0.0609018	0.0509606
chr1	167434077	167435398	ENST00000362089	intron	5	-	1321	ENSG00000198821	CD247	1677	protein_coding	1600	1	NM_198053.3	NM_198053	1	q24.2	8	0	522.76	627.44	0.758949	0.895747	0.833163	-0.0742143	0.0625836
chr1	167435435	167438569	ENST00000362089	intron	4	-	3134	ENSG00000198821	CD247	1677	protein_coding	1600	1	NM_198053.3	NM_198053	1	q24.2	8	0	137.71	527.33	0.208712	0.316153	0.261146	-0.0524339	0.0550073
chr1	167438651	167439343	ENST00000362089	intron	3	-	692	ENSG00000198821	CD247	1677	protein_coding	1600	1	NM_198053.3	NM_198053	1	q24.2	8	0	532.22	560.69	0.903619	0.977568	0.949223	-0.0456039	0.0283447
chr1	167439401	167440663	ENST00000362089	intron	2	-	1262	ENSG00000198821	CD247	1677	protein_coding	1600	1	NM_198053.3	NM_198053	1	q24.2	8	0	575.38	619.24	0.88274	0.964981	0.929171	-0.0464316	0.0358097
chr1	167440768	167518407	ENST00000362089	intron	1	-	77639	ENSG00000198821	CD247	1677	protein_coding	1600	1	NM_198053.3	NM_198053	1	q24.2	8	0	321.27	513.04	0.525893	0.724034	0.626208	-0.100315	0.0978258
chr1	167630430	167683899	ENST00000367854	intron	1	+	53469	ENSG00000198771	RCSD1	28310	protein_coding	5443	1	NM_052862.4	NM_052862	1	q24.2	7	0	273.65	579.04	0.372786	0.577981	0.472593	-0.0998067	0.105388
chr1	167684002	167685420	ENST00000367854	intron	2	+	1418	ENSG00000198771	RCSD1	28310	protein_coding	5443	1	NM_052862.4	NM_052862	1	q24.2	7	0	298.67	445.67	0.549109	0.78607	0.67016	-0.12105	0.115911
chr1	167685511	167690048	ENST00000367854	intron	3	+	4537	ENSG00000198771	RCSD1	28310	protein_coding	5443	1	NM_052862.4	NM_052862	1	q24.2	7	0	313	513.24	0.516373	0.700735	0.609851	-0.0934783	0.0908835
chr1	167690121	167694098	ENST00000367854	intron	4	+	3977	ENSG00000198771	RCSD1	28310	protein_coding	5443	1	NM_052862.4	NM_052862	1	q24.2	7	0	362.25	526.71	0.599553	0.767351	0.68776	-0.0882065	0.0795912
chr1	167694303	167697098	ENST00000367854	intron	5	+	2795	ENSG00000198771	RCSD1	28310	protein_coding	5443	1	NM_052862.4	NM_052862	1	q24.2	7	0	248.24	334.62	0.659039	0.815813	0.741856	-0.0828174	0.0739565
chr1	167697843	167704663	ENST00000367854	intron	6	+	6820	ENSG00000198771	RCSD1	28310	protein_coding	5443	1	NM_052862.4	NM_052862	1	q24.2	7	1	290.78	455.53	0.516938	0.746285	0.638333	-0.121396	0.107952
chr1	167937009	167951799	ENST00000367840	intron	1	+	14790	ENSG00000143164	DCAF6	30002	protein_coding	3486	1	NM_001198956.2	NM_001198956	1	q24.2	22	0	123.2	142.75	0.729067	0.967357	0.863047	-0.13398	0.104309
chr1	167951862	167966628	ENST00000367840	intron	2	+	14766	ENSG00000143164	DCAF6	30002	protein_coding	3486	1	NM_001198956.2	NM_001198956	1	q24.2	22	0	154.2	199.02	0.636123	0.889718	0.774797	-0.138674	0.114922
chr1	167966722	167974829	ENST00000367840	intron	3	+	8107	ENSG00000143164	DCAF6	30002	protein_coding	3486	1	NM_001198956.2	NM_001198956	1	q24.2	22	0	141.65	177.56	0.647062	0.906301	0.797759	-0.150696	0.108543
chr1	167975016	167987494	ENST00000367840	intron	4	+	12478	ENSG00000143164	DCAF6	30002	protein_coding	3486	1	NM_001198956.2	NM_001198956	1	q24.2	22	0	108.55	126.11	0.726952	0.952063	0.860756	-0.133804	0.0913062
chr1	167987609	167991203	ENST00000367840	intron	5	+	3594	ENSG00000143164	DCAF6	30002	protein_coding	3486	1	NM_001198956.2	NM_001198956	1	q24.2	22	0	98.93	113.36	0.760418	0.947647	0.872706	-0.112289	0.074941
chr1	167991340	167993225	ENST00000367840	intron	6	+	1885	ENSG00000143164	DCAF6	30002	protein_coding	3486	1	NM_001198956.2	NM_001198956	1	q24.2	22	0	75.27	82.84	0.78217	0.972492	0.908619	-0.126449	0.0638732
chr1	167993441	168002481	ENST00000367840	intron	7	+	9040	ENSG00000143164	DCAF6	30002	protein_coding	3486	1	NM_001198956.2	NM_001198956	1	q24.2	22	0	62.33	77.13	0.604281	0.936311	0.808116	-0.203835	0.128195
chr1	168002576	168003869	ENST00000367840	intron	8	+	1293	ENSG00000143164	DCAF6	30002	protein_coding	3486	1	NM_001198956.2	NM_001198956	1	q24.2	22	0	88.87	98.89	0.736221	0.979145	0.898675	-0.162454	0.0804694
chr1	168003990	168004532	ENST00000367840	intron	9	+	542	ENSG00000143164	DCAF6	30002	protein_coding	3486	1	NM_001198956.2	NM_001198956	1	q24.2	22	0	92.04	97.18	0.850382	0.990015	0.947108	-0.0967261	0.0429067
chr1	168004794	168015780	ENST00000367840	intron	10	+	10986	ENSG00000143164	DCAF6	30002	protein_coding	3486	1	NM_001198956.2	NM_001198956	1	q24.2	22	0	NA	NA	NA	NA	NA	NA	NA
chr1	168015952	168022987	ENST00000367840	intron	11	+	7035	ENSG00000143164	DCAF6	30002	protein_coding	3486	1	NM_001198956.2	NM_001198956	1	q24.2	22	0	1.64	80.65	0.000548284	0.0861186	0.0203348	-0.0197865	0.0657838
chr1	168023048	168038370	ENST00000367840	intron	12	+	15322	ENSG00000143164	DCAF6	30002	protein_coding	3486	1	NM_001198956.2	NM_001198956	1	q24.2	22	0	33.38	148.51	0.107142	0.353629	0.224766	-0.117624	0.128863
chr1	168038489	168043024	ENST00000367840	intron	13	+	4535	ENSG00000143164	DCAF6	30002	protein_coding	3486	1	NM_001198956.2	NM_001198956	1	q24.2	22	0	93.38	123.89	0.535365	0.8843	0.753733	-0.218369	0.130567
chr1	168043141	168044584	ENST00000367840	intron	14	+	1443	ENSG00000143164	DCAF6	30002	protein_coding	3486	1	NM_001198956.2	NM_001198956	1	q24.2	22	0	128.71	140.76	0.793709	0.975214	0.914393	-0.120685	0.0608203
chr1	168044672	168044899	ENST00000367840	intron	15	+	227	ENSG00000143164	DCAF6	30002	protein_coding	3486	1	NM_001198956.2	NM_001198956	1	q24.2	22	0	134.11	145.05	0.798552	0.983006	0.924578	-0.126026	0.0584287
chr1	168045228	168050891	ENST00000367840	intron	16	+	5663	ENSG00000143164	DCAF6	30002	protein_coding	3486	1	NM_001198956.2	NM_001198956	1	q24.2	22	0	NA	NA	NA	NA	NA	NA	NA
chr1	168050934	168063620	ENST00000367840	intron	17	+	12686	ENSG00000143164	DCAF6	30002	protein_coding	3486	1	NM_001198956.2	NM_001198956	1	q24.2	22	0	NA	NA	NA	NA	NA	NA	NA
chr1	168063760	168065589	ENST00000367840	intron	18	+	1829	ENSG00000143164	DCAF6	30002	protein_coding	3486	1	NM_001198956.2	NM_001198956	1	q24.2	22	0	78.09	89.55	0.681106	0.96463	0.872027	-0.190921	0.0926034
chr1	168065747	168066376	ENST00000367840	intron	19	+	629	ENSG00000143164	DCAF6	30002	protein_coding	3486	1	NM_001198956.2	NM_001198956	1	q24.2	22	0	62.25	74.82	0.614778	0.950728	0.831997	-0.217219	0.118731
chr1	168066466	168068357	ENST00000367840	intron	20	+	1891	ENSG00000143164	DCAF6	30002	protein_coding	3486	1	NM_001198956.2	NM_001198956	1	q24.2	22	0	76.31	88.55	0.680074	0.957598	0.861773	-0.181699	0.0958249
chr1	168068464	168075370	ENST00000367840	intron	21	+	6906	ENSG00000143164	DCAF6	30002	protein_coding	3486	1	NM_001198956.2	NM_001198956	1	q24.2	22	1	71.38	96.84	0.512416	0.88442	0.737092	-0.224676	0.147328
chr1	168281294	168291159	ENST00000367821	intron	1	+	9865	ENSG00000143178	TBX19	11596	protein_coding	2985	1	NM_005149.3	NM_005149	1	q24.2	8	0	NA	NA	NA	NA	NA	NA	NA
chr1	168291425	168293143	ENST00000367821	intron	2	+	1718	ENSG00000143178	TBX19	11596	protein_coding	2985	1	NM_005149.3	NM_005149	1	q24.2	8	0	NA	NA	NA	NA	NA	NA	NA
chr1	168293279	168297723	ENST00000367821	intron	3	+	4444	ENSG00000143178	TBX19	11596	protein_coding	2985	1	NM_005149.3	NM_005149	1	q24.2	8	0	NA	NA	NA	NA	NA	NA	NA
chr1	168297786	168300421	ENST00000367821	intron	4	+	2635	ENSG00000143178	TBX19	11596	protein_coding	2985	1	NM_005149.3	NM_005149	1	q24.2	8	0	NA	NA	NA	NA	NA	NA	NA
chr1	168300484	168305007	ENST00000367821	intron	5	+	4523	ENSG00000143178	TBX19	11596	protein_coding	2985	1	NM_005149.3	NM_005149	1	q24.2	8	0	NA	NA	NA	NA	NA	NA	NA
chr1	168305197	168308741	ENST00000367821	intron	6	+	3544	ENSG00000143178	TBX19	11596	protein_coding	2985	1	NM_005149.3	NM_005149	1	q24.2	8	0	NA	NA	NA	NA	NA	NA	NA
chr1	168308878	168312707	ENST00000367821	intron	7	+	3829	ENSG00000143178	TBX19	11596	protein_coding	2985	1	NM_005149.3	NM_005149	1	q24.2	8	1	NA	NA	NA	NA	NA	NA	NA
chr1	169132818	169169446	ENST00000367811	intron	11	-	36628	ENSG00000143156	NME7	20461	protein_coding	1472	1	NM_013330.5	NM_013330	1	q24.2	12	1	NA	NA	NA	NA	NA	NA	NA
chr1	169169555	169230717	ENST00000367811	intron	10	-	61162	ENSG00000143156	NME7	20461	protein_coding	1472	1	NM_013330.5	NM_013330	1	q24.2	12	0	NA	NA	NA	NA	NA	NA	NA
chr1	169230820	169235130	ENST00000367811	intron	9	-	4310	ENSG00000143156	NME7	20461	protein_coding	1472	1	NM_013330.5	NM_013330	1	q24.2	12	0	NA	NA	NA	NA	NA	NA	NA
chr1	169235200	169237622	ENST00000367811	intron	8	-	2422	ENSG00000143156	NME7	20461	protein_coding	1472	1	NM_013330.5	NM_013330	1	q24.2	12	0	12.31	13.91	0.543204	0.990552	0.884975	-0.341771	0.105578
chr1	169237688	169287302	ENST00000367811	intron	7	-	49614	ENSG00000143156	NME7	20461	protein_coding	1472	1	NM_013330.5	NM_013330	1	q24.2	12	0	9.53	15.82	0.241702	0.899644	0.602402	-0.3607	0.297242
chr1	169287409	169298555	ENST00000367811	intron	6	-	11146	ENSG00000143156	NME7	20461	protein_coding	1472	1	NM_013330.5	NM_013330	1	q24.2	12	0	8.29	13.05	0.17856	0.956196	0.635249	-0.456689	0.320947
chr1	169298764	169303144	ENST00000367811	intron	5	-	4380	ENSG00000143156	NME7	20461	protein_coding	1472	1	NM_013330.5	NM_013330	1	q24.2	12	0	15.75	22.96	0.347868	0.94206	0.685976	-0.338107	0.256085
chr1	169303196	169309969	ENST00000367811	intron	4	-	6773	ENSG00000143156	NME7	20461	protein_coding	1472	1	NM_013330.5	NM_013330	1	q24.2	12	0	17.82	19.27	0.741044	0.987148	0.924754	-0.18371	0.0623945
chr1	169310081	169323116	ENST00000367811	intron	3	-	13035	ENSG00000143156	NME7	20461	protein_coding	1472	1	NM_013330.5	NM_013330	1	q24.2	12	0	14.93	19.13	0.468866	0.955239	0.78045	-0.311584	0.174789
chr1	169323284	169324392	ENST00000367811	intron	2	-	1108	ENSG00000143156	NME7	20461	protein_coding	1472	1	NM_013330.5	NM_013330	1	q24.2	12	0	21.05	24.16	0.62044	0.987855	0.871275	-0.250835	0.11658
chr1	169324501	169367707	ENST00000367811	intron	1	-	43206	ENSG00000143156	NME7	20461	protein_coding	1472	1	NM_013330.5	NM_013330	1	q24.2	12	0	13.71	24.38	0.208151	0.888802	0.562346	-0.354195	0.326456
chr1	169465978	169468110	ENST00000236137	intron	5	-	2132	ENSG00000117479	SLC19A2	10938	protein_coding	3612	1	NM_006996.3	NM_006996	1	q24.2	6	1	NA	NA	NA	NA	NA	NA	NA
chr1	169468253	169468643	ENST00000236137	intron	4	-	390	ENSG00000117479	SLC19A2	10938	protein_coding	3612	1	NM_006996.3	NM_006996	1	q24.2	6	0	NA	NA	NA	NA	NA	NA	NA
chr1	169468837	169469963	ENST00000236137	intron	3	-	1126	ENSG00000117479	SLC19A2	10938	protein_coding	3612	1	NM_006996.3	NM_006996	1	q24.2	6	0	NA	NA	NA	NA	NA	NA	NA
chr1	169470187	169477154	ENST00000236137	intron	2	-	6967	ENSG00000117479	SLC19A2	10938	protein_coding	3612	1	NM_006996.3	NM_006996	1	q24.2	6	0	NA	NA	NA	NA	NA	NA	NA
chr1	169477758	169485562	ENST00000236137	intron	1	-	7804	ENSG00000117479	SLC19A2	10938	protein_coding	3612	1	NM_006996.3	NM_006996	1	q24.2	6	0	NA	NA	NA	NA	NA	NA	NA
chr1	169589462	169590146	ENST00000263686	intron	16	-	684	ENSG00000174175	SELP	10721	protein_coding	3157	1	NM_003005.4	NM_003005	1	q24.2	17	1	4.09	60.42	0.00332287	0.238304	0.0676928	-0.0643699	0.170611
chr1	169590203	169591425	ENST00000263686	intron	15	-	1222	ENSG00000174175	SELP	10721	protein_coding	3157	1	NM_003005.4	NM_003005	1	q24.2	17	0	27.07	31.64	0.530106	0.977519	0.855563	-0.325457	0.121957
chr1	169591457	169593604	ENST00000263686	intron	14	-	2147	ENSG00000174175	SELP	10721	protein_coding	3157	1	NM_003005.4	NM_003005	1	q24.2	17	0	17.31	33.38	0.133326	0.835254	0.518574	-0.385248	0.31668
chr1	169593725	169594691	ENST00000263686	intron	13	-	966	ENSG00000174175	SELP	10721	protein_coding	3157	1	NM_003005.4	NM_003005	1	q24.2	17	0	9.75	25.51	0.0611951	0.74412	0.382203	-0.321008	0.361917
chr1	169594878	169595924	ENST00000263686	intron	12	-	1046	ENSG00000174175	SELP	10721	protein_coding	3157	1	NM_003005.4	NM_003005	1	q24.2	17	0	15.64	16.85	0.634732	0.992655	0.92819	-0.293457	0.0644653
chr1	169596135	169596990	ENST00000263686	intron	11	-	855	ENSG00000174175	SELP	10721	protein_coding	3157	1	NM_003005.4	NM_003005	1	q24.2	17	0	17.2	18.8	0.58231	0.993646	0.914894	-0.332583	0.0787519
chr1	169597177	169603025	ENST00000263686	intron	10	-	5848	ENSG00000174175	SELP	10721	protein_coding	3157	1	NM_003005.4	NM_003005	1	q24.2	17	0	22.44	26.31	0.375198	0.994277	0.852908	-0.477709	0.141369
chr1	169603212	169606948	ENST00000263686	intron	9	-	3736	ENSG00000174175	SELP	10721	protein_coding	3157	1	NM_003005.4	NM_003005	1	q24.2	17	0	12.45	15.16	0.251686	0.992005	0.82124	-0.569554	0.170765
chr1	169607135	169609503	ENST00000263686	intron	8	-	2368	ENSG00000174175	SELP	10721	protein_coding	3157	1	NM_003005.4	NM_003005	1	q24.2	17	0	11.2	13.36	0.367244	0.988046	0.838323	-0.471079	0.149723
chr1	169609690	169611491	ENST00000263686	intron	7	-	1801	ENSG00000174175	SELP	10721	protein_coding	3157	1	NM_003005.4	NM_003005	1	q24.2	17	0	16.29	18.96	0.494139	0.980708	0.859177	-0.365038	0.121531
chr1	169611678	169612216	ENST00000263686	intron	6	-	538	ENSG00000174175	SELP	10721	protein_coding	3157	1	NM_003005.4	NM_003005	1	q24.2	17	0	15.89	17.29	0.682346	0.988837	0.919028	-0.236682	0.0698091
chr1	169612403	169612928	ENST00000263686	intron	5	-	525	ENSG00000174175	SELP	10721	protein_coding	3157	1	NM_003005.4	NM_003005	1	q24.2	17	0	26.67	27.13	0.840649	0.996799	0.983045	-0.142395	0.0137542
chr1	169613115	169613585	ENST00000263686	intron	4	-	470	ENSG00000174175	SELP	10721	protein_coding	3157	1	NM_003005.4	NM_003005	1	q24.2	17	0	18.24	18.56	0.818636	0.993849	0.982759	-0.164122	0.0110909
chr1	169613694	169617027	ENST00000263686	intron	3	-	3333	ENSG00000174175	SELP	10721	protein_coding	3157	1	NM_003005.4	NM_003005	1	q24.2	17	0	26.02	27.11	0.771909	0.996595	0.959793	-0.187884	0.0368017
chr1	169617415	169619128	ENST00000263686	intron	2	-	1713	ENSG00000174175	SELP	10721	protein_coding	3157	1	NM_003005.4	NM_003005	1	q24.2	17	0	43.07	46.65	0.696728	0.993912	0.923258	-0.22653	0.070654
chr1	169619220	169630071	ENST00000263686	intron	1	-	10851	ENSG00000174175	SELP	10721	protein_coding	3157	1	NM_003005.4	NM_003005	1	q24.2	17	0	26.36	34.76	0.344357	0.954001	0.758343	-0.413985	0.195658
chr1	169921782	169954010	ENST00000361580	intron	19	-	32228	ENSG00000075945	KIFAP3	17060	protein_coding	2954	1	NM_014970.4	NM_014970	1	q24.2	20	1	11.24	42.73	0.0642751	0.545128	0.263047	-0.198772	0.282081
chr1	169954111	169961045	ENST00000361580	intron	18	-	6934	ENSG00000075945	KIFAP3	17060	protein_coding	2954	1	NM_014970.4	NM_014970	1	q24.2	20	0	31.69	50.51	0.355948	0.852129	0.627401	-0.271453	0.224728
chr1	169961236	169972512	ENST00000361580	intron	17	-	11276	ENSG00000075945	KIFAP3	17060	protein_coding	2954	1	NM_014970.4	NM_014970	1	q24.2	20	0	38.64	61.36	0.480112	0.762547	0.629726	-0.149614	0.132821
chr1	169972599	169978084	ENST00000361580	intron	16	-	5485	ENSG00000075945	KIFAP3	17060	protein_coding	2954	1	NM_014970.4	NM_014970	1	q24.2	20	0	39.82	52.2	0.502363	0.941979	0.762835	-0.260472	0.179143
chr1	169978184	169981971	ENST00000361580	intron	15	-	3787	ENSG00000075945	KIFAP3	17060	protein_coding	2954	1	NM_014970.4	NM_014970	1	q24.2	20	0	26.56	30.29	0.628103	0.986981	0.876857	-0.248754	0.110124
chr1	169982098	169982701	ENST00000361580	intron	14	-	603	ENSG00000075945	KIFAP3	17060	protein_coding	2954	1	NM_014970.4	NM_014970	1	q24.2	20	0	34.84	37.6	0.746514	0.993928	0.926596	-0.180082	0.0673318
chr1	169982868	169983269	ENST00000361580	intron	13	-	401	ENSG00000075945	KIFAP3	17060	protein_coding	2954	1	NM_014970.4	NM_014970	1	q24.2	20	0	36.65	40.2	0.742775	0.985553	0.911692	-0.168916	0.0738617
chr1	169983383	169984581	ENST00000361580	intron	12	-	1198	ENSG00000075945	KIFAP3	17060	protein_coding	2954	1	NM_014970.4	NM_014970	1	q24.2	20	0	27.35	31.6	0.64058	0.973991	0.865506	-0.224927	0.108485
chr1	169984691	169992154	ENST00000361580	intron	11	-	7463	ENSG00000075945	KIFAP3	17060	protein_coding	2954	1	NM_014970.4	NM_014970	1	q24.2	20	0	18	23.45	0.43721	0.956971	0.767591	-0.330381	0.189381
chr1	169992256	170016461	ENST00000361580	intron	10	-	24205	ENSG00000075945	KIFAP3	17060	protein_coding	2954	1	NM_014970.4	NM_014970	1	q24.2	20	0	59.62	79.89	0.591343	0.879351	0.746276	-0.154933	0.133075
chr1	170016625	170024417	ENST00000361580	intron	9	-	7792	ENSG00000075945	KIFAP3	17060	protein_coding	2954	1	NM_014970.4	NM_014970	1	q24.2	20	0	52.93	60.49	0.706101	0.963886	0.875021	-0.16892	0.0888654
chr1	170024597	170031885	ENST00000361580	intron	8	-	7288	ENSG00000075945	KIFAP3	17060	protein_coding	2954	1	NM_014970.4	NM_014970	1	q24.2	20	0	56.31	65.02	0.725446	0.952896	0.866041	-0.140595	0.0868546
chr1	170031985	170034371	ENST00000361580	intron	7	-	2386	ENSG00000075945	KIFAP3	17060	protein_coding	2954	1	NM_014970.4	NM_014970	1	q24.2	20	0	32.85	56.27	0.405351	0.755788	0.583792	-0.178442	0.171995
chr1	170034497	170035453	ENST00000361580	intron	6	-	956	ENSG00000075945	KIFAP3	17060	protein_coding	2954	1	NM_014970.4	NM_014970	1	q24.2	20	0	35.29	57.11	0.428145	0.801998	0.61793	-0.189785	0.184068
chr1	170035554	170038289	ENST00000361580	intron	5	-	2735	ENSG00000075945	KIFAP3	17060	protein_coding	2954	1	NM_014970.4	NM_014970	1	q24.2	20	0	40.76	47.24	0.697395	0.958588	0.862828	-0.165434	0.0957594
chr1	170038432	170039232	ENST00000361580	intron	4	-	800	ENSG00000075945	KIFAP3	17060	protein_coding	2954	1	NM_014970.4	NM_014970	1	q24.2	20	0	51.89	62.91	0.620138	0.962005	0.824829	-0.204691	0.137176
chr1	170039289	170046711	ENST00000361580	intron	3	-	7422	ENSG00000075945	KIFAP3	17060	protein_coding	2954	1	NM_014970.4	NM_014970	1	q24.2	20	0	52.58	73.6	0.572588	0.836373	0.714402	-0.141815	0.121971
chr1	170046867	170055304	ENST00000361580	intron	2	-	8437	ENSG00000075945	KIFAP3	17060	protein_coding	2954	1	NM_014970.4	NM_014970	1	q24.2	20	0	30.42	42.09	0.52756	0.889621	0.722737	-0.195177	0.166884
chr1	170055437	170074435	ENST00000361580	intron	1	-	18998	ENSG00000075945	KIFAP3	17060	protein_coding	2954	1	NM_014970.4	NM_014970	1	q24.2	20	0	47.38	60.49	0.628788	0.905223	0.78327	-0.154482	0.121953
chr1	171485736	171512031	ENST00000647382	intron	1	+	26295	ENSG00000117523	PRRC2C	24903	protein_coding	10624	1	NM_001387844.1	NM_001387844	1	q24.3	35	0	233.8	328.2	0.602569	0.80463	0.712371	-0.109801	0.0922597
chr1	171512201	171512994	ENST00000647382	intron	2	+	793	ENSG00000117523	PRRC2C	24903	protein_coding	10624	1	NM_001387844.1	NM_001387844	1	q24.3	35	0	173.38	286.6	0.523196	0.687168	0.604955	-0.0817588	0.0822137
chr1	171513173	171514535	ENST00000647382	intron	3	+	1362	ENSG00000117523	PRRC2C	24903	protein_coding	10624	1	NM_001387844.1	NM_001387844	1	q24.3	35	0	221.75	291.71	0.657944	0.842606	0.760173	-0.102229	0.0824331
chr1	171514646	171515733	ENST00000647382	intron	4	+	1087	ENSG00000117523	PRRC2C	24903	protein_coding	10624	1	NM_001387844.1	NM_001387844	1	q24.3	35	0	169.93	263.65	0.560017	0.72015	0.644529	-0.0845115	0.0756212
chr1	171515860	171517590	ENST00000647382	intron	5	+	1730	ENSG00000117523	PRRC2C	24903	protein_coding	10624	1	NM_001387844.1	NM_001387844	1	q24.3	35	0	206.78	237.96	0.792594	0.925989	0.86897	-0.076376	0.0570198
chr1	171517815	171522176	ENST00000647382	intron	6	+	4361	ENSG00000117523	PRRC2C	24903	protein_coding	10624	1	NM_001387844.1	NM_001387844	1	q24.3	35	0	248.64	287.95	0.768904	0.930392	0.863483	-0.094579	0.0669085
chr1	171522260	171523220	ENST00000647382	intron	7	+	960	ENSG00000117523	PRRC2C	24903	protein_coding	10624	1	NM_001387844.1	NM_001387844	1	q24.3	35	0	188.36	250.09	0.645694	0.839336	0.753169	-0.107474	0.0861667
chr1	171523355	171523434	ENST00000647382	intron	8	+	79	ENSG00000117523	PRRC2C	24903	protein_coding	10624	1	NM_001387844.1	NM_001387844	1	q24.3	35	0	346.65	376.73	0.852738	0.96445	0.920155	-0.0674168	0.0442946
chr1	171523523	171524820	ENST00000647382	intron	9	+	1297	ENSG00000117523	PRRC2C	24903	protein_coding	10624	1	NM_001387844.1	NM_001387844	1	q24.3	35	0	259.56	296.67	0.805812	0.927504	0.874912	-0.0690996	0.0525924
chr1	171524966	171527790	ENST00000647382	intron	10	+	2824	ENSG00000117523	PRRC2C	24903	protein_coding	10624	1	NM_001387844.1	NM_001387844	1	q24.3	35	0	428.82	490.67	0.809083	0.923814	0.873948	-0.0648652	0.0498664
chr1	171527845	171532342	ENST00000647382	intron	11	+	4497	ENSG00000117523	PRRC2C	24903	protein_coding	10624	1	NM_001387844.1	NM_001387844	1	q24.3	35	0	415.35	470.73	0.825087	0.923921	0.882353	-0.0572657	0.0415684
chr1	171532962	171535427	ENST00000647382	intron	12	+	2465	ENSG00000117523	PRRC2C	24903	protein_coding	10624	1	NM_001387844.1	NM_001387844	1	q24.3	35	0	218.07	296.64	0.600243	0.829133	0.735133	-0.134891	0.0939994
chr1	171535598	171536028	ENST00000647382	intron	13	+	430	ENSG00000117523	PRRC2C	24903	protein_coding	10624	1	NM_001387844.1	NM_001387844	1	q24.3	35	0	100.82	132.05	0.614667	0.875693	0.763499	-0.148832	0.112195
chr1	171536279	171537262	ENST00000647382	intron	14	+	983	ENSG00000117523	PRRC2C	24903	protein_coding	10624	1	NM_001387844.1	NM_001387844	1	q24.3	35	0	136.78	160.78	0.756429	0.918953	0.850728	-0.0942986	0.0682253
chr1	171537474	171539970	ENST00000647382	intron	15	+	2496	ENSG00000117523	PRRC2C	24903	protein_coding	10624	1	NM_001387844.1	NM_001387844	1	q24.3	35	0	223.05	259.84	0.769869	0.925493	0.858413	-0.0885437	0.0670805
chr1	171542230	171545478	ENST00000647382	intron	16	+	3248	ENSG00000117523	PRRC2C	24903	protein_coding	10624	1	NM_001387844.1	NM_001387844	1	q24.3	35	0	230.16	268.05	0.761169	0.92479	0.858646	-0.097477	0.0661439
chr1	171545688	171550085	ENST00000647382	intron	17	+	4397	ENSG00000117523	PRRC2C	24903	protein_coding	10624	1	NM_001387844.1	NM_001387844	1	q24.3	35	0	175.24	223.18	0.686468	0.865987	0.785196	-0.0987276	0.0807909
chr1	171550241	171557239	ENST00000647382	intron	18	+	6998	ENSG00000117523	PRRC2C	24903	protein_coding	10624	1	NM_001387844.1	NM_001387844	1	q24.3	35	0	252.27	304.04	0.731246	0.900963	0.829726	-0.0984801	0.071237
chr1	171558144	171561017	ENST00000647382	intron	19	+	2873	ENSG00000117523	PRRC2C	24903	protein_coding	10624	1	NM_001387844.1	NM_001387844	1	q24.3	35	0	234.04	309.45	0.654423	0.837588	0.75631	-0.101887	0.0812782
chr1	171561104	171566232	ENST00000647382	intron	20	+	5128	ENSG00000117523	PRRC2C	24903	protein_coding	10624	1	NM_001387844.1	NM_001387844	1	q24.3	35	0	168.02	209.02	0.701499	0.886572	0.803847	-0.102348	0.082726
chr1	171566422	171566591	ENST00000647382	intron	21	+	169	ENSG00000117523	PRRC2C	24903	protein_coding	10624	1	NM_001387844.1	NM_001387844	1	q24.3	35	0	234.29	285.07	0.740169	0.884579	0.821868	-0.0816993	0.0627107
chr1	171566844	171568246	ENST00000647382	intron	22	+	1402	ENSG00000117523	PRRC2C	24903	protein_coding	10624	1	NM_001387844.1	NM_001387844	1	q24.3	35	0	283.22	363.42	0.685263	0.853728	0.779319	-0.0940559	0.074409
chr1	171568340	171571319	ENST00000647382	intron	23	+	2979	ENSG00000117523	PRRC2C	24903	protein_coding	10624	1	NM_001387844.1	NM_001387844	1	q24.3	35	0	234	322.98	0.640445	0.797346	0.724503	-0.0840583	0.0728429
chr1	171571422	171574926	ENST00000647382	intron	24	+	3504	ENSG00000117523	PRRC2C	24903	protein_coding	10624	1	NM_001387844.1	NM_001387844	1	q24.3	35	0	163.05	223	0.623441	0.830473	0.731166	-0.107725	0.0993069
chr1	171575129	171577433	ENST00000647382	intron	25	+	2304	ENSG00000117523	PRRC2C	24903	protein_coding	10624	1	NM_001387844.1	NM_001387844	1	q24.3	35	0	285.95	345.04	0.74578	0.892411	0.828744	-0.0829641	0.0636662
chr1	171577638	171579353	ENST00000647382	intron	26	+	1715	ENSG00000117523	PRRC2C	24903	protein_coding	10624	1	NM_001387844.1	NM_001387844	1	q24.3	35	0	201.22	273.65	0.630264	0.824798	0.735319	-0.105055	0.0894793
chr1	171579467	171579827	ENST00000647382	intron	27	+	360	ENSG00000117523	PRRC2C	24903	protein_coding	10624	1	NM_001387844.1	NM_001387844	1	q24.3	35	0	228.45	270.89	0.733398	0.921941	0.843331	-0.109934	0.0786095
chr1	171579965	171583955	ENST00000647382	intron	28	+	3990	ENSG00000117523	PRRC2C	24903	protein_coding	10624	1	NM_001387844.1	NM_001387844	1	q24.3	35	0	281.42	334.98	0.763853	0.898826	0.84011	-0.0762572	0.0587166
chr1	171584188	171584418	ENST00000647382	intron	29	+	230	ENSG00000117523	PRRC2C	24903	protein_coding	10624	1	NM_001387844.1	NM_001387844	1	q24.3	35	0	245.4	267.64	0.857412	0.959308	0.916903	-0.0594915	0.0424052
chr1	171584527	171587002	ENST00000647382	intron	30	+	2475	ENSG00000117523	PRRC2C	24903	protein_coding	10624	1	NM_001387844.1	NM_001387844	1	q24.3	35	0	245.02	539.13	0.37039	0.553876	0.454473	-0.0840828	0.099403
chr1	171587222	171587647	ENST00000647382	intron	31	+	425	ENSG00000117523	PRRC2C	24903	protein_coding	10624	1	NM_001387844.1	NM_001387844	1	q24.3	35	0	238.44	305.15	0.646137	0.878598	0.781386	-0.135249	0.0972115
chr1	171587752	171588378	ENST00000647382	intron	32	+	626	ENSG00000117523	PRRC2C	24903	protein_coding	10624	1	NM_001387844.1	NM_001387844	1	q24.3	35	0	242.31	327.85	0.637027	0.820784	0.739088	-0.102061	0.0816958
chr1	171588506	171589368	ENST00000647382	intron	33	+	862	ENSG00000117523	PRRC2C	24903	protein_coding	10624	1	NM_001387844.1	NM_001387844	1	q24.3	35	0	16.85	353.24	0.0173284	0.0949132	0.0477013	-0.0303729	0.0472119
chr1	171589606	171591586	ENST00000647382	intron	34	+	1980	ENSG00000117523	PRRC2C	24903	protein_coding	10624	1	NM_001387844.1	NM_001387844	1	q24.3	35	1	NA	NA	NA	NA	NA	NA	NA
chr1	171704535	171706366	ENST00000236192	intron	7	-	1831	ENSG00000117533	VAMP4	12645	protein_coding	4977	1	NM_003762.5	NM_003762	1	q24.3	8	1	38.36	48.44	0.623881	0.909924	0.791908	-0.168027	0.118016
chr1	171706419	171709664	ENST00000236192	intron	6	-	3245	ENSG00000117533	VAMP4	12645	protein_coding	4977	1	NM_003762.5	NM_003762	1	q24.3	8	0	29.55	41.18	0.443872	0.919695	0.717581	-0.27371	0.202114
chr1	171709745	171710713	ENST00000236192	intron	5	-	968	ENSG00000117533	VAMP4	12645	protein_coding	4977	1	NM_003762.5	NM_003762	1	q24.3	8	0	28.73	67.98	0.264718	0.594419	0.422624	-0.157907	0.171795
chr1	171710815	171719170	ENST00000236192	intron	4	-	8355	ENSG00000117533	VAMP4	12645	protein_coding	4977	1	NM_003762.5	NM_003762	1	q24.3	8	0	53.18	76.35	0.511894	0.847942	0.696529	-0.184635	0.151413
chr1	171719222	171728523	ENST00000236192	intron	3	-	9301	ENSG00000117533	VAMP4	12645	protein_coding	4977	1	NM_003762.5	NM_003762	1	q24.3	8	0	56.11	77.09	0.52314	0.894093	0.727851	-0.204711	0.166243
chr1	171728571	171738348	ENST00000236192	intron	2	-	9777	ENSG00000117533	VAMP4	12645	protein_coding	4977	1	NM_003762.5	NM_003762	1	q24.3	8	0	59.67	77.09	0.580951	0.912286	0.77403	-0.193079	0.138256
chr1	171738464	171741909	ENST00000236192	intron	1	-	3445	ENSG00000117533	VAMP4	12645	protein_coding	4977	1	NM_003762.5	NM_003762	1	q24.3	8	0	46.93	53.02	0.705496	0.977286	0.885138	-0.179641	0.0921479
chr1	173800520	173802962	ENST00000682279	intron	5	-	2442	ENSG00000120334	CENPL	17879	protein_coding	2706	1	NM_001387287.1	NM_001387290	1	q25.1	6	1	8.98	12.47	0.404086	0.939247	0.720128	-0.316042	0.219119
chr1	173803506	173807266	ENST00000682279	intron	4	-	3760	ENSG00000120334	CENPL	17879	protein_coding	2706	1	NM_001387287.1	NM_001387290	1	q25.1	6	0	NA	NA	NA	NA	NA	NA	NA
chr1	173807519	173811131	ENST00000682279	intron	3	-	3612	ENSG00000120334	CENPL	17879	protein_coding	2706	1	NM_001387287.1	NM_001387290	1	q25.1	6	0	NA	NA	NA	NA	NA	NA	NA
chr1	173811307	173823925	ENST00000682279	intron	2	-	12618	ENSG00000120334	CENPL	17879	protein_coding	2706	1	NM_001387287.1	NM_001387290	1	q25.1	6	0	10.05	12.98	0.378096	0.972219	0.774268	-0.396172	0.197951
chr1	173824020	173824211	ENST00000682279	intron	1	-	191	ENSG00000120334	CENPL	17879	protein_coding	2706	1	NM_001387287.1	NM_001387290	1	q25.1	6	0	NA	NA	NA	NA	NA	NA	NA
chr1	173938872	173941264	ENST00000367696	intron	19	-	2392	ENSG00000135870	RC3H1	29434	protein_coding	11451	1	NM_172071.4	NM_172071	1	q25.1	20	1	88.11	293.95	0.220467	0.386904	0.299745	-0.0792774	0.087159
chr1	173941381	173943441	ENST00000367696	intron	18	-	2060	ENSG00000135870	RC3H1	29434	protein_coding	11451	1	NM_172071.4	NM_172071	1	q25.1	20	0	173.47	335.93	0.361661	0.668386	0.516387	-0.154726	0.151999
chr1	173943616	173946475	ENST00000367696	intron	17	-	2859	ENSG00000135870	RC3H1	29434	protein_coding	11451	1	NM_172071.4	NM_172071	1	q25.1	20	0	52.31	300.15	0.108329	0.254014	0.17428	-0.0659503	0.0797343
chr1	173946609	173946745	ENST00000367696	intron	16	-	136	ENSG00000135870	RC3H1	29434	protein_coding	11451	1	NM_172071.4	NM_172071	1	q25.1	20	0	144.49	170.09	0.760908	0.916684	0.849491	-0.0885834	0.0671928
chr1	173946837	173947368	ENST00000367696	intron	15	-	531	ENSG00000135870	RC3H1	29434	protein_coding	11451	1	NM_172071.4	NM_172071	1	q25.1	20	0	154.16	184.96	0.749122	0.900502	0.833478	-0.0843551	0.0670245
chr1	173947583	173951985	ENST00000367696	intron	14	-	4402	ENSG00000135870	RC3H1	29434	protein_coding	11451	1	NM_172071.4	NM_172071	1	q25.1	20	0	234.16	264.76	0.82478	0.93203	0.884424	-0.0596432	0.0476066
chr1	173952139	173961076	ENST00000367696	intron	13	-	8937	ENSG00000135870	RC3H1	29434	protein_coding	11451	1	NM_172071.4	NM_172071	1	q25.1	20	0	173.69	237.8	0.640785	0.812419	0.730404	-0.0896192	0.082015
chr1	173961245	173961724	ENST00000367696	intron	12	-	479	ENSG00000135870	RC3H1	29434	protein_coding	11451	1	NM_172071.4	NM_172071	1	q25.1	20	0	279.67	321.89	0.795104	0.926548	0.868837	-0.0737329	0.0577104
chr1	173962096	173963972	ENST00000367696	intron	11	-	1876	ENSG00000135870	RC3H1	29434	protein_coding	11451	1	NM_172071.4	NM_172071	1	q25.1	20	0	275.35	310.2	0.835853	0.929066	0.887653	-0.0517997	0.0414126
chr1	173964188	173964838	ENST00000367696	intron	10	-	650	ENSG00000135870	RC3H1	29434	protein_coding	11451	1	NM_172071.4	NM_172071	1	q25.1	20	0	188.84	240.44	0.653371	0.892404	0.785393	-0.132022	0.107011
chr1	173965121	173970504	ENST00000367696	intron	9	-	5383	ENSG00000135870	RC3H1	29434	protein_coding	11451	1	NM_172071.4	NM_172071	1	q25.1	20	0	99.35	139.31	0.596633	0.821476	0.713158	-0.116525	0.108318
chr1	173970618	173972508	ENST00000367696	intron	8	-	1890	ENSG00000135870	RC3H1	29434	protein_coding	11451	1	NM_172071.4	NM_172071	1	q25.1	20	0	182.8	227.82	0.711319	0.880271	0.802388	-0.0910685	0.0778835
chr1	173972628	173978487	ENST00000367696	intron	7	-	5859	ENSG00000135870	RC3H1	29434	protein_coding	11451	1	NM_172071.4	NM_172071	1	q25.1	20	0	129.2	174.45	0.645542	0.826576	0.740613	-0.0950718	0.0859622
chr1	173978621	173980808	ENST00000367696	intron	6	-	2187	ENSG00000135870	RC3H1	29434	protein_coding	11451	1	NM_172071.4	NM_172071	1	q25.1	20	0	175.64	247.33	0.627315	0.791588	0.710144	-0.082829	0.0814433
chr1	173981010	173982726	ENST00000367696	intron	5	-	1716	ENSG00000135870	RC3H1	29434	protein_coding	11451	1	NM_172071.4	NM_172071	1	q25.1	20	0	127.51	153.93	0.747521	0.890113	0.828364	-0.0808422	0.0617494
chr1	173982903	173983417	ENST00000367696	intron	4	-	514	ENSG00000135870	RC3H1	29434	protein_coding	11451	1	NM_172071.4	NM_172071	1	q25.1	20	0	118.93	144.93	0.702103	0.912669	0.820603	-0.1185	0.0920658
chr1	173983658	173984498	ENST00000367696	intron	3	-	840	ENSG00000135870	RC3H1	29434	protein_coding	11451	1	NM_172071.4	NM_172071	1	q25.1	20	0	135.45	178.44	0.653415	0.853514	0.759079	-0.105664	0.0944356
chr1	173984620	173992754	ENST00000367696	intron	2	-	8134	ENSG00000135870	RC3H1	29434	protein_coding	11451	1	NM_172071.4	NM_172071	1	q25.1	20	0	94.64	152.25	0.479889	0.764124	0.621609	-0.14172	0.142515
chr1	173993136	174022095	ENST00000367696	intron	1	-	28959	ENSG00000135870	RC3H1	29434	protein_coding	11451	1	NM_172071.4	NM_172071	1	q25.1	20	0	75.16	109.6	0.524149	0.829847	0.685766	-0.161617	0.14408
chr1	174159658	174219124	ENST00000681986	intron	1	+	59466	ENSG00000152061	RABGAP1L	24663	protein_coding	8634	1	NM_001366446.1	NM_001366446	1	q25.1	26	0	79.02	109.93	0.560431	0.857965	0.718821	-0.15839	0.139144
chr1	174219296	174220971	ENST00000681986	intron	2	+	1675	ENSG00000152061	RABGAP1L	24663	protein_coding	8634	1	NM_001366446.1	NM_001366446	1	q25.1	26	0	110.84	147.24	0.621243	0.861476	0.752785	-0.131541	0.108691
chr1	174221165	174231144	ENST00000681986	intron	3	+	9979	ENSG00000152061	RABGAP1L	24663	protein_coding	8634	1	NM_001366446.1	NM_001366446	1	q25.1	26	0	236.05	269.38	0.794411	0.939402	0.876271	-0.0818604	0.0631307
chr1	174231356	174241482	ENST00000681986	intron	4	+	10126	ENSG00000152061	RABGAP1L	24663	protein_coding	8634	1	NM_001366446.1	NM_001366446	1	q25.1	26	0	103.44	127.16	0.694261	0.909063	0.813463	-0.119203	0.0955996
chr1	174241658	174250474	ENST00000681986	intron	5	+	8816	ENSG00000152061	RABGAP1L	24663	protein_coding	8634	1	NM_001366446.1	NM_001366446	1	q25.1	26	0	133.15	158.31	0.735924	0.924631	0.841071	-0.105148	0.0835592
chr1	174250633	174252479	ENST00000681986	intron	6	+	1846	ENSG00000152061	RABGAP1L	24663	protein_coding	8634	1	NM_001366446.1	NM_001366446	1	q25.1	26	0	112.44	140.55	0.700798	0.880721	0.8	-0.0992017	0.0807211
chr1	174252591	174272413	ENST00000681986	intron	7	+	19822	ENSG00000152061	RABGAP1L	24663	protein_coding	8634	1	NM_001366446.1	NM_001366446	1	q25.1	26	0	160.95	202.84	0.719285	0.861082	0.793483	-0.0741973	0.0675991
chr1	174272481	174275832	ENST00000681986	intron	8	+	3351	ENSG00000152061	RABGAP1L	24663	protein_coding	8634	1	NM_001366446.1	NM_001366446	1	q25.1	26	0	163.65	194.4	0.755561	0.91167	0.841821	-0.0862599	0.0698494
chr1	174275936	174278612	ENST00000681986	intron	9	+	2676	ENSG00000152061	RABGAP1L	24663	protein_coding	8634	1	NM_001366446.1	NM_001366446	1	q25.1	26	0	138.75	146.6	0.879456	0.98482	0.946453	-0.0669967	0.0383671
chr1	174278780	174304985	ENST00000681986	intron	10	+	26205	ENSG00000152061	RABGAP1L	24663	protein_coding	8634	1	NM_001366446.1	NM_001366446	1	q25.1	26	0	174.13	196.09	0.80534	0.947195	0.888011	-0.0826708	0.0591844
chr1	174305128	174370978	ENST00000681986	intron	11	+	65850	ENSG00000152061	RABGAP1L	24663	protein_coding	8634	1	NM_001366446.1	NM_001366446	1	q25.1	26	0	8.27	37.42	0.0574344	0.484461	0.221005	-0.16357	0.263456
chr1	174371073	174393994	ENST00000681986	intron	12	+	22921	ENSG00000152061	RABGAP1L	24663	protein_coding	8634	1	NM_001366446.1	NM_001366446	1	q25.1	26	0	78.24	85.55	0.791035	0.982539	0.914553	-0.123518	0.067986
chr1	174394146	174637374	ENST00000681986	intron	13	+	243228	ENSG00000152061	RABGAP1L	24663	protein_coding	8634	1	NM_001366446.1	NM_001366446	1	q25.1	26	0	68.85	98.51	0.533642	0.841882	0.698914	-0.165272	0.142968
chr1	174637489	174683521	ENST00000681986	intron	14	+	46032	ENSG00000152061	RABGAP1L	24663	protein_coding	8634	1	NM_001366446.1	NM_001366446	1	q25.1	26	0	57.73	69.47	0.657034	0.944512	0.831006	-0.173972	0.113506
chr1	174683597	174699524	ENST00000681986	intron	15	+	15927	ENSG00000152061	RABGAP1L	24663	protein_coding	8634	1	NM_001366446.1	NM_001366446	1	q25.1	26	0	54.67	64.91	0.706175	0.938972	0.842243	-0.136068	0.0967294
chr1	174699651	174702112	ENST00000681986	intron	16	+	2461	ENSG00000152061	RABGAP1L	24663	protein_coding	8634	1	NM_001366446.1	NM_001366446	1	q25.1	26	0	58.51	69.27	0.690452	0.944741	0.844666	-0.154214	0.100076
chr1	174702257	174752312	ENST00000681986	intron	17	+	50055	ENSG00000152061	RABGAP1L	24663	protein_coding	8634	1	NM_001366446.1	NM_001366446	1	q25.1	26	0	34.25	60.44	0.377001	0.75717	0.566678	-0.189677	0.190492
chr1	174752355	174811831	ENST00000681986	intron	18	+	59476	ENSG00000152061	RABGAP1L	24663	protein_coding	8634	1	NM_001366446.1	NM_001366446	1	q25.1	26	0	38.25	83.44	0.280732	0.685446	0.458413	-0.177682	0.227033
chr1	174811961	174957456	ENST00000681986	intron	19	+	145495	ENSG00000152061	RABGAP1L	24663	protein_coding	8634	1	NM_001366446.1	NM_001366446	1	q25.1	26	0	72.53	114.62	0.393514	0.828208	0.632787	-0.239272	0.195422
chr1	174957550	174969276	ENST00000681986	intron	20	+	11726	ENSG00000152061	RABGAP1L	24663	protein_coding	8634	1	NM_001366446.1	NM_001366446	1	q25.1	26	0	15.11	275.98	0.0131671	0.127536	0.0547503	-0.0415833	0.0727856
chr1	174969388	174976077	ENST00000681986	intron	21	+	6689	ENSG00000152061	RABGAP1L	24663	protein_coding	8634	1	NM_001366446.1	NM_001366446	1	q25.1	26	0	185.75	265.89	0.552684	0.812141	0.698597	-0.145913	0.113544
chr1	174976183	174978806	ENST00000681986	intron	22	+	2623	ENSG00000152061	RABGAP1L	24663	protein_coding	8634	1	NM_001366446.1	NM_001366446	1	q25.1	26	0	69.24	111.44	0.436381	0.79154	0.621321	-0.18494	0.170219
chr1	174978891	174982833	ENST00000681986	intron	23	+	3942	ENSG00000152061	RABGAP1L	24663	protein_coding	8634	1	NM_001366446.1	NM_001366446	1	q25.1	26	0	146.55	220.15	0.459849	0.835123	0.665682	-0.205833	0.16944
chr1	174982906	174988640	ENST00000681986	intron	24	+	5734	ENSG00000152061	RABGAP1L	24663	protein_coding	8634	1	NM_001366446.1	NM_001366446	1	q25.1	26	0	126.09	283.89	0.302041	0.588267	0.444151	-0.14211	0.144116
chr1	174988839	174989848	ENST00000681986	intron	25	+	1009	ENSG00000152061	RABGAP1L	24663	protein_coding	8634	1	NM_001366446.1	NM_001366446	1	q25.1	26	1	146.51	279.82	0.37693	0.657274	0.523587	-0.146657	0.133687
chr1	178725420	178776681	ENST00000367635	intron	1	+	51261	ENSG00000116191	RALGPS2	30279	protein_coding	7492	1	NM_152663.5	NM_152663	1	q25.2	20	0	108.64	124.71	0.743533	0.950394	0.871141	-0.127608	0.0792527
chr1	178776822	178784417	ENST00000367635	intron	2	+	7595	ENSG00000116191	RALGPS2	30279	protein_coding	7492	1	NM_152663.5	NM_152663	1	q25.2	20	0	73.93	81.71	0.756125	0.981986	0.904785	-0.14866	0.0772006
chr1	178784523	178785556	ENST00000367635	intron	3	+	1033	ENSG00000116191	RALGPS2	30279	protein_coding	7492	1	NM_152663.5	NM_152663	1	q25.2	20	0	76.25	89.25	0.685369	0.965458	0.854342	-0.168973	0.111116
chr1	178785608	178808044	ENST00000367635	intron	4	+	22436	ENSG00000116191	RALGPS2	30279	protein_coding	7492	1	NM_152663.5	NM_152663	1	q25.2	20	0	77.78	89.62	0.72354	0.960535	0.867887	-0.144347	0.092648
chr1	178808129	178811314	ENST00000367635	intron	5	+	3185	ENSG00000116191	RALGPS2	30279	protein_coding	7492	1	NM_152663.5	NM_152663	1	q25.2	20	0	94.67	115.24	0.659219	0.931605	0.821503	-0.162284	0.110102
chr1	178811405	178821611	ENST00000367635	intron	6	+	10206	ENSG00000116191	RALGPS2	30279	protein_coding	7492	1	NM_152663.5	NM_152663	1	q25.2	20	0	126.07	163.6	0.596885	0.895279	0.770599	-0.173714	0.12468
chr1	178821705	178833423	ENST00000367635	intron	7	+	11718	ENSG00000116191	RALGPS2	30279	protein_coding	7492	1	NM_152663.5	NM_152663	1	q25.2	20	0	83.04	112.27	0.592343	0.852509	0.739645	-0.147303	0.112864
chr1	178833551	178877497	ENST00000367635	intron	8	+	43946	ENSG00000116191	RALGPS2	30279	protein_coding	7492	1	NM_152663.5	NM_152663	1	q25.2	20	0	114.84	168.38	0.534695	0.789138	0.682029	-0.147334	0.107109
chr1	178877636	178878901	ENST00000367635	intron	9	+	1265	ENSG00000116191	RALGPS2	30279	protein_coding	7492	1	NM_152663.5	NM_152663	1	q25.2	20	0	78.4	109.42	0.505091	0.860514	0.716505	-0.211414	0.144009
chr1	178878993	178883465	ENST00000367635	intron	10	+	4472	ENSG00000116191	RALGPS2	30279	protein_coding	7492	1	NM_152663.5	NM_152663	1	q25.2	20	0	65.2	109.98	0.421643	0.745998	0.592835	-0.171192	0.153163
chr1	178883534	178885075	ENST00000367635	intron	11	+	1541	ENSG00000116191	RALGPS2	30279	protein_coding	7492	1	NM_152663.5	NM_152663	1	q25.2	20	0	69.93	82.85	0.689151	0.942255	0.844056	-0.154904	0.0981992
chr1	178885212	178885968	ENST00000367635	intron	12	+	756	ENSG00000116191	RALGPS2	30279	protein_coding	7492	1	NM_152663.5	NM_152663	1	q25.2	20	0	69.27	133.02	0.389516	0.640827	0.520749	-0.131233	0.120078
chr1	178886121	178889641	ENST00000367635	intron	13	+	3520	ENSG00000116191	RALGPS2	30279	protein_coding	7492	1	NM_152663.5	NM_152663	1	q25.2	20	0	73.07	103.78	0.537479	0.83922	0.704086	-0.166606	0.135135
chr1	178889697	178892229	ENST00000367635	intron	14	+	2532	ENSG00000116191	RALGPS2	30279	protein_coding	7492	1	NM_152663.5	NM_152663	1	q25.2	20	0	14.98	116.2	0.0551859	0.263891	0.128916	-0.0737298	0.134975
chr1	178892308	178893918	ENST00000367635	intron	15	+	1610	ENSG00000116191	RALGPS2	30279	protein_coding	7492	1	NM_152663.5	NM_152663	1	q25.2	20	0	23.04	129.15	0.101734	0.301113	0.178397	-0.076663	0.122716
chr1	178894025	178897663	ENST00000367635	intron	16	+	3638	ENSG00000116191	RALGPS2	30279	protein_coding	7492	1	NM_152663.5	NM_152663	1	q25.2	20	0	104.62	137.16	0.575139	0.891656	0.762759	-0.18762	0.128897
chr1	178897757	178902105	ENST00000367635	intron	17	+	4348	ENSG00000116191	RALGPS2	30279	protein_coding	7492	1	NM_152663.5	NM_152663	1	q25.2	20	0	109.64	164.47	0.513668	0.787186	0.666626	-0.152958	0.12056
chr1	178902212	178906775	ENST00000367635	intron	18	+	4563	ENSG00000116191	RALGPS2	30279	protein_coding	7492	1	NM_152663.5	NM_152663	1	q25.2	20	0	104.98	132.51	0.63576	0.896542	0.792242	-0.156482	0.1043
chr1	178906868	178916329	ENST00000367635	intron	19	+	9461	ENSG00000116191	RALGPS2	30279	protein_coding	7492	1	NM_152663.5	NM_152663	1	q25.2	20	1	89.84	108.09	0.660815	0.935146	0.831159	-0.170344	0.103987
chr1	179026099	179043714	ENST00000263733	intron	1	+	17615	ENSG00000116199	FAM20B	23017	protein_coding	5991	1	NM_014864.4	NM_001324310	1	q25.2	8	0	10.8	18.42	0.221151	0.884272	0.586319	-0.365169	0.297953
chr1	179044225	179050278	ENST00000263733	intron	2	+	6053	ENSG00000116199	FAM20B	23017	protein_coding	5991	1	NM_014864.4	NM_001324310	1	q25.2	8	0	40.36	57.73	0.440793	0.891867	0.699117	-0.258323	0.19275
chr1	179050366	179054528	ENST00000263733	intron	3	+	4162	ENSG00000116199	FAM20B	23017	protein_coding	5991	1	NM_014864.4	NM_001324310	1	q25.2	8	0	39	49.13	0.582121	0.929777	0.793812	-0.211692	0.135965
chr1	179054639	179063926	ENST00000263733	intron	4	+	9287	ENSG00000116199	FAM20B	23017	protein_coding	5991	1	NM_014864.4	NM_001324310	1	q25.2	8	0	32.49	51.27	0.376492	0.859089	0.633704	-0.257211	0.225385
chr1	179064099	179064304	ENST00000263733	intron	5	+	205	ENSG00000116199	FAM20B	23017	protein_coding	5991	1	NM_014864.4	NM_001324310	1	q25.2	8	0	26.18	39.95	0.37015	0.886618	0.655319	-0.285169	0.231299
chr1	179064497	179066799	ENST00000263733	intron	6	+	2302	ENSG00000116199	FAM20B	23017	protein_coding	5991	1	NM_014864.4	NM_001324310	1	q25.2	8	0	41.24	48.07	0.644507	0.976131	0.857916	-0.213408	0.118216
chr1	179066860	179071912	ENST00000263733	intron	7	+	5052	ENSG00000116199	FAM20B	23017	protein_coding	5991	1	NM_014864.4	NM_001324310	1	q25.2	8	1	46.2	62.18	0.529558	0.889157	0.743004	-0.213447	0.146153
chr1	179109442	179110281	ENST00000502732	intron	11	-	839	ENSG00000143322	ABL2	77	protein_coding	12217	1	NM_007314.4	NM_007314	1	q25.2	12	1	25.62	32.04	0.543302	0.957313	0.799625	-0.256324	0.157687
chr1	179110456	179112308	ENST00000502732	intron	10	-	1852	ENSG00000143322	ABL2	77	protein_coding	12217	1	NM_007314.4	NM_007314	1	q25.2	12	0	19.58	29.07	0.380763	0.897074	0.673547	-0.292783	0.223527
chr1	179112399	179114877	ENST00000502732	intron	9	-	2478	ENSG00000143322	ABL2	77	protein_coding	12217	1	NM_007314.4	NM_007314	1	q25.2	12	0	18.36	24.42	0.506183	0.92599	0.751843	-0.24566	0.174147
chr1	179115031	179117331	ENST00000502732	intron	8	-	2300	ENSG00000143322	ABL2	77	protein_coding	12217	1	NM_007314.4	NM_007314	1	q25.2	12	0	14.8	22.98	0.373037	0.877208	0.644038	-0.271001	0.23317
chr1	179117517	179118586	ENST00000502732	intron	7	-	1069	ENSG00000143322	ABL2	77	protein_coding	12217	1	NM_007314.4	NM_007314	1	q25.2	12	0	18.33	24.65	0.50209	0.92568	0.743611	-0.241521	0.18207
chr1	179118765	179120189	ENST00000502732	intron	6	-	1424	ENSG00000143322	ABL2	77	protein_coding	12217	1	NM_007314.4	NM_007314	1	q25.2	12	0	19.44	23.53	0.589592	0.961243	0.826179	-0.236588	0.135064
chr1	179120275	179121594	ENST00000502732	intron	5	-	1319	ENSG00000143322	ABL2	77	protein_coding	12217	1	NM_007314.4	NM_007314	1	q25.2	12	0	14.84	18.64	0.460329	0.977423	0.796137	-0.335808	0.181285
chr1	179121868	179126376	ENST00000502732	intron	4	-	4508	ENSG00000143322	ABL2	77	protein_coding	12217	1	NM_007314.4	NM_007314	1	q25.2	12	0	15.24	26.47	0.323136	0.789364	0.575746	-0.25261	0.213618
chr1	179126673	179131310	ENST00000502732	intron	3	-	4637	ENSG00000143322	ABL2	77	protein_coding	12217	1	NM_007314.4	NM_007314	1	q25.2	12	0	10.56	22.62	0.217182	0.751794	0.466844	-0.249662	0.28495
chr1	179131482	179133311	ENST00000502732	intron	2	-	1829	ENSG00000143322	ABL2	77	protein_coding	12217	1	NM_007314.4	NM_007314	1	q25.2	12	0	8.33	19.42	0.190477	0.703379	0.428939	-0.238462	0.274439
chr1	179133375	179229240	ENST00000502732	intron	1	-	95865	ENSG00000143322	ABL2	77	protein_coding	12217	1	NM_007314.4	NM_007314	1	q25.2	12	0	8.09	22.49	0.138355	0.638064	0.359715	-0.221361	0.278349
chr1	179955143	179986168	ENST00000367607	intron	1	+	31025	ENSG00000135837	CEP350	24238	protein_coding	13414	1	NM_014810.5	NM_014810	1	q25.2	38	0	99.67	140.13	0.569765	0.833044	0.711268	-0.141503	0.121776
chr1	179986255	179987239	ENST00000367607	intron	2	+	984	ENSG00000135837	CEP350	24238	protein_coding	13414	1	NM_014810.5	NM_014810	1	q25.2	38	0	9.84	101.4	0.0453316	0.171462	0.0970414	-0.0517098	0.0744208
chr1	179987287	179990506	ENST00000367607	intron	3	+	3219	ENSG00000135837	CEP350	24238	protein_coding	13414	1	NM_014810.5	NM_014810	1	q25.2	38	0	80.38	113.02	0.586939	0.812429	0.711202	-0.124263	0.101227
chr1	179990622	179992061	ENST00000367607	intron	4	+	1439	ENSG00000135837	CEP350	24238	protein_coding	13414	1	NM_014810.5	NM_014810	1	q25.2	38	0	54.89	95.02	0.44011	0.715687	0.577668	-0.137558	0.138019
chr1	179992222	179996552	ENST00000367607	intron	5	+	4330	ENSG00000135837	CEP350	24238	protein_coding	13414	1	NM_014810.5	NM_014810	1	q25.2	38	0	102.8	120.29	0.720077	0.953788	0.854601	-0.134525	0.0991862
chr1	179997176	180003173	ENST00000367607	intron	6	+	5997	ENSG00000135837	CEP350	24238	protein_coding	13414	1	NM_014810.5	NM_014810	1	q25.2	38	0	116.18	174.84	0.528011	0.784765	0.664493	-0.136482	0.120272
chr1	180003288	180006453	ENST00000367607	intron	7	+	3165	ENSG00000135837	CEP350	24238	protein_coding	13414	1	NM_014810.5	NM_014810	1	q25.2	38	0	118.95	167.07	0.557501	0.823589	0.711977	-0.154476	0.111612
chr1	180006568	180011928	ENST00000367607	intron	8	+	5360	ENSG00000135837	CEP350	24238	protein_coding	13414	1	NM_014810.5	NM_014810	1	q25.2	38	0	111.36	157.87	0.57785	0.807413	0.705391	-0.12754	0.102023
chr1	180012076	180013846	ENST00000367607	intron	9	+	1770	ENSG00000135837	CEP350	24238	protein_coding	13414	1	NM_014810.5	NM_014810	1	q25.2	38	0	99.18	109.42	0.787156	0.974086	0.906416	-0.11926	0.0676708
chr1	180014506	180015848	ENST00000367607	intron	10	+	1342	ENSG00000135837	CEP350	24238	protein_coding	13414	1	NM_014810.5	NM_014810	1	q25.2	38	0	124.71	155.05	0.682896	0.904014	0.804321	-0.121425	0.0996929
chr1	180015971	180019948	ENST00000367607	intron	11	+	3977	ENSG00000135837	CEP350	24238	protein_coding	13414	1	NM_014810.5	NM_014810	1	q25.2	38	0	120.29	138.16	0.771266	0.944111	0.870657	-0.099391	0.0734535
chr1	180021010	180022697	ENST00000367607	intron	12	+	1687	ENSG00000135837	CEP350	24238	protein_coding	13414	1	NM_014810.5	NM_014810	1	q25.2	38	0	93.51	102.71	0.789249	0.976094	0.910427	-0.121178	0.0656668
chr1	180022849	180024418	ENST00000367607	intron	13	+	1569	ENSG00000135837	CEP350	24238	protein_coding	13414	1	NM_014810.5	NM_014810	1	q25.2	38	0	84.25	151.98	0.414998	0.6909	0.554349	-0.139351	0.136551
chr1	180024583	180031319	ENST00000367607	intron	14	+	6736	ENSG00000135837	CEP350	24238	protein_coding	13414	1	NM_014810.5	NM_014810	1	q25.2	38	0	38.51	51.16	0.539057	0.902855	0.752737	-0.213679	0.150119
chr1	180031495	180033861	ENST00000367607	intron	15	+	2366	ENSG00000135837	CEP350	24238	protein_coding	13414	1	NM_014810.5	NM_014810	1	q25.2	38	0	77.07	104.69	0.620793	0.832604	0.736173	-0.11538	0.0964309
chr1	180034083	180036925	ENST00000367607	intron	16	+	2842	ENSG00000135837	CEP350	24238	protein_coding	13414	1	NM_014810.5	NM_014810	1	q25.2	38	0	61.02	84.91	0.552488	0.854122	0.718643	-0.166155	0.135479
chr1	180037090	180041137	ENST00000367607	intron	17	+	4047	ENSG00000135837	CEP350	24238	protein_coding	13414	1	NM_014810.5	NM_014810	1	q25.2	38	0	118.15	163.78	0.596751	0.832004	0.721395	-0.124643	0.11061
chr1	180041249	180041661	ENST00000367607	intron	18	+	412	ENSG00000135837	CEP350	24238	protein_coding	13414	1	NM_014810.5	NM_014810	1	q25.2	38	0	68.8	85.71	0.643305	0.920856	0.802707	-0.159402	0.118149
chr1	180041803	180043055	ENST00000367607	intron	19	+	1252	ENSG00000135837	CEP350	24238	protein_coding	13414	1	NM_014810.5	NM_014810	1	q25.2	38	0	70.4	84.11	0.700073	0.934849	0.836999	-0.136927	0.0978501
chr1	180043193	180044050	ENST00000367607	intron	20	+	857	ENSG00000135837	CEP350	24238	protein_coding	13414	1	NM_014810.5	NM_014810	1	q25.2	38	0	76.91	95.55	0.678085	0.907723	0.804919	-0.126834	0.102804
chr1	180044174	180048535	ENST00000367607	intron	21	+	4361	ENSG00000135837	CEP350	24238	protein_coding	13414	1	NM_014810.5	NM_014810	1	q25.2	38	0	46.62	64.29	0.542774	0.875504	0.725152	-0.182378	0.150352
chr1	180048706	180052969	ENST00000367607	intron	22	+	4263	ENSG00000135837	CEP350	24238	protein_coding	13414	1	NM_014810.5	NM_014810	1	q25.2	38	0	61.87	103.75	0.429209	0.759355	0.596337	-0.167129	0.163017
chr1	180053167	180053749	ENST00000367607	intron	23	+	582	ENSG00000135837	CEP350	24238	protein_coding	13414	1	NM_014810.5	NM_014810	1	q25.2	38	0	84.35	103.04	0.707159	0.904123	0.818614	-0.111456	0.0855086
chr1	180053935	180054414	ENST00000367607	intron	24	+	479	ENSG00000135837	CEP350	24238	protein_coding	13414	1	NM_014810.5	NM_014810	1	q25.2	38	0	77.2	109.89	0.532515	0.850745	0.702521	-0.170006	0.148224
chr1	180054503	180062219	ENST00000367607	intron	25	+	7716	ENSG00000135837	CEP350	24238	protein_coding	13414	1	NM_014810.5	NM_014810	1	q25.2	38	0	84.18	122.76	0.53495	0.824831	0.685728	-0.150778	0.139103
chr1	180062367	180065114	ENST00000367607	intron	26	+	2747	ENSG00000135837	CEP350	24238	protein_coding	13414	1	NM_014810.5	NM_014810	1	q25.2	38	0	95.98	107.53	0.77122	0.963107	0.892588	-0.121368	0.0705192
chr1	180065273	180075021	ENST00000367607	intron	27	+	9748	ENSG00000135837	CEP350	24238	protein_coding	13414	1	NM_014810.5	NM_014810	1	q25.2	38	0	71.73	104.47	0.53712	0.811755	0.686609	-0.149488	0.125147
chr1	180075222	180078462	ENST00000367607	intron	28	+	3240	ENSG00000135837	CEP350	24238	protein_coding	13414	1	NM_014810.5	NM_014810	1	q25.2	38	0	43.62	55.24	0.612644	0.914563	0.789645	-0.177001	0.124918
chr1	180078675	180080516	ENST00000367607	intron	29	+	1841	ENSG00000135837	CEP350	24238	protein_coding	13414	1	NM_014810.5	NM_014810	1	q25.2	38	0	41.65	55.58	0.555322	0.894381	0.74937	-0.194048	0.145011
chr1	180080662	180084017	ENST00000367607	intron	30	+	3355	ENSG00000135837	CEP350	24238	protein_coding	13414	1	NM_014810.5	NM_014810	1	q25.2	38	0	57.58	106.13	0.397907	0.681549	0.542542	-0.144635	0.139007
chr1	180084179	180087577	ENST00000367607	intron	31	+	3398	ENSG00000135837	CEP350	24238	protein_coding	13414	1	NM_014810.5	NM_014810	1	q25.2	38	0	66.89	114.24	0.385577	0.748038	0.585522	-0.199945	0.162516
chr1	180087718	180090713	ENST00000367607	intron	32	+	2995	ENSG00000135837	CEP350	24238	protein_coding	13414	1	NM_014810.5	NM_014810	1	q25.2	38	0	54.24	75.15	0.499592	0.88673	0.721756	-0.222165	0.164973
chr1	180090797	180092613	ENST00000367607	intron	33	+	1816	ENSG00000135837	CEP350	24238	protein_coding	13414	1	NM_014810.5	NM_014810	1	q25.2	38	0	52.58	64.51	0.665315	0.92236	0.815067	-0.149753	0.107293
chr1	180094617	180095522	ENST00000367607	intron	34	+	905	ENSG00000135837	CEP350	24238	protein_coding	13414	1	NM_014810.5	NM_014810	1	q25.2	38	0	65.25	74.07	0.738733	0.964151	0.880923	-0.142191	0.0832278
chr1	180095931	180096037	ENST00000367607	intron	35	+	106	ENSG00000135837	CEP350	24238	protein_coding	13414	1	NM_014810.5	NM_014810	1	q25.2	38	0	64.78	80.07	0.625633	0.938337	0.809042	-0.183409	0.129295
chr1	180096185	180098862	ENST00000367607	intron	36	+	2677	ENSG00000135837	CEP350	24238	protein_coding	13414	1	NM_014810.5	NM_014810	1	q25.2	38	0	73.2	87.62	0.677563	0.937232	0.835426	-0.157863	0.101807
chr1	180098986	180110996	ENST00000367607	intron	37	+	12010	ENSG00000135837	CEP350	24238	protein_coding	13414	1	NM_014810.5	NM_014810	1	q25.2	38	1	67.6	93.05	0.540204	0.869553	0.726491	-0.186288	0.143062
chr1	180632271	180682359	ENST00000367590	intron	1	+	50088	ENSG00000143324	XPR1	12827	protein_coding	8484	1	NM_004736.4	NM_004736	1	q25.3	15	0	89.31	104.53	0.705752	0.953139	0.854396	-0.148644	0.0987429
chr1	180682412	180787752	ENST00000367590	intron	2	+	105340	ENSG00000143324	XPR1	12827	protein_coding	8484	1	NM_004736.4	NM_004736	1	q25.3	15	0	73.45	89.56	0.684809	0.925773	0.820121	-0.135311	0.105652
chr1	180787855	180803387	ENST00000367590	intron	3	+	15532	ENSG00000143324	XPR1	12827	protein_coding	8484	1	NM_004736.4	NM_004736	1	q25.3	15	0	38.98	54.89	0.508659	0.877291	0.710148	-0.201489	0.167143
chr1	180803612	180806061	ENST00000367590	intron	4	+	2449	ENSG00000143324	XPR1	12827	protein_coding	8484	1	NM_004736.4	NM_004736	1	q25.3	15	0	54.67	66.85	0.640518	0.944417	0.817801	-0.177283	0.126616
chr1	180806212	180806473	ENST00000367590	intron	5	+	261	ENSG00000143324	XPR1	12827	protein_coding	8484	1	NM_004736.4	NM_004736	1	q25.3	15	0	41.69	45.75	0.768456	0.981382	0.911257	-0.1428	0.0701249
chr1	180806558	180811406	ENST00000367590	intron	6	+	4848	ENSG00000143324	XPR1	12827	protein_coding	8484	1	NM_004736.4	NM_004736	1	q25.3	15	0	42.87	51.07	0.594872	0.973838	0.839436	-0.244564	0.134402
chr1	180811489	180824752	ENST00000367590	intron	7	+	13263	ENSG00000143324	XPR1	12827	protein_coding	8484	1	NM_004736.4	NM_004736	1	q25.3	15	0	34.53	53.29	0.455077	0.82504	0.647964	-0.192887	0.177076
chr1	180824944	180825164	ENST00000367590	intron	8	+	220	ENSG00000143324	XPR1	12827	protein_coding	8484	1	NM_004736.4	NM_004736	1	q25.3	15	0	56.09	71.33	0.634948	0.903304	0.786345	-0.151397	0.116959
chr1	180825345	180834873	ENST00000367590	intron	9	+	9528	ENSG00000143324	XPR1	12827	protein_coding	8484	1	NM_004736.4	NM_004736	1	q25.3	15	0	18.78	34.42	0.292421	0.804293	0.545613	-0.253192	0.25868
chr1	180835046	180836521	ENST00000367590	intron	10	+	1475	ENSG00000143324	XPR1	12827	protein_coding	8484	1	NM_004736.4	NM_004736	1	q25.3	15	0	39.58	64.36	0.426135	0.791235	0.614978	-0.188843	0.176257
chr1	180836717	180863707	ENST00000367590	intron	11	+	26990	ENSG00000143324	XPR1	12827	protein_coding	8484	1	NM_004736.4	NM_004736	1	q25.3	15	0	34.42	68.64	0.327383	0.68997	0.501457	-0.174074	0.188513
chr1	180863875	180873802	ENST00000367590	intron	12	+	9927	ENSG00000143324	XPR1	12827	protein_coding	8484	1	NM_004736.4	NM_004736	1	q25.3	15	0	46	60.98	0.579785	0.888897	0.754346	-0.174561	0.134551
chr1	180873943	180880075	ENST00000367590	intron	13	+	6132	ENSG00000143324	XPR1	12827	protein_coding	8484	1	NM_004736.4	NM_004736	1	q25.3	15	0	38.76	69.27	0.365269	0.733585	0.55955	-0.19428	0.174035
chr1	180880298	180884005	ENST00000367590	intron	14	+	3707	ENSG00000143324	XPR1	12827	protein_coding	8484	1	NM_004736.4	NM_004736	1	q25.3	15	1	43.67	61.58	0.467194	0.888793	0.709159	-0.241965	0.179635
chr1	180976647	180984676	ENST00000258301	intron	7	-	8029	ENSG00000135823	STX6	11441	protein_coding	4810	1	NM_005819.6	NM_005819	1	q25.3	8	1	63.64	123.78	0.394234	0.637335	0.514138	-0.119904	0.123197
chr1	180984772	180988238	ENST00000258301	intron	6	-	3466	ENSG00000135823	STX6	11441	protein_coding	4810	1	NM_005819.6	NM_005819	1	q25.3	8	0	54.09	75.89	0.571852	0.839634	0.712742	-0.14089	0.126892
chr1	180988346	180989983	ENST00000258301	intron	5	-	1637	ENSG00000135823	STX6	11441	protein_coding	4810	1	NM_005819.6	NM_005819	1	q25.3	8	0	110.24	159.76	0.590914	0.78205	0.690035	-0.0991207	0.0920148
chr1	180990110	180993362	ENST00000258301	intron	4	-	3252	ENSG00000135823	STX6	11441	protein_coding	4810	1	NM_005819.6	NM_005819	1	q25.3	8	0	138.56	164.78	0.721789	0.928634	0.840879	-0.11909	0.0877557
chr1	180993426	181002605	ENST00000258301	intron	3	-	9179	ENSG00000135823	STX6	11441	protein_coding	4810	1	NM_005819.6	NM_005819	1	q25.3	8	0	111.62	173.11	0.507168	0.767674	0.644792	-0.137624	0.122882
chr1	181002701	181005293	ENST00000258301	intron	2	-	2592	ENSG00000135823	STX6	11441	protein_coding	4810	1	NM_005819.6	NM_005819	1	q25.3	8	0	70.95	116.95	0.445554	0.761117	0.60667	-0.161115	0.154447
chr1	181005464	181022638	ENST00000258301	intron	1	-	17174	ENSG00000135823	STX6	11441	protein_coding	4810	1	NM_005819.6	NM_005819	1	q25.3	8	0	80.05	114.6	0.568464	0.814105	0.698517	-0.130053	0.115588
chr1	181484011	181510476	ENST00000367573	intron	1	+	26465	ENSG00000198216	CACNA1E	1392	protein_coding	16420	1	NM_001205293.3	NM_001205293	1	q25.3	48	0	13.53	26.04	0.171686	0.838267	0.519585	-0.3479	0.318682
chr1	181510583	181511370	ENST00000367573	intron	2	+	787	ENSG00000198216	CACNA1E	1392	protein_coding	16420	1	NM_001205293.3	NM_001205293	1	q25.3	48	0	16.33	17.84	0.5159	0.996724	0.915359	-0.399458	0.0813654
chr1	181511511	181577765	ENST00000367573	intron	3	+	66254	ENSG00000198216	CACNA1E	1392	protein_coding	16420	1	NM_001205293.3	NM_001205293	1	q25.3	48	0	6.51	11.6	0.296943	0.861245	0.561207	-0.264263	0.300038
chr1	181577870	181579071	ENST00000367573	intron	4	+	1201	ENSG00000198216	CACNA1E	1392	protein_coding	16420	1	NM_001205293.3	NM_001205293	1	q25.3	48	0	10.18	11.38	0.637066	0.981173	0.894552	-0.257486	0.0866216
chr1	181579225	181580594	ENST00000367573	intron	5	+	1369	ENSG00000198216	CACNA1E	1392	protein_coding	16420	1	NM_001205293.3	NM_001205293	1	q25.3	48	0	10.73	11.98	0.544796	0.992047	0.895659	-0.350864	0.0963872
chr1	181580777	181651337	ENST00000367573	intron	6	+	70560	ENSG00000198216	CACNA1E	1392	protein_coding	16420	1	NM_001205293.3	NM_001205293	1	q25.3	48	0	17.45	19.71	0.582244	0.993445	0.885337	-0.303093	0.108108
chr1	181651442	181710953	ENST00000367573	intron	7	+	59511	ENSG00000198216	CACNA1E	1392	protein_coding	16420	1	NM_001205293.3	NM_001205293	1	q25.3	48	0	4.62	11.44	0.0731695	0.834332	0.403846	-0.330677	0.430486
chr1	181711070	181715337	ENST00000367573	intron	8	+	4267	ENSG00000198216	CACNA1E	1392	protein_coding	16420	1	NM_001205293.3	NM_001205293	1	q25.3	48	0	NA	NA	NA	NA	NA	NA	NA
chr1	181715392	181716039	ENST00000367573	intron	9	+	647	ENSG00000198216	CACNA1E	1392	protein_coding	16420	1	NM_001205293.3	NM_001205293	1	q25.3	48	0	NA	NA	NA	NA	NA	NA	NA
chr1	181716130	181717092	ENST00000367573	intron	10	+	962	ENSG00000198216	CACNA1E	1392	protein_coding	16420	1	NM_001205293.3	NM_001205293	1	q25.3	48	0	NA	NA	NA	NA	NA	NA	NA
chr1	181717303	181718054	ENST00000367573	intron	11	+	751	ENSG00000198216	CACNA1E	1392	protein_coding	16420	1	NM_001205293.3	NM_001205293	1	q25.3	48	0	NA	NA	NA	NA	NA	NA	NA
chr1	181718168	181719750	ENST00000367573	intron	12	+	1582	ENSG00000198216	CACNA1E	1392	protein_coding	16420	1	NM_001205293.3	NM_001205293	1	q25.3	48	0	NA	NA	NA	NA	NA	NA	NA
chr1	181719864	181720205	ENST00000367573	intron	13	+	341	ENSG00000198216	CACNA1E	1392	protein_coding	16420	1	NM_001205293.3	NM_001205293	1	q25.3	48	0	NA	NA	NA	NA	NA	NA	NA
chr1	181720338	181720782	ENST00000367573	intron	14	+	444	ENSG00000198216	CACNA1E	1392	protein_coding	16420	1	NM_001205293.3	NM_001205293	1	q25.3	48	0	NA	NA	NA	NA	NA	NA	NA
chr1	181720856	181721757	ENST00000367573	intron	15	+	901	ENSG00000198216	CACNA1E	1392	protein_coding	16420	1	NM_001205293.3	NM_001205293	1	q25.3	48	0	NA	NA	NA	NA	NA	NA	NA
chr1	181721876	181724469	ENST00000367573	intron	16	+	2593	ENSG00000198216	CACNA1E	1392	protein_coding	16420	1	NM_001205293.3	NM_001205293	1	q25.3	48	0	NA	NA	NA	NA	NA	NA	NA
chr1	181724538	181726064	ENST00000367573	intron	17	+	1526	ENSG00000198216	CACNA1E	1392	protein_coding	16420	1	NM_001205293.3	NM_001205293	1	q25.3	48	0	NA	NA	NA	NA	NA	NA	NA
chr1	181726163	181731174	ENST00000367573	intron	18	+	5011	ENSG00000198216	CACNA1E	1392	protein_coding	16420	1	NM_001205293.3	NM_001205293	1	q25.3	48	0	5.13	8.73	0.107767	0.955803	0.587629	-0.479862	0.368174
chr1	181731232	181732383	ENST00000367573	intron	19	+	1151	ENSG00000198216	CACNA1E	1392	protein_coding	16420	1	NM_001205293.3	NM_001205293	1	q25.3	48	0	5.16	8.33	0.193686	0.935834	0.619448	-0.425762	0.316386
chr1	181733035	181733436	ENST00000367573	intron	20	+	401	ENSG00000198216	CACNA1E	1392	protein_coding	16420	1	NM_001205293.3	NM_001205293	1	q25.3	48	0	NA	NA	NA	NA	NA	NA	NA
chr1	181733751	181736274	ENST00000367573	intron	21	+	2523	ENSG00000198216	CACNA1E	1392	protein_coding	16420	1	NM_001205293.3	NM_001205293	1	q25.3	48	0	6.71	8.56	0.22995	0.987534	0.783879	-0.553928	0.203656
chr1	181736435	181737524	ENST00000367573	intron	22	+	1089	ENSG00000198216	CACNA1E	1392	protein_coding	16420	1	NM_001205293.3	NM_001205293	1	q25.3	48	0	NA	NA	NA	NA	NA	NA	NA
chr1	181737655	181738366	ENST00000367573	intron	23	+	711	ENSG00000198216	CACNA1E	1392	protein_coding	16420	1	NM_001205293.3	NM_001205293	1	q25.3	48	0	NA	NA	NA	NA	NA	NA	NA
chr1	181738427	181739146	ENST00000367573	intron	24	+	719	ENSG00000198216	CACNA1E	1392	protein_coding	16420	1	NM_001205293.3	NM_001205293	1	q25.3	48	0	NA	NA	NA	NA	NA	NA	NA
chr1	181739254	181750475	ENST00000367573	intron	25	+	11221	ENSG00000198216	CACNA1E	1392	protein_coding	16420	1	NM_001205293.3	NM_001205293	1	q25.3	48	0	NA	NA	NA	NA	NA	NA	NA
chr1	181750488	181752142	ENST00000367573	intron	26	+	1654	ENSG00000198216	CACNA1E	1392	protein_coding	16420	1	NM_001205293.3	NM_001205293	1	q25.3	48	0	NA	NA	NA	NA	NA	NA	NA
chr1	181752240	181755236	ENST00000367573	intron	27	+	2996	ENSG00000198216	CACNA1E	1392	protein_coding	16420	1	NM_001205293.3	NM_001205293	1	q25.3	48	0	NA	NA	NA	NA	NA	NA	NA
chr1	181755398	181755955	ENST00000367573	intron	28	+	557	ENSG00000198216	CACNA1E	1392	protein_coding	16420	1	NM_001205293.3	NM_001205293	1	q25.3	48	0	NA	NA	NA	NA	NA	NA	NA
chr1	181756094	181756924	ENST00000367573	intron	29	+	830	ENSG00000198216	CACNA1E	1392	protein_coding	16420	1	NM_001205293.3	NM_001205293	1	q25.3	48	0	NA	NA	NA	NA	NA	NA	NA
chr1	181757127	181757946	ENST00000367573	intron	30	+	819	ENSG00000198216	CACNA1E	1392	protein_coding	16420	1	NM_001205293.3	NM_001205293	1	q25.3	48	0	5.27	11.33	0.108504	0.86357	0.465137	-0.356632	0.398433
chr1	181758112	181758757	ENST00000367573	intron	31	+	645	ENSG00000198216	CACNA1E	1392	protein_coding	16420	1	NM_001205293.3	NM_001205293	1	q25.3	48	0	5.13	7.45	0.139409	0.967327	0.688591	-0.549182	0.278736
chr1	181758869	181762573	ENST00000367573	intron	32	+	3704	ENSG00000198216	CACNA1E	1392	protein_coding	16420	1	NM_001205293.3	NM_001205293	1	q25.3	48	0	NA	NA	NA	NA	NA	NA	NA
chr1	181762658	181763405	ENST00000367573	intron	33	+	747	ENSG00000198216	CACNA1E	1392	protein_coding	16420	1	NM_001205293.3	NM_001205293	1	q25.3	48	0	NA	NA	NA	NA	NA	NA	NA
chr1	181763532	181766545	ENST00000367573	intron	34	+	3013	ENSG00000198216	CACNA1E	1392	protein_coding	16420	1	NM_001205293.3	NM_001205293	1	q25.3	48	0	NA	NA	NA	NA	NA	NA	NA
chr1	181766612	181771292	ENST00000367573	intron	35	+	4680	ENSG00000198216	CACNA1E	1392	protein_coding	16420	1	NM_001205293.3	NM_001205293	1	q25.3	48	0	NA	NA	NA	NA	NA	NA	NA
chr1	181771385	181772065	ENST00000367573	intron	36	+	680	ENSG00000198216	CACNA1E	1392	protein_coding	16420	1	NM_001205293.3	NM_001205293	1	q25.3	48	0	NA	NA	NA	NA	NA	NA	NA
chr1	181772232	181776100	ENST00000367573	intron	37	+	3868	ENSG00000198216	CACNA1E	1392	protein_coding	16420	1	NM_001205293.3	NM_001205293	1	q25.3	48	0	NA	NA	NA	NA	NA	NA	NA
chr1	181776229	181781426	ENST00000367573	intron	38	+	5197	ENSG00000198216	CACNA1E	1392	protein_coding	16420	1	NM_001205293.3	NM_001205293	1	q25.3	48	0	NA	NA	NA	NA	NA	NA	NA
chr1	181781524	181783678	ENST00000367573	intron	39	+	2154	ENSG00000198216	CACNA1E	1392	protein_coding	16420	1	NM_001205293.3	NM_001205293	1	q25.3	48	0	NA	NA	NA	NA	NA	NA	NA
chr1	181783785	181784660	ENST00000367573	intron	40	+	875	ENSG00000198216	CACNA1E	1392	protein_coding	16420	1	NM_001205293.3	NM_001205293	1	q25.3	48	0	NA	NA	NA	NA	NA	NA	NA
chr1	181784769	181785317	ENST00000367573	intron	41	+	548	ENSG00000198216	CACNA1E	1392	protein_coding	16420	1	NM_001205293.3	NM_001205293	1	q25.3	48	0	NA	NA	NA	NA	NA	NA	NA
chr1	181785419	181785712	ENST00000367573	intron	42	+	293	ENSG00000198216	CACNA1E	1392	protein_coding	16420	1	NM_001205293.3	NM_001205293	1	q25.3	48	0	NA	NA	NA	NA	NA	NA	NA
chr1	181785820	181790444	ENST00000367573	intron	43	+	4624	ENSG00000198216	CACNA1E	1392	protein_coding	16420	1	NM_001205293.3	NM_001205293	1	q25.3	48	0	2.4	8.02	0.0122934	0.740289	0.299252	-0.286959	0.441037
chr1	181790557	181793664	ENST00000367573	intron	44	+	3107	ENSG00000198216	CACNA1E	1392	protein_coding	16420	1	NM_001205293.3	NM_001205293	1	q25.3	48	0	NA	NA	NA	NA	NA	NA	NA
chr1	181793794	181794863	ENST00000367573	intron	45	+	1069	ENSG00000198216	CACNA1E	1392	protein_coding	16420	1	NM_001205293.3	NM_001205293	1	q25.3	48	0	NA	NA	NA	NA	NA	NA	NA
chr1	181795045	181796667	ENST00000367573	intron	46	+	1622	ENSG00000198216	CACNA1E	1392	protein_coding	16420	1	NM_001205293.3	NM_001205293	1	q25.3	48	0	NA	NA	NA	NA	NA	NA	NA
chr1	181796859	181798291	ENST00000367573	intron	47	+	1432	ENSG00000198216	CACNA1E	1392	protein_coding	16420	1	NM_001205293.3	NM_001205293	1	q25.3	48	1	NA	NA	NA	NA	NA	NA	NA
chr1	182575579	182576255	ENST00000367559	intron	6	-	676	ENSG00000135828	RNASEL	10050	protein_coding	4238	1	NM_021133.4	NM_021133	1	q25.3	7	1	76.6	96.16	0.64699	0.906549	0.796589	-0.149599	0.10996
chr1	182576390	182581224	ENST00000367559	intron	5	-	4834	ENSG00000135828	RNASEL	10050	protein_coding	4238	1	NM_021133.4	NM_021133	1	q25.3	7	0	62.25	134.09	0.308505	0.618603	0.46424	-0.155735	0.154363
chr1	182581358	182582052	ENST00000367559	intron	4	-	694	ENSG00000135828	RNASEL	10050	protein_coding	4238	1	NM_021133.4	NM_021133	1	q25.3	7	0	75.47	130.15	0.341635	0.789494	0.579869	-0.238234	0.209625
chr1	182582259	182584080	ENST00000367559	intron	3	-	1821	ENSG00000135828	RNASEL	10050	protein_coding	4238	1	NM_021133.4	NM_021133	1	q25.3	7	0	57.58	78.98	0.525134	0.881034	0.729045	-0.203911	0.151989
chr1	182584167	182585326	ENST00000367559	intron	2	-	1159	ENSG00000135828	RNASEL	10050	protein_coding	4238	1	NM_021133.4	NM_021133	1	q25.3	7	0	76.95	93.53	0.698435	0.909175	0.822731	-0.124296	0.0864441
chr1	182586971	182589166	ENST00000367559	intron	1	-	2195	ENSG00000135828	RNASEL	10050	protein_coding	4238	1	NM_021133.4	NM_021133	1	q25.3	7	0	30.45	46.09	0.348817	0.89749	0.660664	-0.311847	0.236826
chr1	182839457	182842544	ENST00000367549	intron	1	+	3087	ENSG00000135829	DHX9	2750	protein_coding	4493	1	NM_001357.5	NM_001357	1	q25.3	28	0	180.58	225.82	0.711181	0.876869	0.799663	-0.0884822	0.0772055
chr1	182842678	182843293	ENST00000367549	intron	2	+	615	ENSG00000135829	DHX9	2750	protein_coding	4493	1	NM_001357.5	NM_001357	1	q25.3	28	0	272.09	327.75	0.736255	0.903823	0.830175	-0.0939202	0.0736479
chr1	182843435	182852232	ENST00000367549	intron	3	+	8797	ENSG00000135829	DHX9	2750	protein_coding	4493	1	NM_001357.5	NM_001357	1	q25.3	28	0	217.93	270.24	0.725182	0.872843	0.806431	-0.0812494	0.0664112
chr1	182852345	182853305	ENST00000367549	intron	4	+	960	ENSG00000135829	DHX9	2750	protein_coding	4493	1	NM_001357.5	NM_001357	1	q25.3	28	0	169.31	213.09	0.690091	0.877591	0.794547	-0.104456	0.0830442
chr1	182853419	182854029	ENST00000367549	intron	5	+	610	ENSG00000135829	DHX9	2750	protein_coding	4493	1	NM_001357.5	NM_001357	1	q25.3	28	0	169.16	189.93	0.795578	0.956416	0.890644	-0.0950656	0.0657716
chr1	182854179	182856531	ENST00000367549	intron	6	+	2352	ENSG00000135829	DHX9	2750	protein_coding	4493	1	NM_001357.5	NM_001357	1	q25.3	28	0	184.71	366.45	0.407997	0.5977	0.504052	-0.0960553	0.0936478
chr1	182856579	182858103	ENST00000367549	intron	7	+	1524	ENSG00000135829	DHX9	2750	protein_coding	4493	1	NM_001357.5	NM_001357	1	q25.3	28	0	180.24	225.58	0.706574	0.871611	0.799007	-0.0924327	0.0726039
chr1	182858241	182858550	ENST00000367549	intron	8	+	309	ENSG00000135829	DHX9	2750	protein_coding	4493	1	NM_001357.5	NM_001357	1	q25.3	28	0	167.58	204.09	0.74051	0.885123	0.821108	-0.0805985	0.0640145
chr1	182858641	182858732	ENST00000367549	intron	9	+	91	ENSG00000135829	DHX9	2750	protein_coding	4493	1	NM_001357.5	NM_001357	1	q25.3	28	0	139.44	155.47	0.781893	0.968854	0.896893	-0.115	0.0719605
chr1	182858895	182859039	ENST00000367549	intron	10	+	144	ENSG00000135829	DHX9	2750	protein_coding	4493	1	NM_001357.5	NM_001357	1	q25.3	28	0	140.07	157	0.811525	0.949134	0.892166	-0.080641	0.0569681
chr1	182859118	182859992	ENST00000367549	intron	11	+	874	ENSG00000135829	DHX9	2750	protein_coding	4493	1	NM_001357.5	NM_001357	1	q25.3	28	0	159.85	181.91	0.794854	0.940838	0.878731	-0.0838768	0.0621067
chr1	182860185	182866443	ENST00000367549	intron	12	+	6258	ENSG00000135829	DHX9	2750	protein_coding	4493	1	NM_001357.5	NM_001357	1	q25.3	28	0	149.75	190.89	0.684477	0.868324	0.784483	-0.100006	0.0838413
chr1	182866586	182866960	ENST00000367549	intron	13	+	374	ENSG00000135829	DHX9	2750	protein_coding	4493	1	NM_001357.5	NM_001357	1	q25.3	28	0	108.87	136.76	0.681404	0.886937	0.796066	-0.114662	0.0908711
chr1	182867044	182872336	ENST00000367549	intron	14	+	5292	ENSG00000135829	DHX9	2750	protein_coding	4493	1	NM_001357.5	NM_001357	1	q25.3	28	0	144.18	191.55	0.647453	0.836247	0.752702	-0.105249	0.0835456
chr1	182872494	182874853	ENST00000367549	intron	15	+	2359	ENSG00000135829	DHX9	2750	protein_coding	4493	1	NM_001357.5	NM_001357	1	q25.3	28	0	198.93	271.64	0.643335	0.814024	0.73233	-0.0889946	0.0816945
chr1	182874955	182876049	ENST00000367549	intron	16	+	1094	ENSG00000135829	DHX9	2750	protein_coding	4493	1	NM_001357.5	NM_001357	1	q25.3	28	0	95.78	116.49	0.698424	0.911721	0.822216	-0.123792	0.089505
chr1	182876264	182876446	ENST00000367549	intron	17	+	182	ENSG00000135829	DHX9	2750	protein_coding	4493	1	NM_001357.5	NM_001357	1	q25.3	28	0	107.29	127.64	0.709532	0.927924	0.840567	-0.131036	0.0873566
chr1	182876542	182876829	ENST00000367549	intron	18	+	287	ENSG00000135829	DHX9	2750	protein_coding	4493	1	NM_001357.5	NM_001357	1	q25.3	28	0	145.35	178.76	0.70166	0.903608	0.813101	-0.111441	0.0905065
chr1	182876904	182878020	ENST00000367549	intron	19	+	1116	ENSG00000135829	DHX9	2750	protein_coding	4493	1	NM_001357.5	NM_001357	1	q25.3	28	0	165.31	226.13	0.625334	0.824458	0.73104	-0.105706	0.093418
chr1	182878174	182879249	ENST00000367549	intron	20	+	1075	ENSG00000135829	DHX9	2750	protein_coding	4493	1	NM_001357.5	NM_001357	1	q25.3	28	0	181.85	224.4	0.711338	0.885165	0.810383	-0.0990452	0.0747816
chr1	182879411	182880496	ENST00000367549	intron	21	+	1085	ENSG00000135829	DHX9	2750	protein_coding	4493	1	NM_001357.5	NM_001357	1	q25.3	28	0	115.51	154.24	0.610626	0.857536	0.748898	-0.138272	0.108638
chr1	182880609	182881263	ENST00000367549	intron	22	+	654	ENSG00000135829	DHX9	2750	protein_coding	4493	1	NM_001357.5	NM_001357	1	q25.3	28	0	106.51	133.69	0.666124	0.897343	0.796694	-0.13057	0.100649
chr1	182881426	182881519	ENST00000367549	intron	23	+	93	ENSG00000135829	DHX9	2750	protein_coding	4493	1	NM_001357.5	NM_001357	1	q25.3	28	0	130.33	161.35	0.705143	0.888291	0.807747	-0.102604	0.0805441
chr1	182881648	182883138	ENST00000367549	intron	24	+	1490	ENSG00000135829	DHX9	2750	protein_coding	4493	1	NM_001357.5	NM_001357	1	q25.3	28	0	106.6	143.18	0.644765	0.828228	0.744517	-0.0997522	0.0837104
chr1	182883369	182883519	ENST00000367549	intron	25	+	150	ENSG00000135829	DHX9	2750	protein_coding	4493	1	NM_001357.5	NM_001357	1	q25.3	28	0	173.58	208.58	0.75595	0.890589	0.832199	-0.076249	0.0583903
chr1	182883636	182884612	ENST00000367549	intron	26	+	976	ENSG00000135829	DHX9	2750	protein_coding	4493	1	NM_001357.5	NM_001357	1	q25.3	28	0	119.6	155.16	0.651979	0.872056	0.770817	-0.118838	0.101238
chr1	182884814	182887082	ENST00000367549	intron	27	+	2268	ENSG00000135829	DHX9	2750	protein_coding	4493	1	NM_001357.5	NM_001357	1	q25.3	28	1	131.18	158.85	0.716726	0.908751	0.825811	-0.109084	0.0829403
chr1	183024135	183103327	ENST00000258341	intron	1	+	79192	ENSG00000135862	LAMC1	6492	protein_coding	7929	1	NM_002293.4	NM_002293	1	q25.3	28	0	NA	NA	NA	NA	NA	NA	NA
chr1	183103633	183108275	ENST00000258341	intron	2	+	4642	ENSG00000135862	LAMC1	6492	protein_coding	7929	1	NM_002293.4	NM_002293	1	q25.3	28	0	4.91	7.02	0.25052	0.970131	0.69943	-0.44891	0.270701
chr1	183108407	183110487	ENST00000258341	intron	3	+	2080	ENSG00000135862	LAMC1	6492	protein_coding	7929	1	NM_002293.4	NM_002293	1	q25.3	28	0	6.64	7.8	0.393879	0.988317	0.851282	-0.457403	0.137035
chr1	183110655	183114530	ENST00000258341	intron	4	+	3875	ENSG00000135862	LAMC1	6492	protein_coding	7929	1	NM_002293.4	NM_002293	1	q25.3	28	0	NA	NA	NA	NA	NA	NA	NA
chr1	183114720	183115519	ENST00000258341	intron	5	+	799	ENSG00000135862	LAMC1	6492	protein_coding	7929	1	NM_002293.4	NM_002293	1	q25.3	28	0	NA	NA	NA	NA	NA	NA	NA
chr1	183115638	183116576	ENST00000258341	intron	6	+	938	ENSG00000135862	LAMC1	6492	protein_coding	7929	1	NM_002293.4	NM_002293	1	q25.3	28	0	NA	NA	NA	NA	NA	NA	NA
chr1	183116676	183116766	ENST00000258341	intron	7	+	90	ENSG00000135862	LAMC1	6492	protein_coding	7929	1	NM_002293.4	NM_002293	1	q25.3	28	0	NA	NA	NA	NA	NA	NA	NA
chr1	183116904	183117319	ENST00000258341	intron	8	+	415	ENSG00000135862	LAMC1	6492	protein_coding	7929	1	NM_002293.4	NM_002293	1	q25.3	28	0	NA	NA	NA	NA	NA	NA	NA
chr1	183117443	183117533	ENST00000258341	intron	9	+	90	ENSG00000135862	LAMC1	6492	protein_coding	7929	1	NM_002293.4	NM_002293	1	q25.3	28	0	NA	NA	NA	NA	NA	NA	NA
chr1	183117724	183118033	ENST00000258341	intron	10	+	309	ENSG00000135862	LAMC1	6492	protein_coding	7929	1	NM_002293.4	NM_002293	1	q25.3	28	0	NA	NA	NA	NA	NA	NA	NA
chr1	183118147	183121722	ENST00000258341	intron	11	+	3575	ENSG00000135862	LAMC1	6492	protein_coding	7929	1	NM_002293.4	NM_002293	1	q25.3	28	0	NA	NA	NA	NA	NA	NA	NA
chr1	183121945	183122062	ENST00000258341	intron	12	+	117	ENSG00000135862	LAMC1	6492	protein_coding	7929	1	NM_002293.4	NM_002293	1	q25.3	28	0	NA	NA	NA	NA	NA	NA	NA
chr1	183122252	183124630	ENST00000258341	intron	13	+	2378	ENSG00000135862	LAMC1	6492	protein_coding	7929	1	NM_002293.4	NM_002293	1	q25.3	28	0	NA	NA	NA	NA	NA	NA	NA
chr1	183124877	183125396	ENST00000258341	intron	14	+	519	ENSG00000135862	LAMC1	6492	protein_coding	7929	1	NM_002293.4	NM_002293	1	q25.3	28	0	NA	NA	NA	NA	NA	NA	NA
chr1	183125551	183126119	ENST00000258341	intron	15	+	568	ENSG00000135862	LAMC1	6492	protein_coding	7929	1	NM_002293.4	NM_002293	1	q25.3	28	0	NA	NA	NA	NA	NA	NA	NA
chr1	183126263	183127225	ENST00000258341	intron	16	+	962	ENSG00000135862	LAMC1	6492	protein_coding	7929	1	NM_002293.4	NM_002293	1	q25.3	28	0	NA	NA	NA	NA	NA	NA	NA
chr1	183127405	183128593	ENST00000258341	intron	17	+	1188	ENSG00000135862	LAMC1	6492	protein_coding	7929	1	NM_002293.4	NM_002293	1	q25.3	28	0	7.24	8.44	0.369141	0.993736	0.85782	-0.488679	0.135916
chr1	183128751	183130343	ENST00000258341	intron	18	+	1592	ENSG00000135862	LAMC1	6492	protein_coding	7929	1	NM_002293.4	NM_002293	1	q25.3	28	0	NA	NA	NA	NA	NA	NA	NA
chr1	183130550	183131298	ENST00000258341	intron	19	+	748	ENSG00000135862	LAMC1	6492	protein_coding	7929	1	NM_002293.4	NM_002293	1	q25.3	28	0	NA	NA	NA	NA	NA	NA	NA
chr1	183131379	183132399	ENST00000258341	intron	20	+	1020	ENSG00000135862	LAMC1	6492	protein_coding	7929	1	NM_002293.4	NM_002293	1	q25.3	28	0	NA	NA	NA	NA	NA	NA	NA
chr1	183132538	183133405	ENST00000258341	intron	21	+	867	ENSG00000135862	LAMC1	6492	protein_coding	7929	1	NM_002293.4	NM_002293	1	q25.3	28	0	NA	NA	NA	NA	NA	NA	NA
chr1	183133551	183134659	ENST00000258341	intron	22	+	1108	ENSG00000135862	LAMC1	6492	protein_coding	7929	1	NM_002293.4	NM_002293	1	q25.3	28	0	NA	NA	NA	NA	NA	NA	NA
chr1	183134810	183135041	ENST00000258341	intron	23	+	231	ENSG00000135862	LAMC1	6492	protein_coding	7929	1	NM_002293.4	NM_002293	1	q25.3	28	0	NA	NA	NA	NA	NA	NA	NA
chr1	183135157	183136385	ENST00000258341	intron	24	+	1228	ENSG00000135862	LAMC1	6492	protein_coding	7929	1	NM_002293.4	NM_002293	1	q25.3	28	0	NA	NA	NA	NA	NA	NA	NA
chr1	183136586	183137668	ENST00000258341	intron	25	+	1082	ENSG00000135862	LAMC1	6492	protein_coding	7929	1	NM_002293.4	NM_002293	1	q25.3	28	0	NA	NA	NA	NA	NA	NA	NA
chr1	183137828	183140403	ENST00000258341	intron	26	+	2575	ENSG00000135862	LAMC1	6492	protein_coding	7929	1	NM_002293.4	NM_002293	1	q25.3	28	0	NA	NA	NA	NA	NA	NA	NA
chr1	183140504	183142533	ENST00000258341	intron	27	+	2029	ENSG00000135862	LAMC1	6492	protein_coding	7929	1	NM_002293.4	NM_002293	1	q25.3	28	1	NA	NA	NA	NA	NA	NA	NA
